## Supplementary material for "Multi-level Regulatory Roles of Lactate Metabolism Gene Network in Oral Cancer: Machine Learning Insights": GS1-124K5.11.csv

SNP	CHR	BP	effect_allele	other_allele	P	EAF	BETA	SE	gene	samplesize	source
rs11028	7	66276217	C	T	2.6946e-64	0.273986245255365	0.361867844024043	0.0213741033197507	GS1-124K5.11	5502	biofsci
rs113570850	7	65736322	T	C	1.5558e-10	0.078500184706317	-0.234132525401478	0.0365854936873364	GS1-124K5.11	5164	biofsci
rs117657007	7	65841488	T	C	1.4542e-11	0.0257287328970851	0.406944500955782	0.0602657535662025	GS1-124K5.11	5492	biofsci
rs143861822	7	65516669	G	A	7.2401e-16	0.0482666254571679	0.370335978153217	0.0459103673406331	GS1-124K5.11	5164	biofsci
rs186300157	7	65545338	G	A	2.6373e-17	0.0278514588859416	0.490310272723849	0.0579446532876193	GS1-124K5.11	5500	biofsci
rs2711910	7	66532235	G	A	1.399e-09	0.388234594337378	0.122271104692114	0.0201907435338211	GS1-124K5.11	5164	biofsci
rs313821	7	65574403	T	C	2.9172e-15	0.0659386231683716	0.329640071448169	0.0417561906475691	GS1-124K5.11	4656	biofsci
rs3981131	7	65951677	G	A	2.899e-32	0.572086526482691	0.227936797799415	0.0192758391373713	GS1-124K5.11	5497	biofsci
rs7457479	7	66493985	C	T	2.6007e-09	0.343321917808219	0.119560230138031	0.020076947513565	GS1-124K5.11	5502	biofsci
rs76700367	7	65879148	T	C	7.5558e-17	0.0163392336121377	-0.780538268122889	0.0936121693599051	GS1-124K5.11	3550	biofsci
