## Supplementary material for "Multi-level Regulatory Roles of Lactate Metabolism Gene Network in Oral Cancer: Machine Learning Insights": GS1-124K5.12.csv

SNP	CHR	BP	effect_allele	other_allele	P	EAF	BETA	SE	gene	samplesize	source
rs10224536	7	66198879	A	C	4.048e-267	0.117081805537995	-1.03528619887585	0.0296496636015914	GS1-124K5.12	5502	biofsci
rs10447523	7	66517741	T	C	5.2428e-25	0.253269598470363	-0.184846985075777	0.0178969622667381	GS1-124K5.12	8254	biofsci
rs117743471	7	65462534	T	G	1.3035e-08	0.0299579045837231	0.318012528167194	0.0559310085066646	GS1-124K5.12	5500	biofsci
rs141536335	7	66622563	A	G	5.6424e-16	0.0552749174276277	-0.337915445906904	0.0417354748791967	GS1-124K5.12	5497	biofsci
rs145104488	7	65243017	A	C	3.5957e-35	0.0229257641921397	-0.94454765810666	0.0763314012191931	GS1-124K5.12	3831	biofsci
rs149377835	7	66780878	C	T	1.2903e-09	0.0127909124492058	-0.794692394315006	0.130953677896516	GS1-124K5.12	2309	biofsci
rs185607365	7	66751352	T	C	1.299e-08	0.0228448046062803	-0.417038621237192	0.0733422358054926	GS1-124K5.12	4164	biofsci
rs191337621	7	66573808	G	A	2.8359e-44	0.0200165184861293	-0.950868836490264	0.0681265018191257	GS1-124K5.12	5492	biofsci
rs58330502	7	65396724	A	G	3.3058e-22	0.131157849089332	0.282474631326903	0.0291490430337234	GS1-124K5.12	5164	biofsci
rs62466969	7	66947799	T	C	1.1341e-15	0.152437392467979	-0.173419542175493	0.0216465963721064	GS1-124K5.12	8259	biofsci
rs6947672	7	65185997	C	G	1.0917e-52	0.401626603008938	0.767177556481662	0.0502181435030446	GS1-124K5.12	825	biofsci
rs73146660	7	65803901	T	C	5.3018e-32	0.0172624503513596	-0.936785000785646	0.0795625181146614	GS1-124K5.12	4656	biofsci
rs7781357	7	66500866	G	A	6.6327e-13	0.385887490128676	-0.158478887642458	0.0220513841546249	GS1-124K5.12	4339	biofsci
rs9647885	7	66768699	G	T	1.7892e-12	0.415492659813005	0.137508923707906	0.0195042585611623	GS1-124K5.12	5412	biofsci
