## Supplementary material for "Multi-level Regulatory Roles of Lactate Metabolism Gene Network in Oral Cancer: Machine Learning Insights": GS1-251I9.4.csv

SNP	CHR	BP	effect_allele	other_allele	P	EAF	BETA	SE	gene	samplesize	source
rs13278451	8	92164347	C	T	5.6045e-53	0.0697875779265758	0.286740576019822	0.0187163812732011	GS1-251I9.4	21987	biofsci
rs138280242	8	91455617	A	C	3.7032e-22	0.0188322040653647	0.710775471461915	0.0734340456717996	GS1-251I9.4	5018	biofsci
rs4501547	8	92188940	A	C	2.688e-15	0.321635730858469	-0.0811429126872959	0.0102655372561227	GS1-251I9.4	21746	biofsci
rs78439257	8	92627508	G	A	4.5934e-10	0.0144487950146142	0.309559155461185	0.0496685367767645	GS1-251I9.4	14233	biofsci
