## Supplementary material for "Multi-level Regulatory Roles of Lactate Metabolism Gene Network in Oral Cancer: Machine Learning Insights": GS1-259H13.2.csv

SNP	CHR	BP	effect_allele	other_allele	P	EAF	BETA	SE	gene	samplesize	source
rs117243156	7	99156646	C	T	1.6214e-09	0.0167885390240263	0.494930274522798	0.0820534955606615	GS1-259H13.2	4499	biofsci
rs13243267	7	99053314	C	G	2.4472e-21	0.091643390956443	-0.313352316610759	0.033040449246698	GS1-259H13.2	5502	biofsci
rs28374840	7	99195774	A	G	3.166e-08	0.0380249716231555	0.599748013571615	0.10841235942438	GS1-259H13.2	1163	biofsci
