## Supplementary material for "Multi-level Regulatory Roles of Lactate Metabolism Gene Network in Oral Cancer: Machine Learning Insights": GS1-410F4.3.csv

SNP	CHR	BP	effect_allele	other_allele	P	EAF	BETA	SE	gene	samplesize	source
rs11177008	12	68414804	T	C	9.7871e-195	0.674196957686936	-0.605564463764145	0.0203419797563974	GS1-410F4.3	5501	biofsci
rs11177013	12	68420943	C	T	7.0572e-10	0.0299123562094061	0.356112422156617	0.0577645091009777	GS1-410F4.3	5164	biofsci
rs116935822	12	68308764	A	G	1.5832e-18	0.0516866827888675	-0.378209126290206	0.0430585552951189	GS1-410F4.3	5502	biofsci
rs1861487	12	68468711	C	T	3.8819e-18	0.427701674277017	0.167294932599828	0.0192682821109173	GS1-410F4.3	5502	biofsci
rs2069707	12	68554288	C	G	1.8344e-10	0.0549678574334771	0.26682267343351	0.0418565067271417	GS1-410F4.3	5494	biofsci
rs73137883	12	68110089	G	A	2.8467e-09	0.0250142375257371	0.368518471046	0.0620370134582428	GS1-410F4.3	5327	biofsci
rs7314707	12	68289536	T	G	2.0452e-16	0.480777180653162	0.156829076075439	0.019079891488082	GS1-410F4.3	5502	biofsci
rs76913730	12	68466262	C	T	2.0335e-11	0.194022463354274	-0.161819799899294	0.0241395987020652	GS1-410F4.3	5487	biofsci
rs77800852	12	68399451	T	C	1.7958e-53	0.0497964554463588	0.674700364571572	0.0438285034247908	GS1-410F4.3	5501	biofsci
rs77806501	12	68402847	C	T	2.4488e-22	0.120924842313246	0.284261312471666	0.0292410801509743	GS1-410F4.3	5501	biofsci
