## Supplementary material for "Multi-level Regulatory Roles of Lactate Metabolism Gene Network in Oral Cancer: Machine Learning Insights": GS1-465N13.1.csv

SNP	CHR	BP	effect_allele	other_allele	P	EAF	BETA	SE	gene	samplesize	source
rs1178169	7	18792940	G	A	3.1788e-17	0.820117253560825	-0.106379599007518	0.0126048152764963	GS1-465N13.1	21332	biofsci
rs35691757	7	18705964	T	C	1.1799e-08	0.0247019403101379	0.181167570373669	0.0317692930196172	GS1-465N13.1	20563	biofsci
rs624811	7	18328815	A	G	6.6584e-10	0.251066319405126	0.0689318494642329	0.0111648606194093	GS1-465N13.1	21332	biofsci
