## Supplementary material for "Multi-level Regulatory Roles of Lactate Metabolism Gene Network in Oral Cancer: Machine Learning Insights": GSC.csv

SNP	CHR	BP	effect_allele	other_allele	P	EAF	BETA	SE	gene	samplesize	source
rs12434305	14	95412171	G	A	1.457e-29	0.232971841704718	-0.108694208672111	0.0096267942636581	GSC	30192	biofsci
rs2257824	14	95420112	A	G	1.0922e-10	0.317843586756361	0.056097781480659	0.00869234415616763	GSC	30521	biofsci
