## Supplementary material for "Multi-level Regulatory Roles of Lactate Metabolism Gene Network in Oral Cancer: Machine Learning Insights": GSDMA.csv

SNP	CHR	BP	effect_allele	other_allele	P	EAF	BETA	SE	gene	samplesize	source
rs10852939	17	38308244	T	C	1.3771e-10	0.223114671587954	-0.0706570928730493	0.0110086927804947	GSDMA	23802	biofsci
rs115334808	17	37878113	T	C	1.7012e-105	0.029210002212879	0.609922192165345	0.0279598698171533	GSDMA	22555	biofsci
rs12450388	17	38226855	C	T	2.688e-30	0.574364740274342	-0.10980098242573	0.00959941446069168	GSDMA	22195	biofsci
rs12943633	17	37970365	T	C	1.0791e-55	0.0901586088285878	0.240139933841631	0.0152746197145076	GSDMA	26125	biofsci
rs12948025	17	38246960	A	G	1.8164e-23	0.0206961657629744	0.345327762918524	0.0345922750048608	GSDMA	20616	biofsci
rs138641382	17	37581422	A	G	6.4556e-39	0.0219965745045265	0.440500095681923	0.033757900778763	GSDMA	20395	biofsci
rs144485976	17	37166040	T	C	1.1795e-09	0.016681455190772	0.447410380080649	0.0735485238165191	GSDMA	5635	biofsci
rs146007532	17	38373932	A	G	2.4793e-25	0.0190786872281534	0.534479378027032	0.0513912595937608	GSDMA	10116	biofsci
rs146183840	17	38164793	C	T	1.6645e-41	0.0129086703756954	0.669235445577594	0.0495895258106476	GSDMA	15957	biofsci
rs146767035	17	38045084	A	G	7.9277e-13	0.0280827366746221	-0.223486367584086	0.031203156469861	GSDMA	18815	biofsci
rs147180766	17	37835355	A	C	1.9318e-18	0.0175228490387646	0.374860712405033	0.0427859692517129	GSDMA	15865	biofsci
rs150597587	17	38104568	C	T	4.3517e-18	0.0485509339495475	-0.198082837403915	0.022849296628706	GSDMA	20732	biofsci
rs151114485	17	38301901	A	G	8.0502e-36	0.0245825375838598	0.399248100038754	0.031954930730405	GSDMA	20421	biofsci
rs16965465	17	38122117	A	G	4.0226e-13	0.0613718411552347	0.52428033850449	0.0722666839202308	GSDMA	1662	biofsci
rs28431963	17	37486160	C	T	8.7425e-18	0.0976613447267821	0.137334351251076	0.0159886316143053	GSDMA	22195	biofsci
rs36102671	17	38481361	A	G	7.778e-09	0.0996178815021777	0.087444854553608	0.0151466872018305	GSDMA	24298	biofsci
rs55875103	17	38164135	T	C	1.7588e-23	0.131553787907759	0.129285436256486	0.0129469282637832	GSDMA	26109	biofsci
rs62066594	17	38722200	A	G	2.8225e-09	0.746306547050964	0.0597042304147543	0.010048341453583	GSDMA	26155	biofsci
rs62066986	17	37979986	T	C	1.2544e-10	0.0486080245666492	-0.13455612898327	0.020918170071243	GSDMA	24709	biofsci
rs62068170	17	38103210	G	A	2.1895e-173	0.43217695256709	-0.245836060041468	0.00875758998694277	GSDMA	26566	biofsci
rs6503743	17	37195081	A	G	2.572e-10	0.719829376014495	0.0612115785862962	0.00968139350683204	GSDMA	26451	biofsci
rs7212868	17	37608052	C	A	3.9626e-17	0.274900940097895	0.0831232333563609	0.00987904034375167	GSDMA	25702	biofsci
rs72825107	17	37453811	G	A	1.0961e-32	0.0183821194996508	0.499433019228004	0.0419458971686295	GSDMA	15749	biofsci
rs72834789	17	38197415	C	T	2.6373e-54	0.129467473411252	0.200518621458149	0.0129218459741812	GSDMA	26569	biofsci
rs74964489	17	38331495	G	T	5.7318e-09	0.0458122870903324	-0.151135965779687	0.0259496524466342	GSDMA	16986	biofsci
rs75248071	17	38247905	A	C	1.461e-20	0.0916797841241286	0.152894755797287	0.0164475473915691	GSDMA	22195	biofsci
rs78043676	17	38462752	C	A	1.5316e-12	0.0244883206072381	0.217463718205388	0.0307516995029962	GSDMA	22133	biofsci
rs78279284	17	38720972	A	G	5.7874e-13	0.0301493378416455	0.204382398427471	0.0283643830392293	GSDMA	21254	biofsci
rs79375929	17	38003091	A	C	4.2416e-32	0.0246055979643766	0.384385587317637	0.0325941090398315	GSDMA	19610	biofsci
rs8065244	17	38091228	G	C	1.6769846438804e-308	0.104876930133007	0.796668290351834	0.0142785401211553	GSDMA	26124	biofsci
rs9905305	17	38140385	A	G	1.7228e-182	0.166591149373206	0.336182418520586	0.0116698805708399	GSDMA	26444	biofsci
