## Supplementary material for "Multi-level Regulatory Roles of Lactate Metabolism Gene Network in Oral Cancer: Machine Learning Insights": GSDMB.csv

SNP	CHR	BP	effect_allele	other_allele	P	EAF	BETA	SE	gene	samplesize	source
rs10305288	17	38603895	T	C	1.2102e-23	0.0410802668388207	-0.212220683870423	0.0211742146619064	GSDMB	28310	biofsci
rs10305295	17	38606775	G	T	1.3995e-14	0.0383507076870921	0.1673580701109	0.0217446982538686	GSDMB	28673	biofsci
rs112433793	17	37290307	G	A	3.7061e-19	0.134928487901412	0.112037586947235	0.0125243233485998	GSDMB	27309	biofsci
rs113557550	17	38639070	T	C	1.5534e-31	0.0500043051489582	0.225304454376615	0.0192843164496859	GSDMB	28303	biofsci
rs113903075	17	38169259	T	G	2.1142e-66	0.0483602809759342	-0.332401785738817	0.0193109774380453	GSDMB	29134	biofsci
rs113930796	17	37995897	C	T	2.2619e-90	0.0304600965634763	0.512434019572331	0.0254201194315246	GSDMB	26201	biofsci
rs117278702	17	38020421	A	G	1.3555e-103	0.963943272532667	0.494350102592103	0.0228726011230222	GSDMB	27498	biofsci
rs117504211	17	38056632	C	A	4.8659e-163	0.0684556670347079	-0.473387158129849	0.0173971598615925	GSDMB	25906	biofsci
rs117620922	17	37306474	G	A	2.4568e-23	0.0256800812356368	0.288480339953499	0.0289851336776452	GSDMB	23786	biofsci
rs117897189	17	38678947	T	C	3.339e-09	0.0140775857085044	0.237320798184848	0.0401279650639738	GSDMB	22372	biofsci
rs118034841	17	38154396	T	C	2.3089e-112	0.0212557226945716	-0.773842167298687	0.0343534405861114	GSDMB	20365	biofsci
rs118132312	17	37851015	G	A	6.6323e-36	0.0160204631125471	-0.553229916441201	0.0442251360130143	GSDMB	16217	biofsci
rs11868060	17	37891116	G	A	1.5216e-63	0.027450158654134	-0.493492032892429	0.0293256496845988	GSDMB	21778	biofsci
rs11871317	17	38122882	G	C	8.5902e-230	0.242797564833901	-0.331418635445441	0.0102401269112781	GSDMB	25936	biofsci
rs12449642	17	37461149	T	A	1.6769846438804e-308	0.202423820033298	-0.422149281854022	0.0100109389371768	GSDMB	30902	biofsci
rs12450323	17	37972708	T	G	1.6769846438804e-308	0.215407558424888	0.548181888308998	0.00968166865608979	GSDMB	31562	biofsci
rs12450388	17	38226855	C	T	2.7684e-38	0.574364740274342	-0.111957996119506	0.00865389193413662	GSDMB	27310	biofsci
rs12453732	17	38177839	C	A	1.064e-223	0.5717225950783	-0.27550932372145	0.0086289196432493	GSDMB	27425	biofsci
rs12946162	17	37287645	T	C	9.7616e-21	0.133383571966843	-0.116835714330439	0.0125111864143534	GSDMB	27634	biofsci
rs12946335	17	38133764	T	C	1.3691e-111	0.0186689048180746	-0.712123450039865	0.0317246603127307	GSDMB	27117	biofsci
rs138174833	17	37671804	G	A	2.8375e-50	0.0185596539428304	0.52449989344643	0.035177725918607	GSDMB	22182	biofsci
rs139240787	17	37359624	T	C	8.2828e-09	0.0191842168966352	0.257226777496969	0.0446365032878632	GSDMB	13337	biofsci
rs139444391	17	38494581	A	G	6.2473e-09	0.0156739811912226	0.293142108447963	0.0504538834870248	GSDMB	12731	biofsci
rs139446373	17	38158961	A	G	3.5341e-11	0.0145564405383137	-0.323978807880483	0.0489216610111868	GSDMB	14564	biofsci
rs139818184	17	37514738	A	C	1.3289e-78	0.0636391098580203	0.344306962343277	0.0183433738948262	GSDMB	24937	biofsci
rs142899349	17	37927985	C	T	6.6829e-72	0.0189781980562122	-1.06494791990102	0.0593897844519993	GSDMB	7614	biofsci
rs143199581	17	38181134	A	G	1.8195e-167	0.0782844387755102	0.418063287936261	0.0151569407894288	GSDMB	30163	biofsci
rs143521168	17	38337518	A	G	5.1131e-12	0.0203494566375453	0.223852805200251	0.0324306852879755	GSDMB	23847	biofsci
rs143700374	17	37747830	T	G	1.276e-14	0.0132411530349191	-0.49333734708984	0.0640024580752507	GSDMB	9342	biofsci
rs143706978	17	38075501	C	T	1.2553e-48	0.0162020275162925	0.557867882017782	0.0380669866063761	GSDMB	21647	biofsci
rs144686502	17	38720150	G	A	9.1026e-10	0.0177269786499892	0.195228485207749	0.0318761201070681	GSDMB	28260	biofsci
rs145488738	17	38477358	A	G	9.7681e-14	0.0165367671975601	0.293106627943273	0.0393748828510577	GSDMB	19830	biofsci
rs1467258	17	38216487	G	A	1.4993e-33	0.134410956722539	-0.144017840615819	0.0119306979103833	GSDMB	30192	biofsci
rs146767035	17	38045084	A	G	1.1091e-78	0.0280827366746221	-0.519595796021159	0.0276680970851966	GSDMB	23930	biofsci
rs148116769	17	37363495	T	G	1.7335e-18	0.0205733229329173	-0.432654178863139	0.0493154355153352	GSDMB	10203	biofsci
rs148950224	17	37985488	C	T	1.6914e-22	0.0152919927754365	0.48615195486971	0.0498162656518368	GSDMB	13380	biofsci
rs150260796	17	38168828	G	A	1.075e-47	0.0386362476394631	0.338919229812775	0.0233602071774128	GSDMB	24668	biofsci
rs150391819	17	37866182	A	G	1.5795e-11	0.0150549450549451	-0.398943898248656	0.0591887330121742	GSDMB	9625	biofsci
rs150916518	17	37504582	T	C	5.4111e-38	0.0347478474784748	-0.872435656847814	0.0677057247062879	GSDMB	3252	biofsci
rs1558284	17	38951621	G	T	1.9903e-09	0.0772138228941685	0.0916277072449999	0.0152745940362078	GSDMB	30077	biofsci
rs16508	17	37305723	A	G	1.5259e-09	0.0145180385070721	-0.245728880671363	0.0406741617292951	GSDMB	21124	biofsci
rs16537	17	37352278	T	C	6.2453e-25	0.125528529211184	-0.14838869732496	0.0143906024656897	GSDMB	21995	biofsci
rs16542	17	37366429	A	G	3.7704e-30	0.404986258343149	0.115184982063255	0.0100958867976663	GSDMB	20357	biofsci
rs1733805	17	37150505	G	T	5.1275e-12	0.119465534090055	-0.0845382857765228	0.0122487301539487	GSDMB	31681	biofsci
rs185550275	17	38884550	C	T	8.493e-11	0.018294881038212	-0.232410009390481	0.0358022043272712	GSDMB	21719	biofsci
rs186413878	17	38875139	C	T	1.8504e-16	0.0213062524890482	-0.804364943663227	0.0977202803522198	GSDMB	2511	biofsci
rs1874224	17	37795660	G	T	1.8504e-16	0.0168711656441718	-0.304507500910863	0.0369938528435197	GSDMB	22027	biofsci
rs1989956	17	37262448	T	C	3.6186e-23	0.0769664399263407	-0.147756198143977	0.0149040930968929	GSDMB	31684	biofsci
rs2071427	17	38254492	T	C	8.1154e-25	0.257413545959505	0.100505966541594	0.00977076202963078	GSDMB	27399	biofsci
rs2301775	17	37341235	G	A	3.095e-50	0.126850456519812	-0.190483731324964	0.0127805404734883	GSDMB	27637	biofsci
rs2517961	17	37847457	A	C	6.573e-41	0.0298116930467979	0.330524241708203	0.0246772218478713	GSDMB	28388	biofsci
rs34473775	17	37396201	G	T	1.6769846438804e-308	0.247838802632145	0.389024170789064	0.00973088327390268	GSDMB	28326	biofsci
rs34585058	17	38660766	A	G	1.3587e-12	0.902869198312236	-0.111964625228315	0.01579614074693	GSDMB	22850	biofsci
rs35797841	17	37850777	T	C	8.2144e-138	0.0494914095221814	0.482792402177978	0.0193208155120408	GSDMB	28473	biofsci
rs3744246	17	38084350	T	C	1.6769846438804e-308	0.195234695027998	-0.802791616311306	0.0100219418440579	GSDMB	31684	biofsci
rs4420582	17	38518223	A	C	3.4609e-14	0.0294296684772429	-0.195060036523767	0.0257348720940112	GSDMB	26431	biofsci
rs4795365	17	37595059	T	G	3.4582e-28	0.0575777475491346	-0.205696177479109	0.0186845350106831	GSDMB	26394	biofsci
rs482284	17	38504241	A	G	7.6363e-38	0.28692015798033	-0.114356195481106	0.00889301704482475	GSDMB	30901	biofsci
rs499490	17	38663931	A	C	4.3564e-13	0.0204516836589626	-0.210015634710348	0.028991666856757	GSDMB	29694	biofsci
rs506728	17	38533580	C	G	7.1222e-35	0.200173670102314	-0.122541707091824	0.00994721305700237	GSDMB	31562	biofsci
rs537884	17	37318320	A	G	3.287e-38	0.146157330514872	-0.145602700021218	0.0112659837065032	GSDMB	31567	biofsci
rs56320214	17	38709835	T	C	1.369e-21	0.0299801455989411	0.237617146107803	0.0248957144017814	GSDMB	27740	biofsci
rs62065218	17	38239324	T	C	1.5682e-17	0.0166991711360312	0.408092189019734	0.0478863412797003	GSDMB	13279	biofsci
rs62074972	17	37351654	A	G	8.2823e-13	0.0261693080788558	-0.2362027251128	0.033005802514225	GSDMB	18010	biofsci
rs62076655	17	37253808	T	C	3.3529e-25	0.0357821283194418	0.224715691185155	0.0216668618687115	GSDMB	30870	biofsci
rs7213854	17	37196738	T	C	1.2582e-14	0.839111060760545	-0.08352675115223	0.0108335604607302	GSDMB	31556	biofsci
rs7214466	17	38618104	C	T	3.8993e-49	0.278700430930131	0.14487016182195	0.00983230477748554	GSDMB	25728	biofsci
rs72819670	17	38697394	G	A	2.0148e-16	0.0171511948023345	-0.29372056655245	0.0357276479488694	GSDMB	23237	biofsci
rs72819672	17	38718733	A	G	1.9253e-43	0.0519894437677629	-0.255397850156865	0.018480173816171	GSDMB	29705	biofsci
rs72823327	17	37294596	A	G	3.6483e-09	0.0496239903444434	0.117740826766437	0.0199577636691987	GSDMB	26617	biofsci
rs72825121	17	37488629	C	T	2.9472e-42	0.0174671272565188	-0.484585259056173	0.0355729398894587	GSDMB	23023	biofsci
rs72825152	17	37531456	T	C	2.433e-17	0.0133134254074904	-0.4564053214812	0.0538785646890803	GSDMB	13112	biofsci
rs72832915	17	37834808	A	G	1.6769846438804e-308	0.310557107928746	-0.41021799486143	0.0091358512952971	GSDMB	27979	biofsci
rs72832924	17	37896856	T	C	1.6769846438804e-308	0.829984662576687	0.464039636784643	0.0106645378509263	GSDMB	31155	biofsci
rs72832931	17	37992711	G	C	1.8647e-36				GSDMB	5075	biofsci
rs72832969	17	38103440	A	G	1.6568e-21	0.0208689053310567	0.377026439112117	0.0395836594061941	GSDMB	15617	biofsci
rs72836603	17	38225458	A	C	4.7307e-23	0.0196361915777299	-0.324607975594298	0.0328314647969878	GSDMB	24096	biofsci
rs72836619	17	38287884	T	G	1.2491e-72	0.0374202693125443	-0.414566783936673	0.0230001821929414	GSDMB	26240	biofsci
rs7350954	17	37254642	G	A	1.0013e-09	0.0169142287836247	0.20328894050766	0.0332753245883587	GSDMB	27157	biofsci
rs75049293	17	38142690	G	T	2.8391e-23	0.015970515970516	0.335806011429019	0.0337890797650523	GSDMB	27867	biofsci
rs75117355	17	37224211	T	C	8.9243e-09	0.0704162805066419	-0.0902998200032299	0.015704589645599	GSDMB	30971	biofsci
rs75248071	17	38247905	A	C	2.3677e-13	0.0916797841241286	-0.108626249578077	0.0148274978949053	GSDMB	27310	biofsci
rs75443266	17	38929530	A	G	3.9184e-09	0.0172769339100694	-0.202241753434575	0.0343510409230701	GSDMB	24957	biofsci
rs75619512	17	37468305	C	T	5.4691e-30	0.0160489998449372	-0.596317437074809	0.0524170596212166	GSDMB	11524	biofsci
rs75646943	17	37954143	T	C	7.5825e-49	0.0260279324152749	-0.408091252884033	0.0277824773217712	GSDMB	25553	biofsci
rs75905358	17	38284863	C	G	3.7957e-209	0.210219452515675	0.30306536538842	0.00981979429500399	GSDMB	31231	biofsci
rs76195330	17	37247202	T	C	8.2004e-10	0.0162203913491246	-0.211409401811653	0.0344270130620852	GSDMB	26437	biofsci
rs76555104	17	37582883	A	G	1.1689e-118	0.0172230742007786	-0.848063461107041	0.0366188582121593	GSDMB	22029	biofsci
rs77107066	17	38553174	T	C	7.2401e-16	0.130739824600855	-0.102381074141061	0.0126924456245195	GSDMB	27310	biofsci
rs78581969	17	38652220	T	C	1.5818e-17	0.0873989996152366	0.121044814000055	0.0142054704846913	GSDMB	31065	biofsci
rs79026242	17	38781747	A	C	3.084e-08	0.0212739046848123	0.172143022732049	0.0310918294137285	GSDMB	24841	biofsci
rs79062097	17	38043467	T	C	9.435e-63	0.030011209619892	-0.440885597758783	0.0263695444097481	GSDMB	24701	biofsci
rs79208875	17	38120485	T	C	1.441e-91	0.0495378393991912	-0.41135418550287	0.0202695442788023	GSDMB	25847	biofsci
rs79730542	17	37298789	C	T	1.4455e-19	0.02299193104713	-0.260356256541474	0.0287724622647725	GSDMB	26887	biofsci
rs79873275	17	37372773	C	T	8.7666e-138	0.0371147582059634	0.644322642769178	0.0257876562501422	GSDMB	21039	biofsci
rs8064425	17	37254029	C	T	1.8008e-35	0.32197201406943	0.106446237073147	0.00856365543629501	GSDMB	31231	biofsci
rs8065040	17	38830735	G	A	2.2003e-19	0.449092075956057	0.0720376242097968	0.00800169105276101	GSDMB	31564	biofsci
rs8071312	17	38643385	A	G	6.0274e-12	0.0312357915795217	-0.16995446996936	0.0247066347772696	GSDMB	27069	biofsci
rs8074753	17	37378538	A	G	2.2786e-08	0.488217355142778	0.0566184359753179	0.0101294276724784	GSDMB	19503	biofsci
