## Supplementary material for "Multi-level Regulatory Roles of Lactate Metabolism Gene Network in Oral Cancer: Machine Learning Insights": GSDMD.csv

SNP	CHR	BP	effect_allele	other_allele	P	EAF	BETA	SE	gene	samplesize	source
rs11136294	8	144517660	T	C	2.5566e-09	0.0653137878866921	0.109508545199778	0.0183800847935176	GSDMD	24244	biofsci
rs111397184	8	144599329	T	C	2.3602e-18	0.0173936312550174	-0.37036908672617	0.0423831147696621	GSDMD	16286	biofsci
rs112484283	8	144645785	C	A	3.1663e-36	0.0408462259728083	0.301755741245931	0.0240096547008642	GSDMD	22139	biofsci
rs116692788	8	144559105	T	C	2.319e-27	0.128915729097728	0.150097507483982	0.0138513613949394	GSDMD	23207	biofsci
rs117382317	8	144931290	A	G	8.0534e-11	0.0148011100832562	-0.578779321511631	0.0890498225265992	GSDMD	4324	biofsci
rs117390404	8	144426181	C	A	7.421e-14	0.0422740524781341	-0.183551447538514	0.0245383074701898	GSDMD	20510	biofsci
rs11775979	8	144966744	T	C	1.6502e-10	0.135048808498421	-0.0959037229337708	0.015006763411484	GSDMD	19007	biofsci
rs11784217	8	144875242	T	C	6.6488e-16	0.0255764386746755	-0.252306954602609	0.0312392534733191	GSDMD	20558	biofsci
rs117920286	8	144599219	T	C	1.8422e-39	0.0278791504636554	-0.38245534658392	0.0290975544993434	GSDMD	21790	biofsci
rs11986259	8	144653397	A	G	2.806e-40	0.232537894305612	0.141774068762696	0.0106712582617794	GSDMD	24603	biofsci
rs12544706	8	144556690	C	G	1.9097e-34	0.231218069373487	0.133427140145755	0.0109011773283459	GSDMD	23670	biofsci
rs13252211	8	144955999	C	G	1.2423e-11	0.837313724214225	0.0907874601429626	0.0133999675497347	GSDMD	20442	biofsci
rs13256702	8	144667267	C	A	4.8449e-17	0.0325712496085186	0.250186301395902	0.0298178060182232	GSDMD	17847	biofsci
rs141293113	8	144582036	T	C	7.8839e-11	0.0106735369893265	-0.858426725160915	0.132012844886801	GSDMD	2717	biofsci
rs141914327	8	144680857	A	G	5.8955e-10	0.0748241313152846	0.120287204662559	0.0194218369009847	GSDMD	19148	biofsci
rs147292525	8	144648863	A	G	7.4553e-11	0.0329731367400525	0.210688529281821	0.0323573678500178	GSDMD	14977	biofsci
rs1545536	8	144643169	T	C	3.6922e-57	0.795815649145718	0.182512724788733	0.0114542942631312	GSDMD	23453	biofsci
rs181605667	8	144727402	G	A	1.8078e-09	0.0227239621267298	-0.34441711370934	0.0572682718460518	GSDMD	6865	biofsci
rs28540888	8	144534745	A	C	4.3213e-16	0.619998490110222	-0.0666526611443144	0.00819936783667295	GSDMD	31567	biofsci
rs383439	8	144571710	G	C	2.3407e-107	0.668472179839284	-0.210191940622211	0.00955014201370378	GSDMD	24737	biofsci
rs3889129	8	144613680	T	C	8.7663e-217	0.616197927680271	-0.295013361672762	0.00938743736707871	GSDMD	23991	biofsci
rs4333616	8	144501832	C	G	5.0591e-37	0.742878166719226	0.132483968538905	0.0104217150742907	GSDMD	24101	biofsci
rs4403422	8	144692333	A	G	2.2156e-16	0.52366544844527	-0.0787833936959774	0.00959649601636832	GSDMD	21766	biofsci
rs4977132	8	144197892	A	G	2.2944e-08	0.063852073535699	-0.0957947275695853	0.01714232267449	GSDMD	28465	biofsci
rs62524163	8	144750035	A	G	4.8327e-11	0.0729986748772313	0.133592079615664	0.0203147883419754	GSDMD	17904	biofsci
rs6990605	8	144309595	G	A	7.9693e-24	0.735440438156093	0.0982107290184907	0.0097586177482602	GSDMD	26985	biofsci
rs7010520	8	144703630	T	C	5.6916e-15	0.143551210091134	-0.107063379345507	0.013707621707382	GSDMD	21644	biofsci
rs72691608	8	144283407	T	C	8.1863e-13	0.207675172134467	-0.0791900563627445	0.0110631540042951	GSDMD	24827	biofsci
rs744650	8	144658730	A	G	6.0705e-31	0.0282457159453965	-0.359599296073735	0.031089186723416	GSDMD	18847	biofsci
rs77372006	8	144956512	T	C	4.5201e-13	0.019964166879959	0.585457400229922	0.0808754524423156	GSDMD	3907	biofsci
rs7813939	8	144478730	A	G	1.3331e-11	0.80593567251462	0.0812277387264092	0.0120068792370267	GSDMD	22175	biofsci
rs7843457	8	144763237	T	C	1.511e-14	0.187454584312887	-0.0825368794379847	0.0107379014425271	GSDMD	28470	biofsci
