## Supplementary material for "Multi-level Regulatory Roles of Lactate Metabolism Gene Network in Oral Cancer: Machine Learning Insights": GSE1.csv

SNP	CHR	BP	effect_allele	other_allele	P	EAF	BETA	SE	gene	samplesize	source
rs112161907	16	85588225	T	G	1.8806e-09	0.0310876415978196	-0.235289929252686	0.0391647268093757	GSE1	10822	biofsci
rs17801962	16	85573275	A	G	4.2981e-10	0.235379566363587	0.0782835219331663	0.0125396085045678	GSE1	17668	biofsci
rs28639715	16	85716939	T	C	6.0745e-13	0.0368237814675951	-0.255369009673746	0.0354748158911102	GSE1	11202	biofsci
rs5016328	16	85704189	G	C	9.8133e-11	0.327075784442217	0.0616451474220237	0.00952813802930905	GSE1	25023	biofsci
rs72805116	16	85792967	G	A	4.4868e-13	0.0982237157945271	-0.12190273487434	0.0168376268835674	GSE1	19911	biofsci
rs7500151	16	85557979	A	G	5.0657e-09	0.337050033959701	-0.0675585130341357	0.0115585404428024	GSE1	16749	biofsci
