## Supplementary material for "Multi-level Regulatory Roles of Lactate Metabolism Gene Network in Oral Cancer: Machine Learning Insights": GSK3B.csv

SNP	CHR	BP	effect_allele	other_allele	P	EAF	BETA	SE	gene	samplesize	source
rs114155753	3	119853714	T	C	1.7295e-45	0.0420786735178548	0.296705093313901	0.0209605587488804	GSK3B	28234	biofsci
rs114321176	3	119297429	T	C	4.385e-08	0.0161267737117252	0.188797048635784	0.0344847389193731	GSK3B	26499	biofsci
rs114688189	3	119980156	A	G	1.0615e-08	0.0149916587763199	-0.201631818896317	0.0352472369366869	GSK3B	27254	biofsci
rs1259322	3	120208244	G	C	1.6657e-15	0.0931154223597796	0.109068420540695	0.0136951808815539	GSK3B	31569	biofsci
rs12632325	3	119816106	C	G	4.7379e-142	0.205647319721649	0.251216950428433	0.00990005834131745	GSK3B	31229	biofsci
rs12636534	3	120022162	A	G	3.345e-39	0.146798068550621	0.150250346541352	0.0114705428391419	GSK3B	30341	biofsci
rs13077863	3	118903462	G	A	9.7743e-09	0.153687704983601	0.0648314875943382	0.0113053199167053	GSK3B	30077	biofsci
rs1357459	3	119514556	C	T	1.9184e-08	0.308015567424337	0.0503414183170581	0.00895882302054708	GSK3B	29228	biofsci
rs143581696	3	120410788	A	C	6.9194e-17	0.0257263789074556	0.223812949906157	0.0268087620418227	GSK3B	27756	biofsci
rs148919020	3	120104449	G	A	7.3175e-11	0.0237125326895997	-0.191617279652517	0.0294166750568041	GSK3B	24959	biofsci
rs1523130	3	119499507	T	C	2.053e-11	0.603546234509056	0.0547627376364461	0.00817073805058652	GSK3B	31300	biofsci
rs16829957	3	119267302	A	G	5.799e-10	0.675560900447217	0.0525739433666247	0.00848527951816922	GSK3B	31684	biofsci
rs186735307	3	119795616	A	G	3.7368e-16	0.0993705035971223	-0.116508862999585	0.0143015322956308	GSK3B	27315	biofsci
rs192958568	3	119898199	C	T	6.6654e-11	0.0213915402878046	-0.198948885695141	0.0304771723544136	GSK3B	25714	biofsci
rs28748088	3	120267110	C	A	7.3564e-29	0.100717251793129	0.147423702303585	0.0132245846500699	GSK3B	31565	biofsci
rs378759	3	120485709	A	G	1.8361e-12	0.0804051260851592	0.102943354642033	0.0146091470435015	GSK3B	31684	biofsci
rs4676777	3	120109568	G	C	3.8746e-62	0.649867874669687	-0.138797491644632	0.00834360221966866	GSK3B	31565	biofsci
rs4676818	3	120392504	C	G	3.8412e-08	0.182001847148465	0.0571710094663685	0.0103983211411885	GSK3B	31061	biofsci
rs4688030	3	119440690	C	G	8.2438e-35	0.655728419303678	0.103109321820018	0.00837769523059073	GSK3B	31557	biofsci
rs6438550	3	119536817	G	A	1.581e-20	0.0605213089802131	0.155536672332649	0.0167468826199353	GSK3B	31355	biofsci
rs67369522	3	119861974	T	C	3.8665e-39	0.0421204425121605	-0.273844390420415	0.0209239578242317	GSK3B	28306	biofsci
rs6765483	3	119927508	T	A	6.3512e-253	0.259985653881003	0.308239987860332	0.00907404863966782	GSK3B	31563	biofsci
rs6772249	3	119908479	T	C	4.2591e-66	0.0306539222704114	0.414917236883834	0.0241615851346816	GSK3B	28824	biofsci
rs73192055	3	119478583	A	G	1.4648e-10	0.0250928930906354	-0.178537655650143	0.0278582036652951	GSK3B	26336	biofsci
rs74840836	3	119794125	T	C	1.3212e-09	0.0216272093400357	0.17095074459639	0.0281864376910784	GSK3B	29743	biofsci
rs749768	3	119836868	T	C	1.1059e-73	0.692152271611466	-0.156589192984603	0.00862360768053019	GSK3B	31554	biofsci
rs787200	3	120022213	T	A	9.1308e-44	0.117695908198702	0.171347226051912	0.0123503287505252	GSK3B	31567	biofsci
rs79098551	3	119460014	G	T	1.1179e-08	0.0322788896061975	0.139694731676519	0.024456788752695	GSK3B	26761	biofsci
rs9833506	3	119302383	C	T	8.5523e-13	0.582533722708942	0.0628215955891113	0.00878378014389141	GSK3B	26648	biofsci
