## Supplementary material for "Multi-level Regulatory Roles of Lactate Metabolism Gene Network in Oral Cancer: Machine Learning Insights": GSKIP.csv

SNP	CHR	BP	effect_allele	other_allele	P	EAF	BETA	SE	gene	samplesize	source
rs10143926	14	96853919	C	T	1.373e-18	0.0830244330184543	-0.13195553621671	0.0149959697498364	GSKIP	29205	biofsci
rs11160322	14	96685704	C	T	2.849e-19	0.454318969984454	-0.0745799327898508	0.0083103899791461	GSKIP	29203	biofsci
rs112004111	14	96752390	T	C	4.4348e-08	0.0160484335960023	-0.219033852337669	0.0400251904717617	GSKIP	19765	biofsci
rs112999717	14	96684060	T	C	8.757e-09	0.0327826535880227	-0.143283764945457	0.0249050554379228	GSKIP	25423	biofsci
rs11626903	14	96741224	A	C	1.6769846438804e-308	0.44302501740163	0.418941536378602	0.00842623673544565	GSKIP	28539	biofsci
rs116856736	14	96908485	T	C	8.0641e-11	0.0213432659335462	0.21906871873998	0.0337059911284088	GSKIP	21070	biofsci
rs116979521	14	97007044	G	A	1.519e-08	0.0238068405927762	0.177371904428533	0.0313411146815091	GSKIP	21903	biofsci
rs12050328	14	96869377	G	T	2.1288e-15	0.0979835212489159	0.114469484328307	0.0144280778855413	GSKIP	27176	biofsci
rs55838659	14	96845659	T	G	1.4462e-122	0.201886579728663	-0.236609091970227	0.0100496983070021	GSKIP	30725	biofsci
rs57144266	14	96763362	C	T	9.4534e-46	0.0445499081445193	-0.296258426931245	0.0208666493115959	GSKIP	26978	biofsci
rs61193624	14	96690826	T	G	4.2235e-13	0.0405060882800609	0.149116495510978	0.0205729002388148	GSKIP	30396	biofsci
rs61982610	14	96686302	C	A	2.3734e-10	0.0902737445309173	0.0903361512996129	0.0142594000662352	GSKIP	29943	biofsci
rs61982639	14	96735325	A	G	1.635e-62	0.226923223326101	-0.161606252376201	0.00968479213118316	GSKIP	30387	biofsci
rs61985188	14	96814692	T	G	4.8276e-38	0.0480026195153897	-0.259472790517029	0.0201225932186364	GSKIP	27021	biofsci
rs7149163	14	96693643	C	T	4.9644e-11	0.731391000120642	-0.0615841844226066	0.00937083406969166	GSKIP	28983	biofsci
rs72704893	14	96806583	C	T	1.5893e-16	0.0152930593038544	0.34886457167784	0.0422876399037358	GSKIP	18567	biofsci
rs74999006	14	96766881	C	T	7.1532e-47	0.0650953984287318	-0.267590414714432	0.0186117485456047	GSKIP	23718	biofsci
rs76279708	14	96784640	A	G	4.5397e-45	0.0361945368504896	0.334255817139788	0.0237272894316757	GSKIP	25459	biofsci
rs78689696	14	96804793	G	A	6.4817e-58	0.0563996201709231	0.316581718087116	0.0197341851285113	GSKIP	24125	biofsci
rs8005907	14	96787747	C	T	9.9169e-85	0.0839944189754834	0.290980911092928	0.0149180433570839	GSKIP	29201	biofsci
rs885820	14	96705224	A	G	6.2064e-25	0.0963257606823587	0.146393396447947	0.0141961362704318	GSKIP	28502	biofsci
