## Supplementary material for "Multi-level Regulatory Roles of Lactate Metabolism Gene Network in Oral Cancer: Machine Learning Insights": GSN-AS1.csv

SNP	CHR	BP	effect_allele	other_allele	P	EAF	BETA	SE	gene	samplesize	source
rs10818522	9	124019010	C	A	5.9266e-22	0.481879954699887	0.0877636365475881	0.00911271392575855	GSN-AS1	24116	biofsci
