## Supplementary material for "Multi-level Regulatory Roles of Lactate Metabolism Gene Network in Oral Cancer: Machine Learning Insights": GSN.csv

SNP	CHR	BP	effect_allele	other_allele	P	EAF	BETA	SE	gene	samplesize	source
rs10760096	9	123133808	T	C	2.6038e-12	0.185388402420234	-0.0715315338958823	0.0102222953435295	GSN	31684	biofsci
rs10760132	9	123739993	T	C	1.6769846438804e-308	0.572438428275992	0.336254459543416	0.00803151080073796	GSN	31670	biofsci
rs10760182	9	124412961	A	G	1.3183e-26	0.448477929984779	-0.0857203845722928	0.00802933565997179	GSN	31355	biofsci
rs10818440	9	123113658	T	C	6.067e-19	0.123617727118067	0.112968995646209	0.0127061372466464	GSN	28587	biofsci
rs10818474	9	123489964	C	T	4.3541e-53	0.232626752358402	-0.144203115010038	0.00940254782742185	GSN	31682	biofsci
rs10818477	9	123634029	G	T	1.1151e-11	0.0265809589993051	-0.178084150364403	0.0262243256117693	GSN	28099	biofsci
rs10818492	9	123730554	G	A	2.597e-21	0.0927067869513913	-0.130518442223751	0.0137709639603865	GSN	31346	biofsci
rs10984922	9	123234422	T	C	5.4906e-10	0.144612725017851	-0.0700754897511702	0.0112948469989959	GSN	31684	biofsci
rs10985149	9	123850172	T	C	6.12e-48	0.0288653733098178	-0.351262216148841	0.0241472097553975	GSN	30590	biofsci
rs10985181	9	123973370	A	G	7.984e-39	0.022470656491275	0.375075864283049	0.0287798186304382	GSN	27482	biofsci
rs10985332	9	124372152	T	C	3.7273e-30	0.783268830008931	0.115816453638082	0.0101502562302222	GSN	28588	biofsci
rs10985349	9	124425243	T	C	9.9257e-10	0.192770167427702	0.0618581519772157	0.0101230897092292	GSN	31355	biofsci
rs111298625	9	124048472	T	C	6.2568e-29	0.0216240640330493	-0.322481461680222	0.0288915283986653	GSN	28313	biofsci
rs111522689	9	123111434	A	C	3.5644e-10	0.07354	0.0979776306400615	0.0156209353400819	GSN	30075	biofsci
rs112491470	9	123870336	A	G	3.6269e-13	0.0194870565675935	-0.230883478728805	0.0317645046816175	GSN	25935	biofsci
rs117210563	9	124256301	T	C	1.6963e-28	0.0322403482364428	-0.257401099598857	0.0232458321682342	GSN	29656	biofsci
rs117662198	9	124198504	G	A	5.3008e-23	0.0223107375006109	-0.295885353274231	0.0299606465576694	GSN	25536	biofsci
rs11787991	9	124046633	T	G	2.3521e-64	0.0346376669285153	0.410628046690745	0.0242427204006769	GSN	25443	biofsci
rs117965336	9	124048128	T	C	1.1143e-26	0.0214855570839065	0.341953789078451	0.031982808234203	GSN	23250	biofsci
rs118036389	9	124063314	T	C	3.1205e-54	0.0337719954139873	0.382863295674956	0.0246898668125129	GSN	25136	biofsci
rs13284638	9	124206279	T	C	1.4578e-54	0.0341037493579866	0.386838357578398	0.0248677893504929	GSN	24545	biofsci
rs13298800	9	124314499	A	G	4.1208e-15	0.016078720508167	0.292910704357614	0.0373077624258221	GSN	22707	biofsci
rs139549600	9	124140883	G	A	1.6785e-32	0.0274092615769712	-0.324820726957152	0.0273632327459334	GSN	25050	biofsci
rs142652938	9	123964289	T	C	7.8526e-20	0.0219526285384171	-0.264875534824696	0.0290589828772802	GSN	27578	biofsci
rs143138193	9	124017744	T	C	6.2623e-33	0.0164603361228301	0.47528164330856	0.0397625402249276	GSN	19534	biofsci
rs143275387	9	124240002	T	C	3.7041e-40	0.0348607915864595	-0.314867298261581	0.0237374137374351	GSN	26374	biofsci
rs145604421	9	124141124	T	C	7.2996e-16	0.0189361008476418	-0.27307201106753	0.0338572186212129	GSN	23479	biofsci
rs147475502	9	124321670	T	C	6.1459e-18	0.016191441337694	-0.328138890265421	0.0380248088283839	GSN	21709	biofsci
rs147527159	9	123583078	A	G	3.1668e-16	0.014610280812278	-0.340354943714418	0.0416754351415999	GSN	19996	biofsci
rs16909739	9	123166107	G	A	2.8833e-42	0.0799273561460524	0.201024064558045	0.0147550344285527	GSN	31230	biofsci
rs17343890	9	123349699	G	A	1.1714e-54	0.510638708680877	-0.125144100355136	0.00803777259097182	GSN	30971	biofsci
rs181749713	9	123320485	T	C	3.6793e-19	0.0290523852853243	-0.224470823775898	0.0250914726837279	GSN	28154	biofsci
rs193186911	9	124375095	T	C	1.0512e-17	0.0174851950173576	0.294341787381524	0.0343524138255574	GSN	24663	biofsci
rs2230287	9	124065224	A	G	6.4954e-44	0.974756527454144	-0.484263934816197	0.0348436441277429	GSN	16737	biofsci
rs2777311	9	124397388	C	A	4.651e-09	0.65170720566404	0.0491188938535204	0.00838292211719978	GSN	31346	biofsci
rs306781	9	124042944	C	T	1.1496e-24	0.017208413001912	-0.352932229194992	0.0344236807439081	GSN	24949	biofsci
rs34767300	9	124405014	T	C	1.3607e-14	0.110491160707143	-0.100142762482626	0.0130055535691722	GSN	30077	biofsci
rs3789317	9	124069815	G	A	1.6003e-201	0.862490134916758	-0.349386354156901	0.0115350904340487	GSN	31684	biofsci
rs398720	9	124095271	A	C	2.9414e-138	0.800048855650344	-0.248593650675541	0.00993218496372386	GSN	31684	biofsci
rs4276755	9	124377411	G	A	2.8254e-46	0.0636926842326666	0.234037203382762	0.0163865206152204	GSN	31224	biofsci
rs4367627	9	123068870	A	G	2.1559e-09	0.0521747572815534	0.161290204524041	0.0269459218677917	GSN	13925	biofsci
rs4837844	9	124172069	A	G	1.6769846438804e-308	0.37442218798151	0.444174869004639	0.00820811708971671	GSN	31684	biofsci
rs55905400	9	123940584	C	T	2.1304e-40	0.0276110179217798	-0.344834509489765	0.0259153258999388	GSN	27729	biofsci
rs592286	9	124351810	A	G	1.0184e-93	0.273477325076464	-0.183386439207703	0.0089298675617177	GSN	31558	biofsci
rs61209172	9	124322928	G	C	7.8481e-60	0.151036357458376	-0.181332330359628	0.011115204234403	GSN	31562	biofsci
rs6478473	9	123136155	A	T	7.2168e-09	0.0577364262044354	-0.103694464121647	0.0179222344570582	GSN	28613	biofsci
rs7032558	9	124341383	T	C	2.2846e-68	0.822105826578988	-0.182819394141072	0.010462785744025	GSN	31231	biofsci
rs71509530	9	123388523	G	C	1.114e-15	0.0231447688564477	0.256921506857701	0.0320606851923856	GSN	21515	biofsci
rs71509560	9	123986524	A	G	1.3187e-40	0.0249784482758621	0.359515857830631	0.0269459723604703	GSN	28275	biofsci
rs72760279	9	124024920	C	T	2.7991e-164	0.072354751827626	0.422992236522831	0.0154854857158537	GSN	31065	biofsci
rs73544274	9	124356278	C	T	2.8017e-13	0.0141055201410552	-0.265560680317679	0.0363612400139222	GSN	27194	biofsci
rs75140789	9	124027509	A	G	3.9398e-62	0.0283417524771712	0.442451527564659	0.0265987464194261	GSN	25663	biofsci
rs75153929	9	124778945	C	A	4.3407e-08	0.0467190673849687	0.110209284268514	0.0201244036718491	GSN	27721	biofsci
rs75538425	9	123679340	A	G	6.7491e-21	0.0184176240672747	-0.332786607857716	0.0354877747648857	GSN	21961	biofsci
rs76647193	9	124354844	G	A	2.8523e-11	0.019907879002613	-0.202551912138329	0.0304410814918062	GSN	27654	biofsci
rs77860170	9	123150341	A	G	4.2323e-12	0.0365518655186552	0.152110245583912	0.0219514309440806	GSN	29465	biofsci
rs78053605	9	123623772	A	G	1.7356e-09	0.0396694214876033	0.133107564959404	0.0221072188937725	GSN	26855	biofsci
rs78152277	9	124085061	C	T	3.5668e-77	0.0537668734038672	0.354737444774313	0.0190775468431156	GSN	27003	biofsci
rs7851839	9	124711145	A	G	4.5348e-09	0.414112629274553	0.0473745625839455	0.00807957066324644	GSN	31569	biofsci
rs7856572	9	123983124	G	T	1.6769846438804e-308	0.193455098934551	-0.39080478741783	0.0101094431445941	GSN	31355	biofsci
rs7861752	9	124563568	T	C	2.2558e-17	0.433461106593875	-0.0688307121897955	0.0081171164298024	GSN	30902	biofsci
rs7867949	9	124619746	T	G	3.9484e-11	0.0655455761513472	-0.106786733991555	0.0161651126236081	GSN	31240	biofsci
rs79260764	9	124038450	A	G	2.1752e-64	0.0349929544387036	0.401518793268852	0.0236982112535473	GSN	26365	biofsci
rs79354013	9	123755576	C	A	6.0359e-12	0.0159570501826859	-0.28548714950261	0.0415030673677599	GSN	18486	biofsci
rs79799282	9	124022428	G	A	1.833e-55	0.0262023855328973	-0.394006901832937	0.0251156576064648	GSN	31065	biofsci
rs914842	9	123618971	A	G	3.6629e-18	0.231575782629937	-0.0818224934915061	0.00941711573555378	GSN	31684	biofsci
rs917770	9	123681610	T	C	8.042e-33	0.581677748138711	0.0984396714812925	0.00824977971584027	GSN	30192	biofsci
