## Supplementary material for "Multi-level Regulatory Roles of Lactate Metabolism Gene Network in Oral Cancer: Machine Learning Insights": GSPT1.csv

SNP	CHR	BP	effect_allele	other_allele	P	EAF	BETA	SE	gene	samplesize	source
rs111227569	16	11907118	T	C	2.336e-12	0.0965919657801748	0.102961383323735	0.0146815033970819	GSPT1	26583	biofsci
rs11570150	16	12060301	A	G	5.9672e-14	0.0153716768677288	0.265226042284363	0.0353220277919725	GSPT1	26478	biofsci
rs117212343	16	11929056	C	T	6.0343e-23	0.0433151270482071	-0.211937042995205	0.021488744765146	GSPT1	26130	biofsci
rs117681034	16	11903002	A	G	3.8412e-08	0.0341069579135675	0.132036327145397	0.0240149009922331	GSPT1	26317	biofsci
rs140214886	16	12371628	G	A	1.5373e-09	0.0171339563862928	-0.749949786176706	0.124159760633209	GSPT1	1926	biofsci
rs145980981	16	12021486	A	G	3.7146e-91	0.0269185799319728	-0.572322378662933	0.028266183580421	GSPT1	23891	biofsci
rs168769	16	11960809	T	C	2.0713e-20	0.367595424170348	-0.0764302914922177	0.00825505924137749	GSPT1	31562	biofsci
rs3851004	16	12071159	A	C	7.1346e-36	0.0346986694495173	-0.780295904963779	0.0624061986614771	GSPT1	3833	biofsci
rs3971912	16	11911256	T	C	2.8797e-08	0.270978321734261	-0.0508986002307942	0.00917339825732977	GSPT1	30077	biofsci
rs435108	16	12009614	G	A	1.1569e-18	0.0630656215684047	0.144576802725387	0.0163941582443628	GSPT1	31484	biofsci
rs62040821	16	12044555	A	C	2.978e-29	0.134214186369958	0.130857981432394	0.0116547156131061	GSPT1	31678	biofsci
rs79058210	16	11549767	A	G	7.0223e-12	0.0741710296684119	-0.257658445508127	0.0375754248163403	GSPT1	5157	biofsci
rs9923315	16	11937541	C	T	1.9769e-18	0.0209326665891383	-0.246217407315936	0.0281115026734794	GSPT1	30872	biofsci
