## Supplementary material for "Multi-level Regulatory Roles of Lactate Metabolism Gene Network in Oral Cancer: Machine Learning Insights": GSR.csv

SNP	CHR	BP	effect_allele	other_allele	P	EAF	BETA	SE	gene	samplesize	source
rs10503881	8	30914073	G	C	1.4113e-17	0.0903669032160652	0.118541022357405	0.0138901153426689	GSR	31527	biofsci
rs112064783	8	30495100	A	G	8.8469e-68	0.0730741540676746	0.272713553700472	0.0156766163702689	GSR	30037	biofsci
rs112352786	8	30750536	A	G	2.9255e-49	0.110840302312061	-0.200768144455569	0.0136082628042057	GSR	27396	biofsci
rs112657522	8	30814643	C	A	6.9058e-09	0.0140425531914894	0.359076904678377	0.0619824802662393	GSR	9400	biofsci
rs113198678	8	30241618	T	C	6.8612e-29	0.0779512157704993	-0.166789476586321	0.0149538692965788	GSR	31109	biofsci
rs114124988	8	30195448	A	T	2.754e-08	0.0637235217347656	-0.114072483399451	0.0205306654547084	GSR	19882	biofsci
rs11777448	8	30794400	A	G	3.9651e-08	0.0305840247275094	-0.147205758283641	0.026802206413277	GSR	23476	biofsci
rs11995150	8	30111287	G	A	8.9204e-11	0.0284180790960452	0.182841653200958	0.0281980280066867	GSR	22775	biofsci
rs13253206	8	30533676	T	C	3.1304e-48	0.0416002126528442	-0.33465543857169	0.0229332290730706	GSR	23845	biofsci
rs13263427	8	30686614	G	C	4.4131e-15	0.0457494190549961	0.165588645754566	0.0211139986426142	GSR	25691	biofsci
rs13278923	8	30508016	A	G	3.9889e-88	0.109971202303816	0.259534127208201	0.0130411295403393	GSR	30037	biofsci
rs137936316	8	30570018	A	G	3.5383e-16	0.0187561055030935	0.297618996201311	0.0365019925432404	GSR	20390	biofsci
rs140423831	8	30360173	C	T	2.0572e-14	0.0125422340534453	0.348004272109824	0.045508005925099	GSR	19494	biofsci
rs145181134	8	30360920	T	C	3.9934e-30	0.0296546920091551	0.299618528745834	0.0262728780654181	GSR	25173	biofsci
rs146367341	8	30229546	T	C	1.3644e-08	0.0136845912707982	0.235012489586803	0.0413907412224244	GSR	21623	biofsci
rs1465478	8	30540308	C	T	1.15e-214	0.427686661314371	-0.253061898947323	0.00809251669903914	GSR	31192	biofsci
rs149176864	8	30559235	A	G	1.8342e-33	0.0229146397665011	0.363470437994731	0.0301517613872374	GSR	24564	biofsci
rs149571864	8	30575409	A	G	9.6647e-13	0.0438178158907945	-0.147592205776506	0.0206850832179205	GSR	27891	biofsci
rs16876862	8	30171044	T	C	1.4105e-14	0.2023445686343	0.081033197614508	0.0105299457623946	GSR	27939	biofsci
rs16877217	8	30465256	C	A	1.6015e-49	0.222800556202789	-0.141318043806384	0.0095524536333478	GSR	31644	biofsci
rs184561571	8	30407389	A	G	2.1833e-17	0.0509850700323226	-0.154833616073043	0.018250933103051	GSR	31023	biofsci
rs192868290	8	30571096	A	G	6.961e-13	0.0146277650043606	0.317979468737807	0.0442849837385355	GSR	17688	biofsci
rs1973873	8	30534730	C	T	1.6769846438804e-308	0.388716831077464	-0.314446435730312	0.00821384276706883	GSR	31189	biofsci
rs2344118	8	30788634	A	C	2.3951e-102	0.648639616261697	0.182270376670256	0.00848550649762365	GSR	30469	biofsci
rs2551702	8	30577445	G	C	1.5726e-88	0.0618765526466654	-0.33143697113322	0.0166155474464452	GSR	31200	biofsci
rs2553240	8	31054911	G	A	1.5261e-08	0.389616516947233	0.0462089933543399	0.00816600868650748	GSR	31529	biofsci
rs28451429	8	30681095	G	A	9.1777e-33	0.116715132746705	-0.147890143991025	0.0124056423842419	GSR	31514	biofsci
rs6982948	8	31030275	C	A	5.863e-19	0.135448117714504	-0.104051232106195	0.0116983790101968	GSR	31200	biofsci
rs7002236	8	30246386	A	G	2.8405e-12	0.225533297652726	-0.0669176990221838	0.00957965170529731	GSR	31193	biofsci
rs7003299	8	30188891	T	C	7.1004e-14	0.391896077748093	0.0617231995779154	0.00824515089205388	GSR	30862	biofsci
rs7011907	8	30428355	T	C	8.7437e-12	0.0216906547739712	-0.19225865704905	0.028166465036926	GSR	29700	biofsci
rs76679463	8	30483556	G	A	4.1965e-12	0.0164516296181149	0.246765160164141	0.0356056792676057	GSR	24374	biofsci
rs8190942	8	30567217	A	G	1.8197e-30	0.0163922691481747	0.541289290194915	0.0471822816867511	GSR	13930	biofsci
rs8190974	8	30559698	A	G	8.3075e-15	0.0278302084644101	-0.196381239777581	0.0252980586365029	GSR	28876	biofsci
