## Supplementary material for "Multi-level Regulatory Roles of Lactate Metabolism Gene Network in Oral Cancer: Machine Learning Insights": GSS.csv

SNP	CHR	BP	effect_allele	other_allele	P	EAF	BETA	SE	gene	samplesize	source
rs10747514	20	33775369	A	G	3.885e-08	0.327473784556721	-0.0468067812238112	0.00851667265121476	GSS	31300	biofsci
rs113170938	20	33699927	A	C	5.9959e-16	0.0257103317043636	-0.215220449339841	0.0266059003782625	GSS	28198	biofsci
rs55665526	20	33802983	A	G	2.9528e-09	0.0452425551435452	-0.114236784674577	0.0192509031992344	GSS	31234	biofsci
rs62212171	20	32987687	C	T	4.696e-09	0.101355996944232	0.0776307552131414	0.0132527707484408	GSS	31255	biofsci
