## Supplementary material for "Multi-level Regulatory Roles of Lactate Metabolism Gene Network in Oral Cancer: Machine Learning Insights": GSTA4.csv

SNP	CHR	BP	effect_allele	other_allele	P	EAF	BETA	SE	gene	samplesize	source
rs11756408	6	52881235	T	C	4.3317e-09	0.0266353465780149	0.148385538327271	0.0252738904681015	GSTA4	30192	biofsci
rs13191212	6	52855666	A	G	1.5404e-12	0.0819844882819086	-0.107390992089286	0.0151881697836545	GSTA4	28799	biofsci
rs2816369	6	53088181	A	C	9.5713e-10	0.104766444232602	0.079824560335349	0.0130506924442653	GSTA4	31300	biofsci
rs405729	6	52842781	T	C	8.7203e-120	0.461619127516779	-0.186572705111744	0.00801739096350581	GSTA4	31299	biofsci
rs4527708	6	53077624	C	T	1.3548e-08	0.620064175160438	0.0465688834650701	0.0081999020046961	GSTA4	31565	biofsci
rs72932928	6	52851545	A	G	7.9552e-61	0.0747527742130294	-0.248977311894411	0.0151325471731413	GSTA4	31569	biofsci
rs72940721	6	53229305	T	C	1.9504e-10	0.0703758820987951	-0.109326246011382	0.0171758882046443	GSTA4	25906	biofsci
rs76653190	6	52878121	C	A	7.2639e-16	0.0791241978104945	-0.118925329605035	0.0147443935635691	GSTA4	31565	biofsci
rs9367511	6	53010182	G	A	8.8028e-11	0.141474689014995	0.0739354637260764	0.0113985359715831	GSTA4	31684	biofsci
rs9382164	6	52829780	A	G	3.111e-22	0.533952923594246	0.0844577745534266	0.00870968078306967	GSTA4	26487	biofsci
