## Supplementary material for "Multi-level Regulatory Roles of Lactate Metabolism Gene Network in Oral Cancer: Machine Learning Insights": GSTA6P.csv

SNP	CHR	BP	effect_allele	other_allele	P	EAF	BETA	SE	gene	samplesize	source
rs6912119	6	52730695	T	C	2.2534e-09	0.0832246458286485	-0.232332753382695	0.0388626789192069	GSTA6P	4339	biofsci
rs9367494	6	52647604	A	C	2.959e-50	0.521569697205877	-0.320344909163021	0.0214894184088804	GSTA6P	4339	biofsci
rs9474320	6	52641064	T	C	6.7112e-14	0.935419012385395	-0.327275621017393	0.0436751836305806	GSTA6P	4339	biofsci
