## Supplementary material for "Multi-level Regulatory Roles of Lactate Metabolism Gene Network in Oral Cancer: Machine Learning Insights": GSTCD.csv

SNP	CHR	BP	effect_allele	other_allele	P	EAF	BETA	SE	gene	samplesize	source
rs12639750	4	106669023	C	A	1.6944e-86	0.805031327847815	0.19869287561127	0.0100795882597386	GSTCD	31355	biofsci
rs17036413	4	106894867	T	C	5.2917e-10	0.063418392273291	-0.101569143712585	0.016355212990336	GSTCD	31470	biofsci
rs62320063	4	106901301	C	T	1.4168e-12	0.0577302822627483	0.122573852181202	0.0173065799055704	GSTCD	30688	biofsci
rs62320297	4	106627948	T	C	8.4625e-10	0.196678433207162	-0.0648017877930864	0.0105609171761875	GSTCD	28374	biofsci
rs72669966	4	106514711	G	A	2.0631e-40	0.0596161932795596	0.225663742306698	0.0169562344879776	GSTCD	31020	biofsci
rs7680832	4	106887163	G	A	2.4639e-08	0.446518264840183	0.0449430394749725	0.00806023054125297	GSTCD	31141	biofsci
