## Supplementary material for "Multi-level Regulatory Roles of Lactate Metabolism Gene Network in Oral Cancer: Machine Learning Insights": GSTK1.csv

SNP	CHR	BP	effect_allele	other_allele	P	EAF	BETA	SE	gene	samplesize	source
rs1134309	7	142969558	G	A	1.2078e-23	0.178088307513728	0.111763545048028	0.0111504853787242	GSTK1	27474	biofsci
rs13232480	7	143069310	T	C	1.3612e-08	0.81737382088767	-0.0583805940252495	0.0102818939811993	GSTK1	31684	biofsci
rs142285387	7	142759986	T	C	4.0183e-11	0.0127025036818851	-0.330253031465412	0.0500133314351024	GSTK1	15939	biofsci
rs145089573	7	142796676	C	T	2.8437e-08	0.0147616468039003	-0.34759153760587	0.0626212077045905	GSTK1	8767	biofsci
rs17381401	7	143039706	C	T	4.6735e-09	0.0260265450020738	-0.152295660103966	0.0259970059239982	GSTK1	29185	biofsci
rs476826	7	142906434	G	A	1.2444e-163	0.706285390713477	-0.238211671560125	0.00873834564883715	GSTK1	31565	biofsci
rs56147244	7	142834674	T	C	5.3451e-30	0.194839015151515	0.125512016577308	0.0110305324536681	GSTK1	26195	biofsci
rs73170675	7	142816129	A	G	9.5668e-13	0.054625777196017	0.136501554254379	0.0191267048151637	GSTK1	26466	biofsci
rs7798275	7	142523529	C	T	3.8894e-08	0.647596389864431	0.045794198944055	0.00833242943722684	GSTK1	31556	biofsci
rs80224618	7	142837387	T	G	1.6769846438804e-308	0.0423038690931335	-0.814217948475217	0.0198787076067027	GSTK1	31231	biofsci
rs940867	7	143023994	T	G	4.0557e-40	0.676788432267884	-0.11319824738844	0.0085381088692442	GSTK1	31355	biofsci
