## Supplementary material for "Multi-level Regulatory Roles of Lactate Metabolism Gene Network in Oral Cancer: Machine Learning Insights": GSTM1.csv

SNP	CHR	BP	effect_allele	other_allele	P	EAF	BETA	SE	gene	samplesize	source
rs11102684	1	109493899	A	G	5.0585e-14	0.25706140019636	-0.0792875470109704	0.0105289954067474	GSTM1	23616	biofsci
rs111854445	1	109646306	G	T	3.0553e-09	0.0780679327976625	0.113250646588902	0.019102426641855	GSTM1	19038	biofsci
rs112479902	1	110205811	A	G	4.541e-44	0.0500359971202304	-0.303527714494934	0.0217992009720719	GSTM1	22136	biofsci
rs113682081	1	110239859	T	C	1.6769846438804e-308	0.0971744655404395	0.656069140878002	0.0168942812930489	GSTM1	19968	biofsci
rs113846254	1	109911860	T	C	1.2352e-09	0.0127518738440572	-0.378499558701816	0.0622993265907029	GSTM1	10233	biofsci
rs114685214	1	110071228	G	A	3.1336e-12	0.0149179512680259	0.906832054356777	0.130073304123353	GSTM1	2011	biofsci
rs114809525	1	110138538	T	C	9.0166e-20	0.0168945743273048	-0.470191947895494	0.0516694448236807	GSTM1	11276	biofsci
rs115451299	1	110012633	C	T	1.6416e-55	0.0196165409827986	0.562651107728113	0.0358490670741072	GSTM1	20230	biofsci
rs115585507	1	110210914	A	G	1.0802e-222	0.0258705076213117	0.970115665790072	0.0304528669616394	GSTM1	21394	biofsci
rs115678477	1	109880009	T	C	2.564e-24	0.0189490134791952	0.369666593581808	0.0363308691480892	GSTM1	20377	biofsci
rs11591171	1	110298107	C	A	6.7193e-23	0.0670401564144984	-0.181262201424132	0.0183985182119501	GSTM1	23616	biofsci
rs116276872	1	110068291	T	C	5.1252e-15	0.0226714149571149	-0.263474280138296	0.0336768597753331	GSTM1	19897	biofsci
rs116363925	1	109926599	T	G	4.2206e-84	0.0410227384585097	0.487178718831382	0.0250719831421313	GSTM1	20219	biofsci
rs116520524	1	109986724	A	G	7.7794e-18	0.0205128205128205	0.372684214995575	0.0433212692374082	GSTM1	13260	biofsci
rs116645638	1	109782629	T	C	1.7446e-23	0.0454622633500297	0.235431369035551	0.0235744909765539	GSTM1	20732	biofsci
rs116649254	1	109931990	C	T	1.4474e-20	0.050725318060185	-0.205736995775119	0.0221303482751887	GSTM1	21202	biofsci
rs12063647	1	110318221	G	A	2.0766e-34	0.750585168634961	0.158385201609673	0.0129475836774633	GSTM1	15932	biofsci
rs12405275	1	110205645	G	A	1.7416e-58	0.0500901427666521	-0.365369026961802	0.0226606522753622	GSTM1	20464	biofsci
rs12736389	1	110255167	C	G	1.6769846438804e-308	0.179486143653551	0.545375355308747	0.012454420909683	GSTM1	21888	biofsci
rs12740374	1	109817590	T	G	2.1407e-12	0.210448789072962	-0.0800810964158974	0.0113996066016452	GSTM1	23156	biofsci
rs12746026	1	110111960	G	T	2.1335e-18	0.0130158409847644	0.548343923887936	0.0626664446398867	GSTM1	9911	biofsci
rs1337247	1	109703023	A	C	1.3181e-12	0.135886859163229	-0.0976242873268356	0.013764827676048	GSTM1	22474	biofsci
rs138377780	1	110004079	T	C	1.6869e-09	0.0179025582207151	-0.227468395419809	0.0377515841968682	GSTM1	19954	biofsci
rs139116069	1	110118392	C	T	5.5857e-32	0.972151277013752	0.502773992868086	0.0427172928060023	GSTM1	10121	biofsci
rs139694388	1	109624482	A	G	2.5329e-15	0.0383982446516731	0.206111862340878	0.0260505387185134	GSTM1	19954	biofsci
rs140235607	1	109575004	T	C	1.421e-29	0.0465506580690752	0.26953389018831	0.0238673417327822	GSTM1	19776	biofsci
rs142897051	1	109763823	T	C	6.2697e-15	0.0254744618519934	-0.243325184829671	0.0312023370259764	GSTM1	20687	biofsci
rs144109208	1	109871647	T	G	3.7601e-19	0.033283035136883	-0.247033720658045	0.0276209757324201	GSTM1	20369	biofsci
rs144942665	1	109614482	C	G	1.2699e-17	0.064125868476329	0.166732393722208	0.019509079111931	GSTM1	21890	biofsci
rs146660184	1	109603690	T	G	3.8797e-11	0.0171912192541656	0.262159119846726	0.0396687880894466	GSTM1	18806	biofsci
rs148847076	1	110015592	T	C	1.2018e-09	0.0166112956810631	0.867087873091787	0.142610791449448	GSTM1	1505	biofsci
rs149430394	1	110110524	T	C	1.2516e-13	0.0197587098362674	-0.295790328999193	0.0399117983833969	GSTM1	16206	biofsci
rs150453095	1	109604333	T	C	1.8557e-13	0.0392521934299123	-0.191566959839888	0.0260327177137113	GSTM1	19564	biofsci
rs17024790	1	110304777	A	G	8.0986e-44	0.0325243220865245	0.432349481560629	0.0311432643424595	GSTM1	16383	biofsci
rs17035665	1	109813719	T	C	4.8833e-35	0.188844345077481	-0.147245461775966	0.0119229990830519	GSTM1	22961	biofsci
rs182902643	1	110225432	A	G	1.6769846438804e-308	0.779024700642101	0.617017412764841	0.0129994461752757	GSTM1	17188	biofsci
rs184205522	1	109531721	T	C	4.1627e-10	0.0302046929605592	-0.576749787676219	0.0923139375572161	GSTM1	2003	biofsci
rs2269340	1	110172236	C	T	6.3014e-298	0.0944449106318704	0.580399468429564	0.0157325216357491	GSTM1	23620	biofsci
rs2296696	1	109740548	T	G	8.9582e-19	0.264030515899992	0.0923585937411204	0.0104390661370708	GSTM1	23612	biofsci
rs2455946	1	110349321	T	C	3.4428e-10	0.0183524049650892	0.230833548030196	0.0367721585417841	GSTM1	20525	biofsci
rs2479390	1	110256075	G	A	1.8206e-50	0.162312595385582	-0.272660565597027	0.0182508611741296	GSTM1	11040	biofsci
rs34547999	1	110265537	A	G	1.0671e-24	0.017796683739908	-0.385969729732801	0.0376192486995781	GSTM1	20212	biofsci
rs35817611	1	110246810	A	G	1.6769846438804e-308	0.32889368850492	-0.453582503007529	0.0101160740046909	GSTM1	22136	biofsci
rs3819350	1	110212293	A	C	1.6769846438804e-308	0.347988539125721	-0.432989357679713	0.00979669342563976	GSTM1	22961	biofsci
rs41279738	1	110082551	G	T	1.6769846438804e-308	0.0408082573771174	0.982233740313302	0.0245459637574202	GSTM1	21201	biofsci
rs493972	1	110168888	C	G	3.6479e-96	0.347388803248487	-0.201083762474474	0.00966377174521693	GSTM1	23616	biofsci
rs55829291	1	110274983	T	G	1.0304e-54	0.029198140615921	-0.455916836611685	0.0292672754393579	GSTM1	20593	biofsci
rs55976937	1	110277837	T	A	1.8641e-68	0.0228154658936837	0.567495378003423	0.0324559412301573	GSTM1	21290	biofsci
rs56079255	1	110162190	T	C	6.6612e-48	0.0500301256670683	-0.330451003672251	0.0227257787516678	GSTM1	20370	biofsci
rs56145123	1	110321029	G	A	3.7901e-14	0.0990512944203248	-0.121061988100808	0.0159967742835936	GSTM1	21895	biofsci
rs56380049	1	110006108	T	C	3.7346e-105	0.0573954083673306	0.444993902706776	0.0204329973416892	GSTM1	22136	biofsci
rs58013442	1	110254739	C	A	1.2477e-173	0.0294382832927599	0.790793474989772	0.0281506318633669	GSTM1	22083	biofsci
rs596773	1	109796757	A	G	1.8171e-21	0.177243862773949	-0.11627386802955	0.0122201881290975	GSTM1	22960	biofsci
rs61788121	1	110333018	T	G	3.1952e-10	0.016243752402922	0.344889118954576	0.0548400570765743	GSTM1	10404	biofsci
rs61788122	1	110340813	T	G	2.7815e-09	0.0234436839409601	0.203621990815121	0.0342561516150672	GSTM1	18611	biofsci
rs61798343	1	110069943	A	C	1.215e-106	0.0184044471153846	0.818658918472922	0.037322378981022	GSTM1	19869	biofsci
rs61799387	1	109727108	G	T	3.9472e-08	0.12234805587014	0.077122643375568	0.0140394013390072	GSTM1	23624	biofsci
rs619674	1	110218766	C	T	4.611e-230	0.048707084306815	0.710993592394611	0.0219550209020665	GSTM1	22387	biofsci
rs650985	1	110201580	C	T	9.3979e-69	0.0567109534234166	-0.348535016524504	0.0198891237980418	GSTM1	23628	biofsci
rs6693815	1	110301260	T	C	3.0257e-72	0.207541705282669	0.207047496977237	0.0115181882751291	GSTM1	22915	biofsci
rs67912092	1	109398363	G	A	1.706e-18	0.144049237275336	0.114984842144612	0.0131033870617892	GSTM1	23618	biofsci
rs685653	1	109759776	G	A	2.2562e-11	0.25044157991657	-0.0710119281497443	0.0106173359672479	GSTM1	23628	biofsci
rs72705225	1	110246859	A	G	6.3527e-43	0.0339274974028104	0.397729756610823	0.0289592879483056	GSTM1	18190	biofsci
rs737497	1	110231592	C	T	5.5252e-33	0.742897379377908	-0.215505655661562	0.0180140477181325	GSTM1	8067	biofsci
rs79707220	1	110327116	C	A	2.3765e-10	0.014939257962132	-0.38628978433275	0.060979965007459	GSTM1	9137	biofsci
rs868939	1	109390213	T	C	9.0948e-09	0.0624750896771622	0.112632228271816	0.0195987799112245	GSTM1	22224	biofsci
rs9726047	1	109500849	A	T	2.0761e-10	0.113097849934182	0.100429102804333	0.0158014227865275	GSTM1	19964	biofsci
rs9730011	1	110196697	A	C	8.828e-229	0.79569762377196	0.424529535167966	0.0131462189883215	GSTM1	17797	biofsci
