## Supplementary material for "Multi-level Regulatory Roles of Lactate Metabolism Gene Network in Oral Cancer: Machine Learning Insights": GSTM2.csv

SNP	CHR	BP	effect_allele	other_allele	P	EAF	BETA	SE	gene	samplesize	source
rs1056806	1	110233147	T	C	8.7225e-20	0.0886030979110416	0.156278976159281	0.0171661569392547	GSTM2	21012	biofsci
rs11102005	1	110330684	T	C	2.7871e-11	0.120808940926024	-0.114464917448375	0.0171936367723699	GSTM2	15924	biofsci
rs113835413	1	109745243	A	G	9.8591e-16	0.171706304265761	0.097941830654537	0.0121989650447192	GSTM2	23624	biofsci
rs115181845	1	110052973	T	C	8.1584e-91	0.0678940190921488	0.376207819694597	0.0186156710653859	GSTM2	22799	biofsci
rs115321867	1	110167583	A	G	2.1e-67	0.0274023283346488	-0.528991591774215	0.0304957565704823	GSTM2	20173	biofsci
rs115430557	1	110267851	T	A	8.994e-135	0.0717206849105641	0.443596041255484	0.0179541203072579	GSTM2	23298	biofsci
rs115677656	1	110102384	G	A	4.2297e-13	0.0191591854609153	-0.264564306338312	0.0365022015119292	GSTM2	19969	biofsci
rs115730757	1	109908749	A	G	4.4268e-09	0.0195295995493169	0.205910442003946	0.0350939840481212	GSTM2	21202	biofsci
rs11577931	1	109820884	G	A	7.4082e-09	0.0732770154046099	-0.102782765228703	0.0177784867121068	GSTM2	23295	biofsci
rs11583969	1	109843775	T	C	1.1764e-25	0.0634667420540366	-0.205235998768918	0.0196009816696991	GSTM2	21895	biofsci
rs116014876	1	110200131	T	C	3.007e-27	0.0265677126142242	0.331050857153848	0.0306174203148067	GSTM2	20624	biofsci
rs116363925	1	109926599	T	G	3.8362e-35	0.0410227384585097	0.310122881079965	0.0250719831421313	GSTM2	20219	biofsci
rs116520524	1	109986724	A	G	7.7227e-12	0.0205128205128205	0.296473438153127	0.0433212692374082	GSTM2	13260	biofsci
rs116649254	1	109931990	C	T	6.2601e-28	0.050725318060185	-0.242442391424347	0.0221303482751887	GSTM2	21202	biofsci
rs116727145	1	109522144	T	C	6.3042e-12	0.0206935651516583	0.331836923577302	0.0482840444049271	GSTM2	10583	biofsci
rs12131828	1	110195152	A	G	1.1664e-24	0.0572133513337368	-0.213444209322652	0.0208211845641677	GSTM2	21382	biofsci
rs12746026	1	110111960	G	T	1.555e-16	0.0130158409847644	0.517142301101737	0.0626664446398867	GSTM2	9911	biofsci
rs1296955	1	110248468	A	G	4.7196e-91	0.133174584736903	0.277934252347302	0.013734508076976	GSTM2	22961	biofsci
rs151100723	1	109384143	A	G	1.2881e-14	0.0160708921598078	0.751143365750898	0.0974599550745924	GSTM2	3329	biofsci
rs17024790	1	110304777	A	G	1.0653e-12	0.0325243220865245	0.221799214320563	0.0311432643424595	GSTM2	16383	biofsci
rs1758109	1	110253130	C	T	4.894e-84	0.0487469620303598	0.427751609324024	0.0220223754382075	GSTM2	22233	biofsci
rs17598321	1	110302450	T	C	7.9693e-20	0.0246142974914615	0.451355142634509	0.0495249067485774	GSTM2	8491	biofsci
rs1854962	1	110269286	A	G	1.12e-197	0.27704911871923	-0.308315134993597	0.0102787129733992	GSTM2	23628	biofsci
rs2227963	1	110257831	C	T	6.3575e-17	0.0767819606344353	-0.145427782066551	0.0173994139966202	GSTM2	23299	biofsci
rs2479390	1	110256075	G	A	1.0656e-18	0.162312595385582	-0.161118602445216	0.0182508611741296	GSTM2	11040	biofsci
rs36209093	1	110229787	C	T	3.4301e-302	0.353189205765103	0.680676205572955	0.018319021163635	GSTM2	6522	biofsci
rs3895838	1	110177848	G	A	1.0659e-140	0.0755411003988074	0.445921616157008	0.0176585136583312	GSTM2	22961	biofsci
rs493972	1	110168888	C	G	9.019e-108	0.347388803248487	-0.213110326411396	0.00966377174521693	GSTM2	23616	biofsci
rs495562	1	110114611	G	C	3.1696e-14	0.690060024916003	0.0755191548544999	0.00994798783551122	GSTM2	23623	biofsci
rs501163	1	110078434	G	A	1.0978e-15	0.800419447092469	0.0930138623911865	0.0116041047945489	GSTM2	23244	biofsci
rs530021	1	110210780	C	G	1.6769846438804e-308	0.0960464287129105	0.637314768028173	0.0160424390594806	GSTM2	22377	biofsci
rs56380049	1	110006108	T	C	1.0976e-49	0.0573954083673306	0.302806804105163	0.0204329973416892	GSTM2	22136	biofsci
rs6537878	1	110323531	T	C	1.4886e-24	0.755096066847624	0.133278483894809	0.0130308747538409	GSTM2	15923	biofsci
rs67912092	1	109398363	G	A	2.3186e-10	0.144049237275336	0.083057129229857	0.0131033870617892	GSTM2	23618	biofsci
rs687643	1	110212534	C	T	1.6769846438804e-308	0.485125758889853	-0.389127236476001	0.00933709661997248	GSTM2	22961	biofsci
rs72705225	1	110246859	A	G	1.3071e-65	0.0339274974028104	0.495423914504432	0.0289592879483055	GSTM2	18190	biofsci
rs839879	1	109527861	A	G	2.1692e-09	0.114829895730269	0.086961951377749	0.0145309546799701	GSTM2	23297	biofsci
rs9651098	1	109858230	T	C	4.6695e-16	0.0233333333333333	-0.662065704466161	0.0815392019885414	GSTM2	3300	biofsci
