## Supplementary material for "Multi-level Regulatory Roles of Lactate Metabolism Gene Network in Oral Cancer: Machine Learning Insights": GSTM3.csv

SNP	CHR	BP	effect_allele	other_allele	P	EAF	BETA	SE	gene	samplesize	source
rs11102001	1	110299691	A	G	2.2627e-143	0.0609818789358694	0.446890132880075	0.0175287464798595	GSTM3	28418	biofsci
rs11102007	1	110335948	A	C	2.864e-11	0.149581414817915	0.078025172292787	0.0117271127983868	GSTM3	28581	biofsci
rs111495041	1	109681161	G	A	1.1524e-17	0.0832697686244597	0.130215814389316	0.0152163941279466	GSTM3	28289	biofsci
rs112479902	1	110205811	A	G	2.9792e-186	0.0500359971202304	-0.547837305491642	0.0188218847226604	GSTM3	29693	biofsci
rs114452921	1	110310940	T	C	1.9207e-08	0.0147058823529412	-0.873445845668909	0.155450602560851	GSTM3	1428	biofsci
rs115181845	1	110052973	T	C	2.7176e-113	0.0678940190921488	0.364937459047442	0.0161329699056365	GSTM3	30356	biofsci
rs115263101	1	109346564	A	G	7.047e-09	0.0310137791024146	-0.141529574794543	0.0244454841084951	GSTM3	27842	biofsci
rs115455243	1	109998557	C	T	1.2368e-09	0.0247090864075266	0.175426034339056	0.0288743369828089	GSTM3	24886	biofsci
rs115678477	1	109880009	T	C	4.8431e-27	0.0189490134791952	0.349385790073439	0.0324445652746793	GSTM3	25551	biofsci
rs115717608	1	109753873	C	T	1.0804e-08	0.0221806520577231	0.228533114296239	0.0399701123366865	GSTM3	14430	biofsci
rs115725113	1	110328232	A	G	3.3185e-13	0.0189271386048919	-0.266183658768935	0.036560173989992	GSTM3	20145	biofsci
rs115796432	1	109994387	A	G	3.9594e-29	0.0144050958391772	-0.446312947191751	0.0398408329636284	GSTM3	22187	biofsci
rs11581185	1	110325317	T	G	2.6881e-21	0.0156505914467698	0.425845193767642	0.0449474044275189	GSTM3	16065	biofsci
rs11583330	1	110123513	T	G	2.9318e-127	0.101372571827382	0.320013277746425	0.0133350533899393	GSTM3	30866	biofsci
rs115886535	1	110354246	A	G	8.1195e-22	0.0298169026023565	-0.235678225235692	0.0245539074466257	GSTM3	28669	biofsci
rs115929572	1	110246053	A	G	1.6769846438804e-308	0.0724965651014305	0.763985349241646	0.0158935806436118	GSTM3	29437	biofsci
rs116056646	1	109938536	G	A	1.9801e-61	0.0258195130068223	-0.485069987053147	0.0293324053367084	GSTM3	23104	biofsci
rs116649576	1	110357600	C	T	2.2776e-13	0.0245996868212355	0.21221309326435	0.0289449906247409	GSTM3	24872	biofsci
rs12065563	1	110248938	A	T	2.0895e-94	0.0241799527961081	0.590346911896375	0.0286391267723448	GSTM3	25836	biofsci
rs1296955	1	110248468	A	G	1.6769846438804e-308	0.133174584736903	0.541587339375745	0.0119132559930785	GSTM3	30518	biofsci
rs139614270	1	110216947	C	T	2.0895e-38	0.0206293098452802	-0.435150777874121	0.0335792990048632	GSTM3	21948	biofsci
rs140126773	1	109660064	C	T	3.7093e-14	0.040570066540868	0.170889938877795	0.0225716469261385	GSTM3	25213	biofsci
rs141169907	1	110147254	T	C	7.1458e-19	0.0146929824561404	-0.380742807504456	0.0429126861092652	GSTM3	18755	biofsci
rs142897051	1	109763823	T	C	7.01e-36	0.0254744618519934	-0.331678351717976	0.0265240828896085	GSTM3	28628	biofsci
rs143373095	1	110160757	G	A	3.5528e-14	0.0135446685878963	-0.4571120861184	0.0603344754191888	GSTM3	10280	biofsci
rs145574680	1	109660643	T	G	1.7634e-14	0.0146388499298738	0.272168371494696	0.0354986789480495	GSTM3	27507	biofsci
rs147668562	1	110231746	G	A	4.578e-25	0.0321011673151751	0.300310016373013	0.0290393092271927	GSTM3	19083	biofsci
rs148589700	1	109901960	A	G	6.8189e-12	0.0171061604910207	-0.317670319613397	0.0462988529306978	GSTM3	13873	biofsci
rs149213954	1	109647355	A	C	7.7965e-09	0.0395912347239781	0.12334385458916	0.0213660126780579	GSTM3	28805	biofsci
rs149430394	1	110110524	T	C	2.8897e-40	0.0197587098362674	-0.466435115190329	0.0351141360788901	GSTM3	20937	biofsci
rs149456196	1	110383190	A	G	8.2436e-09	0.0224257201179406	0.182643864987679	0.0316897484146229	GSTM3	22711	biofsci
rs149980943	1	110271340	T	C	5.0686e-84	0.0182394755884732	-0.607185137260205	0.0312633942239674	GSTM3	28568	biofsci
rs150742788	1	110412166	G	A	9.9631e-10	0.0131290322580645	-0.304869388169111	0.0498967902077105	GSTM3	15500	biofsci
rs17024790	1	110304777	A	G	3.3574e-66	0.0325243220865245	0.442086236893794	0.02572287765943	GSTM3	24015	biofsci
rs17035665	1	109813719	T	C	1.8344e-10	0.188844345077481	-0.0658019983236366	0.0103225297781252	GSTM3	30633	biofsci
rs17598321	1	110302450	T	C	9.0369e-75	0.0246142974914615	-0.727184891462835	0.0397477393529836	GSTM3	13182	biofsci
rs185301903	1	110118404	A	G	1.5776e-27	0.0137640060865957	-0.548718395811899	0.050474036758428	GSTM3	14458	biofsci
rs1854962	1	110269286	A	G	1.6769846438804e-308	0.27704911871923	0.433992637446528	0.00893058793581655	GSTM3	31300	biofsci
rs2269340	1	110172236	C	T	8.3743e-70	0.0944449106318704	0.252837069668399	0.0143161242097503	GSTM3	28525	biofsci
rs2269341	1	110172362	T	C	2.3269e-196	0.397642679900744	-0.244176551998607	0.00816799697596555	GSTM3	31289	biofsci
rs2359414	1	109796053	T	C	5.277e-42	0.275786054066597	0.122933597464345	0.00905261433915895	GSTM3	30548	biofsci
rs2479390	1	110256075	G	A	1.6769846438804e-308	0.162312595385582	-0.856305042331075	0.0152414905412019	GSTM3	15830	biofsci
rs28666533	1	109602272	G	A	3.1875e-30	0.379361795249274	0.0963959961516241	0.0084383203326118	GSTM3	29824	biofsci
rs2938616	1	110364275	G	T	6.2952e-34	0.68916532000451	-0.104854566985596	0.00863547820310779	GSTM3	31300	biofsci
rs333958	1	110436506	T	C	8.799e-10	0.327069788417453	0.0522229011723478	0.00851937244854692	GSTM3	31300	biofsci
rs35579799	1	110246062	T	C	1.485e-34	0.0134536932557938	0.584114252600016	0.0476435145390345	GSTM3	16596	biofsci
rs3815033	1	110254260	C	T	3.6224e-268	0.963547218077169	-1.3357465454409	0.0381790222898296	GSTM3	9766	biofsci
rs382566	1	110237281	G	T	7.5821e-20	0.0272720012777512	-0.301748387754985	0.0330904371969191	GSTM3	17213	biofsci
rs41283500	1	110211806	G	C	1.8925e-111	0.0281915401508641	0.59852626032495	0.0266809728799899	GSTM3	25637	biofsci
rs4147563	1	110230103	T	C	2.204e-190	0.867679928475637	-0.408665622508226	0.0138855500155695	GSTM3	22587	biofsci
rs45448998	1	110037709	T	C	4.9119e-18	0.0434741066309956	-0.170855356288694	0.0197401973713714	GSTM3	30856	biofsci
rs45612540	1	110293989	G	A	1.1856e-216	0.100060391031932	0.419218501334553	0.0133436409259465	GSTM3	31185	biofsci
rs464218	1	109856306	G	A	1.0781e-59	0.469051824570634	0.13050446979462	0.00800896419683702	GSTM3	31300	biofsci
rs4838996	1	110871308	A	G	5.7044e-09	0.0514098063639452	0.10562522151156	0.0181324626642107	GSTM3	31184	biofsci
rs496147	1	109515345	T	C	3.2144e-16	0.212519815807353	0.0799197475686536	0.00978796923107538	GSTM3	31185	biofsci
rs55852408	1	110056111	T	C	8.2685e-25	0.0374049291384398	0.224528362143151	0.0218315113998746	GSTM3	29136	biofsci
rs56079255	1	110162190	T	C	2.2157e-20	0.0500301256670683	0.178340030687899	0.0192768773375019	GSTM3	28311	biofsci
rs56084361	1	110276263	T	C	7.1237e-83	0.0173647932131495	-0.815413144376444	0.042281589831449	GSTM3	16391	biofsci
rs56131093	1	110219013	A	G	1.6769846438804e-308	0.562289183719361	-0.399688978195701	0.00868611505009706	GSTM3	26926	biofsci
rs56237434	1	109837129	T	C	2.3982e-10	0.0230639018197207	0.18517983553778	0.0292381519756501	GSTM3	25958	biofsci
rs58548898	1	110295553	T	C	1.6769846438804e-308	0.0624600699011613	-0.796984790609305	0.016516450255094	GSTM3	31300	biofsci
rs599363	1	110218486	G	T	3.7177e-151	0.11036649797008	0.392470133852737	0.014987040811872	GSTM3	22672	biofsci
rs602633	1	109821511	T	G	2.9915e-29	0.223084846635129	0.107811297580891	0.00960243131426326	GSTM3	31287	biofsci
rs658435	1	109818270	T	C	1.8736e-09	0.0884728617800257	-0.0847176495542839	0.014100103116403	GSTM3	31185	biofsci
rs6657193	1	110002102	C	T	1.0867e-54	0.0280046948356808	0.411012826536734	0.026390113745978	GSTM3	26375	biofsci
rs6676659	1	110304537	A	G	1.5164e-63	0.240004306941354	0.204171172433292	0.0121326804074882	GSTM3	18622	biofsci
rs676961	1	109698281	G	A	6.5067e-39	0.195397425025056	-0.132948688522724	0.0101892005305583	GSTM3	30633	biofsci
rs677929	1	109625434	A	G	7.0554e-09	0.0672159583694709	-0.0981448446107742	0.0169519214817559	GSTM3	27751	biofsci
rs72689536	1	110429079	T	C	4.3554e-08	0.0221170774647887	-0.157921747099958	0.0288399406661963	GSTM3	27795	biofsci
rs72703284	1	110025208	T	C	2.0253e-20	0.0280972724285245	-0.24399760223537	0.0263473568412416	GSTM3	26376	biofsci
rs72705270	1	110331227	T	C	8.1024e-29	0.135148221875504	0.151003239239479	0.0135561436058101	GSTM3	23278	biofsci
rs7366900	1	110432213	C	T	1.6507e-12	0.254709811607536	-0.066504663298448	0.00941845651505402	GSTM3	29692	biofsci
rs74417690	1	110369963	A	G	1.8368e-19	0.0216766017758139	0.256981697805112	0.0284820005103975	GSTM3	29064	biofsci
rs74837985	1	110233138	G	C	2.6053e-52				GSTM3	5075	biofsci
rs7518059	1	110310541	G	A	3.2824e-169	0.668693169803341	0.271108756627709	0.00977768324458958	GSTM3	23607	biofsci
rs7523615	1	109685630	G	A	1.0907e-15	0.139959470826642	-0.0930240270660745	0.0116046490270923	GSTM3	30845	biofsci
rs7534034	1	110303128	T	C	3.2419e-231	0.935635647948828	-0.646313186167967	0.0199075083986215	GSTM3	20950	biofsci
rs77271825	1	110414895	T	C	7.3336e-12	0.0206904332129964	-0.206216850722867	0.0301006949047376	GSTM3	27235	biofsci
rs78096967	1	110306161	T	C	9.3985e-51	0.0377339368961557	0.394387402813494	0.0263212714443454	GSTM3	19876	biofsci
rs913178	1	109742452	C	T	1.7295e-30	0.18689147024548	-0.117681664817054	0.0102541423619617	GSTM3	31292	biofsci
rs943639	1	110292242	G	A	2.2793e-14	0.98722245496439	-0.695580919811665	0.0911197610348409	GSTM3	4774	biofsci
rs9728202	1	109488214	T	C	2.1681e-13	0.0727580709445994	0.115760893650492	0.0157753224472946	GSTM3	29781	biofsci
