## Supplementary material for "Multi-level Regulatory Roles of Lactate Metabolism Gene Network in Oral Cancer: Machine Learning Insights": GSTM4.csv

SNP	CHR	BP	effect_allele	other_allele	P	EAF	BETA	SE	gene	samplesize	source
rs11102002	1	110300277	T	C	2.5887e-08	0.0561516757865937	-0.112316504751467	0.020175047107375	GSTM4	23178	biofsci
rs11102970	1	109870405	C	T	1.4229e-16	0.0233333333333333	-0.67374211819092	0.0815392019885414	GSTM4	3300	biofsci
rs114025737	1	110219341	T	G	2.5055e-80	0.028254382693025	0.555832336092907	0.0292853142583948	GSTM4	21234	biofsci
rs114168203	1	109910502	T	C	2.0892e-12	0.0196000187784611	0.24689038809909	0.0351275380028299	GSTM4	21087	biofsci
rs114259186	1	109884936	G	T	1.1073e-17	0.0193701020257282	0.310051772484528	0.0362108488840194	GSTM4	20075	biofsci
rs1149143	1	109391074	T	C	1.3274e-10	0.11510561527475	0.0876140848562701	0.0136381315737789	GSTM4	26392	biofsci
rs115394162	1	110113958	C	A	3.1743e-36	0.0249273519796586	-0.543193546476667	0.0432210527281359	GSTM4	11012	biofsci
rs115677656	1	110102384	G	A	3.9343e-48	0.0191591854609153	-0.499926883362407	0.0342958299338273	GSTM4	22621	biofsci
rs115796432	1	109994387	A	G	8.3796e-27	0.0144050958391772	-0.489298406360769	0.0456520252249271	GSTM4	16898	biofsci
rs115944270	1	109354608	C	T	5.5451e-14	0.0317817817817818	-0.196599149761279	0.0261497632094489	GSTM4	23762	biofsci
rs116391597	1	109908309	C	A	1.1726e-17	0.0255230923216243	0.266195829396307	0.0311132729521029	GSTM4	20767	biofsci
rs12024479	1	110220086	G	C	1.9352e-10	0.555521887091511	-0.0621645679455786	0.0097647840070338	GSTM4	21237	biofsci
rs12131828	1	110195152	A	G	6.0232e-168	0.0572133513337368	-0.576679809625159	0.0208774033069473	GSTM4	21267	biofsci
rs12746026	1	110111960	G	T	4.5435e-35	0.0130158409847644	0.782791256299186	0.0633541540247646	GSTM4	9697	biofsci
rs1277930	1	109822143	G	A	7.5188e-28	0.22862020797765	0.115213610095353	0.0105324676242907	GSTM4	25558	biofsci
rs139614270	1	110216947	C	T	1.1344e-18	0.0206293098452802	-0.336131317721072	0.0381062383340784	GSTM4	17043	biofsci
rs140235607	1	109575004	T	C	9.7657e-17	0.0465506580690752	0.186193294872004	0.0224118653400424	GSTM4	22428	biofsci
rs141169907	1	110147254	T	C	1.2775e-09	0.0146929824561404	0.307422099339762	0.0506436418858642	GSTM4	13466	biofsci
rs145350793	1	109864007	T	C	3.8497e-16	0.0252150117279124	-0.258091035294827	0.031694834249641	GSTM4	20250	biofsci
rs149430394	1	110110524	T	C	1.0501e-46	0.0197587098362674	-0.572064671316773	0.0398626337941713	GSTM4	16246	biofsci
rs1537234	1	110279821	A	C	4.5469e-18	0.442799158147925	0.0759200703804287	0.00876240093030351	GSTM4	26394	biofsci
rs1562225	1	109613466	C	A	7.0614e-17	0.471664338106881	0.0784837696939891	0.00940364597764095	GSTM4	22690	biofsci
rs1608916	1	110055806	T	A	5.6993e-27	0.130851953184375	0.139562596936862	0.0129781002758922	GSTM4	26102	biofsci
rs17024790	1	110304777	A	G	1.5616e-13	0.0325243220865245	0.212865140131429	0.028835700370012	GSTM4	19110	biofsci
rs17036085	1	109834039	G	A	1.5887e-10	0.0224024024024024	-0.23685695298117	0.0370297281253784	GSTM4	16650	biofsci
rs1758109	1	110253130	C	T	2.2056e-58	0.0487469620303598	0.335324782190593	0.020815860736515	GSTM4	24885	biofsci
rs188280505	1	109758568	T	C	7.712e-12	0.0169300696384638	-0.243314059278748	0.0355529990032801	GSTM4	23767	biofsci
rs189469609	1	109457925	A	G	5.4652e-13	0.0700521148951642	-0.127567073870465	0.0176854714159605	GSTM4	24539	biofsci
rs2073483	1	110210818	T	C	1.6769846438804e-308	0.411126580809839	-0.427567393991377	0.00897432580360295	GSTM4	25643	biofsci
rs2269340	1	110172236	C	T	3.1545e-142	0.0944449106318704	0.399467603357631	0.0157325216357491	GSTM4	23620	biofsci
rs28387684	1	109574957	C	A	6.107e-09	0.360778945015646	0.0643784829777987	0.0110732009456301	GSTM4	17682	biofsci
rs3736956	1	109743622	C	T	4.4061e-15	0.462208099875907	0.0684876317414232	0.00873232586273406	GSTM4	26379	biofsci
rs3738777	1	109836835	G	A	3.9825e-12	0.301579147640791	0.0662089330182079	0.00954307975298114	GSTM4	26066	biofsci
rs3815026	1	110230073	G	C	7.1752e-89	0.413817663817664	-0.765807284470547	0.0383160359676257	GSTM4	1404	biofsci
rs41279732	1	110032431	G	T	4.6729e-39	0.0795875198307774	0.218796798270339	0.0167360287507717	GSTM4	24369	biofsci
rs4970784	1	110370456	A	T	1.138e-14	0.538099663143222	0.0684431027421339	0.0088623577596672	GSTM4	25613	biofsci
rs501163	1	110078434	G	A	2.2261e-113	0.800419447092469	0.248234185583117	0.0109695434073867	GSTM4	26011	biofsci
rs55760352	1	110275210	A	G	1.4744e-26	0.0679756132686861	-0.208671569015561	0.0195650995279697	GSTM4	20617	biofsci
rs56250518	1	110333649	A	G	5.9336e-13	0.171831917944193	-0.100843031525476	0.0140024759817651	GSTM4	17920	biofsci
rs56380049	1	110006108	T	C	7.0209e-60	0.0573954083673306	0.31514107464849	0.0193090500308494	GSTM4	24788	biofsci
rs58548898	1	110295553	T	C	2.3796e-10	0.0624600699011613	-0.113930601368484	0.0179857291607047	GSTM4	26395	biofsci
rs61788121	1	110333018	T	G	2.2944e-08	0.016243752402922	0.309658438078684	0.0554129125798439	GSTM4	10190	biofsci
rs61797139	1	110006665	T	C	1.9187e-60	0.0550198662661111	-0.35585801524024	0.0216991887143735	GSTM4	20424	biofsci
rs626784	1	109766191	T	C	4.4913e-09	0.100151000377501	-0.0852209001479355	0.0145309132703478	GSTM4	26276	biofsci
rs6657193	1	110002102	C	T	5.8242e-27	0.0280046948356808	0.317334677402041	0.0295148374119479	GSTM4	21086	biofsci
rs6673666	1	110273908	T	G	2.2295e-293	0.208723388192662	0.392918138862208	0.0107334447566499	GSTM4	26278	biofsci
rs6686174	1	110227477	A	G	5.6869e-62	0.217851099830795	0.251646833595584	0.0151481323346165	GSTM4	12788	biofsci
rs72703210	1	109823962	C	T	6.7877e-21	0.030428077195615	0.250352759176896	0.0266980291746893	GSTM4	23777	biofsci
rs72705211	1	110179447	A	G	3.2995e-30	0.0278720695873555	-0.359336097506052	0.0314641300736441	GSTM4	18640	biofsci
rs72974718	1	110346825	A	G	2.2655e-11	0.24849695585997	-0.0677805635130736	0.0101349567141771	GSTM4	26066	biofsci
rs72989301	1	110230569	G	A	1.096e-66	0.0922091328637357	0.3307115371957	0.0191701274792596	GSTM4	16254	biofsci
rs7366271	1	109687234	T	C	1.0957e-09	0.13122	-0.0810748799689381	0.013302303597975	GSTM4	24786	biofsci
rs7366900	1	110432213	C	T	5.0046e-11	0.254709811607536	-0.0677317830898119	0.0103083102136505	GSTM4	24787	biofsci
rs737497	1	110231592	C	T	1.9909e-24	0.742897379377908	-0.185058072289133	0.0181438376674478	GSTM4	7952	biofsci
rs749056	1	110037838	G	T	1.4491e-61	0.681855763087677	0.154712906498853	0.00934471113533616	GSTM4	26395	biofsci
rs7533167	1	110320483	G	A	3.3107e-54	0.695146884751964	0.175687847948419	0.0113324333809637	GSTM4	18372	biofsci
rs7539980	1	110257947	C	A	1.1013e-34	0.0771832600802599	-0.202037509007101	0.0164470745929373	GSTM4	25951	biofsci
rs7553095	1	110101231	T	A	1.6769846438804e-308	0.50064172737911	-0.337730053263471	0.00872423720124591	GSTM4	26277	biofsci
rs75939230	1	110415560	A	G	4.9276e-09	0.0417717400146425	-0.132428784275155	0.0226393340072066	GSTM4	24372	biofsci
rs77854863	1	110302505	A	G	6.5869e-58	0.0604016590264134	0.316085736261262	0.0197043734500269	GSTM4	22691	biofsci
rs865774	1	110169190	T	C	1.6769846438804e-308	0.829399383597685	0.51796885340601	0.0115711546697557	GSTM4	26392	biofsci
