## Supplementary material for "Multi-level Regulatory Roles of Lactate Metabolism Gene Network in Oral Cancer: Machine Learning Insights": GSTM5.csv

SNP	CHR	BP	effect_allele	other_allele	P	EAF	BETA	SE	gene	samplesize	source
rs1055259	1	110276861	C	T	2.988e-10	0.13448630920601	0.0819263986484413	0.013005222422167	GSTM5	25397	biofsci
rs113519150	1	110067789	T	A	8.757e-09	0.0665952747473395	0.137339999436757	0.0238711022068268	GSTM5	14116	biofsci
rs11583969	1	109843775	T	C	9.5462e-09	0.0634667420540366	-0.107577858608613	0.0187466861738456	GSTM5	23936	biofsci
rs116014876	1	110200131	T	C	4.8609e-14	0.0265677126142242	0.23513154292453	0.0312023492077086	GSTM5	19858	biofsci
rs116363925	1	109926599	T	G	1.0198e-08	0.0410227384585097	0.143249509347202	0.0250108265992496	GSTM5	20318	biofsci
rs12405275	1	110205645	G	A	3.3523e-11	0.0500901427666521	-0.153135782644624	0.0230970547419533	GSTM5	19698	biofsci
rs2269340	1	110172236	C	T	4.7554e-11	0.0944449106318704	0.104863148443369	0.0159400401975145	GSTM5	23009	biofsci
rs36107407	1	110258368	T	C	1.3717e-10	0.0769539461112173	-0.106981432384982	0.0166668898213033	GSTM5	25340	biofsci
rs36209093	1	110229787	C	T	3.8938e-32	0.353189205765103	0.216169945437243	0.018319021163635	GSTM5	6522	biofsci
rs3754446	1	110253241	C	A	2.2697e-146	0.346129753914989	-0.256145972487946	0.00994216539955387	GSTM5	22350	biofsci
rs3819350	1	110212293	A	C	4.6193e-38	0.347988539125721	-0.121088578174158	0.00938831259394296	GSTM5	25002	biofsci
rs530021	1	110210780	C	G	4.5001e-13	0.0960464287129105	0.109349151350142	0.0151043084355685	GSTM5	25243	biofsci
rs55829291	1	110274983	T	G	1.3782e-19	0.029198140615921	-0.270050196657505	0.029827276575306	GSTM5	19827	biofsci
rs56380049	1	110006108	T	C	1.5593e-13	0.0573954083673306	0.141931921758678	0.0192262363196172	GSTM5	25002	biofsci
rs72705225	1	110246859	A	G	1.0859e-16	0.0339274974028104	0.239566252404696	0.0288808019776607	GSTM5	18289	biofsci
rs72705265	1	110327831	C	T	5.903e-10	0.121880947346162	-0.0995183511615658	0.0160697494165198	GSTM5	18091	biofsci
rs7534034	1	110303128	T	C	4.5062e-11	0.935635647948828	0.152767497031217	0.0231936806594019	GSTM5	15434	biofsci
rs77405905	1	110251558	G	A	9.73e-28	0.0734082094376212	0.191325100660706	0.0175276760471899	GSTM5	23927	biofsci
