## Supplementary material for "Multi-level Regulatory Roles of Lactate Metabolism Gene Network in Oral Cancer: Machine Learning Insights": GSTO1.csv

SNP	CHR	BP	effect_allele	other_allele	P	EAF	BETA	SE	gene	samplesize	source
rs111589127	10	105959658	T	C	2.9345e-10	0.0306293582840498	0.15590031013507	0.0247374425018359	GSTO1	27519	biofsci
rs111912365	10	105814251	T	C	2.1421e-14	0.0337665594049062	0.176311679530272	0.0230717072364558	GSTO1	28790	biofsci
rs11191816	10	105584159	A	G	6.7424e-18	0.745319634703196	-0.0792714258393763	0.0091970746518675	GSTO1	31141	biofsci
rs11191910	10	105817891	A	G	1.615e-34	0.191382614904731	0.124155772950615	0.0101324355847499	GSTO1	31470	biofsci
rs11192129	10	106354417	T	C	9.5593e-10	0.845011653259153	-0.0673762825219682	0.0110154962023981	GSTO1	31463	biofsci
rs112318075	10	106048190	G	A	3.9327e-09	0.0215767448139315	0.174089936420995	0.0295714250515526	GSTO1	27084	biofsci
rs117423252	10	106158036	G	A	1.3235e-08	0.0221709006928406	0.166950719936902	0.029376699325527	GSTO1	26725	biofsci
rs117527269	10	106060155	A	G	7.8574e-16	0.018340797611431	0.252349635696371	0.0313224893807946	GSTO1	28306	biofsci
rs117840723	10	105980699	C	T	4.4678e-18	0.0276977508213293	0.237863394927621	0.0274466208492132	GSTO1	24646	biofsci
rs12260615	10	105811218	A	T	5.5908e-29	0.115794481446242	-0.139912399069616	0.0125237114045737	GSTO1	31136	biofsci
rs17828705	10	106179965	C	A	1.3007e-81	0.0205225567308562	-0.580957084150817	0.0303617593431141	GSTO1	26983	biofsci
rs181325500	10	106109106	T	G	7.7228e-09	0.0227478452516825	0.157405435922702	0.0272587126024248	GSTO1	30270	biofsci
rs2184423	10	106196151	G	C	2.1746e-20	0.482069123719223	0.0743541598294841	0.00803516035159118	GSTO1	31017	biofsci
rs2863995	10	105462384	A	G	4.488e-11	0.191427029527407	-0.0674540957308887	0.0102406436610376	GSTO1	30803	biofsci
rs34043167	10	106075081	A	G	1.7005e-08	0.147566615282977	-0.0677256133988857	0.0120080874820719	GSTO1	27566	biofsci
rs34371476	10	106123315	A	G	4.5105e-08	0.0223345975558365	0.154792404802702	0.0282999807672636	GSTO1	28591	biofsci
rs4918046	10	105515412	C	T	7.3669e-10	0.22352230693742	0.0590283252528876	0.00958532123881776	GSTO1	31355	biofsci
rs4925	10	106022789	A	C	7.7491e-121	0.304427073546544	0.202473340035069	0.00866210929962734	GSTO1	31470	biofsci
rs55865430	10	105938324	C	T	5.415e-21	0.0697920205337259	-0.147334957610209	0.0156727645398969	GSTO1	31354	biofsci
rs74465643	10	105219172	T	C	8.765e-15	0.0256363801068937	-0.211415871016616	0.0272587154316864	GSTO1	26939	biofsci
rs78690018	10	105604060	A	G	4.693e-46	0.0296109121240371	-0.374060287877172	0.0262557407893121	GSTO1	25242	biofsci
rs7906534	10	105724853	G	C	1.5071e-17	0.57099173241723	0.0688009410596261	0.00806897720775292	GSTO1	31350	biofsci
rs7908436	10	106139081	A	G	7.7365e-26	0.443671847610144	0.0856127463669344	0.00814537194517291	GSTO1	30532	biofsci
rs7910156	10	106032250	T	C	8.1561e-09	0.0334182049649904	0.57226926636946	0.0992626910375113	GSTO1	1571	biofsci
rs79403830	10	105991602	A	G	4.0876e-55	0.071175799086758	-0.243686175375833	0.0155842457408426	GSTO1	31141	biofsci
rs911547	10	105639421	G	A	1.3238e-17	0.15211018828216	0.0948051837947881	0.0110991001550965	GSTO1	31470	biofsci
