## Supplementary material for "Multi-level Regulatory Roles of Lactate Metabolism Gene Network in Oral Cancer: Machine Learning Insights": GSTO2.csv

SNP	CHR	BP	effect_allele	other_allele	P	EAF	BETA	SE	gene	samplesize	source
rs10491045	10	106033903	C	T	2.9261e-08	0.0517736149860502	-0.102554245112117	0.0184929034030794	GSTO2	29781	biofsci
rs11191732	10	105331761	A	G	8.8298e-09	0.189653876507948	-0.0586398590488674	0.0101952221167424	GSTO2	31300	biofsci
rs11191909	10	105813001	T	C	1.5042e-15	0.205428258653882	0.0790605128455627	0.00991143114891656	GSTO2	31182	biofsci
rs11191975	10	106014367	G	A	9.1727e-30	0.100251946000827	-0.150833127994018	0.0133111935959703	GSTO2	31284	biofsci
rs112318075	10	106048190	G	A	3.3309e-09	0.0215767448139315	0.174213288110065	0.0294552858415868	GSTO2	27298	biofsci
rs11509438	10	106027059	A	G	1.3952e-40	0.0321088274667297	0.306468688255918	0.0229774541720462	GSTO2	30473	biofsci
rs117292539	10	105508971	T	C	2.8782e-10	0.0345371831770495	0.149658011827186	0.0237352722038897	GSTO2	26617	biofsci
rs117783934	10	106556675	C	G	5.787e-09	0.0277805436622523	0.203762677680788	0.0349933328205512	GSTO2	15118	biofsci
rs117789094	10	105881524	A	G	9.7512e-09	0.0208465877762226	0.168824547954995	0.0294370713596965	GSTO2	28268	biofsci
rs12772405	10	105876814	C	G	1.6044e-13	0.125122233087386	0.0956334111808361	0.0129612668303204	GSTO2	27189	biofsci
rs17761559	10	106211449	G	T	7.9859e-12	0.122782516796256	0.083439198940952	0.0122008537961268	GSTO2	31185	biofsci
rs276203	10	106039303	G	A	1.7638e-139	0.345183960314179	0.211357339294351	0.00840674502192999	GSTO2	31300	biofsci
rs28680198	10	106073191	G	A	1.7658e-16	0.0265304490383462	0.208957548453127	0.0253678537899414	GSTO2	30084	biofsci
rs34012315	10	106171752	G	T	1.4481e-08	0.0817886489585324	-0.0832494186303607	0.0146891729241558	GSTO2	30856	biofsci
rs4918077	10	105781711	A	G	2.7603e-13	0.554521427222956	0.0588659373993205	0.00805753554064915	GSTO2	31176	biofsci
rs72825852	10	106070047	A	G	2.5636e-20	0.145716802466417	-0.111054881384823	0.0120243921896125	GSTO2	27780	biofsci
