## Supplementary material for "Multi-level Regulatory Roles of Lactate Metabolism Gene Network in Oral Cancer: Machine Learning Insights": GSTP1.csv

SNP	CHR	BP	effect_allele	other_allele	P	EAF	BETA	SE	gene	samplesize	source
rs12789119	11	67262286	A	T	3.6213e-11	0.307990127280647	-0.0631886673230257	0.0095471349413812	GSTP1	25738	biofsci
rs137957890	11	67231492	G	C	2.5474e-08				GSTP1	5075	biofsci
rs143664490	11	67494328	G	C	1.2515e-18				GSTP1	5075	biofsci
rs150854589	11	67296532	T	A	1.6966e-11				GSTP1	5075	biofsci
rs35099456	11	66649527	G	C	5.0315e-11				GSTP1	5075	biofsci
rs61889897	11	67298193	A	T	9.4788e-09				GSTP1	5075	biofsci
rs72932599	11	67376887	G	C	1.4415e-12				GSTP1	5075	biofsci
rs751567	11	67258805	G	C	2.4039e-16				GSTP1	5075	biofsci
rs7940103	11	67343157	T	A	9.1867e-24				GSTP1	5075	biofsci
