## Supplementary material for "Multi-level Regulatory Roles of Lactate Metabolism Gene Network in Oral Cancer: Machine Learning Insights": GSTT1.csv

SNP	CHR	BP	effect_allele	other_allele	P	EAF	BETA	SE	gene	samplesize	source
rs11090285	22	24129240	T	C	5.5326e-10	0.0917248542904957	0.115445180380808	0.0186099849084064	GSTT1	17329	biofsci
rs112402376	22	24460790	C	T	3.6387e-36	0.0552611464968153	0.277398231840764	0.0220909471009042	GSTT1	19625	biofsci
rs113267794	22	24204999	A	G	2.8216e-18	0.0728676085818943	-0.171572757884238	0.0196796116082537	GSTT1	19110	biofsci
rs113540367	22	24377240	T	C	1.5241e-16	0.0160351659237246	0.517084623731998	0.0626412375655079	GSTT1	8076	biofsci
rs116976546	22	24629912	A	G	5.7435e-14	0.0414002178958837	0.183559148228814	0.0244292775028699	GSTT1	21111	biofsci
rs117580218	22	24471789	A	G	2.6273e-75	0.0269686377318186	-0.558478720279213	0.0304144208666241	GSTT1	20598	biofsci
rs117647424	22	24467310	G	A	1.7962e-18	0.0188731965047755	-0.324797668431887	0.0370376158496462	GSTT1	19684	biofsci
rs117660464	22	24231668	A	G	1.5316e-31	0.0142662012444984	0.606921705645018	0.0519429072648161	GSTT1	13178	biofsci
rs117712459	22	24112617	C	T	4.0642e-25	0.0257432539472989	0.335906807622113	0.0324459863633136	GSTT1	18937	biofsci
rs118025548	22	24267603	C	T	1.2158e-31	0.0151024247491639	-0.693723085329497	0.0592728137910864	GSTT1	9568	biofsci
rs12166267	22	24642696	T	C	2.933e-89	0.205539585113822	0.218471922035096	0.0109063640465612	GSTT1	25742	biofsci
rs12484381	22	24577121	C	G	7.3997e-41	0.896765886540938	0.191427424812952	0.0143015311662186	GSTT1	26406	biofsci
rs12628187	22	24275660	C	G	1.6769846438804e-308	0.25126582278481	-0.482790914243246	0.0118395527528029	GSTT1	18960	biofsci
rs138019862	22	24821154	T	G	1.0394e-16	0.0205491585473871	-0.275310799256567	0.0331691765567778	GSTT1	22580	biofsci
rs138327813	22	24270989	T	C	7.8926e-28	0.0148085466469219	0.537543934676879	0.0491603580115121	GSTT1	14181	biofsci
rs138405288	22	24076353	A	G	3.8495e-12	0.0152565880721221	-0.325482095219002	0.046883224132721	GSTT1	15141	biofsci
rs140107057	22	23924338	A	G	8.6437e-09	0.0247742599154189	-0.197927363669869	0.0343904511788906	GSTT1	17498	biofsci
rs140304	22	24346396	T	G	4.7733e-176	0.173951794156398	-0.464548311094335	0.0164218658918262	GSTT1	12903	biofsci
rs143378620	22	23960897	T	C	1.1099e-16	0.0288199090179288	0.256405739921911	0.0309201977596517	GSTT1	18685	biofsci
rs145632783	22	24191516	C	T	1.433e-18	0.013296051129879	-0.580022308935389	0.0659520966201293	GSTT1	8762	biofsci
rs146181663	22	24149868	C	T	4.6449e-33	0.0208267090620032	-0.431753637150283	0.0360461551495502	GSTT1	18870	biofsci
rs146298326	22	24045928	T	C	1.9926e-12	0.0129624804585722	-0.354940645663259	0.0504535388291768	GSTT1	15352	biofsci
rs148062837	22	24221973	A	G	3.0887e-23	0.0192445399212317	-0.683818591345779	0.0688652934949122	GSTT1	5586	biofsci
rs149546420	22	25031824	A	G	2.6326e-10	0.0657276995305164	0.17300330026286	0.0273778386578563	GSTT1	10863	biofsci
rs149955095	22	24108611	T	C	2.1296e-13	0.0189075630252101	-0.660197041052528	0.0899414248807988	GSTT1	3332	biofsci
rs151053328	22	25170392	G	A	1.021e-08	0.0135694900728467	0.295813032039648	0.0516505503631178	GSTT1	14002	biofsci
rs151170921	22	24246872	T	C	5.6513e-126	0.0190213692663672	-1.01952243837259	0.0427035836868189	GSTT1	14694	biofsci
rs1807627	22	24078893	T	C	9.1907e-17	0.379761620977354	0.0836481217564186	0.0100600273913599	GSTT1	20975	biofsci
rs188286444	22	24280290	G	A	8.4102e-95	0.0247971695235771	-0.733629189369526	0.0355146264175284	GSTT1	16393	biofsci
rs191263130	22	24157556	T	C	1.452e-12	0.0153921421044709	0.352764394840945	0.0498318140499421	GSTT1	13286	biofsci
rs2236624	22	24836024	T	C	7.1577e-21	0.260193919350596	0.0925917548436868	0.00988014243650289	GSTT1	26609	biofsci
rs2298372	22	23950646	G	A	3.6384e-10	0.330320568228795	0.0577786920723589	0.00921657235162847	GSTT1	26609	biofsci
rs2330626	22	24209759	G	C	1.6769846438804e-308	0.285581058962354	-0.566628820594765	0.00965840739147228	GSTT1	26271	biofsci
rs2739319	22	24345914	C	G	1.7805e-107	0.0591736694677871	-1.74643633346952	0.0793052458924387	GSTT1	1428	biofsci
rs2739327	22	24334023	A	T	1.6769846438804e-308	0.239377869753605	-0.865655236039119	0.0133263632409064	GSTT1	15463	biofsci
rs28680412	22	24266805	T	C	1.6769846438804e-308	0.0745816042683205	-0.848182639665691	0.0181756798268902	GSTT1	21929	biofsci
rs34213657	22	24617239	A	C	6.3296e-15	0.0684056667416236	0.146472734610848	0.0187848173251145	GSTT1	22235	biofsci
rs41302593	22	24350291	A	G	5.6772e-11	0.02341410291315	0.505546455162184	0.0771579272541909	GSTT1	3673	biofsci
rs416094	22	24323880	A	C	1.6769846438804e-308	0.0539528674251219	-0.962320116952696	0.0238453619089939	GSTT1	17228	biofsci
rs422674	22	24406778	A	C	8.5085e-71	0.339343307650959	0.177811586085957	0.00999519868721549	GSTT1	22324	biofsci
rs4820568	22	24191602	A	G	1.5908e-119	0.369613336100159	0.283206842699444	0.0121834023522795	GSTT1	14457	biofsci
rs4822451	22	24248166	T	G	1.6769846438804e-308	0.379326543650644	-0.80239669823665	0.00893372381315536	GSTT1	26609	biofsci
rs4822470	22	24428001	C	T	2.2317e-11	0.0213290675198294	0.267315583759305	0.0399568890987137	GSTT1	15003	biofsci
rs55821303	22	25204671	A	G	3.7619e-10	0.0819269343859508	0.102493168724317	0.0163633004541025	GSTT1	24827	biofsci
rs5760029	22	24144280	C	T	2.7383e-23	0.73339637084065	-0.106678953602888	0.0107304539065641	GSTT1	22209	biofsci
rs5760066	22	24187820	A	G	4.1604e-15	0.7948250591905	-0.0842640731557496	0.0107342768351273	GSTT1	26609	biofsci
rs5760088	22	24232044	T	C	1.6769846438804e-308	0.449467275494673	0.423267000472348	0.00876862936181335	GSTT1	26280	biofsci
rs5760094	22	24242443	T	C	5.3762e-108	0.0329085116067365	0.834867310140144	0.0378178705444892	GSTT1	10985	biofsci
rs6003909	22	24181652	A	G	3.9634e-148	0.81792637851701	-0.291675583471402	0.0112529594431846	GSTT1	26514	biofsci
rs6003934	22	24208382	A	G	1.0076e-09	0.746116828663998	-0.0685002801992773	0.0112144789298447	GSTT1	20988	biofsci
rs6003936	22	24214409	A	G	6.5107e-196	0.0540132770066385	-0.636427725648773	0.0213137215555517	GSTT1	21541	biofsci
rs6003946	22	24249301	T	C	3.3204e-170	0.0716928420416793	-0.468349273342288	0.0168413410288674	GSTT1	26488	biofsci
rs6004047	22	24450093	T	C	4.0868e-60	0.212481117824773	-0.173720623478425	0.0106227106696604	GSTT1	26480	biofsci
rs6004243	22	25100835	C	G	2.589e-12	0.0589752473341802	-0.130330977215232	0.0186232338161028	GSTT1	25977	biofsci
rs60632916	22	24339780	C	G	1.1703e-104	0.0242851045667947	-0.922053620678716	0.0424406864072833	GSTT1	11715	biofsci
rs60699980	22	24226890	A	G	1.8656e-95	0.0270336792878533	-0.578877151590683	0.0279250134633247	GSTT1	24377	biofsci
rs62239018	22	24206089	G	A	1.5018e-15	0.0945123205397178	0.123664393722089	0.0155030079382822	GSTT1	24309	biofsci
rs7286315	22	24941570	C	A	5.1323e-31	0.16828338491734	-0.134479625078285	0.0116118903980835	GSTT1	26494	biofsci
rs7286673	22	24280285	G	A	1.6769846438804e-308	0.591551827441582	-0.609292929691169	0.0111350444491565	GSTT1	16690	biofsci
rs735749	22	24187115	A	G	6.022e-29	0.353404936014625	-0.111656274101181	0.0100002036739554	GSTT1	21880	biofsci
rs74544550	22	24846436	A	G	4.5269e-45	0.0199728141717092	-0.471471753835178	0.0334673827034731	GSTT1	22806	biofsci
rs78254370	22	24729210	G	A	9.9775e-14	0.032155364533588	-0.201145171916042	0.0270316447724183	GSTT1	21987	biofsci
rs78938517	22	24239070	G	A	1.1342e-28	0.0140091696383087	0.615859377676834	0.0554378771875807	GSTT1	11778	biofsci
rs79084668	22	24047199	T	C	7.0192e-22	0.0198989898989899	0.345925839449154	0.0359833400373593	GSTT1	19800	biofsci
rs79378476	22	24182234	G	A	3.2828e-10	0.0281022869972221	-0.165876179386695	0.0263936511506826	GSTT1	26279	biofsci
rs79704622	22	24561915	G	A	4.5367e-21	0.0185539236986182	0.325361149350794	0.0345412335422043	GSTT1	23014	biofsci
rs79785209	22	24246565	A	G	1.3074e-218	0.0401824291886702	-0.787344720489733	0.024947551346316	GSTT1	20830	biofsci
rs80145807	22	25113827	C	A	1.6984e-10	0.0237663785893504	-0.202088415647323	0.0316435575045915	GSTT1	21522	biofsci
rs9608214	22	24225269	C	A	2.8118e-160	0.0655909342858902	0.604677848729622	0.0224151514006599	GSTT1	16237	biofsci
rs9612521	22	24269712	C	T	6.295e-277	0.0600181323662738	0.712717423274414	0.0200438558878453	GSTT1	22060	biofsci
rs9612773	22	25212973	T	C	5.0203e-12	0.488913525498891	0.059878538056549	0.00867176510594482	GSTT1	26609	biofsci
rs9624472	22	24834731	G	A	1.8444e-63	0.0871526317801307	-0.26064782567334	0.0154995287766979	GSTT1	26161	biofsci
