## Supplementary material for "Multi-level Regulatory Roles of Lactate Metabolism Gene Network in Oral Cancer: Machine Learning Insights": GSTZ1.csv

SNP	CHR	BP	effect_allele	other_allele	P	EAF	BETA	SE	gene	samplesize	source
rs10148224	14	78553021	G	T	1.0678e-08	0.20638762150367	0.0576334193177077	0.0100763010853205	GSTZ1	30066	biofsci
rs10873308	14	78058257	G	C	1.8933e-36	0.299228345184228	0.113143061502943	0.00897334096051508	GSTZ1	29613	biofsci
rs11159253	14	77698669	C	T	1.6986e-13	0.364160516605166	-0.0616382246803714	0.00836271466100065	GSTZ1	30877	biofsci
rs11159277	14	78032957	T	A	5.5461e-36	0.317465397231779	-0.110093722967263	0.00879097081225402	GSTZ1	29859	biofsci
rs112017861	14	77916220	A	G	3.7211e-08	0.0354248909204238	0.123784249251388	0.0224915054239749	GSTZ1	28926	biofsci
rs112639329	14	77777336	T	C	6.2602e-35	0.123065599758436	-0.149874827840971	0.0121556926291989	GSTZ1	31355	biofsci
rs117335938	14	77778104	G	T	2.7801e-15	0.0207575038244448	0.25389826998779	0.0321365807644723	GSTZ1	23818	biofsci
rs117741019	14	77767736	A	G	5.5989e-32	0.0211136663893918	0.363964764052345	0.0309238777583409	GSTZ1	25298	biofsci
rs11844300	14	77947056	G	A	5.9815e-41	0.202564491079208	-0.133348629421892	0.00995087043377523	GSTZ1	31260	biofsci
rs11851856	14	77964500	T	C	9.003e-15	0.140696220402565	-0.0915556615179421	0.0118098241235656	GSTZ1	29652	biofsci
rs12879415	14	77922954	T	G	6.443e-18	0.0243313201035375	0.23636497709381	0.0274065415673913	GSTZ1	28041	biofsci
rs141679200	14	77901004	C	G	2.262e-18	0.0299208299208299	0.238374979130155	0.0272631073517648	GSTZ1	23176	biofsci
rs142996120	14	77755462	G	A	4.9223e-12	0.0267511365549756	0.178949147467227	0.0259053747165852	GSTZ1	28617	biofsci
rs17105740	14	77825935	T	C	6.5993e-30	0.0379852395446775	0.247427949727862	0.0217800541999649	GSTZ1	28844	biofsci
rs176917	14	78093477	T	C	1.0667e-11	0.0630804799298441	0.114247124757785	0.0168074741456711	GSTZ1	29948	biofsci
rs177235	14	78495284	A	G	4.6342e-09	0.0804393779254114	-0.0860391870999751	0.0146832068365232	GSTZ1	31353	biofsci
rs17812370	14	77678373	T	G	1.1462e-09	0.0684218641585074	-0.0971449823548067	0.0159581079843625	GSTZ1	30803	biofsci
rs1967637	14	78008171	G	A	4.4496e-27	0.584841358418367	0.0893604799715948	0.00829216164539459	GSTZ1	29949	biofsci
rs2270420	14	77786863	A	C	2.6978e-19	0.0647138964577657	-0.147669946158204	0.0164437653706674	GSTZ1	30551	biofsci
rs2270421	14	77787088	T	C	7.0048e-306	0.295818656970799	0.327567217507999	0.00876208967082699	GSTZ1	31264	biofsci
rs369901	14	77726516	G	A	2.2586e-78	0.239664338993811	-0.179043678090468	0.00955322505911781	GSTZ1	30065	biofsci
rs4903557	14	77661042	G	A	4.7749e-29	0.426141940354851	0.0903355344533846	0.00807569523367256	GSTZ1	31351	biofsci
rs4903562	14	77720303	T	G	7.7205e-56	0.293526328720007	0.142851536460237	0.00907414461688506	GSTZ1	29283	biofsci
rs61992417	14	77944771	T	C	3.0032e-23	0.0593756821654661	-0.17835236861883	0.0179562620682228	GSTZ1	27766	biofsci
rs72685290	14	78179688	G	T	5.6564e-14	0.02023639792117	0.231404099182126	0.0307881984010279	GSTZ1	26604	biofsci
rs747914	14	77608841	A	G	4.0878e-09	0.2521325133902	-0.0552258059092768	0.00939118557787926	GSTZ1	30066	biofsci
rs75251678	14	78510548	A	G	7.5955e-11	0.0517192210543469	0.121186086725879	0.018619378472464	GSTZ1	29407	biofsci
rs755072	14	77771745	G	A	2.0041e-12	0.0183163199379765	0.260097509789857	0.0369756066402992	GSTZ1	20339	biofsci
rs76023729	14	78118419	G	A	3.9384e-40	0.184942624188434	0.136391153326622	0.0102856762913827	GSTZ1	31353	biofsci
rs76547017	14	78012954	T	C	7.3798e-41	0.0953816854467545	0.185830640243635	0.0138831882919049	GSTZ1	30065	biofsci
rs8177537	14	77787695	T	G	1.5692e-35	0.0923782145909409	-0.173665708093646	0.0139593682153596	GSTZ1	30603	biofsci
rs8177567	14	77795439	G	A	1.3443e-50	0.0222448809721991	-0.42199911456267	0.0282090626525044	GSTZ1	28889	biofsci
rs9323654	14	78292386	G	A	3.6838e-09	0.148821827201323	-0.0660515656739558	0.0111993566539991	GSTZ1	31470	biofsci
