## Supplementary material for "Multi-level Regulatory Roles of Lactate Metabolism Gene Network in Oral Cancer: Machine Learning Insights": GTDC1.csv

SNP	CHR	BP	effect_allele	other_allele	P	EAF	BETA	SE	gene	samplesize	source
rs149823648	2	145172504	A	C	1.5585e-08	0.0187054899486162	-0.17875044493919	0.0316103920455524	GTDC1	27261	biofsci
rs16823566	2	144950248	T	G	2.4472e-21	0.0731143598030742	-0.14472147121684	0.0152598611544782	GTDC1	31684	biofsci
rs7589628	2	145027454	A	G	1.442e-13	0.528694377630788	-0.058829855362433	0.00795826134794759	GTDC1	31683	biofsci
