## Supplementary material for "Multi-level Regulatory Roles of Lactate Metabolism Gene Network in Oral Cancer: Machine Learning Insights": GTDC2.csv

SNP	CHR	BP	effect_allele	other_allele	P	EAF	BETA	SE	gene	samplesize	source
rs11707068	3	43189375	C	T	3.7972e-13	0.204498547622688	0.080135294544411	0.011033967800018	GTDC2	25245	biofsci
rs11715313	3	43241000	C	A	3.1987e-08	0.376155928125705	0.0503719583594864	0.00910835910519979	GTDC2	25683	biofsci
rs4683356	3	43153419	C	T	1.2109e-42	0.459511278195489	-0.12118594238339	0.00885396153949602	GTDC2	25681	biofsci
rs6779561	3	42849818	T	C	1.8736e-09	0.259555037769176	-0.0604645276963796	0.010063332617066	GTDC2	25690	biofsci
