## Supplementary material for "Multi-level Regulatory Roles of Lactate Metabolism Gene Network in Oral Cancer: Machine Learning Insights": GTF2A1.csv

SNP	CHR	BP	effect_allele	other_allele	P	EAF	BETA	SE	gene	samplesize	source
rs8006036	14	81676959	T	C	5.1824e-40	0.772266964356909	-0.129007650237602	0.0097440746123449	GTF2A1	29943	biofsci
