## Supplementary material for "Multi-level Regulatory Roles of Lactate Metabolism Gene Network in Oral Cancer: Machine Learning Insights": GTF2A2.csv

SNP	CHR	BP	effect_allele	other_allele	P	EAF	BETA	SE	gene	samplesize	source
rs113137150	15	60043233	G	A	4.1574e-10	0.0363334562891922	0.251752398199601	0.0402926326722685	GTF2A2	8796	biofsci
rs113658100	15	60011181	C	T	9.4812e-11	0.0207345286292655	0.31898631739916	0.0492627744933222	GTF2A2	10147	biofsci
rs118026734	15	60017171	T	C	8.4433e-18	0.045985328609212	0.285400477139788	0.0332112034840039	GTF2A2	10333	biofsci
rs17269733	15	59997819	G	A	1.8894e-17	0.108772285251216	-0.173020894923407	0.0203546810022478	GTF2A2	12449	biofsci
rs189390820	15	59949690	T	C	1.0278e-10	0.0185888077858881	-0.343918009106543	0.0532158399904904	GTF2A2	9678	biofsci
rs2414640	15	59906127	G	T	9.322e-12	0.79436887795367	0.117812253445581	0.0172826331189974	GTF2A2	10248	biofsci
rs35535720	15	59916438	T	C	1.3291e-14	0.0400130975769483	0.242818152077682	0.031522134215794	GTF2A2	13100	biofsci
rs4775175	15	59816688	A	C	1.1471e-08	0.566457382039574	-0.068188438334255	0.0119475826282577	GTF2A2	14263	biofsci
rs6151590	15	59953965	A	G	3.5712e-179	0.644126972144637	0.352959273735152	0.01236648519127	GTF2A2	14263	biofsci
rs62012471	15	59979575	A	G	6.9553e-09	0.0613307501362233	-0.21167991010705	0.0365482078295261	GTF2A2	6502	biofsci
rs72751157	15	59939438	A	C	2.2199e-20	0.0465854949708841	0.294974305742184	0.0318849777047501	GTF2A2	11073	biofsci
