## Supplementary material for "Multi-level Regulatory Roles of Lactate Metabolism Gene Network in Oral Cancer: Machine Learning Insights": GTF2B.csv

SNP	CHR	BP	effect_allele	other_allele	P	EAF	BETA	SE	gene	samplesize	source
rs12057453	1	89341515	T	C	6.3801e-54	0.337699188214071	0.129871534709888	0.00839999836425354	GTF2B	31683	biofsci
rs12129980	1	88960005	T	C	1.226e-09	0.103745461494363	0.0797280866680036	0.0131198615524369	GTF2B	31240	biofsci
rs12728445	1	88950094	T	C	2.3367e-10	0.305122327032207	0.054676241383688	0.00862727868336406	GTF2B	31684	biofsci
rs4585957	1	89366328	T	C	4.4605e-13	0.0898597255666399	-0.101294819653898	0.0139896445998174	GTF2B	31238	biofsci
rs57481491	1	89268017	A	T	3.1087e-08	0.0367666730364991	-0.117668995049684	0.0212586936188477	GTF2B	31240	biofsci
rs61766155	1	89473624	A	G	3.3228e-09	0.197889585563542	0.059402342861657	0.0100430010924557	GTF2B	31231	biofsci
rs61767086	1	89066582	G	C	1.501e-12	0.862290935175747	-0.0817116878801683	0.0115503347110947	GTF2B	31562	biofsci
