## Supplementary material for "Multi-level Regulatory Roles of Lactate Metabolism Gene Network in Oral Cancer: Machine Learning Insights": GTF2E1.csv

SNP	CHR	BP	effect_allele	other_allele	P	EAF	BETA	SE	gene	samplesize	source
rs34085626	3	120403655	C	A	2.8958e-09	0.169310753469169	-0.0633429998600644	0.010668654078464	GTF2E1	31234	biofsci
rs75862706	3	120470852	C	T	2.2662e-30	0.302370795424516	0.0992515673196781	0.0086657615988124	GTF2E1	31564	biofsci
