## Supplementary material for "Multi-level Regulatory Roles of Lactate Metabolism Gene Network in Oral Cancer: Machine Learning Insights": GTF2E2.csv

SNP	CHR	BP	effect_allele	other_allele	P	EAF	BETA	SE	gene	samplesize	source
rs111415692	8	30441041	T	C	7.2258e-21	0.0674288380774615	-0.150578432542814	0.0160697557754623	GTF2E2	30791	biofsci
rs117453390	8	30292748	T	C	9.6458e-11	0.0304092339979014	0.156787402154919	0.0242236233534058	GTF2E2	28900	biofsci
rs118126266	8	30432191	A	G	2.9431e-17	0.0252179777445927	-0.237069301511159	0.0280595234247655	GTF2E2	25834	biofsci
rs13260140	8	30531196	C	T	1.6158e-21	0.0532354193273733	-0.177544519530209	0.0186357359039172	GTF2E2	28565	biofsci
rs13268581	8	30512971	G	C	8.1468e-260	0.54723428355673	0.275338340253848	0.00799637382427411	GTF2E2	31560	biofsci
rs138925386	8	30535157	T	C	3.7296e-08	0.0175639995408105	-0.197503206880974	0.0358887932259366	GTF2E2	22497	biofsci
rs140423831	8	30360173	C	T	1.4355e-13	0.0125422340534453	0.336100590656772	0.0454613884103789	GTF2E2	19534	biofsci
rs142825758	8	30456144	G	A	1.4178e-29	0.029197462913456	-0.30520206137077	0.0270252949890882	GTF2E2	24152	biofsci
rs143935508	8	30314265	A	G	4.9779e-10	0.0179771358757309	-0.197837523705882	0.0318082099949969	GTF2E2	27993	biofsci
rs145181134	8	30360920	T	C	3.3288e-20	0.0296546920091551	0.241920661226369	0.026272878065418	GTF2E2	25173	biofsci
rs1477535	8	30958865	A	G	8.3809e-11	0.316445182724252	0.0555715060654069	0.00855775691291666	GTF2E2	31563	biofsci
rs149571864	8	30575409	A	G	1.835e-16	0.0438178158907945	-0.170163833688367	0.0206702663518539	GTF2E2	27931	biofsci
rs16876862	8	30171044	T	C	6.701e-14	0.2023445686343	0.078850776800766	0.0105224160351188	GTF2E2	27979	biofsci
rs2737358	8	31045948	A	T	4.3256e-10	0.0544297021374221	-0.110089008434936	0.0176379467500218	GTF2E2	31228	biofsci
rs3116010	8	30267599	T	G	1.6592e-27	0.333965951369837	0.0915316642432311	0.00842297842468699	GTF2E2	31684	biofsci
rs35198900	8	30635576	T	C	4.651e-09	0.101329405544225	0.0772947162291891	0.0131915752857271	GTF2E2	31553	biofsci
rs3779647	8	30560887	C	T	7.2022e-42	0.438347927392987	-0.108537303374787	0.00800611526132914	GTF2E2	31684	biofsci
rs56177530	8	30189087	A	G	1.292e-21	0.135613892438146	-0.112202553931302	0.0117485894612004	GTF2E2	30902	biofsci
rs62502006	8	30319467	G	A	4.2507e-94	0.757976624450374	-0.190865960914186	0.00927488293361063	GTF2E2	31684	biofsci
rs62505354	8	30575447	T	G	8.1026e-20	0.0598439493571499	0.170258810905982	0.018685529852058	GTF2E2	25453	biofsci
rs7001562	8	30223836	G	T	3.3116e-16	0.19292349520429	-0.0823278125906889	0.0100875856285995	GTF2E2	31557	biofsci
rs73245369	8	30509538	A	G	3.1711e-11	0.0295271393851533	0.164178738500394	0.0247313005197551	GTF2E2	28528	biofsci
rs76737008	8	30469714	C	T	1.9001e-26	0.0857923706138674	0.152030570086832	0.0142857678547309	GTF2E2	31237	biofsci
rs7827210	8	30871656	A	G	2.5193e-09	0.580123266563945	0.0479746784692557	0.00804903754328737	GTF2E2	31684	biofsci
