## Supplementary material for "Multi-level Regulatory Roles of Lactate Metabolism Gene Network in Oral Cancer: Machine Learning Insights": GTF2F1.csv

SNP	CHR	BP	effect_allele	other_allele	P	EAF	BETA	SE	gene	samplesize	source
rs111578657	19	6401696	A	C	4.219e-24	0.0279549646480172	-0.246316895029858	0.0243242312203605	GTF2F1	31099	biofsci
rs115817862	19	6340247	A	G	2.9429e-08	0.0338932213557289	-0.146931313432362	0.0264994162772308	GTF2F1	21745	biofsci
rs116898887	19	6359806	A	G	4.3299e-22	0.0202963141411708	-0.531796119156289	0.0550348362454635	GTF2F1	8302	biofsci
rs13347058	19	6410675	T	C	8.4442e-12	0.267268591588525	-0.066899719245895	0.0097939770808109	GTF2F1	26617	biofsci
rs34488963	19	6430106	T	C	4.9029e-17	0.0644224105762567	-0.156504916155064	0.0186564128546471	GTF2F1	23834	biofsci
rs6510896	19	6402648	T	C	1.3721e-22	0.66868352812958	0.0825422814773771	0.00843981978480558	GTF2F1	31684	biofsci
rs7258689	19	6396760	C	T	6.3364e-93	0.155995755217545	-0.228094194075692	0.0111552231382966	GTF2F1	30518	biofsci
