## Supplementary material for "Multi-level Regulatory Roles of Lactate Metabolism Gene Network in Oral Cancer: Machine Learning Insights": GTF2F2.csv

SNP	CHR	BP	effect_allele	other_allele	P	EAF	BETA	SE	gene	samplesize	source
rs10492742	13	45464857	G	T	5.1548e-23	0.798376489157804	0.0978125850650056	0.00990126179951063	GTF2F2	31684	biofsci
rs11147990	13	46407442	A	G	3.4472e-10	0.68294561990304	0.0535892826779131	0.0085369956315475	GTF2F2	31684	biofsci
rs113262519	13	45485417	A	T	2.4744e-45	0.0136308386872721	0.827867697172292	0.0585881189480968	GTF2F2	10834	biofsci
rs11619614	13	46677073	T	C	2.4044e-10	0.0269983993974202	0.170316753950952	0.0268931098436708	GTF2F2	26317	biofsci
rs117062544	13	46188078	A	G	9.1253e-50	0.0171639820438342	0.521118094549657	0.0351349519987093	GTF2F2	24010	biofsci
rs117392590	13	46401426	A	G	1.0584e-13	0.0248151191454396	0.19701180931701	0.0265032366068487	GTF2F2	29415	biofsci
rs139059606	13	46194282	A	G	8.884e-30	0.0120857214054323	0.769388683328732	0.0678820457843281	GTF2F2	9088	biofsci
rs1413081	13	45473004	G	A	2.3677e-13	0.334172648352061	-0.0616980696125488	0.00842167996786132	GTF2F2	31684	biofsci
rs1536211	13	46114559	C	G	3.6111e-41	0.604452248782146	0.109397627080128	0.00814073410179321	GTF2F2	31556	biofsci
rs2146698	13	45475714	G	C	1.0139e-12	0.119240983795851	0.0882622847384537	0.0123814332040588	GTF2F2	31056	biofsci
rs28480516	13	45663361	C	A	8.9323e-15	0.91037611204087	-0.115155991612315	0.0148521302137506	GTF2F2	27781	biofsci
rs2985949	13	46159935	T	C	3.6867e-32	0.013845824869026	0.463230080695973	0.0392408241305209	GTF2F2	23781	biofsci
rs4941524	13	45685418	A	G	1.6769846438804e-308	0.0565443411604035	0.960491204758361	0.0183700553833718	GTF2F2	27774	biofsci
rs4942369	13	45415193	T	C	2.0303e-08	0.463293575903978	-0.0447671017755285	0.0079810136517736	GTF2F2	31569	biofsci
rs4942415	13	46013427	G	T	3.8544e-48	0.325322259385922	0.123616299639989	0.0084792983990225	GTF2F2	31684	biofsci
rs58908839	13	45244136	A	G	1.9976e-11	0.241994546162836	0.0631463499733869	0.00941583412462527	GTF2F2	30745	biofsci
rs61949691	13	45399613	T	G	1.6506e-11	0.138565324938161	0.0833986090203755	0.0123847058242316	GTF2F2	27310	biofsci
rs6561260	13	46361020	C	T	1.6069e-26	0.131421699425007	0.125311365967251	0.0117578244806338	GTF2F2	31684	biofsci
rs7139889	13	46388126	T	C	2.6716e-43	0.119933299127758	0.177988606154627	0.0129008100599873	GTF2F2	28463	biofsci
rs7317086	13	45854895	C	A	7.4893e-88	0.548490305770557	-0.159903535427993	0.00804780944517107	GTF2F2	31173	biofsci
rs73177570	13	45415148	A	G	2.3156e-11	0.0181859931113662	0.215882854828212	0.032294586947734	GTF2F2	26850	biofsci
rs7324745	13	46229251	C	G	4.6622e-13	0.169215476372534	-0.0772044514840305	0.0106715577204034	GTF2F2	31231	biofsci
rs7331732	13	45439905	C	G	1.0966e-12	0.0448613376835237	0.154736269062659	0.0217393392709348	GTF2F2	24691	biofsci
rs74937578	13	46260005	T	C	2.0637e-68	0.0266402292983627	0.43917531619456	0.0251255959194105	GTF2F2	30544	biofsci
rs75688141	13	45080059	C	T	1.3784e-13	0.016137682219297	0.25956117967971	0.035082946499927	GTF2F2	25586	biofsci
rs76487102	13	45806773	G	A	6.0453e-15	0.0558391580931438	-0.137503122180979	0.0176218277817479	GTF2F2	30541	biofsci
rs76716113	13	45926017	C	T	8.6008e-15	0.112291016718663	-0.100191780984391	0.0129139746577118	GTF2F2	30077	biofsci
rs77028980	13	46463792	T	C	1.8309e-13	0.0235868343044056	0.218488817431938	0.0296827542430087	GTF2F2	24641	biofsci
rs79264064	13	45649653	A	T	6.6315e-09				GTF2F2	5075	biofsci
rs7993610	13	45688356	T	C	3.5035e-25	0.108220342256731	-0.134103577967524	0.0129356205235385	GTF2F2	30962	biofsci
rs7997169	13	45478939	C	T	7.0572e-10	0.117760907963471	-0.0759771896510322	0.0123245558828543	GTF2F2	31684	biofsci
rs9526103	13	46292987	T	C	1.048e-35	0.29362287811592	0.109585527653438	0.00878574914443386	GTF2F2	31231	biofsci
rs9534198	13	46263529	T	G	5.7912e-17	0.252939764818814	0.0785020309469981	0.00937953652512075	GTF2F2	30077	biofsci
rs9534239	13	46426453	C	T	2.0081e-16	0.158498083139142	0.0894350234786379	0.0108779234803797	GTF2F2	31681	biofsci
rs9562587	13	45562394	A	G	2.3041e-22	0.484933085172383	-0.0827804346050983	0.00851011427683924	GTF2F2	27641	biofsci
rs9595236	13	45639546	G	A	4.9863e-08	0.164551223934723	-0.0631174627619188	0.0115773621119481	GTF2F2	27135	biofsci
rs9595328	13	46061156	G	A	3.3892e-24	0.380680960289899	0.083178486093817	0.00819653982004504	GTF2F2	31567	biofsci
rs9595372	13	46280376	C	G	6.6837e-10	0.317313500453035	-0.0527899535335347	0.00855147306640555	GTF2F2	31563	biofsci
rs9707104	13	45441250	G	T	6.2024e-10	0.127259323977502	0.0858147246796865	0.013873979383326	GTF2F2	23388	biofsci
