## Supplementary material for "Multi-level Regulatory Roles of Lactate Metabolism Gene Network in Oral Cancer: Machine Learning Insights": GTF2H1.csv

SNP	CHR	BP	effect_allele	other_allele	P	EAF	BETA	SE	gene	samplesize	source
rs10766467	11	18310449	T	C	1.6769846438804e-308	0.489880682676333	-0.30713331487418	0.00798950408209176	GTF2H1	31345	biofsci
rs10766498	11	18760435	T	C	7.552e-12	0.252410268323847	0.063623252092714	0.00929213554735124	GTF2H1	30688	biofsci
rs11024599	11	18293403	A	G	3.3836e-54	0.168063261993734	-0.16555164695529	0.0106796490010896	GTF2H1	31354	biofsci
rs11024651	11	18447611	A	G	1.8858e-11	0.0545341755019174	-0.117887818261733	0.0175571998304763	GTF2H1	31459	biofsci
rs11024662	11	18482932	T	C	2.9963e-09	0.20130410654828	0.0642790001727051	0.0108359744053785	GTF2H1	26485	biofsci
rs111946281	11	18290320	T	C	1.7244e-08	0.064894289844597	0.098490788480447	0.017470030061984	GTF2H1	26997	biofsci
rs118176069	11	18301914	G	A	3.6943e-36	0.0406738603831755	-0.270708367347429	0.0215604236565913	GTF2H1	27566	biofsci
rs11822717	11	18700010	A	G	1.3076e-11	0.893106102724201	0.0921611424361712	0.0136173912788563	GTF2H1	28244	biofsci
rs141771998	11	18614935	G	C	1.5241e-16	0.0685318961892749	-0.131160109713283	0.0158893356084223	GTF2H1	31024	biofsci
rs142569484	11	18378102	A	G	3.3188e-18	0.0169571754747452	-0.315426007602635	0.0362562796816786	GTF2H1	22818	biofsci
rs150267807	11	18392567	G	T	2.305e-13	0.0183497016117664	0.238850781686672	0.0325853726721244	GTF2H1	26142	biofsci
rs1520886	11	18264738	C	T	2.8145e-08	0.765611000740135	-0.0530424099359853	0.0095528878768096	GTF2H1	30532	biofsci
rs15790	11	18291312	T	C	1.0998e-19	0.0551424721792505	0.178232745683347	0.0196317515181904	GTF2H1	24900	biofsci
rs2445166	11	18287809	A	G	1.7425e-13	0.0913365958097568	-0.102671958812608	0.0139367393528719	GTF2H1	31017	biofsci
rs2896522	11	18284389	T	G	2.0947e-62	0.205673216606774	-0.165601827119991	0.00993305024772318	GTF2H1	31019	biofsci
rs34740438	11	18415330	A	C	9.102e-34	0.160946879601314	-0.131631532124672	0.0108678609746261	GTF2H1	31348	biofsci
rs34932365	11	18345616	G	A	4.8419e-16	0.0336199751346871	-0.204796964555202	0.0252359080447059	GTF2H1	24165	biofsci
rs35288639	11	18668299	A	C	5.8214e-13	0.487918641994189	-0.057868971544187	0.00803233694832215	GTF2H1	31017	biofsci
rs55939328	11	18277854	C	T	1.7853e-26	0.188762221131705	0.108663757276936	0.0102051819867707	GTF2H1	31352	biofsci
rs61884288	11	18303533	A	G	9.9019e-09	0.02682570593963	0.15741016138011	0.0274592518761639	GTF2H1	25401	biofsci
rs6486412	11	18210849	T	C	9.4479e-14	0.290298225745564	0.0655333181787807	0.00879830811701583	GTF2H1	31351	biofsci
rs72876735	11	18555212	G	A	1.1094e-12	0.109666339548577	0.0909437331342478	0.0127796373303891	GTF2H1	31355	biofsci
rs73424485	11	18665062	C	G	4.5787e-14	0.0387875188944073	0.180648146090533	0.023947523840463	GTF2H1	23385	biofsci
rs76302117	11	18340278	A	G	1.9333e-50	0.0437141783331767	0.319446062964607	0.0213879446005307	GTF2H1	26147	biofsci
rs78805805	11	18268053	T	C	7.8108e-11	0.0225658829098943	-0.289882113088669	0.0445691353282805	GTF2H1	11412	biofsci
rs7927542	11	18275477	A	G	1.5639e-08	0.936681887366819	-0.0930347534443376	0.0164535146866754	GTF2H1	31141	biofsci
