## Supplementary material for "Multi-level Regulatory Roles of Lactate Metabolism Gene Network in Oral Cancer: Machine Learning Insights": GTF2H2.csv

SNP	CHR	BP	effect_allele	other_allele	P	EAF	BETA	SE	gene	samplesize	source
rs114478632	5	70671482	G	A	3.1463e-17	0.0208211315450392	-0.775973728886544	0.0919291231947096	GTF2H2	2902	biofsci
rs11742413	5	70958851	A	G	6.8664e-14	0.0550550773759087	0.310872690853039	0.0415017075872479	GTF2H2	5580	biofsci
rs11949150	5	70974473	T	G	3.3974e-14	0.0882784020444211	-0.235838564157012	0.0311046496560336	GTF2H2	6421	biofsci
rs13168712	5	70679626	G	A	3.6776e-174	0.331641285956007	0.646962794883323	0.0229951090778439	GTF2H2	4266	biofsci
rs149519	5	70955522	T	C	4.8112e-22	0.573914895264646	-0.17696035559828	0.0183338709294641	GTF2H2	6083	biofsci
rs150032405	5	70906674	A	G	2.1114e-09	0.026028819940283	0.454555217858172	0.0758958154441614	GTF2H2	3424	biofsci
rs17356585	5	70963811	G	A	7.9739e-16	0.0604129226396957	-0.329674418106874	0.0409299553183118	GTF2H2	5258	biofsci
rs2242371	5	70949045	C	T	5.4854e-33	0.130671095342342	0.313243361488524	0.026181941097828	GTF2H2	6421	biofsci
rs277970	5	70827975	A	G	3.6337e-10	0.0811297815987148	-0.226629154806134	0.0361513431074246	GTF2H2	5132	biofsci
rs55663412	5	70999317	T	C	2.3222e-13	0.948384630089849	-0.292527892545843	0.0399153864322243	GTF2H2	6411	biofsci
rs76051795	5	70956057	G	A	9.6436e-26	0.0925524222704266	-0.319448927208783	0.0304541615147322	GTF2H2	6419	biofsci
rs78788470	5	70310242	A	G	5.6535e-10	0.0198621807863802	0.77141744356319	0.124424175158178	GTF2H2	1659	biofsci
