## Supplementary material for "Multi-level Regulatory Roles of Lactate Metabolism Gene Network in Oral Cancer: Machine Learning Insights": GTF2H2B.csv

SNP	CHR	BP	effect_allele	other_allele	P	EAF	BETA	SE	gene	samplesize	source
rs12659655	5	70692074	T	C	7.3779e-23	0.193933455079952	0.244962006260648	0.0248874310420458	GTF2H2B	5164	biofsci
rs146683636	5	68770252	T	C	3.5317e-08	0.0141315519013361	0.922754430971793	0.167380948497486	GTF2H2B	1281	biofsci
rs28409706	5	70308251	C	T	7.3598e-206	0.228268582579386	0.89157512834418	0.0291206446288673	GTF2H2B	3347	biofsci
rs28447466	5	70306678	C	T	6.266e-14	0.026543267875599	0.667582408471312	0.0889813273537238	GTF2H2B	2444	biofsci
rs28687907	5	68733107	T	G	1.0907e-15	0.0567465806055018	0.330450668679567	0.0412228572989155	GTF2H2B	5497	biofsci
rs28703202	5	68826788	A	G	3.9491e-17	0.0436587092207709	0.579031464826962	0.0688127141904501	GTF2H2B	2529	biofsci
rs4416559	5	68761434	C	A	5.8165e-46	0.413851851851852	-0.308448258843115	0.0216733249606945	GTF2H2B	4388	biofsci
