## Supplementary material for "Multi-level Regulatory Roles of Lactate Metabolism Gene Network in Oral Cancer: Machine Learning Insights": GTF2H2C.csv

SNP	CHR	BP	effect_allele	other_allele	P	EAF	BETA	SE	gene	samplesize	source
rs1045051	5	68695940	G	T	4.811e-35	0.674496644295302	0.251374164783927	0.0203523706215582	GTF2H2C	5498	biofsci
rs17229817	5	68668992	C	T	3.4806e-24	0.0351391953429416	0.525244319873214	0.0517721821802425	GTF2H2C	5502	biofsci
rs28531719	5	68792418	T	G	1.3587e-12	0.125412541254125	-0.337303497152332	0.0475872937955633	GTF2H2C	2013	biofsci
rs34391887	5	68047026	A	C	1.4812e-09	0.120377899097843	0.182841382531521	0.0302392098786936	GTF2H2C	5164	biofsci
rs34532558	5	68795818	C	G	2.491e-31	0.115366499852811	0.512655628088031	0.0440312314771134	GTF2H2C	2527	biofsci
rs72767851	5	68539456	T	C	4.1521e-10	0.0221742543171115	0.528356153572376	0.0845599848874696	GTF2H2C	3225	biofsci
