## Supplementary material for "Multi-level Regulatory Roles of Lactate Metabolism Gene Network in Oral Cancer: Machine Learning Insights": GTF2H3.csv

SNP	CHR	BP	effect_allele	other_allele	P	EAF	BETA	SE	gene	samplesize	source
rs112823641	12	124292928	G	T	1.0032e-19	0.0334820570021924	0.202662028501493	0.0222984869508497	GTF2H3	31074	biofsci
rs11573002	12	124144150	T	C	8.9168e-62	0.0191501624227182	0.550511006647573	0.033192507063295	GTF2H3	24161	biofsci
rs34944476	12	124006269	T	C	6.2202e-15	0.192303445229682	0.0919004005114752	0.0117827068710543	GTF2H3	23187	biofsci
rs5027860	12	124032819	G	A	3.5952e-17	0.845700152207002	0.0931389150788425	0.0110545392597197	GTF2H3	31355	biofsci
