## Supplementary material for "Multi-level Regulatory Roles of Lactate Metabolism Gene Network in Oral Cancer: Machine Learning Insights": GTF2H4.csv

SNP	CHR	BP	effect_allele	other_allele	P	EAF	BETA	SE	gene	samplesize	source
rs143919970	6	30775500	T	C	2.7257e-08	0.974614305750351	0.490982700309245	0.0883332494304454	GTF2H4	2590	biofsci
