## Supplementary material for "Multi-level Regulatory Roles of Lactate Metabolism Gene Network in Oral Cancer: Machine Learning Insights": GTF2H5.csv

SNP	CHR	BP	effect_allele	other_allele	P	EAF	BETA	SE	gene	samplesize	source
rs10945556	6	159135623	G	A	5.2783e-10	0.0725969806994076	-0.102413494714503	0.0164903783454639	GTF2H5	27310	biofsci
rs111369475	6	158705383	G	A	2.8329e-09	0.0471162307015439	0.119973624641107	0.0201938403058536	GTF2H5	27310	biofsci
rs112351113	6	158494908	A	G	6.6236e-09	0.0229880136986301	0.174823555364525	0.030140952961023	GTF2H5	24505	biofsci
rs112504563	6	159330286	C	T	1.4048e-08	0.212876586634042	-0.0589424646078806	0.0103905485232571	GTF2H5	27639	biofsci
rs113228129	6	159124371	T	C	3.3751e-11	0.0269577945840449	-0.177532788870902	0.026780828298095	GTF2H5	26577	biofsci
rs116872857	6	158580488	A	G	3.1539e-11	0.0221796396634509	0.202926606453572	0.0305649184319755	GTF2H5	24678	biofsci
rs117218365	6	158614525	G	A	3.8152e-08	0.0171680927408225	0.215701094971026	0.0392233729694736	GTF2H5	19261	biofsci
rs117867645	6	158641130	C	T	3.2238e-14	0.0420112196135466	-0.168454645222374	0.0221977974412784	GTF2H5	25213	biofsci
rs12205429	6	158489304	T	C	3.1317e-45	0.202869007172518	0.149279399147686	0.0105769145686592	GTF2H5	27638	biofsci
rs12212878	6	158867503	C	T	1.5915e-08	0.056861931003246	0.103798034906606	0.0183664575611087	GTF2H5	27639	biofsci
rs12665142	6	158467281	C	A	3.5198e-48	0.179124197810495	0.161772792939577	0.011091952041494	GTF2H5	27639	biofsci
rs13340445	6	158562976	T	C	1.3701e-160	0.780450223608554	0.276881229022278	0.0102537590044876	GTF2H5	27754	biofsci
rs1358940	6	158526581	C	T	1.01e-16	0.130935306107043	0.104697381992609	0.0126086735864696	GTF2H5	27639	biofsci
rs140931532	6	158610572	T	C	1.331e-23	0.0198000263123273	0.32286199530837	0.0322429939189856	GTF2H5	24781	biofsci
rs142748595	6	159039613	T	C	1.9008e-08	0.118144415505983	0.0740669334850549	0.0131770594540118	GTF2H5	27639	biofsci
rs144498445	6	158783479	C	T	9.8171e-21	0.0199481865284974	-0.304524956445105	0.0326120667014826	GTF2H5	24047	biofsci
rs147305091	6	158968798	A	G	7.9512e-37	0.028008665664515	-0.34635638740135	0.0273220676670256	GTF2H5	24603	biofsci
rs148121445	6	158842937	G	A	1.0592e-46	0.0242350802787034	-0.421181835281343	0.0293500369526311	GTF2H5	24545	biofsci
rs148818326	6	158681006	A	C	7.042e-12	0.0142152129599828	0.341369061371937	0.0497847513266837	GTF2H5	14396	biofsci
rs149466133	6	158955635	A	G	2.7832e-10	0.0245211534413808	-0.179854131476991	0.0285021285342765	GTF2H5	25731	biofsci
rs16900563	6	158467599	G	A	6.0606e-18	0.956171048139297	-0.180281055066265	0.0208868947975698	GTF2H5	27348	biofsci
rs183030	6	158192877	G	A	4.0239e-08	0.186885049196064	-0.060256180589862	0.010976424619255	GTF2H5	27310	biofsci
rs185810601	6	158825683	T	C	4.5669e-31	0.0357212857702862	0.278451004300882	0.0240224137327894	GTF2H5	25154	biofsci
rs2566325	6	158104559	A	G	2.1043e-11	0.483424579950916	0.0570142130982829	0.00851123547826936	GTF2H5	27639	biofsci
rs262812	6	158647999	T	C	1.916e-45	0.279680365296804	-0.134592003763277	0.00951301252196586	GTF2H5	27425	biofsci
rs262817	6	158656606	C	T	1.5685e-49	0.591835564053537	0.128805009225216	0.00870574700415101	GTF2H5	27310	biofsci
rs2803356	6	158242549	T	C	2.3424e-08	0.0422968256606282	0.123567209101608	0.0221260245136907	GTF2H5	25213	biofsci
rs2803361	6	158214419	A	G	1.6614e-08	0.554159278390255	0.0484840859911132	0.00859022448062813	GTF2H5	27425	biofsci
rs3102986	6	159171447	G	A	8.7412e-13	0.538145030387679	-0.0609911270534234	0.00853142076562085	GTF2H5	27639	biofsci
rs34124489	6	158579859	C	T	2.4538e-48	0.0494464510050251	0.29206465343399	0.0199916938822524	GTF2H5	26617	biofsci
rs3749853	6	158924595	G	A	7.5405e-29	0.159627092846271	0.129933733250107	0.0116579546229516	GTF2H5	27425	biofsci
rs55844923	6	159031370	T	C	3.2987e-09	0.0765657260839642	0.0952005507534282	0.0160917751142523	GTF2H5	27310	biofsci
rs56356835	6	159136738	A	G	4.4472e-14	0.0782121851907706	0.119488797996377	0.015831992632647	GTF2H5	27669	biofsci
rs599345	6	158619409	G	A	7.0946e-198	0.249875712264331	0.296602314441746	0.00988315293582486	GTF2H5	27310	biofsci
rs61748685	6	158510873	A	C	2.247e-11	0.0195352618966107	0.218260781256343	0.0326293195282389	GTF2H5	24519	biofsci
rs73021941	6	158515173	A	G	5.4864e-52	0.17056697108067	-0.17222165604729	0.0113520305877853	GTF2H5	27425	biofsci
rs73024644	6	158287686	A	C	1.8678e-11	0.035171709434444	-0.16046940504356	0.0238943096940886	GTF2H5	25807	biofsci
rs73025757	6	158596160	A	G	1.0519e-29	0.0132600258732212	-0.524053801969912	0.0462977774021054	GTF2H5	17828	biofsci
rs73027853	6	158626941	C	T	2.0047e-16	0.0246785382881888	0.243013635231289	0.0295572301967074	GTF2H5	23778	biofsci
rs74497537	6	158438892	T	C	4.4857e-124	0.0315246618774331	-0.581044573476662	0.0245262729035724	GTF2H5	27225	biofsci
rs750997	6	158467930	A	C	2.4902e-29	0.229151790747491	-0.11354752511605	0.0100989482915507	GTF2H5	27754	biofsci
rs76202793	6	158669064	A	G	1.3437e-14	0.0193653173413293	-0.249142432691803	0.032349858169422	GTF2H5	25159	biofsci
rs7747319	6	158572610	T	C	9.4938e-11	0.0188246560153218	0.232544487366828	0.0359147612112663	GTF2H5	20987	biofsci
rs79490820	6	158220873	C	T	1.162e-09	0.0950781308975617	0.0976639983341775	0.0160483762216014	GTF2H5	22564	biofsci
rs827957	6	158865184	A	G	3.7164e-24	0.179025677945764	-0.113158780349009	0.0111609638565717	GTF2H5	27310	biofsci
rs890458	6	158586682	T	C	2.2802e-48	0.133300762899771	-0.18249321912908	0.0124873902867814	GTF2H5	27754	biofsci
rs9347015	6	158436048	A	G	4.6171e-27	0.288116718885659	-0.101174687622365	0.00939150539518847	GTF2H5	27639	biofsci
rs9347027	6	158452344	A	C	4.8526e-10	0.721936834094368	0.0593134189437527	0.00952994407746794	GTF2H5	27425	biofsci
rs9347077	6	158530104	G	A	1.6769846438804e-308	0.151638106741149	-0.482953267396894	0.0118584816580128	GTF2H5	27639	biofsci
rs935094	6	159096496	G	A	2.2372e-13	0.6804741659964	-0.0673637475643163	0.00918550630163714	GTF2H5	27255	biofsci
rs9355446	6	158374691	T	C	3.1367e-38	0.446062197860759	-0.110385468278166	0.00853874410394554	GTF2H5	27754	biofsci
rs9364967	6	158915053	G	C	8.8762e-15	0.218209970943569	-0.0798506541429183	0.0102977295069663	GTF2H5	27639	biofsci
