## Supplementary material for "Multi-level Regulatory Roles of Lactate Metabolism Gene Network in Oral Cancer: Machine Learning Insights": GTF2I.csv

SNP	CHR	BP	effect_allele	other_allele	P	EAF	BETA	SE	gene	samplesize	source
rs118009845	7	74097722	T	C	7.899e-09	0.0241348713398403	-0.263051396509701	0.0455855465747684	GTF2I	10216	biofsci
rs13238490	7	74487866	T	C	5.8259e-33	0.119913106444605	0.242865140154834	0.0203079780380492	GTF2I	11488	biofsci
rs142891773	7	74484924	A	G	2.5018e-16	0.108748258414607	0.173651481543885	0.0211891549478219	GTF2I	11490	biofsci
rs143788871	7	75079238	T	G	4.2543e-10	0.0238173133547078	-0.304290658200064	0.0487309479365284	GTF2I	9056	biofsci
rs151309297	7	75094650	T	C	1.3454e-08	0.0151179357289853	-0.730905114593597	0.128680477921408	GTF2I	2028	biofsci
rs17207196	7	75101065	T	C	2.204e-190	0.564619458443666	-0.391473834226595	0.0133014564361469	GTF2I	11496	biofsci
rs189118147	7	75078787	A	G	2.1021e-40	0.0612614678899083	0.367480409623194	0.0276151564283391	GTF2I	11401	biofsci
rs2529287	7	74358919	T	C	1.842e-14	0.772156151313579	0.122276368629723	0.0159602637450202	GTF2I	11157	biofsci
rs6460090	7	74135844	G	A	6.0454e-16	0.0585428907168038	-0.227320918584801	0.0281049069130474	GTF2I	11485	biofsci
