## Supplementary material for "Multi-level Regulatory Roles of Lactate Metabolism Gene Network in Oral Cancer: Machine Learning Insights": GTF2IP1.csv

SNP	CHR	BP	effect_allele	other_allele	P	EAF	BETA	SE	gene	samplesize	source
rs1167830	7	75166401	T	C	4.935e-104	0.335882596114097	-0.437174628378872	0.0201840599637511	GTF2IP1	5502	biofsci
rs11773745	7	75171438	A	G	6.1266e-32	0.271302386769404	-0.252268676500177	0.0214477704897277	GTF2IP1	5498	biofsci
rs117921721	7	75060083	T	C	2.7747e-09	0.0329480891565095	-0.317452032904786	0.0534053418298149	GTF2IP1	5502	biofsci
rs12672029	7	74122720	A	T	2.4503e-13	0.670308653664079	0.149687912403883	0.020444420340069	GTF2IP1	5413	biofsci
rs13240658	7	74054265	A	C	9.3517e-19	0.0450069028992177	-0.431949604003	0.048849262539214	GTF2IP1	4875	biofsci
rs187242971	7	75090517	A	C	4.5126e-15	0.0182770473020896	-0.641947018759252	0.0818841306120453	GTF2IP1	4156	biofsci
rs6460094	7	74488775	C	A	3.3841e-32	0.62572987460515	-0.232679672698071	0.0196987506411391	GTF2IP1	5502	biofsci
rs6979377	7	75059111	C	T	1.9927e-15	0.205937374727184	0.193250815853453	0.0243330709091594	GTF2IP1	5164	biofsci
rs79055497	7	75186256	T	G	9.6028e-09	0.0483525429538541	-0.25498067800868	0.0444403022184677	GTF2IP1	5502	biofsci
