## Supplementary material for "Multi-level Regulatory Roles of Lactate Metabolism Gene Network in Oral Cancer: Machine Learning Insights": GTF2IRD2.csv

SNP	CHR	BP	effect_allele	other_allele	P	EAF	BETA	SE	gene	samplesize	source
rs1167821	7	75150312	T	A	2.433e-17	0.439393340969233	0.0737507845754894	0.00870626662442326	GTF2IRD2	26779	biofsci
rs1167837	7	75189864	C	T	3.9752e-11	0.0938511326860841	0.0969542762289224	0.0146786992216503	GTF2IRD2	27287	biofsci
rs117422476	7	75233285	T	C	1.4752e-15	0.0153641001855288	0.312307328035313	0.0391406710074211	GTF2IRD2	21574	biofsci
rs117563269	7	74359066	A	G	6.9077e-17	0.0502933484130911	0.199363826866787	0.023879339170514	GTF2IRD2	18358	biofsci
rs183836197	7	73970743	T	C	2.3343e-08	0.0192842251563586	-0.535291204643363	0.0958444412969315	GTF2IRD2	2878	biofsci
rs55859405	7	75166426	T	C	1.1703e-08	0.0302530482712544	0.147731501094373	0.025899177976258	GTF2IRD2	25408	biofsci
