## Supplementary material for "Multi-level Regulatory Roles of Lactate Metabolism Gene Network in Oral Cancer: Machine Learning Insights": GTF2IRD2B.csv

SNP	CHR	BP	effect_allele	other_allele	P	EAF	BETA	SE	gene	samplesize	source
rs117422476	7	75233285	T	C	4.5465e-19	0.0153641001855288	-0.707423698312807	0.079283591100542	GTF2IRD2B	5258	biofsci
rs149977002	7	74487832	T	C	1.7363e-17	0.10968546081091	0.240393483398333	0.0282470252160102	GTF2IRD2B	6417	biofsci
rs237231	7	75214958	C	A	1.2251e-08	0.868805532655491	-0.164556817561958	0.0288893835364473	GTF2IRD2B	5256	biofsci
rs34330518	7	75065781	C	T	3.1549e-14	0.162714852357867	-0.18149823793129	0.0239074565553551	GTF2IRD2B	6421	biofsci
rs810366	7	74140925	C	G	2.2795e-21	0.80723752849801	0.21242470960942	0.022380756222414	GTF2IRD2B	6415	biofsci
