## Supplementary material for "Multi-level Regulatory Roles of Lactate Metabolism Gene Network in Oral Cancer: Machine Learning Insights": GTF3A.csv

SNP	CHR	BP	effect_allele	other_allele	P	EAF	BETA	SE	gene	samplesize	source
rs11149478	13	28077200	A	G	1.0766e-15	0.0899173304141029	-0.111998410465634	0.0139690693556219	GTF3A	31312	biofsci
rs112486699	13	28113714	C	A	5.9433e-37	0.0780323340645056	-0.195124379093045	0.0153648502364714	GTF3A	29439	biofsci
rs11619722	13	27998600	C	T	7.9883e-141	0.267053672647668	0.231578882815116	0.009166394848583	GTF3A	30402	biofsci
rs117132605	13	28075541	T	C	3.3974e-14	0.0119595804553594	-0.559236118436869	0.0737574179233812	GTF3A	7778	biofsci
rs117268836	13	27957680	T	C	6.149e-74	0.0466928618205632	-0.366133599718468	0.0201279582919725	GTF3A	27726	biofsci
rs117334963	13	28105151	A	G	1.8678e-24	0.0237039170506912	-0.31670846762341	0.0310328121446471	GTF3A	22435	biofsci
rs118068181	13	27636720	T	C	1.4438e-29	0.0580955226853927	-0.216304747396222	0.0191562530904586	GTF3A	24900	biofsci
rs1218839	13	27952558	T	A	1.5783e-40	0.367917353276714	0.136172971620152	0.0102164464633089	GTF3A	20599	biofsci
rs1231050	13	28358714	A	G	1.5109e-09	0.49768875192604	-0.0482066806201714	0.00797714428359144	GTF3A	31430	biofsci
rs12585242	13	28040098	T	C	6.5107e-25	0.0410307538921696	-0.209030204419086	0.0202794280299865	GTF3A	30899	biofsci
rs12869286	13	28066988	G	T	4.6898e-177	0.147679426995112	-0.395802117556007	0.013951235003948	GTF3A	20409	biofsci
rs143225064	13	28016760	A	G	3.736e-20	0.0168935225407858	-0.315459793288051	0.0343070072742355	GTF3A	25579	biofsci
rs143315146	13	27686281	C	T	4.6181e-22	0.023530895334174	-0.285461536483054	0.0295622066923204	GTF3A	24900	biofsci
rs17085578	13	27994878	C	A	9.2516e-16	0.0183539189657163	0.241192738505921	0.0300121618249139	GTF3A	30810	biofsci
rs17752007	13	28023775	C	T	1.9604e-14	0.0783212939698492	0.115726519890596	0.0151211268198811	GTF3A	30293	biofsci
rs57127538	13	27932132	G	A	2.9031e-17	0.155693442027104	-0.119546798844771	0.0141470478970889	GTF3A	19005	biofsci
rs58186229	13	27968626	T	C	4.655e-26	0.218193144065237	0.102157439900539	0.00967564924897607	GTF3A	31309	biofsci
rs60923986	13	28113051	T	C	1.939e-25	0.1984369542438	-0.110987569957631	0.0106480260529421	GTF3A	27725	biofsci
rs61944757	13	28123289	T	C	5.9034e-23	0.0841708542713568	0.144353478610708	0.0146327435718551	GTF3A	30293	biofsci
rs61945057	13	27611459	A	C	1.1624e-13	0.123710103191745	-0.0922855230493961	0.0124360612129954	GTF3A	29823	biofsci
rs6491205	13	27904731	T	C	1.4235e-17	0.295997734566736	0.0747053860690848	0.00875467422175559	GTF3A	31306	biofsci
rs71433230	13	28084885	T	C	2.3982e-10	0.0333070281310928	0.153718450038599	0.0242703123087343	GTF3A	26363	biofsci
rs73163593	13	28152358	G	T	1.7608e-08	0.0453913263370843	-0.113267983190748	0.0201047202099341	GTF3A	28548	biofsci
rs7330689	13	27874201	A	G	2.1089e-22	0.343577739182965	-0.0819320956979966	0.00841511618356014	GTF3A	31307	biofsci
rs77554041	13	27882319	A	G	7.3926e-23	0.0173506761833208	-0.329805627260945	0.0335093401130789	GTF3A	26117	biofsci
rs77839608	13	28015632	T	C	8.1774e-15	0.0181914284455799	0.247638567843766	0.0318920485574529	GTF3A	27524	biofsci
rs78299811	13	27977814	T	C	1.261e-52	0.01921454928835	-0.507568051866531	0.0332454364469507	GTF3A	24005	biofsci
rs9507886	13	27957286	A	G	1.6769846438804e-308	0.158054653162622	-0.417353328519179	0.0110117577912592	GTF3A	30986	biofsci
rs9512568	13	27748501	C	T	8.8322e-10	0.357088239792017	0.0513940383249708	0.00838497680403485	GTF3A	30977	biofsci
rs9581808	13	27617187	C	T	1.9927e-09	0.250065767221617	0.0552480258289619	0.00921030688154736	GTF3A	31430	biofsci
rs995424	13	27719526	C	T	1.7479e-10	0.4309713465967	-0.0514985963132074	0.00806960360920233	GTF3A	31310	biofsci
