## Supplementary material for "Multi-level Regulatory Roles of Lactate Metabolism Gene Network in Oral Cancer: Machine Learning Insights": GTF3C1.csv

SNP	CHR	BP	effect_allele	other_allele	P	EAF	BETA	SE	gene	samplesize	source
rs12448609	16	27583093	G	C	3.3798e-09	0.135843054082715	-0.0788656125085326	0.0133399209249886	GTF3C1	23935	biofsci
rs2189521	16	27413566	C	T	1.4927e-08	0.370079939094024	0.0468410107666852	0.00827199709792061	GTF3C1	31345	biofsci
