## Supplementary material for "Multi-level Regulatory Roles of Lactate Metabolism Gene Network in Oral Cancer: Machine Learning Insights": GTF3C3.csv

SNP	CHR	BP	effect_allele	other_allele	P	EAF	BETA	SE	gene	samplesize	source
rs114092579	2	197185982	C	T	7.7237e-17	0.0339398012577409	-0.20222931196809	0.0242620827296393	GTF3C3	25906	biofsci
rs11900782	2	197676017	C	T	3.6302e-14	0.151279534989054	0.0841193667365038	0.0111066263614703	GTF3C3	31569	biofsci
rs139457460	2	198057925	G	A	1.3063e-16	0.0132365499573015	-0.518138888340839	0.0626308656385111	GTF3C3	9759	biofsci
rs150547593	2	197972843	T	C	7.9488e-17	0.0209530483531885	-0.34434748034002	0.0413283101704297	GTF3C3	14270	biofsci
rs17827837	2	197124820	G	A	7.2929e-10	0.251368389264278	-0.0565098589241035	0.00917457202391524	GTF3C3	31566	biofsci
rs1966703	2	197863214	C	T	2.6263e-09	0.198436606291706	0.0596630372598963	0.0100215062164939	GTF3C3	31300	biofsci
rs2697292	2	198111256	G	T	9.5054e-12	0.65943853583374	-0.0571166982957829	0.00838262592949247	GTF3C3	31684	biofsci
rs59306455	2	197307918	C	T	1.8275e-23	0.781672910772995	-0.0966783821064161	0.00968527169970107	GTF3C3	31233	biofsci
rs72916655	2	197479789	A	G	2.9667e-46	0.0242512233155885	-0.426599519534172	0.0298766357955677	GTF3C3	23672	biofsci
rs72918690	2	197664437	T	C	1.6527e-192	0.0391188123538116	-0.669130238962635	0.0226084246097557	GTF3C3	26024	biofsci
rs79695855	2	197143469	A	C	3.4419e-09	0.101131196211808	-0.0778553145551398	0.0131757174742156	GTF3C3	31684	biofsci
