## Supplementary material for "Multi-level Regulatory Roles of Lactate Metabolism Gene Network in Oral Cancer: Machine Learning Insights": GTF3C4.csv

SNP	CHR	BP	effect_allele	other_allele	P	EAF	BETA	SE	gene	samplesize	source
rs388425	9	135560440	C	T	3.3387e-11	0.595901481624014	-0.0544894150421781	0.00821774700139926	GTF3C4	30747	biofsci
