## Supplementary material for "Multi-level Regulatory Roles of Lactate Metabolism Gene Network in Oral Cancer: Machine Learning Insights": GTF3C5.csv

SNP	CHR	BP	effect_allele	other_allele	P	EAF	BETA	SE	gene	samplesize	source
rs623489	9	135903997	C	T	1.3374e-14	0.354858969966884	0.0642914918849861	0.00834715949793385	GTF3C5	31346	biofsci
rs78063416	9	135906106	T	C	2.6021e-28	0.0144441876588861	0.674441523376428	0.0611206136494687	GTF3C5	9402	biofsci
