## Supplementary material for "Multi-level Regulatory Roles of Lactate Metabolism Gene Network in Oral Cancer: Machine Learning Insights": GTPBP3.csv

SNP	CHR	BP	effect_allele	other_allele	P	EAF	BETA	SE	gene	samplesize	source
rs112582668	19	17388923	T	C	7.2219e-42	0.179089353269681	-0.151370740892071	0.0111657513179514	GTPBP3	27279	biofsci
rs11666309	19	17451187	G	A	1.2625e-68	0.333442424852726	0.166289183150127	0.00949822264585988	GTPBP3	24936	biofsci
rs117153043	19	17489237	G	A	3.9438e-18	0.0467744467116622	-0.186901413780597	0.0215319248151652	GTPBP3	24188	biofsci
rs117419016	19	17443453	A	G	1.6244e-31	0.0213100808166738	0.33823716895007	0.028960149404085	GTPBP3	28585	biofsci
rs117517764	19	17485805	G	A	1.9903e-09	0.117158931082982	-0.0872465693113391	0.0145449735448351	GTPBP3	22850	biofsci
rs138019547	19	17454182	G	A	2.3727e-18	0.0385506440552312	0.196572300979684	0.0224957429424462	GTPBP3	26657	biofsci
rs143487272	19	17521839	A	G	6.0652e-16	0.103386509935628	0.124020896428853	0.015333938727603	GTPBP3	22940	biofsci
rs1896637	19	17538797	A	G	3.3117e-11	0.527245490293989	-0.064669370834502	0.0097512584379291	GTPBP3	21096	biofsci
rs34164098	19	17329717	T	C	1.6568e-14	0.127063553160551	0.0965952344755375	0.0125860262776278	GTPBP3	28457	biofsci
rs3745191	19	17439034	T	C	5.5169e-20	0.926148082670371	-0.145750131536056	0.0159230593589329	GTPBP3	28832	biofsci
rs4808605	19	17337413	T	G	3.481e-29	0.625502365569517	-0.104177287313908	0.00929001393929925	GTPBP3	24732	biofsci
rs62128106	19	17443283	A	G	3.25e-32	0.0295324386699718	0.292469326898032	0.0247530216155078	GTPBP3	28473	biofsci
rs62128111	19	17463214	T	C	3.0197e-17	0.226038115464148	-0.0942135958322205	0.0111550825063606	GTPBP3	22968	biofsci
