## Supplementary material for "Multi-level Regulatory Roles of Lactate Metabolism Gene Network in Oral Cancer: Machine Learning Insights": GTPBP4.csv

SNP	CHR	BP	effect_allele	other_allele	P	EAF	BETA	SE	gene	samplesize	source
rs10752023	10	1056684	A	C	2.1436e-31	0.0804914126058016	-0.17664638661379	0.0151552348713765	GTPBP4	29413	biofsci
rs10904597	10	1055271	T	C	1.3551e-181	0.0743921229659138	0.435026615982527	0.0151386797784852	GTPBP4	31684	biofsci
rs111653575	10	989406	A	G	5.8955e-10	0.0432096088804093	-0.12839929578425	0.0207323024905138	GTPBP4	28137	biofsci
rs11253427	10	816689	C	T	1.7293e-19	0.279886504566124	-0.0798955919107188	0.00884857926623829	GTPBP4	31684	biofsci
rs113900916	10	1172203	G	A	4.094e-10	0.0495970577099897	-0.13261311111305	0.0212167399067339	GTPBP4	23564	biofsci
rs117760486	10	984505	C	T	4.9644e-11	0.0222408543312299	-0.189215081706429	0.0287919720177773	GTPBP4	27736	biofsci
rs117812543	10	1283195	A	G	3.1444e-08	0.0625290130907065	-0.0990481606577141	0.0179013483928636	GTPBP4	26617	biofsci
rs1392827	10	1244414	G	A	9.7233e-22	0.742643466496298	0.0870489748162031	0.00908672151988591	GTPBP4	31684	biofsci
rs140088528	10	943779	C	T	2.7808e-44	0.0187057408809513	-0.439088889957479	0.0314565135441576	GTPBP4	27528	biofsci
rs140586160	10	815367	T	C	3.2096e-08	0.0174534664148907	0.194318126170451	0.0351414435348761	GTPBP4	23610	biofsci
rs143076471	10	1249955	T	C	2.187e-10	0.0244845360824742	0.184185216827356	0.029016512828054	GTPBP4	24863	biofsci
rs145754643	10	523230	T	C	1.573e-11	0.0289270097544568	-0.521595896850704	0.0773766350468334	GTPBP4	2973	biofsci
rs149505494	10	513675	G	T	7.79e-13	0.0359778597785978	-0.16978781294719	0.0236974951076359	GTPBP4	25671	biofsci
rs17293720	10	1295353	G	A	4.8455e-23	0.0412092413567098	-0.204771530957121	0.0207162182543675	GTPBP4	29487	biofsci
rs17851563	10	1065458	T	C	7.989e-62	0.0313591703056769	-0.44009931886746	0.0265252697955882	GTPBP4	23395	biofsci
rs2242271	10	1043469	T	C	2.2676e-270	0.479555789394566	-0.279349318163138	0.00795166984515449	GTPBP4	31684	biofsci
rs2244699	10	1364331	T	G	2.8665e-08	0.0422120033014975	0.111714140064881	0.0201304874429914	GTPBP4	30518	biofsci
rs2387304	10	1215122	A	G	7.0684e-30	0.578293695734239	0.0915088704216267	0.00805940220195227	GTPBP4	31565	biofsci
rs2387638	10	1331955	G	A	1.6376e-09	0.0853609174724533	0.0923439942941867	0.0153133333821181	GTPBP4	27310	biofsci
rs34519480	10	1313761	T	C	1.6303e-11	0.347588837279559	-0.056303210855331	0.00835892496033537	GTPBP4	31556	biofsci
rs41289281	10	1034628	A	C	3.1745e-14	0.0513252642868086	-0.154916764591274	0.0204079521263699	GTPBP4	24656	biofsci
rs4519019	10	1116294	G	A	6.1493e-109	0.354422766061426	0.184174275244525	0.00830586611547419	GTPBP4	31676	biofsci
rs55804377	10	1063892	A	G	2.9821e-20	0.0189870583493798	0.288544469320352	0.0312965139126383	GTPBP4	27406	biofsci
rs56108245	10	799921	G	A	4.7482e-28	0.101062445793582	-0.153573430010011	0.0139862690463841	GTPBP4	28135	biofsci
rs61831430	10	829711	T	C	3.4551e-20	0.174096638655462	0.101002324442433	0.0109739807951534	GTPBP4	28875	biofsci
rs61833290	10	1029619	T	C	5.621e-31	0.0581214632979995	0.201375806613492	0.0173995823782999	GTPBP4	30169	biofsci
rs7091756	10	1094906	T	C	3.0809e-35	0.0468609191949534	0.246019592804958	0.0198614325576387	GTPBP4	28378	biofsci
rs7095043	10	835055	A	G	6.888e-20	0.563944530046225	0.0731346065236029	0.00801080086791204	GTPBP4	31684	biofsci
rs72776477	10	832144	A	G	3.4177e-22	0.0310570193495266	0.252239838313703	0.0260381982919598	GTPBP4	24507	biofsci
rs74456321	10	834978	T	C	5.9708e-17	0.0388510931050298	0.173201699935577	0.0207032955134029	GTPBP4	31239	biofsci
rs79295775	10	1011142	T	C	4.2489e-10	0.0220791168353266	0.183509274060193	0.0293868741088609	GTPBP4	26815	biofsci
rs79756955	10	1158286	A	G	8.3895e-25	0.0244447308501955	0.279647738683791	0.0271940932652422	GTPBP4	28352	biofsci
