## Supplementary material for "Multi-level Regulatory Roles of Lactate Metabolism Gene Network in Oral Cancer: Machine Learning Insights": GTPBP5.csv

SNP	CHR	BP	effect_allele	other_allele	P	EAF	BETA	SE	gene	samplesize	source
rs11204465	20	60780679	T	C	9.7628e-44	0.0966250047777396	0.205214282166713	0.0147966170716499	GTPBP5	26163	biofsci
rs4925354	20	60772583	A	G	1.2703e-22	0.768145085510242	-0.100542528229343	0.010272439436567	GTPBP5	26605	biofsci
rs6142998	20	60803463	A	G	2.5969e-13	0.392563769995677	-0.0663954730877712	0.00907810892938982	GTPBP5	25443	biofsci
rs79575517	20	60767814	A	G	3.6571e-10	0.0420970650926381	-0.141308412106653	0.0225444180131866	GTPBP5	24396	biofsci
rs8184517	20	60759101	T	C	4.9872e-09	0.0963291794402198	0.0884305128305956	0.0151222724884306	GTPBP5	25117	biofsci
rs944889	20	60904504	A	G	2.6877e-10	0.696137050722204	-0.0795889367216275	0.0126015606449899	GTPBP5	14885	biofsci
