## Supplementary material for "Multi-level Regulatory Roles of Lactate Metabolism Gene Network in Oral Cancer: Machine Learning Insights": GTPBP8.csv

SNP	CHR	BP	effect_allele	other_allele	P	EAF	BETA	SE	gene	samplesize	source
rs112997911	3	112620915	C	T	1.5222e-09	0.0606379570729028	0.109529454207581	0.0181277129156387	GTPBP8	26712	biofsci
rs113009472	3	112596285	T	C	3.1435e-65	0.0452512898910759	-0.329413823490062	0.0193135490229339	GTPBP8	31026	biofsci
rs113809530	3	112911363	C	T	1.6055e-09	0.0303711592316491	-0.143024211432527	0.0237054084649662	GTPBP8	30214	biofsci
rs11712567	3	112798474	G	A	2.095e-38	0.181467035255803	-0.134456802322451	0.0103757139798786	GTPBP8	31268	biofsci
rs11721116	3	112538394	G	A	3.042e-08	0.0312661377400122	0.139139160412246	0.0251194526930811	GTPBP8	26162	biofsci
rs1488591	3	112521519	T	C	6.5226e-49	0.476748575095308	0.117525555471354	0.00799537086857477	GTPBP8	31354	biofsci
rs33940464	3	112696430	C	A	4.9047e-11	0.0650146341463415	0.107981636416916	0.0164258106172768	GTPBP8	30486	biofsci
rs34969227	3	112881360	T	C	1.3489e-12	0.0476327281084808	-0.133741272879963	0.0188660280547274	GTPBP8	30967	biofsci
rs4682472	3	112905717	C	T	7.3949e-10	0.348408773453131	-0.0516088745421199	0.00838173786271903	GTPBP8	31350	biofsci
rs56401028	3	112511839	A	G	7.8592e-19	0.0893645357686454	-0.124476046895913	0.0140463615626524	GTPBP8	31141	biofsci
rs717706	3	112460195	A	C	1.2759e-09	0.487147205832613	0.0484091513259401	0.00797462297804759	GTPBP8	31470	biofsci
rs73214321	3	112704768	G	A	1.8705e-50	0.0326153846153846	-0.347773119474226	0.0232817266143306	GTPBP8	29236	biofsci
rs77092128	3	112455757	T	C	8.9773e-09	0.0688620435977853	-0.0916423145610091	0.015940566109064	GTPBP8	30688	biofsci
rs79794671	3	112729269	G	C	2.9607e-26	0.0271856657398826	-0.277847355541561	0.0262105310587666	GTPBP8	27520	biofsci
rs9288967	3	112717319	A	C	1.3662e-211	0.276608538785328	-0.276632450825063	0.0089109508996899	GTPBP8	31469	biofsci
rs9848225	3	112730765	C	T	1.5014e-08	0.044630432189575	0.111909716897958	0.0197667962373855	GTPBP8	30012	biofsci
rs9869536	3	112815474	C	T	2.6962e-20	0.0164258145588367	-0.311677087338097	0.0337667342706193	GTPBP8	27143	biofsci
