## Supplementary material for "Multi-level Regulatory Roles of Lactate Metabolism Gene Network in Oral Cancer: Machine Learning Insights": GTPBP10.csv

SNP	CHR	BP	effect_allele	other_allele	P	EAF	BETA	SE	gene	samplesize	source
rs112724466	7	89435865	C	T	1.0995e-10	0.013807843669426	0.279292379935115	0.0432836964843807	GTPBP10	19599	biofsci
rs112816669	7	89572262	A	G	1.3385e-15	0.0249203990660157	-0.215031306759397	0.0269095229272543	GTPBP10	28416	biofsci
rs11764069	7	90099392	A	G	4.7523e-13	0.0161552306949383	-0.243986916209968	0.0337361959306943	GTPBP10	27640	biofsci
rs118125769	7	89694319	A	G	4.3843e-09	0.0211533985102421	0.194246886136939	0.0330965371414594	GTPBP10	22045	biofsci
rs12669014	7	90070466	T	C	6.6997e-20	0.757794805979163	-0.0851251876966088	0.00932133062827642	GTPBP10	31353	biofsci
rs13221461	7	90215142	A	G	3.6358e-14	0.0444837063211622	0.149148447247284	0.0196934636888208	GTPBP10	30331	biofsci
rs140489009	7	89718492	G	A	1.3274e-10	0.0239233380986419	0.180094742774148	0.0280342371342519	GTPBP10	27245	biofsci
rs141284023	7	90063762	A	G	2.4028e-14	0.0231009757938433	-0.233566548290484	0.0306244490861809	GTPBP10	23624	biofsci
rs143132336	7	90129277	T	C	1.79e-09	0.170252925632314	0.0639204398805808	0.0106252497349658	GTPBP10	31351	biofsci
rs148992794	7	89720485	C	T	4.0158e-21	0.0133797653958944	-0.459098684619892	0.0486745848833643	GTPBP10	15987	biofsci
rs149228523	7	90679581	G	T	1.8711e-15	0.0219148590462263	-0.223620065774744	0.0281300793477255	GTPBP10	29479	biofsci
rs16868021	7	90506622	G	T	1.1703e-08	0.0307232771495626	-0.152110939268601	0.0266678832498116	GTPBP10	23609	biofsci
rs17862241	7	90221348	G	A	5.9005e-27	0.529955649101706	-0.0858595749725025	0.00798671432169358	GTPBP10	31467	biofsci
rs17863050	7	89874566	A	C	2.143e-16	0.023168908819133	-0.254982763690285	0.0310439714242579	GTPBP10	22924	biofsci
rs17863123	7	90111371	G	A	8.6825e-15	0.0389200863930886	-0.168813186445096	0.0217621289183076	GTPBP10	28225	biofsci
rs1858767	7	90354245	A	T	2.3804e-55	0.439560233038902	0.125862278082665	0.00803138719076689	GTPBP10	31466	biofsci
rs2015740	7	90509697	T	C	4.8082e-19	0.114827117620414	0.111688498760965	0.012525906596793	GTPBP10	31353	biofsci
rs2108246	7	89652168	C	T	2.7877e-21	0.349061945566419	-0.0793396800145743	0.00837782517946552	GTPBP10	31352	biofsci
rs36011005	7	89618007	T	G	1.153e-10	0.268067195309858	0.058001042828821	0.008998687895248	GTPBP10	31470	biofsci
rs42661	7	89983454	A	G	4.7883e-77	0.191722654185853	0.188464693243106	0.0101441270510373	GTPBP10	31355	biofsci
rs6415323	7	90018930	G	A	1.3884e-12	0.237716681143548	0.0664813121902121	0.0093831242858652	GTPBP10	31340	biofsci
rs67614449	7	90074319	A	G	2.0965e-22	0.0235012379754028	0.26463153035216	0.0271773744353778	GTPBP10	29498	biofsci
rs73217902	7	89754241	G	A	5.5463e-25	0.0465085464422949	0.231462453539755	0.0224220142923332	GTPBP10	22427	biofsci
rs76893195	7	89567854	G	A	3.168e-17	0.0335820895522388	-0.195052297420679	0.0231099141514039	GTPBP10	28847	biofsci
rs78023874	7	90299919	T	A	2.6911e-90	0.0648661910693391	-0.326713814143461	0.0162140850691544	GTPBP10	31354	biofsci
rs79805291	7	89714496	C	T	1.015e-08	0.043148714670563	0.121857678762564	0.0212725505835074	GTPBP10	26762	biofsci
rs917660	7	90032932	A	G	1.2042e-170	0.20250714178319	-0.276215000589706	0.00991944927384761	GTPBP10	31465	biofsci
