## Supplementary material for "Multi-level Regulatory Roles of Lactate Metabolism Gene Network in Oral Cancer: Machine Learning Insights": GTSF1.csv

SNP	CHR	BP	effect_allele	other_allele	P	EAF	BETA	SE	gene	samplesize	source
rs11170929	12	54875455	T	C	8.3935e-14	0.85392919151506	0.125130841069745	0.0167643575340289	GTSF1	14263	biofsci
rs1153136	12	54962526	G	A	1.0697e-11	0.243131706166726	0.0949439564678571	0.0139687146298838	GTSF1	13925	biofsci
rs12828897	12	54877752	C	T	1.0037e-12	0.277836491281045	-0.0942446440011164	0.0132180426369027	GTSF1	14263	biofsci
rs2233921	12	54575800	A	C	4.1575e-09	0.462475102408959	0.0698004597368094	0.0118750675814167	GTSF1	14263	biofsci
rs34094446	12	54688634	A	G	7.1342e-16	0.0553602140263711	0.208895749037568	0.0258909248587147	GTSF1	14263	biofsci
rs3782401	12	54911983	A	G	6.8728e-15	0.78586363108375	0.113745227950759	0.0146072542283526	GTSF1	13925	biofsci
rs55947153	12	54683639	A	T	4.2858e-16	0.58032573788041	0.0987204733154425	0.0121421422458234	GTSF1	13925	biofsci
rs7979588	12	54828761	C	G	2.4342e-70	0.83268526558194	0.281302793215729	0.0158652954037759	GTSF1	14258	biofsci
rs924070	12	55034908	A	G	2.2756e-09	0.726558683152317	-0.0793914256829235	0.0132834884941395	GTSF1	14263	biofsci
