## Supplementary material for "Multi-level Regulatory Roles of Lactate Metabolism Gene Network in Oral Cancer: Machine Learning Insights": GTSF1L.csv

SNP	CHR	BP	effect_allele	other_allele	P	EAF	BETA	SE	gene	samplesize	source
rs420755	20	42336684	C	G	3.3587e-15	0.170290265353112	-0.0847094534872173	0.0107544344061875	GTSF1L	30597	biofsci
rs6031114	20	42419059	C	T	1.7206e-09	0.730064196766958	-0.0554162021012259	0.00920198633410148	GTSF1L	29963	biofsci
rs8115331	20	42362144	T	C	1.1075e-13	0.164474425946108	0.0808433961893494	0.0108843347276135	GTSF1L	30712	biofsci
rs880066	20	42375075	G	A	1.9162e-08	0.351179913158392	-0.0475892158876009	0.0084687361440013	GTSF1L	30597	biofsci
