## Supplementary material for "Multi-level Regulatory Roles of Lactate Metabolism Gene Network in Oral Cancer: Machine Learning Insights": GUCA1B.csv

SNP	CHR	BP	effect_allele	other_allele	P	EAF	BETA	SE	gene	samplesize	source
rs12661382	6	42138010	A	G	4.5889e-21	0.380034818390441	-0.129885232861574	0.0137910229092465	GUCA1B	11158	biofsci
rs13201247	6	42185012	G	A	4.1275e-58	0.0654676530535215	0.428471905752956	0.0266625123366826	GUCA1B	11496	biofsci
rs1474867	6	42162575	A	G	5.0019e-89	0.151063589897775	-0.368407410680507	0.018415950705856	GUCA1B	11496	biofsci
rs2281460	6	42130300	A	G	5.0787e-16	0.196676397933977	0.142509393224615	0.0175729250794879	GUCA1B	10248	biofsci
rs4714585	6	42200990	G	A	2.2812e-09	0.927821223970174	-0.152302526147431	0.0254844178082477	GUCA1B	11496	biofsci
rs56291438	6	42225552	A	G	6.5842e-12	0.0291304729314732	-0.284010263162057	0.0413635290498467	GUCA1B	10333	biofsci
rs62414730	6	42170758	A	G	2.882e-13	0.0188013218505908	-0.367995802135903	0.0504117649984798	GUCA1B	10665	biofsci
rs9349227	6	42219591	A	T	7.6587e-17	0.466828851338024	-0.110202560429462	0.0132196010735533	GUCA1B	11495	biofsci
