## Supplementary material for "Multi-level Regulatory Roles of Lactate Metabolism Gene Network in Oral Cancer: Machine Learning Insights": GUCD1.csv

SNP	CHR	BP	effect_allele	other_allele	P	EAF	BETA	SE	gene	samplesize	source
rs138019862	22	24821154	T	G	9.5631e-14	0.0205491585473871	0.252192942956293	0.0338654934209258	GUCD1	21661	biofsci
rs8139822	22	24938908	A	G	3.897e-53	0.179426466719284	0.176422353046535	0.0114978820929839	GUCD1	25688	biofsci
