## Supplementary material for "Multi-level Regulatory Roles of Lactate Metabolism Gene Network in Oral Cancer: Machine Learning Insights": GUCY1A3.csv

SNP	CHR	BP	effect_allele	other_allele	P	EAF	BETA	SE	gene	samplesize	source
rs1601026	4	156583581	C	T	7.6904e-12	0.19234543670265	-0.0693426639903393	0.0101315952178983	GUCY1A3	31355	biofsci
rs28531888	4	156613960	T	C	1.3181e-12	0.811995040396768	0.0742783779614657	0.0104726585400933	GUCY1A3	29863	biofsci
rs3796585	4	156639174	A	G	9.4677e-32	0.639558044270735	0.0973417698873496	0.00830192831570887	GUCY1A3	31470	biofsci
rs72685775	4	156603241	C	T	7.5557e-37	0.0154623202776401	-0.501533015676874	0.0395505816412903	GUCY1A3	20997	biofsci
rs7685675	4	156598385	G	A	3.4169e-09	0.732364989289338	0.0532121622404612	0.00900329293613881	GUCY1A3	31470	biofsci
rs7697707	4	156540825	G	C	2.5455e-10	0.0638188073394495	-0.103872727608508	0.0164249027701188	GUCY1A3	31021	biofsci
