## Supplementary material for "Multi-level Regulatory Roles of Lactate Metabolism Gene Network in Oral Cancer: Machine Learning Insights": GUCY1B2.csv

SNP	CHR	BP	effect_allele	other_allele	P	EAF	BETA	SE	gene	samplesize	source
rs111653132	13	51885786	T	C	1.8285e-17	0.0220917504229277	0.288591166932877	0.0339347350085106	GUCY1B2	20098	biofsci
rs114263871	13	51379847	T	C	8.6454e-10	0.0150102091496054	0.267732887379029	0.0436566092225332	GUCY1B2	17744	biofsci
rs117034092	13	51321667	C	T	2.5596e-12	0.0262865684390348	0.203803743994908	0.0291148205707011	GUCY1B2	23045	biofsci
rs118066919	13	51606882	A	C	2.8548e-64	0.0141434819019261	0.696888329419035	0.0411702209144582	GUCY1B2	21156	biofsci
rs12428498	13	51792482	C	T	3.7426e-10	0.580348754180916	-0.0554193387941724	0.00884685260829979	GUCY1B2	26231	biofsci
rs138238579	13	51784773	A	G	2.8707e-15	0.0379749568221071	0.193519486651297	0.024506995080263	GUCY1B2	22788	biofsci
rs147420573	13	51666287	C	T	1.794e-96	0.0202728793924572	0.685567413624775	0.0328930786729284	GUCY1B2	23267	biofsci
rs1475447	13	51631607	T	C	1.6769846438804e-308	0.207862001578413	0.487219648138376	0.0107594383794885	GUCY1B2	26231	biofsci
rs1571361	13	51598041	T	C	2.8922e-18	0.282049792852441	-0.0852838591313816	0.00978530883269825	GUCY1B2	25787	biofsci
rs184246318	13	51614329	C	T	4.5568e-09	0.0147921977826525	0.26473201190968	0.0451545357013167	GUCY1B2	16827	biofsci
rs3803198	13	51658182	G	T	1.8504e-60	0.752019325130218	-0.166189052818738	0.0101323049658111	GUCY1B2	26116	biofsci
rs4941680	13	51591814	T	C	7.9914e-45	0.0839277652370203	0.240919515928088	0.0171503481707128	GUCY1B2	22110	biofsci
rs73188233	13	51669858	T	C	8.0542e-43	0.240726821752039	-0.140076715023449	0.0102121293768508	GUCY1B2	26231	biofsci
rs7319259	13	51554586	A	G	7.0495e-11	0.123130434782609	-0.0925883796206833	0.0142019786515145	GUCY1B2	22960	biofsci
rs7321057	13	51682014	T	C	3.2319e-11	0.873932862054313	-0.0879252481106856	0.0132507343999225	GUCY1B2	25847	biofsci
rs7330355	13	51604377	C	T	4.8096e-18	0.88698904087673	-0.122385069343112	0.014135979456797	GUCY1B2	24962	biofsci
rs7333165	13	51710455	C	T	2.1171e-10	0.158499004096358	-0.0759431317571243	0.011954653489457	GUCY1B2	26231	biofsci
rs76231865	13	51353399	T	C	1.3e-15	0.0416178668066718	0.181271241734051	0.0226742103087148	GUCY1B2	24383	biofsci
rs7987890	13	51724624	T	C	9.5198e-14	0.138489345509893	-0.094729343001742	0.0127197871742812	GUCY1B2	25902	biofsci
rs7997166	13	51675480	A	C	5.6403e-35	0.166748092750573	-0.144511945756257	0.0117127529385846	GUCY1B2	26231	biofsci
rs9535561	13	51615912	G	A	5.1008e-34	0.211698360150897	-0.131525965442738	0.010816635863247	GUCY1B2	25608	biofsci
rs9563014	13	51582324	A	G	7.6286e-15	0.196455238544368	0.086797614163927	0.0111655471865298	GUCY1B2	25406	biofsci
rs9563024	13	51689064	T	C	5.4636e-51	0.541315538608198	-0.132572408101292	0.0088266858484831	GUCY1B2	25847	biofsci
rs9568494	13	51562372	G	A	9.6923e-12	0.265267390732459	0.0673568654279704	0.00988942378916024	GUCY1B2	26231	biofsci
rs9568534	13	51728432	T	G	6.2369e-13	0.149019910480012	0.0894055860119673	0.0124253809394846	GUCY1B2	25538	biofsci
rs9596457	13	51692548	A	G	9.3157e-54	0.308636175730016	0.14589716806593	0.00945150216798799	GUCY1B2	26231	biofsci
rs9596484	13	51831839	G	A	3.0144e-08	0.659161105815062	-0.0514122212466478	0.00927917937527484	GUCY1B2	25847	biofsci
rs963740	13	51096095	T	A	5.65e-09	0.292360246102744	0.056054620866575	0.00961980794003347	GUCY1B2	26116	biofsci
