## Supplementary material for "Multi-level Regulatory Roles of Lactate Metabolism Gene Network in Oral Cancer: Machine Learning Insights": GUCY2C.csv

SNP	CHR	BP	effect_allele	other_allele	P	EAF	BETA	SE	gene	samplesize	source
rs10744057	12	14470530	A	T	1.0755e-14				GUCY2C	5075	biofsci
rs11056020	12	14700233	G	C	1.3475e-146	0.377193975767184	0.212435294257584	0.00823909952208687	GUCY2C	31354	biofsci
rs117452271	12	14787645	T	C	1.742e-19	0.0276327548092752	-0.240968635898717	0.0266903665029648	GUCY2C	26122	biofsci
rs12320865	12	15091825	C	T	7.1727e-11	0.62756961930174	-0.0537309082188272	0.00824485694407267	GUCY2C	31470	biofsci
rs145134454	12	14681702	G	A	1.2668e-13	0.0182860852629301	-0.329279965834672	0.0444402410195926	GUCY2C	14103	biofsci
rs1863835	12	14909760	A	C	1.0727e-09	0.0564118761844599	-0.110503102581834	0.0181209069352477	GUCY2C	28606	biofsci
rs247325	12	14921634	C	T	5.0284e-15	0.235747303543914	0.0734938951166043	0.00939063096438985	GUCY2C	31470	biofsci
rs34400133	12	14689775	C	G	4.2533e-08				GUCY2C	5075	biofsci
rs34834211	12	14563307	T	C	1.0637e-12	0.0384452396647519	-0.162126700518249	0.0227648488469557	GUCY2C	26099	biofsci
rs61922697	12	14675319	A	G	7.7204e-14	0.0248553868402025	0.329660382456431	0.0441005434578915	GUCY2C	10607	biofsci
rs66661591	12	14928195	C	T	2.6442e-24	0.79257567751189	-0.100180563723016	0.00984875625232411	GUCY2C	31355	biofsci
rs73048743	12	14802211	T	A	3.1987e-08				GUCY2C	5075	biofsci
rs75517901	12	14770417	A	G	1.241e-08	0.0347849836130698	0.138973888804752	0.0244070756594226	GUCY2C	24999	biofsci
rs76349157	12	14744693	T	C	1.378e-11	0.0496815603542641	-0.139251141696196	0.020598671887843	GUCY2C	24959	biofsci
rs77750150	12	14735003	T	C	4.9444e-11	0.0233620150939768	0.19126764126358	0.0291003151313128	GUCY2C	25878	biofsci
rs78288238	12	14761629	T	A	3.7652e-48				GUCY2C	5075	biofsci
