## Supplementary material for "Multi-level Regulatory Roles of Lactate Metabolism Gene Network in Oral Cancer: Machine Learning Insights": GUCY2D.csv

SNP	CHR	BP	effect_allele	other_allele	P	EAF	BETA	SE	gene	samplesize	source
rs2816	17	7923564	T	C	3.255e-21	0.467266714269608	0.0755315976049808	0.00798912638746187	GUCY2D	31470	biofsci
