## Supplementary material for "Multi-level Regulatory Roles of Lactate Metabolism Gene Network in Oral Cancer: Machine Learning Insights": GUF1.csv

SNP	CHR	BP	effect_allele	other_allele	P	EAF	BETA	SE	gene	samplesize	source
rs10938345	4	44463404	T	C	1.1908e-13	0.0173429018308952	0.272517441910202	0.0367378155421619	GUF1	21738	biofsci
rs116777103	4	44925353	G	A	3.2737e-23	0.0221002122358586	0.458538915137405	0.0462045843086431	GUF1	10837	biofsci
rs11735925	4	44628812	A	T	6.9866e-200	0.376890775274304	0.29575422432415	0.00980477665068143	GUF1	22147	biofsci
rs13139580	4	44405826	T	A	8.8343e-15	0.730313325783314	0.075918403900208	0.0097894809738376	GUF1	26490	biofsci
rs141356550	4	45499887	A	G	1.3477e-09	0.0315307631070169	0.184966430367052	0.030513449860941	GUF1	17586	biofsci
rs182480737	4	44665403	C	T	4.4322e-09	0.0145836795745388	0.31547682327184	0.0537695703694846	GUF1	12034	biofsci
rs28555493	4	44188666	G	C	1.8525e-11	0.396900015103459	-0.0596549210612541	0.00888092077967815	GUF1	26484	biofsci
rs36092104	4	44503424	A	C	7.2326e-23	0.442732149138234	0.0929290592842151	0.00943950138492947	GUF1	22744	biofsci
rs4440258	4	44446408	C	T	9.8913e-16	0.643299647655554	-0.0737398701473783	0.00918522068078104	GUF1	25827	biofsci
rs56177866	4	44594534	A	G	1.0863e-62	0.161690321606523	0.19719278166894	0.011800037200736	GUF1	26492	biofsci
rs66638816	4	44899918	T	C	1.691e-37	0.0970319634703196	0.188585047320352	0.014735969816243	GUF1	26280	biofsci
rs73244658	4	44928513	G	A	2.8979e-14	0.444561416701132	-0.0663365105755919	0.00872538842458494	GUF1	26597	biofsci
rs74555424	4	44732063	G	T	1.0341e-16	0.0318565118458038	0.223247180155756	0.0268946583649475	GUF1	22413	biofsci
rs74744178	4	44793988	T	G	2.683e-12	0.0634275618374558	-0.127126702869497	0.0181786167805149	GUF1	25470	biofsci
rs76187484	4	44622028	G	A	8.5628e-12	0.0132665832290363	0.472153164180591	0.0691404419717071	GUF1	7990	biofsci
rs7665119	4	44900324	G	A	1.1928e-12	0.127556563223277	-0.103518858541984	0.014567810095973	GUF1	21171	biofsci
rs7672928	4	44969268	G	T	1.8361e-12	0.0192919338860212	0.26156616168809	0.0371205383867066	GUF1	19179	biofsci
