## Supplementary material for "Multi-level Regulatory Roles of Lactate Metabolism Gene Network in Oral Cancer: Machine Learning Insights": GUK1.csv

SNP	CHR	BP	effect_allele	other_allele	P	EAF	BETA	SE	gene	samplesize	source
rs10799469	1	228374752	G	C	1.7384e-08	0.375099082776582	-0.0689290986629298	0.0122297112705244	GUK1	14262	biofsci
rs11581169	1	228336914	G	C	3.8824e-13	0.0444753152382988	-0.232270757021856	0.0319954207620161	GUK1	11493	biofsci
rs75176484	1	228551517	A	G	3.2793e-13	0.629109576114445	0.0892666673515256	0.0122576954825301	GUK1	14262	biofsci
