## Supplementary material for "Multi-level Regulatory Roles of Lactate Metabolism Gene Network in Oral Cancer: Machine Learning Insights": GUSB.csv

SNP	CHR	BP	effect_allele	other_allele	P	EAF	BETA	SE	gene	samplesize	source
rs10263623	7	64894137	C	T	6.3197e-22	0.0820270683590763	0.14033408384269	0.0145813765136521	GUSB	31231	biofsci
rs112385222	7	65745540	G	A	3.5146e-14	0.066309829248872	-0.129433562594736	0.0170806253259173	GUSB	27681	biofsci
rs117445779	7	65368588	G	A	5.9282e-61	0.0174031103431252	-0.559604207992642	0.0339755329427012	GUSB	25330	biofsci
rs11762103	7	64941887	A	G	8.3065e-16	0.30884321600126	-0.0705721884363971	0.00876738495246814	GUSB	30473	biofsci
rs11767204	7	64515904	A	G	5.5843e-15	0.419903285231808	0.0831971156650323	0.0106484130070052	GUSB	18103	biofsci
rs13236460	7	65049643	A	G	6.1849e-11	0.132846198416275	-0.0948991727366732	0.0145125740142639	GUSB	20608	biofsci
rs139482650	7	65844713	A	G	1.219e-12	0.0134871628209295	0.785000151093709	0.11051203681299	GUSB	3077	biofsci
rs189896130	7	65372018	C	T	3.7363e-39	0.0391435857896922	0.322257451370968	0.0246176579482043	GUSB	21936	biofsci
rs3813708	7	65305632	A	C	1.764e-239	0.109310535494024	0.442931921116653	0.0134033740877694	GUSB	28586	biofsci
rs4717276	7	65294741	T	G	2.6691e-58	0.538808288192735	-0.128705999984441	0.00799560169126368	GUSB	31474	biofsci
