## Supplementary material for "Multi-level Regulatory Roles of Lactate Metabolism Gene Network in Oral Cancer: Machine Learning Insights": GUSBP1.csv

SNP	CHR	BP	effect_allele	other_allele	P	EAF	BETA	SE	gene	samplesize	source
rs10039892	5	21400814	T	C	4.2335e-09	0.0413428779236688	-0.217712248799191	0.0370586656225218	GUSBP1	9186	biofsci
rs10941890	5	21389565	T	C	1.1138e-30	0.38533603096411	0.227036276390317	0.0197172525654662	GUSBP1	5430	biofsci
rs12519825	5	21473709	T	C	2.6249e-37	0.116001734605377	0.361358211887592	0.0283118432943622	GUSBP1	6083	biofsci
rs142878730	5	21220597	C	T	2.5389e-10	0.0270773577636029	0.287472150292336	0.0454522981789391	GUSBP1	9187	biofsci
rs6893985	5	21049651	T	G	4.7182e-10	0.446673021925643	0.0924168741352393	0.014838456397553	GUSBP1	9188	biofsci
rs7713153	5	21575986	A	G	7.8763e-10	0.466139443584614	0.0909226563071431	0.0147901840271888	GUSBP1	9185	biofsci
