## Supplementary material for "Multi-level Regulatory Roles of Lactate Metabolism Gene Network in Oral Cancer: Machine Learning Insights": GUSBP2.csv

SNP	CHR	BP	effect_allele	other_allele	P	EAF	BETA	SE	gene	samplesize	source
rs113029277	6	27139741	C	T	2.5329e-15	0.0232475744031397	-0.57341439746431	0.0724758458839088	GUSBP2	4192	biofsci
rs114991416	6	27402560	A	G	8.799e-10	0.026873487131354	-0.3919650919668	0.0639441893645469	GUSBP2	4676	biofsci
rs16891474	6	26239453	G	T	4.3239e-23	0.169303619076252	-0.251555897970872	0.0254197004851276	GUSBP2	5502	biofsci
rs2076305	6	27375611	A	C	5.337e-14	0.337273103085422	0.151702331085464	0.0201635295716763	GUSBP2	5502	biofsci
rs41269259	6	27277521	T	G	2.7258e-27	0.0295156297684963	-0.609514226162589	0.056325416184986	GUSBP2	5502	biofsci
rs6916321	6	26464789	A	G	8.9385e-33	0.218272013228607	-0.275168024221356	0.0230779831441833	GUSBP2	5502	biofsci
rs9366673	6	26893329	G	C	6.3504e-16	0.189865737659999	0.202787495482793	0.0250893889939862	GUSBP2	5164	biofsci
rs9366675	6	26936723	T	C	3.4855e-115	0.140433322009587	-0.625968778319609	0.0274403287006667	GUSBP2	5501	biofsci
