## Supplementary material for "Multi-level Regulatory Roles of Lactate Metabolism Gene Network in Oral Cancer: Machine Learning Insights": GUSBP3.csv

SNP	CHR	BP	effect_allele	other_allele	P	EAF	BETA	SE	gene	samplesize	source
rs10063969	5	68519050	G	T	6.1356e-66	0.396801117909208	-0.33468591550129	0.0195137345566394	GUSBP3	5486	biofsci
rs114232991	5	68636721	A	G	1.1305e-09	0.0311167377398721	0.530692831518678	0.0871416800523281	GUSBP3	2184	biofsci
rs114456509	5	68537510	G	T	1.243e-21	0.015251307922272	0.792008468255648	0.0828937640123133	GUSBP3	4845	biofsci
rs115661467	5	68257726	C	T	2.49e-10	0.0349025636764034	-0.328686667740615	0.0519457396666322	GUSBP3	5501	biofsci
rs116763277	5	68601547	A	G	3.7262e-19	0.0530004800768123	-0.4286337571325	0.047920953103828	GUSBP3	4338	biofsci
rs12658051	5	68003457	C	T	2.0349e-09	0.649547017867629	-0.119782595688631	0.0199804162950177	GUSBP3	5502	biofsci
rs142293385	5	68440153	T	C	3.0501e-21	0.0908463396863136	0.316369892274225	0.0334390179021704	GUSBP3	5414	biofsci
rs145578313	5	68601093	C	T	1.8057e-31	0.0164541695382495	0.92632620411824	0.0793733091228516	GUSBP3	4904	biofsci
rs146120447	5	68829079	A	G	4.5525e-10	0.0136817893401015	1.06022309368588	0.170071076946724	GUSBP3	1281	biofsci
rs2434343	5	68364871	G	T	3.9956e-10	0.513792325904769	0.119288535573832	0.0190730434379279	GUSBP3	5502	biofsci
rs28431145	5	68807200	T	C	7.7105e-145	0.209378998130105	0.886331662166204	0.0345862581669198	GUSBP3	2525	biofsci
rs28703202	5	68826788	A	G	2.9767e-08	0.0436587092207709	0.381415112214827	0.0688127141904501	GUSBP3	2529	biofsci
rs36055832	5	68375937	T	C	3.0074e-14	0.0272937858797462	0.482609795407692	0.0635180041336789	GUSBP3	4668	biofsci
rs4425464	5	68720856	G	A	7.0849e-46	0.0616468428195099	0.596793679663458	0.0419742215671192	GUSBP3	4906	biofsci
rs62354484	5	68238931	A	G	1.1376e-09	0.0195371775417299	0.547787991348419	0.0899650168911329	GUSBP3	3225	biofsci
rs72767817	5	68510339	G	A	3.2608e-12	0.030939437696424	-0.383504334409622	0.0550545276862461	GUSBP3	5502	biofsci
rs79828202	5	68539253	G	A	1.4718e-18	0.0336105336105336	-0.634020279298802	0.0721149570393779	GUSBP3	2960	biofsci
