## Supplementary material for "Multi-level Regulatory Roles of Lactate Metabolism Gene Network in Oral Cancer: Machine Learning Insights": GUSBP4.csv

SNP	CHR	BP	effect_allele	other_allele	P	EAF	BETA	SE	gene	samplesize	source
rs4928430	6	58303520	T	A	2.4233e-19	0.704038997214485	-0.173885956088065	0.019337635934661	GUSBP4	6417	biofsci
rs62412276	6	58036371	C	G	9.5125e-09	0.204563031709203	0.125680012647454	0.0218981430919195	GUSBP4	6408	biofsci
