## Supplementary material for "Multi-level Regulatory Roles of Lactate Metabolism Gene Network in Oral Cancer: Machine Learning Insights": GUSBP5.csv

SNP	CHR	BP	effect_allele	other_allele	P	EAF	BETA	SE	gene	samplesize	source
rs115271535	4	144560464	T	C	8.0789e-16	0.0193835676242033	0.402425041062279	0.0499714446687957	GUSBP5	10534	biofsci
rs115925701	4	144540332	A	G	2.5098e-34	0.0250751718213058	-0.415241925299817	0.0339883054464048	GUSBP5	17705	biofsci
rs116495122	4	144574332	A	G	4.7178e-64	0.0332902546429255	0.471274627654215	0.0278905285255168	GUSBP5	19973	biofsci
rs116679827	4	144608367	A	G	2.1864e-127	0.137792714657415	0.331026827340004	0.0137869250293627	GUSBP5	22141	biofsci
rs13103597	4	143558581	T	C	2.335e-09	0.135574429704235	0.0814830507215831	0.0136425822026191	GUSBP5	22923	biofsci
rs13125760	4	145031841	T	C	1.6939e-10	0.518677890939156	0.0596988297533022	0.00934722079183664	GUSBP5	22923	biofsci
rs144378737	4	144991868	G	A	2.1946e-17	0.0215326674308171	-0.528802266329311	0.0623374395936898	GUSBP5	6107	biofsci
rs144736045	4	144450088	A	T	1.1476e-43	0.020174635589043	0.584834841018202	0.0422034884371786	GUSBP5	14201	biofsci
rs150306671	4	144525932	G	T	1.1712e-13	0.0135509113465025	0.464141153486259	0.0625510300916766	GUSBP5	9560	biofsci
rs17019515	4	145518066	G	T	4.0681e-09	0.0351217656012177	0.304570885211355	0.0517845592470212	GUSBP5	5502	biofsci
rs1838537	4	144783768	T	C	5.988e-15	0.0232306294976595	-0.316538234045661	0.0405605046124038	GUSBP5	13394	biofsci
rs186415599	4	144530907	C	A	1.0937e-10	0.0131440588853838	0.491084401377154	0.0760946450627795	GUSBP5	6657	biofsci
rs188602642	4	144537899	T	C	1.8852e-09	0.0154215902263168	0.487882784854757	0.0812109302974161	GUSBP5	4993	biofsci
rs189813745	4	144847522	T	C	1.0049e-21	0.0250385427967795	-0.336441029754055	0.0351326743892793	GUSBP5	16594	biofsci
rs28429458	4	144417447	A	G	1.6769846438804e-308	0.20027181094039	-0.462065800395378	0.0117005935659794	GUSBP5	22803	biofsci
rs28591318	4	144476262	G	A	3.7803e-16	0.226293759512938	-0.0915737893381661	0.0112425311944515	GUSBP5	22594	biofsci
rs28924077	4	144390602	T	C	1.8594e-27	0.0972529207451847	-0.177728468592896	0.0163708474810154	GUSBP5	21250	biofsci
rs300926	4	144191096	A	C	1.8594e-08	0.0783538640681498	0.119274503311965	0.0212051101038197	GUSBP5	15398	biofsci
rs34447128	4	144521858	A	G	1.2141e-18	0.574526307843285	0.0834648121782843	0.00947000228944861	GUSBP5	22808	biofsci
rs34774226	4	144411145	T	C	1.6769846438804e-308	0.20752339812815	0.579362111815593	0.011942778759997	GUSBP5	21316	biofsci
rs36111853	4	144886733	A	G	6.3757e-18	0.02038467250854	0.385322804445205	0.0446720001443616	GUSBP5	12547	biofsci
rs3792654	4	144296249	T	C	2.142e-41	0.182619165934024	0.164526755254733	0.0122081469825725	GUSBP5	22475	biofsci
rs4491970	4	145045681	T	C	1.1277e-09	0.108819657744625	0.0935088876620386	0.0153537408111322	GUSBP5	21871	biofsci
rs6832605	4	145144408	T	C	2.7333e-18	0.0385067250040512	0.221195191057825	0.0253603135779027	GUSBP5	20998	biofsci
rs72717349	4	143921409	G	A	3.8906e-14	0.851902587519026	-0.100184368070653	0.0132440171948778	GUSBP5	22594	biofsci
rs72723108	4	144404516	C	T	8.7687e-27	0.0293184222457307	0.326381588224686	0.0304633782492543	GUSBP5	18932	biofsci
rs72729599	4	145231747	A	C	1.0258e-08	0.0262380624200059	0.181898665710034	0.0317649248585558	GUSBP5	19395	biofsci
rs7375355	4	145254509	G	C	1.2078e-19	0.751377670415943	-0.0982343287769592	0.0108328365912705	GUSBP5	22808	biofsci
rs7376030	4	144484143	C	T	3.8757e-17	0.131576960821318	-0.116579582057037	0.0138511491643938	GUSBP5	22808	biofsci
rs74647957	4	144196367	G	A	1.7076e-28	0.043065761324528	0.268824745090766	0.024278595176407	GUSBP5	20583	biofsci
rs74812132	4	144429460	A	G	3.1804e-47	0.0247402711745026	-0.517533789066286	0.0358564304615156	GUSBP5	16118	biofsci
rs75727646	4	143847377	A	G	7.7875e-10	0.0221168373342286	0.270884372916277	0.0440505371119584	GUSBP5	11914	biofsci
rs7663669	4	144444002	G	A	4.5677e-09	0.799244795742683	-0.0699746151446737	0.0119367829181818	GUSBP5	21870	biofsci
rs7695623	4	144353246	C	T	2.4358e-08	0.0428408007626311	-0.129733445797589	0.0232593086393296	GUSBP5	22539	biofsci
rs78308976	4	144590209	A	G	3.9419e-33	0.0239123283164734	0.386392672091786	0.0322224821198347	GUSBP5	20632	biofsci
rs9799404	4	144894260	C	T	8.1036e-111	0.452926791991441	-0.211892429748656	0.0094731010536868	GUSBP5	22486	biofsci
