## Supplementary material for "Multi-level Regulatory Roles of Lactate Metabolism Gene Network in Oral Cancer: Machine Learning Insights": GUSBP9.csv

SNP	CHR	BP	effect_allele	other_allele	P	EAF	BETA	SE	gene	samplesize	source
rs12055271	5	70676547	G	C	1.1337e-26	0.352060340524652	-0.420289710667776	0.0393161562832345	GUSBP9	1418	biofsci
