## Supplementary material for "Multi-level Regulatory Roles of Lactate Metabolism Gene Network in Oral Cancer: Machine Learning Insights": GUSBP11.csv

SNP	CHR	BP	effect_allele	other_allele	P	EAF	BETA	SE	gene	samplesize	source
rs112964174	22	23942666	A	G	4.9692e-09	0.0802368080408132	-0.170927123109858	0.0292278044338945	GUSBP11	7931	biofsci
rs117456055	22	23963732	T	C	4.7759e-18	0.0187125276112338	0.801225503925067	0.0925352255474403	GUSBP11	3180	biofsci
rs143486600	22	23971753	A	G	1.3033e-17	0.0191707652440637	0.757113383899171	0.0886186438695115	GUSBP11	3386	biofsci
rs183946613	22	23942962	T	C	6.5217e-09	0.0249492245199409	0.376097406970233	0.0648119745248467	GUSBP11	4893	biofsci
rs2298372	22	23950646	G	A	4.0596e-22	0.330320568228795	-0.163238936347404	0.0168818383936505	GUSBP11	7931	biofsci
rs3207409	22	23980755	G	C	1.0207e-98	0.188233961409206	0.428347374142447	0.02031218283886	GUSBP11	7931	biofsci
rs41277301	22	24086026	T	C	9.6939e-09	0.0295870470966721	0.356319791428513	0.0621188248859874	GUSBP11	4513	biofsci
rs55858347	22	24168998	G	A	3.2789e-16	0.133451087977752	0.190586415499019	0.0233487388208438	GUSBP11	7931	biofsci
rs55964797	22	23980989	G	A	1.2051e-11	0.0144893847822718	-0.810152559049216	0.119500340592848	GUSBP11	2452	biofsci
rs5759913	22	23939293	C	T	1.8079e-14	0.142778150795845	-0.17977912987471	0.0234594474873698	GUSBP11	7423	biofsci
rs5759930	22	23949997	T	G	5.5843e-15	0.6027374339067	0.171397742397426	0.0219375070264209	GUSBP11	4339	biofsci
rs5760088	22	24232044	T	C	8.2418e-10	0.449467275494673	-0.0980051257084444	0.0159617468580528	GUSBP11	7931	biofsci
rs6003815	22	23960187	T	C	4.4907e-20	0.424630764027209	-0.147391256307357	0.0160635667056135	GUSBP11	7931	biofsci
rs7285781	22	23934184	C	T	1.4896e-15	0.0595682482572521	0.361837148941816	0.0453543681300847	GUSBP11	4339	biofsci
rs7289879	22	24001837	G	T	3.0533e-100	0.15788480410659	-0.462800185930019	0.021775348223344	GUSBP11	7931	biofsci
rs77866145	22	24049245	G	A	2.2195e-11	0.0407894736842105	0.39386107895465	0.0588651868888566	GUSBP11	3688	biofsci
rs9608215	22	24256088	T	C	3.65e-08	0.0322680625387423	-0.306674134177256	0.055689069018369	GUSBP11	5163	biofsci
rs9612489	22	24190686	T	C	1.5426e-26	0.0590037887229775	-0.485805575345435	0.0455676260970093	GUSBP11	4337	biofsci
rs9624260	22	23992176	T	C	1.8717e-26	0.0223767321157518	-0.772464098842205	0.0725781812652402	GUSBP11	4339	biofsci
rs979179	22	23947815	A	G	2.0587e-11	0.090627436497189	0.204546303333642	0.0305206438970504	GUSBP11	6513	biofsci
