## Supplementary material for "Multi-level Regulatory Roles of Lactate Metabolism Gene Network in Oral Cancer: Machine Learning Insights": GVINP1.csv

SNP	CHR	BP	effect_allele	other_allele	P	EAF	BETA	SE	gene	samplesize	source
rs116897640	11	6780724	T	C	6.703e-09	0.0514734774066798	0.255893290540353	0.0441324682304042	GVINP1	5258	biofsci
rs12362438	11	6796538	C	A	2.956e-12	0.042610261715906	0.305165870578296	0.0437206651353595	GVINP1	6412	biofsci
rs2741756	11	6916477	C	T	5.0353e-09	0.0525879833528627	-0.231332139548085	0.0395710125809246	GVINP1	6409	biofsci
rs2741770	11	6885116	T	C	1.1088e-33	0.527550134068507	0.214057653304454	0.0176962726562436	GVINP1	6406	biofsci
rs4475903	11	6756574	A	G	1.149e-09	0.0849315068493151	0.192681501710393	0.0316535519960561	GVINP1	6421	biofsci
rs76815955	11	6746698	A	G	1.4733e-24	0.120348003321507	-0.277414538458797	0.0271211921807069	GVINP1	6421	biofsci
rs77471049	11	6906637	C	T	2.0502e-11	0.0680909494770001	0.23479860351063	0.0350309735790037	GVINP1	6421	biofsci
rs7927643	11	6785819	T	G	4.5819e-23	0.434646172347702	-0.176061758076041	0.0178014577996664	GVINP1	6421	biofsci
rs7942744	11	6743890	C	T	8.7029e-105	0.559754218497501	0.386446098393775	0.0177761365615639	GVINP1	6421	biofsci
rs969652	11	6998597	G	A	4.4847e-12	0.280041856925419	-0.136013226462045	0.0196525345637193	GVINP1	6421	biofsci
