## Supplementary material for "Multi-level Regulatory Roles of Lactate Metabolism Gene Network in Oral Cancer: Machine Learning Insights": GXYLT1.csv

SNP	CHR	BP	effect_allele	other_allele	P	EAF	BETA	SE	gene	samplesize	source
rs10219591	12	41983883	G	T	2.127e-09	0.314329738058552	-0.0515846740116951	0.00861525051968987	GXYLT1	31256	biofsci
rs10431603	12	42048844	G	A	2.7288e-08	0.200811816439283	0.0554931522383149	0.00998419464175076	GXYLT1	31254	biofsci
rs10880231	12	42450385	G	A	1.9515e-165	0.564165471427493	0.221106390681239	0.00806592602914152	GXYLT1	31256	biofsci
rs10880237	12	42474888	C	T	6.7806e-58	0.0805674518201285	-0.237002572754499	0.0147763663473156	GXYLT1	30914	biofsci
rs11181101	12	42081145	T	C	3.9698e-11	0.255774892428474	-0.0605503399965195	0.0091672101855414	GXYLT1	31256	biofsci
rs117254007	12	41948437	G	A	5.7769e-10	0.0516498178272695	0.127133138275848	0.0205172581298574	GXYLT1	24249	biofsci
rs117264624	12	41728466	A	G	2.1287e-08	0.0257953056118194	0.192839956633793	0.0344283290426683	GXYLT1	16786	biofsci
rs118134320	12	42757653	G	A	7.3467e-09	0.0261692650334076	0.156975568310605	0.0271447834668773	GXYLT1	26627	biofsci
rs12313210	12	42373083	T	C	8.1516e-15	0.0369428942741381	0.165540373233636	0.0213179623753926	GXYLT1	30924	biofsci
rs1234028	12	42348282	C	A	6.5474e-12	0.325792025254613	-0.0586044820127042	0.00853397047016312	GXYLT1	31256	biofsci
rs12817196	12	42846613	A	G	6.9968e-24	0.0961376673040153	-0.137482099173972	0.0136434283873822	GXYLT1	30912	biofsci
rs141722993	12	42396423	A	G	8.6825e-39	0.0302398599958822	0.345411751204333	0.0265164898094112	GXYLT1	24249	biofsci
rs145294466	12	42458534	A	C	1.0346e-10	0.0146251419916698	0.30436167193424	0.0471009566743899	GXYLT1	15639	biofsci
rs150095587	12	42391775	T	C	1.5936e-24	0.0132126696832579	0.498459589531292	0.0487672278725875	GXYLT1	16125	biofsci
rs2629522	12	42501273	A	G	8.8202e-40	0.575315308511442	0.106826618163813	0.00809310955277871	GXYLT1	31244	biofsci
rs3852593	12	42528698	G	T	2.6579e-15	0.356533503701755	0.0660196102697428	0.00835035924587575	GXYLT1	31256	biofsci
rs59012129	12	42283173	T	C	2.1858e-14	0.150247336377473	-0.0859635470782764	0.0112529514973134	GXYLT1	30927	biofsci
rs61940200	12	42551459	G	A	3.1247e-12	0.0267021059088121	-0.178905088132399	0.0256608798365437	GXYLT1	29217	biofsci
rs6582374	12	42385709	C	T	1.8404e-34	0.0673810808727161	-0.197448993942548	0.0161280278652041	GXYLT1	30589	biofsci
rs71453323	12	42270494	G	A	1.8474e-25	0.0569975786924939	0.199517959231436	0.0191329074828765	GXYLT1	25412	biofsci
rs7299997	12	42347623	T	C	2.7522e-20	0.554181461981144	-0.0766132921129669	0.00830208405896783	GXYLT1	29362	biofsci
rs73128041	12	42528502	T	C	1.9683e-09	0.032449304508128	0.141375832664983	0.0235606753878815	GXYLT1	28689	biofsci
rs77990007	12	42490138	T	G	3.658e-12	0.022283137324255	0.201214078351189	0.0289516659498113	GXYLT1	27380	biofsci
rs896558	12	42879382	T	G	3.5144e-10	0.411928294937803	-0.0509851598697472	0.00812629060259594	GXYLT1	31256	biofsci
