## Supplementary material for "Multi-level Regulatory Roles of Lactate Metabolism Gene Network in Oral Cancer: Machine Learning Insights": GYG1.csv

SNP	CHR	BP	effect_allele	other_allele	P	EAF	BETA	SE	gene	samplesize	source
rs114754257	3	148856374	C	A	4.1536e-19	0.0489214015545118	-0.245271216745776	0.027457372463928	GYG1	14254	biofsci
rs115732847	3	148739645	A	G	5.3597e-09	0.0161224489795918	0.322313661523998	0.0552313623942283	GYG1	10333	biofsci
rs115867054	3	148842226	A	C	9.8133e-11	0.0282264002749006	0.267484460522829	0.0413422659231575	GYG1	10665	biofsci
rs116438568	3	148743824	T	C	8.5268e-11	0.03647494193142	0.205093464084781	0.0315961029848225	GYG1	14251	biofsci
rs11720434	3	148669092	G	A	1.7555e-48	0.306418880829794	0.187922953549734	0.0128431977330481	GYG1	14263	biofsci
rs12488889	3	148767157	T	G	3.0642e-108	0.301596587906696	-0.28512088313233	0.0129006969364709	GYG1	14263	biofsci
rs12492507	3	148675937	A	G	6.047e-10	0.0527676690289217	-0.204212715388426	0.0329960761655237	GYG1	9188	biofsci
rs16861582	3	148896430	G	A	6.1191e-11	0.300522615332556	-0.0845008628214436	0.0129192384334159	GYG1	14251	biofsci
rs191841850	3	148829300	T	C	1.7866e-12	0.0382647171989227	-0.217594447842271	0.030864022899288	GYG1	14263	biofsci
rs2305868	3	148786085	C	T	5.8089e-29	0.0211632730015083	-0.513654920563021	0.0459913972837015	GYG1	11411	biofsci
rs59169553	3	148761345	C	A	2.4409e-15	0.0658878151894912	0.188954663006986	0.0238675554525801	GYG1	14261	biofsci
rs721920	3	148678680	G	C	3.4838e-08	0.145591121848105	-0.0925881073542864	0.0167884147514572	GYG1	14261	biofsci
rs73162950	3	148677420	C	T	5.0996e-11	0.0283018867924528	0.27551050915741	0.0419467592085093	GYG1	10333	biofsci
rs76282890	3	148922046	A	G	1.427e-09	0.0508265916285614	-0.163147992016653	0.0269563623773859	GYG1	14263	biofsci
rs76405079	3	148672923	C	T	9.867e-09	0.0872371748895851	-0.120301166201469	0.0209843475730379	GYG1	14260	biofsci
rs903015	3	148997630	A	G	2.0557e-17	0.305590155890235	-0.109131578756678	0.012853374802035	GYG1	14262	biofsci
rs9821640	3	148936253	A	G	1.5071e-17	0.270873786407767	0.128437858189145	0.0150628439964753	GYG1	11158	biofsci
