## Supplementary material for "Multi-level Regulatory Roles of Lactate Metabolism Gene Network in Oral Cancer: Machine Learning Insights": GYLTL1B.csv

SNP	CHR	BP	effect_allele	other_allele	P	EAF	BETA	SE	gene	samplesize	source
rs10838530	11	45942995	T	G	1.2492e-18	0.0877927146574154	0.131241535399366	0.0148965443916558	GYLTL1B	28135	biofsci
rs2280329	11	45931206	C	T	1.5712e-08	0.285394761995794	0.0500928421698048	0.0088601875178741	GYLTL1B	31230	biofsci
rs61882483	11	45951743	A	G	3.5926e-30	0.0234341200788348	-0.331628599544529	0.0290565835650413	GYLTL1B	25878	biofsci
rs80116517	11	45951851	T	C	5.8471e-13	0.027405170116372	-0.187846223662271	0.0260756289873916	GYLTL1B	27589	biofsci
