## Supplementary material for "Multi-level Regulatory Roles of Lactate Metabolism Gene Network in Oral Cancer: Machine Learning Insights": GYPA.csv

SNP	CHR	BP	effect_allele	other_allele	P	EAF	BETA	SE	gene	samplesize	source
rs114881334	4	144668333	A	T	4.0307e-14				GYPA	5075	biofsci
rs11723857	4	144625498	T	A	8.1878e-21	0.0529953917050691	-0.390306246410017	0.0417123089856918	GYPA	5726	biofsci
rs11937375	4	144407627	G	C	2.0095e-25				GYPA	5075	biofsci
rs13107492	4	145041345	C	T	1.652e-57	0.42192018507808	0.150720440348564	0.00942939798603388	GYPA	23056	biofsci
rs13137671	4	144698762	T	A	1.5992e-10	0.520863016486872	0.0575690381640894	0.00900135064170515	GYPA	24727	biofsci
rs181051533	4	144764422	G	C	6.8853e-46				GYPA	5075	biofsci
rs187259888	4	145060397	A	T	1.754e-28				GYPA	5075	biofsci
rs190397503	4	144922297	C	G	6.829e-10				GYPA	5075	biofsci
rs55889004	4	144883925	G	C	4.9715e-10				GYPA	5075	biofsci
rs72721030	4	144175880	A	T	5.2201e-09				GYPA	5075	biofsci
rs72727495	4	144914343	G	C	1.3373e-16				GYPA	5075	biofsci
rs74481706	4	145103301	C	G	3.0996e-13				GYPA	5075	biofsci
rs76080086	4	145096676	A	T	8.2794e-16				GYPA	5075	biofsci
rs7690204	4	145196206	A	T	7.5131e-24				GYPA	5075	biofsci
