## Supplementary material for "Multi-level Regulatory Roles of Lactate Metabolism Gene Network in Oral Cancer: Machine Learning Insights": GYPB.csv

SNP	CHR	BP	effect_allele	other_allele	P	EAF	BETA	SE	gene	samplesize	source
rs116011265	4	144829431	G	A	2.4455e-11	0.016094346167187	-0.394859173586988	0.0591425279472452	GYPB	9027	biofsci
rs13110937	4	144698766	T	C	2.0212e-52	0.527452898396632	0.201275538917558	0.0132098300770213	GYPB	11496	biofsci
rs151092162	4	144933898	A	C	5.6895e-10	0.0232142857142857	0.271569633106038	0.0438093263491971	GYPB	11489	biofsci
rs181051533	4	144764422	G	C	1.3629e-09				GYPB	5075	biofsci
rs192646569	4	144892792	G	A	2.6359e-11	0.0713605373972328	-0.180118537599	0.0270221041765183	GYPB	10333	biofsci
rs34642621	4	144708015	G	C	5.3303e-91				GYPB	5075	biofsci
rs35601522	4	144438595	T	C	1.6809e-08	0.171079348648326	0.0925624539446281	0.0164056741186133	GYPB	13100	biofsci
rs4835207	4	144516790	C	T	3.0364e-15	0.453373063170441	-0.113885271829342	0.0144354089500136	GYPB	9682	biofsci
rs6857262	4	145026050	G	T	5.9201e-09	0.445541377227424	-0.0693331117272292	0.0119149530378466	GYPB	14257	biofsci
rs73853569	4	144805205	A	C	1.3972e-09	0.0753495756243512	-0.199879916230364	0.0330074503319843	GYPB	6587	biofsci
rs76600473	4	144632221	G	A	4.9711e-16	0.0572295002426007	-0.237132211020422	0.029231914180104	GYPB	10845	biofsci
