## Supplementary material for "Multi-level Regulatory Roles of Lactate Metabolism Gene Network in Oral Cancer: Machine Learning Insights": GYPC.csv

SNP	CHR	BP	effect_allele	other_allele	P	EAF	BETA	SE	gene	samplesize	source
rs10197759	2	127492454	C	T	6.8043e-22	0.335476996841585	-0.0813342927123192	0.00845769738913121	GYPC	31354	biofsci
rs10211170	2	127371484	A	T	1.6214e-13	0.369787431757463	0.061467563868725	0.00833243826928995	GYPC	30902	biofsci
rs111631066	2	127451514	A	G	1.0385e-21	0.0211862407398669	0.290032796213818	0.0302966433249227	GYPC	26268	biofsci
rs12692112	2	127399116	T	C	2.0568e-19	0.0550520381613183	-0.166533076836078	0.0184829332455887	GYPC	28135	biofsci
rs149253915	2	127394736	T	C	6.0567e-13	0.018671218487395	-0.242176505978412	0.0336393635373947	GYPC	24115	biofsci
rs189441281	2	127456934	T	G	3.8659e-12	0.0138881950342209	0.264802600484165	0.0381444520367274	GYPC	25092	biofsci
rs191703	2	127120699	T	G	3.2215e-13	0.113658343590645	0.0972983279763985	0.0133561652152258	GYPC	27823	biofsci
rs2119149	2	127326721	C	T	3.2981e-43	0.0758652720003231	-0.21306832217786	0.0154605716529424	GYPC	29836	biofsci
rs2119151	2	127408871	G	T	5.1712e-288	0.601283503208758	-0.294803590177395	0.00812849903571464	GYPC	31565	biofsci
rs28387159	2	127435654	T	C	2.0198e-21	0.101584767985406	-0.12556025483359	0.0132114452838929	GYPC	31388	biofsci
rs35369712	2	127482489	C	T	3.9852e-36	0.0984706557063659	-0.168535916154901	0.0134293706796046	GYPC	31230	biofsci
rs35651363	2	127519838	A	G	7.4217e-18	0.730901336151581	0.0772479272015365	0.00897365649449211	GYPC	31569	biofsci
rs4663033	2	127380429	G	A	3.2164e-22	0.54342656550787	-0.0774474941127895	0.00798979646898265	GYPC	31568	biofsci
rs4972244	2	126741947	G	A	4.2967e-08	0.124520290683433	-0.0682253238749083	0.0124544220290084	GYPC	29569	biofsci
rs55676831	2	127558664	G	A	1.1068e-09	0.0451400833237779	0.117422702230218	0.0192704733367607	GYPC	31238	biofsci
rs6431172	2	127456098	T	G	2.823e-10	0.551864101022249	-0.0503913934487137	0.00798823649356611	GYPC	31683	biofsci
rs72837160	2	127681156	T	C	3.8399e-10	0.042860355295705	-0.13225457337413	0.0211255787767763	GYPC	27310	biofsci
