## Supplementary material for "Multi-level Regulatory Roles of Lactate Metabolism Gene Network in Oral Cancer: Machine Learning Insights": GYPE.csv

SNP	CHR	BP	effect_allele	other_allele	P	EAF	BETA	SE	gene	samplesize	source
rs10033104	4	144173483	A	G	8.6028e-09	0.632686572798309	-0.0880969840987282	0.0153049780404663	GYPE	9185	biofsci
rs11100820	4	144840057	A	G	4.8784e-77	0.833388402445069	0.933229847749734	0.050233874362797	GYPE	1427	biofsci
rs115155556	4	145087449	A	G	3.807e-11	0.0211309133796357	-0.448270473872637	0.0678036806486829	GYPE	5258	biofsci
rs115892596	4	143900798	A	G	8.0107e-11	0.0320493066255778	-0.359897521823567	0.0553654424071699	GYPE	5258	biofsci
rs116411797	4	144905965	T	G	2.2547e-14	0.0247038574465931	-0.465536970538383	0.060973264336863	GYPE	5582	biofsci
rs116493371	4	144448544	G	A	1.8806e-09	0.0133711507293355	0.680635624997155	0.113290105527248	GYPE	2953	biofsci
rs116616753	4	144645747	G	A	5.5409e-48	0.0169819997372224	1.18985981815004	0.08175651677237	GYPE	4481	biofsci
rs11722472	4	144485337	A	G	9.5568e-34	0.200067433725292	-0.267084302339052	0.0220581343501968	GYPE	6421	biofsci
rs11729387	4	145186029	T	C	1.1513e-11	0.0448602922327608	-0.319691041949495	0.0471096862630222	GYPE	5258	biofsci
rs11736655	4	144747093	T	A	5.3342e-48	0.131073597713469	-0.391040750434905	0.0268643902168098	GYPE	6083	biofsci
rs11946797	4	144407632	A	C	1.4164e-09	0.0191939890710382	-0.498035204582564	0.0822709139326291	GYPE	3924	biofsci
rs13147906	4	144769673	G	T	3.3277e-112	0.0391947497265483	1.16803943511121	0.0518902626905264	GYPE	4931	biofsci
rs1375988	4	144578932	T	G	1.6769846438804e-308	0.723307903340975	0.634854391333915	0.0164897672807959	GYPE	9188	biofsci
rs138969308	4	144959005	A	C	6.6088e-67	0.0320123520329388	0.957281859329431	0.0553963322644718	GYPE	5258	biofsci
rs140612452	4	144962249	T	C	4.2138e-15	0.0167575206945286	0.937227710464459	0.119416404676681	GYPE	2128	biofsci
rs141223098	4	145720892	A	G	3.765e-09	0.0145886561062851	0.397134036782686	0.0673748026572146	GYPE	7662	biofsci
rs142044971	4	144899676	G	T	3.1158e-12	0.0228148700733557	-0.501259468037472	0.0718940173886968	GYPE	4339	biofsci
rs142209628	4	145138686	C	T	1.9418e-09	0.0437023756163156	0.286333583836778	0.0477007986134203	GYPE	5258	biofsci
rs144378737	4	144991868	G	A	7.0937e-15	0.0215326674308171	-0.612535909652949	0.0787058193473838	GYPE	3831	biofsci
rs146143998	4	144946257	T	C	4.3047e-12	0.0216971279373368	-0.419604274431927	0.060577803922781	GYPE	6419	biofsci
rs148765881	4	144737298	C	A	7.178e-139	0.0441889491623062	1.1902902634435	0.0474495229672837	GYPE	5258	biofsci
rs150306671	4	144525932	G	T	1.8742e-15	0.0135509113465025	-0.844033281467647	0.10617572162272	GYPE	3318	biofsci
rs150944373	4	144785735	A	G	2.12e-13	0.0193937180423667	-0.554550899076005	0.075543659965672	GYPE	4607	biofsci
rs181481606	4	145140963	T	C	1.8609e-23	0.0183797127468582	0.556538912737158	0.0557643045968175	GYPE	8912	biofsci
rs183409197	4	144769571	C	A	4.3845e-12	0.0150895140664962	-0.622381916317496	0.0898863269331026	GYPE	4164	biofsci
rs188357783	4	144887908	G	A	2.2674e-41	0.0181529673119645	1.11455557883994	0.0827275788518876	GYPE	4099	biofsci
rs192817774	4	145001646	C	T	2.9179e-18	0.0668207395498392	0.814032060230038	0.0934090743490927	GYPE	919	biofsci
rs28556782	4	145051940	G	A	2.2519e-86	0.490544315264986	0.290701434772907	0.0147580661176835	GYPE	9186	biofsci
rs28591318	4	144476262	G	A	7.5854e-11	0.226293759512938	0.114746052034124	0.0176299130433771	GYPE	9188	biofsci
rs28925900	4	144356114	T	C	1.4438e-10	0.0122117718446602	0.735674497819545	0.114748330705569	GYPE	3148	biofsci
rs34330779	4	145124084	A	G	1.2288e-20	0.0395950862023514	0.571456840049754	0.0613532928270548	GYPE	3493	biofsci
rs34377763	4	145548939	A	G	1.7013e-11	0.042193770303841	0.246945299544894	0.0366953904459245	GYPE	9188	biofsci
rs36111853	4	144886733	A	G	7.391e-13	0.02038467250854	-0.521633247851752	0.0727339367873828	GYPE	4733	biofsci
rs4054514	4	144844292	G	A	6.9433e-19	0.0439744045503022	1.00974054787541	0.113760764744864	GYPE	919	biofsci
rs4491970	4	145045681	T	C	1.6355e-09	0.108819657744625	-0.175575630079539	0.0291155713777986	GYPE	6082	biofsci
rs62337585	4	144640681	T	C	9.0505e-78	0.0316362646338143	1.11111626102641	0.0595201528306029	GYPE	4607	biofsci
rs6537279	4	145275039	A	G	3.2724e-08	0.189250396316147	-0.10407141924674	0.0188327064741391	GYPE	9188	biofsci
rs6835878	4	145211781	G	A	3.033e-09	0.455923437028088	-0.0878578225419514	0.0148163213838496	GYPE	9182	biofsci
rs72723119	4	144416820	A	G	2.3712e-13	0.0417949093751527	-0.346253307715695	0.0472636237668161	GYPE	5589	biofsci
rs72729565	4	145146457	C	G	9.8089e-09	0.0936697871055413	-0.145184858799168	0.0253208794864084	GYPE	9186	biofsci
rs72948382	4	144776249	T	C	2.1584e-08	0.0603808251210957	-0.439981843821449	0.0785864296750048	GYPE	1427	biofsci
rs74467828	4	144849455	A	G	2.5916e-196	0.236181016435794	-0.638034939881586	0.021345600467088	GYPE	6083	biofsci
rs74720418	4	144946110	T	C	3.7795e-73	0.212907578142568	-0.430942430712698	0.0238213453789646	GYPE	5258	biofsci
rs76019727	4	144877460	C	T	2.438e-25	0.0407859896873694	-0.512811109835294	0.0493016497462188	GYPE	5258	biofsci
rs7663669	4	144444002	G	A	9.7512e-09	0.799244795742683	0.105620875121319	0.0184162496724297	GYPE	9188	biofsci
rs77989898	4	145187826	G	A	4.6655e-12	0.0353529388606748	-0.276421832227433	0.0399725004305573	GYPE	9176	biofsci
rs78433504	4	145104316	A	G	2.4366e-18	0.96839568067875	0.368354841781258	0.0421695048461103	GYPE	9187	biofsci
