## Supplementary material for "Multi-level Regulatory Roles of Lactate Metabolism Gene Network in Oral Cancer: Machine Learning Insights": GYS1.csv

SNP	CHR	BP	effect_allele	other_allele	P	EAF	BETA	SE	gene	samplesize	source
rs10423011	19	49484302	G	A	1.2056e-19	0.38822675697071	-0.0788957812915897	0.00870007733355275	GYS1	27813	biofsci
rs3810176	19	49496786	T	C	8.4712e-57	0.077998545057743	0.254530344160802	0.0160265425934593	GYS1	27069	biofsci
rs76496137	19	49433247	T	C	3.7381e-08	0.070769054309801	0.101131408201731	0.0183778386308548	GYS1	22512	biofsci
