## Supplementary material for "Multi-level Regulatory Roles of Lactate Metabolism Gene Network in Oral Cancer: Machine Learning Insights": GZF1.csv

SNP	CHR	BP	effect_allele	other_allele	P	EAF	BETA	SE	gene	samplesize	source
rs12625164	20	23354269	C	T	4.7358e-09	0.0808185200496073	-0.0853527276680615	0.0145750119820463	GZF1	31684	biofsci
rs6132612	20	23406771	C	G	5.4097e-15	0.296905222437137	0.0725291917117852	0.00927827349167661	GZF1	27823	biofsci
