## Supplementary material for "Multi-level Regulatory Roles of Lactate Metabolism Gene Network in Oral Cancer: Machine Learning Insights": GZMA.csv

SNP	CHR	BP	effect_allele	other_allele	P	EAF	BETA	SE	gene	samplesize	source
rs12518179	5	54413542	C	T	8.8246e-14	0.618081250471947	-0.0610909868773218	0.00819221515814539	GZMA	31561	biofsci
rs139795283	5	54540401	C	T	4.7133e-08	0.0469319433850326	-0.107840042515018	0.019744775896702	GZMA	28673	biofsci
rs2161532	5	54271015	C	T	1.0358e-09	0.0506878922648489	-0.115271381378692	0.0188854926321234	GZMA	29134	biofsci
rs3111188	5	54369392	G	A	2.7457e-16	0.0253727495380913	0.218570565641875	0.0267067320342951	GZMA	28348	biofsci
rs58433852	5	54426834	T	C	1.9802e-50	0.0580319596299411	0.255565718029261	0.0171130117871475	GZMA	31233	biofsci
rs6891823	5	54317900	C	T	9.2529e-17	0.442427701674277	-0.0668443409835486	0.00804007036211028	GZMA	31355	biofsci
rs77826280	5	54846973	A	C	3.057e-11	0.0162811528531535	0.239351615477289	0.036025770327261	GZMA	24054	biofsci
