## Supplementary material for "Multi-level Regulatory Roles of Lactate Metabolism Gene Network in Oral Cancer: Machine Learning Insights": GZMB.csv

SNP	CHR	BP	effect_allele	other_allele	P	EAF	BETA	SE	gene	samplesize	source
rs10483287	14	25271175	C	T	2.3956e-17	0.113171989684586	-0.119624658719532	0.0141190022802366	GZMB	24991	biofsci
rs11621865	14	25138412	A	G	4.6943e-79	0.599027970640746	0.171812398533804	0.00912667519422285	GZMB	24991	biofsci
rs116991266	14	25200389	A	G	2.1253e-63	0.0441350961945928	-0.37840243941831	0.0225131001968283	GZMB	23384	biofsci
rs11851567	14	24865526	T	C	5.6535e-10	0.123135464231355	-0.0826343570964857	0.0133287670526777	GZMB	26066	biofsci
rs12433369	14	24916989	A	G	3.2849e-11	0.0611322365357753	-0.122463679830445	0.0184622323811199	GZMB	25558	biofsci
rs12881201	14	25273437	A	C	2.4926e-11	0.0508516182635296	-0.132538952783638	0.0198598907328226	GZMB	26265	biofsci
rs139416456	14	24699947	A	C	4.2007e-08	0.031209896822545	-0.16060678685209	0.0292965810277248	GZMB	19267	biofsci
rs17795034	14	24869465	A	G	1.2364e-10	0.303396829106774	0.0620333094013545	0.00964013572881544	GZMB	25457	biofsci
rs180908849	14	24998759	A	G	1.9049e-28	0.0191427382438618	-0.520800583338212	0.0470780188328327	GZMB	12015	biofsci
rs192537409	14	25135884	C	T	6.6791e-09	0.0322773272990131	0.185190298295313	0.0319359692169609	GZMB	15695	biofsci
rs1957522	14	25168101	G	T	1.4077e-13	0.450095129375951	-0.0651066396465676	0.00880342901814155	GZMB	26066	biofsci
rs34502253	14	24941936	A	G	2.0083e-55	0.0379253894235539	-0.411065394875319	0.0262125618464047	GZMB	19944	biofsci
rs4982957	14	24986124	A	G	3.4725e-35	0.117018429303357	0.169053038851326	0.0136583131095898	GZMB	25940	biofsci
rs59268439	14	25101897	T	C	5.3683e-61	0.0290020552637589	-0.430080507193689	0.0261020281238393	GZMB	26060	biofsci
rs61999099	14	24942994	G	A	4.5219e-19	0.752896433608704	-0.10438783122918	0.0116984749001681	GZMB	19638	biofsci
rs62000680	14	24891362	A	G	1.0112e-26	0.0743753302634559	-0.177888772209714	0.016624186700719	GZMB	26280	biofsci
rs72681050	14	25147244	G	A	1.7785e-57	0.0219388424690494	-0.512589194775245	0.0320781252597247	GZMB	22645	biofsci
rs77516644	14	24833435	A	G	2.2155e-12	0.084563403676998	-0.110065592508837	0.0156786359893502	GZMB	26275	biofsci
rs80052840	14	25142153	A	G	1.4442e-11	0.053065391702774	0.151148534198305	0.0223807705927748	GZMB	19865	biofsci
rs8192921	14	25099908	T	A	1.6769846438804e-308	0.767724293240037	-0.414067918771239	0.0106646247201314	GZMB	24653	biofsci
rs854427	14	25231754	T	C	1.0234e-08	0.532616361071932	-0.0579157657236117	0.0101132878837047	GZMB	19638	biofsci
