## Supplementary material for "Multi-level Regulatory Roles of Lactate Metabolism Gene Network in Oral Cancer: Machine Learning Insights": GZMH.csv

SNP	CHR	BP	effect_allele	other_allele	P	EAF	BETA	SE	gene	samplesize	source
rs11622188	14	25161382	T	C	9.4671e-31	0.0759913174929261	0.175083455811278	0.0151868792230868	GZMH	30874	biofsci
rs12435602	14	25079947	T	C	1.256e-10	0.0697518122029667	0.110938094184102	0.0172467654660938	GZMH	25906	biofsci
rs1956912	14	25034845	C	T	2.8981e-17	0.531768970753931	0.0838181008959093	0.00991836286457013	GZMH	20413	biofsci
rs4982988	14	25160344	T	C	1.1504e-58	0.477880114751623	0.128670044982955	0.00796753078975281	GZMH	31567	biofsci
rs55964774	14	25128714	A	T	1.1209e-17	0.102539568632141	-0.114905181673439	0.0134224049053745	GZMH	30158	biofsci
rs8009836	14	25161163	T	C	5.9178e-11	0.0747916111597458	-0.0993794501449235	0.0151821702687102	GZMH	31348	biofsci
