## Supplementary material for "Multi-level Regulatory Roles of Lactate Metabolism Gene Network in Oral Cancer: Machine Learning Insights": GZMK.csv

SNP	CHR	BP	effect_allele	other_allele	P	EAF	BETA	SE	gene	samplesize	source
rs11744161	5	54306391	A	G	7.1313e-12	0.0220904408637717	-0.2035930221058	0.0297007968293459	GZMK	26238	biofsci
rs11951229	5	54285455	T	C	4.5e-40	0.354363274053465	0.110066334353979	0.00830670508244936	GZMK	31672	biofsci
rs141819837	5	54307992	T	C	6.8548e-11	0.0225731148696265	0.1863357164831	0.0285620129804411	GZMK	27779	biofsci
rs1579318	5	54258304	C	T	2.9429e-11	0.122598422224739	-0.0806855474157546	0.0121344423346449	GZMK	31568	biofsci
rs161698	5	55213703	A	C	7.9161e-10	0.682305427643995	0.0525414793018857	0.00854791665477178	GZMK	31569	biofsci
rs17681401	5	54329913	C	T	7.0528e-28	0.15538668718738	-0.121202995046815	0.0110742279340328	GZMK	31065	biofsci
rs6891823	5	54317900	C	T	1.4233e-106	0.442427701674277	-0.176297034851101	0.00804007036211028	GZMK	31355	biofsci
rs72764135	5	54259649	A	G	1.6134e-09	0.0681728957286432	-0.0968348556120426	0.0160519271312606	GZMK	30547	biofsci
rs72766139	5	54438866	G	T	1.4562e-11	0.037116740449254	-0.147116414044354	0.0217879230538719	GZMK	29471	biofsci
rs73755325	5	54330135	A	G	6.2339e-12	0.268162766329025	0.0655989997935238	0.00954250549771963	GZMK	27979	biofsci
rs79307958	5	54284536	A	G	8.9407e-12	0.0606544901065449	0.11414320962325	0.0167296725132278	GZMK	31355	biofsci
