## Supplementary material for "Multi-level Regulatory Roles of Lactate Metabolism Gene Network in Oral Cancer: Machine Learning Insights": GZMM.csv

SNP	CHR	BP	effect_allele	other_allele	P	EAF	BETA	SE	gene	samplesize	source
rs11666491	19	512568	A	C	1.1693e-09	0.573650758251561	-0.0573493473870295	0.00942563726694983	GZMM	23011	biofsci
rs116964013	19	521101	T	C	4.1493e-13	0.0383747178329571	0.517680631118984	0.0713973314464788	GZMM	2658	biofsci
rs16990500	19	532268	T	G	1.6038e-12	0.0368817596305748	-0.229808758627627	0.032527318598127	GZMM	13304	biofsci
rs16990714	19	543497	T	C	3.7895e-60	0.0430648330058939	-0.427081272801994	0.0261079252001733	GZMM	17800	biofsci
rs1808679	19	529233	G	A	4.9863e-08	0.37377969762419	-0.0617513380660463	0.0113267797912701	GZMM	16650	biofsci
rs2070801	19	548051	C	T	5.8273e-39	0.739358804762275	-0.157081214937467	0.0120307901702945	GZMM	17926	biofsci
rs34499874	19	521479	C	T	3.1368e-19	0.0700976042590949	0.187819389128006	0.020952865284977	GZMM	17472	biofsci
rs34823013	19	552579	T	G	5.6239e-16	0.360173764641998	-0.0889808160142664	0.0109893560595611	GZMM	17966	biofsci
rs4919908	19	508626	C	T	1.1385e-17	0.472244250594766	-0.0782686790359534	0.00914471240883214	GZMM	23990	biofsci
rs58562291	19	549725	C	T	1.6082e-08	0.956785955435517	-0.187329531841419	0.0331580168226811	GZMM	10999	biofsci
rs74361302	19	500215	A	C	4.8632e-15	0.0868707873225298	0.1425477517984	0.018203937348147	GZMM	19021	biofsci
rs892209	19	544140	A	G	5.4358e-20	0.860262838043148	-0.138250450384581	0.0151012518306678	GZMM	18239	biofsci
