## Supplementary material for "Multi-level Regulatory Roles of Lactate Metabolism Gene Network in Oral Cancer: Machine Learning Insights": H1F0.csv

SNP	CHR	BP	effect_allele	other_allele	P	EAF	BETA	SE	gene	samplesize	source
rs111585410	22	38847740	T	C	4.7137e-19	0.0403804110188019	-0.192381808484346	0.0215708528787417	H1F0	27731	biofsci
rs116853040	22	38197028	A	G	4.9176e-24	0.0288530723845158	-0.266393512828127	0.0263458584200138	H1F0	25708	biofsci
rs11704002	22	38676837	T	C	2.8991e-22	0.160827666951862	-0.113525335943451	0.0116990597439612	H1F0	27068	biofsci
rs11704996	22	38151170	A	G	1.4331e-72	0.0531833453834049	-0.337041995656761	0.0187069915277745	H1F0	28374	biofsci
rs117146111	22	38652531	A	G	1.1616e-35	0.0408554643880177	-0.279051334103283	0.0223875081513473	H1F0	25458	biofsci
rs117732820	22	38710530	T	C	9.8171e-21	0.0227796771885187	-0.255440860392795	0.0273555720183335	H1F0	30015	biofsci
rs117792241	22	37853643	C	G	1.1082e-10	0.0229388912869211	-0.209882967970874	0.0325329336222951	H1F0	21078	biofsci
rs117888066	22	38622471	T	G	1.2928e-49	0.0199705954422936	0.650558307750276	0.0439314115373114	H1F0	13237	biofsci
rs117906809	22	38004362	A	G	9.9754e-35	0.0235087719298246	0.354179752799497	0.0288129049493587	H1F0	26236	biofsci
rs118054321	22	38628643	A	G	5.9074e-34	0.0233916582967701	0.368553617641675	0.0303393743376668	H1F0	23778	biofsci
rs118102411	22	38304182	A	G	4.572e-08	0.0136447126738389	-0.357835562400743	0.0654525365185825	H1F0	8672	biofsci
rs118178495	22	38768797	T	C	3.7466e-08	0.0185145433079317	-0.188296872514735	0.0342214842001954	H1F0	23495	biofsci
rs12160491	22	38195796	G	A	1.6769846438804e-308	0.303518840141962	0.337627083725818	0.00868639344780008	H1F0	31347	biofsci
rs13053394	22	38041328	A	G	2.1655e-14	0.0199541027650285	0.256269201988013	0.033540894180749	H1F0	22727	biofsci
rs132989	22	38565704	T	C	5.9044e-40	0.913465874924835	-0.187567220353204	0.0141776308298844	H1F0	31469	biofsci
rs135746	22	38684067	T	C	1.9983e-97	0.122914324263548	0.274052683020187	0.0130830846761694	H1F0	27096	biofsci
rs138059058	22	38633202	A	C	5.6616e-37	0.020286520966224	0.411402662350269	0.0323849854252977	H1F0	23987	biofsci
rs138400	22	38816059	T	C	1.4837e-36	0.163709464305938	0.136295613549408	0.0107932129292605	H1F0	31350	biofsci
rs138476826	22	38072386	A	G	5.9178e-11	0.0125602893890675	-0.416604698326898	0.0636465256549282	H1F0	9952	biofsci
rs140068999	22	38308830	A	G	2.249e-16	0.0131051234254081	-0.339740809396106	0.0413924327342414	H1F0	22564	biofsci
rs140927686	22	38591679	T	C	8.3716e-09	0.0136830964620502	0.327339608991946	0.0568209149598059	H1F0	11475	biofsci
rs143643697	22	37916113	C	T	1.4436e-12	0.0264805773721078	0.202511633302235	0.0286041460637638	H1F0	23705	biofsci
rs143702118	22	37976433	A	G	4.1936e-25	0.0169753856907484	0.35909758957365	0.0346960897383186	H1F0	24890	biofsci
rs143910997	22	38321806	T	C	4.4427e-21	0.017724331111755	-0.406484518237947	0.0431448105629681	H1F0	15428	biofsci
rs145544714	22	38026334	T	C	6.2676e-16	0.0131920171383471	0.424273287796283	0.0524830885448149	H1F0	13944	biofsci
rs149275361	22	37942118	A	C	1.2824e-08	0.0143825577134482	0.332576612470214	0.0584647292731324	H1F0	10319	biofsci
rs149855650	22	38231708	A	G	4.698e-27	0.0330300272975432	0.260133838649989	0.0241504204328118	H1F0	26841	biofsci
rs150469730	22	38691351	A	C	1.7344e-08	0.0183446638610122	0.248015243310125	0.0439992980609787	H1F0	14342	biofsci
rs181134252	22	38611711	G	A	4.4434e-10	0.013902205177373	0.285767793897994	0.0458137414867888	H1F0	17377	biofsci
rs187458928	22	38646051	A	C	1.3538e-10	0.0229859894921191	-0.316976911078027	0.0493656612798672	H1F0	9136	biofsci
rs1969639	22	37976976	A	G	1.6365e-08	0.490031735698592	0.0606126760688417	0.0107343668878337	H1F0	17364	biofsci
rs2076087	22	37960365	A	G	1.8521e-33	0.599399749148898	0.105495523318942	0.00875198262130448	H1F0	27185	biofsci
rs2076371	22	38474696	A	G	1.1435e-135	0.275626754428419	0.245560799119964	0.00990551946204619	H1F0	25523	biofsci
rs2235347	22	38522887	G	A	3.6119e-70	0.437295651847119	0.142295344504832	0.00803542617979115	H1F0	31470	biofsci
rs35496925	22	38424607	G	A	1.0619e-108	0.0448680916618525	-0.472542518011861	0.021334614860733	H1F0	25633	biofsci
rs3876032	22	38761000	A	G	2.3106e-18	0.299763813063848	-0.0770096205778912	0.00881026216727009	H1F0	30688	biofsci
rs41280821	22	38323352	A	G	3.1897e-192	0.0573058503145835	0.556297307252399	0.0188100325365568	H1F0	26159	biofsci
rs4820286	22	37781591	A	G	1.4414e-08	0.457931588613407	-0.0538904513622093	0.00950717157614305	H1F0	22285	biofsci
rs4820292	22	38034753	C	A	1.6769846438804e-308	0.150474440075227	0.443561763191617	0.0117652831415594	H1F0	28257	biofsci
rs4821667	22	37830081	A	C	3.9752e-10	0.800759188963985	-0.0680684276341127	0.0108824166068383	H1F0	26463	biofsci
rs4821721	22	38244216	C	T	1.6769846438804e-308	0.111895547144133	0.511875123676547	0.0133163835033376	H1F0	28374	biofsci
rs55649555	22	38170754	A	C	7.2798e-17	0.019242930707381	0.340217773432607	0.0407812734111606	H1F0	15930	biofsci
rs55679135	22	38512355	T	C	1.2201e-123	0.0179930795847751	0.90527362533397	0.0382800587488518	H1F0	19311	biofsci
rs56237939	22	37904434	T	C	3.5008e-11	0.0159794216228856	0.27915645399196	0.0421431844794625	H1F0	17904	biofsci
rs5750478	22	38102945	T	A	1.6769846438804e-308	0.0948140487954345	0.641147939337917	0.0137154212473216	H1F0	30970	biofsci
rs5750576	22	38679781	T	G	2.2713e-38	0.468370950406879	-0.117501757482588	0.00907174348446925	H1F0	24400	biofsci
rs5756783	22	38101153	A	G	1.6769846438804e-308	0.400496704112896	-0.358888446040666	0.00888102522452386	H1F0	26403	biofsci
rs5995599	22	39018179	T	A	4.2434e-10	0.548355572260853	-0.0500203070906287	0.00801004164981963	H1F0	31466	biofsci
rs6000761	22	37911770	T	C	2.336e-41	0.656991559165472	-0.115888171813106	0.00860317227499596	H1F0	29977	biofsci
rs6000788	22	37932060	T	C	6.1614e-15	0.0194905441914319	-0.298930365496776	0.0383214580284563	H1F0	17816	biofsci
rs6000845	22	38007812	A	G	2.5039e-08	0.296012522656121	0.0568390944566102	0.0101986461021693	H1F0	23068	biofsci
rs6001093	22	38701393	C	T	2.6822e-14	0.807494176670848	-0.082807069173545	0.010877490137999	H1F0	27185	biofsci
rs62235029	22	37920253	A	G	7.5146e-09	0.0341205678273601	-0.15694354265215	0.0271580305338646	H1F0	20570	biofsci
rs71317061	22	38040149	A	G	7.5906e-21	0.0312644742936545	-0.304108694194565	0.0324725517287124	H1F0	15656	biofsci
rs73159306	22	39191082	A	G	4.3702e-08	0.0190715792890764	-0.184414838023747	0.0336824602333741	H1F0	23558	biofsci
rs739267	22	38199470	A	C	1.6769846438804e-308	0.0753993610223642	0.64413226774706	0.0150974397690627	H1F0	31466	biofsci
rs75464485	22	38974784	A	G	5.6677e-21	0.0183082535339717	0.302783192228551	0.032224004621927	H1F0	26791	biofsci
rs75640043	22	38477275	A	G	2.2872e-144	0.0777480556793976	-0.426871699367711	0.0166851039465178	H1F0	25048	biofsci
rs76216215	22	38460760	A	G	8.0626e-38	0.0246014451198532	0.333182515215129	0.0259183137599185	H1F0	31018	biofsci
rs76367740	22	38024083	T	C	1.3516e-15	0.0290147933506177	-0.251049604753026	0.0314220492581639	H1F0	17975	biofsci
rs77521502	22	38127125	C	T	1.2437e-17	0.0160642570281124	0.547275628044362	0.0640163326756769	H1F0	7719	biofsci
rs77974576	22	37820271	A	G	1.6015e-09	0.018767238277971	0.344302296512262	0.0570613196294705	H1F0	8339	biofsci
rs78129837	22	38582940	T	C	3.2095e-18	0.045495341482178	0.175690391034897	0.02018524926009	H1F0	28259	biofsci
rs78661105	22	38496930	C	T	1.041e-09	0.0165502691692129	0.247985228065786	0.0406320009283304	H1F0	18607	biofsci
rs78875083	22	38038644	T	C	9.8173e-15	0.0150703281982585	0.480509855650121	0.0620677442486948	H1F0	8744	biofsci
rs79751681	22	38476172	C	T	1.7952e-51	0.0481618206728574	-0.282480961175113	0.0187160247250456	H1F0	31137	biofsci
rs80144656	22	37918490	A	G	3.4505e-28	0.0555431754874652	0.22504128246509	0.0204412021277741	H1F0	22811	biofsci
rs8142389	22	38567892	T	C	2.3992e-31	0.0355756791720569	0.281415949467347	0.0241635497511954	H1F0	24959	biofsci
rs9306321	22	38032709	G	A	1.0559e-34	0.262388818297332	-0.128156152803058	0.0104297988039111	H1F0	23749	biofsci
rs9610753	22	37825220	C	G	2.0519e-18	0.592201297531087	0.0765815041384638	0.00874757317735406	H1F0	27057	biofsci
rs9610940	22	38719801	T	C	6.9394e-43	0.463805603806359	0.109947797259834	0.00800913454885954	H1F0	31343	biofsci
rs9619708	22	38180747	A	G	4.1038e-147	0.0742967226812738	-0.428603107911764	0.016593486074572	H1F0	26403	biofsci
