## Supplementary material for "Multi-level Regulatory Roles of Lactate Metabolism Gene Network in Oral Cancer: Machine Learning Insights": H1FNT.csv

SNP	CHR	BP	effect_allele	other_allele	P	EAF	BETA	SE	gene	samplesize	source
rs11168561	12	48808457	G	T	1.3048e-09	0.582453305272652	-0.04992990944844	0.00823029529694392	H1FNT	30351	biofsci
rs2731073	12	48919556	A	G	1.8508e-08	0.0987416587225929	0.077028180500756	0.0136926816284341	H1FNT	29967	biofsci
rs34702987	12	48806318	G	A	3.7813e-10	0.0501080272561077	0.121723983961586	0.0194354117773568	H1FNT	27810	biofsci
rs4760671	12	48322271	G	C	1.524e-09	0.462048010870386	-0.0492795438453536	0.00815656915195286	H1FNT	30236	biofsci
rs4760698	12	48592872	C	T	5.0383e-11	0.843812243977602	-0.0734509866627931	0.0111802649531627	H1FNT	30351	biofsci
rs7304709	12	48670152	C	T	1.7583e-67	0.395435081816792	0.145167540582737	0.00836382359348821	H1FNT	29898	biofsci
rs80112062	12	48779434	T	C	1.4231e-20	0.0911187781051326	-0.132936786073244	0.0142967377261942	H1FNT	29538	biofsci
rs9669444	12	48709423	A	G	1.3047e-25	0.322377297045825	0.0970944780000535	0.00928139008909623	H1FNT	26570	biofsci
