## Supplementary material for "Multi-level Regulatory Roles of Lactate Metabolism Gene Network in Oral Cancer: Machine Learning Insights": H1FX-AS1.csv

SNP	CHR	BP	effect_allele	other_allele	P	EAF	BETA	SE	gene	samplesize	source
rs13072704	3	129013128	C	T	1.0715e-08	0.324137530491346	-0.0505657994631561	0.00884187509191559	H1FX-AS1	29194	biofsci
