## Supplementary material for "Multi-level Regulatory Roles of Lactate Metabolism Gene Network in Oral Cancer: Machine Learning Insights": H1FX.csv

SNP	CHR	BP	effect_allele	other_allele	P	EAF	BETA	SE	gene	samplesize	source
rs138609495	3	129018909	G	A	2.0444e-08	0.0201945268710847	-0.208982486901485	0.0372637364754261	H1FX	18198	biofsci
rs3796391	3	129147418	A	G	3.0322e-11	0.416795069337442	-0.0584234629074378	0.00879222605418258	H1FX	26609	biofsci
rs58286961	3	128773572	T	C	2.988e-10	0.0313626078940753	-0.165422234252842	0.026260832209303	H1FX	23866	biofsci
rs7431671	3	129076537	T	G	7.9415e-12	0.2326600843951	0.0732642699064357	0.0107116203790277	H1FX	24409	biofsci
rs7610229	3	128962223	C	G	8.1797e-10	0.0589414595028067	0.261078074713794	0.0425111659741743	H1FX	4988	biofsci
rs7634944	3	128865718	C	T	2.2618e-20	0.0555279749789009	-0.20122036552007	0.0217556697970689	H1FX	20143	biofsci
rs79677822	3	128516305	G	T	2.4136e-15	0.0181058495821727	0.313423796986032	0.0395832077122077	H1FX	17950	biofsci
rs9816623	3	129042716	A	G	5.6652e-42	0.314130393748348	-0.127057499481214	0.00936001322193921	H1FX	26489	biofsci
