## Supplementary material for "Multi-level Regulatory Roles of Lactate Metabolism Gene Network in Oral Cancer: Machine Learning Insights": H2AFJ.csv

SNP	CHR	BP	effect_allele	other_allele	P	EAF	BETA	SE	gene	samplesize	source
rs1047137	12	14927389	C	T	3.2283e-10	0.0447689878677082	0.125934905301888	0.0200297269621606	H2AFJ	29143	biofsci
rs10492153	12	14891740	T	C	3.4366e-08	0.0202285181298822	-0.237183663330225	0.0429875239384187	H2AFJ	13652	biofsci
rs10772825	12	15101478	G	A	4.2871e-11	0.528580555451163	0.0524736691428142	0.00795803165743792	H2AFJ	31684	biofsci
rs117185805	12	14689105	C	G	2.8534e-08				H2AFJ	5075	biofsci
rs78437477	12	14907878	A	G	3.2761e-08	0.119132624300049	-0.067763745725351	0.012262933771033	H2AFJ	31684	biofsci
rs7963704	12	14921974	T	A	2.1343e-20	0.42326564505171	-0.0745513241168046	0.00805490028705454	H2AFJ	31569	biofsci
rs7971527	12	15011724	C	T	4.7214e-20	0.588114290027931	0.0741521317221461	0.00808603024100869	H2AFJ	31569	biofsci
rs7977737	12	14917129	T	G	1.1409e-39	0.137830797689607	0.152176709030684	0.0115456821515799	H2AFJ	31564	biofsci
