## Supplementary material for "Multi-level Regulatory Roles of Lactate Metabolism Gene Network in Oral Cancer: Machine Learning Insights": H2AFV.csv

SNP	CHR	BP	effect_allele	other_allele	P	EAF	BETA	SE	gene	samplesize	source
rs3801403	7	44882104	C	T	1.7271e-23	0.177265381290638	-0.103894761202795	0.0104024792193036	H2AFV	31682	biofsci
rs56321105	7	44758265	C	G	7.4681e-12	0.120497917715436	-0.0906512196063166	0.0132370397918194	H2AFV	26926	biofsci
rs73104181	7	45017244	T	C	1.2577e-10	0.169425400553009	-0.0683380663854226	0.0106246993758431	H2AFV	31476	biofsci
