## Supplementary material for "Multi-level Regulatory Roles of Lactate Metabolism Gene Network in Oral Cancer: Machine Learning Insights": H2AFX.csv

SNP	CHR	BP	effect_allele	other_allele	P	EAF	BETA	SE	gene	samplesize	source
rs1064193	11	118965338	A	T	1.6723e-23	0.659851942771662	-0.0845485056833622	0.00846263619363437	H2AFX	31106	biofsci
rs45510602	11	118917587	T	C	7.6659e-13	0.164777375248335	0.0779602077150742	0.0108773590405004	H2AFX	30706	biofsci
rs6421572	11	118977926	A	C	5.4259e-19	0.125568009694032	0.107144898464476	0.0120342904838067	H2AFX	31443	biofsci
