## Supplementary material for "Multi-level Regulatory Roles of Lactate Metabolism Gene Network in Oral Cancer: Machine Learning Insights": H2AFY2.csv

SNP	CHR	BP	effect_allele	other_allele	P	EAF	BETA	SE	gene	samplesize	source
rs10740339	10	72115305	C	T	3.8238e-08	0.630181517531662	0.045250312480711	0.00822882569207329	H2AFY2	31684	biofsci
rs10762357	10	72041085	C	T	2.2745e-20	0.396042617960426	-0.0755134124289856	0.00816502448304416	H2AFY2	31355	biofsci
rs10762363	10	72064098	A	C	1.3445e-28	0.62090328502046	0.0915035599270517	0.00824809669521554	H2AFY2	31224	biofsci
rs115303731	10	71935862	A	G	1.1309e-14	0.0234008445417579	0.206354591677738	0.0267170645775649	H2AFY2	30651	biofsci
rs116986509	10	72102367	A	G	1.0842e-08	0.0340195573854864	-0.142452392630428	0.0249177688310847	H2AFY2	24505	biofsci
rs139025757	10	71933284	A	G	3.807e-11	0.0358685266577489	0.14223438285877	0.0215131789849157	H2AFY2	31240	biofsci
rs16927286	10	71854653	C	T	5.2977e-25	0.0484370280881909	-0.19145686397158	0.0185390874556104	H2AFY2	31563	biofsci
rs35767814	10	72211560	T	C	2.6166e-14	0.179828124331951	0.0831167265715048	0.0109132924425237	H2AFY2	28464	biofsci
rs3750779	10	71712502	T	C	1.5404e-08	0.744372204893081	-0.051516267585955	0.00910680188547702	H2AFY2	31684	biofsci
rs3858169	10	71928995	G	T	1.2299e-144	0.421865604329525	-0.205992372423249	0.00804396904219525	H2AFY2	31683	biofsci
rs4746021	10	71903179	G	A	3.4685e-17	0.127024690894058	0.100561574677593	0.0119294369523937	H2AFY2	31684	biofsci
rs6480448	10	72018243	T	G	4.902e-15	0.0643015521064302	0.126800318889943	0.0161952000625765	H2AFY2	31684	biofsci
rs66572918	10	71967378	C	T	1.198e-13	0.101351891848652	-0.100202695820561	0.0135100508056683	H2AFY2	30077	biofsci
rs7896632	10	71837691	C	G	2.1342e-27	0.639257945195139	-0.089865216287946	0.00828739683204341	H2AFY2	31569	biofsci
