## Supplementary material for "Multi-level Regulatory Roles of Lactate Metabolism Gene Network in Oral Cancer: Machine Learning Insights": H2AFY.csv

SNP	CHR	BP	effect_allele	other_allele	P	EAF	BETA	SE	gene	samplesize	source
rs6596214	5	134747304	G	T	7.0681e-14	0.0544105990261579	0.131443759313485	0.0175567344277242	H2AFY	31528	biofsci
rs75925066	5	134722833	A	C	6.7306e-18	0.0143937855402112	0.325129275374827	0.0377202013312636	H2AFY	24771	biofsci
