## Supplementary material for "Multi-level Regulatory Roles of Lactate Metabolism Gene Network in Oral Cancer: Machine Learning Insights": H2AFZ.csv

SNP	CHR	BP	effect_allele	other_allele	P	EAF	BETA	SE	gene	samplesize	source
rs10516449	4	100553510	C	T	9.1849e-13	0.105046616087268	-0.153626168908805	0.0215099437012651	H2AFZ	11495	biofsci
rs11731924	4	101108509	C	T	4.6388e-16	0.0510366463580977	-0.243348464403783	0.0299671774402787	H2AFZ	11496	biofsci
rs117327561	4	100937865	G	A	4.6082e-08	0.144837476099426	0.102490609458185	0.0187512549778962	H2AFZ	11481	biofsci
rs142190556	4	101019504	A	G	1.8029e-15	0.0405902341386212	-0.280381909100082	0.0352499854289086	H2AFZ	10333	biofsci
rs2276939	4	100870375	G	T	9.0339e-116	0.222086512082378	-0.362882678233361	0.0158666368571874	H2AFZ	11496	biofsci
rs2866198	4	101113186	A	T	7.7093e-10	0.530653076632692	0.0812981362553506	0.0132170600317592	H2AFZ	11492	biofsci
rs4352484	4	101133509	A	G	3.5736e-13	0.50891966546459	0.0959190527486513	0.0131920028536173	H2AFZ	11496	biofsci
rs4699772	4	100989523	G	C	3.3341e-24	0.343776122805684	0.140932544619992	0.0138856637883632	H2AFZ	11495	biofsci
rs62305031	4	100745110	G	A	3.7206e-15	0.0732751937984496	0.199030730604809	0.0253090959568678	H2AFZ	11495	biofsci
rs6815815	4	100705720	G	A	1.083e-20	0.636847469142792	0.127921290759065	0.0137141300383872	H2AFZ	11495	biofsci
rs7697338	4	100741529	G	A	6.1907e-15	0.787604772332553	0.12581615609798	0.0161300696270535	H2AFZ	11488	biofsci
rs78372119	4	100861615	A	G	2.5101e-16	0.0247462542290962	-0.381878339528735	0.0466012178176769	H2AFZ	9540	biofsci
rs78681297	4	101042523	T	C	8.9008e-17	0.0323269440858079	-0.327167502007154	0.0393301078328008	H2AFZ	10333	biofsci
