## Supplementary material for "Multi-level Regulatory Roles of Lactate Metabolism Gene Network in Oral Cancer: Machine Learning Insights": H3F3A.csv

SNP	CHR	BP	effect_allele	other_allele	P	EAF	BETA	SE	gene	samplesize	source
rs10799381	1	227239746	G	T	6.3754e-09	0.633300762899771	-0.093692633938439	0.016136097054705	H3F3A	8269	biofsci
rs10915935	1	226292385	C	T	1.0238e-24	0.179149911684017	-0.208126060207338	0.0202776808011982	H3F3A	8269	biofsci
rs113650562	1	226324453	A	G	7.946e-09	0.0174674700015189	-0.342526782198029	0.0593675093937239	H3F3A	8266	biofsci
rs12126865	1	226246473	C	A	7.1455e-17	0.0542090373881795	-0.286687856954129	0.0343565051176379	H3F3A	8262	biofsci
rs12145393	1	226213821	T	G	3.801e-24	0.799876009919206	0.212521952550927	0.0209658023943854	H3F3A	7106	biofsci
rs142315531	1	226393961	A	G	3.9037e-35	0.0304318826079707	0.559989254911885	0.0452776344336456	H3F3A	8266	biofsci
rs2099380	1	226654252	A	G	1.104e-09	0.123135029501297	0.144205692990096	0.0236647181499083	H3F3A	8269	biofsci
rs2749694	1	226150615	T	C	1.139e-09	0.887355494219769	-0.161576318995307	0.0265375158485214	H3F3A	7103	biofsci
rs2854452	1	226029557	A	G	2.2272e-13	0.522978398011852	-0.114253375800891	0.0155779523336776	H3F3A	8259	biofsci
rs36094219	1	226212896	C	T	3.593e-36	0.960306539769904	0.500230936950148	0.0398333296398458	H3F3A	8267	biofsci
rs3768543	1	226253926	C	T	1.6769846438804e-308	0.244998112495281	0.697292188220106	0.0180845699315073	H3F3A	8265	biofsci
rs45456795	1	226020754	T	C	1.608e-11	0.0672458045409674	0.220709860369874	0.0327569622680807	H3F3A	7429	biofsci
rs4653745	1	226675933	C	T	2.7317e-13	0.399977451238303	0.115983463502941	0.0158729250722515	H3F3A	8269	biofsci
rs55946391	1	226240905	A	G	5.0797e-26	0.160092106753237	-0.223761236633257	0.0212097969301374	H3F3A	8266	biofsci
rs6659731	1	226233187	G	A	6.0779e-09	0.0600898381218747	-0.205230113776111	0.0352962617208892	H3F3A	7106	biofsci
rs71646779	1	226516268	A	G	9.5922e-14	0.0240860498878184	0.398432021928396	0.0535059453338342	H3F3A	7430	biofsci
rs77157663	1	226111945	C	T	3.8691e-17	0.0522616276416085	0.363347397359551	0.0431687910465315	H3F3A	5417	biofsci
rs9659397	1	226327389	A	T	6.4705e-38	0.384326480040268	-0.210105921597551	0.0163228366905858	H3F3A	7931	biofsci
