## Supplementary material for "Multi-level Regulatory Roles of Lactate Metabolism Gene Network in Oral Cancer: Machine Learning Insights": H3F3B.csv

SNP	CHR	BP	effect_allele	other_allele	P	EAF	BETA	SE	gene	samplesize	source
rs142867970	17	73797796	T	A	2.5474e-08				H3F3B	5075	biofsci
rs2125345	17	73782191	C	T	9.9052e-42	0.274160945842868	-0.12274250854274	0.00906953179463852	H3F3B	30546	biofsci
rs35863579	17	73956991	A	G	5.902e-11	0.180671666746286	0.0756993557185487	0.011563862350455	H3F3B	25259	biofsci
rs7226310	17	73836441	A	G	6.0088e-10	0.0487879133843285	-0.116148305944828	0.0187632557824994	H3F3B	30603	biofsci
