## Supplementary material for "Multi-level Regulatory Roles of Lactate Metabolism Gene Network in Oral Cancer: Machine Learning Insights": H3F3C.csv

SNP	CHR	BP	effect_allele	other_allele	P	EAF	BETA	SE	gene	samplesize	source
rs11051667	12	32061534	C	A	9.0871e-16	0.613845689264684	0.0718657228603976	0.00893985705085306	H3F3C	26393	biofsci
rs1150967	12	31957694	G	A	2.636e-146	0.874598920388056	0.338535484787939	0.0131429769037048	H3F3C	26392	biofsci
rs1260003	12	32086561	C	T	3.7551e-08	0.63920102221053	0.0498656252321141	0.00906301689029899	H3F3C	26395	biofsci
rs143868212	12	31893080	T	C	3.5692e-15	0.0270348596505755	0.221211511787858	0.028110697493787	H3F3C	24055	biofsci
rs147944440	12	32053618	G	A	3.2077e-09	0.0144468904788112	0.58681359097379	0.0991105240801564	H3F3C	3575	biofsci
rs148344633	12	31955253	C	T	1.0666e-10	0.0140442557360986	0.351199119448025	0.0543879205624681	H3F3C	12207	biofsci
rs4931568	12	31975972	C	T	3.1158e-12	0.724679619677553	0.0679401836213349	0.00974388085095013	H3F3C	26395	biofsci
rs61932094	12	31922168	G	C	1.5282e-11	0.949545626656569	0.300975009298033	0.044619958978553	H3F3C	5242	biofsci
rs6488017	12	32024068	T	G	3.0732e-14	0.430976558076328	-0.0667560211945597	0.00878935381950991	H3F3C	26392	biofsci
rs76683754	12	31891634	A	C	1.0633e-09	0.0422171057597947	0.132022441014118	0.0216444424247685	H3F3C	26395	biofsci
