## Supplementary material for "Multi-level Regulatory Roles of Lactate Metabolism Gene Network in Oral Cancer: Machine Learning Insights": H6PD.csv

SNP	CHR	BP	effect_allele	other_allele	P	EAF	BETA	SE	gene	samplesize	source
rs10779709	1	9244351	G	A	3.9232e-09	0.663365817876978	0.0567244108023089	0.00963455581260767	H6PD	24121	biofsci
rs11121317	1	9138467	C	G	7.6415e-48	0.798807187075343	0.144354358300958	0.00993382410064672	H6PD	31527	biofsci
rs11121332	1	9224079	C	T	2.2798e-10	0.579578338156263	0.0510652952919352	0.00805268478442224	H6PD	31644	biofsci
rs11121374	1	9396660	G	A	2.3474e-11	0.100823997777984	-0.0961561361186551	0.0143892459586465	H6PD	26637	biofsci
rs112133236	1	9279636	A	G	3.0042e-83	0.181365146481426	-0.199793361673591	0.0103359214523327	H6PD	31523	biofsci
rs112228292	1	9288684	G	A	1.6346e-21	0.0252291105121294	0.279689005052993	0.0293605925942676	H6PD	23585	biofsci
rs112541935	1	9342003	A	G	7.2639e-15	0.0381692983497566	-0.164926889187417	0.0211996464114834	H6PD	30304	biofsci
rs1125648	1	9144535	T	C	1.0076e-09	0.220422366210703	-0.0601181140604975	0.00984235917232814	H6PD	30037	biofsci
rs114310613	1	9336290	T	C	1.0697e-11	0.0142243960870433	0.330809825524281	0.0486706918630966	H6PD	15053	biofsci
rs114611910	1	9176929	A	T	2.9953e-11	0.0205625090610351	-0.206311914043533	0.0310397511612579	H6PD	25768	biofsci
rs114878963	1	9090994	T	C	2.7045e-09	0.0333823017744617	-0.133119006388408	0.0223782077107905	H6PD	30942	biofsci
rs115051408	1	9325832	C	T	2.3536e-13	0.0268332886111856	-0.181738471528366	0.0248039404296937	H6PD	31122	biofsci
rs115236749	1	9285454	A	G	8.5684e-16	0.0209086215797625	-0.254527737318917	0.0316352507946999	H6PD	24405	biofsci
rs115630264	1	9270625	T	C	1.4722e-19	0.0372567037006098	0.198292309970494	0.0219180181242947	H6PD	29017	biofsci
rs115862521	1	9270811	A	G	2.8931e-10	0.0180993999478215	-0.234310899295116	0.0371668383952407	H6PD	20367	biofsci
rs116050701	1	9320575	T	C	2.0629e-21	0.0347958960925562	-0.21932844128215	0.0230833166290046	H6PD	27940	biofsci
rs12116944	1	9070930	C	A	1.2135e-11	0.905394069040728	0.0963809720168378	0.014217999058364	H6PD	28876	biofsci
rs1294009	1	9308977	C	T	8.7857e-26	0.0235359608105099	0.295342981640038	0.0281321898232148	H6PD	27490	biofsci
rs1294038	1	9369205	T	G	4.234e-15	0.0320466271737053	0.178376340178012	0.0227294707023639	H6PD	31200	biofsci
rs145050476	1	9292908	A	G	2.725e-53	0.0326025516795866	0.35442266721202	0.0230635813428614	H6PD	29803	biofsci
rs150449231	1	9328284	G	T	9.5232e-29	0.0196027521744775	-0.39648828274129	0.035640998044073	H6PD	20481	biofsci
rs2075973	1	9355897	C	A	1.3469e-35	0.26	0.128757030440926	0.0103392726721587	H6PD	24310	biofsci
rs2275457	1	9427869	G	A	2.2769e-10	0.183815624440064	0.0699897899988683	0.0110369618694402	H6PD	27359	biofsci
rs3753165	1	9317873	C	T	2.1124e-289	0.509940245781503	-0.289087991000575	0.00795161145785348	H6PD	31644	biofsci
rs4908807	1	9068857	T	C	2.754e-08	0.0428811777076761	0.114263159046336	0.0205635026898348	H6PD	28810	biofsci
rs55998306	1	9093932	G	A	2.0474e-09	0.0490885474985444	-0.118506789959915	0.0197712324129389	H6PD	27402	biofsci
rs581587	1	9366852	T	C	1.768e-11	0.269785884218874	-0.0692179552500454	0.0102943165796703	H6PD	23950	biofsci
rs61783466	1	9338622	T	C	9.4437e-67	0.0865002293928735	-0.245834743346078	0.0142431976816694	H6PD	31191	biofsci
rs621655	1	9426027	C	T	2.4522e-11	0.292269631836561	-0.0672374044673376	0.0100713596961306	H6PD	23831	biofsci
rs6577563	1	9291666	C	T	1.6769846438804e-308	0.606863744478423	-0.32710098022838	0.0081538172819622	H6PD	31522	biofsci
rs707452	1	9094531	T	A	9.3266e-34	0.597825676644898	0.0983574883730572	0.008121871511045	H6PD	31526	biofsci
rs71641080	1	9279168	T	C	2.9408e-47	0.0808543096872616	0.221333899370847	0.0153287877617613	H6PD	28633	biofsci
rs74512616	1	9280050	T	C	6.126e-22	0.0310723668497731	-0.243271371507321	0.0252686469355507	H6PD	26010	biofsci
rs7517538	1	9332703	C	T	5.9872e-218	0.385884475177572	-0.257310468764844	0.00816555339016442	H6PD	31644	biofsci
rs75737595	1	9312502	G	A	2.8747e-09	0.01730172170477	-0.213318012389005	0.0359217992033216	H6PD	22790	biofsci
rs769901	1	9069001	G	A	7.1406e-24	0.525865392028371	-0.0810613130875992	0.00804594762055815	H6PD	30977	biofsci
rs770025	1	9115387	T	C	1.1593e-08	0.0337166970047989	0.130700883592386	0.0229070725051064	H6PD	29247	biofsci
rs78425695	1	9282409	G	A	2.18e-42	0.0415110425462813	0.280819493553082	0.0205813002809271	H6PD	29667	biofsci
rs916385	1	9340737	T	C	1.4343e-11	0.244228495038305	-0.071043493573606	0.010518417217969	H6PD	24484	biofsci
rs9435224	1	9381866	A	G	3.2836e-08	0.0318891218262287	-0.136599722967109	0.0247216945013318	H6PD	26500	biofsci
rs9442510	1	9399131	A	G	2.1165e-09	0.0714650450283168	0.100835014558059	0.0168378276321776	H6PD	26577	biofsci
rs9786943	1	9195409	T	C	2.3997e-08	0.0812024353120244	-0.0816341540824868	0.0146289902124414	H6PD	31315	biofsci
