## Supplementary material for "Multi-level Regulatory Roles of Lactate Metabolism Gene Network in Oral Cancer: Machine Learning Insights": HAAO.csv

SNP	CHR	BP	effect_allele	other_allele	P	EAF	BETA	SE	gene	samplesize	source
rs11673838	2	42551777	C	T	2.5224e-09	0.0180546858693383	-0.226963055576613	0.0380810495933914	HAAO	19448	biofsci
rs12466981	2	42433247	T	C	1.3349e-11	0.720856927142318	-0.0600186553072631	0.0088724618317806	HAAO	31565	biofsci
rs1390613	2	42716663	T	C	4.8259e-16	0.207049117257299	0.0839417510636836	0.0103430039014864	HAAO	28468	biofsci
rs2581134	2	42351141	G	C	1.572e-09	0.558389337763347	-0.0483861296186271	0.00801532784776899	HAAO	31561	biofsci
rs3816183	2	43015719	T	C	1.7873e-58	0.747988560533842	-0.148411910949454	0.0092056662996349	HAAO	31300	biofsci
rs4952961	2	43274679	A	G	1.7506e-08	0.406964070956103	-0.0455650469388066	0.00808636454511368	HAAO	31683	biofsci
rs4953698	2	43183939	A	G	5.0555e-13	0.430639984897112	0.0580672903259464	0.00803833028682223	HAAO	31560	biofsci
rs56690269	2	43084873	A	G	6.0745e-13	0.242624675861551	0.0667135595921742	0.00926705925714323	HAAO	31684	biofsci
rs62144350	2	42974245	A	G	6.2797e-21	0.312202673110322	0.0806137702887839	0.00858936531477777	HAAO	31561	biofsci
