## Supplementary material for "Multi-level Regulatory Roles of Lactate Metabolism Gene Network in Oral Cancer: Machine Learning Insights": HABP4.csv

SNP	CHR	BP	effect_allele	other_allele	P	EAF	BETA	SE	gene	samplesize	source
rs10978436	9	99400209	C	T	3.9228e-13	0.130002039567612	-0.0887771073957053	0.0122312842572133	HABP4	29550	biofsci
rs112483921	9	99160102	A	G	2.1811e-21	0.069261744966443	0.159813481340282	0.0168293806236542	HABP4	27385	biofsci
rs118099113	9	99306047	A	G	2.0559e-11	0.0346232179226069	-0.165012082501561	0.0246220541498644	HABP4	24675	biofsci
rs12002084	9	99165576	C	T	2.7794e-14	0.0379376683339746	-0.159872624529422	0.0210131995122922	HABP4	31025	biofsci
rs138751682	9	99463045	T	C	7.1869e-20	0.100500216439806	0.133431905983113	0.0146229951322893	HABP4	25866	biofsci
rs1885426	9	99212378	T	C	6.8427e-126	0.411448216921762	-0.195482112275386	0.00819071713149444	HABP4	30777	biofsci
rs189939086	9	99309169	T	C	1.588e-22	0.0441514288339612	0.205320640715586	0.0210253180326035	HABP4	26801	biofsci
rs1927886	9	99067313	G	A	9.6315e-10	0.362211857219952	0.0511176218835334	0.00835883538011142	HABP4	30977	biofsci
rs34409187	9	99167092	T	C	2.1536e-41	0.0417614304760411	-0.272595059923864	0.0202277375781085	HABP4	30537	biofsci
rs34788139	9	99460024	C	T	4.4674e-22	0.320219676895461	-0.0868209433446718	0.00898804747035818	HABP4	28433	biofsci
rs78428987	9	99528842	C	T	1.5873e-17	0.052038029736017	0.172087743112603	0.0201964325833092	HABP4	24849	biofsci
