## Supplementary material for "Multi-level Regulatory Roles of Lactate Metabolism Gene Network in Oral Cancer: Machine Learning Insights": HACE1.csv

SNP	CHR	BP	effect_allele	other_allele	P	EAF	BETA	SE	gene	samplesize	source
rs4613854	6	105179850	G	A	7.1346e-11	0.244472838502342	-0.0610022320833533	0.00935947221924196	HACE1	30902	biofsci
rs6922441	6	105216405	C	T	5.6807e-34	0.52920174383644	-0.0967033505071598	0.00795873047480452	HACE1	31683	biofsci
