## Supplementary material for "Multi-level Regulatory Roles of Lactate Metabolism Gene Network in Oral Cancer: Machine Learning Insights": HACL1.csv

SNP	CHR	BP	effect_allele	other_allele	P	EAF	BETA	SE	gene	samplesize	source
rs56298314	3	15613279	G	T	2.0116e-22	0.0873965749470849	-0.261800159019353	0.0268758311709512	HACL1	8679	biofsci
rs62243577	3	15591619	T	C	6.2577e-10	0.2573594112471	0.0873867164799313	0.0141315560787754	HACL1	13100	biofsci
rs77291680	3	15604389	G	A	2.2778e-19	0.0325160560649513	-0.300440916685854	0.0333864046367727	HACL1	14259	biofsci
