## Supplementary material for "Multi-level Regulatory Roles of Lactate Metabolism Gene Network in Oral Cancer: Machine Learning Insights": HADH.csv

SNP	CHR	BP	effect_allele	other_allele	P	EAF	BETA	SE	gene	samplesize	source
rs1291490	4	108994012	T	C	2.061e-08	0.168547595682041	-0.0596048954778296	0.0106310120887206	HADH	31569	biofsci
rs17038630	4	109056791	T	G	1.137e-44	0.0724503661206311	0.215272259772062	0.0153520267409332	HADH	31569	biofsci
rs17499632	4	109013313	T	C	5.6365e-09	0.0986758043907539	-0.0785942680382579	0.0134879471491776	HADH	30902	biofsci
rs28643368	4	108887435	T	G	1.4318e-83	0.213845975142293	0.190011046553999	0.00981041426217063	HADH	30902	biofsci
rs55712748	4	108829378	T	C	4.9921e-12	0.747203196347032	0.0634531262242337	0.00918811558416358	HADH	31355	biofsci
rs6533346	4	108982375	G	C	4.7636e-15	0.0945323415020957	0.106571923041516	0.0136051579228816	HADH	31558	biofsci
rs6838146	4	108869748	C	A	2.5335e-28	0.598497120230382	0.0963587695169553	0.00873044273558773	HADH	27299	biofsci
rs72660435	4	109053652	T	C	2.4966e-23	0.224308071852594	-0.0957821863598071	0.00962538301274316	HADH	31017	biofsci
rs72677406	4	108906428	G	T	1.6529e-11	0.0375450735795731	0.156565799549913	0.0232500444832065	HADH	25597	biofsci
rs76557724	4	108770065	T	C	2.5028e-11	0.0161593172119488	0.282295589365325	0.0423022476683687	HADH	17575	biofsci
rs7686569	4	109477779	G	T	2.7438e-24	0.475947987523019	-0.080880980381527	0.00795422837460804	HADH	31684	biofsci
rs77231097	4	108824019	A	G	3.2427e-08	0.026881970260223	0.148194428116585	0.0268084495227093	HADH	26595	biofsci
