## Supplementary material for "Multi-level Regulatory Roles of Lactate Metabolism Gene Network in Oral Cancer: Machine Learning Insights": HADHA.csv

SNP	CHR	BP	effect_allele	other_allele	P	EAF	BETA	SE	gene	samplesize	source
rs111533769	2	26481755	C	T	1.0195e-20	0.0169459846738521	-0.403617836596344	0.0432426060764474	HADHA	16051	biofsci
rs112394245	2	26503550	A	G	2.7197e-11	0.172506504770165	0.0743239844187287	0.0111577470153619	HADHA	28135	biofsci
rs114938027	2	26534454	A	G	9.0305e-09	0.0179155804537135	-0.201589691996057	0.0350712755734267	HADHA	23104	biofsci
rs2002474	2	26457507	A	G	1.0088e-21	0.938432275503053	0.177977780376332	0.0185856225787463	HADHA	25053	biofsci
rs2384361	2	26452209	T	C	5.1854e-185	0.230006380942252	-0.315402060618379	0.0108728962123813	HADHA	23881	biofsci
rs34298173	2	26390422	A	G	4.2813e-11	0.0238571648453132	-0.194936890312311	0.0295632160500328	HADHA	24566	biofsci
rs6755237	2	25932739	A	G	3.7256e-11	0.507355725025691	-0.0609444992686095	0.00921377266136662	HADHA	23564	biofsci
rs72811769	2	26569583	G	C	1.3612e-09				HADHA	5075	biofsci
rs7576465	2	26561311	G	C	2.0149e-10				HADHA	5075	biofsci
rs76499314	2	26476234	C	T	2.1621e-14	0.0243594138315194	-0.20791009394357	0.0272112260743358	HADHA	28413	biofsci
rs80356578	2	26688572	A	G	2.1345e-12	0.0326411829479314	-0.350628350816813	0.0499093776517462	HADHA	6357	biofsci
