## Supplementary material for "Multi-level Regulatory Roles of Lactate Metabolism Gene Network in Oral Cancer: Machine Learning Insights": HADHB.csv

SNP	CHR	BP	effect_allele	other_allele	P	EAF	BETA	SE	gene	samplesize	source
rs112288323	2	26228207	T	C	1.1545e-10	0.0398535613327772	0.143280922620949	0.0222306402626682	HADHB	26440	biofsci
rs12185726	2	26464059	G	A	2.0609e-81	0.704555991065031	0.175174984590045	0.00916637806191565	HADHB	28588	biofsci
rs12470259	2	26611034	C	G	7.2838e-13	0.38386621871579	0.0589112718298542	0.00821154579323885	HADHB	31352	biofsci
rs4416176	2	26682646	C	T	2.4793e-17	0.0944041489721523	0.115450483090813	0.0136324488818738	HADHB	31470	biofsci
rs6547049	2	26701330	T	G	9.4963e-16	0.544616913901208	0.0647657027888763	0.00806215413203494	HADHB	31017	biofsci
