## Supplementary material for "Multi-level Regulatory Roles of Lactate Metabolism Gene Network in Oral Cancer: Machine Learning Insights": HAGH.csv

SNP	CHR	BP	effect_allele	other_allele	P	EAF	BETA	SE	gene	samplesize	source
rs111623828	16	1992863	A	G	4.2182e-09	0.0168074469918979	0.251886666162851	0.0428706775870736	HAGH	16463	biofsci
rs113631810	16	1655983	A	G	4.0047e-09	0.0225023786869648	0.226277783870426	0.0384558018848126	HAGH	15371	biofsci
rs113729759	16	1874427	A	G	3.7813e-10	0.0164463727171829	0.284435323128694	0.0454159132556314	HAGH	14986	biofsci
rs114352351	16	1869987	T	C	4.9454e-09	0.0167230030243729	-0.304182978978404	0.0520077586818499	HAGH	11242	biofsci
rs116908844	16	1616528	T	A	1.1995e-08				HAGH	5075	biofsci
rs138693144	16	1804754	T	C	4.5157e-20	0.0193090131715054	0.338828008103456	0.0369286781872282	HAGH	19362	biofsci
rs138941041	16	1697862	A	G	3.5692e-14	0.0283151875930132	-0.243236131505035	0.0321078372016785	HAGH	17628	biofsci
rs139234724	16	1561457	T	C	8.9102e-10	0.0178955603363974	-0.266094961617436	0.0434242242921498	HAGH	15087	biofsci
rs142112785	16	1913410	A	G	3.5009e-09	0.0153030303030303	-0.592227825209833	0.100273924452656	HAGH	3300	biofsci
rs142359748	16	1932695	T	C	3.3837e-16	0.0160411773524561	0.291175396514147	0.0356880702685591	HAGH	24872	biofsci
rs147450029	16	1719614	T	C	7.6319e-10	0.0227823332090943	-0.23348711153979	0.03795119086192	HAGH	15593	biofsci
rs171162	16	1884501	T	A	3.3146e-234	0.134258210645527	0.382770264482682	0.0117137158585885	HAGH	31351	biofsci
rs2108660	16	2002531	C	A	5.8217e-09	0.935114503816794	0.131603287768223	0.0226048691609651	HAGH	16127	biofsci
rs2235643	16	1585115	A	G	2.8294e-09	0.210738053163891	0.0580789647194581	0.00977546407679432	HAGH	31458	biofsci
rs2999968	16	1916580	A	G	7.0572e-123	0.210807236313826	-0.25330031842838	0.0107447652073817	HAGH	26032	biofsci
rs35067006	16	1997077	A	G	9.0679e-18	0.023928875437435	-0.319730580872381	0.0372429331243309	HAGH	15434	biofsci
rs60439834	16	1566723	G	A	2.0638e-13	0.0647514409221902	0.128271094932457	0.0174646808447645	HAGH	27069	biofsci
rs7198716	16	1983625	G	A	3.3961e-55	0.707621550591327	0.157404936426024	0.010058658957359	HAGH	23886	biofsci
rs77114506	16	1974098	A	G	4.2684e-18	0.0978864303275438	0.118976362958991	0.0137202319017242	HAGH	30079	biofsci
rs79075024	16	1997385	G	C	1.4783e-10	0.970536079661711	0.19176509717259	0.0299268231175427	HAGH	19523	biofsci
rs8063431	16	1804357	C	T	8.6299e-60	0.232966289601263	0.153778003674783	0.00942937404495739	HAGH	31470	biofsci
