## Supplementary material for "Multi-level Regulatory Roles of Lactate Metabolism Gene Network in Oral Cancer: Machine Learning Insights": HAGHL.csv

SNP	CHR	BP	effect_allele	other_allele	P	EAF	BETA	SE	gene	samplesize	source
rs11645564	16	736439	A	G	5.4464e-28	0.0343659244917715	0.354023358522116	0.0322775465688784	HAGHL	14462	biofsci
rs117595867	16	775940	A	C	2.3551e-09	0.021880281063773	0.272201386013578	0.0455849456589986	HAGHL	11243	biofsci
rs117904014	16	716631	T	C	9.7512e-09	0.0345574387947269	-0.215437932177117	0.0375654633264372	HAGHL	10620	biofsci
rs118179670	16	634547	A	G	2.1498e-17	0.0507209062821833	-0.253318334054042	0.029853434611691	HAGHL	11652	biofsci
rs12051048	16	783864	A	C	1.6769846438804e-308	0.272447763067077	0.499287625026101	0.0125807925875575	HAGHL	15937	biofsci
rs12446058	16	775947	C	G	7.3055e-115	0.747146087244251	-0.275205276420522	0.0120812694054093	HAGHL	18133	biofsci
rs12597975	16	613168	G	A	3.1884e-19	0.493822372430606	0.0943466568160845	0.0105274109368539	HAGHL	18049	biofsci
rs28696220	16	801922	A	G	5.5344e-11	0.137629049483802	0.113539691999992	0.017318968241861	HAGHL	14045	biofsci
rs34421812	16	680149	A	G	2.2165e-14	0.0220766050393946	0.324635699081831	0.0425049359853659	HAGHL	12819	biofsci
rs4547334	16	803110	T	C	4.9211e-10	0.283450441022574	-0.0843961872001369	0.0135652474805331	HAGHL	13378	biofsci
rs6600229	16	707295	G	T	6.2216e-18	0.535652374898879	0.0929937563777625	0.0107776362219835	HAGHL	17306	biofsci
rs7197682	16	766690	T	C	3.5709e-12	0.0344790080487274	-0.229460194187918	0.0330011353479624	HAGHL	13791	biofsci
rs72767876	16	655809	A	G	4.3047e-12	0.0727457579582106	0.157915290412646	0.0227977262823592	HAGHL	14262	biofsci
