## Supplementary material for "Multi-level Regulatory Roles of Lactate Metabolism Gene Network in Oral Cancer: Machine Learning Insights": HAL.csv

SNP	CHR	BP	effect_allele	other_allele	P	EAF	BETA	SE	gene	samplesize	source
rs10161345	12	96323272	T	C	6.3678e-09	0.103191543426335	0.086166383746091	0.0148386202183766	HAL	24538	biofsci
rs1025606	12	96360350	T	A	1.3505e-33	0.612887999395816	-0.0990525335790576	0.00819984880371013	HAL	31343	biofsci
rs10492227	12	96386858	A	G	1.6769846438804e-308	0.753072268781239	-0.358220062141066	0.00924343453942989	HAL	31470	biofsci
rs10735332	12	96072812	G	C	7.6797e-12	0.405622023463817	-0.0562649100052591	0.00822069605441888	HAL	30688	biofsci
rs10860001	12	96441877	T	C	1.7635e-17	0.0692860789652825	-0.14067123673405	0.0165334128714373	HAL	28365	biofsci
rs11108190	12	96071394	C	T	1.7598e-15	0.0271489662207227	-0.198728726534081	0.0249750193580678	HAL	30350	biofsci
rs11108216	12	96119080	T	G	6.6806e-14	0.198222405952873	-0.0749264919571759	0.00999846432479861	HAL	31470	biofsci
rs11108268	12	96191521	T	C	1.3512e-38	0.612136360219499	-0.106286902208308	0.00818076108220314	HAL	31467	biofsci
rs11108322	12	96292880	G	T	2.11e-19	0.360573490172498	-0.0747728379604178	0.00830126762000331	HAL	31470	biofsci
rs11108388	12	96439273	A	G	2.6427e-08	0.0189992557895198	-0.173127755244729	0.0311179371710276	HAL	27704	biofsci
rs113211599	12	96330801	A	G	7.0038e-14	0.0337091534492643	0.166551476874868	0.0222430456041651	HAL	31026	biofsci
rs116843305	12	96441671	G	A	4.3983e-11	0.0119933829611249	-0.870532322541541	0.132100991296005	HAL	2418	biofsci
rs117464260	12	96421569	A	G	5.0276e-14	0.0163139851046223	0.284861311527131	0.0378231552602612	HAL	21779	biofsci
rs117562170	12	96367480	C	A	2.2256e-31	0.0478200417121859	0.244224642840317	0.0209584514314429	HAL	24999	biofsci
rs12230854	12	96120546	G	A	2.6492e-14	0.078019877675841	0.11398168813912	0.0149690312087623	HAL	31021	biofsci
rs12297099	12	96372634	C	G	1.6769846438804e-308	0.117737003058104	-0.494350993692381	0.0123915194324097	HAL	31348	biofsci
rs12819049	12	96214966	G	A	4.9285e-14	0.0171618113642919	-0.25604883461713	0.0339866779868233	HAL	25663	biofsci
rs139434084	12	96328770	G	A	1.7231e-47	0.0460217037915733	-0.293933727620584	0.0203051802056249	HAL	27622	biofsci
rs140590723	12	96172617	T	C	4.1788e-10	0.0139228707910987	0.322604871995123	0.0516382610358105	HAL	13658	biofsci
rs143891726	12	96202162	T	G	9.4876e-10	0.0150381215211189	-0.244315171641709	0.0399364410294412	HAL	21165	biofsci
rs149217739	12	96473345	T	C	5.6392e-34	0.0318096135721018	-0.281158575941491	0.0231379574321882	HAL	30325	biofsci
rs151008469	12	96614228	T	C	2.9261e-08	0.0140731245123175	-0.220458964480394	0.039753135669148	HAL	22803	biofsci
rs17286243	12	96088546	G	A	8.4014e-09	0.249181887366819	-0.0533608995387434	0.00926388422748622	HAL	31141	biofsci
rs189200201	12	96155379	G	C	2.8567e-08				HAL	5075	biofsci
rs1978409	12	96088134	C	A	1.1886e-27	0.195075396067952	0.11034490885281	0.0101258943823525	HAL	31056	biofsci
rs2540480	12	96435052	G	A	6.6795e-44	0.225450035702206	0.132551894316036	0.00953864656894543	HAL	31470	biofsci
rs55856912	12	96385234	A	G	1.6769846438804e-308	0.210650932050511	0.38890779736665	0.009775236832139	HAL	31469	biofsci
rs59544331	12	96497481	A	G	1.5206e-12	0.0561453409181957	0.125801306506897	0.0177868857023339	HAL	29823	biofsci
rs60122847	12	96363081	G	A	3.1887e-32	0.0428232359803685	-0.239406342496467	0.0202596571432836	HAL	29719	biofsci
rs61937879	12	96389322	A	G	3.3623e-34	0.0184371460928652	0.390521086512474	0.0320267260294313	HAL	26936	biofsci
rs61938100	12	96035572	C	T	2.9598e-08	0.54406403848322	0.044368534501567	0.00800312677024603	HAL	31470	biofsci
rs61938768	12	96455760	T	C	2.7825e-19	0.0839231354642314	0.129732258784013	0.0144514663737747	HAL	31141	biofsci
rs61938835	12	96536637	C	T	4.2293e-08	0.122529458710859	-0.0730743363463354	0.0133325432586501	HAL	26162	biofsci
rs6538666	12	96120619	A	G	1.5172e-31	0.179271285633377	0.121668631606548	0.010412110224517	HAL	31346	biofsci
rs6538683	12	96297159	C	T	1.044e-28	0.753899056710136	0.102870645245482	0.00925386994517002	HAL	31470	biofsci
rs71460326	12	96448899	T	C	2.3523e-15	0.0750393523723859	0.129158414499785	0.0163052042593747	HAL	27096	biofsci
rs7308555	12	96382315	G	C	6.8176e-132	0.185400468030497	0.251110248296746	0.0102755270871132	HAL	31355	biofsci
rs74400963	12	96158935	C	T	1.0807e-30	0.0734000077528395	0.178348545808467	0.0154852739625144	HAL	30658	biofsci
rs74867361	12	96030741	C	T	7.5935e-10	0.103657846060926	-0.0806136061948306	0.0131012995392291	HAL	31352	biofsci
rs76474563	12	96308251	T	C	1.6443e-33	0.0400428092564921	0.252798061709568	0.0209550938932648	HAL	29622	biofsci
rs76705729	12	96290167	C	A	3.2551e-18	0.0514445007602636	-0.362062920518819	0.0416063847253904	HAL	5919	biofsci
rs76924623	12	96490219	C	T	6.3778e-10	0.0179491816619948	0.200413725599463	0.0324252079988777	HAL	26979	biofsci
rs77138128	12	96441795	A	G	1.2104e-20	0.151767337807606	0.111300105776664	0.0119471989884783	HAL	27211	biofsci
rs7957346	12	96260474	C	A	1.3447e-102	0.409730872305892	0.174640104054659	0.00812015176708323	HAL	31354	biofsci
rs7966262	12	96433079	T	A	1.6769846438804e-308	0.844409621266473	-0.437010077705743	0.0110189404841097	HAL	31344	biofsci
