## Supplementary material for "Multi-level Regulatory Roles of Lactate Metabolism Gene Network in Oral Cancer: Machine Learning Insights": HAP1.csv

SNP	CHR	BP	effect_allele	other_allele	P	EAF	BETA	SE	gene	samplesize	source
rs112122790	17	39829237	A	G	2.3603e-11	0.0141037306642402	0.326039897750274	0.0487944892545943	HAP1	15103	biofsci
