## Supplementary material for "Multi-level Regulatory Roles of Lactate Metabolism Gene Network in Oral Cancer: Machine Learning Insights": HAPLN3.csv

SNP	CHR	BP	effect_allele	other_allele	P	EAF	BETA	SE	gene	samplesize	source
rs12900329	15	89490781	T	A	2.8157e-09	0.375226483466707	0.0488435885783165	0.00821978199628362	HAPLN3	31567	biofsci
rs12912660	15	89604844	T	C	4.8588e-08	0.100271978241741	0.0740703587408614	0.0135744527252981	HAPLN3	30077	biofsci
rs144050966	15	89384236	T	C	8.2923e-11	0.0904479807952917	0.0910928730673476	0.0140242129918631	HAPLN3	30902	biofsci
rs148802780	15	89550902	G	T	7.047e-09	0.0611659904745105	0.102557478144873	0.0177131691643851	HAPLN3	27751	biofsci
rs2280215	15	89442432	G	C	1.4237e-38	0.31838327209364	-0.111126963088543	0.00855586239171434	HAPLN3	31474	biofsci
rs4932448	15	89451268	G	A	3.6854e-10	0.0524424738169865	-0.112472117140943	0.0179475828013059	HAPLN3	31237	biofsci
rs56108780	15	89446284	G	C	2.0467e-32	0.122749405503341	0.143769197226197	0.0121280208216594	HAPLN3	31568	biofsci
rs7177453	15	89595347	G	T	1.5215e-19	0.756980720808749	-0.0837567003378852	0.00926194560912576	HAPLN3	31684	biofsci
rs76635155	15	89418090	T	C	7.8486e-15	0.0252741736175471	0.198911488156316	0.0255992751996494	HAPLN3	30971	biofsci
rs953066	15	89402896	G	A	4.0345e-13	0.353291476407915	0.060606361554215	0.00835431270993384	HAPLN3	31355	biofsci
