## Supplementary material for "Multi-level Regulatory Roles of Lactate Metabolism Gene Network in Oral Cancer: Machine Learning Insights": HAR1A.csv

SNP	CHR	BP	effect_allele	other_allele	P	EAF	BETA	SE	gene	samplesize	source
rs1077416	20	61507951	T	C	8.6008e-15	0.245969105874394	0.0832546803358329	0.0107307701663766	HAR1A	23412	biofsci
rs113149575	20	61734879	A	G	1.3628e-08	0.0146041506533436	0.927910040866351	0.163419108657183	HAR1A	1301	biofsci
rs117754812	20	61751287	T	C	1.8659e-08	0.0210060179402748	0.299160157544866	0.0531925388141864	HAR1A	8593	biofsci
rs13038640	20	61765522	C	T	2.0985e-19	0.0181818181818182	-0.446779872157737	0.0495981207990383	HAR1A	11386	biofsci
rs139216600	20	61926091	A	G	4.3677e-30	0.0207359522625559	0.563951985143178	0.0494859677035483	HAR1A	10055	biofsci
rs146641617	20	61791478	C	T	1.8021e-08	0.0183004052684904	-0.334249039249531	0.0593692787299345	HAR1A	7896	biofsci
rs146984017	20	61736879	T	C	5.7114e-22	0.0185632183908046	-0.541123948405848	0.0561652341487205	HAR1A	8700	biofsci
rs147639525	20	61796282	T	C	3.427e-12	0.015005442388431	-0.504720874113329	0.072527787629448	HAR1A	6431	biofsci
rs1535155	20	61796545	C	G	3.5107e-13	0.355433880008304	0.0842979017529986	0.0115900487746963	HAR1A	16247	biofsci
rs16983533	20	61736875	A	G	8.3254e-91	0.276845637583893	0.23828069119173	0.011791287259218	HAR1A	17963	biofsci
rs185003036	20	61734477	C	T	2.9527e-73	0.0336464933362464	0.61064142983678	0.033729268889914	HAR1A	13517	biofsci
rs1884333	20	61744242	T	C	1.0063e-89	0.397502005270998	0.191002965164377	0.00950982659346257	HAR1A	23085	biofsci
rs1884336	20	61760306	A	G	3.0134e-28	0.394643371412115	0.119334491712915	0.0108273292183453	HAR1A	17853	biofsci
rs2248900	20	61595636	T	C	1.0292e-30	0.218824065633546	0.143923961431623	0.0124916644764289	HAR1A	18745	biofsci
rs2427491	20	61724121	T	C	8.1208e-12	0.0948280860439497	0.139190427772401	0.0203601936358904	HAR1A	14052	biofsci
rs2427496	20	61732538	T	C	4.1763e-51	0.132787113545632	0.230612758481585	0.0153357423047285	HAR1A	18462	biofsci
rs45442394	20	61980994	A	G	2.0586e-08	0.0525015206812652	0.156284003593591	0.0278725194117443	HAR1A	12938	biofsci
rs45541941	20	61974664	A	G	2.4858e-11	0.0228740581270183	0.422818376802241	0.0633511696985768	HAR1A	5574	biofsci
rs6011653	20	61808584	A	G	6.0683e-14	0.37066237597211	0.0879238802804119	0.0117127206735865	HAR1A	15624	biofsci
rs6090219	20	61702771	A	C	2.4465e-45	0.413252819748883	0.161866338719333	0.0114546170304742	HAR1A	15716	biofsci
rs6122343	20	61649386	A	G	1.8194e-22	0.71430541002592	-0.124405206782635	0.0127579381801866	HAR1A	15053	biofsci
rs7266872	20	62005888	A	G	8.5836e-11	0.116017316017316	0.115536303649217	0.017801929654276	HAR1A	15384	biofsci
rs73143863	20	61605744	A	G	6.6678e-12	0.0475975975975976	0.178368291533133	0.0259834066358519	HAR1A	16337	biofsci
rs7354476	20	61720533	A	G	1.8778e-43	0.0287303058387396	-0.497819427851923	0.0360164540480338	HAR1A	13813	biofsci
rs73921614	20	61647219	T	C	2.9817e-09	0.0283286757414586	-0.170960485638555	0.0288176124127358	HAR1A	21873	biofsci
rs74177992	20	61733718	C	T	1.6769846438804e-308	0.744723961896742	-0.538917149564258	0.0128527820072563	HAR1A	15921	biofsci
rs74414914	20	62135206	T	C	2.1612e-09	0.015598217346589	0.365105524215359	0.0610003716130118	HAR1A	8751	biofsci
rs75017690	20	61723436	T	C	7.5008e-19	0.0277005826983415	-0.365252867645989	0.0411919193023637	HAR1A	10941	biofsci
rs76209084	20	61743320	T	C	2.1996e-25	0.0364537900004591	-0.286488762998997	0.0275168337590523	HAR1A	18800	biofsci
rs911064	20	61900305	C	T	5.3862e-14	0.234692727989636	-0.104018667080576	0.0138282240675037	HAR1A	14558	biofsci
