## Supplementary material for "Multi-level Regulatory Roles of Lactate Metabolism Gene Network in Oral Cancer: Machine Learning Insights": HAR1B.csv

SNP	CHR	BP	effect_allele	other_allele	P	EAF	BETA	SE	gene	samplesize	source
rs11086149	20	61604274	A	G	3.8433e-09	0.451299240955178	0.0837190616985499	0.0142118322975742	HAR1B	9997	biofsci
rs117712137	20	61641673	A	G	6.1849e-11	0.015558628864961	-0.49652081503996	0.0759310631493569	HAR1B	5662	biofsci
rs146984017	20	61736879	T	C	1.4634e-08	0.0185632183908046	-0.390785256788366	0.0689726528978018	HAR1B	5769	biofsci
rs2064613	20	61759067	C	A	1.3871e-25	0.628833887170085	-0.116622494232664	0.0111546034215516	HAR1B	17217	biofsci
rs2427496	20	61732538	T	C	8.1505e-13	0.132787113545632	0.133218397629637	0.0186093002402163	HAR1B	12538	biofsci
rs6011640	20	61773902	A	G	4.1143e-12	0.244642569418336	0.100061659049412	0.0144318312875951	HAR1B	12991	biofsci
rs6090320	20	61868397	T	C	5.6433e-09	0.470643990684071	0.0809055883239611	0.0138841275954079	HAR1B	10411	biofsci
rs6122354	20	61673122	A	G	5.0418e-22	0.0923227434220689	-0.230886944555056	0.0239328044691319	HAR1B	10417	biofsci
rs62208452	20	61704831	A	G	2.0651e-09	0.0292307692307692	0.271213748564711	0.0452565993466678	HAR1B	8603	biofsci
rs75017690	20	61723436	T	C	7.4789e-09	0.0277005826983415	-0.319233182970148	0.0552344769482572	HAR1B	6085	biofsci
rs8118853	20	61736386	A	T	1.0858e-107	0.743671385716541	-0.357071689241643	0.0161979880985313	HAR1B	9997	biofsci
