## Supplementary material for "Multi-level Regulatory Roles of Lactate Metabolism Gene Network in Oral Cancer: Machine Learning Insights": HARBI1.csv

SNP	CHR	BP	effect_allele	other_allele	P	EAF	BETA	SE	gene	samplesize	source
rs61882672	11	46346150	A	C	3.3857e-15	0.108613596044238	0.100799034217181	0.0127985771879912	HARBI1	31528	biofsci
