## Supplementary material for "Multi-level Regulatory Roles of Lactate Metabolism Gene Network in Oral Cancer: Machine Learning Insights": HARS2.csv

SNP	CHR	BP	effect_allele	other_allele	P	EAF	BETA	SE	gene	samplesize	source
rs113766408	5	140292797	G	T	1.9805e-09	0.104740856300919	-0.0828825788118262	0.0138153749290461	HARS2	27937	biofsci
rs2014738	5	140158240	T	C	6.8544e-23	0.486461691048847	-0.0880867034991298	0.00894290332887946	HARS2	25026	biofsci
rs2230361	5	140057535	A	G	1.23e-23	0.0659671766817677	-0.169817060660378	0.0169457810102959	HARS2	28259	biofsci
rs778597	5	140040665	A	G	2.4395e-45	0.54271111278139	0.113067832287586	0.00800123359404909	HARS2	31470	biofsci
