## Supplementary material for "Multi-level Regulatory Roles of Lactate Metabolism Gene Network in Oral Cancer: Machine Learning Insights": HARS.csv

SNP	CHR	BP	effect_allele	other_allele	P	EAF	BETA	SE	gene	samplesize	source
rs149323931	5	140637110	T	C	8.4714e-09	0.0116135843744501	0.504184148990511	0.0875486896786732	HARS	5683	biofsci
rs2230361	5	140057535	A	G	2.4946e-21	0.0659671766817677	0.160074930291591	0.0168819795709335	HARS	28473	biofsci
