## Supplementary material for "Multi-level Regulatory Roles of Lactate Metabolism Gene Network in Oral Cancer: Machine Learning Insights": HAS1.csv

SNP	CHR	BP	effect_allele	other_allele	P	EAF	BETA	SE	gene	samplesize	source
rs10408866	19	52172132	T	C	4.167e-12	0.156280667320903	0.0765855117395598	0.0110490682603168	HAS1	31061	biofsci
rs10419792	19	52215828	G	A	2.8054e-09	0.62998379254457	0.0669349837715603	0.0112635855974759	HAS1	16907	biofsci
rs12459503	19	52161035	T	C	3.1616e-27	0.614134315457176	-0.0889115794891117	0.00822668833231046	HAS1	31176	biofsci
rs2167418	19	52204942	A	G	8.4982e-148	0.208839114585291	0.255081284520652	0.00985227397281839	HAS1	31176	biofsci
rs3829654	19	52216295	C	G	5.951e-13	0.336291079812207	0.0873806029636468	0.0121331615656706	HAS1	15217	biofsci
rs61429594	19	52180808	G	A	1.6066e-17	0.413371918220084	-0.0692825043653722	0.00813260841701261	HAS1	31175	biofsci
rs7255413	19	52182363	G	C	5.3251e-24	0.757369871286755	-0.0945657876305119	0.00935961317060374	HAS1	31060	biofsci
rs73056866	19	52235686	T	C	1.3277e-15	0.0986122792262405	0.108138078542318	0.0135306213063298	HAS1	30725	biofsci
rs8113161	19	52222212	G	A	2.3854e-13	0.325698072080875	0.0625987162028685	0.00854554983452808	HAS1	31176	biofsci
