## Supplementary material for "Multi-level Regulatory Roles of Lactate Metabolism Gene Network in Oral Cancer: Machine Learning Insights": HAT1.csv

SNP	CHR	BP	effect_allele	other_allele	P	EAF	BETA	SE	gene	samplesize	source
rs10166352	2	172861272	C	T	1.0833e-90	0.141767947459802	0.230414182163669	0.0114094103106035	HAT1	31569	biofsci
rs10185928	2	172490514	A	C	2.4778e-22	0.425438761321357	-0.0780988384945885	0.00803485992742681	HAT1	31684	biofsci
rs10201430	2	172813241	C	T	4.6554e-148	0.322506982713067	-0.220627867644779	0.00851397982699349	HAT1	31569	biofsci
rs112817830	2	172781502	A	C	1.7812e-09	0.0196565175540808	-0.194553080654196	0.0323365878258449	HAT1	24814	biofsci
rs115242634	2	172345856	G	A	1.0996e-08	0.0401617462311558	0.117757570004182	0.0206060808098731	HAT1	30547	biofsci
rs11684782	2	172405989	G	A	2.148e-09	0.527096095306099	-0.047629674987149	0.0079567122144884	HAT1	31684	biofsci
rs137930099	2	172526608	C	T	1.7378e-24	0.0196209060431531	0.309292897267977	0.0302845320396731	HAT1	28341	biofsci
rs142300408	2	172831247	G	A	5.4964e-09	0.0139214892755969	0.266578696522041	0.0457127883466015	HAT1	17430	biofsci
rs146230954	2	172913522	G	A	1.2754e-11	0.0327221130757477	-0.160890532298489	0.0237610072510765	HAT1	27980	biofsci
rs146701232	2	172697771	A	G	1.2768e-12	0.0356415478615071	-0.17217000726065	0.0242609147000888	HAT1	24715	biofsci
rs149148283	2	172490738	A	G	3.5635e-15	0.023641937991191	0.217978194577816	0.0276987641783338	HAT1	28233	biofsci
rs184513867	2	172238534	T	C	1.3035e-08	0.0853131749460043	-0.0829821160738826	0.0145956513304046	HAT1	30077	biofsci
rs2090279	2	172526192	A	G	1.3181e-12	0.282723890413018	0.0625671006698427	0.00882146189970429	HAT1	31684	biofsci
rs2357319	2	173084426	C	T	9.057e-10	0.147875643261175	0.0721651895458439	0.0117813023714115	HAT1	28588	biofsci
rs56235685	2	172907708	G	A	7.0386e-09	0.637540531384601	0.0530884497502598	0.00916883123784732	HAT1	25738	biofsci
rs71415272	2	172878948	A	G	7.9971e-12	0.0300750312630263	-0.16606900220664	0.0242844194204344	HAT1	29065	biofsci
rs72877602	2	172955053	G	T	3.6129e-08	0.092820393795211	0.0763356760538525	0.0138565394906249	HAT1	30926	biofsci
rs77269059	2	172904250	A	G	6.3096e-15	0.0373401641051272	-0.170523096565485	0.0218692251988464	HAT1	29084	biofsci
rs78895242	2	173010190	C	T	1.3306e-16	0.162430077247993	-0.0895441114230579	0.0108266665969093	HAT1	31354	biofsci
