## Supplementary material for "Multi-level Regulatory Roles of Lactate Metabolism Gene Network in Oral Cancer: Machine Learning Insights": HAUS1.csv

SNP	CHR	BP	effect_allele	other_allele	P	EAF	BETA	SE	gene	samplesize	source
rs117948027	18	43651640	A	G	3.7127e-08	0.0320213966727192	-0.138561177536433	0.0251750899428465	HAUS1	25452	biofsci
rs13381971	18	43688848	C	T	2.6185e-08	0.0300876995727457	-0.139391534539597	0.0250474447071207	HAUS1	27310	biofsci
rs28757346	18	43696540	T	C	1.2616e-56	0.427010192525481	-0.13357550288646	0.00842386249977675	HAUS1	28798	biofsci
rs3745004	18	43660400	A	C	6.8699e-13	0.105208763952046	0.0973358918178893	0.0135525670511256	HAUS1	28917	biofsci
rs570975	18	43430139	A	G	3.8481e-13	0.147530981887512	0.0857078934481782	0.0118040316556044	HAUS1	28533	biofsci
rs6507659	18	43584201	A	G	5.7377e-19	0.130463377052877	0.109840810309134	0.0123458255939231	HAUS1	28917	biofsci
rs7228722	18	43458585	C	T	2.8835e-11	0.724766831552317	-0.0620695953403607	0.00933054662903969	HAUS1	28791	biofsci
rs72903449	18	43684561	A	C	1.3393e-91	0.0476540973087231	0.396998735856982	0.0195584185641505	HAUS1	28801	biofsci
rs72920415	18	43599665	T	G	6.0258e-32	0.0368787946930515	0.267076434063275	0.0227036310366958	HAUS1	27310	biofsci
rs77784260	18	43856724	A	G	6.9711e-13	0.127422869595137	0.090247316531208	0.0125690890838857	HAUS1	28465	biofsci
