## Supplementary material for "Multi-level Regulatory Roles of Lactate Metabolism Gene Network in Oral Cancer: Machine Learning Insights": HAUS1P1.csv

SNP	CHR	BP	effect_allele	other_allele	P	EAF	BETA	SE	gene	samplesize	source
rs113766408	5	140292797	G	T	1.1775e-10	0.104740856300919	0.210782831111011	0.0327185680752233	HAUS1P1	4981	biofsci
rs72798881	5	139856491	T	C	1.0143e-10	0.0840911157588433	-0.23307795433666	0.0360545052032083	HAUS1P1	4994	biofsci
rs778603	5	139998807	A	G	2.9198e-32	0.470192924831049	0.237217928470892	0.0200617306984618	HAUS1P1	4987	biofsci
