## Supplementary material for "Multi-level Regulatory Roles of Lactate Metabolism Gene Network in Oral Cancer: Machine Learning Insights": HAUS3.csv

SNP	CHR	BP	effect_allele	other_allele	P	EAF	BETA	SE	gene	samplesize	source
rs482519	4	2140742	A	G	4.4482e-09	0.928021276595745	0.0955982644944776	0.0162947883845499	HAUS3	28191	biofsci
