## Supplementary material for "Multi-level Regulatory Roles of Lactate Metabolism Gene Network in Oral Cancer: Machine Learning Insights": HAUS4.csv

SNP	CHR	BP	effect_allele	other_allele	P	EAF	BETA	SE	gene	samplesize	source
rs10133087	14	23177272	T	A	1.1213e-11	0.186463579412849	0.0727050022965427	0.0107075009641305	HAUS4	28749	biofsci
rs10162452	14	23319172	C	T	1.6769846438804e-308	0.279725493194678	0.399889627338771	0.00902294326925512	HAUS4	30482	biofsci
rs10220286	14	23273379	C	G	5.5627e-09	0.69563137755102	-0.0522317820747729	0.00896021513299589	HAUS4	29414	biofsci
rs10873105	14	23915942	C	T	3.6833e-08	0.252026630115528	0.0518875674805381	0.00942467849977987	HAUS4	29861	biofsci
rs1112086	14	23148755	A	C	4.6261e-12	0.629447651803628	-0.0597248982141073	0.00863513311850029	HAUS4	28749	biofsci
rs111505678	14	23580645	G	A	1.0456e-63	0.0442702220553026	0.361843142184584	0.0214739881298602	HAUS4	25627	biofsci
rs112947011	14	23344044	T	C	4.1203e-10	0.0131985578161216	0.274779541183904	0.0439682440489485	HAUS4	19858	biofsci
rs113172061	14	23066029	A	G	5.5056e-23	0.0260336588406399	0.260174437508932	0.026354518036581	HAUS4	28391	biofsci
rs113993374	14	23294014	A	G	1.4776e-20	0.0276090697439012	0.258469756168566	0.02780829463765	HAUS4	24084	biofsci
rs11465521	14	23845354	T	G	1.8401e-08	0.0220903225806452	0.175828628831162	0.0312500895461055	HAUS4	23701	biofsci
rs115168652	14	23257944	A	C	2.6731e-08	0.024565819280141	-0.163334381657742	0.0293692922029959	HAUS4	24191	biofsci
rs11543947	14	23504021	A	G	5.3323e-10	0.0717774065030202	-0.102254631275216	0.0164690414204153	HAUS4	27669	biofsci
rs11623855	14	23801532	T	A	3.0307e-10	0.253184320815186	0.0604837868351437	0.00960486991601723	HAUS4	28664	biofsci
rs117261340	14	23524466	C	T	3.5721e-08	0.017337807606264	0.278665426393719	0.0505653105414116	HAUS4	11478	biofsci
rs117499714	14	23479575	G	C	4.5833e-52	0.0808050465605287	-0.42970821242082	0.0283021170145901	HAUS4	8404	biofsci
rs117905663	14	23514849	C	T	9.0096e-69	0.0332812263627654	-0.444533000549269	0.0253637676263255	HAUS4	24157	biofsci
rs118088059	14	23379876	A	G	5.2515e-10	0.0480323813807061	-0.12602803055048	0.0202901213192859	HAUS4	26561	biofsci
rs11844438	14	23529248	C	T	7.1727e-11	0.0522333044232437	-0.12515185315669	0.019204200334007	HAUS4	27386	biofsci
rs12437230	14	23303293	G	T	2.3245e-26	0.107904742845707	-0.141414867804312	0.0133120151184035	HAUS4	29311	biofsci
rs139745019	14	23303072	T	C	1.4942e-17	0.0137732656514382	0.37435360182745	0.0438985426114252	HAUS4	19101	biofsci
rs140696758	14	23360589	T	C	4.9734e-275	0.0238835762696128	1.02031794351604	0.0287940720619738	HAUS4	25868	biofsci
rs140884473	14	23267406	C	T	9.8143e-12	0.0135218827415359	-0.435339161068795	0.0639349049167725	HAUS4	9170	biofsci
rs140910349	14	23255322	G	A	2.9614e-27	0.0411112997707785	0.230634944667454	0.0213276380091784	HAUS4	27884	biofsci
rs142811713	14	23395529	G	C	2.3487e-41				HAUS4	5075	biofsci
rs143469475	14	23298163	T	C	4.1865e-08	0.0172434547095998	0.205807646344248	0.0375362757563056	HAUS4	20941	biofsci
rs145810951	14	23321556	T	C	5.2435e-37	0.164647198226435	-0.138782096381626	0.0109196418699251	HAUS4	30488	biofsci
rs147497012	14	23294406	T	C	5.343e-18	0.0175456186083818	-0.335283579476433	0.038780385564666	HAUS4	19287	biofsci
rs149391212	14	23544999	T	C	1.3808e-10	0.0169522420707255	-0.261725937215607	0.040780619395068	HAUS4	18041	biofsci
rs150342532	14	23267363	A	G	7.4986e-20	0.0351713935931443	0.22631204275327	0.0248138286427427	HAUS4	23930	biofsci
rs150371385	14	23301694	T	C	2.5954e-10	0.063679132062791	-0.115408373183009	0.0182576407876807	HAUS4	25157	biofsci
rs1681578	14	23042810	T	C	1.9273e-08	0.155770705521472	0.0628267955859329	0.0111823287031776	HAUS4	30406	biofsci
rs17878314	14	23312239	A	G	1.6015e-09	0.0175978882534096	-0.481251260535626	0.0797618769118978	HAUS4	4546	biofsci
rs17880989	14	23313633	A	G	1.9558e-94	0.0245905634626633	0.597215473944685	0.0289676995210017	HAUS4	24842	biofsci
rs189275070	14	23384832	A	G	2.9268e-32	0.019266625233064	-0.667911561674008	0.0564873065750465	HAUS4	8293	biofsci
rs2071634	14	23855849	T	C	3.592e-10	0.235452668603762	0.059860336126656	0.00954573284961585	HAUS4	30482	biofsci
rs2231811	14	23826792	A	G	1.1183e-18	0.0459907904250866	0.170252223553036	0.0192970659268746	HAUS4	30603	biofsci
rs2239635	14	23588731	G	C	2.9767e-08	0.704433988596037	0.0500905986336246	0.00903705683654915	HAUS4	29405	biofsci
rs2295689	14	23518791	G	A	9.9431e-24	0.614547227036395	-0.0966447990126077	0.00962386718175377	HAUS4	22790	biofsci
rs28364570	14	23284904	G	A	1.7608e-08	0.0848839515969054	-0.0831786538758484	0.0147636943336614	HAUS4	29531	biofsci
rs28488965	14	23530999	G	A	3.3531e-13	0.0232115875579638	0.222907383674385	0.0306212492168948	HAUS4	23519	biofsci
rs28675946	14	23329402	A	G	3.5528e-53	0.0323588936361592	-0.376364537863664	0.0245193416069151	HAUS4	26561	biofsci
rs28720057	14	23635169	A	G	7.7045e-09	0.235920852359209	-0.0549751375827233	0.00951983403455069	HAUS4	30606	biofsci
rs34851432	14	23459101	T	G	1.5473e-16	0.0618267099634039	-0.157300478810169	0.0190604867267887	HAUS4	23727	biofsci
rs45595433	14	23456004	G	A	4.7522e-179	0.0259858156028369	0.855925965613315	0.0299990174336465	HAUS4	21951	biofsci
rs4981440	14	23255740	C	A	2.0502e-11	0.332556015001442	0.0634664338979104	0.00946892756511061	HAUS4	25124	biofsci
rs55714926	14	23382602	A	G	1.6769846438804e-308	0.102033389437292	0.934136912783657	0.0144022909666415	HAUS4	26309	biofsci
rs55752352	14	22756964	C	G	1.7124e-08	0.182078961274251	0.0588531622278069	0.0104371785180902	HAUS4	30820	biofsci
rs57329219	14	23522033	A	G	5.0782e-18	0.104218942712542	0.120001139424599	0.0138702381525711	HAUS4	27839	biofsci
rs59358210	14	23631372	A	G	9.0519e-09	0.104653243847875	0.0812903895035405	0.0141433623605575	HAUS4	26676	biofsci
rs59493355	14	23557048	T	C	2.3175e-16	0.0206727717834799	0.251017229864729	0.0305950673246059	HAUS4	26384	biofsci
rs61976362	14	23479967	C	T	9.5586e-55	0.251621920987394	-0.166399508003849	0.0106785458141677	HAUS4	23285	biofsci
rs6572874	14	23422770	A	T	5.4969e-294	0.0607250986854712	0.622084182190856	0.0169758708423165	HAUS4	30419	biofsci
rs6572981	14	23599252	A	G	1.0147e-23	0.206396332068097	-0.0997344414254023	0.00993361036497667	HAUS4	30935	biofsci
rs6573126	14	23831687	A	G	1.0554e-14	0.106215073251775	-0.101096997826842	0.0130746346917272	HAUS4	30810	biofsci
rs7143486	14	23310152	C	T	1.2078e-09	0.164331004402084	0.0680161761633726	0.0111881591899351	HAUS4	29087	biofsci
rs7149064	14	23340465	C	T	2.0453e-214	0.16656601494678	-0.337851644991455	0.0108103532183388	HAUS4	30820	biofsci
rs72681978	14	23399811	G	A	2.0626e-09	0.0258328346299621	-0.19195349013429	0.0320312196729837	HAUS4	19365	biofsci
rs74039825	14	23513899	T	C	1.9702e-13	0.0741207951070336	-0.113634543090263	0.015459220075948	HAUS4	30486	biofsci
rs743257	14	23315331	T	C	1.5911e-22	0.473726595530501	-0.0997313944528042	0.0102131484334669	HAUS4	19227	biofsci
rs77261709	14	23584469	T	C	1.9623e-11	0.0312015879163439	-0.172625406444486	0.0257315733964086	HAUS4	24982	biofsci
rs77945653	14	23378111	C	T	7.8925e-51	0.0141638022993955	-0.794265457576322	0.0529683334940295	HAUS4	12763	biofsci
rs79791844	14	23310075	C	T	4.6003e-33	0.0124561403508772	0.739996311820503	0.0617760117392123	HAUS4	10651	biofsci
rs8006503	14	23317517	T	C	1.6513e-30	0.132437375069111	0.143538060337264	0.0125026619111601	HAUS4	27839	biofsci
rs8013529	14	23649792	G	A	2.8783e-17	0.107099720691477	-0.11007699236063	0.0130248591767693	HAUS4	30820	biofsci
rs8015121	14	23375251	A	G	1.6769846438804e-308	0.201581549843355	-0.702264032291166	0.010040031113698	HAUS4	30819	biofsci
