## Supplementary material for "Multi-level Regulatory Roles of Lactate Metabolism Gene Network in Oral Cancer: Machine Learning Insights": HAUS5.csv

SNP	CHR	BP	effect_allele	other_allele	P	EAF	BETA	SE	gene	samplesize	source
rs17638611	19	36117303	C	G	1.9785e-11	0.731939307012909	-0.0663024322902328	0.00988482031908055	HAUS5	26081	biofsci
rs35254884	19	36124359	T	C	1.1968e-30	0.109760222489477	0.160850460811729	0.013976544567691	HAUS5	26195	biofsci
