## Supplementary material for "Multi-level Regulatory Roles of Lactate Metabolism Gene Network in Oral Cancer: Machine Learning Insights": HAUS6.csv

SNP	CHR	BP	effect_allele	other_allele	P	EAF	BETA	SE	gene	samplesize	source
rs10963851	9	18942411	T	C	3.2034e-10	0.0349518941671678	-0.202732647907464	0.0322381210297147	HAUS6	14263	biofsci
rs7027346	9	19059769	C	T	4.9896e-34	0.327306356635966	-0.153464420387476	0.0126189764654954	HAUS6	14261	biofsci
rs7038730	9	18993912	A	T	1.648e-08	0.372517931294828	-0.0691437997980446	0.0122480292983623	HAUS6	14259	biofsci
