## Supplementary material for "Multi-level Regulatory Roles of Lactate Metabolism Gene Network in Oral Cancer: Machine Learning Insights": HAUS8.csv

SNP	CHR	BP	effect_allele	other_allele	P	EAF	BETA	SE	gene	samplesize	source
rs112613803	19	17251627	T	C	5.1039e-20	0.0995760169593216	-0.124751388523513	0.0136167687438344	HAUS8	30076	biofsci
rs1130222	19	17170885	T	C	2.5366e-256	0.575519542421354	-0.302117180763496	0.00883422316076717	HAUS8	26225	biofsci
rs11672209	19	17123717	T	C	9.3234e-09	0.0258949941437083	-0.16264054651898	0.028321761313513	HAUS8	24712	biofsci
rs117115747	19	17320272	T	C	3.6945e-12	0.0610933153502487	-0.120879239084098	0.0173969516405592	HAUS8	28801	biofsci
rs12972373	19	17142617	C	G	1.1571e-13	0.190338219141764	0.0753477019970266	0.0101523508087132	HAUS8	31478	biofsci
rs140048224	19	17214833	C	T	2.9526e-53	0.131736870269857	0.181725522674184	0.0118296254157483	HAUS8	31237	biofsci
rs145386584	19	17146551	C	A	1.9514e-09	0.0173746231844341	-0.212688166314916	0.0354379869561818	HAUS8	23320	biofsci
rs16981622	19	17211670	C	T	4.2963e-22	0.065658295281583	0.155805169968096	0.0161225573757835	HAUS8	31355	biofsci
rs58292675	19	17112364	C	T	3.2745e-13	0.205210375508973	0.0717323404248103	0.00984969042042241	HAUS8	31599	biofsci
rs67051471	19	17126266	C	T	1.0442e-22	0.252106303307676	-0.102447552368872	0.010445837610897	HAUS8	24303	biofsci
rs7252314	19	17110558	G	A	4.4245e-20	0.172077237657574	-0.101317121295472	0.0110402111010529	HAUS8	28794	biofsci
rs7255902	19	17239693	G	A	2.7634e-08	0.719349315068493	0.0493779493075888	0.00888747985161518	HAUS8	31355	biofsci
rs72620569	19	17155635	A	C	1.5057e-10	0.0272124531565293	-0.185897325479256	0.0290251417676482	HAUS8	22420	biofsci
rs73502593	19	17156412	G	A	5.3411e-44	0.0859483633357135	0.197180010191205	0.0141729687322967	HAUS8	31684	biofsci
rs74524192	19	17286030	A	G	8.8528e-16	0.0863068181818182	0.114141468696055	0.014193169447408	HAUS8	31475	biofsci
