## Supplementary material for "Multi-level Regulatory Roles of Lactate Metabolism Gene Network in Oral Cancer: Machine Learning Insights": HAVCR1.csv

SNP	CHR	BP	effect_allele	other_allele	P	EAF	BETA	SE	gene	samplesize	source
rs1501909	5	156466179	T	G	1.145e-27	0.377279075912574	0.098474585168519	0.00903378546043089	HAVCR1	26078	biofsci
rs152119	5	156616410	C	G	4.0565e-11	0.276978824595176	0.0645963436424598	0.00978435983678579	HAVCR1	26080	biofsci
rs7445342	5	156532366	C	A	3.5356e-19	0.177468669787106	-0.102576944933189	0.0114604709159476	HAVCR1	26079	biofsci
rs7715158	5	156439084	A	G	5.4049e-09	0.813571158927897	-0.0655968794025113	0.011243508861971	HAVCR1	26077	biofsci
