## Supplementary material for "Multi-level Regulatory Roles of Lactate Metabolism Gene Network in Oral Cancer: Machine Learning Insights": HAVCR2.csv

SNP	CHR	BP	effect_allele	other_allele	P	EAF	BETA	SE	gene	samplesize	source
rs114077209	5	155904850	G	A	5.1325e-10	0.0430732937444074	-0.125686855713163	0.0202231465347004	HAVCR2	29661	biofsci
rs115041238	5	156506206	A	G	2.0779e-09	0.018930001907305	-0.192626655633927	0.0321499884225865	HAVCR2	26047	biofsci
rs115947447	5	156604874	T	C	3.1693e-13	0.0856177833634436	0.105385454172529	0.0144619195801525	HAVCR2	30537	biofsci
rs11745270	5	156244960	T	A	1.2737e-11	0.39549691227801	-0.0554870353626649	0.00819432249795684	HAVCR2	31146	biofsci
rs12513886	5	156494487	A	G	2.0881e-09	0.0292062209654615	-0.145658143914153	0.024314044087361	HAVCR2	29830	biofsci
rs17054136	5	156472825	A	G	1.7241e-29	0.0543965110796794	0.201217455687985	0.0178444383469595	HAVCR2	30527	biofsci
rs1833581	5	156283586	A	C	3.0267e-15	0.0411505528306592	0.16455112220354	0.0208559198726904	HAVCR2	29133	biofsci
rs2436382	5	156619818	A	G	6.0012e-10	0.251700552444662	-0.0566626523661082	0.00915345821141272	HAVCR2	31684	biofsci
rs34895905	5	156401920	G	A	7.4018e-13	0.106506184816881	-0.128008044754573	0.0178490517944941	HAVCR2	16492	biofsci
rs412262	5	156579770	C	T	4.1737e-15	0.319959236053446	0.0669719354416415	0.00853178279955177	HAVCR2	31569	biofsci
rs4704739	5	156627357	T	A	2.1186e-15	0.53889590750737	0.0637224158641602	0.00803125869505314	HAVCR2	31196	biofsci
rs4704804	5	155907487	A	G	1.011e-12	0.444567627494457	0.0569921702022822	0.00799430085176	HAVCR2	31684	biofsci
rs60795030	5	156388776	C	T	2.7617e-10	0.0310454388852735	-0.145683539752931	0.0230818714355997	HAVCR2	31198	biofsci
rs6878732	5	156465256	A	T	7.3608e-34	0.79073235183088	-0.118674011517406	0.00978399686030689	HAVCR2	31565	biofsci
rs6883510	5	156006679	G	A	2.443e-13	0.241753821399839	0.0684855284760684	0.00935339094182851	HAVCR2	31178	biofsci
rs6891966	5	156526331	A	G	3.3092e-139	0.224961304692514	0.239402699153193	0.00953176618981272	HAVCR2	31564	biofsci
rs75006422	5	156550131	A	C	8.7769e-10	0.0174311926605505	0.200029961581242	0.0326291859554421	HAVCR2	27420	biofsci
