## Supplementary material for "Multi-level Regulatory Roles of Lactate Metabolism Gene Network in Oral Cancer: Machine Learning Insights": HAX1.csv

SNP	CHR	BP	effect_allele	other_allele	P	EAF	BETA	SE	gene	samplesize	source
rs10752613	1	153760104	A	T	2.2397e-51	0.298770507403601	-0.131568865175044	0.00872559373777523	HAX1	31346	biofsci
rs111484109	1	154204754	T	C	9.4677e-09	0.0299015897047691	-0.151047756225446	0.0263158570377793	HAX1	24890	biofsci
rs111795967	1	153847622	A	G	1.2042e-10	0.0341381164165974	0.156907230270967	0.0243686390953373	HAX1	25536	biofsci
rs11265425	1	154245142	G	T	2.4973e-202	0.714454253285058	0.303056188041909	0.00998527816996568	HAX1	24581	biofsci
rs114147823	1	154066356	A	G	1.2226e-23	0.0363761010470334	0.221722832167768	0.0221236112719785	HAX1	29143	biofsci
rs115165870	1	154303228	A	G	4.8261e-12	0.0336954293912687	-0.15774500149046	0.0228271882221667	HAX1	29470	biofsci
rs116689813	1	153862157	G	T	1.257e-09	0.0171871779014636	-0.211173516229552	0.0347736655627638	HAX1	24479	biofsci
rs1194607	1	154294656	T	C	2.7522e-20	0.469446427900334	-0.0734547104458769	0.00795989536804725	HAX1	31684	biofsci
rs12041194	1	153714252	A	G	1.9389e-16	0.404205344056522	0.0665884795000941	0.00809497799634011	HAX1	31684	biofsci
rs151150431	1	154206013	A	C	3.7807e-08	0.0232041294269464	0.160234614699832	0.0291293293157053	HAX1	25998	biofsci
rs3103309	1	154270877	T	C	2.7961e-39	0.648268645357686	0.1096564167042	0.00836273911948138	HAX1	31355	biofsci
rs34450945	1	154289348	T	C	1.2511e-10	0.0344684566688496	0.149068985935419	0.0231721854060125	HAX1	27980	biofsci
rs61805539	1	154080719	A	G	2.9822e-13	0.0312843853155947	0.187153386333676	0.0256539671204304	HAX1	25069	biofsci
rs74321826	1	153931835	T	G	4.2135e-17	0.0260847371107708	0.237479707703083	0.0282481899038984	HAX1	24665	biofsci
rs74957241	1	154178079	A	G	1.4931e-21	0.0949790794979079	-0.13797948195765	0.0144702353291577	HAX1	27780	biofsci
rs75164063	1	154036161	A	G	1.9352e-10	0.0164358887763143	0.234277324175509	0.0367984487827706	HAX1	22841	biofsci
rs78314980	1	153942085	G	T	1.6859e-13	0.0542819754761789	-0.143482214515158	0.0194644528949546	HAX1	25708	biofsci
