## Supplementary material for "Multi-level Regulatory Roles of Lactate Metabolism Gene Network in Oral Cancer: Machine Learning Insights": HBBP1.csv

SNP	CHR	BP	effect_allele	other_allele	P	EAF	BETA	SE	gene	samplesize	source
rs3759070	11	5291628	G	C	2.2873e-11	0.344655554706017	-0.0673549097424072	0.0100737204604121	HBBP1	21814	biofsci
