## Supplementary material for "Multi-level Regulatory Roles of Lactate Metabolism Gene Network in Oral Cancer: Machine Learning Insights": HBEGF.csv

SNP	CHR	BP	effect_allele	other_allele	P	EAF	BETA	SE	gene	samplesize	source
rs13171154	5	139761644	A	G	1.0107e-21	0.372196450610716	-0.0831810260073173	0.00868658764879355	HBEGF	28358	biofsci
rs147101928	5	139965213	T	G	6.3818e-14	0.0584602805749204	0.134851832797254	0.017980004639572	HBEGF	28099	biofsci
rs4912694	5	139468395	T	C	6.0778e-10	0.17383262240006	-0.0652114826404064	0.0105378670459426	HBEGF	31352	biofsci
rs73257091	5	139664664	T	C	4.5831e-69	0.224503661206311	0.168104045052904	0.00957039823813858	HBEGF	31355	biofsci
