## Supplementary material for "Multi-level Regulatory Roles of Lactate Metabolism Gene Network in Oral Cancer: Machine Learning Insights": HBG1.csv

SNP	CHR	BP	effect_allele	other_allele	P	EAF	BETA	SE	gene	samplesize	source
rs11036455	11	5270418	A	G	1.7104e-136	0.285125323050416	0.579427280135624	0.0233012402132813	HBG1	4518	biofsci
rs111712615	11	5274900	A	G	2.9469e-11	0.0138533237734303	0.538416380174686	0.0809733927142235	HBG1	5582	biofsci
rs115589289	11	5356355	T	G	3.4076e-10	0.0301391035548686	0.324086676191894	0.0516135554764049	HBG1	6421	biofsci
rs184178530	11	5330586	G	A	6.6078e-09	0.0170666666666667	0.480932787414684	0.0829094397942806	HBG1	4336	biofsci
rs2071348	11	5264146	G	T	2.5817e-09	0.312974478312288	-0.113451684806026	0.0190479818683411	HBG1	6409	biofsci
rs2445289	11	5121790	A	G	1.7871e-10	0.379272517321016	-0.120946666351443	0.0189616157954759	HBG1	5907	biofsci
rs2736558	11	5376812	C	A	3.9613e-09	0.384016439802421	0.107529169000936	0.0182692529479316	HBG1	6333	biofsci
rs4910742	11	5306509	G	A	1.501e-12	0.0557364489561387	0.27212168858837	0.0384651478674634	HBG1	6421	biofsci
rs72872554	11	5309013	A	C	3.9272e-11	0.0141737032569361	0.608033505583507	0.0920300754640614	HBG1	4225	biofsci
rs74049378	11	5323981	A	G	1.0064e-18	0.119019344953074	-0.240751367396838	0.0272515810238203	HBG1	6421	biofsci
rs78333847	11	5484877	A	G	4.1253e-08	0.05248730964467	-0.217052292937379	0.0395698125785972	HBG1	6421	biofsci
