## Supplementary material for "Multi-level Regulatory Roles of Lactate Metabolism Gene Network in Oral Cancer: Machine Learning Insights": HBG2.csv

SNP	CHR	BP	effect_allele	other_allele	P	EAF	BETA	SE	gene	samplesize	source
rs10128556	11	5263683	T	C	1.6769846438804e-308	0.30850783864055	0.603090776809599	0.0159802747984112	HBG2	9178	biofsci
rs10837757	11	5302044	G	A	5.018e-11	0.076133909287257	-0.195548326123993	0.02976246535531	HBG2	8025	biofsci
rs11037245	11	5425296	G	A	7.2105e-10	0.113357889197925	0.14339427825155	0.0232726248886715	HBG2	9185	biofsci
rs112314727	11	5296719	A	C	9.4889e-21	0.032179657636696	0.390488001044993	0.041800976390018	HBG2	9188	biofsci
rs112359560	11	5265120	C	T	4.139e-36	0.0221784916498245	0.751902605732877	0.0599268833771321	HBG2	6420	biofsci
rs112857819	11	5285956	C	T	8.6415e-15	0.0171515997423234	0.598292985457176	0.077120481761453	HBG2	4987	biofsci
rs12577357	11	5146869	T	C	7.5954e-09	0.25314743132023	-0.0980122122941003	0.0169656423281751	HBG2	9188	biofsci
rs146754157	11	5321984	C	T	8.1395e-11	0.0191439604068092	0.486533492650647	0.0748720403574293	HBG2	4750	biofsci
rs2736581	11	5448048	A	G	1.5278e-09	0.795708219023639	-0.110535693966473	0.0182966735580872	HBG2	9188	biofsci
rs35755129	11	5248852	A	G	2.826e-09	0.456235647412118	-0.0941567152316565	0.0158475637445142	HBG2	8025	biofsci
rs3813726	11	5255989	C	T	1.1268e-16	0.0279872593564101	0.490167495423841	0.0591232836494152	HBG2	5258	biofsci
rs4910547	11	5294120	G	C	1.2028e-50	0.211497810659822	-0.270398981945307	0.0180662240477652	HBG2	9186	biofsci
rs56252485	11	5315995	A	G	7.662e-31	0.0354609929078014	0.608842236037817	0.0527277655507381	HBG2	5258	biofsci
rs57254266	11	5352458	A	G	1.8535e-14	0.772068460411688	0.137260644948776	0.0179177407707981	HBG2	8850	biofsci
rs7123112	11	5369851	A	G	1.4858e-08	0.291687023187643	-0.0919089037518999	0.0162294333054158	HBG2	9188	biofsci
rs72891216	11	5334150	C	T	9.5924e-22	0.193673800626581	-0.178863899088127	0.0186684095863864	HBG2	9187	biofsci
rs74049378	11	5323981	A	G	1.6022e-15	0.119019344953074	-0.181539034821959	0.0227815120185174	HBG2	9188	biofsci
rs7479237	11	5327480	G	T	1.1911e-12	0.0611576574660826	-0.261701040681386	0.0368266243588627	HBG2	6421	biofsci
rs7479815	11	5214871	G	A	2.5669e-12	0.561857395629095	-0.127900522366337	0.0182728083957906	HBG2	6083	biofsci
rs78815705	11	5247329	T	G	7.2561e-10	0.0239956319328697	0.392559730006445	0.0637210223040687	HBG2	5258	biofsci
rs7935943	11	5482877	A	T	1.5785e-14	0.358283320122296	0.118176452833933	0.015385555635195	HBG2	9187	biofsci
rs7943181	11	5359081	A	G	4.5548e-32	0.168812535397395	0.232242900365378	0.0197031416010196	HBG2	9179	biofsci
