## Supplementary material for "Multi-level Regulatory Roles of Lactate Metabolism Gene Network in Oral Cancer: Machine Learning Insights": HBM.csv

SNP	CHR	BP	effect_allele	other_allele	P	EAF	BETA	SE	gene	samplesize	source
rs11644973	16	557188	T	C	1.8229e-12	0.12992125984252	0.105181101887276	0.0149248094172711	HBM	19857	biofsci
rs11860403	16	434621	T	C	3.1087e-08	0.0359146010493939	-0.209248658589839	0.0378046356982545	HBM	10104	biofsci
rs2541675	16	218735	A	G	1.4588e-61	0.285736942271093	-0.169836186472113	0.0102586579890618	HBM	23279	biofsci
rs34844528	16	392703	A	G	1.2826e-45	0.124809530405873	0.188029163433187	0.0132634404425061	HBM	26020	biofsci
rs3848363	16	370484	T	C	4.7909e-19	0.44584944280191	-0.078146979989935	0.00876401623788074	HBM	26348	biofsci
rs45619831	16	613729	G	T	5.3634e-27	0.0292224510813594	0.356933545240048	0.0331744207560016	HBM	16015	biofsci
rs520761	16	336229	C	A	1.3112e-08	0.613647246608141	-0.0775209961748337	0.0136372585407395	HBM	11340	biofsci
rs56304909	16	235490	T	C	2.1493e-58	0.78506600660066	0.171402537064722	0.0106390496418357	HBM	26179	biofsci
rs6600138	16	197369	T	C	3.7705e-31	0.94402200291215	-0.274334277064128	0.0236342258939589	HBM	16939	biofsci
rs72763688	16	234638	T	C	1.6661e-128	0.0621621621621622	0.433352186631197	0.0179688179919972	HBM	26563	biofsci
rs72765821	16	317393	T	C	9.7622e-61	0.125824050920664	0.21591017264028	0.0131325032474061	HBM	26358	biofsci
rs78018924	16	171834	T	C	5.2694e-51	0.656738164620456	0.140663311370743	0.00936375815436874	HBM	25296	biofsci
rs8050450	16	542029	C	T	9.183e-10	0.832889561270802	0.0803007346274588	0.013114177983319	HBM	20888	biofsci
rs878381	16	138032	C	T	1.8471e-15	0.139761349609107	-0.100107323486367	0.0125902157518824	HBM	26236	biofsci
rs9924289	16	94168	T	C	7.0755e-25	0.661313449956983	0.125490798918471	0.0121839275822084	HBM	15038	biofsci
