## Supplementary material for "Multi-level Regulatory Roles of Lactate Metabolism Gene Network in Oral Cancer: Machine Learning Insights": HBP1.csv

SNP	CHR	BP	effect_allele	other_allele	P	EAF	BETA	SE	gene	samplesize	source
rs113776110	7	107085424	T	G	4.8898e-10	0.0350084417519118	-0.151402645015938	0.0243318727526257	HBP1	24999	biofsci
rs17405606	7	107271363	T	C	7.3665e-11	0.0410615727874114	-0.133092116845788	0.0204351543622332	HBP1	30408	biofsci
rs4730220	7	106809056	G	A	3.5204e-72	0.6657333984742	-0.151816141769634	0.00844967422509109	HBP1	31470	biofsci
rs56182569	7	106655758	T	C	4.0524e-13	0.120397258682774	-0.0899710369147781	0.0124036391467379	HBP1	30688	biofsci
rs73187332	7	106888150	T	C	3.4214e-17	0.0551729791769143	-0.152656385994209	0.0181063427066704	HBP1	29257	biofsci
rs79907004	7	106629025	T	G	4.3738e-09	0.905232115677321	-0.0802961022136305	0.0136806948381631	HBP1	31141	biofsci
rs975935	7	106789152	T	G	7.6528e-15	0.182141671015799	0.0884256965473434	0.0113755672040631	HBP1	25938	biofsci
