## Supplementary material for "Multi-level Regulatory Roles of Lactate Metabolism Gene Network in Oral Cancer: Machine Learning Insights": HBQ1.csv

SNP	CHR	BP	effect_allele	other_allele	P	EAF	BETA	SE	gene	samplesize	source
rs111371199	16	327060	C	T	1.7563e-92	0.0537150466045273	-0.418640227044385	0.020524094964794	HBQ1	23352	biofsci
rs111811257	16	541818	T	C	1.1238e-29	0.0362221850426635	0.333015396380298	0.0294347027391833	HBQ1	16531	biofsci
rs11649268	16	398643	C	A	8.6739e-19	0.652972972972973	-0.0803465310399354	0.00907767834594231	HBQ1	26777	biofsci
rs117064493	16	261116	T	C	1.5e-70	0.0202045712842531	-0.624603625061475	0.0351736781825054	HBQ1	20415	biofsci
rs117200682	16	408444	A	G	9.0395e-11	0.0238434671038563	0.220267226677857	0.0339792710536001	HBQ1	18606	biofsci
rs11863726	16	230578	G	A	3.1243e-136	0.0930698606515356	0.374728438190716	0.0150842285041186	HBQ1	26034	biofsci
rs1211378	16	259345	G	T	3.7858e-128	0.501463466553137	-0.222797061442466	0.0092513707590736	HBQ1	23368	biofsci
rs12596779	16	367242	A	G	5.0588e-49	0.154724373986669	0.175833067687395	0.0119479409433833	HBQ1	26781	biofsci
rs139409755	16	350025	T	C	7.9268e-33	0.0385810934357287	-0.269379473559659	0.0225737619568484	HBQ1	26453	biofsci
rs140892726	16	90318	C	T	4.5525e-10	0.0194938440492476	0.41694062407164	0.0668817170471029	HBQ1	5848	biofsci
rs143398646	16	198908	A	G	1.0568e-10	0.0247056872823744	-0.228076224374393	0.035314663751764	HBQ1	16639	biofsci
rs149180483	16	294027	C	G	5.1348e-12	0.0214385583346279	-0.314027410869784	0.045500668087079	HBQ1	11512	biofsci
rs214243	16	351086	C	T	2.679e-43	0.202905621510273	-0.159865713591857	0.0115875788140195	HBQ1	23024	biofsci
rs2288490	16	115041	T	C	8.4814e-09	0.663111438028687	-0.0596033711945756	0.010350682688694	HBQ1	20891	biofsci
rs2541688	16	84870	G	C	1.0874e-14	0.439631601669305	0.0951169210547941	0.0123069754363339	HBQ1	13400	biofsci
rs3176415	16	132510	A	G	2.8113e-08	0.560325510083736	0.0692331277457796	0.0124679226612724	HBQ1	13056	biofsci
rs34626626	16	438352	T	G	4.6092e-32	0.555862492326581	0.111831395962334	0.00948833347154585	HBQ1	22496	biofsci
rs426884	16	375198	T	C	6.104e-12	0.0337444933920705	-0.183232382504525	0.026643457003508	HBQ1	21602	biofsci
rs61420932	16	213139	G	T	3.9142e-31	0.897054299338563	-0.20365596577685	0.0175498919183112	HBQ1	17579	biofsci
rs62030337	16	207930	T	G	1.1976e-42	0.0679390162474961	0.256141273255185	0.0187128341068954	HBQ1	22549	biofsci
rs6600189	16	295714	C	A	1.0871e-23	0.0306817220671572	0.242753003439951	0.0241942496078089	HBQ1	28721	biofsci
rs72765821	16	317393	T	C	4.0484e-58	0.125824050920664	0.210207416389637	0.0130795144441799	HBQ1	26572	biofsci
rs74532947	16	105100	C	A	1.1573e-21	0.0328175370728562	-0.34173669637648	0.0357405346779284	HBQ1	12332	biofsci
rs8063927	16	392102	C	G	3.5208e-16	0.0523480111746707	-0.298575092522838	0.0366174582129824	HBQ1	7517	biofsci
