## Supplementary material for "Multi-level Regulatory Roles of Lactate Metabolism Gene Network in Oral Cancer: Machine Learning Insights": HBS1L.csv

SNP	CHR	BP	effect_allele	other_allele	P	EAF	BETA	SE	gene	samplesize	source
rs117714411	6	135258837	T	C	7.3665e-11	0.0323711069254019	-0.155885059263521	0.023934815406888	HBS1L	27864	biofsci
rs117966977	6	135358904	C	T	3.7005e-11	0.0331157528285466	-0.156188050443098	0.0236094097865766	HBS1L	28015	biofsci
rs12526055	6	135325918	T	C	1.5392e-153	0.512552144011425	-0.209911435121712	0.00795254627196729	HBS1L	31644	biofsci
rs13208043	6	135376475	C	T	2.3061e-11	0.0579067211055276	0.115876324716246	0.0173330029641521	HBS1L	30507	biofsci
rs2179170	6	135142218	T	C	4.7127e-20	0.208876695854786	-0.0896727545059256	0.00977849979345782	HBS1L	31644	biofsci
rs4896115	6	135168723	C	T	5.1516e-09	0.217168094824657	0.0564289736440599	0.00965869155025587	HBS1L	31526	biofsci
rs4896134	6	135566943	A	G	2.3804e-08	0.361977600721587	-0.0461701873012239	0.00827155887011786	HBS1L	31643	biofsci
rs5012874	6	135267925	T	C	1.3212e-33	0.311017929438982	-0.114932396652162	0.00951308998486629	HBS1L	25783	biofsci
rs62429512	6	135158857	T	C	6.8566e-09	0.0377620287751355	-0.127413336038361	0.0219894268571459	HBS1L	28458	biofsci
rs76200612	6	135414594	A	C	1.5514e-24	0.198315090394785	0.105691846648296	0.0103377230458334	HBS1L	29428	biofsci
rs76344333	6	135302256	G	A	1.0441e-08	0.0143731700825126	0.220129845504542	0.0384607050763591	HBS1L	23860	biofsci
rs7757388	6	135522682	G	A	1.7636e-12	0.105044907318938	0.0920742191065102	0.0130562838170914	HBS1L	31200	biofsci
rs9385712	6	135273430	C	A	1.6642e-19	0.07250971954856	-0.138715700967942	0.0153562083168691	HBS1L	31528	biofsci
rs9389229	6	135140172	T	C	1.2791e-09	0.786782554224415	0.0599300558410142	0.00987299316996659	HBS1L	30577	biofsci
rs9483751	6	135128858	A	G	9.1676e-12	0.395138226882745	-0.0557838665573364	0.00818065208349265	HBS1L	31260	biofsci
rs9494145	6	135432552	C	T	1.1496e-28	0.228446139180172	-0.105813144630593	0.00952610753176558	HBS1L	31260	biofsci
