## Supplementary material for "Multi-level Regulatory Roles of Lactate Metabolism Gene Network in Oral Cancer: Machine Learning Insights": HBZ.csv

SNP	CHR	BP	effect_allele	other_allele	P	EAF	BETA	SE	gene	samplesize	source
rs111528363	16	546045	T	C	1.3375e-08	0.0176490747087046	-0.292067486735988	0.051411280889982	HBZ	10911	biofsci
rs111811257	16	541818	T	C	9.0339e-138	0.0362221850426635	0.735408387116852	0.0294347027391833	HBZ	16531	biofsci
rs111996371	16	420302	G	A	3.4345e-16	0.0727476467951591	-0.17705562329474	0.0217062392936949	HBZ	15732	biofsci
rs112877155	16	300006	A	G	3.3483e-97	0.0646760154738878	0.413891589120417	0.0197822233166567	HBZ	21121	biofsci
rs113021592	16	137314	G	T	1.6454e-22	0.0233466267863077	0.434018362051093	0.0444608947172748	HBZ	11093	biofsci
rs11557300	16	420179	A	G	3.0723e-98	0.115912175261729	0.310176778761953	0.0147449053898496	HBZ	22442	biofsci
rs11639737	16	255741	A	G	2.5623e-13	0.0272014170040486	-0.344333016645686	0.0470683220304126	HBZ	8529	biofsci
rs11643250	16	542258	A	C	1.2951e-09	0.191875774473358	-0.0823932800496039	0.0135785494239529	HBZ	17489	biofsci
rs116913307	16	579233	A	G	2.1364e-10	0.0167179938407391	-0.321167818266072	0.0505696454520661	HBZ	11894	biofsci
rs117064493	16	261116	T	C	5.6734e-40	0.0202045712842531	-0.500602710777398	0.0378307307486301	HBZ	17648	biofsci
rs117539455	16	292078	A	G	5.6227e-61	0.0203768624014023	0.862376561904067	0.0523467802519116	HBZ	9141	biofsci
rs117747069	16	170076	G	C	5.9127e-14				HBZ	5075	biofsci
rs117974129	16	389785	T	G	1.6896e-11	0.0189666103127642	-0.368464972235755	0.0547455571258829	HBZ	8966	biofsci
rs118004149	16	276515	C	T	1.1478e-16	0.0161720380245769	-0.404363730936228	0.0487872942504769	HBZ	13203	biofsci
rs118006258	16	197392	T	C	2.1061e-19	0.0240903272993235	-0.333489680750524	0.0370239670438222	HBZ	15515	biofsci
rs11860403	16	434621	T	C	1.3167e-14	0.0359146010493939	0.291258254810062	0.0378046356982545	HBZ	10104	biofsci
rs12719801	16	381141	T	C	1.9917e-236	0.643813832646479	-0.312076391362398	0.00950499015811572	HBZ	24134	biofsci
rs12927713	16	152220	G	A	4.4319e-81	0.468845189034223	0.173944896270665	0.00912105461627862	HBZ	24134	biofsci
rs12932453	16	378220	T	C	2.8437e-13	0.0170605416887945	0.284490256545783	0.0389621946321793	HBZ	19641	biofsci
rs139409755	16	350025	T	C	2.488e-40	0.0385810934357287	-0.317149686298826	0.0238558856585349	HBZ	23686	biofsci
rs140854442	16	187144	A	G	3.3598e-28	0.0228699551569507	-0.44833642165953	0.0407152905289498	HBZ	13497	biofsci
rs141550143	16	476775	T	C	3.9489e-12	0.0148311530270764	-0.376087167603505	0.0541998252754047	HBZ	11649	biofsci
rs141861277	16	593362	A	G	1.7318e-21	0.0243104254324451	0.94507102104743	0.0992721660764107	HBZ	2139	biofsci
rs143687790	16	355700	C	T	3.6272e-16	0.0176664572864322	-0.327800962467303	0.0402194965175887	HBZ	17811	biofsci
rs144546106	16	294891	G	A	4.2485e-08	0.016311946558956	-0.285107457154098	0.0520269082397988	HBZ	11512	biofsci
rs144596203	16	120365	A	G	2.0624e-12				HBZ	5075	biofsci
rs149782434	16	328339	G	A	1.8885e-14	0.019939632305863	-0.311031093858224	0.0406157163005817	HBZ	15510	biofsci
rs150989644	16	472551	A	G	5.0122e-16	0.0292092706203136	0.245507872399393	0.0302677621559563	HBZ	19247	biofsci
rs1540331	16	550337	C	T	2.7603e-08	0.0295814768826236	-0.171558512711809	0.0308780620431622	HBZ	18268	biofsci
rs181239607	16	274617	G	T	2.2324e-20	0.0160968730243642	-0.343681383788975	0.0371531375712374	HBZ	22871	biofsci
rs183143136	16	462963	T	C	1.1263e-09	0.0217350571482106	-0.28943294923072	0.0475235947704908	HBZ	10412	biofsci
rs185657292	16	213460	A	G	5.7142e-12	0.0183308769344141	-0.354208510117964	0.0514344538840594	HBZ	10503	biofsci
rs2105901	16	198407	T	C	7.3503e-231	0.944547807798091	0.770125212305798	0.0237394026135545	HBZ	16939	biofsci
rs216604	16	112513	T	C	1.0215e-193	0.156993038604105	0.373040320481103	0.012564341352124	HBZ	23932	biofsci
rs216605	16	113924	G	A	9.9746e-59	0.111174588665448	-0.236145176285599	0.014614752833618	HBZ	23690	biofsci
rs216606	16	117194	A	G	1.8504e-16	0.0370562534134353	-0.217224212733343	0.0263900249940281	HBZ	20120	biofsci
rs2239299	16	139636	A	G	1.4174e-30	0.0343231777863479	0.40160935245898	0.0349410863552824	HBZ	12356	biofsci
rs2541639	16	205035	A	G	1.6769846438804e-308	0.825999532382511	-0.465487482021966	0.0122468022495249	HBZ	23195	biofsci
rs2562185	16	192314	A	G	7.8538e-44	0.558249491450877	-0.139801405477602	0.0100688104430522	HBZ	19999	biofsci
rs2685126	16	324052	A	G	3.4854e-126	0.343643223234624	0.260683022293564	0.0109097043806368	HBZ	18625	biofsci
rs35021117	16	285117	A	G	3.7772e-98	0.0674503136542182	-0.403039246402042	0.0191685213331071	HBZ	21634	biofsci
rs3743879	16	318474	G	C	3.0303e-94	0.116024053767244	-0.275453000604413	0.0133746862411162	HBZ	27253	biofsci
rs3809656	16	326826	C	G	5.9729e-22				HBZ	5075	biofsci
rs3826235	16	122882	A	T	6.7261e-10	0.0764840182648402	-0.147111974539916	0.0238342229865553	HBZ	12461	biofsci
rs448971	16	329211	C	T	1.8175e-75	0.888414568248136	-0.271721984962245	0.0147817989665135	HBZ	23083	biofsci
rs4984919	16	760298	G	A	3.4419e-29	0.804317855961178	-0.141543096772419	0.012620873541901	HBZ	19944	biofsci
rs55692038	16	401799	A	G	6.8984e-10	0.0202201874863745	-0.25959386430225	0.0420858377326043	HBZ	14249	biofsci
rs55917501	16	195726	T	C	3.5052e-78	0.0652052499301871	-0.433136645624468	0.0231396190713132	HBZ	15320	biofsci
rs56152922	16	186586	C	G	2.7651e-25	0.0244693396226415	0.516763277105251	0.0497380364308162	HBZ	8467	biofsci
rs58367941	16	435460	T	C	1.1744e-10	0.115808942825621	0.1007022377427	0.0156306829141495	HBZ	19986	biofsci
rs61512373	16	585021	C	T	1.4838e-16	0.087986409385217	0.145118698656233	0.0175735303175462	HBZ	20176	biofsci
rs62030337	16	207930	T	G	1.6769846438804e-308	0.0679390162474961	0.850483339891112	0.0187128341068954	HBZ	22549	biofsci
rs62032205	16	273027	A	G	1.1629e-29	0.0172225259704757	0.598171039981016	0.0528854129259034	HBZ	10562	biofsci
rs62032508	16	753720	A	G	2.6152e-26	0.903655750190404	0.184407656549061	0.017376621362657	HBZ	19020	biofsci
rs7202152	16	194845	G	A	1.6769846438804e-308	0.532505522058385	0.628647874535341	0.010402411178933	HBZ	18561	biofsci
rs7203312	16	608264	A	G	1.3213e-25	0.450930778962588	0.109554178429135	0.0104737309562362	HBZ	18409	biofsci
rs72763660	16	151357	A	G	1.7121e-18	0.0300867618247971	0.328563743854431	0.0374435884003727	HBZ	12221	biofsci
rs72765838	16	351820	C	T	1.6157e-08	0.0234848484848485	-0.235937651960912	0.0417684869015725	HBZ	12497	biofsci
rs73494345	16	470624	A	G	1.4788e-08	0.0594786220726205	0.124364453107384	0.0219566132496574	HBZ	18540	biofsci
rs739998	16	316890	C	T	3.5897e-37	0.573174337242535	-0.150083167388505	0.0117815781226257	HBZ	14724	biofsci
rs74532947	16	105100	C	A	1.7437e-26	0.0328175370728562	-0.380636694319937	0.0357405346779284	HBZ	12332	biofsci
rs8045291	16	277912	G	A	2.4392e-239	0.0700841100250057	0.593080061508623	0.017952266780943	HBZ	23805	biofsci
rs8058185	16	492368	C	G	3.5349e-37	0.607665630770617	-0.119062257943698	0.00934547279406738	HBZ	24013	biofsci
rs8063927	16	392102	C	G	2.8437e-13	0.0523480111746707	-0.336337858365805	0.0460642139787447	HBZ	4750	biofsci
rs891145	16	139086	C	T	2.2162e-35	0.0598372733679288	-0.26046909914764	0.0209832355192569	HBZ	20186	biofsci
rs9930590	16	94080	C	T	4.9994e-49	0.201466035330541	-0.204751655925351	0.0139125001478111	HBZ	16057	biofsci
rs9935603	16	94205	G	A	5.0821e-30	0.0978851963746224	0.238930054318837	0.0209898932908291	HBZ	12852	biofsci
