## Supplementary material for "Multi-level Regulatory Roles of Lactate Metabolism Gene Network in Oral Cancer: Machine Learning Insights": HCAR1.csv

SNP	CHR	BP	effect_allele	other_allele	P	EAF	BETA	SE	gene	samplesize	source
rs10444445	12	123191491	A	T	5.1892e-108	0.377614983762556	0.20225640022317	0.00916115883171947	HCAR1	25349	biofsci
rs10847839	12	123322560	C	T	4.8606e-19	0.35981308411215	-0.0892534038490467	0.0100111496790998	HCAR1	21658	biofsci
rs11059306	12	123152363	G	T	3.1921e-09	0.18994990248193	-0.0674854769733754	0.0113972635569438	HCAR1	25016	biofsci
rs111835289	12	123438917	G	A	1.7878e-09	0.0510601008805677	0.129531306121854	0.0215304188893079	HCAR1	22261	biofsci
rs12369179	12	122963550	T	C	1.7073e-19	0.0901612099052684	0.147217739942504	0.0163020995219038	HCAR1	22935	biofsci
rs138114493	12	123306816	T	C	3.4491e-11	0.0326879910213244	0.31209135430358	0.0471003085228988	HCAR1	7128	biofsci
rs149018547	12	123172280	T	C	1.0843e-22	0.0235388607438527	0.515143379618654	0.0525447403195314	HCAR1	7879	biofsci
rs61955028	12	123190086	A	G	3.0307e-14	0.0172244094488189	0.48960217309877	0.0644450814903873	HCAR1	7112	biofsci
rs73224198	12	123172353	A	T	1.356e-18	0.054057661505606	-0.449647494034186	0.0510905004015664	HCAR1	3746	biofsci
rs76230280	12	123803889	T	C	1.1577e-09	0.0226770725960831	0.356449185268556	0.0585677503275589	HCAR1	6577	biofsci
rs79370578	12	124007431	T	C	6.6871e-09	0.10003821899484	0.0863734662199252	0.0148950586707466	HCAR1	25032	biofsci
