## Supplementary material for "Multi-level Regulatory Roles of Lactate Metabolism Gene Network in Oral Cancer: Machine Learning Insights": HCAR2.csv

SNP	CHR	BP	effect_allele	other_allele	P	EAF	BETA	SE	gene	samplesize	source
rs1967291	12	122736455	A	G	9.6714e-11	0.74553770638108	-0.0767840399938716	0.0118642191618955	HCAR2	18724	biofsci
rs33930522	12	123216263	T	C	6.3017e-11	0.078271451504324	0.126883728220765	0.0194118671165726	HCAR2	18392	biofsci
rs648183	12	123202434	T	C	3.0695e-32	0.536457857729888	-0.124185503099024	0.0105062099709839	HCAR2	18216	biofsci
