## Supplementary material for "Multi-level Regulatory Roles of Lactate Metabolism Gene Network in Oral Cancer: Machine Learning Insights": HCAR3.csv

SNP	CHR	BP	effect_allele	other_allele	P	EAF	BETA	SE	gene	samplesize	source
rs1043771	12	122631481	T	C	7.5179e-16	0.149552793588105	0.10742304573135	0.013324945512336	HCAR3	22141	biofsci
rs10847864	12	123326598	T	G	5.4419e-32	0.351007943965149	-0.116281440835195	0.00987788214605929	HCAR3	22495	biofsci
rs117703564	12	123324810	G	A	1.2413e-10	0.0152254423608253	-0.292896665254415	0.0455225540875049	HCAR3	16092	biofsci
rs117842906	12	123158268	A	G	7.7679e-10	0.0191631504922644	-0.459274404268918	0.074686051365811	HCAR3	4769	biofsci
rs118149403	12	123554695	C	T	3.4804e-17	0.0426236467841223	0.209325365254281	0.0248330662396973	HCAR3	19869	biofsci
rs12310386	12	123239620	C	A	2.2468e-42	0.0633942161339422	0.26337587001333	0.0193056844846456	HCAR3	22594	biofsci
rs12815479	12	123430082	T	C	3.0656e-35	0.0729021250193889	-0.226622207582772	0.0182951648972933	HCAR3	22102	biofsci
rs12817342	12	122968450	C	T	1.4727e-13	0.448250591904995	-0.0693957629140712	0.00939113105271956	HCAR3	22923	biofsci
rs138555178	12	122950191	T	C	1.793e-18	0.0261284498323446	-0.286065679860785	0.0326205233891083	HCAR3	18466	biofsci
rs138608943	12	123135148	A	G	1.3476e-13	0.019673410243549	0.288834272879527	0.0390237482779879	HCAR3	17024	biofsci
rs143246898	12	122932805	T	C	1.2381e-15	0.0237617718869899	-0.361642255647861	0.0452024568024324	HCAR3	10549	biofsci
rs150434500	12	123158245	C	T	1.9785e-28	0.0205007943112187	-0.497582208468184	0.0449930110468468	HCAR3	12300	biofsci
rs181920808	12	123400364	C	T	1.6082e-08	0.0251898316275999	0.213745179785241	0.0378330141043314	HCAR3	14226	biofsci
rs184652369	12	122889388	G	A	1.2504e-22	0.0469092314961983	-0.218927346646371	0.0223641713977006	HCAR3	22360	biofsci
rs190345452	12	123274480	G	A	1.2611e-13	0.0506281025225408	-0.174198647037172	0.0235085893437479	HCAR3	18823	biofsci
rs2154	12	123254538	G	A	2.7333e-18	0.0748915871639202	-0.15746522450458	0.0180540048045242	HCAR3	22141	biofsci
rs28769008	12	123948148	T	C	2.2346e-12	0.101214750542299	0.118253181776606	0.0168475825297914	HCAR3	19364	biofsci
rs34623699	12	123220416	T	C	2.8193e-68	0.0813471502590674	0.309652559871318	0.0177334455729071	HCAR3	21276	biofsci
rs35246351	12	123555116	T	C	1.7729e-11	0.0247613902395102	0.268614940788007	0.0399504648910581	HCAR3	12973	biofsci
rs35477377	12	123933110	T	C	3.0621e-10	0.0426706521076069	-0.177059244904906	0.0281247311420706	HCAR3	15474	biofsci
rs4759403	12	123552815	C	A	1.5916e-09	0.260214655810511	0.0866789070051974	0.0143627020721122	HCAR3	12591	biofsci
rs584844	12	123155899	T	C	7.416e-12	0.320744642984267	0.0905638103804554	0.0132217662900688	HCAR3	13128	biofsci
rs61955059	12	123258609	G	A	7.6031e-10	0.0279009757277639	-0.246538120051402	0.0400692562819207	HCAR3	11482	biofsci
rs61955589	12	122694870	T	C	1.5132e-27	0.059124785018154	0.217463790165585	0.019996118742985	HCAR3	22479	biofsci
rs6488909	12	122775799	T	C	6.0665e-48	0.741825252982933	-0.155671227693109	0.0107011127703688	HCAR3	22798	biofsci
rs68163141	12	124102871	C	T	1.4849e-09	0.262390065300268	-0.0643464820198106	0.010642994760054	HCAR3	22807	biofsci
rs73224198	12	123172353	A	T	2.7762e-29	0.054057661505606	-0.573945572461157	0.0510905004015664	HCAR3	3746	biofsci
rs73230017	12	123418231	A	G	1.6939e-18	0.0675915439788599	0.163691758898091	0.018652205890849	HCAR3	22804	biofsci
rs78392487	12	123921630	C	T	9.6074e-10	0.0199864880081072	0.327891506714325	0.0536129607603664	HCAR3	8881	biofsci
rs78525750	12	123001692	G	A	3.7292e-28	0.0623670827554323	0.223549556499877	0.0203184385537458	HCAR3	20711	biofsci
rs7966605	12	123162566	T	C	1.6769846438804e-308	0.584726972077117	-0.359341805659145	0.00947776309823615	HCAR3	22923	biofsci
rs80265946	12	123139394	A	C	8.8612e-09	0.046080856003634	0.141112493467958	0.0245361826171856	HCAR3	18894	biofsci
