## Supplementary material for "Multi-level Regulatory Roles of Lactate Metabolism Gene Network in Oral Cancer: Machine Learning Insights": HCFC1R1.csv

SNP	CHR	BP	effect_allele	other_allele	P	EAF	BETA	SE	gene	samplesize	source
rs11641468	16	3116533	G	A	2.0682e-08	0.825839539131657	-0.0752203908468312	0.0134178363979364	HCFC1R1	19309	biofsci
rs187873843	16	3087040	T	G	1.0462e-11	0.0349274235355106	0.182885631583329	0.0268949458210777	HCFC1R1	20507	biofsci
rs2526263	16	3069402	A	T	3.7398e-19	0.466001789379506	-0.0817091407792224	0.00913543310516562	HCFC1R1	24076	biofsci
rs28602623	16	3109688	A	G	1.0903e-09	0.817193584275913	0.0683177193452306	0.0112073426531761	HCFC1R1	26647	biofsci
rs8045664	16	2997503	A	T	4.3738e-09	0.463439033597584	-0.0468457256179735	0.0079813482839768	HCFC1R1	31565	biofsci
