## Supplementary material for "Multi-level Regulatory Roles of Lactate Metabolism Gene Network in Oral Cancer: Machine Learning Insights": HCG4.csv

SNP	CHR	BP	effect_allele	other_allele	P	EAF	BETA	SE	gene	samplesize	source
rs114585320	6	30492591	A	G	6.3424e-18	0.295051606459131	0.1969842225694	0.0228353085992141	HCG4	4610	biofsci
rs114684093	6	29748329	C	T	1.5438e-187	0.336920272995192	-0.595393688809118	0.0203847495809037	HCG4	5386	biofsci
rs115771946	6	29837127	T	C	6.4405e-14	0.0271761460351001	0.632438278346281	0.0843363486259876	HCG4	2659	biofsci
rs116068878	6	29719577	C	A	1.8724e-08	0.0684953262546511	0.231860075677989	0.0412298306561614	HCG4	4610	biofsci
rs116157950	6	29918097	T	G	1.4783e-10	0.043117379168503	-0.348273377841523	0.0543540191715214	HCG4	4102	biofsci
rs116264926	6	29930016	A	G	1.9064e-13	0.06064703781191	0.320934000047618	0.0436330265315647	HCG4	4610	biofsci
rs116689914	6	30074741	A	G	4.0967e-27	0.909691933336394	0.395502444872139	0.0366745898936526	HCG4	4525	biofsci
rs1362126	6	29691019	A	G	2.6273e-75	0.400653270171149	0.352510076825299	0.0191971766974883	HCG4	5650	biofsci
rs137975916	6	29851101	G	T	1.0549e-11	0.0554258498319014	0.434630391421646	0.0639265750962135	HCG4	2337	biofsci
rs138385174	6	29637317	T	C	1.4803e-19	0.0380692698359837	-0.455458947180295	0.0503492092836939	HCG4	5386	biofsci
rs138821691	6	30054031	A	G	9.4102e-17	0.0549567171633095	-0.379838172831364	0.0456981162948741	HCG4	4610	biofsci
rs139649381	6	30141349	A	C	2.0594e-12	0.0205380300379999	-0.516220462869539	0.073427942316763	HCG4	4610	biofsci
rs148589791	6	29531288	T	C	4.928e-17	0.0547489170543879	-0.384014068605924	0.0457797251655191	HCG4	4610	biofsci
rs9257829	6	29363808	A	G	1.1813e-08	0.426315142576205	0.116777967802194	0.0204783810262506	HCG4	4875	biofsci
rs9259054	6	29843712	T	C	2.963e-11	0.24942027385159	-0.260170516838525	0.0391333900152707	HCG4	1744	biofsci
