## Supplementary material for "Multi-level Regulatory Roles of Lactate Metabolism Gene Network in Oral Cancer: Machine Learning Insights": HCG4P3.csv

SNP	CHR	BP	effect_allele	other_allele	P	EAF	BETA	SE	gene	samplesize	source
rs114379727	6	30316917	A	G	2.86e-08	0.016084668739536	0.617390337505178	0.111243506640692	HCG4P3	2553	biofsci
rs114685781	6	29107198	G	A	2.035e-14	0.0141959334565619	-1.02533184629425	0.134060097837983	HCG4P3	1988	biofsci
rs114966475	6	30963600	C	T	1.4902e-12	0.0498933809130075	-0.362017635033774	0.0511656775636393	HCG4P3	4029	biofsci
rs115084931	6	30136944	G	A	1.6403e-24	0.0379261650191648	0.595930482588028	0.0583193535766879	HCG4P3	4029	biofsci
rs115221336	6	29907562	G	A	2.5627e-73	0.0900151644393896	0.705427367105701	0.0389476356878624	HCG4P3	4024	biofsci
rs116451203	6	29931801	C	T	5.2818e-56	0.0485884225517299	-0.8168988661478	0.0518126437327354	HCG4P3	4029	biofsci
rs117432766	6	30111071	A	G	4.4173e-21	0.0191507283718165	-0.765947150089763	0.0812917524664901	HCG4P3	4028	biofsci
rs138385174	6	29637317	T	C	9.4812e-11	0.0380692698359837	0.345241283703883	0.0533174703026753	HCG4P3	4803	biofsci
rs139551013	6	30053161	C	T	2.3258e-83	0.134371262993285	-0.960601705143047	0.0496612076214799	HCG4P3	1743	biofsci
rs141615002	6	29341041	C	T	9.094e-24	0.0489315639658421	0.519097708097933	0.0516463743008589	HCG4P3	4028	biofsci
rs142403264	6	29245760	C	T	1.0919e-12	0.482933884297521	-0.158745500620246	0.0223013543620923	HCG4P3	4026	biofsci
rs143304036	6	29750776	T	C	3.3599e-25	0.0818114846264201	-0.386236229482789	0.0372423058252214	HCG4P3	4799	biofsci
rs146917228	6	30491108	G	A	2.6489e-09	0.676371430949804	-0.141755871320457	0.0238165106385177	HCG4P3	4027	biofsci
rs147556343	6	29748024	T	C	6.4555e-16	0.0152512384996461	-0.998077951204464	0.123521441450022	HCG4P3	2182	biofsci
rs147777947	6	30298831	A	G	3.5966e-10	0.0126556440089814	0.670008891256348	0.106847543536822	HCG4P3	3505	biofsci
rs2076178	6	29691774	C	A	6.0136e-11	0.25147790914748	-0.155223904643381	0.023722571889319	HCG4P3	4720	biofsci
rs3129063	6	29645613	A	C	3.4398e-113	0.794226613152207	0.570531636029824	0.0252331509407098	HCG4P3	4805	biofsci
rs9257936	6	29639776	T	C	2.2357e-32	0.115052137845486	-0.378733022819357	0.0319692256828305	HCG4P3	4805	biofsci
