## Supplementary material for "Multi-level Regulatory Roles of Lactate Metabolism Gene Network in Oral Cancer: Machine Learning Insights": HCG4P6.csv

SNP	CHR	BP	effect_allele	other_allele	P	EAF	BETA	SE	gene	samplesize	source
rs114585320	6	30492591	A	G	4.8511e-09	0.295051606459131	0.13363907651518	0.0228353085992141	HCG4P6	4610	biofsci
rs114611882	6	30320209	A	G	3.3708e-08	0.032092004381161	-0.326233804004124	0.0590906924603098	HCG4P6	4610	biofsci
rs114971318	6	29811624	T	C	1.0295e-08	0.0189757840412862	0.525981795691806	0.0918601085753865	HCG4P6	3183	biofsci
rs116059712	6	29748190	T	C	1.3943e-17	0.0573745207773322	-0.353632093016953	0.0414307413762466	HCG4P6	5386	biofsci
rs116780023	6	29850827	T	C	4.0438e-53	0.291149199213262	0.632128866227181	0.041203850094657	HCG4P6	1427	biofsci
rs117527351	6	29894756	G	A	2.6912e-20	0.0714838909541512	-0.60664996275338	0.0657223295328942	HCG4P6	1744	biofsci
rs147777947	6	30298831	A	G	1.1022e-08	0.0126556440089814	-0.610526863769399	0.106847543536822	HCG4P6	3505	biofsci
rs147947139	6	29912938	A	C	2.6937e-79	0.109435987509758	-0.628980104129575	0.0333596809318505	HCG4P6	4610	biofsci
rs186558752	6	30620268	C	T	5.0726e-17	0.0189175909027095	-0.770421952030319	0.0918831638238622	HCG4P6	3191	biofsci
rs190369032	6	29900607	A	G	4.6815e-08	0.0362677641309241	0.681609699457693	0.124763819640081	HCG4P6	919	biofsci
rs28555376	6	29843738	C	T	6.6376e-15	0.0378284961869754	0.691481126754347	0.088751556468111	HCG4P6	1744	biofsci
rs9259915	6	29899737	G	A	7.7965e-09	0.0551599346252627	0.473343075566268	0.0819939849237415	HCG4P6	1427	biofsci
