## Supplementary material for "Multi-level Regulatory Roles of Lactate Metabolism Gene Network in Oral Cancer: Machine Learning Insights": HCG4P7.csv

SNP	CHR	BP	effect_allele	other_allele	P	EAF	BETA	SE	gene	samplesize	source
rs114200269	6	30336663	C	T	9.2428e-24	0.0969840457298865	-0.378293292812144	0.0376433710283344	HCG4P7	4029	biofsci
rs114503016	6	29148405	A	C	8.4535e-20	0.0150749149738027	0.936747455243215	0.102857898722243	HCG4P7	3183	biofsci
rs114832360	6	29951061	T	C	1.6873e-11	0.0646362949911905	0.352463368756213	0.0523649688386713	HCG4P7	3016	biofsci
rs115007908	6	30255474	A	G	1.4419e-10	0.015803365225998	-0.662790780728615	0.103378531768692	HCG4P7	3008	biofsci
rs115221336	6	29907562	G	A	2.0645e-31	0.0900151644393896	-0.454090484484788	0.0389476356878624	HCG4P7	4024	biofsci
rs115411850	6	30395966	C	T	1.2894e-15	0.0912250419854451	0.309359230942626	0.0386902162313497	HCG4P7	4029	biofsci
rs116307861	6	30836170	T	C	6.824e-09	0.0701401532794174	-0.252791632542065	0.0436208642569825	HCG4P7	4029	biofsci
rs116708127	6	28941628	T	C	5.352e-11	0.04804327076042	0.341805307720768	0.0520973201421707	HCG4P7	4028	biofsci
rs138821691	6	30054031	A	G	6.0645e-15	0.0549567171633095	-0.381402824474354	0.048882130659962	HCG4P7	4029	biofsci
rs142403264	6	29245760	C	T	1.6393e-11	0.482933884297521	0.150199621628692	0.0223013543620923	HCG4P7	4026	biofsci
rs143304036	6	29750776	T	C	2.1785e-10	0.0818114846264201	0.236425330070253	0.0372423058252214	HCG4P7	4799	biofsci
rs144925938	6	28886813	T	C	2.8887e-09	0.0276585700798215	-0.452738138226556	0.0762467813376261	HCG4P7	3198	biofsci
rs149854937	6	30730447	T	C	1.0136e-18	0.171483662298889	-0.263935368926647	0.0298789119744888	HCG4P7	3942	biofsci
rs17184549	6	29648120	A	G	4.6634e-22	0.222579769704959	-0.23687223520464	0.0245328716046773	HCG4P7	4801	biofsci
rs1736925	6	29692634	T	G	7.0852e-64	0.18502151412955	0.443255514030035	0.0262696398469793	HCG4P7	4805	biofsci
