## Supplementary material for "Multi-level Regulatory Roles of Lactate Metabolism Gene Network in Oral Cancer: Machine Learning Insights": HCG9.csv

SNP	CHR	BP	effect_allele	other_allele	P	EAF	BETA	SE	gene	samplesize	source
rs114304833	6	29916904	C	T	1.2861e-12	0.0508915145005371	-0.224881931584181	0.0316927056645829	HCG9	10306	biofsci
rs114832186	6	29917535	A	C	6.1808e-36	0.0573523791324288	-0.422046034120924	0.0337237538051686	HCG9	8132	biofsci
rs144729306	6	29748139	A	G	4.7007e-30	0.307856367302621	0.161474624935602	0.014177001109369	HCG9	11675	biofsci
rs1633062	6	29726196	T	C	1.0503e-47	0.184100237632318	-0.280483781038654	0.0193307774136374	HCG9	8908	biofsci
rs2471863	6	29899627	T	C	1.7048e-38	0.59233497627712	0.18917660783414	0.0145804225018027	HCG9	9740	biofsci
rs28883698	6	29846390	A	G	1.2861e-14	0.158396946564885	0.174130817234574	0.0225929725370199	HCG9	7348	biofsci
rs3128852	6	29364135	T	C	1.5342e-20	0.0955785512699906	-0.247773629070791	0.0266698558803486	HCG9	8132	biofsci
rs3734814	6	29694680	C	A	1.4611e-31	0.125104363492552	-0.40350495556015	0.0345224205232756	HCG9	3833	biofsci
rs9257936	6	29639776	T	C	6.0745e-13	0.115052137845486	0.147644240356236	0.0205092778558163	HCG9	11675	biofsci
rs9259913	6	29899653	C	T	1.3003e-11	0.146162769399841	0.188610518043506	0.0278646906458317	HCG9	5160	biofsci
