## Supplementary material for "Multi-level Regulatory Roles of Lactate Metabolism Gene Network in Oral Cancer: Machine Learning Insights": HCG11.csv

SNP	CHR	BP	effect_allele	other_allele	P	EAF	BETA	SE	gene	samplesize	source
rs115614076	6	27152200	T	C	7.0307e-11	0.016761198371146	0.467046307301408	0.0716306719581314	HCG11	5913	biofsci
rs11962165	6	26523759	A	C	3.0875e-08	0.0289935400022935	0.291273147710167	0.0526086673608654	HCG11	6417	biofsci
rs12195411	6	26259609	A	G	2.2603e-08	0.0229103153296628	0.347853255734362	0.062217756664287	HCG11	5770	biofsci
rs12662076	6	27363137	G	A	9.7681e-14	0.333195535345184	0.139362853330816	0.0187212494903099	HCG11	6421	biofsci
rs148200104	6	26746607	T	C	1.9942e-14	0.0577626010003848	0.303766511046338	0.039702850744522	HCG11	5828	biofsci
rs4343916	6	26522675	A	T	9.2895e-130	0.42462271644162	0.432715304646503	0.0178541640217074	HCG11	6420	biofsci
rs435759	6	25525124	A	G	7.0572e-10	0.381791067316042	-0.112036361573156	0.0181735598191598	HCG11	6414	biofsci
rs4713058	6	26917060	C	T	2.2135e-25	0.145373867069486	0.260924379420777	0.0250626150881073	HCG11	6407	biofsci
rs6900665	6	26487169	T	C	1.7336e-41	0.103627236355401	-0.390650489020404	0.0289535875292132	HCG11	6421	biofsci
rs72843729	6	26442394	T	C	1.3297e-08	0.0231955478142657	0.347753620176637	0.0611994474379453	HCG11	5892	biofsci
rs73401243	6	26333488	C	T	4.2126e-11	0.149329174339509	0.163321790610877	0.0247588555462559	HCG11	6421	biofsci
rs76715864	6	26463416	C	A	2.3613e-08	0.0425807690461332	-0.269649781589588	0.0482966366222932	HCG11	5258	biofsci
rs806798	6	26214473	C	T	2.6611e-11	0.4629884530091	0.121192333455962	0.018185305801954	HCG11	6081	biofsci
rs9467750	6	26398914	G	C	6.8612e-29	0.155695909143586	0.278907953555295	0.0250056441352091	HCG11	6083	biofsci
rs9468152	6	27492906	C	A	3.2424e-25	0.144293284227141	0.260534543227568	0.0251129734664387	HCG11	6421	biofsci
