## Supplementary material for "Multi-level Regulatory Roles of Lactate Metabolism Gene Network in Oral Cancer: Machine Learning Insights": HCG18.csv

SNP	CHR	BP	effect_allele	other_allele	P	EAF	BETA	SE	gene	samplesize	source
rs114585320	6	30492591	A	G	1.1606e-13	0.295051606459131	0.0794987318785208	0.0107123823476689	HCG18	20948	biofsci
rs115007908	6	30255474	A	G	5.8955e-10	0.015803365225998	-0.287653498943333	0.0464474171163607	HCG18	14901	biofsci
rs115598313	6	29876928	A	G	1.5589e-14	0.0327093596059113	-0.276001471270927	0.0359259969112824	HCG18	12244	biofsci
rs116689914	6	30074741	A	G	3.8548e-14	0.909691933336394	-0.136486990929321	0.0180402330160225	HCG18	18701	biofsci
rs145463269	6	30211185	G	A	1.0555e-56	0.0344522479677045	0.461501687263181	0.0290834302103062	HCG18	17770	biofsci
rs148881817	6	30219789	C	A	9.6203e-11	0.190331208741179	0.0887484288433903	0.0137109796136742	HCG18	17259	biofsci
rs150058293	6	30216629	C	G	1.3428e-15	0.248368814592561	0.0976981305582608	0.0122264796023203	HCG18	17917	biofsci
rs181108006	6	29626928	G	A	9.9382e-10	0.0122794345268806	-0.400577653791599	0.0655577719247172	HCG18	9592	biofsci
rs188837807	6	30155864	T	C	1.0177e-63	0.824558162448427	-0.248255074321263	0.0147317525425484	HCG18	15926	biofsci
rs1966	6	31107733	T	C	1.378e-11	0.197167335597407	0.0797148176508577	0.0117917839192417	HCG18	22717	biofsci
rs2517776	6	29893922	T	A	4.35e-13	0.215909611770638	0.0909507641806101	0.0125549769720066	HCG18	18737	biofsci
rs28886904	6	29844709	A	G	7.3717e-16	0.601716888577435	-0.0985957527134349	0.0122263526094882	HCG18	13957	biofsci
rs55869449	6	29849059	T	C	5.4083e-22	0.0927704454395475	-0.182046849049824	0.0188841361226763	HCG18	16659	biofsci
rs76292435	6	29843764	G	A	6.8143e-16	0.127625696613387	-0.135194830314714	0.01674508965093	HCG18	16016	biofsci
