## Supplementary material for "Multi-level Regulatory Roles of Lactate Metabolism Gene Network in Oral Cancer: Machine Learning Insights": HCG22.csv

SNP	CHR	BP	effect_allele	other_allele	P	EAF	BETA	SE	gene	samplesize	source
rs1043618	6	31783507	C	G	4.0108e-12	0.613525055831995	-0.150716005670386	0.0217270219222677	HCG22	4467	biofsci
rs10947137	6	31094971	C	A	3.1615e-16	0.0929142363361417	-0.2976246909628	0.0364427984869167	HCG22	4467	biofsci
rs114202986	6	31375917	C	T	1.2876e-17	0.0787792605556771	0.335580106191639	0.0392725609652119	HCG22	4467	biofsci
rs114542476	6	31182833	G	T	1.4263e-08	0.0259365994236311	0.40091117140684	0.0707036967015572	HCG22	3959	biofsci
rs114585320	6	30492591	A	G	3.6697e-23	0.295051606459131	0.252974815586341	0.0255202735466968	HCG22	3691	biofsci
rs116371977	6	31140068	T	C	2.4769e-16	0.0282347523965005	0.523519418802124	0.0638710936133867	HCG22	4467	biofsci
rs1265054	6	31079643	C	T	7.9185e-118	0.501625665935443	-0.488297952549184	0.0211596907954822	HCG22	4467	biofsci
rs1265096	6	31106489	A	G	1.2907e-35	0.083287878152142	0.476991678536904	0.0382928999178659	HCG22	4466	biofsci
rs137936979	6	30988843	A	G	3.1921e-09	0.923915805522616	-0.260006567345755	0.0439103857844992	HCG22	3689	biofsci
rs138039007	6	31619153	C	T	1.6557e-08	0.032040912174503	0.339113163631353	0.0600753195208605	HCG22	4467	biofsci
rs2239704	6	31540141	A	C	3.8745e-11	0.403809046001852	0.142503487687848	0.0215623610113404	HCG22	4467	biofsci
rs2263316	6	31421297	A	G	2.7774e-43	0.57876473325062	0.287198527848337	0.0208206908741064	HCG22	4731	biofsci
rs2285803	6	31107258	T	C	4.9128e-41	0.322765514047546	0.303576085520917	0.022628925378365	HCG22	4467	biofsci
rs2442727	6	31319667	A	G	7.0739e-13	0.144471582538575	-0.216030271519774	0.0300965841708263	HCG22	4466	biofsci
rs2524107	6	31232590	T	C	9.8092e-57	0.378513005388223	-0.346228807575417	0.0218132612317871	HCG22	4467	biofsci
rs2596501	6	31321211	T	C	1.3026e-20	0.495436383578815	-0.196957333059683	0.0211604603729864	HCG22	4467	biofsci
rs3132559	6	31105265	A	G	9.5623e-26	0.45951682618092	-0.222701496706239	0.0212292781623251	HCG22	4467	biofsci
rs3819683	6	31085661	T	C	1.2283e-24	0.0581954405224568	0.491861603590423	0.0480028891416994	HCG22	3959	biofsci
rs4947328	6	31561747	G	A	1.3261e-09	0.0347405253112787	0.350356609455659	0.057774580234105	HCG22	4467	biofsci
rs7757012	6	31108562	C	T	8.2344e-21	0.143942076889781	-0.281997325826578	0.030139189421961	HCG22	4467	biofsci
rs9263717	6	31096526	G	A	1.1126e-22	0.235219203457857	-0.244479551659508	0.0249443476848799	HCG22	4467	biofsci
rs9266276	6	31326272	G	A	8.8622e-15	0.672670660570708	-0.176523815245674	0.0227643422116055	HCG22	4382	biofsci
rs9469012	6	31421300	A	G	2.2977e-10	0.123270147691592	-0.204034885428621	0.032182158584956	HCG22	4467	biofsci
