## Supplementary material for "Multi-level Regulatory Roles of Lactate Metabolism Gene Network in Oral Cancer: Machine Learning Insights": HCG27.csv

SNP	CHR	BP	effect_allele	other_allele	P	EAF	BETA	SE	gene	samplesize	source
rs1009382	6	32026107	C	T	1.5337e-15	0.705357835155462	-0.119037294082821	0.0149279911316413	HCG27	10796	biofsci
rs1144708	6	31710020	T	C	4.8449e-17	0.624588686931996	0.117904488482354	0.0140521409310952	HCG27	10799	biofsci
rs114944652	6	30824962	T	C	6.9383e-16	0.0620759254487675	0.236292011898752	0.0292741320785897	HCG27	10021	biofsci
rs115138709	6	31430600	C	A	1.1869e-10	0.0176758734655335	-0.366019588093093	0.0568273980488896	HCG27	8917	biofsci
rs115238300	6	31807148	G	A	3.2849e-11	0.0247219799389446	0.297851713642751	0.0449031709646552	HCG27	10285	biofsci
rs115333512	6	31780239	T	C	1.7732e-10	0.0462191318574569	0.215208620582681	0.0337322874312577	HCG27	9968	biofsci
rs115411850	6	30395966	C	T	2.7947e-11	0.0912250419854451	0.163299932868766	0.024530190754047	HCG27	10023	biofsci
rs115892464	6	31011263	T	C	1.1713e-24	0.0415924870927541	0.363542991152789	0.0354641489759818	HCG27	9973	biofsci
rs116306020	6	30962678	A	G	4.7183e-22	0.0347389213328753	-0.372367583615528	0.0385705271918469	HCG27	10023	biofsci
rs116373895	6	31300437	T	C	3.7777e-24	0.0160804349250016	-0.603077202917352	0.0594914969535327	HCG27	8929	biofsci
rs116599460	6	31572009	A	G	6.1195e-20	0.0328429607530477	-0.369498708509527	0.0404172682982605	HCG27	9636	biofsci
rs116793716	6	31892310	G	T	2.1639e-09	0.0217947431781701	0.38310315325728	0.0640094824242335	HCG27	5724	biofsci
rs117333063	6	31166072	A	C	1.4718e-18	0.0232574252852326	0.401788186403156	0.0456998130555575	HCG27	10539	biofsci
rs117960312	6	31151761	T	C	7.3605e-25	0.0861340465945653	-0.249701089160972	0.0242529492080162	HCG27	10799	biofsci
rs12191595	6	31094129	C	T	4.6369e-36	0.0311955469506292	0.490738582314372	0.039140725032651	HCG27	10799	biofsci
rs1265096	6	31106489	A	G	1.3572e-76	0.083287878152142	0.456152697321101	0.0246266849498777	HCG27	10798	biofsci
rs1265099	6	31105413	G	A	2.2084e-82	0.420095900640648	0.266114412543513	0.0138406622220582	HCG27	10714	biofsci
rs138039007	6	31619153	C	T	7.9964e-10	0.032040912174503	0.237436956552222	0.0386377915368453	HCG27	10799	biofsci
rs141825207	6	31151424	G	C	5.7534e-58	0.0499626851015358	0.501470368520017	0.0312450384134194	HCG27	10790	biofsci
rs146774270	6	30963476	G	C	8.595e-11				HCG27	5075	biofsci
rs149276038	6	31190132	A	G	1.0252e-15	0.801488777942698	-0.167222129505128	0.0208412843991635	HCG27	7235	biofsci
rs189334061	6	31323457	G	A	1.7797e-27	0.0143565312560355	-0.940449543312041	0.0865959690716599	HCG27	4712	biofsci
rs2071592	6	31515340	A	T	3.2588e-09	0.692556317335945	-0.0872792191336604	0.0147483430158773	HCG27	10796	biofsci
rs2252937	6	31461613	C	T	7.9221e-43	0.161099754701554	0.264391018025703	0.0192731513858116	HCG27	9960	biofsci
rs2523575	6	31328826	G	C	3.2906e-09	0.224523033969288	-0.096518278069636	0.0163139594120711	HCG27	10790	biofsci
rs2534686	6	31461667	C	T	3.5356e-12	0.766625305362752	0.111920039670472	0.0160929513804492	HCG27	10791	biofsci
rs2763981	6	31840021	T	A	4.8431e-27	0.277396463471382	-0.163728754397004	0.0152045572598533	HCG27	10790	biofsci
rs3093664	6	31544642	G	A	9.0841e-09	0.0747245625405055	0.148719261908378	0.0258777208819172	HCG27	10799	biofsci
rs3093671	6	31546980	A	G	2.4136e-09	0.0413963884992987	-0.203824220535481	0.0341580031397967	HCG27	10799	biofsci
rs3094006	6	31461558	T	C	2.5815e-52	0.287354768981356	-0.228914849138862	0.0150400021772662	HCG27	10794	biofsci
rs3095302	6	31093066	A	G	2.2629e-141	0.413545910372924	0.349759875480703	0.0138170190640129	HCG27	10799	biofsci
rs3130992	6	31087809	G	C	8.1297e-27	0.607640529050543	-0.214970055341398	0.0200516804101744	HCG27	5216	biofsci
rs3135041	6	31555657	G	A	8.0028e-09	0.317515267027111	-0.084662103616762	0.0146771325376215	HCG27	10711	biofsci
rs41267082	6	31830593	C	A	8.9581e-18	0.959350874428864	0.295913999897684	0.0344619003689059	HCG27	10796	biofsci
rs73390208	6	31326131	T	C	7.7263e-108	0.319240656515721	0.463473095871303	0.0210100407927298	HCG27	5212	biofsci
rs7746553	6	31895973	G	C	1.8729e-11	0.175681421950079	0.120556326383655	0.0179514162907299	HCG27	10714	biofsci
rs9264532	6	31234381	C	T	2.1434e-155	0.656293456609163	-0.368789833909362	0.0138869371044999	HCG27	11494	biofsci
rs9266089	6	31320509	A	G	7.9648e-58	0.140008643721515	-0.314561298778597	0.0196241444591215	HCG27	10783	biofsci
