## Supplementary material for "Multi-level Regulatory Roles of Lactate Metabolism Gene Network in Oral Cancer: Machine Learning Insights": HCK.csv

SNP	CHR	BP	effect_allele	other_allele	P	EAF	BETA	SE	gene	samplesize	source
rs114217042	20	30191064	G	T	6.3536e-10	0.0346960120049111	-0.145171363350171	0.0234855715383773	HCK	27066	biofsci
rs150328309	20	30784654	T	C	9.4401e-10	0.0144897959183673	-0.32479772056433	0.0530854015043687	HCK	12425	biofsci
rs150685860	20	30561451	A	G	1.5707e-16	0.0169392832565772	-0.292045730862923	0.0353956211883459	HCK	23966	biofsci
rs17093831	20	30698922	C	T	3.9694e-13	0.0408189109328831	0.152903334430222	0.0210703525562537	HCK	28765	biofsci
rs17268666	20	30818850	T	C	2.6292e-10	0.0481198065818506	-0.128553137807443	0.0203435833912175	HCK	26376	biofsci
rs293563	20	31093466	G	C	7.5552e-11	0.0876369626848517	-0.0921852174643052	0.0141625136292737	HCK	31177	biofsci
rs59124487	20	30564798	A	C	1.1307e-11	0.203126761622008	-0.0670306488918669	0.00987385639251504	HCK	31684	biofsci
rs6058012	20	30101817	G	A	2.3459e-10	0.512213912585967	-0.050360236006477	0.0079473915455169	HCK	31684	biofsci
rs6061087	20	30592226	A	T	1.5587e-44	0.435109089130222	0.125003756423505	0.00892871219150478	HCK	25517	biofsci
rs6087786	20	30451844	T	C	4.3592e-20	0.25739790141164	-0.0835525885987063	0.00910277907773416	HCK	31569	biofsci
rs6087887	20	30950471	T	A	1.5156e-11	0.568218722857898	0.0542158714234442	0.00803626696066705	HCK	31556	biofsci
rs73104629	20	30632745	C	A	1.5367e-130	0.891813199360585	-0.312559167708863	0.0128572790389456	HCK	31349	biofsci
rs73117396	20	29805352	A	G	1.103e-12	0.82527664531159	-0.080067640334802	0.0112503534312414	HCK	27396	biofsci
rs80005606	20	30978189	T	C	2.2798e-10	0.0396400673255362	0.136741587172139	0.0215636521174111	HCK	28246	biofsci
