## Supplementary material for "Multi-level Regulatory Roles of Lactate Metabolism Gene Network in Oral Cancer: Machine Learning Insights": HCLS1.csv

SNP	CHR	BP	effect_allele	other_allele	P	EAF	BETA	SE	gene	samplesize	source
rs1108898	3	120402696	T	A	9.3317e-11	0.168909361978669	0.0691715591672186	0.0106787432137736	HCLS1	31234	biofsci
rs112483836	3	120996475	G	A	1.5032e-08	0.0186264074841746	0.195548862447975	0.034541335461462	HCLS1	22926	biofsci
rs112769274	3	122064916	T	G	1.1659e-26	0.7295598671297	-0.0957560550583541	0.00895988238812356	HCLS1	31567	biofsci
rs1129055	3	121838319	A	G	5.1253e-60	0.288312678741659	-0.144173599928186	0.00882340772759848	HCLS1	31300	biofsci
rs113897197	3	121367447	A	G	2.875e-19	0.0177233987603306	0.386419287582979	0.0430622708623145	HCLS1	15488	biofsci
rs114148018	3	121804804	T	C	6.3752e-143	0.0309968005983297	-0.608359542705468	0.0239003513281004	HCLS1	29142	biofsci
rs115953029	3	121486928	T	C	2.5619e-28	0.016196042532216	0.445284285440595	0.0403476092713611	HCLS1	19276	biofsci
rs116004654	3	121335457	T	C	5.5017e-24	0.0472628023876846	0.192600971552559	0.0190682703554798	HCLS1	30539	biofsci
rs116080550	3	122087726	C	T	4.3478e-10	0.0158850652271705	0.233453353612877	0.0374058024407359	HCLS1	22859	biofsci
rs11710846	3	121499754	T	C	1.345e-12	0.0170404379304256	-0.373787334478286	0.0527248193751637	HCLS1	10738	biofsci
rs11711698	3	121917387	G	A	8.62e-17	0.356103886341427	-0.0690458989445246	0.00829639274061864	HCLS1	31681	biofsci
rs11717893	3	121806825	C	T	5.126e-53	0.238359201773836	-0.142889371640324	0.00932339188173773	HCLS1	31684	biofsci
rs11924218	3	121750320	C	A	2.9463e-08	0.0355974124809741	-0.119494455742462	0.0215522790098949	HCLS1	31355	biofsci
rs12107515	3	121101852	C	G	1.8033e-09	0.168434362497169	0.0639594829417302	0.0106338608645037	HCLS1	31569	biofsci
rs13073767	3	121732863	G	A	8.1212e-43	0.27049843876489	-0.123973041657754	0.00903850523528949	HCLS1	31016	biofsci
rs13098883	3	121492599	C	T	3.3411e-47	0.857934566580034	0.16536267825673	0.0114594862341984	HCLS1	31239	biofsci
rs138015618	3	121857783	G	A	1.2659e-89	0.0581422391739151	-0.372078530741184	0.0185360844679067	HCLS1	26574	biofsci
rs142945643	3	122229928	A	G	4.1067e-08	0.0148787656135195	0.219011174407977	0.0399189221361872	HCLS1	21407	biofsci
rs145847050	3	122316877	A	G	3.1053e-15	0.0182459978124689	0.262536511800804	0.0332885125338614	HCLS1	25189	biofsci
rs146296450	3	121299490	T	C	5.9306e-31	0.0351239669421488	-0.763407754389703	0.0659896404396126	HCLS1	3388	biofsci
rs147957338	3	122348607	T	G	3.9741e-08	0.039759295078444	-0.129132420303677	0.0235136786306269	HCLS1	23687	biofsci
rs147997516	3	120751286	G	A	2.9983e-29	0.0151267888526237	-0.44875266489383	0.0399704879170783	HCLS1	21007	biofsci
rs148123940	3	121538050	A	G	4.9048e-34	0.0242850784466452	0.368017470763822	0.0302571298827445	HCLS1	23049	biofsci
rs148697740	3	121545954	T	C	1.676e-21	0.0148538961038961	0.362714536168382	0.0380866640242331	HCLS1	23555	biofsci
rs189247593	3	121741547	T	C	2.8474e-30	0.0141662506240639	-0.598008350884226	0.0523040898851798	HCLS1	13087	biofsci
rs190065942	3	121330603	A	C	4.9884e-24	0.0157170923379175	-0.418981415921847	0.041443096393781	HCLS1	18818	biofsci
rs190634834	3	120480858	T	C	3.5872e-19	0.0364751076791743	-0.192187646843122	0.021476119617285	HCLS1	30846	biofsci
rs2081312	3	120377121	A	G	4.6748e-17	0.269549528114839	0.076859789692367	0.00915586087393884	HCLS1	30293	biofsci
rs2733795	3	120381616	C	G	1.8869e-12	0.080028921531319	-0.103648193515143	0.0147175283656574	HCLS1	31353	biofsci
rs28718697	3	122149497	T	C	7.9994e-72	0.12746763295965	-0.213867646886764	0.0119335796047632	HCLS1	31568	biofsci
rs2877539	3	121566844	T	C	6.2834e-27	0.0247808424203549	0.289705503346087	0.0269623914215329	HCLS1	28460	biofsci
rs3101345	3	121285031	G	A	3.1675e-45	0.723543513832338	0.126011177620603	0.00892879405512711	HCLS1	31354	biofsci
rs34443342	3	121631993	G	T	1.0292e-30	0.0233462199312715	0.320405967873459	0.0278093970293329	HCLS1	28355	biofsci
rs35295338	3	121339520	C	A	1.6769846438804e-308	0.260212709985343	0.421245779769347	0.00905414226632764	HCLS1	31684	biofsci
rs35337428	3	122230127	G	T	1.0932e-16	0.198213678764304	0.0828211771143184	0.00998531245726805	HCLS1	31554	biofsci
rs35827958	3	121084938	C	T	2.0059e-13	0.0412512367760103	-0.147557549424102	0.0200805015342463	HCLS1	31353	biofsci
rs3804595	3	121999651	C	G	3.6395e-19	0.149297954253793	0.0999184028500436	0.0111670618769328	HCLS1	31569	biofsci
rs3821367	3	121203076	G	A	5.6468e-11	0.324439099552783	0.0556031881546111	0.00848527951816922	HCLS1	31684	biofsci
rs4643646	3	121176226	T	C	2.4094e-54	0.135274595380978	-0.19505939585755	0.0125656691827426	HCLS1	27071	biofsci
rs555890	3	121272058	A	G	1.6975e-36	0.0721404935613762	-0.198567958727506	0.0157381278217885	HCLS1	30158	biofsci
rs56343977	3	121330241	T	G	2.2127e-15	0.699084073274138	0.0704835737526912	0.00888956383723782	HCLS1	30077	biofsci
rs60541901	3	122309282	A	G	7.5051e-11	0.498310154611141	-0.0524457087333279	0.00805605270784288	HCLS1	30817	biofsci
rs61263347	3	120559461	C	T	1.4162e-13	0.191021159845154	-0.0747291335634479	0.010105769478606	HCLS1	31682	biofsci
rs61795582	3	120391190	G	A	2.6518e-08	0.18230224095001	-0.0576983772981678	0.0103718096886874	HCLS1	31180	biofsci
rs61797906	3	120675101	G	A	2.2592e-10	0.0380258567617484	0.136670855668621	0.0215474010955131	HCLS1	29440	biofsci
rs6438702	3	121882268	G	A	2.1223e-12	0.0229814927801505	0.192524322961432	0.0274005270144217	HCLS1	29660	biofsci
rs6779865	3	121330886	A	C	1.6512e-34	0.536577907414377	-0.107060369905447	0.00873869466141932	HCLS1	26331	biofsci
rs71329238	3	121493284	T	C	1.5446e-80	0.043715077240926	0.404740471756107	0.0212963016309277	HCLS1	26372	biofsci
rs71329249	3	121711346	G	A	2.2253e-101	0.260250291254839	0.193535002384043	0.00905371848187213	HCLS1	31684	biofsci
rs73179985	3	121480500	C	T	1.5444e-14	0.0143729520405124	0.33559566110652	0.0436751729078358	HCLS1	18503	biofsci
rs73188318	3	122109601	C	T	3.3751e-11	0.0125354920558207	0.286496687661927	0.0432160810423157	HCLS1	21628	biofsci
rs73855277	3	120545134	G	A	1.9093e-13	0.0618064467426587	0.121557024517927	0.0165269030357067	HCLS1	31569	biofsci
rs75049634	3	121840031	A	C	5.2833e-22	0.0151691639752211	-0.360376098796891	0.0373733327937373	HCLS1	23962	biofsci
rs75230399	3	121446238	A	G	4.3746e-28	0.0168873679511977	0.379564562776264	0.0345441819814943	HCLS1	25238	biofsci
rs75297237	3	121899771	C	A	3.626e-17	0.0378754983618206	0.178953580931195	0.0212420417747278	HCLS1	30408	biofsci
rs75640422	3	121457244	T	A	7.6328e-256	0.141539581732131	-0.401517868849961	0.0117518686205401	HCLS1	29796	biofsci
rs76080408	3	121522867	T	C	2.7265e-28	0.0148231330713083	0.426655782723486	0.0386796412423268	HCLS1	22885	biofsci
rs7633003	3	121747645	G	A	6.079e-62	0.193340129119946	0.16738698891922	0.0100785142922045	HCLS1	31562	biofsci
rs7640859	3	121339354	T	C	1.6769846438804e-308	0.0882420091324201	-0.885680847820069	0.014078426460131	HCLS1	31355	biofsci
rs77594980	3	120487056	C	A	2.9543e-30	0.0254199920631421	-0.308227927520502	0.0269665728364393	HCLS1	27754	biofsci
rs78328982	3	121734641	A	G	3.8848e-20	0.0602179315618429	0.154598110844327	0.0168198654007362	HCLS1	31230	biofsci
rs938391	3	121335146	A	G	2.4508e-57	0.362753203803224	-0.131862741573521	0.00826238715575276	HCLS1	31684	biofsci
rs9818228	3	121850589	C	A	1.7515e-33	0.558050879444402	-0.0966304577945309	0.00801367184111484	HCLS1	31569	biofsci
rs9869969	3	121983674	G	A	8.4625e-10	0.0316048947970772	-0.148762029354163	0.0242445328890893	HCLS1	27793	biofsci
