## Supplementary material for "Multi-level Regulatory Roles of Lactate Metabolism Gene Network in Oral Cancer: Machine Learning Insights": HCN3.csv

SNP	CHR	BP	effect_allele	other_allele	P	EAF	BETA	SE	gene	samplesize	source
rs2297480	1	155279482	G	T	4.1777e-17	0.253271537622683	-0.127502720367011	0.0151648136690943	HCN3	11496	biofsci
