## Supplementary material for "Multi-level Regulatory Roles of Lactate Metabolism Gene Network in Oral Cancer: Machine Learning Insights": HCP5.csv

SNP	CHR	BP	effect_allele	other_allele	P	EAF	BETA	SE	gene	samplesize	source
rs115799091	6	31234569	T	C	1.028e-09	0.60940101444225	0.0762065804173562	0.0124826503550133	HCP5	13481	biofsci
rs116803551	6	31399558	C	T	3.1089e-17	0.0208630433634395	0.385017865800352	0.0456041818634487	HCP5	11769	biofsci
rs150528380	6	31411556	G	A	5.9096e-21	0.95042977713819	-0.26351172357491	0.0280588329295856	HCP5	13480	biofsci
rs1800628	6	31546850	A	G	9.96e-29	0.104277456647399	-0.247605104161987	0.022265444684818	HCP5	10798	biofsci
rs2242664	6	31839331	C	T	1.8412e-17	0.440953998147576	-0.103975565071255	0.0122275284087842	HCP5	13566	biofsci
rs2596501	6	31321211	T	C	1.0805e-23	0.495436383578815	0.121838798294907	0.012142473993174	HCP5	13566	biofsci
rs638383	6	31908224	T	C	1.1073e-17	0.0271306612646506	0.326125482604766	0.0380880924279135	HCP5	13058	biofsci
rs9266075	6	31319754	T	G	3.8195e-08	0.359649820931158	0.0704499735677791	0.0128111824785472	HCP5	13228	biofsci
rs9266266	6	31326011	T	C	3.5646e-17	0.847608754390705	0.142365084136261	0.0168951253365922	HCP5	13561	biofsci
