## Supplementary material for "Multi-level Regulatory Roles of Lactate Metabolism Gene Network in Oral Cancer: Machine Learning Insights": HCST.csv

SNP	CHR	BP	effect_allele	other_allele	P	EAF	BETA	SE	gene	samplesize	source
rs2285423	19	36497373	G	A	5.1856e-12	0.0217521752175218	-0.199211423862597	0.0288699656337546	HCST	28192	biofsci
