## Supplementary material for "Multi-level Regulatory Roles of Lactate Metabolism Gene Network in Oral Cancer: Machine Learning Insights": HDAC1.csv

SNP	CHR	BP	effect_allele	other_allele	P	EAF	BETA	SE	gene	samplesize	source
rs8176781	1	32799203	C	T	2.9265e-15	0.0225124591854271	0.34880392624849	0.0441853949466677	HDAC1	11638	biofsci
