## Supplementary material for "Multi-level Regulatory Roles of Lactate Metabolism Gene Network in Oral Cancer: Machine Learning Insights": HDAC3.csv

SNP	CHR	BP	effect_allele	other_allele	P	EAF	BETA	SE	gene	samplesize	source
rs1421896	5	141016288	T	G	3.4031e-24	0.6181962204368	-0.124090818365379	0.0122290699272094	HDAC3	14165	biofsci
