## Supplementary material for "Multi-level Regulatory Roles of Lactate Metabolism Gene Network in Oral Cancer: Machine Learning Insights": HDAC4.csv

SNP	CHR	BP	effect_allele	other_allele	P	EAF	BETA	SE	gene	samplesize	source
rs10181407	2	240857988	T	C	1.771e-08	0.132924950204818	-0.0659121447023995	0.0117012808149265	HDAC4	31684	biofsci
rs112214568	2	239912475	T	C	5.6282e-13	0.0188594053903862	-0.268564328159117	0.037253000077556	HDAC4	19471	biofsci
rs113829064	2	239931682	T	G	6.7698e-16	0.0247476392054705	-0.225459481892201	0.0279220620082978	HDAC4	26572	biofsci
rs11693500	2	240120101	A	G	1.0004e-26	0.26790165420349	-0.096190650253033	0.00898860431841002	HDAC4	31553	biofsci
rs150885521	2	240233153	G	T	1.0307e-08	0.0280145425166633	-0.14205539390361	0.0248105690064988	HDAC4	29830	biofsci
rs291333	2	240145376	T	G	4.3743e-38	0.243357510616709	-0.119442164139701	0.00925757544428433	HDAC4	31684	biofsci
rs3791375	2	240004900	A	G	1.9427e-10	0.325900084804564	0.0545297773013191	0.00856605254662715	HDAC4	31017	biofsci
rs3791397	2	240022726	A	T	1.0783e-15	0.465937426487885	-0.0700379222760906	0.00873574004990278	HDAC4	26330	biofsci
rs3890410	2	239960022	C	T	8.1743e-13	0.390677680377613	-0.0685983089810638	0.00958317858973817	HDAC4	22871	biofsci
rs4852041	2	240201358	C	A	1.009e-26	0.650891036774145	-0.0893476448701903	0.00834977897222495	HDAC4	31561	biofsci
rs6543526	2	240252078	A	G	5.7662e-09	0.0519945602901179	0.112597113438084	0.0193346235040326	HDAC4	27135	biofsci
rs6543537	2	240344709	A	G	5.4212e-10	0.377616595888609	-0.0508561203615101	0.00819427361898556	HDAC4	31684	biofsci
rs72988622	2	240146546	T	C	4.1425e-09	0.0999617810051596	-0.0784018624508243	0.0133377330561778	HDAC4	31240	biofsci
rs78153527	2	240271181	C	G	7.5476e-21	0.0141283393004682	0.368174888745322	0.0393101451804228	HDAC4	23230	biofsci
rs79040455	2	239970530	C	T	7.2301e-132	0.0343009820912767	-0.590499969087041	0.0241660549409268	HDAC4	25847	biofsci
rs79730594	2	240126667	T	C	5.7644e-15	0.14004914004914	0.0920150416549401	0.0117830533166357	HDAC4	29902	biofsci
rs843461	2	240319090	C	T	3.6244e-18	0.316405512554276	0.07437465768757	0.00855845178333871	HDAC4	31560	biofsci
rs925738	2	240241255	T	C	4.0068e-98	0.589146121467228	-0.169753837138097	0.00807451873332082	HDAC4	31683	biofsci
