## Supplementary material for "Multi-level Regulatory Roles of Lactate Metabolism Gene Network in Oral Cancer: Machine Learning Insights": HDAC7.csv

SNP	CHR	BP	effect_allele	other_allele	P	EAF	BETA	SE	gene	samplesize	source
rs11837686	12	48195052	C	T	1.7237e-20	0.0491687368622205	-0.171669161741052	0.0185026203361736	HDAC7	31240	biofsci
rs2544027	12	48216529	A	G	2.503e-10	0.437226332477729	0.05076286700013	0.00802321273907539	HDAC7	31567	biofsci
rs624959	12	47998304	G	A	6.2933e-11	0.564884061783607	-0.0523754911860449	0.00801277307214027	HDAC7	31684	biofsci
rs7316233	12	48204804	G	A	3.7972e-13	0.144996225148897	0.0857717213087648	0.0118098945720964	HDAC7	28917	biofsci
rs79090998	12	48165107	A	G	5.0605e-18	0.168397009966777	0.0920221097171852	0.0106358120822904	HDAC7	31563	biofsci
