## Supplementary material for "Multi-level Regulatory Roles of Lactate Metabolism Gene Network in Oral Cancer: Machine Learning Insights": HDAC10.csv

SNP	CHR	BP	effect_allele	other_allele	P	EAF	BETA	SE	gene	samplesize	source
rs13058062	22	50684296	T	C	2.8934e-22	0.255886554844172	0.196459968156896	0.0202448391579828	HDAC10	6407	biofsci
rs34402301	22	50686371	T	C	1.7135e-16	0.0490665785560879	-0.336646852035916	0.0408522258131587	HDAC10	6421	biofsci
rs6010168	22	50531204	A	G	9.0798e-10	0.519938411163951	0.10818280535928	0.0176627872062042	HDAC10	6421	biofsci
