## Supplementary material for "Multi-level Regulatory Roles of Lactate Metabolism Gene Network in Oral Cancer: Machine Learning Insights": HDAC11.csv

SNP	CHR	BP	effect_allele	other_allele	P	EAF	BETA	SE	gene	samplesize	source
rs146547665	3	13377882	T	C	2.4106e-09	0.0251286110011872	-0.161640169319531	0.0270872020175506	HDAC11	27818	biofsci
rs2597516	3	13525709	G	C	1.3972e-23	0.562968382776817	-0.0858404966312729	0.00857684511323217	HDAC11	27626	biofsci
rs2733168	3	13537054	T	C	2.7612e-09	0.163948288173175	0.0637913004155786	0.0107298830006692	HDAC11	31684	biofsci
rs4684974	3	13688157	T	C	5.9481e-10	0.797259550052846	0.0612945996496616	0.0098991585215623	HDAC11	31567	biofsci
rs77896871	3	13372529	A	G	1.6907e-08	0.0242523626634445	0.154279835557246	0.0273492466996235	HDAC11	28248	biofsci
rs9310422	3	13421942	G	A	1.8059e-10	0.55075350445338	0.050928447014704	0.00798627050567728	HDAC11	31684	biofsci
