## Supplementary material for "Multi-level Regulatory Roles of Lactate Metabolism Gene Network in Oral Cancer: Machine Learning Insights": HDDC2.csv

SNP	CHR	BP	effect_allele	other_allele	P	EAF	BETA	SE	gene	samplesize	source
rs113016102	6	125392088	C	T	4.4697e-09	0.0213076474022183	0.20959705407561	0.0357320491792441	HDDC2	18779	biofsci
rs113536063	6	125715775	G	T	2.6947e-23	0.0231919727375994	-0.32296158611714	0.0324803220376675	HDDC2	20921	biofsci
rs113937564	6	125607900	T	C	9.0421e-56	0.0273413897280967	0.405904814885106	0.0258002373978304	HDDC2	28245	biofsci
rs114244045	6	124954934	T	C	2.3236e-08	0.0216446336544925	-0.164002675170009	0.0293606421944948	HDDC2	27390	biofsci
rs117257886	6	125432850	G	A	6.2668e-19	0.0185440796975335	-0.315938186987875	0.0355498004982306	HDDC2	21738	biofsci
rs117576321	6	125409783	C	A	8.1658e-09	0.0191814365671642	-0.199343212243574	0.0345787805935183	HDDC2	22227	biofsci
rs117937086	6	125433115	T	C	1.2754e-91	0.0169332879509871	-0.837956850567779	0.0412782559072215	HDDC2	17628	biofsci
rs12195028	6	125667218	T	C	5.5187e-98	0.0585338430402519	0.382922824846645	0.018227129379041	HDDC2	27310	biofsci
rs12207900	6	125679481	T	C	1.6558e-13	0.0132999642474079	-0.329692356401619	0.0447101107135367	HDDC2	19060	biofsci
rs12210979	6	125515338	T	C	1.175e-54	0.0248831659540618	0.445318020992347	0.028602131167055	HDDC2	25189	biofsci
rs1260731	6	125607303	C	T	3.9195e-167	0.0933774834437086	0.386682903534308	0.0140333848748592	HDDC2	29990	biofsci
rs12664041	6	125643739	T	G	1.6769846438804e-308	0.844681908548708	-0.432163133729151	0.0110467477749755	HDDC2	31231	biofsci
rs1382646	6	124944436	C	T	1.9335e-12	0.0353500761035008	-0.152221101609269	0.0216247729300587	HDDC2	31355	biofsci
rs142340851	6	125671703	A	G	8.42e-10	0.0137521944991222	-0.241155107338945	0.0392971967570428	HDDC2	23872	biofsci
rs142693648	6	125414864	T	G	2.068e-15	0.0205952925045704	-0.262987373867187	0.0331335198643334	HDDC2	22579	biofsci
rs150283099	6	125836444	A	C	3.9484e-11	0.0260403991238744	0.183250974690695	0.0277396610240073	HDDC2	25620	biofsci
rs17053071	6	125671951	G	A	1.9759e-17	0.940886605783866	-0.14384292434893	0.0169324580462772	HDDC2	31355	biofsci
rs17741731	6	125748751	T	C	5.3713e-12	0.0280958564514225	0.168987057019055	0.0245068605639989	HDDC2	30488	biofsci
rs190403087	6	125558974	C	T	1.6769846438804e-308	0.0812922017741295	-0.624112827906397	0.0155369440548673	HDDC2	27734	biofsci
rs2243388	6	125598408	A	G	1.274e-113	0.0521442495126706	0.425520916614681	0.0187833953507171	HDDC2	28673	biofsci
rs4896804	6	125515631	G	C	1.6769846438804e-308	0.28559296444478	-0.484621801597868	0.00961755375839449	HDDC2	26494	biofsci
rs524692	6	125419899	G	C	2.5198e-18	0.208036466712633	0.0861393400528618	0.00986546717054101	HDDC2	31181	biofsci
rs548862	6	125371333	G	T	7.2416e-29	0.0720009105394946	-0.185467156588859	0.0166356160832429	HDDC2	27040	biofsci
rs573804	6	125370911	G	A	2.5492e-15	0.0188245360714477	-0.26695665766863	0.0337441421868529	HDDC2	23774	biofsci
rs6908438	6	125586044	G	A	1.6769846438804e-308	0.0948920265780731	-0.511831470395327	0.0135809705735956	HDDC2	31563	biofsci
rs6923152	6	125553176	A	G	1.5755e-255	0.0416178668066718	-0.699896512625914	0.020497714536666	HDDC2	29836	biofsci
rs6929098	6	125362193	C	T	6.719e-11	0.0227088208605951	0.192081600272279	0.0294287728316653	HDDC2	26014	biofsci
rs723051	6	125400916	C	T	1.4744e-18	0.0253912209581099	-0.236098325119914	0.0268549894353603	HDDC2	28016	biofsci
rs73771258	6	125502271	T	C	1.0491e-145	0.108580448754087	-0.328220653174461	0.0127691448547109	HDDC2	31682	biofsci
rs75343122	6	125655054	C	T	3.6327e-96	0.0432874918140144	0.43224500638585	0.0207725211517337	HDDC2	27980	biofsci
rs76531505	6	126194472	G	A	4.2014e-18	0.0153868627355505	-0.311339887345319	0.0358967725113359	HDDC2	25612	biofsci
rs76710364	6	125288508	T	C	1.2562e-11	0.0305754667314624	-0.161244967733469	0.0238049143341013	HDDC2	29768	biofsci
rs77129931	6	125435370	G	A	8.9611e-17	0.0143405245612932	0.341591357728628	0.0410675127712409	HDDC2	20974	biofsci
rs77374887	6	125538765	A	G	2.1965e-198	0.0708969506230596	0.489655261877951	0.0162947384809251	HDDC2	28588	biofsci
rs7738360	6	125779760	A	G	2.7682e-11	0.0295180998581301	-0.169521396615346	0.0254601619956065	HDDC2	26926	biofsci
rs7740274	6	125679751	T	C	6.5649e-20	0.259968431733624	-0.0827293467869086	0.00905689993726009	HDDC2	31684	biofsci
rs77500621	6	125652613	C	T	3.286e-85	0.0468003820439351	0.414460445616227	0.0211873429004752	HDDC2	24968	biofsci
rs77745957	6	125635264	T	C	2.2349e-111	0.0318604028897978	-0.51085203001935	0.0227804695660803	HDDC2	31236	biofsci
rs77881327	6	125600052	A	G	2.2368e-121	0.0306656694091249	-0.56285392819211	0.0240253517529446	HDDC2	29141	biofsci
rs781762	6	125244265	A	G	3.7062e-09	0.0630692525125628	0.0981435798445903	0.0166432498167835	HDDC2	30547	biofsci
rs79113007	6	125463489	G	A	2.8671e-30	0.0207581639643754	0.345269079060755	0.0301998704657438	HDDC2	26970	biofsci
rs79933116	6	125495223	A	G	5.2328e-21	0.04191081537392	0.208998142923929	0.0222232062229708	HDDC2	25213	biofsci
rs867919	6	125672338	C	T	3.5018e-299	0.508515217883846	-0.294358146018682	0.00796214592000156	HDDC2	31557	biofsci
rs9401808	6	125472056	C	T	1.6769846438804e-308	0.485673515981735	0.345391078497592	0.00798987426142859	HDDC2	31355	biofsci
rs990788	6	125390693	G	A	5.6097e-70	0.481728954322386	0.14085521778919	0.0079653021889881	HDDC2	31565	biofsci
rs995736	6	125869396	G	A	2.1088e-09	0.325838118888716	0.0514483630590782	0.00859004609204384	HDDC2	30847	biofsci
