## Supplementary material for "Multi-level Regulatory Roles of Lactate Metabolism Gene Network in Oral Cancer: Machine Learning Insights": HDDC3.csv

SNP	CHR	BP	effect_allele	other_allele	P	EAF	BETA	SE	gene	samplesize	source
rs11073959	15	91476055	T	C	1.0349e-80	0.2445438755475	-0.176193605198733	0.00926062646568309	HDDC3	31559	biofsci
rs12904572	15	91589221	G	A	3.9716e-18	0.116131830008673	0.114206775939491	0.013158069028468	HDDC3	28135	biofsci
rs12913674	15	91486853	T	C	2.9199e-68	0.0797599275252907	0.256482184248194	0.0146901219535607	HDDC3	31567	biofsci
rs12917264	15	91420552	T	C	1.1533e-09	0.0493097626377992	-0.125183548513038	0.0205677491642085	HDDC3	25213	biofsci
rs139975367	15	91567789	A	C	3.195e-08	0.0188264183762214	-0.183364497937184	0.0331563383427995	HDDC3	24622	biofsci
rs1443253	15	91574757	C	G	6.78e-13	0.616755028847653	-0.0596052580853092	0.00829717671501283	HDDC3	30727	biofsci
rs147817266	15	91542795	T	C	3.1535e-09	0.0535903576616544	0.10641511416534	0.0179649048983439	HDDC3	30546	biofsci
rs34050628	15	91398600	T	C	3.2366e-10	0.111094484822574	0.0838505134189322	0.0133369142241943	HDDC3	28465	biofsci
rs34315029	15	91538907	A	G	1.2502e-21	0.0255914572401731	0.261319696087251	0.0273521489744765	HDDC3	26801	biofsci
rs6225	15	91423339	T	G	2.7889e-08	0.0224228952486802	-0.174640805355784	0.0314441493258524	HDDC3	23070	biofsci
rs6496735	15	91429237	T	C	2.6001e-12	0.0348617484863677	-0.153198428360175	0.0218923702249529	HDDC3	31006	biofsci
rs75521846	15	91449962	T	C	1.8255e-12	0.034165963152406	-0.172757749233155	0.0245150772290556	HDDC3	25212	biofsci
