## Supplementary material for "Multi-level Regulatory Roles of Lactate Metabolism Gene Network in Oral Cancer: Machine Learning Insights": HDGF.csv

SNP	CHR	BP	effect_allele	other_allele	P	EAF	BETA	SE	gene	samplesize	source
rs11581044	1	156707697	A	G	3.7861e-10	0.345879213799842	0.0523040600201277	0.00835167899150969	HDGF	31684	biofsci
rs76734003	1	156738676	T	G	1.4622e-45	0.0598059938099192	-0.237768574559935	0.0167831507196205	HDGF	31569	biofsci
