## Supplementary material for "Multi-level Regulatory Roles of Lactate Metabolism Gene Network in Oral Cancer: Machine Learning Insights": HDGFRP2.csv

SNP	CHR	BP	effect_allele	other_allele	P	EAF	BETA	SE	gene	samplesize	source
rs1610091	19	4488470	C	T	8.1993e-24	0.483912887614268	0.086017286677833	0.00854940630121983	HDGFRP2	27391	biofsci
