## Supplementary material for "Multi-level Regulatory Roles of Lactate Metabolism Gene Network in Oral Cancer: Machine Learning Insights": HDGFRP3.csv

SNP	CHR	BP	effect_allele	other_allele	P	EAF	BETA	SE	gene	samplesize	source
rs10152514	15	84252061	A	T	1.2212e-28	0.603839474479009	0.0903491785230008	0.008137659514258	HDGFRP3	31563	biofsci
rs10162999	15	83905102	G	A	1.8033e-84	0.0903538812785388	-0.271261571762405	0.0139290647648158	HDGFRP3	31355	biofsci
rs11259926	15	84566248	G	A	9.6512e-17	0.306992872278944	-0.0723119172702609	0.00870284237215801	HDGFRP3	31030	biofsci
rs11259948	15	83461261	C	G	1.152e-24	0.51698882512836	-0.0816594546549583	0.00796483342160042	HDGFRP3	31563	biofsci
rs117873966	15	83603106	T	G	5.105e-21	0.0411420022441092	0.196198485557495	0.0208562043495934	HDGFRP3	29138	biofsci
rs118142507	15	83167961	C	T	1.7646e-75	0.0344644750795334	0.469971367669837	0.0255638737432054	HDGFRP3	22992	biofsci
rs11854367	15	84075739	T	A	1.1996e-30	0.622190117047848	0.10511936976466	0.00913414286648531	HDGFRP3	25494	biofsci
rs12441675	15	83611362	T	C	5.7089e-117	0.49656422260817	0.183026258640225	0.00796067463084842	HDGFRP3	31561	biofsci
rs12912820	15	83451361	C	T	2.5148e-53	0.352136495170807	-0.127850056450054	0.00831701956466936	HDGFRP3	31684	biofsci
rs138533379	15	84086493	G	A	4.7618e-11	0.97487922705314	0.206592711401371	0.0314056598159634	HDGFRP3	20700	biofsci
rs145814941	15	84137309	G	A	1.1332e-97	0.0194130161493086	0.669781577641842	0.0319335935407235	HDGFRP3	25757	biofsci
rs147012643	15	84529805	A	G	4.2479e-31	0.036353852776582	0.260423422581809	0.0224553281409462	HDGFRP3	28305	biofsci
rs149441791	15	83756992	T	C	5.3022e-09	0.0223359702187064	-0.164839154600627	0.0282384545517914	HDGFRP3	28714	biofsci
rs1548129	15	84107253	A	G	2.2512e-14	0.445077759323569	-0.0611449283759314	0.008008189380369	HDGFRP3	31567	biofsci
rs17526239	15	84241610	C	G	1.3779e-18	0.110263863198822	-0.111806296587554	0.0127065605104561	HDGFRP3	31566	biofsci
rs182253196	15	83674949	T	C	1.4338e-26	0.0161457841563592	0.581584362033268	0.0545156973091307	HDGFRP3	10591	biofsci
rs186953222	15	83665688	C	T	1.59e-20	0.0290902976290567	-0.229989232691049	0.0247657089452598	HDGFRP3	28863	biofsci
rs1948497	15	84067766	T	C	3.8659e-15	0.103664980750359	0.102608115757534	0.0130557964878784	HDGFRP3	31569	biofsci
rs2562767	15	84250656	G	A	5.8211e-10	0.367657559472359	0.0510422047998667	0.00823885926425948	HDGFRP3	31684	biofsci
rs2637979	15	84184967	T	A	1.3187e-10	0.189371342269209	0.0652722060398083	0.0101589401005133	HDGFRP3	31560	biofsci
rs301854	15	84048795	A	G	1.5708e-23	0.6812732534105	-0.0852237074801116	0.00852501350219684	HDGFRP3	31684	biofsci
rs34889094	15	83911837	G	A	1.1445e-33	0.0609420400672886	-0.202268660792767	0.0167258178805252	HDGFRP3	31231	biofsci
rs4842976	15	83668830	C	T	1.9427e-10	0.0245734657499363	-0.171808142920406	0.0269892461152418	HDGFRP3	28637	biofsci
rs4843133	15	83946255	A	G	9.4914e-39	0.158196783206222	-0.142000478745448	0.0109070049423504	HDGFRP3	31561	biofsci
rs59896565	15	83809233	C	G	1.3906e-31	0.8017617973213	0.143690612022391	0.0122889163343275	HDGFRP3	20831	biofsci
rs6603044	15	83683811	T	C	1.6769846438804e-308	0.428670750497952	0.311923512222664	0.00802712165416403	HDGFRP3	31684	biofsci
rs7163848	15	83398315	T	C	4.1336e-153	0.201724918849551	0.261406224878286	0.00991741595164657	HDGFRP3	31569	biofsci
rs72753941	15	83411399	C	T	2.0573e-10	0.015149779483361	-0.278509030932441	0.0438113938858645	HDGFRP3	17459	biofsci
rs72758345	15	83912406	C	T	1.0652e-25	0.0800053966540745	-0.155093682739889	0.0147990155286153	HDGFRP3	31017	biofsci
rs72760352	15	84221889	A	G	3.0895e-47	0.0257656232342638	0.426936892461598	0.0295748688996521	HDGFRP3	22773	biofsci
rs74848625	15	84044871	T	A	2.4107e-08	0.0941460161099995	-0.0861951812928706	0.0154485493848679	HDGFRP3	24566	biofsci
rs75233512	15	84089567	C	A	1.2003e-09	0.0472408026755853	-0.119012095382049	0.0195737139209317	HDGFRP3	28995	biofsci
rs75591339	15	83627623	C	T	1.0207e-13	0.0526092576137006	0.136398230018378	0.0183375319322387	HDGFRP3	29833	biofsci
rs75676207	15	83587472	C	T	1.6769846438804e-308	0.0616810110878499	0.802936852293396	0.0167291057723787	HDGFRP3	30869	biofsci
rs78086554	15	83922421	C	T	1.3479e-11	0.0601286296000304	-0.113615128896949	0.0167987711467698	HDGFRP3	31352	biofsci
rs783528	15	83269090	A	G	2.6348e-43	0.786256529745575	-0.133701673098558	0.00969028252209157	HDGFRP3	31684	biofsci
rs78616413	15	83256366	A	T	1.0757e-30	0.0324545676798957	0.267058640685074	0.0231868029802021	HDGFRP3	29617	biofsci
rs9888637	15	83720629	C	T	1.1743e-166	0.135001817332156	0.410256539659876	0.014910449311091	HDGFRP3	19259	biofsci
rs9989259	15	84667242	G	C	2.1894e-11	0.585649581913905	0.0546472236805896	0.00816495445630289	HDGFRP3	30907	biofsci
