## Supplementary material for "Multi-level Regulatory Roles of Lactate Metabolism Gene Network in Oral Cancer: Machine Learning Insights": HDHD2.csv

SNP	CHR	BP	effect_allele	other_allele	P	EAF	BETA	SE	gene	samplesize	source
rs10502882	18	45079633	G	A	2.0779e-09	0.173669573060734	-0.0628302339115647	0.0104865616142143	HDHD2	31683	biofsci
rs11659770	18	44300078	G	A	2.2124e-19	0.113590912726982	0.115673088480998	0.012849281681459	HDHD2	30077	biofsci
rs117010005	18	44565605	T	C	9.0456e-10	0.0696644731497278	-0.0987308226075339	0.0161187916488497	HDHD2	29693	biofsci
rs118143823	18	44840646	C	T	1.7688e-16	0.0172002568571691	0.273248896416105	0.0331737542541617	HDHD2	26877	biofsci
rs16949275	18	44700703	G	A	2.6038e-278	0.0622682908375577	0.58765546314917	0.0164852265003667	HDHD2	31509	biofsci
rs2668761	18	44673049	C	T	3.0421e-84	0.593340098470327	-0.157282955615365	0.00808744205593256	HDHD2	31682	biofsci
rs36129965	18	44299616	T	C	1.1263e-09	0.0513281100707051	-0.110417943289778	0.018129834377016	HDHD2	31240	biofsci
rs4986219	18	44903065	T	C	4.0806e-14	0.27334490828112	-0.0674939439401633	0.00892966023763803	HDHD2	31569	biofsci
rs57996794	18	44329992	A	G	4.8671e-12	0.107642605903043	0.0892012371786594	0.0129101278227718	HDHD2	31231	biofsci
rs72903366	18	44342803	A	G	2.5172e-14	0.0859483633357135	0.108013612005706	0.0141729687322967	HDHD2	31684	biofsci
rs72921335	18	44567602	G	T	3.2177e-33	0.067897692339222	0.196608562801192	0.0163727224337494	HDHD2	29472	biofsci
rs75284103	18	44663578	A	G	6.8134e-18	0.0250332391557254	-0.22848666345728	0.0265133402326904	HDHD2	29143	biofsci
rs78967235	18	45006229	C	T	1.4567e-16	0.0444998429648241	0.162065810026284	0.0196203205804147	HDHD2	30547	biofsci
rs9950605	18	44350381	C	T	1.3295e-12	0.423493436173114	-0.0578733777873511	0.00816141047049838	HDHD2	30746	biofsci
