## Supplementary material for "Multi-level Regulatory Roles of Lactate Metabolism Gene Network in Oral Cancer: Machine Learning Insights": HDHD3.csv

SNP	CHR	BP	effect_allele	other_allele	P	EAF	BETA	SE	gene	samplesize	source
rs10121150	9	116131695	G	A	8.5617e-18	0.195973971612314	0.0864357665147507	0.0100601457785531	HDHD3	31354	biofsci
rs1043836	9	116136198	C	T	1.6769846438804e-308	0.378932560320573	-0.368631280788377	0.0086290093817504	HDHD3	28533	biofsci
rs10981764	9	116117684	A	G	3.8043e-23	0.423248967732069	0.0802479827754157	0.00809841285035127	HDHD3	31231	biofsci
rs116912901	9	116155082	C	A	1.5612e-37	0.0143829905503057	-0.544998964303367	0.0425654074808546	HDHD3	19467	biofsci
rs140865184	9	116138068	T	C	1.3511e-09	0.0148269184216897	0.241297177623553	0.0398094761228701	HDHD3	21599	biofsci
rs142745413	9	116132603	A	G	6.3634e-25	0.0185204727733221	-0.348834002900078	0.0338351862208848	HDHD3	24027	biofsci
rs1805313	9	116151191	G	A	1.8172e-13	0.330687249354502	-0.0725205538220222	0.0098511945530893	HDHD3	23278	biofsci
rs184006306	9	116375304	A	G	3.2823e-19	0.0408979089790898	0.560901109866485	0.0626075577482403	HDHD3	3252	biofsci
rs35934441	9	116146933	C	A	3.1829e-10	0.027787845837864	0.183990608006022	0.0292522191494199	HDHD3	21629	biofsci
rs514309	9	116372579	A	C	1.3582e-19	0.195232882916887	0.0909221751706578	0.0100402145774706	HDHD3	31569	biofsci
rs60849153	9	116110034	A	G	4.8982e-31	0.875568416701116	-0.139429422768898	0.0120352368791722	HDHD3	31684	biofsci
rs61467910	9	116138136	A	G	5.6906e-37	0.0894216133942161	-0.177769797679824	0.0139943161205876	HDHD3	31355	biofsci
rs6478010	9	116145512	A	G	1.1347e-40	0.375853350189633	-0.134864185389104	0.0100997652539544	HDHD3	20895	biofsci
rs7043258	9	116143126	G	A	3.3506e-149	0.0402460850111857	-0.565186888874933	0.0217255068777867	HDHD3	27425	biofsci
rs74785798	9	116143275	T	A	1.9475e-08	0.0427192939921447	0.12251376358365	0.0218124100599374	HDHD3	25698	biofsci
rs7854808	9	115920913	G	A	7.552e-12	0.440307239374953	0.0548903268450534	0.00801681444815222	HDHD3	31569	biofsci
rs7864452	9	115998588	T	C	8.2046e-11	0.100442495203039	-0.0873491635335023	0.0134451588550344	HDHD3	30612	biofsci
rs8177809	9	116151825	A	G	7.0778e-11	0.0142634602278259	-0.313816309518089	0.0481387190547766	HDHD3	15346	biofsci
rs818688	9	116162067	G	C	2.2387e-10	0.355842948966158	0.0533020227495954	0.00840182575142186	HDHD3	30901	biofsci
rs818701	9	116144884	T	C	1.8152e-50	0.0809931506849315	0.218674768882569	0.0146368653870528	HDHD3	31355	biofsci
rs818713	9	116134127	T	C	3.559e-158	0.281929786775792	0.250376915319746	0.00934360759647663	HDHD3	28290	biofsci
