## Supplementary material for "Multi-level Regulatory Roles of Lactate Metabolism Gene Network in Oral Cancer: Machine Learning Insights": HDLBP.csv

SNP	CHR	BP	effect_allele	other_allele	P	EAF	BETA	SE	gene	samplesize	source
rs10933540	2	242184510	T	C	4.6853e-14	0.790721377071458	0.073773637235073	0.00978365323719554	HDLBP	31566	biofsci
rs10933564	2	242473262	T	C	9.9009e-10	0.348724784148331	0.0521698662702038	0.00853690272949285	HDLBP	30208	biofsci
rs13382756	2	242072015	A	C	3.7967e-11	0.0873287671232877	-0.0935223610264039	0.0141447655746399	HDLBP	31355	biofsci
rs3771569	2	242382606	T	A	2.1829e-76	0.19592707232372	-0.185469435918353	0.0100270551237425	HDLBP	31567	biofsci
rs4675939	2	242448518	C	T	7.3747e-12	0.191794440408366	-0.0696205170692735	0.0101632823960284	HDLBP	31228	biofsci
rs73004379	2	242379786	T	C	1.7451e-13	0.0218793389170063	-0.215112343512813	0.0291998457306076	HDLBP	27402	biofsci
rs73006350	2	242391062	A	G	4.5734e-11	0.0253732090972848	-0.187104142971784	0.0284175730884682	HDLBP	25037	biofsci
rs749264	2	242155307	A	C	7.712e-12	0.218441128941336	-0.0657982366044002	0.0096142839656916	HDLBP	31684	biofsci
rs7578199	2	242192848	C	T	1.8127e-37	0.237705859823822	0.120332495700294	0.00940656137240036	HDLBP	31185	biofsci
rs76993203	2	242498497	A	G	4.6763e-08	0.463491578893808	0.0492638569343606	0.00901739949743018	HDLBP	24728	biofsci
