## Supplementary material for "Multi-level Regulatory Roles of Lactate Metabolism Gene Network in Oral Cancer: Machine Learning Insights": HEATR1.csv

SNP	CHR	BP	effect_allele	other_allele	P	EAF	BETA	SE	gene	samplesize	source
rs16833958	1	236742166	G	A	5.6916e-15	0.964610494125221	-0.174991630557902	0.0224049511622838	HEATR1	29178	biofsci
rs4233465	1	236767826	T	C	2.9752e-46	0.617009460339347	-0.119053180016079	0.00833793325742056	HEATR1	30435	biofsci
