## Supplementary material for "Multi-level Regulatory Roles of Lactate Metabolism Gene Network in Oral Cancer: Machine Learning Insights": HEATR2.csv

SNP	CHR	BP	effect_allele	other_allele	P	EAF	BETA	SE	gene	samplesize	source
rs111433034	7	1001930	T	C	1.918e-09	0.0271046094396909	-0.195419795864433	0.0325455568097982	HEATR2	17901	biofsci
rs117266763	7	931647	A	G	1.2659e-08	0.0392225094452177	0.208922778481788	0.0367130192211482	HEATR2	9844	biofsci
rs117633562	7	943614	A	G	5.3533e-09	0.0481312104787715	-0.145741024512224	0.0249740433045263	HEATR2	17498	biofsci
rs13236369	7	1033799	G	T	3.834e-09	0.499822677069612	0.0597775729652402	0.010146926426745	HEATR2	19425	biofsci
rs1569111	7	957722	A	G	2.6842e-10	0.651306364690634	0.0779746940105741	0.0123455816989509	HEATR2	14445	biofsci
rs34840882	7	849907	A	G	3.7411e-18	0.0480070685254271	0.202367911576272	0.0232965615518468	HEATR2	20158	biofsci
rs34942204	7	882250	A	G	6.1879e-09	0.0403889959698616	0.197245685859227	0.0339388289100153	HEATR2	11200	biofsci
rs35178541	7	714729	A	G	1.5497e-10	0.0236730706610225	-0.240238317122201	0.037534891119649	HEATR2	15355	biofsci
rs4720951	7	810219	C	T	1.3798e-183	0.454480356106058	0.257137003338548	0.00889901378572583	HEATR2	25466	biofsci
rs62432214	7	781653	G	A	9.1056e-110	0.203434584843112	-0.24478681108399	0.0109969590998895	HEATR2	25514	biofsci
rs62432926	7	881389	A	G	2.5057e-13	0.0379200726612171	0.260763830715258	0.0356298018384765	HEATR2	10796	biofsci
rs67525723	7	718443	C	A	4.2863e-13	0.8536234968607	-0.106012658670005	0.0146303057741412	HEATR2	18695	biofsci
rs6820	7	935805	T	C	1.5989e-08	0.758881739036392	-0.0693049145200292	0.0122652711299937	HEATR2	18164	biofsci
rs6946329	7	928377	T	C	2.0082e-21	0.209908340277252	-0.102172018832477	0.0107498573131124	HEATR2	26089	biofsci
rs71518341	7	752346	G	C	6.2568e-26	0.678741461395156	-0.115349541714701	0.0109540603510537	HEATR2	19110	biofsci
rs73044437	7	972348	A	G	3.0313e-13	0.0443034467472016	-0.187675017753364	0.0257339354376674	HEATR2	17832	biofsci
rs73047924	7	736505	G	A	1.4432e-24	0.126554653400291	-0.149816623029342	0.014643972301658	HEATR2	21093	biofsci
rs77389801	7	806989	T	C	2.0961e-24	0.0213543670642555	-0.492746634006876	0.0483345562810217	HEATR2	10241	biofsci
