## Supplementary material for "Multi-level Regulatory Roles of Lactate Metabolism Gene Network in Oral Cancer: Machine Learning Insights": HEATR3.csv

SNP	CHR	BP	effect_allele	other_allele	P	EAF	BETA	SE	gene	samplesize	source
rs112955530	16	50241161	T	C	3.6571e-17	0.0355074964530849	-0.183273108721671	0.0217576167250363	HEATR3	30841	biofsci
rs116906424	16	49951189	A	G	3.4258e-11	0.0303385186494608	0.165084102196531	0.0249104589030693	HEATR3	27390	biofsci
rs116915980	16	49889372	G	A	2.8934e-14	0.22537098904514	0.0736718243277814	0.00968970871457451	HEATR3	30504	biofsci
rs117177901	16	50123264	G	A	7.7504e-21	0.020008145809999	0.302051070458739	0.0322597291985281	HEATR3	24503	biofsci
rs117375318	16	50140523	T	C	4.9731e-20	0.0278737791134485	0.249279789021556	0.0271999944375217	HEATR3	24941	biofsci
rs117431217	16	49925757	A	G	3.7632e-12	0.0150095298602287	-0.294683543803969	0.0424261487235406	HEATR3	18789	biofsci
rs118053475	16	50024092	C	T	1.4776e-26	0.0275246772968869	0.341266670674685	0.0319972500749787	HEATR3	18245	biofsci
rs12927850	16	50044403	A	G	1.6769846438804e-308	0.642671674317244	0.35255717385149	0.00908350506794108	HEATR3	26388	biofsci
rs13337041	16	50160259	A	G	3.6956e-128	0.0539193302891933	-0.428747085897461	0.0178024500447384	HEATR3	30927	biofsci
rs140281307	16	49952776	T	C	7.1828e-26	0.946273565064433	-0.187592867343844	0.0178365994450899	HEATR3	30913	biofsci
rs142220370	16	50309139	T	C	2.8782e-09	0.0143818445705238	-0.413749799902694	0.0696747890646639	HEATR3	7266	biofsci
rs143100685	16	49850570	T	C	2.2304e-16	0.0145936981757877	-0.342815624218839	0.0417614569819147	HEATR3	19936	biofsci
rs150049116	16	49975490	A	G	2.9913e-11	0.0203639966624948	0.214638029050746	0.0322909626975697	HEATR3	24037	biofsci
rs150568827	16	50204207	A	G	6.1497e-36	0.0882167753541714	0.189914242388733	0.0151742019870189	HEATR3	26997	biofsci
rs17284377	16	49914045	C	T	1.732e-11	0.0446064375429102	-0.134102310717339	0.0199349354418521	HEATR3	29523	biofsci
rs1906053	16	50442899	G	A	2.9215e-20	0.504170913071377	-0.0737710655198144	0.00799963841330482	HEATR3	31255	biofsci
rs2004924	16	50018538	T	C	1.6769846438804e-308	0.341628614916286	-0.356142780007079	0.00847819715349333	HEATR3	30927	biofsci
rs2111236	16	50175148	G	A	1.6769846438804e-308	0.260715530259031	-0.377773081690883	0.00920901371921192	HEATR3	30589	biofsci
rs2356737	16	49908102	C	A	8.8085e-22	0.567224193913766	-0.0774254317988835	0.00807355910311611	HEATR3	31248	biofsci
rs28369500	16	50278668	A	G	5.3336e-18	0.135168621984745	-0.102238373396667	0.0118249333098157	HEATR3	30589	biofsci
rs28490452	16	49954839	C	T	7.3763e-11	0.127462318337766	0.0789563569375756	0.0121232583431973	HEATR3	30589	biofsci
rs35335464	16	50302158	G	A	4.2623e-12	0.0254413015737984	0.202231157647774	0.0291891456270332	HEATR3	23669	biofsci
rs35835122	16	50145250	A	G	9.4077e-36	0.0487647967061245	0.262931342249956	0.0210651782795715	HEATR3	24291	biofsci
rs3892156	16	50319995	A	G	4.131e-13	0.302754707054004	0.0631233355006896	0.0087052261006026	HEATR3	31256	biofsci
rs4785373	16	49989083	T	C	2.0656e-56	0.151869479657682	0.191133652814911	0.0120773453989631	HEATR3	26613	biofsci
rs4785394	16	50285023	T	C	2.0866e-45	0.562379131999101	-0.122681066453162	0.00867488325306439	HEATR3	26997	biofsci
rs4785398	16	50306688	C	T	1.0063e-09	0.37026829080256	0.0511447310207219	0.00837271523626452	HEATR3	30589	biofsci
rs62028328	16	50314666	A	C	2.2229e-25	0.121694350873117	-0.128739474461732	0.0123664291921282	HEATR3	30589	biofsci
rs62030048	16	50572614	T	C	2.9459e-10	0.245412844036697	0.0592038359207903	0.00939504822914661	HEATR3	30589	biofsci
rs62032973	16	50057355	A	G	1.6769846438804e-308	0.101381444855439	-0.508833636183749	0.0132510829904569	HEATR3	31256	biofsci
rs6500266	16	49962406	G	A	1.1924e-22	0.652859545836838	-0.0895988219459799	0.00914815114516549	HEATR3	26362	biofsci
rs67659604	16	49987309	C	G	1.6661e-85	0.146808255339573	-0.226939681049892	0.0115808595103052	HEATR3	29764	biofsci
rs72780105	16	50195679	G	A	2.1553e-49	0.0768520187454939	0.238897234451564	0.0161700025349472	HEATR3	26954	biofsci
rs72782125	16	50305511	A	C	1.2807e-09	0.0342944210032818	0.1460111093504	0.0240545484926525	HEATR3	26092	biofsci
rs72792057	16	49978419	A	G	5.2609e-29	0.0320560825428524	-0.263152631509569	0.0235436989147165	HEATR3	29071	biofsci
rs72794296	16	50050885	A	T	1.6769846438804e-308	0.0771083416163315	-0.673569655108838	0.0150743716328732	HEATR3	30920	biofsci
rs73580099	16	50167895	G	A	7.6154e-91	0.0390169694892012	-0.440327955349356	0.0217852561991944	HEATR3	28098	biofsci
rs74403112	16	50898122	T	C	3.3691e-12	0.0493255244587394	-0.142089825656756	0.0204113923630293	HEATR3	25593	biofsci
rs75382435	16	50018710	T	C	1.231e-13	0.0246739876458476	0.241091469581283	0.032521038873025	HEATR3	19645	biofsci
rs75885044	16	50456996	T	G	5.2496e-24	0.0486919796621289	-0.194452148211236	0.0192431616240709	HEATR3	29150	biofsci
rs76084343	16	50281243	C	T	6.0183e-18	0.0628851354346766	0.152127845446744	0.0176230952870896	HEATR3	27319	biofsci
rs76532080	16	50488249	T	C	1.073e-12	0.0625270030243387	-0.129998997065327	0.0182562348423389	HEATR3	25593	biofsci
rs78039160	16	50037656	A	G	1.0857e-21	0.033762223365929	0.240352498211854	0.025119140744302	HEATR3	24291	biofsci
rs78212937	16	50007004	C	T	1.7988e-10	0.0161238952145871	0.269932262766917	0.0423250537454397	HEATR3	17594	biofsci
rs78422839	16	50195901	A	C	3.6605e-32	0.0600191196641589	0.207019161157758	0.0175358232313547	HEATR3	28821	biofsci
rs78769578	16	50290725	T	C	1.5075e-21	0.113032638259293	-0.130008720553643	0.0136358957189981	HEATR3	26822	biofsci
rs78818863	16	50235057	G	A	8.4097e-53	0.0258528103104383	-0.43701576183546	0.028574700979185	HEATR3	24315	biofsci
rs9941028	16	49961451	C	T	4.5857e-11	0.623731692759745	-0.0588731537623255	0.00894239530991031	HEATR3	26642	biofsci
