## Supplementary material for "Multi-level Regulatory Roles of Lactate Metabolism Gene Network in Oral Cancer: Machine Learning Insights": HEATR4.csv

SNP	CHR	BP	effect_allele	other_allele	P	EAF	BETA	SE	gene	samplesize	source
rs11159021	14	73974531	C	T	1.0667e-20	0.366015445786818	-0.0781283316040476	0.00837460142392141	HEATR4	30723	biofsci
rs35170353	14	73850569	T	C	6.4926e-12	0.0204366250067049	0.225317435711244	0.032803982720095	HEATR4	23210	biofsci
rs4903105	14	73756386	T	A	2.7825e-08	0.271077948640255	0.0502113847126966	0.00903927859017365	HEATR4	30969	biofsci
rs61987127	14	73976609	A	G	2.3696e-09	0.0562156663275687	-0.107359842955626	0.0179829220541744	HEATR4	29142	biofsci
