## Supplementary material for "Multi-level Regulatory Roles of Lactate Metabolism Gene Network in Oral Cancer: Machine Learning Insights": HEATR5A.csv

SNP	CHR	BP	effect_allele	other_allele	P	EAF	BETA	SE	gene	samplesize	source
rs111996723	14	31889737	A	T	2.833e-11	0.0201971627795143	-0.349233178232145	0.0524768111543419	HEATR5A	9175	biofsci
rs11626526	14	32032696	G	A	2.4493e-09	0.0917390957658879	0.0845818375273502	0.0141799254853141	HEATR5A	29844	biofsci
rs7159566	14	31916792	T	C	3.1158e-08	0.51605930833872	0.0455855311609225	0.00823616592486133	HEATR5A	29514	biofsci
rs72672697	14	31954157	G	T	6.4234e-24	0.0484918267960285	0.187802482996434	0.0186214076920304	HEATR5A	31251	biofsci
