## Supplementary material for "Multi-level Regulatory Roles of Lactate Metabolism Gene Network in Oral Cancer: Machine Learning Insights": HEATR5B.csv

SNP	CHR	BP	effect_allele	other_allele	P	EAF	BETA	SE	gene	samplesize	source
rs10201149	2	37387587	G	A	1.3831e-27	0.445306307326464	-0.0955188618110803	0.00877656447535516	HEATR5B	26279	biofsci
rs142118071	2	37541842	T	C	2.7195e-08	0.0196017720192445	0.19670020103116	0.0353853711288695	HEATR5B	20779	biofsci
rs4648188	2	37365070	G	A	8.695e-09	0.0877828629544877	-0.0940311320199017	0.0163407361358094	HEATR5B	23384	biofsci
rs59262093	2	37540441	C	T	1.3933e-11	0.153788334335538	0.0815444419714495	0.0120651074868613	HEATR5B	26394	biofsci
rs6709930	2	37530724	G	A	2.9245e-16	0.247166756610901	-0.0835602430821319	0.0102196863023008	HEATR5B	25728	biofsci
rs6738282	2	37317457	C	A	1.0902e-81	0.634270710453214	0.17408820804784	0.00909366472076432	HEATR5B	26065	biofsci
rs7595362	2	37252709	C	T	1.0715e-22	0.1990261946101	0.107116319842256	0.01092466291099	HEATR5B	26280	biofsci
rs77108208	2	37187794	A	G	2.826e-09	0.0275389575497045	0.172625771216749	0.0290537517195282	HEATR5B	22118	biofsci
rs78468475	2	37310651	T	C	4.265e-60	0.0448432231308864	-0.349250109882292	0.0213594259641426	HEATR5B	25587	biofsci
rs79864417	2	37063208	T	C	5.1579e-15	0.0546556367833782	0.151582538223856	0.0193760274854095	HEATR5B	25776	biofsci
