## Supplementary material for "Multi-level Regulatory Roles of Lactate Metabolism Gene Network in Oral Cancer: Machine Learning Insights": HEATR6.csv

SNP	CHR	BP	effect_allele	other_allele	P	EAF	BETA	SE	gene	samplesize	source
rs111821451	17	57875070	A	G	2.3151e-09	0.0630135579293344	0.110960231667476	0.018573858665463	HEATR6	24547	biofsci
rs112719044	17	59061881	G	A	9.4436e-11	0.0452332997650218	0.209768580995778	0.0323936903137591	HEATR6	11033	biofsci
rs117331479	17	58161699	C	T	3.1368e-11	0.0370938688371472	-0.17538592569751	0.0264139408270471	HEATR6	20064	biofsci
rs117561098	17	58538734	C	T	2.2387e-10	0.0284454301629874	-0.172525568248629	0.0271950769622682	HEATR6	24463	biofsci
rs1197095	17	58610478	C	T	5.3945e-36	0.0204124579124579	0.481033992955743	0.0384031481135681	HEATR6	16955	biofsci
rs12051896	17	57207791	A	G	7.1886e-13	0.632819873900404	0.0592506926868091	0.00825701562011331	HEATR6	31562	biofsci
rs1292045	17	57947212	C	T	2.4077e-63	0.531192453681085	0.133743998031157	0.0079605258070197	HEATR6	31684	biofsci
rs139737747	17	57398322	T	C	1.0541e-09	0.014088449337563	0.500035332123484	0.0819582259139309	HEATR6	5359	biofsci
rs146137455	17	58840285	A	T	7.4779e-13	0.0453796785369455	0.161753535057892	0.0225578801017896	HEATR6	22682	biofsci
rs147378564	17	57513532	T	C	4.2821e-25	0.116303125702721	-0.138109904659868	0.0133467891397077	HEATR6	27310	biofsci
rs147664079	17	57903956	A	G	6.8322e-68	0.0163618864292589	0.7326852289817	0.0420822264905518	HEATR6	17543	biofsci
rs149054239	17	58417413	A	G	3.5842e-13	0.0175215405077199	-0.261984799942693	0.036034936652228	HEATR6	22368	biofsci
rs150255904	17	58309656	T	C	6.8731e-11	0.0391653290529695	-0.179566056893421	0.0275268739584905	HEATR6	17535	biofsci
rs183034067	17	57397093	G	A	6.383e-09	0.0152193375111907	0.263135488238875	0.0453166204386173	HEATR6	16245	biofsci
rs237968	17	58327383	A	T	2.1355e-180	0.0467899676630649	0.549688276193295	0.0191929593888742	HEATR6	30433	biofsci
rs28655272	17	57528194	C	T	2.759e-174	0.141828640174443	0.320530165168615	0.0113884486579813	HEATR6	31674	biofsci
rs345193	17	58224568	C	T	1.6769846438804e-308	0.175837181327849	0.436848191009995	0.0105760552133618	HEATR6	30846	biofsci
rs55834548	17	57577119	T	C	5.4767e-09	0.0325775656324582	0.143994930873084	0.0246900654778011	HEATR6	26025	biofsci
rs56327444	17	57291138	G	A	1.6342e-12	0.0519664316218095	0.141698105774359	0.0200631645250134	HEATR6	25213	biofsci
rs59389446	17	58558608	T	C	1.1621e-10	0.0430053124209461	-0.172604326948567	0.0267848616484174	HEATR6	16934	biofsci
rs62083665	17	58054455	C	T	1.52e-13	0.0636672325976231	-0.145643483422438	0.0197204597479402	HEATR6	21567	biofsci
rs71372893	17	57483776	A	G	3.1694e-12	0.0691243358942017	-0.109929650114445	0.0157718292847123	HEATR6	31238	biofsci
rs71373836	17	58226089	A	G	1.7749e-25	0.0714322741174641	-0.183482200692799	0.0175889069559898	HEATR6	24366	biofsci
rs7210298	17	57541627	G	A	1.1761e-24	0.835318877071668	0.10979194164094	0.0107106774796785	HEATR6	31684	biofsci
rs7221645	17	58080671	C	T	1.6769846438804e-308	0.0682618964649398	0.721760953448089	0.0159498133441194	HEATR6	30902	biofsci
rs72843512	17	58169713	A	G	3.4133e-13	0.024370477568741	-0.223212318557441	0.0306740945399059	HEATR6	22350	biofsci
rs72843534	17	58399732	G	T	1.8179e-34	0.0148471615720524	0.834137762166298	0.068127915758006	HEATR6	7365	biofsci
rs76807532	17	58171937	C	T	2.1864e-11	0.0286729077480359	-0.174758695931563	0.0261110573789482	HEATR6	26332	biofsci
rs77771544	17	57480777	T	C	3.3706e-34	0.0257187391756148	0.324525481416908	0.0266144109546736	HEATR6	28171	biofsci
rs77994307	17	58620567	T	C	5.1963e-11	0.0468741046358375	-0.146335365295401	0.0222895517722843	HEATR6	22526	biofsci
rs79920206	17	58360940	A	G	1.2072e-213	0.0197979592872735	1.00605243584167	0.0322491981664969	HEATR6	24774	biofsci
rs8073264	17	57498935	T	C	1.3633e-17	0.252141000152929	0.078674115538111	0.00921425992739901	HEATR6	31231	biofsci
rs8079260	17	57522973	G	A	2.7358e-13	0.593477595962685	0.0595224520423383	0.00814606085239135	HEATR6	31231	biofsci
rs8081127	17	57820941	A	C	1.1284e-08	0.0638540202588087	0.103001576201054	0.0180378572406097	HEATR6	25708	biofsci
rs8082006	17	57357896	A	T	1.9263e-15	0.350963406106752	-0.0670605958707491	0.00843964760074366	HEATR6	30817	biofsci
rs896351	17	57369591	T	C	2.4555e-14	0.0142641804376954	0.299874923195153	0.0393314695375514	HEATR6	22987	biofsci
rs9912341	17	58043288	A	G	1.6769846438804e-308	0.0388397028073141	0.850803657854376	0.0220481714156165	HEATR6	27552	biofsci
