## Supplementary material for "Multi-level Regulatory Roles of Lactate Metabolism Gene Network in Oral Cancer: Machine Learning Insights": HEBP1.csv

SNP	CHR	BP	effect_allele	other_allele	P	EAF	BETA	SE	gene	samplesize	source
rs10772627	12	13335140	C	T	4.6771e-21	0.25840880904957	-0.0932407695152456	0.00990227052763305	HEBP1	26609	biofsci
rs10845682	12	13111514	T	C	1.6289e-71	0.136343984593012	-0.23100880932828	0.0129185107554121	HEBP1	25443	biofsci
rs11055175	12	13121778	G	A	6.6981e-21	0.0349137756956504	-0.229585029793414	0.0244804527252716	HEBP1	24761	biofsci
rs11611293	12	13113491	A	G	2.5426e-25	0.0731954126377333	0.189309267812063	0.0182066656227339	HEBP1	22235	biofsci
rs117092305	12	13262248	C	T	1.1012e-09	0.0398570300486264	0.142011805254374	0.0233027805543589	HEBP1	24061	biofsci
rs117471888	12	13147428	T	C	2.6966e-15	0.0306968220250739	-0.209106903769715	0.0264558329668162	HEBP1	24009	biofsci
rs117599683	12	13139151	G	T	2.9912e-23	0.0402110625909753	-0.48226020990463	0.0485513147996205	HEBP1	5496	biofsci
rs12317465	12	13124934	A	G	1.9914e-16	0.0356537260151718	-0.20945898334669	0.0254738806137659	HEBP1	22410	biofsci
rs12815655	12	13124937	A	C	1.6769846438804e-308	0.495977165625838	-0.335710339580904	0.00875387783490711	HEBP1	26101	biofsci
rs1386003	12	13213682	G	T	7.0896e-14	0.0294166528170184	-0.201930433815944	0.0269744100742644	HEBP1	24068	biofsci
rs147315784	12	13121062	G	A	7.659e-64	0.0358382840830183	-0.398546196839627	0.0236266530420386	HEBP1	25922	biofsci
rs17820788	12	13125834	G	A	3.0074e-14	0.0715538565324938	0.139790146209988	0.0183980398007381	HEBP1	22235	biofsci
rs1906039	12	13232677	G	A	2.2681e-08	0.0161082474226804	-0.221049348151472	0.0395430042667344	HEBP1	20176	biofsci
rs2087051	12	13189727	A	G	1.1685e-26	0.321658085610132	-0.099176558928858	0.00928002535101739	HEBP1	26609	biofsci
rs4465445	12	13343829	C	G	9.7688e-27	0.230005286609773	0.110519490416827	0.0103251609615959	HEBP1	26482	biofsci
rs61912820	12	13325419	T	C	8.7681e-12	0.041050357320924	-0.156796634666452	0.0229725195104246	HEBP1	24068	biofsci
rs7136499	12	13271933	G	A	4.1731e-39	0.305494250203276	-0.124962413000653	0.00955231373123572	HEBP1	25827	biofsci
rs73068961	12	13218582	A	G	2.1264e-13	0.053483558540967	0.144170823255852	0.019639928515789	HEBP1	25606	biofsci
rs735688	12	13136488	T	C	4.1398e-16	0.979899921286405	-0.307313502415121	0.0377794923307338	HEBP1	17786	biofsci
rs76005710	12	13181472	C	T	2.1485e-24	0.0274109200496366	0.293847942280441	0.0288303859070515	HEBP1	22564	biofsci
rs78658195	12	13191391	A	G	4.3453e-11	0.0396524964984669	-0.146959546311857	0.0222942969009766	HEBP1	26417	biofsci
rs7959377	12	13060289	T	C	8.4485e-30	0.317497759116856	0.118300032482591	0.0104333897026609	HEBP1	21197	biofsci
rs7980939	12	13239496	G	T	2.5966e-30	0.521574993393484	-0.0995081109107213	0.00869734913389516	HEBP1	26489	biofsci
rs9919764	12	13492704	A	C	3.5738e-09	0.238941711451013	-0.0600010891443405	0.0101651965480196	HEBP1	26609	biofsci
