## Supplementary material for "Multi-level Regulatory Roles of Lactate Metabolism Gene Network in Oral Cancer: Machine Learning Insights": HEBP2.csv

SNP	CHR	BP	effect_allele	other_allele	P	EAF	BETA	SE	gene	samplesize	source
rs111842674	6	138374694	A	G	1.6965e-12	0.0280958486228392	-0.181467117942366	0.025713391515504	HEBP2	27694	biofsci
rs11545805	6	138725497	A	G	3.0692e-19	0.0884522887539233	0.129764033203567	0.0144722556659938	HEBP2	29608	biofsci
rs117066841	6	138799574	G	A	1.1604e-68	0.0481990831696136	-0.345622468447854	0.0197364345643736	HEBP2	27980	biofsci
rs117490169	6	138833393	A	G	2.9549e-11	0.100521715253306	0.0952862263044144	0.0143309108594397	HEBP2	26926	biofsci
rs11757396	6	138470632	A	G	8.1268e-13	0.199078832172357	0.0716042618006313	0.0100019921498298	HEBP2	31346	biofsci
rs12191707	6	138494188	C	A	3.8581e-30	0.440676030604088	0.0917659497054789	0.00804456393378558	HEBP2	31346	biofsci
rs143127270	6	138586247	G	A	1.0978e-17	0.0139119831504268	-0.43542227097091	0.050849266725553	HEBP2	14096	biofsci
rs203139	6	138696398	G	A	6.6159e-129	0.548385884475178	-0.192815329200778	0.00798248502164284	HEBP2	31684	biofsci
rs2327871	6	138419207	G	A	2.5407e-11	0.315568839762388	-0.0570312497919579	0.00854925868952583	HEBP2	31673	biofsci
rs3734301	6	138645228	A	G	1.6769846438804e-308	0.0668115627037601	-0.889152913752158	0.0168995819308616	HEBP2	28080	biofsci
rs410543	6	138717323	T	C	1.015e-08	0.0681474480151229	0.0992348557848302	0.01732391602682	HEBP2	26235	biofsci
rs4371857	6	138641347	A	C	1.376e-37	0.293981655514623	-0.111741023435241	0.00872056997972774	HEBP2	31677	biofsci
rs4579375	6	138836545	T	C	1.0829e-08	0.122458453254108	-0.0755880271167698	0.0132213932092791	HEBP2	26617	biofsci
rs4896375	6	138904284	T	C	5.9846e-22	0.269195922989807	-0.0864101288858274	0.0089732007815144	HEBP2	31565	biofsci
rs4896386	6	139016538	T	G	1.9558e-12	0.018000518000518	-0.239711256604677	0.0340619902813041	HEBP2	24380	biofsci
rs62432498	6	138747367	G	A	4.2818e-44	0.0663393029077605	0.246143685148888	0.017672579347278	HEBP2	25847	biofsci
rs6570234	6	138740001	A	G	1.6582e-122	0.0714607839452817	-0.362996460273601	0.0154216551154766	HEBP2	31684	biofsci
rs6942278	6	138617103	C	A	1.402e-35	0.0904681011702529	-0.172736568013625	0.0138747574651296	HEBP2	31565	biofsci
rs72563085	6	138427606	C	G	1.2824e-38	0.174889359245719	-0.137268079864274	0.0105620079302171	HEBP2	31060	biofsci
rs72973285	6	138782536	C	T	7.793e-18	0.140258171661508	-0.0985896116508553	0.0114605767684807	HEBP2	31569	biofsci
rs72986867	6	138566484	G	A	3.5307e-09	0.0339002139880617	0.152687627958415	0.025857783867367	HEBP2	22833	biofsci
rs73564932	6	138505471	C	T	9.7041e-24	0.0187849558239442	-0.303312250383822	0.030196849060065	HEBP2	29749	biofsci
rs73568910	6	138643152	C	A	8.635e-90	0.034962829466096	-0.468373653442629	0.0233113339791574	HEBP2	27270	biofsci
rs75500449	6	138784953	C	T	1.0189e-49	0.0157631416626688	-0.600108776550577	0.0404814241853293	HEBP2	19666	biofsci
rs7754416	6	138825687	A	G	8.1095e-12	0.11163516103574	-0.0862400477702982	0.0126144644662988	HEBP2	31684	biofsci
rs79869534	6	138514997	T	G	6.3942e-73	0.0816265173437559	-0.262054190822913	0.014509074092978	HEBP2	31684	biofsci
