## Supplementary material for "Multi-level Regulatory Roles of Lactate Metabolism Gene Network in Oral Cancer: Machine Learning Insights": HECA.csv

SNP	CHR	BP	effect_allele	other_allele	P	EAF	BETA	SE	gene	samplesize	source
rs11758389	6	139657287	G	A	3.3581e-13	0.208694263702048	0.0729743953717685	0.0100250570628322	HECA	30126	biofsci
rs17068343	6	139437827	C	T	2.6297e-16	0.0492389649923897	0.151143068674937	0.0184561645897618	HECA	31355	biofsci
