## Supplementary material for "Multi-level Regulatory Roles of Lactate Metabolism Gene Network in Oral Cancer: Machine Learning Insights": HECTD1.csv

SNP	CHR	BP	effect_allele	other_allele	P	EAF	BETA	SE	gene	samplesize	source
rs112174347	14	31639911	A	G	6.7648e-22	0.033179445139578	0.226755146631619	0.0235778385442503	HECTD1	28038	biofsci
rs113522956	14	31542479	G	A	1.223e-09	0.182576062865203	0.0707610868293943	0.011643315699048	HECTD1	24713	biofsci
rs11621991	14	31379614	T	A	2.4209e-12	0.255600286989796	0.0656444430799093	0.00936720602176248	HECTD1	29949	biofsci
rs148130951	14	31942722	C	A	1.0999e-09	0.0225443786982249	0.196786191510124	0.0322907340602744	HECTD1	21761	biofsci
