## Supplementary material for "Multi-level Regulatory Roles of Lactate Metabolism Gene Network in Oral Cancer: Machine Learning Insights": HECTD2.csv

SNP	CHR	BP	effect_allele	other_allele	P	EAF	BETA	SE	gene	samplesize	source
rs117809632	10	93198984	C	T	1.9783e-52	0.969484571330883	0.371252185416725	0.0243634170544048	HECTD2	28473	biofsci
rs12218668	10	93177933	G	A	1.5538e-10	0.504740285752437	-0.0545393512005184	0.00852190677987443	HECTD2	27542	biofsci
rs186528782	10	93652139	C	G	8.2521e-10				HECTD2	5075	biofsci
rs7919792	10	93250690	T	C	4.8588e-08	0.0237450787401575	0.147646017256124	0.0270587404482954	HECTD2	29459	biofsci
