## Supplementary material for "Multi-level Regulatory Roles of Lactate Metabolism Gene Network in Oral Cancer: Machine Learning Insights": HECTD3.csv

SNP	CHR	BP	effect_allele	other_allele	P	EAF	BETA	SE	gene	samplesize	source
rs151098284	1	45477763	A	G	1.4049e-29	0.0118483412322275	-1.46762109948195	0.129948122391906	HECTD3	2529	biofsci
rs17883304	1	45268032	C	A	1.7942e-10	0.832913675823969	-0.068147620576435	0.0106847946968383	HECTD3	31470	biofsci
rs3219466	1	45806053	A	G	7.3484e-10	0.0305176998504238	-0.148842254589204	0.0241697662611159	HECTD3	28929	biofsci
