## Supplementary material for "Multi-level Regulatory Roles of Lactate Metabolism Gene Network in Oral Cancer: Machine Learning Insights": HECTD4.csv

SNP	CHR	BP	effect_allele	other_allele	P	EAF	BETA	SE	gene	samplesize	source
rs10850001	12	112553032	A	T	1.7849e-37	0.798433048433048	0.601818176033836	0.0470405652852861	HECTD4	1404	biofsci
rs11065983	12	112065795	A	C	9.4575e-27	0.0752638112973309	0.523335269375344	0.0488783185959842	HECTD4	3007	biofsci
rs11066165	12	112542651	A	C	1.38e-09	0.0377680644720667	0.218211263474143	0.0360203472225393	HECTD4	10604	biofsci
rs11525583	12	112261638	A	G	2.408e-17	0.0305093478580892	0.382671032282478	0.0451673137498056	HECTD4	8286	biofsci
rs117595087	12	112402107	A	G	8.7522e-16	0.0165295551492992	0.653664517634162	0.0812682005686922	HECTD4	4657	biofsci
rs12814014	12	112253585	T	A	1.1233e-62	0.153393351800554	0.875015203024322	0.0523669575041636	HECTD4	1404	biofsci
rs59651973	12	112700884	A	T	4.7989e-12	0.0316986761141152	0.223747289177719	0.0323736564484357	HECTD4	15543	biofsci
