## Supplementary material for "Multi-level Regulatory Roles of Lactate Metabolism Gene Network in Oral Cancer: Machine Learning Insights": HECW2.csv

SNP	CHR	BP	effect_allele	other_allele	P	EAF	BETA	SE	gene	samplesize	source
rs10186734	2	197073204	T	C	6.8934e-39	0.124826186628584	-0.171069079392205	0.0131150731304925	HECW2	26609	biofsci
rs114676437	2	197079233	G	T	2.8607e-09	0.0357436953165208	0.162294020908875	0.0273245257864929	HECW2	19430	biofsci
rs11894488	2	197173778	A	G	5.0535e-09	0.0306520489447319	0.153656845346893	0.0262863476771692	HECW2	24354	biofsci
rs12999912	2	197150829	G	A	1.544e-19	0.6220700152207	0.0813386773156289	0.00899594957979461	HECW2	26280	biofsci
rs13020144	2	197269625	G	T	4.2164e-10	0.0454128440366973	0.131148707602975	0.0209975676208353	HECW2	26160	biofsci
rs142227131	2	196986560	T	C	8.5023e-18	0.0406010692096518	-0.213644216474235	0.0248640345038388	HECW2	20763	biofsci
rs146134181	2	197140290	G	A	7.7953e-22	0.0248734967470592	-0.353435703067764	0.0368062507099915	HECW2	15217	biofsci
rs1531106	2	197132123	T	C	2.4638e-60	0.209207943219571	0.175016372516507	0.0106816952715953	HECW2	26488	biofsci
rs1869795	2	197140724	T	C	2.0506e-12	0.0352486905990748	0.166702189801619	0.0237089244796932	HECW2	26157	biofsci
rs192502527	2	197075411	A	C	9.2495e-14	0.0259128386336867	0.24265521663857	0.0325659245005597	HECW2	18678	biofsci
rs2045277	2	197106759	T	C	1.8109e-183	0.921170324714372	-0.464669254228731	0.0160865920350602	HECW2	26608	biofsci
rs56069940	2	197449846	A	G	2.5357e-08	0.263010902841184	0.0655714490852715	0.0117703511255401	HECW2	18619	biofsci
rs74531285	2	197132359	T	C	1.4225e-11	0.0217770929635336	0.234563235633455	0.0347202752647289	HECW2	19470	biofsci
rs79239538	2	198000917	A	G	5.8129e-13	0.0252744274291909	-0.218152240827789	0.0302791567765194	HECW2	22137	biofsci
