## Supplementary material for "Multi-level Regulatory Roles of Lactate Metabolism Gene Network in Oral Cancer: Machine Learning Insights": HEG1.csv

SNP	CHR	BP	effect_allele	other_allele	P	EAF	BETA	SE	gene	samplesize	source
rs114117235	3	124697831	A	G	5.4898e-09	0.0256980373711891	0.155326114000687	0.0266352483024706	HEG1	28149	biofsci
rs11914961	3	124824902	C	T	4.7654e-20	0.188968908506602	0.0946944695331814	0.0103273390044149	HEG1	30589	biofsci
rs12630619	3	124694878	A	G	1.2914e-29	0.0462317114664852	0.226790519368396	0.0200671161046574	HEG1	28159	biofsci
rs13074986	3	125079521	C	T	5.7206e-18	0.735822466082904	-0.0783595642707094	0.00907159891532773	HEG1	31256	biofsci
rs141028782	3	125213389	G	T	3.0307e-14	0.0181260789332698	0.272885012532064	0.0359191560748781	HEG1	21775	biofsci
rs143125318	3	124995339	A	G	3.3835e-12	0.137072415615797	0.0809600626762167	0.0116308560332457	HEG1	31248	biofsci
rs1624326	3	124812215	T	C	1.8858e-11	0.458482800286977	0.0539080596205507	0.00802836457631028	HEG1	31245	biofsci
rs17237607	3	124687432	A	G	1.6014e-11	0.0794280130782818	-0.0996688308461262	0.0147911716202847	HEG1	31256	biofsci
rs2993637	3	124831414	C	T	3.7208e-12	0.199505327245053	-0.0699007664709528	0.0100614282279634	HEG1	30927	biofsci
rs34982190	3	124795219	T	G	2.9565e-22	0.0272615846908113	0.242851999961316	0.0250306116098736	HEG1	30094	biofsci
rs4395444	3	124727747	A	G	1.7534e-152	0.629175946547884	0.217813269348467	0.00828073987395135	HEG1	31253	biofsci
rs4679324	3	124804529	G	T	1.1204e-20	0.17274443186108	0.0986587926612408	0.0105809391327128	HEG1	31252	biofsci
rs547902	3	124865651	A	G	5.3561e-44	0.623776571341184	-0.115485724983772	0.00830121873962378	HEG1	30918	biofsci
rs596950	3	124870413	G	A	5.7225e-34	0.071582761544985	0.190552013137029	0.0156829060300593	HEG1	30589	biofsci
rs59736653	3	124899042	C	T	4.2284e-09	0.172713717693837	0.0625033422489427	0.0106386856817659	HEG1	30918	biofsci
rs62267141	3	124710677	T	C	1.3219e-12	0.100529925187032	-0.0956071251555224	0.0134809821144279	HEG1	30426	biofsci
rs6799831	3	124848390	C	G	1.9802e-94	0.0232624693376942	0.565351375942402	0.0274230751964456	HEG1	29262	biofsci
rs684030	3	124862868	A	C	4.2673e-13	0.446427900334473	-0.0583044654049218	0.00804554636597143	HEG1	31256	biofsci
rs73201565	3	124717057	A	G	2.3409e-19	0.956271186440678	0.175953615511589	0.0195588772369793	HEG1	31256	biofsci
rs73203531	3	124719737	G	A	2.2904e-11	0.0459631606128421	0.134931499232441	0.0201805957393498	HEG1	27998	biofsci
rs79408066	3	124767233	G	T	1.8815e-16	0.114896382962453	-0.103776909709079	0.012610813895528	HEG1	30916	biofsci
rs9968134	3	124764414	G	A	1.444e-14	0.468929563529815	0.0619795037229612	0.00805723879711939	HEG1	30927	biofsci
