## Supplementary material for "Multi-level Regulatory Roles of Lactate Metabolism Gene Network in Oral Cancer: Machine Learning Insights": HELB.csv

SNP	CHR	BP	effect_allele	other_allele	P	EAF	BETA	SE	gene	samplesize	source
rs11176120	12	66666145	G	A	1.8623e-30	0.484693492375057	-0.0913417111798113	0.00796346249638724	HELB	31567	biofsci
rs117100889	12	66810382	G	A	1.0995e-10	0.0516781083142639	-0.121713436691546	0.0188632813668628	HELB	28673	biofsci
rs118039683	12	66816634	A	C	7.4346e-18	0.025937592282705	-0.240304521553082	0.0279170660973864	HELB	25393	biofsci
rs35974564	12	66779399	A	T	2.4548e-10				HELB	5075	biofsci
rs7397463	12	66813171	A	G	4.7552e-22	0.367114651364717	-0.0797070818424267	0.00825706313372008	HELB	31564	biofsci
