## Supplementary material for "Multi-level Regulatory Roles of Lactate Metabolism Gene Network in Oral Cancer: Machine Learning Insights": HELLS.csv

SNP	CHR	BP	effect_allele	other_allele	P	EAF	BETA	SE	gene	samplesize	source
rs10882382	10	95783396	T	A	1.6436e-12	0.276838966202783	0.0633679128299028	0.00897333722703882	HELLS	31017	biofsci
rs11187737	10	95712322	A	C	1.7526e-08	0.316002998632976	-0.051643646781591	0.00916528773166113	HELLS	27538	biofsci
rs11187832	10	96005466	T	A	3.7319e-89	0.630648144652901	-0.165649347837735	0.00827444118393835	HELLS	31352	biofsci
rs11187844	10	96056629	A	C	2.6845e-27	0.115654160374802	0.136600615622738	0.0126214430164501	HELLS	30688	biofsci
rs112059561	10	96517780	T	G	3.65e-08	0.0245616242973404	-0.148498635464119	0.0269664116118469	HELLS	28699	biofsci
rs112497462	10	96146761	G	A	6.8566e-09	0.0256909777182516	0.150782619198084	0.0260216790401387	HELLS	29500	biofsci
rs11572136	10	96809051	C	A	1.3384e-19	0.0625117414991546	0.163589146139125	0.0180617791524008	HELLS	26153	biofsci
rs11598846	10	96169255	C	A	5.832e-20	0.054930441898527	0.165845242574035	0.018130314906316	HELLS	29301	biofsci
rs11817642	10	96131947	C	A	8.7667e-17	0.169434588963539	-0.0885691808639763	0.0106449504061123	HELLS	31355	biofsci
rs139920655	10	96218727	A	G	2.3982e-23	0.0505472757381154	-0.186699789076755	0.0187545619822153	HELLS	29620	biofsci
rs140939496	10	96100094	A	C	4.8656e-13	0.0307591304770705	0.185668573425565	0.0256838530122513	HELLS	25424	biofsci
rs141932959	10	96561181	T	G	9.2188e-12	0.0172961112926567	0.228107707674169	0.0334557079103237	HELLS	26282	biofsci
rs146248756	10	96316508	T	C	3.5008e-11	0.0167486752460257	0.226367800704175	0.0341743988744056	HELLS	25997	biofsci
rs150568220	10	96360449	T	C	7.8149e-14	0.0187349285846782	-0.239753479223974	0.0320817694192547	HELLS	26425	biofsci
rs2422329	10	95611351	A	G	1.5928e-17	0.112570781426954	0.107656333449574	0.0126351266900115	HELLS	31351	biofsci
rs2764345	10	95926099	C	G	2.8708e-10	0.201951385219295	0.0627229985654137	0.00994703182286086	HELLS	31355	biofsci
rs2860999	10	96998648	A	G	5.3423e-58	0.613331823500547	-0.131645956483508	0.00820014553811851	HELLS	31354	biofsci
rs34195517	10	96387178	T	C	4.1395e-80	0.209061156144156	0.186776928695241	0.00985443022408625	HELLS	31138	biofsci
rs4083635	10	97043999	C	T	4.4093e-12	0.228719606148296	-0.0657040194662753	0.00949027479182981	HELLS	31470	biofsci
rs56060941	10	96305461	T	C	2.6528e-69	0.0192948362021099	0.555907662462056	0.031593201926713	HELLS	26473	biofsci
rs56358710	10	96545972	T	C	4.7541e-52	0.113135058679613	-0.192407871289864	0.0126746728559576	HELLS	31020	biofsci
rs567229	10	97001263	A	G	1.9681e-39	0.0993721461187215	0.175987826008216	0.0133941051211806	HELLS	31141	biofsci
rs576517	10	96139515	A	G	1.6769846438804e-308	0.399135229032136	0.313030943371559	0.00815592544635753	HELLS	31342	biofsci
rs58002961	10	95958289	A	G	1.5427e-12	0.122260273972603	0.0864867214473181	0.0122318786874265	HELLS	31141	biofsci
rs6583988	10	97040326	G	T	8.2628e-23	0.0502700633692	0.188875867038096	0.0192118832938091	HELLS	28374	biofsci
rs67867652	10	96854161	C	A	3.5317e-08	0.0496224379719525	0.107206213074743	0.0194464280278516	HELLS	28036	biofsci
rs7073515	10	96809160	A	G	1.8073e-12	0.0257308424148071	-0.188170947165996	0.0266965946181452	HELLS	27985	biofsci
rs72816616	10	96385875	A	G	2.5931e-11	0.0240899083508269	0.196894873781022	0.0295283254020729	HELLS	24392	biofsci
rs74477392	10	95872051	G	A	7.5935e-10	0.0289939300012915	-0.15471719760111	0.0251445933921292	HELLS	28090	biofsci
rs75252129	10	96971638	A	G	5.2368e-27	0.0915858183931685	0.159879901926282	0.0148566558496754	HELLS	27228	biofsci
rs78415565	10	96178235	C	T	1.2677e-17	0.0331740875214982	0.191576331498152	0.0224155022462911	HELLS	31026	biofsci
rs79898288	10	96684248	G	A	1.3365e-40	0.0607370005340584	-0.247535625846806	0.0185546421790738	HELLS	25458	biofsci
rs80069439	10	95958129	G	A	1.6055e-09	0.01481036725708	0.223110232333944	0.0369779621343715	HELLS	25061	biofsci
rs927720	10	95835946	A	G	8.1489e-10	0.0518419264739186	0.110628632228883	0.0180115322493745	HELLS	31355	biofsci
rs9332197	10	96740908	C	T	1.4605e-28	0.0497229122874068	-0.204743085712155	0.0184679504358633	HELLS	31026	biofsci
rs9420636	10	96132617	G	A	1.6062e-69	0.175466947273479	0.184690411192554	0.0104793642373869	HELLS	31470	biofsci
