## Supplementary material for "Multi-level Regulatory Roles of Lactate Metabolism Gene Network in Oral Cancer: Machine Learning Insights": HELQ.csv

SNP	CHR	BP	effect_allele	other_allele	P	EAF	BETA	SE	gene	samplesize	source
rs10004897	4	84312759	A	G	1.6552e-11	0.16139180171592	-0.108369379921445	0.0160938249853637	HELQ	14263	biofsci
