## Supplementary material for "Multi-level Regulatory Roles of Lactate Metabolism Gene Network in Oral Cancer: Machine Learning Insights": HELZ2.csv

SNP	CHR	BP	effect_allele	other_allele	P	EAF	BETA	SE	gene	samplesize	source
rs113197729	20	62237024	A	G	5.2917e-10	0.115176902305615	0.118286199615333	0.0190467770663789	HELZ2	13524	biofsci
rs13042091	20	62273130	T	C	6.5528e-20	0.518948418194914	0.0987750922880448	0.01081305472348	HELZ2	17130	biofsci
rs2777939	20	62243810	C	T	2.5248e-32	0.156912503304256	-0.171535973892964	0.0144921196209153	HELZ2	17996	biofsci
rs4809584	20	62237989	T	C	4.9028e-08	0.10438829787234	-0.0943352886879104	0.0172943129205842	HELZ2	17881	biofsci
rs77358500	20	62240449	G	C	4.2138e-15	0.388147324187369	0.134473072408794	0.0171333833306314	HELZ2	7172	biofsci
rs78476458	20	62395318	C	T	1.3114e-09	0.0712975882001196	-0.107228274219161	0.0176769327759909	HELZ2	24166	biofsci
