## Supplementary material for "Multi-level Regulatory Roles of Lactate Metabolism Gene Network in Oral Cancer: Machine Learning Insights": HELZ.csv

SNP	CHR	BP	effect_allele	other_allele	P	EAF	BETA	SE	gene	samplesize	source
rs12948256	17	64887115	A	T	7.4435e-09	0.708406929986095	-0.0505234376439154	0.00874047430003379	HELZ	31684	biofsci
rs151282439	17	65326535	T	G	4.4459e-11	0.0198920075390963	-0.212266215701326	0.0322186627356566	HELZ	24706	biofsci
rs4790988	17	65075867	G	A	1.0273e-44	0.32917982258307	0.118611826252457	0.00845433802949866	HELZ	31679	biofsci
rs56276582	17	65386775	G	A	2.9751e-11	0.240988113214853	0.0625250556120807	0.0094052340757353	HELZ	30902	biofsci
rs8065374	17	65164997	T	G	1.0541e-86	0.188912294140176	-0.201887506732228	0.0102293516313875	HELZ	31185	biofsci
rs9903282	17	65042616	G	A	4.6772e-16	0.0200324958389475	-0.235375071674122	0.0289885057975912	HELZ	30309	biofsci
