## Supplementary material for "Multi-level Regulatory Roles of Lactate Metabolism Gene Network in Oral Cancer: Machine Learning Insights": HEMGN.csv

SNP	CHR	BP	effect_allele	other_allele	P	EAF	BETA	SE	gene	samplesize	source
rs150784340	9	100727942	G	A	9.7512e-09	0.0152344078781247	0.254268548093568	0.0443347308016403	HEMGN	16956	biofsci
