## Supplementary material for "Multi-level Regulatory Roles of Lactate Metabolism Gene Network in Oral Cancer: Machine Learning Insights": HEMK1.csv

SNP	CHR	BP	effect_allele	other_allele	P	EAF	BETA	SE	gene	samplesize	source
rs12488468	3	50478487	T	G	5.6403e-35	0.407738914899477	0.108324835737556	0.0087796303948352	HEMK1	26861	biofsci
rs140939614	3	49734425	T	C	3.6583e-08	0.0142679900744417	-0.329786741419015	0.0598915337460074	HEMK1	9911	biofsci
rs145492582	3	50955858	A	T	1.1098e-43				HEMK1	5075	biofsci
rs150842140	3	51605084	A	G	4.6815e-08	0.0227173199036567	0.217493257343739	0.0398120551608529	HEMK1	14209	biofsci
rs185038276	3	51054673	C	T	4.3652e-08	0.0134105455653764	-0.587622408954435	0.107322413192781	HEMK1	3281	biofsci
rs2232245	3	50606807	A	G	7.802e-68	0.115841920507304	-0.216417683935641	0.0124355109368185	HEMK1	31568	biofsci
rs2269506	3	50595141	T	C	5.0453e-16	0.0870382201510767	0.114296078341268	0.0140923590828269	HEMK1	31684	biofsci
rs2518796	3	50207075	C	T	6.1516e-15	0.378668871434477	-0.0638862236025182	0.00818980650486728	HEMK1	31684	biofsci
rs2526388	3	50174886	T	C	1.2152e-23	0.240379125271212	-0.0936730185565261	0.00934645925152172	HEMK1	31346	biofsci
rs66793762	3	51000663	C	T	3.3164e-20	0.240239726027397	0.0860697133776997	0.00934697103457746	HEMK1	31355	biofsci
rs75602844	3	50199880	C	T	1.9176e-10	0.0217587373167982	-0.227639796823579	0.0357497011155818	HEMK1	18380	biofsci
rs77871337	3	51427606	G	T	3.4797e-09	0.0284074396977623	0.156773252058825	0.0265389013692931	HEMK1	25721	biofsci
