## Supplementary material for "Multi-level Regulatory Roles of Lactate Metabolism Gene Network in Oral Cancer: Machine Learning Insights": HENMT1.csv

SNP	CHR	BP	effect_allele	other_allele	P	EAF	BETA	SE	gene	samplesize	source
rs11101982	1	109076326	T	C	1.6887e-08	0.0343591989489191	-0.140776364540561	0.0249554811190302	HENMT1	24198	biofsci
rs115438468	1	109274125	A	G	2.0159e-18	0.0147976323788194	-0.476470773300034	0.0544146241334849	HENMT1	11583	biofsci
rs12122967	1	109258749	A	G	4.9466e-16	0.0273277626193724	0.234383898908085	0.0288902733804293	HENMT1	22537	biofsci
rs12759224	1	109013856	A	C	8.2785e-22	0.359220382872468	0.0982878697534249	0.0102421605761978	HENMT1	20707	biofsci
rs1277034	1	109345036	A	T	7.5437e-13	0.262695865584293	0.0720421172628264	0.0100485559827637	HENMT1	25566	biofsci
rs1277221	1	109372968	T	G	4.9842e-10	0.73252924535515	-0.0625404136931737	0.0100553755375223	HENMT1	25239	biofsci
rs141689189	1	109086520	A	C	2.6329e-48	0.158907287417007	-0.182018953348186	0.0124633808774256	HENMT1	24083	biofsci
rs2454327	1	109070032	G	A	4.587e-18	0.212385844748858	-0.0940503931536406	0.0108563109651908	HENMT1	25361	biofsci
rs35201862	1	109161746	C	T	9.2849e-65	0.295778902061466	0.16465387278055	0.00968962576977013	HENMT1	25567	biofsci
rs36100901	1	109200108	T	C	6.9305e-09	0.0226395556810694	0.188914860575627	0.03261257454652	HENMT1	21246	biofsci
rs497819	1	108734695	A	G	1.9119e-11	0.344159193714785	-0.0641119853287246	0.00955113375474482	HENMT1	24283	biofsci
rs683016	1	108696778	C	G	7.9154e-11	0.670969690106821	0.0611903969224743	0.00941057732225125	HENMT1	25574	biofsci
rs72695691	1	109202283	A	C	2.4553e-09	0.025762754779086	0.17639246032935	0.0295732254181924	HENMT1	22778	biofsci
rs7529592	1	109366554	C	T	2.8398e-09	0.104889323161336	0.0855335625768516	0.0143978929380126	HENMT1	25690	biofsci
rs7533972	1	109179167	T	A	6.1277e-54	0.0681100586377988	-0.270806734077793	0.0175128681508988	HENMT1	25685	biofsci
rs78362906	1	108600490	T	C	3.5949e-13	0.0919206016903156	0.112815696147739	0.0155179774618623	HENMT1	24875	biofsci
