## Supplementary material for "Multi-level Regulatory Roles of Lactate Metabolism Gene Network in Oral Cancer: Machine Learning Insights": HERC1.csv

SNP	CHR	BP	effect_allele	other_allele	P	EAF	BETA	SE	gene	samplesize	source
rs117044596	15	64002266	G	A	2.5451e-12	0.054096725943161	0.128190750397114	0.0183108716713967	HERC1	29143	biofsci
rs17184256	15	63785421	G	A	1.4848e-15	0.300142808824082	0.0691514407674343	0.00866754916741048	HERC1	31684	biofsci
rs17772987	15	63998649	G	C	8.3893e-63	0.67040993507474	0.14161893952222	0.00846663953572549	HERC1	31567	biofsci
rs1867272	15	64181470	T	C	5.0962e-09	0.580010522755459	0.0470376371315085	0.00804873926378886	HERC1	31684	biofsci
rs62023080	15	64141004	C	A	8.6588e-12	0.034068052296346	0.156441392237628	0.0229137581271974	HERC1	28939	biofsci
rs75229626	15	64004913	A	C	3.6616e-15	0.023388037320893	0.215807709219674	0.0274351596368816	HERC1	29083	biofsci
rs77974486	15	64606503	A	G	2.8632e-08	0.0361888788543414	-0.124835913662233	0.0224953893506024	HERC1	28328	biofsci
rs8041136	15	64063349	C	T	5.7965e-35	0.140578999018646	-0.141240323906459	0.011449628228932	HERC1	31569	biofsci
