## Supplementary material for "Multi-level Regulatory Roles of Lactate Metabolism Gene Network in Oral Cancer: Machine Learning Insights": HERC2.csv

SNP	CHR	BP	effect_allele	other_allele	P	EAF	BETA	SE	gene	samplesize	source
rs116242992	15	28534589	A	G	1.2396e-10	0.0223613595706619	0.409964597448832	0.0637145028983017	HERC2	5634	biofsci
rs11636232	15	28386626	C	T	1.2901e-36	0.33985123408092	0.159761811770312	0.0126404838846982	HERC2	13948	biofsci
rs141662330	15	28230028	A	G	3.1052e-45	0.0189778090169696	0.462674726712748	0.0327803326186553	HERC2	24993	biofsci
rs150231163	15	28484999	C	A	6.4281e-221	0.0133352872215709	2.12307146229977	0.0669147586453534	HERC2	8487	biofsci
rs1973448	15	28108311	G	A	6.7306e-13	0.325847361666792	-0.0610074748107015	0.00849118622796758	HERC2	31569	biofsci
rs2137817	15	28988079	C	T	1.084e-12	0.651709401709402	0.131277028507728	0.0184388207915793	HERC2	6479	biofsci
rs2346098	15	28481428	A	G	1.9535e-29	0.0131435493640218	0.605789381153747	0.0537757659633512	HERC2	13330	biofsci
rs28488374	15	28450518	C	T	5.2322e-39	0.021412680756396	0.769802439558562	0.0589218694169495	HERC2	6873	biofsci
rs34086791	15	28561927	T	G	7.7201e-26	0.0312435976234378	0.428140574821559	0.0407337831753888	HERC2	9956	biofsci
rs4966335	15	29021242	A	G	3.7205e-11	0.567348047202884	0.0593217180333254	0.00896789339722829	HERC2	25328	biofsci
rs56839008	15	28328485	T	C	1.6769846438804e-308	0.122535861085479	0.518474208558735	0.0126812508360927	HERC2	28917	biofsci
rs72625133	15	28292163	A	C	2.4308e-34	0.0417871725076557	0.255401232069084	0.0209000934582437	HERC2	28587	biofsci
rs730502	15	28234410	T	G	5.6751e-10	0.108356514547778	0.0792378165014865	0.0127817360833459	HERC2	31677	biofsci
rs746861	15	28266235	C	T	3.2194e-09	0.546123716909778	0.0509013407406624	0.00859790897953826	HERC2	27287	biofsci
rs78937007	15	28321568	C	T	1.1517e-78	0.0588348435630022	0.33440557047538	0.0178087492797471	HERC2	28471	biofsci
rs79141613	15	28464623	T	C	3.5341e-11	0.0621621621621622	-0.254326762193204	0.0384045969214931	HERC2	5815	biofsci
