## Supplementary material for "Multi-level Regulatory Roles of Lactate Metabolism Gene Network in Oral Cancer: Machine Learning Insights": HERC2P2.csv

SNP	CHR	BP	effect_allele	other_allele	P	EAF	BETA	SE	gene	samplesize	source
rs11557517	15	23282589	G	A	1.6761e-36	0.172849915682968	-0.969002450237599	0.0767946402578517	HERC2P2	593	biofsci
rs72698098	15	23047266	A	G	2.4666e-17	0.0886898249452954	-0.262882196866487	0.0310394243758619	HERC2P2	6421	biofsci
