## Supplementary material for "Multi-level Regulatory Roles of Lactate Metabolism Gene Network in Oral Cancer: Machine Learning Insights": HERC2P9.csv

SNP	CHR	BP	effect_allele	other_allele	P	EAF	BETA	SE	gene	samplesize	source
rs8036234	15	28962131	A	G	2.5652e-66	0.0713472917614929	-0.734067736209485	0.0426736428074506	HERC2P9	4144	biofsci
