## Supplementary material for "Multi-level Regulatory Roles of Lactate Metabolism Gene Network in Oral Cancer: Machine Learning Insights": HERC2P10.csv

SNP	CHR	BP	effect_allele	other_allele	P	EAF	BETA	SE	gene	samplesize	source
rs10775137	15	31173543	T	C	1.6971e-33	0.0215230257074163	0.83245264406257	0.0690190564838134	HERC2P10	4984	biofsci
rs11070823	15	31412946	T	C	1.2033e-09	0.376407914764079	-0.119626442660689	0.0196763726270522	HERC2P10	5502	biofsci
rs111582285	15	31365515	A	C	5.3532e-16	0.0192779625893003	0.632628220296955	0.0780704429426227	HERC2P10	4339	biofsci
rs111698035	15	31199426	G	A	5.9087e-24	0.0348999087897845	-0.590365176103827	0.0584913779677235	HERC2P10	4339	biofsci
rs112173501	15	30350038	A	G	2.8268e-13	0.164913403463861	0.211263274651071	0.0289298708201286	HERC2P10	4338	biofsci
rs113158412	15	31083960	A	G	1.5662e-14	0.0153208058235991	0.72873606065034	0.0948628040419605	HERC2P10	3683	biofsci
rs11633433	15	31200510	G	T	7.8952e-17	0.0171585449553878	-0.704048551666539	0.084493261607006	HERC2P10	4153	biofsci
rs11636451	15	31247645	T	C	1.0196e-91	0.138407915448617	0.631394595416657	0.0310855719871332	HERC2P10	4339	biofsci
rs116924272	15	31303812	A	G	2.7096e-15	0.0294552364864865	-0.534028993542986	0.0675678163802553	HERC2P10	3831	biofsci
rs118003214	15	31115226	T	C	8.6709e-12	0.0212587673018435	-0.63483562303268	0.0929903210875624	HERC2P10	2779	biofsci
rs118162154	15	31309742	C	A	2.7123e-11	0.0188488803342566	-0.466959796818186	0.0700993480076539	HERC2P10	5502	biofsci
rs12440639	15	31377244	G	C	3.3423e-18	0.673458212168133	-0.177079030555277	0.0203560173529764	HERC2P10	5487	biofsci
rs12900631	15	30966529	G	A	4.9617e-17	0.0424048665689801	0.431018952993039	0.0513870254054197	HERC2P10	4663	biofsci
rs144597435	15	31086643	A	G	4.1849e-17	0.0277847877656084	0.560566662403522	0.0666722165612314	HERC2P10	4164	biofsci
rs147640329	15	30993431	T	C	7.9796e-38	0.0471225185482254	-0.664802420542299	0.0517126582404925	HERC2P10	4164	biofsci
rs148234941	15	31144914	C	T	1.4375e-41	0.0540658775090067	-0.641103376202957	0.0474676906140897	HERC2P10	4339	biofsci
rs149918027	15	31098918	A	C	8.1556e-34	0.0396447140381282	0.666854009610728	0.0550150569337223	HERC2P10	4339	biofsci
rs1580141	15	31444770	G	A	2.4253e-15	0.356214062911045	-0.157605021963511	0.0199066616939715	HERC2P10	5502	biofsci
rs2338835	15	31335686	C	G	3.3893e-16	0.572577599879163	0.157390784812738	0.0192909232745916	HERC2P10	5490	biofsci
rs3743235	15	31515856	A	G	4.9233e-13	0.042838531688252	-0.340460979389571	0.0471076307043531	HERC2P10	5495	biofsci
rs4375624	15	31059284	G	A	1.6769846438804e-308	0.53727634194831	0.80965268417718	0.0197347747729449	HERC2P10	5164	biofsci
rs61997081	15	31243779	C	T	9.5336e-34	0.943081395348837	-0.498248088488581	0.0411493015938308	HERC2P10	5501	biofsci
rs62038957	15	31462929	T	C	4.1734e-10	0.0810973012738607	0.225195747686481	0.036045737925007	HERC2P10	5164	biofsci
rs71474639	15	31213257	G	A	2.6312e-172	0.104702951611686	0.871273270931038	0.0311359176829792	HERC2P10	5502	biofsci
rs72486656	15	31117594	T	A	9.3289e-21	0.0576369981209495	-0.385275176435943	0.0412350082877692	HERC2P10	5414	biofsci
rs72710425	15	31244783	A	G	8.4678e-12	0.0189012541953718	0.50294470278666	0.0736332722515021	HERC2P10	4973	biofsci
rs72712237	15	31363537	T	G	1.3596e-08	0.0186692798633097	0.460271311031693	0.0810550869123348	HERC2P10	4154	biofsci
rs73375195	15	30366177	A	G	3.5761e-08	0.0510922621429143	0.238584331027645	0.0432947413264459	HERC2P10	5502	biofsci
rs7496312	15	30305161	G	A	3.2469e-09	0.831316590563166	0.150671678909581	0.025456887307953	HERC2P10	5502	biofsci
rs75241691	15	31182921	A	C	2.0277e-28	0.037118557141636	0.557545182009236	0.0504246343501163	HERC2P10	5502	biofsci
rs77575911	15	31383376	T	C	4.7299e-11	0.0415697191291341	0.314221277854231	0.0477590743474581	HERC2P10	5502	biofsci
rs80105863	15	31087684	C	A	1.5197e-24	0.0374530845271449	0.578145260600461	0.0565373473826715	HERC2P10	4339	biofsci
