## Supplementary material for "Multi-level Regulatory Roles of Lactate Metabolism Gene Network in Oral Cancer: Machine Learning Insights": HERC3.csv

SNP	CHR	BP	effect_allele	other_allele	P	EAF	BETA	SE	gene	samplesize	source
rs10016030	4	89566203	T	C	1.6039e-40	0.192416099815852	0.13430615081697	0.0100774457746425	HERC3	31684	biofsci
