## Supplementary material for "Multi-level Regulatory Roles of Lactate Metabolism Gene Network in Oral Cancer: Machine Learning Insights": HERC4.csv

SNP	CHR	BP	effect_allele	other_allele	P	EAF	BETA	SE	gene	samplesize	source
rs10219022	10	69318412	C	T	7.9084e-09	0.747585836909871	0.0533874463009304	0.00925162830571005	HERC4	30957	biofsci
rs2394445	10	69676560	A	T	1.1947e-10				HERC4	5075	biofsci
rs73265278	10	69891819	A	G	2.6541e-19	0.110864745011086	0.114037680444199	0.0126956804912049	HERC4	31470	biofsci
