## Supplementary material for "Multi-level Regulatory Roles of Lactate Metabolism Gene Network in Oral Cancer: Machine Learning Insights": HERC6.csv

SNP	CHR	BP	effect_allele	other_allele	P	EAF	BETA	SE	gene	samplesize	source
rs10003728	4	89298201	A	G	9.7213e-34	0.427318718381113	-0.101981122735159	0.00842352769418246	HERC6	28795	biofsci
rs10016511	4	89293265	C	T	3.6503e-21	0.683028919330289	-0.0810346627498798	0.00858227118436362	HERC6	31355	biofsci
rs114728413	4	89227530	G	T	2.1427e-09	0.0224817936339088	0.166207734514073	0.02776329377511	HERC6	29517	biofsci
rs12650347	4	89286925	A	G	9.0218e-17	0.0529341368551524	-0.15566088132422	0.018716214133177	HERC6	28472	biofsci
rs141413744	4	89194910	C	T	1.9805e-09	0.0240067740754302	-0.168901517657066	0.0281535375222219	HERC6	26923	biofsci
rs191296689	4	90243124	T	C	7.7552e-12	0.022739834188709	-0.243693135514385	0.0356130729400808	HERC6	17740	biofsci
rs4693949	4	89240163	A	G	4.1207e-08	0.0437292205393424	0.116017960023971	0.0211495479116179	HERC6	26731	biofsci
rs62308057	4	89150178	G	C	1.9263e-15	0.129935079640673	0.0940523340998283	0.0118362887579855	HERC6	31569	biofsci
rs75057062	4	89457042	G	A	2.6042e-45	0.0152511175387852	-0.763101317777386	0.0540191355096723	HERC6	11409	biofsci
rs76807720	4	89388622	G	A	3.9659e-16	0.0156567557395559	0.342167082879165	0.0420363009999219	HERC6	18360	biofsci
rs79719417	4	89295921	C	T	1.1536e-198	0.0510844359568954	0.587019434277397	0.0195208548413907	HERC6	27068	biofsci
rs80027459	4	89262587	G	T	1.6486e-39	0.0464551882285496	0.250005828809149	0.0190082363664056	HERC6	31240	biofsci
rs9307049	4	89466432	T	A	7.3993e-09	0.128102972724487	0.0692783063642495	0.0119823419347682	HERC6	31179	biofsci
rs9995093	4	89220944	A	T	1.8063e-08	0.928983920887748	0.0872282979037374	0.0154943066066997	HERC6	31569	biofsci
