## Supplementary material for "Multi-level Regulatory Roles of Lactate Metabolism Gene Network in Oral Cancer: Machine Learning Insights": HERPUD1.csv

SNP	CHR	BP	effect_allele	other_allele	P	EAF	BETA	SE	gene	samplesize	source
rs1123507	16	56905250	T	C	1.9635e-09	0.898154490106545	-0.0792295243407009	0.0132033803290784	HERPUD1	31355	biofsci
rs11646723	16	56905686	T	G	1.9482e-15	0.0472981756727478	-0.157725429166848	0.0198531617912605	HERPUD1	28152	biofsci
rs12444217	16	56843443	A	G	4.9255e-15	0.0928498622069538	-0.10736009103401	0.0137138301910954	HERPUD1	31564	biofsci
rs12720918	16	56994212	C	T	4.0485e-09	0.280097398920307	0.0521368448420477	0.00886334339323865	HERPUD1	31564	biofsci
rs145002369	16	56950951	A	G	3.4327e-08	0.0274603846334697	-0.147099689151152	0.0266596025791819	HERPUD1	26342	biofsci
rs1865829	16	56873972	A	G	2.6295e-09	0.0557148468185389	0.105026637621727	0.0176420475747038	HERPUD1	30535	biofsci
rs193695	16	56985156	A	G	7.2994e-47	0.353639745950618	0.119451401446849	0.0083089690910567	HERPUD1	31684	biofsci
rs28567490	16	56903352	A	G	1.0829e-18	0.0669454446896659	0.142054945775881	0.0160945068461168	HERPUD1	30902	biofsci
rs35926917	16	57001516	A	G	1.8915e-14	0.075947455835724	0.115044912495766	0.0150232328470012	HERPUD1	31567	biofsci
rs4411495	16	56724875	T	C	4.1729e-12	0.0481819912430992	-0.129276129196127	0.018651603525577	HERPUD1	31340	biofsci
rs5801	16	56913513	T	C	1.9468e-31	0.160832690824981	0.127479074325919	0.0109291822194528	HERPUD1	31015	biofsci
rs62037026	16	56885090	T	C	1.0265e-10	0.0209587320833153	0.190092450619168	0.0294119618479009	HERPUD1	28168	biofsci
rs72786742	16	56883704	T	C	3.9913e-15	0.0657257908390444	-0.127506641636577	0.0162325450842237	HERPUD1	30902	biofsci
rs72786761	16	56938955	C	A	3.8155e-09	0.0170551727508186	-0.201354651587503	0.0341742450080622	HERPUD1	25538	biofsci
rs75346962	16	56929843	C	T	1.3181e-12	0.0179217104228895	0.243215402699578	0.0342919143742796	HERPUD1	24158	biofsci
rs76475991	16	56699479	A	G	1.2151e-08	0.0787861491628615	-0.0844506787226081	0.0148226697656138	HERPUD1	31355	biofsci
rs77611915	16	56841268	G	T	3.8077e-35	0.0787578578817538	-0.18682656872562	0.0151036871625291	HERPUD1	30209	biofsci
rs77883301	16	56647136	G	A	1.0246e-08	0.126711019346945	-0.0688837258827815	0.0120287301160866	HERPUD1	31229	biofsci
rs78087962	16	56803025	G	A	7.9696e-36	0.0556273733538014	0.223193975503321	0.0178628060651403	HERPUD1	29829	biofsci
rs8044753	16	56883438	G	A	1.3582e-165	0.477973651428787	0.218515965465223	0.00796759106328479	HERPUD1	31566	biofsci
rs8056861	16	56921040	T	C	1.8145e-09	0.0154268808114962	0.203543909186138	0.0338467015624554	HERPUD1	28735	biofsci
rs955513	16	56946072	C	T	1.7304e-58	0.459688078244779	-0.128784300233498	0.00798711859547868	HERPUD1	31556	biofsci
