## Supplementary material for "Multi-level Regulatory Roles of Lactate Metabolism Gene Network in Oral Cancer: Machine Learning Insights": HERPUD2.csv

SNP	CHR	BP	effect_allele	other_allele	P	EAF	BETA	SE	gene	samplesize	source
rs10228577	7	35729137	C	T	9.6524e-16	0.0468436124289439	0.159387576536148	0.0198460474818394	HERPUD2	28432	biofsci
rs10280450	7	35611848	T	C	1.1621e-10	0.300524686697871	0.0559748780854721	0.00868595162942013	HERPUD2	31527	biofsci
rs117339544	7	35916559	G	A	3.2538e-08	0.0234017518629886	0.154555464527124	0.0279616934774259	HERPUD2	27982	biofsci
rs11764462	7	35796115	A	G	2.1391e-11	0.0686530245109062	0.113392742198093	0.0169338941785032	HERPUD2	27270	biofsci
rs11767699	7	36080960	A	G	3.5009e-09	0.17338444263755	0.0627970110954459	0.0106320281551276	HERPUD2	30862	biofsci
rs12113999	7	35424077	G	A	8.9561e-09	0.441812318350121	0.0471455200123888	0.00820007653187963	HERPUD2	30152	biofsci
rs1476194	7	35672030	C	T	2.3951e-10	0.0580202276835882	-0.119956641019985	0.0189403228944935	HERPUD2	25502	biofsci
rs17679143	7	35729609	C	T	3.6076e-25	0.115365743187137	-0.12919365589825	0.0124654968495335	HERPUD2	31529	biofsci
rs1867936	7	35425247	G	A	1.3663e-09	0.0194512888551933	-0.213760893517519	0.035278149871688	HERPUD2	21064	biofsci
rs2392376	7	35690812	T	C	6.5941e-177	0.498471178890944	0.225873794561442	0.00796494153645086	HERPUD2	31526	biofsci
rs34698057	7	35834572	T	C	2.4344e-09	0.111503626592506	0.0753442713391493	0.0126289425643898	HERPUD2	31644	biofsci
rs35932214	7	35723869	A	G	3.368e-13	0.0406816150783979	0.151298965779026	0.0207859657062229	HERPUD2	29653	biofsci
rs4142249	7	35684511	C	T	1.4411e-64	0.0474695585996956	-0.318833734188241	0.0187915137230868	HERPUD2	31315	biofsci
rs62454598	7	35709774	T	C	3.3739e-12	0.0265957446808511	0.179342666398607	0.0257628124629892	HERPUD2	29099	biofsci
rs6948802	7	35415873	A	C	1.1621e-12	0.351256983240223	-0.0593124854068192	0.00834247371996275	HERPUD2	31527	biofsci
rs76677646	7	35920032	C	T	2.2156e-10	0.0303500127431824	0.154725694365564	0.0243831464897825	HERPUD2	28577	biofsci
