## Supplementary material for "Multi-level Regulatory Roles of Lactate Metabolism Gene Network in Oral Cancer: Machine Learning Insights": HES1.csv

SNP	CHR	BP	effect_allele	other_allele	P	EAF	BETA	SE	gene	samplesize	source
rs6787480	3	193827215	C	A	6.5738e-23	0.702112067345635	-0.0934033437676988	0.00947853136405785	HES1	26609	biofsci
rs73205107	3	193885871	C	A	3.98e-39	0.0703060068001511	-0.222449853928027	0.0169997213654829	HES1	26470	biofsci
