## Supplementary material for "Multi-level Regulatory Roles of Lactate Metabolism Gene Network in Oral Cancer: Machine Learning Insights": HES4.csv

SNP	CHR	BP	effect_allele	other_allele	P	EAF	BETA	SE	gene	samplesize	source
rs111818381	1	984971	A	G	1.1908e-13	0.0196850393700787	1.11684242314587	0.150560458235601	HES4	1143	biofsci
rs12145826	1	1066029	A	G	1.9726e-27	0.0653197500214023	0.239896440657658	0.0221078259231843	HES4	16756	biofsci
rs140198533	1	949123	A	G	2.0031e-11	0.0182153090462546	0.717387725455187	0.106978589817204	HES4	2443	biofsci
rs188940240	1	1037326	A	C	2.4274e-08	0.0189594356261023	0.607340879911956	0.108869766592327	HES4	2268	biofsci
rs2710882	1	930923	A	G	9.3666e-282	0.189710098757566	0.487189521329148	0.0135825430828226	HES4	17631	biofsci
rs2799063	1	934106	A	G	1.1344e-16	0.0394804926006416	0.247953727649862	0.0299103400101162	HES4	14738	biofsci
rs55918415	1	1006069	A	G	1.9543e-11	0.079559748427673	-0.163943104258179	0.0244355667230339	HES4	11435	biofsci
rs60442576	1	1002539	A	G	7.7987e-86	0.204846999760937	0.23295808695596	0.0118644301989284	HES4	21807	biofsci
rs61766350	1	1074256	C	T	6.7808e-12	0.242312785052229	0.0828821542046936	0.0120778972363047	HES4	18669	biofsci
rs61768174	1	766007	C	A	1.8099e-12	0.120875857227712	-0.0995331037155464	0.0141217762997001	HES4	23594	biofsci
rs6657048	1	957640	T	C	1.1791e-12	0.0203916491341641	0.335217398682191	0.0471605794431895	HES4	11254	biofsci
rs74048006	1	1027845	G	T	2.1342e-27	0.168027705331566	0.121557473617707	0.0112096526759229	HES4	28464	biofsci
rs74048016	1	1068280	G	C	1.9281e-32	0.0297231270358306	0.374828838971901	0.0316065872041875	HES4	17355	biofsci
rs7537756	1	854250	G	A	1.0795e-33	0.796551350178939	0.177732883484191	0.0146907320436914	HES4	14296	biofsci
rs76467416	1	967000	T	C	3.1739e-12	0.0170151701517015	0.342333413808849	0.0491159720812134	HES4	12392	biofsci
rs9442370	1	1015551	C	T	2.9217e-95	0.458252534766469	0.193261341861982	0.00933259973643202	HES4	23124	biofsci
