## Supplementary material for "Multi-level Regulatory Roles of Lactate Metabolism Gene Network in Oral Cancer: Machine Learning Insights": HES6.csv

SNP	CHR	BP	effect_allele	other_allele	P	EAF	BETA	SE	gene	samplesize	source
rs10172220	2	239039841	G	A	2.994e-17	0.527512998266898	0.0869712765880753	0.0102962360851999	HES6	18923	biofsci
rs113095083	2	239105715	C	T	2.8432e-59	0.0718160433968604	-0.276254491965367	0.0170159834903213	HES6	25906	biofsci
rs113393919	2	239202353	A	G	2.4735e-26	0.0189827865411144	0.373064052899499	0.0351363823179907	HES6	21748	biofsci
rs114390286	2	239041039	T	C	1.3995e-32	0.0425962836751752	0.289775998356495	0.0243794010109704	HES6	20628	biofsci
rs114715181	2	239071134	T	C	1.4347e-08	0.0224190113216007	0.178875539680142	0.0315516094897328	HES6	22917	biofsci
rs116025296	2	239033540	A	G	9.8777e-13	0.0147719364838363	0.28929535192819	0.040561298869676	HES6	20882	biofsci
rs11689033	2	239140728	G	A	8.0689e-239	0.665351223362273	0.277827466475861	0.00841896311161328	HES6	31682	biofsci
rs11887099	2	239447550	C	T	2.4997e-10	0.173560453205029	0.0672603564856525	0.0106303509428582	HES6	30847	biofsci
rs13000667	2	239084197	A	G	7.7075e-171	0.331439679903367	0.235564392931418	0.0084546532002763	HES6	31567	biofsci
rs13020667	2	239204628	A	G	6.4063e-22	0.684839414671228	0.0906199127812555	0.00941701265522764	HES6	26123	biofsci
rs13025510	2	239017140	A	G	2.3461e-21	0.161523337322619	0.108048333812771	0.0113872934407726	HES6	28471	biofsci
rs13392396	2	239318016	C	T	4.2731e-14	0.0793716007356106	-0.11287605050577	0.0149459172047945	HES6	30632	biofsci
rs13396611	2	239129626	T	A	6.2294e-17	0.0329792390338476	-0.19166418384017	0.0229244182712177	HES6	29833	biofsci
rs137993186	2	239183600	C	T	1.7244e-08	0.0230627306273063	0.465709706767964	0.0826077952972833	HES6	3252	biofsci
rs1665283	2	239131043	A	G	5.0809e-24	0.098972602739726	-0.135168232668505	0.0133722690385439	HES6	31355	biofsci
rs181262646	2	239462529	T	G	2.4845e-15	0.0256815048694801	0.213104398517389	0.0269258195106941	HES6	27562	biofsci
rs192029004	2	239395379	T	C	2.0539e-08	0.0156855620155039	-0.217179052267614	0.0387321751083633	HES6	21587	biofsci
rs2278739	2	239064772	G	A	3.4444e-11	0.125909071577425	-0.0835316073396758	0.012606261105864	HES6	28588	biofsci
rs2305174	2	239133324	A	G	4.8276e-33	0.175133181126332	-0.125808280305731	0.0105064370912723	HES6	31355	biofsci
rs34540622	2	239224649	A	C	3.6252e-08	0.0189915593069747	-0.171804146067367	0.0311911813633317	HES6	27585	biofsci
rs558924	2	239339511	A	G	4.7402e-23	0.649034125075165	0.0822960444089495	0.00832349344697684	HES6	31683	biofsci
rs62194932	2	239137616	A	G	7.472e-27	0.109370737473857	-0.147735478530685	0.0137705043185084	HES6	27069	biofsci
rs72978050	2	239220109	G	A	2.0475e-44	0.0565326633165829	0.244913865187588	0.0175181226261811	HES6	30547	biofsci
rs73094533	2	239407072	A	C	7.9649e-09	0.0175831048251311	0.193010696137322	0.0334547858730386	HES6	25862	biofsci
rs7571372	2	239228138	G	T	5.5636e-12	0.348352194525157	0.0578656381949365	0.00839800856190301	HES6	31231	biofsci
rs76945054	2	239478646	A	G	2.5931e-11	0.136429085673146	-0.0792053166753984	0.0118785999603171	HES6	30077	biofsci
rs935411	2	239051550	T	C	2.5369e-32	0.107455098355982	-0.167213053832186	0.014127377584862	HES6	26121	biofsci
