## Supplementary material for "Multi-level Regulatory Roles of Lactate Metabolism Gene Network in Oral Cancer: Machine Learning Insights": HEXA.csv

SNP	CHR	BP	effect_allele	other_allele	P	EAF	BETA	SE	gene	samplesize	source
rs114954096	15	72631129	C	T	2.247e-11	0.0228494623655914	-0.185063564829399	0.0276672643976437	HEXA	29255	biofsci
rs74949863	15	72640563	T	C	3.0209e-22	0.0472226398075767	-0.181661873227369	0.0187284143206426	HEXA	31683	biofsci
