## Supplementary material for "Multi-level Regulatory Roles of Lactate Metabolism Gene Network in Oral Cancer: Machine Learning Insights": HEXB.csv

SNP	CHR	BP	effect_allele	other_allele	P	EAF	BETA	SE	gene	samplesize	source
rs113242388	5	73984414	T	C	9.4216e-26	0.945685591309695	-0.341536191726608	0.032552988717425	HEXB	9186	biofsci
rs1164624	5	74142865	C	T	4.7434e-41	0.420233755496261	-0.200533590392505	0.0149452291634686	HEXB	9188	biofsci
rs13180736	5	73945121	A	C	4.0436e-09	0.082879786116681	-0.2046985884241	0.034799073223756	HEXB	5432	biofsci
rs1428558	5	73851778	T	C	8.7914e-22	0.624394002029389	0.146086835315101	0.0152327701234686	HEXB	9188	biofsci
rs145787854	5	74162724	G	A	6.5566e-12	0.0158881980976673	-0.484714850523279	0.0705871427461124	HEXB	6418	biofsci
rs167271	5	73881267	T	C	9.3876e-13	0.332982831797499	-0.111819167441527	0.0156631415382444	HEXB	9176	biofsci
rs17561000	5	74009327	G	A	9.5017e-26	0.907910818898301	0.320168641113589	0.0305181192738215	HEXB	6421	biofsci
rs295686	5	73717033	A	G	1.9634e-08	0.614151976142841	0.0851098945714631	0.0151565150428221	HEXB	9185	biofsci
rs298404	5	73828918	C	T	1.6939e-10	0.315948426065745	-0.103259629420876	0.016168169201277	HEXB	8850	biofsci
rs35288236	5	74089727	T	C	5.7185e-10	0.122796088647261	0.13936799352964	0.0224852366057307	HEXB	9181	biofsci
rs62366353	5	73886928	A	C	8.9033e-09	0.0311468853114689	-0.322796585730938	0.0561356078345369	HEXB	5258	biofsci
rs6886768	5	73927770	C	G	5.3585e-88	0.127203412222096	0.440297510826324	0.0221407456805099	HEXB	9187	biofsci
rs6888331	5	73682008	A	T	3.6736e-12	0.128147057713358	-0.153373654926595	0.0220710099043898	HEXB	9187	biofsci
rs72762726	5	73783276	A	G	2.0862e-14	0.266013663986713	0.127641246005083	0.0166956058710149	HEXB	9187	biofsci
rs74576749	5	74240231	A	G	6.4102e-10	0.0255089218396582	0.430561948711663	0.069669090906565	HEXB	4144	biofsci
rs78661372	5	73995619	G	A	1.6068e-13	0.0793198650247601	-0.240937768122916	0.0326566866076954	HEXB	6420	biofsci
rs820866	5	73978701	G	A	3.1778e-122	0.574109030504379	-0.350858351496052	0.0149234746813574	HEXB	9182	biofsci
rs820878	5	73981270	T	C	1.1927e-15	0.0344835213448352	-0.390192254724599	0.0487423493135211	HEXB	6321	biofsci
