## Supplementary material for "Multi-level Regulatory Roles of Lactate Metabolism Gene Network in Oral Cancer: Machine Learning Insights": HEXDC.csv

SNP	CHR	BP	effect_allele	other_allele	P	EAF	BETA	SE	gene	samplesize	source
rs11077994	17	80404326	T	G	3.9137e-135	0.361914117316868	0.210124402463427	0.00849310050942285	HEXDC	30016	biofsci
rs11658817	17	80412143	G	A	1.4882e-46	0.101090512540894	-0.244902279646715	0.0170941165548741	HEXDC	18830	biofsci
rs117278130	17	80446493	T	C	3.0231e-30	0.0166937375924923	0.428189080864348	0.0374674344271981	HEXDC	21698	biofsci
rs144792062	17	80385445	A	G	1.6104e-29	0.0197727442625402	0.42184461822541	0.037390942937902	HEXDC	18452	biofsci
rs35693344	17	80218800	A	G	2.7132e-08	0.476352151598895	0.0590909729952935	0.0106297846726558	HEXDC	17740	biofsci
rs56008948	17	80498755	G	A	2.2673e-09	0.0909224298151228	0.0920264120033794	0.0153957259014587	HEXDC	25521	biofsci
rs62079490	17	80277252	A	G	3.888e-16	0.18436025534277	-0.106354392961026	0.013062601230797	HEXDC	19487	biofsci
rs62079492	17	80280890	A	G	2.578e-15	0.0462517680339463	0.212667890699263	0.0268862932147388	HEXDC	15680	biofsci
rs67228117	17	80402045	C	T	1.4894e-32	0.86165231538431	0.139839370954054	0.0117701982151079	HEXDC	30276	biofsci
rs72857454	17	80374518	A	C	1.7552e-18	0.0793427709919763	-0.146195188940164	0.0166664982033521	HEXDC	24642	biofsci
rs7405671	17	80461628	A	G	1.4473e-22	0.15731380235197	-0.13553703231749	0.0138663903337756	HEXDC	19616	biofsci
rs77954010	17	80402706	T	C	6.8298e-25	0.110127103683653	-0.156652685980476	0.0152048652774465	HEXDC	22069	biofsci
rs78844048	17	80390256	T	C	7.7678e-35	0.0180498833138856	0.477112303018969	0.0387502378086473	HEXDC	18787	biofsci
rs8071677	17	80180185	G	C	7.7673e-13	0.21770179614802	-0.0799855728344626	0.0111632179361715	HEXDC	23559	biofsci
rs8081769	17	80431507	A	G	3.9995e-12	0.0788014981273408	-0.134124803848844	0.0193346985510803	HEXDC	18425	biofsci
rs9903930	17	80364638	T	C	1.2835e-37	0.42953195948306	0.12275377384283	0.00957584961836868	HEXDC	22253	biofsci
rs9905760	17	80371829	C	G	1.6769846438804e-308	0.605500160823416	0.33758934517539	0.00836041419966542	HEXDC	29947	biofsci
