## Supplementary material for "Multi-level Regulatory Roles of Lactate Metabolism Gene Network in Oral Cancer: Machine Learning Insights": HEXIM1.csv

SNP	CHR	BP	effect_allele	other_allele	P	EAF	BETA	SE	gene	samplesize	source
rs8064386	17	43236109	C	T	3.7262e-19	0.502956459415875	0.0764250231091014	0.00854388184562341	HEXIM1	27399	biofsci
