## Supplementary material for "Multi-level Regulatory Roles of Lactate Metabolism Gene Network in Oral Cancer: Machine Learning Insights": HEXIM2.csv

SNP	CHR	BP	effect_allele	other_allele	P	EAF	BETA	SE	gene	samplesize	source
rs112416568	17	43288550	T	G	3.4437e-13	0.0967644601244081	-0.106664962635577	0.0146604399075796	HEXIM2	26617	biofsci
rs11652163	17	43081974	G	A	6.1867e-10	0.807527528279905	0.062329102497813	0.0100763215962321	HEXIM2	31684	biofsci
rs140820111	17	44040403	C	T	5.0097e-10	0.025283227410887	-0.232811723580321	0.0374373620821588	HEXIM2	14476	biofsci
rs2289671	17	42988959	C	T	3.7107e-09	0.522762564860054	0.0470520276222611	0.00797924766352278	HEXIM2	31478	biofsci
rs4528619	17	43157656	C	G	7.8095e-12	0.202778197191605	-0.0677243517656218	0.00989847144296494	HEXIM2	31567	biofsci
rs55766047	17	42995499	A	G	1.6507e-12	0.124622527555488	-0.0850821778306968	0.012049593234768	HEXIM2	31567	biofsci
rs58428160	17	43354681	A	G	2.3394e-18	0.20500868121084	0.0861546706466338	0.0098579649694075	HEXIM2	31569	biofsci
rs71373532	17	43153235	T	C	2.3833e-17	0.0585537379605565	0.144385703840537	0.017039677092174	HEXIM2	31239	biofsci
rs75330746	17	44182955	T	C	1.1152e-08	0.180019020877678	-0.0637950257835945	0.0111684014256744	HEXIM2	27156	biofsci
rs77403959	17	43208068	T	C	2.2501e-11	0.0593894617195746	-0.116097558894962	0.0173572680632952	HEXIM2	29709	biofsci
rs77969340	17	43063494	C	T	1.0568e-13	0.0523258036157933	0.133553446112989	0.0179661867887684	HEXIM2	31238	biofsci
rs8070221	17	43245893	C	G	1.792e-80	0.489671088008604	0.162367907385484	0.00854680391554066	HEXIM2	27391	biofsci
rs8071573	17	43264915	A	G	7.3409e-19	0.33825840930525	0.0852840790000689	0.00961521573447455	HEXIM2	24161	biofsci
