## Supplementary material for "Multi-level Regulatory Roles of Lactate Metabolism Gene Network in Oral Cancer: Machine Learning Insights": HEY1.csv

SNP	CHR	BP	effect_allele	other_allele	P	EAF	BETA	SE	gene	samplesize	source
rs10113147	8	80825519	C	T	6.3073e-09	0.0639165570381507	-0.0954713564434691	0.0164370567022139	HEY1	30931	biofsci
rs1039045	8	80542375	G	C	1.7586e-12	0.0916537692046355	-0.0984495123455566	0.0139601134887775	HEY1	30817	biofsci
rs111248581	8	80711463	G	T	2.8601e-11	0.0204532200283263	0.197476838329105	0.0296792518943002	HEY1	28332	biofsci
rs112424435	8	80638142	C	T	6.7148e-39	0.0269070446019175	-0.338786638691548	0.0259692188760702	HEY1	28316	biofsci
rs112781406	8	81155704	T	C	4.9233e-13	0.931812176801419	0.115490490849415	0.015979313849798	HEY1	30819	biofsci
rs113314298	8	81078881	A	G	8.4654e-13	0.867710583153348	0.087180314756527	0.0121869149458352	HEY1	29328	biofsci
rs116876637	8	80148839	C	T	2.8467e-09	0.0163008312179583	-0.209094662061294	0.0351999363760973	HEY1	25166	biofsci
rs117267692	8	80794171	G	A	9.1615e-16	0.0283484742604239	0.21323966607838	0.0265296058720521	HEY1	25791	biofsci
rs117792196	8	80761161	T	C	8.3418e-40	0.0298264042459089	0.366605588116293	0.0277651576149512	HEY1	22414	biofsci
rs11782964	8	80699794	T	C	4.4913e-23	0.141317071328777	-0.114400981627347	0.0115646494371731	HEY1	30809	biofsci
rs11992182	8	79766499	A	C	8.1852e-09	0.269551655454921	0.0522291987208748	0.0090603335393392	HEY1	30935	biofsci
rs13254806	8	80470989	T	C	2.1e-30	0.334497602235396	0.097848846941746	0.00853836830528591	HEY1	30809	biofsci
rs140848644	8	80730941	T	C	5.7109e-21	0.0161541731614	0.493930697193161	0.0525715453512528	HEY1	11383	biofsci
rs143256229	8	80754671	A	C	8.9261e-34	0.0160257907769939	0.425261376874592	0.0351052408286837	HEY1	25729	biofsci
rs146923216	8	80736821	G	A	3.1999e-09	0.0263630916716597	-0.161996151843741	0.0273595932855498	HEY1	26023	biofsci
rs149888908	8	80721377	T	C	1.0198e-08	0.0128725701943844	0.27843980393783	0.0486136957779576	HEY1	16650	biofsci
rs150040271	8	80832781	C	T	3.0213e-08	0.0214772417552467	0.179476762653751	0.0323947733252262	HEY1	22671	biofsci
rs150404021	8	80723404	T	C	3.0026e-15	0.0153705874690634	0.41398537896086	0.0524636453333409	HEY1	12003	biofsci
rs151169067	8	80631631	G	A	6.9587e-34	0.0564264643910662	0.222004172752744	0.0182954388146711	HEY1	28056	biofsci
rs16907619	8	81276966	A	G	1.0922e-10	0.0364596589462968	-0.145761789837248	0.0225861208995364	HEY1	27900	biofsci
rs17452891	8	80570199	A	G	2.3527e-12	0.0263399949828581	-0.184216074555586	0.0262730438923478	HEY1	28244	biofsci
rs187138294	8	80621872	C	T	1.994e-10	0.0233752787511946	-0.265699218996947	0.0417654430414743	HEY1	12556	biofsci
rs2440661	8	80697185	G	A	1.0942e-14	0.158006542091213	-0.0851916309713178	0.0110243323892693	HEY1	30923	biofsci
rs2461039	8	80628415	T	C	1.1024e-16	0.186287461311995	-0.0857942675662552	0.0103452590184919	HEY1	30820	biofsci
rs2467765	8	80742902	T	A	1.6769846438804e-308	0.322081605011428	0.419868673434745	0.00905121514859942	HEY1	27952	biofsci
rs2467768	8	80740809	C	T	2.5724e-103	0.272050809876358	0.194987274346046	0.00903408966785027	HEY1	30935	biofsci
rs2956253	8	80601680	G	A	6.577e-11	0.201379232590477	-0.0654619340095821	0.0100249519915438	HEY1	30935	biofsci
rs34445833	8	80770915	C	G	8.2902e-46	0.541289920270812	0.123203291804206	0.00867201321913186	HEY1	26777	biofsci
rs35273083	8	80502911	C	T	5.3669e-15	0.15032087580219	-0.088113875361739	0.0112709298474941	HEY1	30816	biofsci
rs58233915	8	80647177	A	G	8.2484e-11	0.0644480582336315	-0.107727575010907	0.0165836784191668	HEY1	30153	biofsci
rs62514916	8	80712059	G	T	7.7379e-143	0.229536358831081	-0.243751828439846	0.00957906762239876	HEY1	30812	biofsci
rs62516085	8	81026509	T	C	2.582e-10	0.299136069114471	-0.057007669111367	0.00901763249570802	HEY1	29328	biofsci
rs66822196	8	80850328	A	G	7.8029e-19	0.0454861455953918	0.192294308639037	0.0216965449953217	HEY1	24464	biofsci
rs6987013	8	80867359	C	T	4.172e-18	0.382210806697108	-0.0721480323724802	0.0083178307765227	HEY1	30606	biofsci
rs7000054	8	80691627	G	A	6.632e-78	0.873781024130942	0.22789178534018	0.012196901443995	HEY1	30475	biofsci
rs7004035	8	80674788	A	C	4.1294e-39	0.181404787853734	0.136492349851257	0.0104328020982387	HEY1	30935	biofsci
rs73693535	8	80765961	A	G	3.1666e-35	0.0470700152207002	-0.236351045101103	0.0190844236829184	HEY1	30606	biofsci
rs74935913	8	80465179	G	A	9.8921e-13	0.0368128133231371	0.160444872608832	0.0224961613842812	HEY1	27864	biofsci
rs76222523	8	80683160	G	A	4.4217e-53	0.0751198520252161	-0.234351464908172	0.0152816318286441	HEY1	30817	biofsci
rs77190128	8	80543215	T	C	9.0875e-11	0.039623934226553	0.134311916552631	0.0207223507756895	HEY1	30598	biofsci
rs7815612	8	80512795	G	A	3.676e-10	0.0159773925330145	0.23066994670301	0.0368059016311925	HEY1	23476	biofsci
rs78285053	8	81096518	A	G	3.6902e-10	0.0290374077749493	-0.159128061121268	0.0253930458496262	HEY1	27503	biofsci
rs80040370	8	80269890	A	G	3.2515e-12	0.82450318639466	-0.0737344143679177	0.0105842923702225	HEY1	30845	biofsci
rs80133464	8	80726134	C	T	4.7399e-08	0.0163208502024292	-0.248329993893208	0.0454766864251562	HEY1	15059	biofsci
