## Supplementary material for "Multi-level Regulatory Roles of Lactate Metabolism Gene Network in Oral Cancer: Machine Learning Insights": HFE.csv

SNP	CHR	BP	effect_allele	other_allele	P	EAF	BETA	SE	gene	samplesize	source
rs4291093	6	26081724	G	A	4.0485e-09	0.355961952213792	-0.0488918329652136	0.00831196901875412	HFE	31568	biofsci
