## Supplementary material for "Multi-level Regulatory Roles of Lactate Metabolism Gene Network in Oral Cancer: Machine Learning Insights": HGD.csv

SNP	CHR	BP	effect_allele	other_allele	P	EAF	BETA	SE	gene	samplesize	source
rs10934532	3	120421466	A	G	1.1421e-12	0.692367219055528	-0.0672208972629898	0.00945175720795694	HGD	26277	biofsci
rs17829440	3	120359252	T	G	3.123e-08	0.0832435552135437	0.0882391230931385	0.0159431798310878	HGD	25776	biofsci
