## Supplementary material for "Multi-level Regulatory Roles of Lactate Metabolism Gene Network in Oral Cancer: Machine Learning Insights": HGF.csv

SNP	CHR	BP	effect_allele	other_allele	P	EAF	BETA	SE	gene	samplesize	source
rs2057938	7	81377040	C	T	4.669e-13	0.2327416918429	-0.0684882730849741	0.00946689793143605	HGF	31242	biofsci
