## Supplementary material for "Multi-level Regulatory Roles of Lactate Metabolism Gene Network in Oral Cancer: Machine Learning Insights": HGS.csv

SNP	CHR	BP	effect_allele	other_allele	P	EAF	BETA	SE	gene	samplesize	source
rs112645573	17	79681155	A	G	5.604e-37	0.0204637485537987	0.394878221490723	0.0310822494345004	HGS	25819	biofsci
rs35667637	17	79641922	T	C	1.9146e-25	0.0544724770642202	-0.183778131143041	0.0176294432484091	HGS	31235	biofsci
rs57707013	17	79635281	T	C	1.2746e-21	0.134531179223917	0.111410333172162	0.0116635608429818	HGS	31567	biofsci
