## Supplementary material for "Multi-level Regulatory Roles of Lactate Metabolism Gene Network in Oral Cancer: Machine Learning Insights": HGSNAT.csv

SNP	CHR	BP	effect_allele	other_allele	P	EAF	BETA	SE	gene	samplesize	source
rs6987323	8	42597232	G	C	1.6867e-08	0.0356757589767299	0.122591568436242	0.0217306995490909	HGSNAT	30777	biofsci
rs6999489	8	42823480	T	G	1.6252e-21	0.0674183068985286	0.152767435850114	0.0160355456029426	HGSNAT	30927	biofsci
rs7827019	8	43090789	T	C	1.5759e-09	0.0663161919327089	-0.0975529139762148	0.0161613124111552	HGSNAT	30917	biofsci
rs78924236	8	42596222	G	A	6.1013e-13	0.0240552688530048	-0.195642334922506	0.0271797189428469	HGSNAT	28830	biofsci
