## Supplementary material for "Multi-level Regulatory Roles of Lactate Metabolism Gene Network in Oral Cancer: Machine Learning Insights": HHAT.csv

SNP	CHR	BP	effect_allele	other_allele	P	EAF	BETA	SE	gene	samplesize	source
rs12122565	1	210846888	C	T	1.8745e-08	0.571535946484272	0.0451416347123165	0.00802760562522301	HHAT	31684	biofsci
rs12143851	1	210502184	T	G	1.4297e-41	0.153387460181804	0.150974992091591	0.0111777024973784	HHAT	30817	biofsci
rs12411254	1	210674209	T	C	7.2945e-09	0.718309594498102	-0.051080062851969	0.00883126951105965	HHAT	31684	biofsci
rs17016653	1	210849262	G	A	1.4923e-12	0.105697320455485	-0.0914162343371575	0.0129208398944407	HHAT	31684	biofsci
rs2501885	1	210658843	G	T	8.4256e-11	0.368550228310502	0.0537467943150924	0.00827777946912664	HHAT	31355	biofsci
rs655213	1	210503344	A	G	3.4975e-23	0.319716317479737	-0.085085136653219	0.0085795523588532	HHAT	31231	biofsci
rs72743494	1	210497480	G	A	9.4836e-13	0.0464342847520418	-0.141264751365748	0.0197913545491892	HHAT	28829	biofsci
rs72745442	1	210556962	T	C	6.6438e-17	0.795542050430319	-0.0824294604142572	0.00986812804997632	HHAT	31567	biofsci
rs79626200	1	210412264	A	G	3.6306e-09	0.0521705575921281	0.106580519223798	0.0180632701552094	HHAT	30990	biofsci
