## Supplementary material for "Multi-level Regulatory Roles of Lactate Metabolism Gene Network in Oral Cancer: Machine Learning Insights": HHEX.csv

SNP	CHR	BP	effect_allele	other_allele	P	EAF	BETA	SE	gene	samplesize	source
rs10882018	10	93812405	C	T	4.0239e-08	0.302266150550566	-0.0474877801703389	0.00865018400858664	HHEX	31684	biofsci
rs10882100	10	94460687	C	G	3.4772e-155	0.516551541916733	-0.211350988348031	0.00796396875275192	HHEX	31568	biofsci
rs11187152	10	94500111	A	G	7.9625e-13	0.0792427701674277	0.105879900101989	0.014783566057245	HHEX	31355	biofsci
rs11187157	10	94502244	C	T	8.7163e-32	0.427611459842266	0.0969318355906327	0.00826196360395086	HHEX	29927	biofsci
rs11187167	10	94517064	T	C	3.1157e-160	0.175166087875585	-0.282408691853299	0.0104703229555247	HHEX	31567	biofsci
rs113493105	10	94271141	C	T	2.0373e-08	0.0278300998304765	0.148647569172017	0.0265025618977351	HHEX	26311	biofsci
rs11592067	10	94531770	T	C	1.1131e-36	0.670193174984967	0.106893112924326	0.00844971447170673	HHEX	31683	biofsci
rs117929802	10	94826647	A	G	9.2455e-11	0.0220878578479763	-0.195829897207539	0.0302271937158551	HHEX	25335	biofsci
rs12358273	10	94408857	T	G	1.1338e-44	0.0480005809450039	-0.289161540624901	0.0206212544571154	HHEX	25731	biofsci
rs12412249	10	94317630	G	T	9.3113e-21	0.308085658040044	-0.0991560748026789	0.0106123053248439	HHEX	20827	biofsci
rs12771528	10	93526536	G	A	1.5084e-08	0.0440716911764706	-0.119038872602228	0.0210301167059269	HHEX	26835	biofsci
rs142012563	10	94677992	G	A	8.3308e-13	0.0191663991929937	-0.225062968717776	0.031453583128515	HHEX	26884	biofsci
rs142709162	10	93888810	T	C	9.1316e-13	0.260515783114333	-0.0647763512304354	0.0090686347604524	HHEX	31559	biofsci
rs1538648	10	94820860	G	A	2.3561e-15	0.478750238868718	-0.0634354560645696	0.00800851610460417	HHEX	31240	biofsci
rs2275729	10	94452430	G	T	1.7149e-54	0.101078622970535	0.204870981745568	0.0131789661020095	HHEX	31683	biofsci
rs56341852	10	94519063	C	T	1.8713e-09	0.0345890410958904	0.131306657890579	0.0218527564848602	HHEX	31355	biofsci
rs56366221	10	94580211	T	C	4.0292e-11	0.0189521209575808	-0.220460126558301	0.0333883788272276	HHEX	24123	biofsci
rs56408368	10	94424041	A	G	2.0423e-13	0.066623732757188	0.122021894669744	0.0166102059118651	HHEX	29143	biofsci
rs61861449	10	94369982	A	C	1.0605e-24	0.0225630733944954	-0.325592244858921	0.0317325905032816	HHEX	22515	biofsci
rs76112200	10	94635891	G	A	6.7688e-10	0.0260814889336016	-0.173322671109656	0.0280852771878949	HHEX	24955	biofsci
rs77413847	10	94271520	G	A	3.985e-15	0.153638559673888	0.086696262341702	0.0110363773587553	HHEX	31569	biofsci
