## Supplementary material for "Multi-level Regulatory Roles of Lactate Metabolism Gene Network in Oral Cancer: Machine Learning Insights": HHIPL1.csv

SNP	CHR	BP	effect_allele	other_allele	P	EAF	BETA	SE	gene	samplesize	source
rs9788495	14	100114076	A	G	5.1493e-12	0.243599968099529	0.068061924848591	0.00986190318750865	HHIPL1	27901	biofsci
