## Supplementary material for "Multi-level Regulatory Roles of Lactate Metabolism Gene Network in Oral Cancer: Machine Learning Insights": HHLA3.csv

SNP	CHR	BP	effect_allele	other_allele	P	EAF	BETA	SE	gene	samplesize	source
rs10493473	1	70848215	G	A	1.9903e-223	0.189360342754059	-0.323541005643196	0.010139427050606	HHLA3	31683	biofsci
rs112904810	1	70287458	G	A	1.5498e-18	0.137449004079674	-0.104036532249513	0.0118414409899511	HHLA3	30077	biofsci
rs12036806	1	70486452	A	G	1.2053e-13	0.0510541546093427	0.133851081969692	0.0180479858111337	HHLA3	31684	biofsci
rs12141753	1	70778262	G	T	7.2697e-33	0.082907396271798	-0.172024828232995	0.0144068362491516	HHLA3	31683	biofsci
rs142872139	1	70817550	C	A	3.7964e-27	0.0160856707590286	-0.366454970126508	0.0339599445941457	HHLA3	27393	biofsci
rs148623572	1	70710818	T	C	3.7105e-11	0.0163147220233834	-0.249854466047127	0.0377703233582451	HHLA3	21839	biofsci
rs269276	1	70731885	G	T	3.0177e-36	0.627832688188207	0.103317727025509	0.00821814737832059	HHLA3	31684	biofsci
rs34884772	1	70735485	T	G	3.007e-27	0.0366074435836982	-0.239784462233963	0.0221768027666348	HHLA3	28827	biofsci
rs4650057	1	70982691	G	A	1.1256e-12	0.560924613776281	0.0576636445763962	0.00810531529122981	HHLA3	30902	biofsci
rs6424391	1	70931378	C	T	6.0422e-36	0.449945264429429	-0.100133363137988	0.00800004499129064	HHLA3	31566	biofsci
rs7539544	1	70831841	T	C	7.5592e-43	0.096621443872374	0.18449939211342	0.0134460075147338	HHLA3	31684	biofsci
rs76754636	1	70879575	T	C	1.5487e-20	0.245564731972165	0.0863602049903319	0.00929633949323788	HHLA3	31229	biofsci
rs77164932	1	70826385	A	G	2.443e-13	0.015131888836552	-0.285552658236343	0.0389992704501971	HHLA3	22059	biofsci
rs79934683	1	70886329	G	A	3.9044e-12	0.0450121163166397	0.137046473409569	0.0197450543755142	HHLA3	29835	biofsci
