## Supplementary material for "Multi-level Regulatory Roles of Lactate Metabolism Gene Network in Oral Cancer: Machine Learning Insights": HIAT1.csv

SNP	CHR	BP	effect_allele	other_allele	P	EAF	BETA	SE	gene	samplesize	source
rs139126245	1	100511755	G	T	1.0205e-21	0.0177537867903616	-0.328748501563364	0.0343351229347513	HIAT1	24321	biofsci
rs181269870	1	100181379	C	A	1.46e-08	0.0267233377302262	-0.17380990135612	0.0306759444680762	HIAT1	20429	biofsci
rs644835	1	100543962	G	A	2.6007e-09	0.105002066969822	-0.0842678532531915	0.0141510106388338	HIAT1	26569	biofsci
