## Supplementary material for "Multi-level Regulatory Roles of Lactate Metabolism Gene Network in Oral Cancer: Machine Learning Insights": HIATL1.csv

SNP	CHR	BP	effect_allele	other_allele	P	EAF	BETA	SE	gene	samplesize	source
rs10125173	9	97280927	A	G	2.8277e-23	0.16530781715925	0.10648322137314	0.0107139989508829	HIATL1	31568	biofsci
rs10429603	9	96805627	A	G	2.0178e-26	0.521438816335774	-0.0847373258322128	0.00796680479416835	HIATL1	31569	biofsci
rs10761322	9	96937478	C	T	1.241e-94	0.402044421060543	0.167213619784241	0.00810202387694073	HIATL1	31684	biofsci
rs10821207	9	96488923	G	T	7.2858e-09	0.177524925793439	-0.0604491503878374	0.0104509172365342	HIATL1	31353	biofsci
rs10821327	9	97029107	C	T	1.6769846438804e-308	0.177839429283207	0.503779510835131	0.0104080439567698	HIATL1	31568	biofsci
rs10821378	9	97413858	G	A	2.3902e-40	0.366980291942541	-0.110975843457259	0.00834567986653472	HIATL1	30902	biofsci
rs10993108	9	96999535	T	A	1.6964e-41	0.0697495660798413	0.235785326176377	0.0174730866725243	HIATL1	25240	biofsci
rs10993176	9	97121978	C	T	1.5609e-55	0.0347801092267893	-0.376086414048016	0.0239577532057164	HIATL1	25949	biofsci
rs111756188	9	96765020	T	C	1.2701e-11	0.014609126282278	-0.335684464565924	0.0495702040145193	HIATL1	14135	biofsci
rs112248605	9	97023328	G	C	1.2791e-09				HIATL1	5075	biofsci
rs113211394	9	97269873	C	T	1.8017e-56	0.0625682788757573	-0.291157126785433	0.0183876324196327	HIATL1	25213	biofsci
rs113867726	9	98011305	A	G	3.4612e-12	0.0220329024676851	0.203217118073745	0.0292075137004678	HIATL1	27201	biofsci
rs113952542	9	97074675	T	G	4.4802e-13	0.0221258134490239	-0.216597946663676	0.0299168434618337	HIATL1	25820	biofsci
rs115969192	9	97051378	A	C	2.7449e-12	0.0135668475579674	-0.507003511733188	0.0725306159670951	HIATL1	7102	biofsci
rs117307207	9	97430018	G	A	8.7156e-09	0.0174104124408384	0.205917369280042	0.0357855773661051	HIATL1	22823	biofsci
rs117355087	9	97332674	T	C	2.7488e-31	0.0383905427696175	-0.245021570759161	0.0210600951281683	HIATL1	30537	biofsci
rs117557066	9	97208555	T	C	1.2208e-12	0.0221365501803258	0.234696004917924	0.033041814010689	HIATL1	21157	biofsci
rs11792156	9	97263404	C	T	3.8109e-09	0.0172846889952153	0.216544306620846	0.0367503872207535	HIATL1	21795	biofsci
rs11792232	9	96729564	A	G	3.9661e-09	0.065809882561489	0.100958649761855	0.0171535017265622	HIATL1	27640	biofsci
rs118046869	9	98131544	A	G	2.4191e-08	0.014246947082768	0.707974458384678	0.126895335959399	HIATL1	2211	biofsci
rs118171833	9	96282609	T	C	1.2637e-37	0.0172668637463048	0.420415617098341	0.0327927067094897	HIATL1	27401	biofsci
rs12341268	9	96693709	A	G	1.3004e-35	0.318426096433538	0.106213399574391	0.0085271557715132	HIATL1	31684	biofsci
rs13285517	9	96601607	A	G	7.5402e-20	0.141697806967878	0.104073544248637	0.0114119482273142	HIATL1	31568	biofsci
rs140877874	9	97184848	G	A	5.4459e-21	0.0226455787203451	0.293601613779004	0.0312332174269974	HIATL1	23158	biofsci
rs144569124	9	97017689	A	G	1.4765e-128	0.0156555772994129	0.868931385935278	0.0360223607468401	HIATL1	25004	biofsci
rs147163579	9	97247460	A	G	2.1314e-17	0.0248474968447623	0.24837541850984	0.0292671205455536	HIATL1	24091	biofsci
rs147757494	9	97307226	T	G	7.8067e-239	0.505177877962773	-0.281562065740176	0.00853189941366124	HIATL1	27478	biofsci
rs148338671	9	96978761	T	C	1.4785e-249	0.0161487471204927	1.16612480677917	0.0345615745700026	HIATL1	26346	biofsci
rs148361138	9	97220593	C	T	1.9513e-31	0.0296448790530108	0.310642765482974	0.0266328385431094	HIATL1	24505	biofsci
rs149263944	9	97287224	A	G	1.0541e-09	0.0205046621591763	-0.182882881215666	0.0299768688066591	HIATL1	27704	biofsci
rs149672830	9	97321785	A	G	1.9799e-15	0.0176682022983851	-0.270549088181052	0.0340634671930818	HIATL1	24828	biofsci
rs149871620	9	98056087	A	G	6.9603e-15	0.0247418357184044	-0.228035503776022	0.0292908985993965	HIATL1	24152	biofsci
rs2149723	9	98138161	G	T	4.499e-20	0.118613797808725	0.115867409812183	0.012627912354878	HIATL1	29992	biofsci
rs28369677	9	97386077	T	C	4.2387e-09	0.0170554912590607	-0.218837062934563	0.0372520321618118	HIATL1	21492	biofsci
rs3118766	9	97025298	G	T	1.6769846438804e-308	0.382821601713706	0.411711371609729	0.00817262220600571	HIATL1	31684	biofsci
rs3131900	9	97030122	T	C	4.3418e-59	0.0993254493446612	-0.226998244037532	0.0140043706336275	HIATL1	28498	biofsci
rs34289056	9	97483093	T	C	1.1918e-11	0.0426151060527677	0.141191550237576	0.0208204132240505	HIATL1	28271	biofsci
rs35580252	9	98172156	A	G	3.5738e-09	0.0205015398152222	0.176641953571456	0.0299246054602747	HIATL1	27805	biofsci
rs35993069	9	97219335	A	G	3.6303e-111	0.0960837301076653	-0.319040916984174	0.0142406094102811	HIATL1	28388	biofsci
rs41281190	9	97782332	T	C	3.1779e-58	0.0719764386812442	0.259915763668834	0.016157484811321	HIATL1	28673	biofsci
rs4744299	9	96674371	G	A	5.2526e-13	0.843557417327909	-0.0812544269280595	0.0112564143420461	HIATL1	29902	biofsci
rs4744376	9	97577092	A	G	7.7978e-39	0.188218270279339	-0.138658204424562	0.0106379479085614	HIATL1	28917	biofsci
rs499480	9	97352468	G	T	2.4829e-46	0.117178398286294	0.176512912704281	0.0123510746191236	HIATL1	31684	biofsci
rs55809825	9	97471528	T	C	1.0983e-08	0.0564614837920006	0.100410470188165	0.0175702509603424	HIATL1	30402	biofsci
rs58723578	9	96673758	T	C	4.3685e-09	0.0888161649986681	-0.0823930577316752	0.0140374917338232	HIATL1	31354	biofsci
rs7023944	9	96894511	C	A	2.5556e-43	0.591647640791476	-0.112111198294767	0.00812423536151536	HIATL1	31355	biofsci
rs7028725	9	97420023	A	G	6.105e-30	0.205650684931507	-0.112305957801675	0.00988008672563977	HIATL1	31355	biofsci
rs72621409	9	96894282	T	G	1.1042e-49	0.0383181126331811	0.308273118105145	0.020802418372583	HIATL1	31355	biofsci
rs76239887	9	97007468	G	A	1.2895e-41	0.0355348306052531	0.291559525852376	0.0215739896593542	HIATL1	31345	biofsci
rs7855699	9	97480667	T	C	1.9635e-09	0.0201527639925776	0.179660997635252	0.0299395076715192	HIATL1	28248	biofsci
rs7856786	9	97170095	G	A	1.0871e-166	0.840268119301499	-0.301850995879962	0.0109694990380583	HIATL1	30959	biofsci
rs9299416	9	97016558	T	C	9.2385e-13	0.673512721259724	0.0604981821968582	0.00847147368819253	HIATL1	31684	biofsci
rs9409787	9	97261572	A	G	1.6769846438804e-308	0.135078750516859	0.706007186175494	0.011623162886853	HIATL1	31678	biofsci
