## Supplementary material for "Multi-level Regulatory Roles of Lactate Metabolism Gene Network in Oral Cancer: Machine Learning Insights": HIATL2.csv

SNP	CHR	BP	effect_allele	other_allele	P	EAF	BETA	SE	gene	samplesize	source
rs10739262	9	99641870	A	G	9.5432e-15	0.147322757623442	-0.192833924931036	0.024897538434757	HIATL2	6421	biofsci
rs10820362	9	99085947	A	G	1.0169e-15	0.0555106595859309	0.309365505254877	0.0385506991058925	HIATL2	6417	biofsci
rs10990702	9	99125409	A	G	7.759e-11	0.552169278749359	0.127568163438812	0.0196101831517573	HIATL2	5258	biofsci
rs117525684	9	99986833	T	C	2.2759e-08	0.0169153086986459	0.440062806861937	0.0787288548128555	HIATL2	4851	biofsci
rs11790090	9	99859759	T	C	1.2659e-08	0.053859312632834	-0.24581980858615	0.0431982793403303	HIATL2	5258	biofsci
rs118099113	9	99306047	A	G	8.6129e-10	0.0346232179226069	0.327142358130191	0.0533387178403454	HIATL2	5258	biofsci
rs138580810	9	99716198	G	T	7.7136e-09	0.0190036504187245	0.483176875806388	0.0836713380446408	HIATL2	3831	biofsci
rs33974081	9	99573898	C	T	4.0478e-23	0.314125532183957	0.188326668922128	0.0190171330831191	HIATL2	6417	biofsci
rs4014789	9	99952079	C	T	1.0999e-09	0.437449181089557	-0.111377665880516	0.0182760109416357	HIATL2	6083	biofsci
rs55870228	9	99595070	C	T	4.326e-08	0.0175712706119898	-0.392454807080305	0.0716563762493938	HIATL2	5641	biofsci
rs72745811	9	98970484	C	T	2.9636e-09	0.0324244081568873	0.295802259077614	0.0498512326335362	HIATL2	6413	biofsci
rs75432338	9	100045105	T	C	3.8806e-08	0.0452795643397024	0.233273211024248	0.042441862893992	HIATL2	6421	biofsci
rs7869758	9	99280614	T	C	1.0051e-09	0.360141180023404	0.112321418762477	0.0183868220865762	HIATL2	6418	biofsci
