## Supplementary material for "Multi-level Regulatory Roles of Lactate Metabolism Gene Network in Oral Cancer: Machine Learning Insights": HIBADH.csv

SNP	CHR	BP	effect_allele	other_allele	P	EAF	BETA	SE	gene	samplesize	source
rs10486570	7	28034116	G	A	8.4745e-29	0.0880341237927017	-0.156113479702946	0.0140200700227163	HIBADH	31684	biofsci
rs10499577	7	27507833	G	A	3.6129e-08	0.0232869977204666	0.155902939462811	0.0283001941336403	HIBADH	27448	biofsci
rs10951168	7	27520393	G	A	7.6603e-22	0.16007741741516	-0.104052034283587	0.0108337880850014	HIBADH	31684	biofsci
rs112855808	7	27649020	T	C	1.7999e-11	0.0136277384854235	0.393149476003841	0.0584922004350047	HIBADH	10872	biofsci
rs113123891	7	27962659	A	G	1.2011e-19	0.0431874641696923	0.178484866885919	0.0196805489944889	HIBADH	31240	biofsci
rs114158298	7	27715347	T	A	2.6656e-68	0.0368701587545057	-0.371286202941131	0.0212596025595572	HIBADH	31153	biofsci
rs11563579	7	27377120	T	G	2.5167e-28	0.0825184066452709	0.159669142896323	0.014465798390636	HIBADH	31560	biofsci
rs11563961	7	27433694	T	A	3.4454e-37	0.222765363128492	0.121876416228152	0.0095646358792811	HIBADH	31567	biofsci
rs116846637	7	27717974	T	C	4.7857e-29	0.0194554384626389	0.354835738610648	0.0317219813165485	HIBADH	26046	biofsci
rs116943647	7	27855733	A	G	3.6262e-09	0.0164099691963036	-0.216868325712057	0.0367554744185985	HIBADH	22930	biofsci
rs117351935	7	27617821	C	T	1.0743e-33	0.0229457541771572	0.380475513370077	0.0314478959028381	HIBADH	22551	biofsci
rs11760913	7	27987582	T	C	9.0522e-32	0.515708970649029	0.0932331657216655	0.00794894413178152	HIBADH	31684	biofsci
rs11761507	7	27736411	A	G	3.4027e-11	0.0294814260782847	-0.162307693826247	0.0244881855501278	HIBADH	29141	biofsci
rs11769484	7	27921286	T	C	6.3049e-39	0.229884625502649	-0.12321472676563	0.00944130743150735	HIBADH	31684	biofsci
rs117929884	7	28011863	A	G	5.9178e-11	0.0160859669088681	0.220181125189138	0.0336370077284882	HIBADH	27921	biofsci
rs117949964	7	27458730	C	A	8.9985e-09	0.0263157894736842	-0.147444771924741	0.0256492601417311	HIBADH	29661	biofsci
rs118118197	7	27837858	T	G	1.1101e-47	0.0293561090369764	0.387205830191285	0.0266926210484751	HIBADH	24628	biofsci
rs13245339	7	27562097	C	T	1.6769846438804e-308	0.260286900717252	0.353046342380566	0.00907035519731382	HIBADH	31565	biofsci
rs141346935	7	27649729	T	C	1.6149e-17	0.0172814099519814	0.298207468382911	0.0350058069661115	HIBADH	24026	biofsci
rs146336913	7	27665598	A	G	3.6571e-17	0.0148708191468055	-0.310939127126866	0.0369141698772294	HIBADH	25047	biofsci
rs149988701	7	27582131	T	C	4.4599e-08	0.0218562345460968	-0.158921361254177	0.0290453004211235	HIBADH	27723	biofsci
rs17449552	7	27330659	T	C	2.5954e-10	0.264119853024736	0.0571502635311306	0.00904076051683655	HIBADH	31474	biofsci
rs181113393	7	27783845	T	C	5.4813e-13	0.0221789883268483	-0.305513748180471	0.0423577506593192	HIBADH	12850	biofsci
rs2158799	7	28277107	C	G	9.6923e-12	0.625844817821408	-0.0560224111050952	0.00822540502798385	HIBADH	31560	biofsci
rs216	7	27935862	A	G	1.8902e-61	0.575691796594813	-0.133193644955293	0.00805291750536844	HIBADH	31564	biofsci
rs62456380	7	27305710	G	A	5.2448e-10	0.0325372367745249	-0.158012887894158	0.0254387648545694	HIBADH	24545	biofsci
rs6462012	7	27430771	T	G	5.4354e-36	0.300162300898317	-0.108757458921782	0.00868316092660193	HIBADH	31569	biofsci
rs6945134	7	28039916	G	A	6.7176e-10	0.142495890757365	-0.0735724981171515	0.011919400261993	HIBADH	28802	biofsci
rs77207004	7	28012851	A	T	9.3646e-15	0.0504448193879899	-0.141816988890395	0.0183048711055689	HIBADH	31153	biofsci
rs7778454	7	27663276	G	A	1.4625e-131	0.144481190574618	-0.275768545593544	0.0112991184860218	HIBADH	31684	biofsci
rs79299443	7	27616888	C	T	2.9078e-31	0.0273638580330534	0.39667425244364	0.0341084328572838	HIBADH	16148	biofsci
rs79820529	7	27600209	T	G	5.514e-16	0.0291567857559383	-0.193973742015447	0.0239485582023121	HIBADH	30798	biofsci
