## Supplementary material for "Multi-level Regulatory Roles of Lactate Metabolism Gene Network in Oral Cancer: Machine Learning Insights": HIBCH.csv

SNP	CHR	BP	effect_allele	other_allele	P	EAF	BETA	SE	gene	samplesize	source
rs112857039	2	191144643	A	G	1.506e-25	0.0520664599435368	0.203573021144223	0.0194853334428546	HIBCH	26682	biofsci
rs114590966	2	191127566	C	T	3.8209e-22	0.0188447653429603	-0.312948513671555	0.0323437594873296	HIBCH	25850	biofsci
rs116804530	2	191830274	G	A	4.2438e-09	0.0211824353355676	0.223156873385673	0.0379867349922843	HIBCH	16712	biofsci
rs11685878	2	192009455	T	C	6.1436e-09	0.378824200913242	-0.0478493360117176	0.00823200220412854	HIBCH	31355	biofsci
rs1223	2	191063305	T	C	1.6769846438804e-308	0.266014872975728	-0.339819405482245	0.00900696835236611	HIBCH	31566	biofsci
rs12472193	2	190939465	A	C	9.8827e-12	0.23534960499941	0.0649607570623145	0.00954154652658771	HIBCH	30518	biofsci
rs12623861	2	191025809	A	G	1.2719e-08	0.44711829748561	0.0456062381866346	0.0080152969624483	HIBCH	31483	biofsci
rs13032230	2	191972774	T	C	2.5679e-08	0.26253899688025	0.051601571059678	0.00926619218856451	HIBCH	30077	biofsci
rs13410837	2	191676777	G	A	4.6605e-20	0.0243126846612249	-0.266070669034927	0.0290109109879546	HIBCH	25044	biofsci
rs140724771	2	191250672	A	G	5.5581e-24	0.030629206194762	-0.240317642909555	0.023795475222001	HIBCH	29741	biofsci
rs143457746	2	191088802	A	G	1.3909e-19	0.014226437462952	-0.379784974781159	0.0419517474821503	HIBCH	20258	biofsci
rs145370835	2	191482273	T	G	1.8621e-09	0.0155390809112333	-0.215383695749519	0.0358417279466025	HIBCH	25443	biofsci
rs147519940	2	191157188	A	G	2.0779e-09	0.0290615253756734	0.155714897728074	0.0259879998878591	HIBCH	26237	biofsci
rs150330068	2	191130572	A	G	2.6635e-13	0.0149682737675579	-0.277616948946451	0.0379761362661519	HIBCH	23514	biofsci
rs150484869	2	191240311	C	T	2.356e-18	0.0210551908582543	-0.268793706853026	0.0307586518575806	HIBCH	25640	biofsci
rs150623609	2	191144484	G	T	2.7269e-24	0.0328312484043911	0.256968818737297	0.0252693248964813	HIBCH	24660	biofsci
rs150960852	2	191102880	C	T	2.6837e-33	0.0262221999599279	-0.336223817060082	0.0279648191448198	HIBCH	25039	biofsci
rs17271071	2	190349911	A	G	1.9207e-08	0.181538519608953	0.0580155898429935	0.0103247121145724	HIBCH	31568	biofsci
rs1894774	2	191591546	A	G	1.5421e-16	0.534843337108343	0.0658554249983756	0.00797938072485529	HIBCH	31565	biofsci
rs2280232	2	191850766	C	A	9.4899e-17	0.241254615355335	0.0775839388413222	0.00933486606522791	HIBCH	31346	biofsci
rs2544055	2	190679781	T	C	8.6588e-12	0.0343044428259286	-0.165541417267658	0.0242480470583943	HIBCH	25670	biofsci
rs34943464	2	191251875	A	G	2.6187e-125	0.605898123324397	0.193949763561941	0.0081456587328935	HIBCH	31558	biofsci
rs36234022	2	191879139	G	A	3.0905e-24	0.121295255228244	0.133119579360897	0.0131063197787609	HIBCH	27310	biofsci
rs41382444	2	191880214	T	C	2.2726e-22	0.0638347989949749	-0.161010797385415	0.0165499133896694	HIBCH	30547	biofsci
rs4274625	2	191215035	G	A	5.6256e-27	0.0678667177326695	0.171218652289115	0.0159200599065649	HIBCH	31185	biofsci
rs4366932	2	191592247	T	C	2.8972e-74	0.624487955203127	-0.149559303009351	0.00820334602250778	HIBCH	31684	biofsci
rs55658633	2	191881777	G	A	3.4428e-10	0.402119583599534	-0.0508572775585366	0.00810177585244239	HIBCH	31684	biofsci
rs62184383	2	191061603	C	A	5.1778e-38	0.0220610532699889	-0.393531323103065	0.0305321025597648	HIBCH	24861	biofsci
rs62184406	2	191151352	A	G	1.0571e-178	0.150071302743058	-0.331867695275191	0.0116430915355779	HIBCH	28917	biofsci
rs6716998	2	191231854	C	T	1.8061e-43	0.137446214237186	0.159792762250779	0.0115583304219762	HIBCH	31569	biofsci
rs6755967	2	191060568	A	G	1.369e-21	0.10059468643806	-0.127492966016497	0.0133580216481562	HIBCH	30971	biofsci
rs72905384	2	190798071	C	T	2.4611e-08	0.0473115808823529	0.11336990807683	0.0203317625675808	HIBCH	26835	biofsci
rs72915405	2	191039191	G	A	7.0784e-27	0.231601471882249	0.103742646676528	0.00966504375678031	HIBCH	30077	biofsci
rs72915420	2	191100634	T	C	4.7864e-16	0.0169026725169525	0.280866354050503	0.0346022365468157	HIBCH	25131	biofsci
rs72915473	2	191151246	G	A	8.2213e-50	0.122758040460438	0.18094965912126	0.0121942771446172	HIBCH	31224	biofsci
rs73049729	2	190949599	C	A	3.6564e-18	0.110977929984779	-0.110462996266249	0.0127132626215645	HIBCH	31355	biofsci
rs7586287	2	191469528	G	A	9.9968e-11	0.0677185565453722	0.10243551550408	0.0158394822260488	HIBCH	31567	biofsci
rs76018175	2	191181596	G	A	2.9592e-34	0.0434547844868063	0.260636888085032	0.0213566771619987	HIBCH	26373	biofsci
rs76292963	2	190793652	T	C	1.0781e-09	0.0458481295908936	-0.128754303607551	0.0211166095825285	HIBCH	25632	biofsci
rs77124718	2	191143887	T	C	5.9546e-21	0.0375409165302782	-0.499664415339571	0.0532078646483336	HIBCH	4888	biofsci
rs78238791	2	191426021	T	C	2.0168e-11	0.0168010752688172	0.22918147404726	0.0341811919711345	HIBCH	25907	biofsci
rs785236	2	190955006	T	G	7.7237e-17	0.311608154020385	0.0716285707434994	0.00859329735147676	HIBCH	31565	biofsci
rs78712823	2	191958581	T	C	9.3944e-17	0.128709085347201	-0.0993217665106471	0.0119490581815242	HIBCH	31227	biofsci
