## Supplementary material for "Multi-level Regulatory Roles of Lactate Metabolism Gene Network in Oral Cancer: Machine Learning Insights": HIC1.csv

SNP	CHR	BP	effect_allele	other_allele	P	EAF	BETA	SE	gene	samplesize	source
rs9901806	17	1959822	C	T	2.8615e-15	0.422072877010333	0.0644053137356708	0.00815566844822981	HIC1	30817	biofsci
