## Supplementary material for "Multi-level Regulatory Roles of Lactate Metabolism Gene Network in Oral Cancer: Machine Learning Insights": HIC2.csv

SNP	CHR	BP	effect_allele	other_allele	P	EAF	BETA	SE	gene	samplesize	source
rs433704	22	22014922	C	G	3.3979e-12	0.381968821952969	0.0570133442900603	0.00819110170249703	HIC2	31568	biofsci
