## Supplementary material for "Multi-level Regulatory Roles of Lactate Metabolism Gene Network in Oral Cancer: Machine Learning Insights": HID1.csv

SNP	CHR	BP	effect_allele	other_allele	P	EAF	BETA	SE	gene	samplesize	source
rs11650024	17	72968154	G	T	3.8704e-20	0.527693605922289	0.0824417505167913	0.00896915157335327	HID1	24938	biofsci
