## Supplementary material for "Multi-level Regulatory Roles of Lactate Metabolism Gene Network in Oral Cancer: Machine Learning Insights": HIF1A.csv

SNP	CHR	BP	effect_allele	other_allele	P	EAF	BETA	SE	gene	samplesize	source
rs111522409	14	62150735	G	A	1.7342e-56	0.0444940926991821	-0.306086215320795	0.0193276512986162	HIF1A	31483	biofsci
rs117934878	14	62226682	T	C	7.2758e-16	0.0196977054752944	-0.279589136223548	0.0346643939971667	HIF1A	21549	biofsci
rs2253926	14	62087715	C	T	2.7904e-10	0.272840016535759	-0.0562762745813611	0.00891858551210161	HIF1A	31684	biofsci
rs3783765	14	61968118	C	T	9.5625e-38	0.153444323349243	0.141542781367543	0.0110220359581634	HIF1A	31684	biofsci
rs77899560	14	61944422	G	A	5.337e-14	0.016730377798739	-0.261185388211069	0.0347168647018022	HIF1A	25218	biofsci
