## Supplementary material for "Multi-level Regulatory Roles of Lactate Metabolism Gene Network in Oral Cancer: Machine Learning Insights": HIF1AN.csv

SNP	CHR	BP	effect_allele	other_allele	P	EAF	BETA	SE	gene	samplesize	source
rs10883434	10	101780614	C	T	7.4888e-10	0.651233175426724	0.0513177841332574	0.00833689937994597	HIF1AN	31673	biofsci
rs10883508	10	102294413	A	G	2.3904e-277	0.220125311391258	-0.34180068995337	0.00960521709920135	HIF1AN	31569	biofsci
rs112827523	10	102110217	T	C	5.3245e-15	0.0167561842802027	-0.318462388323591	0.0407298198370091	HIF1AN	18294	biofsci
rs116861347	10	102144722	T	C	6.3765e-30	0.0281241404602549	-0.296377790979217	0.0260827062377204	HIF1AN	26889	biofsci
rs117721667	10	102055750	T	C	2.1876e-13	0.0380985313860299	-0.157367840332243	0.0214491113744743	HIF1AN	29656	biofsci
rs12780796	10	102264004	C	T	2.4369e-199	0.265643203427412	0.270930204262244	0.00899419058859882	HIF1AN	31684	biofsci
rs148316139	10	102237982	A	G	5.146e-16	0.0165553569748848	0.358531293233485	0.0442189037177002	HIF1AN	15706	biofsci
rs150334426	10	102272277	G	T	1.1368e-19	0.0320489664860526	-0.210380221941578	0.0231826490585657	HIF1AN	29990	biofsci
rs2489009	10	102428302	C	T	1.0637e-14	0.442989214175655	-0.06182776244394	0.00799717539889539	HIF1AN	31684	biofsci
rs2489015	10	102390727	C	A	7.9857e-13	0.482242850163479	0.0569349717133255	0.00795003514763817	HIF1AN	31684	biofsci
rs2489019	10	102387095	C	T	6.4984e-09	0.445882397920171	-0.046714955746035	0.00804972270019385	HIF1AN	31231	biofsci
rs2902399	10	102554029	A	G	6.4112e-12	0.204789944513645	0.0677550896048895	0.00986202780153552	HIF1AN	31568	biofsci
rs483112	10	102148996	T	C	4.2069e-11	0.0141257104647275	-0.375892788266021	0.0569836713811902	HIF1AN	11057	biofsci
rs575451	10	102077825	G	A	1.9919e-22	0.152388144232584	-0.107894534211974	0.0110749660458597	HIF1AN	31560	biofsci
rs61873090	10	102152768	A	G	1.7593e-09	0.0293934457646608	0.156421794017039	0.0259892990208914	HIF1AN	25947	biofsci
rs71488065	10	102274360	A	G	4.5427e-11	0.0132419483630556	0.363064399059441	0.0551325526641825	HIF1AN	12589	biofsci
rs75238004	10	102294552	C	T	9.3793e-15	0.0181810311241938	0.244276648830252	0.0315297384743791	HIF1AN	28176	biofsci
rs76589785	10	102135204	A	G	8.0444e-56	0.0381914142043802	-0.34019655120309	0.0216136412050324	HIF1AN	29138	biofsci
rs7849	10	102122603	C	T	8.6273e-19	0.815870570107858	-0.0907224023489173	0.0102492659348499	HIF1AN	31684	biofsci
rs78638570	10	102335663	A	G	3.191e-15	0.0208776941054272	0.249958421478189	0.0317069312071174	HIF1AN	24330	biofsci
rs7894688	10	102101166	T	C	4.449e-10	0.354071930549814	0.0518137103256642	0.0083066740935078	HIF1AN	31684	biofsci
