## Supplementary material for "Multi-level Regulatory Roles of Lactate Metabolism Gene Network in Oral Cancer: Machine Learning Insights": HIGD1A.csv

SNP	CHR	BP	effect_allele	other_allele	P	EAF	BETA	SE	gene	samplesize	source
rs4682863	3	42877711	G	A	8.6237e-10	0.385630166459065	0.0548409436653074	0.00894194418152737	HIGD1A	26394	biofsci
rs73087348	3	42811571	T	C	5.4584e-28	0.229635361618602	-0.113497076112829	0.0103483967424805	HIGD1A	26393	biofsci
rs78623414	3	42779336	C	A	1.5933e-08	0.829474441397294	0.0714017873864615	0.0126345774222677	HIGD1A	22144	biofsci
