## Supplementary material for "Multi-level Regulatory Roles of Lactate Metabolism Gene Network in Oral Cancer: Machine Learning Insights": HIGD1B.csv

SNP	CHR	BP	effect_allele	other_allele	P	EAF	BETA	SE	gene	samplesize	source
rs12451394	17	42979592	A	G	3.9232e-09	0.196606411364576	0.061410666316683	0.0104308635928734	HIGD1B	29094	biofsci
