## Supplementary material for "Multi-level Regulatory Roles of Lactate Metabolism Gene Network in Oral Cancer: Machine Learning Insights": HIGD2A.csv

SNP	CHR	BP	effect_allele	other_allele	P	EAF	BETA	SE	gene	samplesize	source
rs10475629	5	175968528	A	G	6.4922e-83	0.039955695942897	-0.446061114465036	0.0231238362924524	HIGD2A	24377	biofsci
rs112042240	5	176102267	C	A	6.8039e-14	0.0667844932491163	-0.161523809384955	0.0215612314634054	HIGD2A	17257	biofsci
rs112206334	5	175163294	C	T	4.5281e-21	0.033247309466286	-0.275294848192531	0.0292260574544861	HIGD2A	18212	biofsci
rs112945977	5	175829082	C	T	5.2831e-09	0.0253002931996595	0.25565790217971	0.0437912852091794	HIGD2A	10573	biofsci
rs114821457	5	175292787	A	C	4.3343e-64	0.0521498184597745	-0.332329619423301	0.0196620313110975	HIGD2A	26165	biofsci
rs114992997	5	176023093	A	G	1.069e-82	0.022389956287486	-0.656420977092735	0.0340744785480259	HIGD2A	19674	biofsci
rs11749483	5	175703228	A	G	7.2305e-108	0.476685796269727	-0.19192702832561	0.00869920264726778	HIGD2A	26486	biofsci
rs137914301	5	175758305	A	G	1.0945e-08	0.0782897939315269	0.110645242975646	0.019358803774936	HIGD2A	18489	biofsci
rs138209529	5	175850663	A	G	1.0793e-12	0.0481737298056661	0.17988391635366	0.0252642401586579	HIGD2A	17084	biofsci
rs142882880	5	175505003	G	A	1.1653e-16	0.0125098502758077	-0.523230595678706	0.0631417705305803	HIGD2A	10152	biofsci
rs1466620	5	176158620	G	A	2.6609e-08	0.53310502283105	-0.0486307247799921	0.00874291655969511	HIGD2A	26280	biofsci
rs149144606	5	175715961	G	A	1.6327e-08	0.0271472392638037	0.192455481524319	0.0340804096836108	HIGD2A	16300	biofsci
rs1560036	5	175260372	A	G	2.1005e-16	0.386443926638605	-0.0731432460103533	0.00890242889087929	HIGD2A	26608	biofsci
rs166138	5	176472339	A	G	2.1672e-10	0.280411247274641	-0.0612754411136889	0.00965134765293025	HIGD2A	26602	biofsci
rs17078193	5	175573635	A	G	6.672e-88	0.0699374881606365	-0.339173885406569	0.0170652668618809	HIGD2A	26395	biofsci
rs17762082	5	175241957	T	C	1.1916e-10	0.0634586466165414	-0.114535838538301	0.0177842396376413	HIGD2A	26600	biofsci
rs2434238	5	175224422	C	G	3.5916e-39	0.359441525066165	-0.119498309419811	0.00912667619468059	HIGD2A	26071	biofsci
rs2913914	5	175952034	G	A	1.1491e-51	0.495281238203095	0.131409138698916	0.00868947144040229	HIGD2A	26490	biofsci
rs2963691	5	175972242	A	C	1.9632e-37	0.249539159616203	-0.14363242541438	0.0112337456721035	HIGD2A	21157	biofsci
rs35847475	5	176026491	A	G	1.2699e-17	0.0229397438919004	-0.357775861604601	0.0418632462708542	HIGD2A	12729	biofsci
rs4958954	5	175437838	T	C	5.9409e-25	0.174494041322897	-0.161400594436917	0.0156452017134939	HIGD2A	14181	biofsci
rs61548870	5	175917292	C	A	1.2785e-19	0.199105356536182	0.0985916879392671	0.0108794429541686	HIGD2A	26491	biofsci
rs62387148	5	175321159	T	C	4.1213e-23	0.0562045739944442	-0.187512616766258	0.0189389466378065	HIGD2A	26279	biofsci
rs62402508	5	175860218	T	C	6.8021e-207	0.0426587924860212	-0.851278455525044	0.0277342699582345	HIGD2A	15917	biofsci
rs62403339	5	175672637	G	A	1.6769846438804e-308	0.082865566706356	-1.09398341831589	0.0193138606117659	HIGD2A	17637	biofsci
rs6874991	5	175938209	G	A	1.3e-09	0.0782120374983017	0.107530855789443	0.0177224319389275	HIGD2A	22081	biofsci
rs6880020	5	175660745	A	G	4.1038e-147	0.0676625659050967	-0.476097071602298	0.0184321564556421	HIGD2A	23329	biofsci
rs72823117	5	175236936	A	G	2.5337e-11	0.101536254859774	0.0959596341679793	0.0143833014821001	HIGD2A	26493	biofsci
rs72825323	5	175751074	A	G	1.2079e-14	0.0529976251635729	0.1695324710377	0.0219735423169157	HIGD2A	20633	biofsci
rs7447464	5	175809733	C	T	1.0939e-178	0.430983061216686	-0.251659296183654	0.00882940721425752	HIGD2A	26153	biofsci
rs76390533	5	176162023	T	C	5.2939e-43	0.0702193151212005	-0.263835095584534	0.0191919151234095	HIGD2A	20792	biofsci
rs80335911	5	175827883	T	C	1.1675e-198	0.021538710373086	-1.07547005856904	0.0357647164372311	HIGD2A	18548	biofsci
