## Supplementary material for "Multi-level Regulatory Roles of Lactate Metabolism Gene Network in Oral Cancer: Machine Learning Insights": HILPDA.csv

SNP	CHR	BP	effect_allele	other_allele	P	EAF	BETA	SE	gene	samplesize	source
rs4731451	7	128054100	G	A	3.447e-19	0.647554735340995	0.0875302222466138	0.00977609004820615	HILPDA	22923	biofsci
