## Supplementary material for "Multi-level Regulatory Roles of Lactate Metabolism Gene Network in Oral Cancer: Machine Learning Insights": HINFP.csv

SNP	CHR	BP	effect_allele	other_allele	P	EAF	BETA	SE	gene	samplesize	source
rs10790282	11	118973133	G	A	1.6769846438804e-308	0.506228295334441	-0.317076928434793	0.00798746821997724	HINFP	31353	biofsci
rs11217148	11	118957735	T	G	2.074e-87	0.560772318868285	-0.160330441534228	0.00809010155031149	HINFP	31016	biofsci
rs112233726	11	118973990	A	G	1.7611e-12	0.0354678184122811	0.166685780326009	0.0236359973236733	HINFP	26162	biofsci
rs1131467	11	119179678	T	C	1.6896e-11	0.25094829307247	-0.0778386339727157	0.0115648878216973	HINFP	19888	biofsci
rs117011257	11	119021857	A	G	1.1995e-08	0.0165280443591384	-0.205695736544761	0.0360895039204086	HINFP	23617	biofsci
rs117562556	11	118951686	G	T	2.1997e-12	0.0609539832666424	0.126635496442405	0.0180361614029518	HINFP	26853	biofsci
rs118151170	11	118922814	C	T	3.1921e-09	0.0172207084468665	0.336010508349545	0.0567451123635534	HINFP	9175	biofsci
rs138633787	11	119030017	T	C	8.2839e-20	0.0194593714378766	-0.305590074070259	0.0335474107572848	HINFP	23284	biofsci
rs2248863	11	119207341	A	G	1.2322e-28	0.131722349580969	0.130847995036043	0.011786302551505	HINFP	31470	biofsci
rs2509671	11	119175075	A	C	4.9791e-85	0.721128189710248	-0.173683800393452	0.0088884920084877	HINFP	31470	biofsci
rs45552239	11	118936456	T	C	5.144e-21	0.0325128505161102	-0.221015959469489	0.0234970880034753	HINFP	28790	biofsci
rs512703	11	119005088	C	T	4.5922e-44	0.0425242007646628	0.284325174483806	0.0204212579533007	HINFP	29447	biofsci
rs514808	11	119241120	A	G	2.7445e-08	0.102409177820268	-0.073594141123625	0.0132439787510123	HINFP	31011	biofsci
rs56063458	11	118994951	G	A	2.0363e-11	0.0582774626095926	0.127986930053506	0.0190925531518619	HINFP	24993	biofsci
rs56258965	11	118900338	A	G	1.6697e-14	0.155334063526835	0.0900316456433379	0.0117321890620594	HINFP	27686	biofsci
rs6649	11	119207928	T	C	1.2866e-31	0.12015928134672	0.143686014815272	0.0122814857869012	HINFP	31355	biofsci
rs676925	11	118765688	G	C	3.3988e-10	0.245289786671701	0.0582893424196968	0.00928248147459141	HINFP	31346	biofsci
rs741811	11	118898319	A	G	3.2077e-09	0.114591983090511	0.0742259582626987	0.0125366862470145	HINFP	31355	biofsci
rs76626869	11	119038627	G	T	1.9442e-33	0.0709393346379648	0.197058942836872	0.0163535749538894	HINFP	28367	biofsci
rs76928939	11	119093545	G	A	1.3187e-10	0.024866701269287	0.180756268163465	0.0281323955928943	HINFP	26054	biofsci
rs77643000	11	118749563	C	T	1.9197e-11	0.12277397260274	-0.0819499745506916	0.0122098355956214	HINFP	31141	biofsci
rs78210954	11	119008125	C	G	4.0758e-50	0.0658422843163488	-0.240968202248379	0.0161877898566673	HINFP	31022	biofsci
rs78591480	11	119022740	C	A	4.6139e-37	0.0373317013463892	-0.293647139531658	0.02308673744087	HINFP	26103	biofsci
rs79047914	11	119090030	A	G	7.4217e-32	0.105085069776333	-0.153782150424769	0.0130927454046425	HINFP	31016	biofsci
rs948414	11	119214798	T	C	9.9506e-10	0.645168111651512	-0.0585617614390792	0.0095842626164576	HINFP	23777	biofsci
