## Supplementary material for "Multi-level Regulatory Roles of Lactate Metabolism Gene Network in Oral Cancer: Machine Learning Insights": HINT1.csv

SNP	CHR	BP	effect_allele	other_allele	P	EAF	BETA	SE	gene	samplesize	source
rs114252164	5	129585039	T	C	3.2423e-12	0.0158597662771285	-0.391441075829479	0.0561874453944448	HINT1	10147	biofsci
rs13174592	5	130963700	C	T	7.2047e-16	0.246619939484469	-0.110808970883535	0.0137364222347815	HINT1	14262	biofsci
rs17165949	5	130522914	G	A	1.7649e-08	0.129172304916554	0.0994697173574673	0.0176565104653272	HINT1	14258	biofsci
rs3864285	5	130497902	G	A	1.2367e-96	0.0316935342561766	-0.705194166731582	0.0338060482613414	HINT1	14256	biofsci
