## Supplementary material for "Multi-level Regulatory Roles of Lactate Metabolism Gene Network in Oral Cancer: Machine Learning Insights": HIP1.csv

SNP	CHR	BP	effect_allele	other_allele	P	EAF	BETA	SE	gene	samplesize	source
rs10255591	7	75746409	C	T	1.2253e-74	0.222261895812975	0.191358314099265	0.0104688663423893	HIP1	26392	biofsci
rs10266630	7	75485156	T	C	1.5102e-85	0.683251641542588	-0.203605404087585	0.010387447851783	HIP1	21412	biofsci
rs10954258	7	75314403	T	C	1.0647e-252	0.452285681929712	-0.297580582222316	0.00876422754969416	HIP1	26277	biofsci
rs111362269	7	75357857	T	G	2.9395e-08	0.0187372490067647	0.213111145190071	0.0384316427162359	HIP1	18412	biofsci
rs111750385	7	74520130	C	T	2.2314e-09	0.043676490022466	-0.237839242424219	0.0397737787926385	HIP1	7567	biofsci
rs112016275	7	74499316	A	G	9.2408e-10	0.189322469982847	-0.114406794086302	0.0186881187354092	HIP1	9328	biofsci
rs1124922	7	75260077	G	A	2.6337e-95	0.0384495762382396	0.476940587856809	0.0230258137456035	HIP1	25508	biofsci
rs113088829	7	75297246	C	T	2.1229e-62	0.0523194462031995	0.345515878136217	0.0207253154023836	HIP1	23477	biofsci
rs113986316	7	76045682	A	G	1.6741e-10	0.0340671083564864	0.16356497078466	0.0256022306235478	HIP1	23181	biofsci
rs11465320	7	75403311	A	G	1.3615e-31	0.0391243819307762	-0.29702237466368	0.0253989015728757	HIP1	20617	biofsci
rs1167832	7	75167225	T	C	9.859e-23	0.14711053355756	-0.121608277256662	0.0123921899113104	HIP1	25950	biofsci
rs116971685	7	75561197	T	G	7.1285e-29	0.0345520486179181	-0.303807272901244	0.0272468003175946	HIP1	20190	biofsci
rs117117921	7	75376092	G	A	3.489e-48	0.0229885057471264	-0.481745789974735	0.0330302221443082	HIP1	20405	biofsci
rs117140329	7	75406167	A	G	2.0545e-13	0.0240349974266598	0.244637980561829	0.0333053763034634	HIP1	19216	biofsci
rs117253096	7	75921296	T	C	1.3426e-22	0.0778655374220869	0.178975352261908	0.0182958355664729	HIP1	20803	biofsci
rs117323938	7	75390702	T	C	1.2722e-94	0.133685057676831	-0.288101658566973	0.0139604428243918	HIP1	22152	biofsci
rs117605738	7	75319037	A	G	9.201e-20	0.0208132637022765	0.322641421801857	0.0354621157813476	HIP1	19509	biofsci
rs117649480	7	75225210	T	C	4.3598e-12	0.0124496981891348	-0.50202474142758	0.0724955943663562	HIP1	7738	biofsci
rs117821749	7	75234393	A	G	4.799e-08	0.0144855144855145	-0.510510710029468	0.0935275373789879	HIP1	4004	biofsci
rs117889072	7	75263253	G	A	5.4343e-59	0.0321913915155273	0.468983763610409	0.0289574800322562	HIP1	19139	biofsci
rs1179597	7	75275467	G	A	5.3249e-216	0.146876672528481	-0.389032847361173	0.0124017854309232	HIP1	25944	biofsci
rs1179607	7	75245141	C	T	1.6769846438804e-308	0.561544120494057	-0.899959594220669	0.00890430210112049	HIP1	25613	biofsci
rs1179635	7	75230264	T	C	2.2855e-58	0.427386906328733	-0.141749378772252	0.00880064685952133	HIP1	26379	biofsci
rs118130327	7	75077419	A	G	1.0025e-34	0.194141054948777	0.20405299987882	0.0166006068938748	HIP1	11597	biofsci
rs12154939	7	75108921	C	T	6.2221e-22	0.167181792638382	0.137574986234969	0.0142920201781601	HIP1	17581	biofsci
rs13227146	7	76146001	T	C	1.1968e-11	0.429994267698481	0.0672811974424286	0.00992245600637525	HIP1	20720	biofsci
rs13241688	7	75426535	G	A	9.3199e-14	0.299742625222728	-0.115633573481342	0.0155212850310527	HIP1	9888	biofsci
rs13244544	7	75255714	A	G	9.4292e-243	0.0728466822676832	-0.558450803449404	0.0167838525249948	HIP1	26280	biofsci
rs139790402	7	75298411	C	T	5.0599e-106	0.93965747926144	0.40318326064682	0.0184357857778295	HIP1	25945	biofsci
rs142525880	7	75201892	A	C	4.22e-25	0.0186413335723248	0.724385292452647	0.0699929747089345	HIP1	5579	biofsci
rs142746230	7	75798188	A	T	1.4402e-11	0.0508943886302377	-0.152916951569178	0.0226419520513464	HIP1	20191	biofsci
rs142823055	7	75313611	G	A	6.9269e-16	0.0171903273564731	-0.563199860395562	0.0697737630262844	HIP1	6079	biofsci
rs142991897	7	75861747	A	G	2.8324e-12	0.020561868028771	-0.252707765342383	0.0361750097116084	HIP1	18972	biofsci
rs143011222	7	75419536	C	T	7.7892e-17	0.259921235989094	0.135028835181984	0.0162009976701923	HIP1	9903	biofsci
rs143228644	7	75375103	C	T	3.4452e-120	0.0633898463844136	0.465289033056302	0.0199601488169184	HIP1	21138	biofsci
rs143388647	7	75554980	T	G	9.4938e-11	0.0259226057074556	0.204426749672087	0.0315721863923901	HIP1	19865	biofsci
rs144241916	7	75238541	T	C	2.0895e-14	0.0151147752990624	-0.56332392238184	0.0736862381956389	HIP1	6186	biofsci
rs147472633	7	75238768	C	T	1.4887e-91	0.0306144762737809	-0.553438624113011	0.0272727938674011	HIP1	22651	biofsci
rs147867091	7	75780980	A	G	1.4467e-09	0.053005090054816	-0.134288452759645	0.0221964384726685	HIP1	20218	biofsci
rs148332652	7	75645343	C	A	9.7615e-11	0.0160455787454218	-0.279382575412218	0.0431778958986505	HIP1	16987	biofsci
rs149456817	7	75381864	C	T	4.2013e-11	0.0155221656525518	-0.42048814733237	0.0637421964516151	HIP1	8053	biofsci
rs150660972	7	75239489	A	G	7.0799e-33	0.0332793367954643	0.326650113310629	0.0273512169098225	HIP1	20775	biofsci
rs17147106	7	76214797	A	G	6.3536e-10	0.0445327872143918	0.236545966902504	0.0382661393332638	HIP1	8025	biofsci
rs184269644	7	75502088	A	G	1.7586e-12	0.0161456128681139	0.307685516220836	0.0436278647601327	HIP1	16537	biofsci
rs186995344	7	74542845	A	C	1.3314e-13	0.0211070110701107	-0.442430838501277	0.0597653372374341	HIP1	6775	biofsci
rs190555161	7	75320963	C	A	1.4916e-20	0.0191620656057161	0.354734539490056	0.0381693555300963	HIP1	18260	biofsci
rs191630977	7	75523450	A	G	1.0404e-08	0.0145279233805734	0.272120888469185	0.0475395063799	HIP1	15453	biofsci
rs237231	7	75214958	C	A	4.9838e-46	0.868805532655491	-0.202871615202414	0.0142442014830656	HIP1	21620	biofsci
rs2961032	7	75970652	C	T	8.1452e-16	0.466101694915254	-0.0704095008784269	0.00874434933909921	HIP1	26277	biofsci
rs34606716	7	75820449	A	G	2.1796e-24	0.244162307005232	-0.109897976953049	0.0107840382455793	HIP1	23297	biofsci
rs34731906	7	75383671	T	C	3.7445e-30	0.0550423820908498	-0.262286950181014	0.0229886716375107	HIP1	18190	biofsci
rs34978788	7	75382373	T	C	8.4286e-31	0.0271194968553459	0.356301582792624	0.0308788323461589	HIP1	19875	biofsci
rs35949935	7	75200523	G	A	4.5747e-147	0.209351438834722	-0.28320626094126	0.0109661482233165	HIP1	25119	biofsci
rs3757598	7	75445377	A	G	8.4448e-44	0.76459818472206	0.144988540134191	0.0104462365455666	HIP1	25457	biofsci
rs41281102	7	75210957	C	T	4.5159e-39	0.0278098199508501	-0.400380929295324	0.0306197607273934	HIP1	19725	biofsci
rs41281689	7	75221508	T	G	2.7676e-20	0.0210169310473749	0.334356711105314	0.0362344175197575	HIP1	18509	biofsci
rs41301427	7	75614557	A	G	1.8826e-14	0.089931462758908	-0.116954058459597	0.0152715430917562	HIP1	26195	biofsci
rs4133096	7	75419544	T	C	1.8431e-27	0.0965535214020457	-0.211286794313864	0.0194607026106294	HIP1	15135	biofsci
rs42184	7	75509452	T	G	1.0233e-39	0.148249619482496	0.162551225699387	0.0123252246805464	HIP1	26066	biofsci
rs55971722	7	75438164	A	G	3.4041e-85	0.28457274134745	-0.217790406524162	0.0111345927117947	HIP1	19809	biofsci
rs56254422	7	75057699	C	T	4.8836e-10	0.0165947871741984	0.274159585352688	0.0440565629132218	HIP1	15785	biofsci
rs58962145	7	75238928	C	T	1.1959e-21	0.0454504073922345	0.220002220572781	0.023016395937938	HIP1	21755	biofsci
rs62475499	7	75283169	T	G	1.6769846438804e-308	0.115162495753595	-0.590562673332414	0.0136644856713378	HIP1	26279	biofsci
rs66863639	7	75384046	A	G	3.0989e-114	0.318866467123684	0.240727170592213	0.0105971117916304	HIP1	20500	biofsci
rs6958613	7	75477113	T	G	8.5395e-22	0.201598173515982	0.104727750482252	0.0109167596637499	HIP1	26066	biofsci
rs6964720	7	75180344	G	A	1.5912e-34	0.160415648840618	-0.145330625726693	0.011859561600964	HIP1	26395	biofsci
rs6965172	7	75322122	T	C	1.4195e-75	0.0406167250363031	0.432629258903234	0.0235175722387059	HIP1	23200	biofsci
rs71560493	7	75515664	A	G	8.9796e-27	0.0536139953941255	-0.214662101319994	0.0200401528548484	HIP1	24537	biofsci
rs73136052	7	75698645	T	C	9.6315e-10	0.0191441441441441	0.239809017676969	0.039213954553581	HIP1	17316	biofsci
rs73140295	7	75436489	G	A	2.7692e-46	0.802321030177306	0.159333796728351	0.0111550167134582	HIP1	25335	biofsci
rs73141209	7	75271521	A	G	8.3065e-88	0.0451548765173713	0.691996004241207	0.0348359882121387	HIP1	9556	biofsci
rs75030876	7	75246084	T	C	6.0052e-236	0.0665391418816076	-0.599514177943576	0.0182782613636137	HIP1	24095	biofsci
rs76925159	7	75383390	A	G	1.3105e-12	0.0809087560998066	0.125415183284436	0.0176810442796532	HIP1	21508	biofsci
rs77427322	7	75285678	C	A	2.7489e-49	0.0238045036687189	0.444532283842575	0.030122057220473	HIP1	23714	biofsci
rs77478397	7	75255536	A	G	4.646e-72	0.0274740566975468	-0.491763723662904	0.0273937133342749	HIP1	24937	biofsci
rs794353	7	75201237	T	C	5.9737e-37	0.0664042835568166	0.245184047073593	0.0193067426078077	HIP1	21637	biofsci
rs80213114	7	75453809	G	A	5.838e-15	0.0181944296233059	0.303459512237794	0.0388676928898871	HIP1	18528	biofsci
