## Supplementary material for "Multi-level Regulatory Roles of Lactate Metabolism Gene Network in Oral Cancer: Machine Learning Insights": HIP1R.csv

SNP	CHR	BP	effect_allele	other_allele	P	EAF	BETA	SE	gene	samplesize	source
rs11060180	12	123303586	G	A	3.4805e-18	0.428800452659374	-0.0702653752602233	0.00808158896546361	HIP1R	31256	biofsci
rs4426165	12	123293807	T	C	5.2412e-31	0.0932651289214391	0.159271948345497	0.0137547669434942	HIP1R	31251	biofsci
