## Supplementary material for "Multi-level Regulatory Roles of Lactate Metabolism Gene Network in Oral Cancer: Machine Learning Insights": HIPK1.csv

SNP	CHR	BP	effect_allele	other_allele	P	EAF	BETA	SE	gene	samplesize	source
rs2358996	1	114515717	A	G	6.5474e-21	0.397044241037376	0.0766346585492869	0.00816930949911382	HIPK1	31295	biofsci
rs3006996	1	114529014	C	T	3.6607e-11	0.117501604439579	0.0817882561221119	0.0123597624593281	HIPK1	31564	biofsci
