## Supplementary material for "Multi-level Regulatory Roles of Lactate Metabolism Gene Network in Oral Cancer: Machine Learning Insights": HIPK2.csv

SNP	CHR	BP	effect_allele	other_allele	P	EAF	BETA	SE	gene	samplesize	source
rs28469460	7	139378750	C	T	4.7843e-18	0.633488669247247	-0.0718683715154335	0.00830051759761541	HIPK2	31256	biofsci
rs36144291	7	139407001	C	T	8.1505e-13	0.183953408176558	0.0743708543806122	0.0103888770839136	HIPK2	30861	biofsci
rs77383953	7	139364128	C	A	4.6131e-12	0.0613645107510794	-0.121455696459902	0.0175590135116238	HIPK2	28155	biofsci
rs7801393	7	139340642	C	T	1.4296e-08	0.221616746213687	-0.05459941802308	0.00962986666603408	HIPK2	31256	biofsci
