## Supplementary material for "Multi-level Regulatory Roles of Lactate Metabolism Gene Network in Oral Cancer: Machine Learning Insights": HIPK3.csv

SNP	CHR	BP	effect_allele	other_allele	P	EAF	BETA	SE	gene	samplesize	source
rs140397544	11	33230333	C	T	4.47e-08	0.0584218889661337	0.104327364860692	0.0190681126717037	HIPK3	24999	biofsci
rs1842499	11	33224862	C	T	9.674e-34	0.451679879199698	-0.0971562080184624	0.00802466367272883	HIPK3	31351	biofsci
rs452842	11	33135541	T	C	9.2328e-15	0.0372958542713568	0.166046568791592	0.0214264695973459	HIPK3	30333	biofsci
