## Supplementary material for "Multi-level Regulatory Roles of Lactate Metabolism Gene Network in Oral Cancer: Machine Learning Insights": HIRIP3.csv

SNP	CHR	BP	effect_allele	other_allele	P	EAF	BETA	SE	gene	samplesize	source
rs79512505	16	30194328	C	G	6.3664e-12	0.110810067931048	-0.0969933185956253	0.0141159213231496	HIRIP3	25467	biofsci
