## Supplementary material for "Multi-level Regulatory Roles of Lactate Metabolism Gene Network in Oral Cancer: Machine Learning Insights": HIST1H1C.csv

SNP	CHR	BP	effect_allele	other_allele	P	EAF	BETA	SE	gene	samplesize	source
rs10484432	6	26008876	A	G	1.847e-49	0.215754068172423	0.142779549567355	0.00965738101169166	HIST1H1C	31684	biofsci
rs10946784	6	25517889	G	A	7.1346e-11	0.141023705269515	-0.0745302755702075	0.0114348822563146	HIST1H1C	31567	biofsci
rs12374627	6	25749312	T	C	1.1514e-10	0.443798595908508	-0.051629207883241	0.0080102410840663	HIST1H1C	31569	biofsci
rs1980449	6	25629658	T	C	1.3297e-08	0.316133638994325	0.0485476466861817	0.00854366131428853	HIST1H1C	31684	biofsci
rs36048693	6	27032711	G	T	4.1256e-10	0.205426939266386	0.0614479800477597	0.00983277807878638	HIST1H1C	31683	biofsci
rs61747867	6	26272548	T	G	1.5655e-16	0.81398	0.086462621920202	0.0104784126425743	HIST1H1C	30075	biofsci
rs62394556	6	26072896	A	G	3.5802e-08	0.880482373367555	0.0737934896509345	0.0133916756770714	HIST1H1C	26494	biofsci
rs72844908	6	25881824	A	C	5.6503e-12	0.0544403655393267	-0.122558859809437	0.0177928397975402	HIST1H1C	30681	biofsci
rs74691901	6	25900893	G	A	1.2165e-08	0.06080930024592	-0.252049084363384	0.044240869964787	HIST1H1C	4473	biofsci
rs75365655	6	25939289	T	C	1.8959e-17	0.0803082350756661	-0.135555791307737	0.0159479277765311	HIST1H1C	26617	biofsci
rs807214	6	26061769	G	C	2.4556e-83	0.35002630787733	-0.161078221940028	0.00832863099021357	HIST1H1C	31683	biofsci
