## Supplementary material for "Multi-level Regulatory Roles of Lactate Metabolism Gene Network in Oral Cancer: Machine Learning Insights": HIST1H1E.csv

SNP	CHR	BP	effect_allele	other_allele	P	EAF	BETA	SE	gene	samplesize	source
rs1935234	6	26067785	T	C	8.0982e-12	0.751028573585475	0.06376197653411	0.00932628957028288	HIST1H1E	30743	biofsci
rs62625309	6	26085626	C	T	1.0661e-15	0.0164217020504446	0.309483531470397	0.0385937812034415	HIST1H1E	20783	biofsci
