## Supplementary material for "Multi-level Regulatory Roles of Lactate Metabolism Gene Network in Oral Cancer: Machine Learning Insights": HIST1H1PS1.csv

SNP	CHR	BP	effect_allele	other_allele	P	EAF	BETA	SE	gene	samplesize	source
rs4358615	6	26998567	A	G	5.6613e-13	0.336991243564208	0.15259373234692	0.0211685832485149	HIST1H1PS1	4994	biofsci
rs596774	6	25883106	T	C	2.0491e-08	0.522361695730607	-0.112342998373168	0.0200340606272146	HIST1H1PS1	4993	biofsci
rs78222565	6	26184879	T	C	1.616e-10	0.0248847926267281	0.439561262133659	0.0687458964863402	HIST1H1PS1	4360	biofsci
rs80095925	6	26184942	T	C	3.5912e-28	0.147450110864745	0.310598888157378	0.0282213821946045	HIST1H1PS1	4994	biofsci
rs9358929	6	26341062	A	G	1.3901e-08	0.156826919416847	0.161713061059636	0.0284977022274057	HIST1H1PS1	4656	biofsci
rs9393701	6	26309521	T	C	9.6117e-12	0.360739409695672	-0.147002178267239	0.0215795684542562	HIST1H1PS1	4656	biofsci
