## Supplementary material for "Multi-level Regulatory Roles of Lactate Metabolism Gene Network in Oral Cancer: Machine Learning Insights": HIST1H2AC.csv

SNP	CHR	BP	effect_allele	other_allele	P	EAF	BETA	SE	gene	samplesize	source
rs112544908	6	25766673	C	T	8.4433e-18	0.0167146478752202	-0.281514271782145	0.0327593585521615	HIST1H2AC	28348	biofsci
rs13196986	6	26090452	C	T	1.5667e-19	0.749801804522632	-0.0830686751338103	0.00918911438553638	HIST1H2AC	31564	biofsci
rs4645	6	26124634	T	C	1.762e-21	0.193253879019564	0.103145666872803	0.0108365639739032	HIST1H2AC	27310	biofsci
rs9461183	6	25510649	G	A	6.8247e-14	0.409552019204708	-0.0612770350666061	0.00817986905523896	HIST1H2AC	30902	biofsci
rs9467618	6	25824809	T	C	1.8945e-09	0.2422515006229	-0.0557965639677589	0.00928951850821771	HIST1H2AC	31564	biofsci
