## Supplementary material for "Multi-level Regulatory Roles of Lactate Metabolism Gene Network in Oral Cancer: Machine Learning Insights": HIST1H2AE.csv

SNP	CHR	BP	effect_allele	other_allele	P	EAF	BETA	SE	gene	samplesize	source
rs116018523	6	26357234	C	T	4.0653e-16	0.112564330766552	0.10352949841465	0.0127236135107966	HIST1H2AE	30918	biofsci
rs116039572	6	26231273	A	G	3.1123e-08	0.0454673489507535	0.115678580220045	0.020899472487813	HIST1H2AE	26376	biofsci
rs140883844	6	27062335	A	G	3.8141e-13	0.0273114075436983	-0.178466490638249	0.0245757295801718	HIST1H2AE	31163	biofsci
rs141877104	6	25773104	G	A	7.8733e-19	0.0159728718428438	-0.307289855095416	0.0346765657551024	HIST1H2AE	26455	biofsci
rs145496147	6	26099201	T	C	9.3113e-21	0.0160036690161244	-0.327843194577676	0.035088211419577	HIST1H2AE	25789	biofsci
rs150595748	6	26800534	C	T	3.1612e-09	0.373109145915755	-0.0580371813705836	0.00979894329887613	HIST1H2AE	22263	biofsci
rs16891509	6	26263570	G	T	1.2296e-12	0.0273716358083604	-0.174049096301239	0.0245073989075092	HIST1H2AE	31270	biofsci
rs1796518	6	26388672	T	C	6.5594e-14	0.365703333458604	-0.0618294653245871	0.00824810775120556	HIST1H2AE	31684	biofsci
rs180952741	6	26888290	C	T	3.0665e-09	0.0977313366115333	0.105520704335192	0.0178000884491139	HIST1H2AE	17896	biofsci
rs2145319	6	26496762	G	C	3.6293e-45	0.106990525799268	-0.1815843596393	0.0128754013017825	HIST1H2AE	31568	biofsci
rs2229768	6	26104280	C	T	9.4534e-15	0.205024615731519	0.0762238149499861	0.00983977473052167	HIST1H2AE	31684	biofsci
rs4712955	6	25684279	A	G	2.2758e-14	0.463489796685332	0.0608146306705985	0.00796628643838072	HIST1H2AE	31684	biofsci
rs6900610	6	26273955	T	G	1.4611e-09	0.0161085205595591	-0.26155711472211	0.0432440173801518	HIST1H2AE	16870	biofsci
rs72834627	6	26019411	C	G	5.8081e-37	0.123135029501297	-0.153552186168722	0.0120894858139499	HIST1H2AE	31684	biofsci
rs76130408	6	26208962	G	A	1.6769846438804e-308	0.146886391822316	-0.428186021837464	0.0112220134196144	HIST1H2AE	31684	biofsci
rs7760713	6	26137652	G	A	3.1797e-11	0.0863534958117607	0.0984137555945573	0.0148258143408492	HIST1H2AE	28832	biofsci
rs77888036	6	26244162	C	T	1.3543e-14	0.0185280054644809	-0.268338911079075	0.0348469464423187	HIST1H2AE	22643	biofsci
rs80241428	6	26153780	G	A	2.7825e-29	0.02505089846862	-0.305571139064418	0.0272010485378428	HIST1H2AE	27669	biofsci
rs811041	6	26226032	G	C	1.4859e-57	0.662776274244474	0.13437677315281	0.00840343281737575	HIST1H2AE	31679	biofsci
rs9295669	6	25758212	C	T	2.0031e-11	0.471457025818332	-0.0533647388137008	0.00795799737744949	HIST1H2AE	31684	biofsci
