## Supplementary material for "Multi-level Regulatory Roles of Lactate Metabolism Gene Network in Oral Cancer: Machine Learning Insights": HIST1H2AG.csv

SNP	CHR	BP	effect_allele	other_allele	P	EAF	BETA	SE	gene	samplesize	source
rs112108849	6	27196744	A	G	1.8894e-13	0.0237097036795832	0.218306526523876	0.0296757281447278	HIST1H2AG	24528	biofsci
