## Supplementary material for "Multi-level Regulatory Roles of Lactate Metabolism Gene Network in Oral Cancer: Machine Learning Insights": HIST1H2BC.csv

SNP	CHR	BP	effect_allele	other_allele	P	EAF	BETA	SE	gene	samplesize	source
rs115956470	6	26874397	T	C	3.1192e-09	0.0821852047429312	-0.105694230035903	0.0178383875438226	HIST1H2BC	20831	biofsci
rs1935234	6	26067785	T	C	8.8624e-19	0.751028573585475	0.0888988043204724	0.0100465383977841	HIST1H2BC	26493	biofsci
rs807205	6	26075035	C	G	1.3904e-12	0.348566274568755	-0.0644496433687376	0.0090968895902125	HIST1H2BC	26609	biofsci
