## Supplementary material for "Multi-level Regulatory Roles of Lactate Metabolism Gene Network in Oral Cancer: Machine Learning Insights": HIST1H2BD.csv

SNP	CHR	BP	effect_allele	other_allele	P	EAF	BETA	SE	gene	samplesize	source
rs10456320	6	25292401	T	C	7.1698e-17	0.119132624300049	0.102324371972253	0.012262933771033	HIST1H2BD	31684	biofsci
rs111481430	6	25359535	C	A	9.2139e-09	0.0136500368919916	-0.232376240678817	0.0404526566184139	HIST1H2BD	22694	biofsci
rs111628921	6	26299874	C	T	1.6035e-09	0.0137793738777422	0.273670133449874	0.0453576858674545	HIST1H2BD	17884	biofsci
rs111706643	6	26044774	A	G	6.3518e-27	0.0324700804394742	0.268600095960589	0.0250009397185849	HIST1H2BD	25463	biofsci
rs112191239	6	26228491	C	G	9.0254e-153	0.0508905366151965	-0.479276230183177	0.0182037043577559	HIST1H2BD	31239	biofsci
rs112252880	6	26260695	A	G	1.4885e-09	0.0141411403270986	0.284972751501756	0.0471364360622849	HIST1H2BD	16142	biofsci
rs112428952	6	25514483	T	C	1.7109e-27	0.0295423080055379	0.263560566240676	0.0242597699064512	HIST1H2BD	29633	biofsci
rs114133553	6	26278849	C	T	9.2185e-37	0.954897146034099	-0.264294398995764	0.0208680930908618	HIST1H2BD	26659	biofsci
rs114280528	6	27069227	G	A	7.7693e-11	0.0272539098436063	0.16002893640827	0.0246009125915864	HIST1H2BD	31163	biofsci
rs115098760	6	25390503	T	G	1.5031e-12	0.139153649280734	0.0867817913268617	0.0122671912877404	HIST1H2BD	27737	biofsci
rs115341591	6	26138407	A	G	7.7855e-27	0.0168199233716475	-0.438024655290334	0.040842982982147	HIST1H2BD	18125	biofsci
rs115405717	6	25473377	T	C	7.7522e-36	0.0189084219133279	0.413296347722375	0.033071645012593	HIST1H2BD	24643	biofsci
rs115942104	6	26753749	G	A	2.5027e-31	0.271616905777433	0.13807223130365	0.0118591247136532	HIST1H2BD	17970	biofsci
rs116339316	6	26205178	A	C	9.4938e-11	0.0146759200305616	0.264114734184697	0.0407905503072938	HIST1H2BD	20781	biofsci
rs11751754	6	25439155	C	A	3.4165e-11	0.0863279480597916	0.0939190642501888	0.0141709011180803	HIST1H2BD	31567	biofsci
rs11753815	6	26727345	A	G	3.6713e-10	0.159490397049667	0.083769493239726	0.0133656949724333	HIST1H2BD	20879	biofsci
rs12525553	6	25504877	C	T	1.8189e-57	0.417532001661443	0.128964970915775	0.00807140886943139	HIST1H2BD	31558	biofsci
rs139135943	6	26399762	A	G	6.5607e-09	0.0147351974570336	-0.221457977721046	0.0381718797781725	HIST1H2BD	23636	biofsci
rs139579977	6	27120894	G	A	3.8288e-47	0.0231385588139104	-0.44318084298104	0.030732482905083	HIST1H2BD	23421	biofsci
rs140408777	6	25684770	T	C	1.5722e-10	0.0195023178984387	0.211890681687822	0.0331167156413145	HIST1H2BD	23842	biofsci
rs141059108	6	27025881	A	C	1.2363e-38	0.0165514972030273	-0.506034700922459	0.0389281418027617	HIST1H2BD	20270	biofsci
rs144503707	6	25466324	T	C	1.5614e-14	0.0216782283884739	-0.224680779812249	0.0292461704431231	HIST1H2BD	27563	biofsci
rs147028320	6	26624258	C	T	1.1947e-10	0.0205110632465244	-0.201175289937812	0.0312388841345071	HIST1H2BD	25503	biofsci
rs148268586	6	26183567	G	A	9.3606e-78	0.0233673698384201	-0.577368146975342	0.0309318725677626	HIST1H2BD	22899	biofsci
rs149550642	6	25661963	G	A	3.576e-12	0.0263678051865908	0.176078254382844	0.0253233409628436	HIST1H2BD	30371	biofsci
rs149906368	6	26229308	T	C	8.36e-15	0.0151818068224416	0.309152864182163	0.0398290214097092	HIST1H2BD	21081	biofsci
rs1556043	6	25391326	A	G	3.0666e-17	0.198342895968594	-0.0842759462227829	0.00998080795646308	HIST1H2BD	31567	biofsci
rs16891824	6	26561376	A	G	1.829e-29	0.160403426360873	0.124538510707086	0.011049660246574	HIST1H2BD	30408	biofsci
rs180799812	6	26925932	A	G	3.0622e-56	0.899011642008246	-0.252495500998529	0.0159798176685207	HIST1H2BD	21567	biofsci
rs180952741	6	26888290	C	T	3.7771e-60	0.0977313366115333	-0.291180966885985	0.0178000884491139	HIST1H2BD	17896	biofsci
rs190091496	6	26132792	G	T	8.7577e-18	0.0167343327087237	0.341599202133982	0.0397703191335711	HIST1H2BD	19212	biofsci
rs1977200	6	26466392	G	A	1.3292e-63	0.234339009930899	-0.158208068212074	0.00939701046638599	HIST1H2BD	31558	biofsci
rs198801	6	26139741	C	T	7.6222e-249	0.406685707843211	0.272470777947997	0.00808710607705085	HIST1H2BD	31684	biofsci
rs2230653	6	26056604	A	G	1.1264e-26	0.0472632455409965	0.213298359943405	0.0199517674187289	HIST1H2BD	27894	biofsci
rs2328893	6	25770239	A	G	2.1117e-15	0.711187943928746	-0.0695480106973057	0.00876526696040151	HIST1H2BD	31684	biofsci
rs2744302	6	25326286	T	C	1.6201e-20	0.424426068569702	-0.0747721171720795	0.00805326151325077	HIST1H2BD	31559	biofsci
rs301378	6	25516158	A	G	5.0294e-28	0.418019174152638	-0.0885545001374824	0.00806867364647998	HIST1H2BD	31569	biofsci
rs301396	6	25466889	A	G	3.6431e-60	0.455992333421023	-0.130491717131884	0.00797597381097782	HIST1H2BD	31684	biofsci
rs34565965	6	26350810	A	T	6.7063e-253	0.238950166640216	-0.323681297098654	0.00952914689331432	HIST1H2BD	30279	biofsci
rs36085954	6	26354464	A	G	1.4406e-85	0.105756902299342	0.267132354578888	0.0136265598801706	HIST1H2BD	28473	biofsci
rs374087	6	25504649	G	T	4.1596e-27	0.432222180465256	-0.0864644737572759	0.0080190378540284	HIST1H2BD	31684	biofsci
rs3788993	6	25599143	G	A	3.5732e-50	0.411176669547897	-0.120249752645001	0.00807343332404584	HIST1H2BD	31684	biofsci
rs3857549	6	26406053	T	C	9.8638e-15	0.0618628359592215	0.129112292645	0.0166785889325944	HIST1H2BD	30971	biofsci
rs41266797	6	26158247	A	G	1.6769846438804e-308	0.0241956867597667	1.05341814046753	0.0276484798182572	HIST1H2BD	27703	biofsci
rs421153	6	26200080	T	C	1.4824e-67	0.057028131092749	0.324581537005769	0.0186900951260052	HIST1H2BD	26617	biofsci
rs438534	6	26199524	A	G	1.282e-21	0.0325175305926028	0.232187832365324	0.0243095528739883	HIST1H2BD	26894	biofsci
rs4711092	6	25684405	T	C	5.1988e-143	0.451706253758268	-0.20324878765757	0.00798246743791978	HIST1H2BD	31683	biofsci
rs4712958	6	25719819	C	G	3.0579e-23	0.0218386842623597	-0.301560818363775	0.0303665218326779	HIST1H2BD	25383	biofsci
rs6907991	6	25951260	T	C	5.3837e-60	0.209008230298019	-0.159611550271012	0.00977006208504799	HIST1H2BD	31684	biofsci
rs6914931	6	26350121	C	T	3.5957e-97	0.163797963095193	0.224542284520834	0.0107338405820917	HIST1H2BD	31684	biofsci
rs6942227	6	25177508	G	A	2.0954e-36	0.105216892795719	-0.164291707728894	0.0130385070218558	HIST1H2BD	31240	biofsci
rs722086	6	25428954	C	T	2.5726e-83	0.16661655830734	-0.206154489319501	0.0106606451227642	HIST1H2BD	31684	biofsci
rs72834642	6	26039072	C	G	3.337e-46	0.0813329121920404	0.21172047608329	0.014835922028428	HIST1H2BD	30403	biofsci
rs72834694	6	26145158	C	T	1.6769846438804e-308	0.236453576864536	-0.7291286145445	0.00939811883293762	HIST1H2BD	31355	biofsci
rs72836408	6	26254995	T	G	3.8575e-93	0.0265907196443457	-0.592376857946502	0.0289366611116187	HIST1H2BD	23070	biofsci
rs72840342	6	25740760	A	G	2.4344e-22	0.963507518354207	-0.209759090141476	0.0215763796600879	HIST1H2BD	30546	biofsci
rs73736567	6	26240597	A	G	7.7291e-29	0.0238892657283364	-0.30477494621162	0.0273510016253663	HIST1H2BD	28663	biofsci
rs74662487	6	25453057	G	A	1.588e-22	0.109529562787888	0.124457130717686	0.0127448343335776	HIST1H2BD	31561	biofsci
rs75515815	6	26144559	A	G	1.6695e-20	0.0157399486740804	0.350671914122703	0.0377814077446456	HIST1H2BD	22610	biofsci
rs75546109	6	26150809	G	C	3.6025e-82	0.0982297878765003	0.256755763102849	0.0133716513346795	HIST1H2BD	31569	biofsci
rs75612754	6	25892119	A	G	9.5542e-41	0.016436327739388	-0.467002407281648	0.0349398399869554	HIST1H2BD	25335	biofsci
rs76376636	6	25916888	A	G	1.0809e-66	0.0383024980816779	-0.376281533242339	0.0218111462712493	HIST1H2BD	28533	biofsci
rs7748632	6	25179093	G	A	2.5509e-13	0.511491628614916	0.0584477550017242	0.00798870398995725	HIST1H2BD	31355	biofsci
rs7749823	6	26158079	C	A	3.6961e-256	0.107801871547221	-0.437913707120197	0.012809176076642	HIST1H2BD	31684	biofsci
rs7750131	6	26489006	G	C	1.6875e-98	0.209987920881776	-0.20582653163915	0.00977134448517873	HIST1H2BD	31567	biofsci
rs78143405	6	25774183	C	T	1.3836e-08	0.0339575769157271	-0.125357945922846	0.0220883382240315	HIST1H2BD	31240	biofsci
rs79415097	6	25447269	A	G	1.1677e-13	0.900551236167675	0.102282881244844	0.0137840118113368	HIST1H2BD	29384	biofsci
rs79459944	6	26972503	C	T	3.7632e-49	0.0188614735882386	0.57822942585376	0.0392379076343609	HIST1H2BD	17549	biofsci
rs927985	6	25412811	G	A	1.1584e-26	0.132205132109952	-0.12603415768547	0.011792228378397	HIST1H2BD	31341	biofsci
rs9358908	6	26151535	T	G	1.2002e-115	0.867376897911249	0.280251726108904	0.0122601241582631	HIST1H2BD	28917	biofsci
rs9379763	6	25411435	A	C	1.7615e-18	0.247510240895937	0.080743363658685	0.00920487968930949	HIST1H2BD	31684	biofsci
rs9393754	6	26753131	T	G	4.1989e-19	0.199687626540175	-0.105644949512313	0.0118283546450555	HIST1H2BD	22362	biofsci
rs9461236	6	26148951	C	G	2.7977e-19	0.0184973224870212	0.274098181328567	0.0305347438148706	HIST1H2BD	29538	biofsci
