## Supplementary material for "Multi-level Regulatory Roles of Lactate Metabolism Gene Network in Oral Cancer: Machine Learning Insights": HIST1H2BF.csv

SNP	CHR	BP	effect_allele	other_allele	P	EAF	BETA	SE	gene	samplesize	source
rs114363029	6	26287834	C	T	5.4442e-15	0.0351614752532008	-0.172322698550221	0.0220471460895102	HIST1H2BF	30321	biofsci
rs11754289	6	26220900	C	G	1.1656e-20				HIST1H2BF	5075	biofsci
rs11756659	6	25933932	T	A	8e-16	0.872916982275413	-0.0978114555219909	0.0121444568564677	HIST1H2BF	30560	biofsci
rs13201782	6	26651053	A	T	1.6281e-25	0.100272108843537	0.22049350230481	0.0211198649730185	HIST1H2BF	12425	biofsci
rs141597251	6	26012263	C	G	1.8197e-11				HIST1H2BF	5075	biofsci
rs147870558	6	26182960	C	T	1.4086e-12	0.0134138162307176	-0.53729678943089	0.075856163181501	HIST1H2BF	6566	biofsci
rs183621344	6	26182481	C	G	1.8552e-09				HIST1H2BF	5075	biofsci
rs198803	6	26135052	T	A	3.2023e-08	0.563261993734194	-0.0450335580330543	0.00814350054847275	HIST1H2BF	30649	biofsci
rs2179517	6	26198845	C	G	4.1648e-167	0.474933937334843	-0.222859324294255	0.00808862175413415	HIST1H2BF	30646	biofsci
rs34637389	6	26377991	C	G	1.7176e-15				HIST1H2BF	5075	biofsci
rs41266809	6	26205209	T	A	5.5871e-12				HIST1H2BF	5075	biofsci
rs421153	6	26200080	T	C	6.9862e-10	0.057028131092749	0.117295172296478	0.0190213528413976	HIST1H2BF	25698	biofsci
rs4476815	6	26260070	G	C	1.0876e-13				HIST1H2BF	5075	biofsci
rs487624	6	25879539	A	C	1.4542e-11	0.588578690282356	-0.0566478228014853	0.00838941143039931	HIST1H2BF	29337	biofsci
rs6925047	6	26521435	C	G	6.1953e-09	0.424583002382844	-0.0485392070765238	0.00835241199651096	HIST1H2BF	29336	biofsci
rs72836428	6	26306185	C	G	1.7005e-08				HIST1H2BF	5075	biofsci
rs73736554	6	26173071	A	T	3.0996e-13	0.047365322343244	-0.163382079566702	0.0224124227779502	HIST1H2BF	22060	biofsci
rs77832727	6	26205953	A	C	3.2606e-23	0.0402192658290219	-0.211535467289043	0.0213149005258852	HIST1H2BF	28510	biofsci
rs806970	6	26141375	T	C	1.6438e-11	0.0698648750660527	-0.106702023156283	0.0158440898591258	HIST1H2BF	30650	biofsci
rs806975	6	26181673	G	C	3.6557e-11	0.029156010230179	0.309683192843654	0.0467969041410261	HIST1H2BF	8066	biofsci
rs858975	6	27155623	G	A	7.247e-10	0.132239636185966	-0.073317203890105	0.0119011774839875	HIST1H2BF	30763	biofsci
