## Supplementary material for "Multi-level Regulatory Roles of Lactate Metabolism Gene Network in Oral Cancer: Machine Learning Insights": HIST1H2BG.csv

SNP	CHR	BP	effect_allele	other_allele	P	EAF	BETA	SE	gene	samplesize	source
rs1059490	6	26171250	C	T	2.0853e-40	0.348303205682288	0.110960840317192	0.0083380303519133	HIST1H2BG	31684	biofsci
rs111718978	6	27162514	G	A	4.3634e-27	0.0240710823909531	0.32337968727473	0.0300025687740973	HIST1H2BG	23645	biofsci
rs112977322	6	25878174	G	A	7.5456e-60	0.0235393961050563	0.508606608169879	0.0311711145808489	HIST1H2BG	22388	biofsci
rs11756659	6	25933932	T	A	1.1908e-15	0.872916982275413	0.104595691643805	0.0130653157344615	HIST1H2BG	26404	biofsci
rs4140641	6	25635400	T	C	8.1795e-14	0.832882324200398	0.0867679351341967	0.0116194087893133	HIST1H2BG	26607	biofsci
rs4645	6	26124634	T	C	2.8914e-11	0.193253879019564	0.0720848235544043	0.0108365639739032	HIST1H2BG	27310	biofsci
rs61910695	6	26205052	A	G	1.6769846438804e-308	0.0524162861491629	0.688381129113817	0.017918006192705	HIST1H2BG	31355	biofsci
rs62396224	6	26292926	G	A	1.5561e-48	0.0471270928462709	0.27588731189959	0.0188442468716422	HIST1H2BG	31355	biofsci
rs76049329	6	26601141	G	A	3.79e-12	0.0159213021491783	0.294627935699905	0.0424242506191546	HIST1H2BG	17731	biofsci
rs78653353	6	26208917	G	A	9.3422e-26	0.0932579202525461	-0.143337303237204	0.0136609295436935	HIST1H2BG	31684	biofsci
rs9393691	6	26272829	C	T	3.5929e-29	0.590570859483633	0.0905723407961061	0.00807866534622266	HIST1H2BG	31684	biofsci
