## Supplementary material for "Multi-level Regulatory Roles of Lactate Metabolism Gene Network in Oral Cancer: Machine Learning Insights": HIST1H2BH.csv

SNP	CHR	BP	effect_allele	other_allele	P	EAF	BETA	SE	gene	samplesize	source
rs59315883	6	26302407	G	A	1.9132e-16	0.186466476247745	0.0839183457443237	0.010199614194215	HIST1H2BH	31683	biofsci
rs9358920	6	26292029	T	C	2.1244e-09	0.590909090909091	-0.0483803815038699	0.00807969096074915	HIST1H2BH	31684	biofsci
