## Supplementary material for "Multi-level Regulatory Roles of Lactate Metabolism Gene Network in Oral Cancer: Machine Learning Insights": HIST1H2BJ.csv

SNP	CHR	BP	effect_allele	other_allele	P	EAF	BETA	SE	gene	samplesize	source
rs11966173	6	27391862	T	C	2.2551e-08	0.254941627681544	-0.113206970339372	0.0202473476783825	HIST1H2BJ	6421	biofsci
rs12195360	6	27210032	T	C	9.5875e-29	0.0964091541282084	0.332585647806052	0.0298977578236489	HIST1H2BJ	6421	biofsci
rs16891344	6	26134110	T	G	1.7114e-13	0.163178424628806	0.175989060988748	0.0238800848051818	HIST1H2BJ	6421	biofsci
rs4358614	6	26803963	C	T	1.1966e-14	0.566235683607731	-0.141157527089515	0.0182936584185889	HIST1H2BJ	6083	biofsci
rs494887	6	27850873	A	G	8.3883e-10	0.145957575300068	0.128236888400834	0.0208939940367958	HIST1H2BJ	9188	biofsci
