## Supplementary material for "Multi-level Regulatory Roles of Lactate Metabolism Gene Network in Oral Cancer: Machine Learning Insights": HIST1H2BK.csv

SNP	CHR	BP	effect_allele	other_allele	P	EAF	BETA	SE	gene	samplesize	source
rs111816267	6	27308594	A	G	2.7796e-11	0.0181668699941654	-0.227878657181677	0.0342273209140672	HIST1H2BK	23928	biofsci
rs113255008	6	27096507	A	G	1.4473e-22	0.0229566916313904	-0.268044511191535	0.0274228360725904	HIST1H2BK	29643	biofsci
rs115363280	6	27099672	A	G	2.485e-21	0.0271866252540358	0.233594766660995	0.0246340419991347	HIST1H2BK	31154	biofsci
rs115942104	6	26753749	G	A	1.9595e-25	0.271616905777433	-0.123599355503108	0.0118591247136532	HIST1H2BK	17970	biofsci
rs117035401	6	26205291	C	T	7.4799e-38	0.0507870507870508	0.713799897456075	0.0555015510155646	HIST1H2BK	3367	biofsci
rs12192568	6	27740438	A	C	5.2173e-11	0.114455990220049	-0.0871671482941373	0.0132783639969133	HIST1H2BK	27979	biofsci
rs140636028	6	27001599	C	T	6.3308e-12	0.0296250918892428	-0.179543137054507	0.0261267661604347	HIST1H2BK	25480	biofsci
rs142762132	6	26812186	G	A	1.6044e-13	0.0792714657415438	-0.115128231674824	0.0156040486947621	HIST1H2BK	28135	biofsci
rs149719416	6	26882510	G	A	1.6769846438804e-308	0.0996493028825592	0.527190153841596	0.0139941801450303	HIST1H2BK	28457	biofsci
rs149976	6	27987776	G	A	4.9833e-47	0.372392799428765	0.118348925225053	0.008217134650104	HIST1H2BK	31684	biofsci
rs16891344	6	26134110	T	G	5.1504e-44	0.163178424628806	0.156580455008181	0.0112527995377714	HIST1H2BK	28917	biofsci
rs180952741	6	26888290	C	T	1.0979e-192	0.0977313366115333	0.527069519022487	0.0178000884491139	HIST1H2BK	17896	biofsci
rs34107459	6	26328353	C	T	1.0808e-17	0.076623585132857	0.131483390804447	0.0153508839028216	HIST1H2BK	29989	biofsci
rs41266797	6	26158247	A	G	4.9331e-21	0.0241956867597667	-0.26018601932971	0.0276484798182572	HIST1H2BK	27703	biofsci
rs421153	6	26200080	T	C	1.5037e-10	0.057028131092749	-0.119708190272551	0.0186900951260052	HIST1H2BK	26617	biofsci
rs4645	6	26124634	T	C	1.2426e-18	0.193253879019564	-0.0954777142048692	0.0108365639739032	HIST1H2BK	27310	biofsci
rs55994013	6	26422336	C	T	7.9341e-31	0.127010192525481	-0.137977104044775	0.0119524856671785	HIST1H2BK	31565	biofsci
rs57637517	6	26583513	C	T	9.5342e-14	0.112894994258495	-0.0984136735304104	0.0132150331713567	HIST1H2BK	28588	biofsci
rs6456773	6	27277402	C	T	1.8572e-08	0.0169299060596676	-0.197167032128913	0.0350537863581903	HIST1H2BK	24449	biofsci
rs6456785	6	27390399	T	G	6.4817e-61	0.447837197940546	0.131538892515796	0.00798861230646528	HIST1H2BK	31684	biofsci
rs6903160	6	27304586	A	T	2.1035e-119	0.650695488721804	0.193618385981539	0.00833365841191477	HIST1H2BK	31675	biofsci
rs6908155	6	27497148	A	T	1.4904e-26	0.245169217022227	-0.115632308353465	0.010842833010152	HIST1H2BK	22981	biofsci
rs6933139	6	26327394	T	A	8.023e-68	0.529006567524723	0.138742911867209	0.00797290578372401	HIST1H2BK	31569	biofsci
rs72839454	6	27271585	A	G	4.516e-66	0.0225889577279456	0.535106157959618	0.0311666331546967	HIST1H2BK	23314	biofsci
rs73395204	6	26568014	G	A	5.8063e-10	0.0873815724908466	0.0873166980507823	0.0140931126508356	HIST1H2BK	31568	biofsci
rs76715864	6	26463416	C	A	3.265e-08	0.0425807690461332	-0.120245633220843	0.0217584020738353	HIST1H2BK	25906	biofsci
rs78334451	6	27243318	C	G	1.4021e-24	0.0707702435813035	-0.347494411996116	0.0339565556257503	HIST1H2BK	6594	biofsci
rs78901806	6	26223582	A	G	1.3341e-15	0.165056935623285	-0.0855139790173877	0.0107008845891642	HIST1H2BK	31684	biofsci
rs80080917	6	26144281	G	A	3.9956e-10	0.0185996495140991	-0.246520792682419	0.0394180992456698	HIST1H2BK	17629	biofsci
rs9467978	6	27024558	G	A	6.6572e-159	0.454728332393307	0.214321185326972	0.00797955177919235	HIST1H2BK	31670	biofsci
rs9688946	6	26367445	A	C	1.2042e-42	0.382746439174715	0.111868572517711	0.00817292697222404	HIST1H2BK	31684	biofsci
