## Supplementary material for "Multi-level Regulatory Roles of Lactate Metabolism Gene Network in Oral Cancer: Machine Learning Insights": HIST1H2BN.csv

SNP	CHR	BP	effect_allele	other_allele	P	EAF	BETA	SE	gene	samplesize	source
rs112586220	6	27806827	T	C	7.9735e-15	0.0227979830490291	-0.238953155485494	0.0307620118290242	HIST1H2BN	23717	biofsci
