## Supplementary material for "Multi-level Regulatory Roles of Lactate Metabolism Gene Network in Oral Cancer: Machine Learning Insights": HIST1H2BO.csv

SNP	CHR	BP	effect_allele	other_allele	P	EAF	BETA	SE	gene	samplesize	source
rs13219787	6	27861670	A	G	5.9336e-11	0.0567036523347203	-0.122456555623868	0.0187093680290698	HIST1H2BO	26705	biofsci
rs9393851	6	27699581	T	A	1.2649e-13	0.241741516028411	0.0687541548663445	0.00927856340976309	HIST1H2BO	31684	biofsci
