## Supplementary material for "Multi-level Regulatory Roles of Lactate Metabolism Gene Network in Oral Cancer: Machine Learning Insights": HIST1H3B.csv

SNP	CHR	BP	effect_allele	other_allele	P	EAF	BETA	SE	gene	samplesize	source
rs10498730	6	25812069	G	A	2.6947e-08	0.0540201005025126	-0.102860699701912	0.0184997931155756	HIST1H3B	28589	biofsci
rs2213284	6	26031868	G	A	4.6297e-60	0.332537863129017	-0.142297427485869	0.00870528306359736	HIST1H3B	29726	biofsci
rs2328893	6	25770239	A	G	2.2451e-09	0.711187943928746	0.0541069097418786	0.00904934015853199	HIST1H3B	29726	biofsci
rs35555795	6	26509382	T	C	3.368e-13	0.0843163538873995	0.108350269879954	0.0148855280165896	HIST1H3B	29227	biofsci
rs6935470	6	25990818	T	C	2.4018e-09	0.86617724767872	0.0720309122071645	0.0120695228229163	HIST1H3B	29611	biofsci
rs994379	6	26305407	C	G	4.7358e-09	0.528999046711153	0.0484311882147984	0.00826992951433472	HIST1H3B	29342	biofsci
