## Supplementary material for "Multi-level Regulatory Roles of Lactate Metabolism Gene Network in Oral Cancer: Machine Learning Insights": HIST1H3D.csv

SNP	CHR	BP	effect_allele	other_allele	P	EAF	BETA	SE	gene	samplesize	source
rs62396185	6	26180634	C	G	1.5431e-09	0.695713746223565	0.0777604755313317	0.0128746772295989	HIST1H3D	14249	biofsci
rs75921373	6	26191843	T	C	2.9614e-27	0.151584050509226	-0.178534730371629	0.0165100502484468	HIST1H3D	14263	biofsci
