## Supplementary material for "Multi-level Regulatory Roles of Lactate Metabolism Gene Network in Oral Cancer: Machine Learning Insights": HIST1H3E.csv

SNP	CHR	BP	effect_allele	other_allele	P	EAF	BETA	SE	gene	samplesize	source
rs111628921	6	26299874	C	T	3.7593e-08	0.0137793738777422	0.340304906250777	0.0618533763951392	HIST1H3E	9617	biofsci
rs113029277	6	27139741	C	T	3.4584e-11	0.0232475744031397	-0.225723864037657	0.0340689554052761	HIST1H3E	18971	biofsci
rs113957566	6	25743976	G	T	1.069e-08	0.0241466554219007	-0.195941983936111	0.0342591852180492	HIST1H3E	18079	biofsci
rs114992356	6	25983373	T	G	1.0421e-15	0.986574746008708	0.874148699000747	0.108971639657028	HIST1H3E	3179	biofsci
rs11758089	6	26374549	C	T	3.0534e-16	0.15968281408546	0.107990222803443	0.0132156329152217	HIST1H3E	21335	biofsci
rs12206204	6	26116982	T	C	8.5149e-13	0.0187443248151511	0.449256084408907	0.0628084224931365	HIST1H3E	6891	biofsci
rs12216125	6	25997458	T	C	9.0032e-12	0.342129347162904	0.0702457710596307	0.0102973996305365	HIST1H3E	20950	biofsci
rs141877104	6	25773104	G	A	1.3516e-13	0.0159728718428438	0.322257622029643	0.0435418548634179	HIST1H3E	16779	biofsci
rs145496147	6	26099201	T	C	4.3744e-17	0.0160036690161244	0.380545590307445	0.045289028432562	HIST1H3E	15480	biofsci
rs198839	6	26112620	T	G	2.6661e-26	0.73728813559322	0.11671324806276	0.0109996840954102	HIST1H3E	21335	biofsci
rs2179516	6	26229411	T	C	2.4517e-227	0.0903641625014093	0.54353192989187	0.0168852223341515	HIST1H3E	21335	biofsci
rs35212793	6	26998693	C	T	2e-08	0.11232731939307	0.0775019142683029	0.0138095424732374	HIST1H3E	26295	biofsci
rs4145878	6	26198046	A	T	8.6729e-22	0.463588190764572	0.0931454095408909	0.0097110428329588	HIST1H3E	21321	biofsci
rs45492394	6	26446269	A	G	4.857e-34	0.037208559565634	0.352247043599281	0.0289588730073317	HIST1H3E	16643	biofsci
rs75922320	6	27071198	C	T	9.3482e-14	0.0271307853987046	-0.21326617927004	0.0286278698547627	HIST1H3E	23114	biofsci
rs7773004	6	26267755	G	A	7.4071e-19	0.48720744903951	-0.0920724483893477	0.010381847009601	HIST1H3E	18568	biofsci
rs989710	6	26206074	A	C	1.2908e-24	0.0536910197869102	-0.221671358979135	0.0216444230805189	HIST1H3E	21006	biofsci
