## Supplementary material for "Multi-level Regulatory Roles of Lactate Metabolism Gene Network in Oral Cancer: Machine Learning Insights": HIST1H4E.csv

SNP	CHR	BP	effect_allele	other_allele	P	EAF	BETA	SE	gene	samplesize	source
rs1009181	6	26158993	C	T	4.7183e-22	0.352474726596264	-0.0802757625689812	0.00831519898996087	HIST1H4E	31684	biofsci
rs111579483	6	27013435	A	G	4.9526e-10	0.0543411566191134	-0.109936679909273	0.0176732866987015	HIST1H4E	31151	biofsci
rs12194634	6	26285333	C	T	8.1131e-15	0.0375591165801919	0.176249375920514	0.0226952930015213	HIST1H4E	26854	biofsci
rs34991172	6	25480328	G	T	1.0469e-12	0.062462366023042	0.1202165782763	0.0168741600264306	HIST1H4E	29986	biofsci
rs36085954	6	26354464	A	G	5.4833e-09	0.105756902299342	0.0794687345651668	0.0136265598801706	HIST1H4E	28473	biofsci
rs421153	6	26200080	T	C	2.721e-09	0.057028131092749	0.111161209771429	0.0186900951260052	HIST1H4E	26617	biofsci
rs6901225	6	26670491	G	A	9.3193e-11	0.115567551243819	-0.0806353830738787	0.0124487268153702	HIST1H4E	31566	biofsci
rs73736554	6	26173071	A	T	1.2693e-10	0.047365322343244	-0.144125325915887	0.0224124227779502	HIST1H4E	22060	biofsci
rs806786	6	26259748	G	A	2.1254e-19	0.0708543316534677	-0.143119460817172	0.0158906857066754	HIST1H4E	30077	biofsci
rs9393692	6	26276650	A	G	2.0592e-79	0.41489721522793	0.15213282803728	0.00806266577828373	HIST1H4E	31684	biofsci
