## Supplementary material for "Multi-level Regulatory Roles of Lactate Metabolism Gene Network in Oral Cancer: Machine Learning Insights": HIST1H4H.csv

SNP	CHR	BP	effect_allele	other_allele	P	EAF	BETA	SE	gene	samplesize	source
rs111578861	6	25609365	C	T	2.7793e-08	0.0381957002210167	0.118819726122673	0.0213904598046145	HIST1H4H	29746	biofsci
rs112691977	6	26342930	T	G	6.5108e-12	0.0359653126426289	0.159406999804786	0.0232094289340418	HIST1H4H	26771	biofsci
rs112748415	6	26745738	T	C	1.403e-11	0.0211861888631366	-0.225312268510091	0.033342548059207	HIST1H4H	21688	biofsci
rs114081782	6	27233210	A	T	1.7207e-10	0.036486119902342	0.189560584429277	0.0296907485988374	HIST1H4H	16134	biofsci
rs114133553	6	26278849	C	T	9.8424e-25	0.954897146034099	-0.21513043152372	0.0209523580509291	HIST1H4H	26445	biofsci
rs117225308	6	26078526	T	C	6.0645e-15	0.0263768115942029	-0.20842403776456	0.0267121264404891	HIST1H4H	27286	biofsci
rs11962165	6	26523759	A	C	1.8781e-11	0.0289935400022935	-0.160672262091676	0.0239270095890866	HIST1H4H	31022	biofsci
rs12194634	6	26285333	C	T	5.0829e-202	0.0375591165801919	0.691036831204921	0.0227862666874927	HIST1H4H	26640	biofsci
rs12206709	6	25415117	A	C	1.3295e-27	0.140190267658273	0.125232869206439	0.0115028675410751	HIST1H4H	31350	biofsci
rs12215532	6	26510993	A	G	1.6698e-12	0.206941456233722	0.0695892642862117	0.00985739479378601	HIST1H4H	31354	biofsci
rs13192826	6	25496657	A	G	9.7463e-12	0.117639186295503	-0.0848738429441768	0.0124627533617481	HIST1H4H	31013	biofsci
rs139591095	6	26557466	C	T	6.2815e-10	0.019287450230105	-0.203452732409305	0.0329046485434983	HIST1H4H	24414	biofsci
rs140058581	6	26169270	G	A	6.1739e-22	0.0385367406329574	-0.215803103606923	0.0224173751487465	HIST1H4H	26853	biofsci
rs146464750	6	25859240	C	T	1.4101e-10	0.0161390280431751	-0.230258778873248	0.0358960463432246	HIST1H4H	24438	biofsci
rs147028320	6	26624258	C	T	4.7002e-10	0.0205110632465244	-0.195399178491157	0.0313707801774298	HIST1H4H	25289	biofsci
rs147563862	6	27148755	C	T	2.1746e-09	0.0259229156863584	-0.15846050410129	0.0264806992147877	HIST1H4H	28238	biofsci
rs148770451	6	26044129	T	C	3.8983e-08	0.0123230204509701	0.29140241941183	0.0530266076012356	HIST1H4H	14610	biofsci
rs149906368	6	26229308	T	C	5.5716e-11	0.0151818068224416	0.261075252438503	0.0398290214097092	HIST1H4H	21081	biofsci
rs1543681	6	26187783	A	C	1.6769846438804e-308	0.463865609380285	-0.35536538466722	0.0079928876763312	HIST1H4H	31470	biofsci
rs16891359	6	26149000	C	T	1.9343e-24	0.0870778205182398	-0.15151404934499	0.0148509698151387	HIST1H4H	28518	biofsci
rs180952741	6	26888290	C	T	1.0288e-12	0.0977313366115333	-0.127615858999806	0.0179074790918003	HIST1H4H	17682	biofsci
rs189117992	6	26863335	T	C	1.5222e-09	0.0377501163331782	-0.150943504004965	0.0249832010336266	HIST1H4H	22053	biofsci
rs2046858	6	26741516	A	G	2.088e-27	0.12546576942328	0.153190735313467	0.0141242990727802	HIST1H4H	22842	biofsci
rs2794724	6	26070703	G	A	2.1458e-56	0.209512030582415	0.1670244697705	0.0105555360902524	HIST1H4H	27096	biofsci
rs36085954	6	26354464	A	G	9.847e-56	0.105756902299342	0.215118925241815	0.0136780582326156	HIST1H4H	28259	biofsci
rs3800309	6	27201273	A	C	2.5138e-21	0.27506081704555	-0.088615634594653	0.0093466548459712	HIST1H4H	28703	biofsci
rs3823151	6	25800197	C	A	1.6068e-24	0.0348363774733638	-0.223339429594945	0.0218525316864422	HIST1H4H	31141	biofsci
rs421153	6	26200080	T	C	1.0028e-38	0.057028131092749	0.24424102236082	0.0187656851828863	HIST1H4H	26403	biofsci
rs429961	6	25468429	A	T	2.0624e-16	0.18384697130712	0.102486781656551	0.0124701021653993	HIST1H4H	21429	biofsci
rs4440454	6	26997995	T	G	8.2686e-20	0.219023638618513	-0.0877943831273456	0.00963767310251337	HIST1H4H	31470	biofsci
rs4711112	6	26470862	A	G	1.9894e-60	0.218741779097298	-0.158106036469649	0.00964214061190485	HIST1H4H	31470	biofsci
rs4712931	6	25404018	T	C	2.4614e-09	0.0284776671658885	-0.152712122483969	0.0256060836841613	HIST1H4H	27563	biofsci
rs4712935	6	25412801	G	A	5.5792e-12	0.174961181669785	-0.0740608257859704	0.0107491873301456	HIST1H4H	29978	biofsci
rs4712944	6	25488265	A	C	7.4785e-12	0.630106354992672	-0.0565407232324891	0.00825641027912692	HIST1H4H	31470	biofsci
rs4712955	6	25684279	A	G	3.493e-14	0.463489796685332	0.0605790229967943	0.00799332642759237	HIST1H4H	31470	biofsci
rs487624	6	25879539	A	C	5.7916e-10	0.588578690282356	-0.0513655938281528	0.00829038926823862	HIST1H4H	30042	biofsci
rs55706012	6	26266311	C	A	4.7979e-69	0.0756731030731575	0.286166392219178	0.0162944501383186	HIST1H4H	26923	biofsci
rs59682554	6	27151933	C	T	5.5716e-11	0.0249729090729977	-0.187243641102027	0.0285667532880766	HIST1H4H	25163	biofsci
rs62396224	6	26292926	G	A	1.9303e-24	0.0471270928462709	-0.192917894712436	0.0189088845589254	HIST1H4H	31141	biofsci
rs62625309	6	26085626	C	T	2.2864e-08	0.0164217020504446	-0.211531457135375	0.0378498500787975	HIST1H4H	21608	biofsci
rs626824	6	25934034	A	G	7.8382e-84	0.800536132296307	-0.193885800778217	0.00999457710812445	HIST1H4H	31347	biofsci
rs6935226	6	25452650	T	C	1.9391e-14	0.0992069458016989	-0.102068235104205	0.0133344091846894	HIST1H4H	31467	biofsci
rs72843582	6	25864312	T	G	1.9816e-08	0.9831860314723	-0.184311692747015	0.0328336497278018	HIST1H4H	28056	biofsci
rs76342263	6	25877244	G	T	6.3921e-19	0.0395354634977355	-0.189558933957063	0.0213349541308358	HIST1H4H	28928	biofsci
rs76756178	6	25759925	T	C	9.9723e-09	0.0277724683665278	-0.140024269563212	0.0244327812882939	HIST1H4H	31020	biofsci
rs7773163	6	26267800	T	C	1.7932e-142	0.158874816791311	-0.277103207983378	0.0109038227070513	HIST1H4H	31470	biofsci
rs78306685	6	26082865	A	G	1.2282e-10	0.0152465453062057	-0.23638107229971	0.0367290892040943	HIST1H4H	24686	biofsci
rs79100946	6	26347853	C	T	3.6478e-10	0.0165971733362214	-0.227150256440627	0.0362379363528591	HIST1H4H	23328	biofsci
rs80279176	6	26185403	G	T	2.8534e-14	0.0467412492584117	-0.151008610792208	0.0198572738953816	HIST1H4H	28459	biofsci
rs806786	6	26259748	G	A	1.4791e-39	0.0708543316534677	-0.209877348249071	0.0159475208577996	HIST1H4H	29863	biofsci
rs9358928	6	26341030	C	T	3.3823e-28	0.573230593607306	-0.0892031567294812	0.00810135018295336	HIST1H4H	31141	biofsci
rs9393674	6	25889530	G	A	1.8615e-20	0.641700176631967	-0.077059642238931	0.00831279851552654	HIST1H4H	31470	biofsci
rs9467504	6	25414325	G	A	7.2877e-16	0.165113307527528	-0.0865901521633645	0.0107357359853408	HIST1H4H	31470	biofsci
rs9467699	6	26294677	T	C	9.7775e-10	0.0218367737003058	-0.238908801331392	0.0390827269105321	HIST1H4H	15325	biofsci
rs9688946	6	26367445	A	C	7.3319e-30	0.382746439174715	0.0930874267107379	0.00820066836200031	HIST1H4H	31470	biofsci
