## Supplementary material for "Multi-level Regulatory Roles of Lactate Metabolism Gene Network in Oral Cancer: Machine Learning Insights": HIST1H4K.csv

SNP	CHR	BP	effect_allele	other_allele	P	EAF	BETA	SE	gene	samplesize	source
rs116719739	6	27798937	T	C	3.2013e-56	0.039888247170963	0.848125536196566	0.0536849474115131	HIST1H4K	4530	biofsci
rs12661831	6	28337769	A	G	2.2276e-21	0.108722729674643	0.320415830506451	0.0337496529883874	HIST1H4K	4530	biofsci
rs13195728	6	27771106	C	T	1.7293e-19	0.085905625386359	-0.345882285526029	0.0383075041284324	HIST1H4K	4339	biofsci
rs2859368	6	28418039	C	T	2.7016e-10	0.415376482138811	-0.134630446428964	0.0213194898460726	HIST1H4K	4530	biofsci
rs858990	6	27180037	G	A	9.2455e-11	0.126731553652922	0.204604042945738	0.0315805462347562	HIST1H4K	4530	biofsci
