## Supplementary material for "Multi-level Regulatory Roles of Lactate Metabolism Gene Network in Oral Cancer: Machine Learning Insights": HIST2H2BF.csv

SNP	CHR	BP	effect_allele	other_allele	P	EAF	BETA	SE	gene	samplesize	source
rs186784247	1	149929245	A	G	3.1583e-30	0.0439151170891163	-0.485753033354997	0.0425192820002099	HIST2H2BF	6587	biofsci
rs192504603	1	149787813	C	T	5.7647e-40	0.0185995623632385	0.768318346907935	0.0580664878215146	HIST2H2BF	8124	biofsci
