## Supplementary material for "Multi-level Regulatory Roles of Lactate Metabolism Gene Network in Oral Cancer: Machine Learning Insights": HIST3H2A.csv

SNP	CHR	BP	effect_allele	other_allele	P	EAF	BETA	SE	gene	samplesize	source
rs1007686	1	228651457	A	G	3.0652e-140	0.200384992828565	-0.278714448879975	0.0110554907233087	HIST3H2A	25531	biofsci
rs10799469	1	228374752	G	C	1.2389e-11	0.375099082776582	0.061935777119973	0.00914073277250997	HIST3H2A	25530	biofsci
rs10916323	1	228661593	T	G	2.1262e-37	0.121480213089802	0.173849878844216	0.0136034897920324	HIST3H2A	25317	biofsci
rs111758308	1	228629907	G	A	6.3806e-19	0.0262589330231012	-0.258481322406404	0.0290918764666746	HIST3H2A	23105	biofsci
rs114422893	1	227825005	G	A	3.9195e-10	0.0883785007926323	-0.0975536651512913	0.0155908751899908	HIST3H2A	25531	biofsci
rs1150907	1	228473600	A	G	4.5504e-24	0.490980156343957	0.0893770902443258	0.00883251378525025	HIST3H2A	25645	biofsci
rs12742154	1	228818277	G	C	3.8069e-21	0.0461640650946529	-0.224242376132537	0.0237600262913536	HIST3H2A	20114	biofsci
rs146599702	1	228301477	G	A	4.3045e-11	0.0202960594181968	0.243573928399282	0.0369426430466203	HIST3H2A	18425	biofsci
rs1812542	1	229051596	T	C	1.5053e-09	0.295590990784291	-0.0590110049675962	0.00976405264450522	HIST3H2A	25188	biofsci
rs184069966	1	228513036	A	T	4.8312e-14	0.0197857780422493	-0.274609178517588	0.0364381962657522	HIST3H2A	19417	biofsci
rs20488	1	228080785	G	A	8.6786e-14	0.242502254960914	-0.0768501652884798	0.0103023212398257	HIST3H2A	25645	biofsci
rs3121309	1	228223036	A	G	1.9447e-29	0.19585478597467	0.125340470339262	0.0111260459224413	HIST3H2A	25646	biofsci
rs34249947	1	228324167	C	A	2.4192e-21	0.0690025282640843	-0.187113518631376	0.0197271002552821	HIST3H2A	20000	biofsci
rs4440831	1	228887522	G	A	1.9725e-08	0.341294298921418	0.0522839398153591	0.00931247146896536	HIST3H2A	25646	biofsci
rs55925257	1	228059339	C	T	2.095e-17	0.0933750972444008	0.134684456929174	0.0158668838566955	HIST3H2A	23460	biofsci
rs6426508	1	228782866	T	A	2.4964e-17	0.559338558593003	0.0759888289138812	0.0089735393906403	HIST3H2A	25192	biofsci
rs72762069	1	228562833	T	C	1.8531e-15	0.0783871584177336	0.131762714279846	0.0165718418161043	HIST3H2A	25202	biofsci
rs7543593	1	228905759	C	A	1.5857e-09	0.224078319365628	-0.063908406239212	0.010589277279827	HIST3H2A	25646	biofsci
rs9727719	1	228551524	A	G	4.3536e-12	0.0319949198905823	-0.199211412619172	0.0287665755901246	HIST3H2A	19509	biofsci
