## Supplementary material for "Multi-level Regulatory Roles of Lactate Metabolism Gene Network in Oral Cancer: Machine Learning Insights": HIST4H4.csv

SNP	CHR	BP	effect_allele	other_allele	P	EAF	BETA	SE	gene	samplesize	source
rs10492152	12	14891897	C	T	1.4128e-18	0.167256670853793	-0.0944570153592592	0.010738266698414	HIST4H4	31132	biofsci
rs10492154	12	14886615	C	T	2.3621e-14	0.0708414113997674	-0.12010280564764	0.0157425163382321	HIST4H4	30651	biofsci
rs117875898	12	14829702	T	G	1.0535e-16	0.964672813132449	0.193106960437071	0.0232695434751311	HIST4H4	27096	biofsci
rs12425282	12	15051689	C	T	7.4839e-25	0.824670361169501	0.108680359503817	0.0105573336218895	HIST4H4	31026	biofsci
rs137890887	12	14860750	A	G	3.7019e-33	0.687468864634754	0.111495855240344	0.00929387708622741	HIST4H4	26942	biofsci
rs17834419	12	14925996	C	T	1.2967e-09	0.0594108387677086	-0.110261446011684	0.0181718684199423	HIST4H4	27096	biofsci
rs35327139	12	15098674	T	C	6.1823e-13	0.748149826310225	0.0662150601241217	0.00920100884098126	HIST4H4	31345	biofsci
rs3748290	12	14929721	T	C	2.3397e-08	0.0584094368340944	-0.0954214508075829	0.0170862267995744	HIST4H4	31141	biofsci
rs3789999	12	14930055	G	T	6.3844e-97	0.419576083280093	-0.168744769751515	0.00807715875047937	HIST4H4	31470	biofsci
rs74781448	12	14965770	A	G	3.3297e-11	0.0189737616478666	0.236197582033709	0.0356185939459395	HIST4H4	21173	biofsci
rs76505880	12	14711123	T	C	7.2525e-15	0.0463123797004835	0.16183688376003	0.0208016560102866	HIST4H4	26162	biofsci
