## Supplementary material for "Multi-level Regulatory Roles of Lactate Metabolism Gene Network in Oral Cancer: Machine Learning Insights": HIVEP1.csv

SNP	CHR	BP	effect_allele	other_allele	P	EAF	BETA	SE	gene	samplesize	source
rs10947438	6	11596308	A	G	2.8672e-31	0.163202492685336	0.125609566330639	0.0107994571734951	HIVEP1	31392	biofsci
rs13214096	6	11991505	C	T	4.7596e-24	0.0178055243295327	-0.312331474440759	0.0308795762954925	HIVEP1	29983	biofsci
rs139600186	6	12141284	A	G	2.241e-12	0.0763409202430831	-0.10518921768141	0.0149874214834238	HIVEP1	31568	biofsci
rs145813534	6	12030957	G	A	2.5921e-19	0.0287004537282767	0.225650025438221	0.0251143613660944	HIVEP1	28437	biofsci
rs184829129	6	12075469	C	T	3.6306e-09	0.0156677181913775	0.487194901644222	0.0825726079868855	HIVEP1	4755	biofsci
rs210920	6	11710554	A	G	9.5868e-18	0.119634703196347	-0.105557226863991	0.0123047148560361	HIVEP1	31355	biofsci
rs549655	6	11640004	A	G	6.395e-11	0.469916193769025	-0.0520077783824291	0.00795944022626361	HIVEP1	31684	biofsci
rs6457810	6	11740234	T	G	2.6047e-13	0.186931410667774	-0.0746592944884941	0.0102087012003465	HIVEP1	31566	biofsci
rs6929481	6	12127063	T	A	1.0946e-18	0.462808665353734	-0.0705365427939821	0.00799299052601556	HIVEP1	31479	biofsci
rs72826057	6	12072129	A	C	5.3233e-11	0.039317682160804	-0.136590344531558	0.020816938890735	HIVEP1	30547	biofsci
rs7759152	6	12187860	C	G	2.0927e-14	0.352441243659736	-0.0643670375499798	0.00841993532035421	HIVEP1	30902	biofsci
rs9462352	6	11987089	T	C	1.4282e-36	0.739505276036091	0.115147960355989	0.00911637019974732	HIVEP1	31231	biofsci
rs9470768	6	12027052	A	G	1.5438e-52	0.181607156337284	-0.157467503076917	0.0103230302266236	HIVEP1	31569	biofsci
