## Supplementary material for "Multi-level Regulatory Roles of Lactate Metabolism Gene Network in Oral Cancer: Machine Learning Insights": HIVEP2.csv

SNP	CHR	BP	effect_allele	other_allele	P	EAF	BETA	SE	gene	samplesize	source
rs1467816	6	143268256	T	G	3.9556e-19	0.359607590621567	-0.0742340115614316	0.00830534582981077	HIVEP2	31476	biofsci
rs1572225	6	143230504	T	C	4.0169e-15	0.095200511143684	-0.106313980626509	0.013535767748432	HIVEP2	31682	biofsci
rs197476	6	143075614	A	G	5.0062e-12	0.361691729323308	0.0570993291701319	0.00826879386713759	HIVEP2	31675	biofsci
rs62430713	6	143180726	C	T	1.1433e-09	0.182375811565756	0.062745488745991	0.0103064206218776	HIVEP2	31567	biofsci
rs7758819	6	143257761	T	C	4.1867e-18	0.802419507039595	0.0866948089539254	0.00999513574990205	HIVEP2	31568	biofsci
