## Supplementary material for "Multi-level Regulatory Roles of Lactate Metabolism Gene Network in Oral Cancer: Machine Learning Insights": HIVEP3.csv

SNP	CHR	BP	effect_allele	other_allele	P	EAF	BETA	SE	gene	samplesize	source
rs1004870	1	42370787	C	T	1.2332e-269	0.426747209053372	0.285243081640642	0.00813056773235436	HIVEP3	30918	biofsci
rs11210560	1	42460450	T	A	4.4911e-15	0.8873117142965	-0.0991763748974321	0.0126495637791197	HIVEP3	31251	biofsci
rs11210622	1	42822089	C	G	4.1379e-23	0.161110465791613	-0.108879276360017	0.0109973512812502	HIVEP3	30589	biofsci
rs1139978	1	42657196	G	T	1.3454e-21	0.131865185752585	-0.113546692050718	0.0118944388396134	HIVEP3	30872	biofsci
rs114148385	1	42622942	A	G	9.7687e-33	0.0790670182777121	0.190894409112953	0.0160200074784284	HIVEP3	26756	biofsci
rs11576793	1	42351198	C	A	4.6822e-10	0.0224938999593331	-0.189651726974587	0.0304451105219828	HIVEP3	24533	biofsci
rs116099830	1	42452107	A	G	5.4332e-13	0.0215513422521485	0.21246503755487	0.0294517656715928	HIVEP3	27336	biofsci
rs11801716	1	42143899	T	C	4.3813e-10	0.058245748136824	-0.107120340777417	0.0171678217798283	HIVEP3	30927	biofsci
rs12057945	1	42538189	C	T	4.4472e-14	0.904921869102438	0.102911535128757	0.0136355431914402	HIVEP3	31256	biofsci
rs12130026	1	42891927	C	T	6.1247e-17	0.544425753173268	0.0675293375351825	0.00807477430768653	HIVEP3	30918	biofsci
rs12562319	1	42273297	A	G	3.5254e-52	0.345704108103922	-0.129213961235053	0.00850086257557865	HIVEP3	30589	biofsci
rs1408949	1	42417512	T	G	2.3546e-31	0.0624607412060302	0.195744812589623	0.0168050148171036	HIVEP3	30234	biofsci
rs16828722	1	42270666	T	C	9.297e-16	0.135179826374535	-0.0939978164372802	0.0116976724124247	HIVEP3	31256	biofsci
rs17363082	1	41977183	C	T	5.527e-11	0.0783449516527996	-0.104993698219536	0.0160153906799378	HIVEP3	26997	biofsci
rs17379130	1	42914988	T	C	2.1984e-10	0.0453204140057256	0.13018630229862	0.0205117935210292	HIVEP3	27467	biofsci
rs2786480	1	42271163	A	C	1.9324e-45	0.621316897173782	0.116656676473678	0.00824562836882874	HIVEP3	31256	biofsci
rs2786484	1	42299909	C	T	4.0393e-12	0.060945379947004	0.122167497725266	0.0176137916817235	HIVEP3	28160	biofsci
rs34352050	1	42393637	T	C	4.2522e-21	0.065309654291483	-0.158222810956415	0.0167854290123713	HIVEP3	29071	biofsci
rs348145	1	42562300	A	G	2.474e-10	0.0183305469309768	0.259446046283809	0.0409945086404704	HIVEP3	16534	biofsci
rs35102899	1	42593889	C	T	3.5316e-13	0.0592988802093354	0.124166419312115	0.0170734161996721	HIVEP3	30749	biofsci
rs35133658	1	42060896	C	A	3.4562e-08	0.0383919174910545	0.120224643401135	0.0217928550403566	HIVEP3	28517	biofsci
rs60074987	1	42286752	G	A	2.2572e-19	0.116419330289193	0.112830831459954	0.012536619755331	HIVEP3	30927	biofsci
rs61773743	1	42286544	G	A	1.3512e-18	0.0229300461187018	0.248470092675435	0.028230425799629	HIVEP3	28003	biofsci
rs75065784	1	42322619	A	G	1.2712e-09	0.0204549218793132	-0.200085584681627	0.0329575991898579	HIVEP3	22974	biofsci
rs7534137	1	41909856	T	C	3.4288e-08	0.136652383100286	-0.064257735432617	0.0116453243865632	HIVEP3	31251	biofsci
rs76825575	1	42793661	A	G	6.5061e-09	0.0202609097206188	-0.166090368153183	0.0286214661646015	HIVEP3	30748	biofsci
rs77250933	1	42601425	T	C	1.1766e-20	0.0502000452932739	-0.170690821002581	0.0183168241621862	HIVEP3	31256	biofsci
rs77663920	1	42100065	G	T	8.7049e-14	0.0437050909646843	0.146711813859163	0.019668044864086	HIVEP3	30926	biofsci
rs782696	1	42182303	G	T	7.5146e-09	0.208563314934805	-0.0582975051361016	0.0100881679822976	HIVEP3	29764	biofsci
