## Supplementary material for "Multi-level Regulatory Roles of Lactate Metabolism Gene Network in Oral Cancer: Machine Learning Insights": HJURP.csv

SNP	CHR	BP	effect_allele	other_allele	P	EAF	BETA	SE	gene	samplesize	source
rs13016553	2	234784331	G	A	1.3127e-15	0.506473408070056	-0.0636288359453554	0.00796027122031645	HJURP	31568	biofsci
