## Supplementary material for "Multi-level Regulatory Roles of Lactate Metabolism Gene Network in Oral Cancer: Machine Learning Insights": HK1.csv

SNP	CHR	BP	effect_allele	other_allele	P	EAF	BETA	SE	gene	samplesize	source
rs10823282	10	70811852	A	G	4.8511e-09	0.301307828178436	0.0506682626806171	0.00865798548932319	HK1	31684	biofsci
rs10823365	10	71170766	C	G	4.7489e-21	0.417242420810209	0.0759917461119395	0.00807169142735109	HK1	31562	biofsci
rs10998709	10	71073257	G	T	3.2026e-38	0.0713384803546858	-0.200916988402149	0.0155433915924362	HK1	31239	biofsci
rs10998741	10	71117908	T	C	2.6812e-59	0.764534555977301	0.152041495033884	0.00936273754750192	HK1	31684	biofsci
rs10998751	10	71138000	C	T	2.8019e-09	0.149771689497717	0.0665050592222524	0.0111904861555195	HK1	31355	biofsci
rs11597418	10	71102975	G	A	6.6506e-33	0.0595795274401751	-0.200881637052991	0.0168129927228818	HK1	31569	biofsci
rs116924736	10	71158002	G	A	6.1907e-15	0.0247473438714693	-0.227420166346077	0.0291564315828303	HK1	24370	biofsci
rs117801887	10	71114191	A	G	5.139e-10	0.0314810028431119	0.161050092392678	0.0259139622180404	HK1	24420	biofsci
rs12359891	10	71005580	G	A	6.0869e-12	0.255020383512004	0.0627979719435696	0.00913079736297104	HK1	31567	biofsci
rs17567544	10	71094724	A	G	3.8538e-13	0.0966819221967963	0.102595416082376	0.014130432207032	HK1	28673	biofsci
rs2305196	10	71144324	A	G	7.54e-82	0.272271621508263	-0.179013605554839	0.00934162738375198	HK1	28917	biofsci
rs2394543	10	71054313	A	G	5.2603e-24	0.229220055710306	0.11202777048883	0.0110864798749943	HK1	23025	biofsci
rs4746829	10	70997888	T	C	1.2627e-26	0.444402676490489	-0.0853901338301671	0.00799548061107578	HK1	31677	biofsci
rs5030915	10	71144256	G	A	2.0241e-17	0.0209409334209785	-0.25824272614204	0.0304090442097006	HK1	26373	biofsci
rs61868358	10	70914643	A	G	1.5584e-09	0.373117142965004	-0.0496896908852081	0.0082294950124558	HK1	31564	biofsci
rs7092167	10	71009281	C	T	8.3057e-17	0.288536917046636	-0.0749313890749235	0.00899892983714119	HK1	30077	biofsci
rs72805692	10	71099109	G	A	7.9711e-31	0.896149707042927	-0.154055203592825	0.0133458546163424	HK1	30164	biofsci
rs72814223	10	70999948	G	T	1.0959e-17	0.857009024166412	0.0978868064944901	0.0114307008226181	HK1	31227	biofsci
rs75738669	10	71203649	T	G	4.3923e-11	0.0304188829787234	-0.158958065837844	0.0241203705256053	HK1	29139	biofsci
rs77380489	10	71014798	A	G	7.2216e-12	0.0434009457927854	-0.135817978167804	0.019818473124251	HK1	30662	biofsci
rs80088304	10	71088800	G	T	1.1048e-08	0.0152570304609005	-0.213268478163902	0.0373264628542254	HK1	23886	biofsci
