## Supplementary material for "Multi-level Regulatory Roles of Lactate Metabolism Gene Network in Oral Cancer: Machine Learning Insights": HK2.csv

SNP	CHR	BP	effect_allele	other_allele	P	EAF	BETA	SE	gene	samplesize	source
rs10187337	2	75146534	C	T	2.2479e-09	0.847945205479452	0.0737443754011423	0.0123341041665093	HK2	25491	biofsci
rs10496195	2	75074932	C	A	5.6002e-189	0.353462709284627	-0.271645023439198	0.00926452110907533	HK2	25491	biofsci
rs113357151	2	75056849	C	T	6.196e-16	0.0328196082072231	-0.222751306592211	0.0275501597457374	HK2	20753	biofsci
rs113560213	2	74817202	C	T	8.0073e-14	0.0349821278385198	0.212904668880833	0.0284997682695482	HK2	18235	biofsci
rs114255614	2	75085642	C	T	1.1099e-16	0.0163897870442636	0.352242511713901	0.0424777521241018	HK2	17189	biofsci
rs114324076	2	75009554	A	C	1.5916e-09	0.0178563670330625	0.216132875436551	0.0358138288018941	HK2	22228	biofsci
rs114477554	2	75252198	A	G	4.6771e-21	0.0183942279458031	0.326374243271036	0.0346609293845751	HK2	23050	biofsci
rs114681056	2	75049906	A	G	7.9043e-123	0.0368651824102848	0.58650672240047	0.0248839281959664	HK2	22742	biofsci
rs11675401	2	75114341	T	C	2.6222e-46	0.0460131266582879	-0.335197577830393	0.0234612262520135	HK2	20694	biofsci
rs11678383	2	74970413	T	C	2.8064e-24	0.354111461619348	-0.0991432541337743	0.00975224313251503	HK2	22986	biofsci
rs11688381	2	75170336	A	G	4.6799e-41	0.434514637904468	-0.119127193433814	0.00887756771671405	HK2	25820	biofsci
rs12713816	2	74997719	C	A	1.1213e-11	0.0166138749146016	0.303162017947169	0.044648308976019	HK2	15352	biofsci
rs13008916	2	75146717	G	A	1.8507e-09	0.289509563320478	0.0594066632554543	0.00988397831349898	HK2	24882	biofsci
rs140341977	2	75095179	T	C	2.6908e-22	0.0142543150817765	-0.477482347308246	0.0491672001264747	HK2	14720	biofsci
rs141152786	2	75058225	A	G	4.9953e-43	0.0199877170453911	0.519708875744898	0.0377931611141336	HK2	17871	biofsci
rs145246148	2	75054274	G	A	1.1176e-27	0.0182674822284675	0.436963576366096	0.0400773710323852	HK2	17358	biofsci
rs145393610	2	75052719	C	T	3.2732e-37	0.0303030303030303	-0.349679523810126	0.0274342366535745	HK2	22608	biofsci
rs148917418	2	75468533	T	C	3.1459e-09	0.0148926209842589	0.270881219075124	0.0457260666906017	HK2	16300	biofsci
rs150134	2	74975742	C	T	5.755e-10	0.0549197607881943	0.128359491367427	0.0207128320290825	HK2	22454	biofsci
rs17726540	2	74982125	G	A	7.3051e-13	0.018451578095495	-0.28262488101068	0.0393979147165551	HK2	17786	biofsci
rs17727076	2	75006968	G	T	3.2686e-15	0.047752537457709	-0.185225438163947	0.0235057662644603	HK2	19901	biofsci
rs190796801	2	75018571	A	G	1.7479e-10	0.0300513657529643	-0.186705878899723	0.0292555318791775	HK2	20042	biofsci
rs191616134	2	75069359	G	A	1.5878e-12	0.01366930171278	0.899879036781809	0.12734077246548	HK2	2287	biofsci
rs1976127	2	75127560	A	G	2.2772e-98	0.421107967579141	0.189283702285105	0.00899197171941041	HK2	25367	biofsci
rs205612	2	74969763	C	A	2.6125e-08	0.381604850775652	-0.0516409736893219	0.00927893299481113	HK2	24609	biofsci
rs2229626	2	75113657	T	C	9.5019e-78	0.563984515935057	-0.165637528257951	0.00887423135590415	HK2	25819	biofsci
rs2422093	2	75279552	A	C	3.7853e-26	0.84829668693914	0.138314128619756	0.0130758880504222	HK2	22724	biofsci
rs28362978	2	75080076	T	G	1.5404e-12	0.0159151193633952	-0.272496807780824	0.0385394178401867	HK2	21494	biofsci
rs34941891	2	75044139	T	C	1.9446e-12	0.0189914025407417	-0.299344285686849	0.042530161071671	HK2	14837	biofsci
rs3771758	2	75104945	A	G	9.8519e-216	0.183866361005675	0.356129945001978	0.0113599155654433	HK2	25820	biofsci
rs3980479	2	74979851	T	C	8.2927e-74	0.287393038293259	0.179463009227909	0.00987465729955866	HK2	25038	biofsci
rs57939247	2	75097005	G	A	7.1242e-48	0.0311484807949551	0.371437908170957	0.0255520866901219	HK2	25376	biofsci
rs602898	2	75065473	C	T	1.7139e-112	0.769539573820396	-0.237035039339573	0.0105166617569357	HK2	25491	biofsci
rs6546920	2	74971385	G	A	8.5069e-28	0.465057002502549	0.10734274782831	0.00982299549111978	HK2	20829	biofsci
rs667934	2	75038692	G	T	1.6769846438804e-308	0.291038812785388	0.48833879790967	0.0097500059479629	HK2	25491	biofsci
rs6722578	2	75080450	A	C	6.5331e-10	0.0420546244568591	-0.137664278206753	0.0222869527120001	HK2	24987	biofsci
rs681900	2	75074967	C	T	2.725e-53	0.777321156773212	0.163586170860247	0.0106451514173204	HK2	25491	biofsci
rs71418735	2	74722081	A	G	3.8007e-10	0.358420199212416	-0.063966920065658	0.0102154204966077	HK2	20836	biofsci
rs71418738	2	74850916	G	A	1.4114e-08	0.0256047659164761	0.201573658034707	0.0355371210526264	HK2	15869	biofsci
rs72818097	2	74840230	T	A	4.476e-11	0.0432669734247347	0.159864912238977	0.0242682867654882	HK2	20509	biofsci
rs80043647	2	75224867	T	C	3.4957e-08	0.0155477962975163	-0.26237728809966	0.0475795245443213	HK2	14430	biofsci
