## Supplementary material for "Multi-level Regulatory Roles of Lactate Metabolism Gene Network in Oral Cancer: Machine Learning Insights": HK3.csv

SNP	CHR	BP	effect_allele	other_allele	P	EAF	BETA	SE	gene	samplesize	source
rs191347449	5	176355720	C	A	6.8402e-15	0.0167849045564251	-0.313047852399369	0.0401997935612303	HK3	18748	biofsci
rs35367652	5	176456371	T	C	3.9232e-09	0.0413758515484599	-0.122738881972544	0.02084843082833	HK3	29002	biofsci
rs691693	5	176314873	C	T	3.6168e-12	0.544535799931483	-0.0557475614776202	0.00801961640498607	HK3	31346	biofsci
rs7726380	5	176434982	C	A	3.1576e-23	0.279386229805224	0.0880559770882603	0.00886981517066162	HK3	31567	biofsci
