## Supplementary material for "Multi-level Regulatory Roles of Lactate Metabolism Gene Network in Oral Cancer: Machine Learning Insights": HKDC1.csv

SNP	CHR	BP	effect_allele	other_allele	P	EAF	BETA	SE	gene	samplesize	source
rs1021964	10	71006851	C	T	1.1078e-12	0.0884625632827072	-0.100087806449912	0.0140645850301297	HKDC1	31346	biofsci
rs10762268	10	70994300	C	T	1.0821e-95	0.369365798414496	0.17116416754737	0.00824641155642025	HKDC1	31565	biofsci
rs10823333	10	71052888	T	C	1.7955e-67	0.194126047577887	-0.174310746143038	0.010043602921456	HKDC1	31684	biofsci
rs10823360	10	71156104	C	T	3.843e-14	0.571787224403503	0.0608600615837937	0.0080435697215011	HKDC1	31563	biofsci
rs10998173	10	70206390	C	T	1.0079e-08	0.19478441724662	0.0589852870659929	0.0102951944472358	HKDC1	30077	biofsci
rs10998393	10	70467022	C	T	1.6289e-08	0.0404204973040071	-0.115430645945101	0.0204403325444647	HKDC1	30854	biofsci
rs10998530	10	70781348	A	G	3.8277e-12	0.164468654434251	-0.074938886189946	0.0107929782941751	HKDC1	31235	biofsci
rs10998617	10	70929786	A	G	1.2902e-19	0.0583506996129801	-0.161661428120322	0.0178412585801196	HKDC1	28588	biofsci
rs10998645	10	70974934	C	T	1.6769846438804e-308	0.354780244676031	-0.389833495362849	0.00831935856732487	HKDC1	31559	biofsci
rs112905217	10	70995905	T	C	2.3186e-14	0.0314806906229028	-0.210929532384262	0.0276396902775719	HKDC1	21466	biofsci
rs11597148	10	70129138	T	G	8.4508e-28	0.157588088412097	0.129792591583451	0.0118767412665694	HKDC1	26701	biofsci
rs11599886	10	70324991	G	T	5.6807e-18	0.579643649155005	0.0700285384858569	0.00810618695503558	HKDC1	31229	biofsci
rs116979034	10	70288480	A	G	3.2285e-12	0.0309995782370308	0.183327567392769	0.0263118144804835	HKDC1	24043	biofsci
rs117739229	10	71310257	A	G	5.2958e-09	0.0169270153074552	0.205629328426853	0.035224977461089	HKDC1	24216	biofsci
rs117866659	10	71005069	A	G	1.4438e-10	0.0214008829546678	-0.203700880799802	0.0317731560574319	HKDC1	23649	biofsci
rs12246703	10	70893614	A	T	2.8783e-17	0.0616577963990488	-0.139831566543754	0.0165457646894825	HKDC1	31568	biofsci
rs12248327	10	70077812	A	G	7.9682e-11	0.458923286137109	-0.0531930780112503	0.00818216578905883	HKDC1	30077	biofsci
rs12772172	10	70779263	A	T	3.2874e-08	0.834378105649415	0.0594677631443353	0.0107624220693757	HKDC1	31237	biofsci
rs137996531	10	71059147	A	G	8.0266e-10	0.0173398817279743	0.210386564976545	0.0342403757855193	HKDC1	25029	biofsci
rs138374952	10	70919967	A	G	2.7623e-15	0.0315276518585675	-0.194099187994932	0.0245657859559221	HKDC1	27135	biofsci
rs138425568	10	70841463	C	T	2.2898e-23	0.0171267693751466	0.406143716371756	0.0407787098378221	HKDC1	17862	biofsci
rs142422820	10	70297097	C	A	1.5294e-12	0.0192420466207301	0.266070326343262	0.0376235985157118	HKDC1	18717	biofsci
rs143849423	10	70969723	G	T	4.237e-19	0.0175350140056022	0.406630311067564	0.0455312302444981	HKDC1	14000	biofsci
rs145167730	10	70349168	C	T	2.1358e-16	0.0162806774974075	0.32834222112846	0.0399715403594249	HKDC1	19540	biofsci
rs146067582	10	71044463	A	C	5.7618e-17	0.0178136133508344	0.308222264094756	0.0368246432610222	HKDC1	21074	biofsci
rs17566219	10	70992205	A	G	1.6769846438804e-308	0.0271202022523558	-1.01088018812989	0.0246526680501571	HKDC1	31181	biofsci
rs187199546	10	70981906	A	C	1.2386e-12	0.0160032493907392	0.377584117370022	0.053173372394032	HKDC1	11230	biofsci
rs2260294	10	70774148	G	A	1.0607e-09	0.282286910197869	-0.0541169748416031	0.00887178065896213	HKDC1	31355	biofsci
rs2279930	10	71016947	G	C	1.1702e-43	0.681502453756134	0.118368558017699	0.00854270379238741	HKDC1	31565	biofsci
rs2491016	10	70768804	G	T	2.6096e-73	0.099441810674415	-0.242152685584986	0.0133706233620263	HKDC1	31231	biofsci
rs34620768	10	71138192	T	C	8.139e-17	0.0344225666806312	0.198237521347909	0.0237997360371587	HKDC1	26558	biofsci
rs35768838	10	70135783	A	G	2.1564e-15	0.0686807262690301	-0.131914960427609	0.0166309409381874	HKDC1	28262	biofsci
rs3740598	10	71000540	A	G	4.2445e-55	0.0466532212032421	0.296043992537653	0.018935302858272	HKDC1	31354	biofsci
rs4572029	10	70889053	G	A	1.1613e-293	0.207265781756444	0.36292231820513	0.00990922296169334	HKDC1	30991	biofsci
rs56350185	10	71091628	C	T	3.7138e-17	0.130790139303107	-0.0994084855120348	0.0118042707283866	HKDC1	31564	biofsci
rs61868099	10	70377049	G	A	8.1423e-14	0.0889379331707128	-0.105530627057353	0.0141310427232663	HKDC1	30902	biofsci
rs6480353	10	70427446	C	A	2.0172e-17	0.0665346772258219	0.138947466690266	0.0163604265551538	HKDC1	30077	biofsci
rs7089277	10	70982461	G	T	4.4903e-51	0.0512191439571224	0.271389140589457	0.018053253280479	HKDC1	31569	biofsci
rs72803517	10	70763418	G	A	2.9634e-42	0.14430634607194	0.15593037141055	0.0114469513588717	HKDC1	30902	biofsci
rs74599726	10	70804273	T	C	4.7091e-22	0.0712236732845172	-0.149386765941953	0.0154734386333644	HKDC1	31569	biofsci
rs75634211	10	71078937	G	A	9.5568e-34	0.0189219645037093	-0.386942422051096	0.0319573196497465	HKDC1	26373	biofsci
rs75743765	10	71098351	A	G	7.0309e-18	0.0789524359715001	0.140503198174969	0.0163100816269046	HKDC1	25847	biofsci
rs7911763	10	70828853	T	C	1.8018e-62	0.0540877179738809	0.293499332260878	0.0175946174292544	HKDC1	31569	biofsci
rs7918950	10	71008705	G	A	4.4468e-12	0.275331481813295	-0.066199983567092	0.00956356937448058	HKDC1	27399	biofsci
rs79684075	10	70797996	A	G	1.911e-20	0.0432322923435648	-0.182301008686934	0.0196720630934427	HKDC1	31236	biofsci
rs79880258	10	70475882	A	G	2.1427e-23	0.0484625396567152	-0.1905447383059	0.0191194800628035	HKDC1	29661	biofsci
rs79937321	10	70989918	T	C	3.1288e-158	0.100880364053928	-0.372164799200482	0.0138861244720566	HKDC1	28588	biofsci
