## Supplementary material for "Multi-level Regulatory Roles of Lactate Metabolism Gene Network in Oral Cancer: Machine Learning Insights": HKR1.csv

SNP	CHR	BP	effect_allele	other_allele	P	EAF	BETA	SE	gene	samplesize	source
rs10402827	19	38029447	G	A	1.5664e-18	0.0510906228918372	-0.170713599258556	0.0194330596672119	HKR1	27310	biofsci
rs10416732	19	37407938	A	G	4.1481e-21	0.12171598973275	0.114772560679466	0.012172423154288	HKR1	31567	biofsci
rs111606146	19	37039848	A	G	1.7618e-30	0.0418363293276393	-0.255228282384113	0.0222421161119053	HKR1	25213	biofsci
rs117183987	19	36867648	T	C	3.7571e-10	0.0318329742861072	-0.153850028326795	0.0245617721394034	HKR1	26892	biofsci
rs117340158	19	37480635	C	T	2.4071e-12	0.0212544378698225	-0.212278454070527	0.0302882821206129	HKR1	26200	biofsci
rs117610300	19	38244552	C	A	1.3274e-13	0.0280609983154535	0.190696563459756	0.0257572753065747	HKR1	27633	biofsci
rs118105667	19	38131112	T	G	5.375e-27	0.0416147635524798	-0.232912700115579	0.0216485760601163	HKR1	26750	biofsci
rs12974332	19	37733771	C	A	1.5156e-10	0.0630151951534413	0.11736223327815	0.0183266811283982	HKR1	25213	biofsci
rs139930630	19	36906418	C	T	6.4751e-09	0.0294425869554369	0.153201615483267	0.0263954128087501	HKR1	25114	biofsci
rs140144622	19	37441546	A	G	8.3426e-14	0.0187871829662874	-0.249718839750855	0.0334528506793022	HKR1	24237	biofsci
rs141966088	19	38275982	C	T	7.662e-31	0.0501159670744463	-0.227469692638374	0.0196999742470467	HKR1	27064	biofsci
rs144312277	19	37885709	T	C	7.2014e-10	0.0302285299212158	0.167896998689945	0.02724848640634	HKR1	22972	biofsci
rs1725469	19	38472593	C	G	1.8944e-14	0.827425337463195	0.0810919828427571	0.0105894620965234	HKR1	31226	biofsci
rs2945994	19	36874112	G	T	6.3695e-11	0.474562404870624	0.0522592664113368	0.00799694967196695	HKR1	31355	biofsci
rs320878	19	37725514	A	G	4.0827e-44	0.195435002529084	0.14639034551043	0.0105078667415877	HKR1	28799	biofsci
rs55754709	19	37268712	A	G	6.0572e-44	0.0657711681458383	-0.246339887810354	0.0177183425142848	HKR1	25920	biofsci
rs61910733	19	38189555	C	T	9.1714e-10	0.0162526054870148	-0.226640830849523	0.037014066543013	HKR1	22826	biofsci
rs62113945	19	37026045	G	A	2.581e-27	0.251136833402232	0.0991746438449402	0.00916027597259899	HKR1	31684	biofsci
rs7257354	19	37815116	A	G	2.9327e-240	0.393175298203231	-0.269696641954512	0.00814786095456874	HKR1	31567	biofsci
rs73039018	19	38217894	A	C	5.4455e-27	0.199656513041181	0.107103826131906	0.00995592278457551	HKR1	31568	biofsci
rs78674946	19	37829792	A	G	2.8945e-34	0.0384850767347707	-0.276567887326906	0.02265909806375	HKR1	26317	biofsci
rs80290021	19	37943658	G	A	2.3282e-11	0.0283868741853868	0.161214380816864	0.024119807420348	HKR1	31161	biofsci
rs856309	19	38290977	C	T	1.0079e-27	0.245838523383535	0.100860385495386	0.00924281640858356	HKR1	31568	biofsci
