## Supplementary material for "Multi-level Regulatory Roles of Lactate Metabolism Gene Network in Oral Cancer: Machine Learning Insights": HLA-A.csv

SNP	CHR	BP	effect_allele	other_allele	P	EAF	BETA	SE	gene	samplesize	source
rs114322499	6	29801180	T	C	7.7393e-106	0.0584371579002242	0.490266949587539	0.0224376412841777	HLA-A	18050	biofsci
rs114406793	6	30529605	T	C	5.0472e-30	0.0253305808179434	-0.395355729550001	0.0347302900268809	HLA-A	16790	biofsci
rs114618380	6	30375710	T	C	7.931e-37	0.0384534177883347	0.349297870201731	0.0275534523038969	HLA-A	17812	biofsci
rs114723080	6	30016708	T	C	1.0206e-17	0.014778512271104	0.453981771146623	0.0529634806974921	HLA-A	12242	biofsci
rs114791520	6	29487974	C	T	2.3703e-10	0.0251438312380141	0.417670744448869	0.0659285806997205	HLA-A	4693	biofsci
rs114802991	6	29754393	A	G	1.5228e-14	0.0175776820140621	-0.376047092471315	0.0489294245620083	HLA-A	12094	biofsci
rs115056485	6	30033448	C	T	1.4731e-12	0.0205315387247633	-0.273765077765316	0.0386837752953676	HLA-A	16615	biofsci
rs115070292	6	29530974	G	A	8.361e-16	0.037221039350209	-0.277212373428122	0.0344418817235233	HLA-A	11762	biofsci
rs115086524	6	30088276	T	G	2.6247e-14	0.0296170142061976	-0.301246606625724	0.0395575552992258	HLA-A	11118	biofsci
rs115094999	6	29182355	G	A	1.4024e-09	0.034123382081022	0.182431899005552	0.0301271425513677	HLA-A	16714	biofsci
rs115180879	6	28984623	T	C	6.3384e-48	0.0312981248301477	-0.408115805483031	0.0280601889044527	HLA-A	20945	biofsci
rs115514825	6	29917194	T	C	6.4889e-65	0.0256418149356646	-0.619177674100582	0.0363931016422498	HLA-A	15110	biofsci
rs115771946	6	29837127	T	C	7.6012e-40	0.0271761460351001	0.455567972398748	0.0344842495514119	HLA-A	15904	biofsci
rs116157950	6	29918097	T	G	7.3988e-60	0.043117379168503	0.409017768929682	0.0250660494760064	HLA-A	19288	biofsci
rs116381906	6	28917057	C	T	2.1139e-09	0.0219098429444911	0.231991330394207	0.0387368849695616	HLA-A	15549	biofsci
rs116704294	6	30175722	T	C	1.5219e-36	0.0234280365598502	0.452302785662997	0.0358236932046284	HLA-A	17029	biofsci
rs116819668	6	29918694	C	A	1.8446e-13	0.0176105409856835	-0.473766277555457	0.0643747914335834	HLA-A	6974	biofsci
rs117136783	6	30669837	G	A	5.3499e-15	0.0254965256880232	-0.267860734743309	0.034260738874603	HLA-A	17144	biofsci
rs117485380	6	29925281	G	C	7.5549e-16	0.0649470195966125	-0.151499239099552	0.0187938667302914	HLA-A	23310	biofsci
rs138131857	6	29654098	A	G	2.4617e-23	0.032654729177502	-0.353590230289939	0.0355281369609279	HLA-A	12540	biofsci
rs139169254	6	29245944	A	G	3.6017e-11	0.0249138201190849	-0.306933644664708	0.0463681010143829	HLA-A	9573	biofsci
rs139747052	6	29034882	A	C	7.133e-14	0.0257661269054275	0.250223724460191	0.0334273437613807	HLA-A	17826	biofsci
rs142268751	6	29751442	T	C	8.4594e-25	0.0617617491832119	-0.200289580351168	0.0194788746159621	HLA-A	22741	biofsci
rs143617141	6	30116805	A	G	5.4636e-09	0.0209916994320664	-0.195029774307941	0.0334401725434554	HLA-A	21757	biofsci
rs143723197	6	29942527	C	T	1.9474e-114	0.064218716691537	0.493919272393342	0.0217234371035965	HLA-A	17631	biofsci
rs144129177	6	29052796	A	G	9.1657e-14	0.0217284707324548	0.291302743754633	0.0390873981905152	HLA-A	15396	biofsci
rs144447022	6	29244219	T	G	3.1535e-09	0.0857644916797222	-0.0997554135528241	0.0168409044725705	HLA-A	22484	biofsci
rs144910734	6	30492696	A	T	1.5546e-24	0.681990343794223	0.102595480753494	0.0100351618562438	HLA-A	22893	biofsci
rs146809058	6	29606161	T	C	3.6219e-12	0.0145582329317269	-0.902170202000996	0.129788120153788	HLA-A	2069	biofsci
rs150878686	6	29037752	C	T	1.5371e-20	0.185345070819931	0.131266645166404	0.0141289739270235	HLA-A	16588	biofsci
rs181108006	6	29626928	G	A	2.2344e-08	0.0122794345268806	-0.364767382765415	0.0652220542431052	HLA-A	9691	biofsci
rs182978364	6	29722005	A	G	3.3471e-09	0.016937514305333	-0.251843486896182	0.0425871697267623	HLA-A	16557	biofsci
rs184269778	6	28927908	C	A	2.9841e-10	0.0247036167779984	-0.229041114496019	0.0363591952401846	HLA-A	15698	biofsci
rs185367427	6	29859210	C	G	2.9489e-20	0.0283577438454347	-0.321656189255445	0.0348841399520042	HLA-A	14912	biofsci
rs190369032	6	29900607	A	G	3.4743e-25	0.0362677641309241	-0.326570032343212	0.0314987926293403	HLA-A	14418	biofsci
rs3129057	6	29648468	C	T	5.7111e-60	0.471981011925437	0.146975213917387	0.00899839066442507	HLA-A	24778	biofsci
rs61730330	6	29641329	A	G	8.6119e-19	0.0629296424452134	-0.179838015054775	0.0203165474880561	HLA-A	20542	biofsci
rs9257940	6	29642509	G	A	3.5778e-35	0.03644998631904	-0.298605596668854	0.0241301351673445	HLA-A	24450	biofsci
rs9259035	6	29843449	G	A	5.4362e-177	0.392428103385511	-0.305349776839152	0.0107650194549322	HLA-A	18096	biofsci
rs9259819	6	29893575	G	T	1.6769846438804e-308	0.517653916615778	-0.468273327818806	0.0108917998152919	HLA-A	16880	biofsci
rs9259941	6	29903567	A	T	2.281e-261	0.167763321868302	-0.47504555057148	0.0137550034622072	HLA-A	18928	biofsci
