## Supplementary material for "Multi-level Regulatory Roles of Lactate Metabolism Gene Network in Oral Cancer: Machine Learning Insights": HLA-B.csv

SNP	CHR	BP	effect_allele	other_allele	P	EAF	BETA	SE	gene	samplesize	source
rs114421090	6	30982260	C	T	2.2669e-23	0.0296147462217175	-0.507156575368456	0.0509172900052665	HLA-B	6711	biofsci
rs114789305	6	30970171	T	G	1.0992e-28	0.0282408045185287	-0.575335222671296	0.0517774258368473	HLA-B	6796	biofsci
rs114854895	6	31283342	G	C	1.8637e-53	0.102615238181571	-0.563428456984313	0.0366062304753446	HLA-B	4052	biofsci
rs115330968	6	31246225	C	T	7.6945e-29	0.0534003455316476	0.40276702490445	0.0361430247498093	HLA-B	7572	biofsci
rs115504545	6	31257251	G	A	3.0561e-38	0.0450103584411523	-0.506771965286971	0.0391944101786562	HLA-B	7572	biofsci
rs115702186	6	30360533	T	C	8.8065e-15	0.0210237659963437	-0.609749703595917	0.0786225989111996	HLA-B	3930	biofsci
rs115799091	6	31234569	T	C	6.945e-33	0.60940101444225	-0.200064950278559	0.0167499665342643	HLA-B	7487	biofsci
rs116583816	6	31326123	C	G	4.4365e-300	0.121873667067354	-0.920188357806495	0.0248528273164845	HLA-B	7564	biofsci
rs116771824	6	30710271	G	A	7.0946e-13	0.957534906114588	-0.400776685503056	0.0558371441015181	HLA-B	3944	biofsci
rs117030944	6	31377887	G	C	2.0664e-17	0.0637303733219487	0.423988883865967	0.0499392096519436	HLA-B	3360	biofsci
rs1265047	6	31081464	G	A	5.1475e-120	0.64612920654523	-0.395853297262085	0.0169940798014083	HLA-B	7572	biofsci
rs140227267	6	31857469	T	C	6.6326e-17	0.0155141272093923	-0.757959980261281	0.0907388761506107	HLA-B	3976	biofsci
rs142045354	6	31761152	A	G	7.4984e-22	0.0315001117818019	-0.457246701516707	0.0475981326528884	HLA-B	7234	biofsci
rs142090224	6	30783487	T	C	2.2629e-08	0.0658384130592003	-0.297746648258411	0.0532593950913892	HLA-B	2866	biofsci
rs142259499	6	31341771	A	G	9.4469e-84	0.255639097744361	-0.588536871817362	0.0303532239869498	HLA-B	2852	biofsci
rs144473537	6	32250247	G	A	6.2954e-12	0.162521130161797	-0.159787888557394	0.0232496527649095	HLA-B	6796	biofsci
rs145227731	6	30828262	T	C	1.5712e-08	0.0220083413538659	-0.434821205741232	0.0769118609253085	HLA-B	3927	biofsci
rs146398018	6	31472781	T	C	4.9501e-12	0.0260478495114601	0.352387663216144	0.0510181788617717	HLA-B	7572	biofsci
rs17201144	6	31730568	G	A	9.5424e-50	0.0769623434248243	-0.452126204042208	0.0304901476904231	HLA-B	7571	biofsci
rs2071293	6	32062687	A	G	2.5143e-16	0.325955813224694	-0.14206222419698	0.0173362894864824	HLA-B	7572	biofsci
rs2233954	6	31105672	A	G	6.8077e-09	0.970866107131871	-0.35151413470749	0.0606539901831607	HLA-B	4805	biofsci
rs2442725	6	31319896	T	C	1.249e-64	0.374810926238989	0.371014043080833	0.021855724868684	HLA-B	4467	biofsci
rs2523504	6	31510858	T	C	1.172e-97	0.279851034269836	0.3796235997321	0.0181011042957458	HLA-B	7572	biofsci
rs2596496	6	31322782	C	G	1.6769846438804e-308	0.695224065746627	0.704448454680923	0.0176545090504694	HLA-B	7571	biofsci
rs2844480	6	31564821	T	C	2.0307e-11	0.201660921341272	0.135767612496893	0.0202523363610031	HLA-B	7572	biofsci
rs2855814	6	31473042	C	T	2.1997e-47	0.104797734941628	-0.38395495644512	0.0265549216361632	HLA-B	7558	biofsci
rs3093662	6	31544189	G	A	1.2127e-23	0.0608351613914134	0.340734560594265	0.0339962844936259	HLA-B	7572	biofsci
rs3130978	6	31082188	A	G	5.7895e-56	0.299395980950168	-0.281218920793568	0.0178431608437222	HLA-B	7487	biofsci
rs3778630	6	31091328	A	G	1.7777e-26	0.0421941868758916	-0.540312956629861	0.0507426636329356	HLA-B	4805	biofsci
rs3819292	6	31322522	A	C	8.7144e-24	0.183195775647852	-0.265159984649574	0.026370695930381	HLA-B	4805	biofsci
rs41545339	6	31323707	A	G	3.01e-20	0.0251557047572773	-0.600624574191343	0.0651542630787376	HLA-B	4803	biofsci
rs56189237	6	31328518	A	G	8.3325e-53	0.116544897478199	0.387581532581487	0.0253412359071226	HLA-B	7562	biofsci
rs589428	6	31848220	T	G	5.9959e-54	0.305630595862921	0.272791167861751	0.0176394888948936	HLA-B	7572	biofsci
rs635348	6	31902289	G	C	1.7526e-27	0.0486692490316131	-0.410185604191098	0.0377647495940836	HLA-B	7572	biofsci
rs67682613	6	31826705	A	G	1.174e-12	0.137493993272465	-0.177693879325708	0.0249980838351938	HLA-B	6747	biofsci
rs72502587	6	31397631	A	G	5.4137e-41	0.151852304682724	0.324186961138218	0.0241780808259226	HLA-B	6641	biofsci
rs9267357	6	31463403	T	A	3.6096e-66	0.30796216614335	-0.302442166171898	0.0176021654030589	HLA-B	7572	biofsci
