## Supplementary material for "Multi-level Regulatory Roles of Lactate Metabolism Gene Network in Oral Cancer: Machine Learning Insights": HLA-C.csv

SNP	CHR	BP	effect_allele	other_allele	P	EAF	BETA	SE	gene	samplesize	source
rs1042663	6	31905130	A	G	7.9392e-58	0.0781105279407224	-0.268329780813209	0.0167397473915724	HLA-C	24779	biofsci
rs1050388	6	31324506	T	C	2.8493e-62	0.79763978645687	-0.227070642965178	0.0136350102359971	HLA-C	16662	biofsci
rs1055890	6	31321915	G	A	1.2414e-76	0.343486044803526	-0.191977381154988	0.010361864985993	HLA-C	20651	biofsci
rs111301312	6	31322108	C	T	5.3647e-23	0.0310341519570223	-0.398490036463789	0.0403550560492363	HLA-C	10210	biofsci
rs111417879	6	31235152	T	C	2.9334e-168	0.0513633760627285	0.603073440630331	0.0218123943197145	HLA-C	21568	biofsci
rs112228072	6	31234602	C	T	1.6769846438804e-308	0.788610443605294	-0.43800382796916	0.0109348688942937	HLA-C	25084	biofsci
rs114011376	6	32195724	A	G	4.572e-08	0.015342429979761	0.262130246297401	0.0479451001952337	HLA-C	14398	biofsci
rs114406793	6	30529605	T	C	9.9968e-11	0.0253305808179434	-0.224593839545833	0.0347302900268809	HLA-C	16790	biofsci
rs114425848	6	31032977	T	C	1.659e-30	0.0181246979217013	-0.432765666507258	0.0376970293383558	HLA-C	19771	biofsci
rs1144709	6	31709349	T	C	8.3702e-62	0.764024035665827	-0.175914261379371	0.0106043355122625	HLA-C	24662	biofsci
rs114789305	6	30970171	T	G	1.0559e-30	0.0282408045185287	-0.342206901266002	0.0297077810997389	HLA-C	20644	biofsci
rs114966475	6	30963600	C	T	8.668e-38	0.0498933809130075	-0.282336799750771	0.0219731033644718	HLA-C	21846	biofsci
rs115042889	6	31236035	A	G	1.8812e-74	0.123654785028085	-0.292956568095601	0.0160480179729171	HLA-C	17916	biofsci
rs115241228	6	31321149	C	T	6.9055e-15	0.0552267422474158	-0.229007557620316	0.0294127353737884	HLA-C	11077	biofsci
rs115333512	6	31780239	T	C	1.308e-31	0.0462191318574569	-0.288554154925339	0.0246675974700444	HLA-C	18640	biofsci
rs115345338	6	31240836	C	T	1.8035e-66	0.0194395639050322	0.607761033730645	0.0352885762736547	HLA-C	21064	biofsci
rs115374417	6	31356337	G	A	3.2596e-51	0.908694680375503	-0.285425301308642	0.018960600873455	HLA-C	16763	biofsci
rs115379475	6	32200681	A	G	3.9606e-08	0.0225172623883022	-0.191042336972392	0.0347824009053058	HLA-C	18777	biofsci
rs115411850	6	30395966	C	T	6.0115e-17	0.0912250419854451	-0.144171838525197	0.0172353331809343	HLA-C	20303	biofsci
rs115521166	6	31930063	A	G	6.5658e-12	0.036351671492498	-0.194109394466817	0.0282682211931229	HLA-C	17862	biofsci
rs115533396	6	30939251	A	G	1.9518e-36	0.017621920563097	0.494684661911811	0.0392407556409293	HLA-C	18757	biofsci
rs115601277	6	32175002	A	G	4.0921e-18	0.0311989197640537	0.307706433445236	0.0354651675766439	HLA-C	13152	biofsci
rs115701337	6	30375601	T	C	7.9653e-46	0.191068753121358	-0.168907505005549	0.0118867748795224	HLA-C	22895	biofsci
rs115737821	6	31154138	G	C	1.1887e-38	0.124108388897503	-0.177560541177752	0.0136564021825682	HLA-C	24663	biofsci
rs11575840	6	31557640	T	C	2.834e-10	0.0167694270224301	-0.26121736859766	0.0414137722707348	HLA-C	17681	biofsci
rs115955283	6	31286339	T	C	1.4788e-21	0.0307438240883178	-0.269760163133763	0.0282877177871672	HLA-C	20969	biofsci
rs116559107	6	30983665	T	C	2.6291e-18	0.0176909892262488	-0.549763583659971	0.0630007659214066	HLA-C	7249	biofsci
rs116609753	6	30731121	G	C	2.5844e-14	0.0261487964989059	-0.229047414674442	0.030068580856507	HLA-C	21717	biofsci
rs116749187	6	31529897	T	C	5.5436e-39	0.100594342171279	-0.195047525858587	0.0149343832728641	HLA-C	24778	biofsci
rs116803551	6	31399558	C	T	1.103e-24	0.0208630433634395	-0.380340087554718	0.0370821109669502	HLA-C	17800	biofsci
rs117478982	6	31835511	G	A	7.1991e-13	0.0187174479166667	-0.302075258292306	0.0420987343273275	HLA-C	15360	biofsci
rs13213558	6	31327833	A	G	3.2384e-104	0.875367963407454	-0.32065852819922	0.0147912047695567	HLA-C	20948	biofsci
rs138039007	6	31619153	C	T	3.6819e-34	0.032040912174503	-0.362250314722207	0.0297265174848562	HLA-C	18244	biofsci
rs138738957	6	31035391	T	G	1.6769846438804e-308	0.112054620203602	0.634232583876718	0.0161365091739997	HLA-C	19299	biofsci
rs139101653	6	31274174	T	C	6.1109e-11	0.0235644637053088	0.501827406775622	0.0767191155578759	HLA-C	3692	biofsci
rs139507938	6	30818348	A	G	4.5759e-10	0.0192701477256106	0.283882494815281	0.0455436204221396	HLA-C	12755	biofsci
rs140657469	6	30777639	C	T	1.8221e-24	0.0208308028665128	-0.405344927635791	0.0397081658326026	HLA-C	15547	biofsci
rs140932965	6	31561913	T	C	1.3005e-08	0.0161125971213858	-0.264558373402512	0.0465280290894323	HLA-C	14569	biofsci
rs140953685	6	30960924	G	A	1.2898e-86	0.867214804193924	-0.282403077039231	0.0143163595597276	HLA-C	21185	biofsci
rs141048173	6	32175458	G	A	1.0515e-08	0.022708134508505	-0.20896027913035	0.0365187485372859	HLA-C	16894	biofsci
rs141661388	6	30719139	A	T	1.8337e-20	0.918336886993603	-0.160251874387892	0.017284352519861	HLA-C	22317	biofsci
rs141943201	6	31022196	G	A	3.5106e-12	0.0174243077719313	0.349118928260632	0.0501910532592415	HLA-C	11593	biofsci
rs142090224	6	30783487	T	C	9.7177e-39	0.0658384130592003	-0.274933803591797	0.0211203229185172	HLA-C	18225	biofsci
rs143236495	6	32216480	A	G	1.9265e-13	0.0290818615654444	-0.202362064219488	0.0275184008348842	HLA-C	23384	biofsci
rs144538425	6	31395113	A	T	1.838e-17	0.098154920212766	-0.155392415295533	0.0182737211646283	HLA-C	16915	biofsci
rs145340163	6	30971613	A	G	3.1344e-09	0.0169347456518896	-0.270788536380225	0.045708878224946	HLA-C	14375	biofsci
rs145646034	6	30402608	A	G	2.9564e-09	0.0156728804902962	0.280256241674437	0.0472272996654035	HLA-C	14531	biofsci
rs148031710	6	31148873	C	T	1.7423e-28	0.0275839793281654	0.399051498606688	0.0360454076134234	HLA-C	14347	biofsci
rs148198842	6	30690169	A	G	1.291e-25	0.0180447693010507	0.434244688889799	0.0415068523121581	HLA-C	16379	biofsci
rs149325246	6	32232409	T	C	6.9636e-12	0.0537092417518812	-0.153653119460125	0.0224042925928269	HLA-C	19599	biofsci
rs151002670	6	32170837	T	C	5.4929e-27	0.0408515535097814	-0.252284343121312	0.0234532572694096	HLA-C	23199	biofsci
rs182035572	6	30821357	A	G	2.5585e-13	0.0278388000909022	-0.286239023110923	0.0391266759313425	HLA-C	12068	biofsci
rs184381245	6	31396967	A	G	4.5794e-19	0.0446208980394912	-0.266982526392668	0.029924402469504	HLA-C	13098	biofsci
rs204887	6	32029226	A	G	2.115e-29	0.696762310973245	0.110291543432916	0.00979672618874723	HLA-C	24657	biofsci
rs2252937	6	31461613	C	T	1.0186e-44	0.161099754701554	-0.176689453816708	0.0125936887966292	HLA-C	23327	biofsci
rs2515919	6	31564167	G	A	1.8437e-208	0.367465925325302	-0.287156069468273	0.00931979947254174	HLA-C	24766	biofsci
rs2534664	6	31469591	A	G	1.6769846438804e-308	0.440785393084199	-0.342744557785113	0.0090689957871858	HLA-C	24663	biofsci
rs3093971	6	31424607	A	G	2.9438e-140	0.109601485050752	-0.366955404749567	0.0145546760992522	HLA-C	24186	biofsci
rs3095302	6	31093066	A	G	1.6769846438804e-308	0.413545910372924	-0.36417664242566	0.00919296731833536	HLA-C	24395	biofsci
rs3177747	6	31321657	A	G	8.9685e-43	0.0405794409880212	-0.343920927092151	0.025087602641526	HLA-C	20405	biofsci
rs35303934	6	31234222	A	G	1.6769846438804e-308	0.149287201665866	-0.509018055825142	0.0128510381661068	HLA-C	23839	biofsci
rs3819301	6	31322229	G	A	4.6147e-107	0.66642563776248	-0.259341971330345	0.0117997493621225	HLA-C	16154	biofsci
rs41267086	6	31847636	A	G	1.0262e-46	0.93834625738278	-0.273756609719477	0.0190737926994933	HLA-C	23756	biofsci
rs41268899	6	32070074	A	G	9.0482e-45	0.0808693603486865	-0.233409393843687	0.0166263770234489	HLA-C	24334	biofsci
rs4947328	6	31561747	G	A	7.199e-30	0.0347405253112787	-0.303417079265122	0.0267271307622284	HLA-C	20873	biofsci
rs55949203	6	31469366	T	C	1.2736e-37	0.0770248191083794	-0.216878571265857	0.0169178650700774	HLA-C	24573	biofsci
rs56044559	6	31321110	T	C	5.3998e-39	0.063013698630137	-0.266122045605234	0.0203734474747924	HLA-C	20402	biofsci
rs660594	6	31837250	G	A	1.6769846438804e-308	0.44176982137261	0.357064681297413	0.00911653729564688	HLA-C	24395	biofsci
rs9263671	6	31087305	T	C	1.6769846438804e-308	0.125262865531881	0.674309120288894	0.0137688289259702	HLA-C	24070	biofsci
rs9266268	6	31326050	A	G	1.5468e-14	0.0458438089252043	0.166569985972571	0.0216783562570859	HLA-C	24323	biofsci
rs9266303	6	31329609	T	G	1.365e-27	0.871085700432341	-0.149454613885278	0.0137309581409599	HLA-C	23616	biofsci
rs9267798	6	32044834	C	G	3.2808e-34	0.923032999921241	-0.207717425452057	0.0170321612263486	HLA-C	24261	biofsci
rs9378248	6	31326289	A	G	1.6769846438804e-308	0.577534405892615	-0.350181131708166	0.00911562082253688	HLA-C	24662	biofsci
rs9469079	6	32032421	T	C	4.3625e-33	0.13855119447339	-0.15581080216853	0.0130026539404598	HLA-C	24778	biofsci
