## Supplementary material for "Multi-level Regulatory Roles of Lactate Metabolism Gene Network in Oral Cancer: Machine Learning Insights": HLA-DMA.csv

SNP	CHR	BP	effect_allele	other_allele	P	EAF	BETA	SE	gene	samplesize	source
rs1050391	6	32917857	A	G	1.5156e-52	0.0755053274835475	0.363058563481427	0.0237985358383158	HLA-DMA	12647	biofsci
rs10672	6	33662265	T	C	3.3861e-08	0.302634546001203	0.073558264412002	0.0133250483509958	HLA-DMA	13343	biofsci
rs129654	6	32916699	T	C	5.0225e-10	0.22748851750357	-0.0932771424619819	0.0150006661834585	HLA-DMA	12644	biofsci
rs2267647	6	32975511	A	G	1.7451e-13	0.660438069393293	0.0978255951255125	0.0132785312093485	HLA-DMA	12645	biofsci
rs2744514	6	33132338	G	A	2.4344e-09	0.318390582786569	0.0805292504561666	0.0134982568357107	HLA-DMA	12645	biofsci
rs6910721	6	33471560	A	G	2.0392e-13	0.0854722997210044	0.160842019834215	0.0218942896198378	HLA-DMA	13344	biofsci
