## Supplementary material for "Multi-level Regulatory Roles of Lactate Metabolism Gene Network in Oral Cancer: Machine Learning Insights": HLA-DMB.csv

SNP	CHR	BP	effect_allele	other_allele	P	EAF	BETA	SE	gene	samplesize	source
rs12529313	6	32817130	G	A	7.9861e-15	0.183081197900587	0.126294241902133	0.0162584793705034	HLA-DMB	12647	biofsci
rs138597301	6	32887157	T	C	1.4997e-09	0.0290095049675283	0.226477724177275	0.0374683967536231	HLA-DMB	12644	biofsci
rs145364886	6	32946979	T	C	9.3091e-12	0.0220760614743423	-0.297751797341283	0.0436797566771727	HLA-DMB	12139	biofsci
rs209473	6	32922908	A	C	1.1061e-46	0.425957846901199	-0.182448610773498	0.0127165815709923	HLA-DMB	12645	biofsci
rs241424	6	32804934	A	G	4.6921e-08	0.546360858664995	0.0689915010420257	0.0126297918650507	HLA-DMB	12647	biofsci
rs3135029	6	32921774	T	G	1.0602e-27	0.0756228455029771	-0.259397242696893	0.0237815487230706	HLA-DMB	12647	biofsci
rs41317090	6	32802354	A	C	4.8207e-08	0.0284490333919156	-0.206428042035976	0.0378232665840877	HLA-DMB	12645	biofsci
rs416622	6	32973281	T	C	2.0982e-15	0.471494486587941	-0.101313757602919	0.0127676375646384	HLA-DMB	12309	biofsci
