## Supplementary material for "Multi-level Regulatory Roles of Lactate Metabolism Gene Network in Oral Cancer: Machine Learning Insights": HLA-DOA.csv

SNP	CHR	BP	effect_allele	other_allele	P	EAF	BETA	SE	gene	samplesize	source
rs1049130	6	32629859	A	G	5.3664e-11	0.428545032203569	0.113436847045407	0.0172908843907335	HLA-DOA	6829	biofsci
rs1063478	6	32917544	T	C	4.2489e-10	0.12682152930116	-0.152485787495985	0.0244192149084771	HLA-DOA	7572	biofsci
rs10672	6	33662265	T	C	1.6917e-10	0.302634546001203	0.0851084163226451	0.0133250483509958	HLA-DOA	13343	biofsci
rs1135216	6	32814975	C	T	1.1447e-09	0.159609056722031	-0.13507142905046	0.0221875961447607	HLA-DOA	7572	biofsci
rs114132738	6	32996999	A	G	6.2469e-14	0.0692522386323991	0.185817876375975	0.0247661406090945	HLA-DOA	12647	biofsci
rs114463908	6	32891884	A	G	3.4062e-16	0.0649492583918813	-0.208160956573959	0.0255164878919769	HLA-DOA	12645	biofsci
rs115469976	6	32986508	C	T	5.3303e-13	0.0336934961895814	-0.297384853034617	0.0412095855322067	HLA-DOA	9043	biofsci
rs12722051	6	32609147	T	A	3.5307e-09	0.193360851113307	0.131213045708589	0.0222214208285782	HLA-DOA	6492	biofsci
rs13207475	6	32979878	C	T	2.5733e-19	0.089874791642439	-0.197541859741165	0.0219847596925195	HLA-DOA	12647	biofsci
rs1324580	6	33833963	T	C	1.8484e-09	0.0562481818559614	0.159722196195876	0.0265729775560045	HLA-DOA	13339	biofsci
rs210214	6	33572694	A	C	1.1897e-08	0.414207065300505	-0.0717614111347249	0.0125872921251557	HLA-DOA	13006	biofsci
rs3129304	6	32973743	C	T	1.2543e-53	0.146701660921341	0.273986259688105	0.0177714669128055	HLA-DOA	12647	biofsci
rs35144104	6	33463961	T	C	3.9474e-21	0.340899695591717	-0.121825888512772	0.0129137662991342	HLA-DOA	13344	biofsci
rs381218	6	32977420	T	G	3.22e-93	0.268003241741278	-0.290738773757917	0.0141960212378684	HLA-DOA	12647	biofsci
rs59853218	6	32789168	C	T	1.0992e-13	0.0676105761384038	-0.186023942147055	0.0250429366666292	HLA-DOA	12647	biofsci
rs9276981	6	32975699	C	G	1.1064e-18	0.160058083252662	0.151840395660255	0.0172078554449002	HLA-DOA	12560	biofsci
rs9277935	6	33160425	T	G	4.3629e-11	0.211315489525606	-0.101856699020487	0.0154539066940506	HLA-DOA	12562	biofsci
rs9368764	6	33476254	A	G	1.6068e-29	0.0980804881816777	0.306333655565719	0.0271517027171516	HLA-DOA	7667	biofsci
