## Supplementary material for "Multi-level Regulatory Roles of Lactate Metabolism Gene Network in Oral Cancer: Machine Learning Insights": HLA-DOB.csv

SNP	CHR	BP	effect_allele	other_allele	P	EAF	BETA	SE	gene	samplesize	source
rs1015166	6	32798731	T	C	2.7978e-80	0.342814140166718	-0.251348715616668	0.0132470072529076	HLA-DOB	12647	biofsci
rs112481371	6	32567551	G	A	5.1546e-11	0.0792859440334513	-0.192799054036958	0.02936145437941	HLA-DOB	7945	biofsci
rs114147245	6	32682845	C	T	2.0994e-08	0.0165418770677346	-0.356811994627872	0.0636766297185458	HLA-DOB	7580	biofsci
rs114188606	6	32031311	C	T	2.6823e-08	0.01557461627757	-0.3337227246434	0.06001235854689	HLA-DOB	9055	biofsci
rs114383060	6	33067525	C	A	2.1296e-09	0.04765625	0.236462833354848	0.039491429656604	HLA-DOB	7064	biofsci
rs114463908	6	32891884	A	G	1.2324e-19	0.0649492583918813	0.23134268582382	0.0255164878919769	HLA-DOB	12645	biofsci
rs114621000	6	32884757	A	G	3.1604e-12	0.082712889716147	0.159175691867714	0.0228352927822158	HLA-DOB	12638	biofsci
rs114898953	6	32473140	T	C	3.5883e-08	0.066896754295785	0.218902743259696	0.0397282655643732	HLA-DOB	5075	biofsci
rs115075841	6	32736772	T	C	2.4279e-12	0.0636701942086289	-0.180451062097602	0.0257518676376923	HLA-DOB	12647	biofsci
rs115277907	6	31901090	T	G	2.0565e-12	0.0291221454012152	-0.310706838413779	0.0441947596742403	HLA-DOB	9054	biofsci
rs115469976	6	32986508	C	T	1.2165e-08	0.0336934961895814	-0.234783371652642	0.0412095855322068	HLA-DOB	9043	biofsci
rs115664621	6	32457790	G	A	7.9366e-09	0.0702216766553542	0.224139029014095	0.038845585617694	HLA-DOB	5075	biofsci
rs115755234	6	32696913	G	A	1.6832e-40	0.434989986297038	-0.239009354904723	0.0179386623013669	HLA-DOB	6322	biofsci
rs11751601	6	32559520	T	C	5.0661e-33	0.673561260493977	0.228757699120145	0.0191098013583286	HLA-DOB	6227	biofsci
rs143209442	6	32093363	T	C	6.4853e-28	0.037527727364388	0.37481357739475	0.034222049723782	HLA-DOB	11820	biofsci
rs143236495	6	32216480	A	G	2.4708e-14	0.0290818615654444	0.294437651905514	0.0386223718640407	HLA-DOB	11871	biofsci
rs143312186	6	32229238	C	T	6.3569e-13	0.781413507204379	-0.112943973872774	0.0157032386787128	HLA-DOB	11871	biofsci
rs144549083	6	32426355	A	G	4.8774e-10	0.0740295431123325	-0.154250326801891	0.0247879293568637	HLA-DOB	11871	biofsci
rs149974480	6	33013612	T	C	4.5021e-14	0.0928027328412125	0.163513559453677	0.021670053998844	HLA-DOB	12647	biofsci
rs17501267	6	32782149	A	G	1.351e-40	0.0582624237479116	-0.358091786715354	0.0268430598278402	HLA-DOB	12647	biofsci
rs186713945	6	32469441	C	G	9.0166e-20				HLA-DOB	5075	biofsci
rs1894407	6	32787036	A	C	4.3667e-295	0.413688638468663	-0.468727907582716	0.0127670421170923	HLA-DOB	12647	biofsci
rs2071466	6	32805307	T	C	4.8678e-32	0.724702840382834	-0.165845469028291	0.0140770092458634	HLA-DOB	12647	biofsci
rs2076312	6	33142162	A	C	3.7533e-19	0.174385396163791	0.148218126812069	0.016571608860821	HLA-DOB	12646	biofsci
rs2077580	6	32020844	A	G	2.8562e-11	0.0899390243902439	-0.146232911373299	0.0219776833000133	HLA-DOB	12647	biofsci
rs209474	6	32924584	G	A	1.5072e-24	0.55439338739374	0.12937633631693	0.0126509628143205	HLA-DOB	12646	biofsci
rs2395269	6	32817774	G	T	1.2717e-45	0.166346756502664	0.239374979920708	0.0168846223783925	HLA-DOB	12647	biofsci
rs28746843	6	32634137	C	A	3.4797e-09	0.195144670198521	0.132069077803133	0.0223569274970178	HLA-DOB	6369	biofsci
rs2894295	6	32779090	G	C	2.8991e-13	0.0308132377435006	-0.412177622288888	0.0564719710485131	HLA-DOB	5250	biofsci
rs34297496	6	32634229	T	C	7.6419e-16	0.180298809825272	-0.157477742962316	0.0195386663394025	HLA-DOB	8862	biofsci
rs35142753	6	32590183	T	G	1.105e-15	0.145699952221691	-0.169826965489544	0.0211902282752974	HLA-DOB	8946	biofsci
rs36234342	6	32823186	G	T	3.8957e-230	0.0288792361947359	1.21617573793571	0.037548804476051	HLA-DOB	12645	biofsci
rs3763355	6	32786882	C	T	1.6769846438804e-308	0.0551306977748974	1.23688864140823	0.0311690751100776	HLA-DOB	9880	biofsci
rs41284712	6	32551289	T	G	3.2194e-09	0.0741675939399127	0.224241196192053	0.0378785804378468	HLA-DOB	5075	biofsci
rs41316552	6	32799923	C	T	2.509e-12	0.146771641387828	-0.124428601052004	0.0177686608096883	HLA-DOB	12646	biofsci
rs56294406	6	32798647	T	A	7.5452e-11	0.0280873192753872	-0.299440343345194	0.0460026337100095	HLA-DOB	8655	biofsci
rs6467	6	32006858	C	A	1.5536e-11	0.624373358796849	0.109231120403443	0.0161994276058436	HLA-DOB	8124	biofsci
rs6937318	6	32024832	T	C	2.6571e-23	0.563434635793536	0.128242608497463	0.0128953140300518	HLA-DOB	12224	biofsci
rs71565397	6	33596664	C	A	3.2984e-37	0.0563403689546286	0.338367113011014	0.0265475503904072	HLA-DOB	13344	biofsci
rs76116290	6	31834769	G	C	3.8955e-11	0.0470683588344601	-0.19618206576986	0.0296890185641218	HLA-DOB	12647	biofsci
rs762808	6	32797466	A	G	1.3609e-29	0.0582548626119173	-0.303256455157555	0.0268446940396359	HLA-DOB	12647	biofsci
rs86567	6	32976759	G	T	6.1013e-13	0.424514258853024	0.0915709586042976	0.0127211923098923	HLA-DOB	12647	biofsci
rs9267798	6	32044834	C	G	5.7647e-34	0.923032999921241	0.286615371321713	0.0235901308105247	HLA-DOB	12647	biofsci
rs9271378	6	32587300	A	G	4.7813e-33	0.463493856799887	0.178690471741848	0.014921337041614	HLA-DOB	9031	biofsci
rs9272559	6	32607124	C	T	6.5126e-15	0.253692132916785	-0.135016974919455	0.0173243055006679	HLA-DOB	8799	biofsci
rs9273200	6	32613537	C	T	8.0313e-09	0.218164850382323	0.128566177750677	0.0222899456909235	HLA-DOB	5900	biofsci
rs9366822	6	33448264	A	G	3.5037e-08	0.549471680522104	-0.0689397963366943	0.0125026834125307	HLA-DOB	12921	biofsci
rs9368768	6	33588610	A	G	3.0979e-10	0.308787878787879	-0.0836849393948677	0.0132966203338049	HLA-DOB	13250	biofsci
rs9378127	6	32922459	A	G	4.9823e-20	0.122144180302563	-0.175971588565113	0.0192018581413871	HLA-DOB	12647	biofsci
