## Supplementary material for "Multi-level Regulatory Roles of Lactate Metabolism Gene Network in Oral Cancer: Machine Learning Insights": HLA-DPA1.csv

SNP	CHR	BP	effect_allele	other_allele	P	EAF	BETA	SE	gene	samplesize	source
rs114186473	6	32934276	T	C	1.2162e-18	0.0632134814009474	0.227748823114966	0.0258414921896413	HLA-DPA1	12644	biofsci
rs114284000	6	33066131	A	C	4.6313e-31	0.0207177306435721	-0.597171710630055	0.05152473775928	HLA-DPA1	9283	biofsci
rs114287598	6	33080229	T	C	4.4472e-76	0.968816254416961	-0.755509740255388	0.0409301806894053	HLA-DPA1	9879	biofsci
rs114351943	6	32967993	C	G	4.7395e-34	0.0745986415560358	-0.291132493528524	0.023930992850974	HLA-DPA1	12647	biofsci
rs114381164	6	33012895	C	T	1.6461e-08	0.128852192115362	-0.105952087451245	0.0187671970120528	HLA-DPA1	12647	biofsci
rs114390018	6	33029384	T	C	1.6769846438804e-308	0.85475777329644	-0.987196484088801	0.020951445278985	HLA-DPA1	9175	biofsci
rs114466578	6	32635501	G	A	1.0488e-09	0.183081410766375	-0.122017240804538	0.0199972533563659	HLA-DPA1	8360	biofsci
rs114484337	6	33024178	T	A	1.2704e-08				HLA-DPA1	5075	biofsci
rs114485144	6	33376436	C	T	2.5892e-13	0.050212080747781	-0.205094577587151	0.0280406028803083	HLA-DPA1	13334	biofsci
rs115008112	6	32963569	A	G	2.3187e-11	0.0978919895603293	-0.141453279040814	0.0211620183176718	HLA-DPA1	12643	biofsci
rs116136354	6	33001576	C	A	1.8713e-09	0.0272891592822819	-0.231902107082054	0.0385956739755436	HLA-DPA1	12645	biofsci
rs116835836	6	33700504	T	C	4.3738e-09	0.0227578906851424	-0.245639884674059	0.0418523622766407	HLA-DPA1	12835	biofsci
rs11970492	6	33958000	G	C	3.4252e-09				HLA-DPA1	5075	biofsci
rs12206523	6	33708697	G	T	9.8416e-12	0.0417419304170266	0.208440792477146	0.0306134403238671	HLA-DPA1	13338	biofsci
rs13211714	6	33407260	C	A	2.3754e-09	0.0606159228672552	0.153173183604708	0.0256571496825306	HLA-DPA1	13339	biofsci
rs139286294	6	33309613	A	G	7.0256e-17	0.0155409009358483	-0.455833914854031	0.0546137800100678	HLA-DPA1	10957	biofsci
rs139460992	6	33595490	C	T	3.2761e-08	0.0275743032752379	0.213333906771	0.0386047857930548	HLA-DPA1	12512	biofsci
rs143704530	6	32957162	A	G	3.4288e-08	0.025853615048587	0.226249374077112	0.0410020612680523	HLA-DPA1	11809	biofsci
rs144177350	6	32966969	T	G	1.6731e-08	0.0168270804688012	-0.391478019092678	0.0693777835243195	HLA-DPA1	6279	biofsci
rs145494894	6	33326822	A	G	1.4557e-09	0.0218597832347243	0.30761703102079	0.0508516739161208	HLA-DPA1	9043	biofsci
rs147365298	6	33335907	T	C	7.3993e-09	0.030650434483352	0.211614353407282	0.0366013479672206	HLA-DPA1	12562	biofsci
rs148793909	6	33717972	G	A	5.0284e-15	0.0154388043979195	-0.522308333709225	0.0667392869640338	HLA-DPA1	7385	biofsci
rs1547670	6	33775868	A	G	3.1651e-09	0.474220578244131	0.0726092127545644	0.0122588574632052	HLA-DPA1	13344	biofsci
rs169739	6	33483312	A	C	1.5546e-09	0.0672467159897328	-0.147601871171432	0.0244430614995914	HLA-DPA1	13342	biofsci
rs1799908	6	33144243	A	T	1.0219e-49	0.439821344616831	-0.187804820571814	0.0126689706268088	HLA-DPA1	12644	biofsci
rs1799910	6	33139328	T	C	1.4206e-16	0.447514665020068	0.104487654990957	0.0126452444621756	HLA-DPA1	12647	biofsci
rs2031377	6	33861679	C	T	9.423e-09	0.21696060912128	0.0866432372148355	0.0150922742452987	HLA-DPA1	12921	biofsci
rs3106190	6	33280629	C	G	7.2669e-20	0.480194244893045	-0.114830708540982	0.0125862562109916	HLA-DPA1	12645	biofsci
rs35776718	6	32972903	A	G	3.6687e-57	0.122028403828342	0.30609309600239	0.0192096983238919	HLA-DPA1	12647	biofsci
rs3763341	6	32979020	A	G	2.9025e-18	0.868041681356995	0.161920590179847	0.0185788888712778	HLA-DPA1	12646	biofsci
rs378352	6	32974934	A	G	2.7237e-18	0.232931959399483	0.129753149211377	0.0148756834865437	HLA-DPA1	12646	biofsci
rs393544	6	32074518	G	C	6.5474e-12	0.0268030496756168	-0.272881719416691	0.0397375485163592	HLA-DPA1	12139	biofsci
rs403414	6	32977315	G	A	9.1257e-39	0.180649891941957	-0.212826316391893	0.0163432201985742	HLA-DPA1	12647	biofsci
rs4148882	6	32816958	G	A	1.8323e-11	0.381343830805449	0.0869821259224711	0.0129456951811983	HLA-DPA1	12646	biofsci
rs432375	6	32979679	C	G	1.4433e-84	0.0634991986866278	-0.502425050108084	0.0257841633450042	HLA-DPA1	12647	biofsci
rs45596935	6	33137750	C	G	5.7279e-15				HLA-DPA1	5075	biofsci
rs4713690	6	33789899	C	G	7.6996e-13	0.53544046903187	0.0879595544393504	0.0122738829034593	HLA-DPA1	13343	biofsci
rs71565360	6	32973303	C	T	3.6607e-83	0.0961061123177164	-0.412366106825774	0.0213442223431803	HLA-DPA1	12634	biofsci
rs71565391	6	33550184	A	T	1.1736e-18	0.224929745544135	0.13184512957095	0.0149530048394576	HLA-DPA1	12827	biofsci
rs73741537	6	33151051	A	G	2.6292e-32	0.0266698818422956	-0.471362604049758	0.0398339083299326	HLA-DPA1	12139	biofsci
rs76871044	6	33611642	A	G	1.0089e-09	0.0484986282836634	-0.174046168301343	0.0284952550469626	HLA-DPA1	13344	biofsci
rs76916885	6	33841061	T	C	1.7973e-17	0.0362667097451638	-0.278512740374849	0.0327423221150278	HLA-DPA1	13344	biofsci
rs7743060	6	33470519	C	T	4.2778e-40	0.31917704794262	0.17406887906239	0.0131333091189369	HLA-DPA1	13340	biofsci
rs7761859	6	33804137	T	C	1.9052e-08	0.226633845691307	0.0821806741581811	0.0146213347610898	HLA-DPA1	13344	biofsci
rs7772766	6	33595599	T	C	2.4284e-09	0.13638937117838	0.106415551136666	0.0178358057013721	HLA-DPA1	13344	biofsci
rs78462793	6	33886462	T	C	5.4833e-09	0.0157179269328802	-0.376186798422922	0.0645061213386814	HLA-DPA1	7767	biofsci
rs79131379	6	33133040	A	G	5.4681e-11	0.0679526523454625	0.185421960612599	0.0282758876132425	HLA-DPA1	9874	biofsci
rs9368768	6	33588610	A	G	4.5876e-25	0.308787878787879	-0.137500350871876	0.0132966203338049	HLA-DPA1	13250	biofsci
rs986522	6	33135962	G	C	4.9248e-25	0.439062980705841	-0.148192163663135	0.0143396969019135	HLA-DPA1	9873	biofsci
