## Supplementary material for "Multi-level Regulatory Roles of Lactate Metabolism Gene Network in Oral Cancer: Machine Learning Insights": HLA-DPB1.csv

SNP	CHR	BP	effect_allele	other_allele	P	EAF	BETA	SE	gene	samplesize	source
rs1106606	6	33396096	T	C	8.9697e-34	0.129887267654489	0.221279408014805	0.0182673244518306	HLA-DPB1	13258	biofsci
rs114284000	6	33066131	A	C	1.5536e-11	0.0207177306435721	-0.347421001763273	0.05152473775928	HLA-DPB1	9283	biofsci
rs114351943	6	32967993	C	G	1.3377e-09	0.0745986415560358	-0.1450864303576	0.023930992850974	HLA-DPB1	12647	biofsci
rs114433860	6	33232430	T	C	1.9812e-12	0.0162353223100887	-0.362604364211705	0.051537780776853	HLA-DPB1	11786	biofsci
rs114762475	6	33047633	G	A	3.8012e-19	0.0180106963087248	-0.461596781675132	0.0516188922073641	HLA-DPB1	10610	biofsci
rs115608589	6	32440852	A	G	6.6236e-09	0.0255427011568959	-0.364905286232909	0.0629147045229152	HLA-DPB1	5075	biofsci
rs115674093	6	33010091	G	T	2.5554e-10	0.0418978296569171	0.205392605314337	0.0324798148733079	HLA-DPB1	11807	biofsci
rs115938440	6	32503420	A	C	5.2739e-15	0.1013353115727	-0.25721393279113	0.0328918072622929	HLA-DPB1	5075	biofsci
rs116050038	6	33050455	G	A	4.4736e-13	0.0183828610919143	0.450415608248632	0.0622086636440849	HLA-DPB1	7160	biofsci
rs116916694	6	33029385	G	A	4.1571e-141	0.855484687895699	-0.530956761583796	0.0209951466649715	HLA-DPB1	9175	biofsci
rs12191482	6	33528389	A	C	1.1469e-40	0.0228325909929365	-0.576992649294023	0.0432129782355117	HLA-DPB1	12001	biofsci
rs12664430	6	33272677	T	C	8.9261e-19	0.0731542018816776	0.213652543550175	0.0241472602030058	HLA-DPB1	12647	biofsci
rs13207475	6	32979878	C	T	4.1127e-94	0.089874791642439	-0.452455148375929	0.0219847596925195	HLA-DPB1	12647	biofsci
rs139969885	6	33153350	G	A	2.2996e-08	0.0139958012596221	0.368979826338145	0.0660307491657382	HLA-DPB1	8310	biofsci
rs142674470	6	32058950	T	C	3.6525e-10	0.0257456199010298	-0.248850947862851	0.0397011770493213	HLA-DPB1	12647	biofsci
rs142998196	6	33402267	A	G	8.404e-13	0.0182662896058175	0.477562876637902	0.0667490672627264	HLA-DPB1	6258	biofsci
rs1431393	6	32923988	A	G	4.2581e-08	0.0718585983328188	0.133416488910786	0.0243469631940556	HLA-DPB1	12647	biofsci
rs144073536	6	33307500	A	G	2.5247e-15	0.014702154626109	-0.428857526277249	0.0542013733398948	HLA-DPB1	11749	biofsci
rs144092339	6	33160217	T	C	7.683e-24	0.0437440131368882	0.351691878035286	0.034933040450086	HLA-DPB1	9795	biofsci
rs147926086	6	33010407	A	G	8.9636e-23	0.0151600753295669	0.597453080116911	0.0608212356707059	HLA-DPB1	9053	biofsci
rs149361351	6	32987119	C	G	6.4183e-10				HLA-DPB1	5075	biofsci
rs149607607	6	33064287	T	C	5.8109e-35	0.97829467137334	-0.555510716106601	0.0450331330544603	HLA-DPB1	11611	biofsci
rs2071538	6	32818678	A	G	1.0584e-13	0.252138124874523	0.109864386734303	0.0147796309590775	HLA-DPB1	12139	biofsci
rs210157	6	33519000	T	C	6.2612e-17	0.615062287655719	-0.105187414324439	0.0125820760905299	HLA-DPB1	13340	biofsci
rs210214	6	33572694	A	C	7.0223e-13	0.414207065300505	-0.0903616527080674	0.0125872921251557	HLA-DPB1	13006	biofsci
rs211456	6	33389381	T	G	1.514e-12	0.614718779790276	-0.0889661143364535	0.0125780936698836	HLA-DPB1	13344	biofsci
rs3128936	6	32973263	A	T	1.1651e-14				HLA-DPB1	5075	biofsci
rs393544	6	32074518	G	C	2.2944e-08	0.0268030496756168	-0.222057394864267	0.0397375485163592	HLA-DPB1	12139	biofsci
rs396090	6	32977535	G	A	2.761e-59	0.525313020893902	0.204449929868122	0.0125915298832995	HLA-DPB1	12647	biofsci
rs432375	6	32979679	C	G	2.2629e-92	0.0634991986866278	-0.525612748204246	0.0257841633450042	HLA-DPB1	12647	biofsci
rs45596935	6	33137750	C	G	4.5054e-08				HLA-DPB1	5075	biofsci
rs4713603	6	32979609	C	T	1.1001e-96	0.536313068003761	0.263090196526576	0.0126086800662604	HLA-DPB1	12647	biofsci
rs4713669	6	33697552	A	G	7.4097e-14	0.526137993507964	0.0917058068305297	0.0122593151300755	HLA-DPB1	13344	biofsci
rs5745577	6	33547249	T	C	1.0324e-16	0.0403777769280771	0.258259839294218	0.0311111452915504	HLA-DPB1	13332	biofsci
rs62398922	6	33718968	C	G	1.7917e-08	0.0625354992616154	-0.14281519523215	0.025362314905372	HLA-DPB1	13259	biofsci
rs68191	6	33480738	C	T	4.8745e-09	0.086342966665414	-0.127521039529769	0.0217939977320497	HLA-DPB1	13344	biofsci
rs75254945	6	33699707	A	T	6.6574e-38				HLA-DPB1	5075	biofsci
rs77601296	6	33600895	A	C	7.0305e-10	0.094934319794655	0.128763023584559	0.0208844414215488	HLA-DPB1	13342	biofsci
rs9277935	6	33160425	T	G	3.071e-175	0.211315489525606	-0.436150972454181	0.0154539066940506	HLA-DPB1	12562	biofsci
rs986522	6	33135962	G	C	8.1871e-49	0.439062980705841	0.210564109307698	0.0143396969019135	HLA-DPB1	9873	biofsci
