## Supplementary material for "Multi-level Regulatory Roles of Lactate Metabolism Gene Network in Oral Cancer: Machine Learning Insights": HLA-DPB2.csv

SNP	CHR	BP	effect_allele	other_allele	P	EAF	BETA	SE	gene	samplesize	source
rs113451798	6	33646115	T	C	2.9232e-10	0.0208656531182128	-0.284549121001141	0.0451471783523159	HLA-DPB2	12007	biofsci
rs115102978	6	33262322	T	C	2.864e-11	0.0150054036079475	-0.359063894318072	0.0539677895657903	HLA-DPB2	11615	biofsci
rs115544840	6	33068246	T	C	7.5175e-17	0.0360701555411536	0.28118883971043	0.0337205400909519	HLA-DPB2	12647	biofsci
rs116359828	6	33115385	A	C	1.7615e-09	0.0529095335322758	-0.169042209423393	0.0280884997878756	HLA-DPB2	12647	biofsci
rs116416291	6	32968136	A	G	1.4676e-104	0.0523712540005819	0.613032279156564	0.0282300410376211	HLA-DPB2	12642	biofsci
rs116537703	6	32226824	C	A	4.2235e-13	0.769305675075864	0.127507906147587	0.0175914222848925	HLA-DPB2	9104	biofsci
rs12197724	6	33519419	G	A	1.3e-15	0.029687841082733	0.301787089783054	0.0377483945342607	HLA-DPB2	12181	biofsci
rs12664190	6	33648771	T	C	1.872e-20	0.221454463072044	0.136702625988459	0.0147475727912464	HLA-DPB2	13334	biofsci
rs13206015	6	32971108	T	C	4.9416e-08	0.0526337033299697	-0.153553494237045	0.0281579033313855	HLA-DPB2	12647	biofsci
rs139333827	6	33709292	A	G	7.6259e-11	0.0169933808553971	-0.379363686291136	0.0582945873797404	HLA-DPB2	8808	biofsci
rs139969885	6	33153350	G	A	2.714e-15	0.0139958012596221	-0.521860819881578	0.0660307491657382	HLA-DPB2	8310	biofsci
rs140136635	6	33529510	T	G	1.236e-55	0.149945268561507	-0.269415150229842	0.0171462215664835	HLA-DPB2	13343	biofsci
rs146482514	6	33250935	A	G	2.0733e-14	0.0145241038318912	0.887132763972794	0.116024216786701	HLA-DPB2	2595	biofsci
rs147926086	6	33010407	A	G	1.9052e-08	0.0151600753295669	-0.341833590840068	0.0608212356707059	HLA-DPB2	9053	biofsci
rs149607607	6	33064287	T	C	3.3519e-17	0.97829467137334	0.379791430928097	0.0450331330544603	HLA-DPB2	11611	biofsci
rs1799911	6	33138677	A	G	1.6384e-137	0.263276152616342	-0.403224940533213	0.0161544570456324	HLA-DPB2	9878	biofsci
rs190237002	6	32939821	A	G	1.3903e-09	0.0190019370906743	0.29041556936213	0.0479502640693013	HLA-DPB2	11666	biofsci
rs2071477	6	32825348	C	T	2.2551e-08	0.584343161469589	0.0713349875492659	0.0127582114265494	HLA-DPB2	12647	biofsci
rs210152	6	33515520	G	A	1.597e-15	0.162616822429907	0.132243596489488	0.016594337761568	HLA-DPB2	13334	biofsci
rs2296330	6	33650621	A	G	7.2946e-21	0.726427148709083	-0.128652016811275	0.0137312303812745	HLA-DPB2	13344	biofsci
rs2499759	6	33888809	T	A	7.5325e-09	0.264702551713725	-0.0801824012840628	0.0138759888005647	HLA-DPB2	13342	biofsci
rs2855426	6	33143136	A	G	4.2971e-62	0.173624840097686	0.27603747302422	0.0165995642017788	HLA-DPB2	12647	biofsci
rs411136	6	33408542	A	G	3.3736e-23	0.610620466759367	0.124545939810058	0.0125536422181067	HLA-DPB2	13344	biofsci
rs4148878	6	32822186	G	T	7.1335e-17	0.0516045500786091	-0.268338960734649	0.0321564280431705	HLA-DPB2	9880	biofsci
rs4711313	6	32979746	G	A	2.0678e-22	0.534597869712874	0.122759614552978	0.0126055978387819	HLA-DPB2	12647	biofsci
rs57328363	6	34064316	T	C	3.1897e-17	0.0222312390552257	0.36189731767141	0.0428818775826967	HLA-DPB2	12509	biofsci
rs580962	6	32925692	C	T	6.5286e-20	0.389415543716703	-0.117794506033859	0.0128947144567503	HLA-DPB2	12647	biofsci
rs59248104	6	33845209	G	A	1.4657e-15	0.12797437461867	0.14622767558444	0.0183244997536861	HLA-DPB2	13343	biofsci
rs6929190	6	33671206	T	C	2.5207e-38	0.110647693817468	0.252595654154749	0.0195134421156727	HLA-DPB2	13344	biofsci
rs73408233	6	33626193	G	T	1.3859e-29	0.0975871011387981	0.233009403619806	0.0206288813594863	HLA-DPB2	13342	biofsci
rs7383287	6	32783086	G	A	5.1132e-25	0.202091820745848	0.161762769506006	0.0156581488065905	HLA-DPB2	12647	biofsci
rs743771	6	32976909	A	C	6.1678e-25	0.502276937326335	0.129688759795494	0.0125755139046131	HLA-DPB2	12647	biofsci
rs7747188	6	33842628	G	A	4.6328e-21	0.135786900512184	0.171576258676897	0.0182192622807914	HLA-DPB2	12836	biofsci
rs7755524	6	33936925	G	A	2.8905e-13	0.126421391702565	0.134522773228624	0.0184292918909258	HLA-DPB2	13330	biofsci
rs78117618	6	33895406	T	C	5.8381e-41	0.0302895682726869	0.47870718628236	0.0357169536426985	HLA-DPB2	13344	biofsci
rs78288301	6	33887984	C	T	1.2476e-09	0.0154536658783057	-0.320224794793712	0.0527214466477407	HLA-DPB2	11823	biofsci
rs9274623	6	32635998	T	G	1.4995e-13	0.188698363211224	0.144003336692654	0.0194933651933256	HLA-DPB2	8595	biofsci
rs9276992	6	32981937	C	T	1.4467e-09	0.0460870924869049	-0.181430283000352	0.0299879808598786	HLA-DPB2	12647	biofsci
rs9366829	6	33773199	G	A	1.0203e-09	0.529407343380059	-0.0748851073872609	0.0122637822847697	HLA-DPB2	13344	biofsci
rs9469591	6	33782040	C	T	3.8413e-15	0.834698786124995	0.12953068726525	0.0164793118833172	HLA-DPB2	13344	biofsci
rs986522	6	33135962	G	C	5.2382e-67	0.439062980705841	-0.247986416312622	0.0143396969019135	HLA-DPB2	9873	biofsci
rs999943	6	33624733	G	A	4.7701e-09	0.30718181471452	0.0777081504416171	0.0132718741680957	HLA-DPB2	13338	biofsci
