## Supplementary material for "Multi-level Regulatory Roles of Lactate Metabolism Gene Network in Oral Cancer: Machine Learning Insights": HLA-DQA1.csv

SNP	CHR	BP	effect_allele	other_allele	P	EAF	BETA	SE	gene	samplesize	source
rs111233437	6	32486903	G	T	2.6847e-09	0.0583577912770459	0.25193677327017	0.0423423148353227	HLA-DQA1	5075	biofsci
rs113008589	6	32479244	A	T	3.6105e-10				HLA-DQA1	5075	biofsci
rs113126350	6	32484709	T	C	1.3396e-16	0.0689640374216805	0.323949952600193	0.0391716992261418	HLA-DQA1	5075	biofsci
rs113310179	6	32486214	G	A	2.0989e-21	0.0735969920623869	0.36112751004289	0.0380134221097779	HLA-DQA1	5075	biofsci
rs1135216	6	32814975	C	T	3.6335e-08	0.159609056722031	0.122207060805727	0.0221875961447607	HLA-DQA1	7572	biofsci
rs114077582	6	32454654	G	A	1.4225e-119	0.0560734051849694	-1.0030956792072	0.0431439001809547	HLA-DQA1	5075	biofsci
rs114132738	6	32996999	A	G	3.8669e-26	0.0692522386323991	-0.261914320011479	0.0247661406090945	HLA-DQA1	12647	biofsci
rs114383060	6	33067525	C	A	1.2101e-11	0.04765625	0.267712401642118	0.039491429656604	HLA-DQA1	7064	biofsci
rs114433295	6	32433384	A	G	5.9665e-16	0.0152563059397884	0.655132586157651	0.0809805421702906	HLA-DQA1	5075	biofsci
rs114844254	6	33314737	T	G	5.9517e-12	0.0159278007874418	0.464265582321027	0.0674726168935338	HLA-DQA1	7007	biofsci
rs114895810	6	32473514	C	A	5.5792e-12	0.27540972075684	-0.153091231495771	0.0222193369369769	HLA-DQA1	5075	biofsci
rs115075841	6	32736772	T	C	8.9559e-11	0.0636701942086289	0.166967384202506	0.0257518676376923	HLA-DQA1	12647	biofsci
rs115185185	6	32509475	T	C	6.2825e-17	0.0274273367254478	0.508066321959138	0.0607734834879352	HLA-DQA1	5075	biofsci
rs115470510	6	31618511	A	G	6.2324e-09	0.0284387038295944	-0.39179554667325	0.0674300472726921	HLA-DQA1	3980	biofsci
rs116193532	6	32472961	A	G	9.1867e-24	0.605951770138533	0.204145269556684	0.0203129621449437	HLA-DQA1	5075	biofsci
rs116425920	6	32591340	T	G	9.8916e-26	0.0147891489901124	-0.747957491537043	0.0713223506757932	HLA-DQA1	6746	biofsci
rs116519179	6	32159742	A	G	3.5802e-08	0.0194515736863434	-0.310082858332113	0.0562743381968192	HLA-DQA1	8278	biofsci
rs116572578	6	32491368	C	T	1.4705e-13	0.143365480545394	0.20931065386506	0.0283234984932423	HLA-DQA1	5075	biofsci
rs116745738	6	32537573	T	C	1.1337e-26	0.153072581286271	-0.294695079561649	0.0275673601086669	HLA-DQA1	5075	biofsci
rs116752065	6	32482564	G	A	3.5419e-53	0.0816522574447646	0.5564007147381	0.036247603566	HLA-DQA1	5075	biofsci
rs116753971	6	32177077	A	T	7.0386e-09				HLA-DQA1	5075	biofsci
rs117802264	6	32486145	T	C	7.4291e-17	0.825972730295976	0.218344130411502	0.0261803513682856	HLA-DQA1	5075	biofsci
rs12190797	6	33482667	A	G	6.8729e-09	0.0615175585284281	0.152493471640697	0.0263187503910352	HLA-DQA1	12503	biofsci
rs12614	6	31914179	T	C	5.1835e-13	0.103376684424945	0.149122165494531	0.0206526093060773	HLA-DQA1	12647	biofsci
rs1269852	6	32080191	C	G	2.657e-147	0.102528323892036	-0.535769331899165	0.0207288929603298	HLA-DQA1	12646	biofsci
rs138522604	6	32016525	G	T	1.6499e-08	0.0158547936704933	-0.335810934332709	0.059488208030595	HLA-DQA1	9055	biofsci
rs139368436	6	32420045	A	T	3.1991e-14				HLA-DQA1	5075	biofsci
rs139991161	6	32573710	C	T	1.0447e-11				HLA-DQA1	5075	biofsci
rs140013811	6	32089436	T	C	8.2137e-23	0.0301771266127269	-0.450838710487868	0.0458551547517106	HLA-DQA1	8125	biofsci
rs141056608	6	32537440	C	T	2.5467e-18	0.255171267043565	-0.198763724719201	0.0227678951568386	HLA-DQA1	5075	biofsci
rs141503043	6	32485915	T	C	7.8176e-25	0.341335901492743	-0.215406782007401	0.020933603693625	HLA-DQA1	5075	biofsci
rs142804168	6	32487361	A	G	9.9417e-15	0.14559361489857	-0.217823399859895	0.0281425581214335	HLA-DQA1	5075	biofsci
rs142912783	6	32482518	G	A	1.245e-23	0.724043897572331	0.222501145111816	0.0222057031049717	HLA-DQA1	5075	biofsci
rs147439581	6	32486366	T	C	5.1875e-46	0.295866666666667	0.309671684635765	0.0217466070671183	HLA-DQA1	5075	biofsci
rs147781459	6	32745465	T	G	1.91e-16	0.061844688583483	-0.222239363231509	0.0270117731062301	HLA-DQA1	11811	biofsci
rs148109470	6	32487861	C	T	3.5795e-20	0.0220507166482911	-0.621849494365119	0.0675923363440347	HLA-DQA1	5075	biofsci
rs148242149	6	32426019	T	C	2.3431e-13	0.0199508215044149	0.407396078943232	0.0555967191537907	HLA-DQA1	8273	biofsci
rs149088066	6	32453495	C	T	1.6769846438804e-308	0.367523853851524	0.863230943969409	0.0205874300970524	HLA-DQA1	5075	biofsci
rs149974480	6	33013612	T	C	5.3967e-19	0.0928027328412125	0.192947993800307	0.021670053998844	HLA-DQA1	12647	biofsci
rs150154760	6	32479531	T	C	3.3136e-24	0.24072363356428	-0.235653402651256	0.0232170840050498	HLA-DQA1	5075	biofsci
rs150509458	6	32485599	G	C	1.5909e-14				HLA-DQA1	5075	biofsci
rs151002802	6	32485410	G	T	3.7652e-48	0.265014965081477	-0.327906522351744	0.0224901592833844	HLA-DQA1	5075	biofsci
rs17207986	6	32079567	C	T	2.1091e-25	0.939056611104635	0.273752446376293	0.0262834309173237	HLA-DQA1	12647	biofsci
rs182100158	6	32691500	G	A	1.0652e-08	0.942323457079283	-0.243536127509108	0.0425762460680259	HLA-DQA1	5075	biofsci
rs182333719	6	32455009	C	T	5.2928e-17	0.0936640142782777	0.285482835804765	0.0340671641771797	HLA-DQA1	5075	biofsci
rs182508997	6	32459440	A	T	5.0689e-26				HLA-DQA1	5075	biofsci
rs182559256	6	32473773	T	C	3.671e-24	0.0458268330733229	0.481317233007142	0.0474671827423217	HLA-DQA1	5075	biofsci
rs184201485	6	32456437	T	C	3.7322e-14	0.0677380850882428	0.299004296862631	0.0394985861113119	HLA-DQA1	5075	biofsci
rs184212247	6	32459198	C	A	8.2794e-16	0.090982885747142	0.277841410843122	0.0345144609743008	HLA-DQA1	5075	biofsci
rs186324811	6	32459110	T	C	1.9462e-11	0.125128468653649	0.201297922103111	0.0299996903283325	HLA-DQA1	5075	biofsci
rs186844497	6	32682962	A	G	1.0718e-23	0.015843701399689	-0.638837235205468	0.0636621791371495	HLA-DQA1	7912	biofsci
rs1871665	6	32804879	C	T	1.2347e-128	0.439468200061747	0.305682312834852	0.0126685639322834	HLA-DQA1	12647	biofsci
rs187785448	6	32523396	T	C	2.7211e-93	0.0475613042306656	0.941962163887179	0.0459749404003777	HLA-DQA1	5222	biofsci
rs188959393	6	32482948	A	G	5.0315e-11	0.0212545772966088	0.452138240882703	0.0688186059182196	HLA-DQA1	5075	biofsci
rs190764167	6	32481618	T	G	7.7065e-43	0.0298958333333333	0.799662211087241	0.0582844177177289	HLA-DQA1	5075	biofsci
rs191389707	6	32534776	A	G	8.2625e-10	0.0246643771464252	0.392937276284556	0.063996299069146	HLA-DQA1	5075	biofsci
rs192117946	6	32455544	A	G	6.8147e-17	0.572360579637413	-0.167525040206141	0.0200628790666038	HLA-DQA1	5075	biofsci
rs193276748	6	32488013	G	T	3.6419e-29	0.249370403948826	0.257180061076015	0.0229420215054429	HLA-DQA1	5075	biofsci
rs204887	6	32029226	A	G	6.8602e-74	0.696762310973245	0.248817718234129	0.0136828810220807	HLA-DQA1	12640	biofsci
rs2071466	6	32805307	T	C	2.4278e-25	0.724702840382834	-0.146426234773622	0.0140770092458634	HLA-DQA1	12647	biofsci
rs2071474	6	32782582	T	C	1.2401e-47	0.321705578188656	0.195153299026666	0.0134602406474233	HLA-DQA1	12647	biofsci
rs209474	6	32924584	G	A	4.5673e-11	0.55439338739374	0.083298999554612	0.0126509628143205	HLA-DQA1	12646	biofsci
rs2257126	6	33131734	A	G	2.9395e-08	0.316985271074898	-0.0749304286999893	0.0135131521550927	HLA-DQA1	12647	biofsci
rs2267647	6	32975511	A	G	7.0872e-11	0.660438069393293	-0.0865587613943803	0.0132785312093485	HLA-DQA1	12645	biofsci
rs28366200	6	32556959	A	G	1.8647e-36	0.0208183776022972	0.876651535359778	0.0695203438033131	HLA-DQA1	5075	biofsci
rs28371173	6	32612057	T	A	7.4091e-57				HLA-DQA1	5075	biofsci
rs28381339	6	31706474	C	G	1.3869e-08	0.0309962523422861	0.30361903774373	0.0535002092903614	HLA-DQA1	5816	biofsci
rs28383456	6	32609453	T	C	5.7884e-117	0.694812665699565	-0.366435388820742	0.0159384874174985	HLA-DQA1	9282	biofsci
rs28464365	6	32587050	C	T	1.6586e-76	0.0615851309707242	0.587289747670402	0.0317249848837992	HLA-DQA1	8596	biofsci
rs28529717	6	32614963	G	A	1.2808e-106	0.29656368221942	0.442050410284624	0.0201552235873403	HLA-DQA1	5900	biofsci
rs28630740	6	32623839	T	C	4.0915e-24	0.0529967522881606	0.405202744122275	0.0400018504306463	HLA-DQA1	6226	biofsci
rs3131382	6	31707730	T	C	4.7596e-24	0.0587439834975934	0.482485431025811	0.0477018795627915	HLA-DQA1	3974	biofsci
rs34562262	6	32020961	G	C	1.8447e-22				HLA-DQA1	5075	biofsci
rs409558	6	31708147	C	T	1.186e-52	0.167012691946098	0.33271123457537	0.0217864148626769	HLA-DQA1	7572	biofsci
rs41267086	6	31847636	A	G	3.3582e-37	0.93834625738278	0.33316525704287	0.0261425006703339	HLA-DQA1	12646	biofsci
rs4148871	6	32803316	A	G	6.3032e-20	0.817063616421185	0.14863512190338	0.016263471846921	HLA-DQA1	12647	biofsci
rs497239	6	31908761	C	T	1.4724e-36	0.0755248533497993	0.300504130624798	0.0237957105455753	HLA-DQA1	12647	biofsci
rs562289	6	32577046	T	C	1.8699e-77	0.820876498345718	0.435403586371831	0.0233722287373964	HLA-DQA1	6225	biofsci
rs59377618	6	32788137	C	T	6.7781e-28	0.128897807965421	-0.205434168834146	0.0187643672266554	HLA-DQA1	12647	biofsci
rs6941112	6	31946614	A	G	3.8499e-08	0.328717486681291	-0.0735855279284191	0.0133852711102172	HLA-DQA1	12647	biofsci
rs73401338	6	32455507	A	G	4.5569e-26	0.452466114457831	-0.210587391995346	0.0199419878783472	HLA-DQA1	5075	biofsci
rs76312591	6	32488663	C	T	8.032e-11	0.248339641505392	-0.149329801295114	0.0229738155838637	HLA-DQA1	5075	biofsci
rs77081502	6	32472104	T	C	1.725e-16	0.613136015962754	0.167933224421406	0.0203802456822094	HLA-DQA1	5075	biofsci
rs77315897	6	32456925	A	G	9.051e-48	0.150947788493515	0.402580763489214	0.0277259478987062	HLA-DQA1	5075	biofsci
rs7745060	6	33567288	C	T	1.2026e-10	0.223560583283223	-0.0946059682949345	0.0146928774006328	HLA-DQA1	13343	biofsci
rs79451346	6	32472736	C	T	3.9728e-34	0.0983172216254923	0.406043517247157	0.0333369061779275	HLA-DQA1	5075	biofsci
rs9267656	6	31841450	T	C	9.6366e-13	0.0301498127340824	-0.263260305909907	0.0368944441048149	HLA-DQA1	12562	biofsci
rs9270146	6	32555326	G	T	2.2869e-95	0.0912869970069837	-0.714066893714498	0.0344626879205839	HLA-DQA1	5075	biofsci
rs9270514	6	32559418	G	A	2.6991e-24	0.363247614614848	0.209894595380033	0.0206386032822058	HLA-DQA1	5075	biofsci
rs9270911	6	32572202	C	T	1.6769846438804e-308	0.534948403740729	0.519036967926108	0.0131952959940538	HLA-DQA1	11543	biofsci
rs9271459	6	32588457	T	C	5.3121e-231	0.515879715114745	0.559154244642089	0.0172308839144329	HLA-DQA1	6743	biofsci
rs9272569	6	32607225	T	G	1.6769846438804e-308	0.246785991355425	-0.74592327087686	0.01830580890983	HLA-DQA1	8027	biofsci
rs9273165	6	32613124	C	T	4.2622e-148	0.444310636635855	1.2840641203546	0.0495448628846712	HLA-DQA1	825	biofsci
