## Supplementary material for "Multi-level Regulatory Roles of Lactate Metabolism Gene Network in Oral Cancer: Machine Learning Insights": HLA-DQA2.csv

SNP	CHR	BP	effect_allele	other_allele	P	EAF	BETA	SE	gene	samplesize	source
rs111797109	6	32511650	T	C	1.6769846438804e-308	0.714706548832993	1.54083297965802	0.0375405469589839	HLA-DQA2	1740	biofsci
rs113206908	6	32818030	C	T	2.8934e-14	0.0244394257138248	0.404068371373158	0.0531452133173519	HLA-DQA2	7425	biofsci
rs114032730	6	32756390	A	G	9.9835e-11	0.0348768517676997	0.359654084491338	0.0556120244450981	HLA-DQA2	4803	biofsci
rs114271971	6	32285325	T	C	1.5662e-09	0.0578997541518238	-0.287966658539694	0.0476979210143101	HLA-DQA2	4029	biofsci
rs114621000	6	32884757	A	G	4.6584e-10	0.082712889716147	-0.18390803243804	0.0295188007508651	HLA-DQA2	7563	biofsci
rs114649937	6	32999222	C	T	2.3538e-11	0.0895353886235345	-0.238738455777253	0.0357280579125205	HLA-DQA2	4805	biofsci
rs115018313	6	32710407	C	T	1.6572e-67	0.0269555194635092	1.20234912611294	0.0692597422876118	HLA-DQA2	3974	biofsci
rs115333512	6	31780239	T	C	1.1958e-33	0.0462191318574569	0.645890035077128	0.0534239352746614	HLA-DQA2	3974	biofsci
rs115337486	6	33355518	T	C	1.0887e-12	0.0343206393982134	0.372772135597132	0.0523637269237005	HLA-DQA2	5502	biofsci
rs115699278	6	31860832	T	C	1.0817e-08	0.0150297098916463	-0.506999504587841	0.0886781355863503	HLA-DQA2	4295	biofsci
rs115720121	6	33103162	C	T	5.2448e-10	0.0218165627782725	0.458679659746879	0.0738412447070656	HLA-DQA2	4297	biofsci
rs116353692	6	32444068	C	A	1.6723e-23	0.0159058656575213	0.997586884647823	0.0998485521617278	HLA-DQA2	3204	biofsci
rs143236495	6	32216480	A	G	2.2014e-11	0.0290818615654444	0.341595263881718	0.051045317376228	HLA-DQA2	6796	biofsci
rs144112342	6	32858077	C	T	2.9869e-08	0.0185500575373993	0.357679338265293	0.0645362644146461	HLA-DQA2	6594	biofsci
rs144759411	6	32733512	A	C	2.2534e-21	0.054257675105302	-0.427506311049748	0.0450366936759669	HLA-DQA2	4804	biofsci
rs145568234	6	32247045	G	T	3.0516e-09	0.0154679914192164	-0.771279397981129	0.130092498858287	HLA-DQA2	1940	biofsci
rs146003472	6	32390751	C	T	9.2754e-27	0.015766396119041	1.34982206560316	0.126047929329445	HLA-DQA2	2028	biofsci
rs147193449	6	32227488	G	A	6.1093e-39	0.429051767890374	0.22621189657387	0.0173302609801479	HLA-DQA2	6796	biofsci
rs204879	6	32043157	C	T	3.141e-17	0.0234877384196185	0.601246012708439	0.0712267082923766	HLA-DQA2	4297	biofsci
rs241438	6	32797620	T	C	4.363e-29	0.371141491695393	-0.188284642160824	0.0168202898150621	HLA-DQA2	7572	biofsci
rs28383456	6	32609453	T	C	1.6769846438804e-308	0.694812665699565	1.57956323452459	0.02367454439417	HLA-DQA2	4207	biofsci
rs28464365	6	32587050	C	T	3.958e-58	0.0615851309707242	-0.79671951191019	0.0495697370018845	HLA-DQA2	3521	biofsci
rs2857105	6	32790059	C	T	2.728e-22	0.033894449499545	0.578845770738533	0.0596109089984484	HLA-DQA2	4297	biofsci
rs3198005	6	32813214	A	G	7.8961e-20	0.0557480879541109	-0.322814938680381	0.0354177342345034	HLA-DQA2	7572	biofsci
rs34105415	6	32532251	T	A	1.8314e-34	0.55797604035309	0.606902245034658	0.0495709620140861	HLA-DQA2	825	biofsci
rs34214527	6	32014456	T	C	1.4587e-26	0.0880900003859365	0.30584343653979	0.028672732573316	HLA-DQA2	7571	biofsci
rs34434863	6	32559673	G	T	1.2245e-35	0.256901501766784	0.494956332520566	0.039721390653861	HLA-DQA2	1660	biofsci
rs36229731	6	32593547	C	A	1.2997e-13	0.144693313086393	-0.438600410877098	0.0592207084438846	HLA-DQA2	1152	biofsci
rs3763355	6	32786882	C	T	3.064e-53	0.0551306977748974	0.686483246046554	0.0446946655498622	HLA-DQA2	4805	biofsci
rs386480	6	31946837	C	G	7.041e-66	0.269036316622284	-0.314158959485679	0.0183254658954623	HLA-DQA2	7571	biofsci
rs41267082	6	31830593	C	A	9.6641e-15	0.959350874428864	-0.318700762108036	0.0411577294351365	HLA-DQA2	7569	biofsci
rs41317090	6	32802354	A	C	1.7367e-36	0.0284490333919156	0.616706351485223	0.0488844249568172	HLA-DQA2	7570	biofsci
rs4148872	6	32802807	T	C	6.327e-11	0.1576682618092	-0.145735290580435	0.0222980033936832	HLA-DQA2	7572	biofsci
rs4713571	6	32626899	T	G	1.6782e-55	0.256924273858921	0.443319076008908	0.0282485790938228	HLA-DQA2	3282	biofsci
rs59142330	6	32624507	C	A	2.6578e-08	0.0477241543876394	-0.543117515309076	0.0976408592170783	HLA-DQA2	1154	biofsci
rs62402717	6	32080838	A	G	1.1417e-21	0.026868308907598	0.608981992141635	0.0636783980740777	HLA-DQA2	4716	biofsci
rs707938	6	31729359	G	A	6.554e-15	0.68108986915302	-0.135890360763702	0.0174381614541433	HLA-DQA2	7570	biofsci
rs73407207	6	32491698	T	C	3.6139e-48	0.127277459656429	1.37271449585917	0.0941324365594513	HLA-DQA2	508	biofsci
rs77875016	6	32589700	T	C	1.2234e-22	0.0310604578360399	-0.628757719888797	0.0642146473868965	HLA-DQA2	4029	biofsci
rs9267653	6	31840415	T	C	3.6922e-14	0.279531528736524	-0.137194661287755	0.0181205966409228	HLA-DQA2	7561	biofsci
rs9270902	6	32571962	A	G	9.186e-198	0.293170040089958	-0.78217730743389	0.0260707519618257	HLA-DQA2	3550	biofsci
rs9272539	6	32606819	G	A	1.4838e-29	0.382831703719889	-0.44980418857714	0.0398441141080458	HLA-DQA2	1333	biofsci
rs9272713	6	32609345	A	C	1.7167e-19	0.240464642835758	-0.366041926697311	0.040536653417791	HLA-DQA2	1666	biofsci
rs9273440	6	32627561	T	C	1.1498e-100	0.251557632398754	-0.594395088278427	0.0279067898136759	HLA-DQA2	3410	biofsci
rs9274505	6	32634126	A	G	1.5386e-22	0.173467081096355	0.39573024932906	0.0405104364319411	HLA-DQA2	2125	biofsci
rs9332733	6	31895092	G	A	1.965e-23	0.0148178357803154	0.945501220377694	0.0947889902933085	HLA-DQA2	3812	biofsci
rs9357155	6	32809848	A	G	3.8519e-45	0.119790034471952	0.352831706180654	0.0250251226092909	HLA-DQA2	7572	biofsci
rs9368744	6	32798299	T	C	4.0007e-10	0.0165871178110675	0.503985995438035	0.0805861841122538	HLA-DQA2	4720	biofsci
rs9469079	6	32032421	T	C	2.2451e-09	0.13855119447339	0.140635720613835	0.0235212190152089	HLA-DQA2	7572	biofsci
rs9469397	6	33270393	T	C	3.5037e-08	0.0173816351612337	0.464711740785846	0.0842739315571959	HLA-DQA2	4122	biofsci
