## Supplementary material for "Multi-level Regulatory Roles of Lactate Metabolism Gene Network in Oral Cancer: Machine Learning Insights": HLA-DQB1-AS1.csv

SNP	CHR	BP	effect_allele	other_allele	P	EAF	BETA	SE	gene	samplesize	source
rs1057373	6	32813279	A	C	4.0226e-13	0.108175336884989	0.251959007249864	0.0347294941694391	HLA-DQB1-AS1	4297	biofsci
rs114373132	6	32106813	T	C	5.5044e-18	0.0365534738485558	0.496895050208599	0.0574943650805438	HLA-DQB1-AS1	4295	biofsci
rs114383060	6	33067525	C	A	6.6903e-15	0.04765625	0.394457036030111	0.0506343832753695	HLA-DQB1-AS1	4297	biofsci
rs114387109	6	31852617	T	G	3.7423e-09	0.0257074314377624	-0.402230271645323	0.0682312889764929	HLA-DQB1-AS1	4288	biofsci
rs1144709	6	31709349	T	C	1.2151e-08	0.764024035665827	0.144782343263697	0.0254106645249305	HLA-DQB1-AS1	4295	biofsci
rs114484678	6	32215057	C	T	8.6454e-10	0.0411659629749919	0.367843299283366	0.0599806446236349	HLA-DQB1-AS1	3521	biofsci
rs115465601	6	32691499	G	T	4.467e-13	0.564232014487187	-0.359476134626488	0.0496479710830037	HLA-DQB1-AS1	825	biofsci
rs115699278	6	31860832	T	C	1.7838e-23	0.0150297098916463	0.885397976948356	0.0886781355863504	HLA-DQB1-AS1	4295	biofsci
rs116292975	6	32523411	G	A	2.7332e-12	0.774401008827238	-0.411743888226067	0.0588988067326687	HLA-DQB1-AS1	825	biofsci
rs117317274	6	32650159	T	C	1.1386e-55	0.0367376573088093	0.902565757684353	0.0574224301873236	HLA-DQB1-AS1	4285	biofsci
rs13201435	6	32054934	A	G	5.1259e-10	0.0462670665298714	-0.322397102534682	0.0518731963338776	HLA-DQB1-AS1	4211	biofsci
rs141268310	6	33069586	T	C	4.9812e-09	0.0196327683615819	0.539785311979942	0.0923041283161377	HLA-DQB1-AS1	3049	biofsci
rs143504217	6	32115284	T	C	5.2515e-09	0.0288789980333299	0.475364823610557	0.0814106323937862	HLA-DQB1-AS1	2690	biofsci
rs144473537	6	32250247	G	A	2.8327e-36	0.162521130161797	-0.406234538812913	0.0323005668269827	HLA-DQB1-AS1	3521	biofsci
rs149270899	6	32656722	T	C	1.7297e-111	0.0305264608599779	1.59431747629577	0.0710584656520687	HLA-DQB1-AS1	3346	biofsci
rs149974480	6	33013612	T	C	1.0152e-09	0.0928027328412125	0.227041949559045	0.037176720466186	HLA-DQB1-AS1	4297	biofsci
rs17583244	6	32804687	C	T	2.7563e-45	0.0654715961716579	0.615877398400365	0.0436093494399307	HLA-DQB1-AS1	4297	biofsci
rs2228396	6	32797809	T	C	1.7161e-12	0.0773072704481354	-0.284977038072532	0.0403890470354222	HLA-DQB1-AS1	4297	biofsci
rs2269426	6	32076499	A	G	3.5826e-23	0.402303951836987	-0.21810886719686	0.0219980904695822	HLA-DQB1-AS1	4297	biofsci
rs241427	6	32804414	A	G	1.4807e-122	0.338800555727076	0.536569312673895	0.0227910339665249	HLA-DQB1-AS1	4297	biofsci
rs2621330	6	32781524	T	C	1.4382e-11	0.0323638643708098	-0.411780131909436	0.0609701400558849	HLA-DQB1-AS1	4295	biofsci
rs2855433	6	33158018	G	T	7.9161e-13	0.681031478685097	0.167440332169737	0.023376706014455	HLA-DQB1-AS1	4212	biofsci
rs28651573	6	32619218	A	G	2.3675e-15	0.33060125115848	0.414491788958114	0.0523315180806911	HLA-DQB1-AS1	825	biofsci
rs28826696	6	32617628	C	T	2.2668e-36	0.115406006674082	0.822996567920707	0.065345711852055	HLA-DQB1-AS1	1147	biofsci
rs34644981	6	32628939	G	C	1.3696e-25	0.177207568807339	-0.571491754680665	0.0546547334341327	HLA-DQB1-AS1	1148	biofsci
rs3763349	6	32808232	A	G	8.0728e-20	0.500313418217434	0.196656047593562	0.0215816210787255	HLA-DQB1-AS1	4294	biofsci
rs4148871	6	32803316	A	G	5.2721e-48	0.817063616421185	0.406159136116503	0.0279012939559321	HLA-DQB1-AS1	4297	biofsci
rs4148872	6	32802807	T	C	3.3169e-12	0.1576682618092	-0.206121084886955	0.0295997881680388	HLA-DQB1-AS1	4297	biofsci
rs429916	6	32978587	A	C	4.4675e-24	0.070857929948839	-0.42562706964165	0.0420551018844201	HLA-DQB1-AS1	4294	biofsci
rs4455710	6	32608858	T	C	3.3929e-240	0.383516110248447	-0.808234082455984	0.0244209730648202	HLA-DQB1-AS1	3546	biofsci
rs542418	6	31836442	G	A	9.4923e-30	0.315664556962025	-0.262919908839773	0.023208918191428	HLA-DQB1-AS1	4297	biofsci
rs580962	6	32925692	C	T	1.3048e-09	0.389415543716703	0.134211474737902	0.0221219197181265	HLA-DQB1-AS1	4297	biofsci
rs59377618	6	32788137	C	T	6.1867e-10	0.128897807965421	-0.199119042917059	0.0321917811163481	HLA-DQB1-AS1	4297	biofsci
rs61746206	6	32065113	T	C	2.2439e-11	0.0252858900177685	0.459619829841095	0.0687107322013238	HLA-DQB1-AS1	4297	biofsci
rs62405954	6	33524820	C	T	2.3914e-08	0.0871430297659806	-0.226055704710601	0.0405052419342043	HLA-DQB1-AS1	3831	biofsci
rs7383287	6	32783086	G	A	8.0802e-40	0.202091820745848	-0.354753002638887	0.0268628135966627	HLA-DQB1-AS1	4297	biofsci
rs74434374	6	31850308	A	C	1.4478e-12	0.0426504039532512	0.378279417435297	0.0534330697697997	HLA-DQB1-AS1	4289	biofsci
rs78906361	6	33615551	C	T	1.3522e-14	0.0484470293630599	-0.358944958234404	0.0466119908884133	HLA-DQB1-AS1	4992	biofsci
rs9267658	6	31845985	T	C	5.7263e-159	0.123091090476556	0.8560429850574	0.0318652118988777	HLA-DQB1-AS1	4562	biofsci
rs9267677	6	31892641	C	T	1.9558e-12	0.103156838530411	-0.249582120838119	0.0354645997638536	HLA-DQB1-AS1	4297	biofsci
rs9270911	6	32572202	C	T	1.6769846438804e-308	0.534948403740729	0.879462620472426	0.0233033813324543	HLA-DQB1-AS1	3701	biofsci
rs9271406	6	32587588	G	A	1.2613e-122	0.541367072271386	-0.543127186215963	0.0230630193257648	HLA-DQB1-AS1	3786	biofsci
rs9272543	6	32606865	C	G	2.5597e-34	0.231903237720054	-0.602997828100187	0.0493625275751849	HLA-DQB1-AS1	1152	biofsci
rs9273165	6	32613124	C	T	9.1932e-68	0.444310636635855	0.861778390529682	0.0495448628846712	HLA-DQB1-AS1	825	biofsci
rs9273371	6	32626565	T	C	1.677e-108	0.230408814746164	-0.66417912543376	0.0300146474200131	HLA-DQB1-AS1	3130	biofsci
rs9273531	6	32628712	T	C	5.5528e-18	0.0998286871203862	-0.381416735830371	0.0441383034960042	HLA-DQB1-AS1	2856	biofsci
rs9332735	6	31901773	A	G	5.7524e-09	0.0253055231679406	0.400013199112792	0.0686847643525459	HLA-DQB1-AS1	4297	biofsci
