## Supplementary material for "Multi-level Regulatory Roles of Lactate Metabolism Gene Network in Oral Cancer: Machine Learning Insights": HLA-DQB1.csv

SNP	CHR	BP	effect_allele	other_allele	P	EAF	BETA	SE	gene	samplesize	source
rs111233437	6	32486903	G	T	8.8362e-25	0.0583577912770459	-0.266657291443794	0.0259439679558477	HLA-DQB1	13518	biofsci
rs111460225	6	32460325	C	T	1.3007e-42	0.108447410057096	-0.268739267548704	0.0196419552510034	HLA-DQB1	13404	biofsci
rs11244	6	32780724	A	G	3.0076e-63	0.290073644625509	-0.170886655482674	0.0101793380520547	HLA-DQB1	23432	biofsci
rs1130410	6	32629170	G	C	5.3566e-106	0.148027241515169	-0.345457745228161	0.0157982039167949	HLA-DQB1	15885	biofsci
rs113126350	6	32484709	T	C	2.4249e-34	0.0689640374216805	-0.318869284811899	0.0260936224294119	HLA-DQB1	11437	biofsci
rs113206908	6	32818030	C	T	2.5722e-09	0.0244394257138248	-0.180048257652078	0.0302261751728437	HLA-DQB1	22954	biofsci
rs113397282	6	32488050	C	T	1.9105e-31	0.239591093452529	-0.184699515572588	0.0158328346225302	HLA-DQB1	10948	biofsci
rs113410894	6	32494024	T	C	6.4199e-54	0.150431694750035	-0.265870765397442	0.0171969991136939	HLA-DQB1	13229	biofsci
rs113466984	6	32455629	C	T	1.1899e-135	0.234539451055926	0.357314329915577	0.0144144618863339	HLA-DQB1	13404	biofsci
rs113473719	6	32485467	A	C	1.8927e-82	0.247821749251746	0.267182774791122	0.0138904483904924	HLA-DQB1	13902	biofsci
rs113684469	6	32515036	G	C	1.8879e-283	0.138405448166747	0.636312873075421	0.0176864115926738	HLA-DQB1	13404	biofsci
rs113712418	6	32486269	T	A	4.235e-41	0.0855602862578132	-0.337394065072571	0.025129340553434	HLA-DQB1	10120	biofsci
rs114085331	6	32479430	A	C	9.6369e-18	0.208880786957419	-0.128880936714152	0.0150244152800914	HLA-DQB1	13404	biofsci
rs114132738	6	32996999	A	G	5.3701e-41	0.0692522386323991	-0.241993865554824	0.0180475262743461	HLA-DQB1	23816	biofsci
rs114208862	6	32486652	C	T	1.6866e-37	0.211696977626586	0.191337099772757	0.0149507805851597	HLA-DQB1	13404	biofsci
rs114271971	6	32285325	T	C	4.449e-10	0.0578997541518238	0.140955938831984	0.0225977842170039	HLA-DQB1	17950	biofsci
rs114383060	6	33067525	C	A	2.1599e-15	0.04765625	0.173676024416209	0.0218958918312396	HLA-DQB1	22979	biofsci
rs114895810	6	32473514	C	A	1.2558e-38	0.27540972075684	-0.17986584418822	0.0138381760134961	HLA-DQB1	13084	biofsci
rs114968045	6	32666960	C	T	3.1092e-18	0.10030856517195	-0.152775125646958	0.0175456370685469	HLA-DQB1	17997	biofsci
rs115312361	6	32488215	C	A	7.5176e-104	0.663892137304808	-0.279795653812455	0.0129294393680491	HLA-DQB1	13404	biofsci
rs115488695	6	32490036	T	C	4.9083e-08	0.107171257138726	-0.11064068188567	0.0202842940481566	HLA-DQB1	12700	biofsci
rs115608589	6	32440852	A	G	2.7921e-08	0.0255427011568959	-0.283805216792756	0.0511001668724241	HLA-DQB1	7693	biofsci
rs11575907	6	32782112	T	C	6.8298e-25	0.034723329612502	-0.261802452912042	0.0254105594455971	HLA-DQB1	23103	biofsci
rs115792074	6	32704965	G	A	1.6119e-56	0.0398033030246799	0.409534749616224	0.025852018408372	HLA-DQB1	19575	biofsci
rs116043458	6	31716436	G	A	2.2269e-14	0.0218824940047962	-0.252484304177182	0.0330619644842906	HLA-DQB1	21371	biofsci
rs116136354	6	33001576	C	A	6.6136e-20	0.0272891592822819	0.275516838551607	0.0301642057118654	HLA-DQB1	20702	biofsci
rs116156214	6	33193638	T	C	2.5967e-11	0.0210785259502219	-0.23968909577226	0.0359483315994151	HLA-DQB1	18751	biofsci
rs116182620	6	32479521	G	A	8.94e-16	0.0881796869091734	-0.182354296489766	0.022679472233041	HLA-DQB1	12090	biofsci
rs116292975	6	32523411	G	A	2.1292e-91	0.774401008827238	-0.282642320483785	0.0139404350423569	HLA-DQB1	14727	biofsci
rs116572578	6	32491368	C	T	1.472e-40	0.143365480545394	-0.228179674749252	0.0171130049985564	HLA-DQB1	13902	biofsci
rs138669835	6	32457382	G	A	9.6511e-89	0.217273165027172	0.295789918269499	0.0148101560812082	HLA-DQB1	13404	biofsci
rs139654456	6	33514478	A	G	1.4271e-12	0.0315749360335348	0.223685020130543	0.0315876832449152	HLA-DQB1	16388	biofsci
rs139861485	6	32485343	A	G	1.3205e-24	0.207986517163101	-0.154082806938578	0.0150481777991247	HLA-DQB1	13404	biofsci
rs140013811	6	32089436	T	C	2.1036e-09	0.0301771266127269	-0.193496595724788	0.0323054286972065	HLA-DQB1	16370	biofsci
rs140071417	6	32481950	T	C	2.2778e-19	0.0542919752153544	-0.246103478103427	0.0273484773640294	HLA-DQB1	13020	biofsci
rs142804168	6	32487361	A	G	1.4748e-20	0.14559361489857	-0.158045815675314	0.0170036811631572	HLA-DQB1	13902	biofsci
rs142912783	6	32482518	G	A	3.9832e-52	0.724043897572331	-0.203827003809799	0.0134166444276828	HLA-DQB1	13902	biofsci
rs142914322	6	32525908	T	C	3.4115e-60	0.786372704134278	-0.243854402240341	0.0149013359471262	HLA-DQB1	13404	biofsci
rs1431394	6	32923993	G	T	1.2777e-10	0.0719743748070392	-0.113989700322965	0.0177288945382241	HLA-DQB1	23816	biofsci
rs143312186	6	32229238	C	T	1.0809e-66	0.781413507204379	-0.195201977715869	0.0113148104102081	HLA-DQB1	22865	biofsci
rs144515162	6	32455083	A	G	8.3282e-71	0.270461354104254	0.232732994498611	0.013081575102924	HLA-DQB1	14808	biofsci
rs144634486	6	33315713	A	G	7.6135e-09	0.0145246478873239	0.369114627917859	0.0638960372382389	HLA-DQB1	8556	biofsci
rs144957189	6	32537885	A	G	1.2017e-26	0.104560775951022	-0.213264976919669	0.019960220592416	HLA-DQB1	13404	biofsci
rs145918621	6	32615187	C	A	7.1665e-146	0.0490276636537935	0.804766119899251	0.0312906019222776	HLA-DQB1	10953	biofsci
rs147354869	6	32490542	G	A	2.2276e-21	0.0666088006642011	-0.244592544997027	0.025763669064435	HLA-DQB1	12116	biofsci
rs147439581	6	32486366	T	C	1.643e-56	0.295866666666667	-0.231360091157339	0.0146060663609431	HLA-DQB1	11250	biofsci
rs148242149	6	32426019	T	C	1.0305e-21	0.0199508215044149	0.3830843837285	0.040012991824577	HLA-DQB1	15972	biofsci
rs149001409	6	32176308	A	G	2.9781e-33	0.0204576386526029	0.406988819958028	0.0338739571160592	HLA-DQB1	21745	biofsci
rs150084830	6	32128374	T	C	4.8863e-17	0.0210814198621161	0.321156603527007	0.0382812362656456	HLA-DQB1	16533	biofsci
rs151002802	6	32485410	G	T	1.8233e-88	0.265014965081477	0.270959012224326	0.013588512320493	HLA-DQB1	13902	biofsci
rs1799907	6	33152835	T	A	3.0073e-09	0.305681268948548	-0.0633300318081573	0.0106776199706896	HLA-DQB1	20663	biofsci
rs182333719	6	32455009	C	T	8.3439e-42	0.0936640142782777	-0.296257060554175	0.0218702844770211	HLA-DQB1	12314	biofsci
rs182570104	6	32482065	T	C	5.267e-104	0.0586038299606139	0.55920676447405	0.0258213015992229	HLA-DQB1	13593	biofsci
rs184201485	6	32456437	T	C	4.4596e-21	0.0677380850882428	-0.247041101850741	0.0262221080182507	HLA-DQB1	11515	biofsci
rs184212247	6	32459198	C	A	2.1723e-35	0.090982885747142	-0.261269685304847	0.0210451871817158	HLA-DQB1	13650	biofsci
rs185916624	6	32473683	A	G	1.7477e-81	0.159283208364862	0.31910229087117	0.0166900613971835	HLA-DQB1	13404	biofsci
rs186142473	6	32527222	C	T	5.5186e-10	0.0508735868448099	-0.178630966318037	0.0287947266616218	HLA-DQB1	12489	biofsci
rs186545906	6	32478432	A	G	1.2235e-44	0.155771148789555	-0.271829814027602	0.0193925901055562	HLA-DQB1	10110	biofsci
rs188049739	6	32481593	G	A	6.9441e-12	0.0292729898892634	-0.295706901747274	0.0431141326705168	HLA-DQB1	9466	biofsci
rs189165836	6	32490351	T	G	3.7971e-09	0.0337993275526456	-0.335188621991784	0.0568820102825163	HLA-DQB1	4732	biofsci
rs190437864	6	32459111	G	A	1.8072e-27	0.142067967083206	-0.200846658240202	0.0184962112056767	HLA-DQB1	11991	biofsci
rs191785247	6	32437813	A	G	1.6769846438804e-308	0.104681933842239	0.672830275783683	0.0173761867025387	HLA-DQB1	17669	biofsci
rs192117946	6	32455544	A	G	6.0019e-19	0.572360579637413	0.104440132440163	0.0117452719200373	HLA-DQB1	14808	biofsci
rs193276748	6	32488013	G	T	8.1725e-56	0.249370403948826	-0.274301442707654	0.0174283581154633	HLA-DQB1	8794	biofsci
rs204887	6	32029226	A	G	8.6941e-154	0.696762310973245	0.26337259461063	0.00996966372961117	HLA-DQB1	23809	biofsci
rs20547	6	32826233	G	A	1.1226e-27	0.0463589102138139	-0.239238058823674	0.0219438154172674	HLA-DQB1	23487	biofsci
rs2071465	6	32805470	G	C	5.5455e-65	0.591500450644618	-0.160001465343676	0.00939918964122895	HLA-DQB1	23423	biofsci
rs209474	6	32924584	G	A	6.9623e-32	0.55439338739374	0.109217107234855	0.00929404467887424	HLA-DQB1	23431	biofsci
rs2296342	6	33627077	G	A	3.8692e-11	0.590118381485288	-0.061113720006507	0.0092470449397045	HLA-DQB1	24175	biofsci
rs241424	6	32804934	A	G	6.592e-176	0.546360858664995	-0.262372676345513	0.00927866026613549	HLA-DQB1	23432	biofsci
rs241428	6	32804070	G	T	1.4313e-24	0.032016730628261	-0.282951583883619	0.0276549463796725	HLA-DQB1	21095	biofsci
rs241429	6	32803840	A	G	3.6096e-66	0.599753212159198	-0.161997709406763	0.00942822859743008	HLA-DQB1	23432	biofsci
rs241437	6	32797684	G	A	9.0635e-11	0.409080225634597	0.0608986189999458	0.00939532521829519	HLA-DQB1	23432	biofsci
rs28381339	6	31706474	C	G	6.6403e-32	0.0309962523422861	0.455629588604493	0.0387595032542336	HLA-DQB1	11081	biofsci
rs28383386	6	32607567	G	A	1.6769846438804e-308	0.467906683480454	0.49539849829016	0.0116776198300955	HLA-DQB1	14727	biofsci
rs28383456	6	32609453	T	C	1.1984e-242	0.694812665699565	-0.379594515746943	0.011410919763089	HLA-DQB1	18109	biofsci
rs28464365	6	32587050	C	T	4.4569e-78	0.0615851309707242	0.400989527855486	0.02143675606128	HLA-DQB1	18827	biofsci
rs28724136	6	32552586	T	C	2.0457e-23	0.0750336473755047	-0.228418796142935	0.0229090029930631	HLA-DQB1	13727	biofsci
rs28746784	6	32632261	T	C	3.7799e-111	0.763463000506842	-0.316143165781348	0.0141124631515174	HLA-DQB1	13902	biofsci
rs28762789	6	32469637	G	T	6.3045e-50	0.0344840441395765	0.515095890934632	0.0346707158294271	HLA-DQB1	12493	biofsci
rs3198005	6	32813214	A	G	9.2274e-40	0.0557480879541109	0.267456327472137	0.0202676776247811	HLA-DQB1	23123	biofsci
rs34363414	6	32545397	T	C	7.8249e-24	0.0718957176133309	-0.263336882889602	0.0261618052286082	HLA-DQB1	10948	biofsci
rs36058358	6	32636282	A	G	2.2836e-72	0.0418749677884863	0.481182923493722	0.0267453115391174	HLA-DQB1	17422	biofsci
rs36229731	6	32593547	C	A	1.6769846438804e-308	0.144693313086393	0.654862596624162	0.0156679186873549	HLA-DQB1	16458	biofsci
rs3819721	6	32804798	A	G	1.5065e-31	0.252644155437167	-0.124227203832466	0.0106307028104834	HLA-DQB1	23432	biofsci
rs409558	6	31708147	C	T	2.7174e-40	0.167012691946098	0.16457071222453	0.0123847257133796	HLA-DQB1	23432	biofsci
rs411337	6	32077380	T	C	3.8327e-31	0.0903909432779693	0.186975312469695	0.016109812125285	HLA-DQB1	23432	biofsci
rs41267649	6	33384473	T	C	3.9786e-08	0.0340191073143608	-0.160547584388827	0.0292351198901644	HLA-DQB1	17802	biofsci
rs4148871	6	32803316	A	G	9.2568e-30	0.817063616421185	0.135382620468233	0.0119481961086802	HLA-DQB1	23432	biofsci
rs434026	6	33580350	T	G	2.6198e-15	0.252086401570938	-0.0822729770537362	0.0104040285608812	HLA-DQB1	24500	biofsci
rs4639377	6	32625283	T	C	3.9203e-16	0.259439939178915	-0.11138333571149	0.0136819437299918	HLA-DQB1	13902	biofsci
rs57760582	6	32479550	T	C	7.1914e-12	0.490305415846636	0.0864152811911632	0.0126081911307669	HLA-DQB1	12586	biofsci
rs59377618	6	32788137	C	T	6.2303e-26	0.128897807965421	-0.143996028069542	0.0136739274758128	HLA-DQB1	23816	biofsci
rs6910859	6	32604552	A	C	1.033e-154	0.142871837070562	-0.405352938265071	0.0152977804798593	HLA-DQB1	17447	biofsci
rs71536540	6	32523921	C	T	1.6769846438804e-308	0.155066530194473	0.606515565627032	0.0160974678822495	HLA-DQB1	14727	biofsci
rs72847615	6	32536863	G	A	6.4101e-201	0.355370801463252	0.378948053123225	0.0125299836037478	HLA-DQB1	13902	biofsci
rs73408233	6	33626193	G	T	6.4661e-17	0.0975871011387981	-0.127181766173497	0.0152196838559065	HLA-DQB1	24511	biofsci
rs74434374	6	31850308	A	C	9.6986e-33	0.0426504039532512	0.272594862940901	0.0228750294075458	HLA-DQB1	23402	biofsci
rs74778143	6	32472536	C	T	1.2304e-44	0.203518505000365	-0.219605117209187	0.0156673908415809	HLA-DQB1	12566	biofsci
rs74835819	6	32455787	A	G	1.3197e-48	0.129461007490087	-0.266549200343296	0.0181929944539216	HLA-DQB1	13404	biofsci
rs75560072	6	32472107	C	G	1.9844e-64	0.441935483870968	0.204667224016981	0.0120760448907247	HLA-DQB1	13902	biofsci
rs76252686	6	32457129	A	G	4.7531e-67	0.311647504106263	0.230894465820265	0.0133468095112179	HLA-DQB1	13084	biofsci
rs76846904	6	32499917	T	C	3.862e-09	0.0770411549950216	-0.143549338338326	0.0243721180900059	HLA-DQB1	11838	biofsci
rs76854875	6	32587966	C	T	6.8533e-28	0.0528832052560568	-0.280867977072865	0.0256568385301007	HLA-DQB1	15165	biofsci
rs7745060	6	33567288	C	T	1.4209e-12	0.223560583283223	-0.0767715212313214	0.0108403729499183	HLA-DQB1	24512	biofsci
rs77913858	6	32066815	T	C	1.8976e-33	0.940003172337219	0.235992944905612	0.0195813892336986	HLA-DQB1	23122	biofsci
rs79098096	6	32922529	T	C	2.6002e-11	0.021469609918355	-0.224174020959756	0.0336224046794487	HLA-DQB1	21053	biofsci
rs79327907	6	32455577	T	A	1.8874e-50	0.715202333211812	0.208640968665792	0.013967783245017	HLA-DQB1	12582	biofsci
rs79451346	6	32472736	C	T	3.6471e-38	0.0983172216254923	-0.270784734262719	0.0209650614944812	HLA-DQB1	12832	biofsci
rs9267659	6	31846234	A	G	4.1287e-44	0.202334856346318	0.159170805013283	0.0114259014272996	HLA-DQB1	23730	biofsci
rs9267677	6	31892641	C	T	1.1492e-57	0.103156838530411	-0.241123593826439	0.0150641048215687	HLA-DQB1	23816	biofsci
rs9270060	6	32553974	C	T	2.879e-97	0.315827686350436	-0.313247722785812	0.0149667324165685	HLA-DQB1	10330	biofsci
rs9272309	6	32603936	G	A	1.6769846438804e-308	0.333218976671241	-0.498875775765968	0.0110226136013144	HLA-DQB1	18522	biofsci
rs9272426	6	32605189	G	A	1.6769846438804e-308	0.581316947207345	-0.497152114287477	0.0103900209886827	HLA-DQB1	19030	biofsci
rs9273165	6	32613124	C	T	1.6769846438804e-308	0.444310636635855	0.51881061004553	0.0119299442846556	HLA-DQB1	14229	biofsci
rs9273651	6	32629199	C	T	1.4788e-21	0.119377524021724	-0.180819486898152	0.0189611785386525	HLA-DQB1	13229	biofsci
