## Supplementary material for "Multi-level Regulatory Roles of Lactate Metabolism Gene Network in Oral Cancer: Machine Learning Insights": HLA-DQB2.csv

SNP	CHR	BP	effect_allele	other_allele	P	EAF	BETA	SE	gene	samplesize	source
rs1063318	6	32632745	A	G	2.9837e-31	0.336856617647059	-0.19713160873708	0.016954057548298	HLA-DQB2	7787	biofsci
rs1063355	6	32627714	T	G	1.6769846438804e-308	0.436014000939087	-0.652379078005947	0.0139216970761353	HLA-DQB2	10491	biofsci
rs114473235	6	32285542	A	G	5.1072e-17	0.315295152072259	-0.117109636047273	0.0139678962867385	HLA-DQB2	11871	biofsci
rs115792074	6	32704965	G	A	9.0278e-14	0.0398033030246799	-0.282654156594514	0.0379182695349683	HLA-DQB2	9099	biofsci
rs116180956	6	32602214	A	G	3.0027e-12	0.125561512824228	0.160660018164243	0.0230247815418036	HLA-DQB2	8590	biofsci
rs116705240	6	32749795	T	A	1.0778e-13	0.683019965109517	-0.10042326761105	0.0135142805866113	HLA-DQB2	12645	biofsci
rs17425622	6	32571961	C	T	2.8834e-79	0.133651814019021	0.395003417655668	0.0209538656977931	HLA-DQB2	9835	biofsci
rs185819	6	32050067	C	T	3.0544e-12	0.537372194147373	0.0879678685361624	0.0126111575732091	HLA-DQB2	12646	biofsci
rs2071465	6	32805470	G	C	2.8649e-13	0.591500450644618	0.0934193838694616	0.0127959488637338	HLA-DQB2	12638	biofsci
rs2228396	6	32797809	T	C	1.2074e-10	0.0773072704481354	0.151578366964708	0.0235424970046918	HLA-DQB2	12647	biofsci
rs241424	6	32804934	A	G	8.0887e-26	0.546360858664995	0.132693645250968	0.0126297918650507	HLA-DQB2	12647	biofsci
rs241447	6	32796751	C	T	1.4431e-26	0.286789394465671	-0.191683469688388	0.0179687530173974	HLA-DQB2	7571	biofsci
rs28383456	6	32609453	T	C	3.6268e-120	0.694812665699565	0.371503827819506	0.0159384874174985	HLA-DQB2	9282	biofsci
rs28464365	6	32587050	C	T	1.0678e-15	0.0615851309707242	-0.254389963789232	0.0317249848837992	HLA-DQB2	8596	biofsci
rs2858870	6	32572251	C	T	4.8312e-14	0.115887936595705	0.16782718743364	0.0222685845463597	HLA-DQB2	9841	biofsci
rs28664894	6	32622697	A	C	8.6293e-11	0.052305330893205	-0.261102816902858	0.0402377588076526	HLA-DQB2	6230	biofsci
rs36229731	6	32593547	C	A	3.0667e-20	0.144693313086393	-0.545807659373063	0.0592207084438846	HLA-DQB2	1152	biofsci
rs4308604	6	32624618	T	C	1.2846e-16	0.498146431881372	-0.152356146170293	0.018411618872543	HLA-DQB2	5900	biofsci
rs59377618	6	32788137	C	T	3.421e-08	0.128897807965421	0.103551160540298	0.0187643672266554	HLA-DQB2	12647	biofsci
rs6910859	6	32604552	A	C	1.912e-120	0.142871837070562	0.791970422696544	0.0339375655185118	HLA-DQB2	3545	biofsci
rs72845719	6	32523634	C	T	3.089e-16	0.143879424988918	-0.214288217066546	0.0262296310839499	HLA-DQB2	5900	biofsci
rs78738489	6	32802138	T	C	3.2075e-10	0.0272657759175789	0.242806168453354	0.0386117563216962	HLA-DQB2	12645	biofsci
rs9267653	6	31840415	T	C	2.204e-13	0.279531528736524	-0.102826436654886	0.0140170719832719	HLA-DQB2	12636	biofsci
rs9273165	6	32613124	C	T	4.6542e-83	0.444310636635855	-0.956577531173212	0.0495448628846712	HLA-DQB2	825	biofsci
rs9332733	6	31895092	G	A	2.7963e-12	0.0148178357803154	0.662357027472552	0.0947889902933085	HLA-DQB2	3812	biofsci
