## Supplementary material for "Multi-level Regulatory Roles of Lactate Metabolism Gene Network in Oral Cancer: Machine Learning Insights": HLA-DRA.csv

SNP	CHR	BP	effect_allele	other_allele	P	EAF	BETA	SE	gene	samplesize	source
rs1063318	6	32632745	A	G	9.9432e-18	0.336856617647059	0.145375957259391	0.016954057548298	HLA-DRA	7787	biofsci
rs113534515	6	32460798	G	C	3.1747e-10	0.249466877622618	-0.144286682165977	0.0229390591678818	HLA-DRA	5075	biofsci
rs114445199	6	32343715	A	G	3.3449e-28	0.0459756047811365	-0.341297670763885	0.0309935316125178	HLA-DRA	11867	biofsci
rs11969467	6	32826553	G	T	3.166e-08	0.0186034658511723	0.279028661878055	0.0504381088335452	HLA-DRA	10765	biofsci
rs2293751	6	31907837	A	G	6.395e-11	0.49870124835233	0.0821800956981812	0.0125769177096173	HLA-DRA	12644	biofsci
rs28667353	6	32619128	G	A	9.442e-17	0.288177805800757	0.168942164205519	0.0203255810059818	HLA-DRA	5900	biofsci
rs9273500	6	32628342	T	C	2.5704e-29	0.206495193556768	-0.211345443451373	0.0188018044651465	HLA-DRA	8632	biofsci
rs9274558	6	32634890	A	G	1.0026e-09	0.349035780669145	0.113210693507502	0.0185314847534829	HLA-DRA	6408	biofsci
