## Supplementary material for "Multi-level Regulatory Roles of Lactate Metabolism Gene Network in Oral Cancer: Machine Learning Insights": HLA-DRB1.csv

SNP	CHR	BP	effect_allele	other_allele	P	EAF	BETA	SE	gene	samplesize	source
rs114121446	6	32687081	G	A	1.0449e-18	0.0300422549726889	-0.576455980288826	0.065283802977217	HLA-DRB1	4026	biofsci
rs114383060	6	33067525	C	A	9.3675e-09	0.04765625	0.226755839945254	0.039491429656604	HLA-DRB1	7064	biofsci
rs114621000	6	32884757	A	G	2.5687e-10	0.082712889716147	0.18664147338757	0.0295188007508651	HLA-DRB1	7563	biofsci
rs115018313	6	32710407	C	T	8.9543e-44	0.0269555194635092	-0.960985850214842	0.0692597422876118	HLA-DRB1	3974	biofsci
rs115333512	6	31780239	T	C	3.047e-28	0.0462191318574569	-0.588747793907351	0.0534239352746614	HLA-DRB1	3974	biofsci
rs115337486	6	33355518	T	C	8.689e-10	0.0343206393982134	-0.321078664378055	0.0523637269237005	HLA-DRB1	5502	biofsci
rs115683811	6	32747258	G	A	4.5348e-09	0.0161689920458991	0.7634583333237	0.130205224409261	HLA-DRB1	1854	biofsci
rs116131925	6	32929943	T	A	3.6088e-21	0.0725442768120695	0.295867861028013	0.0313299865547051	HLA-DRB1	7571	biofsci
rs116353692	6	32444068	C	A	1.4867e-09	0.0159058656575213	-0.603654391804158	0.0998485521617278	HLA-DRB1	3204	biofsci
rs116705240	6	32749795	T	A	6.8151e-29	0.683019965109517	0.194829410520375	0.0174664404966942	HLA-DRB1	7570	biofsci
rs143556382	6	32304499	G	A	1.1604e-12	0.0213928553018197	0.586918950118655	0.0825472145425036	HLA-DRB1	3505	biofsci
rs144828902	6	31945623	T	C	2.7277e-13	0.0143042210946778	-0.70478393312648	0.0964506148903109	HLA-DRB1	3812	biofsci
rs145458341	6	32228496	T	G	4.5898e-09	0.0287860755727462	-0.400108508285003	0.0682627588222754	HLA-DRB1	3838	biofsci
rs145912914	6	32887150	C	G	4.4482e-09	0.0251742055020744	-0.30433090770709	0.0518760602926941	HLA-DRB1	7571	biofsci
rs146003472	6	32390751	C	T	6.0454e-16	0.015766396119041	-1.01952607158828	0.126047929329445	HLA-DRB1	2028	biofsci
rs146535109	6	31840898	T	C	1.104e-09	0.0816366104324219	-0.180987376025799	0.0297012235830706	HLA-DRB1	7560	biofsci
rs149717632	6	32548921	G	A	3.2794e-12	0.0470809792843691	-1.91779838787463	0.275343984705838	HLA-DRB1	147	biofsci
rs150379130	6	31565310	T	C	3.0661e-10	0.0964915681333592	-0.173277712613982	0.0275249333016666	HLA-DRB1	7570	biofsci
rs16868900	6	33138200	C	T	1.2108e-13	0.0278829029385574	-0.485870282536285	0.0655200229969638	HLA-DRB1	4297	biofsci
rs17583244	6	32804687	C	T	2.0785e-11	0.0654715961716579	0.22012566204786	0.032851634487637	HLA-DRB1	7572	biofsci
rs17843601	6	32620228	A	G	1.9631e-10	0.209414546849035	-0.385056105868387	0.0605034577587736	HLA-DRB1	825	biofsci
rs194682	6	32914613	T	C	5.9575e-11	0.631498707013007	-0.110266379900049	0.0168484521437596	HLA-DRB1	7569	biofsci
rs204883	6	32032743	A	G	4.8057e-43	0.430803225306249	-0.225721551067811	0.0164110999598531	HLA-DRB1	7571	biofsci
rs206762	6	32970450	G	A	1.7244e-08	0.444786117204638	-0.0921850475955263	0.0163521148728206	HLA-DRB1	7572	biofsci
rs2075799	6	31778529	T	C	4.6092e-32	0.919178383128295	-0.441149987464395	0.0374300006333273	HLA-DRB1	4804	biofsci
rs2267647	6	32975511	A	G	3.6865e-13	0.660438069393293	0.124709272805863	0.0171617478093031	HLA-DRB1	7570	biofsci
rs241426	6	32804553	T	A	5.5506e-17	0.405458515283843	0.141806300855605	0.0169329043602805	HLA-DRB1	7234	biofsci
rs2621323	6	32788707	G	A	1.9e-22	0.335513945471639	-0.167746103946139	0.0172100240018609	HLA-DRB1	7572	biofsci
rs2763981	6	31840021	T	A	1.2477e-55	0.277396463471382	0.285347747887768	0.0181609034945945	HLA-DRB1	7563	biofsci
rs28366163	6	31704804	A	T	6.1991e-31	0.0469258169428527	-0.557836797446249	0.0482357496408282	HLA-DRB1	4805	biofsci
rs28383364	6	32606912	G	A	1.5158e-30	0.18465577596266	-0.385119011448638	0.03352388264597	HLA-DRB1	2955	biofsci
rs28383456	6	32609453	T	C	1.6769846438804e-308	0.694812665699565	-1.1311010749747	0.02367454439417	HLA-DRB1	4207	biofsci
rs28464365	6	32587050	C	T	1.3471e-36	0.0615851309707242	0.626338411887312	0.0495697370018845	HLA-DRB1	3521	biofsci
rs2857105	6	32790059	C	T	2.6908e-22	0.033894449499545	-0.578911342738431	0.0596109089984483	HLA-DRB1	4297	biofsci
rs2857599	6	31562150	A	G	1.5975e-25	0.155817469856163	-0.234012683903705	0.0224113586775817	HLA-DRB1	7568	biofsci
rs28724008	6	32550550	G	C	1.6769846438804e-308	0.711441004737248	-1.21320828345502	0.0279441278680431	HLA-DRB1	3119	biofsci
rs28724228	6	32570426	A	C	6.0454e-16	0.0294895868897235	-0.709734522797153	0.0877472086935801	HLA-DRB1	2269	biofsci
rs3135408	6	33275013	T	C	6.7517e-10	0.455731286583711	0.100701855541852	0.0163161839209728	HLA-DRB1	7572	biofsci
rs36229731	6	32593547	C	A	1.9273e-08	0.144693313086393	-0.332719706250277	0.0592207084438846	HLA-DRB1	1152	biofsci
rs41267086	6	31847636	A	G	4.1126e-16	0.93834625738278	0.274869153259011	0.0337868025246468	HLA-DRB1	7571	biofsci
rs4148878	6	32822186	G	T	4.3093e-21	0.0516045500786091	-0.43457737499483	0.046110473011855	HLA-DRB1	4805	biofsci
rs4367411	6	32571929	C	T	6.465e-49	0.176054884968534	0.800953192320664	0.0544873530470254	HLA-DRB1	1161	biofsci
rs73407207	6	32491698	T	C	1.8668e-39	0.127277459656429	-1.23718261370087	0.0941324365594513	HLA-DRB1	508	biofsci
rs7746553	6	31895973	G	C	2.9345e-10	0.175681421950079	-0.135333686712312	0.0214743794469005	HLA-DRB1	7487	biofsci
rs9269524	6	32543671	C	T	1.2789e-76	0.419606822028382	0.924176505484663	0.0498856468773265	HLA-DRB1	825	biofsci
rs9271116	6	32576764	T	G	1.0063e-256	0.178368810420733	1.04027581602025	0.0303946699552455	HLA-DRB1	3693	biofsci
rs9272532	6	32606643	A	C	5.1459e-50	0.224931731294375	0.444069934756512	0.0298628766572639	HLA-DRB1	3216	biofsci
rs9274659	6	32636385	T	A	1.0828e-101	0.363196063196063	-0.530504577358373	0.024778702053666	HLA-DRB1	3521	biofsci
rs9357155	6	32809848	A	G	2.176e-39	0.119790034471952	-0.328612392519382	0.0250251226092909	HLA-DRB1	7572	biofsci
rs9469397	6	33270393	T	C	5.6463e-10	0.0173816351612337	-0.522481520868303	0.0842739315571959	HLA-DRB1	4122	biofsci
