## Supplementary material for "Multi-level Regulatory Roles of Lactate Metabolism Gene Network in Oral Cancer: Machine Learning Insights": HLA-DRB5.csv

SNP	CHR	BP	effect_allele	other_allele	P	EAF	BETA	SE	gene	samplesize	source
rs1063478	6	32917544	T	C	1.3399e-22	0.12682152930116	-0.132503257242938	0.0135453433013983	HLA-DRB5	24609	biofsci
rs111388755	6	32455439	T	C	1.6769846438804e-308	0.366767764298094	-0.53930402505052	0.0118866146004033	HLA-DRB5	15237	biofsci
rs111591269	6	32482108	C	A	1.8545e-59	0.0839581756896196	-0.355299381240297	0.0218493835818967	HLA-DRB5	13618	biofsci
rs111984068	6	32455311	T	C	1.6769846438804e-308	0.451881229818897	0.47388001776903	0.0123074849953259	HLA-DRB5	13327	biofsci
rs112016967	6	32460713	G	T	1.6769846438804e-308	0.553381027722364	-0.530770600486932	0.0121884258765091	HLA-DRB5	13618	biofsci
rs113126350	6	32484709	T	C	1.9713e-40	0.0689640374216805	-0.344153461692026	0.025852874225663	HLA-DRB5	11651	biofsci
rs113147503	6	32456494	C	T	1.6769846438804e-308	0.562685975004959	0.648704907195837	0.011960516162262	HLA-DRB5	14204	biofsci
rs113466984	6	32455629	C	T	1.4793e-144	0.234539451055926	-0.366115069303858	0.014300755409098	HLA-DRB5	13618	biofsci
rs113970288	6	32487928	T	G	1.6769846438804e-308	0.507438016528926	0.503227403051796	0.0127060300628651	HLA-DRB5	12391	biofsci
rs114011376	6	32195724	A	G	1.1512e-08	0.015342429979761	-0.27360830328414	0.0479451001952337	HLA-DRB5	14398	biofsci
rs114208862	6	32486652	C	T	1.6769846438804e-308	0.211696977626586	1.15579179953458	0.0144410253917282	HLA-DRB5	14367	biofsci
rs114383060	6	33067525	C	A	4.0734e-60	0.04765625	0.35008909760067	0.0214068091549318	HLA-DRB5	24041	biofsci
rs1144708	6	31710020	T	C	1.5502e-237	0.624588686931996	-0.306351806079378	0.00930866249208086	HLA-DRB5	24609	biofsci
rs114473235	6	32285542	A	G	1.6769846438804e-308	0.315295152072259	0.524337558975037	0.00980275420228229	HLA-DRB5	24102	biofsci
rs114484678	6	32215057	C	T	6.3497e-15	0.0411659629749919	-0.180202874618956	0.0231127110981513	HLA-DRB5	23713	biofsci
rs114620154	6	32115876	A	G	2.3262e-20	0.037747653806048	-0.25385857571592	0.0274557462839381	HLA-DRB5	18261	biofsci
rs114628044	6	32133639	T	G	1.9884e-31	0.0278022947925861	0.340185312688452	0.0291694087570699	HLA-DRB5	21741	biofsci
rs114717496	6	32478892	G	A	4.7003e-183	0.246624542733622	-0.39837194541519	0.0138071898592909	HLA-DRB5	14116	biofsci
rs114895810	6	32473514	C	A	6.9183e-135	0.27540972075684	-0.339281747650277	0.0137263779771529	HLA-DRB5	13298	biofsci
rs115075841	6	32736772	T	C	1.2991e-23	0.0636701942086289	-0.183897602212673	0.018360933555585	HLA-DRB5	24878	biofsci
rs115128935	6	31571971	C	T	8.6491e-17	0.0183181957342586	-0.321076991001007	0.0385817100457831	HLA-DRB5	18679	biofsci
rs115308106	6	32683666	A	G	1.6303e-27	0.0315101831689509	0.362904896141336	0.0333908299419727	HLA-DRB5	14695	biofsci
rs115312361	6	32488215	C	A	7.0144e-207	0.663892137304808	-0.393714122243307	0.0128274472843508	HLA-DRB5	13618	biofsci
rs115327502	6	32453277	T	C	1.6769846438804e-308	0.0379679144385027	1.21510987633663	0.0293314217654865	HLA-DRB5	15911	biofsci
rs115521166	6	31930063	A	G	4.2007e-08	0.036351671492498	-0.154051961488226	0.0281003906257025	HLA-DRB5	18076	biofsci
rs115552552	6	33346116	T	C	3.838e-11	0.0413931436907367	0.152232585077819	0.0230296030555072	HLA-DRB5	23759	biofsci
rs115608589	6	32440852	A	G	4.0473e-25	0.0255427011568959	-0.529050247663581	0.0511001668724241	HLA-DRB5	7693	biofsci
rs115683811	6	32747258	G	A	1.2137e-60	0.0161689920458991	1.12100655504526	0.0682388012348203	HLA-DRB5	6750	biofsci
rs115755234	6	32696913	G	A	1.3473e-130	0.434989986297038	-0.258107112298437	0.0106149646848679	HLA-DRB5	18055	biofsci
rs115984130	6	32459355	G	C	4.2371e-84	0.174544263726667	-0.378185224327739	0.0194631834164182	HLA-DRB5	9161	biofsci
rs116292975	6	32523411	G	A	4.5004e-114	0.774401008827238	-0.314169307837161	0.0138402405246396	HLA-DRB5	14941	biofsci
rs116295582	6	32604511	A	G	1.0068e-21	0.0402172586354205	-0.277126420248898	0.0289393824468101	HLA-DRB5	15467	biofsci
rs116460521	6	32481612	G	A	5.2804e-85	0.0945983475664792	-0.406516107998188	0.020807179497586	HLA-DRB5	13484	biofsci
rs116520501	6	33029132	T	C	5.8805e-10	0.960619616427926	0.158852218504455	0.0256469725377724	HLA-DRB5	20094	biofsci
rs116572578	6	32491368	C	T	2.1197e-92	0.143365480545394	-0.346248562975179	0.0169827921530679	HLA-DRB5	14116	biofsci
rs116747494	6	32957897	C	T	2.0755e-47	0.0722163004263693	-0.257878478440663	0.0178303437374706	HLA-DRB5	23473	biofsci
rs117802264	6	32486145	T	C	7.8604e-126	0.825972730295976	-0.374556389064004	0.015697759437732	HLA-DRB5	14116	biofsci
rs138408209	6	32537509	T	A	4.8255e-139	0.23689948653021	-0.362002574486987	0.0144217812959188	HLA-DRB5	13298	biofsci
rs138662522	6	32638265	C	T	5.6689e-59	0.0161531558480407	1.5709016927933	0.0970117577946693	HLA-DRB5	3343	biofsci
rs140013811	6	32089436	T	C	4.1084e-12	0.0301771266127269	-0.217418335606697	0.0313590168474437	HLA-DRB5	17373	biofsci
rs142914322	6	32525908	T	C	5.7497e-97	0.786372704134278	-0.308930921698331	0.0147837888315961	HLA-DRB5	13618	biofsci
rs143354909	6	31770264	T	C	1.663e-15	0.0166487909516381	0.3144350946596	0.0394810645965194	HLA-DRB5	19593	biofsci
rs144515162	6	32455083	A	G	1.6769846438804e-308	0.270461354104254	1.01508692239039	0.0126758947902212	HLA-DRB5	15771	biofsci
rs144582178	6	32481800	T	C	1.6769846438804e-308	0.268005778358671	0.965644590958399	0.0136805145392446	HLA-DRB5	13618	biofsci
rs145918621	6	32615187	C	A	1.892e-08	0.0490276636537935	-0.175900118706084	0.0312906019222776	HLA-DRB5	10953	biofsci
rs147354869	6	32490542	G	A	4.8842e-54	0.0666088006642011	-0.395291833761612	0.0255391127841382	HLA-DRB5	12330	biofsci
rs147878625	6	32910616	T	C	8.221e-10	0.0134432560903149	0.336631133369124	0.0548196676875802	HLA-DRB5	12545	biofsci
rs150084830	6	32128374	T	C	3.0736e-11	0.0210814198621161	-0.253540454225004	0.0381671339663406	HLA-DRB5	16632	biofsci
rs151002802	6	32485410	G	T	1.6769846438804e-308	0.265014965081477	0.976074369099581	0.0134851173378259	HLA-DRB5	14116	biofsci
rs17583244	6	32804687	C	T	1.6769846438804e-308	0.0654715961716579	0.830148243074851	0.0180822758486773	HLA-DRB5	24993	biofsci
rs17843708	6	32622396	T	A	1.6769846438804e-308	0.487285681186284	0.528914455620145	0.0110652948702315	HLA-DRB5	16345	biofsci
rs1799964	6	31542308	C	T	1.6288e-29	0.217260155913347	-0.123307070082874	0.0109307026170904	HLA-DRB5	24608	biofsci
rs181132649	6	32496193	G	T	4.7478e-20	0.047866694969221	-0.329362561657378	0.035919750655155	HLA-DRB5	8503	biofsci
rs181619944	6	32496974	T	C	7.9748e-12	0.0187254200929567	-0.352038181728756	0.0514766014108844	HLA-DRB5	10269	biofsci
rs182333719	6	32455009	C	T	4.5226e-56	0.0936640142782777	-0.342074769819146	0.021682688688113	HLA-DRB5	12528	biofsci
rs182559256	6	32473773	T	C	1.731e-12	0.0458268330733229	-0.367690236780905	0.0521221134016932	HLA-DRB5	4209	biofsci
rs182998757	6	32482147	C	A	8.6748e-55	0.0758257685559539	-0.377144440931241	0.0241934504436702	HLA-DRB5	12190	biofsci
rs184135501	6	32540441	G	A	3.0615e-96	0.135018290655138	-0.36252430061754	0.017415237941899	HLA-DRB5	14116	biofsci
rs184201485	6	32456437	T	C	1.3375e-39	0.0677380850882428	-0.342133416414182	0.0259817907089945	HLA-DRB5	11729	biofsci
rs184318723	6	32558428	C	G	9.2136e-34	0.0550095877277085	-0.411195684739337	0.0339519684206502	HLA-DRB5	8344	biofsci
rs186142473	6	32527222	C	T	1.5001e-45	0.0508735868448099	-0.404432785678681	0.0285511525201678	HLA-DRB5	12703	biofsci
rs186545906	6	32478432	A	G	2.1806e-54	0.155771148789555	-0.301161106562256	0.0193925901055562	HLA-DRB5	10110	biofsci
rs187324548	6	32493989	T	C	4.5794e-19	0.020805226159199	-0.385232380887232	0.0431787734411478	HLA-DRB5	13164	biofsci
rs187921948	6	32481620	A	G	2.2578e-23	0.0298573975044563	-0.411833941002905	0.0413450532585313	HLA-DRB5	10098	biofsci
rs190437864	6	32459111	G	A	3.3506e-95	0.142067967083206	-0.379529465078854	0.0183333396973593	HLA-DRB5	12205	biofsci
rs191306205	6	31739684	T	C	3.2067e-24	0.0389267603292044	-0.244010772473942	0.0240331300266856	HLA-DRB5	23139	biofsci
rs191791016	6	32055163	A	C	1.7036e-11	0.0167058697744039	-0.278368966300609	0.0413673194882912	HLA-DRB5	17787	biofsci
rs192117946	6	32455544	A	G	1.6769846438804e-308	0.572360579637413	0.732074985095373	0.0116613115894774	HLA-DRB5	15022	biofsci
rs192828703	6	32480178	G	T	1.2488e-24	0.0206426788685524	-0.546313154476031	0.0533269385311316	HLA-DRB5	8697	biofsci
rs192955957	6	32486965	T	C	2.5833e-39	0.0689562753656482	-0.320358066208666	0.0244206998017019	HLA-DRB5	13059	biofsci
rs2071541	6	32812858	G	A	1.6224e-23	0.144194609840175	-0.128233738979964	0.0128314577163577	HLA-DRB5	24609	biofsci
rs2076312	6	33142162	A	C	1.2236e-13	0.174385396163791	-0.0873963586930167	0.0117880170883486	HLA-DRB5	24992	biofsci
rs209475	6	32925585	A	G	1.6251e-43	0.619828650818154	-0.127451423807175	0.00921404421586974	HLA-DRB5	24993	biofsci
rs2097292	6	32779803	T	C	3.1612e-09	0.0364372469635627	-0.189576107039128	0.032007311796439	HLA-DRB5	13901	biofsci
rs2256974	6	31555392	A	C	2.7219e-46	0.837269885376867	-0.173097963998537	0.0121176330084101	HLA-DRB5	24992	biofsci
rs2284190	6	32819517	C	T	1.4102e-36	0.127996709495456	-0.170426811622524	0.0134921000999496	HLA-DRB5	24609	biofsci
rs241427	6	32804414	A	G	5.3171e-298	0.338800555727076	0.348674612926952	0.00945012407550219	HLA-DRB5	24993	biofsci
rs2515920	6	31562615	T	A	1.8536e-19	0.0356623639807921	0.233090634110975	0.0258366642773508	HLA-DRB5	21780	biofsci
rs2523504	6	31510858	T	C	1.6769846438804e-308	0.279851034269836	0.4037628391983	0.00996325346200141	HLA-DRB5	24993	biofsci
rs2582	6	32974551	T	G	4.2235e-13	0.857607333124412	0.0934932231993249	0.0128988194585311	HLA-DRB5	24609	biofsci
rs2855433	6	33158018	G	T	6.8386e-42	0.681031478685097	0.130361630534088	0.00961298064553408	HLA-DRB5	24908	biofsci
rs2857114	6	32779996	G	A	1.6769846438804e-308	0.710455186461924	0.378899393496747	0.00993829261215015	HLA-DRB5	24609	biofsci
rs28631719	6	32625409	A	G	1.6769846438804e-308	0.777844652812975	0.858284647734532	0.0139517191292094	HLA-DRB5	14865	biofsci
rs28724077	6	32551699	T	C	2.7972e-59	0.146868541647947	-0.320980614617909	0.0197696855517313	HLA-DRB5	10210	biofsci
rs28746784	6	32632261	T	C	2.7889e-93	0.763463000506842	-0.279604227345264	0.0136476855098165	HLA-DRB5	14865	biofsci
rs3093664	6	31544642	G	A	4.2209e-14	0.0747245625405055	-0.136256858288713	0.0180379483827841	HLA-DRB5	22226	biofsci
rs3129303	6	32973878	C	T	2.2908e-76	0.146688792837295	0.233812948358441	0.0126422279129281	HLA-DRB5	24993	biofsci
rs3135408	6	33275013	T	C	3.1155e-28	0.455731286583711	0.0991842195989915	0.00900152647332615	HLA-DRB5	24878	biofsci
rs34363414	6	32545397	T	C	4.16e-36	0.0718957176133309	-0.325072148220265	0.0259098019511939	HLA-DRB5	11162	biofsci
rs35570187	6	31780885	G	C	2.3071e-38	0.0852812342520448	-0.2078819334766	0.0160511715884706	HLA-DRB5	24878	biofsci
rs36229731	6	32593547	C	A	7.3085e-85	0.144693313086393	-0.296434109148055	0.0151856290577723	HLA-DRB5	17520	biofsci
rs375256	6	32975869	A	G	7.0608e-25	0.268007411410484	-0.104021127866776	0.0100995308426323	HLA-DRB5	24987	biofsci
rs403414	6	32977315	G	A	1.774e-15	0.180649891941957	-0.0924958888117971	0.0116257825834011	HLA-DRB5	24993	biofsci
rs41263825	6	32632543	A	G	5.6542e-97	0.218589956767542	-0.300929496367028	0.0144004008348939	HLA-DRB5	14116	biofsci
rs41284712	6	32551289	T	G	2.2813e-63	0.0741675939399127	-0.419509725537029	0.0249651701125358	HLA-DRB5	11683	biofsci
rs41285663	6	32552231	C	T	4.2904e-64	0.0913930789707187	-0.353939891615591	0.02093984343422	HLA-DRB5	13732	biofsci
rs4148882	6	32816958	G	A	3.7426e-175	0.381343830805449	0.259833633815391	0.00920876646909689	HLA-DRB5	24992	biofsci
rs41541218	6	32489786	G	T	1.2625e-113	0.149350172553051	-0.398798575658482	0.0176037368637375	HLA-DRB5	12700	biofsci
rs429150	6	32075563	C	T	8.0312e-293	0.521419474354521	-0.32746019017731	0.00895392312026266	HLA-DRB5	24992	biofsci
rs4713631	6	33472961	A	G	8.1774e-32	0.0941156488261493	0.177741641740371	0.0151429288560158	HLA-DRB5	25575	biofsci
rs55740958	6	32073700	T	C	3.1475e-40	0.0882535375072688	-0.209840014510884	0.0158048953077062	HLA-DRB5	24876	biofsci
rs57654360	6	32790982	C	T	1.1249e-15	0.0676423564137252	-0.147245693435607	0.018377685708745	HLA-DRB5	23474	biofsci
rs57760582	6	32479550	T	C	1.0444e-228	0.490305415846636	0.40367213535328	0.0125023502867433	HLA-DRB5	12800	biofsci
rs59989068	6	32814456	T	C	6.4112e-12	0.051358567614261	-0.140466791355539	0.0204461057852926	HLA-DRB5	24549	biofsci
rs62397690	6	32803613	T	C	6.4883e-48	0.0267783951179525	0.439159562246494	0.0301977309903522	HLA-DRB5	21039	biofsci
rs62405902	6	33476695	A	G	1.1324e-08	0.0668718416353205	0.101410176415036	0.0177613451756754	HLA-DRB5	25400	biofsci
rs73727336	6	32572106	A	G	2.1968e-257	0.817111944193992	-0.441552648334528	0.0128845995113636	HLA-DRB5	20154	biofsci
rs74434374	6	31850308	A	C	3.2117e-21	0.0426504039532512	-0.211050288266312	0.0223206092038742	HLA-DRB5	24579	biofsci
rs74778143	6	32472536	C	T	1.2225e-138	0.203518505000365	-0.389385845229204	0.0155356625131345	HLA-DRB5	12780	biofsci
rs76252686	6	32457129	A	G	2.1244e-163	0.311647504106263	-0.363580437895086	0.0133468095112179	HLA-DRB5	13084	biofsci
rs76312591	6	32488663	C	T	2.6981e-104	0.248339641505392	-0.31030185418886	0.0143080643969189	HLA-DRB5	13084	biofsci
rs76359966	6	32455580	T	G	1.6769846438804e-308	0.603318486920519	0.744998807778603	0.0117930686370136	HLA-DRB5	15022	biofsci
rs76483802	6	32454913	A	G	1.6769846438804e-308	0.360018617640214	0.78922643104578	0.0115493733964408	HLA-DRB5	16269	biofsci
rs77081502	6	32472104	T	C	1.6769846438804e-308	0.613136015962754	-0.470915250000908	0.012220011469699	HLA-DRB5	14116	biofsci
rs7746553	6	31895973	G	C	7.8659e-71	0.175681421950079	-0.219942036495682	0.0123605995625264	HLA-DRB5	22598	biofsci
rs77874906	6	32054884	C	G	2.7708e-26	0.938787299310784	-0.201192001662668	0.0189685668982208	HLA-DRB5	24182	biofsci
rs78428764	6	32457409	A	C	4.2658e-230	0.293389282520465	-0.431001498445824	0.0133081015008097	HLA-DRB5	13618	biofsci
rs78897911	6	32455586	G	A	1.6769846438804e-308	0.541608370338828	0.638130637473652	0.0113914267157038	HLA-DRB5	15520	biofsci
rs79451346	6	32472736	C	T	2.267e-70	0.0983172216254923	-0.368742824204391	0.0207924003611261	HLA-DRB5	13046	biofsci
rs79463993	6	32455381	G	C	1.6769846438804e-308	0.456530856800479	0.586899005876455	0.0113040188344736	HLA-DRB5	15771	biofsci
rs7990	6	32609965	A	C	1.9106e-25	0.940904598569851	-0.2449881361511	0.0235007373018984	HLA-DRB5	16282	biofsci
rs86715	6	33480435	G	A	2.8268e-13	0.114856358017626	-0.101828345876119	0.0139446949421578	HLA-DRB5	25292	biofsci
rs9267654	6	31841009	A	G	1.6769846438804e-308	0.170453237133976	0.699104466017826	0.011860324676949	HLA-DRB5	25138	biofsci
rs9272310	6	32603939	T	G	1.6769846438804e-308	0.621063383078931	-0.430737785332178	0.0112777772482799	HLA-DRB5	16704	biofsci
rs9273651	6	32629199	C	T	7.4511e-31	0.119377524021724	-0.217232658840846	0.0188096509516708	HLA-DRB5	13443	biofsci
rs9274055	6	32630083	T	C	2.6741e-89	0.186977737114974	-0.292091102768463	0.0145783869338768	HLA-DRB5	15476	biofsci
rs9283893	6	31897219	A	G	1.0178e-09	0.0471136013889437	-0.130397162281093	0.0213541795953578	HLA-DRB5	24424	biofsci
rs9501404	6	32619084	G	A	4.4813e-239	0.399873562526341	0.38048852886939	0.0115236697822215	HLA-DRB5	15690	biofsci
