## Supplementary material for "Multi-level Regulatory Roles of Lactate Metabolism Gene Network in Oral Cancer: Machine Learning Insights": HLA-DRB6.csv

SNP	CHR	BP	effect_allele	other_allele	P	EAF	BETA	SE	gene	samplesize	source
rs10364	6	32780572	C	T	3.8908e-73	0.152322939517393	0.20811175746975	0.0115048154673118	HLA-DRB6	29256	biofsci
rs111388755	6	32455439	T	C	1.6769846438804e-308	0.366767764298094	-0.392159795162171	0.0102951237579261	HLA-DRB6	20312	biofsci
rs111591269	6	32482108	C	A	2.324e-102	0.0839581756896196	-0.402920350771251	0.0187567081647961	HLA-DRB6	18479	biofsci
rs111984068	6	32455311	T	C	1.6769846438804e-308	0.451881229818897	0.421284324839974	0.0104737692264083	HLA-DRB6	18402	biofsci
rs112016967	6	32460713	G	T	1.6769846438804e-308	0.553381027722364	-0.427461997830261	0.0104632126712879	HLA-DRB6	18479	biofsci
rs112847791	6	32460729	C	G	8.4114e-09				HLA-DRB6	5075	biofsci
rs113126350	6	32484709	T	C	5.1432e-137	0.0689640374216805	-0.54106320380849	0.0217165381142329	HLA-DRB6	16512	biofsci
rs1132988	6	32814244	T	A	1.5228e-39	0.107537336652147	0.174703352450891	0.0132768440514414	HLA-DRB6	29555	biofsci
rs113466984	6	32455629	C	T	2.6296e-148	0.234539451055926	-0.318400972120184	0.012276552093068	HLA-DRB6	18479	biofsci
rs114484678	6	32215057	C	T	6.9598e-10	0.0411659629749919	0.13034040341413	0.0211344537900717	HLA-DRB6	28360	biofsci
rs114717496	6	32478892	G	A	1.8932e-179	0.246624542733622	-0.340144400821757	0.0119082335271132	HLA-DRB6	18977	biofsci
rs114895810	6	32473514	C	A	1.6769846438804e-308	0.27540972075684	0.529151013262743	0.0117463558565787	HLA-DRB6	18159	biofsci
rs114968045	6	32666960	C	T	3.724e-207	0.10030856517195	0.468409382279639	0.0152506798944989	HLA-DRB6	23821	biofsci
rs115008112	6	32963569	A	G	1.0717e-33	0.0978919895603293	0.169794736780461	0.0140338986833895	HLA-DRB6	28748	biofsci
rs115277907	6	31901090	T	G	5.5497e-23	0.0291221454012152	-0.274101618955699	0.0277678113051807	HLA-DRB6	22935	biofsci
rs115312361	6	32488215	C	A	1.6769846438804e-308	0.663892137304808	-0.501757428575931	0.0110117836647448	HLA-DRB6	18479	biofsci
rs115418659	6	32167532	G	A	2.2414e-15	0.016797156977067	-0.293628413628387	0.0370410886236313	HLA-DRB6	22066	biofsci
rs115469976	6	32986508	C	T	3.019e-10	0.0336934961895814	-0.162728312791937	0.0258393243234732	HLA-DRB6	23001	biofsci
rs115488695	6	32490036	T	C	2.501e-200	0.107171257138726	0.517773058200086	0.0171457684108074	HLA-DRB6	17775	biofsci
rs115608589	6	32440852	A	G	3.9556e-19	0.0255427011568959	0.354538721748164	0.0396651177235228	HLA-DRB6	12768	biofsci
rs115914613	6	32479764	G	A	1.5848e-180	0.0673318448227742	0.59992353046017	0.0209394469347782	HLA-DRB6	18159	biofsci
rs115984130	6	32459355	G	C	1.2066e-259	0.174544263726667	-0.537425904050106	0.0156131785856463	HLA-DRB6	14236	biofsci
rs116004308	6	33015535	T	G	3.5749e-15	0.0251812788398154	0.217361955760302	0.0276218619123039	HLA-DRB6	26697	biofsci
rs116247546	6	32896756	T	A	5.1902e-37				HLA-DRB6	5075	biofsci
rs116292975	6	32523411	G	A	1.6769846438804e-308	0.774401008827238	-0.541378672071558	0.0120220614199995	HLA-DRB6	19802	biofsci
rs116318254	6	32900321	T	C	4.3016e-08	0.0189857234178564	0.171755575618691	0.0313537012812506	HLA-DRB6	27308	biofsci
rs116334170	6	32598500	A	G	5.4848e-166	0.775805943505198	0.307726252280323	0.0112068354145237	HLA-DRB6	22889	biofsci
rs116460521	6	32481612	G	A	1.5245e-13	0.0945983475664792	0.131740742847915	0.0178387215945505	HLA-DRB6	18345	biofsci
rs116535033	6	32385583	T	G	9.4707e-24	0.0182056074766355	0.402014349839734	0.0400129738770126	HLA-DRB6	17472	biofsci
rs116572578	6	32491368	C	T	1.4494e-269	0.143365480545394	-0.513791839731586	0.0146470829301355	HLA-DRB6	18977	biofsci
rs116705240	6	32749795	T	A	1.3453e-24	0.683019965109517	0.0903703696123005	0.00882730030596043	HLA-DRB6	29638	biofsci
rs117802264	6	32486145	T	C	1.6769846438804e-308	0.825972730295976	-0.538280459139482	0.0135387857443831	HLA-DRB6	18977	biofsci
rs12614	6	31914179	T	C	2.0608e-33	0.103376684424945	-0.163555221571745	0.0135787944749849	HLA-DRB6	29256	biofsci
rs139140119	6	32616693	C	T	2.9241e-249	0.0892825509300266	0.578716646082167	0.0171623135711581	HLA-DRB6	20877	biofsci
rs139161600	6	32537046	G	A	1.6769846438804e-308	0.745397225725095	-0.490652393136605	0.0115346659661803	HLA-DRB6	19802	biofsci
rs139400042	6	32691562	A	G	5.8448e-56	0.12227896420097	-0.223191340473127	0.0141617073687597	HLA-DRB6	23229	biofsci
rs139654456	6	33514478	A	G	1.7248e-11	0.0315749360335348	-0.20781029556863	0.0308896760414166	HLA-DRB6	17137	biofsci
rs139861485	6	32485343	A	G	6.4972e-25	0.207986517163101	-0.132106340088705	0.0128162771606377	HLA-DRB6	18479	biofsci
rs140932965	6	31561913	T	C	3.3196e-29	0.0161125971213858	0.52267875090141	0.0465920335616596	HLA-DRB6	14529	biofsci
rs141023187	6	33104770	A	G	2.4163e-17	0.0244303164511751	-0.290499396812676	0.0342901622810591	HLA-DRB6	17842	biofsci
rs141503043	6	32485915	T	C	1.6769846438804e-308	0.341335901492743	0.449766990463877	0.0109704082243581	HLA-DRB6	18479	biofsci
rs142804168	6	32487361	A	G	2.3412e-175	0.14559361489857	0.41088203498342	0.0145535122636472	HLA-DRB6	18977	biofsci
rs142914322	6	32525908	T	C	1.6769846438804e-308	0.786372704134278	-0.617563516324724	0.0149013359471262	HLA-DRB6	13404	biofsci
rs143224627	6	32316997	G	A	2.8017e-08	0.0195186380980335	-0.308201505599106	0.055499802924279	HLA-DRB6	8482	biofsci
rs143287032	6	32147149	A	G	4.7852e-31	0.0167648391481649	0.502795158729303	0.0433919169029284	HLA-DRB6	16110	biofsci
rs144177350	6	32966969	T	G	8.2143e-09	0.0168270804688012	-0.227326120798504	0.0394403207603497	HLA-DRB6	19429	biofsci
rs144251373	6	32088475	A	G	1.6033e-99	0.0660436957093972	0.398946611412436	0.0188398310994411	HLA-DRB6	22838	biofsci
rs144614916	6	32676309	C	A	1.3695e-54	0.0205080781156503	-0.520699395281775	0.0334650467741107	HLA-DRB6	22226	biofsci
rs145153097	6	32494958	T	C	2.8412e-24	0.0388193776066731	-0.690624657252879	0.0679414320957087	HLA-DRB6	2903	biofsci
rs145244319	6	32632189	A	G	1.5876e-209	0.167017881871275	-0.408503273808234	0.0132241935672416	HLA-DRB6	20551	biofsci
rs146003472	6	32390751	C	T	2.5931e-11	0.015766396119041	-0.31364743651687	0.0470391188273298	HLA-DRB6	14562	biofsci
rs146807483	6	32604315	G	A	6.3305e-139	0.0417664459783068	0.660549704503609	0.0263267905056759	HLA-DRB6	18025	biofsci
rs147168394	6	32434133	A	G	1.206e-57	0.0159276971711113	0.68500507490868	0.0428026515520489	HLA-DRB6	17412	biofsci
rs147926086	6	33010407	A	G	2.4838e-08	0.0151600753295669	0.229073136515768	0.0410930373155921	HLA-DRB6	19832	biofsci
rs150084830	6	32128374	T	C	4.6855e-11	0.0210814198621161	-0.220346824210584	0.0334853237205312	HLA-DRB6	21608	biofsci
rs150154760	6	32479531	T	C	1.6769846438804e-308	0.24072363356428	0.53756224970176	0.0127107613917029	HLA-DRB6	16932	biofsci
rs150509458	6	32485599	G	C	3.3223e-30				HLA-DRB6	5075	biofsci
rs150684634	6	32524682	C	A	6.4247e-149	0.0465940262115209	-0.796268482359523	0.0306374945117169	HLA-DRB6	11991	biofsci
rs17424145	6	32551915	G	A	1.8411e-36	0.0272644995851874	0.414928433273049	0.032902364880623	HLA-DRB6	17415	biofsci
rs1800683	6	31540071	A	G	7.943e-35	0.677560673024734	0.11883319896323	0.00965283850335319	HLA-DRB6	24562	biofsci
rs182100158	6	32691500	G	A	1.4889e-31	0.942323457079283	0.245071889241947	0.0209697943203028	HLA-DRB6	20921	biofsci
rs182333719	6	32455009	C	T	4.8171e-294	0.0936640142782777	-0.674485949258117	0.0184041897828865	HLA-DRB6	17389	biofsci
rs182547608	6	32414007	G	T	5.748e-19	0.0251908396946565	0.530347341290239	0.0596110220854957	HLA-DRB6	5730	biofsci
rs182972739	6	32490203	G	T	1.7497e-64	0.0208470557238835	-0.60681821012643	0.0357888714650957	HLA-DRB6	19124	biofsci
rs182998757	6	32482147	C	A	1.3325e-218	0.0758257685559539	0.645587110721244	0.0204561894428379	HLA-DRB6	17051	biofsci
rs184135501	6	32540441	G	A	1.6769846438804e-308	0.135018290655138	-0.6997662346611	0.0150200527736516	HLA-DRB6	18977	biofsci
rs184201485	6	32456437	T	C	2.3337e-52	0.0677380850882428	-0.332652451190304	0.0218462238911344	HLA-DRB6	16590	biofsci
rs186142473	6	32527222	C	T	1.6366e-256	0.0508735868448099	0.830686581356099	0.0242809166904725	HLA-DRB6	17564	biofsci
rs186545906	6	32478432	A	G	3.3775e-85	0.155771148789555	0.30951343780361	0.0158235526962066	HLA-DRB6	15185	biofsci
rs187324548	6	32493989	T	C	1.298e-103	0.020805226159199	0.797601312200055	0.0369000199951911	HLA-DRB6	18025	biofsci
rs187792322	6	32526021	T	C	1.6769846438804e-308	0.258726825028969	0.560175029166578	0.0121192557892812	HLA-DRB6	17750	biofsci
rs187921948	6	32481620	A	G	9.4712e-57	0.0298573975044563	-0.535440277057816	0.0337291587908947	HLA-DRB6	15173	biofsci
rs188394004	6	32485448	G	A	1.6769846438804e-308	0.358949727825809	0.470014715555274	0.0114987465671267	HLA-DRB6	16434	biofsci
rs189952157	6	31853165	G	T	5.6219e-14	0.0140388768898488	0.545138400771401	0.0725226693235686	HLA-DRB6	6868	biofsci
rs190437864	6	32459111	G	A	2.3447e-117	0.142067967083206	-0.35705316519933	0.0155040302391838	HLA-DRB6	17066	biofsci
rs192117946	6	32455544	A	G	1.6769846438804e-308	0.572360579637413	0.401663726559841	0.0101360868335013	HLA-DRB6	19883	biofsci
rs193114421	6	32494008	T	C	8.7986e-176	0.0827725437415882	-0.529029008156151	0.0187154943823395	HLA-DRB6	18802	biofsci
rs206762	6	32970450	G	A	8.8384e-16	0.444786117204638	-0.0669006637712937	0.0083190121453007	HLA-DRB6	29256	biofsci
rs2070121	6	32781554	A	G	1.3765e-09	0.0843371122657849	0.0903163314515262	0.0149081132104464	HLA-DRB6	29132	biofsci
rs2071480	6	32821859	A	C	3.4423e-68	0.58914608052908	0.145902812441019	0.00836114477515996	HLA-DRB6	29548	biofsci
rs241426	6	32804553	T	A	1.9783e-75	0.405458515283843	0.155644876116567	0.00846908674048138	HLA-DRB6	28918	biofsci
rs241438	6	32797620	T	C	3.8704e-20	0.371141491695393	-0.0786534351504991	0.0085571925311972	HLA-DRB6	29256	biofsci
rs28381339	6	31706474	C	G	7.0891e-09	0.0309962523422861	-0.181652397898343	0.0313805168515112	HLA-DRB6	16905	biofsci
rs2844482	6	31539767	T	C	1.8973e-16	0.157567661749332	0.102071427096275	0.0124044706385382	HLA-DRB6	24480	biofsci
rs28464365	6	32587050	C	T	6.1916e-200	0.0615851309707242	0.5651772007701	0.018734079393342	HLA-DRB6	24651	biofsci
rs2855448	6	33136575	C	T	5.3323e-10	0.634743178797592	-0.053259068862389	0.00857785901889047	HLA-DRB6	29310	biofsci
rs28724077	6	32551699	T	C	9.7803e-189	0.146868541647947	0.476806125430888	0.0162720248114779	HLA-DRB6	15071	biofsci
rs28746784	6	32632261	T	C	1.1922e-138	0.763463000506842	-0.296955511551663	0.0118473699108187	HLA-DRB6	19726	biofsci
rs28746876	6	32635594	G	A	7.11e-61	0.0393514187714375	-0.423530400982519	0.0257310433831627	HLA-DRB6	19977	biofsci
rs28895048	6	32416785	C	T	1.6769846438804e-308	0.146438114215842	-0.510364097541478	0.0124219399338816	HLA-DRB6	25924	biofsci
rs3087617	6	31556656	T	A	2.2681e-08	0.0859217660728118	-0.0820521383687594	0.0146781163787337	HLA-DRB6	29549	biofsci
rs35501434	6	32555223	T	C	1.0931e-125	0.0418960244648318	-0.678490209234818	0.0284521635796491	HLA-DRB6	15387	biofsci
rs403414	6	32977315	G	A	3.7152e-20	0.180649891941957	-0.098170682205334	0.0106755999701314	HLA-DRB6	29640	biofsci
rs41263792	6	32631918	T	C	1.91e-175	0.143498503491852	0.41347103477403	0.0146414292868232	HLA-DRB6	18977	biofsci
rs41267086	6	31847636	A	G	5.5721e-106	0.93834625738278	0.379985570588328	0.0173784750535473	HLA-DRB6	28617	biofsci
rs4248158	6	31542533	T	C	1.1476e-43	0.0227446191421157	0.472797173252754	0.034118750505344	HLA-DRB6	19324	biofsci
rs429150	6	32075563	C	T	2.3521e-64	0.521419474354521	0.139269006784795	0.00822208749260823	HLA-DRB6	29639	biofsci
rs45473295	6	33406405	T	C	8.1505e-13	0.0226611982141003	0.223773286240249	0.0312584911214518	HLA-DRB6	23105	biofsci
rs4959087	6	31978860	A	G	9.233e-52	0.0284581218274112	0.459074135943965	0.0303275464381765	HLA-DRB6	19662	biofsci
rs522162	6	31919917	C	T	3.5435e-65	0.078882371102192	0.259779531891056	0.0152369617457054	HLA-DRB6	29640	biofsci
rs542418	6	31836442	G	A	1.4779e-53	0.315664556962025	-0.136146124097619	0.00883687017885961	HLA-DRB6	29640	biofsci
rs57316878	6	32473834	A	G	1.9158e-94	0.128072796414505	-0.319301855975469	0.015487008836006	HLA-DRB6	18668	biofsci
rs57760582	6	32479550	T	C	1.6769846438804e-308	0.490305415846636	0.629303818176176	0.0126081911307669	HLA-DRB6	12586	biofsci
rs6467	6	32006858	C	A	4.527e-15	0.624373358796849	0.07270391326015	0.0092739314837683	HLA-DRB6	24788	biofsci
rs6910859	6	32604552	A	C	1.6769846438804e-308	0.142871837070562	0.64545241863568	0.0149796215396538	HLA-DRB6	18196	biofsci
rs71565360	6	32973303	C	T	1.5936e-09	0.0961061123177164	-0.0841115085707944	0.0139382077636951	HLA-DRB6	29627	biofsci
rs73407287	6	32494883	G	A	1.6769846438804e-308	0.44061458718993	0.40504434319153	0.0107174718847066	HLA-DRB6	17661	biofsci
rs74778143	6	32472536	C	T	1.5212e-236	0.203518505000365	-0.434261472331554	0.0132231098328483	HLA-DRB6	17641	biofsci
rs76252686	6	32457129	A	G	1.6769846438804e-308	0.311647504106263	-0.434693731920595	0.0113292657873287	HLA-DRB6	18159	biofsci
rs76312591	6	32488663	C	T	1.8694e-294	0.248339641505392	0.445418454797643	0.0121452145037858	HLA-DRB6	18159	biofsci
rs76359966	6	32455580	T	G	1.6769846438804e-308	0.603318486920519	0.562917551298023	0.0118779776057416	HLA-DRB6	14808	biofsci
rs77081502	6	32472104	T	C	1.6769846438804e-308	0.613136015962754	-0.474117746454316	0.0105393459326742	HLA-DRB6	18977	biofsci
rs78285471	6	32618060	G	A	6.674e-19	0.242087011349306	-0.1041736309774	0.0117310005379834	HLA-DRB6	19802	biofsci
rs78897911	6	32455586	G	A	1.6769846438804e-308	0.541608370338828	0.39423798747465	0.00994056877859403	HLA-DRB6	20381	biofsci
rs78937964	6	32456778	T	G	1.6769846438804e-308	0.519143027177147	0.596725566490156	0.0102497937330729	HLA-DRB6	19065	biofsci
rs79451346	6	32472736	C	T	3.0033e-149	0.0983172216254923	-0.46176835727282	0.0177472840057043	HLA-DRB6	17907	biofsci
rs79463993	6	32455381	G	C	1.6769846438804e-308	0.456530856800479	0.415265801391392	0.00988306891566195	HLA-DRB6	20632	biofsci
rs7990	6	32609965	A	C	4.7296e-81	0.940904598569851	-0.393220999218156	0.0206230102751943	HLA-DRB6	21143	biofsci
rs80163833	6	32559444	T	C	1.6769846438804e-308	0.0703731296951636	0.83558015175832	0.0195245429932966	HLA-DRB6	20049	biofsci
rs9267659	6	31846234	A	G	5.2117e-22	0.202334856346318	-0.0987368806735684	0.0102383791320401	HLA-DRB6	29554	biofsci
rs9267677	6	31892641	C	T	3.28e-22	0.103156838530411	-0.130862796402308	0.0135032603188777	HLA-DRB6	29640	biofsci
rs9269246	6	32454098	C	A	1.6769846438804e-308	0.796783710302539	0.604988797303249	0.0120888717837161	HLA-DRB6	21130	biofsci
rs9270060	6	32553974	C	T	3.4903e-26	0.315827686350436	0.12973147973331	0.0122559308972253	HLA-DRB6	15405	biofsci
rs9270216	6	32556580	T	C	1.6769846438804e-308	0.179266698768659	0.546748309320144	0.0135611004013191	HLA-DRB6	18479	biofsci
rs9271744	6	32593755	A	G	1.6769846438804e-308	0.595170022507452	-0.417709957862219	0.0100905630690384	HLA-DRB6	20381	biofsci
rs9273651	6	32629199	C	T	5.7074e-24	0.119377524021724	-0.162756966194396	0.0161196583268358	HLA-DRB6	18304	biofsci
rs9378127	6	32922459	A	G	1.1478e-16	0.122144180302563	-0.103959307710125	0.0125428987500604	HLA-DRB6	29640	biofsci
rs9469064	6	31836506	C	G	6.292e-13	0.0367341280842806	-0.158436884275866	0.0220237818534961	HLA-DRB6	29132	biofsci
