## Supplementary material for "Multi-level Regulatory Roles of Lactate Metabolism Gene Network in Oral Cancer: Machine Learning Insights": HLA-E.csv

SNP	CHR	BP	effect_allele	other_allele	P	EAF	BETA	SE	gene	samplesize	source
rs116525760	6	30360165	C	T	4.6657e-08	0.0212977010152877	-0.294282236788515	0.0538633177978429	HLA-E	8268	biofsci
rs116600325	6	30432410	A	C	3.9054e-13	0.0602327561737156	-0.242110186160688	0.033354023552197	HLA-E	7940	biofsci
rs1265094	6	31106893	G	A	6.5622e-32	0.512088084322715	0.147925406647888	0.0125825428403158	HLA-E	12640	biofsci
rs1265102	6	31102781	G	A	3.147e-12	0.210727300922695	-0.107488969328044	0.0154194476155565	HLA-E	12644	biofsci
rs142308558	6	30775077	C	T	2.9973e-22	0.85245331974239	-0.197606315349144	0.020370525055063	HLA-E	9580	biofsci
rs145463269	6	30211185	G	A	9.1812e-09	0.0344522479677045	-0.240236355353803	0.0418158701073616	HLA-E	8596	biofsci
rs146470735	6	30214628	A	C	9.7735e-12	0.0125	0.60840185864283	0.0893394799769207	HLA-E	5075	biofsci
rs146917228	6	30491108	G	A	5.0618e-136	0.676371430949804	-0.344361349303349	0.0138727283799777	HLA-E	11869	biofsci
rs150179187	6	30402424	T	C	1.1641e-13	0.136535021994489	0.160167799368902	0.021583629712282	HLA-E	9104	biofsci
rs150702071	6	29748040	A	G	5.1668e-25	0.335356148030243	0.139452500401187	0.0134997580252843	HLA-E	12309	biofsci
rs1611430	6	29893461	G	A	2.603e-15	0.181936787172257	-0.13858517283116	0.0175235724639514	HLA-E	10940	biofsci
rs2263316	6	31421297	A	G	8.5627e-27	0.57876473325062	-0.135059262722237	0.0126035146250687	HLA-E	12911	biofsci
rs3130993	6	31090288	T	C	3.4626e-23	0.607813673929376	0.170912645965428	0.0172317029757956	HLA-E	7064	biofsci
rs34265426	6	31325684	A	C	2.86e-08	0.0958675763684292	-0.118529383212873	0.0213578000996222	HLA-E	12646	biofsci
rs3757324	6	29689127	T	G	9.322e-12	0.117035236000154	0.133332315163069	0.0195596571894127	HLA-E	12647	biofsci
rs3823417	6	31100869	A	G	5.7403e-10	0.216186427334278	0.126666741311193	0.0204380310622166	HLA-E	7064	biofsci
rs62391802	6	29695921	A	C	9.1117e-11	0.0351844196408066	-0.228340212088548	0.0352333372559789	HLA-E	11865	biofsci
rs9264490	6	31232578	G	A	8.0735e-19	0.245349644952146	0.129452468793008	0.0146125373962082	HLA-E	12647	biofsci
rs9264533	6	31234494	T	C	2.5706e-12	0.19745198992822	-0.107629252816787	0.0153771452597813	HLA-E	13344	biofsci
rs9266303	6	31329609	T	G	5.7185e-10	0.871085700432341	0.122043878313677	0.019690530697097	HLA-E	11484	biofsci
