## Supplementary material for "Multi-level Regulatory Roles of Lactate Metabolism Gene Network in Oral Cancer: Machine Learning Insights": HLA-F-AS1.csv

SNP	CHR	BP	effect_allele	other_allele	P	EAF	BETA	SE	gene	samplesize	source
rs114611882	6	30320209	A	G	2.588e-09	0.032092004381161	-0.181973662090534	0.0305545380208093	HLA-F-AS1	17242	biofsci
rs115967506	6	28999763	A	C	1.1813e-08	0.0487228260869565	-0.142057909030812	0.0249123878138316	HLA-F-AS1	17382	biofsci
rs116059712	6	29748190	T	C	7.5077e-10	0.0573745207773322	-0.127115153869225	0.0206526757330298	HLA-F-AS1	21675	biofsci
rs149008795	6	29666808	T	G	5.4771e-21	0.0221019809244314	-0.365042142394816	0.038836336230099	HLA-F-AS1	15338	biofsci
rs1632957	6	29688667	G	A	7.677e-09	0.753724143254091	0.0638881313806313	0.0110621136857415	HLA-F-AS1	22012	biofsci
rs1633062	6	29726196	T	C	1.2911e-99	0.184100237632318	-0.260528080869517	0.0122972972873112	HLA-F-AS1	22012	biofsci
rs17178133	6	29643388	T	C	1.0238e-10	0.0266577735702913	0.203424651094996	0.0314728322263473	HLA-F-AS1	19454	biofsci
rs2076178	6	29691774	C	A	6.2342e-22	0.25147790914748	0.105943784953154	0.0110063460271102	HLA-F-AS1	21927	biofsci
rs2735061	6	29693938	A	G	3.1417e-24	0.147008876881513	0.136685895617986	0.0134595625553146	HLA-F-AS1	22010	biofsci
rs55654480	6	29863552	T	C	8.7193e-12	0.0848527349228611	0.136540018948979	0.0200020536672837	HLA-F-AS1	16094	biofsci
