## Supplementary material for "Multi-level Regulatory Roles of Lactate Metabolism Gene Network in Oral Cancer: Machine Learning Insights": HLA-F.csv

SNP	CHR	BP	effect_allele	other_allele	P	EAF	BETA	SE	gene	samplesize	source
rs111551789	6	29720277	A	G	2.2282e-12	0.0141790237038641	-0.350894134196966	0.0499899041495542	HLA-F	14314	biofsci
rs1122947	6	29638434	G	A	1.6769846438804e-308	0.162665946279716	-0.420243884591444	0.0110566636828748	HLA-F	30028	biofsci
rs114052920	6	30294198	C	A	8.4433e-18	0.027424844015882	0.252305471669075	0.0293603779259751	HLA-F	21746	biofsci
rs114383434	6	29554829	C	T	5.2721e-48	0.033826297391772	-0.377816512095835	0.025954462289075	HLA-F	22711	biofsci
rs114723080	6	30016708	T	C	1.868e-14	0.014778512271104	-0.34147398278264	0.0445829230846996	HLA-F	17277	biofsci
rs114768230	6	29756303	T	C	3.1265e-36	0.021076377699001	-0.441160543679295	0.0350993757352907	HLA-F	19671	biofsci
rs114955469	6	28710562	G	A	4.843e-30	0.0620670323949866	0.195670330054767	0.0171832067351143	HLA-F	29089	biofsci
rs114959245	6	30054847	G	T	3.0595e-08	0.0132139399806389	-0.276289098913494	0.0498914910096958	HLA-F	15405	biofsci
rs115014630	6	28920289	G	T	8.2359e-27	0.0626825144730775	-0.203406657486026	0.0189753866771796	HLA-F	23635	biofsci
rs115047626	6	29815963	A	G	1.7464e-105	0.0192715988894333	0.748208601297868	0.0343008834735947	HLA-F	22485	biofsci
rs115070292	6	29530974	G	A	8.4614e-17	0.037221039350209	0.239930470676644	0.0288211693586205	HLA-F	16797	biofsci
rs115094999	6	29182355	G	A	2.1932e-29	0.034123382081022	-0.295794498610789	0.0262816308251403	HLA-F	21963	biofsci
rs115288926	6	29390833	T	G	3.6708e-08	0.0225431965442765	0.190622566842042	0.0346202515105142	HLA-F	18932	biofsci
rs115503606	6	29557642	A	C	1.7161e-25	0.0256969082615307	-0.301982800538243	0.0289394154804258	HLA-F	23846	biofsci
rs115598313	6	29876928	A	G	2.2969e-66	0.0327093596059113	0.491388981590871	0.0285550153465364	HLA-F	19381	biofsci
rs116227354	6	30102241	G	C	5.883e-18	0.0293796178900887	0.220090421910409	0.025488473741492	HLA-F	26989	biofsci
rs116678588	6	29413861	T	A	8.8614e-11	0.0143844668089865	-0.3157981927633	0.0486967143813878	HLA-F	14872	biofsci
rs116689914	6	30074741	A	G	7.8914e-47	0.909691933336394	-0.220306724124946	0.0153302709071197	HLA-F	25897	biofsci
rs116802478	6	29354455	A	C	8.8432e-39	0.0511421828383132	-0.256473345635271	0.0196913054147328	HLA-F	26573	biofsci
rs116819668	6	29918694	C	A	2.2069e-09	0.0176105409856835	0.292963282300202	0.0489757735631753	HLA-F	12049	biofsci
rs138131857	6	29654098	A	G	2.5075e-49	0.032654729177502	-0.443069330634906	0.0300105210470818	HLA-F	17575	biofsci
rs138385174	6	29637317	T	C	1.5844e-39	0.0380692698359837	-0.289581959861229	0.0220125698282235	HLA-F	28178	biofsci
rs139551013	6	30053161	C	T	6.3574e-64	0.134371262993285	-0.217633381085483	0.0128934311104354	HLA-F	25858	biofsci
rs139628991	6	30401082	A	C	7.7892e-17	0.0246489859594384	0.267817424263617	0.0321339777624805	HLA-F	20141	biofsci
rs143432463	6	29147833	G	A	1.1828e-17	0.0875348251999641	0.131807831337286	0.0154074708160665	HLA-F	26370	biofsci
rs143632080	6	28798669	T	C	1.8079e-14	0.0189707233819089	0.285267084479662	0.0372231538916792	HLA-F	19390	biofsci
rs146357591	6	29485455	T	C	2.3367e-19	0.0234971010070186	-0.319984069788922	0.0355691988516048	HLA-F	17224	biofsci
rs148686969	6	29563308	T	C	1.1143e-18	0.0275031104708271	-0.273971909619011	0.0310523648255121	HLA-F	19387	biofsci
rs150564843	6	28906107	T	C	6.6327e-13	0.0358514387921511	0.179588753274638	0.0249886950067677	HLA-F	23165	biofsci
rs151218088	6	30540762	T	C	4.5375e-27	0.013568129330254	0.626662136613571	0.0581605183080337	HLA-F	11044	biofsci
rs17369215	6	29647715	T	C	1.6769846438804e-308	0.232516669251047	-0.463337816447013	0.00967833730100271	HLA-F	29912	biofsci
rs17875377	6	29690741	A	G	5.8212e-62	0.0175340272217774	0.69362322051417	0.0417571125293735	HLA-F	16646	biofsci
rs183401702	6	29930977	A	G	2.6129e-25	0.0271430195543429	0.30700835016723	0.0295339487034497	HLA-F	21708	biofsci
rs2747431	6	29648564	T	C	2.8678e-199	0.720476999073788	0.273854852140692	0.00909291147777337	HLA-F	30028	biofsci
rs28768516	6	29846262	T	C	2.5379e-60	0.179325699745547	-0.21440590739538	0.0130873364827153	HLA-F	19836	biofsci
rs61730330	6	29641329	A	G	1.3846e-82	0.0629296424452134	0.349055901671753	0.0181316438285277	HLA-F	25791	biofsci
rs62391802	6	29695921	A	C	1.4469e-91	0.0351844196408066	-0.484079383032517	0.0238532077319279	HLA-F	25887	biofsci
rs7759272	6	29684994	C	T	1.6769846438804e-308	0.128361159929701	0.792999521059922	0.0128948882397885	HLA-F	26876	biofsci
rs9257829	6	29363808	A	G	3.3213e-38	0.426315142576205	-0.10940936617618	0.00846598930437657	HLA-F	28524	biofsci
rs9259034	6	29843430	T	C	1.6769846438804e-308	0.37711060739233	0.356512645012658	0.00909494234579092	HLA-F	25733	biofsci
