## Supplementary material for "Multi-level Regulatory Roles of Lactate Metabolism Gene Network in Oral Cancer: Machine Learning Insights": HLA-G.csv

SNP	CHR	BP	effect_allele	other_allele	P	EAF	BETA	SE	gene	samplesize	source
rs114077552	6	30254253	C	A	1.1611e-18	0.0195886676149834	0.356247585045684	0.0403977530244015	HLA-G	15953	biofsci
rs114535366	6	29340617	G	C	1.1751e-65	0.106102800763845	0.252500087893243	0.0147542663417755	HLA-G	24217	biofsci
rs114723080	6	30016708	T	C	5.9502e-15	0.014778512271104	0.413385263191996	0.0529634806974921	HLA-G	12242	biofsci
rs114768230	6	29756303	T	C	6.9996e-35	0.021076377699001	0.502035689478905	0.0407470042106766	HLA-G	14596	biofsci
rs114959245	6	30054847	G	T	1.0504e-13	0.0132139399806389	0.452952955496434	0.0609266323437579	HLA-G	10330	biofsci
rs114965076	6	30710632	T	C	1.1764e-23	0.955322603753761	0.242520645971779	0.024189896563011	HLA-G	20020	biofsci
rs115014630	6	28920289	G	T	1.3843e-14	0.0626825144730775	0.16465638986259	0.0213900581805957	HLA-G	18600	biofsci
rs115090910	6	29553274	A	G	1.1216e-28	0.0347969069416052	-0.291782723279868	0.0262633077957378	HLA-G	21583	biofsci
rs115478628	6	30485709	T	C	4.8863e-09	0.0173161458952121	0.251408091043786	0.0429683970336329	HLA-G	15915	biofsci
rs115486666	6	28965639	A	C	2e-08	0.0224116161616162	0.199340828112514	0.0355191953445198	HLA-G	18089	biofsci
rs115598313	6	29876928	A	G	2.9374e-59	0.0327093596059113	-0.539529900030117	0.0332362011205503	HLA-G	14306	biofsci
rs115938232	6	29725013	G	A	4.514e-183	0.0536515341826664	-0.619353594769366	0.0214652349004071	HLA-G	21373	biofsci
rs115998550	6	29631291	C	T	1.3189e-19	0.016664727780363	0.392262448450339	0.0433013333241717	HLA-G	16273	biofsci
rs116059712	6	29748190	T	C	1.5363e-132	0.0573745207773322	0.50480598046905	0.0206056714099309	HLA-G	21774	biofsci
rs116187716	6	30082962	A	G	1.0548e-80	0.0795137248163581	0.332545372098509	0.0174791131860475	HLA-G	22360	biofsci
rs116190884	6	30204723	G	A	2.9159e-14	0.0161041330432952	0.369851755811956	0.0486512616003414	HLA-G	13332	biofsci
rs116320423	6	30067427	T	C	4.3445e-27	0.0199474165523548	0.423380060434573	0.039279325005295	HLA-G	16577	biofsci
rs116444887	6	30340290	A	G	6.4283e-28	0.0537609003823188	0.229640497262942	0.0209659908027884	HLA-G	22360	biofsci
rs117114071	6	30179268	C	T	3.9636e-13	0.0244997057092407	0.237886711065492	0.0327807619046001	HLA-G	19469	biofsci
rs138969664	6	30111408	A	C	1.2524e-17	0.0203225317223598	0.311910691183074	0.0364888912370087	HLA-G	18862	biofsci
rs139649381	6	30141349	A	C	5.9763e-18	0.0205380300379999	0.343936037013009	0.0398396892173067	HLA-G	15660	biofsci
rs140678200	6	28820534	C	T	3.1675e-24	0.216466826538769	0.112304554257448	0.0110596937541803	HLA-G	24101	biofsci
rs141661388	6	30719139	A	T	2.6665e-28	0.918336886993603	0.189781871199861	0.0172020730749931	HLA-G	22531	biofsci
rs142090224	6	30783487	T	C	2.1501e-48	0.0658384130592003	0.30694847610271	0.0209974057422638	HLA-G	18439	biofsci
rs143017878	6	29888916	C	G	2.3311e-18	0.0344392800632911	-0.243915689050121	0.027908292892381	HLA-G	19305	biofsci
rs144200377	6	29185878	T	C	1.5631e-22	0.0182967228989348	0.376808717094646	0.0385801756027651	HLA-G	18702	biofsci
rs144530872	6	29863887	A	G	4.1238e-80	0.0364351336302895	-0.616781096672547	0.0325416330761727	HLA-G	13449	biofsci
rs146328993	6	28850808	A	G	1.7928e-21	0.0332792606793492	0.269187920021575	0.0282864414460753	HLA-G	19424	biofsci
rs146357591	6	29485455	T	C	2.5378e-12	0.0234971010070186	0.296030010453075	0.042282149094179	HLA-G	12189	biofsci
rs147933801	6	29876585	A	G	9.5825e-26	0.035397586858555	0.354279734805913	0.0337721261361365	HLA-G	12839	biofsci
rs150052515	6	30782914	A	G	5.3207e-14	0.015918175405596	0.298006851066283	0.0396080292223825	HLA-G	20346	biofsci
rs150110077	6	30403006	T	G	9.1712e-172	0.184948259642521	0.356765351035187	0.0127697130485349	HLA-G	20341	biofsci
rs150254595	6	29278406	A	G	1.6769846438804e-308	0.128437799808123	-0.531887981640986	0.0136146942100019	HLA-G	24097	biofsci
rs150969829	6	30770506	A	T	3.1033e-26	0.918096054888508	0.212260126036976	0.0200315323308113	HLA-G	16571	biofsci
rs151218088	6	30540762	T	C	3.9099e-12	0.013568129330254	-0.547220490585198	0.0788479425067286	HLA-G	6009	biofsci
rs182978364	6	29722005	A	G	6.0553e-16	0.016937514305333	-0.344449287467026	0.0425871697267623	HLA-G	16557	biofsci
rs190369032	6	29900607	A	G	1.2092e-25	0.0362677641309241	-0.327309255021898	0.0312676017407239	HLA-G	14632	biofsci
rs192274703	6	29847068	T	C	2.4578e-258	0.0742837042721924	-0.763150573062989	0.0222274492135421	HLA-G	14717	biofsci
rs2747420	6	29642434	C	A	2.0275e-36	0.0376839026069001	0.313196772743674	0.0248503782932783	HLA-G	22327	biofsci
rs28782316	6	29847142	T	G	1.696e-76	0.560328471481086	-0.20882177930679	0.0112813218140499	HLA-G	15947	biofsci
rs28883698	6	29846390	A	G	1.1451e-191	0.158396946564885	0.430091708033732	0.0145639766766583	HLA-G	17683	biofsci
rs3129057	6	29648468	C	T	2.1729e-38	0.471981011925437	0.116083836732152	0.00895978239841863	HLA-G	24992	biofsci
rs3998799	6	29690694	G	C	1.6769846438804e-308	0.399859121859591	0.385536432191644	0.00919662779699304	HLA-G	24635	biofsci
rs62391802	6	29695921	A	C	4.056e-41	0.0351844196408066	0.35693023603842	0.0265774796377028	HLA-G	20852	biofsci
rs9259913	6	29899653	C	T	6.8321e-38	0.146162769399841	0.20714699335114	0.0160980892888559	HLA-G	15460	biofsci
