## Supplementary material for "Multi-level Regulatory Roles of Lactate Metabolism Gene Network in Oral Cancer: Machine Learning Insights": HLA-H.csv

SNP	CHR	BP	effect_allele	other_allele	P	EAF	BETA	SE	gene	samplesize	source
rs112470363	6	29649049	C	A	6.6376e-15	0.0600617621765304	0.266483063417117	0.0342026444132708	HLA-H	7571	biofsci
rs114200269	6	30336663	C	T	2.6986e-46	0.0969840457298865	-0.414047171498241	0.0289841425450107	HLA-H	6796	biofsci
rs114464272	6	29262851	G	A	6.8611e-18	0.026355726426548	0.599347738813741	0.06955087831756	HLA-H	4028	biofsci
rs114585320	6	30492591	A	G	3.9997e-18	0.295051606459131	-0.163222616233963	0.0188074823397741	HLA-H	6796	biofsci
rs114611882	6	30320209	A	G	5.4571e-17	0.032092004381161	0.529519818487781	0.0632156795864311	HLA-H	4028	biofsci
rs114986211	6	29758571	C	G	1.188e-19	0.0373959042581051	0.533298796240334	0.0587955102575779	HLA-H	4018	biofsci
rs115014630	6	28920289	G	T	4.6584e-10	0.0626825144730775	0.286658200744941	0.0460103367004704	HLA-H	4020	biofsci
rs1362125	6	29691090	A	T	1.1496e-28	0.453129196884233	0.178246194952947	0.0160466506079355	HLA-H	7836	biofsci
rs142456391	6	30775057	G	A	1.0115e-14	0.0227211616025813	0.57847549798523	0.0747587198057909	HLA-H	4029	biofsci
rs143723197	6	29942527	C	T	1.0996e-08	0.064218716691537	0.260174163162139	0.0455279745147761	HLA-H	4014	biofsci
rs147947139	6	29912938	A	C	2.3746e-100	0.109435987509758	0.759026842106965	0.0356928754135555	HLA-H	4027	biofsci
rs148881817	6	30219789	C	A	2.1731e-23	0.190331208741179	0.476662656315061	0.0478341635455509	HLA-H	1418	biofsci
rs182978364	6	29722005	A	G	1.4027e-10	0.016937514305333	-0.66955845504371	0.104364121055507	HLA-H	2757	biofsci
rs28782316	6	29847142	T	G	1.386e-71	0.560328471481086	-0.534603694491012	0.0298813192455948	HLA-H	2273	biofsci
rs3128852	6	29364135	T	C	6.3907e-09	0.0955785512699906	0.220026045894831	0.0378943640347262	HLA-H	4028	biofsci
rs385492	6	29649547	T	C	2.245e-15	0.469685222515119	-0.129073167233738	0.0162831366041451	HLA-H	7571	biofsci
