## Supplementary material for "Multi-level Regulatory Roles of Lactate Metabolism Gene Network in Oral Cancer: Machine Learning Insights": HLA-J.csv

SNP	CHR	BP	effect_allele	other_allele	P	EAF	BETA	SE	gene	samplesize	source
rs114472966	6	29991927	A	G	8.0671e-24	0.0140161231220227	1.22362018241467	0.121595963670344	HLA-J	2447	biofsci
rs114585320	6	30492591	A	G	1.4691e-14	0.295051606459131	-0.187841133983615	0.0244263577825535	HLA-J	4029	biofsci
rs114611882	6	30320209	A	G	4.7049e-26	0.032092004381161	0.667386894097829	0.0632156795864311	HLA-J	4028	biofsci
rs114695428	6	29850854	A	C	6.708e-161	0.108647155680671	1.26477680507105	0.0467928065126011	HLA-J	2358	biofsci
rs114986211	6	29758571	C	G	2.4355e-11	0.0373959042581051	0.392601140193951	0.0587955102575779	HLA-J	4018	biofsci
rs115007908	6	30255474	A	G	2.0539e-08	0.015803365225998	0.579695116892941	0.103378531768692	HLA-J	3008	biofsci
rs115368824	6	29859348	T	C	2.8992e-11	0.0556140967099871	-0.42281439306489	0.0635667733691483	HLA-J	2356	biofsci
rs117114071	6	30179268	C	T	3.4829e-10	0.0244997057092407	0.457071968465403	0.0728320296485496	HLA-J	3944	biofsci
rs138131857	6	29654098	A	G	6.7602e-10	0.032654729177502	0.571656125510178	0.0926238901957578	HLA-J	1845	biofsci
rs150702071	6	29748040	A	G	1.443e-51	0.335356148030243	0.338553841481555	0.0224093569161126	HLA-J	4467	biofsci
rs28782316	6	29847142	T	G	4.3778e-69	0.560328471481086	-0.524937087715062	0.0298813192455948	HLA-J	2273	biofsci
rs2982836	6	29649609	A	G	3.8535e-29	0.249525138582006	0.26413438398756	0.0235729035241017	HLA-J	4805	biofsci
rs4713216	6	29364147	G	A	4.6105e-11	0.424655850540806	-0.143708427118927	0.0218308967489408	HLA-J	4294	biofsci
rs56044823	6	29691003	T	C	2.9929e-15	0.0619393322852122	-0.366979969469721	0.0465049636898977	HLA-J	3979	biofsci
rs62391802	6	29695921	A	C	1.7594e-10	0.0351844196408066	-0.386095352916729	0.060507977388257	HLA-J	4023	biofsci
rs7772638	6	29899756	G	A	2.8654e-25	0.0440890470476269	0.604351690424552	0.0581873901605531	HLA-J	3504	biofsci
