## Supplementary material for "Multi-level Regulatory Roles of Lactate Metabolism Gene Network in Oral Cancer: Machine Learning Insights": HLA-K.csv

SNP	CHR	BP	effect_allele	other_allele	P	EAF	BETA	SE	gene	samplesize	source
rs114052920	6	30294198	C	A	3.515e-16	0.027424844015882	0.562315051794351	0.0689593284272532	HLA-K	3942	biofsci
rs114585320	6	30492591	A	G	3.591e-81	0.295051606459131	0.466093988663574	0.0244263577825535	HLA-K	4029	biofsci
rs114611882	6	30320209	A	G	7.1813e-12	0.032092004381161	-0.433267624749481	0.0632156795864311	HLA-K	4028	biofsci
rs114618380	6	30375710	T	C	4.8947e-18	0.0384534177883347	0.563036036727915	0.065047255797028	HLA-K	3196	biofsci
rs114839838	6	29922810	A	G	8.3676e-24	0.0485949864948112	0.521429606812172	0.0518350604223087	HLA-K	4025	biofsci
rs115090910	6	29553274	A	G	1.649e-19	0.0347969069416052	0.549305350347931	0.0608015308540613	HLA-K	4027	biofsci
rs115659340	6	29029730	G	T	2.8642e-52	0.487623966942149	0.339194572576402	0.0222951907200307	HLA-K	4026	biofsci
rs116059712	6	29748190	T	C	2.7328e-23	0.0573745207773322	-0.436455942149104	0.0439006570322679	HLA-K	4797	biofsci
rs116187716	6	30082962	A	G	7.7639e-29	0.0795137248163581	0.458833262114055	0.0411771856620857	HLA-K	4029	biofsci
rs116264926	6	29930016	A	G	2.9437e-19	0.06064703781191	0.418700213838999	0.0466731558527014	HLA-K	4029	biofsci
rs116489044	6	29681251	G	T	5.9773e-13	0.0214258262874712	0.825668220140585	0.114657032180829	HLA-K	1814	biofsci
rs116704294	6	30175722	T	C	3.3297e-11	0.0234280365598502	0.488380620835643	0.0736489053015506	HLA-K	4029	biofsci
rs141143417	6	29827079	A	T	1.4013e-125	0.10562740156179	-0.863931864844784	0.0362442258413512	HLA-K	4029	biofsci
rs142037230	6	30400915	C	T	8.3761e-17	0.019935379644588	-0.824415019240272	0.0990205050914965	HLA-K	2610	biofsci
rs148466862	6	29317177	T	C	2.6195e-33	0.0389471923736255	-0.692834327714156	0.0576161603088695	HLA-K	4024	biofsci
rs148881817	6	30219789	C	A	4.2909e-18	0.190331208741179	-0.414755681854409	0.0478341635455509	HLA-K	1418	biofsci
rs150179187	6	30402424	T	C	1.0446e-16	0.136535021994489	0.269283410973056	0.0324445662513622	HLA-K	4029	biofsci
rs2471863	6	29899627	T	C	2.4489e-34	0.59233497627712	0.349438837863126	0.0285968196622714	HLA-K	2532	biofsci
rs28782316	6	29847142	T	G	7.8961e-101	0.560328471481086	0.636983070490269	0.0298813192455948	HLA-K	2273	biofsci
rs396660	6	29646165	T	C	1.6769846438804e-308	0.69797869006581	-0.863278515952777	0.0222176658633341	HLA-K	4805	biofsci
rs4713215	6	29364121	T	C	6.7327e-23	0.425782530317929	0.215003864215665	0.0218233723320813	HLA-K	4294	biofsci
rs9258158	6	29688180	G	A	2.8982e-29	0.120388237110219	-0.352030685000829	0.0313473450579545	HLA-K	4805	biofsci
rs9259916	6	29901568	A	G	4.6484e-13	0.0607469626518674	-0.384800161320438	0.0531851890534253	HLA-K	3098	biofsci
