## Supplementary material for "Multi-level Regulatory Roles of Lactate Metabolism Gene Network in Oral Cancer: Machine Learning Insights": HLA-L.csv

SNP	CHR	BP	effect_allele	other_allele	P	EAF	BETA	SE	gene	samplesize	source
rs114027487	6	31236571	G	A	5.5146e-22	0.0272876909623991	0.747359647111397	0.0775406085213572	HLA-L	3133	biofsci
rs114200269	6	30336663	C	T	3.613e-09	0.0969840457298865	-0.129410377521859	0.0219302453011115	HLA-L	11871	biofsci
rs114634557	6	30681315	T	G	3.6656e-11	0.0537029563111694	-0.217597433438866	0.0328851023045332	HLA-L	9098	biofsci
rs114789305	6	30970171	T	G	5.9627e-09	0.0282408045185287	0.22792383312049	0.0391763064199265	HLA-L	11871	biofsci
rs114810763	6	30398390	A	G	1.1694e-18	0.132881222664504	0.196186213333156	0.0222491367741198	HLA-L	8766	biofsci
rs114969684	6	31235338	C	A	5.7698e-81	0.0874037445266495	0.535755505517409	0.0281136132780639	HLA-L	7931	biofsci
rs139585846	6	29849219	T	G	2.3623e-30	0.0321797847647183	0.42113711687153	0.0367811766905561	HLA-L	11867	biofsci
rs139747027	6	30216186	T	C	1.1311e-08	0.176117503872538	0.131539717321585	0.0230371315297265	HLA-L	6493	biofsci
rs148694836	6	29665741	G	C	9.479e-12	0.0606919379704362	-0.205997810010447	0.0302306668443027	HLA-L	9597	biofsci
rs150058293	6	30216629	C	G	2.8088e-09	0.248368814592561	0.099315402170187	0.0167127306975494	HLA-L	9589	biofsci
rs1633062	6	29726196	T	C	8.9439e-10	0.184100237632318	-0.11246462008227	0.0183552773877152	HLA-L	9880	biofsci
rs3094204	6	31091992	G	A	1.1777e-137	0.506599513720042	0.405940681595267	0.0162545970631446	HLA-L	7571	biofsci
rs4713215	6	29364121	T	C	2.8567e-08	0.425782530317929	0.0720457026930806	0.012981207692447	HLA-L	12136	biofsci
rs6906565	6	31097814	T	C	4.4765e-53	0.0946658396650644	0.329373202305471	0.0214786664605228	HLA-L	12646	biofsci
rs72854960	6	31229123	T	A	3.9007e-11	0.124788168232938	-0.177799458277486	0.0269079192877227	HLA-L	6323	biofsci
rs74556631	6	31241812	G	T	2.9331e-17	0.0160126833135157	0.82038314511757	0.0970959552522807	HLA-L	3366	biofsci
rs9263687	6	31091834	A	G	1.6356e-23	0.064606617484649	0.438492898456565	0.0438800058497514	HLA-L	4297	biofsci
rs9264554	6	31234855	T	C	7.6747e-126	0.212734168486381	-0.462955706742916	0.0194017855852698	HLA-L	7931	biofsci
