## Supplementary material for "Multi-level Regulatory Roles of Lactate Metabolism Gene Network in Oral Cancer: Machine Learning Insights": HLA-S.csv

SNP	CHR	BP	effect_allele	other_allele	P	EAF	BETA	SE	gene	samplesize	source
rs1057412	6	31321752	G	T	1.0889e-15	0.158340389500423	0.257294387578784	0.0320960016439779	HLA-S	3642	biofsci
rs116062523	6	31350805	C	T	4.1637e-38	0.0225669375799332	0.992508321958593	0.0769016691170595	HLA-S	3833	biofsci
rs116212507	6	32227506	T	G	4.8193e-12	0.783471507528111	-0.239010819515822	0.0345856164376723	HLA-S	2464	biofsci
rs116367228	6	31301095	C	G	1.0653e-105	0.717793771500996	0.554112034387947	0.0253765426362429	HLA-S	3833	biofsci
rs117997480	6	31518707	A	G	1.0245e-21	0.0336231193680283	0.606658050291888	0.0633611900540897	HLA-S	3833	biofsci
rs1265062	6	31078005	T	C	1.138e-14	0.34410697746218	-0.185658949313789	0.0240409899922033	HLA-S	3833	biofsci
rs1265100	6	31105310	G	A	6.8455e-30	0.164825262498041	0.34960582145356	0.0307832897291151	HLA-S	3833	biofsci
rs13214791	6	31322762	T	G	5.3726e-09	0.966198419666374	0.378328547711892	0.0648355750808699	HLA-S	3642	biofsci
rs142090224	6	30783487	T	C	1.6108e-12	0.0658384130592003	0.376261648502137	0.0532593950913892	HLA-S	2866	biofsci
rs142774507	6	30962447	T	C	2.2175e-26	0.0739566704675028	0.519364474820686	0.0488689438750328	HLA-S	3057	biofsci
rs149692329	6	31385843	T	C	6.7367e-30	0.791700585339381	0.319459561075297	0.028124906333113	HLA-S	3833	biofsci
rs2229094	6	31540556	C	T	2.0451e-17	0.273416382653661	0.217616273738554	0.0256281457183887	HLA-S	3832	biofsci
rs2252937	6	31461613	C	T	7.2232e-19	0.161099754701554	0.282757662916487	0.0318722285626592	HLA-S	3642	biofsci
rs2442721	6	31320242	C	T	1.61e-15	0.332964324504971	-0.195283973894942	0.0245082232771855	HLA-S	3748	biofsci
rs2523578	6	31328542	G	A	1.0239e-112	0.239160357880248	-0.619728491171665	0.0274677994491475	HLA-S	3642	biofsci
rs2523586	6	31327435	G	T	2.2634e-52	0.251880288310874	0.400691419934395	0.0263107333237724	HLA-S	3833	biofsci
rs3095318	6	31088145	A	T	6.6009e-28	0.181563799168532	-0.348559936419231	0.0318305042161756	HLA-S	3321	biofsci
rs3823417	6	31100869	A	G	2.8567e-12	0.216186427334278	0.208073289337151	0.0297898677591237	HLA-S	3325	biofsci
rs494620	6	31838713	A	G	1.4076e-27	0.422680611299784	0.251599676946174	0.0231207201751676	HLA-S	3833	biofsci
rs6467	6	32006858	C	A	1.7917e-08	0.624373358796849	-0.1488988837128	0.0264427071058072	HLA-S	3049	biofsci
rs72502555	6	31234208	G	C	2.7871e-16	0.0652859317242879	-0.418355794269798	0.0511312386054508	HLA-S	3134	biofsci
rs73730325	6	31234150	A	G	2.5375e-187	0.943390296601846	1.35595423642391	0.0464514242988854	HLA-S	4339	biofsci
rs7762909	6	31321578	A	G	5.4909e-29	0.35446440571659	-0.269791356580927	0.0241456442995415	HLA-S	3748	biofsci
rs9267381	6	31466769	C	G	3.1546e-24	0.310681499922203	0.253450526864169	0.0249584463524179	HLA-S	3748	biofsci
