## Supplementary material for "Multi-level Regulatory Roles of Lactate Metabolism Gene Network in Oral Cancer: Machine Learning Insights": HLA-U.csv

SNP	CHR	BP	effect_allele	other_allele	P	EAF	BETA	SE	gene	samplesize	source
rs112525507	6	29913515	T	C	5.4348e-24	0.0566357729791706	0.486850608669422	0.0481949185453362	HLA-U	4029	biofsci
rs114322499	6	29801180	T	C	1.8242e-25	0.0584371579002242	-0.587257682110176	0.056308986510008	HLA-U	2866	biofsci
rs114379727	6	30316917	A	G	2.8601e-11	0.016084668739536	0.740192044485839	0.111243506640692	HLA-U	2553	biofsci
rs114472966	6	29991927	A	G	5.6998e-14	0.0140161231220227	0.913769347789903	0.121595963670344	HLA-U	2447	biofsci
rs114593320	6	30240717	C	T	3.2575e-08	0.0189054726368159	0.45216428382386	0.0818071146012195	HLA-U	4028	biofsci
rs114618380	6	30375710	T	C	6.5565e-18	0.0384534177883347	-0.560850448933135	0.065047255797028	HLA-U	3196	biofsci
rs114810763	6	30398390	A	G	2.5818e-26	0.132881222664504	-0.363908598020276	0.0342879781048567	HLA-U	3691	biofsci
rs114832186	6	29917535	A	C	2.144e-24	0.0573523791324288	-0.48832410147456	0.0479110800775644	HLA-U	4029	biofsci
rs115128443	6	29786352	A	G	2.5242e-158	0.0638153576897834	1.11887203839909	0.0417344741712425	HLA-U	4805	biofsci
rs115486666	6	28965639	A	C	2.9261e-08	0.0224116161616162	-0.417480269876743	0.0752799952894573	HLA-U	4027	biofsci
rs115967506	6	28999763	A	C	7.6904e-12	0.0487228260869565	0.354156838741013	0.0517447859884886	HLA-U	4029	biofsci
rs116689914	6	30074741	A	G	2.7332e-41	0.909691933336394	-0.529308086581639	0.0393280297338276	HLA-U	3935	biofsci
rs116706170	6	29908415	A	G	9.906e-79	0.0897435897435897	0.783798376972379	0.0417231392480652	HLA-U	3516	biofsci
rs1362126	6	29691019	A	G	1.8344e-126	0.400653270171149	-0.484823210036866	0.0202675120828748	HLA-U	5069	biofsci
rs143432463	6	29147833	G	A	2.6627e-25	0.0875348251999641	0.409676684641268	0.0394173827986556	HLA-U	4029	biofsci
rs145227731	6	30828262	T	C	1.1705e-17	0.0220083413538659	1.21076672096207	0.14151249090827	HLA-U	1160	biofsci
rs146311387	6	30732534	C	T	3.6573e-16	0.0194707162204165	0.671789998969689	0.0824342895145273	HLA-U	3854	biofsci
rs149053842	6	29944500	T	G	3.2843e-15	0.0425215156829955	-0.435026935784172	0.0552099671025029	HLA-U	4029	biofsci
rs2747420	6	29642434	C	A	4.0644e-19	0.0376839026069001	-0.478631097331949	0.0535675143346968	HLA-U	4805	biofsci
rs28782316	6	29847142	T	G	1.6416e-09	0.560328471481086	-0.180172402523238	0.0298813192455948	HLA-U	2273	biofsci
rs385492	6	29649547	T	C	8.0052e-32	0.469685222515119	-0.239969137897606	0.0204415201841341	HLA-U	4804	biofsci
rs9257829	6	29363808	A	G	2.8745e-10	0.426315142576205	-0.137578565290629	0.0218198574653665	HLA-U	4294	biofsci
