## Supplementary material for "Multi-level Regulatory Roles of Lactate Metabolism Gene Network in Oral Cancer: Machine Learning Insights": HLA-V.csv

SNP	CHR	BP	effect_allele	other_allele	P	EAF	BETA	SE	gene	samplesize	source
rs114810763	6	30398390	A	G	1.245e-23	0.132881222664504	0.222938575390358	0.0222491367741198	HLA-V	8766	biofsci
rs114832186	6	29917535	A	C	6.3334e-61	0.0573523791324288	0.534873380863582	0.0324813343493136	HLA-V	8766	biofsci
rs138894902	6	29748523	T	C	3.4681e-26	0.284032303202335	-0.154562045348438	0.0146010226388843	HLA-V	11533	biofsci
rs146721044	6	30218803	C	T	3.7296e-08	0.021749669457911	0.251267954606558	0.0456576880429121	HLA-V	11273	biofsci
rs150853727	6	29994190	A	G	7.0653e-66	0.0388695112045487	0.669862260690814	0.0390740611950263	HLA-V	8766	biofsci
rs28883698	6	29846390	A	G	2.284e-09	0.158396946564885	-0.135020122475739	0.0225929725370199	HLA-V	7348	biofsci
rs2982836	6	29649609	A	G	1.2646e-15	0.249525138582006	0.117797268136494	0.0147281564542196	HLA-V	12309	biofsci
rs3734814	6	29694680	C	A	2.9645e-13	0.125104363492552	0.233320796124243	0.031978837478138	HLA-V	4467	biofsci
rs59567264	6	29844543	G	C	4.1677e-13	0.562975399163983	-0.145079928970717	0.0200110246856161	HLA-V	5075	biofsci
