## Supplementary material for "Multi-level Regulatory Roles of Lactate Metabolism Gene Network in Oral Cancer: Machine Learning Insights": HLA-W.csv

SNP	CHR	BP	effect_allele	other_allele	P	EAF	BETA	SE	gene	samplesize	source
rs114585320	6	30492591	A	G	4.1171e-11	0.295051606459131	-0.16120419082174	0.0244263577825535	HLA-W	4029	biofsci
rs114593320	6	30240717	C	T	2.1799e-09	0.0189054726368159	0.489533773773697	0.0818071146012195	HLA-W	4028	biofsci
rs114944652	6	30824962	T	C	1.8644e-09	0.0620759254487675	0.277506161259865	0.046179448731111	HLA-W	4027	biofsci
rs115165011	6	29679802	T	C	2.8953e-11	0.0236039819567584	0.908521521883633	0.136580754654104	HLA-W	1163	biofsci
rs115938232	6	29725013	G	A	1.6455e-48	0.0536515341826664	0.723618995564787	0.0494390087564589	HLA-W	4029	biofsci
rs116068878	6	29719577	C	A	9.3888e-18	0.0684953262546511	0.378550900801759	0.0441134677498466	HLA-W	4027	biofsci
rs116466121	6	29252758	T	A	6.3597e-15	0.127366057106192	0.263323755266752	0.0337733115209768	HLA-W	3944	biofsci
rs140176587	6	28992974	G	A	4.8511e-09	0.0283579274904531	0.39276245903013	0.0671113490243542	HLA-W	4029	biofsci
rs1633062	6	29726196	T	C	8.2633e-59	0.184100237632318	-0.425587946117382	0.0263204147386983	HLA-W	4805	biofsci
rs2076183	6	29691303	A	G	1.3843e-14	0.116908383445348	-0.246575132802992	0.0320323126132471	HLA-W	4720	biofsci
rs2734907	6	29901640	A	C	2.8537e-17	0.704013084876453	0.455849752822171	0.0539301224264926	HLA-W	825	biofsci
rs9257936	6	29639776	T	C	1.9959e-15	0.115052137845486	0.253889999605335	0.0319692256828305	HLA-W	4805	biofsci
rs9259054	6	29843712	T	C	6.8169e-60	0.24942027385159	0.92872200531467	0.0568975724184522	HLA-W	825	biofsci
rs9259966	6	29903936	T	C	1.5899e-28	0.111609590748218	-0.866152058028551	0.0781817413621229	HLA-W	825	biofsci
