## Supplementary material for "Multi-level Regulatory Roles of Lactate Metabolism Gene Network in Oral Cancer: Machine Learning Insights": HLCS.csv

SNP	CHR	BP	effect_allele	other_allele	P	EAF	BETA	SE	gene	samplesize	source
rs112090345	21	38343225	T	C	1.0552e-101	0.066653883029722	0.34414535708769	0.0160731466282922	HLCS	31110	biofsci
rs113241202	21	38332144	A	G	9.9726e-32	0.0243678847055814	0.318465963300838	0.0271707772697351	HLCS	28488	biofsci
rs117499481	21	38867816	T	C	5.5402e-12	0.0768287159356836	-0.103037809674113	0.0149529531656865	HLCS	31529	biofsci
rs117961998	21	38238699	A	G	3.8046e-27	0.0315279855152326	0.25027735902296	0.0231933721026939	HLCS	30441	biofsci
rs118015430	21	38237156	C	T	2.6458e-40	0.0472371102891221	-0.249467670506932	0.0187713637907968	HLCS	31529	biofsci
rs12482169	21	38968130	T	C	1.0475e-09	0.0226384800642226	0.188342622119223	0.0308657197835501	HLCS	23720	biofsci
rs12483475	21	38232675	G	A	6.5892e-20	0.0896231232764784	-0.144116117897417	0.0157778125811429	HLCS	24617	biofsci
rs138198564	21	38186325	A	C	6.1329e-19	0.0200517136483472	0.284759156029262	0.0320324820893013	HLCS	24799	biofsci
rs142820573	21	38317089	A	G	7.2625e-13	0.0199755293116289	0.234865743777748	0.0327361828389084	HLCS	23833	biofsci
rs143338369	21	38132830	A	G	1.2352e-09	0.037100619933238	-0.140947559830067	0.0231993350061833	HLCS	26005	biofsci
rs144153914	21	38412365	C	T	1.4816e-13	0.017599538372764	0.255748652803758	0.0346130160247615	HLCS	24138	biofsci
rs145317868	21	38271085	A	G	8.1107e-21	0.0152879901960784	-0.368715474000214	0.0394002558184495	HLCS	21395	biofsci
rs148725311	21	38294041	T	G	1.1929e-14	0.0216486093143596	0.217304504278535	0.028159559444665	HLCS	29771	biofsci
rs151058823	21	38216569	G	A	2.3461e-21	0.0183034994355749	-0.378607190106394	0.0399021110099062	HLCS	17477	biofsci
rs2277786	21	38380368	G	A	3.3361e-171	0.311244292237443	0.240716104880998	0.00863029201495045	HLCS	31315	biofsci
rs2835464	21	38185781	C	G	5.4455e-19	0.0522513569298983	0.160162128043562	0.0179900849219978	HLCS	31197	biofsci
rs2835510	21	38237500	G	A	1.6769846438804e-308	0.525574723490997	-0.317183416426127	0.00797534394654649	HLCS	31526	biofsci
rs2843961	21	38356837	G	A	8.4249e-38	0.649048706240487	-0.107597095129852	0.00837233748043827	HLCS	31315	biofsci
rs2845818	21	38285815	A	C	6.608e-10	0.144526236315591	0.0699409921148781	0.0113261096182922	HLCS	31525	biofsci
rs3787741	21	38129772	G	A	6.7549e-11	0.488969897403134	0.0518945894342722	0.00795197508952991	HLCS	31644	biofsci
rs3827187	21	38170479	G	A	4.1878e-84	0.682006088165658	0.16586017251584	0.00853563402289274	HLCS	31644	biofsci
rs58515696	21	38699031	A	C	2.8019e-09	0.12281202435312	-0.0723466644685099	0.012174244349024	HLCS	31315	biofsci
rs62223571	21	38440591	C	T	3.9805e-11	0.0173222345975731	0.274399478830753	0.0415442057275932	HLCS	17019	biofsci
rs62225495	21	38315893	A	G	2.3498e-22	0.0239561328599038	0.272067904411021	0.0279749834876736	HLCS	27324	biofsci
rs71332557	21	38288207	C	T	5.3984e-27	0.0149561167830915	-0.424264186900037	0.0394348880802369	HLCS	21824	biofsci
rs7283284	21	38670635	A	G	6.452e-09	0.218557674155182	0.0559413187083253	0.00963741148542971	HLCS	31520	biofsci
rs73212605	21	38162012	C	G	7.0048e-89	0.848191630373035	0.222136741839864	0.0111134495945019	HLCS	31440	biofsci
rs73214725	21	38256974	C	A	9.4009e-48	0.0630712979890311	0.24753624644	0.0170508866154641	HLCS	29103	biofsci
rs73220508	21	38592924	A	G	6.395e-11	0.0183562229466147	-0.223160099610396	0.034153673034955	HLCS	23788	biofsci
rs77346388	21	38166405	A	G	1.021e-08	0.0168954329922635	-0.198291596307918	0.0346239909739686	HLCS	25110	biofsci
rs77429661	21	38385925	C	T	1.536e-12	0.0326057048518756	-0.171842356479368	0.0243017248104096	HLCS	26841	biofsci
rs77689271	21	38319463	T	C	2.0493e-19	0.016714626829119	-0.339670408241298	0.0376971764320846	HLCS	21408	biofsci
rs78131619	21	38428621	G	T	3.3558e-16	0.0306099977978419	0.201110938624714	0.0246462503982542	HLCS	27740	biofsci
rs78850081	21	38272986	G	A	2.5693e-18	0.0335507309813534	-0.205281504886997	0.0235174540763438	HLCS	27881	biofsci
rs79801167	21	38442191	G	A	4.0192e-09	0.0277960972960391	-0.144167736020098	0.0245049864053742	HLCS	30812	biofsci
rs8131172	21	38607183	A	G	2.2056e-15	0.24692313500453	-0.073230935503751	0.00923571849311409	HLCS	31523	biofsci
rs915862	21	38413431	A	C	3.2279e-57	0.247700183985281	-0.150675836607247	0.00945144219439388	HLCS	30037	biofsci
rs9977488	21	38168749	T	C	5.0591e-59	0.0923373515334161	-0.23817253610953	0.0147023714233395	HLCS	27599	biofsci
rs9978519	21	38187209	A	G	5.1454e-09	0.0286023437181005	-0.144231386540469	0.0246878550101793	HLCS	29526	biofsci
