## Supplementary material for "Multi-level Regulatory Roles of Lactate Metabolism Gene Network in Oral Cancer: Machine Learning Insights": HLF.csv

SNP	CHR	BP	effect_allele	other_allele	P	EAF	BETA	SE	gene	samplesize	source
rs2628316	17	53219837	G	A	5.8185e-25	0.290672328911271	0.0902717918857665	0.00874862303126129	HLF	31684	biofsci
