## Supplementary material for "Multi-level Regulatory Roles of Lactate Metabolism Gene Network in Oral Cancer: Machine Learning Insights": HLTF.csv

SNP	CHR	BP	effect_allele	other_allele	P	EAF	BETA	SE	gene	samplesize	source
rs114488839	3	148759527	G	A	4.6519e-18	0.0197735477518871	0.287855215075265	0.0332331084054244	HLTF	23357	biofsci
rs115732847	3	148739645	A	G	3.9518e-09	0.0161224489795918	-0.21037688787927	0.0357413037290006	HLTF	24675	biofsci
rs115867054	3	148842226	A	C	1.8923e-12	0.0282264002749006	-0.188478130476807	0.0267648580625968	HLTF	25446	biofsci
rs12695933	3	148663705	G	A	5.8131e-24	0.728911795801238	0.0903934389778963	0.00895427825437309	HLTF	31559	biofsci
rs13085051	3	148989400	C	T	9.8267e-10	0.0872650411413905	-0.0861891404147208	0.014101395660202	HLTF	31569	biofsci
rs2176753	3	148841194	G	T	1.4306e-10	0.148427223871622	0.0716525224215072	0.0111737083899677	HLTF	31684	biofsci
rs34197730	3	148872972	A	G	2.4795e-09	0.0340149054079878	0.131601211087098	0.0220703714843862	HLTF	31240	biofsci
rs6764973	3	148686636	T	C	8.2656e-21	0.201773117254528	0.0931798796553063	0.00995905215259305	HLTF	31300	biofsci
rs73162990	3	148735759	T	G	6.24e-15	0.0269281914893617	-0.210748406806052	0.0270228374265668	HLTF	26131	biofsci
rs772904	3	148891967	T	G	1.2071e-13	0.0375169690238183	-0.160981933793973	0.02170796593678	HLTF	29384	biofsci
rs77702256	3	148800281	A	G	7.1046e-35	0.030965670158269	0.284556467392849	0.0230976783032743	HLTF	31233	biofsci
rs903015	3	148997630	A	G	1.6312e-39	0.305590155890235	-0.1136340992862	0.00863940540456169	HLTF	31568	biofsci
rs9864549	3	148761815	C	A	7.5358e-98	0.308467060017287	-0.180564683135802	0.00860110336374644	HLTF	31684	biofsci
