## Supplementary material for "Multi-level Regulatory Roles of Lactate Metabolism Gene Network in Oral Cancer: Machine Learning Insights": HLX.csv

SNP	CHR	BP	effect_allele	other_allele	P	EAF	BETA	SE	gene	samplesize	source
rs2808212	1	221174133	G	A	2.5486e-40	0.644105377879665	0.110666759421689	0.00832525328722014	HLX	31470	biofsci
