## Supplementary material for "Multi-level Regulatory Roles of Lactate Metabolism Gene Network in Oral Cancer: Machine Learning Insights": HM13.csv

SNP	CHR	BP	effect_allele	other_allele	P	EAF	BETA	SE	gene	samplesize	source
rs12479885	20	29985827	T	C	5.7699e-14	0.105922808072457	-0.0969831169496933	0.0129087071675354	HM13	31684	biofsci
rs142213993	20	29567668	T	C	5.4791e-50	0.0257136631074308	0.556293042832171	0.0374202408723317	HM13	14253	biofsci
rs144486157	20	30665184	T	G	6.0547e-10	0.0141341613299696	0.258716885774784	0.0418026960372894	HM13	20534	biofsci
rs145381537	20	30462620	A	G	1.2226e-26	0.0140378641345759	0.431570833963017	0.0403975282420849	HM13	22136	biofsci
rs146394024	20	29920642	G	A	3.5598e-10	0.0531195625155357	-0.124597427430032	0.0198653445305452	HM13	25190	biofsci
rs147921776	20	30142390	T	C	6.9671e-106	0.0349396130387365	0.487259510823612	0.0222950025771381	HM13	29832	biofsci
rs149417519	20	30188745	G	A	5.0772e-67	0.0290349460965575	0.467489940017833	0.0270292581403374	HM13	24276	biofsci
rs150315881	20	30654181	A	C	4.0882e-08	0.0331865971450551	0.128366191236655	0.0233946038339084	HM13	28473	biofsci
rs150328309	20	30784654	T	C	5.6288e-15	0.0144897959183673	0.414713773632429	0.0530854015043687	HM13	12425	biofsci
rs17341431	20	30506121	G	A	8.9054e-14	0.113476643241009	-0.0933865254432799	0.0125246808620048	HM13	31684	biofsci
rs186437568	20	30071526	G	C	4.358e-09				HM13	5075	biofsci
rs192900700	20	30120325	C	T	6.558e-10	0.033633606446064	-0.146977189994315	0.0237965789123623	HM13	27166	biofsci
rs2376548	20	29994805	A	C	7.2174e-18	0.832919230916249	-0.0923562690464237	0.0107248843447551	HM13	31236	biofsci
rs2379750	20	29560603	C	T	6.4899e-60	0.492696229547071	0.142762544381014	0.00874465072744285	HM13	26160	biofsci
rs41310803	20	30452709	G	A	1.3455e-83	0.171887974635767	0.204338663132809	0.0105484171660846	HM13	31569	biofsci
rs4911533	20	30443473	G	C	5.6287e-29	0.791614327585551	-0.109851730165028	0.00983338825069844	HM13	31346	biofsci
rs6058012	20	30101817	G	A	5.3397e-80	0.512213912585967	0.150524390611245	0.0079473915455169	HM13	31684	biofsci
rs6058513	20	30621590	C	G	7.5131e-24	0.709886237407592	0.0888545419178496	0.008823775997562	HM13	31182	biofsci
rs6087836	20	29903893	T	G	1.5279e-08	0.0245606793253921	-0.174143056482016	0.0307771122409983	HM13	22033	biofsci
rs6089096	20	30433139	A	G	1.5133e-14	0.111873011062282	-0.0971956580179767	0.0126453115306424	HM13	31471	biofsci
rs61676755	20	30053739	G	C	1.6769846438804e-308	0.127580870418601	0.475595977466715	0.011929056564842	HM13	31568	biofsci
rs77183160	20	30514190	C	A	6.6832e-11	0.0860702151755379	-0.0926302378404121	0.0141905505607593	HM13	31565	biofsci
