## Supplementary material for "Multi-level Regulatory Roles of Lactate Metabolism Gene Network in Oral Cancer: Machine Learning Insights": HMBOX1.csv

SNP	CHR	BP	effect_allele	other_allele	P	EAF	BETA	SE	gene	samplesize	source
rs4623482	8	28923294	G	C	2.971e-11	0.439516745679768	0.0538651427541402	0.00810233642005088	HMBOX1	30918	biofsci
