## Supplementary material for "Multi-level Regulatory Roles of Lactate Metabolism Gene Network in Oral Cancer: Machine Learning Insights": HMBS.csv

SNP	CHR	BP	effect_allele	other_allele	P	EAF	BETA	SE	gene	samplesize	source
rs10892321	11	118889114	A	G	3.9299e-18	0.0174986632965537	-0.29231020995946	0.0336735758590275	HMBS	25648	biofsci
rs112119822	11	118798824	G	A	1.5832e-18	0.0967388842756851	0.118256464144619	0.0134631720282591	HMBS	31569	biofsci
rs11217128	11	118900363	A	G	7.6619e-14	0.0589684785790963	-0.140339384377681	0.0187722393795638	HMBS	25569	biofsci
rs112233726	11	118973990	A	G	4.1146e-27	0.0354678184122811	0.25384976191706	0.0235399174611046	HMBS	26376	biofsci
rs113184164	11	119025864	T	C	1.062e-09	0.0348338460205364	-0.140186516422375	0.0229825264230003	HMBS	28156	biofsci
rs118109400	11	118680408	A	G	1.11e-08	0.0327328872876994	0.14503462880703	0.0253858833590684	HMBS	24505	biofsci
rs12364331	11	118902194	C	T	3.64e-20	0.0256717439671402	0.273542183347974	0.0297380178452746	HMBS	22604	biofsci
rs140269932	11	118673968	A	G	8.6028e-09	0.0131650274916751	-0.266249463772677	0.0462551838523787	HMBS	17988	biofsci
rs141958628	11	119083284	T	C	5.6882e-43	0.0185761838290562	-0.467457254913872	0.0340169303308765	HMBS	23701	biofsci
rs142437389	11	118889058	T	C	4.8518e-19	0.0198438753921354	0.329840351784353	0.0369958669954185	HMBS	18782	biofsci
rs143770507	11	118909272	C	A	1.3843e-14	0.0159452557134438	0.304643820528692	0.0395749256977477	HMBS	20346	biofsci
rs150884703	11	118991017	A	G	1.2288e-39	0.0601712097319216	0.237227167822065	0.0180062671500729	HMBS	27270	biofsci
rs1804690	11	118922200	A	G	7.2332e-72	0.104471080669711	-0.234047383058116	0.0130555071962624	HMBS	31355	biofsci
rs182364906	11	118863093	A	G	8.4817e-11	0.0192769600295621	0.228689153768818	0.0352273874378167	HMBS	21312	biofsci
rs191458787	11	118419577	T	C	3.1649e-12	0.0150067772542439	0.282670248977865	0.0405535269612305	HMBS	20568	biofsci
rs2509656	11	119208576	A	G	2.393e-47	0.131406761177754	-0.177891549994962	0.0123081082386574	HMBS	28917	biofsci
rs2855068	11	118954805	T	C	4.2791e-222	0.146900321051827	-0.359525587269388	0.0113012160836572	HMBS	31239	biofsci
rs34996974	11	119040877	G	A	1.2445e-09	0.0211110521004833	-0.217740296794335	0.0358467447226524	HMBS	18829	biofsci
rs3825060	11	118973112	A	G	1.5662e-14	0.0505068090374497	-0.14105612480805	0.0183621402007381	HMBS	30923	biofsci
rs45558731	11	118947933	T	C	1.5538e-12	0.0179665655303706	0.25440937277281	0.0359853705582633	HMBS	21884	biofsci
rs4938576	11	118746769	T	G	6.545e-09	0.419143898680897	0.0467142442751719	0.0080509874145032	HMBS	31684	biofsci
rs4938602	11	118846466	A	G	7.536e-30	0.467961967755271	0.090351319004414	0.007961380510932	HMBS	31684	biofsci
rs501351	11	118917814	G	T	1.6769846438804e-308	0.386354947239639	0.362443926478169	0.00821750921020737	HMBS	31231	biofsci
rs55772432	11	118805385	A	G	2.8398e-29	0.0826654276532311	-0.164066191606469	0.0146071627780223	HMBS	30902	biofsci
rs55927184	11	119015371	A	G	3.7223e-44	0.0790516818301937	0.205598231341989	0.014750807595152	HMBS	31564	biofsci
rs561830	11	119043745	T	C	2.3968e-20	0.773192541856925	-0.0881378924502744	0.00953584329967914	HMBS	31355	biofsci
rs6649	11	119207928	T	C	9.5829e-33	0.12015928134672	0.145871346874906	0.0122397881215414	HMBS	31569	biofsci
rs674424	11	119030752	T	C	3.1605e-50	0.249445676274945	-0.136819496770732	0.00918091452301829	HMBS	31684	biofsci
rs72995454	11	118931541	T	C	4.2696e-35	0.0224498032489153	0.373920051803505	0.0302507181473141	HMBS	24897	biofsci
rs73011440	11	118809619	A	G	5.3044e-14	0.0785486057319907	-0.123285370513913	0.0163851798880828	HMBS	25731	biofsci
rs73557345	11	118813314	C	T	8.6847e-09	0.0364012550588877	-0.132060904091992	0.0229491535480045	HMBS	27066	biofsci
rs79146737	11	118878682	G	A	6.5433e-17	0.0346927329540902	0.18627575515907	0.0222948564540305	HMBS	30037	biofsci
rs79482409	11	119062671	C	T	5.7109e-21	0.0353047257930269	-0.220300646406895	0.0234482125347938	HMBS	26701	biofsci
rs79699220	11	118550841	C	G	1.5042e-15	0.0592671348036792	0.150187443937391	0.0188282678222061	HMBS	25297	biofsci
