## Supplementary material for "Multi-level Regulatory Roles of Lactate Metabolism Gene Network in Oral Cancer: Machine Learning Insights": HMG20A.csv

SNP	CHR	BP	effect_allele	other_allele	P	EAF	BETA	SE	gene	samplesize	source
rs11072653	15	77693934	C	T	1.2298e-38	0.732373722188815	-0.118458696761469	0.00911262802602187	HMG20A	30720	biofsci
rs11072660	15	77935992	A	G	1.4374e-12	0.506629636265902	-0.0615895407151879	0.00869871908184511	HMG20A	26436	biofsci
rs112895389	15	77694652	A	G	2.0393e-21	0.0201747825060032	0.278195544810034	0.0292741889288794	HMG20A	29515	biofsci
rs11632999	15	77436995	G	T	5.7959e-124	0.208557255064076	0.23514204550013	0.00992990116215782	HMG20A	30721	biofsci
rs117337876	15	77180887	T	C	2.7985e-08	0.113811035062899	0.0710790678839301	0.0127985069204188	HMG20A	30265	biofsci
rs117697741	15	77525905	C	T	2.6369e-14	0.0541693276160934	-0.147431279242648	0.0193611492412995	HMG20A	26034	biofsci
rs12912465	15	77309459	T	C	1.0004e-20	0.2668473547268	0.0905442842760455	0.00969829846253205	HMG20A	27172	biofsci
rs142406175	15	77716464	T	C	1.9301e-10	0.0129482071713147	0.457257089635441	0.0718178532151346	HMG20A	7585	biofsci
rs146300426	15	77522235	A	G	4.1865e-08	0.0482046237088047	-0.10719634214846	0.019551743146344	HMG20A	28508	biofsci
rs147809983	15	77741226	A	C	3.4662e-14	0.0156019007391763	0.284844983306693	0.0375799811742803	HMG20A	23052	biofsci
rs150248698	15	77832459	A	G	2.2327e-22	0.0174490349967916	0.336611663877007	0.0345927491215439	HMG20A	24371	biofsci
rs3144	15	77906204	C	T	9.721e-13	0.328955907615957	-0.0616766137589004	0.00864508273536302	HMG20A	30307	biofsci
rs35861700	15	77800386	T	C	7.7119e-18	0.0293971595987685	0.231289580463818	0.0268816341775707	HMG20A	24250	biofsci
rs3812911	15	77310636	G	C	1.0517e-16	0.207686233219268	-0.0825539884894326	0.00994782176599137	HMG20A	30705	biofsci
rs58395512	15	78010762	T	C	1.2811e-10	0.0869227707006369	0.0943870474652425	0.0146803091166098	HMG20A	29232	biofsci
rs75252471	15	77853866	G	A	1.4488e-34	0.0222274216190922	0.366904994425848	0.0299218726340389	HMG20A	25696	biofsci
