## Supplementary material for "Multi-level Regulatory Roles of Lactate Metabolism Gene Network in Oral Cancer: Machine Learning Insights": HMGB1.csv

SNP	CHR	BP	effect_allele	other_allele	P	EAF	BETA	SE	gene	samplesize	source
rs7986681	13	30994430	C	A	4.2883e-15	0.578102502237615	0.07037505298519	0.00896920242473395	HMGB1	25483	biofsci
