## Supplementary material for "Multi-level Regulatory Roles of Lactate Metabolism Gene Network in Oral Cancer: Machine Learning Insights": HMGB1P31.csv

SNP	CHR	BP	effect_allele	other_allele	P	EAF	BETA	SE	gene	samplesize	source
rs111416136	2	53890316	C	A	4.1681e-10	0.0503348009539534	-0.290041224722499	0.0464259091337995	HMGB1P31	4853	biofsci
rs11690122	2	54107893	A	C	7.75e-22	0.0212479488366222	0.709395457641916	0.0738699673697496	HMGB1P31	4406	biofsci
rs12990119	2	54627927	C	T	7.3479e-13	0.0476217656012177	0.34134772782964	0.0475885245618425	HMGB1P31	4868	biofsci
rs13028962	2	54587319	T	C	2.1373e-18	0.0441082802547771	0.432482789824534	0.0494277343281599	HMGB1P31	4854	biofsci
rs13419842	2	53861427	T	C	4.0545e-20	0.839573820395738	0.253692083078813	0.0276148477248676	HMGB1P31	4868	biofsci
rs142344928	2	54530439	T	G	3.8173e-11	0.0238375900458415	0.465227224385902	0.0703716872463927	HMGB1P31	4339	biofsci
rs4671178	2	54283493	C	T	1.2843e-107	0.588960915157293	0.453911806671612	0.0205979936502113	HMGB1P31	4868	biofsci
rs4671857	2	54339535	C	A	1.8626e-12	0.101619069035305	-0.25027433555835	0.0355281266762748	HMGB1P31	4339	biofsci
rs57000215	2	54048643	T	C	8.0876e-61	0.793805677185565	0.412223510610966	0.0250555244591042	HMGB1P31	4866	biofsci
rs6545363	2	53949073	C	T	5.8645e-20	0.605987390992487	-0.189806223582919	0.0207513336594531	HMGB1P31	4863	biofsci
rs6704892	2	53843332	C	T	1.828e-09	0.60394161149185	-0.129151501367076	0.0214812137396797	HMGB1P31	4530	biofsci
rs698750	2	54422381	G	A	3.1303e-15	0.260027064616773	0.182305840109247	0.0231185360981583	HMGB1P31	4862	biofsci
rs72800738	2	54326529	A	G	2.9834e-15	0.0522664730163584	-0.359388911756352	0.0455406903234264	HMGB1P31	4867	biofsci
rs72804674	2	54682941	A	G	1.8105e-08	0.25330080923065	0.135985139523955	0.0241570986150706	HMGB1P31	4530	biofsci
rs805445	2	54175440	C	T	2.5372e-82	0.142215456322358	0.557980759502024	0.0290315590954133	HMGB1P31	4863	biofsci
