## Supplementary material for "Multi-level Regulatory Roles of Lactate Metabolism Gene Network in Oral Cancer: Machine Learning Insights": HMGB2.csv

SNP	CHR	BP	effect_allele	other_allele	P	EAF	BETA	SE	gene	samplesize	source
rs7656222	4	174335738	T	A	1.4135e-34	0.52876340027178	-0.0978412695382836	0.00797798983506744	HMGB2	31527	biofsci
