## Supplementary material for "Multi-level Regulatory Roles of Lactate Metabolism Gene Network in Oral Cancer: Machine Learning Insights": HMGB2P1.csv

SNP	CHR	BP	effect_allele	other_allele	P	EAF	BETA	SE	gene	samplesize	source
rs3764640	19	1207238	T	G	4.2214e-22	0.230677318039055	-0.287747687043031	0.0297702871050976	HMGB2P1	3179	biofsci
