## Supplementary material for "Multi-level Regulatory Roles of Lactate Metabolism Gene Network in Oral Cancer: Machine Learning Insights": HMGB3P22.csv

SNP	CHR	BP	effect_allele	other_allele	P	EAF	BETA	SE	gene	samplesize	source
rs62406695	5	179105523	G	C	2.0534e-24	0.283133841131665	0.127791302707064	0.0125326137580849	HMGB3P22	15684	biofsci
