## Supplementary material for "Multi-level Regulatory Roles of Lactate Metabolism Gene Network in Oral Cancer: Machine Learning Insights": HMGB3P24.csv

SNP	CHR	BP	effect_allele	other_allele	P	EAF	BETA	SE	gene	samplesize	source
rs1053414	9	36211827	T	C	9.8982e-17	0.0914421017025595	-0.315657254613328	0.0380035221061074	HMGB3P24	4167	biofsci
rs13289562	9	36301235	G	A	4.1076e-20	0.495909160422083	-0.209871090325067	0.0228493293767085	HMGB3P24	3831	biofsci
