## Supplementary material for "Multi-level Regulatory Roles of Lactate Metabolism Gene Network in Oral Cancer: Machine Learning Insights": HMGB3P32.csv

SNP	CHR	BP	effect_allele	other_allele	P	EAF	BETA	SE	gene	samplesize	source
rs11076196	16	57632536	A	G	1.7569e-15	0.286031042128603	-0.167858830051986	0.0210949480416707	HMGB3P32	5502	biofsci
rs151018567	16	57516883	T	C	5.2768e-09	0.0181824181626188	0.527736604350531	0.0903906214631631	HMGB3P32	3428	biofsci
rs2279874	16	57610783	A	G	1.965e-23	0.0408381899211519	-0.480534218088399	0.0481753053313281	HMGB3P32	5500	biofsci
rs4784817	16	57565774	T	C	3.1074e-23	0.339041095890411	-0.199951914786278	0.0201377668680536	HMGB3P32	5502	biofsci
rs4784831	16	57607149	G	A	7.6081e-50	0.260848219343631	-0.322704328016942	0.0217398613583318	HMGB3P32	5487	biofsci
rs57882178	16	57631963	C	A	3.5175e-18	0.844263219211545	0.228554529136866	0.0262899752849068	HMGB3P32	5502	biofsci
