## Supplementary material for "Multi-level Regulatory Roles of Lactate Metabolism Gene Network in Oral Cancer: Machine Learning Insights": HMGCL.csv

SNP	CHR	BP	effect_allele	other_allele	P	EAF	BETA	SE	gene	samplesize	source
rs11714	1	24128467	C	T	3.0317e-116	0.0839972940469032	0.329346069396359	0.0143701898186354	HMGCL	31469	biofsci
rs2501434	1	24203425	C	T	2.0615e-26	0.416852207293666	0.0867499560033112	0.00815733135268944	HMGCL	30911	biofsci
