## Supplementary material for "Multi-level Regulatory Roles of Lactate Metabolism Gene Network in Oral Cancer: Machine Learning Insights": HMGCR.csv

SNP	CHR	BP	effect_allele	other_allele	P	EAF	BETA	SE	gene	samplesize	source
rs11949107	5	74267134	A	G	3.7492e-16	0.286528516966746	0.0717076723543582	0.0088021594719709	HMGCR	31568	biofsci
rs11956764	5	74399866	C	T	2.408e-08	0.0552769070010449	0.101390220908342	0.018170290485366	HMGCR	29000	biofsci
rs142704706	5	74426747	T	C	5.7544e-12	0.0523643560948324	0.129892739706117	0.0188638560089048	HMGCR	28316	biofsci
rs144070522	5	74846247	C	T	2.397e-19	0.0221034895579302	0.260235761487566	0.0289356610798308	HMGCR	27628	biofsci
rs55810502	5	74380959	G	A	3.6477e-12	0.200127781118461	0.0690089085924259	0.00992905363765444	HMGCR	31683	biofsci
rs6453133	5	74692776	G	A	1.2137e-50	0.686985606373783	0.128213890980126	0.00856661060755721	HMGCR	31684	biofsci
rs721901	5	75100624	T	C	1.6114e-09	0.350818167915583	0.0505817635274944	0.00838431990046153	HMGCR	31231	biofsci
