## Supplementary material for "Multi-level Regulatory Roles of Lactate Metabolism Gene Network in Oral Cancer: Machine Learning Insights": HMGCS1.csv

SNP	CHR	BP	effect_allele	other_allele	P	EAF	BETA	SE	gene	samplesize	source
rs11743633	5	43351682	G	A	6.0624e-10	0.473589956266023	0.053817392263236	0.00869565232884732	HMGCS1	26524	biofsci
