## Supplementary material for "Multi-level Regulatory Roles of Lactate Metabolism Gene Network in Oral Cancer: Machine Learning Insights": HMGN1.csv

SNP	CHR	BP	effect_allele	other_allele	P	EAF	BETA	SE	gene	samplesize	source
rs112967291	21	40738010	A	C	9.4836e-13	0.025563496426608	0.199322283927979	0.0279244993524676	HMGN1	25741	biofsci
rs11558767	21	40778182	T	C	7.583e-95	0.096655284805215	-0.296198318255988	0.0143353443384742	HMGN1	27866	biofsci
rs11701784	21	40619369	G	A	7.0256e-17	0.0296863988724454	0.220829281708544	0.0264570766540722	HMGN1	24798	biofsci
rs11702393	21	40382384	A	G	2.1666e-09	0.818193776307877	0.0647669374334886	0.0108217242449312	HMGN1	28702	biofsci
rs12482156	21	40513750	G	C	1.6769846438804e-308	0.30797227707438	-0.376239454066589	0.00916646657993111	HMGN1	27921	biofsci
rs12626881	21	40907260	A	T	1.9863e-10	0.0549834333303484	-0.126275632186146	0.0198474816003875	HMGN1	24428	biofsci
rs12627242	21	40467879	T	C	3.6666e-10	0.164345509893455	-0.0709948368497542	0.011327457016315	HMGN1	28374	biofsci
rs13050688	21	40867898	C	A	1.7564e-56	0.150387968962483	0.190309745971737	0.0120175388969271	HMGN1	27096	biofsci
rs142893816	21	40586908	T	C	9.1715e-13	0.0269798982804553	0.195181698826414	0.027326421586875	HMGN1	25506	biofsci
rs143082948	21	40886026	G	A	1.1273e-12	0.0317781043350478	-0.175859491880807	0.0247205459566212	HMGN1	26592	biofsci
rs149577713	21	40662219	G	T	2.4779e-49	0.0492141576687372	-0.298849342040529	0.0202412114302328	HMGN1	26081	biofsci
rs1524930	21	40968460	G	A	4.2712e-22	0.17758063303511	0.105561305515049	0.0109226962372262	HMGN1	28696	biofsci
rs192315708	21	40497469	G	T	2.81e-33	0.0167735829214428	-0.45546623413959	0.0378948876913264	HMGN1	21112	biofsci
rs2242947	21	40492203	G	A	4.2296e-22	0.618969422423556	0.0832393768670115	0.00861209850259808	HMGN1	28584	biofsci
rs2836913	21	40507536	C	T	6.5905e-19	0.0538826947236181	-0.167529846138471	0.0188625750020797	HMGN1	27566	biofsci
rs35227022	21	40435721	A	C	4.6043e-11	0.0259734862652205	-0.180955161656975	0.0274878342508811	HMGN1	26157	biofsci
rs35784053	21	40691570	A	G	1.6614e-142	0.062062404870624	0.442220827979357	0.0173989663399507	HMGN1	28374	biofsci
rs4818024	21	40709123	G	A	1.2174e-63	0.109543628708319	0.252757019287082	0.0150081655980882	HMGN1	22757	biofsci
rs554401	21	40948422	A	C	1.3884e-19	0.697289952442062	-0.0824081778105211	0.00910275792938563	HMGN1	28588	biofsci
rs59054920	21	40781367	T	C	1.1754e-11	0.0145864661654135	0.400582222027643	0.0590533098486958	HMGN1	9975	biofsci
rs596958	21	41023491	A	G	2.1775e-11	0.0504955639037647	-0.131263462687658	0.01961087977525	HMGN1	27116	biofsci
rs62223010	21	40633284	A	G	7.2111e-35	0.0506398847359946	0.247846064977865	0.0201198250580724	HMGN1	25692	biofsci
rs71316134	21	40738776	T	C	8.7057e-56	0.0626240139379567	-0.304411715444422	0.0193463987749716	HMGN1	22757	biofsci
rs7279465	21	40476413	C	T	3.0109e-08	0.772796352583587	0.056123751582526	0.010128995575182	HMGN1	27756	biofsci
rs73221192	21	40554561	A	G	4.9136e-40	0.0449975070633206	-0.279288175238993	0.0210888574866721	HMGN1	26162	biofsci
rs77594769	21	40612834	G	T	4.1302e-142	0.128568906932615	-0.340777505707448	0.0134266922652517	HMGN1	24755	biofsci
rs80289816	21	41004329	A	C	5.2452e-09	0.0583361642698071	-0.104190888965011	0.0178436555231134	HMGN1	28587	biofsci
rs8128521	21	40452693	A	G	6.3697e-10	0.303909905622968	0.0575001351465304	0.00930257319029467	HMGN1	27312	biofsci
rs8132466	21	40789730	T	C	1.1624e-13	0.182549354131124	-0.0831115927267043	0.0111998157512269	HMGN1	26712	biofsci
rs9636959	21	40829243	G	A	1.5154e-80	0.189687267311988	0.223227061858453	0.0117448983683543	HMGN1	23582	biofsci
rs9975823	21	40789762	A	G	2.5554e-56	0.238620910327174	-0.159358590780461	0.0100780773810719	HMGN1	27096	biofsci
