## Supplementary material for "Multi-level Regulatory Roles of Lactate Metabolism Gene Network in Oral Cancer: Machine Learning Insights": HMGN2.csv

SNP	CHR	BP	effect_allele	other_allele	P	EAF	BETA	SE	gene	samplesize	source
rs2925523	1	26805169	C	T	1.9315e-35	0.0571228278880061	0.262920754759115	0.0211618163404872	HMGN2	20730	biofsci
rs34774220	1	26903412	T	C	1.3102e-25	0.573469624811244	0.0985731751794588	0.00942328118649588	HMGN2	23020	biofsci
rs3795689	1	26560366	G	C	5.918e-10	0.174115597303235	0.0751755444599124	0.0121393809582109	HMGN2	23595	biofsci
rs71640328	1	26834392	G	A	1.9504e-10	0.2490441963603	-0.0681110400403731	0.0107005341608077	HMGN2	23349	biofsci
rs78461496	1	26490240	G	T	1.2821e-14	0.0224864371545911	0.261758984294195	0.033960712572388	HMGN2	19723	biofsci
rs78691396	1	27278023	T	C	4.7509e-18	0.0382227128466952	0.216787839742087	0.0250349723701512	HMGN2	21701	biofsci
