## Supplementary material for "Multi-level Regulatory Roles of Lactate Metabolism Gene Network in Oral Cancer: Machine Learning Insights": HMGN3.csv

SNP	CHR	BP	effect_allele	other_allele	P	EAF	BETA	SE	gene	samplesize	source
rs10943623	6	79914733	G	A	2.2903e-19	0.522586342966665	0.07161233166184	0.00795816367677638	HMGN3	31644	biofsci
rs17787027	6	79986247	G	T	5.0369e-43	0.0720202135339489	-0.212407589359148	0.0154469259504282	HMGN3	31354	biofsci
rs2812700	6	80268781	C	T	2.6634e-10	0.716574815038502	-0.0558227774804076	0.00883677280404103	HMGN3	31527	biofsci
rs66809524	6	79916349	C	A	5.83e-13	0.0667509624820714	0.114950863030716	0.0159552040405736	HMGN3	31529	biofsci
rs72900988	6	80687398	G	A	1.6441e-08	0.0454268044592725	-0.11140205236157	0.0197325443463174	HMGN3	29613	biofsci
rs77723474	6	79314020	C	T	2.49e-10	0.0500420689931488	-0.118489576514599	0.0187261282520109	HMGN3	29994	biofsci
rs9448689	6	80057182	A	G	7.3762e-10	0.393106572539545	-0.0502078355702798	0.00815366704618279	HMGN3	31524	biofsci
