## Supplementary material for "Multi-level Regulatory Roles of Lactate Metabolism Gene Network in Oral Cancer: Machine Learning Insights": HMGN4.csv

SNP	CHR	BP	effect_allele	other_allele	P	EAF	BETA	SE	gene	samplesize	source
rs112977322	6	25878174	G	A	2.5415e-43	0.0235393961050563	-0.71008256899475	0.051455258622808	HMGN4	8216	biofsci
rs113014817	6	27155588	G	T	2.6253e-19	0.0414363265102844	0.313556821243774	0.0349036368056741	HMGN4	10333	biofsci
rs113223941	6	26538543	A	C	3.5399e-304	0.0936734155261471	-0.759818815853109	0.0203817887099036	HMGN4	14177	biofsci
rs115110053	6	27079577	T	C	1.4433e-18	0.0270600825561841	-0.32090292662016	0.0364911219718172	HMGN4	14262	biofsci
rs115147071	6	26505518	G	T	1.2832e-19	0.0475592563221429	0.280886867670886	0.0309961231153041	HMGN4	11489	biofsci
rs141939966	6	26554977	C	T	6.2164e-12	0.0205067300079177	0.353515970666656	0.0514220007369895	HMGN4	9414	biofsci
rs144313735	6	27042154	A	G	8.2102e-13	0.0167544403139199	-0.401117803974368	0.0560416072615254	HMGN4	9664	biofsci
rs3757151	6	26498165	T	C	1.6769846438804e-308	0.545797504636655	0.562600097319003	0.0132473120939745	HMGN4	11493	biofsci
rs4711091	6	25674509	G	A	4.7243e-10	0.530411247274641	-0.0739030877177192	0.0118664538155268	HMGN4	14256	biofsci
rs487624	6	25879539	A	C	7.2082e-09	0.588578690282356	0.0696177267381941	0.0120318913842129	HMGN4	14263	biofsci
rs504576	6	25885181	G	A	7.9193e-12	0.53621711395463	-0.081211371257249	0.0118731810782685	HMGN4	14262	biofsci
rs55643278	6	26222888	A	C	6.1415e-39	0.145075169462642	-0.220110795323751	0.0168634970560238	HMGN4	14176	biofsci
rs55964643	6	26340872	G	A	5.0691e-27	0.516575437514455	0.129077346790242	0.0119910211147979	HMGN4	13925	biofsci
rs62396175	6	26648517	T	G	2.2733e-12	0.0211804971104752	0.365255981295014	0.0520559788636967	HMGN4	8900	biofsci
rs62396224	6	26292926	G	A	6.5689e-24	0.0471270928462709	-0.281713655668968	0.0279400221832197	HMGN4	14263	biofsci
rs6456757	6	26752760	C	T	6.1907e-47	0.41529310591945	0.209862131914628	0.0145863196026181	HMGN4	9678	biofsci
rs6899950	6	27433995	T	C	2.1946e-17	0.369757215874925	-0.104047579878462	0.0122654225955985	HMGN4	14262	biofsci
rs6911765	6	26464642	G	A	4.3645e-10	0.0484208523592085	-0.172125952455794	0.0275829611486298	HMGN4	14263	biofsci
rs6914521	6	27255017	A	G	1.1499e-32	0.459983389331421	-0.141421553788948	0.0118817678610153	HMGN4	14258	biofsci
rs6915987	6	27515776	G	A	3.9146e-14	0.391521665601864	-0.0917515472458839	0.0121305111580158	HMGN4	14263	biofsci
rs71559014	6	27122444	G	A	1.2558e-38	0.056892568348094	0.370262671754627	0.0284859073060391	HMGN4	11484	biofsci
rs72834630	6	26025186	T	C	6.3296e-15	0.12300811785929	-0.140560475263718	0.0180272762006025	HMGN4	14262	biofsci
rs72834689	6	26140134	T	C	1.4134e-16	0.902384819215318	-0.183620465596772	0.0222206650446872	HMGN4	11496	biofsci
rs72843573	6	25844557	G	A	3.2866e-09	0.983164475102393	-0.281501319468786	0.0475790280518526	HMGN4	13344	biofsci
rs73395204	6	26568014	G	A	5.0597e-66	0.0873815724908466	-0.35984940716348	0.0209671905120746	HMGN4	14262	biofsci
rs76389676	6	26214237	A	G	5.1017e-24	0.0509838131239701	0.312247374381926	0.0308914190268924	HMGN4	10829	biofsci
rs76565981	6	27298667	G	A	8.5879e-48	0.0335032774945375	-0.47788042893643	0.0329041704378059	HMGN4	14262	biofsci
rs76715864	6	26463416	C	A	2.7454e-21	0.0425807690461332	0.326332432419084	0.0344519623334935	HMGN4	10333	biofsci
rs77685934	6	27078291	C	A	5.3957e-20	0.0292135936654699	0.378193229251932	0.0413064100626851	HMGN4	10333	biofsci
rs9358860	6	25572245	G	A	5.7131e-17	0.24899029932435	0.114622141206026	0.0136924385041602	HMGN4	14262	biofsci
rs9358917	6	26284417	C	T	1.2226e-23	0.441722654185853	-0.119485935013106	0.0119228401665508	HMGN4	14263	biofsci
rs9379850	6	26343057	G	C	1.38e-14	0.150971372086834	-0.127380811638582	0.0165468306407448	HMGN4	14247	biofsci
rs9467730	6	26379309	C	A	4.2565e-26	0.176594941487354	-0.16408758759366	0.015529038716099	HMGN4	14259	biofsci
rs9467759	6	26464472	T	C	5.3399e-31	0.162826969332532	-0.185670344235687	0.0160370322204677	HMGN4	14262	biofsci
