## Supplementary material for "Multi-level Regulatory Roles of Lactate Metabolism Gene Network in Oral Cancer: Machine Learning Insights": HMGXB3.csv

SNP	CHR	BP	effect_allele	other_allele	P	EAF	BETA	SE	gene	samplesize	source
rs10079250	5	149450132	C	T	4.2389e-08	0.0653806367572124	0.163636954298692	0.0298569442404605	HMGXB3	9179	biofsci
rs140370687	5	149383556	G	A	3.0385e-37	0.0247082140497688	-0.724893174452148	0.0568454496904131	HMGXB3	6421	biofsci
rs17655812	5	149397862	G	A	1.1105e-11	0.854804765304972	0.142210140376573	0.0209394302255132	HMGXB3	9188	biofsci
rs2043284	5	149427387	T	G	8.6847e-09	0.0139203719848881	-0.389756516053655	0.0677319122851478	HMGXB3	7940	biofsci
rs245055	5	149341279	G	A	4.7551e-154	0.259311299387635	-0.53236960558171	0.0201351600837264	HMGXB3	6421	biofsci
rs245062	5	149334294	T	A	3.9115e-08	0.481405580206062	0.081194670264618	0.014776100139148	HMGXB3	9173	biofsci
rs6579772	5	149482889	T	C	1.2011e-18	0.61683743691696	0.133820572470376	0.0151813509631955	HMGXB3	9179	biofsci
rs7718213	5	149431178	A	T	3.0335e-28	0.0512444816562643	-0.368791986770465	0.033463268253708	HMGXB3	9184	biofsci
