## Supplementary material for "Multi-level Regulatory Roles of Lactate Metabolism Gene Network in Oral Cancer: Machine Learning Insights": HMGXB4.csv

SNP	CHR	BP	effect_allele	other_allele	P	EAF	BETA	SE	gene	samplesize	source
rs129433	22	35742524	T	C	7.2413e-13	0.43633732947499	-0.0632039735826096	0.00880940729554394	HMGXB4	26196	biofsci
rs142830499	22	35632208	C	T	4.0193e-08	0.149336631436924	0.0737319874192263	0.0134299898761819	HMGXB4	21822	biofsci
rs2072705	22	35682444	T	C	3.3906e-81	0.362546506821	-0.173438080333958	0.00908785514676535	HMGXB4	26196	biofsci
rs62243474	22	35552607	G	A	2.864e-11	0.0804899222465464	-0.107082256867896	0.0160943663191596	HMGXB4	26081	biofsci
rs9610277	22	35659620	A	G	8.4728e-18	0.128311221047897	0.122991343509974	0.0143128025404073	HMGXB4	21822	biofsci
