## Supplementary material for "Multi-level Regulatory Roles of Lactate Metabolism Gene Network in Oral Cancer: Machine Learning Insights": HMHA1.csv

SNP	CHR	BP	effect_allele	other_allele	P	EAF	BETA	SE	gene	samplesize	source
rs2240051	19	1076683	G	A	3.8169e-15	0.628282882980452	-0.0749609578757865	0.00953628958041199	HMHA1	23542	biofsci
rs35592366	19	1003221	A	C	5.0718e-09	0.0545819099955443	0.133616223252235	0.0228603095437449	HMHA1	18541	biofsci
rs72973561	19	1037584	T	C	3.0036e-09	0.163448585541087	0.0749700108592681	0.01263908740631	HMHA1	22891	biofsci
rs74253465	19	1045568	A	T	3.2169e-08	0.151922064244339	-0.0803659990982481	0.014535358853002	HMHA1	18368	biofsci
rs76508986	19	1082815	T	C	3.5563e-27	0.0481876633929202	0.257087801521803	0.0238108197128676	HMHA1	19228	biofsci
rs8109683	19	1048662	T	G	1.3212e-29	0.143261702482092	0.150106518209957	0.0132843504765659	HMHA1	23084	biofsci
