## Supplementary material for "Multi-level Regulatory Roles of Lactate Metabolism Gene Network in Oral Cancer: Machine Learning Insights": HMOX1.csv

SNP	CHR	BP	effect_allele	other_allele	P	EAF	BETA	SE	gene	samplesize	source
rs11912062	22	35756195	G	C	1.175e-19	0.0368012776637007	-0.207378482642933	0.0228609441472482	HMOX1	26990	biofsci
rs133415	22	35806238	T	G	6.3985e-212	0.138417017438364	-0.357395302213441	0.0115034617768299	HMOX1	31683	biofsci
rs133416	22	35806376	T	C	5.8686e-50	0.693581119170206	0.128061425349992	0.00861704989772108	HMOX1	31684	biofsci
rs133434	22	35820622	G	C	2.8581e-33	0.0791907296266938	-0.177118704409774	0.0147380306220584	HMOX1	31568	biofsci
rs138771	22	35705359	A	G	9.4395e-12	0.218814650218374	-0.066009388951894	0.00968618139224834	HMOX1	31177	biofsci
rs139058	22	35916709	T	C	3.5117e-08	0.0463379084173448	-0.107482112256571	0.019493998885768	HMOX1	29774	biofsci
rs2283961	22	35738488	C	T	4.5126e-15	0.193620540581181	-0.0788277945748043	0.010054822135106	HMOX1	31676	biofsci
rs2307340	22	35802661	G	C	5.7559e-28	0.0749224345960853	0.166752125787983	0.0152103078315424	HMOX1	31182	biofsci
rs2413356	22	35955893	G	A	2.0139e-08	0.0206753208868145	-0.203419037006147	0.0362549078573727	HMOX1	18787	biofsci
rs4645742	22	35797833	T	G	2.2871e-43	0.0493109116196738	-0.265707768037978	0.0192434488030575	HMOX1	28802	biofsci
rs5999854	22	35913606	A	G	6.5658e-12	0.538701719219798	0.0553078855838582	0.00805415546583052	HMOX1	31017	biofsci
rs75375204	22	35498856	T	C	3.123e-09	0.016954253611557	-0.459667160702106	0.0775835742475875	HMOX1	4984	biofsci
rs77570523	22	35643382	T	C	1.4788e-08	0.0161077618688772	-0.219538101824673	0.0387609424291871	HMOX1	20999	biofsci
rs9610248	22	35588372	T	C	1.5619e-10	0.0359779299847793	0.137215286134607	0.0214422337028436	HMOX1	31355	biofsci
