## Supplementary material for "Multi-level Regulatory Roles of Lactate Metabolism Gene Network in Oral Cancer: Machine Learning Insights": HMOX2.csv

SNP	CHR	BP	effect_allele	other_allele	P	EAF	BETA	SE	gene	samplesize	source
rs1898737	16	4518205	G	A	1.4376e-37	0.735635004530353	0.115617982551686	0.00902532181287751	HMOX2	31563	biofsci
rs8046206	16	4577237	T	C	5.457e-09	0.0385019392372334	-0.124115751186706	0.0212796610751133	HMOX2	29827	biofsci
