## Supplementary material for "Multi-level Regulatory Roles of Lactate Metabolism Gene Network in Oral Cancer: Machine Learning Insights": HN1.csv

SNP	CHR	BP	effect_allele	other_allele	P	EAF	BETA	SE	gene	samplesize	source
rs1000299	17	73148553	A	G	2.5784e-18	0.0503051643192488	-0.174581863091889	0.0200013591214858	HN1	26161	biofsci
rs58025213	17	73118171	G	A	2.2041e-37	0.348593737860306	-0.108378401589895	0.00848237065249745	HN1	30603	biofsci
