## Supplementary material for "Multi-level Regulatory Roles of Lactate Metabolism Gene Network in Oral Cancer: Machine Learning Insights": HN1L.csv

SNP	CHR	BP	effect_allele	other_allele	P	EAF	BETA	SE	gene	samplesize	source
rs1057983	16	1660274	G	A	8.5726e-22	0.323679341464336	-0.0890867230615421	0.00928683210965955	HN1L	26483	biofsci
rs1657098	16	1855764	G	A	1.1648e-08	0.756455266138165	-0.0577425337205976	0.0101219229268143	HN1L	26490	biofsci
rs4786965	16	1546443	A	G	7.106e-09	0.744278669869769	-0.0745961627215759	0.0128871817292474	HN1L	15818	biofsci
rs61739874	16	1706435	T	C	3.1197e-44	0.159241745478679	0.245554705341487	0.0176017307744102	HN1L	12054	biofsci
rs6600183	16	1984935	T	C	3.1728e-09	0.54923087348377	-0.0692810531625026	0.0116985331739054	HN1L	14757	biofsci
