## Supplementary material for "Multi-level Regulatory Roles of Lactate Metabolism Gene Network in Oral Cancer: Machine Learning Insights": HNF1A.csv

SNP	CHR	BP	effect_allele	other_allele	P	EAF	BETA	SE	gene	samplesize	source
rs1169307	12	121438382	T	C	2.9559e-31	0.371410853878533	-0.0967125881449333	0.00831700146581472	HNF1A	30961	biofsci
rs1186055	12	121600529	A	C	1.8572e-08	0.288323499567815	0.0499003936648721	0.00887133880866719	HNF1A	30962	biofsci
rs7971750	12	121390808	T	C	2.7191e-10	0.746876297610509	-0.0584673603239169	0.00925995570540336	HNF1A	30844	biofsci
