## Supplementary material for "Multi-level Regulatory Roles of Lactate Metabolism Gene Network in Oral Cancer: Machine Learning Insights": HNMT.csv

SNP	CHR	BP	effect_allele	other_allele	P	EAF	BETA	SE	gene	samplesize	source
rs10928642	2	138805486	T	C	2.6396e-08	0.0308826499697031	-0.131664535100592	0.0236653488929097	HNMT	29830	biofsci
rs114128490	2	138667140	A	G	2.8909e-23	0.0318493842115889	0.253635583418147	0.025525646195154	HNMT	24887	biofsci
rs114322630	2	138805020	G	A	1.2836e-27	0.0268647281921618	0.297429144443636	0.0273111313123151	HNMT	25641	biofsci
rs11695953	2	138693915	G	A	2.5653e-10	0.0607884723348512	0.12880115682864	0.0203699382942924	HNMT	21106	biofsci
rs12466416	2	139440721	C	T	1.3668e-16	0.29219437032583	-0.0722172625279549	0.00873518428138893	HNMT	31684	biofsci
rs12475378	2	138718534	A	C	2.0518e-85	0.169128424850603	0.20755946971479	0.0105975007130095	HNMT	31682	biofsci
rs13403593	2	139057484	G	A	2.712e-22	0.508587320079672	0.0771654708713409	0.00794619203700349	HNMT	31684	biofsci
rs1522907	2	138798579	T	C	3.1529e-208	0.513005563073222	0.244761862092777	0.00794833627522079	HNMT	31679	biofsci
rs17587171	2	138900887	C	A	5.7916e-10	0.143045408304818	0.076581486343504	0.0123596272402808	HNMT	26701	biofsci
rs34400200	2	138741095	G	C	8.172e-11	0.0840279162512463	0.0953765041707348	0.0146787281720535	HNMT	30150	biofsci
rs4954705	2	139061912	T	C	1.238e-10	0.0799803729146222	0.0944044866495651	0.0146711558657847	HNMT	31569	biofsci
rs4954746	2	138821496	A	G	3.3516e-08	0.249051072945244	0.0507247432885592	0.00918577050190311	HNMT	31684	biofsci
rs4954942	2	139404163	G	A	1.714e-10	0.41594317284925	-0.0514621888889163	0.00805998353755208	HNMT	31682	biofsci
rs56062142	2	138755259	C	A	3.6571e-17	0.0592474307005691	-0.146892126411788	0.0174387860353766	HNMT	29498	biofsci
rs62161069	2	138863610	A	T	3.6374e-12	0.0606243629912046	0.115920575878996	0.0166775397987247	HNMT	31566	biofsci
rs62168708	2	138713379	C	T	2.9161e-20	0.147475170288063	-0.103858310335785	0.0112622601157892	HNMT	31354	biofsci
rs6756311	2	138881079	C	T	7.4597e-41	0.631449771689498	0.110794767082472	0.00827777946912664	HNMT	31355	biofsci
rs71419557	2	138773045	A	G	4.765e-14	0.0214681757778491	0.224240150366682	0.0297467798265765	HNMT	26898	biofsci
rs72860384	2	138770390	A	G	2.8914e-11	0.0276565443101943	-0.175071105081442	0.0263189622636303	HNMT	26842	biofsci
rs72865821	2	138808121	A	T	1.8056e-38	0.833607403724808	0.139361551822432	0.0107446668020348	HNMT	31224	biofsci
rs74434076	2	138755559	T	C	2.4639e-08	0.033224823024854	-0.140746813854656	0.0252433484924772	HNMT	24428	biofsci
rs75865624	2	139124159	G	A	1.5526e-09	0.0174186441455914	-0.199147584486413	0.0329780063069506	HNMT	26862	biofsci
rs77057421	2	138851967	T	G	4.0133e-19	0.0670573248407643	-0.160750892812219	0.0179881265386022	HNMT	24700	biofsci
rs80127741	2	138793890	C	A	1.3536e-18	0.0166689690104526	0.296981879933139	0.0337425727649168	HNMT	26792	biofsci
rs9287483	2	138594315	C	T	3.2501e-08	0.761636027330037	0.0516309279170065	0.00934073775070222	HNMT	31566	biofsci
rs9287487	2	138685527	A	T	1.0353e-15	0.434850715283282	-0.0644057915174639	0.00802804471336772	HNMT	31568	biofsci
rs970794	2	138467207	A	G	3.1372e-08	0.0456599897277863	-0.119639910389893	0.0216214100534741	HNMT	24545	biofsci
