## Supplementary material for "Multi-level Regulatory Roles of Lactate Metabolism Gene Network in Oral Cancer: Machine Learning Insights": HNRNPA0.csv

SNP	CHR	BP	effect_allele	other_allele	P	EAF	BETA	SE	gene	samplesize	source
rs11567997	5	137625228	G	C	5.7403e-10	0.0444903403468009	0.126309257100465	0.0203806788383162	HNRNPA0	28316	biofsci
rs147725402	5	137305970	C	G	2.1609e-16	0.151369767765262	-0.0992579079251466	0.0120857573452594	HNRNPA0	26648	biofsci
