## Supplementary material for "Multi-level Regulatory Roles of Lactate Metabolism Gene Network in Oral Cancer: Machine Learning Insights": HNRNPA1.csv

SNP	CHR	BP	effect_allele	other_allele	P	EAF	BETA	SE	gene	samplesize	source
rs35979828	12	54685880	T	C	1.7521e-18	0.0571059327167723	0.169881963559115	0.0193655058546253	HNRNPA1	24761	biofsci
