## Supplementary material for "Multi-level Regulatory Roles of Lactate Metabolism Gene Network in Oral Cancer: Machine Learning Insights": HNRNPA1L2.csv

SNP	CHR	BP	effect_allele	other_allele	P	EAF	BETA	SE	gene	samplesize	source
rs7336679	13	53043333	G	A	2.0928e-11	0.600417152091398	-0.120693290968011	0.0180158062734928	HNRNPA1L2	6421	biofsci
rs9536233	13	53248217	C	T	6.4799e-14	0.0445898461165637	0.320619276268183	0.042760069386669	HNRNPA1L2	6419	biofsci
