## Supplementary material for "Multi-level Regulatory Roles of Lactate Metabolism Gene Network in Oral Cancer: Machine Learning Insights": HNRNPA1P21.csv

SNP	CHR	BP	effect_allele	other_allele	P	EAF	BETA	SE	gene	samplesize	source
rs144741041	3	39389936	G	A	2.2943e-18	0.164575831494173	0.231985677567543	0.0265372147436534	HNRNPA1P21	5164	biofsci
rs187302965	3	39327556	G	A	4.6828e-17	0.016029207232267	0.717534948003092	0.0854757758562757	HNRNPA1P21	4339	biofsci
rs59744905	3	39368967	A	G	9.8157e-33	0.287914244734657	-0.250866632228677	0.0210536298825638	HNRNPA1P21	5502	biofsci
rs75486731	3	39336039	A	G	5.3868e-10	0.029291581536922	-0.353665349078969	0.0569757139302061	HNRNPA1P21	5417	biofsci
