## Supplementary material for "Multi-level Regulatory Roles of Lactate Metabolism Gene Network in Oral Cancer: Machine Learning Insights": HNRNPAB.csv

SNP	CHR	BP	effect_allele	other_allele	P	EAF	BETA	SE	gene	samplesize	source
rs1059367	5	177636199	T	C	1.7012e-20	0.0738269230769231	-0.142838881386003	0.0153931160835833	HNRNPAB	30861	biofsci
rs113140855	5	177632422	G	C	1.9656e-08	0.0793220980874834	0.0830912666329337	0.0147978249065794	HNRNPAB	31266	biofsci
rs113741265	5	177404141	A	G	1.6082e-08	0.191321575635149	-0.0580554654716133	0.0102762130226769	HNRNPAB	30603	biofsci
rs114986867	5	177614973	T	C	1.3235e-08	0.0254174852652259	0.400113473054592	0.0704053269496027	HNRNPAB	4072	biofsci
rs11953029	5	177483184	G	A	4.834e-10	0.446344962996526	0.0500092555535818	0.00803426067211532	HNRNPAB	31345	biofsci
rs142704406	5	177680508	A	G	1.4616e-16	0.0965817848130305	-0.112270612045583	0.0135927420269242	HNRNPAB	31015	biofsci
rs142873044	5	177604408	T	G	2.1485e-08	0.0526436517949306	0.100671241033151	0.0179782914910264	HNRNPAB	31018	biofsci
rs149501030	5	177729194	C	T	2.8177e-08	0.121763538692349	0.0751510130108993	0.0135346263864744	HNRNPAB	25524	biofsci
rs2961675	5	177638192	A	T	3.4523e-167	0.150624693315215	0.307684524021442	0.011164534546536	HNRNPAB	31354	biofsci
rs2961680	5	177647696	A	G	8.0191e-21	0.26804840467511	-0.0842241903757286	0.00899888778935921	HNRNPAB	31470	biofsci
rs3749806	5	177659429	A	C	1.1821e-21	0.0669094693028096	0.159175174857302	0.0166508195800349	HNRNPAB	28886	biofsci
rs41285585	5	177651055	T	C	1.891e-34	0.246758615506032	-0.113167545323588	0.00924556341592363	HNRNPAB	31470	biofsci
rs6868483	5	177608221	T	G	1.943e-25	0.304346994953357	-0.0909488062625391	0.00872578012688661	HNRNPAB	31017	biofsci
rs6886057	5	177602800	C	T	9.7001e-17	0.575491170399817	0.0674851567140363	0.00812232586886315	HNRNPAB	31023	biofsci
rs72819063	5	177707736	A	G	1.7683e-15	0.0579463948659872	0.136000738966592	0.0170926061013475	HNRNPAB	31351	biofsci
rs78915852	5	177656572	T	C	5.1963e-11	0.0240715268225585	0.272600471378821	0.0415220360962073	HNRNPAB	12345	biofsci
rs80183443	5	177611184	A	G	9.0519e-09	0.0339733173693663	-0.133477087482558	0.0232239077639555	HNRNPAB	28247	biofsci
rs9329135	5	177611055	C	G	6.2023e-33	0.163904722358537	0.128956135509895	0.0107876974661113	HNRNPAB	31352	biofsci
rs9329136	5	177611648	G	A	1.1838e-10	0.149107310655892	-0.0720859945862315	0.0111912183233558	HNRNPAB	31466	biofsci
