## Supplementary material for "Multi-level Regulatory Roles of Lactate Metabolism Gene Network in Oral Cancer: Machine Learning Insights": HNRNPF.csv

SNP	CHR	BP	effect_allele	other_allele	P	EAF	BETA	SE	gene	samplesize	source
rs10466239	10	43849827	T	C	5.8636e-94	0.0892123144031541	0.29997019543441	0.0145877195881191	HNRNPF	28917	biofsci
rs11238560	10	43983166	T	C	1.0331e-08	0.0396406826172712	-0.12312232928736	0.0215060837183162	HNRNPF	28397	biofsci
rs112835842	10	44084067	A	G	1.0484e-12	0.0262489415749365	0.178795007836365	0.0250972063609951	HNRNPF	31057	biofsci
rs117919544	10	43990256	A	G	2.4069e-13	0.021745246995458	-0.205159598016158	0.0280123428796349	HNRNPF	29954	biofsci
rs117987508	10	43897997	G	A	1.5795e-11	0.0316897967161845	-0.170250682202259	0.025258995608774	HNRNPF	25539	biofsci
rs12098509	10	43796915	A	G	9.7592e-20	0.123325815805219	-0.119423786326624	0.013135762671355	HNRNPF	26802	biofsci
rs138207630	10	44024846	A	C	2.021e-13	0.929541595925297	0.13823658664152	0.0188143542806325	HNRNPF	21567	biofsci
rs1915140	10	43784599	T	C	2.5684e-14	0.365134431916739	0.0667066964877785	0.00875576831540945	HNRNPF	28135	biofsci
rs2393949	10	44014299	T	C	2.2285e-116	0.322299388540802	-0.195275538082525	0.00851541680108692	HNRNPF	31569	biofsci
rs2505516	10	43809825	G	A	5.587e-16	0.0242427635630704	0.245837054767098	0.0303573745405833	HNRNPF	22936	biofsci
rs2505542	10	43811126	T	C	3.412e-10	0.110691314712364	0.085632886165638	0.0136381987554568	HNRNPF	27308	biofsci
rs2505543	10	43815492	A	T	7.8926e-28	0.322182212413366	0.0941203159673676	0.00860764698590403	HNRNPF	30902	biofsci
rs3123677	10	44116006	A	G	5.2201e-09	0.677759708831843	0.0502680031501972	0.00860724001749892	HNRNPF	30902	biofsci
rs36095821	10	44844416	A	G	2.4295e-10	0.169208410403533	0.0672085953511451	0.0106149562269833	HNRNPF	31566	biofsci
rs58853009	10	43985875	C	T	3.9472e-08	0.0435987614205436	-0.107627600345775	0.0195935919071136	HNRNPF	31234	biofsci
rs6593359	10	44073440	G	A	4.4827e-29	0.432904272988072	-0.0898935728073687	0.00803237957783376	HNRNPF	31567	biofsci
rs72783256	10	43761360	T	C	1.9026e-10	0.139184597961495	-0.0732311629729815	0.0114982434914948	HNRNPF	31565	biofsci
rs72790722	10	44090798	T	G	9.1804e-12	0.0575004777374355	-0.117180346278961	0.0171851447165825	HNRNPF	31240	biofsci
