## Supplementary material for "Multi-level Regulatory Roles of Lactate Metabolism Gene Network in Oral Cancer: Machine Learning Insights": HNRNPH1.csv

SNP	CHR	BP	effect_allele	other_allele	P	EAF	BETA	SE	gene	samplesize	source
rs10036834	5	179454428	G	A	1.2721e-25	0.334792739298733	0.0884348176108996	0.00845174345208578	HNRNPH1	31430	biofsci
rs10038942	5	178876920	T	C	5.7535e-13	0.0531050345003833	-0.145513161769839	0.0201927731356109	HNRNPH1	24386	biofsci
rs10043453	5	179631722	A	C	4.708e-08	0.703417692484135	-0.0480422940374252	0.00879573307166334	HNRNPH1	30979	biofsci
rs10078712	5	178978805	C	T	1.6769846438804e-308	0.400988787852035	-0.341547883857088	0.0087042741514736	HNRNPH1	27475	biofsci
rs111799451	5	178921898	C	T	1.7063e-39	0.0845557515551017	-0.205834992369826	0.015653089200583	HNRNPH1	26363	biofsci
rs11249644	5	178952366	T	C	9.9102e-21	0.731979862614096	-0.0923086228164971	0.0098864315582792	HNRNPH1	26075	biofsci
rs11742479	5	178935867	G	A	2.121e-42	0.243653179190751	-0.138219781893031	0.0101288110897562	HNRNPH1	26446	biofsci
rs11743636	5	178842930	C	T	9.1596e-09	0.167225929456625	0.0617877181672538	0.0107539192020422	HNRNPH1	31046	biofsci
rs13157984	5	178912516	T	G	3.0094e-17	0.601021676637402	-0.0697627372056882	0.008259757427178	HNRNPH1	30563	biofsci
rs13357533	5	179104200	G	C	9.6814e-78	0.553130491075557	0.163230763914693	0.00874566088633284	HNRNPH1	26447	biofsci
rs138457012	5	179075094	A	G	8.8847e-20	0.0647592530363401	0.163282277484693	0.017939558931716	HNRNPH1	25652	biofsci
rs140324898	5	178920012	A	G	2.0491e-08	0.0150860875823507	0.214858537161177	0.0383135464543192	HNRNPH1	22924	biofsci
rs145350513	5	178934408	A	C	4.8588e-08	0.0153250137136588	0.262013632958352	0.048018626034702	HNRNPH1	14370	biofsci
rs147546565	5	179161563	T	G	2.6885e-08	0.0112936344969199	0.596159232776051	0.107207458059281	HNRNPH1	3896	biofsci
rs149436082	5	179547119	T	C	1.8449e-14	0.026821519712515	-0.215378353919038	0.0281136083956452	HNRNPH1	24236	biofsci
rs166624	5	179227286	T	G	3.6819e-34	0.144006882049321	0.139448509169352	0.0114431495601051	HNRNPH1	30976	biofsci
rs183418222	5	179523214	T	C	8.3984e-19	0.829671393311717	-0.104333384555168	0.0117829585249664	HNRNPH1	25484	biofsci
rs184999253	5	179384904	A	G	6.3296e-15	0.0363636363636364	-0.184639098792343	0.0236801799097551	HNRNPH1	25446	biofsci
rs192282142	5	178935170	C	T	8.8612e-09	0.0246461568704541	0.165202840753316	0.0287244346066657	HNRNPH1	25209	biofsci
rs192390258	5	178989472	A	G	2.2014e-09	0.0118672074508037	-0.363966112898134	0.06084354946475	HNRNPH1	11518	biofsci
rs248248	5	179267949	T	C	1.0332e-51	0.288944146901301	-0.134135360125821	0.00886581579865961	HNRNPH1	30961	biofsci
rs248332	5	179373399	T	G	3.5806e-15	0.300424668345297	0.0684616431197246	0.00870017068493132	HNRNPH1	31430	biofsci
rs28713706	5	178949669	G	A	2.1479e-59	0.0759637188208617	-0.298346031333514	0.018357157530535	HNRNPH1	21138	biofsci
rs34536507	5	178855436	A	G	2.148e-09	0.0274578893090409	0.15443569041803	0.0257981875980205	HNRNPH1	28133	biofsci
rs3756616	5	179400847	A	C	1.5421e-16	0.637472283813747	-0.0684744665965967	0.00829681775291668	HNRNPH1	31430	biofsci
rs4608884	5	179047143	A	G	1.0584e-25	0.0712838741734511	-0.163630879836838	0.0156127397130735	HNRNPH1	30984	biofsci
rs4700817	5	179040521	A	G	1.996e-191	0.890768105903179	0.381162974990492	0.0129152624638457	HNRNPH1	30807	biofsci
rs513165	5	179249073	C	A	2.7804e-12	0.254300628781587	0.0653991964943654	0.00935811640471709	HNRNPH1	30108	biofsci
rs549194	5	178812424	A	C	3.366e-18	0.0345483856522323	-0.204380442882303	0.0234965962179165	HNRNPH1	27152	biofsci
rs55965681	5	178982999	A	G	1.1854e-09	0.0459933263608745	0.130115803947282	0.0213925330791447	HNRNPH1	24900	biofsci
rs62395179	5	178923880	A	G	4.8727e-20	0.218576051779935	-0.0937357764642732	0.0102256838845248	HNRNPH1	27996	biofsci
rs62395254	5	178989152	T	C	1.1766e-73	0.0376037580954118	-0.412613996418488	0.0227276681200179	HNRNPH1	26747	biofsci
rs62397281	5	179023990	A	G	2.1755e-18	0.0624618562508802	0.158157083477826	0.0180792276495	HNRNPH1	26122	biofsci
rs6890791	5	179043556	C	T	2.6449e-30	0.0363053560061835	0.264096871859573	0.0230855926939548	HNRNPH1	26815	biofsci
rs73351643	5	179249110	C	T	1.1526e-27	0.0685314984186683	-0.181598179227269	0.0166603834153458	HNRNPH1	28219	biofsci
rs75628693	5	179105533	C	G	7.1693e-16	0.840632054176072	0.0949036154555407	0.0117634041245387	HNRNPH1	26971	biofsci
rs76900069	5	179008583	T	C	1.4093e-90	0.047288440064087	-0.421712040706236	0.0208956604815347	HNRNPH1	25418	biofsci
rs7700320	5	178868239	T	C	3.4024e-25	0.153464338441175	0.130067703304555	0.0125428117247568	HNRNPH1	24464	biofsci
rs77053195	5	178890164	T	C	1.7069e-32	0.101864700780572	0.16618067320279	0.0140006464638604	HNRNPH1	27881	biofsci
rs7718486	5	179093431	C	T	4.8387e-71	0.269099006509078	-0.161142410737359	0.00904222582990716	HNRNPH1	31092	biofsci
rs77281718	5	179459933	A	G	1.8876e-08	0.0161803867083478	0.211779487811515	0.0376697772699245	HNRNPH1	22135	biofsci
rs78345236	5	179258176	A	C	3.228e-08	0.0402968570577978	0.118097901562528	0.0213612671494643	HNRNPH1	28334	biofsci
rs78669924	5	179088905	G	T	6.6926e-23	0.0212079299216229	0.30857324841484	0.0313192842846831	HNRNPH1	24556	biofsci
rs78953166	5	179034807	G	T	8.508e-36	0.023030383324501	-0.355006737233166	0.0284241879029886	HNRNPH1	27505	biofsci
rs8087	5	179036608	T	A	3.7781e-196	0.382178292242934	-0.245248666183122	0.00820833610626955	HNRNPH1	31429	biofsci
