## Supplementary material for "Multi-level Regulatory Roles of Lactate Metabolism Gene Network in Oral Cancer: Machine Learning Insights": HNRNPH3.csv

SNP	CHR	BP	effect_allele	other_allele	P	EAF	BETA	SE	gene	samplesize	source
rs116986200	10	70239104	T	C	4.1895e-10	0.0152357825473915	0.364915813222752	0.0584155042057264	HNRNPH3	9766	biofsci
rs12218103	10	70142508	A	G	2.8646e-24	0.848614775725594	0.134197980119094	0.0132030046751435	HNRNPH3	22327	biofsci
rs59788611	10	70090190	A	G	1.3467e-10	0.071598459679855	0.109071140316194	0.0169845121797929	HNRNPH3	26075	biofsci
rs7069245	10	70471568	G	A	6.5764e-09	0.823598263167831	0.0666544248863974	0.011489170884495	HNRNPH3	26072	biofsci
rs7893969	10	70085529	T	C	7.0018e-13	0.425720620842572	-0.0634345200431422	0.0088357527952784	HNRNPH3	26196	biofsci
