## Supplementary material for "Multi-level Regulatory Roles of Lactate Metabolism Gene Network in Oral Cancer: Machine Learning Insights": HNRNPUL1.csv

SNP	CHR	BP	effect_allele	other_allele	P	EAF	BETA	SE	gene	samplesize	source
rs11083613	19	41729505	C	T	1.6823e-16	0.19076177844415	0.113353580024647	0.0137518294784111	HNRNPUL1	17127	biofsci
rs113048718	19	41814445	A	G	2.7262e-10	0.0161114887831407	0.292367238190555	0.0463060657908953	HNRNPUL1	14710	biofsci
rs12461795	19	41677051	A	G	3.1268e-09	0.150067994560435	-0.0745078140341346	0.0125755829790262	HNRNPUL1	24788	biofsci
rs12462166	19	41857404	T	C	2.6392e-09	0.316852868774853	0.0559041832861555	0.00939124164866206	HNRNPUL1	26191	biofsci
rs12985841	19	41728865	A	C	7.5107e-13	0.0213064199607513	0.264490617794416	0.0368885101526382	HNRNPUL1	17621	biofsci
rs15052	19	41813375	C	T	4.4762e-35	0.155289591793118	-0.158451488988056	0.0128231234057682	HNRNPUL1	23181	biofsci
rs186235601	19	41728703	T	C	5.8428e-20	0.0909490076693402	-0.17320150193176	0.0189353342004766	HNRNPUL1	16867	biofsci
rs34075897	19	41826598	G	A	1.2858e-91	0.176220180392818	0.245701120583953	0.0121033842318772	HNRNPUL1	23512	biofsci
rs73047224	19	41879400	A	G	3.9042e-09	0.0483132650014927	0.137702825473781	0.023385837249084	HNRNPUL1	19884	biofsci
rs77856552	19	41807363	A	G	6.078e-19	0.0679527350975877	-0.154105233215256	0.0173336970041343	HNRNPUL1	26275	biofsci
