## Supplementary material for "Multi-level Regulatory Roles of Lactate Metabolism Gene Network in Oral Cancer: Machine Learning Insights": HNRNPUL2.csv

SNP	CHR	BP	effect_allele	other_allele	P	EAF	BETA	SE	gene	samplesize	source
rs144419827	11	62706391	C	G	1.1334e-33	0.0354955456570156	0.496473285441279	0.0410498483133747	HNRNPUL2	8667	biofsci
rs6591722	11	62749680	A	T	8.1319e-16	0.803808424697057	-0.17376725251595	0.0215803644410712	HNRNPUL2	6808	biofsci
rs72927271	11	62421250	G	C	1.4271e-19				HNRNPUL2	5075	biofsci
rs7935794	11	62499044	G	C	9.5702e-17				HNRNPUL2	5075	biofsci
