## Supplementary material for "Multi-level Regulatory Roles of Lactate Metabolism Gene Network in Oral Cancer: Machine Learning Insights": HNRPCP.csv

SNP	CHR	BP	effect_allele	other_allele	P	EAF	BETA	SE	gene	samplesize	source
rs12588976	14	58987566	T	C	8.6757e-63	0.639943376664806	0.332507151044358	0.0198812027148085	HNRPCP	5490	biofsci
rs151154312	14	58899531	A	G	6.3105e-13	0.0561121824431961	0.298256094481049	0.0414601593707149	HNRPCP	5492	biofsci
rs160460	14	59072964	G	A	3.4759e-12	0.421100917431193	-0.134384633924739	0.0193164631198417	HNRPCP	5497	biofsci
rs61976276	14	59100365	T	C	3.5461e-10	0.667590082908163	0.126963854108912	0.0202400570882545	HNRPCP	5500	biofsci
rs77725109	14	58930565	A	C	2.6575e-11	0.0534200465425532	-0.282622276976956	0.0424083965273106	HNRPCP	5498	biofsci
