## Supplementary material for "Multi-level Regulatory Roles of Lactate Metabolism Gene Network in Oral Cancer: Machine Learning Insights": HNRPDL.csv

SNP	CHR	BP	effect_allele	other_allele	P	EAF	BETA	SE	gene	samplesize	source
rs8732	4	83351821	G	A	1.8151e-12	0.0812443199030597	0.112250069766289	0.015926513871494	HNRPDL	26408	biofsci
