## Supplementary material for "Multi-level Regulatory Roles of Lactate Metabolism Gene Network in Oral Cancer: Machine Learning Insights": HNRPLL.csv

SNP	CHR	BP	effect_allele	other_allele	P	EAF	BETA	SE	gene	samplesize	source
rs11673761	2	39420550	T	C	8.3041e-12	0.0436467727226669	-0.168334188466904	0.0246347521610526	HNRPLL	19738	biofsci
rs12464358	2	38743797	G	A	1.2975e-08	0.497961725738874	0.0494089605493554	0.00868866467649482	HNRPLL	26493	biofsci
rs12617114	2	38759877	T	A	4.1098e-10	0.802557433896836	0.0696914461544872	0.0111508097976747	HNRPLL	25377	biofsci
rs13425086	2	38893184	A	G	1.0311e-111	0.112086136269683	-0.308609606728676	0.013740715809732	HNRPLL	26609	biofsci
rs2888586	2	39247289	T	C	1.1575e-16	0.407362170694126	-0.0731145806384519	0.00882237862760961	HNRPLL	26609	biofsci
rs34720947	2	39352401	T	C	1.4422e-11	0.0572959946817351	0.132449562391431	0.0196116978191528	HNRPLL	24068	biofsci
rs62142582	2	38713988	A	G	6.9933e-11	0.0185093044083988	-0.241307777050636	0.0370058546575015	HNRPLL	20098	biofsci
rs7559619	2	38892207	G	A	4.5298e-83	0.605353075170843	0.175061155133127	0.0090662983651731	HNRPLL	25462	biofsci
rs77239738	2	39148393	A	G	2.8277e-23	0.064031499675064	-0.17748752037655	0.0178585823189163	HNRPLL	26159	biofsci
