## Supplementary material for "Multi-level Regulatory Roles of Lactate Metabolism Gene Network in Oral Cancer: Machine Learning Insights": HOMER2.csv

SNP	CHR	BP	effect_allele	other_allele	P	EAF	BETA	SE	gene	samplesize	source
rs10152984	15	84016917	T	C	2.1949e-33	0.383661216629536	0.098552090430021	0.00818552554278485	HOMER2	31558	biofsci
rs113342457	15	83435264	T	C	5.8079e-11	0.0259764568861528	-0.170602854864651	0.0260522035373981	HOMER2	29116	biofsci
rs12438371	15	83271070	G	A	6.8032e-17	0.0706197629651997	-0.129715424999434	0.0155344093553968	HOMER2	31569	biofsci
rs12442894	15	83602849	A	G	6.3193e-95	0.212649101615582	-0.201053571928209	0.00972640629717181	HOMER2	31567	biofsci
rs141549770	15	84015942	A	G	9.6251e-12	0.0412508585511697	0.140248918218192	0.0205882060184366	HOMER2	29826	biofsci
rs150169368	15	83412273	G	T	1.433e-08	0.18103383174747	0.0586077829002369	0.0103373812329547	HOMER2	31559	biofsci
rs1542745	15	84106195	G	A	9.297e-16	0.251775714983652	-0.0735471580306417	0.00915255149279362	HOMER2	31684	biofsci
rs3784374	15	83542046	G	A	9.7424e-23	0.0947906487258513	0.133109714524069	0.0135621423283275	HOMER2	31681	biofsci
rs3915139	15	84037054	A	G	7.3146e-19	0.127529447296889	-0.105836132292558	0.0119320547348401	HOMER2	31563	biofsci
rs4843133	15	83946255	A	G	1.6581e-19	0.158196783206222	0.0985338826491933	0.0109070049423504	HOMER2	31561	biofsci
rs59896565	15	83809233	C	G	2.6512e-44	0.8017617973213	-0.171579078751514	0.0122889163343275	HOMER2	20831	biofsci
rs67634629	15	83620774	C	T	5.9814e-29	0.0986332918035263	0.149052013587397	0.0133487384548985	HOMER2	31562	biofsci
rs72753908	15	83334856	T	C	2.0418e-12	0.929315079722917	-0.112999656709462	0.0160707194455531	HOMER2	29472	biofsci
rs72758383	15	84080862	A	G	6.1953e-09	0.102174487523123	0.076369068749655	0.0131407992204651	HOMER2	31564	biofsci
rs75357244	15	83323448	A	C	9.0519e-09	0.0778249086838694	0.0868174483308858	0.0151047285576641	HOMER2	30536	biofsci
rs79927613	15	83680319	A	G	4.9583e-08	0.0234565119423164	-0.154282385492486	0.028294677039354	HOMER2	27265	biofsci
