## Supplementary material for "Multi-level Regulatory Roles of Lactate Metabolism Gene Network in Oral Cancer: Machine Learning Insights": HOMER3.csv

SNP	CHR	BP	effect_allele	other_allele	P	EAF	BETA	SE	gene	samplesize	source
rs4808883	19	19054720	C	T	4.9527e-08	0.268258884903815	-0.0567993562364445	0.010416166557206	HOMER3	23477	biofsci
