## Supplementary material for "Multi-level Regulatory Roles of Lactate Metabolism Gene Network in Oral Cancer: Machine Learning Insights": HOMEZ.csv

SNP	CHR	BP	effect_allele	other_allele	P	EAF	BETA	SE	gene	samplesize	source
rs12893772	14	23856381	C	A	2.1746e-13	0.103018271528795	0.144643334214372	0.0197123532189067	HOMEZ	13925	biofsci
rs17091631	14	23872382	T	C	2.6548e-08	0.111457153642884	0.104678228959182	0.0188168666113935	HOMEZ	14259	biofsci
rs178757	14	23697068	G	A	6.0614e-35	0.516418949351022	-0.147874141903096	0.0119908971556653	HOMEZ	13925	biofsci
rs34529371	14	23750078	A	G	4.5209e-71	0.17460170861233	0.314332777154495	0.0176341795410147	HOMEZ	11157	biofsci
rs35033427	14	23715765	A	G	1.2782e-23	0.0186559577063847	0.499424615422057	0.0498547172398636	HOMEZ	10988	biofsci
rs7157890	14	23764075	T	C	1.5512e-15	0.379539778078041	-0.0984480688008374	0.0123481466505497	HOMEZ	13925	biofsci
