## Supplementary material for "Multi-level Regulatory Roles of Lactate Metabolism Gene Network in Oral Cancer: Machine Learning Insights": HOOK1.csv

SNP	CHR	BP	effect_allele	other_allele	P	EAF	BETA	SE	gene	samplesize	source
rs11207565	1	60472097	A	G	3.4343e-14	0.297142749301729	0.0660175228032172	0.00870840174691886	HOOK1	31569	biofsci
rs113183213	1	60326602	T	C	2.3419e-79	0.0372894749839482	-0.494708194778798	0.0262279088945863	HOOK1	20247	biofsci
rs138838073	1	60707152	C	T	6.5291e-12	0.0148379539242483	-0.280921793277869	0.0409065721055813	HOOK1	20441	biofsci
rs17120030	1	60502624	A	G	3.2182e-26	0.185557518132963	-0.108244611367636	0.0102186967909935	HOOK1	31684	biofsci
rs665242	1	60551787	T	G	7.7204e-14	0.155341654326211	-0.0861170791255404	0.011520833606542	HOOK1	28710	biofsci
rs76210580	1	60278520	A	G	5.985e-173	0.0382331408118441	-0.600266314449589	0.021411013021023	HOOK1	29661	biofsci
