## Supplementary material for "Multi-level Regulatory Roles of Lactate Metabolism Gene Network in Oral Cancer: Machine Learning Insights": HOOK2.csv

SNP	CHR	BP	effect_allele	other_allele	P	EAF	BETA	SE	gene	samplesize	source
rs117835562	19	13016163	G	T	1.0919e-08	0.0218794835007174	-0.171384188359623	0.0299853363355768	HOOK2	25985	biofsci
rs1205170	19	12905246	C	A	2.8642e-09	0.441218796701168	0.0555996327295704	0.00936131071499509	HOOK2	23142	biofsci
rs12461569	19	12909906	A	G	2.3036e-15	0.157815974003763	-0.0910936762574081	0.0114965011178515	HOOK2	28463	biofsci
rs2974753	19	13061450	G	A	1.4776e-33	0.426670744762196	0.0976654120268074	0.00808990780921991	HOOK2	31231	biofsci
rs76211352	19	12886478	A	G	1.195e-38	0.0742049469964664	0.204525896352937	0.0157304621903673	HOOK2	29413	biofsci
