## Supplementary material for "Multi-level Regulatory Roles of Lactate Metabolism Gene Network in Oral Cancer: Machine Learning Insights": HOPX.csv

SNP	CHR	BP	effect_allele	other_allele	P	EAF	BETA	SE	gene	samplesize	source
rs10015799	4	57501521	G	A	1.2162e-18	0.348687214611872	0.0741053209768391	0.00840825572161018	HOPX	31141	biofsci
rs1479890	4	57614205	A	G	8.5052e-10	0.7642491395954	-0.0603420359130898	0.00983554235678143	HOPX	28687	biofsci
rs181552935	4	57508384	C	T	1.0499e-12	0.0219017969304714	-0.226097886416031	0.0317388276339586	HOPX	23170	biofsci
rs34966463	4	57413943	T	C	1.9885e-08	0.255709607451197	0.0540110686385046	0.00962232431962811	HOPX	28374	biofsci
rs35092620	4	57573665	G	T	1.2453e-08	0.133190915223746	-0.0719788789863482	0.0126425122047192	HOPX	27096	biofsci
rs4413462	4	57636878	T	C	9.4995e-10	0.608292030524742	-0.0664481002686545	0.0108619698028042	HOPX	17786	biofsci
rs4864593	4	57525831	T	C	2.3647e-54	0.0840692998609493	0.223003983814816	0.0143643708012223	HOPX	31470	biofsci
rs4864602	4	57624491	C	A	4.4757e-90	0.778030038421236	-0.205505027291414	0.0102115314085812	HOPX	27765	biofsci
rs62309920	4	57602042	G	T	6.7832e-14	0.0236833904643191	-0.224344829339781	0.0299449844952256	HOPX	24115	biofsci
rs6844622	4	57609795	C	G	4.2018e-24	0.394650300179725	0.0831930892682268	0.00821505981773562	HOPX	31012	biofsci
rs73240579	4	57553782	G	A	5.4242e-11	0.112151027917767	-0.0850468538607563	0.0129672268259623	HOPX	29863	biofsci
rs74960235	4	57481094	A	C	3.2477e-15	0.0292237442922374	0.187492358134983	0.0237898236480464	HOPX	31141	biofsci
rs7670824	4	57457918	A	G	1.5127e-09	0.317185914540193	-0.0517575673481831	0.00856502132224314	HOPX	31470	biofsci
rs7675600	4	57521748	G	A	2.8365e-70	0.464016752478291	0.142978218974836	0.00806779213382365	HOPX	30887	biofsci
rs77598569	4	57493773	C	T	1.4884e-38	0.954399694598206	-0.249747891867824	0.0192337169995782	HOPX	31056	biofsci
