## Supplementary material for "Multi-level Regulatory Roles of Lactate Metabolism Gene Network in Oral Cancer: Machine Learning Insights": HORMAD1.csv

SNP	CHR	BP	effect_allele	other_allele	P	EAF	BETA	SE	gene	samplesize	source
rs10888585	1	150504947	T	G	2.5132e-13	0.208745161411552	-0.0715766314627447	0.00978076706559691	HORMAD1	31644	biofsci
rs113543611	1	150575754	T	C	3.2455e-13	0.0362711563235751	0.165982222762912	0.0227875482588877	HORMAD1	27546	biofsci
rs114052060	1	150125362	G	A	1.4417e-14	0.0450024260067928	0.163723327023995	0.0212826704222123	HORMAD1	25685	biofsci
rs11587444	1	150722844	G	A	7.7126e-216	0.598650578860322	0.254311295374173	0.00811008869913235	HORMAD1	31639	biofsci
rs116537710	1	151044947	T	C	8.8695e-13	0.0375071190301847	0.154557011550297	0.0216251362860877	HORMAD1	29617	biofsci
rs138631652	1	151010823	G	C	1.3003e-14	0.0132575757575758	-0.597585053389789	0.0775520470034506	HORMAD1	6355	biofsci
rs139954650	1	151086960	A	G	1.903e-08	0.0186695025404703	-0.197954200994156	0.0352200339817019	HORMAD1	22001	biofsci
rs140621199	1	150272717	T	C	1.6809e-08	0.0232112762371687	0.168735687189507	0.0299070696897388	HORMAD1	24656	biofsci
rs143185028	1	149897287	A	G	1.1074e-08	0.0134615384615385	-0.448300725404389	0.0784661623587749	HORMAD1	6115	biofsci
rs147851790	1	150571611	T	A	1.3629e-09				HORMAD1	5075	biofsci
rs1811698	1	150772613	T	C	1.3643e-36	0.108625640229707	-0.163575658351999	0.0129468481567782	HORMAD1	30807	biofsci
rs185775380	1	149872979	G	A	1.9118e-08	0.0145834924028403	-0.245898615536843	0.0437565378110652	HORMAD1	18172	biofsci
rs190018150	1	150607787	A	G	4.1525e-09	0.0421596198603569	0.129121869812661	0.0219669734284895	HORMAD1	25659	biofsci
rs267733	1	150958836	G	A	8.7665e-16	0.146234509056244	-0.0910351160695952	0.0113186930173936	HORMAD1	31260	biofsci
rs35550545	1	151000183	A	G	7.7256e-15	0.119907879337033	-0.0952834330315681	0.0122599921552732	HORMAD1	31522	biofsci
rs56174820	1	150614966	A	G	9.6711e-32	0.182085433165347	0.123943124284928	0.0105721946760718	HORMAD1	30037	biofsci
rs58564605	1	150998916	A	G	1.1766e-17	0.652630967592055	-0.072322552814977	0.00845363671392568	HORMAD1	30862	biofsci
rs59942146	1	150974311	A	G	8.4325e-12	0.929045999921835	0.107510731829685	0.0157384216055517	HORMAD1	30622	biofsci
rs6686690	1	150427956	T	C	2.1659e-08	0.204903181972597	-0.0552322943609968	0.00986625718743802	HORMAD1	31528	biofsci
rs6693567	1	150510660	C	T	9.9178e-23	0.724642038408057	0.0873233788158779	0.00889874440190339	HORMAD1	31644	biofsci
rs72710106	1	151325879	A	C	2.1584e-08	0.448815784271085	0.0457085769428308	0.00816384949594221	HORMAD1	30326	biofsci
rs76902030	1	151041431	T	G	4.1916e-36	0.100269334359369	0.167684941200848	0.0133656098518132	HORMAD1	31025	biofsci
rs79227017	1	150870629	T	G	2.1354e-14	0.04730042868729	0.170480748678991	0.0223075185060768	HORMAD1	22297	biofsci
