## Supplementary material for "Multi-level Regulatory Roles of Lactate Metabolism Gene Network in Oral Cancer: Machine Learning Insights": HOTAIRM1.csv

SNP	CHR	BP	effect_allele	other_allele	P	EAF	BETA	SE	gene	samplesize	source
rs10242812	7	27547452	G	T	3.7338e-08	0.201175175883347	-0.135071164128384	0.024545897384674	HOTAIRM1	5164	biofsci
rs10275554	7	26703817	A	G	6.452e-09	0.0621169114319799	0.258161025244646	0.0444744819275149	HOTAIRM1	4339	biofsci
rs113172360	7	26837643	T	G	5.457e-09	0.0174437044084998	0.642512946902895	0.110158925162517	HOTAIRM1	2404	biofsci
rs113189091	7	27252828	T	C	8.8379e-11	0.0774336283185841	0.231322539029537	0.0356665493361606	HOTAIRM1	5502	biofsci
rs116941109	7	26941146	T	C	2.486e-35	0.0238095238095238	-0.775604513084351	0.0625290846495337	HOTAIRM1	5502	biofsci
rs116984483	7	27013727	A	G	3.1788e-22	0.0266496802038376	-0.623166364554208	0.0642804027597305	HOTAIRM1	4665	biofsci
rs117034173	7	27979776	A	G	6.9383e-16	0.0285467511183948	0.553731539694314	0.0686024505295498	HOTAIRM1	3831	biofsci
rs117082677	7	27352366	C	A	1.2944e-08	0.0668682381011148	0.24439051270018	0.0429742940266543	HOTAIRM1	4339	biofsci
rs117406918	7	26784386	A	C	1.597e-11	0.0267557853075401	0.398107536205337	0.0590751648917253	HOTAIRM1	5502	biofsci
rs117491214	7	26905913	T	C	8.7058e-29	0.0248073959938367	-0.768328763355824	0.0690167314938985	HOTAIRM1	4339	biofsci
rs11762308	7	26932929	C	T	7.9264e-124	0.104275115792925	-0.738215091966231	0.0311922748500516	HOTAIRM1	5502	biofsci
rs13230811	7	27356039	C	G	8.2169e-14	0.250538121672142	0.164460355017814	0.0220255470908307	HOTAIRM1	5489	biofsci
rs13438221	7	27320037	C	T	5.7348e-14	0.0603832087772301	-0.33862290378982	0.0450667975977296	HOTAIRM1	4339	biofsci
rs142409539	7	27121771	T	C	1.288e-13	0.0147524752475248	-0.99906569861001	0.134875825011814	HOTAIRM1	1891	biofsci
rs145203830	7	26300502	T	C	6.1729e-12	0.0415486534491863	0.369865295940522	0.0537931113836441	HOTAIRM1	4339	biofsci
rs1464969	7	27026154	C	A	5.3496e-42	0.0828926493918562	0.470040066796316	0.0346154745079731	HOTAIRM1	5489	biofsci
rs148485000	7	27009844	C	A	1.4484e-17	0.0234283483014447	0.584035875451958	0.0684588188592411	HOTAIRM1	4663	biofsci
rs149157156	7	27253973	G	A	2.1817e-39	0.0148469759533641	1.32057638096624	0.100567071117577	HOTAIRM1	3380	biofsci
rs17153696	7	26513775	A	C	2.971e-11	0.0593932057199062	0.268132719804843	0.0403322332403006	HOTAIRM1	5502	biofsci
rs17153771	7	26543885	G	A	1.6493e-18	0.0953800860572205	-0.284903600155227	0.0324535927638432	HOTAIRM1	5502	biofsci
rs17287896	7	26649202	C	G	7.4197e-41	0.296962520206007	0.279457484939482	0.0208785635260242	HOTAIRM1	5494	biofsci
rs17426587	7	26960713	C	T	5.9659e-21	0.0182174420543605	-0.703084146478105	0.0748710568523954	HOTAIRM1	4987	biofsci
rs17427421	7	27118974	T	C	3.4906e-54	0.0591940101299273	0.62612217239018	0.0403957607173158	HOTAIRM1	5502	biofsci
rs17428109	7	27264337	T	C	2.9095e-08	0.0500190258751903	-0.242568452624691	0.0437320303287884	HOTAIRM1	5502	biofsci
rs17473200	7	27303233	A	G	1.5137e-08	0.0258946028281726	-0.33974858967002	0.0600283737358247	HOTAIRM1	5501	biofsci
rs17501090	7	27221454	A	C	2.1909e-13	0.0253023551877785	-0.445340588845533	0.0607028772757119	HOTAIRM1	5502	biofsci
rs182402948	7	27708087	T	C	6.9506e-14	0.0171046370221541	0.581534019854712	0.0776538323703012	HOTAIRM1	4932	biofsci
rs1978133	7	27146807	T	C	2.6547e-56	0.0275590551181102	0.920657918716235	0.0582318957834964	HOTAIRM1	5502	biofsci
rs1990118	7	27362148	G	A	2.0301e-12	0.0228270232577218	0.471157690928051	0.0669962305446139	HOTAIRM1	4994	biofsci
rs2023821	7	26700475	A	G	1.6769846438804e-308	0.463329936209565	0.727623490022643	0.0191190061912113	HOTAIRM1	5501	biofsci
rs2023842	7	27243063	C	A	2.8783e-17	0.0151061023858051	0.743794628481971	0.0880074103392262	HOTAIRM1	4339	biofsci
rs213515	7	26936869	C	T	1.6769846438804e-308	0.87491035367833	1.1048618276779	0.028818523046692	HOTAIRM1	5501	biofsci
rs2158712	7	26582733	A	T	8.7499e-24	0.475237807640042	-0.191969261638306	0.019092680130319	HOTAIRM1	5500	biofsci
rs2428432	7	27145024	T	C	5.3794e-144	0.778265014299333	0.586340707022608	0.0229479473138953	HOTAIRM1	5502	biofsci
rs34899291	7	27116185	A	T	5.0918e-60	0.0611102930348991	-0.706243935796742	0.0432209895654757	HOTAIRM1	4665	biofsci
rs34957925	7	27211548	T	C	2.6334e-71	0.940341803463009	0.809248361850891	0.0453223317232261	HOTAIRM1	4339	biofsci
rs35149025	7	26495372	C	A	9.0229e-10	0.119177927077829	0.18024353375844	0.0294227120075808	HOTAIRM1	5502	biofsci
rs35903750	7	27550633	C	T	2.6076e-12	0.270947488584475	0.150090032810957	0.0214487871285808	HOTAIRM1	5502	biofsci
rs3779456	7	27214557	C	T	5.758e-74	0.576950737144912	0.353972449322316	0.0194554495615212	HOTAIRM1	5412	biofsci
rs4722665	7	27197319	G	A	2.5821e-61	0.27299034161374	0.353526982625552	0.0213983840535525	HOTAIRM1	5502	biofsci
rs55877148	7	26181095	A	C	2.9078e-13	0.0206494255422969	0.575479213582734	0.0788468101967109	HOTAIRM1	3977	biofsci
rs56012816	7	27134003	T	G	1.8716e-83	0.106849666495639	-0.597786488478412	0.0308866544976497	HOTAIRM1	5492	biofsci
rs56265974	7	26594046	G	A	8.8322e-10	0.0715337284360726	0.226785625617392	0.0370002489056485	HOTAIRM1	5499	biofsci
rs62446164	7	26953819	T	C	1.82e-20	0.0557458143074581	0.385275116038015	0.0415502956093842	HOTAIRM1	5502	biofsci
rs62454415	7	27183530	G	C	2.4646e-16	0.166234410160571	-0.211823871789978	0.0258419490038891	HOTAIRM1	5402	biofsci
rs6956598	7	27286796	C	T	1.1727e-33	0.889506149189686	0.367973760273408	0.0304324327232691	HOTAIRM1	5493	biofsci
rs6963147	7	26507938	T	C	7.5172e-10	0.77058599695586	0.139548506385704	0.0226727495793114	HOTAIRM1	5502	biofsci
rs73071947	7	26626643	T	C	1.0967e-11	0.0221937686726419	0.439599492380656	0.0647116958694953	HOTAIRM1	5502	biofsci
rs76586744	7	26955310	T	C	3.4522e-24	0.0279520821448945	-0.60142762664974	0.0592778981312392	HOTAIRM1	5237	biofsci
rs76588735	7	26958501	T	C	1.5456e-10	0.0157742402315485	0.563396887320365	0.0880183860582676	HOTAIRM1	4157	biofsci
rs7787608	7	26679254	A	C	4.4644e-23	0.245175288340756	0.226286420275818	0.0228733872713856	HOTAIRM1	5164	biofsci
rs7810502	7	27203139	G	A	5.3996e-97	0.686377473363775	0.429415333217332	0.020546581428225	HOTAIRM1	5502	biofsci
rs78410337	7	27196116	T	C	4.9569e-15	0.0158586448598131	-0.706122805344084	0.0902070575824733	HOTAIRM1	3937	biofsci
rs799234	7	27073731	C	T	1.6667e-169	0.509376526739073	0.529201024156548	0.0190691389773076	HOTAIRM1	5502	biofsci
rs80325921	7	26561433	A	G	1.9656e-08	0.0467800496846933	-0.253482258931202	0.045143768286946	HOTAIRM1	5502	biofsci
rs8180738	7	26656707	T	C	9.3204e-15	0.104299847792998	-0.241655545114294	0.0311890069971082	HOTAIRM1	5502	biofsci
