## Supplementary material for "Multi-level Regulatory Roles of Lactate Metabolism Gene Network in Oral Cancer: Machine Learning Insights": HOXA1.csv

SNP	CHR	BP	effect_allele	other_allele	P	EAF	BETA	SE	gene	samplesize	source
rs10486468	7	26668688	G	A	1.9408e-08	0.0906727461803056	0.0797635740616924	0.0141993758788216	HOXA1	30077	biofsci
rs10951154	7	27135314	C	T	1.7388e-19	0.865336658354115	0.108090827491705	0.0119719148373193	HOXA1	29937	biofsci
rs11564037	7	27326739	C	T	2.8896e-08	0.163647638017212	-0.0595733383603571	0.0107378043187378	HOXA1	31684	biofsci
rs11762308	7	26932929	C	T	1.7513e-15	0.104275115792925	-0.107246874079146	0.0134772888910157	HOXA1	29472	biofsci
rs11764513	7	27144392	A	G	4.3152e-17	0.110720761559383	0.114969557415432	0.0136800120672321	HOXA1	27135	biofsci
rs148485000	7	27009844	C	A	1.7224e-08	0.0234283483014447	0.173781836135541	0.0308233125462116	HOXA1	23002	biofsci
rs17437439	7	27207585	G	T	4.6134e-08	0.0513829548009894	-0.105925141118479	0.0193806863266817	HOXA1	27310	biofsci
rs2158711	7	26582218	A	G	1.1284e-08	0.504114449645176	-0.0454531898585983	0.00795999962498657	HOXA1	31567	biofsci
rs2189017	7	26795073	A	G	8.5627e-27	0.232334289596859	0.1009872232214	0.0094237904501036	HOXA1	31567	biofsci
rs34899291	7	27116185	A	T	1.6662e-09	0.0611102930348991	-0.111534520592146	0.0185051965410383	HOXA1	25448	biofsci
rs6970537	7	27217359	A	G	6.3224e-09	0.578194172758159	0.0531283785781484	0.00914744810229827	HOXA1	24501	biofsci
rs73075577	7	26725153	A	C	1.7803e-18	0.135124933947309	-0.102099732240223	0.0116415324721188	HOXA1	31569	biofsci
rs774267	7	26963514	C	T	4.5622e-114	0.486071266797524	0.180751246355278	0.00796282044262306	HOXA1	31567	biofsci
