## Supplementary material for "Multi-level Regulatory Roles of Lactate Metabolism Gene Network in Oral Cancer: Machine Learning Insights": HOXA2.csv

SNP	CHR	BP	effect_allele	other_allele	P	EAF	BETA	SE	gene	samplesize	source
rs10081212	7	27089764	G	A	2.3037e-25	0.924945270627312	0.158575324992235	0.015237371479988	HOXA2	31021	biofsci
rs10226436	7	26633863	G	A	5.0483e-19	0.506031793753993	0.0714259880530389	0.00801521529440586	HOXA2	31136	biofsci
rs113429260	7	26868194	A	G	1.6483e-12	0.0154505853525728	0.248390983795342	0.0351753853707203	HOXA2	26565	biofsci
rs116984483	7	27013727	A	G	1.8669e-13	0.0266496802038376	-0.209581698373574	0.0284839014356779	HOXA2	23758	biofsci
rs117406918	7	26784386	A	C	1.1263e-09	0.0267557853075401	0.155945671627614	0.025604740436354	HOXA2	29288	biofsci
rs11764513	7	27144392	A	G	3.8536e-15	0.110720761559383	0.108623225623777	0.0138202762985581	HOXA2	26587	biofsci
rs11773804	7	27206688	G	T	6.0889e-19	0.423423221644867	-0.077642657455724	0.00873351077093024	HOXA2	26851	biofsci
rs118127605	7	26757410	T	C	2.2506e-30	0.0857436016571805	0.166034886954726	0.0144957994547517	HOXA2	30354	biofsci
rs139990708	7	27125998	A	G	1.1137e-09	0.0143811619001059	0.274719881718249	0.0450929668135596	HOXA2	17348	biofsci
rs147795736	7	26876631	C	A	2.7371e-12	0.0145085541764509	-0.317430323792548	0.045409464950868	HOXA2	16959	biofsci
rs147853527	7	27040802	A	G	1.028e-09	0.0184582261198341	0.208731276653221	0.0341890972700683	HOXA2	23610	biofsci
rs17426587	7	26960713	C	T	1.4395e-12	0.0182174420543605	-0.286865596340076	0.0405171673196813	HOXA2	17029	biofsci
rs17437439	7	27207585	G	T	8.6917e-14	0.0513829548009894	-0.14603898087157	0.0195781079821926	HOXA2	26762	biofsci
rs185554837	7	26941476	A	T	1.2554e-09	0.0474711623779947	-0.235887415355774	0.0388426312561995	HOXA2	7329	biofsci
rs189011380	7	27117591	T	C	5.9399e-14	0.023137233400954	0.234085429736024	0.0311723213220796	HOXA2	22766	biofsci
rs190750155	7	27193413	C	G	1.9732e-09				HOXA2	5075	biofsci
rs213530	7	26920314	G	T	1.6769846438804e-308	0.505524446615807	0.315456739414126	0.00801512129555655	HOXA2	31136	biofsci
rs213537	7	26887182	C	G	3.4961e-11	0.0495189586870402	0.211949727877586	0.0319972415274133	HOXA2	10376	biofsci
rs28657749	7	27984720	G	T	1.2527e-08	0.0505403158769742	-0.108675401074822	0.0190916503126719	HOXA2	28587	biofsci
rs3915203	7	27098702	T	G	1.2978e-15	0.0572675086107922	-0.150018356883809	0.0187647262416112	HOXA2	26302	biofsci
rs62446164	7	26953819	T	C	5.3044e-14	0.0557458143074581	0.132123959873481	0.0175594013972518	HOXA2	30807	biofsci
rs73073796	7	26700439	A	G	2.1191e-40	0.139207763764066	-0.154356193743439	0.0116000596508052	HOXA2	31009	biofsci
rs75043659	7	26793556	C	G	3.4024e-25				HOXA2	5075	biofsci
rs76438067	7	26911904	T	C	4.8443e-85	0.217827649487689	0.191114185502227	0.00977976366057511	HOXA2	30683	biofsci
rs7797212	7	27547084	A	T	2.0233e-08				HOXA2	5075	biofsci
rs79519068	7	26648075	A	G	5.0558e-12	0.0778696259389273	-0.103436090869018	0.0149824865826093	HOXA2	31020	biofsci
rs799238	7	27065254	G	T	2.2308e-41	0.0842334457584426	-0.205186848033851	0.0152285805068986	HOXA2	27950	biofsci
