## Supplementary material for "Multi-level Regulatory Roles of Lactate Metabolism Gene Network in Oral Cancer: Machine Learning Insights": HOXA3.csv

SNP	CHR	BP	effect_allele	other_allele	P	EAF	BETA	SE	gene	samplesize	source
rs2960785	7	26952139	C	T	1.0481e-34	0.4859623407374	0.107874047386404	0.00877859812882203	HOXA3	25973	biofsci
rs7805778	7	26694926	A	G	1.3003e-11	0.225285611905063	0.0754007027941084	0.0111394490595243	HOXA3	23087	biofsci
