## Supplementary material for "Multi-level Regulatory Roles of Lactate Metabolism Gene Network in Oral Cancer: Machine Learning Insights": HOXA5.csv

SNP	CHR	BP	effect_allele	other_allele	P	EAF	BETA	SE	gene	samplesize	source
rs113189091	7	27252828	T	C	1.5621e-08	0.0774336283185841	0.087084189771811	0.0154000477066936	HOXA5	29512	biofsci
rs116984483	7	27013727	A	G	3.6704e-09	0.0266496802038376	-0.16933393995106	0.0287089398557312	HOXA5	23387	biofsci
rs117082677	7	27352366	C	A	2.2314e-09	0.0668682381011148	0.100335917948762	0.0167783010231872	HOXA5	28465	biofsci
rs117510908	7	27212064	A	G	9.4046e-10	0.0265611612317928	-0.176047711641443	0.028770196865788	HOXA5	23363	biofsci
rs11762308	7	26932929	C	T	1.2743e-17	0.104275115792925	-0.11833693078598	0.0138470548544324	HOXA5	27919	biofsci
rs118127605	7	26757410	T	C	5.575e-10	0.0857436016571805	0.0914322167950389	0.0147419007440971	HOXA5	29349	biofsci
rs1725074	7	27144921	T	C	4.587e-18	0.864542250566418	-0.108228591451882	0.0124929115629193	HOXA5	27356	biofsci
rs17426594	7	26960847	A	G	1.0958e-19	0.0556063654655204	0.173658966749476	0.0191275434243282	HOXA5	26024	biofsci
rs17449108	7	27169369	C	T	6.0272e-09	0.0281630937368642	-0.254822540895389	0.0438148078363432	HOXA5	9516	biofsci
rs189011380	7	27117591	T	C	2.6989e-14	0.023137233400954	0.239244224036861	0.0314294641474575	HOXA5	22395	biofsci
rs192982467	7	26979191	A	G	6.2815e-10	0.0163960024984385	-0.254543874878149	0.041168344634991	HOXA5	18293	biofsci
rs2960785	7	26952139	C	T	5.9106e-162	0.4859623407374	0.22103748823833	0.00815068045674159	HOXA5	30129	biofsci
rs73069538	7	26903237	C	T	1.106e-30	0.12484704802692	-0.143000422726915	0.0124184054751037	HOXA5	29674	biofsci
rs74969481	7	26984537	G	A	4.3652e-08	0.03910809597446	-0.128377146534182	0.0234465959005318	HOXA5	24203	biofsci
rs76513531	7	27053877	C	A	2.5213e-25	0.0471565129289459	0.214204558054998	0.0205997613147213	HOXA5	26223	biofsci
rs7805778	7	26694926	A	G	5.3081e-72	0.225285611905063	0.184014209303562	0.0102546300706936	HOXA5	27243	biofsci
