## Supplementary material for "Multi-level Regulatory Roles of Lactate Metabolism Gene Network in Oral Cancer: Machine Learning Insights": HOXA9.csv

SNP	CHR	BP	effect_allele	other_allele	P	EAF	BETA	SE	gene	samplesize	source
rs10259620	7	27202289	A	G	1.1743e-175	0.778938665063139	-0.295183652240446	0.0104465012630791	HOXA9	26608	biofsci
rs11564037	7	27326739	C	T	3.3988e-10	0.163647638017212	-0.0735741963360414	0.0117171289871387	HOXA9	26609	biofsci
rs117245954	7	26928040	T	C	1.6824e-23	0.0410137478584263	-0.230252044453854	0.0230480219871527	HOXA9	23931	biofsci
rs11772673	7	26774969	A	G	1.1786e-26	0.33665301213875	0.098027662399553	0.00917295139703488	HOXA9	26609	biofsci
rs1464969	7	27026154	C	A	1.3458e-14	0.0828926493918562	0.131114341419157	0.0170247411404624	HOXA9	22692	biofsci
rs17438930	7	27405872	T	C	5.9913e-09	0.0582958733244239	0.111721286025342	0.0192053369362136	HOXA9	24693	biofsci
rs17449108	7	27169369	C	T	7.4765e-21	0.0281630937368642	-0.410400160560676	0.0438148078363432	HOXA9	9516	biofsci
rs4719885	7	27185723	G	C	2.9388e-37	0.235870427001925	0.130532487415297	0.0102340695912328	HOXA9	26487	biofsci
rs4722625	7	26657771	G	T	4.3801e-08	0.492821977526401	-0.047467665354699	0.00867052667860648	HOXA9	26609	biofsci
rs62446510	7	26559987	C	T	7.9361e-10	0.0244469073703056	0.183744207200135	0.0298946061434554	HOXA9	23459	biofsci
rs6461988	7	27170706	G	A	4.367e-18	0.0275754884547069	-0.249439499734134	0.0287747297442678	HOXA9	22520	biofsci
rs6461991	7	27206467	C	G	2.4875e-101	0.404039593365436	0.225261287158934	0.0105404629223079	HOXA9	18690	biofsci
rs6951104	7	27253795	T	C	1.4845e-48	0.879242304656669	-0.194810044485113	0.0133037890956289	HOXA9	26607	biofsci
rs6965259	7	27349408	A	T	1.1751e-09	0.272085472666868	0.0593939865422108	0.00976264613271488	HOXA9	26488	biofsci
rs73071596	7	27192150	A	G	1.1883e-24	0.0186240480754287	-0.385855562989059	0.0376459142785141	HOXA9	19303	biofsci
rs76121866	7	27342962	G	C	8.7979e-14	0.0274575113160816	0.210880273504271	0.0282764720834926	HOXA9	23418	biofsci
rs7787608	7	26679254	A	C	2.889e-14	0.245175288340756	-0.0771038386779116	0.0101411054277744	HOXA9	26271	biofsci
rs80306758	7	27255650	C	A	1.8658e-10	0.0590674565258934	-0.118149908138641	0.0185426265950974	HOXA9	26165	biofsci
