## Supplementary material for "Multi-level Regulatory Roles of Lactate Metabolism Gene Network in Oral Cancer: Machine Learning Insights": HOXA10.csv

SNP	CHR	BP	effect_allele	other_allele	P	EAF	BETA	SE	gene	samplesize	source
rs2071243	7	27208280	T	C	3.4641e-08	0.47326987393877	0.0499023027923334	0.00904617192232859	HOXA10	24510	biofsci
rs875897	7	27200855	C	G	1.0567e-09	0.861835876850835	-0.0704557541902894	0.0115489876717519	HOXA10	31482	biofsci
