## Supplementary material for "Multi-level Regulatory Roles of Lactate Metabolism Gene Network in Oral Cancer: Machine Learning Insights": HOXA-AS2.csv

SNP	CHR	BP	effect_allele	other_allele	P	EAF	BETA	SE	gene	samplesize	source
rs116941109	7	26941146	T	C	4.8745e-09	0.0238095238095238	-0.169414071196758	0.0289532362375469	HOXA-AS2	25662	biofsci
rs116984483	7	27013727	A	G	6.0547e-10	0.0266496802038376	-0.178877795749739	0.0289030030780493	HOXA-AS2	23074	biofsci
rs11762308	7	26932929	C	T	6.844e-25	0.104275115792925	-0.149354512342389	0.0144966380019208	HOXA-AS2	25473	biofsci
rs118127605	7	26757410	T	C	1.3361e-09	0.0857436016571805	0.0933564894624804	0.0153974846963567	HOXA-AS2	26903	biofsci
rs17427421	7	27118974	T	C	8.3442e-21	0.0591940101299273	0.172045192092574	0.0183899343793503	HOXA-AS2	26548	biofsci
rs17437175	7	27130276	G	A	2.2414e-15	0.0665227797247628	-0.136284128374447	0.0171923966663867	HOXA-AS2	27241	biofsci
rs189603965	7	27138557	T	A	6.7474e-33	0.95120616178598	0.24018380873567	0.0201044471101609	HOXA-AS2	26653	biofsci
rs2030137	7	26953564	G	C	6.4965e-164	0.486014645930847	0.232487663568229	0.00852083825924619	HOXA-AS2	27568	biofsci
rs34899291	7	27116185	A	T	1.2245e-09	0.0611102930348991	-0.115279322611345	0.0189700871515649	HOXA-AS2	24216	biofsci
rs3779456	7	27214557	C	T	1.4257e-20	0.576950737144912	0.0873838551865392	0.0093977302747289	HOXA-AS2	23195	biofsci
rs62454256	7	27014302	A	G	1.0596e-10	0.0808839730313312	0.102817983106989	0.0159202860051389	HOXA-AS2	26536	biofsci
rs80328314	7	27294874	G	T	2.8995e-08	0.0230639018197207	0.166062475065683	0.0299341111590027	HOXA-AS2	24765	biofsci
