## Supplementary material for "Multi-level Regulatory Roles of Lactate Metabolism Gene Network in Oral Cancer: Machine Learning Insights": HOXB2.csv

SNP	CHR	BP	effect_allele	other_allele	P	EAF	BETA	SE	gene	samplesize	source
rs11079803	17	46019901	A	G	1.6769846438804e-308	0.51421183753586	0.325123161655446	0.00796294741927885	HOXB2	31567	biofsci
rs112633488	17	46873555	A	C	5.3926e-17	0.0209446734870464	0.263110366114105	0.0314052884510563	HOXB2	24722	biofsci
rs112909354	17	46640398	A	G	2.0908e-19	0.0163451232583065	0.39383552477753	0.043718213329359	HOXB2	16271	biofsci
rs11652148	17	46644161	G	A	1.2028e-77	0.163704009921455	-0.200259156485203	0.010736317195293	HOXB2	31684	biofsci
rs11658253	17	46663861	T	C	2.1635e-203	0.045551763367463	0.627455739189535	0.0206192365313052	HOXB2	27050	biofsci
rs117209419	17	46587769	T	C	1.0444e-36	0.0133673069384555	0.583569195680055	0.0461115392142652	HOXB2	17830	biofsci
rs117371336	17	45949770	C	T	4.535e-31	0.0140199161425577	0.564285213453596	0.0486792685800943	HOXB2	15264	biofsci
rs117542087	17	46557546	C	T	1.6769846438804e-308	0.150596496526729	-0.487340087115268	0.0111283661421169	HOXB2	31563	biofsci
rs117606009	17	46703893	T	C	1.0032e-139	0.0571783295711061	0.464454656293781	0.0184574010194798	HOXB2	27225	biofsci
rs117652338	17	46770823	G	A	8.1869e-85	0.0249300933401599	0.507070371938401	0.0259834882700269	HOXB2	30466	biofsci
rs117680523	17	46329091	T	C	6.0105e-59	0.02169600793454	0.494582660987561	0.0305501606618956	HOXB2	25240	biofsci
rs118014974	17	46617364	T	C	6.1031e-18	0.013023493360572	-0.641849927239441	0.0743699585469488	HOXB2	7033	biofsci
rs118109931	17	46643657	G	A	1.9595e-25	0.0182247472884232	0.403679777201888	0.0387315689327789	HOXB2	18628	biofsci
rs12449856	17	46946997	T	C	2.0411e-34	0.0677402382652486	-0.193394979721279	0.0158078632446423	HOXB2	31684	biofsci
rs12941027	17	47156431	G	C	2.8127e-57	0.830574879596361	-0.170117530675391	0.010665274702857	HOXB2	31237	biofsci
rs12948914	17	47055217	G	A	4.2798e-09	0.432921700565836	-0.047427023112248	0.00807543386893377	HOXB2	31231	biofsci
rs139275688	17	47048729	G	A	1.9543e-11	0.0211756733864137	-0.253625044692792	0.0378020128318591	HOXB2	16881	biofsci
rs139735119	17	46977096	A	G	1.0091e-31	0.0192865429234339	0.438691502489019	0.0374313349507264	HOXB2	18867	biofsci
rs142453313	17	46028688	T	G	6.4405e-14	0.0146588486140725	-0.275149201511853	0.0366929203077671	HOXB2	25711	biofsci
rs142984647	17	46511399	T	C	7.1431e-37	0.0141114442261966	0.486639998335226	0.0383622115451799	HOXB2	24421	biofsci
rs144843896	17	46436443	C	T	2.9013e-37	0.0151725965679454	-0.519562323964676	0.0407327346821484	HOXB2	20168	biofsci
rs145789883	17	46935421	C	T	1.9241e-14	0.013382269904009	-0.399156912350451	0.0521398879694926	HOXB2	13930	biofsci
rs146084401	17	46000197	A	G	5.677e-49	0.0424629261580798	0.291826697156316	0.0198405488731977	HOXB2	31239	biofsci
rs146576323	17	46333140	A	C	4.8151e-38	0.0133354551241248	0.551360838171211	0.0427583861844473	HOXB2	20785	biofsci
rs147701933	17	45981105	C	A	1.3411e-69	0.0346117089791	-0.399593625983232	0.022660150502049	HOXB2	29142	biofsci
rs148633519	17	47319438	A	G	2.0576e-40	0.0231895223420647	-0.399108820841058	0.0299883401088797	HOXB2	24545	biofsci
rs150885644	17	46064919	T	C	9.3335e-45	0.0237877401646844	-0.414012247246813	0.0294956147763539	HOXB2	24749	biofsci
rs16957085	17	46532956	A	G	6.0334e-239	0.103457386578093	0.431343609778912	0.0130673754522652	HOXB2	31569	biofsci
rs17617053	17	46050669	C	T	1.6769846438804e-308	0.0970860240771745	-0.544844871158141	0.0137518329511542	HOXB2	30161	biofsci
rs181900770	17	46854864	A	G	2.0597e-22	0.963660703891972	0.209527336297788	0.0215146975292426	HOXB2	30846	biofsci
rs182694243	17	45687760	G	T	6.1649e-20	0.0484538452695712	-0.200809097741657	0.0219672363604363	HOXB2	22473	biofsci
rs188869607	17	46764522	A	T	1.0248e-143	0.53726754277213	-0.227852763778863	0.00892647602510679	HOXB2	25240	biofsci
rs190918175	17	47239494	T	C	1.0839e-14	0.0196980419910356	0.264975279372743	0.0342828116304282	HOXB2	22031	biofsci
rs191122217	17	46628613	C	T	5.576e-163	0.0219065548519596	-0.779195188203625	0.0286410905222703	HOXB2	28447	biofsci
rs1916296	17	47190342	T	C	5.7507e-18	0.294298921417565	-0.0752901700915501	0.00871686407691641	HOXB2	31684	biofsci
rs2002856	17	47554150	G	A	1.4395e-12	0.543514032361276	-0.0612211864383183	0.00864693809950683	HOXB2	26953	biofsci
rs2158079	17	45818550	C	T	4.1863e-49	0.0990320774338053	-0.201050100394176	0.0136497637613839	HOXB2	30077	biofsci
rs2240017	17	45810919	G	C	1.1179e-09	0.0223918737622181	0.202220099039154	0.0331954593123796	HOXB2	20728	biofsci
rs2293217	17	47234117	G	T	2.7371e-12	0.213574354541696	0.067761385919541	0.00969307593224441	HOXB2	31684	biofsci
rs2325753	17	45913926	A	G	3.5052e-78	0.0195608081753647	0.545372854475947	0.0291353442285185	HOXB2	30713	biofsci
rs2584661	17	47470534	A	G	2.2216e-28	0.653527452954387	-0.0933992920571258	0.00845341914045325	HOXB2	30901	biofsci
rs2924253	17	46330074	T	C	1.6769846438804e-308	0.232975992752529	0.376295818509661	0.00941473895912965	HOXB2	31567	biofsci
rs2938474	17	46345760	G	T	1.7905e-60	0.874447925710619	0.19703862109139	0.012011473957364	HOXB2	31566	biofsci
rs35908393	17	46635930	T	C	3.7322e-48	0.0141498881431767	-0.73735888873767	0.0505715777056802	HOXB2	14015	biofsci
rs3809780	17	46693443	T	C	1.6769846438804e-308	0.521633243274097	0.373682019531153	0.00799420717333638	HOXB2	31354	biofsci
rs3959442	17	46894377	C	A	4.6578e-81	0.259252171916262	0.174177034994086	0.00913447249563856	HOXB2	31204	biofsci
rs4265867	17	47123824	A	G	3.3188e-09	0.0236463148945215	0.178080901035537	0.0301061522265959	HOXB2	23894	biofsci
rs4793658	17	45878733	C	A	2.8369e-69	0.0990078544853245	-0.233981984619815	0.0133005522211822	HOXB2	31684	biofsci
rs4793973	17	46780151	A	G	6.5399e-166	0.135197869101979	-0.320601429912118	0.011678533229108	HOXB2	31355	biofsci
rs4794056	17	47579417	T	C	1.0891e-14	0.142614179247086	-0.0884186663448095	0.011440894678624	HOXB2	31240	biofsci
rs4794154	17	45878845	T	C	1.4692e-85	0.152070002312852	0.219178024889665	0.0111810690872468	HOXB2	31017	biofsci
rs4794161	17	45880837	A	G	9.5777e-37	0.0622294579582455	-0.209897073588278	0.0165767979709746	HOXB2	31180	biofsci
rs55977020	17	45881946	G	T	5.1125e-252	0.190691911565416	-0.347190828632527	0.0102392614275337	HOXB2	30902	biofsci
rs56052247	17	46690458	A	C	4.1582e-158	0.0416629334289042	-0.572769984304735	0.0213795929267739	HOXB2	27397	biofsci
rs56144785	17	45746819	G	T	1.9277e-55	0.0432515599623899	0.323107920395025	0.020600066331418	HOXB2	28473	biofsci
rs56273045	17	46029215	C	T	2.1198e-10	0.0146386333771353	0.271160325958684	0.0426849362400725	HOXB2	19025	biofsci
rs62065840	17	46550116	T	C	1.4054e-264	0.0340873033860659	-0.822042245237796	0.0236563004033968	HOXB2	27136	biofsci
rs62074056	17	45802645	C	T	7.5943e-12	0.0587334665929486	0.121769136901976	0.0177866430379304	HOXB2	28588	biofsci
rs62076101	17	45882243	A	G	3.5004e-20	0.0165875453783859	-0.336083710470688	0.036521707667723	HOXB2	22980	biofsci
rs62077693	17	47467397	T	C	2.206e-12	0.0253359394087466	-0.197681111916318	0.0281564938349359	HOXB2	25540	biofsci
rs62078411	17	47138325	A	G	9.235e-20	0.815095906962694	-0.093275552710615	0.0102528774620077	HOXB2	31559	biofsci
rs6503807	17	45772932	T	C	3.7457e-34	0.428160157581727	-0.0981492771993644	0.00805505853188927	HOXB2	31474	biofsci
rs71377393	17	46826470	A	G	1.1179e-09	0.016887665749312	0.373893507169893	0.0613785388354279	HOXB2	7994	biofsci
rs7217323	17	46551093	T	A	1.0366e-17				HOXB2	5075	biofsci
rs72829821	17	46592713	G	A	8.0421e-35	0.0145314848839152	-0.69156935728536	0.056181302177598	HOXB2	11062	biofsci
rs72831804	17	46718046	A	G	8.6882e-52	0.0137541410317085	-0.620041170519004	0.0409516782811347	HOXB2	21979	biofsci
rs73989204	17	46883883	T	C	8.7121e-18	0.0359795262946608	-0.265942486676633	0.0309602652770301	HOXB2	15039	biofsci
rs76892999	17	46618983	A	G	3.4175e-166	0.0962927575004777	0.372622557909931	0.0135618456208711	HOXB2	31240	biofsci
rs77624269	17	47298966	T	C	3.5222e-09	0.0733040321039557	0.0906439633356781	0.015349594996982	HOXB2	31240	biofsci
rs77688934	17	45805886	T	C	9.4013e-50	0.112885091072633	0.200518358978427	0.0135212212475085	HOXB2	27310	biofsci
rs78069344	17	46990075	G	A	2.6464e-17	0.0348594696593505	-0.205418129630102	0.0242782330256592	HOXB2	25213	biofsci
rs78517581	17	46180197	A	T	7.2534e-14	0.0385541708081658	-0.155511176527068	0.0207816515250455	HOXB2	31233	biofsci
rs78647107	17	47248500	A	G	9.7463e-12	0.024410197869102	0.176232070680149	0.0258769045401371	HOXB2	31355	biofsci
rs9674817	17	45888822	T	C	3.238e-29	0.0971663722800556	0.150492671675743	0.0134122963928295	HOXB2	31684	biofsci
rs9892419	17	47054449	A	G	2.7756e-15	0.923521475151788	0.12720113189791	0.0161001863020416	HOXB2	27310	biofsci
rs9895764	17	45927961	G	C	7.6208e-24	0.125840320265881	-0.120840138545821	0.0120021591293201	HOXB2	31553	biofsci
rs9899142	17	46805221	T	C	1.0887e-61	0.15601864030967	-0.181433174494589	0.0109473833957588	HOXB2	31684	biofsci
rs999493	17	46625519	G	A	1.6769846438804e-308	0.595028738913631	-0.484264188237549	0.00813603605183303	HOXB2	31346	biofsci
