## Supplementary material for "Multi-level Regulatory Roles of Lactate Metabolism Gene Network in Oral Cancer: Machine Learning Insights": HOXB3.csv

SNP	CHR	BP	effect_allele	other_allele	P	EAF	BETA	SE	gene	samplesize	source
rs10853099	17	46602379	C	T	6.5981e-296	0.49520537601933	0.292676253089192	0.0079606004822223	HOXB3	31563	biofsci
rs11652164	17	45876022	T	C	6.3102e-11	0.188155808862384	-0.0665546062800874	0.0101826175058655	HOXB3	31569	biofsci
rs11658218	17	46511706	A	G	1.8351e-27	0.0481756996103436	0.205356617070562	0.0189134546976396	HOXB3	30482	biofsci
rs1396869	17	46506929	T	C	2.3869e-37	0.0781502499154421	0.18901429380935	0.0148002735736708	HOXB3	31684	biofsci
rs142199699	17	46397939	T	C	7.9366e-09	0.0145364617890102	0.231647202454323	0.0401482204676631	HOXB3	21654	biofsci
rs146195631	17	46562781	A	G	3.9631e-14	0.0481442496910897	0.152228231889326	0.020129885337705	HOXB3	26926	biofsci
rs147701933	17	45981105	C	A	6.1731e-09	0.0346117089791	-0.131696262687808	0.022660150502049	HOXB3	29142	biofsci
rs17774008	17	45896807	C	G	3.3736e-23	0.376434611899728	-0.0815006667751881	0.00821504770486429	HOXB3	31563	biofsci
rs2060876	17	46322966	G	A	7.6994e-50	0.394114773197039	0.120667927016237	0.00812939939745863	HOXB3	31684	biofsci
rs2271891	17	46802008	G	C	5.2572e-16	0.418887421334784	-0.0661728925906454	0.00816415093712082	HOXB3	30817	biofsci
rs34438598	17	46675240	T	G	6.1476e-10	0.0872296022795682	-0.0895174218947846	0.0144700345750007	HOXB3	29992	biofsci
rs45441492	17	46690777	G	A	5.8736e-19	0.0405240954080805	-0.184989693799803	0.0207986793564197	HOXB3	29727	biofsci
rs61393816	17	46667047	A	G	3.438e-35	0.90732496194825	0.170458735282502	0.0137711048055019	HOXB3	31355	biofsci
rs62065840	17	46550116	T	C	9.0689e-14	0.0340873033860659	-0.176329331946839	0.0236563004033968	HOXB3	27136	biofsci
rs62078431	17	47159041	G	A	2.0772e-12	0.83293191115189	-0.0753933989953748	0.0107258964868013	HOXB3	31232	biofsci
rs6504411	17	46672154	T	C	9.4699e-13	0.112841127845091	-0.0897837040428412	0.012578448008916	HOXB3	31568	biofsci
rs71377324	17	45981357	G	A	4.0523e-10	0.650573758115658	0.0521868744420973	0.00834722879752036	HOXB3	31567	biofsci
rs72829861	17	46652885	A	C	1.4066e-41	0.0656737150794876	-0.219029967185665	0.0162151933479175	HOXB3	30991	biofsci
rs72831817	17	46745368	T	C	1.665e-12	0.0290422831130176	-0.17791088954875	0.0252001996556254	HOXB3	27921	biofsci
rs79667464	17	46572911	A	G	1.9228e-16	0.0940845824411135	0.112760842354208	0.0137061920936196	HOXB3	31227	biofsci
rs79812861	17	46802329	C	T	5.3533e-09	0.0388716890264878	-0.120789437474752	0.0206983630883617	HOXB3	31238	biofsci
rs8066740	17	46693683	T	C	6.3603e-54	0.160821473064291	-0.167502675308168	0.0108340238091281	HOXB3	31564	biofsci
rs882163	17	46093539	T	C	1.4203e-18	0.390765935057126	-0.0716138069761939	0.00814181847884148	HOXB3	31683	biofsci
rs9904761	17	46956830	G	C	1.6896e-11	0.714291108174438	0.059303078437678	0.00881083370788744	HOXB3	31560	biofsci
