## Supplementary material for "Multi-level Regulatory Roles of Lactate Metabolism Gene Network in Oral Cancer: Machine Learning Insights": HOXB4.csv

SNP	CHR	BP	effect_allele	other_allele	P	EAF	BETA	SE	gene	samplesize	source
rs11079794	17	45879377	C	T	3.2667e-09	0.210138852501965	0.0663732224942812	0.0112160505761159	HOXB4	23946	biofsci
rs112902183	17	46397109	C	T	5.1133e-27	0.0211031844087521	0.305975873855829	0.0284269086417025	HOXB4	29952	biofsci
rs11654476	17	45930822	G	A	1.8133e-39	0.548199112715242	0.10530290288229	0.0080106884500384	HOXB4	31459	biofsci
rs11657868	17	46942681	A	G	9.538e-17	0.736004680835001	0.0752906643517567	0.00905970330927823	HOXB4	31352	biofsci
rs11658218	17	46511706	A	G	1.1861e-34	0.0481756996103436	0.233042662588577	0.0189801976339021	HOXB4	30268	biofsci
rs117459480	17	46225440	A	G	4.4751e-09	0.0122326572488359	-0.283243186419517	0.0482888683884883	HOXB4	17746	biofsci
rs12449856	17	46946997	T	C	9.27e-11	0.0677402382652486	-0.102755684502911	0.0158615199207988	HOXB4	31470	biofsci
rs12941027	17	47156431	G	C	1.1771e-11	0.830574879596361	-0.072591642879533	0.0107019965914099	HOXB4	31023	biofsci
rs142542840	17	45815180	T	C	2.0444e-08	0.0248130355108712	-0.161060081083384	0.0287197006211455	HOXB4	25052	biofsci
rs146195631	17	46562781	A	G	1.0102e-32	0.0481442496910897	0.240774085797033	0.0202103585707719	HOXB4	26712	biofsci
rs147701933	17	45981105	C	A	1.2018e-11	0.0346117089791	-0.154198498620721	0.0227438122984042	HOXB4	28928	biofsci
rs17773387	17	45880185	T	C	2.8324e-12	0.184961474425988	-0.0726241282291102	0.0103961132354825	HOXB4	30688	biofsci
rs28699313	17	46557985	A	G	1.6983e-15	0.038767883432109	-0.16470132552673	0.0206872229512944	HOXB4	31352	biofsci
rs34190379	17	46063252	A	G	3.255e-21	0.203144464157638	-0.0938393237327056	0.00992567575603494	HOXB4	31352	biofsci
rs4239159	17	46780584	T	C	7.1981e-26	0.201491410232207	-0.104718129583044	0.0099569396110186	HOXB4	31346	biofsci
rs45441492	17	46690777	G	A	5.5075e-26	0.0405240954080805	-0.220061522094018	0.0208739492045472	HOXB4	29513	biofsci
rs4793596	17	46717306	C	G	7.8659e-71	0.315712991620744	-0.152875317157086	0.0085914452231993	HOXB4	31355	biofsci
rs61393816	17	46667047	A	G	6.9495e-47	0.90732496194825	0.198703599493646	0.0138183410984684	HOXB4	31141	biofsci
rs62064607	17	46725779	A	C	1.3609e-23	0.0373421468034728	-0.235509817577869	0.0235248691530271	HOXB4	25133	biofsci
rs62065840	17	46550116	T	C	3.1159e-34	0.0340873033860659	-0.289744521470703	0.0237501349599337	HOXB4	26922	biofsci
rs6504108	17	46292923	C	T	1.3283e-72	0.275170055244466	0.160844608521831	0.00892520051282537	HOXB4	31470	biofsci
rs6504411	17	46672154	T	C	9.6235e-28	0.112841127845091	-0.137777905505831	0.0126213007617811	HOXB4	31354	biofsci
rs7211143	17	46547381	G	A	2.2283e-29	0.267881419939577	-0.101494522449238	0.00901916987605643	HOXB4	31341	biofsci
rs72829862	17	46658305	C	A	5.5409e-48	0.0654421978700417	-0.237195960176662	0.0162982073162237	HOXB4	30777	biofsci
rs76906433	17	46930251	C	T	1.7528e-09	0.0237297866232896	0.174221134862923	0.0289437534037053	HOXB4	25763	biofsci
rs77333053	17	46743535	T	C	3.6919e-13	0.0469366614048934	0.153237535349608	0.021088508112629	HOXB4	25133	biofsci
rs8064938	17	46780829	A	G	1.8293e-15	0.829155548874441	0.0842212850914786	0.0105905419794377	HOXB4	31470	biofsci
rs8065986	17	46213674	T	C	9.7922e-33	0.0371722345386438	0.252863601037799	0.0212206884110976	HOXB4	31023	biofsci
rs8077407	17	46558036	A	G	1.6769846438804e-308	0.496951334974437	0.320396746273283	0.00799810146192209	HOXB4	31266	biofsci
rs9899142	17	46805221	T	C	5.5963e-10	0.15601864030967	-0.0681184411172019	0.0109845421310373	HOXB4	31470	biofsci
