## Supplementary material for "Multi-level Regulatory Roles of Lactate Metabolism Gene Network in Oral Cancer: Machine Learning Insights": HOXB7.csv

SNP	CHR	BP	effect_allele	other_allele	P	EAF	BETA	SE	gene	samplesize	source
rs11079828	17	46609103	T	C	2.5615e-15	0.485136607914615	-0.0671821045843525	0.00849266864515365	HOXB7	27754	biofsci
rs11655781	17	46369292	C	T	7.1813e-12	0.189691457777444	0.074203356572376	0.0108261269272955	HOXB7	27754	biofsci
rs72831851	17	46836166	A	G	4.6904e-09	0.030327868852459	-0.154172194076537	0.0263195783458588	HOXB7	24544	biofsci
rs9896015	17	46683094	C	A	4.8044e-33	0.180991393889286	-0.132013177308553	0.0110242490320133	HOXB7	27754	biofsci
