## Supplementary material for "Multi-level Regulatory Roles of Lactate Metabolism Gene Network in Oral Cancer: Machine Learning Insights": HOXB-AS1.csv

SNP	CHR	BP	effect_allele	other_allele	P	EAF	BETA	SE	gene	samplesize	source
rs11079835	17	46853625	A	G	1.6235e-14	0.257731958762887	0.167528244203963	0.0218209607684845	HOXB-AS1	5489	biofsci
rs111712991	17	46545363	A	G	2.6715e-24	0.0445063164893617	-0.470345813332858	0.046244266813444	HOXB-AS1	5498	biofsci
rs117652338	17	46770823	G	A	9.7744e-11	0.0249300933401599	0.395767973492559	0.0611649754257876	HOXB-AS1	5498	biofsci
rs12603115	17	46248994	C	T	8.0773e-48	0.428670750497952	0.279848121497137	0.019262806152103	HOXB-AS1	5502	biofsci
rs12943475	17	45876787	G	A	2.0777e-08	0.153153676385178	0.153158190211547	0.0273228418894919	HOXB-AS1	5164	biofsci
rs1396869	17	46506929	T	C	5.1877e-28	0.0781502499154421	0.389700608461406	0.035516442023751	HOXB-AS1	5502	biofsci
rs146195631	17	46562781	A	G	3.6702e-13	0.0481442496910897	0.364422753599399	0.0501455497364081	HOXB-AS1	4339	biofsci
rs147701933	17	45981105	C	A	7.7503e-09	0.0346117089791	-0.301126056504216	0.0521556838894651	HOXB-AS1	5501	biofsci
rs16948401	17	45887738	A	G	6.3934e-32	0.630829361296473	0.232279455955902	0.01975400608541	HOXB-AS1	5502	biofsci
rs17624868	17	46553489	G	C	7.0895e-89	0.220989661981647	-0.474011007592283	0.0237156097918319	HOXB-AS1	5164	biofsci
rs191122217	17	46628613	C	T	3.1826e-16	0.0219065548519596	-0.600178739058041	0.0734963739187667	HOXB-AS1	4320	biofsci
rs2326016	17	46694415	G	C	3.2093e-55	0.509766072930204	-0.298559837073519	0.019074624466434	HOXB-AS1	5499	biofsci
rs2597163	17	46066526	G	T	7.7581e-10	0.0592602777395848	0.248299691935201	0.0403745901454009	HOXB-AS1	5502	biofsci
rs34438598	17	46675240	T	G	2.3006e-10	0.0872296022795682	-0.243576506043374	0.0384214313274297	HOXB-AS1	4254	biofsci
rs45441492	17	46690777	G	A	2.8095e-22	0.0405240954080805	-0.472956705347306	0.0487227601804149	HOXB-AS1	5417	biofsci
rs4581744	17	46776341	A	G	9.96e-29	0.599029014870599	-0.216426011948432	0.0194617207658248	HOXB-AS1	5496	biofsci
rs56209606	17	46592125	G	A	3.2289e-25	0.0207875133025896	-0.751867493980775	0.0724705530690495	HOXB-AS1	4677	biofsci
rs62065796	17	46508156	A	G	6.4442e-23	0.0334743349873912	-0.522351359830358	0.0529983116710996	HOXB-AS1	5502	biofsci
rs62073987	17	45655013	G	A	3.0735e-08	0.211937300790289	-0.129158499424281	0.0233260189312603	HOXB-AS1	5502	biofsci
rs7214534	17	46598673	C	T	1.1136e-278	0.498872151705154	0.702003840285909	0.0196799044684888	HOXB-AS1	5164	biofsci
rs72829861	17	46652885	A	C	3.5115e-23	0.0656737150794876	-0.381641476531412	0.0384839492715881	HOXB-AS1	5502	biofsci
rs72833639	17	47078057	C	T	8.2464e-12	0.054124664755387	0.287945663482473	0.0421318131046578	HOXB-AS1	5502	biofsci
rs74631399	17	46373182	T	C	4.5746e-29	0.0482351093486199	0.497992582338174	0.0445037562746918	HOXB-AS1	5499	biofsci
rs8064938	17	46780829	A	G	8.2156e-11	0.829155548874441	0.164547918249089	0.0253283130020455	HOXB-AS1	5502	biofsci
