## Supplementary material for "Multi-level Regulatory Roles of Lactate Metabolism Gene Network in Oral Cancer: Machine Learning Insights": HOXC4.csv

SNP	CHR	BP	effect_allele	other_allele	P	EAF	BETA	SE	gene	samplesize	source
rs1133773	12	54496219	G	A	9.216e-63	0.231144420651915	-0.179574784501169	0.0107396048335707	HOXC4	24393	biofsci
rs12306172	12	54539005	A	G	4.5124e-28	0.810590401743771	-0.124269821625809	0.0113128888669625	HOXC4	25446	biofsci
rs4103570	12	54478526	A	G	7.7447e-13	0.0653604177803364	-0.131453783552706	0.0183456308863017	HOXC4	24319	biofsci
rs56242321	12	54523901	G	C	6.6187e-33	0.280506919489258	0.118939446862698	0.00995434128657975	HOXC4	25002	biofsci
rs7296285	12	54455193	C	G	1.4607e-23	0.786115761779479	-0.111529716972492	0.0111482894156946	HOXC4	23927	biofsci
rs80149205	12	54534461	A	C	2.5068e-08	0.0267792263304125	-0.16368755552917	0.0293725874837013	HOXC4	22237	biofsci
