## Supplementary material for "Multi-level Regulatory Roles of Lactate Metabolism Gene Network in Oral Cancer: Machine Learning Insights": HP1BP3.csv

SNP	CHR	BP	effect_allele	other_allele	P	EAF	BETA	SE	gene	samplesize	source
rs10916922	1	21351053	C	G	2.3159e-29				HP1BP3	5075	biofsci
rs11805363	1	21211235	G	A	1.4846e-30	0.118437370814386	-0.14125464057554	0.0122940233927378	HP1BP3	31684	biofsci
rs12759867	1	21303475	T	C	6.4673e-10	0.0405534549382973	0.129745135463094	0.0209991155703709	HP1BP3	29142	biofsci
rs212541	1	21593773	C	T	2.2977e-10	0.581056262318581	-0.0548916466371188	0.00865826155984713	HP1BP3	27399	biofsci
rs34997349	1	21143758	A	T	4.5164e-12				HP1BP3	5075	biofsci
rs60937558	1	21577356	T	C	2.1621e-14	0.135749339373348	-0.0887788425787256	0.0116196589941267	HP1BP3	31565	biofsci
