## Supplementary material for "Multi-level Regulatory Roles of Lactate Metabolism Gene Network in Oral Cancer: Machine Learning Insights": HP.csv

SNP	CHR	BP	effect_allele	other_allele	P	EAF	BETA	SE	gene	samplesize	source
rs10492815	16	72163694	G	A	4.0644e-13	0.0290888295844453	0.173882165716854	0.023972174221666	HP	30807	biofsci
rs11075888	16	71458581	G	A	9.7922e-33	0.494268856401969	0.0954304336487098	0.00800873073135751	HP	31186	biofsci
rs111843128	16	72307536	T	C	4.7673e-55	0.0159243592933566	0.614219806826769	0.0393050365922294	HP	20653	biofsci
rs112193054	16	72232887	C	T	4.5546e-23	0.0122824974411464	-0.46015571140766	0.0465231385827033	HP	19042	biofsci
rs112278838	16	71452705	A	C	2.9535e-10	0.014838337182448	-0.407902821711727	0.064735176669427	HP	8162	biofsci
rs11646719	16	71383889	C	G	1.7182e-18	0.679497828959789	0.0754359212842808	0.00859727403404003	HP	31062	biofsci
rs116881683	16	71663962	C	T	1.1606e-13	0.0126155953876013	-0.39974440394696	0.0538659233734837	HP	13834	biofsci
rs117100979	16	71339178	G	A	1.5585e-08	0.292735042735043	-0.109174153725773	0.0193064571206361	HP	6479	biofsci
rs117306126	16	71580314	T	C	5.9075e-13	0.037663711055072	0.15665536504273	0.0217492315547746	HP	29163	biofsci
rs117350940	16	72059840	T	C	1.6943e-11	0.0198481510990299	0.209948158901634	0.0311944725943322	HP	26412	biofsci
rs117365732	16	72069740	T	C	1.8967e-47	0.0159514398644833	0.740590923307408	0.0511832503979023	HP	12159	biofsci
rs117551795	16	72357139	C	T	2.0692e-16	0.0205111133872785	0.26407452010241	0.0321332814278739	HP	24103	biofsci
rs118010537	16	72318263	G	T	5.3194e-45	0.0238817480719794	0.420574129112014	0.0298779609212593	HP	24027	biofsci
rs12447857	16	72237535	G	T	1.6769846438804e-308	0.177043386720806	-0.425578061220804	0.0104918831934049	HP	31175	biofsci
rs12597280	16	72933804	G	A	6.2598e-15	0.0815452330425214	0.116292577929047	0.0149117901610586	HP	30023	biofsci
rs12921168	16	71920250	T	C	6.7366e-16	0.0146844217438891	-0.473303164460166	0.0586126691260995	HP	10059	biofsci
rs12931840	16	72943055	C	T	1.561e-19	0.0850611040876528	-0.136195943685767	0.0150652563698252	HP	28307	biofsci
rs139342586	16	72301923	C	G	1.1939e-08	0.0114266396213658	-0.441034704174089	0.0773663656762603	HP	7395	biofsci
rs140556148	16	71346949	A	G	7.6564e-11	0.0261450291289727	0.17991003887185	0.0276478422165985	HP	25690	biofsci
rs141277035	16	72253431	T	C	2.7134e-25	0.0138057218895542	0.488753070951454	0.0470334761683912	HP	16601	biofsci
rs143307443	16	71887439	G	A	1.0017e-22	0.0289238157607509	-0.24971846148392	0.0254510901764138	HP	27482	biofsci
rs146596000	16	72486559	T	C	4.5453e-57	0.0362959157462111	-0.384248234582628	0.0241349828264049	HP	24540	biofsci
rs147174874	16	71757230	C	T	7.2032e-41	0.0190814680379109	0.442831567534635	0.0330789765919904	HP	24413	biofsci
rs147319058	16	71442072	G	A	2.2062e-08	0.0124742974640164	-0.320481132438893	0.057281964044987	HP	12370	biofsci
rs148159934	16	72650998	C	T	9.278e-30	0.0611173687767515	0.204411672803595	0.0180408342794753	HP	26772	biofsci
rs149092813	16	71332809	T	C	1.1597e-14	0.012571915619007	-0.358720706311026	0.0464646071151413	HP	18656	biofsci
rs149707624	16	72382294	C	A	5.0413e-47	0.0558314320225473	0.270285323240458	0.018767337867952	HP	26930	biofsci
rs17605951	16	72297642	C	A	5.0324e-206	0.85613440901134	-0.351322206333406	0.0114702473581706	HP	30855	biofsci
rs17679693	16	72912880	G	A	7.0632e-44	0.0320642223369795	-0.346620242400182	0.0249508888073209	HP	25878	biofsci
rs183335264	16	72114091	C	T	2.4436e-135	0.0588752899768019	0.432460817508124	0.017466389501774	HP	29579	biofsci
rs188393692	16	71725153	T	C	1.6858e-45	0.0526603498542274	0.945727099712357	0.0668013745355652	HP	2246	biofsci
rs2070938	16	72092017	A	T	6.3145e-17	0.61620993459813	0.0800110209926025	0.00957138323236147	HP	23078	biofsci
rs212170	16	72484721	T	C	5.5979e-17	0.0182687042660162	0.27871297337351	0.0332847250135557	HP	25164	biofsci
rs217176	16	72203192	T	C	1.6831e-66	0.193354744972088	0.175944216446955	0.0102135788724903	HP	30731	biofsci
rs2229286	16	72828403	G	A	1.5839e-11	0.979875855953495	-0.215181011161147	0.0319264397336974	HP	24876	biofsci
rs2288044	16	71335679	T	C	4.1452e-74	0.0569548133595285	-0.320665929745994	0.0176074945363193	HP	30027	biofsci
rs2303256	16	71360897	G	A	1.4775e-09	0.0572869101978691	-0.104737432479417	0.017321706823573	HP	30857	biofsci
rs2358801	16	72630365	T	C	8.6119e-19	0.86769766019269	0.105377075455696	0.0119045929026521	HP	30733	biofsci
rs28701631	16	71956529	T	C	1.5676e-08	0.0152107925801012	-0.231561687507452	0.0409553745149367	HP	19900	biofsci
rs34235351	16	71987875	A	G	1.6769846438804e-308	0.256473163735185	-0.376592015213359	0.00918624656577743	HP	31071	biofsci
rs34596355	16	72040791	A	C	1.6769846438804e-308	0.102404862579281	-0.515320094153827	0.0132327097918703	HP	31065	biofsci
rs34692271	16	71630977	T	G	2.7863e-251	0.272988071870753	-0.304885109047865	0.00900489723306265	HP	31069	biofsci
rs34841644	16	73063477	G	T	6.3753e-12	0.127849916956062	-0.082544692507755	0.0120136652414902	HP	31069	biofsci
rs35063109	16	71845152	A	C	1.8204e-45	0.042578659370725	-0.313171682398414	0.022129772068064	HP	25045	biofsci
rs35540300	16	72089684	G	A	3.3615e-83	0.0410161090458488	-0.478671929238394	0.0247707230473033	HP	20717	biofsci
rs35850418	16	72904950	T	C	9.3177e-22	0.113300879396985	-0.123343579450266	0.0128696048090344	HP	30049	biofsci
rs4140672	16	73008257	A	G	1.112e-11	0.879100139659533	0.0835670779976025	0.0123050193626555	HP	31070	biofsci
rs4480812	16	71342361	C	T	3.8993e-20	0.063152935392683	0.156934265128301	0.0170749616608059	HP	28986	biofsci
rs4788597	16	72043039	T	C	1.1218e-207	0.637321958735766	0.256124526803762	0.00832846745522413	HP	31186	biofsci
rs5473	16	72093017	A	G	1.5388e-31	0.0119408413140987	-0.658946720565248	0.0563973571178747	HP	13324	biofsci
rs55953809	16	72120062	T	C	3.5314e-65	0.0263974486057837	-0.451186558878334	0.0264634860392937	HP	27780	biofsci
rs56262793	16	72074563	C	T	8.1584e-145	0.01892542889446	0.834060462345169	0.0325492090547821	HP	25418	biofsci
rs62053220	16	73003190	G	C	1.8736e-09	0.0713800392571342	0.0936224563854835	0.0155816687002552	HP	31069	biofsci
rs62058275	16	72268928	T	C	1.2226e-210	0.164799663557119	0.336744661133031	0.01087198973103	HP	30733	biofsci
rs7188299	16	71534348	G	A	2.1587e-62	0.234732392239752	-0.157780167902013	0.00946486031289631	HP	31071	biofsci
rs7189871	16	72996847	A	G	8.9086e-11	0.0534436834094368	0.116054831720804	0.0178972675951584	HP	30857	biofsci
rs72787084	16	72177975	T	G	8.4552e-142	0.0346240988671473	-0.572348894729827	0.0225758173708037	HP	29350	biofsci
rs72795112	16	72920754	A	C	3.5652e-09	0.0270478708753374	0.168837543908856	0.028600051480309	HP	23228	biofsci
rs72795728	16	71256199	C	T	3.6955e-11	0.0455180326233352	0.143025166939965	0.0216187259197625	HP	24624	biofsci
rs72801756	16	71840063	A	C	2.6908e-46	0.227597010418239	-0.136682074138572	0.00956788870803065	HP	31069	biofsci
rs73579076	16	71263241	A	G	1.4215e-39	0.054513390953839	-0.235232595787026	0.0178700646322807	HP	30378	biofsci
rs73590743	16	72915425	T	C	2.6489e-22	0.0915451027091396	0.142104127202497	0.0146298505350907	HP	28090	biofsci
rs7404577	16	72915236	C	T	3.8172e-35	0.551580292382277	-0.0995888216767425	0.00805115984289927	HP	31186	biofsci
rs74509661	16	72968870	G	A	6.2175e-09	0.0126188135037693	-0.348170259802378	0.0599198464534434	HP	11177	biofsci
rs75183825	16	71401042	A	G	7.7552e-12	0.0333718941756363	0.170538155321143	0.0249211841593931	HP	24957	biofsci
rs75914736	16	72949275	T	G	4.765e-14	0.0344913682408332	-0.214200891887995	0.0284153898660151	HP	18595	biofsci
rs76681713	16	72333346	C	T	1.609e-27	0.0178893565844859	-0.34740353887044	0.0319613173439846	HP	27859	biofsci
rs76743497	16	72243101	T	G	9.0912e-10	0.0359663796972541	0.136376789276177	0.0222663253128554	HP	29086	biofsci
rs77234835	16	72247876	C	T	3.4335e-13	0.0179065146016935	-0.233005374335716	0.032023388124918	HP	27725	biofsci
rs78625448	16	71380639	A	G	1.9336e-23	0.0336676929188599	0.248781067169163	0.0249364580287035	HP	24715	biofsci
rs79489472	16	71870359	T	C	1.6769846438804e-308	0.137400908181328	0.540630260975492	0.0117486431136615	HP	30563	biofsci
rs891131	16	71432417	A	G	4.1461e-23	0.299816695944398	-0.0871143335785953	0.00879907211613625	HP	30763	biofsci
rs9646279	16	72431595	G	A	1.5716e-83	0.335830719789368	0.166266171920492	0.00858657638962438	HP	30404	biofsci
rs9972835	16	72845749	G	T	2.6639e-08	0.0164605931881969	-0.228759200486833	0.0411282070597135	HP	18258	biofsci
