## Supplementary material for "Multi-level Regulatory Roles of Lactate Metabolism Gene Network in Oral Cancer: Machine Learning Insights": HPCAL1.csv

SNP	CHR	BP	effect_allele	other_allele	P	EAF	BETA	SE	gene	samplesize	source
rs10929653	2	10426323	A	G	2.9492e-09	0.397847369006564	-0.0564640358732449	0.0095150207059494	HPCAL1	23053	biofsci
rs114338829	2	10551918	T	C	3.7727e-14	0.0206051121544079	-0.263688099486043	0.034840666387353	HPCAL1	20411	biofsci
rs11538365	2	10585303	C	T	4.9806e-08	0.0315732868995186	-0.140560477791848	0.0257819251622092	HPCAL1	24601	biofsci
rs11891604	2	10475599	C	A	1.2331e-127	0.83869932814977	0.260050446462719	0.0108201518048556	HPCAL1	31569	biofsci
rs12473202	2	10558268	A	C	1.7979e-08	0.0863585590617146	0.0869699389825448	0.0154462195155927	HPCAL1	26561	biofsci
rs12992149	2	10229129	T	A	1.0528e-08	0.163080407701019	-0.0616424096323392	0.0107730665744489	HPCAL1	31565	biofsci
rs13004177	2	10484041	C	T	2.4066e-35	0.248458904109589	-0.114650837092938	0.00924119107668863	HPCAL1	31355	biofsci
rs13004435	2	10647855	A	G	1.0243e-12	0.0918753640069889	-0.102252989872933	0.0143472695205462	HPCAL1	29113	biofsci
rs13401901	2	10562682	G	T	1.7498e-106	0.433056619838229	-0.202461682467804	0.00923727558150206	HPCAL1	23867	biofsci
rs13431202	2	10526604	A	G	1.174e-25	0.0661183833912147	-0.168477729101197	0.0160900905462947	HPCAL1	31278	biofsci
rs1468778	2	10396379	G	A	1.1274e-10	0.733779608650875	0.0592509620612701	0.00918776257365909	HPCAL1	30321	biofsci
rs16856070	2	10404367	A	G	7.5558e-17	0.189141955124591	-0.0845802642340766	0.0101440727562188	HPCAL1	31682	biofsci
rs17487695	2	10527721	A	G	9.6655e-42	0.0626959911856937	-0.233161154597863	0.0172261534356729	HPCAL1	28673	biofsci
rs182267635	2	10570902	T	C	4.3813e-10	0.0174456270245257	0.267429205927956	0.0428586182133972	HPCAL1	15880	biofsci
rs1974677	2	10498418	C	T	5.1323e-31	0.559115336916081	-0.0926611878085387	0.0080011387452326	HPCAL1	31684	biofsci
rs2357551	2	10592180	T	C	7.5209e-40	0.343213257821929	0.120606284047434	0.00912874831001564	HPCAL1	26617	biofsci
rs2884208	2	10440987	T	C	7.9825e-35	0.333682090966519	0.105873733189702	0.00860041860797071	HPCAL1	30403	biofsci
rs56237297	2	10408801	T	C	7.5457e-10	0.0637176560121766	0.100618294107158	0.0163492670339694	HPCAL1	31355	biofsci
rs56266907	2	10471251	A	G	1.8145e-13	0.050012348728081	-0.139352586202598	0.0189296601557539	HPCAL1	29369	biofsci
rs61671894	2	10471740	T	C	1.7085e-64	0.0380032343178143	0.370987277278987	0.0218781197899975	HPCAL1	28573	biofsci
rs62130186	2	10542272	T	C	1.6769846438804e-308	0.284616202989521	0.386647025323653	0.0101419869508924	HPCAL1	23874	biofsci
rs6723733	2	10442541	C	G	8.9323e-15	0.0782985951703241	-0.124532278457644	0.0160614275433861	HPCAL1	26857	biofsci
rs6734800	2	10433034	T	C	4.0058e-10	0.0375201103194668	-0.131779890036652	0.0210723075997652	HPCAL1	31181	biofsci
rs6755985	2	10615346	A	G	1.028e-24	0.389337409831367	-0.0922909366733623	0.00899223811537719	HPCAL1	26008	biofsci
rs71439005	2	10529229	T	C	1.3704e-11	0.0138136037768841	-0.394250025552927	0.0583123836049292	HPCAL1	10794	biofsci
rs7574384	2	10527065	A	G	1.8637e-82	0.601831416734425	0.158063297750369	0.0082171418787037	HPCAL1	30902	biofsci
rs7597460	2	10608088	C	T	8.0869e-12	0.156771054744698	0.0820766606930946	0.0120046014674489	HPCAL1	26246	biofsci
rs77783898	2	10552342	A	G	2.058e-15	0.0322090628218332	-0.203121394893533	0.0255897746035997	HPCAL1	24495	biofsci
rs79015754	2	10470623	A	G	5.0124e-15	0.0575197294250282	-0.143985658964686	0.018397431637111	HPCAL1	27250	biofsci
rs818157	2	10640102	A	G	3.6485e-13	0.168931738103535	0.0780258715272838	0.0107353877254418	HPCAL1	30902	biofsci
