## Supplementary material for "Multi-level Regulatory Roles of Lactate Metabolism Gene Network in Oral Cancer: Machine Learning Insights": HPCAL4.csv

SNP	CHR	BP	effect_allele	other_allele	P	EAF	BETA	SE	gene	samplesize	source
rs1053846	1	40223140	G	T	4.7824e-49	0.25150304414003	0.135482926393804	0.00920375304976797	HPCAL4	31355	biofsci
rs111685967	1	39965363	A	G	3.9873e-20	0.0424913435643141	0.190912464266923	0.0207771003490111	HPCAL4	28468	biofsci
rs112041524	1	40314809	C	T	7.2204e-14	0.0399990068527163	-0.170070373128309	0.022725439706069	HPCAL4	25213	biofsci
rs11206678	1	40184722	T	G	4.5997e-15	0.102279574211689	0.129597459493565	0.0165355610199126	HPCAL4	19916	biofsci
rs11211365	1	39276659	G	A	1.4481e-08	0.104451643868491	-0.0755552724036379	0.0133310876567926	HPCAL4	30077	biofsci
rs112887649	1	40167948	T	C	2.8857e-65	0.0513919077077412	-0.320855684116411	0.0188062718181367	HPCAL4	28999	biofsci
rs112978585	1	39543029	T	C	2.4075e-10	0.0367961068626477	-0.149796478728153	0.0236544410327591	HPCAL4	25213	biofsci
rs112998913	1	39559250	T	C	3.1961e-15	0.0851324828263003	-0.112412305021625	0.0142602728718651	HPCAL4	31569	biofsci
rs113009372	1	39316741	C	T	1.7405e-08	0.0174808429118774	0.47056979053503	0.0834935753255908	HPCAL4	4176	biofsci
rs113053040	1	40251291	T	C	1.2691e-19	0.0933138739396151	-0.134077492359286	0.0147942680362896	HPCAL4	27001	biofsci
rs114041894	1	39457910	G	A	5.8128e-49	0.0320221886031266	0.336277727049958	0.0228649922180415	HPCAL4	30854	biofsci
rs11485568	1	39445731	A	G	2.7067e-22	0.141581728954322	0.110865762801443	0.0114163959594117	HPCAL4	31565	biofsci
rs115501105	1	40217372	G	A	1.0732e-30	0.0501471543783205	-0.211133838401772	0.0183312500240301	HPCAL4	31238	biofsci
rs11590650	1	40290868	G	A	1.5619e-10	0.15088860494831	-0.0719129054553807	0.0112377962019285	HPCAL4	30902	biofsci
rs116324700	1	40515448	C	T	8.9322e-11	0.0409171974522293	-0.147262389106313	0.0227120080671067	HPCAL4	24700	biofsci
rs116403221	1	39465517	G	T	1.1418e-08	0.0360871085360372	-0.136606629644441	0.0239324859222918	HPCAL4	25096	biofsci
rs1180343	1	39993432	C	T	3.9729e-160	0.464289741758448	0.214794355550138	0.00796611550986102	HPCAL4	31678	biofsci
rs12035394	1	40001306	G	A	1.5104e-19	0.0461509889497632	-0.186837270491155	0.0206589270658848	HPCAL4	26613	biofsci
rs12057369	1	40412464	A	G	7.1074e-19	0.960644320857758	0.22841034123514	0.0257413072064666	HPCAL4	19959	biofsci
rs12124681	1	40379981	C	T	9.8019e-15	0.135294339765132	0.0900956574706684	0.011637409094753	HPCAL4	31558	biofsci
rs12728717	1	40299948	T	C	2.9687e-12	0.107108733040321	-0.090284034727034	0.0129365288332188	HPCAL4	31240	biofsci
rs12737009	1	40425078	T	C	4.5455e-23	0.31578544940169	0.0851416137146751	0.00860781439205304	HPCAL4	31232	biofsci
rs12742010	1	40154916	T	G	1.2122e-178	0.832906456668833	0.305648924419729	0.01072489997613	HPCAL4	31234	biofsci
rs139916522	1	39390513	A	G	3.5092e-16	0.0621670428893905	-0.144725444835698	0.0177483591277851	HPCAL4	27225	biofsci
rs144206004	1	39832435	T	C	5.8637e-09	0.0277624635740726	-0.143518690679522	0.0246570268837442	HPCAL4	30469	biofsci
rs144862690	1	40366260	T	G	7.6564e-11	0.0226771537783005	0.265000013102729	0.0407228713622535	HPCAL4	13604	biofsci
rs145971519	1	40097141	C	T	1.019e-27	0.0165758550515329	0.424056278834519	0.0388635994312846	HPCAL4	20308	biofsci
rs146704904	1	39488552	T	C	5.5962e-16	0.0384599057604958	-0.175967731656213	0.0217305817276773	HPCAL4	28632	biofsci
rs146974420	1	39478149	T	C	1.7361e-14	0.0188053097345133	0.28235055141525	0.0368171275805516	HPCAL4	19991	biofsci
rs150502734	1	40151368	A	G	3.5548e-19	0.0160217654171705	-0.356750103110022	0.0398607920881823	HPCAL4	19961	biofsci
rs16826393	1	40088512	T	C	1.6769846438804e-308	0.104642313546423	0.527455153188166	0.0130460683644445	HPCAL4	31355	biofsci
rs191487901	1	40192300	T	C	3.8277e-11	0.0123336182684088	0.367748895397243	0.0556285011492169	HPCAL4	13264	biofsci
rs209914	1	40775229	G	T	3.4367e-12	0.357314148681055	-0.0579951043284444	0.00833430637318489	HPCAL4	31346	biofsci
rs260983	1	39542062	G	T	1.9757e-14	0.0175184595338063	0.300097480852462	0.0392166382463393	HPCAL4	18889	biofsci
rs2695320	1	40092089	T	C	2.536e-39	0.0193196136077278	0.457087672028688	0.0348395304828342	HPCAL4	21742	biofsci
rs3121896	1	39752143	C	T	2.9663e-24	0.0936201360030223	-0.152228492537191	0.0149820871138003	HPCAL4	26251	biofsci
rs34325753	1	40148780	C	T	1.5292e-88	0.92617154651785	0.305222150428302	0.0153000461388384	HPCAL4	31237	biofsci
rs3851910	1	40121346	A	G	1.6769846438804e-308	0.0575553955683545	0.671484168457026	0.0175063983537869	HPCAL4	30077	biofsci
rs41264497	1	40090422	G	A	4.3642e-32	0.0189974056406394	0.468074781921604	0.0396983056214679	HPCAL4	17024	biofsci
rs41264503	1	40092671	T	C	4.5465e-19	0.0268768082838435	-0.340419866162467	0.0381516862601949	HPCAL4	13134	biofsci
rs41270781	1	39339164	A	G	2.1624e-27	0.0258037225042301	0.30480989028261	0.0281117322354567	HPCAL4	25169	biofsci
rs477913	1	40153141	C	T	1.873e-169	0.113926940639269	0.348744587418394	0.0125685048173131	HPCAL4	31355	biofsci
rs500610	1	40176046	C	T	1.0998e-55	0.117752529065378	0.194111652364455	0.0123477552965863	HPCAL4	31567	biofsci
rs524469	1	40257157	T	C	7.8316e-11	0.685652242164199	0.06369612636548	0.00979367852109228	HPCAL4	24186	biofsci
rs567241	1	40166105	A	G	8.9724e-105	0.306354642313546	0.188309489919326	0.0086626471457637	HPCAL4	31355	biofsci
rs58043961	1	40098054	A	G	1.6769846438804e-308	0.293762341735393	-0.373290877813234	0.00883116932018051	HPCAL4	30902	biofsci
rs61750827	1	39384625	T	C	1.057e-14	0.0552763819095477	-0.13689134515336	0.0177042905747934	HPCAL4	30547	biofsci
rs61779765	1	40183242	A	G	1.4212e-52	0.963360694084124	0.339680824316773	0.0222599935986142	HPCAL4	28588	biofsci
rs6669088	1	40438329	T	C	2.1404e-25	0.480622969615899	-0.0833871751707223	0.00800729555408851	HPCAL4	31240	biofsci
rs6671113	1	40560458	G	A	4.7936e-08	0.397245111302423	0.0459531364657523	0.00841802129838472	HPCAL4	29468	biofsci
rs6695630	1	40067911	G	C	7.2053e-94	0.118035076827565	-0.256462971954541	0.0124780676372197	HPCAL4	30847	biofsci
rs704776	1	40170878	T	C	1.2866e-77	0.163809056233241	-0.200579709966914	0.0107556362858154	HPCAL4	31554	biofsci
rs71642691	1	40069368	C	T	2.5241e-63	0.0937009080807694	-0.230854657695529	0.0137429847419651	HPCAL4	31174	biofsci
rs72661954	1	39779610	C	T	1.14e-60	0.0815395177900731	-0.245794590729728	0.0149589253881147	HPCAL4	29836	biofsci
rs72666983	1	40408951	A	C	1.2526e-23	0.0785765040265277	-0.15099396973211	0.0150703112724552	HPCAL4	30407	biofsci
rs74607331	1	39876573	C	A	5.6823e-10	0.0200672915164624	-0.235895471307914	0.0380544082511274	HPCAL4	17558	biofsci
rs75150656	1	39393637	G	A	1.0008e-13	0.0258036090571242	0.187945076095293	0.0252587189677579	HPCAL4	31176	biofsci
rs75977446	1	39563715	A	G	1.1664e-19	0.0225669074360152	0.253529947504102	0.0279454986612107	HPCAL4	29026	biofsci
rs76736263	1	40286877	A	G	8.1021e-35	0.0165134979896611	0.455471403577897	0.0370028193432418	HPCAL4	22485	biofsci
rs77027633	1	40037726	C	T	1.3399e-22	0.0237550918613351	0.266124284233222	0.0272041179895959	HPCAL4	29133	biofsci
rs77127523	1	40408904	A	C	5.6433e-40	0.0584735250794635	0.226971391040548	0.0171514041017839	HPCAL4	30873	biofsci
rs77362976	1	40138278	C	T	7.1043e-72	0.0561878840364551	-0.321470501303088	0.0179311970829478	HPCAL4	29324	biofsci
rs77425607	1	39544876	A	G	8.1586e-31	0.675323694839757	-0.0980945550695306	0.00849951088877505	HPCAL4	31566	biofsci
rs785113	1	40154983	T	C	6.4847e-297	0.197300868252171	-0.368317948293026	0.0100009489521109	HPCAL4	31565	biofsci
rs78855600	1	40142749	A	G	4.5939e-13	0.0142455153007387	0.485302315596781	0.0670584932426117	HPCAL4	7918	biofsci
rs79173567	1	40621052	G	T	1.4334e-17	0.0420332355816227	0.184500298769127	0.0216229869874513	HPCAL4	26558	biofsci
rs79838780	1	40208144	G	T	2.3625e-25	0.0570175438596491	-0.187374037988966	0.0180091151809778	HPCAL4	28673	biofsci
rs942839	1	39301198	A	G	5.8195e-15	0.953451576356604	0.14963763130452	0.0191651465591485	HPCAL4	30672	biofsci
