## Supplementary material for "Multi-level Regulatory Roles of Lactate Metabolism Gene Network in Oral Cancer: Machine Learning Insights": HPD.csv

SNP	CHR	BP	effect_allele	other_allele	P	EAF	BETA	SE	gene	samplesize	source
rs10840614	12	122191490	A	C	3.1417e-24	0.543984976962094	0.122179158469238	0.0120310732789024	HPD	13925	biofsci
rs11043273	12	122398383	T	C	1.0455e-15	0.0156691890239242	0.449318801450622	0.0560143117185841	HPD	10332	biofsci
rs11043279	12	122418131	C	T	1.1855e-08	0.0149659457521807	0.347980936825011	0.0610300145261164	HPD	9106	biofsci
rs11043286	12	122448434	T	C	1.0951e-10	0.0357689690370874	0.22917927214348	0.0355129500950631	HPD	11495	biofsci
rs11043288	12	122451187	A	G	1.3349e-117	0.465415549597855	-0.273652316027097	0.011870006464234	HPD	14263	biofsci
rs116861199	12	122464941	A	G	6.1045e-24	0.0540499324648163	-0.294341148299045	0.0291712815828431	HPD	11492	biofsci
rs117082311	12	122208307	A	G	3.0327e-12	0.0211172646279798	0.322461124578403	0.0462230332528315	HPD	11321	biofsci
rs117687237	12	122346114	T	C	2.4469e-23	0.0396762339855	0.354699403832307	0.0356367202339254	HPD	10333	biofsci
rs117719462	12	122215580	T	C	1.5754e-31	0.0303904923599321	0.448812809278843	0.0384188467209529	HPD	11496	biofsci
rs12310752	12	122282117	G	A	1.6769846438804e-308	0.492032022959858	-0.453572929617984	0.0118484821391753	HPD	14250	biofsci
rs12312375	12	122216936	C	T	4.0641e-77	0.152059223961879	0.346514429125972	0.0186424367650113	HPD	11158	biofsci
rs12425915	12	121806822	T	G	5.9272e-09	0.262015458824897	-0.0920456354201793	0.0158192065823702	HPD	10333	biofsci
rs12829306	12	122189932	A	G	7.7136e-09	0.020796812749004	-0.291288564094058	0.0504439456392862	HPD	9649	biofsci
rs138608354	12	122115851	A	G	6.1632e-10	0.0212809704944998	-0.30297274308267	0.0489763733341959	HPD	10008	biofsci
rs141976264	12	122293484	G	A	2.8615e-15	0.0308613752743233	-0.31266901679143	0.0395953976130778	HPD	10663	biofsci
rs148308452	12	122301037	T	C	2.4218e-08	0.0171781951442968	-0.321651186193739	0.0576559808908257	HPD	8909	biofsci
rs192348238	12	122284607	G	T	1.1524e-14	0.0159739201303993	0.470025603428818	0.0608738947364845	HPD	8584	biofsci
rs2009254	12	122456904	A	G	4.1045e-10	0.0269516728624535	-0.254150107307041	0.0406640171691266	HPD	11530	biofsci
rs2596143	12	122297032	C	T	1.5137e-31	0.915943683409437	-0.249342407018767	0.0213383088880607	HPD	14263	biofsci
rs28498002	12	122599796	T	C	1.0404e-11	0.45496034118538	0.100754327948702	0.0148148521443783	HPD	9187	biofsci
rs34123785	12	122482762	A	G	6.6889e-55	0.199904897765097	0.257339699409241	0.016490320682403	HPD	11496	biofsci
rs34149356	12	122332616	T	C	3.3118e-55	0.0436214178663881	0.505323484108935	0.0322884215707644	HPD	11496	biofsci
rs34818942	12	122227834	T	C	6.0138e-41	0.0687494197381859	-0.368399058884928	0.0274918515917501	HPD	10333	biofsci
rs4980987	12	121931924	A	G	1.2545e-20	0.0518266073729271	0.248781556939151	0.0267156586992495	HPD	14256	biofsci
rs7303125	12	122352418	C	T	1.4501e-22	0.0239629164047769	-0.444580093819422	0.0454850620837943	HPD	10333	biofsci
rs73227958	12	122149021	T	C	1.0106e-19	0.152888972809668	-0.149586816848474	0.0164601792346303	HPD	14249	biofsci
rs73229950	12	122322792	C	A	6.129e-09	0.0176956350766811	0.324386405333285	0.0558007337197951	HPD	9238	biofsci
