## Supplementary material for "Multi-level Regulatory Roles of Lactate Metabolism Gene Network in Oral Cancer: Machine Learning Insights": HPGD.csv

SNP	CHR	BP	effect_allele	other_allele	P	EAF	BETA	SE	gene	samplesize	source
rs10013656	4	175654607	G	A	7.6547e-13	0.460882800608828	-0.0576136439929757	0.0080386270587791	HPGD	31141	biofsci
rs112092862	4	175405570	A	G	8.2971e-33	0.042373566004201	0.243333589424668	0.0203971222840842	HPGD	29617	biofsci
rs114617016	4	175399238	G	A	4.045e-12	0.0126968938613278	-0.375788059838457	0.0541832686667806	HPGD	13586	biofsci
rs114695523	4	175689199	C	T	1.8461e-09	0.0194646730709637	0.175655956976121	0.0292229045527494	HPGD	30677	biofsci
rs115060576	4	175489255	A	G	2.823e-10	0.0166755704800427	0.304319716145654	0.0482403963200897	HPGD	13103	biofsci
rs115109685	4	175527990	C	T	5.8507e-10	0.0139591057184586	-0.247998633256841	0.0400359410526993	HPGD	22663	biofsci
rs115882355	4	175289384	G	T	6.6052e-44	0.0291618771552801	-0.370325734541941	0.0266480822731646	HPGD	24870	biofsci
rs116261289	4	175654089	A	C	5.6017e-18	0.0194501112759644	-0.272130717082349	0.0314955171790735	HPGD	26429	biofsci
rs116374452	4	175322729	T	C	8.8047e-50	0.0339188052166597	-0.374998247083152	0.0252794741226736	HPGD	23877	biofsci
rs11726315	4	175341659	C	G	1.6769846438804e-308	0.678639700259979	-0.400353743568178	0.00859744416745432	HPGD	31017	biofsci
rs13103368	4	175528022	T	C	5.2035e-121	0.803360392675099	-0.235050566619853	0.0100485461223031	HPGD	31346	biofsci
rs13113738	4	175136506	A	G	1.2051e-63	0.523382800608828	0.13511782695158	0.00802276638789087	HPGD	31141	biofsci
rs139580005	4	175168896	A	G	3.8247e-09	0.0150778816199377	-0.236402667832569	0.0401260575121053	HPGD	20911	biofsci
rs141774620	4	175399552	A	G	6.3597e-15	0.0679908622759128	0.125020647478923	0.0160348665451112	HPGD	30688	biofsci
rs143706654	4	175507845	A	T	5.8848e-09	0.11841635422246	-0.0771352170374706	0.0132539291792623	HPGD	27265	biofsci
rs143835518	4	175332215	T	C	4.0021e-11	0.0211198428290766	-0.189755101771099	0.0287337939355682	HPGD	29293	biofsci
rs145545102	4	175343208	T	C	4.2024e-26	0.0246503701962628	-0.325809669151198	0.0308304159003007	HPGD	21879	biofsci
rs146209651	4	175352352	A	C	7.3541e-19	0.0235270944585485	-0.248576719011161	0.028026960606499	HPGD	27707	biofsci
rs147617695	4	175627747	C	A	3.4318e-18	0.0444662737393582	0.179029449839297	0.0205868530109699	HPGD	27766	biofsci
rs17052166	4	175390327	C	T	7.3344e-32	0.245159098629827	0.109045156338872	0.0092829669645241	HPGD	31354	biofsci
rs17060970	4	175803164	C	T	2.6814e-09	0.113326318163028	0.07482054989007	0.0125744596635525	HPGD	31470	biofsci
rs17362598	4	175493706	A	G	1.6539e-09	0.0284400844624318	-0.154378695817598	0.0256085687442104	HPGD	27593	biofsci
rs17362795	4	175498700	C	G	2.9938e-08	0.162325676784249	0.0619202870149137	0.0111731151797964	HPGD	29455	biofsci
rs181357238	4	175381546	C	T	2.8017e-13	0.017064465759536	-0.292981220375072	0.0401151804443173	HPGD	18524	biofsci
rs181723532	4	175568384	T	C	2.8573e-16	0.0155097454936251	-0.292837256669205	0.0358026771162467	HPGD	25546	biofsci
rs186823534	4	175845652	A	C	1.1593e-08	0.0254181234054616	0.249177388469121	0.0436716596507214	HPGD	10583	biofsci
rs1948054	4	175739419	C	G	7.247e-23	0.466967426211959	-0.0792219206657757	0.00804757325793621	HPGD	31017	biofsci
rs2174904	4	175120513	A	G	9.27e-11	0.0906836032921192	0.0899268122012891	0.0138808076254209	HPGD	31470	biofsci
rs2251316	4	175458289	A	C	2.12e-46	0.303919726408358	0.123946254124062	0.00866617635793277	HPGD	31470	biofsci
rs2555632	4	175434162	C	T	4.0394e-48	0.293115111428464	-0.127629697788562	0.00875675456525294	HPGD	31470	biofsci
rs2555639	4	175461530	C	T	2.7254e-12	0.635499267165245	0.0579012365999649	0.00828189844520545	HPGD	31470	biofsci
rs34429829	4	175186618	A	G	4.713e-09	0.0173681468187344	0.213087568338199	0.0363816917087586	HPGD	22134	biofsci
rs35182296	4	175741305	C	T	4.6424e-14	0.0430934175531915	-0.154406583634802	0.0204742536146393	HPGD	28925	biofsci
rs3797009	4	175442305	C	T	4.919e-100	0.176914981583102	-0.221780382534564	0.0104460638940495	HPGD	31467	biofsci
rs4235204	4	175125617	C	T	9.0343e-10	0.587703889585947	0.0518775366824914	0.00846883404059804	HPGD	28771	biofsci
rs45437095	4	175431488	G	A	2.3496e-65	0.0208428188394799	0.536175919300024	0.0314041678458903	HPGD	24842	biofsci
rs4695936	4	175549222	A	G	1.623e-67	0.283005749934233	0.153625534279562	0.0088487345002714	HPGD	31470	biofsci
rs56247778	4	175565610	G	A	4.6778e-20	0.103971609785563	0.119999946214714	0.013084432376866	HPGD	31349	biofsci
rs62332171	4	175460035	A	G	1.9391e-50	0.0178340252667292	0.483291081014381	0.0323585471537198	HPGD	27262	biofsci
rs62337116	4	175360448	T	C	1.6769846438804e-308	0.128615117420524	0.450034354241568	0.0119298776682201	HPGD	31347	biofsci
rs6839243	4	175359369	T	C	9.7228e-11	0.0286795626576955	-0.161992455219669	0.0250336045772939	HPGD	28641	biofsci
rs6854576	4	175453651	A	G	7.3572e-271	0.263040688457764	0.31892277463324	0.00906981394226447	HPGD	31355	biofsci
rs72704125	4	175380457	T	C	2.8511e-32	0.023108062521084	-0.369848212582092	0.0312733663599005	HPGD	22647	biofsci
rs73006492	4	175711585	G	A	5.7185e-10	0.903754253163589	0.0843763500419787	0.013613260522092	HPGD	31018	biofsci
rs73867623	4	175458638	T	C	1.5075e-21	0.109117215979556	-0.121891403347514	0.0127843811196839	HPGD	31470	biofsci
rs76133800	4	175360458	T	C	4.302e-15	0.0185799278260021	0.257958161015069	0.03287766518163	HPGD	25367	biofsci
rs76621559	4	175451482	C	A	5.3543e-52	0.0340718978251112	0.345098432456426	0.0227445450053007	HPGD	29368	biofsci
rs7665903	4	175657000	T	C	4.012e-34	0.300841700007549	-0.106044086223253	0.00870712589073427	HPGD	31355	biofsci
rs79014113	4	175499976	C	A	3.5351e-15	0.113660578386606	0.0993597674477562	0.012624487630585	HPGD	31141	biofsci
rs79997441	4	175379880	G	A	1.0978e-15	0.0140956247180875	0.356748592129107	0.0445073410428678	HPGD	18163	biofsci
rs954926	4	175139380	G	A	5.2537e-25	0.290841444623999	0.0906504281885744	0.00877681230283242	HPGD	31470	biofsci
