## Supplementary material for "Multi-level Regulatory Roles of Lactate Metabolism Gene Network in Oral Cancer: Machine Learning Insights": HPN.csv

SNP	CHR	BP	effect_allele	other_allele	P	EAF	BETA	SE	gene	samplesize	source
rs295776	19	35469797	G	A	2.9345e-10	0.38978936503689	0.0520414605643016	0.00825753464041725	HPN	30829	biofsci
