## Supplementary material for "Multi-level Regulatory Roles of Lactate Metabolism Gene Network in Oral Cancer: Machine Learning Insights": HPS1.csv

SNP	CHR	BP	effect_allele	other_allele	P	EAF	BETA	SE	gene	samplesize	source
rs10786419	10	100180940	C	T	1.2586e-139	0.325002831363962	0.214481986806958	0.00852651738271409	HPS1	31350	biofsci
rs10786423	10	100212671	T	C	3.7763e-22	0.0310539237973993	0.240718576810747	0.0248750738145464	HPS1	26855	biofsci
rs10786435	10	100281158	C	A	5.6377e-15	0.417151787458488	-0.0641911117124168	0.00821719856018034	HPS1	30456	biofsci
rs10883072	10	100100197	A	G	4.5796e-11	0.347532789657635	-0.0551123860777837	0.00837065402153458	HPS1	31470	biofsci
rs111754113	10	100223269	A	G	4.3955e-65	0.0337480091257372	0.398024557724842	0.0233627731734927	HPS1	28092	biofsci
rs113326219	10	100213776	C	T	1.3633e-17	0.0555138784696174	0.151754181281128	0.0177733484746528	HPS1	30188	biofsci
rs117207419	10	100309478	T	C	3.4804e-17	0.0123085730642622	0.457300469597013	0.0542512983992755	HPS1	13974	biofsci
rs117803739	10	100059791	G	A	6.9719e-09	0.033067421513124	0.146950172780705	0.0253725456741034	HPS1	24291	biofsci
rs117944682	10	100125050	T	G	1.5993e-70	0.0726741860651148	-0.279840574563797	0.0157620253667489	HPS1	29863	biofsci
rs117988581	10	100197719	A	C	1.423e-08	0.014546056991385	-0.237096725225338	0.0418130511472451	HPS1	19951	biofsci
rs118088742	10	100065779	G	A	2.2139e-08	0.0317991842489551	-0.143391554370394	0.0256312659749739	HPS1	24720	biofsci
rs12269710	10	100218017	A	G	2.3144e-37	0.0264196225187114	0.328195880160966	0.0256938990050312	HPS1	29445	biofsci
rs1252846	10	100243883	G	T	1.491e-08	0.0635857548957675	-0.0944397724088398	0.0166781055026649	HPS1	30189	biofsci
rs139950543	10	100068066	A	G	3.0174e-18	0.0140763816776278	0.34928072940169	0.0400965135348054	HPS1	22409	biofsci
rs140592176	10	100223457	A	G	5.5901e-26	0.0195367464011257	-0.350908330927094	0.033290483732458	HPS1	23553	biofsci
rs17109450	10	100099651	G	T	3.8061e-12	0.0783432756928188	0.103210473273837	0.0148628313230951	HPS1	31347	biofsci
rs183705214	10	100156426	G	A	7.1225e-16	0.0188366416432552	-0.257434161055457	0.0319068652696921	HPS1	26574	biofsci
rs2182165	10	100081165	T	C	6.9686e-10	0.495739348370927	-0.0553692314560724	0.00897860015827859	HPS1	24811	biofsci
rs34533614	10	100189242	A	G	1.6663e-307	0.12353500761035	0.456462033888516	0.0121774516699974	HPS1	31141	biofsci
rs41290482	10	100171537	A	G	2.9781e-54	0.0154986522911051	0.620964196704578	0.0400366344531285	HPS1	20443	biofsci
rs4598598	10	100216817	T	C	1.6769846438804e-308	0.48755899565792	0.308789013167828	0.00799021405033465	HPS1	31346	biofsci
rs59252894	10	100121078	T	C	1.32e-49	0.588508371385084	-0.120565516370969	0.00814257748946221	HPS1	31141	biofsci
rs75170506	10	100151925	G	T	7.6795e-16	0.0153836908839613	-0.35893685369265	0.0445380816335137	HPS1	16641	biofsci
rs75586882	10	100146472	A	G	8.362e-17	0.0178477690288714	0.258350165029797	0.031028952934723	HPS1	29626	biofsci
rs7901235	10	100228430	C	T	2.0248e-37	0.179052511415525	-0.133603306239174	0.0104513123456337	HPS1	31141	biofsci
rs79055798	10	100049599	A	G	1.7045e-08	0.0400947315938175	0.119513358565863	0.0211914390066604	HPS1	28929	biofsci
rs7918490	10	100241204	T	C	3.5747e-14	0.0392754735269173	-0.160224513644414	0.0211503549131297	HPS1	29622	biofsci
rs80146893	10	100178418	A	G	4.3711e-15	0.014137397835211	-0.282224542761235	0.0359810475618948	HPS1	27710	biofsci
