## Supplementary material for "Multi-level Regulatory Roles of Lactate Metabolism Gene Network in Oral Cancer: Machine Learning Insights": HPS3.csv

SNP	CHR	BP	effect_allele	other_allele	P	EAF	BETA	SE	gene	samplesize	source
rs13095262	3	148915162	G	A	1.3856e-11	0.108799428657345	0.0862408060698561	0.012758459363837	HPS3	31679	biofsci
rs144748023	3	148815989	A	G	4.3422e-09	0.018675042832667	0.231736579196937	0.039473415299187	HPS3	17510	biofsci
rs1808003	3	149007629	T	C	1.1649e-09	0.148059352110549	0.0681953483185219	0.0112069396260574	HPS3	31561	biofsci
rs34291400	3	148818651	T	C	2.3648e-126	0.0334092336683417	0.538319669306022	0.0225136619981775	HPS3	30547	biofsci
rs35123935	3	148903714	A	G	1.4641e-16	0.0203841789593127	0.23961470600274	0.029010800411979	HPS3	29751	biofsci
rs61615092	3	148879878	G	A	3.1739e-12	0.461727183513248	0.0556392106270638	0.00798289916885188	HPS3	31569	biofsci
rs6765487	3	148832741	T	C	4.0276e-48	0.270017743214164	-0.130662572388827	0.00896471900137402	HPS3	31564	biofsci
rs73166877	3	148988158	A	G	5.8148e-09	0.0492798590362369	-0.107705080240495	0.0185003057886727	HPS3	31181	biofsci
rs7613325	3	148854215	G	T	6.2249e-09	0.475646422128683	0.046222512264851	0.00795458667736817	HPS3	31683	biofsci
rs7618384	3	148551405	A	G	7.156e-10	0.0671894628649739	0.0983192507904441	0.0159536656698975	HPS3	31344	biofsci
rs76391914	3	148984441	G	A	9.1135e-17	0.0390538211070676	-0.171893414664755	0.020671198069262	HPS3	31180	biofsci
rs76917162	3	148727445	G	A	8.4625e-10	0.0390342439399769	-0.127101522954671	0.0207144058662414	HPS3	31065	biofsci
rs77905292	3	149003859	C	T	5.1565e-12	0.0402866628876832	-0.143827062865362	0.0208411793576911	HPS3	29773	biofsci
rs903015	3	148997630	A	G	9.9549e-71	0.305590155890235	-0.15361467567689	0.00863940540456169	HPS3	31568	biofsci
