## Supplementary material for "Multi-level Regulatory Roles of Lactate Metabolism Gene Network in Oral Cancer: Machine Learning Insights": HPS4.csv

SNP	CHR	BP	effect_allele	other_allele	P	EAF	BETA	SE	gene	samplesize	source
rs134135	22	26898962	C	G	7.0125e-12	0.111213859741828	-0.0868019828249756	0.0126583324085246	HPS4	31569	biofsci
rs2283817	22	26923155	C	T	3.9695e-31	0.243038069825999	-0.107464460378851	0.00926170250871326	HPS4	31684	biofsci
rs35778551	22	27054989	A	G	3.8252e-10	0.162325897406862	0.0675730810216897	0.0107926978153154	HPS4	31568	biofsci
rs5761613	22	26980075	G	A	1.8529e-09	0.164556471909242	0.0652036375845725	0.0108486494159314	HPS4	30902	biofsci
rs5761621	22	26999358	G	A	2.2838e-08	0.658393416632064	-0.0469016302603782	0.0083920752684616	HPS4	31566	biofsci
rs75229840	22	26846446	T	C	2.2006e-49	0.0136366274009168	-0.603031039892323	0.0408209143882812	HPS4	22308	biofsci
rs78107287	22	26821733	G	T	3.0094e-17	0.107232740930034	0.109807125251266	0.0130004647247663	HPS4	30902	biofsci
rs9613176	22	26804801	T	C	4.0386e-16	0.27887189292543	-0.0726106267044807	0.00892329384855733	HPS4	31225	biofsci
