## Supplementary material for "Multi-level Regulatory Roles of Lactate Metabolism Gene Network in Oral Cancer: Machine Learning Insights": HPS5.csv

SNP	CHR	BP	effect_allele	other_allele	P	EAF	BETA	SE	gene	samplesize	source
rs10741741	11	18342081	T	C	6.2436e-91	0.34788981171784	0.168767382716838	0.00834560770618764	HPS5	31644	biofsci
rs10741744	11	18398738	A	C	9.1484e-10	0.175430318586743	0.0641197142313488	0.0104707471351224	HPS5	31527	biofsci
rs10832959	11	18651377	C	G	4.0829e-09	0.287237656651064	0.0517600172536119	0.0088013768732017	HPS5	31527	biofsci
rs118176069	11	18301914	G	A	3.1646e-18	0.0406738603831755	0.187106832386255	0.0214926980778183	HPS5	27740	biofsci
rs138860884	11	18273736	A	C	4.4515e-16	0.0200198544010589	-0.253282470982521	0.031171308963451	HPS5	26229	biofsci
rs139127013	11	18581711	C	T	2.7445e-08	0.0186748111535951	-0.198384357341209	0.0357011872554724	HPS5	21406	biofsci
rs139472577	11	18177285	T	C	1.8973e-14	0.0227869346301158	-0.238235878754275	0.031112256115638	HPS5	23197	biofsci
rs150604162	11	18376252	G	A	1.2298e-63	0.0194185289650683	-0.627680560240705	0.0372718644371759	HPS5	18902	biofsci
rs151008547	11	18394446	T	G	4.5123e-11	0.0146257878954776	0.26509631684952	0.040249046041771	HPS5	21416	biofsci
rs1520886	11	18264738	C	T	1.4127e-11	0.765611000740135	0.0643628580764889	0.00952578301189765	HPS5	30706	biofsci
rs2088182	11	18543060	A	C	5.9414e-09	0.0472724158602381	-0.114977285793999	0.0197613195940393	HPS5	28429	biofsci
rs2403276	11	18286113	C	T	7.3164e-36	0.293807339449541	0.109880002383979	0.00878920485885752	HPS5	31195	biofsci
rs2445208	11	18178756	A	G	3.3268e-09	0.291793313069909	0.0522311764496617	0.00883088906260132	HPS5	31026	biofsci
rs2896526	11	18419806	G	A	7.75e-22	0.158010143766922	0.105299053791675	0.0109649964378202	HPS5	31258	biofsci
rs4150580	11	18357251	C	T	4.7849e-10	0.0145542753183748	-0.905242983428928	0.145399537967029	HPS5	1649	biofsci
rs61882885	11	18491305	T	C	9.7065e-21	0.178999586606036	-0.0968381843370073	0.0103691131197875	HPS5	31644	biofsci
rs7113749	11	18325816	G	T	5.3726e-09	0.0600592300098717	0.0996700384531083	0.0170802410208569	HPS5	30360	biofsci
rs75268115	11	18301915	G	A	1.6769846438804e-308	0.0996843173362396	-0.533099351288237	0.0132687034260286	HPS5	31644	biofsci
rs7940938	11	18101426	C	T	2.0742e-12	0.130529557635389	-0.0851308479395173	0.0121108571179943	HPS5	30037	biofsci
