## Supplementary material for "Multi-level Regulatory Roles of Lactate Metabolism Gene Network in Oral Cancer: Machine Learning Insights": HPS6.csv

SNP	CHR	BP	effect_allele	other_allele	P	EAF	BETA	SE	gene	samplesize	source
rs1045232	10	103315801	C	T	9.4386e-15	0.525292194370326	-0.0918483642232379	0.0118567564994821	HPS6	14263	biofsci
rs111496314	10	104566740	A	G	8.2521e-10	0.0172915319974144	0.279730093984897	0.0455579052433831	HPS6	14177	biofsci
rs113816538	10	103065722	C	T	2.0052e-18	0.0387333621265067	0.268733009351589	0.0306874432576525	HPS6	14260	biofsci
rs117027139	10	104458243	T	C	2.953e-08	0.0294202480530718	0.20270165639632	0.0365603694598633	HPS6	13100	biofsci
rs12240453	10	104218850	A	C	6.1601e-11	0.0417319910883736	0.193633816386705	0.0296085226439195	HPS6	14262	biofsci
rs12569597	10	103738634	C	T	2.8039e-32	0.809006152568603	-0.178161211599794	0.0150629205431098	HPS6	14262	biofsci
rs2025106	10	103101504	C	T	6.6481e-15	0.312525837122778	0.0995179935698498	0.0127734557271018	HPS6	14263	biofsci
rs61873996	10	103114473	A	G	3.1036e-17	0.0370864137680281	0.264595023622791	0.0313400954224112	HPS6	14255	biofsci
rs61874100	10	103561771	A	G	2.2608e-99	0.0542781434310625	0.615917892327345	0.0291083386813179	HPS6	11496	biofsci
rs61874825	10	103932720	C	G	1.2804e-22	0.306424823524971	0.125710201441631	0.0128444791042935	HPS6	14260	biofsci
rs72844622	10	103406036	A	G	3.0404e-09	0.0795398081259794	-0.129753374641185	0.0218834220972433	HPS6	14261	biofsci
