## Supplementary material for "Multi-level Regulatory Roles of Lactate Metabolism Gene Network in Oral Cancer: Machine Learning Insights": HPSE.csv

SNP	CHR	BP	effect_allele	other_allele	P	EAF	BETA	SE	gene	samplesize	source
rs113557440	4	84784308	T	C	5.8643e-13	0.0222913426645931	-0.221225569997467	0.0307104184015585	HPSE	24325	biofsci
rs11723311	4	84507272	C	A	1.8986e-25	0.76836784546582	-0.0985011219685023	0.00944827697701767	HPSE	31470	biofsci
rs11940883	4	84059844	G	A	3.9267e-14	0.16597767672592	0.0810310573163029	0.0107132922571663	HPSE	31470	biofsci
rs13101920	4	84141253	A	T	1.5334e-34	0.300713953127425	-0.107787192563089	0.00879371415916136	HPSE	30748	biofsci
rs13130072	4	83690987	C	A	2.7351e-08	0.0208720072349945	-0.170206262757402	0.0306264080535135	HPSE	26084	biofsci
rs141311317	4	83649878	C	T	1.1175e-12	0.0186309057687288	-0.260516060528548	0.0366140179515049	HPSE	20399	biofsci
rs142615564	4	84252603	A	C	3.6137e-17	0.0361395619951703	-0.187323664875533	0.0222347907220983	HPSE	29034	biofsci
rs143771689	4	84185299	T	C	1.7488e-123	0.0184373388344507	-0.794194342796947	0.0336050277912829	HPSE	24465	biofsci
rs189669162	4	84085404	T	C	1.2779e-08	0.0200024719841793	-0.167717013494677	0.0294814486974067	HPSE	29347	biofsci
rs28376865	4	84012249	C	T	3.8588e-11	0.31449138094336	0.0569345741190713	0.00861405161042005	HPSE	31256	biofsci
rs4461516	4	84229292	G	A	1.4466e-116	0.422639098617726	-0.187186281577779	0.00815605176238438	HPSE	30803	biofsci
rs56233025	4	84284322	C	T	9.8021e-10	0.0203560898162849	0.203283179546504	0.0332558737622498	HPSE	22671	biofsci
rs6831788	4	84282828	C	T	1.0733e-17	0.228099515201623	-0.0813676142540091	0.00949934788619701	HPSE	31470	biofsci
rs6846520	4	84018272	A	G	9.7165e-17	0.0867493235329752	-0.121034753845827	0.0145682832230988	HPSE	29737	biofsci
rs71613167	4	84305316	A	C	6.6663e-17	0.0202522323483384	0.402298675936471	0.0481633315698294	HPSE	10863	biofsci
rs71631368	4	84233946	A	C	1.6769846438804e-308	0.0643383173398795	-0.669928459460554	0.0174167082925528	HPSE	27381	biofsci
rs72650518	4	84105296	G	A	1.6024e-83	0.0185266442396763	-0.634750586887662	0.032782809216243	HPSE	25586	biofsci
rs72662857	4	83757128	A	G	5.1246e-17	0.0219707759666614	-0.261089190208641	0.0311424776898793	HPSE	23992	biofsci
rs7436836	4	84288014	A	G	5.3726e-09	0.22061230191993	-0.0575313313620932	0.00985952791933183	HPSE	29914	biofsci
rs75931755	4	84248762	T	G	8.5628e-12	0.0567355801000661	0.129332021015023	0.0189392017653208	HPSE	26047	biofsci
rs76152300	4	84754962	C	A	1.8546e-12	0.0759246725325477	-0.108622431655907	0.0154183721300081	HPSE	29978	biofsci
rs76313683	4	84586770	T	C	2.747e-20	0.122466311855962	-0.11220830885496	0.0121591526993011	HPSE	31469	biofsci
rs7657984	4	84072132	A	G	6.9774e-10	0.268188736681887	-0.0557747521127694	0.0090447988506883	HPSE	31141	biofsci
rs80081927	4	84890417	G	T	4.8643e-08	0.018230659025788	-0.209234742010859	0.0383494761750108	HPSE	18995	biofsci
