## Supplementary material for "Multi-level Regulatory Roles of Lactate Metabolism Gene Network in Oral Cancer: Machine Learning Insights": HPX.csv

SNP	CHR	BP	effect_allele	other_allele	P	EAF	BETA	SE	gene	samplesize	source
rs10769696	11	6547114	A	T	4.6239e-08	0.522197055492639	-0.0439882381605246	0.00804908292049856	HPX	30931	biofsci
rs11601210	11	6496677	G	C	6.3203e-18	0.161583179192933	0.0942329235747298	0.0109232767161323	HPX	30932	biofsci
rs2723636	11	6470057	A	G	2.246e-18	0.143239978863139	0.100351361810428	0.0114762029905685	HPX	30935	biofsci
rs9787849	11	6468149	G	A	6.0631e-20	0.215280685061846	-0.0897494276969677	0.00981619027638277	HPX	30716	biofsci
