## Supplementary material for "Multi-level Regulatory Roles of Lactate Metabolism Gene Network in Oral Cancer: Machine Learning Insights": HRAS.csv

SNP	CHR	BP	effect_allele	other_allele	P	EAF	BETA	SE	gene	samplesize	source
rs11246300	11	749776	T	C	9.9651e-17	0.222316789105895	-0.0853247490727769	0.0102737774467227	HRAS	27399	biofsci
rs1128982	11	400040	G	A	1.595e-10	0.860344209394048	0.0946098136454804	0.0147915658743442	HRAS	19020	biofsci
rs113298336	11	757513	T	C	7.9609e-16	0.0573762544238135	-0.152762102624462	0.0189655856362697	HRAS	25702	biofsci
rs113584969	11	515165	A	G	4.9112e-44	0.0347019669433849	-0.395918774068027	0.0284463234254695	HRAS	18446	biofsci
rs115480982	11	635796	A	C	5.0036e-13	0.0405835384523023	0.175635580332113	0.0243084135374467	HRAS	21732	biofsci
rs116946077	11	475392	T	C	6.4828e-23	0.0307202605670294	-0.296249107804878	0.0300592671914036	HRAS	18584	biofsci
rs117262763	11	464972	A	G	4.8728e-13	0.0222188052587068	0.257900862937576	0.0356763633384852	HRAS	18082	biofsci
rs141929414	11	815001	G	C	1.8942e-08	0.123626224893076	0.0786993111976844	0.0139999486244858	HRAS	23546	biofsci
rs1870726	11	539648	A	G	2.7986e-159	0.177328932201614	-0.320281305972724	0.0119103531282855	HRAS	24161	biofsci
rs188341583	11	521784	A	G	3.1301e-08	0.0159953236263152	-0.259170043737169	0.0468323172636735	HRAS	14484	biofsci
rs34217524	11	352224	A	G	1.496e-09	0.0952646115466857	0.087760613074313	0.0145181248778827	HRAS	27523	biofsci
rs35482931	11	610724	T	C	5.6103e-49	0.0353748398120461	-0.364948575903957	0.0248109058211158	HRAS	23803	biofsci
rs3943356	11	559016	C	T	3.3841e-30	0.178585817888799	0.133512961868765	0.0116925859447537	HRAS	24931	biofsci
rs61869019	11	1040017	T	C	3.3939e-08	0.936682155637451	-0.103891240116857	0.0188215587732992	HRAS	23798	biofsci
rs61876290	11	448061	G	A	3.411e-22	0.033151033862751	-0.281887121735311	0.0290989265975009	HRAS	18423	biofsci
rs61877776	11	523785	A	G	8.6391e-28	0.110404346032183	0.176016108761372	0.0161093973954012	HRAS	19617	biofsci
rs72844728	11	637933	A	G	2.3222e-13	0.726426114608346	0.0812227043167533	0.0110826744237465	HRAS	20484	biofsci
rs7395822	11	710558	A	G	4.8256e-19	0.554805810240033	-0.0810642115748391	0.00909189125008009	HRAS	24489	biofsci
rs7396776	11	433995	G	A	1.3122e-29	0.39673942775863	-0.10687443018131	0.00945799787443338	HRAS	23354	biofsci
rs7480433	11	367049	A	T	5.703e-13	0.123459652842189	-0.109085477608181	0.0151354151496651	HRAS	20169	biofsci
