## Supplementary material for "Multi-level Regulatory Roles of Lactate Metabolism Gene Network in Oral Cancer: Machine Learning Insights": HRASLS2.csv

SNP	CHR	BP	effect_allele	other_allele	P	EAF	BETA	SE	gene	samplesize	source
rs10897376	11	62921285	C	T	2.2099e-10	0.681745182012848	0.0545173946537096	0.00859055728683457	HRASLS2	31227	biofsci
rs11231521	11	63336350	G	A	1.3693e-64	0.0663187649489019	0.287826427460694	0.0169607973707105	HRASLS2	28070	biofsci
rs11231528	11	63366389	A	C	1.8368e-10	0.292110561194531	0.0582905514709268	0.00914433311960574	HRASLS2	28917	biofsci
rs113629028	11	63577847	C	T	3.3911e-15	0.0188593294460641	0.398343081312689	0.0505781103269114	HRASLS2	10563	biofsci
rs2732323	11	63255625	T	A	6.9831e-12	0.800075993920486	0.0699165190007391	0.0101945873553905	HRASLS2	30077	biofsci
rs56075928	11	62903374	A	G	2.5191e-55	0.0183884526048004	0.541884439097681	0.0345860872430338	HRASLS2	23157	biofsci
