## Supplementary material for "Multi-level Regulatory Roles of Lactate Metabolism Gene Network in Oral Cancer: Machine Learning Insights": HRASLS5.csv

SNP	CHR	BP	effect_allele	other_allele	P	EAF	BETA	SE	gene	samplesize	source
rs4086049	11	63318881	C	T	5.5947e-19	0.586437037321161	-0.10862147346822	0.0122049342084339	HRASLS5	13840	biofsci
rs59884256	11	63300451	A	G	7.4794e-10	0.0206128747795414	-0.264626453480202	0.0429902450621724	HRASLS5	13401	biofsci
