## Supplementary material for "Multi-level Regulatory Roles of Lactate Metabolism Gene Network in Oral Cancer: Machine Learning Insights": HRASLS.csv

SNP	CHR	BP	effect_allele	other_allele	P	EAF	BETA	SE	gene	samplesize	source
rs11925728	3	193108426	G	A	1.1131e-35	0.186384306061859	-0.236187534877943	0.0189434981454879	HRASLS	9188	biofsci
rs34366886	3	193029429	A	G	2.1189e-08	0.408276255707763	0.0840807463595619	0.0150085227873982	HRASLS	9188	biofsci
rs62285674	3	193095766	A	C	1.0602e-08	0.217275494672755	-0.102332561062925	0.0178881187726895	HRASLS	9188	biofsci
rs7646828	3	193121928	A	G	1.8078e-09	0.185388127853881	0.114167704575429	0.0189827086403121	HRASLS	9188	biofsci
