## Supplementary material for "Multi-level Regulatory Roles of Lactate Metabolism Gene Network in Oral Cancer: Machine Learning Insights": HRH1.csv

SNP	CHR	BP	effect_allele	other_allele	P	EAF	BETA	SE	gene	samplesize	source
rs75932968	3	11293342	G	T	4.843e-30	0.0228924418604651	0.346624033047395	0.030439260326975	HRH1	24125	biofsci
