## Supplementary material for "Multi-level Regulatory Roles of Lactate Metabolism Gene Network in Oral Cancer: Machine Learning Insights": HRH4.csv

SNP	CHR	BP	effect_allele	other_allele	P	EAF	BETA	SE	gene	samplesize	source
rs582234	18	22020467	A	T	3.9427e-08	0.836882420528533	0.0602639697708317	0.0109700500174446	HRH4	30436	biofsci
rs673819	18	22065905	T	C	6.0345e-09	0.106091923785185	-0.0759218666020224	0.0130548639180862	HRH4	30935	biofsci
