## Supplementary material for "Multi-level Regulatory Roles of Lactate Metabolism Gene Network in Oral Cancer: Machine Learning Insights": HRK.csv

SNP	CHR	BP	effect_allele	other_allele	P	EAF	BETA	SE	gene	samplesize	source
rs10774885	12	117186030	G	A	1.0957e-27	0.241582364487392	0.101735458746309	0.00932950551104655	HRK	31353	biofsci
rs11068124	12	117088805	A	G	1.3933e-11	0.176568473127951	-0.0761399175679147	0.0112658012233358	HRK	27096	biofsci
rs11068147	12	117136787	G	T	1.1746e-39	0.670776255707763	0.112365713211216	0.00852676530666383	HRK	31141	biofsci
rs11068174	12	117202586	G	A	1.603e-34	0.0258357753722863	0.371780538186398	0.0303397724958093	HRK	21582	biofsci
rs11068338	12	117542107	A	G	3.2997e-10	0.227916144060204	-0.0642435924744769	0.0102235224103625	HRK	27185	biofsci
rs113021396	12	117204666	A	G	4.9454e-09	0.0198038578240139	-0.193511871046264	0.033085173459328	HRK	23531	biofsci
rs113922328	12	117420290	A	G	1.5177e-11	0.030028342455043	0.175642950034405	0.0260354490660666	HRK	25325	biofsci
rs11614167	12	117264609	G	A	4.1925e-20	0.0714695203516147	-0.143099698175071	0.0155834492937961	HRK	31026	biofsci
rs117838646	12	117587163	C	T	3.9377e-12	0.0297825555827022	0.181390426121098	0.0261388322099715	HRK	25326	biofsci
rs117902853	12	117249484	A	G	1.0871e-15	0.0475717548912504	-0.168427244597893	0.0210103343892387	HRK	24999	biofsci
rs12370606	12	117342827	T	C	1.121e-13	0.0720485720710591	-0.123365720300752	0.0166133455836826	HRK	27096	biofsci
rs12815506	12	117398143	A	G	3.4296e-10	0.0927867383512545	-0.0928059773879827	0.0147827297527848	HRK	27181	biofsci
rs139421341	12	117391032	C	A	2.2929e-12	0.0168539325842697	0.416877761317613	0.0594215407545489	HRK	8546	biofsci
rs139740666	12	117570674	T	C	3.8498e-10	0.0144977963349571	0.382248861774066	0.0610611430766387	HRK	9386	biofsci
rs147853224	12	117185322	G	A	2.7521e-13	0.0140403039312851	0.416227386139687	0.0569690654703795	HRK	11129	biofsci
rs148591439	12	117000097	A	G	1.6157e-08	0.0147340458392537	0.260567514868583	0.0461279413094078	HRK	16187	biofsci
rs17428858	12	117133400	C	T	5.2515e-10	0.364269406392694	0.0517218798778716	0.00832665977813633	HRK	31141	biofsci
rs188402627	12	117309440	A	T	1.6769846438804e-308	0.0875769569041337	0.611786491778616	0.0150566912886483	HRK	27601	biofsci
rs2393126	12	117561750	C	T	2.4394e-42	0.0268618387262455	0.382337106848901	0.0280381853471177	HRK	24331	biofsci
rs35176067	12	117127516	T	C	4.6064e-09	0.0222583154138262	0.171865667491551	0.0293241084972532	HRK	26718	biofsci
rs4767464	12	117300771	A	G	3.0735e-08	0.0925794719191347	-0.083722870178275	0.0151206195012236	HRK	26032	biofsci
rs4767472	12	117330581	G	A	4.0265e-179	0.632368618470407	0.240875324638188	0.0084406596456658	HRK	30188	biofsci
rs532967	12	117732339	A	G	5.8351e-29	0.190612198880078	0.113337575417729	0.010148058398493	HRK	31470	biofsci
rs61936974	12	117372694	A	G	1.1395e-21	0.149179417044192	-0.112912218497368	0.0118068259384697	HRK	28259	biofsci
rs7300649	12	117544459	C	T	3.9439e-23	0.195529882583909	0.0997448710033116	0.0100697469060625	HRK	31348	biofsci
rs7314176	12	117565499	A	G	4.489e-10	0.220357773685595	0.0599705230967754	0.00961667117217097	HRK	31470	biofsci
rs7316426	12	117247142	A	G	6.4291e-45	0.0428484060851617	0.278777171232847	0.0198237314925084	HRK	31023	biofsci
rs73220424	12	117176826	T	C	3.3125e-10	0.0547229478894541	-0.119597609060232	0.019033900286506	HRK	26680	biofsci
rs77241831	12	117763282	A	G	5.9036e-22	0.0567632850241546	0.174468081666076	0.0181146970467202	HRK	28459	biofsci
rs78349600	12	117071670	T	G	2.2629e-08	0.0642654442261515	0.0967469334249359	0.0173046672077227	HRK	27766	biofsci
rs78516888	12	117129612	C	T	2.5751e-106	0.0381968194254446	0.480673347942345	0.0219480536034494	HRK	28253	biofsci
rs78868537	12	117176052	T	A	3.8332e-12	0.0559284974490774	-0.121486897801742	0.0174975007996056	HRK	30930	biofsci
rs7953755	12	117508343	A	G	2.205e-64	0.357348759300378	0.143068282989193	0.00844449262723807	HRK	30532	biofsci
rs7967843	12	117833679	T	C	1.7646e-18	0.0256991685563114	0.242954000825372	0.0276981133016442	HRK	26029	biofsci
