## Supplementary material for "Multi-level Regulatory Roles of Lactate Metabolism Gene Network in Oral Cancer: Machine Learning Insights": HRSP12.csv

SNP	CHR	BP	effect_allele	other_allele	P	EAF	BETA	SE	gene	samplesize	source
rs112829579	8	99124609	A	G	2.8445e-12	0.069584335538184	0.10942948228485	0.0156656811138891	HRSP12	31469	biofsci
rs11786771	8	99114190	G	T	5.4627e-10	0.12932770123564	-0.0752502078607159	0.0121273501790034	HRSP12	30192	biofsci
rs11997551	8	99135437	G	A	3.1478e-20	0.570540042842647	-0.0741927691935024	0.00805252769748007	HRSP12	31470	biofsci
rs2447506	8	99126876	A	G	2.2907e-174	0.550439750432233	0.225587304052786	0.00801324618861977	HRSP12	31467	biofsci
rs2514334	8	99111906	G	A	4.2623e-65	0.418847475548506	-0.137935941408814	0.00809559239182167	HRSP12	31342	biofsci
rs2514347	8	99188722	A	G	1.0376e-29	0.349067732115677	-0.095162406845093	0.00840612748839223	HRSP12	31141	biofsci
rs28575522	8	99153126	T	C	3.4396e-14	0.108062343659804	0.098308358425988	0.0129682428306077	HRSP12	30846	biofsci
rs4734388	8	99193958	T	G	1.2694e-12	0.622659817351598	-0.0586730003764915	0.00826659721264815	HRSP12	31141	biofsci
rs58832070	8	99186679	G	A	2.2065e-22	0.136179405804305	0.113928345808436	0.0117068112588047	HRSP12	31014	biofsci
rs58887784	8	99184541	A	G	3.0665e-09	0.959827751196172	0.121271302438794	0.0204570271147238	HRSP12	30986	biofsci
rs6996841	8	99193291	A	G	1.1281e-22	0.102435702267447	0.13233432994054	0.0135036408474107	HRSP12	29823	biofsci
rs768420	8	99102403	A	G	1.5665e-11	0.165545492126724	0.0723023616754442	0.0107244892573859	HRSP12	31470	biofsci
rs79752106	8	99132583	C	T	1.9062e-14	0.0397181134518651	-0.175545785064464	0.0229267820844823	HRSP12	24940	biofsci
