## Supplementary material for "Multi-level Regulatory Roles of Lactate Metabolism Gene Network in Oral Cancer: Machine Learning Insights": HS1BP3-IT1.csv

SNP	CHR	BP	effect_allele	other_allele	P	EAF	BETA	SE	gene	samplesize	source
rs11690722	2	20841993	C	T	4.0165e-12	0.2164888738717	-0.19241057707774	0.02773885635086	HS1BP3-IT1	3831	biofsci
rs12987883	2	20803470	T	C	1.9239e-34	0.780200045464878	0.337646012055508	0.0275874869929576	HS1BP3-IT1	3831	biofsci
rs6750073	2	20830851	C	G	2.8797e-08	0.302274262553479	-0.138028696568992	0.0248763105231936	HS1BP3-IT1	3831	biofsci
