## Supplementary material for "Multi-level Regulatory Roles of Lactate Metabolism Gene Network in Oral Cancer: Machine Learning Insights": HS1BP3.csv

SNP	CHR	BP	effect_allele	other_allele	P	EAF	BETA	SE	gene	samplesize	source
rs10164749	2	20472847	G	A	4.975e-08	0.143881633577414	-0.0618228206032178	0.0113392675488743	HS1BP3	31569	biofsci
rs1344836	2	20841182	G	A	3.1563e-16	0.434962491475335	0.070804385357191	0.00866914628366322	HS1BP3	27070	biofsci
rs2305459	2	20823858	T	C	1.8097e-28	0.34458303314121	-0.0996926329006258	0.00900809911454105	HS1BP3	27283	biofsci
rs340596	2	20889754	T	C	2.2733e-08	0.560336728174678	0.0447396074315009	0.00800350759060839	HS1BP3	31684	biofsci
rs57347707	2	20837464	T	C	3.838e-11	0.0646837484321806	0.114805312714866	0.0173676403060173	HS1BP3	27399	biofsci
