## Supplementary material for "Multi-level Regulatory Roles of Lactate Metabolism Gene Network in Oral Cancer: Machine Learning Insights": HS2ST1.csv

SNP	CHR	BP	effect_allele	other_allele	P	EAF	BETA	SE	gene	samplesize	source
rs1201783	1	87595088	G	T	1.3327e-09	0.303487541809162	-0.0523888877570089	0.00864032585506389	HS2ST1	31684	biofsci
rs12139634	1	87431586	C	T	1.6724e-14	0.202751292824822	0.0781459191686475	0.010183603629103	HS2ST1	29827	biofsci
rs35745228	1	87076417	C	G	4.0108e-12	0.105016798157865	-0.0900502761835663	0.0129819041293381	HS2ST1	31566	biofsci
rs61800752	1	87397684	C	T	9.7729e-94	0.209443647618329	-0.200871845698694	0.00978035405553009	HS2ST1	31569	biofsci
rs61802927	1	87206470	A	G	5.3147e-13	0.071658615136876	-0.1168468688243	0.0161905042017874	HS2ST1	28673	biofsci
rs72722290	1	87440421	G	A	1.3169e-17	0.300747822064606	0.074790571410327	0.00875521766837504	HS2ST1	31017	biofsci
rs74097498	1	87314970	G	A	2.0636e-20	0.0149677992449478	-0.324608334356998	0.035059439058733	HS2ST1	27590	biofsci
rs75084357	1	87585912	C	A	4.4212e-13	0.158389605949226	-0.0831193287393566	0.0114775582014881	HS2ST1	28473	biofsci
rs75337011	1	87251265	A	G	5.1963e-35	0.0334607299828015	-0.274620258839434	0.0222460050741965	HS2ST1	31240	biofsci
