## Supplementary material for "Multi-level Regulatory Roles of Lactate Metabolism Gene Network in Oral Cancer: Machine Learning Insights": HS3ST1.csv

SNP	CHR	BP	effect_allele	other_allele	P	EAF	BETA	SE	gene	samplesize	source
rs2109600	4	11420619	G	A	4.5101e-12	0.470047728212259	0.0556081112749143	0.00803550587039786	HS3ST1	31086	biofsci
rs224461	4	11412324	G	T	9.9473e-14	0.492868265337901	0.0734540439596451	0.00987059999188963	HS3ST1	20532	biofsci
rs224488	4	11432582	A	G	1.0491e-81	0.533286760818669	0.154226710835153	0.00805538085821188	HS3ST1	30959	biofsci
rs400678	4	11448155	G	A	9.4544e-18	0.801407914764079	0.0867197125995467	0.0101066036477532	HS3ST1	30757	biofsci
rs4916658	4	11475458	G	A	1.0891e-20	0.269645608628659	-0.0842900677432544	0.00903730797405937	HS3ST1	31086	biofsci
rs6853685	4	11527694	C	T	2.4526e-08	0.216360856269113	-0.0547111928863891	0.00981102714720508	HS3ST1	30637	biofsci
rs7686654	4	11377147	A	G	3.8797e-11	0.13707911822437	-0.0772052072826368	0.0116828895470366	HS3ST1	30969	biofsci
rs77328837	4	11413989	A	G	4.1057e-14	0.029435222571158	-0.200277210335301	0.0265001072212476	HS3ST1	24922	biofsci
rs9990914	4	11406410	A	G	8.273e-10	0.203835120036237	0.0612379260081877	0.00997425337288873	HS3ST1	30969	biofsci
