## Supplementary material for "Multi-level Regulatory Roles of Lactate Metabolism Gene Network in Oral Cancer: Machine Learning Insights": HS3ST3A1.csv

SNP	CHR	BP	effect_allele	other_allele	P	EAF	BETA	SE	gene	samplesize	source
rs3785655	17	14249167	C	T	7.7673e-13	0.650794843849825	-0.0714928049904953	0.0099780607104669	HS3ST3A1	22098	biofsci
