## Supplementary material for "Multi-level Regulatory Roles of Lactate Metabolism Gene Network in Oral Cancer: Machine Learning Insights": HS3ST3B1.csv

SNP	CHR	BP	effect_allele	other_allele	P	EAF	BETA	SE	gene	samplesize	source
rs1029687	17	14030652	T	A	6.1212e-12	0.511515082870842	0.0547571268354461	0.00796247245640421	HS3ST3B1	31562	biofsci
rs142893984	17	14047181	A	T	4.7472e-09	0.0280489286726882	0.145365076727676	0.024823271299125	HS3ST3B1	29764	biofsci
rs28460730	17	14113130	G	A	6.2756e-14	0.677029728235444	0.0670977855018237	0.00894350947721045	HS3ST3B1	28588	biofsci
rs2856177	17	14101029	G	A	8.6494e-37	0.407606448945845	-0.102428965347952	0.00808424218622847	HS3ST3B1	31684	biofsci
rs4792444	17	14109508	G	A	4.1255e-46	0.905948921853494	0.195414145646438	0.0137075017989926	HS3ST3B1	31231	biofsci
rs72816697	17	14113307	A	G	4.4675e-24	0.0339662622569387	-0.231426288550573	0.0228664027103167	HS3ST3B1	29143	biofsci
rs75133618	17	13936979	T	C	1.8704e-11	0.056329212955719	0.117672459986725	0.0175214729204909	HS3ST3B1	30639	biofsci
