## Supplementary material for "Multi-level Regulatory Roles of Lactate Metabolism Gene Network in Oral Cancer: Machine Learning Insights": HS6ST1.csv

SNP	CHR	BP	effect_allele	other_allele	P	EAF	BETA	SE	gene	samplesize	source
rs10190571	2	128830781	G	A	5.185e-10	0.489050819300763	0.0917333229521343	0.0147637884173133	HS6ST1	9180	biofsci
rs10928815	2	129207475	T	A	1.4323e-11	0.654179734386495	-0.106742959440326	0.0158030023155073	HS6ST1	8850	biofsci
rs12622112	2	129055476	A	G	4.7149e-78	0.272425676370744	0.370702294206641	0.0198207902712786	HS6ST1	6421	biofsci
rs141232401	2	129060427	T	C	2.7144e-09	0.0161772166168762	0.433779915440576	0.0729274752342053	HS6ST1	5907	biofsci
rs148316008	2	129057401	A	G	1.2946e-10	0.0180352455943007	0.426355978810333	0.0663300007483638	HS6ST1	6417	biofsci
rs150685968	2	129155006	T	C	5.8313e-11	0.0195474834539018	0.447538092747247	0.0683462520039778	HS6ST1	5585	biofsci
rs1971193	2	129086392	G	A	1.868e-08	0.13958217270195	0.158246787209723	0.0281387651071735	HS6ST1	5258	biofsci
rs78029512	2	128818458	C	T	1.8254e-13	0.0251903326350212	-0.458502957975663	0.0622889806919891	HS6ST1	5248	biofsci
rs80018307	2	129030338	C	T	2.4633e-59	0.0368411775074916	-0.761725251804976	0.0468930030229795	HS6ST1	6408	biofsci
