## Supplementary material for "Multi-level Regulatory Roles of Lactate Metabolism Gene Network in Oral Cancer: Machine Learning Insights": hsa-mir-142.csv

SNP	CHR	BP	effect_allele	other_allele	P	EAF	BETA	SE	gene	samplesize	source
rs2526377	17	56410041	G	A	5.2149e-12	0.541348624908903	-0.0753224165125958	0.0109169251134263	hsa-mir-142	16897	biofsci
