## Supplementary material for "Multi-level Regulatory Roles of Lactate Metabolism Gene Network in Oral Cancer: Machine Learning Insights": hsa-mir-146a.csv

SNP	CHR	BP	effect_allele	other_allele	P	EAF	BETA	SE	gene	samplesize	source
rs56165523	5	159923636	C	T	1.5839e-11	0.0694119423265645	-0.125027648719778	0.0185500962492252	hsa-mir-146a	22495	biofsci
