## Supplementary material for "Multi-level Regulatory Roles of Lactate Metabolism Gene Network in Oral Cancer: Machine Learning Insights": hsa-mir-296.csv

SNP	CHR	BP	effect_allele	other_allele	P	EAF	BETA	SE	gene	samplesize	source
rs6026565	20	57439308	A	T	1.9673e-13	0.0924769027716674	-0.135363028604016	0.0184142332477235	hsa-mir-296	17570	biofsci
