## Supplementary material for "Multi-level Regulatory Roles of Lactate Metabolism Gene Network in Oral Cancer: Machine Learning Insights": hsa-mir-940.csv

SNP	CHR	BP	effect_allele	other_allele	P	EAF	BETA	SE	gene	samplesize	source
rs114077531	16	2349206	T	C	1.937e-09	0.0778371458785551	0.160984420860849	0.0268173281460684	hsa-mir-940	9686	biofsci
rs12386039	16	2321036	G	A	1.0962e-48	0.412576687116564	0.205432810816606	0.0140092341716577	hsa-mir-940	10512	biofsci
