## Supplementary material for "Multi-level Regulatory Roles of Lactate Metabolism Gene Network in Oral Cancer: Machine Learning Insights": hsa-mir-6080.csv

SNP	CHR	BP	effect_allele	other_allele	P	EAF	BETA	SE	gene	samplesize	source
rs73994204	17	62777974	T	C	1.4967e-19	0.159548003541763	0.235684470250859	0.0260565908890846	hsa-mir-6080	5492	biofsci
