## Supplementary material for "Multi-level Regulatory Roles of Lactate Metabolism Gene Network in Oral Cancer: Machine Learning Insights": HSBP1.csv

SNP	CHR	BP	effect_allele	other_allele	P	EAF	BETA	SE	gene	samplesize	source
rs10514595	16	83764102	G	C	3.0441e-45	0.188200656777262	-0.143722874993945	0.0101818466798397	HSBP1	31568	biofsci
rs111579720	16	83825237	T	G	5.5716e-21	0.0651057401812689	0.151631992727251	0.0161346676094927	HSBP1	31555	biofsci
rs113217611	16	83926893	A	G	3.1605e-15	0.0828333733301336	-0.116629817958596	0.0147924785600167	HSBP1	30077	biofsci
rs116894224	16	83846971	G	A	1.0937e-10	0.0174620588773085	-0.21220897900655	0.032883283076603	HSBP1	26951	biofsci
rs117704271	16	83926410	G	A	1.7528e-09	0.0333765264852554	0.135591672383439	0.0225261529386206	HSBP1	30542	biofsci
rs12933432	16	83835611	G	T	2.2151e-56	0.444469500507385	0.126487812458568	0.00799472944610262	HSBP1	31682	biofsci
rs145028172	16	83681600	T	C	1.844e-12	0.0385865317372167	-0.150894897561806	0.0214168981437785	HSBP1	29384	biofsci
rs34704079	16	83841922	A	G	1.1271e-08	0.031351703189412	0.138177665420724	0.0241971220419796	HSBP1	28120	biofsci
rs3784987	16	83778391	A	G	5.2518e-12	0.0377579188696018	0.157363262453286	0.0228108982189554	HSBP1	26448	biofsci
rs392770	16	83758812	A	G	5.4827e-11	0.299789795528378	0.05725743676329	0.00873186170577676	HSBP1	31240	biofsci
rs40009	16	83837283	A	G	1.7269e-13	0.479349092412342	0.058592876333016	0.00795180516156829	HSBP1	31684	biofsci
rs432698	16	83881031	G	A	1.44e-116	0.233126981730334	0.216029894177781	0.00941261613507768	HSBP1	31567	biofsci
rs450094	16	83784709	A	G	4.9451e-13	0.0152468326780253	-0.249381427380172	0.0345083409274181	HSBP1	27965	biofsci
rs56338482	16	83780715	C	T	4.6439e-15	0.117279957380418	0.0972594316972843	0.0124112387955291	HSBP1	31354	biofsci
rs57930285	16	83813511	A	G	1.3217e-16	0.774933937334843	0.0788296381815935	0.00953004076327641	HSBP1	31565	biofsci
rs62045430	16	83859780	A	C	6.6959e-12	0.0895587180551886	-0.0956679061249338	0.013937835068246	HSBP1	31566	biofsci
rs62045432	16	83865202	T	C	9.417e-29	0.0672590398617796	-0.183228584498254	0.0164692449326551	HSBP1	29384	biofsci
rs707236	16	83803160	A	T	1.6992e-245	0.326085315213288	-0.284098221715433	0.00849012383272568	HSBP1	31565	biofsci
rs75635096	16	83784618	G	A	3.8007e-10	0.0156837858664612	-0.216330875318042	0.0345477139669171	HSBP1	27136	biofsci
rs76089143	16	83789114	C	T	3.1772e-26	0.0770612937091173	0.162606464084065	0.015348775647206	HSBP1	29841	biofsci
rs76191599	16	83842521	C	A	6.0011e-103	0.0260223048327138	0.542022796580027	0.0251584075945502	HSBP1	31168	biofsci
rs78882792	16	83870105	A	G	6.9422e-10	0.0193464272195819	0.186400899670458	0.0302230887183556	HSBP1	28852	biofsci
rs79742691	16	83267764	A	G	3.9293e-08	0.0283466904125853	0.403296273534973	0.0734053390973904	HSBP1	3369	biofsci
rs824531	16	83907649	T	A	6.9967e-21	0.565195226946605	-0.0752673171443862	0.00802954161006061	HSBP1	31557	biofsci
