## Supplementary material for "Multi-level Regulatory Roles of Lactate Metabolism Gene Network in Oral Cancer: Machine Learning Insights": HSBP1L1.csv

SNP	CHR	BP	effect_allele	other_allele	P	EAF	BETA	SE	gene	samplesize	source
rs111257097	18	77883521	A	G	1.3414e-80	0.954587041503784	0.418613637737786	0.022017695514437	HSBP1L1	23792	biofsci
rs1134231	18	77730807	A	C	3.5826e-23	0.642414220752377	0.090405670815665	0.00911788676130234	HSBP1L1	26181	biofsci
rs116260140	18	78002054	T	C	1.9588e-08	0.0174893756129454	-0.208242843007465	0.0370835799140708	HSBP1L1	21159	biofsci
rs11664373	18	77672353	T	C	7.1199e-10	0.0168590696079552	0.368919546643226	0.0598555279700212	HSBP1L1	8420	biofsci
rs117668325	18	77685324	T	C	3.6151e-15	0.027190332326284	-0.238668342581004	0.0303363681242856	HSBP1L1	20540	biofsci
rs12457322	18	77583797	T	C	2.1424e-17	0.318835616438356	-0.0800776102009915	0.00943688250695195	HSBP1L1	25852	biofsci
rs12457472	18	77586350	G	T	3.1408e-08	0.0929596073990185	-0.0832815555655218	0.015050974204457	HSBP1L1	26177	biofsci
rs143987995	18	77514333	A	G	8.6953e-16	0.0138428170451646	0.388829784762951	0.0483372639279659	HSBP1L1	15676	biofsci
rs184715955	18	77614250	T	C	2.9496e-08	0.01401453359039	0.406159138309413	0.0732544211938702	HSBP1L1	6743	biofsci
rs1942631	18	77765859	A	G	1.4435e-126	0.149463908184838	-0.293354940966761	0.0122582116711905	HSBP1L1	26175	biofsci
rs2139394	18	77853504	T	C	2.1732e-50	0.686343477595963	0.141518865569134	0.00948015900221287	HSBP1L1	25843	biofsci
rs34422184	18	77808725	A	G	5.2534e-71	0.0469028741328048	0.422744353442071	0.0237274216573255	HSBP1L1	19867	biofsci
rs4331399	18	77826246	A	G	4.6286e-42	0.0410578386605784	0.301194583766732	0.0221637723070556	HSBP1L1	25852	biofsci
rs528859	18	77546861	C	T	7.79e-13	0.404103020754846	-0.08642379321388	0.0120626124576222	HSBP1L1	14270	biofsci
rs56390815	18	77682662	C	T	1.6118e-10	0.744170441201141	-0.0784343884926889	0.0122662978735262	HSBP1L1	17455	biofsci
rs57083541	18	77755460	C	T	7.0554e-20	0.0216881594372802	0.283494825751186	0.0310617988507676	HSBP1L1	24424	biofsci
rs62099605	18	77499680	G	C	8.1463e-19	0.726135233675837	0.0910008851169688	0.0102732992906941	HSBP1L1	23823	biofsci
rs71367541	18	77549150	C	A	2.5798e-08	0.0448816407661728	0.128429733954804	0.0230665135160753	HSBP1L1	21922	biofsci
rs71367545	18	77576337	A	G	1.4339e-31	0.818143939393939	0.132680987720949	0.011349956178011	HSBP1L1	26087	biofsci
rs7237754	18	77833127	A	G	3.7032e-249	0.346461723477019	0.309621631840358	0.00918393374267675	HSBP1L1	26181	biofsci
rs72976343	18	77865159	A	C	1.0836e-21	0.145383503478182	-0.129928372170456	0.013578902655664	HSBP1L1	21825	biofsci
rs72980015	18	77574977	C	T	7.893e-13	0.0333086259612712	-0.193079021890367	0.0269550498241472	HSBP1L1	21372	biofsci
rs72980029	18	77589443	C	T	5.2319e-25	0.0370953436807095	-0.258903758902396	0.0250671700265671	HSBP1L1	22277	biofsci
rs72984272	18	77720926	C	T	2.1933e-47	0.0512006729886816	-0.2885781160441	0.0199582350245935	HSBP1L1	25839	biofsci
