## Supplementary material for "Multi-level Regulatory Roles of Lactate Metabolism Gene Network in Oral Cancer: Machine Learning Insights": HSCB.csv

SNP	CHR	BP	effect_allele	other_allele	P	EAF	BETA	SE	gene	samplesize	source
rs5762849	22	29238086	A	G	1.0528e-08	0.816189486646656	0.0648510446992658	0.0113336324186064	HSCB	25946	biofsci
rs6519752	22	28904181	G	A	7.1914e-12	0.173737449988677	0.0786450395710941	0.0114744947505937	HSCB	26454	biofsci
