## Supplementary material for "Multi-level Regulatory Roles of Lactate Metabolism Gene Network in Oral Cancer: Machine Learning Insights": HSD3B7.csv

SNP	CHR	BP	effect_allele	other_allele	P	EAF	BETA	SE	gene	samplesize	source
rs11150606	16	31099011	C	T	3.082e-11	0.0501830233478433	0.135284569944831	0.0203659009054799	HSD3B7	25291	biofsci
rs118027920	16	31164014	T	C	3.5094e-09	0.0193546564195298	0.200874110962087	0.03401302295406	HSD3B7	22771	biofsci
rs139294330	16	30899473	G	A	4.3652e-08	0.0350488934637159	0.13449050432551	0.0245622325496319	HSD3B7	24505	biofsci
rs142711568	16	30945223	A	G	5.4442e-15	0.0238976857490865	-0.22616715369224	0.0289360619352669	HSD3B7	25600	biofsci
rs151288592	16	31319756	A	G	6.6212e-12	0.142571342292013	-0.0781482174205831	0.0113829081219715	HSD3B7	31567	biofsci
rs34640030	16	30888012	A	G	5.9272e-09	0.0233994940649932	0.170009797813068	0.029217329657845	HSD3B7	25631	biofsci
rs4232893	16	30423751	G	A	1.1744e-08	0.145671698834321	0.0646812732944421	0.0113404294295606	HSD3B7	31240	biofsci
rs4341759	16	30514103	A	G	1.32e-12	0.393385585930032	0.0580917420202647	0.00819093398667052	HSD3B7	31230	biofsci
rs45612043	16	31484598	C	A	7.3856e-10	0.0533072959946817	0.113535455257464	0.0184382641382136	HSD3B7	29143	biofsci
rs4889606	16	31011183	G	A	1.1373e-128	0.372393455098935	0.199338397389186	0.00826012934326122	HSD3B7	31355	biofsci
rs62057183	16	30744826	T	C	2.6618e-18	0.0969286515399879	0.124053850746698	0.0142178804780059	HSD3B7	28257	biofsci
rs6565225	16	31280661	T	C	7.5033e-31	0.658865274999056	-0.0969473114783204	0.00839486954715115	HSD3B7	31566	biofsci
rs6565231	16	31449103	G	T	4.2411e-11	0.735901357293061	-0.0598614542749415	0.00907624318084446	HSD3B7	31230	biofsci
rs67128646	16	30672097	C	A	2.0563e-08	0.713347177647725	-0.0493535590174648	0.00880213287274208	HSD3B7	31560	biofsci
rs72785511	16	31059325	C	T	3.1711e-11	0.0708386009270965	-0.107803761022155	0.0162394192911176	HSD3B7	28805	biofsci
rs72799319	16	30852783	A	G	7.7157e-38	0.194526203126792	-0.129964902650157	0.0101074716447864	HSD3B7	31236	biofsci
rs72800851	16	31023515	T	C	2.5451e-12	0.0205318626112598	-0.228255155610922	0.0326046189110977	HSD3B7	23388	biofsci
rs77890232	16	31016432	C	T	1.4194e-10	0.0214007782101167	0.200838634002907	0.031312540380871	HSD3B7	24350	biofsci
rs79030220	16	31099582	T	C	3.6067e-19	0.0547653958944282	0.174038123321094	0.0194488599565395	HSD3B7	25535	biofsci
