## Supplementary material for "Multi-level Regulatory Roles of Lactate Metabolism Gene Network in Oral Cancer: Machine Learning Insights": HSD17B1.csv

SNP	CHR	BP	effect_allele	other_allele	P	EAF	BETA	SE	gene	samplesize	source
rs1011157	17	40960253	T	C	1.7594e-10	0.11482169822279	-0.0897554617521867	0.0140660494831824	HSD17B1	24864	biofsci
rs144420934	17	40917768	C	G	1.4431e-08	0.0156977921814867	-0.49824541873314	0.0879018769156239	HSD17B1	4188	biofsci
rs151112670	17	40964537	C	A	1.3143e-08	0.0195284247070736	0.376575793843771	0.0662484024143291	HSD17B1	5950	biofsci
rs2292751	17	40725799	C	T	1.2031e-74	0.444080076263108	0.163675409717401	0.00895394397705655	HSD17B1	25262	biofsci
rs621141	17	40712417	G	C	2.8416e-18	0.0572415354999434	0.166075533663086	0.0190503841223128	HSD17B1	25530	biofsci
rs76189032	17	40756882	T	C	2.6258e-10	0.0596733668341709	-0.120492923084772	0.0190674478320023	HSD17B1	24509	biofsci
rs80279487	17	41070516	T	C	3.8718e-08	0.0371462264150943	-0.311983042368482	0.0567613424002041	HSD17B1	4339	biofsci
rs9895297	17	40412165	T	G	1.0456e-10	0.533390410958904	-0.0575464702694989	0.00890798443824382	HSD17B1	25317	biofsci
