## Supplementary material for "Multi-level Regulatory Roles of Lactate Metabolism Gene Network in Oral Cancer: Machine Learning Insights": HSD17B1P1.csv

SNP	CHR	BP	effect_allele	other_allele	P	EAF	BETA	SE	gene	samplesize	source
rs139162821	17	40622968	T	C	6.0157e-16	0.0495466321243523	0.267198486415947	0.0330319178173032	HSD17B1P1	9731	biofsci
rs141795078	17	40778229	T	C	1.0438e-15	0.0209669848224065	-0.652241917308313	0.0813127281158293	HSD17B1P1	3684	biofsci
rs147555410	17	40785327	T	C	4.5401e-13	0.0207420973007405	-0.508389336055655	0.0702360134362565	HSD17B1P1	4990	biofsci
rs55999482	17	40919453	A	C	2.4334e-36	0.265691087613293	-0.200978872572331	0.0159648951903542	HSD17B1P1	10055	biofsci
rs6503694	17	40451363	C	T	8.5318e-09	0.543828540590548	-0.0828614831623388	0.0143916706895823	HSD17B1P1	9731	biofsci
rs7220037	17	40562009	G	C	8.3847e-18	0.131235131971453	-0.179454109472006	0.0208810823090267	HSD17B1P1	10058	biofsci
rs75140957	17	40293565	A	G	1.7038e-12	0.105840380549683	-0.161690142314443	0.0229133211907212	HSD17B1P1	10063	biofsci
rs75476920	17	40216465	C	T	4.434e-11	0.141069079602982	0.133405710595778	0.0202470382910315	HSD17B1P1	10066	biofsci
rs78695809	17	40730114	A	C	2.3858e-10	0.0531731640979148	0.211524537275637	0.0333935142439791	HSD17B1P1	8906	biofsci
rs8073311	17	40740277	G	T	1.0146e-106	0.443158329888384	0.311270923564173	0.014185560801911	HSD17B1P1	10069	biofsci
