## Supplementary material for "Multi-level Regulatory Roles of Lactate Metabolism Gene Network in Oral Cancer: Machine Learning Insights": HSD17B3.csv

SNP	CHR	BP	effect_allele	other_allele	P	EAF	BETA	SE	gene	samplesize	source
rs10120500	9	99080250	T	C	1.7556e-13	0.946081804281346	0.130489549831248	0.0177146357458728	HSD17B3	31235	biofsci
rs394243	9	99025006	A	T	1.9999e-17	0.296246023329798	-0.0777101590373347	0.00914926050642068	HSD17B3	28650	biofsci
rs416699	9	99052366	C	T	1.2117e-48	0.27960464504491	0.129736247982843	0.00885130603745867	HSD17B3	31684	biofsci
rs66840538	9	99241526	T	C	7.6547e-13	0.171651445966514	0.0759026415298977	0.010590130387998	HSD17B3	31355	biofsci
rs8190534	9	99018281	G	C	5.4169e-12	0.768193469296779	0.0761392595233517	0.0110439586207757	HSD17B3	23021	biofsci
