## Supplementary material for "Multi-level Regulatory Roles of Lactate Metabolism Gene Network in Oral Cancer: Machine Learning Insights": HSD17B4.csv

SNP	CHR	BP	effect_allele	other_allele	P	EAF	BETA	SE	gene	samplesize	source
rs112337864	5	118750699	A	G	8.0977e-10	0.020609058287266	-0.207528863225377	0.0337829827812757	HSD17B4	21705	biofsci
rs11241504	5	118756556	G	A	5.9676e-40	0.185305444385713	-0.148490958075236	0.0112246547792906	HSD17B4	26287	biofsci
rs11241517	5	119223609	C	T	2.4871e-13	0.164888322649998	0.0883585400923463	0.0120714984551541	HSD17B4	24918	biofsci
rs13154090	5	118771423	G	A	1.0082e-140	0.0413529524173514	0.556598535508219	0.0220394039726554	HSD17B4	25966	biofsci
rs13361153	5	118608175	G	A	2.0878e-17	0.222431578546686	0.0893895668147706	0.0105300467445836	HSD17B4	26072	biofsci
rs246962	5	118915629	G	C	3.3974e-14	0.528868665508647	0.0662527005073218	0.00873781049382401	HSD17B4	26283	biofsci
rs299221	5	118389016	G	T	8.9551e-10	0.478131212723658	-0.0538324736519787	0.00878624975958131	HSD17B4	25957	biofsci
rs32643	5	118777916	C	A	1.5937e-43	0.35979129238179	0.12649531730677	0.00914386523733509	HSD17B4	25962	biofsci
rs330214	5	119007105	T	A	9.6641e-15	0.318109760700536	-0.0724993936408716	0.00936273389478414	HSD17B4	26295	biofsci
rs34260572	5	118127045	C	T	1.5932e-23	0.0417996042163079	0.225344908137	0.0225444103542559	HSD17B4	24562	biofsci
rs408095	5	118681650	C	T	2.4394e-13	0.635348942087264	0.0661916832561146	0.00903973932454483	HSD17B4	26410	biofsci
rs55834279	5	119548784	T	C	2.4106e-10	0.0368915084042785	0.157046674950671	0.0247997149592065	HSD17B4	22881	biofsci
rs6595183	5	118649282	T	G	1.8021e-08	0.24613852455936	-0.0568687424696895	0.0101010199768543	HSD17B4	26410	biofsci
rs7718303	5	119342045	A	C	6.9247e-10	0.589025903229445	-0.0545537760730262	0.00884521954618104	HSD17B4	26400	biofsci
rs78411387	5	118489359	T	A	2.8962e-08	0.023030303030303	-0.340466011441926	0.0613717664290731	HSD17B4	5900	biofsci
rs80256506	5	119126005	T	A	1.2689e-08				HSD17B4	5075	biofsci
