## Supplementary material for "Multi-level Regulatory Roles of Lactate Metabolism Gene Network in Oral Cancer: Machine Learning Insights": HSD17B7.csv

SNP	CHR	BP	effect_allele	other_allele	P	EAF	BETA	SE	gene	samplesize	source
rs12118590	1	162760565	T	C	7.9884e-23	0.0178213410559145	0.721261134387102	0.0733383971434921	HSD17B7	5311	biofsci
rs12130909	1	162879294	C	T	5.2871e-18	0.151497288375383	0.235188534341733	0.0271985445226415	HSD17B7	5258	biofsci
rs17471292	1	162509510	A	T	8.3617e-09	0.133096030333514	-0.14977675021837	0.0259988457043813	HSD17B7	6411	biofsci
rs17486335	1	162667011	T	C	5.7318e-09	0.0702581833214326	0.201096827934511	0.0345266169793474	HSD17B7	6421	biofsci
rs1780019	1	162766476	C	T	4.4944e-77	0.205982471241881	0.416574850260844	0.0224179510639668	HSD17B7	6083	biofsci
rs2805056	1	162775721	T	G	3.5403e-22	0.054368598073689	0.376894083399282	0.0389208644924699	HSD17B7	6420	biofsci
rs4387160	1	162770777	G	C	1.0205e-21	0.228402615778806	-0.201513757170592	0.0210464826230161	HSD17B7	6405	biofsci
rs7520418	1	162669775	T	C	7.7805e-20	0.0998383944678292	0.268368676162347	0.0294380101972651	HSD17B7	6420	biofsci
