## Supplementary material for "Multi-level Regulatory Roles of Lactate Metabolism Gene Network in Oral Cancer: Machine Learning Insights": HSD17B7P2.csv

SNP	CHR	BP	effect_allele	other_allele	P	EAF	BETA	SE	gene	samplesize	source
rs11011306	10	37937973	C	A	1.1453e-67	0.144528075952615	-0.436706646978429	0.0251253745147562	HSD17B7P2	6406	biofsci
rs117303626	10	37802182	G	T	1.263e-13	0.0175410872313527	-0.620680753384993	0.0837648456618252	HSD17B7P2	4135	biofsci
rs117939262	10	37706622	T	C	8.0735e-19	0.0437392795883362	-0.382238644996905	0.043147903214533	HSD17B7P2	6421	biofsci
rs138230543	10	38571250	T	C	4.6997e-14	0.0597315715116762	-0.28079476243279	0.0372411785876192	HSD17B7P2	6419	biofsci
rs138658551	10	37926738	G	T	1.5324e-14	0.0185842555857173	-0.61843540115081	0.0804751458919958	HSD17B7P2	4233	biofsci
rs145350408	10	38007922	G	T	4.1184e-14	0.0184872481658321	-0.710547978507782	0.0940226510490369	HSD17B7P2	3117	biofsci
rs145432083	10	37924784	G	T	2.8486e-12	0.0274509803921569	-0.377408941091311	0.0540321180104671	HSD17B7P2	6415	biofsci
rs150556171	10	38477821	G	A	5.417e-11	0.0456579426609085	0.337306125784013	0.0514256720867212	HSD17B7P2	4339	biofsci
rs1740752	10	38538771	G	A	1.6769846438804e-308	0.560640948210781	0.700804265768791	0.0177827579795781	HSD17B7P2	6419	biofsci
rs2474872	10	37837364	A	C	2.8851e-60	0.86060184599823	0.417196476864493	0.0254773362685337	HSD17B7P2	6421	biofsci
rs2490299	10	37686367	C	A	4.0297e-15	0.320395772430852	0.164134438346442	0.0208979308063867	HSD17B7P2	5258	biofsci
rs58367340	10	38221462	T	G	3.3737e-94	0.0727471971676642	0.699630499866263	0.0339789753263104	HSD17B7P2	6420	biofsci
rs72787593	10	37777814	A	G	1.1722e-11	0.0686492495831017	-0.236941802180345	0.0349286222920492	HSD17B7P2	6410	biofsci
rs74400954	10	38636472	C	T	7.4522e-24	0.939541427430701	0.372865414442254	0.037025143928093	HSD17B7P2	6421	biofsci
rs75914283	10	38429816	T	C	1.223e-27	0.0153538361326944	0.864063034973106	0.0793096738786491	HSD17B7P2	5258	biofsci
rs78515768	10	38458222	A	G	2.7153e-116	0.106811263318113	-0.654908550315237	0.0285695580616769	HSD17B7P2	6421	biofsci
rs79609038	10	38248004	T	G	4.7244e-09	0.0160300323340823	0.429111258266649	0.0732684375615362	HSD17B7P2	5905	biofsci
rs80217896	10	38030610	A	C	5.5138e-15	0.0193902039925821	-0.621149095300405	0.0794867355941397	HSD17B7P2	4162	biofsci
rs9888115	10	37658351	T	C	1.6178e-25	0.502255005268704	-0.184293994903283	0.0176516670405229	HSD17B7P2	6419	biofsci
