## Supplementary material for "Multi-level Regulatory Roles of Lactate Metabolism Gene Network in Oral Cancer: Machine Learning Insights": HSD17B8.csv

SNP	CHR	BP	effect_allele	other_allele	P	EAF	BETA	SE	gene	samplesize	source
rs114552638	6	33098452	T	C	1.6601e-48	0.0546011188934408	-0.438330190837386	0.0299491787833522	HSD17B8	10799	biofsci
rs13211714	6	33407260	C	A	1.3584e-18	0.0606159228672552	0.218407639586214	0.0248165119006254	HSD17B8	14258	biofsci
rs147474989	6	33354179	A	G	1.5456e-10	0.0299892728883914	0.262350156166287	0.0409858078685029	HSD17B8	10232	biofsci
rs1555691	6	33781832	T	C	2.8887e-09	0.638898405085455	-0.0740768250859455	0.0124754665172194	HSD17B8	13925	biofsci
rs17215168	6	33164690	A	T	5.6183e-37	0.0660426004521836	-0.311556735668985	0.0245243022409466	HSD17B8	13478	biofsci
rs2296342	6	33627077	G	A	1.5387e-11	0.590118381485288	0.0821723085182286	0.0121839640167591	HSD17B8	13925	biofsci
rs2855423	6	33145710	A	G	4.5299e-143	0.263159925903056	0.351113241954667	0.0137867721854083	HSD17B8	13566	biofsci
rs2855426	6	33143136	A	G	2.9611e-10	0.173624840097686	-0.100984179467472	0.0160274540078836	HSD17B8	13566	biofsci
rs3135029	6	32921774	T	G	5.2444e-12	0.0756228455029771	0.158414208426454	0.0229619087442316	HSD17B8	13566	biofsci
rs419261	6	33554147	T	C	2.8049e-08	0.367544815663873	0.0681950491875406	0.0122803157076173	HSD17B8	14263	biofsci
rs429916	6	32978587	A	C	4.9911e-11	0.070857929948839	-0.155492664283412	0.0236631103290792	HSD17B8	13563	biofsci
rs4713604	6	32979770	C	G	1.043e-18	0.637535255405829	-0.111517916675096	0.0126291495860905	HSD17B8	13566	biofsci
rs62397576	6	33791100	A	G	8.392e-11	0.159432324299841	-0.105018016097549	0.0161735378700101	HSD17B8	14263	biofsci
rs66840884	6	33455702	A	C	5.1902e-29	0.481591269541575	0.132519008340923	0.0118545992236059	HSD17B8	14251	biofsci
rs6911745	6	33677661	A	G	9.3274e-16	0.0191065662002153	-0.355163652358435	0.0441998721107145	HSD17B8	13656	biofsci
rs6912350	6	33847919	A	C	7.6797e-12	0.368398203027672	0.084025411796487	0.0122765197528618	HSD17B8	14258	biofsci
rs7761859	6	33804137	T	C	4.5642e-10	0.226633845691307	0.0881569507321908	0.0141424481803466	HSD17B8	14263	biofsci
rs78372511	6	33799203	A	G	4.7936e-08	0.0217906549288962	0.225522811895224	0.0413121106237816	HSD17B8	13744	biofsci
