## Supplementary material for "Multi-level Regulatory Roles of Lactate Metabolism Gene Network in Oral Cancer: Machine Learning Insights": HSD17B11.csv

SNP	CHR	BP	effect_allele	other_allele	P	EAF	BETA	SE	gene	samplesize	source
rs10013467	4	87702428	C	G	1.3818e-36	0.113652662967576	-0.159053853482	0.0125899483497712	HSD17B11	31314	biofsci
rs10013990	4	88385446	T	C	1.2853e-71	0.401997716894977	-0.146341917366171	0.0081777647158256	HSD17B11	31101	biofsci
rs11097128	4	88068837	A	G	2.8782e-09	0.131986208002566	-0.0719086599280957	0.0121093006294892	HSD17B11	29763	biofsci
rs111268353	4	88072604	C	T	1.8922e-27	0.0865552506859566	-0.160638625186392	0.0147991289578973	HSD17B11	28875	biofsci
rs111555222	4	88290659	T	C	2.6805e-39	0.151062705273887	0.146358687846171	0.0111590451021425	HSD17B11	31310	biofsci
rs114323258	4	88661354	A	C	1.3492e-17	0.0313419161965379	-0.216759840437353	0.025383794975859	HSD17B11	25560	biofsci
rs114526525	4	87723723	G	T	3.1123e-08	0.0146409370199693	0.262145638939026	0.0473614523828412	HSD17B11	15451	biofsci
rs114565305	4	88007789	T	C	5.9567e-16	0.0143967450837202	0.310054863503329	0.0383237990091132	HSD17B11	23992	biofsci
rs114699827	4	87573740	T	C	4.0256e-32	0.0259660286344743	-0.336436567900104	0.0285180988785658	HSD17B11	24308	biofsci
rs114788676	4	88557358	A	G	6.345e-09	0.0223799896563073	0.171747147962175	0.0295733358522901	HSD17B11	26130	biofsci
rs115185110	4	88219437	A	T	5.6213e-18				HSD17B11	5075	biofsci
rs115440341	4	88546931	A	G	8.6227e-12	0.0289279371903916	0.17776595880435	0.0260352317409965	HSD17B11	26259	biofsci
rs115597618	4	88290488	G	A	2.3239e-35	0.0153539672513483	0.44554793934535	0.0359037785039969	HSD17B11	25656	biofsci
rs143744349	4	88287452	T	C	1.0711e-80	0.0209060033045713	0.576416329651519	0.0302986322716244	HSD17B11	26609	biofsci
rs148160430	4	88227796	T	C	3.1117e-43	0.0253049177481662	-0.371857860204593	0.0269747602684429	HSD17B11	27860	biofsci
rs148456659	4	88249086	C	T	2.186e-42	0.0187361569407404	0.433479823619154	0.0317702630875503	HSD17B11	26944	biofsci
rs150640628	4	88255215	A	G	4.0595e-42	0.0317906134245126	-0.319719899949087	0.0235107177749	HSD17B11	29388	biofsci
rs17011924	4	87391315	G	A	3.3662e-20	0.331974144086587	-0.0779755780841638	0.00846962234118979	HSD17B11	31430	biofsci
rs17013181	4	88732763	G	A	4.8207e-08	0.206596758817922	-0.0540972440221688	0.00991227719550146	HSD17B11	31046	biofsci
rs17418062	4	87336776	C	T	3.3835e-12	0.0939531737382089	0.0951570386427925	0.0136704169984474	HSD17B11	31430	biofsci
rs28624955	4	88378818	G	A	1.1157e-69	0.374896202913867	-0.145642800844367	0.00825424213891882	HSD17B11	31315	biofsci
rs4443241	4	88288599	T	C	1.6769846438804e-308	0.290565539112051	-0.431732521073431	0.00880181448211291	HSD17B11	31309	biofsci
rs58822039	4	87906997	G	T	2.6324e-15	0.24796053142724	-0.0740624610033921	0.00936645854454069	HSD17B11	30563	biofsci
rs62306540	4	88048863	C	T	3.5339e-41	0.169591967689578	0.143106751784351	0.0106479822455952	HSD17B11	31314	biofsci
rs62306559	4	88116798	T	C	4.8291e-48	0.0360619951975551	0.331700248675275	0.0227767610381907	HSD17B11	27726	biofsci
rs62315972	4	88482482	G	A	2.2739e-27	0.675	0.0927806503585274	0.00856060106093572	HSD17B11	31101	biofsci
rs62315974	4	88499099	T	C	6.1499e-22	0.0581353491720662	0.168459280161104	0.0174982632708476	HSD17B11	29823	biofsci
rs6531989	4	88335568	C	A	4.2142e-27	0.0273152030669702	-0.270466639807435	0.0250868771386706	HSD17B11	29902	biofsci
rs66837437	4	88246200	C	A	1.6769846438804e-308	0.870786304782756	0.542325398928984	0.0119129557800058	HSD17B11	31312	biofsci
rs6858253	4	88194341	C	T	2.3356e-183	0.605100230284269	-0.236066265686204	0.00817497379154142	HSD17B11	31310	biofsci
rs71607433	4	88350057	T	C	5.53e-31	0.0503647307370351	-0.216399190303156	0.0186960404941126	HSD17B11	29908	biofsci
rs72654103	4	88403609	A	G	5.3957e-20	0.0350594008264463	0.210156996245407	0.0229531773223175	HSD17B11	28053	biofsci
rs72654150	4	88523577	C	T	1.1539e-08	0.147984667208735	0.0649126440656058	0.0113750121027592	HSD17B11	30648	biofsci
rs72665754	4	87487023	T	C	1.496e-21	0.0290968138330554	0.241434358799243	0.0253200590227096	HSD17B11	27607	biofsci
rs74345716	4	88233053	G	A	3.7837e-22	0.0297766749379653	-0.233171089443275	0.0240963860698257	HSD17B11	29807	biofsci
rs7661662	4	88283954	A	G	1.824e-40	0.0233364869126459	-0.379206840533632	0.028473898686232	HSD17B11	27058	biofsci
rs7683063	4	88149377	A	G	7.7892e-17	0.408739674926725	-0.0679856157495412	0.00815732763993871	HSD17B11	31092	biofsci
rs7690170	4	88289675	C	T	7.536e-191	0.147123225611598	0.332437442947414	0.0112814946278922	HSD17B11	31309	biofsci
rs7696817	4	88475469	G	A	3.3739e-12	0.288581522964745	-0.0612794108535442	0.00880312175569152	HSD17B11	31427	biofsci
rs9991501	4	88258483	T	C	2.3628e-101	0.0285708348917425	-0.533775761658627	0.0249740685371693	HSD17B11	28884	biofsci
