## Supplementary material for "Multi-level Regulatory Roles of Lactate Metabolism Gene Network in Oral Cancer: Machine Learning Insights": HSD17B12.csv

SNP	CHR	BP	effect_allele	other_allele	P	EAF	BETA	SE	gene	samplesize	source
rs10742667	11	43127534	C	T	3.3446e-33	0.766051409806364	-0.123694376892084	0.0103036574142295	HSD17B12	26279	biofsci
rs10838208	11	43957842	C	A	5.1333e-17	0.280313455657492	-0.0819372718593087	0.00977363533838	HSD17B12	25946	biofsci
rs11037218	11	43051858	T	C	7.0751e-10	0.105818487651961	0.0879787562170494	0.0142716082498539	HSD17B12	25944	biofsci
rs11037475	11	43577853	A	G	1.3922e-29	0.411383366530121	0.0998994471863539	0.00884472918390356	HSD17B12	26395	biofsci
rs11037578	11	43737105	G	A	1.6853e-56	0.116767676767677	0.222640340077748	0.0140567306709356	HSD17B12	24536	biofsci
rs11037662	11	43851308	T	G	6.0048e-49	0.140502098871093	0.191856998063585	0.0130470586918453	HSD17B12	24323	biofsci
rs111260477	11	43813247	G	T	1.0946e-51	0.0244286267673833	0.484624211374496	0.0320395755182864	HSD17B12	20438	biofsci
rs111292737	11	43945837	T	C	6.9007e-20	0.0709613723312353	0.161970485542791	0.0177416353257378	HSD17B12	24095	biofsci
rs113109110	11	43689776	A	G	1.2937e-53	0.024234693877551	0.453024908195529	0.0293880046574202	HSD17B12	24482	biofsci
rs114896476	11	43733117	T	C	5.303e-48	0.112731791244504	0.202072351891636	0.0138816465082735	HSD17B12	25941	biofsci
rs116992128	11	44254486	G	A	1.5102e-08	0.0151255095473074	-0.241555167627566	0.0426753295103733	HSD17B12	18430	biofsci
rs117134352	11	43587280	T	C	7.7812e-32	0.022851959047907	-0.366883691555345	0.0312459496461654	HSD17B12	22935	biofsci
rs117242440	11	43864941	A	C	3.5118e-230	0.0752394270700907	-0.567845246187272	0.0175302539858939	HSD17B12	23384	biofsci
rs117312787	11	43874224	T	C	2.6274e-120	0.0268855410270987	-0.705349286729872	0.0302435560270587	HSD17B12	20894	biofsci
rs117450374	11	43568490	T	C	1.6309e-10	0.0309553536832135	0.172048037292598	0.0269127827075144	HSD17B12	23013	biofsci
rs117486195	11	42941164	T	C	4.9928e-23	0.0228951255539143	-0.299249458104453	0.0302828895651049	HSD17B12	24372	biofsci
rs117788438	11	43827251	T	C	8.5123e-73	0.01414599104824	-0.803211730755366	0.0445101149729223	HSD17B12	18097	biofsci
rs117912278	11	43578626	C	T	2.7971e-69	0.0322116942014901	-0.450297516918931	0.0255955570982977	HSD17B12	24482	biofsci
rs12578067	11	43328614	G	A	2.4232e-10	0.0370640371407743	0.146799617558761	0.0231845000724534	HSD17B12	26063	biofsci
rs139085675	11	43687399	G	A	8.3918e-135	0.0314675243627286	-0.697026997173196	0.0282087527589761	HSD17B12	20617	biofsci
rs140010997	11	43673330	T	C	6.8039e-14	0.0136354952717547	0.317303170898342	0.0423539611701405	HSD17B12	20724	biofsci
rs140468011	11	43679614	A	G	1.9769e-27	0.0203468208092486	-0.415759425398055	0.038316015906482	HSD17B12	17086	biofsci
rs144154214	11	44060469	C	A	1.0606e-16	0.0155546859714342	-0.468979225293819	0.0565185019274771	HSD17B12	10222	biofsci
rs146836292	11	43770068	T	C	2.3222e-15	0.0205500538765457	0.284429329498806	0.0358996490551195	HSD17B12	19275	biofsci
rs148923903	11	42931360	T	C	2.1681e-13	0.0172282571092507	-0.33168426448825	0.0452021402175379	HSD17B12	14453	biofsci
rs149235028	11	43302496	A	G	5.8231e-14	0.0149406175771971	-0.3033277508826	0.0403796311029966	HSD17B12	20836	biofsci
rs149440302	11	43588217	T	C	1.803e-20	0.0175425555638148	-0.434093950251013	0.0468116669813023	HSD17B12	13239	biofsci
rs1518820	11	43873539	A	C	6.4079e-240	0.931994137101624	-0.571840357494104	0.0172883134500753	HSD17B12	26394	biofsci
rs184727732	11	43676924	C	T	1.2577e-36	0.0271329439368978	0.390812850781322	0.0309165368590308	HSD17B12	19817	biofsci
rs2460126	11	43961420	A	G	1.7834e-09	0.0165470398381425	-0.231459131687175	0.0384720063306641	HSD17B12	20759	biofsci
rs2679059	11	43599791	A	T	1.6769846438804e-308	0.617695908198701	-0.420623696901941	0.00897629284416661	HSD17B12	26278	biofsci
rs2863000	11	43886365	T	C	1.3887e-20	0.120184899845917	-0.124490962304638	0.0133845418611388	HSD17B12	26395	biofsci
rs35145059	11	43885465	T	G	1.659e-30	0.0335500973367021	-0.291425835205842	0.0253855257147946	HSD17B12	23929	biofsci
rs35278338	11	43914033	A	C	1.5066e-27	0.10087903688133	-0.158506713272358	0.0145746598567751	HSD17B12	25951	biofsci
rs5010401	11	43582192	G	T	4.799e-35	0.108760474069601	-0.173038076171862	0.0140100458401637	HSD17B12	26280	biofsci
rs55956261	11	43376316	A	G	4.5288e-22	0.114516494300596	0.132300730516762	0.0136977129725594	HSD17B12	26280	biofsci
rs58888216	11	43302349	A	G	4.7593e-13	0.184411289413356	-0.081159847235052	0.0112226343697353	HSD17B12	26395	biofsci
rs61901121	11	43122879	T	G	1.5681e-16	0.0242009322457133	-0.24602495855036	0.0298175928433354	HSD17B12	23814	biofsci
rs7130208	11	43550431	G	T	4.4342e-13	0.223408686432656	0.0759573908869361	0.0104888894716622	HSD17B12	26195	biofsci
rs72900965	11	43468843	A	G	1.6961e-13	0.0216809649197316	0.23429114472332	0.0317855304196608	HSD17B12	23332	biofsci
rs72904711	11	43552231	T	C	2.8474e-30	0.0908987958174474	-0.173493628189099	0.0151744140527319	HSD17B12	26277	biofsci
rs72906866	11	43703196	A	G	1.4488e-37	0.0309747382416487	0.338507730553904	0.0264260968768661	HSD17B12	23854	biofsci
rs73544518	11	43956690	A	G	1.2791e-09	0.0910737747342437	0.0945337472207994	0.0155739287019439	HSD17B12	24903	biofsci
rs7950196	11	43265006	T	C	7.2014e-12	0.303724443776308	-0.0648655889972928	0.00946459312720403	HSD17B12	26394	biofsci
rs9804429	11	43749588	A	T	1.6769846438804e-308	0.239326563738628	0.489075095395288	0.0102235690328878	HSD17B12	26277	biofsci
