## Supplementary material for "Multi-level Regulatory Roles of Lactate Metabolism Gene Network in Oral Cancer: Machine Learning Insights": HSD17B13.csv

SNP	CHR	BP	effect_allele	other_allele	P	EAF	BETA	SE	gene	samplesize	source
rs10024099	4	88389081	A	G	3.8012e-66	0.250723439437784	0.159451211860599	0.00928158957935418	HSD17B13	30895	biofsci
rs111954824	4	88302785	T	C	6.6039e-29	0.0239118753358409	-0.29627499679858	0.0265546012259868	HSD17B13	30380	biofsci
rs112641532	4	87980778	T	C	7.3206e-10	0.0212057236687779	-0.188921062331085	0.0306749792704886	HSD17B13	25601	biofsci
rs113071385	4	88118818	C	T	1.2124e-09	0.0547251783650205	-0.110260472088367	0.01813942125333	HSD17B13	29375	biofsci
rs113115795	4	87452464	G	A	5.7039e-20	0.0706756593029361	0.148124661401015	0.016188841439268	HSD17B13	29047	biofsci
rs114864402	4	88253256	A	G	1.0125e-34	0.0152507067400684	0.532045357014298	0.0432870416003692	HSD17B13	17768	biofsci
rs115329298	4	88203243	A	G	3.4014e-62	0.0187267043405074	0.60022311685383	0.0360643820474449	HSD17B13	20920	biofsci
rs115520021	4	88314071	A	G	7.0018e-13	0.0392547954506875	-0.156640489584353	0.0218183513134083	HSD17B13	27850	biofsci
rs116103453	4	88698844	G	A	1.38e-09	0.015080631845451	0.234340216295175	0.0386840464021881	HSD17B13	22495	biofsci
rs116170019	4	87465465	G	A	2.5097e-11	0.0297036110272229	0.167710206321558	0.025132654926054	HSD17B13	27465	biofsci
rs12498659	4	88393100	A	G	3.1123e-38	0.182076896271344	-0.136510404225132	0.0105590374778689	HSD17B13	30113	biofsci
rs139382578	4	88489455	T	A	8.6818e-18				HSD17B13	5075	biofsci
rs141199033	4	88055328	A	G	6.0889e-19	0.0189360206233888	0.28792632621817	0.0323858417657241	HSD17B13	25661	biofsci
rs1420624	4	87679642	A	C	5.1908e-15	0.610432560411891	-0.0645288752445754	0.00824955897323933	HSD17B13	30895	biofsci
rs143744349	4	88287452	T	C	9.0247e-33	0.0209060033045713	0.364925695248488	0.0306078955302105	HSD17B13	26074	biofsci
rs144535597	4	88016475	T	A	1.1291e-09				HSD17B13	5075	biofsci
rs148010010	4	87898528	C	T	7.8983e-15	0.0132756866734486	0.404008262304002	0.0519999307931117	HSD17B13	14116	biofsci
rs148456659	4	88249086	C	T	8.312e-18	0.0187361569407404	-0.275820665306663	0.0320904544806533	HSD17B13	26409	biofsci
rs17012304	4	87974355	A	T	1.2218e-13	0.0350686083400222	-0.163330395485472	0.0220288081956021	HSD17B13	30449	biofsci
rs17712558	4	88757703	G	T	2.3326e-12	0.387500469765869	0.0579102906499216	0.00825756318977921	HSD17B13	30895	biofsci
rs17730671	4	88976251	C	T	3.9095e-10	0.0428565714742821	-0.127658788794151	0.0204005990785847	HSD17B13	29288	biofsci
rs17754435	4	88065701	T	C	9.9968e-11	0.0622268380284738	-0.114370611785254	0.0176852654685719	HSD17B13	27395	biofsci
rs185261054	4	88206280	C	T	1.8475e-20	0.017194482222654	0.417642298256948	0.0450482470345106	HSD17B13	14580	biofsci
rs2012345	4	87826244	G	A	8.6629e-92	0.274232526526451	0.183605308213577	0.00903587217334875	HSD17B13	30769	biofsci
rs28713542	4	88333104	T	C	1.0254e-09	0.497771987462709	-0.0492247753533416	0.00806263006786588	HSD17B13	30767	biofsci
rs34335359	4	88709000	T	G	9.3811e-10	0.024192260605738	0.185250557329773	0.0302716774511036	HSD17B13	23113	biofsci
rs35182728	4	87963321	G	A	3.5353e-30	0.176002113686118	-0.120804132641092	0.0105834851276538	HSD17B13	30780	biofsci
rs35484683	4	88177122	A	T	3.1415e-114	0.0523219676789203	0.440546941609707	0.0193938554490578	HSD17B13	26810	biofsci
rs35624376	4	88159088	C	T	1.6769846438804e-308	0.236100101913713	0.417514022303082	0.00949055119049753	HSD17B13	30779	biofsci
rs4693843	4	88483564	G	C	9.5369e-18	0.46926837086305	0.0710845804104682	0.00828549553703851	HSD17B13	29244	biofsci
rs61376571	4	88293020	T	C	2.2948e-206	0.301351249339473	-0.269265310292158	0.00878384680577002	HSD17B13	30780	biofsci
rs62305727	4	88259618	G	A	1.2679e-23	0.0278298800436205	-0.261076016018702	0.02606069235563	HSD17B13	27211	biofsci
rs62308367	4	87357318	T	C	2.3088e-24	0.0202657436355516	0.444167335339308	0.0436086649719996	HSD17B13	13242	biofsci
rs62315974	4	88499099	T	C	3.8902e-11	0.0581353491720662	-0.116681595569713	0.0176573592363482	HSD17B13	29288	biofsci
rs6531981	4	88284096	A	T	2.3041e-22	0.700747564751189	-0.0856257266135857	0.00880252961876613	HSD17B13	30772	biofsci
rs6848626	4	88086038	C	T	4.5397e-39	0.199524038076954	-0.135185468505249	0.0103387583365389	HSD17B13	29288	biofsci
rs6855426	4	88646335	A	G	4.6105e-11	0.305854376627788	0.0575844942667681	0.00874732181901659	HSD17B13	30779	biofsci
rs71609505	4	88530782	G	T	1.4101e-10	0.0173515281610958	0.224928525481486	0.0350634500119232	HSD17B13	23852	biofsci
rs72652009	4	88217021	C	T	3.9593e-28	0.0285198714845297	0.284266945458316	0.0258497345123004	HSD17B13	27007	biofsci
rs72652021	4	88255498	A	G	1.1795e-44	0.0302916978309648	-0.343520457429848	0.0245025219639259	HSD17B13	28352	biofsci
rs72667800	4	88137522	T	C	4.8214e-115	0.596583616459041	-0.187309337481559	0.00821611460235456	HSD17B13	30776	biofsci
rs7660018	4	88354196	G	C	2.0069e-69	0.256717651922282	0.162194979064582	0.00920950158500214	HSD17B13	30895	biofsci
rs7668285	4	88159715	A	G	3.2358e-13	0.0444285067190095	-0.142487987648872	0.0195615089920336	HSD17B13	30778	biofsci
rs7696095	4	88473312	T	C	7.3201e-90	0.269656344410876	0.182594374400861	0.00908407126195176	HSD17B13	30766	biofsci
rs9647458	4	88220089	G	A	1.4858e-32	0.0933418887295237	-0.164602456280013	0.0138544926503277	HSD17B13	30780	biofsci
rs9991501	4	88258483	T	C	8.6999e-114	0.0285708348917425	0.571502134427146	0.0252086213792635	HSD17B13	28349	biofsci
