## Supplementary material for "Multi-level Regulatory Roles of Lactate Metabolism Gene Network in Oral Cancer: Machine Learning Insights": HSD17B14.csv

SNP	CHR	BP	effect_allele	other_allele	P	EAF	BETA	SE	gene	samplesize	source
rs11880987	19	49293102	G	C	1.7995e-12	0.147643002732122	0.0837718398961032	0.0118837104245958	HSD17B14	28134	biofsci
rs2387343	19	49286707	A	C	3.3133e-23	0.396351911976912	-0.0868951675203246	0.00875712173180197	HSD17B14	27251	biofsci
rs2387579	19	49416456	G	A	1.0499e-16	0.419530452534876	-0.0845728046867301	0.0101908451345034	HSD17B14	19770	biofsci
rs3786733	19	49408303	C	T	3.5117e-08	0.0676860890787065	0.115090754665232	0.0208724618544128	HSD17B14	18187	biofsci
rs4801782	19	49420234	T	G	2.501e-08	0.217362080554263	0.0611487847925094	0.0109717375329714	HSD17B14	24416	biofsci
rs4802503	19	49279628	G	A	2.8097e-14	0.555227748979817	0.0710484098201311	0.00934011802862322	HSD17B14	23209	biofsci
rs518822	19	49364625	T	C	1.8514e-32	0.111729114209478	-0.149582804845362	0.0126098264133196	HSD17B14	31684	biofsci
rs55946016	19	49323874	T	C	1.6248e-12	0.718191673023648	0.0641176443478476	0.00907731922529165	HSD17B14	29982	biofsci
rs56312501	19	49395933	C	T	6.0971e-37	0.232945721752964	-0.119722687733088	0.00942876509994704	HSD17B14	31476	biofsci
rs632115	19	49329433	C	T	6.1283e-37	0.360195087028502	0.112937535160471	0.00889461028411326	HSD17B14	27424	biofsci
rs655772	19	49289102	T	C	7.3779e-23	0.592928940117204	-0.0806637315159008	0.00819553477971845	HSD17B14	30842	biofsci
rs79187430	19	49359958	A	G	4.4061e-37	0.118770764119601	0.171982554739103	0.0135173467739075	HSD17B14	26145	biofsci
rs8110220	19	49339098	C	T	1.6769846438804e-308	0.23115347950429	-0.404047847160645	0.00948075206218649	HSD17B14	31300	biofsci
