## Supplementary material for "Multi-level Regulatory Roles of Lactate Metabolism Gene Network in Oral Cancer: Machine Learning Insights": HSDL1.csv

SNP	CHR	BP	effect_allele	other_allele	P	EAF	BETA	SE	gene	samplesize	source
rs111935543	16	84074977	A	G	5.902e-11	0.0450089489098601	-0.129638400692037	0.0198042164210261	HSDL1	29659	biofsci
rs112146540	16	84133889	A	C	9.0574e-38	0.0209178704755721	0.368186217426395	0.0286615458061961	HSDL1	29719	biofsci
rs11861366	16	84056661	T	C	9.5442e-11	0.825050595907353	-0.0729099676366211	0.0112623138862215	HSDL1	27310	biofsci
rs11865115	16	84228873	T	C	1.4996e-68	0.165659968250281	0.189317109314469	0.010819604363711	HSDL1	30902	biofsci
rs12448070	16	84128932	T	C	2.4557e-24	0.114465889547105	-0.127906882155333	0.0125657610919868	HSDL1	31240	biofsci
rs139051854	16	84183363	A	C	6.4697e-79	0.0169393113198021	0.653371642136457	0.0347386587837463	HSDL1	24881	biofsci
rs150642952	16	84192603	C	T	6.7199e-27	0.0266330191040294	0.276703418850168	0.0257674180611974	HSDL1	29049	biofsci
rs16962827	16	84132368	C	T	7.7279e-30	0.0239820389835698	0.333862630316158	0.0294240239645496	HSDL1	24673	biofsci
rs17726874	16	84133440	G	A	1.6697e-75	0.270322071479575	-0.164462601476917	0.00894455299571527	HSDL1	31684	biofsci
rs2042409	16	84242360	T	C	4.1843e-11	0.384722662440571	-0.0664031774845468	0.0100652050815556	HSDL1	20850	biofsci
rs244885	16	84242793	G	A	4.2953e-09	0.0631679754836238	-0.0966664651931287	0.0164614316695551	HSDL1	31180	biofsci
rs3197188	16	84212108	T	C	1.1653e-16	0.177648604530796	-0.0882268103254392	0.0106470536807384	HSDL1	30192	biofsci
rs34915457	16	84098815	A	C	1.6769846438804e-308	0.216955487597689	0.374608446926981	0.00965659904949297	HSDL1	31562	biofsci
rs35184835	16	84057784	A	G	7.8423e-12	0.118025849776919	-0.0915609189102872	0.0133835555976623	HSDL1	26816	biofsci
rs3785035	16	84219802	C	T	8.9566e-51	0.611740727468196	-0.131365687124228	0.00876542604987244	HSDL1	27399	biofsci
rs4782580	16	84066238	A	G	3.3892e-24	0.292253521126761	-0.0891147821524443	0.00878177145091442	HSDL1	31345	biofsci
rs4782878	16	84067422	A	G	1.9963e-28	0.146272398106025	-0.135627900196186	0.0122649165502691	HSDL1	26617	biofsci
rs71404128	16	84057749	C	T	1.187e-29	0.242432859399684	0.129069038924404	0.0114131507254884	HSDL1	20900	biofsci
rs7196387	16	84192989	G	T	2.6297e-151	0.360958904109589	0.217844323444156	0.00831454189417549	HSDL1	31355	biofsci
rs75213870	16	84077733	T	G	5.3112e-12	0.0841324200913242	-0.0992158820797309	0.0143857850133005	HSDL1	31355	biofsci
rs76029154	16	84092731	A	C	1.5201e-43	0.0178349727819692	0.458331062942489	0.0331228681131788	HSDL1	26017	biofsci
rs77160571	16	84152560	A	G	1.1046e-14	0.023429203539823	0.217122388935384	0.0281002742354931	HSDL1	27675	biofsci
rs8045154	16	84239153	G	T	2.9064e-09	0.381371274719153	-0.0529729559047758	0.00892311355064782	HSDL1	26617	biofsci
rs8045919	16	84234146	A	G	8.5064e-22	0.282448752949887	0.0922438942686102	0.00961494864064398	HSDL1	26686	biofsci
rs8051893	16	84340877	T	C	4.7426e-11	0.621932428877447	0.0538966745899336	0.00819235352261527	HSDL1	31684	biofsci
