## Supplementary material for "Multi-level Regulatory Roles of Lactate Metabolism Gene Network in Oral Cancer: Machine Learning Insights": HSDL2.csv

SNP	CHR	BP	effect_allele	other_allele	P	EAF	BETA	SE	gene	samplesize	source
rs10759524	9	114834318	A	G	1.9651e-19	0.685200496072757	-0.0771106762294138	0.00855340716006453	HSDL2	31684	biofsci
rs10981409	9	115211038	C	T	7.7504e-21	0.0856532493816056	-0.143155208065519	0.0152896226666438	HSDL2	27310	biofsci
rs10981465	9	115409032	C	A	1.7659e-30	0.0856651939126166	-0.163202480870138	0.0142229342086119	HSDL2	31556	biofsci
rs112753472	9	115131390	C	G	2.2249e-24	0.0232957435984399	-0.282115786394822	0.0276888138342908	HSDL2	28663	biofsci
rs113394493	9	114963005	A	C	6.0255e-16	0.0204706927175844	0.316042349193782	0.03907063285867	HSDL2	16335	biofsci
rs117474489	9	115255648	C	T	2.2065e-22	0.0177759188581586	0.334761644947251	0.0343983852019904	HSDL2	24202	biofsci
rs11789893	9	115671309	C	T	8.2796e-26	0.749196577225384	0.0974724313649783	0.0092795536333757	HSDL2	30902	biofsci
rs11793489	9	115397721	C	A	1.3379e-10	0.120283337081178	0.0844853036314748	0.0131537628845965	HSDL2	27310	biofsci
rs137919888	9	114947988	A	G	6.8725e-25	0.0158354114713217	-0.401582804135754	0.0389799175073288	HSDL2	21115	biofsci
rs141088207	9	115342190	T	C	7.8249e-24	0.0135376908396947	-0.416739448061136	0.0414015227861805	HSDL2	21843	biofsci
rs141098461	9	115078948	G	A	9.7628e-44	0.0337078651685393	-0.326078649856461	0.0235113310156797	HSDL2	27770	biofsci
rs143058432	9	114971240	G	A	1.1789e-20	0.01688875116207	0.402583291909863	0.0432016581615315	HSDL2	16135	biofsci
rs144770527	9	114975208	A	G	9.4261e-17	0.0170349614723301	-0.315089098178841	0.0379091038149646	HSDL2	20778	biofsci
rs17231083	9	114814896	A	G	2.9052e-16	0.0442004083868719	-0.17737165628436	0.0216912666207286	HSDL2	25154	biofsci
rs2004548	9	115676444	G	T	2.8642e-09	0.825719041894016	0.0677509488516869	0.011407227931185	HSDL2	26701	biofsci
rs2796035	9	115515597	C	T	2.8756e-14	0.0920913552283881	-0.104658997702615	0.0137642197486243	HSDL2	31565	biofsci
rs2798317	9	115399064	T	C	3.9633e-46	0.174985320023488	-0.15604525902302	0.0109440164830115	HSDL2	28917	biofsci
rs35064764	9	115145917	T	C	2.4673e-195	0.18145952884325	0.307914010169874	0.010327278678607	HSDL2	31563	biofsci
rs4978508	9	115627012	A	G	4.9557e-31	0.295144499981209	0.100894479009644	0.00870958789133949	HSDL2	31684	biofsci
rs4979078	9	114823121	C	T	7.6642e-19	0.845822841895599	0.0975200728483438	0.0110005722333157	HSDL2	31684	biofsci
rs4979108	9	115140133	T	C	1.6769846438804e-308	0.281934683753617	-0.439366227482948	0.0088289441925828	HSDL2	31684	biofsci
rs71503511	9	114918772	C	G	1.7583e-67	0.187638014230801	-0.182931112073794	0.0105396313815455	HSDL2	29529	biofsci
rs72757481	9	115141596	G	T	1.1353e-64	0.0340285856739239	-0.387946585772797	0.0228461901543388	HSDL2	29143	biofsci
rs72763960	9	114918163	G	A	6.9543e-51	0.132174444862627	0.193045522274361	0.0128665277414479	HSDL2	26331	biofsci
rs74872710	9	115248347	A	G	2.9535e-159	0.113798403278829	0.35466482159884	0.0131899595224382	HSDL2	28498	biofsci
rs75453738	9	115351369	A	G	5.0581e-27	0.0118733509234828	0.875487419119988	0.0813294768196037	HSDL2	6443	biofsci
rs77585058	9	115018889	C	T	2.3718e-34	0.0211588541666667	0.405138710874929	0.0331480441883906	HSDL2	21971	biofsci
rs77814432	9	115410575	A	G	3.5438e-08	0.0230886712784116	0.245993546065937	0.0446262986531823	HSDL2	11131	biofsci
rs77994381	9	115409197	A	G	6.5723e-21	0.0201804963650038	0.29821741750029	0.031790868121473	HSDL2	25020	biofsci
rs786990	9	115416257	A	G	1.7095e-10	0.436816015252622	0.0514564853705618	0.00805820680446032	HSDL2	31300	biofsci
