## Supplementary material for "Multi-level Regulatory Roles of Lactate Metabolism Gene Network in Oral Cancer: Machine Learning Insights": HSF1.csv

SNP	CHR	BP	effect_allele	other_allele	P	EAF	BETA	SE	gene	samplesize	source
rs3757976	8	145536753	G	A	9.6213e-14	0.475977175463623	-0.0893380428216372	0.0119982866841668	HSF1	13925	biofsci
