## Supplementary material for "Multi-level Regulatory Roles of Lactate Metabolism Gene Network in Oral Cancer: Machine Learning Insights": HSF2.csv

SNP	CHR	BP	effect_allele	other_allele	P	EAF	BETA	SE	gene	samplesize	source
rs116990511	6	122632670	G	T	7.0973e-17	0.0150431769429624	-0.317896884617203	0.0380924682600238	HSF2	23256	biofsci
rs117436068	6	121953770	C	T	6.4597e-09	0.0665793494870116	-0.0988012035971887	0.0170223637361202	HSF2	27766	biofsci
rs117705731	6	122885475	T	G	4.0783e-10	0.0175652869070883	-0.224234514088312	0.0358723566347745	HSF2	22516	biofsci
rs11968332	6	122471051	T	C	5.0276e-14	0.0465403261348612	0.152307184653649	0.0202232263558282	HSF2	27551	biofsci
rs12374674	6	123104029	T	C	5.184e-14	0.248938329136758	-0.0693874027832856	0.00921834475206727	HSF2	31470	biofsci
rs12665320	6	122378500	T	G	1.1392e-64	0.0518226753166512	-0.308861593591667	0.0181889788755274	HSF2	30757	biofsci
rs1357047	6	122248674	G	A	4.8425e-08	0.0493897068076004	0.105116611822839	0.0192623576300305	HSF2	28702	biofsci
rs138217171	6	122857183	G	C	9.3506e-40	0.0137819846057832	-0.515639235955733	0.0390780847402243	HSF2	24089	biofsci
rs1430812	6	122953700	C	A	2.8243e-12	0.0315609452736318	0.161561711271141	0.023125504383027	HSF2	30589	biofsci
rs1430817	6	122903073	C	G	5.3836e-128	0.661362778406946	0.203103542611049	0.00843863266666317	HSF2	31351	biofsci
rs143694585	6	122805142	G	A	4.7592e-18	0.0284280239920027	-0.216830828675804	0.0250413827017062	HSF2	28869	biofsci
rs145122487	6	122688259	G	A	5.3412e-12	0.0138465529541475	0.291499893481411	0.0422696403064603	HSF2	20494	biofsci
rs145384204	6	122678603	C	T	2.6521e-09	0.0168345633787642	-0.213741361680699	0.0359120537788062	HSF2	23424	biofsci
rs145904260	6	122734069	G	A	9.1026e-10	0.0195107343591634	-0.192096327643226	0.0313657382997888	HSF2	26567	biofsci
rs1474226	6	122363499	C	T	5.7424e-24	0.405971663722801	-0.0819472776970777	0.00811680642799897	HSF2	31470	biofsci
rs149762806	6	122331364	T	C	1.4533e-10	0.0516862170087977	0.122249765850451	0.0190705362926574	HSF2	28049	biofsci
rs150744943	6	122878197	G	A	1.2005e-15	0.0437855959930525	0.160728409665619	0.02008000720424	HSF2	29618	biofsci
rs17201572	6	122778986	G	A	9.6452e-30	0.0455367449018853	0.21872815096071	0.019310333800716	HSF2	30851	biofsci
rs17713641	6	122349002	A	G	6.4027e-16	0.0276374442793462	-0.206786273173621	0.0255882436209051	HSF2	28416	biofsci
rs2269582	6	122157404	G	A	8.1649e-27	0.050181732911244	-0.198984601408329	0.0185614769557129	HSF2	30448	biofsci
rs34070579	6	122460099	T	C	6.5853e-62	0.22582865007455	0.159429867818205	0.00960218434777037	HSF2	31018	biofsci
rs35584408	6	122925544	G	T	1.1797e-100	0.159305398263496	-0.232415875197992	0.0109125168535218	HSF2	31351	biofsci
rs516805	6	122719631	G	T	1.6769846438804e-308	0.303812759531899	-0.414399464463061	0.00868346921100734	HSF2	31351	biofsci
rs55967121	6	122670967	A	G	1.6775e-26	0.0477021524141943	-0.207811810183193	0.0195064354609464	HSF2	28927	biofsci
rs58924256	6	122507655	T	C	4.1895e-41	0.0216986980781153	-0.393370251079781	0.0292965213208845	HSF2	27443	biofsci
rs62427968	6	121881568	T	C	4.1676e-09	0.95804249151314	-0.117581527831253	0.0200060449239027	HSF2	31078	biofsci
rs72970598	6	122621895	G	A	1.2886e-23	0.026454811443433	0.257094177605102	0.0256668108544918	HSF2	29469	biofsci
rs74690739	6	122812393	T	G	4.8101e-39	0.0578186348535186	0.223662970820663	0.0171108657695934	HSF2	31349	biofsci
rs76880131	6	122713519	G	T	2.1238e-08	0.0365869232079006	0.125295688454308	0.0223674399654226	HSF2	28353	biofsci
rs7763236	6	123010173	A	G	1.5155e-25	0.542590145365301	-0.0837499104478924	0.00801687714281949	HSF2	31346	biofsci
rs79482609	6	122828761	A	G	4.0279e-12	0.0291802049487628	0.171516073228119	0.0247269582532897	HSF2	28867	biofsci
rs79568904	6	122815201	T	C	2.1354e-14	0.0255807883059253	0.220868890021024	0.0289004618995373	HSF2	24016	biofsci
rs79625668	6	122672082	C	T	1.0079e-08	0.0239228055169464	0.171924801557767	0.030006946776816	HSF2	23781	biofsci
rs9375073	6	122202509	T	C	2.2938e-27	0.419311263318113	0.0880042938928983	0.00812042499980606	HSF2	31141	biofsci
rs9401552	6	122858657	T	A	4.2018e-16	0.14924302488013	-0.0911495175822247	0.0112080562658745	HSF2	31348	biofsci
rs9490544	6	123076804	A	G	1.7628e-08	0.0848241590214067	0.0811795194204662	0.0144093719018187	HSF2	31021	biofsci
