## Supplementary material for "Multi-level Regulatory Roles of Lactate Metabolism Gene Network in Oral Cancer: Machine Learning Insights": HSF2BP.csv

SNP	CHR	BP	effect_allele	other_allele	P	EAF	BETA	SE	gene	samplesize	source
rs2838340	21	45076373	A	G	7.6985e-18	0.436243376301251	0.0715640950947036	0.00831744111466668	HSF2BP	29388	biofsci
