## Supplementary material for "Multi-level Regulatory Roles of Lactate Metabolism Gene Network in Oral Cancer: Machine Learning Insights": HSH2D.csv

SNP	CHR	BP	effect_allele	other_allele	P	EAF	BETA	SE	gene	samplesize	source
rs138188218	19	16249920	A	G	5.8505e-17	0.0240435774005574	0.249026440330781	0.0297586625953946	HSH2D	24061	biofsci
rs2113036	19	16217453	C	T	1.1433e-09	0.672561699881219	0.0557694233703674	0.00916039870737461	HSH2D	27057	biofsci
