## Supplementary material for "Multi-level Regulatory Roles of Lactate Metabolism Gene Network in Oral Cancer: Machine Learning Insights": HSP90AA1.csv

SNP	CHR	BP	effect_allele	other_allele	P	EAF	BETA	SE	gene	samplesize	source
rs111517520	14	102694909	C	T	1.7044e-20	0.0403608011007491	-0.188755963902798	0.0203413974936739	HSP90AA1	31199	biofsci
rs11160668	14	102513086	G	A	1.3566e-32	0.47819697213722	-0.0973068788272606	0.00818488962764839	HSP90AA1	29911	biofsci
rs111846936	14	103001411	T	G	1.7274e-18	0.0636354780575715	-0.158827164038888	0.0181026435869573	HSP90AA1	25606	biofsci
rs1190606	14	102510428	G	A	1.746e-12	0.0967679295762492	-0.100441214720152	0.0142405170305892	HSP90AA1	28209	biofsci
rs12435118	14	102673993	C	T	1.6521e-23	0.371232558139535	0.0897768113324924	0.00898477910874515	HSP90AA1	26535	biofsci
rs12436919	14	102294605	T	C	4.9919e-08	0.0787056454995386	-0.0842393230266031	0.0154527869953779	HSP90AA1	28877	biofsci
rs12893074	14	102366795	A	G	5.2569e-17	0.0370243735651834	-0.196505896026886	0.0234474323179312	HSP90AA1	25508	biofsci
rs12894354	14	102987884	T	C	1.7871e-10	0.631999090288833	0.0568973230980949	0.00891989325381267	HSP90AA1	27020	biofsci
rs145916482	14	102351844	A	G	1.4822e-10	0.0154345808846273	-0.252407401703996	0.0393955676141714	HSP90AA1	21200	biofsci
rs2403017	14	102542469	G	A	3.9462e-139	0.174105584642234	-0.280038526962629	0.0111528699540258	HSP90AA1	27955	biofsci
rs2476522	14	102337101	C	T	2.6703e-10	0.202168439249878	-0.0625197568564364	0.00989753460769648	HSP90AA1	31644	biofsci
rs2749901	14	102357020	G	A	3.2468e-19	0.810641844956932	-0.0930094212952672	0.0103806316248247	HSP90AA1	30228	biofsci
rs35051837	14	102690480	A	G	6.94e-14	0.109290228759998	0.112124263295639	0.0149718605014873	HSP90AA1	22914	biofsci
rs35570544	14	102855877	G	A	4.0584e-13	0.0410461538461538	-0.150749543491676	0.020782720785772	HSP90AA1	29410	biofsci
rs62006410	14	103007935	T	C	1.3528e-09	0.199478865083961	-0.0646891588553663	0.0106731935612477	HSP90AA1	27486	biofsci
rs77011345	14	102528427	C	T	1.2189e-19	0.0169712070874862	-0.326353856855347	0.035992396507819	HSP90AA1	23135	biofsci
rs79110992	14	102529455	G	T	7.6159e-39	0.0818516912402428	-0.200609386945948	0.0153886398602313	HSP90AA1	28095	biofsci
