## Supplementary material for "Multi-level Regulatory Roles of Lactate Metabolism Gene Network in Oral Cancer: Machine Learning Insights": HSP90AB1.csv

SNP	CHR	BP	effect_allele	other_allele	P	EAF	BETA	SE	gene	samplesize	source
rs575034	6	44224924	C	A	3.2133e-08	0.450045756575021	-0.0452170843840256	0.00817772310853554	HSP90AB1	30208	biofsci
