## Supplementary material for "Multi-level Regulatory Roles of Lactate Metabolism Gene Network in Oral Cancer: Machine Learning Insights": HSP90B1.csv

SNP	CHR	BP	effect_allele	other_allele	P	EAF	BETA	SE	gene	samplesize	source
rs66467677	12	104316105	A	G	7.0267e-15	0.138791378854792	-0.133306407608472	0.0171261347424743	HSP90B1	14262	biofsci
