## Supplementary material for "Multi-level Regulatory Roles of Lactate Metabolism Gene Network in Oral Cancer: Machine Learning Insights": HSPA1B.csv

SNP	CHR	BP	effect_allele	other_allele	P	EAF	BETA	SE	gene	samplesize	source
rs114419903	6	31436411	C	T	1.0818e-15	0.0281086519114688	0.294478062420852	0.036730786611392	HSPA1B	13566	biofsci
rs1144708	6	31710020	T	C	3.5775e-68	0.624588686931996	-0.218750490424055	0.0125374253730588	HSPA1B	13566	biofsci
rs115128935	6	31571971	C	T	3.3296e-10	0.0183181957342586	-0.451395896391677	0.0718497248534304	HSPA1B	5386	biofsci
rs115225609	6	32599272	G	A	3.2987e-09	0.252313066465257	-0.0974081877605205	0.0164654892341859	HSPA1B	9776	biofsci
rs115379475	6	32200681	A	G	5.8208e-17	0.0225172623883022	0.363308404467496	0.0434117272840512	HSPA1B	12054	biofsci
rs115461385	6	32058676	T	C	1.4609e-10	0.0569872958257713	0.195282125082241	0.0304676066904191	HSPA1B	10023	biofsci
rs115892464	6	31011263	T	C	2.0761e-13	0.0415924870927541	-0.230423490620367	0.0313774566452921	HSPA1B	12740	biofsci
rs116508221	6	31877458	T	C	2.7022e-12	0.0511783189316575	-0.19269565955268	0.0275582654566709	HSPA1B	13558	biofsci
rs117395472	6	32355884	T	G	2.0119e-13	0.0144810941271118	0.57563457340795	0.0783378796434384	HSPA1B	5709	biofsci
rs1265103	6	31100978	T	C	2.7857e-08	0.0609574044585987	-0.227298978223178	0.0409223279243803	HSPA1B	5216	biofsci
rs144034134	6	31295325	G	C	7.9154e-11	0.341753240783304	0.0947795665901238	0.0145763140104461	HSPA1B	10461	biofsci
rs150984561	6	31169477	A	G	2.8642e-09	0.092146069158009	0.124670577063289	0.0209907862986024	HSPA1B	13565	biofsci
rs191306205	6	31739684	T	C	3.7017e-09	0.0389267603292044	-0.18512989186153	0.0313944431585291	HSPA1B	13560	biofsci
rs2075798	6	31846741	A	C	9.8416e-12	0.0774083244900366	-0.155163492872526	0.022789004196473	HSPA1B	13481	biofsci
rs2252937	6	31461613	C	T	3.2218e-15	0.161099754701554	-0.134386551732068	0.0170498035691535	HSPA1B	12727	biofsci
rs2256974	6	31555392	A	C	1.8106e-16	0.837269885376867	-0.135429723160619	0.0164478221936893	HSPA1B	13565	biofsci
rs2394987	6	31327217	A	C	2.1043e-11	0.873179466772782	-0.123756758635928	0.0184752942652725	HSPA1B	13228	biofsci
rs2523572	6	31329494	C	T	3.1588e-08	0.399335984248929	0.0686024452621822	0.0123998997310768	HSPA1B	13557	biofsci
rs2763981	6	31840021	T	A	1.4291e-13	0.277396463471382	0.100291592606025	0.013564466046232	HSPA1B	13557	biofsci
rs2857605	6	31524851	C	T	2.7614e-40	0.210063459730492	0.19802107026205	0.0149034816444806	HSPA1B	13566	biofsci
rs3087617	6	31556656	T	A	2.8656e-29	0.0859217660728118	0.2441222486911	0.0217358853107921	HSPA1B	13475	biofsci
rs3132559	6	31105265	A	G	1.4771e-08	0.45951682618092	0.0690022964079498	0.0121819635979644	HSPA1B	13566	biofsci
rs4713555	6	32575524	T	G	4.7758e-09	0.73458228418956	-0.0785053092276071	0.0134089379861662	HSPA1B	14263	biofsci
rs481825	6	31780594	A	C	5.0361e-51	0.0506596719257722	-0.415937937959609	0.0276832416827805	HSPA1B	13566	biofsci
rs6922431	6	31465030	C	T	8.0091e-13	0.919458233983505	-0.159753406487699	0.0223091240609	HSPA1B	13566	biofsci
rs74434374	6	31850308	A	C	3.7e-41	0.0426504039532512	-0.403803450617543	0.0300531731665372	HSPA1B	13558	biofsci
rs77874906	6	32054884	C	G	1.0933e-38	0.938787299310784	-0.329483224773852	0.025328107926591	HSPA1B	13563	biofsci
rs9266075	6	31319754	T	G	3.7469e-24	0.359649820931158	-0.129879767967512	0.0128111824785472	HSPA1B	13228	biofsci
rs9271731	6	32593612	A	G	1.2194e-16	0.77609217474796	0.143840470891904	0.0173695202255596	HSPA1B	9537	biofsci
