## Supplementary material for "Multi-level Regulatory Roles of Lactate Metabolism Gene Network in Oral Cancer: Machine Learning Insights": HSPA1L.csv

SNP	CHR	BP	effect_allele	other_allele	P	EAF	BETA	SE	gene	samplesize	source
rs13118	6	31827286	T	A	1.3163e-09	0.0358805043955607	-0.197985182189502	0.0326422736203489	HSPA1L	13565	biofsci
rs143479464	6	31629324	C	A	2.8253e-11	0.0220681922430049	-0.293111967596815	0.0440425483226371	HSPA1L	11944	biofsci
rs2075800	6	31777946	T	C	1.5393e-26	0.33504387339392	0.137133099160616	0.0128620963777801	HSPA1L	13566	biofsci
rs2252937	6	31461613	C	T	4.9083e-08	0.161099754701554	-0.0929981535679479	0.0170498035691535	HSPA1L	12727	biofsci
rs2647072	6	32573950	T	G	9.4963e-16	0.114355280926464	-0.152994502340465	0.019045749077613	HSPA1L	13610	biofsci
rs34814308	6	31777641	T	C	2.1454e-75	0.023522589753933	-0.828180582020672	0.0450749769787123	HSPA1L	10714	biofsci
rs3734860	6	31097484	A	T	2.9557e-13	0.0654536215455576	-0.179099555631956	0.0245466271441629	HSPA1L	13566	biofsci
rs7746553	6	31895973	G	C	2.0922e-08	0.175681421950079	-0.0896849068082365	0.0160034451220065	HSPA1L	13481	biofsci
