## Supplementary material for "Multi-level Regulatory Roles of Lactate Metabolism Gene Network in Oral Cancer: Machine Learning Insights": HSPA4.csv

SNP	CHR	BP	effect_allele	other_allele	P	EAF	BETA	SE	gene	samplesize	source
rs10050413	5	132457483	G	A	1.1122e-24	0.328581678120988	0.0869162795702843	0.00847459361455956	HSPA4	31557	biofsci
rs1045020	5	131730011	T	C	1.5335e-09	0.131558088623839	-0.0711246073847629	0.0117740377739311	HSPA4	31569	biofsci
rs112889452	5	132380188	A	G	3.0877e-17	0.043508111681839	0.18607328438417	0.0220382419443066	HSPA4	24738	biofsci
rs113576086	5	132417522	A	G	5.4816e-30	0.0228189108954761	-0.324004179971222	0.0284806290244827	HSPA4	27644	biofsci
rs113599771	5	132580708	G	A	3.7208e-14	0.0336725130539564	-0.17900864009409	0.0236461751970318	HSPA4	27482	biofsci
rs116559948	5	132665549	A	G	2.3151e-09	0.0286600757257047	-0.163114004623395	0.0273044417588837	HSPA4	24091	biofsci
rs116733914	5	132137942	A	C	9.7413e-20	0.0141348244796521	-0.429270095985422	0.0472156028009527	HSPA4	16095	biofsci
rs12332115	5	132322732	G	A	1.4707e-81	0.164828602141976	-0.209799539107953	0.0109681900411937	HSPA4	30192	biofsci
rs138909515	5	132132177	T	C	3.4488e-13	0.0140916271721959	-0.301904707740027	0.0414966472963723	HSPA4	20900	biofsci
rs142214122	5	131918907	T	C	2.5753e-10	0.0186857760951866	-0.215060124725389	0.0340166595054553	HSPA4	23565	biofsci
rs1428150	5	132490807	G	A	2.741e-14	0.255318749060292	0.0693366843531127	0.00911113971605008	HSPA4	31679	biofsci
rs144222572	5	132694167	T	C	1.0952e-11	0.0626549876009919	-0.114291671583777	0.0168244231855057	HSPA4	30077	biofsci
rs149397059	5	132373056	G	A	1.8097e-17	0.0687120555073721	0.14174176110347	0.0166649141843382	HSPA4	28135	biofsci
rs17622517	5	131803537	C	T	2.2739e-10	0.070959403339266	-0.103137858116315	0.0162639530263054	HSPA4	28673	biofsci
rs17772583	5	131953510	G	A	8.0756e-12	0.22964034725093	-0.0645743016232375	0.00944482984104688	HSPA4	31684	biofsci
rs254287	5	132172048	C	A	1.4919e-10	0.114654589190408	0.0798792471406954	0.0124690529706683	HSPA4	31681	biofsci
rs72795178	5	131752090	G	A	1.8474e-25	0.0262810128740728	-0.272879099311904	0.0261681737753435	HSPA4	28533	biofsci
rs72801474	5	132444128	A	G	1.3667e-271	0.0809159670850303	-0.534861435617247	0.0151903527806185	HSPA4	29137	biofsci
rs72801500	5	132530652	T	G	1.2903e-09	0.251617199391172	-0.0558445627464562	0.00920236677044676	HSPA4	31355	biofsci
rs7702889	5	132418251	G	A	1.2494e-122	0.483881926619357	0.187550709954558	0.00796386909472351	HSPA4	31567	biofsci
rs78603628	5	132451525	C	T	1.6676e-10	0.0373295376279903	0.145432632103264	0.0227622600800201	HSPA4	26854	biofsci
rs809122	5	132138524	C	T	1.1744e-10	0.228077945084145	0.0666635839262627	0.0103471500964289	HSPA4	26526	biofsci
