## Supplementary material for "Multi-level Regulatory Roles of Lactate Metabolism Gene Network in Oral Cancer: Machine Learning Insights": HSPA5.csv

SNP	CHR	BP	effect_allele	other_allele	P	EAF	BETA	SE	gene	samplesize	source
rs12344634	9	127686719	T	C	1.1553e-08	0.332113430925526	-0.0493983619654205	0.00865711466070005	HSPA5	30077	biofsci
rs138831501	9	128341835	A	G	2.8404e-08	0.0191779401855595	0.183340333807579	0.0330277483395326	HSPA5	24368	biofsci
rs2416962	9	128118864	G	A	1.3705e-56	0.0239091307097339	0.458292321878239	0.0289112411841152	HSPA5	25632	biofsci
rs4838254	9	128008537	A	G	1.1024e-16	0.360525719465216	-0.0687554526169402	0.00829058175576861	HSPA5	31553	biofsci
