## Supplementary material for "Multi-level Regulatory Roles of Lactate Metabolism Gene Network in Oral Cancer: Machine Learning Insights": HSPA6.csv

SNP	CHR	BP	effect_allele	other_allele	P	EAF	BETA	SE	gene	samplesize	source
rs111504845	1	161565479	A	G	9.7548e-46	0.358032147170863	0.205981826508181	0.0145102585666109	HSPA6	10332	biofsci
rs114223473	1	161229484	T	C	6.8092e-11	0.0680827470174365	-0.153437285516637	0.0235163740120829	HSPA6	14250	biofsci
rs115002999	1	161509893	A	G	3.7879e-09	0.030019167748717	0.240238201350993	0.0407653229741045	HSPA6	10333	biofsci
rs116606215	1	161443619	C	G	5.5941e-11	0.0581601564276295	0.184711230810824	0.0281816869552544	HSPA6	11493	biofsci
rs12142755	1	161481743	G	A	8.2646e-47	0.280808041454007	-0.189319126425225	0.0131769010910197	HSPA6	14259	biofsci
rs2341472	1	161872727	A	G	9.0521e-18	0.081430952288671	0.185865828368219	0.0216485543664064	HSPA6	14263	biofsci
rs3843301	1	161614401	G	T	2.1441e-30	0.640444424612913	-0.159835451752795	0.0139498033455341	HSPA6	11158	biofsci
rs6427594	1	161455521	T	C	4.0026e-30	0.179265121969871	0.176096672793104	0.0154417938418527	HSPA6	14252	biofsci
rs6672453	1	161516011	A	C	5.0404e-29	0.101508067473414	-0.326782222707066	0.0292265649500998	HSPA6	6418	biofsci
rs71519213	1	161572330	C	G	1.0488e-20	0.583562730369057	-0.132269952252979	0.0141754763477241	HSPA6	10239	biofsci
rs71632960	1	161516360	A	G	7.8381e-20	0.0403872205915557	-0.322090209434004	0.0353347312716945	HSPA6	10333	biofsci
rs7531561	1	161279230	C	G	2.2105e-11	0.671820448877805	-0.084671159771585	0.0126539177396896	HSPA6	14163	biofsci
rs9427063	1	161448241	G	C	3.516e-35	0.803818515404021	-0.184544470966526	0.0149113590684081	HSPA6	14260	biofsci
