## Supplementary material for "Multi-level Regulatory Roles of Lactate Metabolism Gene Network in Oral Cancer: Machine Learning Insights": HSPA7.csv

SNP	CHR	BP	effect_allele	other_allele	P	EAF	BETA	SE	gene	samplesize	source
rs10800309	1	161472158	A	G	4.9501e-12	0.617826501429933	0.0662333183036303	0.00958902569834814	HSPA7	23030	biofsci
rs10800357	1	161481561	T	C	1.0937e-23	0.377165755582322	0.100262106446813	0.00999333258049153	HSPA7	21313	biofsci
rs114169903	1	161596032	C	T	5.8116e-27	0.0201529861724036	0.535783343483043	0.0498310401304914	HSPA7	10197	biofsci
rs114676248	1	161884403	C	T	2.8433e-09	0.0177311069030814	-0.242599157141647	0.0408388588548999	HSPA7	17213	biofsci
rs115002999	1	161509893	A	G	3.3939e-08	0.030019167748717	-0.181054311305036	0.0328020710386688	HSPA7	15959	biofsci
rs12094497	1	161186303	A	G	9.1921e-09	0.0911527138219974	-0.0922341712688389	0.0160552449639394	HSPA7	23414	biofsci
rs142966355	1	161622470	G	T	7.5175e-17	0.0270283748067621	-0.258138625130788	0.0309574414020254	HSPA7	19839	biofsci
rs1674759	1	161645259	T	G	2.544e-17	0.150596230285934	0.110163686628717	0.0130126373603181	HSPA7	23084	biofsci
rs17415066	1	161710795	A	G	8.5025e-13	0.0526028835668996	0.153870971485441	0.0215116905710189	HSPA7	21681	biofsci
rs1847382	1	161695381	G	C	1.2843e-11	0.54756332339285	0.0628636632366391	0.00928493659798229	HSPA7	23411	biofsci
rs1954172	1	161677735	C	T	2.5369e-15	0.880923747604194	-0.112884748161959	0.0142680774248214	HSPA7	23414	biofsci
rs3843301	1	161614401	G	T	6.9776e-56	0.640444424612913	-0.155970440117185	0.00990357676518268	HSPA7	22138	biofsci
rs4077629	1	161360730	A	G	1.0324e-14	0.0357396730116105	-0.197297664247667	0.0255064722628591	HSPA7	22301	biofsci
rs4282845	1	161310019	C	G	9.0155e-11	0.620371418865361	-0.061729627113435	0.00952250321842421	HSPA7	23413	biofsci
rs4656310	1	161496900	G	A	9.3888e-18	0.240403679911175	0.0954348321502442	0.0111212557712985	HSPA7	22138	biofsci
rs55971447	1	161515326	T	C	1.4232e-108	0.114667017867334	-0.327754520377358	0.0148064022577411	HSPA7	22466	biofsci
rs56315079	1	161475875	A	G	3.2503e-13	0.0368161349046661	0.1904666861525	0.0261497159620111	HSPA7	20620	biofsci
rs71639066	1	161452866	T	G	4.2025e-12	0.0365956811623047	-0.185355279379537	0.0267460216703035	HSPA7	19825	biofsci
rs7554023	1	161896364	G	A	1.9725e-17	0.166761063283492	-0.105338364618597	0.012399605030852	HSPA7	23404	biofsci
