## Supplementary material for "Multi-level Regulatory Roles of Lactate Metabolism Gene Network in Oral Cancer: Machine Learning Insights": HSPA8.csv

SNP	CHR	BP	effect_allele	other_allele	P	EAF	BETA	SE	gene	samplesize	source
rs11218941	11	122932409	G	A	1.8924e-29	0.800255552632568	0.112723232838094	0.0100038367800935	HSPA8	31256	biofsci
rs11218958	11	122949374	G	A	1.3847e-17	0.0221178951596706	0.260961347005491	0.0305700634927067	HSPA8	24737	biofsci
