## Supplementary material for "Multi-level Regulatory Roles of Lactate Metabolism Gene Network in Oral Cancer: Machine Learning Insights": HSPA8P15.csv

SNP	CHR	BP	effect_allele	other_allele	P	EAF	BETA	SE	gene	samplesize	source
rs12528339	6	151712279	T	C	6.2548e-09	0.261570285506456	0.131218275493536	0.0225849011176482	HSPA8P15	5075	biofsci
