## Supplementary material for "Multi-level Regulatory Roles of Lactate Metabolism Gene Network in Oral Cancer: Machine Learning Insights": HSPA12B.csv

SNP	CHR	BP	effect_allele	other_allele	P	EAF	BETA	SE	gene	samplesize	source
rs140074052	20	3757142	A	G	3.5307e-09	0.0180514810258351	0.193721980057899	0.032806431847231	HSPA12B	26209	biofsci
rs142849346	20	3432493	G	C	9.1657e-14	0.0174759369790826	0.261379697226629	0.0350732243608272	HSPA12B	23672	biofsci
rs148063101	20	3200113	A	G	1.6895e-10	0.0187011656205969	0.199288117379386	0.0312006821942583	HSPA12B	27988	biofsci
rs45495794	20	3734167	C	T	5.2366e-130	0.0539606487845109	0.438126558250316	0.0180598506267726	HSPA12B	30030	biofsci
rs554799	20	3718997	A	G	1.3933e-11	0.642827915435326	0.0611981217199106	0.00905458390837288	HSPA12B	26562	biofsci
rs555045	20	3712338	T	C	9.1459e-15	0.649150496704113	-0.0710700259090068	0.00916973432797972	HSPA12B	26109	biofsci
rs6139201	20	3744621	G	C	1.4277e-16	0.111428176922723	0.113414633043352	0.0137264306255192	HSPA12B	26802	biofsci
rs625372	20	3684729	T	C	2.0823e-13	0.341198100199173	0.0625329875755148	0.00851553606987428	HSPA12B	30675	biofsci
rs674110	20	3728026	C	T	8.6744e-09	0.0632680671953099	-0.0946667674520916	0.0164503392795613	HSPA12B	31176	biofsci
