## Supplementary material for "Multi-level Regulatory Roles of Lactate Metabolism Gene Network in Oral Cancer: Machine Learning Insights": HSPA14.csv

SNP	CHR	BP	effect_allele	other_allele	P	EAF	BETA	SE	gene	samplesize	source
rs11259399	10	14980699	T	A	2.4138e-10	0.104038409416502	-0.0834279634042304	0.0131749859299513	HSPA14	30902	biofsci
rs12770830	10	14884509	A	G	6.3527e-43	0.0880199290405375	-0.192914685559	0.0140466062486985	HSPA14	31569	biofsci
rs57598654	10	14983485	G	A	1.1074e-11	0.0208205756276791	-0.221596860782	0.0326275985072957	HSPA14	23038	biofsci
