## Supplementary material for "Multi-level Regulatory Roles of Lactate Metabolism Gene Network in Oral Cancer: Machine Learning Insights": HSPB1.csv

SNP	CHR	BP	effect_allele	other_allele	P	EAF	BETA	SE	gene	samplesize	source
rs12532935	7	75939698	C	G	4.8193e-12	0.26565606361829	-0.0937561612565023	0.0135668110692842	HSPB1	13925	biofsci
rs2868371	7	75930759	G	C	9e-20	0.75127411378308	-0.124665685154183	0.0136992247592562	HSPB1	14258	biofsci
rs41299460	7	75600951	A	G	7.8626e-14	0.609403903507116	0.0907007477169914	0.0121377763719444	HSPB1	14258	biofsci
rs73373474	7	75922633	G	C	4.3801e-08	0.016651865008881	0.582985732841878	0.106483357292714	HSPB1	2693	biofsci
rs77526414	7	75902558	T	C	6.4919e-10	0.0453824462460345	-0.195823093437014	0.0316973556446388	HSPB1	11487	biofsci
