## Supplementary material for "Multi-level Regulatory Roles of Lactate Metabolism Gene Network in Oral Cancer: Machine Learning Insights": HSPB9.csv

SNP	CHR	BP	effect_allele	other_allele	P	EAF	BETA	SE	gene	samplesize	source
rs11079035	17	40289012	A	G	6.4984e-11	0.180145815325642	-0.109659913543286	0.0167886208309021	HSPB9	12011	biofsci
