## Supplementary material for "Multi-level Regulatory Roles of Lactate Metabolism Gene Network in Oral Cancer: Machine Learning Insights": HSPB11.csv

SNP	CHR	BP	effect_allele	other_allele	P	EAF	BETA	SE	gene	samplesize	source
rs10888825	1	54390184	T	C	2.4211e-36	0.123558926040829	-0.153713021415284	0.0122100087707051	HSPB11	30970	biofsci
rs17536501	1	54271830	C	T	1.2445e-10	0.0819345188632209	-0.0975249114596898	0.0151582131026283	HSPB11	28929	biofsci
