## Supplementary material for "Multi-level Regulatory Roles of Lactate Metabolism Gene Network in Oral Cancer: Machine Learning Insights": HSPBAP1.csv

SNP	CHR	BP	effect_allele	other_allele	P	EAF	BETA	SE	gene	samplesize	source
rs112201632	3	122408218	C	T	1.6686e-178	0.0304258851693116	0.728767127040172	0.0255818169610102	HSPBAP1	25899	biofsci
rs112243678	3	122686012	A	G	1.5712e-08	0.952943943216317	0.123449422222537	0.0218351561318318	HSPBAP1	23387	biofsci
rs113056996	3	122330461	T	C	4.1021e-08	0.0375084326512255	-0.136922602760786	0.0249576396705891	HSPBAP1	22235	biofsci
rs115759455	3	121888928	T	C	2.0032e-24	0.0621874735147046	-0.194395858291484	0.0190606599101349	HSPBAP1	23598	biofsci
rs12635744	3	122683292	T	C	5.6012e-27	0.0479521287348886	0.226328805426586	0.0210432717915267	HSPBAP1	24733	biofsci
rs139128334	3	121877135	G	A	3.7619e-10	0.0383040080244076	0.149186942523657	0.0238177024001241	HSPBAP1	23927	biofsci
rs142478959	3	121933926	G	A	2.7603e-08	0.0137975353443714	-0.292831053160764	0.0527072704490378	HSPBAP1	13227	biofsci
rs142519221	3	122072665	T	C	1.9096e-08	0.0150637905415791	-0.233526340055781	0.0415534689328602	HSPBAP1	19517	biofsci
rs144048335	3	122111341	A	G	5.0791e-11	0.0162538699690402	-0.247838611940248	0.037731960894624	HSPBAP1	21964	biofsci
rs1444815	3	122745820	A	G	5.2895e-09	0.331076675233018	0.0543263273730685	0.00930579958085416	HSPBAP1	26071	biofsci
rs147958122	3	122741610	T	G	7.3587e-13	0.0212621578828319	0.236478468752025	0.0329687804974382	HSPBAP1	22105	biofsci
rs148357545	3	121880489	C	T	5.3797e-16	0.0187150837988827	-0.37768962647546	0.046613961922303	HSPBAP1	12530	biofsci
rs149248170	3	122371539	G	T	3.1583e-10	0.0165165165165165	0.251145736803649	0.0399214332862261	HSPBAP1	19314	biofsci
rs150463998	3	122836960	T	C	7.4851e-11	0.0280945071812301	-0.20627522185035	0.0316829818834439	HSPBAP1	18242	biofsci
rs151078054	3	122442007	A	G	5.7144e-217	0.0446000528481371	-0.661697435427104	0.0210462891475251	HSPBAP1	26491	biofsci
rs1553309	3	121910706	G	A	3.3064e-17	0.403608772790759	-0.0746921551803665	0.00885502728872157	HSPBAP1	26491	biofsci
rs16833165	3	122247673	C	T	6.3467e-17	0.0333567827412358	0.205773229586962	0.0246178508125621	HSPBAP1	25587	biofsci
rs17211835	3	122446121	C	T	1.6769846438804e-308	0.101141674967435	0.606462250016827	0.0145156810232894	HSPBAP1	26102	biofsci
rs17216347	3	122720608	A	G	2.3667e-11	0.0542436755803231	-0.132069018174171	0.0197672600991096	HSPBAP1	24943	biofsci
rs17217085	3	122777781	G	C	3.7686e-12	0.120775367838672	-0.0954278340585004	0.0137395196974301	HSPBAP1	24943	biofsci
rs17266628	3	122127926	G	A	4.503e-17	0.199951144349656	-0.0910286507356246	0.0108380343773812	HSPBAP1	26609	biofsci
rs2036342	3	122290579	T	C	1.8035e-17	0.306538989775675	-0.0805742375166239	0.00947285822810598	HSPBAP1	26212	biofsci
rs3749212	3	122086960	C	T	8.0107e-11	0.416340034559784	-0.0605331045511934	0.00931235551454447	HSPBAP1	23727	biofsci
rs3828391	3	122823657	C	T	3.8766e-13	0.034794442638934	-0.178540221046159	0.0245929944414665	HSPBAP1	24616	biofsci
rs3898025	3	122536392	T	A	1.6403e-180	0.0962693048370653	0.422039897018108	0.0147311949645755	HSPBAP1	26483	biofsci
rs4467388	3	123096000	G	A	5.3855e-09	0.479125773818511	-0.0507405253037217	0.00869633833851298	HSPBAP1	26492	biofsci
rs55764682	3	122676396	T	C	1.1287e-175	0.127349588586095	-0.368243654441979	0.0130314371610964	HSPBAP1	26494	biofsci
rs59887682	3	122402774	T	A	1.6769846438804e-308	0.0951789264413519	-0.562202909270885	0.0148986728343342	HSPBAP1	26156	biofsci
rs61080279	3	122685349	C	T	2.148e-09	0.0494427471061578	0.128085975462842	0.0213961605410333	HSPBAP1	23239	biofsci
rs62263866	3	122269156	T	C	1.1418e-08	0.0218753997697326	0.180195369310286	0.0315667033337339	HSPBAP1	23451	biofsci
rs6438771	3	122684285	A	G	1.9514e-09	0.0727145768853325	-0.10040794118551	0.0167299167211806	HSPBAP1	26494	biofsci
rs6781240	3	122783953	C	T	6.9542e-24	0.278176556804089	-0.0974843383466446	0.0096737524656298	HSPBAP1	26609	biofsci
rs71329291	3	122347216	C	T	1.0996e-08	0.0371224452884789	0.143723878378173	0.025149415268806	HSPBAP1	22116	biofsci
rs73190109	3	122161458	T	A	4.3981e-10	0.148362642859891	0.0769933408485881	0.0123400607197263	HSPBAP1	25987	biofsci
rs73195652	3	122795290	C	T	3.7584e-17	0.0288962481321433	-0.225873154132781	0.0268254716847521	HSPBAP1	24761	biofsci
rs74455862	3	122654020	G	A	8.5825e-09	0.0174627632254751	0.234763686882139	0.0407802402171586	HSPBAP1	17523	biofsci
rs76784981	3	122270154	T	C	3.3614e-11	0.0149330587023687	0.344035636364724	0.0518915272273676	HSPBAP1	12623	biofsci
rs77779616	3	122567481	C	T	8.0004e-41	0.112144221151223	0.202163792083838	0.015110304957235	HSPBAP1	21994	biofsci
rs790117	3	122380888	T	C	1.6769846438804e-308	0.372881355932203	0.352658228251263	0.00898412188088356	HSPBAP1	26491	biofsci
rs79365043	3	122403029	G	A	1.6769846438804e-308	0.0641209558684737	-0.903821906273769	0.0177354562437334	HSPBAP1	26489	biofsci
rs80032913	3	121868024	T	C	3.4935e-21	0.0483890073442312	0.195606526081399	0.0207061148834948	HSPBAP1	25326	biofsci
rs9832963	3	122365290	A	G	3.6384e-17	0.0567617154651785	0.159160237689403	0.0188934411615963	HSPBAP1	26162	biofsci
rs9838602	3	122654975	G	T	5.3115e-67	0.488959764474975	-0.150283896192302	0.0086905472909131	HSPBAP1	26494	biofsci
rs9865643	3	122341767	G	C	1.0101e-09	0.196534577133606	0.0674795398765153	0.0110479117006689	HSPBAP1	25942	biofsci
