## Supplementary material for "Multi-level Regulatory Roles of Lactate Metabolism Gene Network in Oral Cancer: Machine Learning Insights": HSPBP1.csv

SNP	CHR	BP	effect_allele	other_allele	P	EAF	BETA	SE	gene	samplesize	source
rs10419308	19	55739813	A	G	2.2784e-09	0.17290808098907	0.093574277777196	0.0156565124194281	HSPBP1	14263	biofsci
rs117688219	19	55788306	A	G	7.3336e-12	0.0428674954010814	-0.229756647220079	0.0335367100994145	HSPBP1	10835	biofsci
