## Supplementary material for "Multi-level Regulatory Roles of Lactate Metabolism Gene Network in Oral Cancer: Machine Learning Insights": HSPE1.csv

SNP	CHR	BP	effect_allele	other_allele	P	EAF	BETA	SE	gene	samplesize	source
rs2565163	2	198354414	T	C	7.0192e-22	0.330383357100914	0.134794122150782	0.014021336885711	HSPE1	11496	biofsci
rs7567279	2	198313726	A	G	1.4593e-09	0.171812485845852	-0.0949401483809131	0.0156959591946886	HSPE1	14263	biofsci
