## Supplementary material for "Multi-level Regulatory Roles of Lactate Metabolism Gene Network in Oral Cancer: Machine Learning Insights": HSPG2.csv

SNP	CHR	BP	effect_allele	other_allele	P	EAF	BETA	SE	gene	samplesize	source
rs10917119	1	22348409	A	G	3.6262e-11	0.838482982924846	0.135185401205541	0.0204247663748985	HSPG2	8850	biofsci
rs115600691	1	22210134	C	T	1.8424e-11	0.015147914934062	-0.612799408721352	0.0912175362788556	HSPG2	4028	biofsci
rs11587857	1	22260308	C	T	1.0902e-121	0.241946397022892	0.404206558823973	0.0172308547006379	HSPG2	9182	biofsci
rs115895693	1	22237438	T	C	2.027e-13	0.0287081339712919	-0.32456469683171	0.0441770946700935	HSPG2	9188	biofsci
rs116176850	1	22296343	A	G	3.0443e-21	0.0154248232038536	0.697552790437615	0.0737261705918379	HSPG2	6057	biofsci
rs116266699	1	22302903	T	C	1.1054e-09	0.0158965417029933	0.487828933185296	0.0800559493871104	HSPG2	4987	biofsci
rs12023600	1	21912832	A	G	7.0716e-12	0.110213328299037	0.161590982818323	0.0235682485915615	HSPG2	9179	biofsci
rs12081298	1	22262225	A	G	5.9267e-78	0.126042997820041	-0.41548908830526	0.022230080057423	HSPG2	9185	biofsci
rs12740670	1	22293056	T	G	4.6543e-22	0.0582998156527568	0.325282594145812	0.0336877932585401	HSPG2	8025	biofsci
rs144886345	1	22136245	A	G	1.7942e-10	0.0816594626663277	-0.183837900102879	0.0288242054756077	HSPG2	8025	biofsci
rs186413852	1	22171361	T	C	1.4094e-09	0.0181188690132718	-0.548513172417038	0.0905989416475956	HSPG2	3424	biofsci
rs2290501	1	22174426	G	T	1.2705e-23	0.698823706264798	-0.161085702058835	0.0160797873864617	HSPG2	9188	biofsci
rs4556328	1	22330539	C	G	4.6566e-09	0.0366614664586583	0.2826540478816	0.0482427117053422	HSPG2	6083	biofsci
rs60703480	1	22327961	G	C	4.7986e-24	0.0970939400765938	-0.333091183623653	0.0329349770233797	HSPG2	5258	biofsci
rs72870263	1	22249963	C	A	1.1284e-08	0.0412361952262202	-0.599586572766632	0.105004566078813	HSPG2	1147	biofsci
rs77736376	1	22312850	C	G	7.6564e-11	0.038385437277404	-0.25313932438098	0.0389014206388278	HSPG2	8951	biofsci
