## Supplementary material for "Multi-level Regulatory Roles of Lactate Metabolism Gene Network in Oral Cancer: Machine Learning Insights": HSPH1.csv

SNP	CHR	BP	effect_allele	other_allele	P	EAF	BETA	SE	gene	samplesize	source
rs113947314	13	31882999	T	C	3.8291e-15	0.0443552196504487	0.166644610466288	0.0212002557682447	HSPH1	26245	biofsci
rs117647024	13	31813371	A	G	2.7679e-09	0.0206673178756876	0.188672676470643	0.0317368965786881	HSPH1	24526	biofsci
rs144227831	13	31726112	A	G	1.6789e-08	0.0246412666996536	-0.161838035992621	0.0286840070173554	HSPH1	25285	biofsci
rs1555726	13	31796742	A	G	1.9903e-09	0.086561928004881	-0.0852627663705521	0.0142140145654	HSPH1	31299	biofsci
rs2007622	13	31744734	A	G	1.4059e-122	0.757197083583885	0.21814470007753	0.00926489363386876	HSPH1	31683	biofsci
rs56266656	13	31860488	G	A	1.7154e-11	0.0218689320388349	0.203021565870456	0.0301729283759558	HSPH1	25675	biofsci
rs7983855	13	31708363	T	C	1.9254e-58	0.238434364312826	-0.150251631333176	0.00932238224350085	HSPH1	31684	biofsci
