## Supplementary material for "Multi-level Regulatory Roles of Lactate Metabolism Gene Network in Oral Cancer: Machine Learning Insights": HTATIP2.csv

SNP	CHR	BP	effect_allele	other_allele	P	EAF	BETA	SE	gene	samplesize	source
rs10430897	11	20335391	T	G	1.6769846438804e-308	0.481622759216806	-0.305415509391898	0.00797737792650679	HTATIP2	31470	biofsci
rs10766644	11	20297439	T	C	2.8081e-79	0.316393696519147	0.163626152416475	0.00867928139061001	HTATIP2	30688	biofsci
rs10766711	11	20689421	G	T	9.051e-21	0.20241993790669	-0.0976472331863176	0.0104474651673158	HTATIP2	28374	biofsci
rs10833242	11	20121760	G	T	3.7378e-10	0.276504190311549	-0.0558291618789722	0.00891184782411841	HTATIP2	31470	biofsci
rs10833263	11	20228527	A	C	1.7121e-15	0.253283087815462	0.0733596270254712	0.00921510740446578	HTATIP2	31132	biofsci
rs11025436	11	20219834	A	C	1.9558e-35	0.200740351009057	-0.123625717186966	0.00995119753259755	HTATIP2	31470	biofsci
rs11025482	11	20326881	C	G	2.2341e-09	0.396643109540636	-0.0487286635451797	0.00814887848175185	HTATIP2	31463	biofsci
rs11025606	11	20549017	C	A	1.0843e-78	0.299548860682061	-0.164616787990859	0.00876521045492762	HTATIP2	31017	biofsci
rs11025669	11	20656102	G	A	5.2236e-63	0.329165239237182	0.142891362392797	0.00852838365082227	HTATIP2	31132	biofsci
rs112655495	11	20172731	T	C	1.8416e-10	0.126453488372093	-0.0765896311007768	0.012016133152509	HTATIP2	31349	biofsci
rs117062237	11	20572262	G	A	9.3138e-67	0.055226334301881	-0.303390152913389	0.0175771358253462	HTATIP2	31017	biofsci
rs117655210	11	20656540	T	C	8.0434e-17	0.0229873261840012	0.25189379731893	0.0302371734711701	HTATIP2	24350	biofsci
rs117752213	11	20491818	A	G	1.3506e-21	0.0466856874853435	-0.183362530561248	0.0192089140200559	HTATIP2	30447	biofsci
rs12361070	11	20342458	A	G	2.5564e-16	0.0131059009483667	0.452586037132246	0.0552432728477218	HTATIP2	12667	biofsci
rs12363786	11	20472626	G	A	1.01e-34	0.0307966762123844	0.311019758226673	0.0253040571970966	HTATIP2	26162	biofsci
rs12786784	11	20531519	G	T	3.472e-08	0.0155860349127182	0.240763703425849	0.0436482421004077	HTATIP2	17105	biofsci
rs1402376	11	20191933	C	A	9.5547e-19	0.695015220700152	0.0769403929627853	0.00870327054915901	HTATIP2	31141	biofsci
rs141190799	11	20593364	A	T	1.0811e-13	0.703179978888107	-0.0692287380136539	0.00931695978865927	HTATIP2	27597	biofsci
rs142695225	11	20440531	G	A	9.9104e-33	0.0176715725061982	0.414343422286833	0.0347749410228144	HTATIP2	23818	biofsci
rs1715284	11	20687297	T	G	5.343e-18	0.161796212186134	-0.0988585756228169	0.0114342889753195	HTATIP2	28199	biofsci
rs1792964	11	20684366	T	C	1.3629e-11	0.518020218722988	-0.0539392325997618	0.00797717032695354	HTATIP2	31470	biofsci
rs185572818	11	20220798	C	T	5.5821e-10	0.017687074829932	-0.307710678197765	0.0496163498013102	HTATIP2	11690	biofsci
rs2088451	11	20400811	C	G	1.6769846438804e-308	0.489203648820292	-0.330839445507613	0.00805461893650837	HTATIP2	30842	biofsci
rs2221047	11	20291091	G	C	1.6789e-08	0.145092487731219	0.063978410585111	0.0113390657329655	HTATIP2	31351	biofsci
rs2241941	11	20623023	T	C	1.1507e-18	0.338081635721266	-0.0743144927942411	0.00842644375841812	HTATIP2	31467	biofsci
rs2403561	11	20257581	T	A	2.4778e-28	0.126366460818534	-0.133575325209269	0.0121004198977497	HTATIP2	30932	biofsci
rs2403583	11	20378100	C	A	3.4885e-75	0.166823255289564	-0.196156389416279	0.0106915276922139	HTATIP2	31470	biofsci
rs34541002	11	20425180	T	C	2.698e-57	0.0476043203121283	0.329337367412433	0.0206437102694368	HTATIP2	25878	biofsci
rs34565672	11	20483650	C	T	2.807e-15	0.979824144486692	0.246842421448568	0.0312490405925369	HTATIP2	25901	biofsci
rs4757944	11	20383330	G	A	2.8272e-31	0.173636744168347	0.123049893673771	0.0105783853160856	HTATIP2	31140	biofsci
rs4923345	11	20623984	A	C	2.9735e-17	0.148876193339848	0.0945990592773916	0.0111982029756492	HTATIP2	31467	biofsci
rs55669631	11	20245914	A	G	4.4348e-08	0.0434320021279021	-0.107518648671616	0.0196470806161015	HTATIP2	31178	biofsci
rs55775057	11	20167908	A	G	4.116e-08	0.861380839513724	0.0637396620996704	0.0116188158915894	HTATIP2	31019	biofsci
rs61876905	11	20384655	A	G	1.2919e-13	0.0127040059347181	0.371370277589322	0.0501363912935147	HTATIP2	15859	biofsci
rs61876968	11	20482428	C	T	7.096e-112	0.076093912487001	0.346860011035819	0.0154322557999234	HTATIP2	29863	biofsci
rs7123542	11	20297729	G	A	4.1493e-49	0.048704090406584	-0.28276146503978	0.0191968189930331	HTATIP2	29284	biofsci
rs7128099	11	20356444	G	A	1.3649e-14	0.178492239467849	-0.0801452907876718	0.0104092904366148	HTATIP2	31470	biofsci
rs72936045	11	20523201	A	G	2.3367e-51	0.0456579773869347	-0.293222524732187	0.0194498815805587	HTATIP2	30333	biofsci
rs75069797	11	20362543	T	C	1.3039e-18	0.0167852437417655	-0.3538410502075	0.0401854642946781	HTATIP2	18761	biofsci
rs75185003	11	20501672	C	T	9.2303e-51	0.0460046980132978	0.292119410309847	0.0194943816607393	HTATIP2	29978	biofsci
rs75238179	11	20382349	G	A	6.6501e-14	0.0206006453214197	-0.295856743249519	0.0394765152110907	HTATIP2	15902	biofsci
rs75468496	11	20357840	C	T	5.8738e-44	0.025639728936988	0.396349970067215	0.0285031081275189	HTATIP2	24635	biofsci
rs75631744	11	20559009	T	C	3.9598e-24	0.0456092028515878	-0.199772899052018	0.0197162467976016	HTATIP2	29549	biofsci
rs76367579	11	20521666	G	A	3.2113e-26	0.0328683355627747	-0.238509302943935	0.02251595908051	HTATIP2	31026	biofsci
rs76633748	11	20202708	C	T	1.4328e-14	0.024776132254176	-0.208814481922204	0.027142381282701	HTATIP2	28089	biofsci
rs77979656	11	20326815	A	T	7.6802e-10	0.0231685026922887	-0.182479707354387	0.0296657086998288	HTATIP2	25104	biofsci
rs7945388	11	20614167	C	A	9.034e-21	0.0262156797882898	-0.242714467802581	0.0259679317622884	HTATIP2	29045	biofsci
rs80061484	11	20452076	G	A	6.446e-49	0.040547520661157	-0.314415162795848	0.02138907759261	HTATIP2	28093	biofsci
rs908942	11	20733701	A	C	1.6597e-11	0.118112827660975	-0.0842081793647048	0.0125067843999265	HTATIP2	30688	biofsci
rs954912	11	20255405	A	G	1.2656e-47	0.169164053122701	-0.156085002789664	0.0107668590854301	HTATIP2	30688	biofsci
