## Supplementary material for "Multi-level Regulatory Roles of Lactate Metabolism Gene Network in Oral Cancer: Machine Learning Insights": HTR3A.csv

SNP	CHR	BP	effect_allele	other_allele	P	EAF	BETA	SE	gene	samplesize	source
rs11214782	11	113821793	A	G	6.4984e-09	0.476793566086662	0.046314545334246	0.00798058816112037	HTR3A	31470	biofsci
rs1176720	11	113849753	C	G	1.6873e-10	0.148239024574384	0.0717854368088748	0.0112386004961134	HTR3A	31352	biofsci
rs45438696	11	113805352	A	G	3.776e-29	0.11791794058808	0.138764886397481	0.0123820937455926	HTR3A	31354	biofsci
rs61905785	11	113850006	C	A	1.6094e-09	0.924788000170452	-0.0961049394687311	0.015929875595679	HTR3A	28328	biofsci
