## Supplementary material for "Multi-level Regulatory Roles of Lactate Metabolism Gene Network in Oral Cancer: Machine Learning Insights": HTR3B.csv

SNP	CHR	BP	effect_allele	other_allele	P	EAF	BETA	SE	gene	samplesize	source
rs34614384	11	113831931	G	T	1.6522e-15	0.735841256717652	0.0751714761276787	0.00943760607245091	HTR3B	28880	biofsci
