## Supplementary material for "Multi-level Regulatory Roles of Lactate Metabolism Gene Network in Oral Cancer: Machine Learning Insights": HTR6.csv

SNP	CHR	BP	effect_allele	other_allele	P	EAF	BETA	SE	gene	samplesize	source
rs10917477	1	19861106	G	A	5.4944e-14	0.527852954442941	0.0598418027535125	0.00795800400993557	HTR6	31679	biofsci
rs10917508	1	19975877	A	G	1.5933e-08	0.607664517131536	-0.0466180815945581	0.00824952779942631	HTR6	30817	biofsci
rs10917516	1	20012714	A	G	3.0449e-249	0.631730971958676	-0.291332466331377	0.00864003470846846	HTR6	28790	biofsci
rs10917520	1	20027049	C	A	2.9966e-41	0.460472640315094	-0.117446029324092	0.00873087834520974	HTR6	26402	biofsci
rs113831173	1	19681903	T	C	9.6557e-10	0.0266416040100251	0.169740293358406	0.027757566247225	HTR6	25025	biofsci
rs114857251	1	19978524	T	C	2.3914e-08	0.01924029318542	-0.18073115920329	0.032383293173856	HTR6	25267	biofsci
rs114931199	1	19881561	T	C	5.723e-11	0.0350199222312899	-0.156550972536848	0.0238983578147142	HTR6	25906	biofsci
rs11590720	1	19987729	T	C	2.101e-09	0.0539664551223935	0.113793432247395	0.0189978684175422	HTR6	27135	biofsci
rs12127394	1	20017295	G	T	6.361e-11	0.0635615611081754	0.106604755618595	0.0163123937474897	HTR6	31569	biofsci
rs12402310	1	20056360	T	C	6.3089e-16	0.862000365864813	-0.100963269367978	0.0124906619203002	HTR6	26941	biofsci
rs148422065	1	19921320	T	G	4.0974e-08	0.0361561726697828	-0.118928532012738	0.0216769706934854	HTR6	30534	biofsci
rs183015613	1	20024172	G	C	1.667e-18	0.0205930807248764	-0.627168376412582	0.0714501949727813	HTR6	4856	biofsci
rs2792060	1	19957539	A	T	1.8197e-30	0.114699331848552	-0.143280973761091	0.0124896246304996	HTR6	31566	biofsci
rs4912019	1	20036890	C	T	4.885e-11	0.546004300304605	0.0564109066919325	0.008580127565469	HTR6	27399	biofsci
rs55886853	1	19721508	A	G	4.7828e-08	0.0276765424688076	-0.139639675549042	0.0255787799584265	HTR6	28398	biofsci
rs55976853	1	19982352	A	C	3.5828e-10	0.0255805981660811	-0.166622999450793	0.0265704033568478	HTR6	28413	biofsci
rs58138946	1	19985667	A	G	8.1694e-10	0.0283169978261699	-0.147986488019956	0.0240965395544919	HTR6	31296	biofsci
rs71512950	1	19979100	A	G	1.0907e-15	0.0169332079021637	-0.377014903945387	0.0470316239546651	HTR6	13579	biofsci
rs72658506	1	20048720	G	A	1.8147e-08	0.100052938062467	-0.0856818230564403	0.0152220407647172	HTR6	23965	biofsci
rs75892188	1	19988886	A	G	7.5504e-09	0.0200748268930087	0.217690353003661	0.0376737713520692	HTR6	17908	biofsci
