## Supplementary material for "Multi-level Regulatory Roles of Lactate Metabolism Gene Network in Oral Cancer: Machine Learning Insights": HTR7P1.csv

SNP	CHR	BP	effect_allele	other_allele	P	EAF	BETA	SE	gene	samplesize	source
rs111337224	12	13126378	G	C	2.6166e-16				HTR7P1	5075	biofsci
rs117313959	12	13338228	T	A	1.378e-11				HTR7P1	5075	biofsci
rs117451230	12	13177522	G	C	2.3798e-12				HTR7P1	5075	biofsci
rs117660808	12	13319380	G	C	3.4252e-09				HTR7P1	5075	biofsci
rs118049643	12	13107485	C	G	7.0413e-16				HTR7P1	5075	biofsci
rs2277397	12	13094854	C	G	2.6449e-30				HTR7P1	5075	biofsci
rs3782571	12	13101038	T	A	2.2119e-16				HTR7P1	5075	biofsci
rs4540916	12	13191995	C	G	6.6614e-109				HTR7P1	5075	biofsci
rs7966008	12	13185842	G	A	1.4802e-28	0.255907575035731	-0.118226292941595	0.0106653339114302	HTR7P1	23084	biofsci
rs79667675	12	13111764	T	A	1.0566e-45				HTR7P1	5075	biofsci
