## Supplementary material for "Multi-level Regulatory Roles of Lactate Metabolism Gene Network in Oral Cancer: Machine Learning Insights": HTRA1.csv

SNP	CHR	BP	effect_allele	other_allele	P	EAF	BETA	SE	gene	samplesize	source
rs1004096	10	124051984	A	T	6.1661e-19	0.0821191303034878	-0.12885347986478	0.0144961614464022	HTRA1	31567	biofsci
rs11200641	10	124226492	C	A	1.0195e-55	0.0250119961612284	-0.410523960267995	0.026106618183136	HTRA1	30083	biofsci
rs1235047	10	123497632	A	G	1.1722e-11	0.791367582396933	0.0663201054579449	0.00977653538798645	HTRA1	31684	biofsci
rs12764404	10	124301920	C	T	1.7272e-11	0.245197345441844	-0.0661051221053149	0.00982639723296344	HTRA1	27979	biofsci
rs148009862	10	124154078	A	G	8.2314e-10	0.0365513509012947	0.135645718853919	0.0220903377337218	HTRA1	29096	biofsci
rs17748235	10	124325400	T	C	1.6243e-26	0.0257383966244726	-0.299639119613265	0.0281179674014231	HTRA1	25220	biofsci
rs1810391	10	124236719	G	A	1.2988e-17	0.794456443484521	-0.0862028594315202	0.0100897583491175	HTRA1	30077	biofsci
rs186580260	10	124377171	A	C	1.616e-10	0.0180765595463138	0.228784593277601	0.0357805779198951	HTRA1	22003	biofsci
rs2292627	10	124201665	G	T	9.1641e-31	0.142677289638844	0.1309788622815	0.0113583542714738	HTRA1	31684	biofsci
rs2672592	10	124230750	T	G	2.1796e-55	0.377804502236086	0.128449069217673	0.00819347255327379	HTRA1	31684	biofsci
rs28658379	10	124382846	G	A	8.946e-14	0.0362532523850824	-0.168142516046818	0.0225531180147031	HTRA1	28135	biofsci
rs3013184	10	124422674	A	G	5.2739e-15	0.810868152452311	-0.0798961866797104	0.0102167730182108	HTRA1	31234	biofsci
rs3019484	10	124318905	A	C	1.6919e-164	0.297123282017417	-0.247063662011511	0.00903885934883973	HTRA1	29304	biofsci
rs3019502	10	124434905	A	G	8.6237e-10	0.0808466618922575	0.0915317662116387	0.0149242253039472	HTRA1	30209	biofsci
rs4627016	10	124091921	C	T	1.8915e-14	0.465857416663535	-0.0609829234209995	0.00796360831855512	HTRA1	31684	biofsci
rs56249597	10	124294743	A	G	6.8032e-16	0.0862029428626027	-0.115087175588605	0.0142542235584545	HTRA1	31240	biofsci
rs58414232	10	124309908	T	C	1.8368e-19	0.0267347551817363	0.685513042733544	0.0759756442272404	HTRA1	3329	biofsci
rs74578106	10	124265997	T	C	3.65e-08	0.025809384312339	0.155709987752891	0.0282749206015782	HTRA1	24874	biofsci
rs75487318	10	124492780	G	A	4.1627e-10	0.0563125355893598	-0.11127449727078	0.0178104738176897	HTRA1	29661	biofsci
rs75728043	10	123908198	A	G	4.9076e-35	0.0398089795279289	0.255239719096184	0.0206680204944479	HTRA1	30622	biofsci
rs76227349	10	124334772	C	T	5.5171e-31	0.039884155796771	-0.254536638913423	0.021990396367435	HTRA1	27001	biofsci
rs763720	10	124262444	A	G	2.341e-23	0.201210116877748	0.0986665104841436	0.00990886280395923	HTRA1	31684	biofsci
rs79057333	10	124235187	A	G	3.8481e-13	0.118745460800428	-0.0897988167915879	0.0123679608836168	HTRA1	31236	biofsci
