## Supplementary material for "Multi-level Regulatory Roles of Lactate Metabolism Gene Network in Oral Cancer: Machine Learning Insights": HTRA2.csv

SNP	CHR	BP	effect_allele	other_allele	P	EAF	BETA	SE	gene	samplesize	source
rs150138	2	74939600	C	T	8.4235e-21	0.791613551203307	-0.0925519989953388	0.00989416508042792	HTRA2	30962	biofsci
rs4853026	2	74720002	C	G	5.3563e-12	0.0226716885149677	-0.205054527319791	0.0297365789288674	HTRA2	25519	biofsci
rs72470544	2	74757554	T	G	2.5222e-24	0.0223257308062962	-0.29715428638343	0.0292000477947654	HTRA2	26866	biofsci
