## Supplementary material for "Multi-level Regulatory Roles of Lactate Metabolism Gene Network in Oral Cancer: Machine Learning Insights": HTRA3.csv

SNP	CHR	BP	effect_allele	other_allele	P	EAF	BETA	SE	gene	samplesize	source
rs111267303	4	8281165	A	G	3.3342e-11	0.0519940111610181	-0.150204494438092	0.0226522032360754	HTRA3	19769	biofsci
rs4583740	4	8299162	C	T	6.3849e-13	0.241593906743452	-0.0815483334226557	0.011339071362198	HTRA3	21224	biofsci
rs55811424	4	8251461	T	C	1.3353e-14	0.420333031866787	0.0714154057203808	0.00927159734640001	HTRA3	23872	biofsci
rs9985550	4	8289807	A	G	3.8746e-62	0.444068513427786	0.152845700623839	0.00918808914974503	HTRA3	23991	biofsci
