## Supplementary material for "Multi-level Regulatory Roles of Lactate Metabolism Gene Network in Oral Cancer: Machine Learning Insights": HTRA4.csv

SNP	CHR	BP	effect_allele	other_allele	P	EAF	BETA	SE	gene	samplesize	source
rs7826010	8	38841623	G	A	1.1338e-08	0.595585561011093	0.0517307790081374	0.00906047447379585	HTRA4	25287	biofsci
