## Supplementary material for "Multi-level Regulatory Roles of Lactate Metabolism Gene Network in Oral Cancer: Machine Learning Insights": HTT-AS1.csv

SNP	CHR	BP	effect_allele	other_allele	P	EAF	BETA	SE	gene	samplesize	source
rs112298033	4	3122553	A	G	3.8173e-11	0.02588499252119	0.475627486227744	0.0719448625363401	HTT-AS1	3831	biofsci
rs113407847	4	3211842	G	A	2.1746e-13	0.0586059270958893	-0.356878627796185	0.0486376324083387	HTT-AS1	3831	biofsci
rs115254302	4	3321447	T	C	3.1875e-12	0.014518884038717	-0.69547134813192	0.0997935670505402	HTT-AS1	3509	biofsci
rs1263338	4	2939018	C	T	2.7576e-17	0.185369101978691	-0.248605192796595	0.0293988142327727	HTT-AS1	3831	biofsci
rs12651499	4	2940358	A	G	4.0096e-20	0.136624277456647	0.305659585333969	0.0332676221262714	HTT-AS1	3830	biofsci
rs149661116	4	3003234	T	C	1.337e-24	0.103687315634218	-0.383668113391953	0.0374745424826826	HTT-AS1	3831	biofsci
rs179585	4	2820387	C	T	2.3282e-11	0.107264776955238	0.249544300224868	0.0373345751383705	HTT-AS1	3746	biofsci
rs2699425	4	3478051	C	T	7.1953e-15	0.365825688073394	0.186638265676968	0.0239861029516351	HTT-AS1	3746	biofsci
rs2857844	4	3029588	G	A	2.553e-27	0.369221222463543	-0.256310992271641	0.0236726600603697	HTT-AS1	3831	biofsci
rs2857847	4	3046853	G	A	5.2456e-183	0.529651621631779	0.660315817047152	0.0228888486539181	HTT-AS1	3831	biofsci
rs3095076	4	3252109	G	A	3.3346e-29	0.172906167506599	-0.338886279137193	0.0302096916629992	HTT-AS1	3831	biofsci
rs34659090	4	3099725	G	A	2.0307e-19	0.0513655379272239	0.466391130389634	0.051753956566423	HTT-AS1	3831	biofsci
rs362307	4	3241845	T	C	1.2104e-20	0.0731054523208687	0.40884971201973	0.0438873014974108	HTT-AS1	3831	biofsci
rs363075	4	3137674	A	G	2.1636e-22	0.0525893369004395	0.498193233736827	0.0511812566121315	HTT-AS1	3831	biofsci
rs4690090	4	3389527	T	C	4.0737e-32	0.72429994361962	-0.30157621200754	0.0255653223474768	HTT-AS1	3831	biofsci
rs4690097	4	3445745	C	T	3.1651e-09	0.279532653371898	0.150857444541256	0.02547019948695	HTT-AS1	3827	biofsci
rs56052346	4	2736916	T	C	4.7518e-12	0.066246908027884	-0.317524910877244	0.0459335586496222	HTT-AS1	3831	biofsci
rs61791187	4	2918217	A	G	2.9482e-17	0.074127447883765	0.368428897636402	0.0436077618611623	HTT-AS1	3831	biofsci
rs7696040	4	3031491	C	T	1.8775e-19	0.100347392666994	-0.342965006839708	0.0380223064976783	HTT-AS1	3831	biofsci
rs78139882	4	3287361	T	C	3.0765e-18	0.19672006968905	0.253102626972851	0.0290631927811099	HTT-AS1	3746	biofsci
