## Supplementary material for "Multi-level Regulatory Roles of Lactate Metabolism Gene Network in Oral Cancer: Machine Learning Insights": HTT.csv

SNP	CHR	BP	effect_allele	other_allele	P	EAF	BETA	SE	gene	samplesize	source
rs28652828	4	3115446	G	A	3.7235e-10	0.0296479693741678	-0.169946876988171	0.0271263969653905	HTT	23619	biofsci
rs67950027	4	3152786	C	A	2.7215e-20	0.325520709778431	0.0968907590448809	0.0104979423636038	HTT	20664	biofsci
