## Supplementary material for "Multi-level Regulatory Roles of Lactate Metabolism Gene Network in Oral Cancer: Machine Learning Insights": HUS1.csv

SNP	CHR	BP	effect_allele	other_allele	P	EAF	BETA	SE	gene	samplesize	source
rs10951936	7	47921682	A	T	4.7069e-14				HUS1	5075	biofsci
rs116014624	7	47932895	C	G	6.6315e-09				HUS1	5075	biofsci
rs13228657	7	48179177	C	T	2.4977e-18	0.254879383895202	0.0800219738300575	0.0091640106536792	HUS1	31350	biofsci
rs144580260	7	48052891	T	A	1.0607e-09				HUS1	5075	biofsci
rs1546740	7	47902551	T	C	9.49e-09	0.0699130434782609	0.0953547936818926	0.0166129122411744	HUS1	27861	biofsci
rs2708875	7	47990681	A	G	4.1238e-80	0.512348983024927	-0.152242890305969	0.00803244204531981	HUS1	31017	biofsci
rs35796271	7	48003627	T	C	5.9054e-107	0.0999098049532113	0.291992819567031	0.0132919763454829	HUS1	31470	biofsci
rs35870858	7	48196153	G	C	7.3061e-18				HUS1	5075	biofsci
rs59920101	7	47982611	T	C	2.0023e-08	0.108315677966102	0.0769752124171685	0.0137161818277207	HUS1	27517	biofsci
rs6974256	7	48140529	C	G	3.3333e-23	0.748413380829546	-0.0944841284766143	0.0095225938537824	HUS1	29284	biofsci
rs75474346	7	47947021	T	C	2.8019e-09	0.0756431484996567	-0.0923314553480681	0.0155372152505752	HUS1	29622	biofsci
rs909062	7	47930535	A	C	2.8446e-11	0.020499720946207	0.197900820774777	0.0297398444299677	HUS1	28154	biofsci
