## Supplementary material for "Multi-level Regulatory Roles of Lactate Metabolism Gene Network in Oral Cancer: Machine Learning Insights": HVCN1.csv

SNP	CHR	BP	effect_allele	other_allele	P	EAF	BETA	SE	gene	samplesize	source
rs113511140	12	111140321	C	T	6.0084e-105	0.0803510758776897	-0.3223866301512	0.0148180135569855	HVCN1	30816	biofsci
rs4766428	12	110723245	T	C	3.7764e-08	0.535388127853881	0.0445811980323585	0.00810405155920789	HVCN1	30606	biofsci
rs7136934	12	111248903	T	C	1.706e-18	0.463232763565447	0.0712800890005187	0.00812280936270198	HVCN1	30477	biofsci
rs7304923	12	111282220	T	G	5.7222e-12	0.0528759793617428	-0.124609877508882	0.0180953309482425	HVCN1	30491	biofsci
rs78515609	12	110185637	T	C	3.4562e-08	0.0304687155518321	-0.138105404535486	0.0250354224739842	HVCN1	27005	biofsci
