## Supplementary material for "Multi-level Regulatory Roles of Lactate Metabolism Gene Network in Oral Cancer: Machine Learning Insights": HYAL3.csv

SNP	CHR	BP	effect_allele	other_allele	P	EAF	BETA	SE	gene	samplesize	source
rs111462247	3	51104887	C	T	6.78e-13	0.0493576741041244	-0.19282493167121	0.0268420078331793	HYAL3	14790	biofsci
rs113044297	3	50506057	T	C	3.0722e-30	0.0355750487329435	-0.302234332957097	0.0264498352942754	HYAL3	20831	biofsci
rs114318273	3	50734104	C	T	2.5817e-09	0.0177690029615005	0.289157967792669	0.0485457604916844	HYAL3	12156	biofsci
rs114508808	3	49352227	A	G	4.4399e-11	0.016035986539386	0.307363070153103	0.0466500326548641	HYAL3	14561	biofsci
rs114740115	3	51284026	C	T	7.5794e-72	0.0327844965758415	0.496050406417239	0.0276739716157078	HYAL3	20589	biofsci
rs114764601	3	50667697	G	A	4.6291e-11	0.0166184061437744	0.408533680582936	0.0620636051018512	HYAL3	7943	biofsci
rs114955564	3	50171537	T	C	2.2621e-10	0.0158913784705309	0.395741737783024	0.0623962124405625	HYAL3	8212	biofsci
rs115435316	3	49568181	A	G	8.6438e-30	0.028199160467146	-0.331837004473131	0.0292718150800193	HYAL3	21294	biofsci
rs115680081	3	51033604	T	C	8.6539e-09	0.0228853139595226	0.196043910812073	0.0340637876723786	HYAL3	19270	biofsci
rs116222707	3	49869243	T	C	7.542e-26	0.970556417854287	-0.301582297206216	0.0286871525384499	HYAL3	21261	biofsci
rs11716295	3	50270165	C	A	1.5857e-55	0.0360780212785305	0.401340314711777	0.0255676372035635	HYAL3	21994	biofsci
rs11925088	3	50029386	G	T	1.9596e-82	0.0705063594912407	0.395220657168951	0.0205490904782899	HYAL3	18068	biofsci
rs13090170	3	50522718	C	T	6.1043e-74	0.0535691671239816	-0.394937652267079	0.0217110844209141	HYAL3	20922	biofsci
rs138282747	3	49910089	A	G	4.509e-14	0.0196621357050959	0.287419822406557	0.0380920590567175	HYAL3	17877	biofsci
rs140354230	3	51135688	G	A	1.2312e-33	0.0307719854709163	-0.353983898787788	0.0292856054526477	HYAL3	19547	biofsci
rs140850679	3	49576683	C	T	4.1554e-13	0.0176064576509125	-0.298136385456795	0.0411205585226536	HYAL3	17096	biofsci
rs143867864	3	49435706	T	C	2.4802e-73	0.0557393383818254	-0.373672758047626	0.0206291754379328	HYAL3	22323	biofsci
rs145852774	3	50605622	A	C	8.2462e-13	0.0238362310712283	-0.351373610990358	0.0490957832288223	HYAL3	8915	biofsci
rs147026698	3	49820445	T	C	4.8116e-27	0.0235000396290719	0.447536072505658	0.0415562679913141	HYAL3	12617	biofsci
rs149715204	3	49541719	C	A	2.6792e-45	0.0215173887701574	0.47971778022488	0.0339630420628318	HYAL3	20588	biofsci
rs150628303	3	49955296	G	A	1.7502e-57	0.0411078993508032	-0.391787267609216	0.0245168906471854	HYAL3	21103	biofsci
rs187049861	3	49996742	A	C	5.0635e-34	0.0282567527160371	0.366318139615862	0.0301243515415751	HYAL3	20066	biofsci
rs2298952	3	50286953	G	A	1.4412e-197	0.0888926372606899	-0.483837347633458	0.0161348495730984	HYAL3	23714	biofsci
rs35849525	3	50067350	C	T	1.6769846438804e-308	0.240061912491978	-0.419162109697755	0.0107487661572445	HYAL3	23722	biofsci
rs41291734	3	50513613	T	C	4.95e-63	0.0308667684760979	-0.466071480172457	0.0278118797095392	HYAL3	21609	biofsci
rs41304866	3	50402263	T	C	4.0245e-20	0.0136196524064171	0.454851612575375	0.0495076585116054	HYAL3	15185	biofsci
rs41499647	3	50525154	T	C	1.6769846438804e-308	0.784455859969559	0.466601425226556	0.0112144664066122	HYAL3	23513	biofsci
rs4688718	3	50522063	A	G	1.0467e-26	0.353207598188332	0.130119293104234	0.0121635235432797	HYAL3	14793	biofsci
rs66793762	3	51000663	C	T	2.8948e-13	0.240239726027397	-0.0787842837624	0.0107936983686208	HYAL3	23513	biofsci
rs6782577	3	49620770	A	G	1.4971e-134	0.463076226073168	-0.227301793157684	0.00920757150324407	HYAL3	23720	biofsci
rs72937262	3	50948501	G	A	1.2462e-10	0.97166392092257	0.18692210056543	0.0290540444798293	HYAL3	21513	biofsci
rs73077175	3	49774658	A	G	1.6769846438804e-308	0.369501189442284	0.391191590394509	0.00951292833767024	HYAL3	23716	biofsci
rs73079138	3	50881291	A	G	2.0261e-33	0.0197948894236278	-0.504588220793094	0.0418874028368125	HYAL3	14687	biofsci
rs74403826	3	50178822	A	G	8.9546e-98	0.0795967354776764	0.379855873476829	0.0181010456594296	HYAL3	20830	biofsci
rs74705706	3	51163001	G	A	4.0445e-31	0.0195395334747046	0.461345969014569	0.0397653765409008	HYAL3	16505	biofsci
rs75277930	3	49749616	A	G	3.1569e-26	0.0231023905740299	0.34796137160129	0.0328429659736746	HYAL3	20539	biofsci
rs762705	3	50313527	C	A	2.2197e-149	0.161757744700994	0.362521037198479	0.0139265121277891	HYAL3	19013	biofsci
rs76298543	3	50124046	C	T	3.5493e-40	0.028526778619484	0.410187285318854	0.0309155325082042	HYAL3	18877	biofsci
rs76644847	3	50252646	T	G	9.6921e-10	0.0150396351395374	-0.370166814685388	0.0605411600159279	HYAL3	9209	biofsci
rs78104031	3	50697541	G	A	1.2196e-64	0.0346600867078683	0.445696033108568	0.0262530870246375	HYAL3	21682	biofsci
rs78230571	3	49751500	A	G	1.3723e-11	0.0139183055975794	-0.317436089753068	0.046953139431282	HYAL3	16525	biofsci
rs9311454	3	50499861	G	A	3.7605e-09	0.0186389501800023	0.234836202888685	0.0398398851282865	HYAL3	17222	biofsci
rs9852677	3	50291617	A	G	4.6362e-39	0.0636438131658017	0.255520647015914	0.0195438839099841	HYAL3	21966	biofsci
rs9868262	3	50551417	T	C	1.6413e-52	0.0283667471397082	-0.470550037036092	0.0308557401335142	HYAL3	19054	biofsci
