## Supplementary material for "Multi-level Regulatory Roles of Lactate Metabolism Gene Network in Oral Cancer: Machine Learning Insights": HYDIN.csv

SNP	CHR	BP	effect_allele	other_allele	P	EAF	BETA	SE	gene	samplesize	source
rs118047721	16	71091282	T	G	7.3175e-11	0.0170454545454545	0.448081482793577	0.0687863991639025	HYDIN	6307	biofsci
rs121308	16	71296334	A	C	8.9083e-13	0.19264306205647	0.0744658331670177	0.010419902493111	HYDIN	29609	biofsci
rs2106861	16	71298851	T	C	4.693e-55	0.0289273812291715	0.386265192108926	0.0247162267794296	HYDIN	29137	biofsci
