## Supplementary material for "Multi-level Regulatory Roles of Lactate Metabolism Gene Network in Oral Cancer: Machine Learning Insights": HYI.csv

SNP	CHR	BP	effect_allele	other_allele	P	EAF	BETA	SE	gene	samplesize	source
rs114645329	1	44007308	T	C	1.2706e-13	0.0484018454632362	0.204473037497354	0.0275968090774236	HYI	14254	biofsci
rs116018817	1	44106555	G	T	5.8523e-12	0.0404086611771882	-0.240329696860019	0.0349159095262337	HYI	10577	biofsci
rs116241141	1	43796302	T	C	3.8659e-12	0.0415823886354015	-0.229351669511798	0.033038269880697	HYI	11494	biofsci
rs2992037	1	43949810	A	G	9.6202e-18	0.299821580947948	0.110854955345009	0.0129224171294526	HYI	14263	biofsci
rs76148363	1	43769482	T	G	9.3885e-16	0.165167785234899	-0.150512918012494	0.0187330941194949	HYI	10333	biofsci
rs78197863	1	43871572	A	G	1.4233e-50	0.0155891650653939	0.81440702823733	0.0544535322437369	HYI	10988	biofsci
