## Supplementary material for "Multi-level Regulatory Roles of Lactate Metabolism Gene Network in Oral Cancer: Machine Learning Insights": HYLS1.csv

SNP	CHR	BP	effect_allele	other_allele	P	EAF	BETA	SE	gene	samplesize	source
rs10893445	11	125750182	A	G	1.8175e-15	0.12127475666128	-0.0967796896385486	0.0121689538084432	HYLS1	31684	biofsci
rs1124709	11	125774086	T	G	3.3514e-22	0.239763810115764	0.0914147214308069	0.00943460533070571	HYLS1	30817	biofsci
