## Supplementary material for "Multi-level Regulatory Roles of Lactate Metabolism Gene Network in Oral Cancer: Machine Learning Insights": IAH1.csv

SNP	CHR	BP	effect_allele	other_allele	P	EAF	BETA	SE	gene	samplesize	source
rs13016008	2	9661048	C	A	1.2958e-13	0.459819581229827	-0.0968591792764787	0.0130777677787425	IAH1	11770	biofsci
rs61732203	2	9616161	G	C	5.5559e-28	0.0245469299431972	-0.582768003937039	0.0531426855433599	IAH1	7394	biofsci
rs62117538	2	9643257	C	A	4.1087e-21	0.0813769453969929	-0.162822805005148	0.0172672016846046	IAH1	22433	biofsci
rs9677219	2	9509159	C	T	1.3125e-20	0.283578151112675	-0.0975006914954828	0.0104760601155563	IAH1	22425	biofsci
