## Supplementary material for "Multi-level Regulatory Roles of Lactate Metabolism Gene Network in Oral Cancer: Machine Learning Insights": IARS2.csv

SNP	CHR	BP	effect_allele	other_allele	P	EAF	BETA	SE	gene	samplesize	source
rs11118496	1	220286982	G	T	9.307e-11	0.319762412778963	-0.0655978279509835	0.010126559626877	IARS2	22416	biofsci
rs114623119	1	220353212	C	A	1.994e-13	0.0132574310384351	-0.337136444861176	0.0458745213510737	IARS2	18162	biofsci
rs149324758	1	220267581	T	G	4.011e-10	0.0257822170999274	0.165270834893217	0.0264276883913871	IARS2	28502	biofsci
