## Supplementary material for "Multi-level Regulatory Roles of Lactate Metabolism Gene Network in Oral Cancer: Machine Learning Insights": IARS.csv

SNP	CHR	BP	effect_allele	other_allele	P	EAF	BETA	SE	gene	samplesize	source
rs10820997	9	95399321	A	G	3.3291e-48	0.764323997886314	-0.136791738585487	0.00937687573418839	IARS	31569	biofsci
rs10992555	9	95722197	C	A	2.1602e-18	0.225290424452047	0.0832024743367544	0.00951026716389342	IARS	31674	biofsci
rs112358761	9	95348386	T	G	7.5705e-30	0.0238146412758458	0.312636167733014	0.0275494058734437	IARS	28338	biofsci
rs113253407	9	95582890	C	T	1.8551e-08	0.0596640241600604	-0.0945129662181456	0.0168029025419829	IARS	31565	biofsci
rs117883886	9	94921478	A	G	6.0778e-10	0.0257013007365617	-0.158078247929919	0.0255451097136355	IARS	30599	biofsci
rs12336689	9	94854494	A	G	1.5657e-08	0.0554553313037922	0.098148198489621	0.0173578449507677	IARS	31682	biofsci
rs13288901	9	95652147	C	T	1.3021e-15	0.342886270956049	0.0670369028125947	0.00838548268945695	IARS	31559	biofsci
rs3780341	9	95025096	T	C	3.1598e-123	0.0482471567592918	-0.444888852433261	0.0188445950124855	IARS	30662	biofsci
rs3858097	9	94951819	G	A	1.251e-43	0.208761213972132	-0.136278277449349	0.00983880539808026	IARS	31270	biofsci
rs4743871	9	95089643	T	A	5.4621e-128	0.134469482504813	0.280763853076936	0.0116656356710655	IARS	31568	biofsci
rs4744132	9	95219597	G	A	1.456e-25	0.0210528448695088	0.298428587950119	0.0285561200266127	IARS	29751	biofsci
rs72741064	9	95815815	A	C	1.2802e-25	0.0173075207422607	-0.444551399320133	0.0424891662114113	IARS	16284	biofsci
