## Supplementary material for "Multi-level Regulatory Roles of Lactate Metabolism Gene Network in Oral Cancer: Machine Learning Insights": IBA57.csv

SNP	CHR	BP	effect_allele	other_allele	P	EAF	BETA	SE	gene	samplesize	source
rs1009658	1	228103781	C	T	1.574e-15	0.537452889447236	-0.0838287463526552	0.0105167163909993	IBA57	18185	biofsci
rs10799476	1	228603029	A	C	2.0196e-19	0.725513698630137	-0.0896694841112946	0.00994989892603218	IBA57	25361	biofsci
rs10916277	1	228386374	T	C	4.3369e-68	0.360939151441945	0.160537992553869	0.00920674385237536	IBA57	25573	biofsci
rs114367787	1	228351072	A	G	2.8718e-11	0.0177742406154662	0.437594992472916	0.0657740857467182	IBA57	6620	biofsci
rs11555655	1	228363750	T	G	1.1082e-10	0.0523698342283446	-0.143031243350244	0.0221712616800354	IBA57	20496	biofsci
rs116266256	1	228503711	A	G	2.6359e-09	0.0347706273301994	-0.149067054934284	0.0250419229818879	IBA57	23757	biofsci
rs12143087	1	228896772	T	C	1.2984e-09	0.0651684831516848	0.125834665233004	0.0207384454130896	IBA57	19083	biofsci
rs74858404	1	228338177	A	T	9.7986e-21	0.0458894401133948	-0.594031242776403	0.0636137161495811	IBA57	2822	biofsci
rs74864796	1	228388395	A	G	2.8665e-08	0.0340363430938706	-0.151799251915526	0.0273551596474314	IBA57	20323	biofsci
