## Supplementary material for "Multi-level Regulatory Roles of Lactate Metabolism Gene Network in Oral Cancer: Machine Learning Insights": IBTK.csv

SNP	CHR	BP	effect_allele	other_allele	P	EAF	BETA	SE	gene	samplesize	source
rs477776	6	82962003	A	G	1.5526e-26	0.466933828938708	0.0859534420721334	0.00806256960754665	IBTK	30902	biofsci
rs77846523	6	82954735	A	G	6.4314e-23	0.0650656473325577	-0.16552566891607	0.0167938951651299	IBTK	29143	biofsci
