## Supplementary material for "Multi-level Regulatory Roles of Lactate Metabolism Gene Network in Oral Cancer: Machine Learning Insights": ICA1.csv

SNP	CHR	BP	effect_allele	other_allele	P	EAF	BETA	SE	gene	samplesize	source
rs11980960	7	8181995	C	T	5.9127e-14	0.223581379544682	-0.0717880687262816	0.00955899716728118	ICA1	31522	biofsci
rs145117217	7	8276108	A	G	6.21e-22	0.0227106227106227	-0.278692961780644	0.0289524056743415	ICA1	26875	biofsci
rs2302551	7	8301583	T	C	8.3887e-37	0.551122678890529	-0.102694263949586	0.00810370991908351	ICA1	30777	biofsci
