## Supplementary material for "Multi-level Regulatory Roles of Lactate Metabolism Gene Network in Oral Cancer: Machine Learning Insights": ICA1L.csv

SNP	CHR	BP	effect_allele	other_allele	P	EAF	BETA	SE	gene	samplesize	source
rs10176600	2	204402793	G	A	2.9883e-16	0.115487241159006	0.101595685682462	0.0124292792525553	ICA1L	31684	biofsci
rs114146579	2	203630562	T	C	5.4348e-24	0.0402254920695586	-0.205672283717448	0.0203607701622991	ICA1L	31240	biofsci
rs116820932	2	204584319	C	T	1.1872e-13	0.0655970312158917	-0.126661501944589	0.0170746554973092	ICA1L	27980	biofsci
rs12474453	2	203566078	A	C	2.031e-33	0.13582320525402	0.139931784099944	0.0116162594096017	ICA1L	31569	biofsci
rs12618210	2	204449435	A	G	8.2156e-11	0.0661897931451004	0.104000718457214	0.0160082377910654	ICA1L	31567	biofsci
rs13035933	2	203469960	G	T	1.4181e-41	0.394283888909767	0.109798009557143	0.00812879032502005	ICA1L	31684	biofsci
rs13409418	2	203664244	G	T	1.0525e-22	0.110330509185471	0.130158802098219	0.0132723010664253	ICA1L	28917	biofsci
rs149553508	2	203747310	T	C	3.9843e-19	0.067062521830248	-0.151047622289572	0.0169006223610414	ICA1L	27979	biofsci
rs150559200	2	204495276	T	C	9.9932e-13	0.0158354169408255	-0.241920294401556	0.0339275358532439	ICA1L	27872	biofsci
rs1521884	2	203039676	A	C	5.1495e-19	0.481914291108174	0.0709691337458479	0.00796582563483229	ICA1L	31560	biofsci
rs16839127	2	203266610	A	G	3.5353e-30	0.0681379414770791	-0.180499190603455	0.0158130105832403	ICA1L	31492	biofsci
rs17410408	2	204273358	C	T	6.9213e-18	0.0730998623642759	-0.132442702774999	0.0153715373283735	ICA1L	31231	biofsci
rs17807135	2	203633245	C	A	4.4405e-44	0.0794542847176466	-0.207205282602212	0.0148796646848358	ICA1L	30876	biofsci
rs180708468	2	203806867	T	C	1.7244e-08	0.0184209299071958	-0.182043447048738	0.0322920933495472	ICA1L	26518	biofsci
rs2140148	2	204572140	C	A	1.9277e-11	0.160114998684656	0.0727051449015493	0.010832758939977	ICA1L	31684	biofsci
rs2469950	2	204335557	G	T	1.5396e-14	0.071251362628275	0.118678051231347	0.0154440231158382	ICA1L	31678	biofsci
rs34048914	2	203775711	G	A	7.3319e-24	0.176725919801571	0.104897948353647	0.0104146014131617	ICA1L	31684	biofsci
rs34678966	2	203386753	A	G	2.2479e-09	0.0319299708211755	0.141048502600225	0.0235910456104342	ICA1L	29065	biofsci
rs6722808	2	202906354	A	G	4.5279e-26	0.804903367054205	-0.106063094403216	0.0100431878950464	ICA1L	31567	biofsci
rs72926472	2	204352589	T	C	7.2866e-14	0.0323667377398721	-0.177018985077307	0.023657416550037	ICA1L	28525	biofsci
rs72940158	2	204263036	G	A	1.6533e-13	0.0499979806954485	0.138515064305984	0.0187834864741038	ICA1L	29836	biofsci
rs73992849	2	203017167	A	G	1.4305e-14	0.882502160922996	-0.0949096746190458	0.0123365059166358	ICA1L	31684	biofsci
rs7557216	2	204436759	A	G	2.7514e-48	0.655905896501184	-0.122095628700598	0.00836191246733864	ICA1L	31684	biofsci
rs7573645	2	204469531	C	G	1.6832e-40	0.360052860109496	0.110483123840718	0.00829203871515447	ICA1L	31560	biofsci
rs7598328	2	203638183	G	A	7.2589e-235	0.540549724382693	-0.261354291143046	0.00798679507088363	ICA1L	31561	biofsci
rs79120614	2	203656203	C	T	4.2543e-10	0.0215705889708641	-0.178268012002809	0.0285493757411372	ICA1L	29066	biofsci
rs949782	2	202958208	A	C	1.5642e-25	0.272543614530625	0.0933628730668672	0.00893955007438549	ICA1L	31557	biofsci
