## Supplementary material for "Multi-level Regulatory Roles of Lactate Metabolism Gene Network in Oral Cancer: Machine Learning Insights": ICAM1.csv

SNP	CHR	BP	effect_allele	other_allele	P	EAF	BETA	SE	gene	samplesize	source
rs10420549	19	10358639	C	T	6.0012e-10	0.543551045637169	-0.0561549288671548	0.00907158554928028	ICAM1	24489	biofsci
rs118115488	19	10556897	T	C	4.9816e-13	0.0584094368340944	0.123043024738926	0.0170278196428074	ICAM1	31355	biofsci
rs12720354	19	10475971	A	T	2.5451e-15	0.0781638191338914	0.117915925469093	0.0149043702798576	ICAM1	31238	biofsci
rs12974306	19	10830281	G	T	4.5401e-13	0.496907122714455	0.0622291637805314	0.00859708827648809	ICAM1	27061	biofsci
rs141453190	19	10453122	T	C	2.4358e-08	0.0263450647249191	-0.15621259593102	0.0280066328291267	ICAM1	24851	biofsci
rs280497	19	10464687	G	A	1.6969e-18	0.485503694767003	0.069847778628737	0.00795904450013526	ICAM1	31599	biofsci
rs281437	19	10397238	T	C	2.8761e-74	0.24334548769371	0.182793660785411	0.0100258696583743	ICAM1	27015	biofsci
rs281440	19	10400304	G	A	1.3329e-16	0.23822591605248	-0.0882363742513754	0.0106688077203767	ICAM1	24206	biofsci
rs35193259	19	10422004	G	A	6.8523e-21	0.189482171653825	-0.102202264306668	0.0109006446710327	ICAM1	27399	biofsci
rs5030397	19	10392387	T	G	1.1391e-08	0.0279379293424926	0.167526850281564	0.029345884401276	ICAM1	21379	biofsci
