## Supplementary material for "Multi-level Regulatory Roles of Lactate Metabolism Gene Network in Oral Cancer: Machine Learning Insights": ICAM2.csv

SNP	CHR	BP	effect_allele	other_allele	P	EAF	BETA	SE	gene	samplesize	source
rs196904	17	62119555	C	T	3.8272e-37	0.15854583772392	0.160051925794539	0.0125686675091124	ICAM2	23725	biofsci
rs2040347	17	61998879	A	G	7.1173e-18	0.351296069735434	0.0788858150892091	0.0091588179736923	ICAM2	26156	biofsci
rs2302237	17	62048707	T	C	4.501e-38	0.606209811592248	-0.125190044046456	0.00970472980770827	ICAM2	22239	biofsci
rs2331414	17	62161454	T	C	3.1895e-23	0.0646709323583181	-0.183960410884191	0.0185322531490647	ICAM2	24068	biofsci
rs2584622	17	61910167	G	A	1.0868e-08	0.0614689871329594	-0.10807302520615	0.0189057842708959	ICAM2	24248	biofsci
rs3181027	17	62076509	T	G	4.0621e-20	0.0689268353483734	0.202425682979032	0.0220351257801157	ICAM2	16046	biofsci
rs4479316	17	62255858	C	T	7.4157e-11	0.0379324914323271	-0.165152164750505	0.0253615941200732	ICAM2	21301	biofsci
rs58370062	17	62105389	G	A	4.37e-117	0.651385323871357	-0.209708732131321	0.00911666110783562	ICAM2	26492	biofsci
rs6504193	17	62055523	C	G	3.3133e-23	0.0821846201502362	0.158970933776882	0.0160207737510463	ICAM2	25826	biofsci
rs73326393	17	62071159	C	T	3.3285e-70	0.150976423609212	0.258739484552973	0.0146073214335783	ICAM2	18281	biofsci
rs76174487	17	62010309	A	G	4.8588e-08	0.0277342451441326	0.16192287364099	0.0296746827036965	ICAM2	21057	biofsci
rs79400758	17	62109047	G	A	1.7165e-13	0.0437442345972714	0.177523526603856	0.0240899319605732	ICAM2	20597	biofsci
rs917557	17	62041558	G	T	4.6679e-09	0.0981988886759916	0.0861785022988882	0.0147094922591852	ICAM2	26095	biofsci
rs9910216	17	62178482	A	G	9.6331e-11	0.139594412254941	0.0831945940486142	0.0128533501295637	ICAM2	25198	biofsci
