## Supplementary material for "Multi-level Regulatory Roles of Lactate Metabolism Gene Network in Oral Cancer: Machine Learning Insights": ICAM3.csv

SNP	CHR	BP	effect_allele	other_allele	P	EAF	BETA	SE	gene	samplesize	source
rs113370401	19	10513208	T	C	2.9267e-12	0.0159598723210214	0.462053998702026	0.0661845213215341	ICAM3	7268	biofsci
rs117490455	19	11170677	G	A	5.5427e-09	0.0153545643358718	0.210798642862509	0.0361569514866828	ICAM3	25297	biofsci
rs118167853	19	10387268	T	C	1.9032e-12	0.0189861751152074	0.359730108305725	0.0510864161988362	ICAM3	10286	biofsci
rs12610520	19	10349118	A	G	4.1574e-18	0.799008459929046	0.0934161578105636	0.0107689297270841	ICAM3	26847	biofsci
rs12720358	19	10464540	T	C	2.6793e-35	0.0179293258573478	0.462420278248036	0.0372973720578822	ICAM3	20413	biofsci
rs12973986	19	10936159	G	A	2.9295e-08	0.204088744337321	-0.055539193503239	0.0100151823105651	ICAM3	30688	biofsci
rs12984270	19	10630474	T	C	1.1817e-14	0.209303430580633	0.0833488029998523	0.010798994972902	ICAM3	25907	biofsci
rs147279753	19	10628165	A	G	5.2758e-13	0.0148250301672125	0.404966239927652	0.0561042711970813	ICAM3	10876	biofsci
rs1799969	19	10394792	A	G	2.7756e-38	0.114710666976528	0.176756872658158	0.0136626837846024	ICAM3	26376	biofsci
rs181497881	19	10293753	T	G	2.0624e-12	0.0824544323651901	0.118273763417955	0.0168236697985768	ICAM3	23350	biofsci
rs2129944	19	10516198	G	T	5.9079e-26	0.252955131940398	-0.100832860212378	0.00957058953960133	ICAM3	28887	biofsci
rs2304237	19	10446568	C	T	1.1612e-63	0.223933702652795	-0.17367011835463	0.0103105033456798	ICAM3	27064	biofsci
rs2358581	19	10391611	T	G	3.7669e-19	0.685184322132637	-0.0839342170199637	0.00938483575070036	ICAM3	26318	biofsci
rs35074907	19	10600418	A	G	3.9977e-15	0.0196806741323872	0.339416297035124	0.0432102224105824	ICAM3	13880	biofsci
rs5030340	19	10382281	T	C	4.5063e-10	0.0425639300134589	0.144986515209878	0.0232521594781214	ICAM3	22693	biofsci
rs55765999	19	10499002	G	A	1.3915e-48	0.334563084292668	-0.125187397253142	0.00854655660978462	ICAM3	30747	biofsci
rs56381248	19	10436768	C	T	2.393e-09	0.0370218017276841	-0.136688663201318	0.0229016776746784	ICAM3	26740	biofsci
rs6511701	19	10625067	A	C	9.6251e-12	0.195689896445564	-0.0805370654344975	0.01182299585057	ICAM3	22726	biofsci
rs710845	19	10407169	G	C	4.5872e-13	0.559071631635364	-0.063532125313233	0.00877891435742279	ICAM3	26318	biofsci
rs73011214	19	10222205	A	G	1.3163e-09	0.1031098546042	-0.0819441052331823	0.0135103136255721	ICAM3	29621	biofsci
rs7409490	19	10447795	G	A	1.6769846438804e-308	0.164992794091155	0.455932750995012	0.0115798620623579	ICAM3	27065	biofsci
rs74827019	19	10403603	T	C	9.6653e-12	0.0733568712656165	-0.121096288670393	0.0177787336735122	ICAM3	23271	biofsci
