## Supplementary material for "Multi-level Regulatory Roles of Lactate Metabolism Gene Network in Oral Cancer: Machine Learning Insights": ICAM5.csv

SNP	CHR	BP	effect_allele	other_allele	P	EAF	BETA	SE	gene	samplesize	source
rs10409243	19	10332988	C	T	9.2088e-11	0.54921573084792	-0.0559645612056734	0.00863743941562721	ICAM5	27070	biofsci
rs117784065	19	10436358	G	A	3.9007e-11	0.05171858216971	-0.137063434429606	0.0207426729667372	ICAM5	23695	biofsci
rs17852402	19	10404519	A	G	8.848e-21	0.130905288046197	0.119128198514335	0.0127422103212433	ICAM5	27068	biofsci
rs281440	19	10400304	G	A	5.2505e-65	0.23822591605248	-0.181649254008677	0.0106688077203767	ICAM5	24206	biofsci
rs34795914	19	10936814	T	G	9.5695e-11	0.0294350420065749	0.184701455284662	0.0285306088054407	ICAM5	21501	biofsci
rs5030390	19	10382537	A	G	6.8572e-12	0.93879587537421	0.13312184862302	0.0194035373391957	ICAM5	23113	biofsci
rs62131887	19	10587596	T	C	9.4436e-11	0.274380418936546	-0.0581506095546346	0.00898023435689449	ICAM5	31141	biofsci
rs67780133	19	10418661	C	T	4.1653e-40	0.72660641215882	0.127251920644621	0.00959949914715651	ICAM5	27314	biofsci
