## Supplementary material for "Multi-level Regulatory Roles of Lactate Metabolism Gene Network in Oral Cancer: Machine Learning Insights": ICK.csv

SNP	CHR	BP	effect_allele	other_allele	P	EAF	BETA	SE	gene	samplesize	source
rs148147568	6	52903683	C	T	1.8336e-13	0.0212089077412513	-0.294076638238669	0.0399544364005093	ICK	15088	biofsci
rs36012838	6	52860974	T	G	7.0401e-11	0.0665529671692701	-0.105334134088492	0.0161562854254784	ICK	30834	biofsci
