## Supplementary material for "Multi-level Regulatory Roles of Lactate Metabolism Gene Network in Oral Cancer: Machine Learning Insights": ICMT.csv

SNP	CHR	BP	effect_allele	other_allele	P	EAF	BETA	SE	gene	samplesize	source
rs12073932	1	6293890	A	G	1.6845581438804e-308	0.0366121935889378	-0.911427440430274	0.0242192217458965	ICMT	24167	biofsci
rs12141181	1	6230149	C	T	3.8173e-11	0.088124947306298	-0.0971736006014899	0.0146992195500529	ICMT	28797	biofsci
rs3789500	1	6352084	A	G	2.1361e-08	0.0471284753012362	-0.120016411877821	0.0214292061346678	ICMT	24246	biofsci
rs3789521	1	6259043	A	G	1.1298e-08	0.0282826086956522	-0.145355512835196	0.0254563069763915	ICMT	28075	biofsci
rs41307755	1	6202423	A	C	8.0255e-22	0.0553957339320797	-0.213446127611372	0.0222351297058567	ICMT	19327	biofsci
rs59876019	1	6289133	T	C	2.8502e-09	0.034963436928702	0.139277238590735	0.023446951834268	ICMT	26955	biofsci
rs709209	1	6278414	G	A	1.492e-51	0.333863817210413	-0.150429144851596	0.00995869958568156	ICMT	22669	biofsci
