## Supplementary material for "Multi-level Regulatory Roles of Lactate Metabolism Gene Network in Oral Cancer: Machine Learning Insights": ICOS.csv

SNP	CHR	BP	effect_allele	other_allele	P	EAF	BETA	SE	gene	samplesize	source
rs114238152	2	204759361	A	G	6.52e-12	0.0223555598567696	0.204744863468616	0.0298118585693757	ICOS	25741	biofsci
rs11571305	2	204800126	A	G	4.8067e-37	0.20837579738044	0.124605051473115	0.00979892196356736	ICOS	31568	biofsci
rs11571313	2	204821605	T	C	2.4368e-34	0.0970724191063174	-0.16396634348772	0.0134180873244832	ICOS	31684	biofsci
rs12475544	2	204852244	C	G	1.6318e-12	0.310117025292563	0.0607744158485395	0.00860461784631736	ICOS	31565	biofsci
rs147224930	2	204531546	T	G	3.6955e-11	0.0159408033826638	-0.287315001848347	0.0434286105759466	ICOS	16900	biofsci
rs231747	2	204688432	T	G	8.5602e-15	0.0740677321156773	0.118313204772169	0.0152485120211586	ICOS	31355	biofsci
rs4355090	2	204816382	G	A	4.1895e-10	0.260315242544645	-0.0601802772997665	0.00963393108357477	ICOS	27978	biofsci
rs79213411	2	204883636	T	C	6.5139e-09	0.0329807344246471	0.132796289413883	0.0228836810349439	ICOS	29938	biofsci
