## Supplementary material for "Multi-level Regulatory Roles of Lactate Metabolism Gene Network in Oral Cancer: Machine Learning Insights": ICOSLG.csv

SNP	CHR	BP	effect_allele	other_allele	P	EAF	BETA	SE	gene	samplesize	source
rs1055311	21	45709568	T	C	3.0684e-14	0.310405121859364	-0.0754645100137235	0.00993568522819685	ICOSLG	23662	biofsci
rs141439063	21	45654774	A	C	1.926e-16	0.0487447315374748	-0.184463011761879	0.0224232971605901	ICOSLG	21446	biofsci
rs145070872	21	45701294	A	G	1.068e-10	0.0289792387543253	-0.191964482290725	0.0297301309127793	ICOSLG	20103	biofsci
rs148478302	21	45762304	C	T	3.0805e-08	0.0168466306738652	0.247762112221692	0.044746633957322	ICOSLG	15077	biofsci
rs2838515	21	45608537	G	A	3.2216e-23	0.363899432522831	-0.081951977455722	0.00825679342451911	ICOSLG	31684	biofsci
rs2847224	21	45660835	A	C	9.8325e-147	0.437766433345613	-0.236954842672703	0.00918572037031721	ICOSLG	24076	biofsci
rs34214578	21	45802523	T	G	3.4252e-10	0.0186170212765957	0.227364522923331	0.036214345113061	ICOSLG	20867	biofsci
rs35274657	21	45767381	T	C	1.0488e-14	0.788577154308617	0.0872905095351155	0.0112876145416724	ICOSLG	23538	biofsci
rs55831401	21	45674629	A	G	4.4648e-17	0.0899088619738578	0.140788176975822	0.0167602977316725	ICOSLG	21753	biofsci
rs56122706	21	45595339	A	G	4.2683e-12	0.0194651181810747	0.269578145224984	0.038911395095985	ICOSLG	17302	biofsci
rs62228209	21	45620087	G	T	4.1021e-08	0.812096727315003	0.0665394411878756	0.0121276275266787	ICOSLG	22278	biofsci
rs6518180	21	45690797	A	C	2.3954e-14	0.225647761809097	-0.0824507059360448	0.0108099466306615	ICOSLG	24488	biofsci
rs7281454	21	45653759	G	A	2.3763e-82	0.812411911798136	0.211628195843393	0.0110090565956268	ICOSLG	27070	biofsci
rs762417	21	45610821	C	T	1.183e-22	0.291121662784447	-0.0921064628674544	0.00940360832967027	ICOSLG	27399	biofsci
rs78841703	21	45650902	C	T	2.0224e-11	0.045242558639294	0.138960259742327	0.020726107410185	ICOSLG	26946	biofsci
rs8131306	21	45415211	C	T	1.1418e-08	0.70096447894613	0.0543321595034869	0.00951809812089184	ICOSLG	26330	biofsci
rs9306176	21	45663949	G	T	1.3776e-31	0.0896030729833547	-0.184577048419157	0.0157848552948404	ICOSLG	24600	biofsci
