## Supplementary material for "Multi-level Regulatory Roles of Lactate Metabolism Gene Network in Oral Cancer: Machine Learning Insights": ICT1.csv

SNP	CHR	BP	effect_allele	other_allele	P	EAF	BETA	SE	gene	samplesize	source
rs73365045	17	73000584	A	G	6.0916e-35	0.01775	-0.478159210519401	0.038774171905335	ICT1	19075	biofsci
rs75982824	17	73009427	A	G	1.3399e-22	0.0380570163299197	-0.221917559910015	0.0226856219815396	ICT1	26539	biofsci
rs902726	17	73016256	A	G	1.1465e-11	0.346348979668533	-0.0568537290557028	0.0083773508171548	ICT1	31470	biofsci
