## Supplementary material for "Multi-level Regulatory Roles of Lactate Metabolism Gene Network in Oral Cancer: Machine Learning Insights": ID2.csv

SNP	CHR	BP	effect_allele	other_allele	P	EAF	BETA	SE	gene	samplesize	source
rs13000114	2	8319251	G	A	5.6282e-13	0.803563235968803	-0.0761030460009955	0.0105565252252009	ID2	28424	biofsci
rs2630709	2	8445160	T	A	7.0244e-46	0.506002038428145	0.118582142096921	0.00833987228768599	ID2	28759	biofsci
rs34158890	2	8432445	A	G	1.0345e-09	0.0377843597021679	0.138854968524445	0.0227478200757597	ID2	26577	biofsci
rs3856451	2	8786568	T	C	3.3308e-31	0.402280057337395	-0.10683322149449	0.00919549160737562	ID2	24592	biofsci
rs55878640	2	8443920	A	G	1.1126e-10	0.0608531521328803	-0.112513391307732	0.0174420437018823	ID2	28758	biofsci
rs6724553	2	8824684	T	C	2.0129e-14	0.0745997766195086	-0.133571825445338	0.0174608258314384	ID2	23756	biofsci
