## Supplementary material for "Multi-level Regulatory Roles of Lactate Metabolism Gene Network in Oral Cancer: Machine Learning Insights": ID3.csv

SNP	CHR	BP	effect_allele	other_allele	P	EAF	BETA	SE	gene	samplesize	source
rs114352248	1	23737013	T	C	7.3051e-13	0.0767509422110553	-0.10902611276749	0.0151984544179954	ID3	30547	biofsci
rs115378513	1	23812840	C	T	1.0861e-11	0.0915122487437186	0.0953406801817559	0.0140314181700353	ID3	30547	biofsci
rs2067053	1	23885599	C	T	1.0901e-33	0.654241990334706	-0.108607705622787	0.00897784676107781	ID3	27423	biofsci
rs2742946	1	23886073	C	T	4.2931e-60	0.433104312706003	0.143024387336453	0.0087471339573392	ID3	26616	biofsci
rs2742973	1	23853017	T	C	1.3895e-11	0.343991845671788	-0.0566295014831371	0.00837838459581848	ID3	31564	biofsci
rs34299617	1	23977784	C	A	1.5494e-08	0.916126709863211	0.0831960848697168	0.0147088301102713	ID3	30077	biofsci
rs34676223	1	23943735	A	C	5.6958e-24	0.694514704216845	0.0872459876151659	0.00864078316481786	ID3	31564	biofsci
rs35927284	1	23816447	T	G	6.9441e-12	0.930008160914022	0.118106067772017	0.0172193890816336	ID3	25906	biofsci
rs61777317	1	23979028	C	T	1.4571e-10	0.947114162217137	0.119601218621759	0.0186585364464522	ID3	28673	biofsci
rs671565	1	24042811	G	A	7.138e-10	0.38857013438019	-0.0503205564583566	0.00816507755413143	ID3	31567	biofsci
rs72661482	1	23791275	G	C	8.4714e-09	0.0359555580369605	-0.144260094118094	0.0250508090572689	ID3	22986	biofsci
rs74387249	1	23896146	A	C	4.3505e-08	0.0672443841982959	0.0963847139026044	0.0176012991056619	ID3	25731	biofsci
