## Supplementary material for "Multi-level Regulatory Roles of Lactate Metabolism Gene Network in Oral Cancer: Machine Learning Insights": IDE.csv

SNP	CHR	BP	effect_allele	other_allele	P	EAF	BETA	SE	gene	samplesize	source
rs139796044	10	94310394	A	C	2.9786e-17	0.0141695313155026	0.635239693741166	0.0751976530305845	IDE	6330	biofsci
