## Supplementary material for "Multi-level Regulatory Roles of Lactate Metabolism Gene Network in Oral Cancer: Machine Learning Insights": IDH1.csv

SNP	CHR	BP	effect_allele	other_allele	P	EAF	BETA	SE	gene	samplesize	source
rs10207062	2	209120967	G	T	3.5053e-10	0.434883187397239	0.0749733293271035	0.0119483217516261	IDH1	14251	biofsci
rs2364129	2	209402096	C	G	3.1812e-21	0.0912618345491231	-0.196767716546683	0.0208076684340594	IDH1	13925	biofsci
rs59522113	2	209124393	G	T	1.7893e-63	0.110393778079813	-0.317831582022291	0.0188979612697057	IDH1	14256	biofsci
