## Supplementary material for "Multi-level Regulatory Roles of Lactate Metabolism Gene Network in Oral Cancer: Machine Learning Insights": IDH2.csv

SNP	CHR	BP	effect_allele	other_allele	P	EAF	BETA	SE	gene	samplesize	source
rs1040083	15	90768156	A	G	2.4314e-09	0.178085753139749	-0.0635793188522283	0.0106571211137009	IDH2	30077	biofsci
rs10852127	15	90710654	A	C	5.4143e-10	0.304833860149564	-0.0541322350448918	0.00872186176506756	IDH2	31017	biofsci
rs113221865	15	90365097	A	G	9.1714e-10	0.189842728844289	0.065064767045706	0.0106259418352668	IDH2	28792	biofsci
rs117455482	15	90520252	A	G	4.5183e-11	0.0214869888475836	-0.295652431232198	0.0448924096134408	IDH2	11800	biofsci
rs1269077	15	90461129	C	A	1.5066e-15	0.195609105244006	-0.0823564090395885	0.0103250099091806	IDH2	29808	biofsci
rs12912761	15	90645420	A	C	8.4367e-11	0.0188265763522263	-0.212982294742834	0.0328043580658966	IDH2	25153	biofsci
rs144922118	15	90633242	A	C	2.2759e-08	0.0318708219565013	0.138704970729292	0.0248143855178796	IDH2	26317	biofsci
rs149866946	15	90993437	C	T	3.4714e-38	0.0272945410917816	-0.971037815368669	0.0751577256477298	IDH2	3334	biofsci
rs17523637	15	90645821	A	T	3.3853e-33	0.116099914403548	-0.151034683896927	0.0125821344643763	IDH2	30777	biofsci
rs191146599	15	90203360	C	T	3.7139e-10	0.0110243454294901	-0.909359029861169	0.145139820260665	IDH2	2177	biofsci
rs28547012	15	90633416	G	A	5.7074e-24	0.266417431365885	0.0909121570459726	0.00900405643827476	IDH2	31556	biofsci
rs61737003	15	90628591	A	G	1.524e-11	0.01989172340251	-0.259970223780366	0.0385403717763759	IDH2	17266	biofsci
rs7497536	15	90787936	T	A	3.3949e-16	0.73971387588706	0.073998220152413	0.00907007662590096	IDH2	31567	biofsci
