## Supplementary material for "Multi-level Regulatory Roles of Lactate Metabolism Gene Network in Oral Cancer: Machine Learning Insights": IDH3A.csv

SNP	CHR	BP	effect_allele	other_allele	P	EAF	BETA	SE	gene	samplesize	source
rs11855127	15	78237027	G	A	2.4825e-11	0.72380846325167	-0.0999309457497223	0.0149724983518455	IDH3A	11157	biofsci
rs28616107	15	78476843	T	C	1.1698e-10	0.120874990603623	-0.117036096016603	0.0181648449505825	IDH3A	14260	biofsci
