## Supplementary material for "Multi-level Regulatory Roles of Lactate Metabolism Gene Network in Oral Cancer: Machine Learning Insights": IDH3B.csv

SNP	CHR	BP	effect_allele	other_allele	P	EAF	BETA	SE	gene	samplesize	source
rs111350713	20	2630600	A	G	9.0675e-17	0.0744517121969989	0.127103717037915	0.015283134578784	IDH3B	31065	biofsci
rs2235954	20	2644975	C	T	4.6411e-61	0.182039573820396	-0.170603252413773	0.0103486225805414	IDH3B	31355	biofsci
rs2325899	20	2639806	A	G	4.2363e-24	0.174546206170844	0.105974489242213	0.0104655825836671	IDH3B	31684	biofsci
rs2422778	20	2525421	A	G	2.2828e-10	0.455993150684932	-0.0508386853010523	0.00801770838081193	IDH3B	31355	biofsci
rs2422812	20	2622390	A	G	8.7498e-27	0.522680296140404	0.0852114488941882	0.0079532064190355	IDH3B	31684	biofsci
rs4813603	20	2663309	A	G	7.2254e-09	0.175465962722982	0.0620176652873208	0.0107193143817963	IDH3B	30077	biofsci
rs6115381	20	2642376	G	C	1.5446e-25	0.911333938652244	-0.14900202217701	0.014265528839626	IDH3B	30406	biofsci
