## Supplementary material for "Multi-level Regulatory Roles of Lactate Metabolism Gene Network in Oral Cancer: Machine Learning Insights": IDI1.csv

SNP	CHR	BP	effect_allele	other_allele	P	EAF	BETA	SE	gene	samplesize	source
rs1876904	10	1206598	A	G	2.06e-09	0.371211263352584	0.0493693363952605	0.00823755863232673	IDI1	31568	biofsci
rs2127604	10	1057838	A	G	4.8371e-13	0.0222255820985788	0.206424909842015	0.0285515580909853	IDI1	28224	biofsci
rs4880757	10	1080790	C	G	3.5045e-55	0.347967234154996	-0.130733998648948	0.00835547877473862	IDI1	31566	biofsci
rs4880760	10	1094909	C	G	1.5759e-21				IDI1	5075	biofsci
rs7091756	10	1094906	T	C	2.5887e-08	0.0468609191949534	-0.110568595048374	0.0198614325576387	IDI1	28378	biofsci
rs7094331	10	1022816	T	C	2.4105e-13	0.273298607179255	0.0654053235455296	0.00893027355891993	IDI1	31568	biofsci
