## Supplementary material for "Multi-level Regulatory Roles of Lactate Metabolism Gene Network in Oral Cancer: Machine Learning Insights": IDNK.csv

SNP	CHR	BP	effect_allele	other_allele	P	EAF	BETA	SE	gene	samplesize	source
rs10113885	9	86216008	T	C	3.1283e-11	0.606899921079334	0.0599773239891096	0.00903218540887742	IDNK	25690	biofsci
rs10746718	9	86311783	A	G	5.0529e-23	0.242727751052315	0.101674812259854	0.0102902438349362	IDNK	25689	biofsci
rs10868083	9	86646572	G	T	2.2753e-17	0.201241506585018	-0.0987670356812449	0.0116488418839262	IDNK	22923	biofsci
rs11140119	9	86105555	T	C	2.9745e-09	0.122145472388933	-0.0801143026336747	0.0135031691612464	IDNK	25574	biofsci
rs11140376	9	86718449	C	T	6.147e-12	0.121460394170505	-0.0930884075432508	0.0135377690502386	IDNK	25567	biofsci
rs116981336	9	86328198	T	C	1.1652e-90	0.0394844517184943	-1.04862070720098	0.0519342839342182	IDNK	4888	biofsci
rs149023278	9	86312295	A	G	3.255e-21	0.138065758182024	0.121185867253209	0.0128180687362585	IDNK	25572	biofsci
rs72746848	9	86218840	T	G	4.2144e-12	0.880155732017578	-0.0953751175520871	0.0137634376518251	IDNK	25023	biofsci
rs7871055	9	86245495	T	A	2.6129e-57	0.252765090030576	-0.162337100166947	0.0101745575214944	IDNK	25572	biofsci
