## Supplementary material for "Multi-level Regulatory Roles of Lactate Metabolism Gene Network in Oral Cancer: Machine Learning Insights": IDO1.csv

SNP	CHR	BP	effect_allele	other_allele	P	EAF	BETA	SE	gene	samplesize	source
rs10086289	8	39438301	C	G	2.7177e-12	0.493130260823614	-0.0612311705324471	0.00875794472322779	IDO1	26080	biofsci
rs117681926	8	39637414	A	C	1.9066e-11	0.0158265505259651	0.263652981888999	0.0392744010798288	IDO1	20811	biofsci
rs117685691	8	39631965	C	T	5.5952e-13	0.0235413896276596	0.2178531167784	0.0302145733514188	IDO1	23826	biofsci
rs11787179	8	39765780	C	T	5.1033e-19	0.0275710008900396	-0.243773088235766	0.0273594936291544	IDO1	24914	biofsci
rs118060646	8	39757697	C	T	2.4119e-16	0.0275026123301985	-0.231204557459498	0.0281973970924445	IDO1	23512	biofsci
rs12541238	8	39843295	C	A	4.7363e-10	0.123275367857825	0.0834700113331898	0.0134032390219651	IDO1	25752	biofsci
rs12548416	8	38970038	A	C	3.8819e-18	0.280497471125538	-0.0846188324760997	0.00974635542968863	IDO1	26081	biofsci
rs138062668	8	39452243	T	C	2.0658e-08	0.0132431324313243	0.267783591473066	0.0477630592121763	IDO1	16772	biofsci
rs140828889	8	39841973	A	G	6.8077e-09	0.0260174167959993	0.169761100499275	0.029290870904166	IDO1	22998	biofsci
rs150755833	8	39579921	T	C	1.1634e-08	0.0160770222959278	0.275328134234741	0.0482591555484016	IDO1	13572	biofsci
rs184020454	8	39739197	A	G	2.8221e-23	0.0207111985964312	0.320276412496678	0.0322245331471972	IDO1	23740	biofsci
rs2122990	8	39651971	T	C	1.1018e-36	0.830314129872198	-0.151628962848796	0.0119855318037148	IDO1	24704	biofsci
rs2300662	8	39614319	A	G	5.4727e-23	0.27688446004605	-0.0966052688882247	0.00978538844538559	IDO1	26080	biofsci
rs2729483	8	39825172	C	A	1.4653e-25	0.183225341972642	-0.121809961374503	0.0116565671800212	IDO1	24589	biofsci
rs34036527	8	39639705	A	G	2.2137e-49	0.0814679294016358	0.2518298368873	0.0170473204683937	IDO1	22992	biofsci
rs34687306	8	39567333	C	T	3.8383e-28	0.240220700152207	-0.113197274931295	0.0102911291359875	IDO1	25867	biofsci
rs4733965	8	38857808	A	G	2.7688e-10	0.226328903654485	0.0660455364334466	0.0104646485563112	IDO1	26075	biofsci
rs56003081	8	39825666	G	A	4.6066e-12	0.0820401008935061	0.117581921530552	0.016998239418639	IDO1	22978	biofsci
rs60973996	8	39828498	G	A	1.1412e-23	0.248431927192227	-0.104655650634497	0.010435822967991	IDO1	24589	biofsci
rs62504415	8	38849792	A	C	6.1632e-10	0.0155619740052786	0.246890450717916	0.0399085818437082	IDO1	20492	biofsci
rs62511249	8	39718748	T	G	1.2701e-14	0.0342729271356784	-0.188612423454585	0.0244674748601691	IDO1	25234	biofsci
rs62512634	8	39783815	C	G	2.2771e-89	0.111070634251093	-0.281555063835301	0.0140469202019218	IDO1	25665	biofsci
rs6984223	8	39134199	T	C	3.752e-17	0.171107520012026	0.0976836195050901	0.0116006911115836	IDO1	26196	biofsci
rs75770246	8	39463134	T	G	4.4218e-12	0.0526460427135678	0.13799188742914	0.0199320950772256	IDO1	25234	biofsci
rs7820268	8	39777529	T	C	9.815e-228	0.330696380923748	0.299187761688691	0.00928626779465989	IDO1	26196	biofsci
rs7846217	8	39793318	C	T	2.3581e-55	0.13188857980603	0.202375827101711	0.012913209998833	IDO1	26189	biofsci
rs79043633	8	39821504	A	C	7.2639e-16	0.0391519586741283	-0.193932565658925	0.0240432141902957	IDO1	22992	biofsci
rs79117009	8	39095815	T	C	3.0183e-09	0.0378790954488247	-0.140648920196064	0.0237157994462726	IDO1	24393	biofsci
