## Supplementary material for "Multi-level Regulatory Roles of Lactate Metabolism Gene Network in Oral Cancer: Machine Learning Insights": IDO2.csv

SNP	CHR	BP	effect_allele	other_allele	P	EAF	BETA	SE	gene	samplesize	source
rs4737171	8	39807281	T	C	1.0271e-23	0.0679794520547945	0.183305186835299	0.0182593073847295	IDO2	23670	biofsci
rs58869006	8	39888050	A	G	1.1781e-09	0.21705062197001	-0.0673555156717043	0.0110723822448225	IDO2	23999	biofsci
rs7828760	8	39799946	T	A	3.1752e-25	0.401895627218488	-0.096834220579097	0.00933224950889016	IDO2	23884	biofsci
rs79043633	8	39821504	A	C	2.7297e-10	0.0391519586741283	-0.158832006001297	0.0251583175203613	IDO2	20999	biofsci
