## Supplementary material for "Multi-level Regulatory Roles of Lactate Metabolism Gene Network in Oral Cancer: Machine Learning Insights": IDUA.csv

SNP	CHR	BP	effect_allele	other_allele	P	EAF	BETA	SE	gene	samplesize	source
rs112453299	4	1002268	G	A	5.8211e-10	0.0434068657826249	0.211494118719434	0.034137282293223	IDUA	10333	biofsci
rs11724804	4	965779	A	G	2.0481e-130	0.422791529003954	0.294737632507985	0.0121299193571587	IDUA	13925	biofsci
rs140633095	4	768808	A	G	1.2048e-09	0.0644011142061281	-0.172288089541803	0.0283387212220875	IDUA	10333	biofsci
rs142943203	4	972095	T	C	9.5251e-13	0.0152231746970145	-0.744873742541049	0.104366443309054	IDUA	3062	biofsci
rs151010222	4	1085016	T	C	1.366e-08	0.0164572112507481	0.287277115763628	0.0505974454028264	IDUA	12066	biofsci
rs17165046	4	813393	T	C	1.3799e-11	0.0665480098007489	0.160590241972887	0.0237556015403451	IDUA	14263	biofsci
rs28569895	4	1142318	T	A	6.7517e-10	0.808265789876128	0.0939462345685434	0.0152216067286481	IDUA	13925	biofsci
rs35670600	4	896326	T	C	1.6948e-20	0.0328100806236318	0.308459719241916	0.0332391938838271	IDUA	14261	biofsci
rs3775092	4	1240962	G	C	5.6424e-16	0.465812126451904	-0.0961216470542346	0.0118718532537404	IDUA	14257	biofsci
rs3806759	4	987673	A	G	1.5255e-17	0.92284109978056	0.22223880097753	0.0260684559866665	IDUA	10333	biofsci
rs4690336	4	867242	T	C	3.5124e-58	0.165953614050889	-0.255941524895833	0.0159166625142775	IDUA	14259	biofsci
rs62294519	4	988619	C	T	1.6728e-21	0.142388773133963	-0.18244389235111	0.0191570301515299	IDUA	11157	biofsci
rs6837180	4	698292	A	G	3.7971e-09	0.433374672729778	0.0787177126512665	0.0133580601488684	IDUA	11411	biofsci
rs73221138	4	733140	T	C	1.6289e-17	0.0579725987465384	-0.253533690734451	0.0297665591300691	IDUA	10333	biofsci
rs76638961	4	831852	C	A	1.6168e-48	0.0532780670272456	0.385890410958579	0.0263629564244534	IDUA	14263	biofsci
rs79565855	4	826725	A	G	1.4941e-09	0.0864993746091307	0.127342978852558	0.0210651390942497	IDUA	14260	biofsci
rs899387	4	878048	T	C	2.882e-13	0.648579263667659	-0.0944624367686841	0.0129405916364623	IDUA	13100	biofsci
