## Supplementary material for "Multi-level Regulatory Roles of Lactate Metabolism Gene Network in Oral Cancer: Machine Learning Insights": IER2.csv

SNP	CHR	BP	effect_allele	other_allele	P	EAF	BETA	SE	gene	samplesize	source
rs140590663	19	13260164	G	T	5.5636e-12	0.0446623887997667	-0.232038744399796	0.0336761453637427	IER2	10333	biofsci
