## Supplementary material for "Multi-level Regulatory Roles of Lactate Metabolism Gene Network in Oral Cancer: Machine Learning Insights": IER3.csv

SNP	CHR	BP	effect_allele	other_allele	P	EAF	BETA	SE	gene	samplesize	source
rs1052248	6	31556581	A	T	4.9548e-16	0.281937475878039	-0.109466928789344	0.0134937785105942	IER3	13564	biofsci
rs114170382	6	31345421	A	G	3.8783e-15	0.0350027611401385	-0.259604147037951	0.0330339810703998	IER3	13565	biofsci
rs114514827	6	30776225	A	G	1.211e-67	0.135045242325332	0.317918412925838	0.018294198613533	IER3	12790	biofsci
rs115017884	6	30813575	T	G	9.2946e-11	0.0278643216080402	0.290252392913603	0.0448044816327997	IER3	9195	biofsci
rs115194949	6	30993440	A	G	9.9136e-09	0.0405842085122667	-0.182234019432115	0.0317918423321496	IER3	12705	biofsci
rs115702186	6	30360533	T	C	6.1245e-18	0.0210237659963437	0.610869586642724	0.0707811441697631	IER3	4849	biofsci
rs116311740	6	30907240	C	G	1.3508e-12	0.0289190573770492	-0.300281585828487	0.0423588074239649	IER3	9923	biofsci
rs116367228	6	31301095	C	G	6.7962e-33	0.717793771500996	-0.180606177882954	0.0151185482908885	IER3	10799	biofsci
rs116435269	6	31043584	T	C	2.6076e-12	0.0580106213900841	-0.181721629108973	0.0259706209782445	IER3	13566	biofsci
rs116689914	6	30074741	A	G	1.646e-19	0.909691933336394	-0.197808624611085	0.0218948059783148	IER3	12696	biofsci
rs116790382	6	29730194	C	A	1.6719e-10	0.0178071737471381	0.43081764812202	0.0674322102587332	IER3	6287	biofsci
rs117044925	6	30703260	T	C	3.123e-09	0.956073957939125	0.233512695102122	0.0394114253336914	IER3	7665	biofsci
rs139747027	6	30216186	T	C	3.0852e-09	0.176117503872538	-0.127792000923701	0.0215617198022037	IER3	7412	biofsci
rs140657469	6	30777639	C	T	1.1795e-09	0.0208308028665128	-0.31996092393767	0.0526000631175377	IER3	8860	biofsci
rs142096226	6	30696332	T	C	2.6185e-08	0.0151137525562372	-0.341485301158318	0.0613619344051891	IER3	8921	biofsci
rs143254079	6	30739668	A	G	1.7793e-42	0.0659840962465494	-0.344029116884967	0.0251866227074036	IER3	12789	biofsci
rs146688278	6	29842964	G	A	1.8986e-08	0.0565506416766688	-0.17263807565675	0.0307130538439334	IER3	9935	biofsci
rs151062068	6	30903492	T	G	9.0166e-20	0.0225034845555506	-0.391755313675284	0.0430495613977082	IER3	12265	biofsci
rs1611432	6	29893501	A	T	8.1658e-09	0.268305641421947	-0.0939660084876031	0.0162999598403419	IER3	9586	biofsci
rs2233966	6	31080859	G	A	7.9143e-47	0.512809464117831	0.174545871756203	0.0121459547381966	IER3	13566	biofsci
rs2252937	6	31461613	C	T	1.8876e-08	0.161099754701554	-0.0958522906854242	0.0170498035691535	IER3	12727	biofsci
rs2263316	6	31421297	A	G	2.4215e-14	0.57876473325062	-0.0928636888204846	0.0121775667891217	IER3	13830	biofsci
rs2293861	6	31711124	T	C	1.3692e-08	0.16689822855158	-0.0924295306027689	0.0162811172258317	IER3	13566	biofsci
rs2428493	6	31329135	A	C	3.243e-09	0.624510450191942	-0.0742228104355214	0.0125406025809349	IER3	13558	biofsci
rs2442721	6	31320242	C	T	2.8427e-22	0.332964324504971	-0.127029518631831	0.0130877311592655	IER3	13143	biofsci
rs2516479	6	31528326	G	C	2.3138e-30	0.398116702686014	-0.142019752245858	0.0124021720209112	IER3	13566	biofsci
rs2534681	6	31462931	A	T	2.8308e-21	0.441028906641967	-0.115780989668322	0.0122277598475315	IER3	13565	biofsci
rs2596501	6	31321211	T	C	1.6961e-10	0.495436383578815	-0.0775466959100063	0.012142473993174	IER3	13566	biofsci
rs2894221	6	31461771	A	T	2.7703e-37	0.593040759610931	0.157698966993651	0.0123596281109827	IER3	13562	biofsci
rs3094222	6	31081434	G	A	3.166e-200	0.11202902710016	0.581161385456711	0.0192498098890946	IER3	13564	biofsci
rs3131004	6	31095294	A	G	3.2928e-58	0.505460790367397	-0.195304279269316	0.0121426924272615	IER3	13566	biofsci
rs3132558	6	31105466	C	G	5.9695e-19	0.23669579030977	-0.163694279405856	0.0184081281311056	IER3	8167	biofsci
rs9259941	6	29903567	A	T	7.1676e-13	0.167763321868302	-0.138702036409708	0.0193283310446771	IER3	9586	biofsci
rs9264532	6	31234381	C	T	1.3737e-33	0.656293456609163	-0.150583186496506	0.0124671468486311	IER3	14261	biofsci
rs9266276	6	31326272	G	A	1.1947e-10	0.672670660570708	-0.0836154666760977	0.0129839697318433	IER3	13470	biofsci
