## Supplementary material for "Multi-level Regulatory Roles of Lactate Metabolism Gene Network in Oral Cancer: Machine Learning Insights": IER3IP1.csv

SNP	CHR	BP	effect_allele	other_allele	P	EAF	BETA	SE	gene	samplesize	source
rs2635056	18	44710568	G	A	1.137e-11	0.590284592737978	-0.0549318912386781	0.00809250018248057	IER3IP1	31569	biofsci
rs56395942	18	44672299	T	G	1.6873e-11	0.102371378105152	0.0882051748086819	0.0131047089214777	IER3IP1	31684	biofsci
