## Supplementary material for "Multi-level Regulatory Roles of Lactate Metabolism Gene Network in Oral Cancer: Machine Learning Insights": IER5.csv

SNP	CHR	BP	effect_allele	other_allele	P	EAF	BETA	SE	gene	samplesize	source
rs10752837	1	181114601	T	C	8.3908e-30	0.63900666262871	-0.102477189531562	0.00903750646273176	IER5	26538	biofsci
rs115275128	1	181012798	A	G	6.4661e-16	0.037963493883792	0.185405193725793	0.0229453354115308	IER5	26003	biofsci
rs116437604	1	181057349	T	G	2.0834e-27	0.0373721856847967	0.251222757318184	0.0231622833174922	IER5	25906	biofsci
rs12079484	1	181017443	A	G	1.1177e-21	0.434625229981601	-0.0786757082127654	0.00822511664169084	IER5	30077	biofsci
rs12125373	1	181069997	A	G	6.6622e-39	0.0429769392033543	0.279224130929052	0.0214020611445934	IER5	26540	biofsci
rs12133122	1	181139190	C	T	3.7926e-15	0.802089279598128	-0.0787963781282693	0.0100231991920357	IER5	31352	biofsci
rs12564796	1	181043288	T	C	3.2518e-16	0.91732	-0.120865745746241	0.0148054468305944	IER5	30075	biofsci
rs147648373	1	180991192	C	T	1.9976e-09	0.016511453650182	-0.243484873271967	0.0405950204691587	IER5	18684	biofsci
rs2236412	1	181018096	C	T	4.8877e-12	0.0549956003519718	0.123565082105534	0.0178849139668449	IER5	30077	biofsci
rs34202146	1	181052385	T	C	5.8886e-16	0.0408175716900549	-0.167901384815615	0.0207503410758963	IER5	29660	biofsci
rs3737062	1	180931508	T	G	4.4405e-44	0.448081476192266	0.111238903263419	0.00798820165046745	IER5	31684	biofsci
rs3845419	1	180899683	C	G	3.0085e-19	0.226254463446721	0.0851558664205061	0.00949499541958032	IER5	31680	biofsci
rs6681513	1	181042361	G	C	1.273e-288	0.375802068392844	0.298333358206883	0.00821701053816044	IER5	31569	biofsci
rs72707403	1	180812104	C	A	4.5568e-09	0.0256480286026418	-0.165146991768284	0.0281700625617542	IER5	25213	biofsci
rs72709648	1	180987748	A	G	1.298e-10	0.0490361587687959	0.120424942410653	0.0187355999767648	IER5	30546	biofsci
rs7354851	1	181063510	A	T	9.2241e-24	0.0473665324349109	-0.211229220976099	0.0210190878038588	IER5	25081	biofsci
rs74683588	1	181030829	A	G	1.0066e-16	0.0196553924696873	-0.293687444922775	0.0353669851785615	IER5	20745	biofsci
rs76463494	1	181099501	T	G	3.9223e-27	0.0348044715953954	-0.243818621648369	0.0226011199258771	IER5	29138	biofsci
