## Supplementary material for "Multi-level Regulatory Roles of Lactate Metabolism Gene Network in Oral Cancer: Machine Learning Insights": IFFO1.csv

SNP	CHR	BP	effect_allele	other_allele	P	EAF	BETA	SE	gene	samplesize	source
rs11064223	12	6596326	G	C	2.04e-41	0.281434073402809	0.121181696630512	0.00898940667115555	IFFO1	30596	biofsci
rs11064282	12	6721547	G	T	9.5875e-29	0.0333348138935773	-0.267463033559218	0.0240439983781963	IFFO1	26840	biofsci
rs113366126	12	6476224	T	C	1.0738e-14	0.058624937269036	-0.144210382818247	0.0186559356815326	IFFO1	26031	biofsci
rs11569377	12	6557541	T	C	1.3158e-25	0.0770644796380091	-0.163241198711986	0.0156060839487181	IFFO1	28864	biofsci
rs117445213	12	6826291	T	C	2.3551e-09	0.0688422616284468	0.104120718088799	0.0174368593252388	IFFO1	25654	biofsci
rs11835466	12	6537497	G	A	3.5208e-16	0.291516678665707	-0.0743528463977348	0.00911879692876142	IFFO1	29114	biofsci
rs12426815	12	6580314	G	A	2.7296e-42	0.777993515306892	-0.132473886574917	0.00972071371990877	IFFO1	30636	biofsci
rs140112881	12	6584311	G	A	4.7159e-16	0.0128959559283836	-0.359009410212856	0.0442211504850472	IFFO1	20086	biofsci
rs147714617	12	6605299	T	C	3.6198e-19	0.035050505050505	0.202513131015558	0.0226319700288953	IFFO1	28862	biofsci
rs149982051	12	6629658	A	G	7.5658e-13	0.0137949794046786	-0.386353206986933	0.0538944588261377	IFFO1	12653	biofsci
rs1558333	12	6675055	G	T	1.6758e-20	0.864651057912736	0.109453150608115	0.011792868521448	IFFO1	30721	biofsci
rs4285931	12	6487161	C	T	5.4114e-09	0.24885004599816	-0.0593423477042516	0.0101719857563982	IFFO1	25852	biofsci
rs4764587	12	6480969	T	C	8.4021e-16	0.598478756198901	-0.0841462371716901	0.0104554164550254	IFFO1	19034	biofsci
rs61918041	12	6681868	T	C	3.6948e-43	0.0278631981382979	-0.352534003428487	0.0255956497711851	IFFO1	28176	biofsci
rs6489722	12	6662333	G	A	1.7947e-282	0.274542270945149	-0.326460958597652	0.0090898979692898	IFFO1	30383	biofsci
rs6786	12	6775967	A	G	3.5237e-18	0.566939830842719	0.0755972190266401	0.00869593243456416	IFFO1	26931	biofsci
rs7302581	12	6842902	G	C	2.3607e-13	0.240584830489363	-0.0691521052305566	0.00943875644662543	IFFO1	30718	biofsci
rs78291718	12	6841175	C	T	6.961e-13	0.0295003156412373	-0.190902684391679	0.0265877473004107	IFFO1	24705	biofsci
rs80106965	12	6807536	G	T	1.3912e-26	0.0462889066241022	-0.225271958930614	0.0211110656118205	IFFO1	25413	biofsci
rs9634156	12	6520494	G	C	2.083e-14	0.294011472653546	0.0760682074917707	0.00994940912847697	IFFO1	24334	biofsci
