## Supplementary material for "Multi-level Regulatory Roles of Lactate Metabolism Gene Network in Oral Cancer: Machine Learning Insights": IFFO2.csv

SNP	CHR	BP	effect_allele	other_allele	P	EAF	BETA	SE	gene	samplesize	source
rs10917429	1	19693650	T	G	1.1354e-11	0.0449699123621825	0.16684308773505	0.0245776748180794	IFFO2	19273	biofsci
rs10917499	1	19923997	T	C	2.2164e-08	0.677843835201454	0.0585264073448491	0.0104617927792305	IFFO2	20920	biofsci
rs11516518	1	19275077	A	G	1.2965e-206	0.563577297917065	-0.304135475424244	0.00991541340671743	IFFO2	20677	biofsci
rs116720540	1	19485591	A	G	6.1903e-12	0.0441764658827294	-0.169358316094826	0.0246335785799227	IFFO2	19514	biofsci
rs116775102	1	19260294	C	A	3.6211e-08	0.0153869025496172	-0.292700915049995	0.0531381578799258	IFFO2	11688	biofsci
rs12033856	1	19814027	G	A	5.7306e-11	0.106396357328708	0.113325141662855	0.0172996995226242	IFFO2	17572	biofsci
rs12410435	1	19647578	T	G	3.1704e-26	0.514566447469032	0.104261126934213	0.00984124736265853	IFFO2	20668	biofsci
rs1621294	1	19627438	C	T	2.1573e-24	0.735653350370176	-0.112446675550189	0.0110332700999047	IFFO2	21121	biofsci
rs17393888	1	19542931	A	C	2.1127e-23	0.107854608590624	0.15677294197615	0.0157280959475255	IFFO2	21006	biofsci
rs2002846	1	19636991	G	A	1.7226e-14	0.571103320438427	-0.0788199646873893	0.0102767989213906	IFFO2	19328	biofsci
rs214344	1	19681647	A	C	8.6119e-19	0.24341704718417	0.101150864119555	0.0114270229125448	IFFO2	20792	biofsci
rs2147948	1	19356135	A	G	3.0094e-17	0.156241712445539	0.113762237292869	0.0134688842798466	IFFO2	20907	biofsci
rs28408478	1	19287138	T	C	3.1018e-14	0.0337222720861649	0.222291044048303	0.0292711601022231	IFFO2	17909	biofsci
rs28671457	1	19240195	C	T	4.2389e-08	0.0918602029312289	0.103331886902359	0.0188534314155522	IFFO2	16862	biofsci
rs28675749	1	19332725	T	C	3.604e-24	0.115072474709346	0.15506498554202	0.0152895399818594	IFFO2	21004	biofsci
rs6665361	1	19264784	G	C	5.2669e-44	0.0968369003132903	0.229535718373715	0.0164975755840609	IFFO2	21005	biofsci
rs7530141	1	19241234	C	T	1.3131e-30	0.182245420366371	0.150794323568277	0.0131120938026744	IFFO2	19514	biofsci
rs75695431	1	19811496	T	G	3.8944e-16	0.161128668171558	-0.121311632683688	0.0149000371769641	IFFO2	16662	biofsci
rs75934098	1	19307956	C	T	1.4573e-13	0.0327953700654025	-0.232128513130259	0.0314073405309582	IFFO2	15980	biofsci
