## Supplementary material for "Multi-level Regulatory Roles of Lactate Metabolism Gene Network in Oral Cancer: Machine Learning Insights": IFI16.csv

SNP	CHR	BP	effect_allele	other_allele	P	EAF	BETA	SE	gene	samplesize	source
rs1057027	1	159002377	C	A	2.2586e-125	0.800498319619886	0.240326141550945	0.0100907413579218	IFI16	30748	biofsci
rs10908701	1	159045401	T	G	7.8983e-15	0.416759156492786	0.104447164146474	0.0134434015685218	IFI16	11382	biofsci
rs1101992	1	158996181	T	C	2.1764e-22	0.260699144068474	-0.0907170801280666	0.00932047139432109	IFI16	29863	biofsci
rs113561489	1	158907594	A	G	6.9194e-17	0.0611452910553715	0.15220210850957	0.0182310724692544	IFI16	26205	biofsci
rs115062748	1	159045403	T	G	1.6192e-19	0.088593732449736	0.149358769825046	0.0165283870774133	IFI16	22667	biofsci
rs115251250	1	159102261	T	C	1.005e-10	0.0213591037793919	0.216587741916134	0.033494848973313	IFI16	21321	biofsci
rs1361565	1	158985135	G	A	4.6721e-36	0.087101089241353	0.178485519909951	0.0142363602936797	IFI16	31026	biofsci
rs147616673	1	158996334	T	C	1.1009e-08	0.0164235838532413	-0.186476765276481	0.0326339234322356	IFI16	29064	biofsci
rs2213949	1	159133714	G	A	8.7548e-10	0.47309543506054	0.0489572423248809	0.00798545741581537	IFI16	31455	biofsci
rs34562319	1	159128042	C	T	5.0416e-12	0.0202275290540872	0.218235000951836	0.0316071895478139	IFI16	25254	biofsci
rs3754464	1	158978936	G	A	6.0427e-28	0.0330678453775906	0.255172792594898	0.0232847385293005	IFI16	28842	biofsci
rs4657080	1	158436299	T	C	3.7254e-08	0.608816565823594	0.0449512883428658	0.0081677638489808	IFI16	31470	biofsci
rs860635	1	158974284	C	G	1.9957e-55	0.159549967908785	0.171038484181541	0.0109062581575467	IFI16	31348	biofsci
