## Supplementary material for "Multi-level Regulatory Roles of Lactate Metabolism Gene Network in Oral Cancer: Machine Learning Insights": IFI27.csv

SNP	CHR	BP	effect_allele	other_allele	P	EAF	BETA	SE	gene	samplesize	source
rs117299001	14	94555818	G	A	4.0051e-12	0.020245025632114	0.208596231016715	0.0300696589376995	IFI27	27879	biofsci
rs117562583	14	94652417	G	A	3.3669e-08	0.0225120640990622	-0.16067976928437	0.0291028543740143	IFI27	26827	biofsci
rs12589978	14	94571808	T	C	1.7251e-21	0.715848846015865	0.0862523445215313	0.00905973956152381	IFI27	29948	biofsci
rs12896856	14	94616285	C	T	4.0436e-09	0.179441189365858	0.0626361731047647	0.0106480642432961	IFI27	29950	biofsci
rs17824472	14	94627367	T	C	1.9696e-14	0.0758371352328484	0.121948266511441	0.0159351174095025	IFI27	28095	biofsci
rs2228541	14	94776221	C	A	3.2233e-09	0.523679694947569	-0.0475356967169764	0.00803008542949413	IFI27	31086	biofsci
rs2295214	14	94492535	C	T	1.4705e-10	0.728367579908676	0.0577309904777636	0.00900850284431047	IFI27	31141	biofsci
rs2799	14	94582926	G	C	1.1432e-13	0.0589603752717288	-0.126395543104573	0.0170273259291365	IFI27	31082	biofsci
rs4900217	14	94558364	C	T	8.4614e-09	0.232983502585979	0.0544080865373403	0.00944716046279696	IFI27	31350	biofsci
rs55704412	14	94748693	A	G	2.3926e-13	0.0399574659523128	0.154461329947666	0.0210871588619185	IFI27	29312	biofsci
rs61983485	14	94645917	T	C	6.7146e-16	0.0568507667373145	-0.144999623990708	0.01795549798659	IFI27	28924	biofsci
rs7141881	14	94583864	A	G	1.2112e-174	0.388496373407494	0.230408397708884	0.00817793449758944	IFI27	31470	biofsci
rs74712407	14	94506729	T	C	5.1304e-13	0.032175107970161	0.166160845808043	0.0230082314392593	IFI27	30331	biofsci
