## Supplementary material for "Multi-level Regulatory Roles of Lactate Metabolism Gene Network in Oral Cancer: Machine Learning Insights": IFI27L1.csv

SNP	CHR	BP	effect_allele	other_allele	P	EAF	BETA	SE	gene	samplesize	source
rs10147215	14	94481458	A	C	4.137e-81	0.271553668069753	0.187368040825848	0.00982311398778705	IFI27L1	26195	biofsci
rs10149693	14	94494601	T	G	1.5804e-10	0.715772450532725	0.0623593659042346	0.00974745852352241	IFI27L1	25867	biofsci
rs10438214	14	94453701	G	A	7.756e-13	0.173517234498928	0.0936333652002954	0.0130674303179579	IFI27L1	20418	biofsci
rs111686083	14	94565997	A	G	3.4677e-41	0.0465768078733419	0.296545930239996	0.0220622953315524	IFI27L1	23132	biofsci
rs116166665	14	94829217	T	C	2.7923e-12	0.105847417091837	0.102248548794913	0.0146322283940687	IFI27L1	24675	biofsci
rs11621117	14	94769995	C	T	1.5711e-13	0.641811580355437	-0.0678311682255475	0.0091900944634865	IFI27L1	25752	biofsci
rs11626327	14	94452783	A	G	1.3587e-26	0.177210006960652	0.127556644382798	0.0119508914106843	IFI27L1	24010	biofsci
rs117208338	14	94697898	C	T	5.3144e-32	0.137648988080954	-0.154101320910796	0.0130883837055517	IFI27L1	24589	biofsci
rs12588048	14	94621088	T	C	7.9103e-40	0.0653716770594027	0.244080957461658	0.0184799216727609	IFI27L1	23963	biofsci
rs148649894	14	94572309	G	A	2.2848e-37	0.0300112945732265	-0.380976750677769	0.0298241559622807	IFI27L1	19310	biofsci
rs149457495	14	94555070	T	C	8.6525e-13	0.0162175902389426	-0.324463108940398	0.045376917227064	IFI27L1	15220	biofsci
rs17090719	14	94846661	C	T	1.4866e-37	0.705280619297761	-0.125866066768982	0.00982760488225414	IFI27L1	24906	biofsci
rs1950344	14	94550300	C	G	1.2411e-26	0.318368374182058	0.101706577418448	0.00952157216720637	IFI27L1	25414	biofsci
rs1980618	14	94852423	A	T	1.6318e-12	0.375627740135512	-0.0656470328553932	0.00929476027289363	IFI27L1	24677	biofsci
rs2239645	14	94581285	A	G	1.413e-45	0.0585217955074177	0.265707936280519	0.0187518392259906	IFI27L1	25808	biofsci
rs2402405	14	94553428	C	T	1.6769846438804e-308	0.604899821463995	0.378581753272764	0.00918615733381774	IFI27L1	24792	biofsci
rs34520961	14	94642417	G	A	4.0047e-38	0.0867695165784904	-0.207811129741267	0.0160982833348517	IFI27L1	24348	biofsci
rs3748312	14	94854264	T	C	1.3021e-15	0.149881906531924	0.0993390790885453	0.0124260831442691	IFI27L1	25414	biofsci
rs3827896	14	94761421	A	G	1.397e-77	0.30817298155128	0.181338872102907	0.00972597571992765	IFI27L1	24792	biofsci
rs4905115	14	94383370	A	G	1.2025e-15	0.576921530792732	-0.0732442969433853	0.00915084730867746	IFI27L1	24463	biofsci
rs55972004	14	94466494	A	G	6.1436e-09	0.0236213558131366	-0.202002638063389	0.034751946266518	IFI27L1	17951	biofsci
rs56166355	14	94547563	A	G	3.5143e-75	0.0222928436911488	0.587677892217616	0.0320318036604739	IFI27L1	22358	biofsci
rs60947266	14	94854873	T	C	5.5326e-10	0.651236681887367	0.0572268613701557	0.00922522872828265	IFI27L1	25867	biofsci
rs66508743	14	94453111	A	G	6.2834e-26	0.170826333893289	-0.126163732927897	0.0119815887222832	IFI27L1	24589	biofsci
rs7141881	14	94583864	A	G	1.9427e-109	0.388496373407494	0.199219529586021	0.00896343571822031	IFI27L1	26196	biofsci
rs7143873	14	94573440	A	T	2.3649e-35	0.712420255183413	0.123418806905231	0.00994671235535385	IFI27L1	24667	biofsci
rs7155600	14	94767193	C	T	3.7771e-60	0.147249002981376	0.204768256659387	0.0125173152468021	IFI27L1	25414	biofsci
rs72692831	14	94918438	G	A	1.6044e-13	0.0759306963603125	0.127590496448679	0.0172926685616847	IFI27L1	23830	biofsci
rs72702321	14	94574234	T	C	2.8571e-124	0.0583053860762051	0.458647376284559	0.0193442110977132	IFI27L1	24336	biofsci
rs75255245	14	94806057	A	G	1.3969e-16	0.0725535168195719	0.140409384174966	0.0169882256929699	IFI27L1	25747	biofsci
rs75416602	14	94554409	G	A	2.0297e-43	0.0400182845744681	0.322921350503467	0.0233721528971496	IFI27L1	23826	biofsci
rs75825150	14	94546945	A	G	3.0635e-16	0.0217497855654944	0.254180552757784	0.0311080239334447	IFI27L1	24284	biofsci
rs77640134	14	94676623	T	C	9.1887e-28	0.0610506192336464	-0.208957534523983	0.0191342540267002	IFI27L1	23824	biofsci
rs79099449	14	94521700	C	T	8.8656e-10	0.0365602471678682	0.155342224453875	0.0253466843627319	IFI27L1	22095	biofsci
rs79319955	14	94486120	G	T	1.2208e-08	0.0212350249370148	-0.20137989348306	0.0353502718210649	IFI27L1	19251	biofsci
rs79880372	14	94580122	A	C	4.0045e-22	0.0244505494505495	-0.31856778659317	0.0329408624422929	IFI27L1	19318	biofsci
rs8006174	14	94552329	G	A	2.5952e-70	0.214935312024353	0.189733080277547	0.0107029959935662	IFI27L1	25867	biofsci
