## Supplementary material for "Multi-level Regulatory Roles of Lactate Metabolism Gene Network in Oral Cancer: Machine Learning Insights": IFI27L2.csv

SNP	CHR	BP	effect_allele	other_allele	P	EAF	BETA	SE	gene	samplesize	source
rs10132476	14	94468291	T	G	2.3813e-09	0.356968325791855	0.0598273091532016	0.0100219963068215	IFI27L2	21687	biofsci
rs10140104	14	94634111	A	G	4.413e-24	0.607111536315076	-0.0932968936483253	0.00921733011078209	IFI27L2	24673	biofsci
rs112209366	14	94874633	G	A	4.4199e-14	0.0655804743661487	-0.142183544638566	0.0188377467127595	IFI27L2	22993	biofsci
rs112635299	14	94838142	T	G	5.9328e-24	0.0174028875902372	-0.354937006433684	0.0351669992206089	IFI27L2	23643	biofsci
rs11628282	14	94466405	C	G	9.1977e-39	0.897823747459046	-0.193528431926077	0.0148619943575782	IFI27L2	24676	biofsci
rs11844374	14	94884847	G	A	8.3222e-09	0.0644132412335334	-0.102768443287648	0.017836169823258	IFI27L2	26080	biofsci
rs1243165	14	94844305	T	C	3.1569e-26	0.231790205037194	-0.109954141281744	0.0103783192646956	IFI27L2	26070	biofsci
rs143824994	14	94595945	T	G	3.3201e-90	0.0150511247443763	-0.985801479420124	0.048948414041	IFI27L2	14077	biofsci
rs17751057	14	94371092	T	C	3.6919e-13	0.175435449798717	-0.0859983143272173	0.011835227602386	IFI27L2	24676	biofsci
rs17751418	14	94603399	T	C	3.3356e-58	0.0555795592914097	-0.312563870002361	0.0194340632831795	IFI27L2	25221	biofsci
rs17751614	14	94841542	T	C	2.49e-14	0.894089227749679	-0.10845471111012	0.0142286069965916	IFI27L2	26081	biofsci
rs2144835	14	94773411	C	T	2.4682e-30	0.699661219609406	-0.112391991521769	0.00981949636738092	IFI27L2	24677	biofsci
rs2273514	14	94595989	C	T	1.6769846438804e-308	0.188814975247525	-0.509897416729116	0.0113272024562563	IFI27L2	25443	biofsci
rs2402377	14	94423922	T	G	1.2245e-09	0.459156913214511	0.0607062306006357	0.00998917768061536	IFI27L2	20178	biofsci
rs28373907	14	94574414	C	T	2.5349e-73	0.129859590850759	-0.235923930462067	0.0130254038880154	IFI27L2	26081	biofsci
rs34657002	14	94598773	T	C	7.9275e-28	0.0368653595802596	-0.258719839066274	0.0236621735214584	IFI27L2	25151	biofsci
rs3748320	14	94780608	A	G	9.2366e-16	0.21916286451101	0.0872444601632881	0.0108558918153558	IFI27L2	24792	biofsci
rs4905163	14	94570770	A	G	8.708e-44	0.483219737733668	0.125004977629149	0.00900787455983142	IFI27L2	24676	biofsci
rs55915868	14	94886210	T	C	6.6162e-16	0.327731092436975	-0.0779954942623787	0.00965613438430896	IFI27L2	24339	biofsci
rs72702321	14	94574234	T	C	3.331e-12	0.0583053860762051	0.134695676294486	0.0193442110977132	IFI27L2	24336	biofsci
rs74536787	14	94581722	A	G	9.3577e-31	0.0230171261994413	-0.348857814445532	0.0302578441775907	IFI27L2	24286	biofsci
rs77645081	14	94649505	G	A	1.4539e-09	0.0208276427205682	0.200736602769644	0.0331828946291606	IFI27L2	22266	biofsci
rs8008466	14	94862149	C	T	1.1723e-12	0.543237250554324	-0.062344659737465	0.00877056155217278	IFI27L2	26196	biofsci
rs941481	14	94415504	T	C	3.2116e-09	0.160413678568733	-0.0706327125329436	0.011930798373863	IFI27L2	26081	biofsci
