## Supplementary material for "Multi-level Regulatory Roles of Lactate Metabolism Gene Network in Oral Cancer: Machine Learning Insights": IFI30.csv

SNP	CHR	BP	effect_allele	other_allele	P	EAF	BETA	SE	gene	samplesize	source
rs114665746	19	18366112	G	C	7.5403e-50	0.0721212121212121	-0.528259649125555	0.0355862204267947	IFI30	5900	biofsci
rs12459300	19	18227847	A	G	5.9532e-146	0.137268314210062	-0.517624229944304	0.0201205868726431	IFI30	10429	biofsci
rs12460450	19	18176357	A	G	6.1148e-14	0.390677200015721	0.0921831703958048	0.0122815916219197	IFI30	13925	biofsci
rs12462747	19	18303433	G	C	5.9769e-12				IFI30	5075	biofsci
rs141574788	19	18394886	A	G	3.4335e-13	0.0127696289905091	-0.540896031173772	0.074338729700495	IFI30	7177	biofsci
rs142965169	19	18405879	G	A	4.5622e-09	0.0120232172470978	-0.529534145061431	0.0903271945042014	IFI30	5159	biofsci
rs17886368	19	18193350	T	C	2.9781e-09	0.0297495839928569	0.213078179115006	0.0359140703042317	IFI30	13430	biofsci
rs56128769	19	18302261	A	G	1.1201e-85	0.262035612222466	0.307628728785307	0.0156820615593583	IFI30	10514	biofsci
rs61740699	19	18367995	T	A	6.1352e-18				IFI30	5075	biofsci
rs73001430	19	18314266	A	C	8.1182e-10	0.053091163115613	0.16926221970758	0.0275550197319713	IFI30	13099	biofsci
rs74795670	19	18132568	G	C	2.742e-11				IFI30	5075	biofsci
rs79711836	19	18217734	C	G	1.7318e-21				IFI30	5075	biofsci
