## Supplementary material for "Multi-level Regulatory Roles of Lactate Metabolism Gene Network in Oral Cancer: Machine Learning Insights": IFI35.csv

SNP	CHR	BP	effect_allele	other_allele	P	EAF	BETA	SE	gene	samplesize	source
rs10840	17	41166417	A	G	5.7805e-31	0.0764890163810674	-0.173262634090061	0.0149738686448934	IFI35	31569	biofsci
rs161631	17	41058802	C	T	3.0621e-10	0.12736436742553	-0.075160996575852	0.0119388446629898	IFI35	31562	biofsci
rs6503369	17	41463821	C	G	1.4922e-14	0.836996112134234	-0.0856770230577444	0.0111439638742156	IFI35	29510	biofsci
rs77106873	17	41624590	T	C	3.4818e-71	0.0129271242818264	-0.707447527359697	0.0396562418991394	IFI35	24917	biofsci
rs796533	17	41161756	A	G	7.2858e-09	0.770613187895315	0.0548314593101031	0.00947935952666755	IFI35	31478	biofsci
