## Supplementary material for "Multi-level Regulatory Roles of Lactate Metabolism Gene Network in Oral Cancer: Machine Learning Insights": IFI44.csv

SNP	CHR	BP	effect_allele	other_allele	P	EAF	BETA	SE	gene	samplesize	source
rs12405276	1	79084734	G	A	2.4772e-10	0.547296027659814	0.0505065244025198	0.00798080499368252	IFI44	31684	biofsci
rs17102051	1	79148633	G	A	1.829e-29	0.0783945281671615	-0.166569943705346	0.0147791549434232	IFI44	31684	biofsci
rs1780720	1	79187742	C	T	1.0608e-11	0.431861079652699	-0.0546199356789697	0.00803494302259109	IFI44	31565	biofsci
rs695172	1	79111862	G	A	6.3783e-32	0.643560449471983	0.0975296562153095	0.0082942549954765	IFI44	31684	biofsci
