## Supplementary material for "Multi-level Regulatory Roles of Lactate Metabolism Gene Network in Oral Cancer: Machine Learning Insights": IFI44L.csv

SNP	CHR	BP	effect_allele	other_allele	P	EAF	BETA	SE	gene	samplesize	source
rs75417281	1	79167851	C	G	2.11e-11	0.686435442591122	0.0612994418145715	0.00915149244055529	IFI44L	27737	biofsci
