## Supplementary material for "Multi-level Regulatory Roles of Lactate Metabolism Gene Network in Oral Cancer: Machine Learning Insights": IFIH1.csv

SNP	CHR	BP	effect_allele	other_allele	P	EAF	BETA	SE	gene	samplesize	source
rs10174014	2	163618036	T	C	4.2437e-08	0.0415849352687328	-0.181035273439143	0.0330344282031939	IFIH1	11496	biofsci
rs148024969	2	163075108	C	T	1.985e-13	0.0174386160714286	-0.447539522697694	0.0608922163758648	IFIH1	7870	biofsci
rs16847080	2	163507579	A	G	1.2218e-10	0.0248395199553447	-0.313615186232706	0.048723733995076	IFIH1	8695	biofsci
