## Supplementary material for "Multi-level Regulatory Roles of Lactate Metabolism Gene Network in Oral Cancer: Machine Learning Insights": IFIT1.csv

SNP	CHR	BP	effect_allele	other_allele	P	EAF	BETA	SE	gene	samplesize	source
rs117885540	10	91267310	G	A	1.2142e-15	0.0966522678185745	-0.110429996278138	0.0137985750691164	IFIT1	30077	biofsci
rs12570001	10	91278573	C	T	1.1536e-16	0.492107636800962	-0.0658551861638396	0.00794613537698513	IFIT1	31683	biofsci
rs1536315	10	91407829	G	A	1.0821e-09	0.518777836491281	-0.0485608072233084	0.00796509705632692	IFIT1	31569	biofsci
rs2071510	10	90987564	T	G	2.6076e-12	0.55832613025668	-0.0559758457212776	0.00799963496223938	IFIT1	31684	biofsci
rs2900649	10	91259206	A	G	6.4591e-10	0.0721342292616591	-0.0973774970316359	0.0157599367242241	IFIT1	30077	biofsci
rs304500	10	91149563	A	C	1.4592e-72	0.212052313127137	-0.175085734670982	0.00971840067223851	IFIT1	31684	biofsci
rs34419176	10	90970003	A	G	8.0791e-09	0.85698452130709	-0.065897859226785	0.0114275065422927	IFIT1	31240	biofsci
rs72814725	10	90991124	G	A	1.5049e-08	0.112171556498174	0.0725895083393328	0.0128225094662403	IFIT1	30536	biofsci
rs7916812	10	91098008	A	G	1.376e-37	0.233003870870758	0.120409678739408	0.00939694848009615	IFIT1	31684	biofsci
