## Supplementary material for "Multi-level Regulatory Roles of Lactate Metabolism Gene Network in Oral Cancer: Machine Learning Insights": IFIT1B.csv

SNP	CHR	BP	effect_allele	other_allele	P	EAF	BETA	SE	gene	samplesize	source
rs117885540	10	91267310	G	A	4.7957e-17	0.0966522678185745	0.127003027186985	0.0151343621896618	IFIT1B	25002	biofsci
rs150380314	10	91078172	C	T	6.1816e-12	0.0288090449529815	-0.214282352663075	0.0311669821917698	IFIT1B	18397	biofsci
rs2151004	10	91034518	T	C	1.2251e-14	0.573734450749746	-0.0676106898235908	0.00876546871294916	IFIT1B	26609	biofsci
rs2481931	10	91160092	A	G	1.393e-68	0.236947412133338	0.178826434477027	0.0102176024452929	IFIT1B	26489	biofsci
rs2863759	10	91140508	A	G	1.8876e-08	0.0479115479115479	-0.223758724715515	0.0398019717377912	IFIT1B	6919	biofsci
rs4934470	10	91067438	T	C	2.3644e-18	0.768856401969259	-0.0898533190523757	0.0102827001879514	IFIT1B	26609	biofsci
rs80169105	10	91132714	T	C	3.876e-09	0.0199105436859475	0.196454010770293	0.0333566534969511	IFIT1B	23028	biofsci
