## Supplementary material for "Multi-level Regulatory Roles of Lactate Metabolism Gene Network in Oral Cancer: Machine Learning Insights": IFIT2.csv

SNP	CHR	BP	effect_allele	other_allele	P	EAF	BETA	SE	gene	samplesize	source
rs10881596	10	91279738	T	C	1.0356e-08	0.448444124470042	-0.0469330886972264	0.00819820582329975	IFIT2	30077	biofsci
rs1122783	10	91035802	C	T	2.073e-08	0.483273436305245	-0.0448851623121791	0.00800691467982787	IFIT2	31231	biofsci
rs2102698	10	91172431	G	A	2.553e-29	0.0277052800642441	0.279713364239246	0.0248822100466349	IFIT2	29980	biofsci
rs6586188	10	91109343	C	T	9.1312e-18	0.252076365139614	0.0785380751421579	0.00914893005243906	IFIT2	31684	biofsci
