## Supplementary material for "Multi-level Regulatory Roles of Lactate Metabolism Gene Network in Oral Cancer: Machine Learning Insights": IFIT3.csv

SNP	CHR	BP	effect_allele	other_allele	P	EAF	BETA	SE	gene	samplesize	source
rs11203136	10	91214361	C	T	1.3032e-10	0.210121777042772	0.06267170373461	0.00975146707348954	IFIT3	31681	biofsci
rs12259938	10	91058605	T	C	2.9064e-09	0.267370272647317	-0.053675129372548	0.00904123997718395	IFIT3	31226	biofsci
rs12264051	10	91114240	C	G	4.4824e-31	0.0161623330537454	-0.52215599071608	0.045042181280824	IFIT3	15499	biofsci
rs4934475	10	91098200	T	C	3.6355e-40	0.500887026761786	0.105594661267558	0.00795961656735924	IFIT3	31568	biofsci
