## Supplementary material for "Multi-level Regulatory Roles of Lactate Metabolism Gene Network in Oral Cancer: Machine Learning Insights": IFIT5.csv

SNP	CHR	BP	effect_allele	other_allele	P	EAF	BETA	SE	gene	samplesize	source
rs10509573	10	91189221	C	T	2.5407e-19	0.192315044924489	0.0912411934352701	0.0101524622442468	IFIT5	31230	biofsci
rs10881602	10	91315323	T	C	9.9382e-10	0.0478345604157644	0.120636789875616	0.0197425398699969	IFIT5	28165	biofsci
rs11185730	10	91253487	G	C	4.9695e-08	0.871776964022802	-0.0649057251516552	0.0119042835411946	IFIT5	31564	biofsci
rs11203115	10	91173397	A	G	1.2327e-177	0.254509921828022	0.259169821441361	0.0091200781715971	IFIT5	31683	biofsci
rs112086829	10	91038020	A	C	1.6385e-13	0.0141705668226729	-0.410775869843332	0.0556961574232006	IFIT5	11538	biofsci
rs112634384	10	91171553	A	G	1.5444e-28	0.0257931088305303	-0.282110243786976	0.0254579966237999	IFIT5	30702	biofsci
rs117261124	10	90897021	A	C	1.1305e-09	0.0251909595061212	-0.176680985974516	0.0290130853694789	IFIT5	24189	biofsci
rs117621443	10	91232540	A	G	5.8497e-09	0.0153965440850687	0.219807797363139	0.0377611746028413	IFIT5	23131	biofsci
rs117885540	10	91267310	G	A	3.4566e-60	0.0966522678185745	-0.22579988243102	0.0137985750691164	IFIT5	30077	biofsci
rs12359655	10	91016755	C	T	6.6752e-10	0.033267845448592	0.145526220192591	0.0235719617397333	IFIT5	27980	biofsci
rs12570001	10	91278573	C	T	2.4472e-54	0.492107636800962	-0.123342297162176	0.00794613537698513	IFIT5	31683	biofsci
rs12761410	10	91041098	T	C	9.3631e-30	0.61697170130407	0.0925838757091032	0.00817178528196715	IFIT5	31684	biofsci
rs12762146	10	91174566	T	G	3.7826e-34	0.0593592485107683	0.206207033833094	0.0169244118379099	IFIT5	31263	biofsci
rs1332327	10	91011681	T	C	1.6551e-19	0.701536122889831	-0.0805000572475311	0.00891098510566219	IFIT5	30073	biofsci
rs17123104	10	91285135	A	G	1.074e-09	0.134409410349882	-0.0710189417850331	0.0116464589096301	IFIT5	31684	biofsci
rs188493056	10	90906277	A	C	1.6266e-10	0.0207910063659759	-0.192016383613548	0.0300354111705847	IFIT5	27224	biofsci
rs193014363	10	91146941	T	C	9.2517e-19	0.0290265486725664	0.236302959964733	0.0267190140168174	IFIT5	24850	biofsci
rs2071510	10	90987564	T	G	5.4137e-41	0.55832613025668	-0.107260705500698	0.00799963496223938	IFIT5	31684	biofsci
rs2138042	10	91269887	A	G	5.5504e-16	0.159140678094087	-0.0881185414368185	0.0108807128931937	IFIT5	31561	biofsci
rs2801530	10	90941441	C	T	1.3934e-08	0.234172932330827	0.0532359833296271	0.00938194725862698	IFIT5	31675	biofsci
rs2900649	10	91259206	A	G	5.4252e-38	0.0721342292616591	-0.20307466465999	0.0157599367242241	IFIT5	30077	biofsci
rs305374	10	91120287	G	A	1.6769846438804e-308	0.270660302905032	-0.336773916076813	0.00894103493796312	IFIT5	31684	biofsci
rs34236366	10	91577892	A	G	5.832e-14	0.0998760986564448	-0.100775228773081	0.0134155899748503	IFIT5	30902	biofsci
rs34419176	10	90970003	A	G	8.5023e-18	0.85698452130709	-0.0981919927153041	0.0114275065422927	IFIT5	31240	biofsci
rs4933509	10	91411383	G	A	1.3757e-20	0.527610024911301	0.0741553935357579	0.00797164103196571	IFIT5	31569	biofsci
rs57144189	10	91022696	A	G	1.5356e-10	0.178285649581037	-0.0665627533474443	0.0103976683298881	IFIT5	31569	biofsci
rs61855170	10	91174320	A	G	3.3283e-13	0.0172035941266711	-0.403267736619326	0.0553923980961136	IFIT5	9638	biofsci
rs61855175	10	91213328	G	A	1.0333e-26	0.0155095541401274	-0.424744640974551	0.0397016975411791	IFIT5	20775	biofsci
rs638631	10	91117366	G	A	2.0499e-23	0.018813082918104	-0.360418359031157	0.036148473901124	IFIT5	20729	biofsci
rs6586175	10	90982081	G	A	2.2912e-13	0.272718731208659	-0.065387806161677	0.00891996537230434	IFIT5	31683	biofsci
rs7068816	10	91034967	G	T	3.0756e-15	0.495602495677667	-0.0626725308626106	0.00794570349188734	IFIT5	31681	biofsci
rs7076782	10	91367874	T	C	5.8472e-15	0.378651169903655	0.0644029158778088	0.00824906380923095	IFIT5	31231	biofsci
rs7080943	10	91280569	C	T	4.5934e-10	0.715923183885152	0.0549013654673886	0.00880874201254509	IFIT5	31684	biofsci
rs72814725	10	90991124	G	A	2.2442e-12	0.112171556498174	0.0899947826888074	0.0128225094662403	IFIT5	30536	biofsci
rs78168359	10	91121044	C	T	8.6732e-45	0.0211504462938209	-0.410438968674368	0.0292304218690573	IFIT5	28266	biofsci
rs78890942	10	91129295	A	G	2.2014e-38	0.0256095496105655	-0.342308911260091	0.0264231226223353	IFIT5	28699	biofsci
