## Supplementary material for "Multi-level Regulatory Roles of Lactate Metabolism Gene Network in Oral Cancer: Machine Learning Insights": IFITM1.csv

SNP	CHR	BP	effect_allele	other_allele	P	EAF	BETA	SE	gene	samplesize	source
rs111412325	11	307539	A	G	1.1968e-11	0.0557787109731605	0.165019469666618	0.0243366421854113	IFITM1	16029	biofsci
rs11246044	11	274397	A	G	3.8604e-12	0.0916040620634981	0.0957863577570238	0.0137972974413782	IFITM1	31564	biofsci
rs11246074	11	336332	G	A	1.1272e-35	0.161536712889293	0.145592539561225	0.0116778590212253	IFITM1	27070	biofsci
rs113122638	11	378658	A	G	8.9138e-09	0.0284392598551891	-0.184877993441028	0.0321521353439119	IFITM1	17505	biofsci
rs11518908	11	349462	C	G	2.4653e-27	0.0436348312454507	-0.212313127087303	0.0196034428171907	IFITM1	31178	biofsci
rs116995469	11	332759	T	C	2.6151e-27	0.0365451547902546	-0.278517468772923	0.0257288587424525	IFITM1	21452	biofsci
rs141016101	11	314873	A	G	8.5987e-12	0.0630913303726588	0.159859682515685	0.0234113443339755	IFITM1	15433	biofsci
rs147924046	11	236337	C	G	2.9765e-10				IFITM1	5075	biofsci
rs186562475	11	634269	A	G	3.6997e-10	0.0379430853719421	-0.51818170494369	0.0826947280558696	IFITM1	2003	biofsci
rs34467189	11	284936	T	C	6.9441e-12	0.242687927107061	0.0892977319734598	0.0130192497300529	IFITM1	16050	biofsci
rs4758627	11	280000	A	G	2.0041e-12	0.363933893505408	0.0633674077789616	0.00900847399547378	IFITM1	26616	biofsci
rs4963205	11	525784	C	T	1.2874e-15	0.546247616846727	-0.0759046544319586	0.00949318439060477	IFITM1	22384	biofsci
rs56069858	11	299586	A	G	4.7586e-09	0.721209035363822	-0.0732790793433232	0.0125149999732419	IFITM1	15877	biofsci
rs6421985	11	280221	A	C	6.2369e-16	0.866681175190424	-0.100414473296552	0.0124206164013299	IFITM1	28050	biofsci
rs6598037	11	340219	G	A	2.8632e-08	0.287817522032141	0.0555286409461303	0.0100057013795575	IFITM1	24365	biofsci
rs6598043	11	324630	G	C	1.2806e-240	0.67621383738547	-0.363772220248297	0.0109817034184837	IFITM1	18936	biofsci
rs6598049	11	272274	C	G	1.7547e-08	0.643411593759559	-0.0470703256798848	0.00835394900698993	IFITM1	31227	biofsci
rs7104019	11	295670	G	A	3.7378e-10	0.230887372013652	-0.069838406441467	0.0111482810186714	IFITM1	22655	biofsci
rs7112167	11	300047	T	C	2.2196e-30	0.43853552372929	0.117444268019464	0.0102524851612773	IFITM1	19319	biofsci
rs7130403	11	346997	A	G	4.2048e-13	0.196179070430567	0.0933899906173447	0.0128833327287374	IFITM1	19103	biofsci
rs7481219	11	307808	A	G	4.2013e-11	0.351502395122659	0.0893240422439982	0.0135403056350707	IFITM1	11964	biofsci
rs7483531	11	361304	A	G	5.6552e-17	0.536845963013081	-0.0786076587856551	0.00938912816053786	IFITM1	22811	biofsci
rs75709474	11	370303	T	C	2.5028e-11	0.100111420612813	0.103607131456573	0.0155256217248698	IFITM1	23025	biofsci
rs7944917	11	325800	T	C	3.8019e-38	0.97715557638238	-0.457048043959192	0.0353949603462605	IFITM1	17879	biofsci
rs8858	11	400109	A	G	2.864e-11	0.241871806781235	0.0735758094559074	0.0110580451869525	IFITM1	22299	biofsci
rs909098	11	308716	T	C	1.5251e-58	0.0584226844076993	-0.339210444310555	0.0210274392386811	IFITM1	20557	biofsci
rs9795353	11	341256	C	A	4.8332e-25	0.107037698508471	-0.147202183137505	0.0142415594989895	IFITM1	25792	biofsci
