## Supplementary material for "Multi-level Regulatory Roles of Lactate Metabolism Gene Network in Oral Cancer: Machine Learning Insights": IFITM2.csv

SNP	CHR	BP	effect_allele	other_allele	P	EAF	BETA	SE	gene	samplesize	source
rs11246074	11	336332	G	A	5.0703e-16	0.161536712889293	0.0947062688762354	0.0116778590212253	IFITM2	27070	biofsci
rs11246087	11	343575	C	T	1.1035e-08	0.0932965460862457	-0.0884866569339773	0.0154859392604091	IFITM2	24647	biofsci
rs11246089	11	344351	G	A	1.1953e-08	0.0421874399107795	-0.113742909719018	0.0199538462394994	IFITM2	31078	biofsci
rs116995469	11	332759	T	C	1.5222e-13	0.0365451547902546	-0.190007621813012	0.0257288587424525	IFITM2	21452	biofsci
rs12270786	11	343881	G	A	8.0672e-10	0.409288164065234	-0.0634915980810613	0.0103349282288409	IFITM2	19362	biofsci
rs12801980	11	293188	C	T	9.574e-16	0.627910492893861	0.0799337824850626	0.00995141956140912	IFITM2	21610	biofsci
rs141016101	11	314873	A	G	1.8416e-09	0.0630913303726588	0.140732614194827	0.0234113443339755	IFITM2	15433	biofsci
rs2031090	11	307726	G	A	3.9636e-13	0.270135186595583	0.0925866936658918	0.012758611738768	IFITM2	15579	biofsci
rs2091848	11	304870	T	C	2.7033e-33	0.81768401636982	0.147035340352358	0.0122299120283764	IFITM2	22424	biofsci
rs28365927	11	236091	A	G	9.2683e-19	0.847627945999542	-0.0983563792796556	0.011121883788054	IFITM2	31297	biofsci
rs3817639	11	286391	C	T	2.3066e-09	0.143273379279431	-0.0796459505007323	0.0133307586283152	IFITM2	22922	biofsci
rs4141388	11	308759	A	G	4.5294e-09	0.0378980891719745	0.219511427814874	0.0374356511784153	IFITM2	9785	biofsci
rs554773	11	247630	A	G	4.0387e-09	0.151144255948992	0.0771793526671372	0.0131197158901758	IFITM2	22641	biofsci
rs56069858	11	299586	A	G	1.3228e-09	0.721209035363822	-0.0758972173377254	0.0125149999732419	IFITM2	15877	biofsci
rs61876180	11	204100	C	T	3.7967e-11	0.027155336118496	-0.230240922184327	0.034823782773357	IFITM2	15607	biofsci
rs6421978	11	365897	G	C	1.4532e-08	0.182230779810205	0.0741132181834233	0.0130780339127269	IFITM2	19617	biofsci
rs6598043	11	324630	G	C	9.0629e-114	0.67621383738547	-0.248944234793606	0.0109817034184837	IFITM2	18936	biofsci
rs67463956	11	302619	G	C	4.3212e-18				IFITM2	5075	biofsci
rs7105970	11	300134	A	G	2.0439e-26	0.167866516685414	-0.148293169550038	0.0139437494287819	IFITM2	18410	biofsci
rs7128035	11	268078	T	C	7.8819e-17	0.296127091558564	0.0725230661102053	0.00870311605786695	IFITM2	31670	biofsci
rs72867735	11	306862	T	C	6.6024e-19	0.0417403127124405	0.281654243990729	0.0317124634341867	IFITM2	12430	biofsci
rs73398514	11	323139	C	T	1.0387e-45	0.97714972940469	-0.519408018135646	0.0366009694904304	IFITM2	16716	biofsci
rs909098	11	308716	T	C	7.0535e-77	0.0584226844076993	-0.390220909159671	0.0210274392386811	IFITM2	20557	biofsci
rs9734276	11	284039	A	G	1.268e-09	0.15419534338849	0.0868573689622394	0.0143057512908242	IFITM2	18733	biofsci
