## Supplementary material for "Multi-level Regulatory Roles of Lactate Metabolism Gene Network in Oral Cancer: Machine Learning Insights": IFITM3.csv

SNP	CHR	BP	effect_allele	other_allele	P	EAF	BETA	SE	gene	samplesize	source
rs10331	11	418179	C	A	1.4617e-13	0.0928477463130929	0.128892350629803	0.017439802810262	IFITM3	19518	biofsci
rs10902118	11	270220	G	A	3.2641e-65	0.281820927072324	0.150867851699433	0.00884637518613791	IFITM3	31567	biofsci
rs10902129	11	341538	G	C	1.3507e-83	0.497133085202696	0.17341422308913	0.00895212108062596	IFITM3	24957	biofsci
rs10902160	11	413651	G	T	1.9696e-14	0.808090094231211	-0.102056455691468	0.0133361806041696	IFITM3	18128	biofsci
rs111412325	11	307539	A	G	5.18e-16	0.0557787109731605	0.197306892854004	0.0243366421854113	IFITM3	16029	biofsci
rs111683123	11	405117	A	C	5.8918e-09	0.0232829308658693	0.201360294812327	0.0345979887993689	IFITM3	18368	biofsci
rs11246056	11	292805	A	G	5.5401e-15	0.953543701477586	0.201028778976972	0.0257264149392728	IFITM3	17054	biofsci
rs11246132	11	368778	C	T	3.8776e-20	0.50708952667991	0.0926827084722249	0.0100835237417424	IFITM3	19674	biofsci
rs11246275	11	705535	T	C	6.1657e-09	0.723119216324002	-0.052248451886768	0.00898959960887941	IFITM3	30902	biofsci
rs11246276	11	706284	T	G	1.7442e-09	0.136916323517986	0.0705418226133082	0.0117175214466809	IFITM3	30817	biofsci
rs113105817	11	270969	T	C	1.4702e-09	0.0304452090501512	-0.20551910445577	0.0339847049071949	IFITM3	14666	biofsci
rs114879827	11	297182	A	G	4.2172e-13	0.0283351409978308	-0.276824229667609	0.0381910807443862	IFITM3	12451	biofsci
rs116879045	11	323721	T	C	1.6101e-08	0.0151996093273105	0.28348299499804	0.0501793101918859	IFITM3	13266	biofsci
rs116991140	11	325114	A	G	7.119e-81	0.0336605890603086	0.569438834458572	0.0298982371249756	IFITM3	17196	biofsci
rs117761415	11	365550	G	A	2.8935e-12	0.0159473484369067	0.346016649733349	0.0495519984151783	IFITM3	12976	biofsci
rs12252	11	320772	G	A	2.2778e-59	0.950692866045898	0.387929968471066	0.0238740826186883	IFITM3	18714	biofsci
rs12285890	11	574754	T	C	4.4162e-09	0.0399474578890434	0.135391553649792	0.0230736483264242	IFITM3	24488	biofsci
rs12286628	11	297057	C	A	5.5246e-55	0.283448873483536	-0.163778544876848	0.0104868605651896	IFITM3	22385	biofsci
rs12361383	11	552787	T	C	2.4059e-15	0.0754841549295775	-0.138998802201157	0.0175541217434496	IFITM3	23251	biofsci
rs12796930	11	285038	A	G	8.49e-17	0.156152728781905	0.116025287598104	0.0139381434592823	IFITM3	19532	biofsci
rs138097180	11	263823	G	T	4.2084e-12	0.0181501317691065	0.282889492638257	0.0408204055696538	IFITM3	16838	biofsci
rs140588051	11	286239	T	C	7.7375e-28	0.0192211682476286	0.407579895243302	0.0372681956807818	IFITM3	19096	biofsci
rs141016101	11	314873	A	G	2.4084e-53	0.0630913303726588	-0.359949419134873	0.0234113443339755	IFITM3	15433	biofsci
rs143016445	11	304114	T	C	1.302e-08	0.0183266932270916	-0.598282825726075	0.10522588700179	IFITM3	2510	biofsci
rs149020468	11	332962	T	C	1.6131e-12	0.0128521126760563	-0.427632354738028	0.0605342857378689	IFITM3	10755	biofsci
rs186373656	11	302039	T	C	4.5638e-86	0.0292172424525366	0.616570387952458	0.0313581586980327	IFITM3	17927	biofsci
rs188341583	11	521784	A	G	4.0467e-08	0.0159953236263152	0.257057906228577	0.0468323172636735	IFITM3	14484	biofsci
rs28453084	11	340994	G	A	5.1141e-75	0.691299677765843	-0.23737514081453	0.0129527747604266	IFITM3	13965	biofsci
rs4029217	11	285049	A	G	1.8501e-15	0.141907294832827	0.119315078237102	0.0150059208971101	IFITM3	18235	biofsci
rs4029235	11	199673	T	C	1.5752e-11	0.0447082966871885	0.197458761560352	0.0292922061356405	IFITM3	13644	biofsci
rs4584560	11	307948	T	C	1.1306e-182	0.237143486400176	0.402733574415387	0.0139729368274463	IFITM3	14156	biofsci
rs4758635	11	283928	G	T	1.6234e-24	0.422996178069656	0.0951102663835397	0.0093066525483913	IFITM3	23652	biofsci
rs4963124	11	762791	G	C	1.3676e-08	0.723790878508796	0.0589383164247323	0.0103810332760427	IFITM3	23208	biofsci
rs4987059	11	636433	A	G	5.949e-14	0.0402333413519365	0.183420845686806	0.0244258247355687	IFITM3	21703	biofsci
rs56069858	11	299586	A	G	4.2554e-25	0.721209035363822	0.129511477223094	0.0125149999732419	IFITM3	15877	biofsci
rs57237855	11	365706	A	G	7.8553e-17	0.0788904899135447	-0.15326104105655	0.0183911777973636	IFITM3	20343	biofsci
rs60884509	11	268020	G	A	3.7744e-15	0.288554613389089	-0.0697975137134922	0.00887783181296008	IFITM3	30902	biofsci
rs61876177	11	199813	G	A	5.9939e-55	0.845609226904191	-0.188502910596343	0.0120740000253866	IFITM3	26271	biofsci
rs61876235	11	299617	A	G	1.7984e-65	0.17300655587742	-0.236842455136934	0.0138595946524273	IFITM3	18193	biofsci
rs61878860	11	336677	A	G	2.4916e-23	0.061786579038395	0.226570474759816	0.0227679272818442	IFITM3	16639	biofsci
rs61878863	11	344599	C	T	8.4471e-17	0.053029662807403	-0.202013249095856	0.0242667302240149	IFITM3	16908	biofsci
rs7105970	11	300134	A	G	6.4208e-14	0.167866516685414	0.104568360091264	0.0139437494287819	IFITM3	18410	biofsci
rs7120217	11	301079	T	C	1.8201e-10	0.021533781620237	0.291911385071352	0.0457835576265863	IFITM3	11321	biofsci
rs7129263	11	248077	T	C	8.6669e-29	0.308646282669373	-0.118052230302657	0.010603906466658	IFITM3	20839	biofsci
rs72636979	11	296675	A	G	2.6574e-21	0.0530557651416421	0.213222567740082	0.0225025136130106	IFITM3	19654	biofsci
rs72867735	11	306862	T	C	1.0915e-23	0.0417403127124405	-0.318167974388852	0.0317124634341867	IFITM3	12430	biofsci
rs73386631	11	202017	T	C	4.788e-46	0.0402285670603524	0.316933201252361	0.0222479520727501	IFITM3	26163	biofsci
rs7395319	11	331326	C	T	8.5547e-46	0.154317248805438	-0.196927247814382	0.0138636250098124	IFITM3	19934	biofsci
rs7395583	11	383510	T	C	6.2931e-17	0.311982082866741	-0.0842463766485704	0.0100779205273725	IFITM3	22935	biofsci
rs7395790	11	433532	G	C	1.3469e-12	0.206255016626534	0.0825650906792324	0.0116462734052575	IFITM3	22517	biofsci
rs7396000	11	365918	G	A	2.8362e-21	0.0749553018841975	0.181541753108469	0.0191728276435486	IFITM3	19617	biofsci
rs7481076	11	336138	G	A	8.0858e-96	0.431535269709544	-0.213475657565726	0.0102781264024249	IFITM3	19294	biofsci
rs7482601	11	359532	A	G	5.6306e-36	0.205245758483034	-0.150904547882994	0.0120508650873237	IFITM3	21107	biofsci
rs7483714	11	337299	T	C	7.5457e-10	0.0319221344949632	0.17607276204885	0.0286097138665405	IFITM3	19767	biofsci
rs77537847	11	312251	A	G	1.4484e-132	0.0550941534413288	0.578364691619773	0.0236058549530741	IFITM3	17236	biofsci
rs78717683	11	199153	A	G	2.4911e-12	0.0841348376953667	0.121318473827537	0.0173218072799818	IFITM3	21626	biofsci
rs7925844	11	302505	G	T	1.6769846438804e-308	0.451971772519718	0.487438470382383	0.0108586541674066	IFITM3	17120	biofsci
rs7947015	11	328604	A	G	7.9663e-42	0.832186732186732	0.184455149932081	0.0136131271260152	IFITM3	19320	biofsci
rs939917	11	202547	T	C	1.915e-13	0.371781469005305	0.0669597374834807	0.00910434653806147	IFITM3	25827	biofsci
rs9734276	11	284039	A	G	1.0753e-08	0.15419534338849	0.0818060081814494	0.0143057512908242	IFITM3	18733	biofsci
rs9734280	11	284093	A	G	1.4472e-30	0.865710421412301	0.172343587391115	0.0149968314819975	IFITM3	19123	biofsci
