## Supplementary material for "Multi-level Regulatory Roles of Lactate Metabolism Gene Network in Oral Cancer: Machine Learning Insights": IFITM4P.csv

SNP	CHR	BP	effect_allele	other_allele	P	EAF	BETA	SE	gene	samplesize	source
rs114261896	6	29041342	C	T	1.2261e-12	0.0270349262019582	0.456079631271275	0.0642130531455066	IFITM4P	4610	biofsci
rs114611882	6	30320209	A	G	5.8148e-09	0.032092004381161	-0.344020102434677	0.0590906924603098	IFITM4P	4610	biofsci
rs114634557	6	30681315	T	G	2.0029e-13	0.0537029563111694	-0.339484851020502	0.0461978432361029	IFITM4P	4610	biofsci
rs114723080	6	30016708	T	C	8.5155e-11	0.014778512271104	0.689340902084194	0.106196219818245	IFITM4P	3045	biofsci
rs114725386	6	29719868	A	G	1.3956e-21	0.0185016600621185	0.753250776126977	0.0789355915711627	IFITM4P	4419	biofsci
rs115709149	6	30429407	C	T	3.6529e-12	0.976022211004543	0.506863154606427	0.0729289009663784	IFITM4P	4017	biofsci
rs116282089	6	29823616	G	A	3.1434e-51	0.0252001263956183	1.00045277200272	0.0664470107065914	IFITM4P	4610	biofsci
rs116411015	6	30418331	A	G	2.2481e-17	0.0206918338335176	0.775842023900764	0.0914875681167841	IFITM4P	2948	biofsci
rs137886986	6	29921460	A	G	8.8709e-17	0.115854175498092	-0.270699758448457	0.0325399397101162	IFITM4P	4610	biofsci
rs139747027	6	30216186	T	C	2.3126e-10	0.176117503872538	-0.243408448256175	0.0383991620401292	IFITM4P	2337	biofsci
rs143525179	6	29751998	T	C	5.8791e-38	0.224612017508953	-0.297352388826338	0.0230874410940213	IFITM4P	5386	biofsci
rs147430457	6	29291108	A	G	1.657e-43	0.0513770411893736	0.65246430957691	0.0471740517371781	IFITM4P	4610	biofsci
rs151162671	6	28820182	G	C	1.7769e-22	0.217257503696895	0.246326727170391	0.025254436954868	IFITM4P	4610	biofsci
rs1633062	6	29726196	T	C	1.7774e-196	0.184100237632318	-0.743407297504481	0.0248602933948809	IFITM4P	5386	biofsci
rs17369215	6	29647715	T	C	1.6769846438804e-308	0.232516669251047	1.16644594135985	0.0228081628529387	IFITM4P	5386	biofsci
rs62391802	6	29695921	A	C	5.9522e-59	0.0351844196408066	0.91513262458217	0.0565245598877189	IFITM4P	4610	biofsci
rs9257829	6	29363808	A	G	3.0035e-10	0.426315142576205	0.128985130731942	0.0204783810262506	IFITM4P	4875	biofsci
rs9258159	6	29688285	G	C	1.1503e-20	0.0568322554011284	-0.387902358271725	0.0416159594755633	IFITM4P	5386	biofsci
