## Supplementary material for "Multi-level Regulatory Roles of Lactate Metabolism Gene Network in Oral Cancer: Machine Learning Insights": IFITM5.csv

SNP	CHR	BP	effect_allele	other_allele	P	EAF	BETA	SE	gene	samplesize	source
rs11246050	11	284257	A	G	1.5386e-08	0.133422252818174	-0.116518884771595	0.0205965645145292	IFITM5	10194	biofsci
rs139686173	11	290050	A	G	4.2871e-11	0.0167499265354099	0.622813384448937	0.0944529617447848	IFITM5	3403	biofsci
rs34467189	11	284936	T	C	5.1587e-10	0.242687927107061	-0.100180596382652	0.0161217567400469	IFITM5	10467	biofsci
rs4029217	11	285049	A	G	2.8049e-08	0.141907294832827	0.104845902508612	0.0188802676850486	IFITM5	11519	biofsci
rs61876235	11	299617	A	G	3.9327e-09	0.17300655587742	0.102726509941443	0.0174497214101313	IFITM5	11477	biofsci
rs7108246	11	284341	A	G	4.0928e-09	0.0574925288174185	0.238702592838849	0.0405922273342147	IFITM5	5600	biofsci
rs72867733	11	301202	A	G	2.1903e-12	0.28377153218495	-0.10751814045581	0.0153124843989704	IFITM5	10492	biofsci
rs7924483	11	297638	T	A	1.4077e-170	0.265973575915096	0.391790671820872	0.0140726880559211	IFITM5	12932	biofsci
