## Supplementary material for "Multi-level Regulatory Roles of Lactate Metabolism Gene Network in Oral Cancer: Machine Learning Insights": IFITM10.csv

SNP	CHR	BP	effect_allele	other_allele	P	EAF	BETA	SE	gene	samplesize	source
rs116686411	11	1711819	A	G	1.5494e-08	0.0146438872864433	-0.354242067751269	0.0626334148575389	IFITM10	8833	biofsci
rs2230067	11	1780867	A	G	1.1029e-46	0.0702206020519373	-0.291301385011294	0.0203031437321429	IFITM10	18578	biofsci
rs61867131	11	1854356	T	C	1.0051e-09	0.163078631075928	-0.0885965853865037	0.0145038201500374	IFITM10	17415	biofsci
