## Supplementary material for "Multi-level Regulatory Roles of Lactate Metabolism Gene Network in Oral Cancer: Machine Learning Insights": IFNA20P.csv

SNP	CHR	BP	effect_allele	other_allele	P	EAF	BETA	SE	gene	samplesize	source
rs600118	9	21362582	A	G	1.3969e-16	0.217027781971916	-0.223550674612358	0.0270478735163168	IFNA20P	4022	biofsci
