## Supplementary material for "Multi-level Regulatory Roles of Lactate Metabolism Gene Network in Oral Cancer: Machine Learning Insights": IFNAR1.csv

SNP	CHR	BP	effect_allele	other_allele	P	EAF	BETA	SE	gene	samplesize	source
rs115329960	21	34960179	A	C	2.4925e-15	0.0138299677583574	0.317670335786532	0.0401392858136681	IFNAR1	22754	biofsci
rs117580859	21	34991382	G	A	1.8829e-09	0.0147709067606536	0.244879826695956	0.0407603160384759	IFNAR1	20680	biofsci
rs117641308	21	34979774	G	T	1.5657e-08	0.0147275948619519	0.243230635824192	0.0430169315077361	IFNAR1	18621	biofsci
rs117698347	21	34693646	G	A	1.9584e-16	0.0358125318390219	-0.199117350347427	0.0242099737795671	IFNAR1	24705	biofsci
rs118108352	21	34938629	C	A	1.3756e-08	0.0199991795208402	-0.167060339485276	0.0294317218359599	IFNAR1	29451	biofsci
rs12626736	21	34740370	A	G	1.3991e-11	0.113750899928006	-0.0867821903764478	0.0128414013578644	IFNAR1	30077	biofsci
rs140082816	21	35230437	C	T	1.1678e-09	0.0367163932393901	0.133713743462483	0.0219754044509151	IFNAR1	29274	biofsci
rs143562043	21	34740396	T	C	1.1848e-17	0.023402954181955	0.246567833356955	0.0288231729916366	IFNAR1	26333	biofsci
rs1537098	21	35224370	A	G	1.4229e-12	0.375525482291967	-0.0690293897235318	0.00974757328374992	IFNAR1	22440	biofsci
rs17875878	21	34707400	G	A	1.4274e-22	0.0190485943980747	0.322401464990325	0.0329781985833273	IFNAR1	24604	biofsci
rs187693471	21	34833719	T	C	6.5331e-10	0.0202986908644076	-0.212925239464616	0.0344712136289427	IFNAR1	21159	biofsci
rs191348317	21	34697719	C	T	2.2737e-19	0.0179899987803391	0.528737077536674	0.0587531338589306	IFNAR1	8199	biofsci
rs2257167	21	34715699	C	G	9.3373e-147	0.139208389715832	0.296077410950853	0.0114767138258574	IFNAR1	31679	biofsci
rs2284552	21	34644082	T	G	8.4872e-30	0.205456800330715	0.111480204394697	0.00983209309908776	IFNAR1	31684	biofsci
rs2284568	21	35202591	A	G	9.0003e-10	0.169453944154234	0.0648717418112995	0.0105890573121296	IFNAR1	31684	biofsci
rs2409488	21	34688914	A	C	3.2882e-119	0.278834229020256	-0.205647949916789	0.00885878995075337	IFNAR1	31684	biofsci
rs2834209	21	34752794	A	C	4.1885e-61	0.680615581194333	0.140519238151686	0.00852034526331758	IFNAR1	31684	biofsci
rs28385662	21	34657681	A	G	2.4253e-14	0.0301421476280185	-0.18703453992181	0.0245271899813536	IFNAR1	28431	biofsci
rs2843719	21	34832022	C	T	2.6608e-32	0.222863480843704	-0.112964237628179	0.00954726866982011	IFNAR1	31672	biofsci
rs2843944	21	34663944	A	G	1.3488e-18	0.29839118070975	0.0775749805832827	0.008813535933932	IFNAR1	30746	biofsci
rs34640959	21	34710271	A	G	2.5225e-10	0.0330722554546628	-0.148650258776662	0.0235001594777744	IFNAR1	28312	biofsci
rs73199879	21	35160987	C	A	5.6115e-18	0.795700751141811	0.0852858524607829	0.00987081924733025	IFNAR1	31568	biofsci
rs74877410	21	34540938	A	G	1.7364e-08	0.0175461000153241	0.193336716294516	0.0343014541719034	IFNAR1	24652	biofsci
rs74935361	21	34689205	A	G	1.9827e-17	0.0218402688033083	-0.244334761313407	0.0287635393442195	IFNAR1	28289	biofsci
rs76264332	21	35026916	A	G	8.3147e-10	0.0286895462855243	-0.152318765895788	0.0248128701346845	IFNAR1	29143	biofsci
rs76387608	21	35006457	A	G	1.3431e-12	0.0151999431777825	0.296078233608031	0.0417599765314571	IFNAR1	19154	biofsci
rs77146622	21	34537404	G	C	4.6667e-11	0.137224927339297	-0.0761181211295982	0.0115663457118368	IFNAR1	31568	biofsci
rs77355211	21	34551192	C	T	8.5927e-09	0.0359324992726215	0.128130807589972	0.0222580703175437	IFNAR1	29134	biofsci
rs79090352	21	34642475	T	G	1.0779e-08	0.0153452685421995	0.314489717073048	0.0549980268393985	IFNAR1	10940	biofsci
rs79347769	21	34718915	A	C	8.6089e-24	0.0166772462346356	0.370987146717441	0.0368902845639577	IFNAR1	22404	biofsci
rs8128483	21	34801908	C	T	9.2388e-66	0.776560562215792	0.163340519011211	0.0095366845916072	IFNAR1	31684	biofsci
rs8178561	21	34668797	A	G	1.2587e-35	0.0504184934236748	-0.231807551592575	0.018606825351381	IFNAR1	30165	biofsci
rs8178576	21	34670914	T	A	1.881e-303	0.789893918230209	0.363775249303161	0.00976979133182653	IFNAR1	31564	biofsci
rs915536	21	34768520	A	G	6.2585e-22	0.19068020534501	-0.0975125942194128	0.0101310733622937	IFNAR1	31567	biofsci
rs9980745	21	35246010	T	C	3.5356e-19	0.43337738342458	0.0718941298714312	0.00803223545325295	IFNAR1	31560	biofsci
