## Supplementary material for "Multi-level Regulatory Roles of Lactate Metabolism Gene Network in Oral Cancer: Machine Learning Insights": IFNAR2.csv

SNP	CHR	BP	effect_allele	other_allele	P	EAF	BETA	SE	gene	samplesize	source
rs1023146	21	34644222	T	C	2.3926e-13	0.983695306031463	-0.326380769377801	0.0445589265605145	IFNAR2	15701	biofsci
rs115794175	21	34961135	C	T	3.7514e-09	0.0289210019267823	-0.147961736168811	0.0251003827388226	IFNAR2	28258	biofsci
rs117407002	21	34530659	G	A	4.4718e-10	0.0326574705002493	0.152773142780129	0.0244962227463889	IFNAR2	26376	biofsci
rs13048068	21	34589725	A	T	1.1651e-14				IFNAR2	5075	biofsci
rs1475836	21	34558163	A	G	6.6598e-16	0.966241482466345	0.194706282167656	0.0241071578946422	IFNAR2	26376	biofsci
rs16990416	21	34633726	C	T	2.3953e-26	0.0435215311004785	0.218287537217882	0.0205534143607064	IFNAR2	28433	biofsci
rs17860208	21	34620320	G	A	4.6973e-37	0.0394299484793086	0.284530324659336	0.0223719020505524	IFNAR2	26376	biofsci
rs17860257	21	34618026	T	C	1.9863e-10	0.0194110985277463	0.20883374870712	0.0328225931170326	IFNAR2	24383	biofsci
rs17860261	21	34627027	G	C	4.8548e-66	0.0305198264708121	-0.417341544826488	0.024313518486833	IFNAR2	28586	biofsci
rs17860264	21	34636199	A	G	1.0319e-10	0.0481452053433977	0.153974722479492	0.0238269819070119	IFNAR2	19218	biofsci
rs17860264	21	34636199	A	G	2.4588e-19	0.0481452053433977	0.187030737677177	0.0208026891874022	IFNAR2	25212	biofsci
rs17860265	21	34636987	A	G	7.5855e-28	0.0291008087963208	0.297066764365475	0.0271589000251849	IFNAR2	23992	biofsci
rs183817881	21	34863265	G	A	3.9327e-09	0.0134702725020644	-0.393244885329667	0.0667999941105958	IFNAR2	8432	biofsci
rs188401375	21	34602242	C	G	3.8432e-11				IFNAR2	5075	biofsci
rs189110596	21	34606840	G	A	4.4983e-15	0.0265996462009751	-0.215814492520715	0.027527007630096	IFNAR2	25485	biofsci
rs2186277	21	34593122	T	C	1.6769846438804e-308	0.576754634348926	0.357979598733246	0.00843402353493478	IFNAR2	28795	biofsci
rs2229207	21	34614250	C	T	1.0908e-32	0.0831272913291841	0.204676251656485	0.0171898622347302	IFNAR2	22201	biofsci
rs2229207	21	34614250	C	T	1.4568e-67	0.0831272913291841	-0.290432678315846	0.0167229608699018	IFNAR2	23458	biofsci
rs2239573	21	34638859	G	A	2.0156e-12	0.265750364697301	0.0685048285074707	0.00973993068892296	IFNAR2	27011	biofsci
rs2239573	21	34638859	G	A	1.4037e-21	0.265750364697301	-0.105358879942145	0.0110418243876569	IFNAR2	21017	biofsci
rs2834143	21	34579832	G	A	2.2338e-48	0.160104937339574	0.17740583926956	0.012138115388322	IFNAR2	25237	biofsci
rs2834153	21	34588494	C	T	2.2341e-82	0.490567101356684	0.170798541825094	0.00888354251576445	IFNAR2	25352	biofsci
rs2834167	21	34640788	G	A	1.9831e-15	0.736053384175405	-0.0754310813271528	0.00949726547733089	IFNAR2	28533	biofsci
rs2834185	21	34685904	T	C	3.1425e-19	0.33988223304269	0.0788485278475042	0.00879642645866151	IFNAR2	28801	biofsci
rs2834185	21	34685904	T	C	6.8664e-14	0.33988223304269	0.0703885476352504	0.00939704260533348	IFNAR2	25237	biofsci
rs56027221	21	34558065	G	A	9.9488e-09	0.0325797872340426	-0.140569949096056	0.0245262848686282	IFNAR2	26372	biofsci
rs61481573	21	34748581	A	G	2.1692e-09	0.033539418919465	-0.142898122137349	0.0238776396312785	IFNAR2	27055	biofsci
rs62226453	21	34849179	T	C	3.3349e-09	0.0282807731434385	-0.153854930828116	0.0260153755204795	IFNAR2	26883	biofsci
rs62228039	21	34696292	G	A	1.5222e-09	0.770356131121004	-0.0617957684618985	0.0102278701173304	IFNAR2	27018	biofsci
rs6517157	21	34634808	C	T	7.9459e-165	0.0667047184170472	-0.490186170987268	0.0179154409357543	IFNAR2	25023	biofsci
rs7282834	21	34665654	T	C	6.5842e-12	0.0322561482713556	-0.177362340859973	0.0258308464325725	IFNAR2	24006	biofsci
rs73205061	21	34540183	A	T	4.8339e-16	0.0264075734927753	-0.220301088184524	0.0271453852068268	IFNAR2	26392	biofsci
rs74877410	21	34540938	A	G	3.8489e-20	0.0175461000153241	-0.362423276834734	0.0394281197600886	IFNAR2	18658	biofsci
rs75089747	21	35088804	G	A	5.9099e-11	0.0709028459273798	-0.113518454943175	0.0173421820011573	IFNAR2	25237	biofsci
rs764278	21	34526385	A	G	1.2746e-21	0.197761757379029	-0.0999151894069552	0.010460461426443	IFNAR2	28802	biofsci
rs78940750	21	34543422	A	G	2.2769e-10	0.0155158802453392	-0.247188193725058	0.0389806812049671	IFNAR2	21542	biofsci
rs8132172	21	34574057	A	G	3.845e-40	0.737883134531179	0.125648268157501	0.00947430765778171	IFNAR2	28800	biofsci
rs8134313	21	34548081	C	T	6.6425e-13	0.552707730467135	-0.0641878535902059	0.00893172665278034	IFNAR2	25352	biofsci
rs9974928	21	34735806	G	A	3.9071e-08	0.172931479552556	0.0657905829394129	0.0119723727870529	IFNAR2	24389	biofsci
rs9984273	21	34635065	C	T	6.4668e-34	0.311910197869102	-0.117137689412458	0.00964890357598498	IFNAR2	25023	biofsci
