## Supplementary material for "Multi-level Regulatory Roles of Lactate Metabolism Gene Network in Oral Cancer: Machine Learning Insights": IFNG-AS1.csv

SNP	CHR	BP	effect_allele	other_allele	P	EAF	BETA	SE	gene	samplesize	source
rs1038164	12	68698086	G	A	8.4114e-09	0.0266144339889342	-0.341144665412511	0.0592275326676697	IFNG-AS1	5502	biofsci
rs10492204	12	68198742	G	T	4.5294e-09	0.154271111278139	0.154752817625928	0.0263916669723771	IFNG-AS1	5502	biofsci
rs10748096	12	68506272	A	G	1.2807e-20	0.346651445966514	-0.18648593622641	0.0200311431208414	IFNG-AS1	5502	biofsci
rs10784676	12	68508842	T	C	6.3073e-09	0.390144596651446	0.113517408123492	0.0195433258368757	IFNG-AS1	5502	biofsci
rs10878676	12	68248062	T	C	3.2269e-32	0.147025049972356	-0.318073662437402	0.0269191227445563	IFNG-AS1	5502	biofsci
rs10878724	12	68399871	A	G	4.1955e-60	0.20406629335939	-0.386791403213199	0.0236537837852521	IFNG-AS1	5502	biofsci
rs11176843	12	68122611	G	A	7.1576e-16	0.0277789390075666	0.474373094354713	0.0587983210236635	IFNG-AS1	5355	biofsci
rs11176929	12	68291929	C	T	1.2419e-31	0.269647440736826	-0.251421859106447	0.021485191470458	IFNG-AS1	5500	biofsci
rs11177183	12	68753921	A	G	1.7274e-17	0.725205757450487	-0.181744240871206	0.021354542566058	IFNG-AS1	5502	biofsci
rs11177201	12	68791434	A	C	4.5717e-14	0.171971889210418	0.190573979774163	0.0252623319512928	IFNG-AS1	5502	biofsci
rs116894956	12	68321125	C	T	1.0926e-13	0.0321379369726193	0.436251444547243	0.0587196065021729	IFNG-AS1	4662	biofsci
rs117112663	12	68492149	A	C	1.7717e-29	0.0257139978844507	0.737542213813991	0.0654220669363815	IFNG-AS1	4663	biofsci
rs117437601	12	68454188	T	G	1.115e-14	0.030562227341797	-0.464839165523856	0.0601717969144949	IFNG-AS1	4661	biofsci
rs117633379	12	68583364	T	C	2.967e-11	0.0640672782874618	0.258935913206765	0.038947687861072	IFNG-AS1	5497	biofsci
rs12228989	12	68593207	A	G	1.9679e-08	0.113908827840204	-0.168471186355112	0.0300059107247376	IFNG-AS1	5502	biofsci
rs12578154	12	68177559	A	T	6.3526e-14	0.151290955760229	0.19957850478012	0.0266083386369251	IFNG-AS1	5500	biofsci
rs12582257	12	68408991	A	G	5.5467e-41	0.0253544165757906	0.81300495172278	0.0606421428044978	IFNG-AS1	5502	biofsci
rs139902503	12	68402179	A	G	1.0407e-25	0.0150850094454939	0.942362949448326	0.0898995410829892	IFNG-AS1	4164	biofsci
rs146593613	12	68417752	A	C	1.8373e-11	0.0177385892116183	-0.546356973376418	0.0813236939964602	IFNG-AS1	4339	biofsci
rs147952384	12	68372755	T	G	3.9491e-17	0.0174616256309879	0.704871730175637	0.0837696960182112	IFNG-AS1	4153	biofsci
rs17802036	12	68667269	T	C	2.2621e-10	0.27021212349966	-0.136153120740675	0.0214671292792437	IFNG-AS1	5502	biofsci
rs1904551	12	68010614	C	T	9.0343e-10	0.393734040463563	0.129635505993849	0.021162561991911	IFNG-AS1	4677	biofsci
rs2111058	12	68508296	C	A	2.2441e-37	0.798173515981735	0.303439196902306	0.023751277574012	IFNG-AS1	5502	biofsci
rs2127536	12	68744451	G	A	9.7898e-10	0.700233003870871	0.127193790153511	0.0208070980130069	IFNG-AS1	5502	biofsci
rs2216160	12	68466994	T	C	4.6052e-111	0.410383661004008	-0.437359010997743	0.0195310593041461	IFNG-AS1	5417	biofsci
rs2908764	12	68312016	A	G	1.6266e-10	0.214438723740088	0.148491419708552	0.0232264624458099	IFNG-AS1	5502	biofsci
rs3814241	12	68619797	T	G	3.564e-08	0.120166109211169	-0.161571135428646	0.0293179342095166	IFNG-AS1	5502	biofsci
rs56236103	12	68331217	A	G	1.6769846438804e-308	0.240883352208381	0.900975120032311	0.0223010331537727	IFNG-AS1	5498	biofsci
rs56716396	12	68448788	A	G	9.2587e-21	0.0766552511415525	-0.334818379012932	0.0358320629073889	IFNG-AS1	5502	biofsci
rs58719190	12	68754001	A	G	3.0213e-08	0.159288210755759	0.14432534530025	0.0260500957168836	IFNG-AS1	5502	biofsci
rs61922893	12	68174787	T	C	3.7197e-09	0.758513796716731	-0.131327077556997	0.0222739276724893	IFNG-AS1	5502	biofsci
rs61922914	12	68232333	C	A	2.0093e-08	0.0409551700833521	0.303934390815128	0.0541647017295686	IFNG-AS1	4339	biofsci
rs6581777	12	68214799	T	C	3.8495e-12	0.198610744082449	-0.16596438275044	0.0239055646741722	IFNG-AS1	5497	biofsci
rs6581819	12	68790738	G	A	9.6939e-09	0.0925505653766523	-0.212487541977102	0.037045842249922	IFNG-AS1	4338	biofsci
rs73324885	12	68409638	G	A	1.8158e-22	0.0403950072303828	-0.472242411523068	0.0484276687199988	IFNG-AS1	5500	biofsci
rs74465245	12	68514823	T	G	1.6026e-08	0.047627994363551	-0.253151763646353	0.0448048288784894	IFNG-AS1	5491	biofsci
rs77004080	12	68458464	C	T	1.7541e-16	0.0458217213942405	-0.375629044992053	0.0455987769634793	IFNG-AS1	5500	biofsci
rs78018855	12	68374084	T	C	4.4023e-49	0.0281411431428095	0.849242098044898	0.0576699623143507	IFNG-AS1	5497	biofsci
rs78834181	12	68404010	T	C	6.3375e-09	0.0182294998081105	0.675517778306033	0.116314165384926	IFNG-AS1	2065	biofsci
rs79854673	12	68354018	G	A	2.2409e-11	0.0250571369208394	-0.408107901054387	0.0610081473756072	IFNG-AS1	5499	biofsci
rs9652026	12	68438942	C	A	9.0593e-67	0.157957066055115	0.451631543083597	0.0261627318961209	IFNG-AS1	5492	biofsci
