## Supplementary material for "Multi-level Regulatory Roles of Lactate Metabolism Gene Network in Oral Cancer: Machine Learning Insights": IFNG.csv

SNP	CHR	BP	effect_allele	other_allele	P	EAF	BETA	SE	gene	samplesize	source
rs10878687	12	68279721	A	T	4.5927e-08	0.234344921299966	0.0515342044501057	0.00942744849445809	IFNG	31354	biofsci
rs10878698	12	68328689	A	G	1.7966e-09	0.100567477169379	0.0797224893165922	0.0132532856742959	IFNG	31470	biofsci
rs1118865	12	68520694	G	A	1.3632e-19	0.282263239346242	0.0803399602154393	0.00887214782673565	IFNG	31354	biofsci
rs2870960	12	68426628	C	T	5.294e-27	0.674775420850004	-0.09172350368539	0.00852433074528262	IFNG	31355	biofsci
rs34528337	12	68319997	G	C	4.9138e-08	0.0273758632028938	0.223774089771181	0.0410255916713138	IFNG	11157	biofsci
