## Supplementary material for "Multi-level Regulatory Roles of Lactate Metabolism Gene Network in Oral Cancer: Machine Learning Insights": IFNGR1.csv

SNP	CHR	BP	effect_allele	other_allele	P	EAF	BETA	SE	gene	samplesize	source
rs11754268	6	137540335	T	C	6.6208e-68	0.765246095899107	-0.171463009429874	0.00984706531074475	IFNGR1	28704	biofsci
rs12208403	6	137574976	A	C	1.9084e-37	0.0863243892050954	0.183164688070699	0.0143228332202637	IFNGR1	30902	biofsci
rs12529779	6	137546106	G	A	2.352e-10	0.19944379721147	0.0629953159698763	0.00994165800834472	IFNGR1	31684	biofsci
rs17181562	6	137519127	T	C	1.8197e-11	0.0141050583657588	0.513065564428784	0.0763501784890823	IFNGR1	6168	biofsci
rs2488487	6	137594190	A	T	3.9022e-17	0.542866850390728	-0.0672382453440055	0.00798952510088232	IFNGR1	31564	biofsci
rs276467	6	137464218	A	G	9.1601e-11	0.227836446315157	-0.061373438999889	0.00947106356381676	IFNGR1	31684	biofsci
rs35860242	6	137521772	T	C	2.7688e-10	0.0429232961291855	-0.126400366216942	0.0200285796572559	IFNGR1	30341	biofsci
rs7747814	6	137631222	G	T	4.708e-08	0.486170092825736	-0.0434107195044216	0.00794806098802988	IFNGR1	31684	biofsci
rs78124881	6	137623319	C	T	2.8894e-10	0.0238489035906739	-0.189314284708631	0.0300289138869092	IFNGR1	23818	biofsci
rs9376260	6	137480455	G	A	1.9352e-10	0.504285768228675	-0.0506839131878278	0.00796115751253892	IFNGR1	31558	biofsci
rs9494599	6	137239438	C	G	2.5095e-10	0.445398610901404	-0.0506586047510113	0.00800761973839548	IFNGR1	31567	biofsci
rs9494720	6	137627874	A	G	6.5709e-31	0.189973317298658	0.117064945760003	0.0101267254117649	IFNGR1	31684	biofsci
