## Supplementary material for "Multi-level Regulatory Roles of Lactate Metabolism Gene Network in Oral Cancer: Machine Learning Insights": IFNGR2.csv

SNP	CHR	BP	effect_allele	other_allele	P	EAF	BETA	SE	gene	samplesize	source
rs1023146	21	34644222	T	C	2.6521e-09	0.983695306031463	0.230554197973759	0.0387362351473915	IFNGR2	20776	biofsci
rs10470090	21	34748357	T	G	1.6769846438804e-308	0.862173798104158	0.490977043247973	0.01154767326431	IFNGR2	31554	biofsci
rs10775653	21	34772716	C	G	2.8215e-92	0.622064486898739	0.167252323655939	0.00820886415713385	IFNGR2	31561	biofsci
rs115329960	21	34960179	A	C	4.2024e-68	0.0138299677583574	0.699972949590233	0.0401392858136681	IFNGR2	22754	biofsci
rs11702679	21	35228346	G	A	2.9497e-10	0.0468373781769539	-0.119312720493859	0.018934319435976	IFNGR2	31240	biofsci
rs117038590	21	35409345	T	G	3.2494e-11	0.0762380454563054	-0.100565052728169	0.0151574378235895	IFNGR2	30902	biofsci
rs118032403	21	34941823	G	A	4.7045e-35	0.0152768936982813	0.626301697048353	0.0507003721402374	IFNGR2	12930	biofsci
rs11910140	21	35235547	A	G	1.2935e-12	0.0464238116392714	0.138048358904565	0.0194565845789499	IFNGR2	29836	biofsci
rs121913193	21	34783522	T	C	1.9325e-16	0.0376657292085175	-0.304719508387099	0.0370425601598671	IFNGR2	10053	biofsci
rs12482134	21	35581589	A	G	1.0319e-10	0.111648102699641	0.0816743016205307	0.0126385809418521	IFNGR2	31560	biofsci
rs13052859	21	34767096	G	A	4.4883e-14	0.0350275679933281	-0.177756534872889	0.0235563921114351	IFNGR2	26658	biofsci
rs145851224	21	34965155	T	C	2.352e-10	0.0177702702702703	0.394250162711501	0.0622179343356849	IFNGR2	7400	biofsci
rs148454435	21	34857631	T	C	1.1945e-12	0.0259102292429204	-0.179544445871375	0.0252673092222375	IFNGR2	31030	biofsci
rs17860208	21	34620320	G	A	3.7916e-11	0.0394299484793086	0.140725594825899	0.0212833627988354	IFNGR2	29143	biofsci
rs17879705	21	34802610	T	C	8.4144e-11	0.0212935978189339	0.195934528087479	0.0301753416015954	IFNGR2	26349	biofsci
rs185329119	21	35040150	G	A	7.2542e-25	0.0198686607228454	-0.323973441314528	0.0314628961167843	IFNGR2	25937	biofsci
rs2073369	21	35166945	G	A	6.8294e-15	0.095147711042622	0.105438976293993	0.0135393415550353	IFNGR2	31681	biofsci
rs2154703	21	35426801	T	C	1.6985e-08	0.533885881822282	0.0449183120053767	0.00796395730743177	IFNGR2	31679	biofsci
rs2248321	21	35206880	G	A	2.067e-64	0.682118831974144	0.144565497913146	0.00853105181892542	IFNGR2	31684	biofsci
rs2268255	21	35226261	A	C	4.2387e-09	0.234144205120038	-0.0564540054162338	0.00961001028448954	IFNGR2	30192	biofsci
rs2282468	21	35228559	A	G	1.7544e-17	0.746439174715322	-0.0776962627148757	0.00913117591167786	IFNGR2	31684	biofsci
rs2284569	21	35216760	C	G	7.9359e-62	0.095655313972936	0.225176372707057	0.0135711367747122	IFNGR2	31383	biofsci
rs2285020	21	34649123	A	G	6.2193e-25	0.438389847313107	-0.0844357449277051	0.00818818500254124	IFNGR2	30290	biofsci
rs2834249	21	35071453	G	A	3.9498e-32	0.320912145580851	-0.100596883232331	0.00852602664951779	IFNGR2	31562	biofsci
rs2834302	21	35292665	A	G	2.516e-10	0.329794430455861	0.0534534053286606	0.00844966177086366	IFNGR2	31684	biofsci
rs2834325	21	35360335	A	G	5.3187e-10	0.683333333333333	-0.053126018602921	0.00855587885960108	IFNGR2	31565	biofsci
rs2834404	21	35564343	G	C	1.5407e-13	0.333024959407922	-0.062359031622038	0.00844572785562917	IFNGR2	31558	biofsci
rs28385662	21	34657681	A	G	1.8478e-26	0.0301421476280185	-0.26107722103752	0.0245271899813536	IFNGR2	28431	biofsci
rs3171425	21	34668747	A	G	1.0099e-13	0.404825435003194	-0.0602077878599785	0.0080929884884708	IFNGR2	31684	biofsci
rs57202190	21	34760613	G	A	3.7701e-208	0.150656752472258	-0.342533434125197	0.0111254777520348	IFNGR2	31569	biofsci
rs61481573	21	34748581	A	G	4.4765e-133	0.033539418919465	0.55830756055671	0.0227429491114243	IFNGR2	29822	biofsci
rs62226459	21	34885573	A	G	1.9816e-34	0.0302944621723149	-0.292280250081217	0.0238859355274153	IFNGR2	29832	biofsci
rs62227752	21	35145573	G	A	1.0004e-53	0.0537261698440208	-0.30101791789385	0.0195064651265804	IFNGR2	25847	biofsci
rs62228028	21	34690988	A	G	2.748e-13	0.0719080874070737	-0.121098214018819	0.016575173011062	IFNGR2	27270	biofsci
rs62228032	21	34694250	A	G	4.5005e-66	0.704836500089344	0.18001235858446	0.0104844263714412	IFNGR2	21864	biofsci
rs7280413	21	34756733	A	G	9.9149e-17	0.335793216839368	-0.0703722674455956	0.00847276779146798	IFNGR2	31228	biofsci
rs73195845	21	34834842	C	A	4.0285e-33	0.055030303030303	-0.215273006988939	0.0179549782302111	IFNGR2	29825	biofsci
rs73203605	21	35247576	A	G	4.4049e-08	0.0257221843823871	0.141084707723199	0.0257740747407148	IFNGR2	30034	biofsci
rs73205634	21	35291643	A	C	8.0716e-26	0.029445794284392	0.249581659544167	0.0237549763997684	IFNGR2	31004	biofsci
rs743312	21	34862843	A	G	7.9737e-21	0.138664502491318	-0.107788079509546	0.0115159434940059	IFNGR2	31567	biofsci
rs75101644	21	35013507	T	C	5.1914e-22	0.0246235151061641	-0.270538297191198	0.0280513351987887	IFNGR2	26457	biofsci
rs76547762	21	34992547	T	C	1.8702e-33	0.0337417202051895	-0.297604298593947	0.0246917146716071	IFNGR2	25154	biofsci
rs77342035	21	34515887	G	A	2.1653e-12	0.021788634716903	0.217787440578769	0.0310088334109931	IFNGR2	24397	biofsci
rs79178050	21	34889505	G	A	5.7425e-196	0.0364662425610507	0.65658054353005	0.0219855393256826	IFNGR2	29440	biofsci
rs79328878	21	35211845	T	G	5.1858e-23	0.0324824995731603	-0.233370420632182	0.0236257487124848	IFNGR2	28503	biofsci
rs79560822	21	34512653	G	A	7.1113e-12	0.166640124218657	-0.0748616581400824	0.0109202599652944	IFNGR2	30192	biofsci
rs8134301	21	35090034	T	G	5.6736e-15	0.527689415847311	0.0688470382087655	0.00881411320045648	IFNGR2	25823	biofsci
rs8178474	21	34649337	G	A	7.2933e-18	0.0977608695652174	0.122348893441372	0.0142095970455584	IFNGR2	28075	biofsci
rs8178528	21	34660980	G	A	4.7022e-62	0.511052777010224	-0.134850414568146	0.00811198624654984	IFNGR2	30408	biofsci
rs9305529	21	34826700	C	T	1.6769846438804e-308	0.539438906509591	0.350497636544015	0.00798561978496815	IFNGR2	31559	biofsci
rs9984273	21	34635065	C	T	2.1345e-12	0.311910197869102	-0.0605562713507021	0.00861974169796337	IFNGR2	31355	biofsci
