## Supplementary material for "Multi-level Regulatory Roles of Lactate Metabolism Gene Network in Oral Cancer: Machine Learning Insights": IFNL1.csv

SNP	CHR	BP	effect_allele	other_allele	P	EAF	BETA	SE	gene	samplesize	source
rs116402089	19	39814762	T	C	9.2832e-12	0.018259385665529	-0.318713788472199	0.0467521069768962	IFNL1	12761	biofsci
rs116834434	19	39892673	A	G	1.9037e-22	0.0247939656376589	-0.318370868945543	0.0326644781254725	IFNL1	19381	biofsci
rs1368442	19	39835169	G	T	4.6388e-16	0.528787252433387	-0.0734852671026322	0.00904935251556335	IFNL1	24504	biofsci
rs16973403	19	39903088	A	C	3.4823e-14	0.0414228723404255	-0.183726214750924	0.0242421247098385	IFNL1	21427	biofsci
rs251909	19	39762775	G	T	5.1131e-12	0.0464167407287711	-0.154121878387006	0.0223293846001284	IFNL1	22656	biofsci
rs30461	19	39789115	G	A	2.3775e-146	0.906362266774829	-0.402619230596071	0.0156285971265899	IFNL1	24120	biofsci
rs56392734	19	39770604	A	G	1.488e-12	0.0168013033738375	-0.334472563553899	0.0472719332278848	IFNL1	13545	biofsci
rs62120527	19	39734352	T	C	2.9276e-22	0.0251389746757258	-0.366503292667483	0.037772162492784	IFNL1	14300	biofsci
rs62120533	19	39759918	G	T	1.6389e-12	0.0538227628149435	-0.151788721362584	0.0214934256612883	IFNL1	21253	biofsci
rs7249469	19	39744470	A	G	1.7204e-08	0.0986121110311175	-0.0865494417714024	0.0153513616366737	IFNL1	23869	biofsci
rs73040101	19	40044008	G	A	2.7332e-10	0.0202414772727273	-0.221800366083756	0.0351327957428493	IFNL1	20426	biofsci
rs7409239	19	39910338	G	A	2.821e-08	0.0939102275793829	-0.092650699484979	0.0166875055357395	IFNL1	21101	biofsci
