## Supplementary material for "Multi-level Regulatory Roles of Lactate Metabolism Gene Network in Oral Cancer: Machine Learning Insights": IFNL3P1.csv

SNP	CHR	BP	effect_allele	other_allele	P	EAF	BETA	SE	gene	samplesize	source
rs12327657	19	39622243	A	G	2.9044e-10	0.754288148062106	-0.144082958277913	0.0228565243627516	IFNL3P1	5164	biofsci
rs60635720	19	39719671	A	G	2.4461e-58	0.599904870624049	-0.323416644538453	0.0200848715751252	IFNL3P1	5164	biofsci
rs78239049	19	39697059	A	G	5.4732e-13	0.0415340547422024	0.355732324012689	0.0493175367058116	IFNL3P1	5164	biofsci
rs958039	19	39730301	A	T	1.5743e-10	0.685213149030085	-0.135554826482085	0.0211870625948866	IFNL3P1	5164	biofsci
