## Supplementary material for "Multi-level Regulatory Roles of Lactate Metabolism Gene Network in Oral Cancer: Machine Learning Insights": IFNLR1.csv

SNP	CHR	BP	effect_allele	other_allele	P	EAF	BETA	SE	gene	samplesize	source
rs10794648	1	24518206	T	C	3.3308e-31	0.253748731632155	0.118281680780979	0.0101806357884526	IFNLR1	25476	biofsci
rs116034242	1	24518744	T	C	1.0012e-27	0.0529783729209841	-0.259041395926106	0.0237378256259834	IFNLR1	17686	biofsci
rs116390915	1	24493188	A	C	6.1657e-09	0.019080350794027	0.462507060651139	0.0795738452335804	IFNLR1	4219	biofsci
rs12072650	1	24480096	T	C	2.2202e-67	0.450343084145901	0.170017300531813	0.00980305365944274	IFNLR1	21019	biofsci
rs12094257	1	24513608	T	C	8.9633e-94	0.410030300675938	-0.188264521734536	0.00916463535278256	IFNLR1	24609	biofsci
rs2502450	1	24464705	T	A	9.7065e-21	0.521690098488835	0.0828376459466471	0.00886988670835265	IFNLR1	25469	biofsci
rs2864111	1	24026654	G	A	4.8753e-08	0.184170471841705	0.0627611138057415	0.011503558379292	IFNLR1	25147	biofsci
rs4648931	1	24389213	T	G	4.0455e-11	0.106805967905596	0.0947001240286743	0.0143432878996538	IFNLR1	25476	biofsci
rs6693256	1	24522981	C	T	3.0855e-15	0.278805319624497	0.0960664443356472	0.0121795808983388	IFNLR1	16763	biofsci
rs72650404	1	24497983	T	A	4.8479e-08	0.0124654629570134	0.280711756382242	0.0514416163723436	IFNLR1	15349	biofsci
rs75462901	1	24508206	T	C	5.1409e-18	0.0224624455987646	-0.290167354628533	0.0335449711134591	IFNLR1	20236	biofsci
rs75773690	1	24464363	A	G	2.0849e-18	0.0272873509102323	-0.24341654003325	0.0278110871217652	IFNLR1	24355	biofsci
rs80163906	1	24470644	A	G	1.5261e-08	0.0484505656665027	0.117168438558678	0.0207058933250884	IFNLR1	25296	biofsci
