## Supplementary material for "Multi-level Regulatory Roles of Lactate Metabolism Gene Network in Oral Cancer: Machine Learning Insights": IFRD1.csv

SNP	CHR	BP	effect_allele	other_allele	P	EAF	BETA	SE	gene	samplesize	source
rs10278104	7	112776217	C	T	4.6287e-09	0.120979972778534	-0.0724126158457824	0.0123573125558085	IFRD1	30790	biofsci
rs10500013	7	112595762	C	T	7.9526e-12	0.0453974656569885	-0.131196751971269	0.0191827748411781	IFRD1	31354	biofsci
rs111495612	7	111821002	T	C	4.1065e-18	0.025760764711041	-0.231909300339925	0.0267312117133023	IFRD1	27881	biofsci
rs111959281	7	111824083	T	C	3.345e-39	0.0187283852088321	0.442230645161894	0.0337608994008576	IFRD1	23870	biofsci
rs113369885	7	112202611	A	G	2.5372e-25	0.0160529715762274	-0.408037395492758	0.039243043701276	IFRD1	20555	biofsci
rs116930331	7	112291898	T	G	2.5691e-09	0.0202498188174106	0.177042791017495	0.0297201260731064	IFRD1	28532	biofsci
rs117056226	7	111988679	T	C	3.7304e-13	0.0140179117761584	-0.287799570482825	0.0396145313809807	IFRD1	23052	biofsci
rs117210448	7	112095254	A	G	1.6488e-59	0.0719246593439777	0.250600034163776	0.0154039090126856	IFRD1	31568	biofsci
rs1234378	7	112292570	A	C	8.7386e-20	0.981184233993223	-0.285674780619041	0.031380418803445	IFRD1	27503	biofsci
rs12705815	7	111818296	C	T	2.2322e-62	0.339565560524635	-0.139821649971409	0.00838857758061258	IFRD1	31684	biofsci
rs141614002	7	112065971	C	T	4.4108e-09	0.0218166108651042	-0.184911932163689	0.031512991609068	IFRD1	23593	biofsci
rs143118417	7	112057350	T	C	2.8523e-10	0.0358526169430927	0.151055270456241	0.0239519345536804	IFRD1	25213	biofsci
rs143157564	7	112059313	T	C	1.4633e-33	0.0274370561652679	-0.310600859260981	0.0257268996323185	IFRD1	28310	biofsci
rs145258791	7	112542517	A	C	2.8677e-09	0.0241965504405013	-0.187728227936745	0.0316104647297004	IFRD1	21193	biofsci
rs149092986	7	111624089	C	T	3.4062e-16	0.0209718142938115	0.257300306810056	0.0315388574452766	IFRD1	24482	biofsci
rs149775975	7	112084856	T	C	1.1781e-09	0.0172431128091695	0.209127031657914	0.0343772346683401	IFRD1	24967	biofsci
rs151325649	7	112220275	A	G	5.3835e-17	0.0257797581158498	0.241667596916423	0.0288451554548672	IFRD1	23927	biofsci
rs1575012	7	112724795	T	G	5.2149e-12	0.259646118721461	-0.0628412647160861	0.00910795766654386	IFRD1	31355	biofsci
rs17159640	7	112086333	T	A	4.708e-08	0.0415924701093869	0.114265865721963	0.020919768170111	IFRD1	28661	biofsci
rs1722331	7	112990140	A	G	4.7577e-14	0.259975085878223	0.068403274238787	0.00907373706507667	IFRD1	31566	biofsci
rs17567022	7	111785763	G	T	4.8447e-32	0.249587361471351	0.110189342121746	0.00935242551046488	IFRD1	30521	biofsci
rs192313463	7	112438157	A	G	5.6517e-16	0.0989954542903642	-0.126693907116782	0.0156477913095352	IFRD1	22894	biofsci
rs193250371	7	112231321	A	G	1.2166e-55	0.0244491978609626	0.426550641158191	0.0271447979914719	IFRD1	28450	biofsci
rs2396551	7	112135488	A	T	7.4645e-33	0.366795002453478	0.0985879241665528	0.00825805167916578	IFRD1	31568	biofsci
rs2523017	7	111807776	A	G	9.4573e-42	0.167800368296441	0.143907566961416	0.0106305267678261	IFRD1	31684	biofsci
rs2966474	7	112154318	A	G	9.7211e-79	0.403589898456079	-0.152396906742445	0.00811208676183012	IFRD1	31566	biofsci
rs3109109	7	112085400	C	T	1.6229e-282	0.114090872730182	0.460634247274755	0.0128247144799014	IFRD1	30077	biofsci
rs34737671	7	112686072	A	G	4.2343e-34	0.0310530858869227	0.295306954026474	0.0242555897449218	IFRD1	28245	biofsci
rs35095542	7	111778845	A	G	4.7118e-12	0.0377982563475069	-0.145068797625191	0.0209821949442703	IFRD1	31227	biofsci
rs35134215	7	112085449	T	C	1.0007e-99	0.385686986432257	0.174224801405808	0.00821896515248246	IFRD1	31240	biofsci
rs35370454	7	112065970	T	C	4.1318e-34	0.0271507150715071	-0.317742439731261	0.0260945124034017	IFRD1	27800	biofsci
rs35844	7	111774512	C	T	3.7571e-10	0.177845772338213	-0.0667882821488227	0.0106627523905715	IFRD1	30077	biofsci
rs40144	7	111771254	A	G	3.0241e-12	0.468751174414672	0.0555385929111719	0.00796058206762108	IFRD1	31684	biofsci
rs4727771	7	112092347	T	C	3.0494e-49	0.13345034537425	0.172630496985275	0.0117032071010376	IFRD1	31568	biofsci
rs4730556	7	112257009	G	A	5.3984e-09	0.116337397746566	0.0730929322119858	0.0125274966942011	IFRD1	30991	biofsci
rs56263563	7	111642287	T	C	1.6281e-11	0.0455186082360714	0.137101668347627	0.0203535730919874	IFRD1	27780	biofsci
rs58117288	7	111834296	C	T	2.0013e-19	0.0257212906615297	-0.240962483554332	0.0267343988321941	IFRD1	27916	biofsci
rs62474016	7	112041290	T	G	6.7542e-150	0.231795704201427	-0.245940548725362	0.00943157383238273	IFRD1	31566	biofsci
rs62475998	7	111811001	G	T	3.9346e-22	0.0257516283483587	-0.256876761768305	0.0265568829559797	IFRD1	28258	biofsci
rs6955527	7	112127487	T	C	1.4558e-39	0.0166555183946488	-0.438526076559785	0.0333185993009805	IFRD1	27500	biofsci
rs6966318	7	112092857	T	C	1.6769846438804e-308	0.244306223692123	-0.371488043516791	0.00924552687552833	IFRD1	31683	biofsci
rs73195098	7	112571685	A	C	1.9279e-12	0.0243556701030928	0.206413533816496	0.0293209372164687	IFRD1	24475	biofsci
rs73196937	7	112633287	G	A	5.0468e-17	0.0346525945470536	-0.194388208364611	0.023181192563992	IFRD1	27815	biofsci
rs73205402	7	111560148	A	G	6.4112e-12	0.167865296803653	0.0734057402627869	0.0106845028983868	IFRD1	31355	biofsci
rs73207416	7	111580877	C	T	1.8829e-09	0.0572687224669604	0.107105281793259	0.0178282977883445	IFRD1	29137	biofsci
rs73717530	7	111970316	C	A	2.0249e-16	0.0124135632758477	0.4017397366893	0.0488686912087997	IFRD1	17078	biofsci
rs76272652	7	111872453	G	A	8.6408e-11	0.0157742723839147	-0.388124669309761	0.0598127090938143	IFRD1	9002	biofsci
rs76277612	7	112048403	T	C	1.2986e-26	0.0284500059024908	-0.260080758098424	0.0243582889024776	IFRD1	30488	biofsci
rs77067226	7	112176402	G	A	4.1755e-37	0.0590045841519319	-0.22832706025826	0.0179400858207822	IFRD1	27980	biofsci
rs77534461	7	111693291	T	C	3.0542e-14	0.0393289078839684	0.167956286939249	0.0221108578006146	IFRD1	27069	biofsci
rs78878231	7	112088645	A	T	1.8529e-09				IFRD1	5075	biofsci
rs80120376	7	111795518	T	C	2.8754e-15	0.0131165610360981	-0.364314312152142	0.0461385129560343	IFRD1	18145	biofsci
rs80246513	7	112295398	C	T	3.3072e-18	0.04229205456549	-0.172527690363091	0.0198303131379843	IFRD1	31392	biofsci
