## Supplementary material for "Multi-level Regulatory Roles of Lactate Metabolism Gene Network in Oral Cancer: Machine Learning Insights": IFRD2.csv

SNP	CHR	BP	effect_allele	other_allele	P	EAF	BETA	SE	gene	samplesize	source
rs1076872	3	50329826	A	G	5.9278e-29	0.676520940331538	-0.0994439583529455	0.0089053227740217	IFRD2	28810	biofsci
