## Supplementary material for "Multi-level Regulatory Roles of Lactate Metabolism Gene Network in Oral Cancer: Machine Learning Insights": IFT27.csv

SNP	CHR	BP	effect_allele	other_allele	P	EAF	BETA	SE	gene	samplesize	source
rs116994681	22	37149351	C	T	1.1527e-15	0.0377422028805305	-0.30400979270244	0.0379566250533674	IFT27	9556	biofsci
rs117270277	22	37172421	G	A	5.9631e-51	0.0262785862785863	0.555780482767938	0.037017482534164	IFT27	14260	biofsci
rs2009667	22	37171611	A	G	2.1567e-292	0.579079307201459	0.438265391983106	0.0119925185725808	IFT27	14263	biofsci
rs2858760	22	37138292	G	C	1.7552e-18	0.0589889761401389	0.220491431239895	0.0251355355319587	IFT27	14257	biofsci
rs34507661	22	37124291	A	G	5.5919e-18	0.0353669540806096	0.325413668705825	0.0376610037156939	IFT27	10333	biofsci
rs4821510	22	37003456	T	C	2.9771e-12	0.181752961915304	-0.111798169034823	0.0160201428703212	IFT27	13100	biofsci
rs55943740	22	37170900	C	T	1.9556e-17	0.0538285827788261	-0.261884769133594	0.0308233900796339	IFT27	10333	biofsci
rs56235499	22	37121731	A	C	5.3789e-12	0.0284078396828892	0.273722176105743	0.0396963448249185	IFT27	11496	biofsci
rs5756296	22	37101347	C	A	6.1309e-68	0.561771033858	0.207844208083839	0.0119334103510271	IFT27	14262	biofsci
rs5995340	22	37157032	T	C	6.5404e-59	0.0615823047597479	0.398620802621687	0.0246302444743445	IFT27	14262	biofsci
rs62228845	22	37153062	A	G	5.4864e-20	0.0652544562128649	-0.268809873268566	0.0293652909404157	IFT27	9506	biofsci
rs62230511	22	37195901	A	T	4.3152e-17	0.588992488014798	-0.10114079376442	0.0120349830155547	IFT27	14260	biofsci
rs73171845	22	37077414	T	G	1.3017e-13	0.0381931692985678	0.268797101749771	0.0362940146298012	IFT27	10333	biofsci
rs76497126	22	37084139	A	C	2.0121e-15	0.0213227592398623	0.381466463630309	0.0480400049908457	IFT27	10382	biofsci
rs909484	22	37260601	A	G	1.74e-15	0.171422126987707	0.125065626642259	0.0157145260023446	IFT27	14255	biofsci
rs9622489	22	37208648	A	G	6.9544e-29	0.155022736668045	0.182446474571051	0.0163590978400598	IFT27	14263	biofsci
