## Supplementary material for "Multi-level Regulatory Roles of Lactate Metabolism Gene Network in Oral Cancer: Machine Learning Insights": IFT46.csv

SNP	CHR	BP	effect_allele	other_allele	P	EAF	BETA	SE	gene	samplesize	source
rs11216896	11	118430048	T	C	2.103e-80	0.142226314404901	-0.215967534178353	0.0113733567599152	IFT46	31684	biofsci
rs11216919	11	118462367	G	A	2.4635e-39	0.349355665175328	0.110134769219261	0.00839307498184447	IFT46	31226	biofsci
rs145485933	11	118421438	G	A	4.6291e-08	0.0156972207215319	-0.210873327936018	0.0385868594001752	IFT46	21734	biofsci
rs56410112	11	118193468	C	T	9.1487e-09	0.079985591999322	-0.0884495736180988	0.0153937786936717	IFT46	28673	biofsci
rs7926282	11	118605914	C	A	9.6452e-24	0.191794440408366	-0.102091187996345	0.0101632823960284	IFT46	31228	biofsci
rs9332871	11	118393856	T	G	1.5257e-36	0.0542529989094875	0.231773879064931	0.0183573092236415	IFT46	28917	biofsci
