## Supplementary material for "Multi-level Regulatory Roles of Lactate Metabolism Gene Network in Oral Cancer: Machine Learning Insights": IFT52.csv

SNP	CHR	BP	effect_allele	other_allele	P	EAF	BETA	SE	gene	samplesize	source
rs113342678	20	42327886	G	A	4.4913e-09	0.746335607783674	0.085428692487552	0.0145653502843129	IFT52	12449	biofsci
rs12625913	20	42341564	G	A	1.3551e-20	0.0565929878048781	-0.238401544990952	0.0256241046659377	IFT52	14263	biofsci
rs62225646	20	42257728	C	T	4.2995e-118	0.0454673489507535	-0.731372373852675	0.0316567563736917	IFT52	11496	biofsci
