## Supplementary material for "Multi-level Regulatory Roles of Lactate Metabolism Gene Network in Oral Cancer: Machine Learning Insights": IFT57.csv

SNP	CHR	BP	effect_allele	other_allele	P	EAF	BETA	SE	gene	samplesize	source
rs10804466	3	107732977	G	A	3.3234e-13	0.567759028899996	-0.0583815002518624	0.00801899624359409	IFT57	31684	biofsci
rs112641747	3	108085664	C	T	1.665e-12	0.132469319876133	-0.0833277644750365	0.0118027995007134	IFT57	31232	biofsci
rs115448196	3	108022846	A	G	4.65e-08	0.0207410390656464	0.180924446680037	0.0331096637654705	IFT57	22456	biofsci
rs12637723	3	108447943	G	A	1.5853e-13	0.653789537253718	0.0617328019501914	0.00836499165980452	IFT57	31569	biofsci
rs1289737	3	107950124	A	G	1.4929e-18	0.102672028261115	0.115043499147843	0.013087699841624	IFT57	31684	biofsci
rs1456715	3	107974205	C	T	5.1974e-77	0.314031180400891	0.15927640559027	0.00857504983150303	IFT57	31566	biofsci
rs17827026	3	107731546	T	C	3.2761e-08	0.0624394403317701	-0.0919086106306035	0.0166320323254802	IFT57	30876	biofsci
rs17828607	3	107849749	C	T	3.7737e-47	0.711923904427585	-0.126738197573302	0.00878802066145478	IFT57	31568	biofsci
rs2593840	3	108517076	G	A	1.0985e-09	0.625481241035706	0.0501136302739443	0.00822262827321633	IFT57	31569	biofsci
rs3762793	3	108481730	C	A	7.2685e-09	0.613758502762223	0.0471973499017517	0.00815899699236809	IFT57	31684	biofsci
rs62266190	3	108039105	G	A	1.2995e-21	0.0295789099806622	0.228544782765366	0.02393189205694	IFT57	30414	biofsci
rs75826449	3	107918530	C	T	1.3256e-10	0.958672653931045	-0.128883420960211	0.0200627990286754	IFT57	31353	biofsci
rs75856459	3	107932157	G	A	8.5838e-81	0.1013136041069	0.251079144208307	0.0131895622134831	IFT57	31567	biofsci
