## Supplementary material for "Multi-level Regulatory Roles of Lactate Metabolism Gene Network in Oral Cancer: Machine Learning Insights": IFT74.csv

SNP	CHR	BP	effect_allele	other_allele	P	EAF	BETA	SE	gene	samplesize	source
rs10120143	9	27106854	G	A	4.8256e-19	0.241268642627903	0.0829481530367889	0.00930297915467053	IFT74	31560	biofsci
rs10429615	9	26530126	A	G	3.1444e-08	0.581607726709008	0.0445597048357493	0.00805300721734756	IFT74	31684	biofsci
rs10812455	9	26748116	C	A	1.4969e-11	0.394307233521945	-0.0552497097845634	0.00818744680496189	IFT74	31231	biofsci
rs10967625	9	26962488	G	A	7.4803e-57	0.875676488274203	-0.191309412918446	0.0120399137120158	IFT74	31683	biofsci
rs118135084	9	27009490	T	C	8.0107e-11	0.0194368353206574	-0.192548219125576	0.0296214357992055	IFT74	29899	biofsci
rs12056987	9	26571896	G	A	5.7007e-15	0.974993588099513	0.246008982594702	0.0314976163313917	IFT74	20671	biofsci
rs1473264	9	26763922	C	T	1.9781e-16	0.533631525308572	-0.0656027840823785	0.00797767126121855	IFT74	31568	biofsci
rs2756900	9	27203625	C	T	1.7825e-10	0.744804389492277	0.0581245880959611	0.00911186519767378	IFT74	31684	biofsci
rs4879267	9	27223439	G	T	4.0376e-08	0.67348788038964	0.0465929230295434	0.0084877988540721	IFT74	31561	biofsci
rs7025658	9	26885167	T	C	2.6851e-25	0.154569486404834	0.114436857403615	0.0110115909129378	IFT74	31555	biofsci
rs7042119	9	27135831	T	C	3.9927e-26	0.24358299823368	-0.097844984066892	0.00925466862775048	IFT74	31684	biofsci
rs72703112	9	27009579	T	C	4.8158e-70	0.097436671826041	0.237450570401492	0.0134211250318778	IFT74	31564	biofsci
rs75230822	9	27085428	G	A	4.756e-08	0.0236365801381281	-0.146079237029261	0.0267539490172818	IFT74	30269	biofsci
