## Supplementary material for "Multi-level Regulatory Roles of Lactate Metabolism Gene Network in Oral Cancer: Machine Learning Insights": IFT88.csv

SNP	CHR	BP	effect_allele	other_allele	P	EAF	BETA	SE	gene	samplesize	source
rs116931675	13	21389459	T	C	3.378e-13	0.0143817706387747	0.423296825934051	0.0581571513270661	IFT88	10429	biofsci
rs117226563	13	21207385	A	G	1.5261e-11	0.0143641740599916	0.464681888786557	0.0688876864259961	IFT88	7442	biofsci
rs117750478	13	21201594	T	C	6.2798e-34	0.0495378393991912	-0.246122941405357	0.0202695442788023	IFT88	25847	biofsci
rs12871071	13	21292061	A	G	2.9564e-09	0.0213740813098893	-0.177975476726358	0.0299924969205187	IFT88	26573	biofsci
rs139269520	13	21238958	T	C	1.5832e-12	0.0191529538710548	0.326245012001764	0.0461639161752011	IFT88	12489	biofsci
rs144621025	13	21234619	C	A	1.9325e-16	0.0227235572993297	-0.368959129629973	0.0448522543647625	IFT88	11192	biofsci
rs144767234	13	21423095	C	T	2.0373e-08	0.0168260715550832	-0.207826562251845	0.0370543195841898	IFT88	22013	biofsci
rs145355149	13	21270645	T	C	9.7453e-33	0.0836519001574095	-0.184156265619725	0.0154545372289128	IFT88	27310	biofsci
rs147912876	13	21200407	A	G	2.2417e-10	0.0819088319088319	-0.203222703115964	0.0320348534184502	IFT88	6479	biofsci
rs17253002	13	21363186	T	C	4.9806e-15	0.0181684199827209	-0.263399383927602	0.0336513719836472	IFT88	24752	biofsci
rs17269472	13	21520609	C	T	3.7936e-08	0.0763293987604121	0.0840015409479129	0.0152721744173796	IFT88	30406	biofsci
rs4341630	13	21118721	A	C	1.4902e-21	0.099915015258624	0.127780899351193	0.0134002642020191	IFT88	30962	biofsci
rs482211	13	21428989	A	G	8.7965e-45	0.183701970257417	0.144298583689996	0.0102771645067551	IFT88	31569	biofsci
rs61955701	13	21251083	T	C	2.4018e-09	0.0283447277808274	-0.16045345251732	0.0268865331474447	IFT88	25114	biofsci
rs73163241	13	21077766	A	G	1.1505e-36	0.0485846258157471	0.245658810357183	0.0194228931567441	IFT88	28673	biofsci
rs73163293	13	21168412	G	A	6.3476e-13	0.0365726487238057	-0.170640860228674	0.0237238433195243	IFT88	25213	biofsci
rs77195965	13	21251171	G	A	3.7465e-19	0.0344156509269692	-0.221190927283699	0.0247306492937946	IFT88	24601	biofsci
rs77872986	13	21148473	G	A	3.141e-27	0.0184532884706377	0.365838660499545	0.0338469978072595	IFT88	24096	biofsci
rs7989332	13	21050575	A	C	1.8977e-10	0.281165055874358	-0.0563896144883123	0.008853206658133	IFT88	31563	biofsci
rs80143121	13	21196889	T	G	8.4101e-37	0.0370505937855865	0.275448521168624	0.0217359259158512	IFT88	29663	biofsci
rs9506490	13	21033326	A	G	2.4757e-18	0.0407472192321493	0.188798071810655	0.0216184298780121	IFT88	27371	biofsci
rs9506515	13	21132009	T	G	1.6769846438804e-308	0.478616186018421	0.342914066165869	0.00796701956860135	IFT88	31567	biofsci
rs9509297	13	21178939	T	C	2.825e-20	0.0389389647180015	-0.215478241370846	0.0233573153578578	IFT88	24490	biofsci
rs9509304	13	21195265	T	C	1.0504e-14	0.0446916277683981	-0.166659569585658	0.0215520140678992	IFT88	25213	biofsci
rs9552218	13	21082931	C	T	2.246e-18	0.388744307091737	0.0801337871300904	0.00916401206830547	IFT88	25056	biofsci
rs9552255	13	21241823	T	C	5.748e-19	0.076635839492319	0.134497913923685	0.0151173907679849	IFT88	30918	biofsci
rs9579932	13	21290644	T	C	5.1708e-75	0.126256833734756	0.220763023750327	0.0120466352581526	IFT88	31232	biofsci
