## Supplementary material for "Multi-level Regulatory Roles of Lactate Metabolism Gene Network in Oral Cancer: Machine Learning Insights": IFT122.csv

SNP	CHR	BP	effect_allele	other_allele	P	EAF	BETA	SE	gene	samplesize	source
rs7612530	3	129188325	A	G	9.2711e-23	0.156159462278364	-0.108704000859016	0.0110702175119931	IFT122	30962	biofsci
