## Supplementary material for "Multi-level Regulatory Roles of Lactate Metabolism Gene Network in Oral Cancer: Machine Learning Insights": IFT140.csv

SNP	CHR	BP	effect_allele	other_allele	P	EAF	BETA	SE	gene	samplesize	source
rs116903565	16	1584867	A	G	8.7053e-09	0.0165956492487105	0.234472866522659	0.0407474178479849	IFT140	18452	biofsci
rs344352	16	1846476	G	C	2.3896e-18	0.306124789723199	0.0758541539632031	0.00868164695766462	IFT140	31231	biofsci
rs3784828	16	1579151	T	C	1.9324e-45	0.122583713850837	-0.172261807323821	0.0121762166421972	IFT140	31355	biofsci
rs8060906	16	1624784	G	T	3.127e-58	0.193193401034392	0.162179769887048	0.0100811045772835	IFT140	31564	biofsci
