## Supplementary material for "Multi-level Regulatory Roles of Lactate Metabolism Gene Network in Oral Cancer: Machine Learning Insights": IFT172.csv

SNP	CHR	BP	effect_allele	other_allele	P	EAF	BETA	SE	gene	samplesize	source
rs8179219	2	27730817	A	G	5.5412e-17	0.0510810469085852	0.335666863512994	0.0400810612335957	IFT172	6421	biofsci
rs8731	2	27873326	G	C	2.8372e-08	0.782903638003608	0.0993373141142065	0.0178944236690877	IFT172	9187	biofsci
