## Supplementary material for "Multi-level Regulatory Roles of Lactate Metabolism Gene Network in Oral Cancer: Machine Learning Insights": IGBP1P1.csv

SNP	CHR	BP	effect_allele	other_allele	P	EAF	BETA	SE	gene	samplesize	source
rs12895051	14	35444070	A	G	4.2205e-15	0.811558389796732	-0.100704750302854	0.0128315728833177	IGBP1P1	19857	biofsci
