## Supplementary material for "Multi-level Regulatory Roles of Lactate Metabolism Gene Network in Oral Cancer: Machine Learning Insights": IGF1R.csv

SNP	CHR	BP	effect_allele	other_allele	P	EAF	BETA	SE	gene	samplesize	source
rs10048024	15	99460862	G	A	1.4993e-15	0.225994964109888	0.0830133483069694	0.0104064570215955	IGF1R	26395	biofsci
rs117212126	15	99240935	T	G	5.5706e-13	0.022794153118819	-0.23851510437657	0.0330783990758842	IGF1R	20515	biofsci
rs12591069	15	99236672	A	T	3.9044e-12	0.241123630309366	-0.0716869551212743	0.0103287882892118	IGF1R	25613	biofsci
rs146982382	15	99551585	T	C	2.4644e-10	0.0152568417971608	0.314818545466591	0.049739081977216	IGF1R	13452	biofsci
rs1670261	15	99598833	T	C	8.4581e-33	0.130270646997328	0.15656946191209	0.0131262124339445	IGF1R	25613	biofsci
rs1815009	15	99504671	C	T	6.5595e-29	0.251944830696381	0.111864165152588	0.0100254673913415	IGF1R	26395	biofsci
rs1991210	15	99129962	T	A	1.771e-08	0.583193178706927	0.0507392634103398	0.00900734292136476	IGF1R	25353	biofsci
rs2654980	15	99504843	T	C	1.5474e-83	0.231425457551956	-0.199835629373763	0.0103199027774987	IGF1R	26395	biofsci
rs2684799	15	99481832	T	C	1.2215e-09	0.573584125671765	0.0534843530385468	0.00880053197725126	IGF1R	26395	biofsci
rs2715442	15	99412562	G	A	4.692e-24	0.670825660490811	0.0936956574467857	0.00926203353533335	IGF1R	26395	biofsci
rs28612945	15	99458902	T	C	7.8466e-10	0.176065449010654	0.0706965529355415	0.0114991140103353	IGF1R	26066	biofsci
rs45618632	15	99427287	G	A	5.2452e-09	0.0229383462011861	-0.207536041793009	0.0355424708932899	IGF1R	17660	biofsci
rs4966014	15	99248018	C	T	6.6565e-11	0.297850076103501	0.0625212242615658	0.00957710000636711	IGF1R	26066	biofsci
rs4966049	15	99511073	G	A	4.3554e-22	0.622417139160546	0.0872959794215251	0.0090346062491229	IGF1R	26065	biofsci
rs55945252	15	99500805	T	C	3.8646e-10	0.0130800076379607	0.312936237949716	0.049993807484578	IGF1R	15497	biofsci
rs67013044	15	99398330	T	C	1.0469e-12	0.0457779976407017	0.149297083240735	0.0209557412891942	IGF1R	26065	biofsci
rs7170290	15	99236832	T	C	1.4108e-30	0.0520016744044448	0.22674334419406	0.0197265900658639	IGF1R	26064	biofsci
rs73467602	15	99088649	A	G	3.1543e-10	0.214883774277412	0.0672420700988897	0.0106884440080256	IGF1R	25942	biofsci
rs78744190	15	99514543	T	C	3.4211e-09	0.0610532521123993	0.109886683402536	0.0185927182502345	IGF1R	25231	biofsci
rs9920651	15	99462640	T	C	1.5387e-11	0.192942237588786	-0.0743844584282625	0.0110295604199615	IGF1R	26395	biofsci
