## Supplementary material for "Multi-level Regulatory Roles of Lactate Metabolism Gene Network in Oral Cancer: Machine Learning Insights": IGF2.csv

SNP	CHR	BP	effect_allele	other_allele	P	EAF	BETA	SE	gene	samplesize	source
rs7933888	11	2122617	T	C	1.5578e-24	0.298111115359615	-0.10010928412008	0.00979217130505313	IGF2	24921	biofsci
