## Supplementary material for "Multi-level Regulatory Roles of Lactate Metabolism Gene Network in Oral Cancer: Machine Learning Insights": IGF2BP2.csv

SNP	CHR	BP	effect_allele	other_allele	P	EAF	BETA	SE	gene	samplesize	source
rs76838128	3	185519964	C	T	7.4794e-10	0.0175036390101892	-0.353836010503553	0.0574829031765986	IGF2BP2	8799	biofsci
