## Supplementary material for "Multi-level Regulatory Roles of Lactate Metabolism Gene Network in Oral Cancer: Machine Learning Insights": IGF2BP3.csv

SNP	CHR	BP	effect_allele	other_allele	P	EAF	BETA	SE	gene	samplesize	source
rs3087888	7	23351080	C	G	7.4998e-13				IGF2BP3	5075	biofsci
rs886791	7	23330347	C	T	3.0814e-09	0.361945206509076	0.0813439875162268	0.0137233842015431	IGF2BP3	11496	biofsci
