## Supplementary material for "Multi-level Regulatory Roles of Lactate Metabolism Gene Network in Oral Cancer: Machine Learning Insights": IGF2R.csv

SNP	CHR	BP	effect_allele	other_allele	P	EAF	BETA	SE	gene	samplesize	source
rs635551	6	160404832	C	T	4.756e-08	0.131659056316591	-0.0644854430179398	0.0118103043933151	IGF2R	31355	biofsci
rs6455672	6	160346153	A	G	2.438e-25	0.330672253047975	0.0879920275784075	0.00845947042555063	IGF2R	31568	biofsci
rs78277868	6	160429692	A	G	1.6672e-08	0.0244556497822599	0.157555189934439	0.0279174976848889	IGF2R	26890	biofsci
rs9355763	6	160343098	C	T	2.247e-11	0.138155128254138	0.0775605413538769	0.0115950638133496	IGF2R	31234	biofsci
