## Supplementary material for "Multi-level Regulatory Roles of Lactate Metabolism Gene Network in Oral Cancer: Machine Learning Insights": IGFALS.csv

SNP	CHR	BP	effect_allele	other_allele	P	EAF	BETA	SE	gene	samplesize	source
rs3817898	16	1843319	T	C	8.6345e-17	0.89660209102091	0.113897469698649	0.0136858163847313	IGFALS	28795	biofsci
rs9928484	16	1862089	A	G	2.4977e-18	0.171977047076145	-0.0956424621920822	0.0109529737625637	IGFALS	29268	biofsci
