## Supplementary material for "Multi-level Regulatory Roles of Lactate Metabolism Gene Network in Oral Cancer: Machine Learning Insights": IGFBP2.csv

SNP	CHR	BP	effect_allele	other_allele	P	EAF	BETA	SE	gene	samplesize	source
rs10170714	2	217477091	A	G	1.0397e-09	0.802880706237658	0.0624732900477006	0.0102359854583095	IGFBP2	30153	biofsci
rs10932667	2	217469796	A	G	3.3099e-82	0.379946634597317	0.159081167537191	0.00828293219985479	IGFBP2	30935	biofsci
rs116035511	2	217333566	C	T	9.0409e-12	0.153661759154398	-0.0761874905869229	0.0111697122941141	IGFBP2	30816	biofsci
rs116315714	2	217347193	A	G	2.5282e-13	0.0284959260074873	0.189148532730797	0.0258487916270307	IGFBP2	27031	biofsci
rs139624594	2	217450057	A	G	2.8243e-16	0.0136035789281475	0.403989762938322	0.0493838792922674	IGFBP2	15279	biofsci
rs145799787	2	217490759	T	C	2.0473e-30	0.0181023370509443	0.408292984765671	0.0356214434449198	IGFBP2	22169	biofsci
rs146503453	2	217479048	G	A	1.226e-09	0.0187399862668803	-0.21459912444666	0.0353150763484555	IGFBP2	21802	biofsci
rs1525608	2	217493755	A	G	2.7554e-154	0.413581870795595	0.216011478871945	0.00816348316076085	IGFBP2	30935	biofsci
rs4674100	2	217480424	A	G	3.5168e-37	0.717415316642121	-0.117961015624191	0.00925881570627221	IGFBP2	28770	biofsci
rs56018618	2	217484224	T	C	1.6769846438804e-308	0.297152684884388	0.367175282438571	0.00886092057548147	IGFBP2	30491	biofsci
rs72952525	2	217450819	T	G	1.4264e-11	0.0825454093057975	0.10292776060037	0.0152363680315554	IGFBP2	28440	biofsci
rs72956666	2	217097096	T	C	1.0753e-08	0.0325413223140496	0.142370237369428	0.0248968657962766	IGFBP2	25622	biofsci
