## Supplementary material for "Multi-level Regulatory Roles of Lactate Metabolism Gene Network in Oral Cancer: Machine Learning Insights": IGFBP3.csv

SNP	CHR	BP	effect_allele	other_allele	P	EAF	BETA	SE	gene	samplesize	source
rs10254671	7	46269669	A	G	6.711e-09	0.0642851089075345	0.098722163401325	0.01702634669403	IGFBP3	28673	biofsci
rs1112184	7	46109022	C	T	1.8916e-39	0.3236004680835	0.111797932924946	0.00850685453047425	IGFBP3	31566	biofsci
rs111344016	7	46020802	G	A	6.8897e-10	0.0179878338560973	-0.203074343902203	0.0329211873068336	IGFBP3	26117	biofsci
rs111737039	7	45998907	A	G	1.307e-63	0.036001507916562	0.3756098626336	0.0223084653909284	IGFBP3	28949	biofsci
rs116948115	7	46237817	T	G	1.4119e-10	0.0226934154335088	0.191815521266333	0.0299024929094631	IGFBP3	25213	biofsci
rs117094511	7	45997670	T	C	1.6416e-11	0.0163988192850115	0.263046206420299	0.0390577606492099	IGFBP3	20320	biofsci
rs12540724	7	45957302	G	A	1.8046e-40	0.0384119993352169	-0.287039691259945	0.021552115213535	IGFBP3	29143	biofsci
rs141427484	7	45982351	T	C	2.7796e-10	0.0252385623829484	-0.171548202358045	0.0271849965704305	IGFBP3	27501	biofsci
rs142969501	7	46122731	T	G	1.4638e-20	0.0322416598860863	0.216085676316243	0.0232457670015429	IGFBP3	29655	biofsci
rs150827217	7	45886305	A	G	8.8195e-20	0.0200890490830065	0.296490712105534	0.0325717327941746	IGFBP3	23941	biofsci
rs1525828	7	46002078	A	T	1.4634e-242	0.320807066550904	0.283583027257167	0.0085262229294911	IGFBP3	31566	biofsci
rs17172621	7	46048280	A	G	3.7842e-17	0.026455612131946	0.223055834477469	0.0264924502918748	IGFBP3	27660	biofsci
rs17172710	7	46557066	T	A	7.1996e-09	0.0915767327697043	-0.0809036622554108	0.0139824168706747	IGFBP3	30742	biofsci
rs1722141	7	46016662	A	G	3.1949e-175	0.226371106439901	-0.269792372653571	0.00955988464930997	IGFBP3	31240	biofsci
rs2471257	7	45715714	T	C	6.6226e-24	0.291393380109823	-0.0886805399177752	0.00879584014419369	IGFBP3	31299	biofsci
rs34835646	7	45953565	C	T	1.1944e-09	0.0137127855666648	0.243919482957086	0.0401110790740303	IGFBP3	22978	biofsci
rs36067528	7	46463314	A	C	3.5208e-16	0.0747902716847533	0.124368577751848	0.015252275266657	IGFBP3	31061	biofsci
rs3763497	7	45925348	T	C	3.3041e-38	0.311962118080349	-0.110814033426774	0.00857448203121198	IGFBP3	31684	biofsci
rs4724457	7	46201368	C	T	5.8615e-29	0.0240575825696006	-0.306851544316507	0.0274769461940352	IGFBP3	28207	biofsci
rs55910183	7	46121018	A	G	1.2005e-21	0.0491483685614611	0.182211900581326	0.0190636110295275	IGFBP3	29440	biofsci
rs66529246	7	46006183	T	C	1.7261e-85	0.0409076633165829	0.400225333435376	0.0204252872442089	IGFBP3	30547	biofsci
rs6944635	7	46171884	G	A	5.5904e-22	0.222157862218103	-0.0931458814654787	0.00966564434931499	IGFBP3	30971	biofsci
rs6968917	7	46780610	C	T	4.6254e-24	0.541978278026232	0.0806677497627726	0.00797316996093587	IGFBP3	31684	biofsci
rs6975829	7	45374902	G	A	5.6908e-09	0.41373711437526	-0.0470820139460881	0.00808205543663001	IGFBP3	31558	biofsci
rs73105759	7	46036694	A	C	9.7559e-30	0.0415989043909955	-0.237830123941484	0.0209989690742803	IGFBP3	28441	biofsci
rs73116299	7	45642243	A	G	2.2947e-10	0.0617769046059812	0.111329862536181	0.0175588074153336	IGFBP3	27980	biofsci
rs7800422	7	45892947	A	T	1.3395e-13	0.165384093069576	-0.085475720890162	0.0115473401002624	IGFBP3	27166	biofsci
rs79133955	7	46070555	C	T	2.2014e-11	0.0272746735174481	0.172296959056715	0.0257467063742849	IGFBP3	28430	biofsci
rs80077929	7	46094089	T	C	5.0726e-17	0.0897759424944559	-0.117368001408805	0.0139975433706788	IGFBP3	31229	biofsci
