## Supplementary material for "Multi-level Regulatory Roles of Lactate Metabolism Gene Network in Oral Cancer: Machine Learning Insights": IGFBP4.csv

SNP	CHR	BP	effect_allele	other_allele	P	EAF	BETA	SE	gene	samplesize	source
rs10305319	17	38615794	T	C	1.6914e-22	0.0244528943003924	0.258834450417549	0.0265226406821958	IGFBP4	29796	biofsci
rs138733675	17	38657528	A	G	7.5898e-24	0.0370682715528807	0.213477023374114	0.0212018337214081	IGFBP4	31162	biofsci
rs16965644	17	38264197	G	A	7.8938e-23	0.106935033878039	0.129582367376413	0.0131744291194922	IGFBP4	30165	biofsci
rs2715553	17	38496320	G	A	1.0893e-23	0.553614251455978	-0.080605738019683	0.00803406139935045	IGFBP4	31346	biofsci
rs3136685	17	38719799	T	C	6.104e-12	0.15306851065429	0.0758791077849122	0.0110331095740995	IGFBP4	31684	biofsci
rs36006659	17	38155798	A	G	6.8731e-11	0.1633261616276	0.070233258751629	0.0107660277686598	IGFBP4	31568	biofsci
rs4890088	17	38653939	C	A	9.6035e-18	0.0167856198784034	-0.283333039352397	0.0330278879248825	IGFBP4	27773	biofsci
rs608517	17	38736231	G	A	4.2383e-12	0.359633958435116	-0.057355957220838	0.00827790630712938	IGFBP4	31684	biofsci
rs7214466	17	38618104	C	T	7.0495e-11	0.278700430930131	0.0641046606882502	0.00983230477748554	IGFBP4	25728	biofsci
rs7224214	17	38633134	C	A	3.5485e-11	0.624047652029367	-0.0591248508164785	0.00892881857145768	IGFBP4	26732	biofsci
rs78279284	17	38720972	A	G	5.232e-22	0.0301493378416455	0.245581159004513	0.0254651858193361	IGFBP4	26369	biofsci
rs9893243	17	38638147	A	T	5.595e-173	0.139202263948908	0.324127295903186	0.0115602446636251	IGFBP4	31224	biofsci
