## Supplementary material for "Multi-level Regulatory Roles of Lactate Metabolism Gene Network in Oral Cancer: Machine Learning Insights": IGFBP6.csv

SNP	CHR	BP	effect_allele	other_allele	P	EAF	BETA	SE	gene	samplesize	source
rs11170393	12	53462596	G	A	1.8342e-33	0.0865106544901065	0.171237099002451	0.0142051249317647	IGFBP6	31355	biofsci
rs138108996	12	53435024	T	C	2.8607e-09	0.0372147481518894	0.135394439229752	0.0227959792621732	IGFBP6	26854	biofsci
rs7302636	12	53471929	C	T	3.4465e-12	0.187667611677266	-0.0713669207157258	0.0102566678713623	IGFBP6	31177	biofsci
