## Supplementary material for "Multi-level Regulatory Roles of Lactate Metabolism Gene Network in Oral Cancer: Machine Learning Insights": IGFBP7.csv

SNP	CHR	BP	effect_allele	other_allele	P	EAF	BETA	SE	gene	samplesize	source
rs11133469	4	57809045	C	T	1.6063e-81	0.542673144795343	0.166186408282917	0.00869012154002996	IGFBP7	26678	biofsci
rs111757556	4	57681857	T	C	1.0271e-08	0.125229427959621	-0.0694671280737602	0.0121314533327093	IGFBP7	31013	biofsci
rs114150987	4	58114577	C	A	1.3853e-08	0.0886728336794412	0.0797366455736945	0.0140495199587156	IGFBP7	31346	biofsci
rs115510849	4	57692256	A	G	5.8129e-13	0.037834115267077	0.159306455303841	0.022111155799445	IGFBP7	28094	biofsci
rs11573121	4	57904711	T	G	9.8143e-12	0.0455492706162548	0.137093257461982	0.0201329423241376	IGFBP7	28374	biofsci
rs116523979	4	57694678	G	C	5.9948e-13	0.106123415847448	0.0951445184871978	0.0132132318367933	IGFBP7	30190	biofsci
rs116906920	4	57644286	T	C	1.779e-09	0.910816280638633	-0.0906844002826363	0.0150721159909313	IGFBP7	27096	biofsci
rs1277271	4	57837347	C	T	8.9861e-30	0.560628940314848	-0.0911929931179546	0.00804660623465376	IGFBP7	31350	biofsci
rs13118410	4	58008289	C	T	4.1622e-39	0.179927982344059	0.137471534863754	0.0105081280853478	IGFBP7	30688	biofsci
rs1713949	4	57849764	T	C	2.0557e-22	0.0913535963753068	-0.135003044778247	0.0138622477670217	IGFBP7	31346	biofsci
rs1713963	4	57921706	A	G	1.8603e-17	0.331172004209893	0.0720150935168985	0.00847007204131805	IGFBP7	31465	biofsci
rs1713981	4	57943537	G	A	1.803e-20	0.355843273441039	0.0773506511068369	0.00834104179725421	IGFBP7	31353	biofsci
rs1718840	4	57827171	A	G	4.9033e-18	0.0311131694173122	-0.208394768396109	0.0240765719364692	IGFBP7	28613	biofsci
rs2271808	4	57899602	T	C	3.0986e-141	0.624130933142922	0.20822042096171	0.00822963329796139	IGFBP7	31470	biofsci
rs34862525	4	57665826	T	C	7.9838e-09	0.0941268905912394	-0.0802299399204095	0.0139078024373619	IGFBP7	30316	biofsci
rs35867715	4	57627999	C	T	9.2466e-09	0.773306311522872	-0.0586975032856305	0.0102191025758858	IGFBP7	27312	biofsci
rs4865175	4	57942692	A	G	3.0032e-34	0.0497267132974047	0.225359806744598	0.0184678767778377	IGFBP7	31024	biofsci
rs4865181	4	57963469	A	G	2.5852e-101	0.173324814912248	0.225024136386115	0.0105302530446067	IGFBP7	31470	biofsci
rs55987498	4	58019178	T	C	3.6117e-18	0.113810106260989	0.109857335506462	0.01264122888549	IGFBP7	31023	biofsci
rs59562605	4	57912040	T	C	2.4523e-12	0.0956432419861235	-0.0961979511447896	0.0137309911852567	IGFBP7	30660	biofsci
rs62309920	4	57602042	G	T	3.265e-08	0.0236833904643191	-0.165493951311314	0.0299449844952256	IGFBP7	24115	biofsci
rs67057259	4	57958652	G	A	1.7002e-45	0.144771041969268	-0.161516520479892	0.0114093540408923	IGFBP7	31023	biofsci
rs6814936	4	57635503	A	G	3.6684e-12	0.0543581960104076	0.129711125596228	0.0186648141011912	IGFBP7	27921	biofsci
rs75473212	4	57806515	G	A	3.7514e-09	0.0182402293967715	-0.202360752538178	0.0343286884267793	IGFBP7	23693	biofsci
rs75882609	4	57950739	G	T	6.0351e-37	0.0850495804729214	-0.190803307757064	0.0150258938406766	IGFBP7	28459	biofsci
rs7673762	4	57927078	T	G	7.9248e-80	0.312570781426954	0.162994852183215	0.00861531418787344	IGFBP7	31351	biofsci
rs7677987	4	58020760	A	G	1.2445e-09	0.244319468558919	-0.0564511160876988	0.00929358863516163	IGFBP7	31355	biofsci
rs7697699	4	57935977	A	G	8.3993e-18	0.113348937294726	0.108263368736241	0.0125974062131277	IGFBP7	31350	biofsci
rs781561	4	57714659	G	A	7.4395e-29	0.488579303054329	0.0890565397890209	0.00798956989476799	IGFBP7	31348	biofsci
