## Supplementary material for "Multi-level Regulatory Roles of Lactate Metabolism Gene Network in Oral Cancer: Machine Learning Insights": IGFLR1.csv

SNP	CHR	BP	effect_allele	other_allele	P	EAF	BETA	SE	gene	samplesize	source
rs1005194	19	36467594	T	C	6.5001e-10	0.702563042579578	-0.0596187160855787	0.00965078931714237	IGFLR1	25690	biofsci
rs1052491	19	36207510	A	G	3.9267e-14	0.109558788227951	0.12135332753435	0.0160443872672207	IGFLR1	19910	biofsci
rs107878	19	36250259	T	C	1.3344e-08	0.137190424292533	-0.0728528562422891	0.0128228207766064	IGFLR1	25690	biofsci
rs11084822	19	36031270	T	C	3.9999e-27	0.242224067643062	-0.111321629549658	0.0103208415970237	IGFLR1	25573	biofsci
rs11666387	19	35983831	T	C	1.1192e-16	0.435841802748278	0.0742595544882505	0.00895599817746279	IGFLR1	25352	biofsci
rs117726470	19	36068826	A	G	9.3482e-14	0.0290854717345167	-0.222699945418797	0.0298938139010695	IGFLR1	19813	biofsci
rs117899172	19	36266148	A	G	3.0146e-09	0.0178244972577697	0.208326067132488	0.0351249480918038	IGFLR1	23149	biofsci
rs12459073	19	36148788	A	G	1.6769846438804e-308	0.829929404658537	-0.462400011857983	0.0117702163606508	IGFLR1	25570	biofsci
rs12610011	19	36309321	C	A	3.2924e-106	0.853913262310209	-0.289444236056386	0.0132232132000121	IGFLR1	22923	biofsci
rs146102972	19	36109639	T	C	2.4484e-40	0.0170944930118603	-0.555615242031335	0.0417894071746544	IGFLR1	17040	biofsci
rs147024092	19	36179115	G	A	6.5213e-46	0.0126452494873548	-2.35330471539269	0.165448383371018	IGFLR1	1463	biofsci
rs147385343	19	36158395	T	C	3.243e-09	0.041707247207104	0.162800565089198	0.0275052062189255	IGFLR1	16536	biofsci
rs150337592	19	36161280	T	C	1.4182e-16	0.0164437292567636	-0.483653080975232	0.0585309663296582	IGFLR1	9024	biofsci
rs151177519	19	36560899	A	G	1.0145e-13	0.0343991773577514	-0.206666540894621	0.0277818684072405	IGFLR1	19503	biofsci
rs182847150	19	36198511	T	C	4.5163e-57	0.0125938598992491	-0.984242743184519	0.0618200214297077	IGFLR1	10521	biofsci
rs1997537	19	36447024	C	A	4.7943e-16	0.121230055395104	0.123717152176238	0.015242109227311	IGFLR1	20202	biofsci
rs231242	19	36244743	G	C	3.0424e-106	0.19396421561226	0.244825981209325	0.0111829451330723	IGFLR1	25573	biofsci
rs2854253	19	36055132	A	G	4.9249e-08	0.133924863130074	0.070823319401895	0.0129850976131963	IGFLR1	25566	biofsci
rs2972641	19	36805572	G	C	1.3266e-08	0.0729805013927577	-0.257827576492817	0.04537220879768	IGFLR1	3590	biofsci
rs3814995	19	36342212	T	C	1.5832e-12	0.267999375292831	0.0717977027289651	0.010159573047823	IGFLR1	24693	biofsci
rs466452	19	36322509	A	G	1.7151e-18	0.743426309981354	-0.0892088071712847	0.0101668251377611	IGFLR1	25360	biofsci
rs57250854	19	36444931	A	G	8.3462e-10	0.095205143086745	0.100906183889881	0.0164385155561517	IGFLR1	21480	biofsci
rs61290529	19	36083873	C	T	1.6247e-25	0.893721461187215	-0.15041059627941	0.0144071452374913	IGFLR1	25361	biofsci
rs77056012	19	36346368	T	C	3.0915e-56	0.055080825123823	-0.370687591183504	0.0234606460079178	IGFLR1	17454	biofsci
rs77363296	19	36085146	T	C	1.1575e-10	0.0206365392872477	0.240863770105858	0.0373721908620417	IGFLR1	17713	biofsci
rs78389250	19	36432051	T	C	4.5669e-13	0.0811739689447137	-0.134878317033621	0.0186357794066571	IGFLR1	19303	biofsci
rs79152633	19	35991516	T	C	6.0783e-11	0.0499065032204446	-0.139631224576485	0.0213444655257704	IGFLR1	23146	biofsci
rs79170781	19	36119550	A	G	8.2975e-18	0.08300395256917	0.156456829355835	0.0182021789722337	IGFLR1	19827	biofsci
rs8101819	19	36306556	A	G	4.1421e-54	0.278369033185145	0.167238318836236	0.010797370928428	IGFLR1	21350	biofsci
rs8113518	19	35977159	C	T	1.0804e-08	0.15490299690496	0.0698739596714355	0.0122206411094383	IGFLR1	25575	biofsci
