## Supplementary material for "Multi-level Regulatory Roles of Lactate Metabolism Gene Network in Oral Cancer: Machine Learning Insights": IGHA2.csv

SNP	CHR	BP	effect_allele	other_allele	P	EAF	BETA	SE	gene	samplesize	source
rs35921705	14	105969112	C	T	4.7424e-10	0.252546060549949	-0.113804202253257	0.0182750473324324	IGHA2	7931	biofsci
