## Supplementary material for "Multi-level Regulatory Roles of Lactate Metabolism Gene Network in Oral Cancer: Machine Learning Insights": IGHD3-3.csv

SNP	CHR	BP	effect_allele	other_allele	P	EAF	BETA	SE	gene	samplesize	source
rs2516970	14	106356021	C	G	2.2365e-17	0.112431444241316	-0.517421181245496	0.0610123318215097	IGHD3-3	1346	biofsci
