## Supplementary material for "Multi-level Regulatory Roles of Lactate Metabolism Gene Network in Oral Cancer: Machine Learning Insights": IGHE.csv

SNP	CHR	BP	effect_allele	other_allele	P	EAF	BETA	SE	gene	samplesize	source
rs74091284	14	106072673	C	G	7.1199e-10	0.0334630350194553	0.254048494516858	0.0412188880353147	IGHE	9099	biofsci
