## Supplementary material for "Multi-level Regulatory Roles of Lactate Metabolism Gene Network in Oral Cancer: Machine Learning Insights": IGHEP2.csv

SNP	CHR	BP	effect_allele	other_allele	P	EAF	BETA	SE	gene	samplesize	source
rs10758678	9	5271598	T	C	3.1186e-20	0.428900955336001	-0.212704120507702	0.0230831302709478	IGHEP2	3831	biofsci
rs1410780	9	5140115	T	C	3.6039e-26	0.0531883066928797	0.487579684312722	0.0460745846228381	IGHEP2	4677	biofsci
