## Supplementary material for "Multi-level Regulatory Roles of Lactate Metabolism Gene Network in Oral Cancer: Machine Learning Insights": IGHG2.csv

SNP	CHR	BP	effect_allele	other_allele	P	EAF	BETA	SE	gene	samplesize	source
rs10137020	14	106092152	A	G	2.1244e-09	0.351069859713759	0.326103295857963	0.0544594682461528	IGHG2	740	biofsci
