## Supplementary material for "Multi-level Regulatory Roles of Lactate Metabolism Gene Network in Oral Cancer: Machine Learning Insights": IGHG3.csv

SNP	CHR	BP	effect_allele	other_allele	P	EAF	BETA	SE	gene	samplesize	source
rs34398108	14	106169056	A	G	9.7735e-12	0.63177319241738	-0.267680969140729	0.0393081983524815	IGHG3	1391	biofsci
