## Supplementary material for "Multi-level Regulatory Roles of Lactate Metabolism Gene Network in Oral Cancer: Machine Learning Insights": IGHGP.csv

SNP	CHR	BP	effect_allele	other_allele	P	EAF	BETA	SE	gene	samplesize	source
rs11627978	14	106224154	A	G	3.0945e-43	0.618695652173913	-0.538123738069376	0.0390343567028178	IGHGP	1391	biofsci
rs35590487	14	105989599	T	C	1.9562e-09	0.228443423837183	0.13627119493388	0.0227065676232013	IGHGP	5502	biofsci
rs60495047	14	106195648	T	C	2.5311e-16	0.0486725663716814	-0.505069555728241	0.0616404544568139	IGHGP	2842	biofsci
