## Supplementary material for "Multi-level Regulatory Roles of Lactate Metabolism Gene Network in Oral Cancer: Machine Learning Insights": IGHMBP2.csv

SNP	CHR	BP	effect_allele	other_allele	P	EAF	BETA	SE	gene	samplesize	source
rs10047435	11	69056260	G	T	2.7612e-09	0.662936317612577	0.0502306178704969	0.00844893659935694	IGHMBP2	31346	biofsci
rs10792000	11	68594988	C	T	2.0458e-33	0.15168234793046	-0.13507450110207	0.011213596757494	IGHMBP2	30902	biofsci
rs10896298	11	67931459	C	T	1.9489e-17	0.489232561635598	-0.0675231756636475	0.00794698832060065	IGHMBP2	31683	biofsci
rs1114399	11	67933642	A	C	7.0495e-11	0.064579949185722	0.109983287849862	0.0168696373780388	IGHMBP2	29084	biofsci
rs112093993	11	68791294	T	C	1.8063e-204	0.066374690024798	0.499747762897843	0.0163787284641401	IGHMBP2	30077	biofsci
rs114056142	11	68706854	T	C	5.3561e-17	0.0292606029195819	-0.209223549742456	0.0249714805445433	IGHMBP2	28229	biofsci
rs11538783	11	67821127	C	T	8.9667e-09	0.0739831972361809	-0.0888637428098835	0.0154569833208473	IGHMBP2	30547	biofsci
rs11604684	11	68620392	A	G	9.5524e-108	0.0391826630412727	0.466157848438342	0.0211408496305387	IGHMBP2	29716	biofsci
rs11608044	11	68666205	A	G	2.5928e-80	0.116069699903195	-0.238333710806834	0.0125584870194718	IGHMBP2	30900	biofsci
rs116977331	11	68745130	C	T	3.3705e-126	0.0352140418453996	0.548621874786762	0.0229586365468324	IGHMBP2	27921	biofsci
rs117166472	11	68769193	T	C	6.5026e-47	0.0201455507773735	0.588842708099653	0.0409364868710784	IGHMBP2	15115	biofsci
rs117858782	11	68844942	T	G	8.7991e-19	0.0199235344095157	0.34503246682697	0.0389884816067359	IGHMBP2	16845	biofsci
rs12290326	11	68593134	T	C	1.6769846438804e-308	0.650576644008249	0.57146766112692	0.00838799899495253	IGHMBP2	31261	biofsci
rs12361365	11	68591872	G	A	2.728e-37	0.135289176865851	-0.152112553914096	0.0119206728561876	IGHMBP2	30077	biofsci
rs12574505	11	68797752	G	A	5.1301e-285	0.548896088312935	0.295611152886844	0.00819378152274532	IGHMBP2	30077	biofsci
rs138490201	11	68640859	G	T	1.4096e-32	0.0152000569557169	0.496764488811956	0.0417958427337475	IGHMBP2	19121	biofsci
rs143387014	11	68665307	A	G	2.0208e-149	0.0369102961432507	0.58033690095731	0.0222910714996374	IGHMBP2	28307	biofsci
rs144829352	11	68636666	A	G	3.9073e-16	0.018374276013581	-0.270540650353908	0.0332310532051673	IGHMBP2	25103	biofsci
rs150185361	11	68670748	T	C	1.8258e-16	0.0175727622185612	0.431612294224811	0.0524246683134715	IGHMBP2	10538	biofsci
rs189060319	11	68989362	G	A	7.2202e-13	0.0210465045034005	0.276685701927889	0.0385603174635406	IGHMBP2	16321	biofsci
rs2075627	11	67803215	A	G	3.2501e-08	0.394350481559784	-0.0457051192291317	0.00826897748071061	IGHMBP2	30617	biofsci
rs3018712	11	68522053	A	G	4.9391e-57	0.164270295274073	-0.172461816376176	0.0108360916324449	IGHMBP2	31017	biofsci
rs3019608	11	68586054	C	T	1.0447e-32	0.0292929722375749	0.295347227350413	0.024797423037884	IGHMBP2	28596	biofsci
rs312014	11	68084962	C	G	8.6898e-34	0.580341782314486	0.0982331719830182	0.00810765609255604	IGHMBP2	31232	biofsci
rs34617762	11	68673630	T	C	1.949e-09	0.0120103873620428	-0.573117725347179	0.0954909735991167	IGHMBP2	4621	biofsci
rs34623444	11	67964692	A	G	1.1625e-11	0.0371065426938497	-0.150283919085842	0.0221507412501609	IGHMBP2	28521	biofsci
rs34695986	11	68397505	T	C	3.2993e-22	0.0801223934723481	0.15323102346033	0.0158116833619162	IGHMBP2	27135	biofsci
rs4326823	11	69173889	A	G	3.5522e-09	0.182459108855048	0.0607382740200673	0.0102878222903619	IGHMBP2	31670	biofsci
rs4988321	11	68174189	A	G	1.0488e-09	0.0378520238215403	-0.143306748261303	0.0234863641708545	IGHMBP2	24889	biofsci
rs55848766	11	68653500	A	G	6.2791e-145	0.104271658267339	-0.341994878909941	0.013341247655882	IGHMBP2	30077	biofsci
rs61887793	11	68048069	A	G	1.1087e-08	0.153235395650339	-0.0635458497714267	0.0111230263909376	IGHMBP2	31146	biofsci
rs62636407	11	67986951	G	A	1.8125e-12	0.109409924005364	0.105344568420653	0.0149460959977092	IGHMBP2	22971	biofsci
rs67742204	11	68208037	C	T	4.421e-18	0.119901065449011	-0.106545018489755	0.0122928994934644	IGHMBP2	31355	biofsci
rs683978	11	68192421	C	T	4.6022e-34	0.732599833924662	-0.109408838625714	0.00899166970411362	IGHMBP2	31569	biofsci
rs7105291	11	67715058	T	C	7.9709e-14	0.95917237743806	0.172155204862574	0.0230434358460927	IGHMBP2	24045	biofsci
rs7107682	11	68799772	A	G	1.2369e-189	0.508794017061896	-0.233398819299967	0.0079462491505562	IGHMBP2	31684	biofsci
rs72917317	11	68817441	G	T	1.5158e-30	0.135082206130164	0.144545258897292	0.0125822822856278	IGHMBP2	27032	biofsci
rs72943250	11	68562668	C	T	7.5755e-53	0.0191205257270694	0.567509169376695	0.0370904056269775	IGHMBP2	19379	biofsci
rs73516875	11	68255959	A	G	1.1498e-16	0.0349021116525605	-0.189250529780261	0.0228342820680817	IGHMBP2	28469	biofsci
rs76209308	11	68498634	G	T	4.0155e-36	0.0664764079147641	0.201166046170127	0.0160300611325036	IGHMBP2	31355	biofsci
rs76327987	11	68633427	C	T	1.6769846438804e-308	0.293025900842682	0.581872308710931	0.0111703898344602	IGHMBP2	19343	biofsci
rs77816367	11	68269817	G	T	3.5689e-35	0.038335535006605	0.294179252684961	0.0237720608230271	IGHMBP2	24000	biofsci
rs78810307	11	68816564	G	A	3.0937e-12	0.0261674718196457	0.264274734937247	0.0378970007797013	IGHMBP2	13662	biofsci
rs79289577	11	68030633	C	T	6.9508e-13	0.0631529632232373	0.128420992937816	0.0178849357887884	IGHMBP2	26420	biofsci
rs80118237	11	68276850	T	C	3.4104e-20	0.0828061972863953	-0.144028374856964	0.0156465844865308	IGHMBP2	26891	biofsci
