## Supplementary material for "Multi-level Regulatory Roles of Lactate Metabolism Gene Network in Oral Cancer: Machine Learning Insights": IGHV1-2.csv

SNP	CHR	BP	effect_allele	other_allele	P	EAF	BETA	SE	gene	samplesize	source
rs2857327	14	106403621	T	C	5.8918e-09	0.109317343173432	0.484817885130725	0.0833034734498402	IGHV1-2	740	biofsci
rs2857353	14	106369335	A	G	3.8152e-08	0.433433734939759	0.51518322191271	0.0936815998241067	IGHV1-2	232	biofsci
rs4774055	14	106504864	T	C	2.1116e-08	0.731024096385542	0.586554124185031	0.104693200332887	IGHV1-2	232	biofsci
rs7142963	14	107058166	A	T	1.9356e-11	0.119997184816778	0.264420280651544	0.039401025279622	IGHV1-2	3050	biofsci
rs72637129	14	106472492	A	G	5.8476e-36	0.494578313253012	-1.16245616569964	0.0928531280262989	IGHV1-2	232	biofsci
