## Supplementary material for "Multi-level Regulatory Roles of Lactate Metabolism Gene Network in Oral Cancer: Machine Learning Insights": IGHV1-3.csv

SNP	CHR	BP	effect_allele	other_allele	P	EAF	BETA	SE	gene	samplesize	source
rs10144656	14	106317769	T	C	5.787e-09	0.0896573807236631	0.529801291689568	0.0909858132012516	IGHV1-3	740	biofsci
rs17737380	14	107060066	G	C	1.7944e-09	0.121310936986816	-0.235898285913072	0.0392163792185048	IGHV1-3	3050	biofsci
rs2244930	14	106346795	G	T	5.4049e-09	0.607594936708861	0.555905330517433	0.0952806339156439	IGHV1-3	231	biofsci
rs2816609	14	105720803	C	A	2.5154e-08	0.276739296636086	-0.118784065269844	0.021317647793443	IGHV1-3	5497	biofsci
rs2857327	14	106403621	T	C	5.678e-13	0.109317343173432	-0.600434775931758	0.0833034734498402	IGHV1-3	740	biofsci
rs2857352	14	106369927	C	T	1.2184e-09	0.554819277108434	0.567741464630403	0.0934107939634419	IGHV1-3	232	biofsci
rs2857377	14	106336147	T	C	3.142e-09	0.617469879518072	0.565887387161314	0.0955213171670967	IGHV1-3	232	biofsci
rs35590487	14	105989599	T	C	3.0382e-20	0.228443423837183	-0.209295516410095	0.0227065676232013	IGHV1-3	5502	biofsci
rs60808632	14	106467991	C	A	2.075e-42	0.626204819277108	-1.30958885920244	0.0959546350529337	IGHV1-3	232	biofsci
rs74091284	14	106072673	C	G	4.3109e-09	0.0334630350194553	0.363944677732598	0.0619817905467826	IGHV1-3	4024	biofsci
