## Supplementary material for "Multi-level Regulatory Roles of Lactate Metabolism Gene Network in Oral Cancer: Machine Learning Insights": IGHV1-8.csv

SNP	CHR	BP	effect_allele	other_allele	P	EAF	BETA	SE	gene	samplesize	source
rs113527835	14	106509898	C	T	1.3666e-11	0.126383763837638	-0.528931924959075	0.0782281664979258	IGHV1-8	740	biofsci
rs17113074	14	107073093	G	A	1.1873e-14	0.255062092191118	-0.174208220558639	0.0225740191466645	IGHV1-8	5164	biofsci
rs186921532	14	106463452	A	G	1.26e-08	0.0358108108108108	-0.796131456892321	0.139888153094659	IGHV1-8	740	biofsci
rs1985733	14	106433991	C	G	1.3735e-10	0.688855421686747	0.64365991007239	0.100275734171336	IGHV1-8	232	biofsci
rs4477591	14	106575819	C	T	1.9938e-45	0.371084337349398	-1.35932631737348	0.0960967040432566	IGHV1-8	232	biofsci
rs7161472	14	107233685	A	C	1.6758e-13	0.877042646472698	-0.214012972646374	0.0290293358444955	IGHV1-8	5502	biofsci
