## Supplementary material for "Multi-level Regulatory Roles of Lactate Metabolism Gene Network in Oral Cancer: Machine Learning Insights": IGHV1-24.csv

SNP	CHR	BP	effect_allele	other_allele	P	EAF	BETA	SE	gene	samplesize	source
rs4043170	14	107074201	G	C	2.0335e-11	0.399683744465528	-0.13466204474855	0.0200883187511822	IGHV1-24	5164	biofsci
