## Supplementary material for "Multi-level Regulatory Roles of Lactate Metabolism Gene Network in Oral Cancer: Machine Learning Insights": IGHV1-45.csv

SNP	CHR	BP	effect_allele	other_allele	P	EAF	BETA	SE	gene	samplesize	source
rs35929925	14	107008694	C	A	6.2896e-15	0.236109110118619	0.257521795477617	0.0330236590294581	IGHV1-45	2542	biofsci
