## Supplementary material for "Multi-level Regulatory Roles of Lactate Metabolism Gene Network in Oral Cancer: Machine Learning Insights": IGHV1-46.csv

SNP	CHR	BP	effect_allele	other_allele	P	EAF	BETA	SE	gene	samplesize	source
rs17112078	14	107231967	G	A	3.2747e-09	0.359104046242775	-0.117576997122145	0.0198710490319663	IGHV1-46	5502	biofsci
rs2003168	14	107056354	A	G	1.0142e-29	0.407470335914434	0.261586961082785	0.0231028783843769	IGHV1-46	3880	biofsci
rs66459961	14	106956326	A	T	2.0003e-11	0.294053868979685	-0.23237203253952	0.0346513618460364	IGHV1-46	2006	biofsci
rs74681107	14	107201100	A	G	1.5356e-10	0.0406715747890106	0.433639933989122	0.0677361305220515	IGHV1-46	2793	biofsci
rs77643214	14	107163229	A	G	8.5016e-09	0.0161855108551864	-0.521300709781116	0.090533458915461	IGHV1-46	3831	biofsci
