## Supplementary material for "Multi-level Regulatory Roles of Lactate Metabolism Gene Network in Oral Cancer: Machine Learning Insights": IGHV1-58.csv

SNP	CHR	BP	effect_allele	other_allele	P	EAF	BETA	SE	gene	samplesize	source
rs10141865	14	107089908	T	A	8.3197e-40	0.622109465979038	-0.135674416019952	0.0102753289573498	IGHV1-58	20144	biofsci
rs28600981	14	106998219	T	C	5.7331e-10	0.22856235960543	-0.0791223369771277	0.0127668151637156	IGHV1-58	17398	biofsci
