## Supplementary material for "Multi-level Regulatory Roles of Lactate Metabolism Gene Network in Oral Cancer: Machine Learning Insights": IGHV1-69.csv

SNP	CHR	BP	effect_allele	other_allele	P	EAF	BETA	SE	gene	samplesize	source
rs10147756	14	107149626	A	G	8.0294e-47	0.0777733419831329	-0.57596702118779	0.0400826069931306	IGHV1-69	4339	biofsci
rs1106906	14	107122683	G	A	1.53e-58	0.235608533181969	-0.416531911291523	0.0258211879496834	IGHV1-69	4164	biofsci
rs117870627	14	107266394	G	A	3.8783e-15	0.0250195187735112	-0.806127616081851	0.102577731187328	IGHV1-69	1948	biofsci
rs140354155	14	107160323	A	G	2.0493e-10	0.0218165116546102	-0.558208404026421	0.0878045119115395	IGHV1-69	3039	biofsci
rs182806177	14	107149102	T	C	3.084e-08	0.0144648023143684	-1.28119483599485	0.231404623052929	IGHV1-69	655	biofsci
rs34064152	14	107156381	G	A	3.033e-36	0.125048225308642	-0.793171094341564	0.0630932986255758	IGHV1-69	1148	biofsci
rs35069839	14	107019849	A	G	1.0568e-10	0.161751406752412	-0.281007857855706	0.0435090976149175	IGHV1-69	1948	biofsci
rs35929925	14	107008694	C	A	7.9023e-49	0.236109110118619	0.484992061238428	0.0330236590294581	IGHV1-69	2542	biofsci
rs4043170	14	107074201	G	C	1.6769846438804e-308	0.399683744465528	-0.792399803795383	0.0200883187511822	IGHV1-69	5164	biofsci
rs55664937	14	107238230	A	G	1.005e-10	0.0261992999794112	-0.405219694375809	0.0626693000890518	IGHV1-69	4990	biofsci
rs56140683	14	107050177	T	C	1.3068e-37	0.156467349304482	-0.451726529661924	0.0352429514072107	IGHV1-69	3050	biofsci
rs57323096	14	107012372	T	G	4.6144e-15	0.0613170689355791	-0.371016147072802	0.0473416035565653	IGHV1-69	3876	biofsci
rs74862755	14	107125547	A	G	6.4811e-11	0.0348520249221184	-0.577307863262967	0.088380132463215	IGHV1-69	1903	biofsci
rs79467951	14	107193676	T	C	2.3037e-09	0.0133987180477257	-0.585992272817273	0.0980789450210509	IGHV1-69	3932	biofsci
rs79570117	14	107178254	C	T	2.1571e-32	0.12958500669344	-0.662548000628342	0.0559121673469883	IGHV1-69	1418	biofsci
rs79910508	14	107191667	A	G	6.5191e-27	0.0355919536650682	0.721882676021348	0.0672068927141612	IGHV1-69	3225	biofsci
