## Supplementary material for "Multi-level Regulatory Roles of Lactate Metabolism Gene Network in Oral Cancer: Machine Learning Insights": IGHV2-5.csv

SNP	CHR	BP	effect_allele	other_allele	P	EAF	BETA	SE	gene	samplesize	source
rs117259184	14	106515090	T	C	5.6535e-10	0.109547970479705	0.51600439383228	0.0832265151342386	IGHV2-5	740	biofsci
rs72717260	14	106490083	C	T	4.173e-11	0.207530120481928	-0.75526893581608	0.114474579901493	IGHV2-5	232	biofsci
