## Supplementary material for "Multi-level Regulatory Roles of Lactate Metabolism Gene Network in Oral Cancer: Machine Learning Insights": IGHV2-70.csv

SNP	CHR	BP	effect_allele	other_allele	P	EAF	BETA	SE	gene	samplesize	source
rs10144406	14	107148746	G	A	8.5805e-140	0.38628420705572	0.352652012381119	0.0140108626725223	IGHV2-70	10744	biofsci
rs111428284	14	107173000	A	C	3.4211e-09	0.0468908971213119	0.180122596173378	0.0304765652893942	IGHV2-70	12045	biofsci
rs139308131	14	107266170	G	A	4.5788e-09	0.0422212618841832	0.278462775830226	0.0475046531492418	IGHV2-70	5479	biofsci
rs140354155	14	107160323	A	G	4.7183e-22	0.0218165116546102	-0.417184847117193	0.043212782738828	IGHV2-70	12547	biofsci
rs145717878	14	107144105	T	C	1.7937e-19	0.0150435957263908	-0.66416168534904	0.0735905070690674	IGHV2-70	6231	biofsci
rs2301535	14	107198901	T	C	4.7411e-209	0.124594247754209	-0.502839646673432	0.0162966497492637	IGHV2-70	17261	biofsci
rs4774025	14	107243544	T	C	3.9621e-73	0.754693534202577	-0.228524705941564	0.0126341203755861	IGHV2-70	16920	biofsci
rs74088956	14	107123060	A	G	2.2162e-35	0.0288491690185011	-0.835954982831339	0.0673445781336926	IGHV2-70	3935	biofsci
rs79467951	14	107193676	T	C	1.21e-19	0.0133987180477257	-0.520072649333625	0.0573525197765356	IGHV2-70	11499	biofsci
