## Supplementary material for "Multi-level Regulatory Roles of Lactate Metabolism Gene Network in Oral Cancer: Machine Learning Insights": IGHV3-9.csv

SNP	CHR	BP	effect_allele	other_allele	P	EAF	BETA	SE	gene	samplesize	source
rs12889295	14	106529806	C	A	9.2845e-35	0.401807228915663	-1.16449863113907	0.0946916221713695	IGHV3-9	232	biofsci
rs186921532	14	106463452	A	G	7.4082e-09	0.0358108108108108	-0.808735379486149	0.139888153094659	IGHV3-9	740	biofsci
rs1985733	14	106433991	C	G	1.4668e-08	0.688855421686747	0.568102144374288	0.100275734171336	IGHV3-9	232	biofsci
rs7161472	14	107233685	A	C	4.428e-11	0.877042646472698	-0.191274293879381	0.0290293358444955	IGHV3-9	5502	biofsci
rs78314146	14	107074043	T	G	2.0392e-13	0.245312975771021	-0.183272540178517	0.0249486169586873	IGHV3-9	4339	biofsci
