## Supplementary material for "Multi-level Regulatory Roles of Lactate Metabolism Gene Network in Oral Cancer: Machine Learning Insights": IGHV3-11.csv

SNP	CHR	BP	effect_allele	other_allele	P	EAF	BETA	SE	gene	samplesize	source
rs12881691	14	106577451	C	T	1.5245e-13	0.214457831325301	-0.8352758440736	0.113105911261303	IGHV3-11	232	biofsci
rs2467896	14	106962749	A	G	6.8457e-11	0.240329451860267	0.236112570333246	0.0361902716552598	IGHV3-11	2091	biofsci
