## Supplementary material for "Multi-level Regulatory Roles of Lactate Metabolism Gene Network in Oral Cancer: Machine Learning Insights": IGHV3-20.csv

SNP	CHR	BP	effect_allele	other_allele	P	EAF	BETA	SE	gene	samplesize	source
rs11161015	14	107253214	G	C	1.7989e-09	0.235584393767586	0.139515639231083	0.0231942343819859	IGHV3-20	5161	biofsci
rs112170273	14	106667810	A	C	1.2701e-11	0.203915662650602	-0.780273241922777	0.115222203801411	IGHV3-20	232	biofsci
rs141483891	14	106622951	A	C	1.4562e-33	0.117850553505535	0.973358053572516	0.0806180419898221	IGHV3-20	740	biofsci
rs142087155	14	107287250	T	C	2.3367e-10	0.0158879860708067	0.811992104239342	0.128124986862224	IGHV3-20	1948	biofsci
rs17113074	14	107073093	G	A	1.8066e-17	0.255062092191118	0.192007834655784	0.0225740191466645	IGHV3-20	5164	biofsci
rs4983413	14	105930406	A	G	3.2912e-10	0.218566392479436	0.177934238545184	0.0283127388449836	IGHV3-20	3652	biofsci
rs56287146	14	107032798	C	T	1.4359e-09	0.1959903321765	0.2137987343883	0.0353304581399841	IGHV3-20	2542	biofsci
rs61993918	14	106591365	G	T	1.3083e-10	0.402409638554217	0.608376996405724	0.0946683985443987	IGHV3-20	232	biofsci
rs74091284	14	106072673	C	G	1.7535e-11	0.0334630350194553	0.416846135964277	0.0619817905467826	IGHV3-20	4024	biofsci
