## Supplementary material for "Multi-level Regulatory Roles of Lactate Metabolism Gene Network in Oral Cancer: Machine Learning Insights": IGHV3-23.csv

SNP	CHR	BP	effect_allele	other_allele	P	EAF	BETA	SE	gene	samplesize	source
rs12437396	14	106732278	G	A	2.3259e-15	0.447173308619092	-0.739725890661548	0.0933702607335497	IGHV3-23	232	biofsci
rs17657882	14	107038511	T	C	7.0532e-13	0.252672718103883	-0.23168093074194	0.0322747312412153	IGHV3-23	2542	biofsci
