## Supplementary material for "Multi-level Regulatory Roles of Lactate Metabolism Gene Network in Oral Cancer: Machine Learning Insights": IGHV3-30.csv

SNP	CHR	BP	effect_allele	other_allele	P	EAF	BETA	SE	gene	samplesize	source
rs10145602	14	106872402	T	C	1.6194e-09	0.10825401335417	-0.461980238201788	0.0765882357761584	IGHV3-30	883	biofsci
rs8008161	14	107072336	A	C	8.1561e-09	0.249899915484187	-0.152122379213886	0.0263867719924868	IGHV3-30	3831	biofsci
