## Supplementary material for "Multi-level Regulatory Roles of Lactate Metabolism Gene Network in Oral Cancer: Machine Learning Insights": IGHV3-33.csv

SNP	CHR	BP	effect_allele	other_allele	P	EAF	BETA	SE	gene	samplesize	source
rs11160998	14	107076402	T	A	2.0992e-14	0.765217571831922	-0.177463902311119	0.0232148896330803	IGHV3-33	5164	biofsci
rs7142635	14	107015410	A	C	2.8234e-41	0.0618440941481322	-0.634168911512848	0.047128380338643	IGHV3-33	3880	biofsci
rs79467951	14	107193676	T	C	8.0325e-13	0.0133987180477257	-0.702304093717737	0.0980789450210509	IGHV3-33	3932	biofsci
