## Supplementary material for "Multi-level Regulatory Roles of Lactate Metabolism Gene Network in Oral Cancer: Machine Learning Insights": IGHV3-43.csv

SNP	CHR	BP	effect_allele	other_allele	P	EAF	BETA	SE	gene	samplesize	source
rs10147756	14	107149626	A	G	7.033e-29	0.0777733419831329	0.446989208405294	0.0400826069931306	IGHV3-43	4339	biofsci
rs12050367	14	107039552	C	T	6.1863e-94	0.143689207292213	0.785384842651245	0.0381983513523978	IGHV3-43	2785	biofsci
rs12892682	14	107040570	C	G	1.1734e-43	0.563064680189074	-0.378949148325649	0.0273496935070512	IGHV3-43	2717	biofsci
rs2027906	14	107016706	A	T	2.1012e-12	0.108846071960826	0.488007638983966	0.0694405906603819	IGHV3-43	1069	biofsci
rs2187996	14	107254267	T	G	2.389e-13	0.374681982884897	0.148909898393097	0.0203287188424864	IGHV3-43	5164	biofsci
rs6576185	14	106979089	A	G	1.056e-12	0.350227595320836	0.230901796191628	0.0324154588094715	IGHV3-43	2091	biofsci
rs7147876	14	106876191	A	G	3.4027e-41	0.0758935478879777	0.881227653872441	0.0655538767126225	IGHV3-43	1659	biofsci
rs76835875	14	107192902	T	C	2.9099e-09	0.0245738784900136	-0.725917072864625	0.122282371953478	IGHV3-43	1395	biofsci
rs77432559	14	106875550	G	C	1.8783e-09	0.0570745951685692	0.648277010500541	0.10790050273806	IGHV3-43	798	biofsci
