## Supplementary material for "Multi-level Regulatory Roles of Lactate Metabolism Gene Network in Oral Cancer: Machine Learning Insights": IGHV3-48.csv

SNP	CHR	BP	effect_allele	other_allele	P	EAF	BETA	SE	gene	samplesize	source
rs117584459	14	107147381	C	T	4.1878e-09	0.0161518661518662	-0.532555518872066	0.0906261518739476	IGHV3-48	3831	biofsci
rs12888192	14	107056007	G	A	8.6969e-18	0.420844327176781	0.42834410630149	0.0498654372877171	IGHV3-48	825	biofsci
rs2583341	14	106979060	C	T	1.6896e-11	0.684122161816437	-0.344528831106225	0.0511891881890238	IGHV3-48	883	biofsci
rs34917868	14	107074334	A	G	1.8002e-19	0.140777803047532	-0.255334580323807	0.0282925472391418	IGHV3-48	5164	biofsci
rs4773993	14	107001019	C	T	1.0631e-77	0.32152121775733	0.617775070034034	0.0331081589359748	IGHV3-48	2091	biofsci
rs61996502	14	106971796	T	C	1.2537e-18	0.0579352441613588	0.583125771819636	0.066190580015396	IGHV3-48	2091	biofsci
rs75801933	14	107029252	C	T	2.8376e-10	0.0567697628953832	-0.323844715452651	0.0513444287496474	IGHV3-48	3542	biofsci
rs8007269	14	107181426	C	T	8.057e-10	0.614854943048776	-0.120438436154031	0.0196038863457958	IGHV3-48	5494	biofsci
