## Supplementary material for "Multi-level Regulatory Roles of Lactate Metabolism Gene Network in Oral Cancer: Machine Learning Insights": IGHV3-49.csv

SNP	CHR	BP	effect_allele	other_allele	P	EAF	BETA	SE	gene	samplesize	source
rs2003168	14	107056354	A	G	3.1389e-21	0.407470335914434	-0.11167098439303	0.011807164845582	IGHV3-49	14855	biofsci
rs7158921	14	106995713	G	A	2.3681e-16	0.319269737164113	0.0944443769167797	0.011514798453643	IGHV3-49	17351	biofsci
