## Supplementary material for "Multi-level Regulatory Roles of Lactate Metabolism Gene Network in Oral Cancer: Machine Learning Insights": IGHV3-53.csv

SNP	CHR	BP	effect_allele	other_allele	P	EAF	BETA	SE	gene	samplesize	source
rs10147756	14	107149626	A	G	2.0699e-17	0.0777733419831329	-0.34029331685028	0.0400826069931306	IGHV3-53	4339	biofsci
rs11623507	14	107083151	G	C	1.4597e-176	0.219135802469136	-0.673904930905328	0.0237874265682089	IGHV3-53	5164	biofsci
rs11845287	14	107170207	T	C	5.8089e-29	0.168234596152216	-0.320499196010121	0.028696709138212	IGHV3-53	4339	biofsci
rs11852070	14	107239204	C	G	9.2961e-12	0.0248758211825028	-0.438086090928577	0.0642647084347103	IGHV3-53	4991	biofsci
rs12880947	14	107207818	A	G	2.2043e-19	0.120727402707654	0.263410322111372	0.0292590358571731	IGHV3-53	5502	biofsci
rs1858691	14	107231369	C	T	7.2176e-27	0.362641350855746	-0.21289036507984	0.0198377096686273	IGHV3-53	5497	biofsci
rs2157624	14	107001253	A	G	2.764e-16	0.0558276199804114	-0.551157398383165	0.067353130034237	IGHV3-53	2091	biofsci
rs74681107	14	107201100	A	G	8.0469e-10	0.0406715747890106	0.416184333153589	0.0677361305220515	IGHV3-53	2793	biofsci
rs75801933	14	107029252	C	T	4.2504e-28	0.0567697628953832	-0.56429067528725	0.0513444287496474	IGHV3-53	3542	biofsci
rs8009632	14	107021515	A	G	3.0336e-69	0.371192801809171	0.510581456387011	0.0290294430640087	IGHV3-53	2542	biofsci
