## Supplementary material for "Multi-level Regulatory Roles of Lactate Metabolism Gene Network in Oral Cancer: Machine Learning Insights": IGHV3-64.csv

SNP	CHR	BP	effect_allele	other_allele	P	EAF	BETA	SE	gene	samplesize	source
rs10144406	14	107148746	G	A	8.6005e-74	0.38628420705572	0.439910634457554	0.0242078908694354	IGHV3-64	3599	biofsci
rs117870627	14	107266394	G	A	7.2204e-14	0.0250195187735112	0.767681482432841	0.102577731187328	IGHV3-64	1948	biofsci
rs34333949	14	106578563	A	T	3.1993e-10	0.396987951807229	0.596701507433244	0.0948832062449505	IGHV3-64	232	biofsci
rs35929925	14	107008694	C	A	5.7366e-34	0.236109110118619	-0.401234154842013	0.0330236590294581	IGHV3-64	2542	biofsci
rs4043170	14	107074201	G	C	1.6769846438804e-308	0.399683744465528	0.764085318515591	0.0200883187511822	IGHV3-64	5164	biofsci
rs56289611	14	107020177	C	T	5.1801e-20	0.227878699091708	0.302898363447791	0.0330664239651312	IGHV3-64	2599	biofsci
rs56960251	14	107253488	C	T	4.9823e-20	0.0258135968648833	0.644351304576057	0.070310255398723	IGHV3-64	4022	biofsci
rs67530028	14	107235449	C	T	9.9326e-22	0.13446224051539	-0.276246211194224	0.0288435495222319	IGHV3-64	5164	biofsci
rs7142353	14	107221643	A	G	6.1353e-27	0.12912966962643	0.344019941375632	0.0320110861155898	IGHV3-64	4339	biofsci
rs74559020	14	107026624	C	T	1.3453e-22	0.0605052904340315	0.465750096386238	0.0476129724377672	IGHV3-64	3880	biofsci
rs74862755	14	107125547	A	G	4.7034e-15	0.0348520249221184	0.692431823809551	0.088380132463215	IGHV3-64	1903	biofsci
rs8009448	14	107170174	T	C	4.489e-10	0.0166637354906789	0.556550769295203	0.0892466075424068	IGHV3-64	3831	biofsci
