## Supplementary material for "Multi-level Regulatory Roles of Lactate Metabolism Gene Network in Oral Cancer: Machine Learning Insights": IGHV3-66.csv

SNP	CHR	BP	effect_allele	other_allele	P	EAF	BETA	SE	gene	samplesize	source
rs10147756	14	107149626	A	G	1.2142e-124	0.0777733419831329	0.951797577398179	0.0400826069931306	IGHV3-66	4339	biofsci
rs117584459	14	107147381	C	T	4.306e-14	0.0161518661518662	-0.68434526064574	0.0906261518739476	IGHV3-66	3831	biofsci
rs11851366	14	107250503	G	C	3.97e-44	0.125619293289113	0.413685724349765	0.0296902209331366	IGHV3-66	5164	biofsci
rs12880947	14	107207818	A	G	8.971e-49	0.120727402707654	-0.429449498793658	0.0292590358571731	IGHV3-66	5502	biofsci
rs182806177	14	107149102	T	C	5.4027e-14	0.0144648023143684	1.74060243414183	0.231404623052929	IGHV3-66	655	biofsci
rs2097581	14	107071821	G	C	1.6769846438804e-308	0.402311206664875	0.877396742431392	0.0218913001452454	IGHV3-66	4339	biofsci
rs34064152	14	107156381	G	A	2.7865e-52	0.125048225308642	0.960015013227037	0.0630932986255759	IGHV3-66	1148	biofsci
rs35069839	14	107019849	A	G	2.1572e-17	0.161751406752412	0.369179044172336	0.0435090976149175	IGHV3-66	1948	biofsci
rs35929925	14	107008694	C	A	6.4454e-79	0.236109110118619	-0.621115583757854	0.0330236590294581	IGHV3-66	2542	biofsci
rs56289611	14	107020177	C	T	5.3538e-36	0.227878699091708	0.414206559799216	0.0330664239651312	IGHV3-66	2599	biofsci
rs61997606	14	107137242	A	C	2.6055e-10	0.0658722148901483	-0.662317605847538	0.104788799279731	IGHV3-66	740	biofsci
rs61997799	14	107233055	G	A	7.9359e-26	0.0212536023054755	0.72915615756318	0.0693899142150513	IGHV3-66	4992	biofsci
rs74559020	14	107026624	C	T	9.347e-17	0.0605052904340315	0.395797117280671	0.0476129724377672	IGHV3-66	3880	biofsci
rs74862755	14	107125547	A	G	4.4326e-22	0.0348520249221184	0.853822783700627	0.088380132463215	IGHV3-66	1903	biofsci
rs79910508	14	107191667	A	G	1.8272e-11	0.0355919536650682	-0.451563112146449	0.0672068927141612	IGHV3-66	3225	biofsci
rs885883	14	107274052	C	T	3.8247e-09	0.398363151884279	-0.118416160021537	0.0200994924928349	IGHV3-66	5164	biofsci
