## Supplementary material for "Multi-level Regulatory Roles of Lactate Metabolism Gene Network in Oral Cancer: Machine Learning Insights": IGHV3-72.csv

SNP	CHR	BP	effect_allele	other_allele	P	EAF	BETA	SE	gene	samplesize	source
rs34064152	14	107156381	G	A	2.8017e-08	0.125048225308642	0.350388633917136	0.0630932986255758	IGHV3-72	1148	biofsci
rs988130	14	107185393	C	A	1.5301e-23	0.138496677740864	0.276118885574814	0.0276129930772045	IGHV3-72	5496	biofsci
