## Supplementary material for "Multi-level Regulatory Roles of Lactate Metabolism Gene Network in Oral Cancer: Machine Learning Insights": IGHV3-73.csv

SNP	CHR	BP	effect_allele	other_allele	P	EAF	BETA	SE	gene	samplesize	source
rs17657882	14	107038511	T	C	1.2453e-08	0.252672718103883	0.183752954848735	0.0322747312412153	IGHV3-73	2542	biofsci
rs2027902	14	107215393	C	T	6.6039e-29	0.645063115323338	-0.222319886298729	0.0199263147501348	IGHV3-73	5500	biofsci
rs2583290	14	107106280	G	C	2.1747e-12	0.141506228765572	-0.192145579737167	0.0273606418809243	IGHV3-73	5498	biofsci
