## Supplementary material for "Multi-level Regulatory Roles of Lactate Metabolism Gene Network in Oral Cancer: Machine Learning Insights": IGHV3-74.csv

SNP	CHR	BP	effect_allele	other_allele	P	EAF	BETA	SE	gene	samplesize	source
rs7159297	14	107127877	G	A	4.2263e-12	0.610614881569503	0.135623088219247	0.0195715608720918	IGHV3-74	5490	biofsci
rs7161472	14	107233685	A	C	3.6088e-08	0.877042646472698	0.15992551410091	0.0290293358444955	IGHV3-74	5502	biofsci
