## Supplementary material for "Multi-level Regulatory Roles of Lactate Metabolism Gene Network in Oral Cancer: Machine Learning Insights": IGHV4-4.csv

SNP	CHR	BP	effect_allele	other_allele	P	EAF	BETA	SE	gene	samplesize	source
rs10132771	14	107021489	A	G	1.0831e-11	0.537634650921711	-0.191133864892673	0.0281294320499018	IGHV4-4	2542	biofsci
rs10146804	14	106985678	C	A	1.0169e-15	0.276809508581175	0.426808279555043	0.0531848323433075	IGHV4-4	883	biofsci
rs111428284	14	107173000	A	C	4.3751e-08	0.0468908971213119	-0.33159168101577	0.0605646905964876	IGHV4-4	3050	biofsci
rs12147135	14	107226224	C	T	2.1062e-09	0.132239912160307	-0.368979095957105	0.0616074093296442	IGHV4-4	1148	biofsci
rs140354155	14	107160323	A	G	5.374e-21	0.0218165116546102	0.82550289918753	0.0878045119115395	IGHV4-4	3039	biofsci
rs144352778	14	107216824	T	C	1.2625e-15	0.0146402567916699	1.06686883986852	0.133388617422485	IGHV4-4	1948	biofsci
rs2009435	14	107288377	T	C	1.4411e-35	0.674501630277766	0.261403620643184	0.0210003230054937	IGHV4-4	5164	biofsci
rs2073668	14	107211211	A	G	3.7632e-49	0.338918283362728	0.306345257688616	0.0207881964977176	IGHV4-4	5164	biofsci
rs34917868	14	107074334	A	G	1.6769846438804e-308	0.140777803047532	1.21227906410275	0.0282925472391418	IGHV4-4	5164	biofsci
rs56372013	14	106471689	C	A	1.3081e-09	0.598795180722892	-0.574569640721372	0.0947150059709166	IGHV4-4	232	biofsci
rs59845935	14	106487617	T	C	3.1668e-16	0.30801583374567	0.513671666640465	0.0628960042415164	IGHV4-4	593	biofsci
rs7143477	14	107038757	G	A	3.1884e-19	0.301072694186381	-0.273993833184696	0.0305735268790529	IGHV4-4	2542	biofsci
rs77643214	14	107163229	A	G	2.723e-33	0.0161855108551864	1.08841134977345	0.090533458915461	IGHV4-4	3831	biofsci
rs79467951	14	107193676	T	C	1.2773e-34	0.0133987180477257	1.20365423698184	0.0980789450210509	IGHV4-4	3932	biofsci
rs79570117	14	107178254	C	T	2.8982e-63	0.12958500669344	0.938759698539199	0.0559121673469883	IGHV4-4	1418	biofsci
