## Supplementary material for "Multi-level Regulatory Roles of Lactate Metabolism Gene Network in Oral Cancer: Machine Learning Insights": IGHV4-28.csv

SNP	CHR	BP	effect_allele	other_allele	P	EAF	BETA	SE	gene	samplesize	source
rs1106906	14	107122683	G	A	3.6726e-19	0.235608533181969	-0.231006675873048	0.0258211879496834	IGHV4-28	4164	biofsci
rs11845244	14	107170077	T	C	9.0501e-26	0.34196271101033	-0.237510503332308	0.0226295307874069	IGHV4-28	4339	biofsci
rs28600981	14	106998219	T	C	1.3344e-18	0.22856235960543	-0.29076691952396	0.0330315607170482	IGHV4-28	2599	biofsci
rs34240868	14	107006958	A	G	9.1862e-77	0.237927491560252	0.610763621178146	0.0329364485608668	IGHV4-28	2542	biofsci
