## Supplementary material for "Multi-level Regulatory Roles of Lactate Metabolism Gene Network in Oral Cancer: Machine Learning Insights": IGHV4-31.csv

SNP	CHR	BP	effect_allele	other_allele	P	EAF	BETA	SE	gene	samplesize	source
rs116096185	14	106998628	C	G	7.4236e-27	0.0633163501621121	-0.500700766130746	0.046667980811888	IGHV4-31	3871	biofsci
rs117001788	14	106830448	T	C	3.4185e-14	0.0218983144515059	-0.982127274853503	0.129546024409205	IGHV4-31	1391	biofsci
rs12880947	14	107207818	A	G	3.3162e-11	0.120727402707654	0.194042999901186	0.0292590358571731	IGHV4-31	5502	biofsci
rs148454160	14	107099558	T	C	1.8337e-08	0.114228828077974	0.191788366873519	0.0340829853518721	IGHV4-31	4254	biofsci
rs150601641	14	107143564	C	T	9.4873e-18	0.0161518661518662	0.777590508308845	0.0906261518739476	IGHV4-31	3831	biofsci
rs2879067	14	107053451	G	A	9.361e-12	0.412523527521462	0.164501819111408	0.0241346565597723	IGHV4-31	3542	biofsci
rs61995800	14	107072907	G	A	3.8503e-23	0.254346453378236	-0.223863529266933	0.0225949038895943	IGHV4-31	5164	biofsci
rs7148049	14	106868523	C	T	3.1553e-13	0.332342449464923	-0.71819739805135	0.0985533109272648	IGHV4-31	232	biofsci
