## Supplementary material for "Multi-level Regulatory Roles of Lactate Metabolism Gene Network in Oral Cancer: Machine Learning Insights": IGHV4-34.csv

SNP	CHR	BP	effect_allele	other_allele	P	EAF	BETA	SE	gene	samplesize	source
rs8022997	14	107160226	T	C	5.4244e-09	0.0352205398288348	-0.405183970758223	0.0694581247549881	IGHV4-34	3050	biofsci
