## Supplementary material for "Multi-level Regulatory Roles of Lactate Metabolism Gene Network in Oral Cancer: Machine Learning Insights": IGHV4-39.csv

SNP	CHR	BP	effect_allele	other_allele	P	EAF	BETA	SE	gene	samplesize	source
rs1106906	14	107122683	G	A	6.4661e-37	0.235608533181969	0.327750920764127	0.0258211879496834	IGHV4-39	4164	biofsci
rs11621111	14	107164003	A	G	1.256e-10	0.372417441666203	-0.188728573955444	0.0293407605297396	IGHV4-39	2485	biofsci
rs142087155	14	107287250	T	C	1.1218e-08	0.0158879860708067	-0.731734612468845	0.128124986862224	IGHV4-39	1948	biofsci
rs17112078	14	107231967	G	A	2.097e-08	0.359104046242775	-0.111349410355526	0.0198710490319663	IGHV4-39	5502	biofsci
rs17112804	14	106945504	C	A	3.1843e-14	0.0375825292026409	-0.868035367664046	0.114359634230613	IGHV4-39	1057	biofsci
rs28600981	14	106998219	T	C	1.678e-37	0.22856235960543	0.422744520368926	0.0330315607170482	IGHV4-39	2599	biofsci
rs35069839	14	107019849	A	G	1.3916e-15	0.161751406752412	0.347481057191777	0.0435090976149175	IGHV4-39	1948	biofsci
rs35929925	14	107008694	C	A	1.8742e-232	0.236109110118619	-1.07503238184956	0.0330236590294581	IGHV4-39	2542	biofsci
rs4774116	14	106878217	G	A	1.4861e-10	0.309371541015865	-1.06301828072583	0.165925495695974	IGHV4-39	85	biofsci
rs74862755	14	107125547	A	G	2.86e-08	0.0348520249221184	0.490500897157597	0.088380132463215	IGHV4-39	1903	biofsci
rs8011115	14	107194530	C	T	3.7138e-59	0.618548387096774	0.318386975592398	0.0196307356643154	IGHV4-39	5499	biofsci
