## Supplementary material for "Multi-level Regulatory Roles of Lactate Metabolism Gene Network in Oral Cancer: Machine Learning Insights": IGHV4-55.csv

SNP	CHR	BP	effect_allele	other_allele	P	EAF	BETA	SE	gene	samplesize	source
rs4774140	14	106990576	G	A	1.9026e-10	0.0642267305535733	0.352437282787093	0.0553346233101634	IGHV4-55	2717	biofsci
