## Supplementary material for "Multi-level Regulatory Roles of Lactate Metabolism Gene Network in Oral Cancer: Machine Learning Insights": IGHV4-59.csv

SNP	CHR	BP	effect_allele	other_allele	P	EAF	BETA	SE	gene	samplesize	source
rs117986088	14	107113575	G	A	2.0813e-11	0.0184092186621698	0.590863119699022	0.0881858929134984	IGHV4-59	3558	biofsci
rs145717878	14	107144105	T	C	3.8433e-09	0.0150435957263908	0.402618246343352	0.0683457954375989	IGHV4-59	7224	biofsci
rs2337907	14	107069175	C	A	4.2326e-10	0.415209108020016	-0.0653564778067835	0.0104652411981847	IGHV4-59	18802	biofsci
rs7152655	14	107073800	A	G	8.0489e-82	0.253967585771417	0.221110147600469	0.0115403762898411	IGHV4-59	19815	biofsci
rs8020194	14	107221133	G	C	1.7511e-11	0.193863627242445	0.0831770535013657	0.0123672316970034	IGHV4-59	20918	biofsci
