## Supplementary material for "Multi-level Regulatory Roles of Lactate Metabolism Gene Network in Oral Cancer: Machine Learning Insights": IGHV4-61.csv

SNP	CHR	BP	effect_allele	other_allele	P	EAF	BETA	SE	gene	samplesize	source
rs10147756	14	107149626	A	G	1.1793e-19	0.0777733419831329	-0.363581311513289	0.0400826069931306	IGHV4-61	4339	biofsci
rs12590205	14	107082637	A	T	1.5288e-132	0.764636273044345	-0.568245411830551	0.023195015708267	IGHV4-61	5164	biofsci
rs12880947	14	107207818	A	G	2.3506e-11	0.120727402707654	0.195523507115559	0.0292590358571731	IGHV4-61	5502	biofsci
rs34064152	14	107156381	G	A	8.4286e-18	0.125048225308642	-0.542192261738886	0.0630932986255758	IGHV4-61	1148	biofsci
rs58212238	14	107097429	G	A	3.3883e-21	0.137832310838446	-0.642562731198186	0.0679974953118782	IGHV4-61	910	biofsci
rs61997833	14	107282024	T	C	1.5073e-11	0.0258897204826638	-0.425124929424137	0.0630076075148413	IGHV4-61	4994	biofsci
rs74559020	14	107026624	C	T	4.0021e-11	0.0605052904340315	-0.314431308681771	0.0476129724377672	IGHV4-61	3880	biofsci
rs79570117	14	107178254	C	T	2.4326e-10	0.12958500669344	-0.353991113907253	0.0559121673469883	IGHV4-61	1418	biofsci
