## Supplementary material for "Multi-level Regulatory Roles of Lactate Metabolism Gene Network in Oral Cancer: Machine Learning Insights": IGHV6-1.csv

SNP	CHR	BP	effect_allele	other_allele	P	EAF	BETA	SE	gene	samplesize	source
rs7152655	14	107073800	A	G	2.2286e-09	0.253967585771417	-0.135186192923451	0.0226060087495946	IGHV6-1	5164	biofsci
