## Supplementary material for "Multi-level Regulatory Roles of Lactate Metabolism Gene Network in Oral Cancer: Machine Learning Insights": IGHV7-27.csv

SNP	CHR	BP	effect_allele	other_allele	P	EAF	BETA	SE	gene	samplesize	source
rs34204778	14	106516402	T	C	5.5451e-14	0.028816199376947	0.738051215650868	0.0981659948460933	IGHV7-27	1854	biofsci
rs71423888	14	106479692	C	A	5.4569e-39	0.117619926199262	1.05390277887845	0.0806864940152089	IGHV7-27	740	biofsci
rs77738889	14	106430250	T	C	7.7384e-11	0.0334409594095941	0.940595596582621	0.14458245151602	IGHV7-27	740	biofsci
