## Supplementary material for "Multi-level Regulatory Roles of Lactate Metabolism Gene Network in Oral Cancer: Machine Learning Insights": IGHVIII-67-4.csv

SNP	CHR	BP	effect_allele	other_allele	P	EAF	BETA	SE	gene	samplesize	source
rs1106906	14	107122683	G	A	1.2357e-20	0.235608533181969	-0.256647324735664	0.0275567810612305	IGHVIII-67-4	3656	biofsci
rs17112078	14	107231967	G	A	7.8168e-30	0.359104046242775	0.245074566061383	0.0216010370685631	IGHVIII-67-4	4656	biofsci
rs17657882	14	107038511	T	C	3.1859e-15	0.252672718103883	0.254434616266997	0.0322747312412153	IGHVIII-67-4	2542	biofsci
rs35709043	14	107172629	T	G	4.5883e-31	0.32240637107189	0.292294757694102	0.0252178242825432	IGHVIII-67-4	3599	biofsci
rs56385704	14	107047647	T	C	1.5859e-08	0.189927851306799	-0.202085670828429	0.0357553514443689	IGHVIII-67-4	2542	biofsci
rs79910508	14	107191667	A	G	1.544e-19	0.0355919536650682	0.6620468951013	0.0732206966645248	IGHVIII-67-4	2717	biofsci
rs988132	14	107184997	T	C	3.5792e-73	0.619117530354734	-0.386119254065863	0.021340101144375	IGHVIII-67-4	4656	biofsci
