## Supplementary material for "Multi-level Regulatory Roles of Lactate Metabolism Gene Network in Oral Cancer: Machine Learning Insights": IGKJ5.csv

SNP	CHR	BP	effect_allele	other_allele	P	EAF	BETA	SE	gene	samplesize	source
rs115975731	2	89131386	A	G	3.3392e-16	0.038777706046912	0.437413498971839	0.0536006542376589	IGKJ5	4669	biofsci
