## Supplementary material for "Multi-level Regulatory Roles of Lactate Metabolism Gene Network in Oral Cancer: Machine Learning Insights": IGKV1-5.csv

SNP	CHR	BP	effect_allele	other_allele	P	EAF	BETA	SE	gene	samplesize	source
rs112598531	2	90095330	A	C	3.4397e-11	0.0587269424259363	0.282153825858545	0.0425796160655769	IGKV1-5	4989	biofsci
rs116690611	2	88990958	C	T	6.6871e-09	0.0398678688660822	-0.282559763551985	0.0487289627758399	IGKV1-5	5501	biofsci
