## Supplementary material for "Multi-level Regulatory Roles of Lactate Metabolism Gene Network in Oral Cancer: Machine Learning Insights": IGKV1-6.csv

SNP	CHR	BP	effect_allele	other_allele	P	EAF	BETA	SE	gene	samplesize	source
rs10173289	2	89124989	T	G	4.756e-08	0.0421024998990348	-0.259181435060062	0.0474691273003776	IGKV1-6	5502	biofsci
