## Supplementary material for "Multi-level Regulatory Roles of Lactate Metabolism Gene Network in Oral Cancer: Machine Learning Insights": IGKV1-9.csv

SNP	CHR	BP	effect_allele	other_allele	P	EAF	BETA	SE	gene	samplesize	source
rs115587249	2	88853139	C	T	1.2273e-13	0.0681253583030766	-0.280499717707597	0.037834810449108	IGKV1-9	5502	biofsci
rs116301784	2	88538286	A	G	6.1632e-10	0.0161917684305744	-0.482280200738315	0.0779631750304421	IGKV1-9	5164	biofsci
rs148409972	2	88990571	A	C	3.9427e-08	0.016603878889354	-0.48662874288287	0.0885874795898329	IGKV1-9	3902	biofsci
rs232182	2	89153390	T	C	4.0681e-09	0.600655903128153	0.128909340036938	0.0219181385447237	IGKV1-9	4339	biofsci
rs2693240	2	90106490	C	A	1.1735e-15	0.0543792107795958	-0.425202927760566	0.0531039000575204	IGKV1-9	3448	biofsci
rs2848258	2	89273717	T	C	7.6386e-14	0.0937768855749928	-0.708565157505975	0.0947761105248622	IGKV1-9	655	biofsci
rs56928430	2	88771413	C	T	3.5407e-12	0.498320311025554	-0.132603898576509	0.0190676260463173	IGKV1-9	5501	biofsci
rs71418319	2	90224163	C	T	8.5016e-09	0.0990190067443286	0.218853688848379	0.0380059893109855	IGKV1-9	3880	biofsci
rs72849001	2	90115446	T	G	2.8688e-36	0.0602445350129678	-0.529058983228837	0.0420696085520473	IGKV1-9	4990	biofsci
