## Supplementary material for "Multi-level Regulatory Roles of Lactate Metabolism Gene Network in Oral Cancer: Machine Learning Insights": IGKV1-12.csv

SNP	CHR	BP	effect_allele	other_allele	P	EAF	BETA	SE	gene	samplesize	source
rs143608250	2	90208967	G	A	1.8525e-11	0.0585353438951454	0.286429916652341	0.0426406318985814	IGKV1-12	4990	biofsci
