## Supplementary material for "Multi-level Regulatory Roles of Lactate Metabolism Gene Network in Oral Cancer: Machine Learning Insights": IGKV1-16.csv

SNP	CHR	BP	effect_allele	other_allele	P	EAF	BETA	SE	gene	samplesize	source
rs6745982	2	89015493	T	C	5.2797e-23	0.0421462902378933	0.468671625743001	0.0474541706654315	IGKV1-16	5500	biofsci
