## Supplementary material for "Multi-level Regulatory Roles of Lactate Metabolism Gene Network in Oral Cancer: Machine Learning Insights": IGKV1-17.csv

SNP	CHR	BP	effect_allele	other_allele	P	EAF	BETA	SE	gene	samplesize	source
rs115925261	2	88854890	G	A	1.0175e-11	0.0179665169456921	-0.546907043992843	0.0803814053693974	IGKV1-17	4386	biofsci
rs116301784	2	88538286	A	G	1.7146e-14	0.0161917684305744	-0.597993145118497	0.0779631750304421	IGKV1-17	5164	biofsci
rs116632724	2	88853144	T	C	9.7989e-22	0.0682267884322679	-0.362169862220882	0.0378087339201255	IGKV1-17	5502	biofsci
rs13422076	2	88774216	C	T	8.0643e-12	0.122875285553878	-0.204933792458042	0.0299729121814228	IGKV1-17	5164	biofsci
rs17842625	2	90089300	A	G	1.7812e-77	0.0585451080050826	-0.794472146936196	0.042641569980581	IGKV1-17	4989	biofsci
rs232220	2	89163993	C	T	2.7344e-09	0.0299965718203634	-0.906197219885859	0.152386570683885	IGKV1-17	740	biofsci
rs2693240	2	90106490	C	A	5.1453e-25	0.0543792107795958	-0.548568597984191	0.0531039000575204	IGKV1-17	3448	biofsci
rs2848114	2	89162885	A	C	2.9733e-08	0.167707466000555	-0.385648803177645	0.069575277053103	IGKV1-17	740	biofsci
rs4246594	2	89291813	C	T	1.2544e-28	0.100643896976484	-0.959022161597581	0.0863991713076317	IGKV1-17	740	biofsci
rs6707271	2	89126216	T	C	7.756e-13	0.384689446856711	-0.140511627111106	0.019610013134287	IGKV1-17	5493	biofsci
rs6739220	2	88795621	T	A	5.3584e-15	0.463813274200948	-0.154265583239814	0.0197315984804448	IGKV1-17	5164	biofsci
rs7559276	2	88670158	A	G	2.1123e-14	0.105234460196292	-0.237802139014576	0.0311116816922321	IGKV1-17	5486	biofsci
