## Supplementary material for "Multi-level Regulatory Roles of Lactate Metabolism Gene Network in Oral Cancer: Machine Learning Insights": IGKV1-27.csv

SNP	CHR	BP	effect_allele	other_allele	P	EAF	BETA	SE	gene	samplesize	source
rs114583557	2	88558641	C	T	8.3273e-12	0.013825555447754	-0.693490547399997	0.101494343080435	IGKV1-27	3560	biofsci
