## Supplementary material for "Multi-level Regulatory Roles of Lactate Metabolism Gene Network in Oral Cancer: Machine Learning Insights": IGKV1D-8.csv

SNP	CHR	BP	effect_allele	other_allele	P	EAF	BETA	SE	gene	samplesize	source
rs146131506	2	89856239	G	T	2.5827e-08	0.0495087503837888	0.242626335557681	0.0435782627267909	IGKV1D-8	5595	biofsci
rs80342657	2	89329676	C	T	5.7461e-15	0.112953138815208	0.366808589932346	0.0469695358130925	IGKV1D-8	2262	biofsci
