## Supplementary material for "Multi-level Regulatory Roles of Lactate Metabolism Gene Network in Oral Cancer: Machine Learning Insights": IGKV1D-12.csv

SNP	CHR	BP	effect_allele	other_allele	P	EAF	BETA	SE	gene	samplesize	source
rs147690220	2	89282587	T	C	3.7197e-09	0.0330875401777274	-0.856856634674658	0.145326001030284	IGKV1D-12	740	biofsci
rs859739	2	90120151	T	C	7.91e-174	0.127623906705539	-0.978577486904521	0.0348155291969945	IGKV1D-12	3705	biofsci
