## Supplementary material for "Multi-level Regulatory Roles of Lactate Metabolism Gene Network in Oral Cancer: Machine Learning Insights": IGKV1D-13.csv

SNP	CHR	BP	effect_allele	other_allele	P	EAF	BETA	SE	gene	samplesize	source
rs113281683	2	89321765	G	A	5.9842e-09	0.0229688035653068	1.0094264181303	0.173518482162186	IGKV1D-13	740	biofsci
rs11686010	2	89285129	C	T	8.0626e-38	0.152039766883785	0.93063259912921	0.0723940380961027	IGKV1D-13	740	biofsci
rs144179268	2	89248056	A	G	1.665e-12	0.0190261865793781	1.34328838810192	0.19026747706826	IGKV1D-13	740	biofsci
rs71418319	2	90224163	C	T	2.8757e-11	0.0990190067443286	-0.252842445089193	0.0380059893109855	IGKV1D-13	3880	biofsci
rs859739	2	90120151	T	C	1.6769846438804e-308	0.127623906705539	1.75511349477304	0.0348155291969945	IGKV1D-13	3705	biofsci
