## Supplementary material for "Multi-level Regulatory Roles of Lactate Metabolism Gene Network in Oral Cancer: Machine Learning Insights": IGKV1D-16.csv

SNP	CHR	BP	effect_allele	other_allele	P	EAF	BETA	SE	gene	samplesize	source
rs17620337	2	90112745	T	C	3.7359e-43	0.0599574984820886	-0.581274548877852	0.0422060620867867	IGKV1D-16	4980	biofsci
