## Supplementary material for "Multi-level Regulatory Roles of Lactate Metabolism Gene Network in Oral Cancer: Machine Learning Insights": IGKV1D-17.csv

SNP	CHR	BP	effect_allele	other_allele	P	EAF	BETA	SE	gene	samplesize	source
rs114849235	2	90242715	T	C	9.2251e-13	0.0192458758837392	1.17174757351729	0.164073537234974	IGKV1D-17	984	biofsci
rs142008401	2	90135690	A	G	1.0713e-15	0.0192629815745394	1.19383236821261	0.148882893299654	IGKV1D-17	1194	biofsci
rs144169138	2	89143383	T	C	3.2748e-29	0.0202279046944005	0.85551119604537	0.0762521677477045	IGKV1D-17	4339	biofsci
rs2162488	2	90106387	C	T	3.2062e-132	0.109786096256684	1.00130793626101	0.0409221588591505	IGKV1D-17	3055	biofsci
rs232217	2	89166249	A	G	5.2559e-14	0.440929451287794	-0.393986072871009	0.0523541702595223	IGKV1D-17	740	biofsci
rs6707271	2	89126216	T	C	7.909e-16	0.384689446856711	0.167960487989329	0.0208501524392136	IGKV1D-17	4859	biofsci
rs72490050	2	89268093	G	T	9.1496e-39	0.0651354130956462	1.37173608414592	0.105338274957067	IGKV1D-17	740	biofsci
rs859745	2	90108778	G	T	6.2461e-13	0.197338282916041	0.288971143309697	0.0401622136328469	IGKV1D-17	1957	biofsci
