## Supplementary material for "Multi-level Regulatory Roles of Lactate Metabolism Gene Network in Oral Cancer: Machine Learning Insights": IGKV1D-27.csv

SNP	CHR	BP	effect_allele	other_allele	P	EAF	BETA	SE	gene	samplesize	source
rs111626937	2	90078462	T	A	1.4988e-36	0.0579866738699802	0.540865459575618	0.0428337036671617	IGKV1D-27	4989	biofsci
rs146792612	2	90221081	G	A	2.5685e-11	0.0491955445544554	0.583824996059958	0.0875365463767836	IGKV1D-27	1395	biofsci
rs149055821	2	89064601	T	C	6.3602e-09	0.019989921048211	0.433178212601866	0.0745933001449694	IGKV1D-27	4587	biofsci
