## Supplementary material for "Multi-level Regulatory Roles of Lactate Metabolism Gene Network in Oral Cancer: Machine Learning Insights": IGKV1D-43.csv

SNP	CHR	BP	effect_allele	other_allele	P	EAF	BETA	SE	gene	samplesize	source
rs842154	2	90258768	T	C	7.2745e-10	0.131598434359463	-0.213093356617225	0.0345936389579741	IGKV1D-43	3656	biofsci
