## Supplementary material for "Multi-level Regulatory Roles of Lactate Metabolism Gene Network in Oral Cancer: Machine Learning Insights": IGKV2-26.csv

SNP	CHR	BP	effect_allele	other_allele	P	EAF	BETA	SE	gene	samplesize	source
rs17037530	2	89086357	C	T	5.1611e-22	0.0417996042163079	0.488424782295981	0.0506402055257627	IGKV2-26	4868	biofsci
