## Supplementary material for "Multi-level Regulatory Roles of Lactate Metabolism Gene Network in Oral Cancer: Machine Learning Insights": IGKV2-29.csv

SNP	CHR	BP	effect_allele	other_allele	P	EAF	BETA	SE	gene	samplesize	source
rs10179529	2	89001656	C	T	7.4972e-15	0.295576684580405	0.16245347785964	0.0208916509593158	IGKV2-29	5502	biofsci
rs138059245	2	89003885	T	A	3.714e-23	0.0177266081871345	0.871270762152604	0.0879059226902964	IGKV2-29	3716	biofsci
rs2256559	2	89478563	A	C	1.123e-16	0.102331162152897	0.711089892987697	0.0857644120257258	IGKV2-29	740	biofsci
rs232198	2	89177152	G	A	1.5642e-09	0.0709326544781301	0.611355703413651	0.101256389587699	IGKV2-29	740	biofsci
rs2693240	2	90106490	C	A	1.3955e-163	0.0543792107795958	1.44743176230781	0.0531039000575204	IGKV2-29	3448	biofsci
rs73952337	2	89012236	G	T	3.2169e-43	0.0415841984085309	0.658407384952577	0.0477684868610984	IGKV2-29	5498	biofsci
