## Supplementary material for "Multi-level Regulatory Roles of Lactate Metabolism Gene Network in Oral Cancer: Machine Learning Insights": IGKV2-30.csv

SNP	CHR	BP	effect_allele	other_allele	P	EAF	BETA	SE	gene	samplesize	source
rs2693240	2	90106490	C	A	6.8914e-21	0.0543792107795958	0.497875614989282	0.0531039000575204	IGKV2-30	3448	biofsci
