## Supplementary material for "Multi-level Regulatory Roles of Lactate Metabolism Gene Network in Oral Cancer: Machine Learning Insights": IGKV2D-29.csv

SNP	CHR	BP	effect_allele	other_allele	P	EAF	BETA	SE	gene	samplesize	source
rs12995771	2	89128996	A	G	1.868e-08	0.334044320283891	0.113717496877019	0.02022075765088	IGKV2D-29	5497	biofsci
rs13392134	2	89088419	G	A	4.9047e-11	0.0417996042163079	0.313136393120408	0.047633276003652	IGKV2D-29	5502	biofsci
rs149055821	2	89064601	T	C	6.0389e-13	0.019989921048211	-0.537034464393707	0.0745933001449694	IGKV2D-29	4587	biofsci
rs17091423	2	90106160	C	T	8.6696e-91	0.0586385239027118	-0.861312786974714	0.0426267964789846	IGKV2D-29	4985	biofsci
