## Supplementary material for "Multi-level Regulatory Roles of Lactate Metabolism Gene Network in Oral Cancer: Machine Learning Insights": IGKV2D-30.csv

SNP	CHR	BP	effect_allele	other_allele	P	EAF	BETA	SE	gene	samplesize	source
rs13392644	2	88987836	C	A	1.435e-14	0.043919873995396	0.357893692130153	0.0465207835660263	IGKV2D-30	5502	biofsci
