## Supplementary material for "Multi-level Regulatory Roles of Lactate Metabolism Gene Network in Oral Cancer: Machine Learning Insights": IGKV2D-40.csv

SNP	CHR	BP	effect_allele	other_allele	P	EAF	BETA	SE	gene	samplesize	source
rs13392134	2	89088419	G	A	1.7825e-21	0.0417996042163079	0.453325887726756	0.047633276003652	IGKV2D-40	5502	biofsci
