## Supplementary material for "Multi-level Regulatory Roles of Lactate Metabolism Gene Network in Oral Cancer: Machine Learning Insights": IGKV3-7.csv

SNP	CHR	BP	effect_allele	other_allele	P	EAF	BETA	SE	gene	samplesize	source
rs10201199	2	89009779	G	T	4.6552e-08	0.0451309433002797	0.282547684344593	0.0517107767834174	IGKV3-7	4339	biofsci
