## Supplementary material for "Multi-level Regulatory Roles of Lactate Metabolism Gene Network in Oral Cancer: Machine Learning Insights": IGKV3D-15.csv

SNP	CHR	BP	effect_allele	other_allele	P	EAF	BETA	SE	gene	samplesize	source
rs13003799	2	90240473	A	G	1.1798e-14	0.900931164545026	-0.293264557588985	0.0379974809003608	IGKV3D-15	3880	biofsci
