## Supplementary material for "Multi-level Regulatory Roles of Lactate Metabolism Gene Network in Oral Cancer: Machine Learning Insights": IGKV3D-20.csv

SNP	CHR	BP	effect_allele	other_allele	P	EAF	BETA	SE	gene	samplesize	source
rs115975731	2	89131386	A	G	2.5433e-13	0.038777706046912	0.392179906860679	0.0536006542376589	IGKV3D-20	4669	biofsci
