## Supplementary material for "Multi-level Regulatory Roles of Lactate Metabolism Gene Network in Oral Cancer: Machine Learning Insights": IGKV6D-21.csv

SNP	CHR	BP	effect_allele	other_allele	P	EAF	BETA	SE	gene	samplesize	source
rs187864948	2	89987703	G	A	6.168e-23	0.057957741872179	-0.434143866884284	0.0440290319747965	IGKV6D-21	4724	biofsci
rs2693240	2	90106490	C	A	5.8989e-09	0.0543792107795958	0.309043456774746	0.0531039000575204	IGKV6D-21	3448	biofsci
