## Supplementary material for "Multi-level Regulatory Roles of Lactate Metabolism Gene Network in Oral Cancer: Machine Learning Insights": IGLC2.csv

SNP	CHR	BP	effect_allele	other_allele	P	EAF	BETA	SE	gene	samplesize	source
rs117782184	22	23244964	A	G	1.8296e-10	0.0154099943671039	-0.587877395206238	0.092218955136826	IGLC2	3875	biofsci
rs13057389	22	23284023	G	C	1.8151e-27	0.0598041258595541	0.699815824774639	0.0644468840732529	IGLC2	2141	biofsci
rs131690	22	23648009	A	G	3.5437e-11	0.533594526635869	-0.126537667552849	0.0191089668452935	IGLC2	5502	biofsci
rs141583502	22	23231321	A	G	6.1212e-12	0.019095595126523	-0.91251886986145	0.132695275398652	IGLC2	1516	biofsci
rs148249994	22	23710250	C	T	1.2845e-10	0.0162669048226588	-0.618119178166496	0.0961469579813804	IGLC2	3380	biofsci
rs2330370	22	23632928	C	A	1.3051e-08	0.121281101111699	-0.171368644444192	0.0301418799810377	IGLC2	5164	biofsci
rs2856876	22	23249440	A	C	8.3183e-141	0.154343922224286	0.666585625159042	0.0263865770400574	IGLC2	5502	biofsci
rs402095	22	23276788	G	A	2.6365e-77	0.644097953832467	0.389523004801878	0.0209301690865355	IGLC2	4979	biofsci
rs436254	22	23243668	G	C	1.6769846438804e-308	0.25255647351089	-1.0450138742815	0.0247070976823276	IGLC2	4339	biofsci
rs4443100	22	23372864	G	C	1.2441e-11	0.704760826065617	0.141680145703344	0.0209118899652174	IGLC2	5495	biofsci
rs4822351	22	23276454	C	T	8.6905e-20	0.644755385544594	0.181346855107185	0.0199188136492849	IGLC2	5502	biofsci
rs58555503	22	23268677	A	G	5.4276e-14	0.0861176152737752	0.255606394750947	0.0339838852807918	IGLC2	5501	biofsci
rs78294419	22	23318468	A	C	2.5269e-12	0.0141156754898591	-0.590229829886586	0.0842980747370762	IGLC2	5056	biofsci
rs9612169	22	23284597	G	A	6.3262e-71	0.226961437698212	-0.405244286852607	0.0227587336279481	IGLC2	5502	biofsci
rs9623961	22	23224835	T	C	1.3868e-09	0.192153493699885	0.39961825393999	0.0659751785408843	IGLC2	740	biofsci
