## Supplementary material for "Multi-level Regulatory Roles of Lactate Metabolism Gene Network in Oral Cancer: Machine Learning Insights": IGLC3.csv

SNP	CHR	BP	effect_allele	other_allele	P	EAF	BETA	SE	gene	samplesize	source
rs2856876	22	23249440	A	C	1.0176e-13	0.154343922224286	-0.196273914654763	0.0263865770400574	IGLC3	5502	biofsci
rs28611253	22	23236211	A	G	2.6945e-12	0.162469311792191	0.262937872864863	0.0376006911102493	IGLC3	2599	biofsci
rs409751	22	23266797	C	T	2.747e-35	0.569016152716593	0.238714288328308	0.0192570536396886	IGLC3	5498	biofsci
rs410521	22	23260507	T	A	1.496e-34	0.0658376899399033	-0.471625645724105	0.0384708462737762	IGLC3	5493	biofsci
rs469412	22	23283219	G	A	9.5883e-15	0.636422684106791	-0.153480245773881	0.0198177111502055	IGLC3	5502	biofsci
rs62218843	22	23227536	T	C	2.3316e-08	0.080288637194008	0.38970024075078	0.0697699831260907	IGLC3	1391	biofsci
