## Supplementary material for "Multi-level Regulatory Roles of Lactate Metabolism Gene Network in Oral Cancer: Machine Learning Insights": IGLC5.csv

SNP	CHR	BP	effect_allele	other_allele	P	EAF	BETA	SE	gene	samplesize	source
rs113088767	22	23241175	T	C	3.9752e-11	0.0236782046405477	-0.540982049822914	0.0819061681210789	IGLC5	3224	biofsci
rs13057389	22	23284023	G	C	3.636e-11	0.0598041258595541	-0.426509478796788	0.0644468840732529	IGLC5	2141	biofsci
rs2856876	22	23249440	A	C	1.5572e-76	0.154343922224286	-0.519390648409125	0.0280522734637742	IGLC5	4868	biofsci
rs409751	22	23266797	C	T	3.5457e-12	0.569016152716593	0.142379953387044	0.0204736570736155	IGLC5	4864	biofsci
rs437099	22	23276730	T	C	9.535e-09	0.617683372965063	-0.119829745383937	0.0208809914064051	IGLC5	4856	biofsci
rs5759529	22	23261726	A	C	3.9987e-16	0.601074582402383	0.168493537403336	0.0207030124841294	IGLC5	4865	biofsci
