## Supplementary material for "Multi-level Regulatory Roles of Lactate Metabolism Gene Network in Oral Cancer: Machine Learning Insights": IGLC6.csv

SNP	CHR	BP	effect_allele	other_allele	P	EAF	BETA	SE	gene	samplesize	source
rs118093337	22	23257499	A	G	9.3693e-10	0.0209536684281676	-0.407382279741674	0.0665689951699714	IGLC6	5500	biofsci
rs2854095	22	23249040	T	C	1.0768e-70	0.504148863706731	-0.338930792725899	0.0190664419888221	IGLC6	5502	biofsci
rs409751	22	23266797	C	T	5.6115e-50	0.569016152716593	0.286246473827151	0.0192570536396886	IGLC6	5498	biofsci
rs451115	22	23258369	G	A	2.4674e-35	0.074519339006709	-0.45028325985428	0.0362999927328212	IGLC6	5502	biofsci
rs469412	22	23283219	G	A	3.1571e-17	0.636422684106791	-0.167269409192194	0.0198177111502055	IGLC6	5502	biofsci
rs5996419	22	23261330	A	G	7.8586e-150	0.931361404146963	0.983220341733919	0.0377137596270864	IGLC6	5499	biofsci
rs73164969	22	23254239	G	A	1.9135e-28	0.0338523802990808	-0.633257596963358	0.0572456944850759	IGLC6	4665	biofsci
rs9623964	22	23231755	C	T	1.6403e-08	0.221375482171418	-0.227862475223189	0.0403574990211276	IGLC6	1781	biofsci
