## Supplementary material for "Multi-level Regulatory Roles of Lactate Metabolism Gene Network in Oral Cancer: Machine Learning Insights": IGLC7.csv

SNP	CHR	BP	effect_allele	other_allele	P	EAF	BETA	SE	gene	samplesize	source
rs2856876	22	23249440	A	C	3.0749e-83	0.154343922224286	-0.510018231634158	0.0263865770400574	IGLC7	5502	biofsci
rs451115	22	23258369	G	A	6.7222e-83	0.074519339006709	-0.700168779827748	0.0362999927328212	IGLC7	5502	biofsci
rs457529	22	23245173	C	A	1.0375e-38	0.685828181870703	0.300928264804349	0.0231259137147341	IGLC7	4339	biofsci
rs4822351	22	23276454	C	T	2.4798e-35	0.644755385544594	0.247078940149825	0.0199188136492849	IGLC7	5502	biofsci
rs5759532	22	23265654	G	C	6.6475e-59	0.931017142857143	0.609020259375292	0.0376333349425503	IGLC7	5497	biofsci
rs743585	22	23553922	T	C	1.46e-08	0.295175656561795	-0.118483396025274	0.0209112947450184	IGLC7	5496	biofsci
rs74822035	22	23273245	T	C	4.036e-38	0.0866090323742627	-0.437505794923446	0.0338933705386028	IGLC7	5502	biofsci
