## Supplementary material for "Multi-level Regulatory Roles of Lactate Metabolism Gene Network in Oral Cancer: Machine Learning Insights": IGLJ2.csv

SNP	CHR	BP	effect_allele	other_allele	P	EAF	BETA	SE	gene	samplesize	source
rs150001630	22	23241168	T	C	1.7989e-09	0.026619755708975	-0.577958924115184	0.096087869144156	IGLJ2	2090	biofsci
rs370767	22	23239868	C	G	6.6959e-62	0.510478719586593	-0.379422056969931	0.0228535839594472	IGLJ2	3831	biofsci
rs469120	22	23282877	C	T	7.6851e-18	0.297822148410961	-0.214949957477784	0.0249819805999145	IGLJ2	3831	biofsci
rs58120127	22	23268987	A	G	7.2858e-09	0.0963521729340239	0.224011480061851	0.0387268307969454	IGLJ2	3829	biofsci
rs8137688	22	23285694	A	G	5.2149e-12	0.755394421378867	0.18337721094009	0.0265771777355995	IGLJ2	3831	biofsci
