## Supplementary material for "Multi-level Regulatory Roles of Lactate Metabolism Gene Network in Oral Cancer: Machine Learning Insights": IGLJ3.csv

SNP	CHR	BP	effect_allele	other_allele	P	EAF	BETA	SE	gene	samplesize	source
rs2854095	22	23249040	T	C	6.2619e-41	0.504148863706731	0.306124183061114	0.0228493512268045	IGLJ3	3831	biofsci
rs2856886	22	23240831	C	T	2.3282e-11	0.746392556688395	0.175529821430477	0.0262615870121451	IGLJ3	3830	biofsci
rs73166817	22	23285223	G	A	1.597e-08	0.0329626687847498	0.361594178803646	0.0639876444529545	IGLJ3	3831	biofsci
