## Supplementary material for "Multi-level Regulatory Roles of Lactate Metabolism Gene Network in Oral Cancer: Machine Learning Insights": IGLL1.csv

SNP	CHR	BP	effect_allele	other_allele	P	EAF	BETA	SE	gene	samplesize	source
rs9306385	22	23978031	A	G	4.1991e-17	0.34387903349136	-0.0717731370803038	0.00853710356364828	IGLL1	30406	biofsci
