## Supplementary material for "Multi-level Regulatory Roles of Lactate Metabolism Gene Network in Oral Cancer: Machine Learning Insights": IGLL5.csv

SNP	CHR	BP	effect_allele	other_allele	P	EAF	BETA	SE	gene	samplesize	source
rs2106270	22	23240768	C	T	4.7424e-10	0.0439368843169732	0.423401323750382	0.0679889720996197	IGLL5	2575	biofsci
rs420474	22	23274645	C	T	7.3856e-10	0.276088816826555	-0.101635791732205	0.0165062837776018	IGLL5	9182	biofsci
rs459130	22	23253303	C	G	5.1407e-30	0.277502925843175	0.18755118164814	0.0164775862002196	IGLL5	9185	biofsci
