## Supplementary material for "Multi-level Regulatory Roles of Lactate Metabolism Gene Network in Oral Cancer: Machine Learning Insights": IGLV1-36.csv

SNP	CHR	BP	effect_allele	other_allele	P	EAF	BETA	SE	gene	samplesize	source
rs383611	22	22752359	G	C	2.7781e-09	0.663517511212902	0.176437347551957	0.0296817703601697	IGLV1-36	2542	biofsci
