## Supplementary material for "Multi-level Regulatory Roles of Lactate Metabolism Gene Network in Oral Cancer: Machine Learning Insights": IGLV1-41.csv

SNP	CHR	BP	effect_allele	other_allele	P	EAF	BETA	SE	gene	samplesize	source
rs10427551	22	22662770	A	T	1.6769846438804e-308	0.153021699898763	1.31427791876142	0.0308634760509074	IGLV1-41	4050	biofsci
rs113121362	22	22676797	A	G	7.8727e-24	0.0140692640692641	1.25731045746012	0.124916589581937	IGLV1-41	2310	biofsci
rs115597782	22	22688112	A	G	1.4568e-67	0.393714609286523	-0.338989014118505	0.0195188091481408	IGLV1-41	5498	biofsci
rs117889879	22	22714036	A	G	5.302e-11	0.0209247027741083	0.570880417244495	0.0869926272772911	IGLV1-41	3225	biofsci
rs1894247	22	22693893	T	C	3.4966e-09	0.0630258943596982	-0.259448548365286	0.0439266809503735	IGLV1-41	4388	biofsci
rs35268475	22	22647792	G	C	1.7463e-11	0.051253418413856	-0.291124604936386	0.043285398536418	IGLV1-41	5488	biofsci
rs3937349	22	22725550	C	T	1.3993e-13	0.648601496989138	-0.166309006214965	0.022485432745422	IGLV1-41	4339	biofsci
rs420447	22	22759803	A	C	7.2877e-16	0.453801169590643	-0.236054700914338	0.0292672123134756	IGLV1-41	2355	biofsci
rs55802730	22	22733533	G	A	6.0154e-53	0.136389981370317	0.426033627963434	0.0278167911335057	IGLV1-41	5486	biofsci
rs5750779	22	22585324	A	T	3.1754e-27	0.803299109165031	-0.259226298487854	0.0239862221357651	IGLV1-41	5500	biofsci
rs5757508	22	22579341	T	C	1.9502e-12	0.310070386897916	-0.163340755266854	0.0232090646603845	IGLV1-41	4339	biofsci
rs5757639	22	22598724	T	G	3.0776e-51	0.594068223177295	0.301723212951514	0.0200376690453794	IGLV1-41	5164	biofsci
rs5757927	22	22699092	A	G	1.3135e-35	0.322079200956601	0.331891815000282	0.026647061444732	IGLV1-41	3225	biofsci
rs62225048	22	22846928	T	C	5.0345e-12	0.0646337510803803	-0.389487539399092	0.0564106799042786	IGLV1-41	2599	biofsci
rs7364256	22	22708923	C	A	1.9863e-10	0.0314024832117494	-0.377508479269555	0.0593361540457004	IGLV1-41	4669	biofsci
rs737790	22	22726609	T	C	2.9801e-28	0.239609974424552	-0.277196544520764	0.0251489307507361	IGLV1-41	4339	biofsci
rs78881796	22	22859334	T	C	2.0185e-12	0.0306117817917763	0.435880212828242	0.0619737836901941	IGLV1-41	4387	biofsci
rs9607671	22	22564991	G	A	3.0779e-34	0.951970056927697	0.73056568604063	0.0598780160513266	IGLV1-41	3050	biofsci
