## Supplementary material for "Multi-level Regulatory Roles of Lactate Metabolism Gene Network in Oral Cancer: Machine Learning Insights": IGLV1-44.csv

SNP	CHR	BP	effect_allele	other_allele	P	EAF	BETA	SE	gene	samplesize	source
rs5995783	22	22642274	A	G	3.5478e-08	0.631916061733667	0.112516495144127	0.0204126367707638	IGLV1-44	5159	biofsci
rs6519263	22	22738317	G	A	4.7682e-78	0.1407136056956	-0.369997652317038	0.0197839605771092	IGLV1-44	10565	biofsci
