## Supplementary material for "Multi-level Regulatory Roles of Lactate Metabolism Gene Network in Oral Cancer: Machine Learning Insights": IGLV1-47.csv

SNP	CHR	BP	effect_allele	other_allele	P	EAF	BETA	SE	gene	samplesize	source
rs2856876	22	23249440	A	C	9.1316e-13	0.154343922224286	0.188481958454834	0.0263865770400574	IGLV1-47	5502	biofsci
rs6001927	22	22709431	T	C	1.0998e-11	0.0390474817377932	0.400623727680311	0.0589768328225516	IGLV1-47	3831	biofsci
