## Supplementary material for "Multi-level Regulatory Roles of Lactate Metabolism Gene Network in Oral Cancer: Machine Learning Insights": IGLV1-51.csv

SNP	CHR	BP	effect_allele	other_allele	P	EAF	BETA	SE	gene	samplesize	source
rs10854724	22	22600088	C	A	7.1848e-22	0.830877137678304	0.273752906202754	0.0284826979152191	IGLV1-51	4386	biofsci
rs1475930	22	23250737	C	T	2.1644e-10	0.761131517649167	0.141949686786834	0.0223570980260245	IGLV1-51	5502	biofsci
