## Supplementary material for "Multi-level Regulatory Roles of Lactate Metabolism Gene Network in Oral Cancer: Machine Learning Insights": IGLV2-5.csv

SNP	CHR	BP	effect_allele	other_allele	P	EAF	BETA	SE	gene	samplesize	source
rs2106270	22	23240768	C	T	6.5414e-10	0.0439368843169732	-0.523664862520912	0.0847806858874337	IGLV2-5	1656	biofsci
rs3171723	22	23231528	A	G	2.5547e-13	0.376260311640697	0.210481761165043	0.0287696670582746	IGLV2-5	2574	biofsci
rs390407	22	23258231	C	T	1.7178e-56	0.251110171283569	-0.348148665187029	0.0219828294713764	IGLV2-5	5502	biofsci
rs420474	22	23274645	C	T	4.6822e-10	0.276088816826555	0.132906976888839	0.0213350954151761	IGLV2-5	5496	biofsci
rs9612169	22	23284597	G	A	5.4442e-15	0.226961437698212	-0.177886813782768	0.0227587336279481	IGLV2-5	5502	biofsci
