## Supplementary material for "Multi-level Regulatory Roles of Lactate Metabolism Gene Network in Oral Cancer: Machine Learning Insights": IGLV2-8.csv

SNP	CHR	BP	effect_allele	other_allele	P	EAF	BETA	SE	gene	samplesize	source
rs364790	22	23244310	G	A	2.2238e-13	0.514999448549686	-0.144404916179326	0.0196887156658112	IGLV2-8	5164	biofsci
rs398264	22	23264606	A	G	9.5316e-11	0.343783040812011	-0.129938593974228	0.0200705262467722	IGLV2-8	5502	biofsci
rs4822319	22	23132962	A	G	6.8379e-17	0.776176753121998	-0.520723410198176	0.0623643256881296	IGLV2-8	740	biofsci
