## Supplementary material for "Multi-level Regulatory Roles of Lactate Metabolism Gene Network in Oral Cancer: Machine Learning Insights": IGLV2-11.csv

SNP	CHR	BP	effect_allele	other_allele	P	EAF	BETA	SE	gene	samplesize	source
rs4485653	22	23136219	T	C	1.5261e-08	0.776336855587576	0.352990889959558	0.0623802092281898	IGLV2-11	740	biofsci
