## Supplementary material for "Multi-level Regulatory Roles of Lactate Metabolism Gene Network in Oral Cancer: Machine Learning Insights": IGLV2-14.csv

SNP	CHR	BP	effect_allele	other_allele	P	EAF	BETA	SE	gene	samplesize	source
rs34051623	22	23098193	T	C	1.1062e-12	0.290961922109463	-0.217317879195419	0.0305371853011198	IGLV2-14	2599	biofsci
