## Supplementary material for "Multi-level Regulatory Roles of Lactate Metabolism Gene Network in Oral Cancer: Machine Learning Insights": IGLV2-18.csv

SNP	CHR	BP	effect_allele	other_allele	P	EAF	BETA	SE	gene	samplesize	source
rs5759410	22	23058658	G	A	7.6917e-19	0.571182293404516	-0.276964310232558	0.0312452686347959	IGLV2-18	2091	biofsci
