## Supplementary material for "Multi-level Regulatory Roles of Lactate Metabolism Gene Network in Oral Cancer: Machine Learning Insights": IGLV3-1.csv

SNP	CHR	BP	effect_allele	other_allele	P	EAF	BETA	SE	gene	samplesize	source
rs150001630	22	23241168	T	C	3.3739e-12	0.026619755708975	-0.59993782422802	0.0861831040952738	IGLV3-1	2598	biofsci
rs364790	22	23244310	G	A	1.6985e-112	0.514999448549686	-0.443773806749551	0.0196887156658112	IGLV3-1	5164	biofsci
rs398264	22	23264606	A	G	7.7678e-35	0.343783040812011	-0.247114340308133	0.0200705262467722	IGLV3-1	5502	biofsci
rs9612169	22	23284597	G	A	2.7434e-17	0.226961437698212	-0.192468334418194	0.0227587336279481	IGLV3-1	5502	biofsci
