## Supplementary material for "Multi-level Regulatory Roles of Lactate Metabolism Gene Network in Oral Cancer: Machine Learning Insights": IGLV3-9.csv

SNP	CHR	BP	effect_allele	other_allele	P	EAF	BETA	SE	gene	samplesize	source
rs10470284	22	23284781	G	A	1.2352e-08	0.715796052288943	0.124239775861763	0.0218163545448063	IGLV3-9	5164	biofsci
rs364790	22	23244310	G	A	6.5378e-25	0.514999448549686	-0.202933561239082	0.0196887156658112	IGLV3-9	5164	biofsci
rs398264	22	23264606	A	G	2.4983e-13	0.343783040812011	-0.146892167494876	0.0200705262467722	IGLV3-9	5502	biofsci
rs4337580	22	23142222	G	A	2.2532e-11	0.30995837335895	0.37593696860784	0.0562056287725145	IGLV3-9	740	biofsci
rs4822323	22	23152004	T	C	4.1611e-19	0.207051762940735	-0.573040271396855	0.0641515652102249	IGLV3-9	740	biofsci
