## Supplementary material for "Multi-level Regulatory Roles of Lactate Metabolism Gene Network in Oral Cancer: Machine Learning Insights": IGLV3-10.csv

SNP	CHR	BP	effect_allele	other_allele	P	EAF	BETA	SE	gene	samplesize	source
rs2330252	22	23137948	A	G	8.7783e-32	0.777137367915466	-0.732755126347989	0.0624599480333449	IGLV3-10	740	biofsci
rs398264	22	23264606	A	G	9.2911e-15	0.343783040812011	-0.126855760784097	0.016371653969684	IGLV3-10	8269	biofsci
rs428749	22	23240785	A	G	4.3819e-17	0.512954855379315	-0.180448734896585	0.02147662309382	IGLV3-10	4339	biofsci
rs5759380	22	23046741	C	A	1.1061e-08	0.239484978540773	-0.20701870092536	0.0362338889147197	IGLV3-10	2091	biofsci
rs5759483	22	23148074	A	G	1.7486e-08	0.178330893118594	-0.382656414694696	0.0679058782798345	IGLV3-10	740	biofsci
rs7289658	22	23154886	C	T	2.4646e-16	0.108669833729216	-0.684604385749642	0.083520933260497	IGLV3-10	740	biofsci
rs8137688	22	23285694	A	G	2.4769e-12	0.755394421378867	0.155343892649144	0.0221770943293995	IGLV3-10	5502	biofsci
