## Supplementary material for "Multi-level Regulatory Roles of Lactate Metabolism Gene Network in Oral Cancer: Machine Learning Insights": IGLV3-12.csv

SNP	CHR	BP	effect_allele	other_allele	P	EAF	BETA	SE	gene	samplesize	source
rs113424173	22	23066938	C	T	8.7667e-13	0.0560810810810811	0.807656617044889	0.112977928749565	IGLV3-12	740	biofsci
rs117397387	22	23110658	T	C	8.9323e-15	0.0199890470974808	-0.887517257899118	0.114466661236747	IGLV3-12	1948	biofsci
rs12160583	22	23055691	A	G	4.7334e-15	0.0240178276658963	-0.709677430216158	0.0905928782332943	IGLV3-12	2599	biofsci
rs2016511	22	23135588	A	G	1.6657e-15	0.293307716938841	-0.454692741321981	0.0570942303798367	IGLV3-12	740	biofsci
rs429798	22	23010666	A	G	1.5411e-09	0.02323139519622	0.428018291508711	0.0708627823229269	IGLV3-12	4388	biofsci
rs4822323	22	23152004	T	C	1.1655e-12	0.207051762940735	0.456085552862094	0.0641515652102249	IGLV3-12	740	biofsci
rs5751524	22	23046346	A	G	1.5662e-09	0.330452674897119	-0.285859228691656	0.0473488527473633	IGLV3-12	1008	biofsci
rs5759410	22	23058658	G	A	8.1116e-265	0.571182293404516	1.08625426219613	0.0312452686347959	IGLV3-12	2091	biofsci
rs5996365	22	23077925	G	A	5.53e-51	0.865302210193956	-0.704788366561409	0.0469273882933549	IGLV3-12	1948	biofsci
rs5996368	22	23080786	G	A	2.1143e-10	0.0357142857142857	-1.07394194643393	0.169055496400518	IGLV3-12	508	biofsci
rs6003225	22	23036473	A	G	1.9241e-14	0.127484407484407	0.318380135209929	0.0415878749163918	IGLV3-12	2599	biofsci
rs6003288	22	23106898	A	G	1.7736e-72	0.178191937932198	-0.663542399629325	0.0368530249556695	IGLV3-12	2514	biofsci
rs62218441	22	23071847	A	G	1.0562e-18	0.0579935562715254	-0.523933987307676	0.0593423929445777	IGLV3-12	2599	biofsci
