## Supplementary material for "Multi-level Regulatory Roles of Lactate Metabolism Gene Network in Oral Cancer: Machine Learning Insights": IGLV3-13.csv

SNP	CHR	BP	effect_allele	other_allele	P	EAF	BETA	SE	gene	samplesize	source
rs12160583	22	23055691	A	G	3.0735e-08	0.0240178276658963	-0.501621826065574	0.0905928782332943	IGLV3-13	2599	biofsci
rs2016511	22	23135588	A	G	4.8973e-08	0.293307716938841	-0.311443317298971	0.0570942303798367	IGLV3-13	740	biofsci
rs2330165	22	23097980	G	T	5.5355e-24	0.870602165087957	-0.482087225248923	0.0477328262472076	IGLV3-13	1948	biofsci
rs4822323	22	23152004	T	C	2.5503e-08	0.207051762940735	0.357324218220953	0.0641515652102249	IGLV3-13	740	biofsci
rs5759410	22	23058658	G	A	1.0392e-140	0.571182293404516	0.789052391468818	0.0312452686347959	IGLV3-13	2091	biofsci
rs6003225	22	23036473	A	G	2.1376e-12	0.127484407484407	0.292167297650127	0.0415878749163918	IGLV3-13	2599	biofsci
rs6003288	22	23106898	A	G	8.6625e-35	0.178191937932198	-0.45342119254208	0.0368530249556695	IGLV3-13	2514	biofsci
rs62218441	22	23071847	A	G	7.0216e-10	0.0579935562715254	-0.365875523699794	0.0593423929445777	IGLV3-13	2599	biofsci
