## Supplementary material for "Multi-level Regulatory Roles of Lactate Metabolism Gene Network in Oral Cancer: Machine Learning Insights": IGLV3-16.csv

SNP	CHR	BP	effect_allele	other_allele	P	EAF	BETA	SE	gene	samplesize	source
rs2519501	22	23249354	C	T	4.8217e-21	0.580957446808511	-0.181880608918379	0.0193224839229546	IGLV3-16	5501	biofsci
rs5759410	22	23058658	G	A	3.2221e-25	0.571182293404516	-0.32416341303228	0.0312452686347959	IGLV3-16	2091	biofsci
rs5996347	22	23031721	T	C	5.9784e-10	0.130427738172391	-0.254975135355409	0.0411854714751344	IGLV3-16	2599	biofsci
