## Supplementary material for "Multi-level Regulatory Roles of Lactate Metabolism Gene Network in Oral Cancer: Machine Learning Insights": IGLV3-19.csv

SNP	CHR	BP	effect_allele	other_allele	P	EAF	BETA	SE	gene	samplesize	source
rs1008910	22	23055440	C	A	4.367e-54	0.542218210990774	-0.480739234425474	0.0310452780043702	IGLV3-19	2090	biofsci
rs34051623	22	23098193	T	C	4.9252e-22	0.290961922109463	0.205082981622481	0.0212523426794558	IGLV3-19	5366	biofsci
rs62218441	22	23071847	A	G	3.8105e-10	0.0579935562715254	0.371590196140356	0.0593423929445777	IGLV3-19	2599	biofsci
