## Supplementary material for "Multi-level Regulatory Roles of Lactate Metabolism Gene Network in Oral Cancer: Machine Learning Insights": IGLV3-21.csv

SNP	CHR	BP	effect_allele	other_allele	P	EAF	BETA	SE	gene	samplesize	source
rs118170248	22	23087198	T	C	1.9977e-08	0.0177971793149765	-1.10336287390742	0.196604278952161	IGLV3-21	740	biofsci
rs1985791	22	23055539	T	G	8.7053e-39	0.382496513249651	-0.414462853025301	0.0318181216816599	IGLV3-21	2091	biofsci
rs5759466	22	23114502	G	A	5.4388e-11	0.397783067995834	-0.318857254133297	0.0486188881468211	IGLV3-21	883	biofsci
rs9623877	22	23049399	T	C	2.3842e-09	0.164356535815459	-0.223401825313648	0.0374263834269234	IGLV3-21	2599	biofsci
