## Supplementary material for "Multi-level Regulatory Roles of Lactate Metabolism Gene Network in Oral Cancer: Machine Learning Insights": IGLV3-25.csv

SNP	CHR	BP	effect_allele	other_allele	P	EAF	BETA	SE	gene	samplesize	source
rs1008910	22	23055440	C	A	2.7226e-08	0.542218210990774	-0.172562073259492	0.0310452780043702	IGLV3-25	2090	biofsci
rs10854760	22	22931860	A	G	4.177e-08	0.110690458540718	-0.18655044529992	0.0340228055844176	IGLV3-25	4388	biofsci
rs5996347	22	23031721	T	C	1.2298e-38	0.130427738172391	-0.535394654988157	0.0411854714751344	IGLV3-25	2599	biofsci
