## Supplementary material for "Multi-level Regulatory Roles of Lactate Metabolism Gene Network in Oral Cancer: Machine Learning Insights": IGLV3-27.csv

SNP	CHR	BP	effect_allele	other_allele	P	EAF	BETA	SE	gene	samplesize	source
rs10854760	22	22931860	A	G	3.1268e-09	0.110690458540718	0.201581720807116	0.0340228055844176	IGLV3-27	4388	biofsci
rs2330133	22	23013062	T	G	4.7374e-55	0.0718009635055765	0.753748978512356	0.0482319088351606	IGLV3-27	3225	biofsci
rs429798	22	23010666	A	G	3.0766e-13	0.02323139519622	-0.516653459638228	0.0708627823229269	IGLV3-27	4388	biofsci
rs5759335	22	23002935	T	C	3.0653e-24	0.24952539155197	0.329208858091054	0.0324094644599278	IGLV3-27	2542	biofsci
