## Supplementary material for "Multi-level Regulatory Roles of Lactate Metabolism Gene Network in Oral Cancer: Machine Learning Insights": IGLV4-3.csv

SNP	CHR	BP	effect_allele	other_allele	P	EAF	BETA	SE	gene	samplesize	source
rs455941	22	23256260	G	T	8.1357e-34	0.252713054580274	-0.265971318406104	0.0219424746855621	IGLV4-3	5499	biofsci
