## Supplementary material for "Multi-level Regulatory Roles of Lactate Metabolism Gene Network in Oral Cancer: Machine Learning Insights": IGLV4-60.csv

SNP	CHR	BP	effect_allele	other_allele	P	EAF	BETA	SE	gene	samplesize	source
rs116846750	22	22493764	G	A	1.5137e-08	0.0325120753338475	0.330327768085905	0.0583607653726798	IGLV4-60	4667	biofsci
rs117273280	22	22463836	C	T	3.5782e-09	0.016193767768549	0.502009747708857	0.0850474778845032	IGLV4-60	4339	biofsci
rs11912149	22	22508796	G	A	1.5732e-35	0.938168894632688	0.492412418764595	0.0395804464957716	IGLV4-60	5502	biofsci
rs12484945	22	22535895	T	C	3.9505e-29	0.101807458143075	0.353170585714485	0.0315246439091748	IGLV4-60	5502	biofsci
rs150057100	22	22409934	A	G	6.3266e-20	0.0186364103090666	-0.725377764448041	0.0793768892199993	IGLV4-60	4339	biofsci
rs1894250	22	22440266	T	C	2.6945e-12	0.615001321203428	0.137035413988755	0.0195963640247615	IGLV4-60	5499	biofsci
rs2213141	22	22395754	C	T	2.9492e-09	0.530777945619335	0.113505378721114	0.0191263592082085	IGLV4-60	5488	biofsci
rs2330021	22	22555158	T	C	1.1438e-22	0.0920864168059203	0.333453953280917	0.0340307751393992	IGLV4-60	5164	biofsci
rs2330031	22	22557033	T	C	5.8984e-103	0.436965191466295	-0.427410634958315	0.0198381350091351	IGLV4-60	5164	biofsci
rs2856876	22	23249440	A	C	2.0316e-15	0.154343922224286	0.209493589751832	0.0263865770400574	IGLV4-60	5502	biofsci
rs5756975	22	22484010	G	A	5.4064e-19	0.941797323135755	-0.363017933018206	0.0407724976715006	IGLV4-60	5487	biofsci
rs5757411	22	22560835	G	A	6.6753e-25	0.676059793892265	0.209982457592719	0.0203759638240843	IGLV4-60	5499	biofsci
rs58603260	22	22560534	A	G	1.5386e-08	0.0608562691131498	-0.225682194253432	0.0398936193904	IGLV4-60	5497	biofsci
rs6001129	22	22506340	T	C	1.0192e-62	0.876357623360517	0.484074192685111	0.0289601196925619	IGLV4-60	5502	biofsci
rs6001873	22	22693069	G	A	6.2339e-12	0.450136239782016	0.131718669259138	0.0191613088445402	IGLV4-60	5502	biofsci
rs7286039	22	22568610	T	C	4.9304e-16	0.889135918594211	-0.254272390203618	0.0313409658704586	IGLV4-60	5164	biofsci
rs73153798	22	22704291	A	G	3.2464e-08	0.0280508133586251	0.416840682213157	0.0754094256586205	IGLV4-60	3225	biofsci
rs743531	22	22425106	T	G	1.0114e-13	0.324799047335517	-0.151439345138887	0.0203563923352538	IGLV4-60	5502	biofsci
rs74760423	22	22523514	C	T	8.8067e-27	0.0440990008622001	-0.649708461124188	0.0606456017925725	IGLV4-60	3225	biofsci
rs74973534	22	22454366	A	G	1.8854e-08	0.0136710470538364	-0.623591467819532	0.110917889724397	IGLV4-60	3014	biofsci
rs77282014	22	22522350	C	T	4.2761e-10	0.0191797125331869	-0.540007445111486	0.0864911420055235	IGLV4-60	3553	biofsci
rs77392912	22	22478113	A	C	3.1552e-08	0.0213272211307575	0.4110942561011	0.0743026471887325	IGLV4-60	4339	biofsci
rs9611088	22	22488302	T	C	1.6769846438804e-308	0.364842924029603	-0.950959469377984	0.0198210293071512	IGLV4-60	5492	biofsci
