## Supplementary material for "Multi-level Regulatory Roles of Lactate Metabolism Gene Network in Oral Cancer: Machine Learning Insights": IGLV4-69.csv

SNP	CHR	BP	effect_allele	other_allele	P	EAF	BETA	SE	gene	samplesize	source
rs2856876	22	23249440	A	C	3.4695e-47	0.154343922224286	0.380697617560836	0.0263865770400574	IGLV4-69	5502	biofsci
