## Supplementary material for "Multi-level Regulatory Roles of Lactate Metabolism Gene Network in Oral Cancer: Machine Learning Insights": IGLV5-37.csv

SNP	CHR	BP	effect_allele	other_allele	P	EAF	BETA	SE	gene	samplesize	source
rs165694	22	22783380	G	C	3.2265e-118	0.292842636038938	-0.785481733232921	0.0339807373075608	IGLV5-37	2091	biofsci
rs35046190	22	22822605	A	G	1.8281e-13	0.0403922872340426	-0.59898170192464	0.0813756438823264	IGLV5-37	1948	biofsci
rs362044	22	22874320	G	A	5.1259e-10	0.193166187320245	0.21836316065253	0.0351337303147976	IGLV5-37	2599	biofsci
rs398182	22	22839424	G	A	8.1882e-40	0.111624293175638	-0.447881643623446	0.0339173231269317	IGLV5-37	4383	biofsci
rs420447	22	22759803	A	C	1.0106e-23	0.453801169590643	0.293860371954683	0.0292672123134756	IGLV5-37	2355	biofsci
rs459130	22	23253303	C	G	1.2701e-11	0.277502925843175	-0.144212149147754	0.0212956702177756	IGLV5-37	5499	biofsci
rs4822041	22	22820018	T	C	8.6148e-13	0.181130758492322	0.257543937714659	0.0360145904426814	IGLV5-37	2599	biofsci
rs5751047	22	22774476	A	C	5.4261e-26	0.108866042345277	-0.39282385546086	0.0372567367680093	IGLV5-37	3713	biofsci
rs6002288	22	22785308	A	C	4.8536e-27	0.138967230727908	0.388833960522678	0.0361081255244579	IGLV5-37	3205	biofsci
rs7288732	22	22877564	C	G	1.3228e-09	0.151851273238556	-0.234385983393894	0.038648855370417	IGLV5-37	2599	biofsci
rs75507948	22	22777498	A	G	2.4138e-10	0.0558421258304025	0.294731055196661	0.0465418714582732	IGLV5-37	4378	biofsci
rs78881796	22	22859334	T	C	1.0027e-29	0.0306117817917763	-0.701760139615913	0.0619737836901941	IGLV5-37	4387	biofsci
