## Supplementary material for "Multi-level Regulatory Roles of Lactate Metabolism Gene Network in Oral Cancer: Machine Learning Insights": IGLV5-45.csv

SNP	CHR	BP	effect_allele	other_allele	P	EAF	BETA	SE	gene	samplesize	source
rs117416433	22	22737183	C	T	2.7664e-24	0.0209287378484775	-0.909441701125912	0.0894450707272033	IGLV5-45	3050	biofsci
rs2519501	22	23249354	C	T	7.8687e-21	0.580957446808511	-0.180885500996347	0.0193224839229546	IGLV5-45	5501	biofsci
rs420474	22	23274645	C	T	2.8671e-10	0.276088816826555	0.1345391116881	0.0213350954151761	IGLV5-45	5496	biofsci
rs5759523	22	23250103	C	G	5.6561e-22	0.934346435100548	-0.370868842894853	0.0384894394635366	IGLV5-45	5502	biofsci
