## Supplementary material for "Multi-level Regulatory Roles of Lactate Metabolism Gene Network in Oral Cancer: Machine Learning Insights": IGLV5-48.csv

SNP	CHR	BP	effect_allele	other_allele	P	EAF	BETA	SE	gene	samplesize	source
rs367951	22	22753426	A	G	2.3015e-13	0.401687077160229	0.20970313915029	0.0286081060749079	IGLV5-48	2542	biofsci
