## Supplementary material for "Multi-level Regulatory Roles of Lactate Metabolism Gene Network in Oral Cancer: Machine Learning Insights": IGLV6-57.csv

SNP	CHR	BP	effect_allele	other_allele	P	EAF	BETA	SE	gene	samplesize	source
rs11912149	22	22508796	G	A	1.1398e-13	0.938168894632688	0.29383336065066	0.0395804464957716	IGLV6-57	5502	biofsci
rs11912786	22	22555437	A	G	9.0004e-14	0.292055354251792	0.161324924504419	0.0216401191839487	IGLV6-57	5164	biofsci
rs1475930	22	23250737	C	T	1.8927e-10	0.761131517649167	0.142410243006171	0.0223570980260245	IGLV6-57	5502	biofsci
rs2073447	22	22550450	G	C	4.4199e-165	0.436717292832401	-0.543254289142442	0.0198393976153631	IGLV6-57	5164	biofsci
rs2156876	22	22558078	T	C	7.7872e-09	0.14368932038835	0.161949854722989	0.028052008370226	IGLV6-57	5164	biofsci
rs2330021	22	22555158	T	C	4.1845e-26	0.0920864168059203	0.359644037828198	0.0340307751393991	IGLV6-57	5164	biofsci
rs5756978	22	22484397	G	A	1.3453e-24	0.250152207001522	0.225340046707812	0.0220108077700863	IGLV6-57	5502	biofsci
rs61146270	22	22565515	G	C	2.111e-21	0.889991021420326	-0.298731611614437	0.0314474189542957	IGLV6-57	5164	biofsci
rs743531	22	22425106	T	G	1.612e-08	0.324799047335517	-0.114995295941082	0.0203563923352538	IGLV6-57	5502	biofsci
rs74760423	22	22523514	C	T	7.4878e-09	0.0440990008622001	-0.350507320120352	0.0606456017925725	IGLV6-57	3225	biofsci
