## Supplementary material for "Multi-level Regulatory Roles of Lactate Metabolism Gene Network in Oral Cancer: Machine Learning Insights": IGLV7-43.csv

SNP	CHR	BP	effect_allele	other_allele	P	EAF	BETA	SE	gene	samplesize	source
rs2519501	22	23249354	C	T	3.447e-19	0.580957446808511	-0.173001927555782	0.0193224839229546	IGLV7-43	5501	biofsci
rs403478	22	23272656	C	T	3.8762e-08	0.283868682097308	0.126049282123779	0.0229322275813738	IGLV7-43	4677	biofsci
rs9608050	22	23250472	A	C	7.4811e-16	0.934209323583181	-0.31000878589303	0.0384521329033056	IGLV7-43	5502	biofsci
