## Supplementary material for "Multi-level Regulatory Roles of Lactate Metabolism Gene Network in Oral Cancer: Machine Learning Insights": IGLV7-46.csv

SNP	CHR	BP	effect_allele	other_allele	P	EAF	BETA	SE	gene	samplesize	source
rs144816954	22	22727725	G	A	5.2243e-19	0.0212616074287544	-0.790578367488419	0.0887572264559479	IGLV7-46	3050	biofsci
rs16987300	22	22696066	A	G	1.2306e-09	0.0285289170655971	-0.283813457491423	0.0467090381309738	IGLV7-46	8269	biofsci
rs2078662	22	22717616	G	A	2.2336e-59	0.893767842454154	-0.481736362642353	0.0296454970579729	IGLV7-46	5992	biofsci
rs2856876	22	23249440	A	C	2.6678e-12	0.154343922224286	0.184558274448978	0.0263865770400574	IGLV7-46	5502	biofsci
rs4821946	22	22705117	G	A	1.7285e-21	0.790049207217059	-0.317096392396558	0.0333084445794704	IGLV7-46	2717	biofsci
rs4821965	22	22725582	A	G	4.6236e-16	0.663858720876265	0.184548970341725	0.0227243474291637	IGLV7-46	4339	biofsci
rs5758022	22	22723471	A	G	1.946e-55	0.62467126144917	0.271708421547482	0.0173237029333649	IGLV7-46	7106	biofsci
rs76732864	22	22692480	G	A	1.939e-12	0.0867503000735664	0.198561735751205	0.0282091996975671	IGLV7-46	7931	biofsci
rs9306352	22	22698182	G	A	2.5528e-17	0.0746690941298037	0.307014118785013	0.0362665074461063	IGLV7-46	5502	biofsci
rs9623126	22	22589036	T	G	1.263e-13	0.610882530575268	0.11819956680574	0.0159511432781932	IGLV7-46	8267	biofsci
