## Supplementary material for "Multi-level Regulatory Roles of Lactate Metabolism Gene Network in Oral Cancer: Machine Learning Insights": IGLV8-61.csv

SNP	CHR	BP	effect_allele	other_allele	P	EAF	BETA	SE	gene	samplesize	source
rs116983174	22	22554076	A	G	7.1929e-29	0.0274872809496891	-0.40902947036487	0.0366855735062128	IGLV8-61	13898	biofsci
rs117273280	22	22463836	C	T	2.0491e-08	0.016193767768549	0.241094710223398	0.0429919774288767	IGLV8-61	16980	biofsci
rs11912149	22	22508796	G	A	1.5276e-145	0.938168894632688	-0.495756070828068	0.0192980038859483	IGLV8-61	23145	biofsci
rs12168586	22	23272630	T	C	7.0532e-13	0.568955103684316	-0.0761068290972692	0.0106023472266789	IGLV8-61	18137	biofsci
rs12484060	22	22049783	T	C	2.0843e-10	0.357897308675387	-0.0594367440503435	0.00935275280099819	IGLV8-61	24873	biofsci
rs12627811	22	22581127	T	C	3.7979e-08	0.116426772896388	0.0768762616050898	0.0139775021100163	IGLV8-61	24878	biofsci
rs13058341	22	22438959	C	T	3.4458e-59	0.166792481316524	0.195098675784177	0.0120257575960758	IGLV8-61	24878	biofsci
rs138384577	22	22230552	T	C	1.943e-08	0.0203586497890295	-0.189000588335681	0.0336479594686988	IGLV8-61	22143	biofsci
rs140412346	22	22363198	A	G	1.5411e-09	0.042940905955392	-0.134495028337606	0.022267388797617	IGLV8-61	24537	biofsci
rs149970818	22	22356459	A	G	2.4215e-14	0.019583118888317	-0.287699987902911	0.0377266929677691	IGLV8-61	18297	biofsci
rs149973039	22	22418342	G	C	1.4514e-10	0.0355626099266441	0.166171473922563	0.025922169275328	IGLV8-61	21695	biofsci
rs1557492	22	22560489	A	G	6.6815e-13	0.20844451125559	0.0793090093957735	0.0110367538367878	IGLV8-61	24878	biofsci
rs2156877	22	22558084	A	G	9.0889e-23	0.139960971379011	0.136697519919675	0.0139177665926485	IGLV8-61	21444	biofsci
rs2330021	22	22555158	T	C	7.1914e-12	0.0920864168059203	-0.108412476270434	0.0158178639981373	IGLV8-61	23902	biofsci
rs2330031	22	22557033	T	C	6.3544e-61	0.436965191466295	0.150868802295701	0.00916194318880306	IGLV8-61	24211	biofsci
rs2854097	22	23255556	C	T	7.3756e-27	0.900783466162367	-0.17685387945825	0.0164824954293883	IGLV8-61	20593	biofsci
rs2856876	22	23249440	A	C	1.1863e-55	0.154343922224286	0.256166187366614	0.0163001213677247	IGLV8-61	14418	biofsci
rs34639823	22	22288399	T	C	1.7114e-13	0.0138367346938776	-0.420181774652431	0.0570155469296069	IGLV8-61	11272	biofsci
rs3939015	22	22464673	A	G	1.6769846438804e-308	0.295839753466872	-0.473366167440998	0.00982230131846945	IGLV8-61	24878	biofsci
rs41282607	22	22118229	T	C	8.4014e-09	0.0308092806955467	-0.173055720474876	0.0300438743207368	IGLV8-61	18551	biofsci
rs436599	22	23276421	C	T	1.8658e-10	0.566332695599638	-0.0675194532442787	0.0105964395618699	IGLV8-61	18131	biofsci
rs4643637	22	22515926	G	A	7.7636e-49	0.643142789931781	0.154692514631551	0.010532328024807	IGLV8-61	19639	biofsci
rs4822352	22	23283310	G	A	7.3642e-09	0.0554145324328	-0.125338492403248	0.0216762347860277	IGLV8-61	20330	biofsci
rs5756306	22	22333218	T	C	8.0504e-09	0.47418166785674	-0.0517797049849393	0.00897815355277847	IGLV8-61	24878	biofsci
rs5756808	22	22437729	T	C	2.4308e-34	0.893399566061437	0.178737868273712	0.0146266667981761	IGLV8-61	24540	biofsci
rs5756867	22	22459398	A	C	6.3976e-85	0.789179344332548	0.227700417087964	0.0116604404580165	IGLV8-61	22103	biofsci
rs5756918	22	22474287	T	C	1.5015e-09	0.0258214823084017	0.193620937861211	0.0320331112866803	IGLV8-61	19371	biofsci
rs5757242	22	22530163	G	A	3.5012e-98	0.327959222201246	-0.200854322075684	0.00955098370759848	IGLV8-61	24869	biofsci
rs6000910	22	22447493	G	A	5.6379e-26	0.0241814595660749	-0.441489411167064	0.0418870409076911	IGLV8-61	12077	biofsci
rs73151922	22	22443967	G	A	1.9251e-09	0.977933088909258	0.20332073112848	0.0338642123798268	IGLV8-61	20204	biofsci
rs73151973	22	22503264	A	G	7.6588e-09	0.0243321084516834	0.192780881917451	0.0333767693203571	IGLV8-61	18906	biofsci
rs743529	22	22435843	A	G	3.5446e-112	0.48806601457759	-0.201919217192064	0.0089714361903267	IGLV8-61	24863	biofsci
rs743531	22	22425106	T	G	1.2329e-66	0.324799047335517	0.176427123686405	0.0102308620487808	IGLV8-61	21782	biofsci
rs74760423	22	22523514	C	T	1.8755e-10	0.0440990008622001	0.163095110029166	0.0255984037840261	IGLV8-61	18101	biofsci
rs78218042	22	22398958	T	C	4.5351e-34	0.0689648452724296	-0.219008637203447	0.0179971104850356	IGLV8-61	24042	biofsci
rs9619829	22	22549738	C	T	2.1392e-10	0.0273019271948608	-0.19160198137792	0.0301697394624174	IGLV8-61	20685	biofsci
rs9754342	22	23179901	T	C	1.2585e-08	0.416141377757767	0.122507711390771	0.021523922798245	IGLV8-61	4442	biofsci
