## Supplementary material for "Multi-level Regulatory Roles of Lactate Metabolism Gene Network in Oral Cancer: Machine Learning Insights": IGLV9-49.csv

SNP	CHR	BP	effect_allele	other_allele	P	EAF	BETA	SE	gene	samplesize	source
rs117971529	22	22688794	C	T	2.291e-47	0.159664817121504	0.376262073567929	0.0260275501731376	IGLV9-49	5501	biofsci
rs12628686	22	22579822	T	C	9.3522e-61	0.180936073059361	-0.407185411342394	0.024762998384898	IGLV9-49	5502	biofsci
rs139676595	22	22696159	A	G	1.8447e-18	0.0211992973490897	-0.779190308193941	0.0888847413611149	IGLV9-49	3050	biofsci
rs16987300	22	22696066	A	G	2.7274e-19	0.0285289170655971	-0.514167677744365	0.0572620810032481	IGLV9-49	5502	biofsci
rs1894247	22	22693893	T	C	5.4219e-27	0.0630258943596982	0.472580804336499	0.0439266809503735	IGLV9-49	4388	biofsci
rs2329974	22	22661626	C	T	1.6769846438804e-308	0.620431258602233	-0.771926343596282	0.0202768192720737	IGLV9-49	5164	biofsci
rs2519501	22	23249354	C	T	9.405e-14	0.580957446808511	-0.143933182742089	0.0193224839229546	IGLV9-49	5501	biofsci
rs5750725	22	22565789	T	C	4.3554e-08	0.547949285228046	0.108263890953352	0.01977097663459	IGLV9-49	5164	biofsci
rs71316745	22	22661327	T	C	2.5322e-37	0.0576193560325685	-0.539075192554754	0.0422274159920691	IGLV9-49	5164	biofsci
rs7291789	22	22699080	A	G	1.2342e-33	0.083794571580628	-0.558538127767098	0.0462094404585962	IGLV9-49	3050	biofsci
rs73153798	22	22704291	A	G	3.0112e-12	0.0280508133586251	0.526161726590459	0.0754094256586205	IGLV9-49	3225	biofsci
rs7364256	22	22708923	C	A	6.6663e-17	0.0314024832117494	-0.495617093897522	0.0593361540457004	IGLV9-49	4669	biofsci
rs737790	22	22726609	T	C	2.6784e-17	0.239609974424552	-0.212752409472002	0.0251489307507361	IGLV9-49	4339	biofsci
rs78550573	22	22696409	A	G	1.3901e-08	0.0269144891678233	0.506225725481075	0.0892074868241625	IGLV9-49	2399	biofsci
rs80097067	22	22559904	T	C	2.8307e-08	0.819007240484764	0.141887260587881	0.0255574437717963	IGLV9-49	5164	biofsci
rs8140324	22	22729171	C	T	1.7862e-20	0.166240087273948	-0.245123326223502	0.026430385713585	IGLV9-49	5164	biofsci
rs992036	22	22703958	G	C	1.1183e-18	0.2002541002541	0.236660059589754	0.0268239948756904	IGLV9-49	4339	biofsci
