## Supplementary material for "Multi-level Regulatory Roles of Lactate Metabolism Gene Network in Oral Cancer: Machine Learning Insights": IGLV10-54.csv

SNP	CHR	BP	effect_allele	other_allele	P	EAF	BETA	SE	gene	samplesize	source
rs1008560	22	22557954	A	G	1.1717e-08	0.0726269871230234	-0.209529228325872	0.036735667781593	IGLV10-54	5501	biofsci
rs117889879	22	22714036	A	G	1.8659e-08	0.0209247027741083	-0.489246535807485	0.0869926272772911	IGLV10-54	3225	biofsci
rs13057849	22	22740308	A	C	4.8402e-10	0.207881127540243	-0.196385279874163	0.0315523979168335	IGLV10-54	3050	biofsci
rs138608286	22	22688318	T	C	3.8783e-15	0.150887452969082	-0.23460894853033	0.0298530244477948	IGLV10-54	4379	biofsci
rs143117056	22	22538683	T	C	2.4978e-09	0.0167140230653518	-0.499197715235051	0.0837355265759277	IGLV10-54	4339	biofsci
rs17569141	22	22570282	C	G	1.7169e-178	0.896565963920887	0.920473240877052	0.0323123858108188	IGLV10-54	5164	biofsci
rs34019992	22	22586376	G	A	3.1831e-23	0.185584327344104	0.243457744669597	0.0245250526014765	IGLV10-54	5500	biofsci
rs5750741	22	22569448	T	A	6.9362e-298	0.309864472045	-0.760789927094514	0.0206238171128582	IGLV10-54	5497	biofsci
rs5757419	22	22562412	C	A	3.9751e-36	0.599536354056902	0.244210872055066	0.019458723530706	IGLV10-54	5500	biofsci
rs5757512	22	22580314	A	G	4.2065e-19	0.698203342088234	0.19145776097529	0.0214359981386638	IGLV10-54	5164	biofsci
rs5757927	22	22699092	A	G	3.6959e-08	0.322079200956601	-0.146684079134816	0.026647061444732	IGLV10-54	3225	biofsci
rs5995601	22	22524871	G	A	1.8422e-08	0.164775076102071	0.144574730789343	0.0256966924015043	IGLV10-54	5502	biofsci
rs6001331	22	22555940	C	G	2.4211e-36	0.520994600309633	0.240477278014932	0.0191017195566816	IGLV10-54	5491	biofsci
rs6003387	22	23251602	G	C	2.6548e-08	0.934163619744058	-0.213832497113803	0.0384397240802839	IGLV10-54	5502	biofsci
rs8137352	22	22554577	T	C	2.0862e-32	0.0811313883381216	-0.482328171112619	0.0406945573143514	IGLV10-54	4050	biofsci
rs9607671	22	22564991	G	A	6.4699e-23	0.951970056927697	-0.590145750598664	0.0598780160513266	IGLV10-54	3050	biofsci
