## Supplementary material for "Multi-level Regulatory Roles of Lactate Metabolism Gene Network in Oral Cancer: Machine Learning Insights": IGLVI-70.csv

SNP	CHR	BP	effect_allele	other_allele	P	EAF	BETA	SE	gene	samplesize	source
rs12159720	22	22377206	C	A	3.0963e-57	0.0206420960376401	1.34595915780282	0.0844131451312221	IGLVI-70	3471	biofsci
rs2856876	22	23249440	A	C	4.8265e-18	0.154343922224286	0.228441790724297	0.0263865770400574	IGLVI-70	5502	biofsci
