## Supplementary material for "Multi-level Regulatory Roles of Lactate Metabolism Gene Network in Oral Cancer: Machine Learning Insights": IGSF6.csv

SNP	CHR	BP	effect_allele	other_allele	P	EAF	BETA	SE	gene	samplesize	source
rs111770498	16	21676388	C	T	1.8781e-11	0.0364033073036288	0.157506558942883	0.0234548804882705	IGSF6	25910	biofsci
rs117115217	16	21651809	T	C	1.3179e-09	0.0149994633465708	0.259977870338003	0.0428631510952473	IGSF6	18420	biofsci
rs117873626	16	22417914	A	G	3.8713e-09	0.0624743537135823	0.143361937506568	0.0243411273081087	IGSF6	14408	biofsci
rs137865489	16	21570834	A	G	7.1911e-09	0.0200599096444706	-0.20558156817649	0.0355290199568791	IGSF6	20150	biofsci
rs146519147	16	21640567	A	C	4.3309e-08	0.0164525580347081	0.229913747431264	0.0419788105372133	IGSF6	17534	biofsci
rs148217483	16	21829412	T	C	2.5912e-09	0.0327092511013216	-0.157879600245904	0.0265103268035571	IGSF6	22486	biofsci
rs1962636	16	22064395	C	A	1.8981e-19	0.611470877830796	-0.0808452605975402	0.00896398237008284	IGSF6	26192	biofsci
rs226009	16	21640095	A	G	1.4877e-122	0.318737732145553	0.2203823163991	0.00936084256038314	IGSF6	26278	biofsci
rs58033192	16	21388512	C	T	9.0798e-10	0.353564843269822	-0.0800633744761941	0.0130722116146414	IGSF6	12802	biofsci
rs7184972	16	21647343	T	C	1.4264e-64	0.858398624116186	-0.213622782778121	0.012590115384006	IGSF6	25951	biofsci
rs72768939	16	22282004	T	C	2.0029e-13	0.0747202469544127	0.147599889518084	0.0200851701005734	IGSF6	17927	biofsci
