## Supplementary material for "Multi-level Regulatory Roles of Lactate Metabolism Gene Network in Oral Cancer: Machine Learning Insights": IGSF8.csv

SNP	CHR	BP	effect_allele	other_allele	P	EAF	BETA	SE	gene	samplesize	source
rs10797062	1	160136208	G	A	1.2122e-10	0.292025254613101	0.0562458051143834	0.00873666958393008	IGSF8	31684	biofsci
rs12408242	1	160061934	C	T	3.1706e-91	0.235202375136232	-0.189720321147132	0.00936636079816009	IGSF8	31684	biofsci
rs41265753	1	160001350	A	G	1.8678e-11	0.0316681726259627	-0.161157182511586	0.0239963642269221	IGSF8	28316	biofsci
rs61822012	1	160041158	G	A	7.7743e-55	0.286924848073076	0.137220873108342	0.00879852224676626	IGSF8	31568	biofsci
rs6659129	1	159995633	A	G	1.5235e-10	0.556559810590402	-0.0511990012649752	0.00799634554647579	IGSF8	31684	biofsci
rs6686701	1	159986641	C	T	6.0919e-21	0.636113103552418	-0.0776642116788319	0.00827253485000659	IGSF8	31564	biofsci
rs72704732	1	160031488	A	G	5.7619e-13	0.116186295094484	-0.0899202492060918	0.0124785247302376	IGSF8	31270	biofsci
rs74652878	1	160086650	T	C	1.4048e-08	0.015571390868303	-0.209037809031367	0.0368504405442596	IGSF8	24020	biofsci
