## Supplementary material for "Multi-level Regulatory Roles of Lactate Metabolism Gene Network in Oral Cancer: Machine Learning Insights": IGSF9.csv

SNP	CHR	BP	effect_allele	other_allele	P	EAF	BETA	SE	gene	samplesize	source
rs6670276	1	159982421	C	T	3.5961e-22	0.0607305936073059	0.163545289679343	0.0168915100731601	IGSF9	30721	biofsci
rs6703466	1	159908393	G	A	1.0874e-14	0.410387923311235	-0.0679072460744505	0.00878660103182384	IGSF9	26765	biofsci
