## Supplementary material for "Multi-level Regulatory Roles of Lactate Metabolism Gene Network in Oral Cancer: Machine Learning Insights": IGSF9B.csv

SNP	CHR	BP	effect_allele	other_allele	P	EAF	BETA	SE	gene	samplesize	source
rs10750547	11	133729249	G	T	1.132e-23	0.148991628614916	0.123872154568809	0.0123506575106494	IGSF9B	25852	biofsci
rs10894749	11	133682252	A	G	6.24e-15	0.378701894167168	-0.0702643089475494	0.00900951530953716	IGSF9B	26180	biofsci
rs11223579	11	133618905	T	C	4.3751e-08	0.160434439475365	-0.0651904587386115	0.0119073680752925	IGSF9B	26181	biofsci
rs12273435	11	133825855	A	G	1.5396e-10	0.20200450625437	-0.0706981084181808	0.0110443360595787	IGSF9B	25429	biofsci
rs150978363	11	133837387	G	A	1.0258e-22	0.0240846182619176	-0.293587770610798	0.0299292281496114	IGSF9B	23748	biofsci
rs167913	11	133764827	T	C	2.153e-12	0.0223908216136195	-0.216408407127617	0.0308094143203567	IGSF9B	24064	biofsci
rs329652	11	133769699	A	G	2.8397e-43	0.305967905595851	-0.130796980758102	0.00948340226781095	IGSF9B	26181	biofsci
rs329656	11	133849448	C	A	9.6956e-29	0.211244315832989	-0.119083079538266	0.0107060217152087	IGSF9B	26181	biofsci
rs329673	11	133798999	C	T	1.1422e-87	0.176744710436319	-0.227389469607213	0.0114564854876393	IGSF9B	26181	biofsci
rs329688	11	133854353	T	C	3.5069e-20	0.188165546408882	0.102915150698454	0.0111837550475379	IGSF9B	26169	biofsci
rs71477467	11	133852957	G	A	1.1504e-17	0.0429390407032295	-0.185651737052657	0.0216941160653746	IGSF9B	25852	biofsci
rs73034263	11	133808038	G	C	5.4875e-21	0.774641696923371	0.0989352016592777	0.0105256933058789	IGSF9B	25852	biofsci
rs77882697	11	133677074	T	C	1.1634e-08	0.887702904096347	0.0816061876368504	0.014304076639647	IGSF9B	24514	biofsci
rs78103586	11	133893928	A	C	3.3117e-11	0.0810341345182791	0.109921844990395	0.0165742140484002	IGSF9B	24442	biofsci
rs7938718	11	133899614	A	G	5.3452e-14	0.163553684843474	-0.0888884414704638	0.0118152437088558	IGSF9B	26181	biofsci
