## Supplementary material for "Multi-level Regulatory Roles of Lactate Metabolism Gene Network in Oral Cancer: Machine Learning Insights": IGSF10.csv

SNP	CHR	BP	effect_allele	other_allele	P	EAF	BETA	SE	gene	samplesize	source
rs1521592	3	151328453	G	A	7.7335e-12	0.569825998722237	0.0612356657649794	0.00894800405713149	IGSF10	25476	biofsci
rs16863334	3	151071266	G	A	9.0755e-11	0.29251443886603	-0.063265054082279	0.00976101676833385	IGSF10	25358	biofsci
rs7620281	3	151319088	A	G	1.6232e-20	0.246608290428051	0.0954284084152436	0.010277917501211	IGSF10	25476	biofsci
rs76962627	3	151304898	A	C	1.5235e-10	0.183806010298978	-0.0740937280588268	0.0115719014913284	IGSF10	24889	biofsci
rs9289849	3	151254152	G	A	4.6644e-70	0.413743844216383	-0.159184826870051	0.00899659356445164	IGSF10	25468	biofsci
