## Supplementary material for "Multi-level Regulatory Roles of Lactate Metabolism Gene Network in Oral Cancer: Machine Learning Insights": IGSF11.csv

SNP	CHR	BP	effect_allele	other_allele	P	EAF	BETA	SE	gene	samplesize	source
rs114299298	3	118953711	T	C	1.8063e-13	0.0287606837606838	0.189842707609796	0.0257850876210249	IGSF11	26922	biofsci
rs12186112	3	118922654	A	C	1.5275e-10	0.439547315741583	0.0527539269769203	0.00823932512485675	IGSF11	29898	biofsci
rs12494338	3	118986975	C	T	1.2481e-25	0.233777509342796	0.100926989442531	0.00964387309061583	IGSF11	30013	biofsci
rs17203069	3	119095812	G	A	1.0798e-19	0.223649162861492	0.0892634681318611	0.00982991235704575	IGSF11	29802	biofsci
rs2001772	3	118875732	G	A	5.0962e-09	0.471587492483464	0.0476908860757663	0.00816051848458553	IGSF11	30130	biofsci
rs6763460	3	118580359	T	C	4.2967e-08	0.651940061900808	0.0469370319240117	0.00856796610638745	IGSF11	30016	biofsci
rs6784208	3	118931389	C	T	4.1193e-125	0.0444295815020065	0.473862738113023	0.0199174798398164	IGSF11	29687	biofsci
rs75950275	3	118814652	C	T	1.3778e-14	0.0250217310319136	0.20948073303361	0.0272105907688004	IGSF11	27681	biofsci
rs76136755	3	118738066	C	T	2.1538e-11	0.0467688358749811	0.129424265309627	0.0193306148058528	IGSF11	30014	biofsci
rs7624286	3	119072437	G	A	4.6567e-14	0.221783404963798	0.0749238004686714	0.00993513060993083	IGSF11	29349	biofsci
rs78632662	3	119069892	T	C	1.1241e-28	0.0202582932387946	0.338004023640203	0.0304239521539725	IGSF11	27216	biofsci
