## Supplementary material for "Multi-level Regulatory Roles of Lactate Metabolism Gene Network in Oral Cancer: Machine Learning Insights": IGSF22.csv

SNP	CHR	BP	effect_allele	other_allele	P	EAF	BETA	SE	gene	samplesize	source
rs1867877	11	18727448	C	T	4.9047e-11	0.0589079870369611	-0.127266600835061	0.0193596703329979	IGSF22	24064	biofsci
rs2289965	11	18728650	C	T	9.0991e-85	0.633384175405148	0.178241799388248	0.00913610732092137	IGSF22	25797	biofsci
