## Supplementary material for "Multi-level Regulatory Roles of Lactate Metabolism Gene Network in Oral Cancer: Machine Learning Insights": IGSF23.csv

SNP	CHR	BP	effect_allele	other_allele	P	EAF	BETA	SE	gene	samplesize	source
rs10409076	19	45057224	T	G	9.0278e-14	0.17131421699425	0.0932745257683641	0.0125126805334251	IGSF23	22495	biofsci
rs10425256	19	45107156	G	A	3.4444e-11	0.405583873957368	-0.0646559474581817	0.00975776813784605	IGSF23	21782	biofsci
rs183326694	19	45172216	T	C	4.2182e-09	0.0240532959326788	-0.321127374105893	0.0546562572941235	IGSF23	7130	biofsci
rs73048353	19	45163718	C	T	2.7288e-08	0.0505755724556373	0.126617630149647	0.0227811497210591	IGSF23	20064	biofsci
rs846858	19	45128825	A	G	3.4353e-28	0.332452630784329	-0.11018022828634	0.0100077413403279	IGSF23	22495	biofsci
rs846863	19	45132761	T	G	4.672e-12	0.824166698123891	0.0856480763355094	0.0123854807287583	IGSF23	22492	biofsci
