## Supplementary material for "Multi-level Regulatory Roles of Lactate Metabolism Gene Network in Oral Cancer: Machine Learning Insights": IK.csv

SNP	CHR	BP	effect_allele	other_allele	P	EAF	BETA	SE	gene	samplesize	source
rs10040383	5	140568131	G	A	3.2057e-12	0.164590646585891	-0.0756931467775196	0.0108623423996211	IK	30819	biofsci
rs145412558	5	139371389	G	A	4.4322e-09	0.0339422313255027	0.136316998295959	0.0232333438371924	IK	28249	biofsci
rs148099171	5	140009337	A	G	3.6458e-11	0.0218696159617629	0.214168426362774	0.0323615029257742	IK	22319	biofsci
rs155362	5	140306123	G	T	1.8915e-14	0.202446946730186	0.0813874123644622	0.0106279022139832	IK	27416	biofsci
rs166567	5	140339297	A	T	1.8032e-21	0.164318982165171	-0.10357371699725	0.0108843940601159	IK	30735	biofsci
rs17844309	5	140214995	A	G	5.7077e-11	0.0127281758350925	0.460502704743414	0.0702918054040287	IK	8053	biofsci
rs2014738	5	140158240	T	C	1.4664e-74	0.486461691048847	-0.165150024011329	0.00904005342533014	IK	24491	biofsci
rs2074611	5	139722345	A	G	2.3819e-13	0.0829337899543379	0.107362566744832	0.0146560052890359	IK	30606	biofsci
rs2074612	5	139714690	T	C	3.4961e-11	0.534394231132254	0.053493970441947	0.00807565864675156	IK	30813	biofsci
rs2230361	5	140057535	A	G	1.4721e-20	0.0659671766817677	-0.159021835181167	0.0171085041454095	IK	27724	biofsci
rs2338528	5	140518288	A	T	2.3637e-22	0.391575133054014	-0.0802484120516489	0.00825210415355376	IK	30819	biofsci
rs265311	5	140269217	C	T	2.6984e-12	0.117552782289085	-0.0922008484519601	0.013185488724074	IK	27724	biofsci
rs2936652	5	139369624	T	C	1.9955e-12	0.598819893228435	0.068236473578687	0.00969984556471925	IK	22121	biofsci
rs34282994	5	140038340	G	A	5.9518e-49	0.0145797598627787	0.621498110465223	0.0422629703488642	IK	19484	biofsci
rs34678974	5	140453970	C	T	6.9942e-18	0.0843650913483316	0.124851998098384	0.014492396761275	IK	30818	biofsci
rs3749778	5	140731357	T	G	1.9427e-10	0.0431657426878226	0.126867115084649	0.0199288587943212	IK	30481	biofsci
rs4912702	5	139524165	T	C	2.6014e-17	0.172290662381718	0.0969305310883024	0.0114529067618572	IK	26730	biofsci
rs56276169	5	139996174	G	A	1.3295e-12	0.0665636082567973	-0.123992346037019	0.0174856293152005	IK	26320	biofsci
rs6580184	5	140676273	G	A	1.0521e-14	0.531042128603104	0.0622975450989039	0.00805616846188414	IK	30935	biofsci
rs72790033	5	140774689	C	T	2.5931e-11	0.0306705315657104	0.164055977693795	0.0246027380243237	IK	27785	biofsci
rs72802997	5	140411627	T	C	9.4938e-11	0.0157091340216371	0.234901871856814	0.0362788416588386	IK	24569	biofsci
rs72806829	5	140689206	A	G	3.2408e-10	0.0468409586056645	0.120490939692634	0.0191653978419626	IK	30489	biofsci
rs76323061	5	140390478	G	A	1.6809e-08	0.0167973415026741	0.202146414757451	0.0358282226046067	IK	23585	biofsci
rs77265165	5	139320824	G	A	3.2874e-08	0.0794508170961659	-0.0837126814749966	0.015150793889019	IK	29782	biofsci
rs778594	5	140027304	C	T	3.5957e-174	0.559547521515277	0.227849513571197	0.00809826389240668	IK	30935	biofsci
rs990983	5	139788288	C	T	4.8918e-08	0.0203191284226764	0.172679022969888	0.0316528619294439	IK	25070	biofsci
