## Supplementary material for "Multi-level Regulatory Roles of Lactate Metabolism Gene Network in Oral Cancer: Machine Learning Insights": IKBIP.csv

SNP	CHR	BP	effect_allele	other_allele	P	EAF	BETA	SE	gene	samplesize	source
rs11109485	12	98847652	A	T	1.5896e-09	0.127234287910821	-0.126311431592617	0.0209305083171965	IKBIP	10278	biofsci
rs11611871	12	98944718	G	A	1.4561e-19	0.0512757605495584	-0.163258697699369	0.0180438220691397	IKBIP	31569	biofsci
rs11829451	12	98905315	T	G	9.5582e-15	0.185215946843854	-0.0793518101700186	0.0102455532821199	IKBIP	31563	biofsci
rs140890103	12	99049852	T	C	1.186e-23	0.0150793650793651	0.482630578742033	0.0481431813526352	IKBIP	14525	biofsci
rs145900321	12	98988433	T	C	3.5825e-09	0.0231963555224991	0.170045623315276	0.0288095729390207	IKBIP	26587	biofsci
rs146787263	12	98878914	T	C	4.9727e-26	0.259492715331773	-0.0957992522553994	0.00907877674899539	IKBIP	31569	biofsci
rs192224878	12	99095862	A	G	6.947e-09	0.0221276809988924	-0.176315268816163	0.0304406465385893	IKBIP	24937	biofsci
rs200785	12	99202494	T	C	7.417e-09	0.04064872895345	0.120924002448737	0.020916403308726	IKBIP	29307	biofsci
rs201393	12	99238302	G	A	1.1263e-09	0.263471923265738	0.0550336124193432	0.00903612446133968	IKBIP	31556	biofsci
rs2372181	12	98802802	A	T	1.5033e-26	0.234891095088898	0.100114362282771	0.0093881565171064	IKBIP	31566	biofsci
rs28372744	12	98987445	A	G	2.3603e-11	0.0578961214672279	-0.113653992037816	0.0170097418378281	IKBIP	31683	biofsci
rs35580153	12	98964445	C	T	7.2679e-18	0.121654638400241	0.104649147025325	0.0121535255412311	IKBIP	31679	biofsci
rs4319556	12	99076586	A	G	1.4804e-27	0.0211397849462366	0.317692188037397	0.0292071661859115	IKBIP	28325	biofsci
rs4762514	12	99215205	C	A	5.9275e-35	0.663897280966767	-0.103937416384122	0.00842683425496158	IKBIP	31555	biofsci
rs56351219	12	98896621	C	A	2.0804e-09	0.334365774572908	-0.0559753977575093	0.00934262405406236	IKBIP	25738	biofsci
rs61577963	12	99169893	C	T	9.183e-10	0.0385085808202423	-0.127306065247029	0.0207917923283132	IKBIP	31238	biofsci
rs61932189	12	99285955	T	C	2.8962e-08	0.51163140290879	0.044089313289622	0.00794717064234868	IKBIP	31684	biofsci
rs61932677	12	98580101	A	G	7.8243e-09	0.178397964690463	0.0605341957442591	0.01048719651853	IKBIP	31017	biofsci
rs61933560	12	99141821	A	T	4.9831e-22	0.12554995600352	-0.11872761971842	0.0123052930215495	IKBIP	30077	biofsci
rs61933570	12	99165884	A	T	1.4578e-27	0.109413941545201	0.138718977102945	0.0127515468077644	IKBIP	31557	biofsci
rs7138165	12	98994255	G	A	2.3135e-77	0.0761716478660309	0.282445068164295	0.0151708634928398	IKBIP	30872	biofsci
rs73140487	12	98979678	T	C	9.1685e-43	0.878302362571284	-0.168783112477451	0.0123134639078332	IKBIP	30852	biofsci
rs74841300	12	99134324	G	A	7.1536e-11	0.0244732646818045	0.177349548036873	0.0272112847007093	IKBIP	28284	biofsci
rs76667914	12	99033730	T	C	7.6361e-36	0.0827575376884422	0.18352800080976	0.0146843546118449	IKBIP	30547	biofsci
rs77976381	12	99035624	A	G	8e-11	0.0238688650306748	0.170610046304966	0.0262452767905987	IKBIP	31155	biofsci
rs77996039	12	99238561	C	T	4.612e-09	0.0133673775908681	0.333136105346346	0.0568433445971993	IKBIP	11733	biofsci
rs7965771	12	99035913	C	G	3.0884e-253	0.507926921334743	-0.270587622017179	0.00796073062071176	IKBIP	31567	biofsci
rs79831132	12	99175752	A	G	1.0533e-34	0.0440949047696565	0.245793673916051	0.0200029031743464	IKBIP	29647	biofsci
rs9668109	12	99011272	A	G	9.1672e-20	0.0909090909090909	-0.125723927009298	0.0138183976137627	IKBIP	31684	biofsci
