## Supplementary material for "Multi-level Regulatory Roles of Lactate Metabolism Gene Network in Oral Cancer: Machine Learning Insights": IKBKAP.csv

SNP	CHR	BP	effect_allele	other_allele	P	EAF	BETA	SE	gene	samplesize	source
rs10979709	9	111909691	C	G	2.6359e-11	0.513853761654902	0.0532592327500536	0.00799004346881101	IKBKAP	31352	biofsci
rs117092865	9	111510399	A	G	1.4837e-12	0.0381417584701725	-0.153617852517925	0.0217100089766567	IKBKAP	28916	biofsci
rs118146489	9	111631743	G	C	9.5038e-18				IKBKAP	5075	biofsci
rs148677168	9	111620305	T	C	1.2658e-12	0.0340311880761609	0.165211778653226	0.0232758211683892	IKBKAP	28075	biofsci
rs1539028	9	111608280	A	G	2.2442e-17	0.570502461573152	0.0682887225044803	0.00805244059954958	IKBKAP	31470	biofsci
rs3780512	9	111654395	T	C	6.2062e-16	0.120499135533338	0.0990018636263082	0.0122446741155317	IKBKAP	31467	biofsci
rs41278349	9	111635417	G	A	7.0554e-09	0.0205070553574198	-0.215462138857746	0.0372153756490511	IKBKAP	17973	biofsci
rs4978374	9	111646983	A	G	3.1631e-41	0.248271196632592	0.124082546150488	0.0092267715253819	IKBKAP	31469	biofsci
rs62575216	9	111790859	T	C	1.3748e-09	0.0769071075378402	0.0908024768134363	0.0149876168710797	IKBKAP	31354	biofsci
rs72758349	9	111635578	C	T	2.9689e-13	0.0208231458842706	-0.210701282066132	0.0288802009493444	IKBKAP	29401	biofsci
rs7872642	9	111529247	T	C	7.5057e-09	0.256785323317353	-0.0528287517030691	0.00914134583292711	IKBKAP	31352	biofsci
rs838825	9	111670423	C	A	7.4063e-74	0.160607776519441	-0.197737853448702	0.0108766097793027	IKBKAP	31351	biofsci
