## Supplementary material for "Multi-level Regulatory Roles of Lactate Metabolism Gene Network in Oral Cancer: Machine Learning Insights": IKBKB.csv

SNP	CHR	BP	effect_allele	other_allele	P	EAF	BETA	SE	gene	samplesize	source
rs10096002	8	41960061	A	G	5.2103e-11	0.196523610010191	-0.0657896761943031	0.0100217338483561	IKBKB	31528	biofsci
rs11993075	8	42287276	G	T	4.9039e-09	0.0341648847707294	0.141023061855708	0.0241040340914963	IKBKB	26080	biofsci
rs12680983	8	42104338	T	C	6.3932e-12	0.0452112833091761	0.197316553703186	0.028718551778303	IKBKB	14044	biofsci
rs13278372	8	42182241	A	C	5.0321e-53	0.129821134474702	0.182720173577392	0.0119212238018041	IKBKB	31144	biofsci
rs16890901	8	41724724	C	T	5.3405e-09	0.0329438804826662	-0.131019279629982	0.0224498003169895	IKBKB	31140	biofsci
rs17875671	8	42141385	G	A	1.643e-42	0.0922822180041194	-0.193408192075607	0.0141537521277741	IKBKB	29796	biofsci
rs4737056	8	42483945	T	G	6.4472e-12	0.0605498918751931	0.115802944750859	0.0168575507316193	IKBKB	30931	biofsci
rs76028461	8	42229990	G	A	7.4951e-11	0.0451463790446841	-0.141639850535953	0.0217559367375203	IKBKB	24505	biofsci
