## Supplementary material for "Multi-level Regulatory Roles of Lactate Metabolism Gene Network in Oral Cancer: Machine Learning Insights": IKBKE.csv

SNP	CHR	BP	effect_allele	other_allele	P	EAF	BETA	SE	gene	samplesize	source
rs10863430	1	206664407	T	G	1.5512e-32	0.160039761431412	0.194119483706558	0.0163434631619918	IKBKE	13925	biofsci
rs113092335	1	207295982	A	G	9.6458e-11	0.0603698683191325	-0.18903483600193	0.0292067481423807	IKBKE	10333	biofsci
rs113694822	1	206235712	T	C	8.3555e-18	0.0599863473462654	0.270454799356658	0.0314672591981964	IKBKE	8955	biofsci
rs11587643	1	206714520	G	A	9.7231e-23	0.526697379352013	0.116438922502675	0.0118634853643618	IKBKE	14251	biofsci
rs116335629	1	206194527	T	C	4.1151e-10	0.0319134950371393	-0.279865419370729	0.0447820496632896	IKBKE	8070	biofsci
rs116422493	1	206978664	A	G	8.1949e-09	0.0206798131811105	0.267139192711694	0.046342127281064	IKBKE	11496	biofsci
rs12124627	1	206687263	G	C	6.7542e-57	0.214569637670081	-0.229268644555407	0.0144230400450055	IKBKE	14262	biofsci
rs12728136	1	206660522	A	G	7.2581e-28	0.131688880047742	0.199911510350553	0.0182699399887181	IKBKE	13100	biofsci
rs1539243	1	206647787	T	C	4.4324e-127	0.154590552068849	0.392748543862738	0.0163777613513731	IKBKE	14263	biofsci
rs17016339	1	206982066	C	G	2.0525e-09	0.287110803217488	-0.0798802747673926	0.0133280399718678	IKBKE	13752	biofsci
rs17434047	1	206665720	T	C	1.2152e-23	0.0301406276796433	-0.362148110110091	0.0361342316743753	IKBKE	13100	biofsci
rs17434501	1	206752126	A	G	4.799e-08	0.0321373322022057	-0.21529863577983	0.0394420979335049	IKBKE	10333	biofsci
rs2297549	1	206643774	G	A	5.0858e-264	0.231153626499143	-0.493403131029129	0.0142140310387392	IKBKE	13925	biofsci
rs2483058	1	206626828	C	G	1.0521e-37	0.577864209651839	-0.153920169447755	0.0119928760779906	IKBKE	14251	biofsci
rs28479887	1	206261742	C	T	9.4677e-09	0.442248595952103	0.0903319844771016	0.015737005361771	IKBKE	8185	biofsci
rs41296022	1	206649373	A	G	1.5984e-14	0.0293222959158231	-0.317943949430319	0.0414027254346515	IKBKE	10248	biofsci
rs55673562	1	206732939	T	C	1.4784e-31	0.0800877463054187	-0.254993365591388	0.0218179875241833	IKBKE	14257	biofsci
rs58204510	1	206588858	T	C	2.6854e-18	0.0228114318268135	0.388528691314891	0.0445356134015235	IKBKE	11309	biofsci
rs61816859	1	206598095	T	C	1.0209e-23	0.0398471337579618	-0.357035015260944	0.0355633818017953	IKBKE	10333	biofsci
rs72752959	1	206613667	C	A	6.3754e-09	0.0630502275337048	-0.157552235906192	0.0271337700690936	IKBKE	11496	biofsci
rs7528162	1	206645471	C	T	3.5011e-58	0.0278044941855382	0.645334297014459	0.040131482044368	IKBKE	11485	biofsci
