## Supplementary material for "Multi-level Regulatory Roles of Lactate Metabolism Gene Network in Oral Cancer: Machine Learning Insights": IKZF1.csv

SNP	CHR	BP	effect_allele	other_allele	P	EAF	BETA	SE	gene	samplesize	source
rs10216316	7	50462418	T	C	1.6769846438804e-308	0.183609527764146	-0.465273757143011	0.0102796577483565	IKZF1	31566	biofsci
rs10230193	7	50364626	A	G	3.5627e-41	0.306379031303043	0.118216227553201	0.00879630840543783	IKZF1	30408	biofsci
rs10274403	7	50424631	G	C	2.8348e-127	0.20612427880867	0.239323018307675	0.00997204173052972	IKZF1	30727	biofsci
rs10486763	7	50900900	A	G	8.4946e-25	0.0722977346278317	0.16703026493575	0.0162446037750433	IKZF1	28250	biofsci
rs10899748	7	50646089	A	G	9.533e-131	0.275442477876106	0.258763255004	0.0106356944394711	IKZF1	22148	biofsci
rs11238391	7	50983875	T	A	6.1643e-12	0.0320999004060369	-0.156203151613139	0.0227181452962082	IKZF1	31181	biofsci
rs11575535	7	50531994	T	C	1.169e-25	0.0242488038277512	0.272524808642246	0.0260251354752135	IKZF1	31200	biofsci
rs116967803	7	50926814	A	G	2.8525e-21	0.0453936688311688	0.186573592242969	0.0197054944754459	IKZF1	29715	biofsci
rs117248461	7	50099145	A	G	4.9583e-08	0.0183554852771486	0.170230040335801	0.0312176857391897	IKZF1	28474	biofsci
rs117335741	7	50509447	A	G	9.1672e-20	0.0155124819971195	-0.35308536860479	0.0388078397727916	IKZF1	21739	biofsci
rs11763110	7	50818577	T	G	4.4298e-08	0.0786597706318867	-0.0869840127714598	0.0158941679192099	IKZF1	27310	biofsci
rs117727884	7	50337179	A	C	7.1698e-17	0.0178258474788443	0.281764568477983	0.0337673104368231	IKZF1	25046	biofsci
rs117989553	7	50274215	C	T	1.3742e-11	0.0642933267748811	0.113532445963163	0.0167932500019471	IKZF1	29471	biofsci
rs118050676	7	50417177	C	T	9.0252e-53	0.0303192399863061	0.373862029486173	0.0244525275510437	IKZF1	28443	biofsci
rs139536078	7	50641187	G	A	2.1087e-62	0.124764061910155	-0.200794615852079	0.0120441118940041	IKZF1	31565	biofsci
rs142507395	7	50823349	A	G	5.7331e-10	0.0299630036183274	0.149232126376848	0.0240782416949318	IKZF1	29672	biofsci
rs150640087	7	50444152	T	G	3.2811e-32	0.0141168745896257	-0.448999170754885	0.0380040772571742	IKZF1	24874	biofsci
rs1548608	7	50901533	A	G	5.5493e-11	0.1657333984742	0.0700347164683557	0.0106833523710405	IKZF1	31684	biofsci
rs17552904	7	50318308	T	G	5.0186e-35	0.253673569093164	-0.112729737732955	0.00912983605722301	IKZF1	31684	biofsci
rs17634132	7	50253721	A	G	6.3134e-10	0.171603852916444	-0.0656021188393776	0.0106112804036326	IKZF1	31237	biofsci
rs17664743	7	50253897	A	G	9.5971e-21	0.197677477545191	0.093171274752516	0.0099749772231161	IKZF1	31684	biofsci
rs17725609	7	50987716	A	G	1.7463e-11	0.607311365266297	0.054812802043318	0.00814951189332551	IKZF1	31568	biofsci
rs191574308	7	50538848	T	G	3.8001e-57	0.0241647363668486	-0.419752594832773	0.0263468405850421	IKZF1	30546	biofsci
rs28682576	7	50680395	T	C	1.3221e-11	0.0174012712305929	0.302069298273497	0.0446438618831097	IKZF1	14672	biofsci
rs35928979	7	50363563	A	G	2.7771e-23	0.0238599795934385	0.263479470177587	0.0265056556689892	IKZF1	30557	biofsci
rs41315249	7	50674162	A	G	2.0937e-71	0.028474297345286	0.452636492003503	0.0253319580038002	IKZF1	28166	biofsci
rs4947621	7	50594915	C	T	5.1233e-39	0.0247618022285622	0.386598833388397	0.0295872492337903	IKZF1	23652	biofsci
rs62445870	7	50514904	T	C	3.0534e-16	0.0191601699459638	-0.24614988223208	0.0301244486338535	IKZF1	29318	biofsci
rs62445943	7	50582233	A	G	1.1342e-28	0.0206933911159263	-0.328883195989723	0.0296053791095179	IKZF1	28150	biofsci
rs62447178	7	50339037	C	T	1.7688e-21	0.0956621440856106	0.129459884848802	0.0136017277812124	IKZF1	31240	biofsci
rs6583442	7	50364034	G	T	1.088e-08	0.037176786056311	-0.120993031966827	0.0211659491929934	IKZF1	31180	biofsci
rs6946194	7	50839837	A	G	6.4443e-09	0.247194037891712	0.0575371701682404	0.00991182796744826	IKZF1	27349	biofsci
rs71538380	7	50297810	C	T	1.3646e-09	0.0216014980605466	0.177720845881883	0.0293283241549718	IKZF1	27504	biofsci
rs73113022	7	50695975	A	G	5.4281e-10	0.13373452983456	-0.0762531181049252	0.0122869993723695	IKZF1	28588	biofsci
rs73124719	7	50797535	C	T	3.3349e-09	0.019555362654321	-0.187986549078959	0.0317861634194483	IKZF1	25811	biofsci
rs73348121	7	50411987	C	T	1.4804e-20	0.014387313005804	0.419507693007453	0.0451355324719674	IKZF1	17308	biofsci
rs76304846	7	50523479	C	G	2.3159e-29				IKZF1	5075	biofsci
rs76806098	7	50330768	G	A	1.7876e-11	0.0184818633769103	-0.21558649690516	0.0320703474860032	IKZF1	26799	biofsci
rs77254606	7	50446949	A	G	1.6769846438804e-308	0.0469418960244648	1.01959078343381	0.0189157795581914	IKZF1	31235	biofsci
rs7800411	7	50418625	C	T	5.1638e-43	0.319863168182843	0.117112655210653	0.00851790349921104	IKZF1	31677	biofsci
rs7805434	7	50340750	C	G	3.2767e-153	0.698312634479635	-0.228628721095037	0.00867105048735486	IKZF1	31566	biofsci
rs78699863	7	50457621	C	A	9.5947e-112	0.164423330694115	-0.241069511819461	0.0107319917827982	IKZF1	31598	biofsci
