## Supplementary material for "Multi-level Regulatory Roles of Lactate Metabolism Gene Network in Oral Cancer: Machine Learning Insights": IKZF2.csv

SNP	CHR	BP	effect_allele	other_allele	P	EAF	BETA	SE	gene	samplesize	source
rs34053836	2	213895738	G	C	2.2751e-21	0.907979165093984	-0.130678409451742	0.0137680857883708	IKZF2	31569	biofsci
rs72933333	2	214084992	G	C	1.892e-08	0.0837188850227507	0.081218412607902	0.0144473046601388	IKZF2	31228	biofsci
