## Supplementary material for "Multi-level Regulatory Roles of Lactate Metabolism Gene Network in Oral Cancer: Machine Learning Insights": IKZF3.csv

SNP	CHR	BP	effect_allele	other_allele	P	EAF	BETA	SE	gene	samplesize	source
rs112592904	17	37674727	A	G	6.0422e-36	0.0976679750634957	-0.169749733508267	0.0135618600356537	IKZF3	30847	biofsci
rs11655550	17	37610123	C	T	1.6309e-57	0.20581382239092	0.157598050166883	0.00985912106142527	IKZF3	31470	biofsci
rs117270499	17	37628894	G	A	6.2469e-14	0.0240591546186955	0.228383466820882	0.0304389533281197	IKZF3	22983	biofsci
rs11868060	17	37891116	G	A	3.8399e-10	0.027450158654134	0.184499018545175	0.0294708035501207	IKZF3	21564	biofsci
rs11871317	17	38122882	G	C	2.6122e-59	0.242797564833901	0.166304781102611	0.0102401269112781	IKZF3	25936	biofsci
rs12451585	17	37633831	T	A	1.3803e-55	0.234967644419253	-0.162346090088359	0.0103368282707034	IKZF3	26032	biofsci
rs12451644	17	38163640	A	G	1.5519e-23	0.134248982611913	0.127426328574252	0.0127447994733356	IKZF3	26485	biofsci
rs12453732	17	38177839	C	A	1.4882e-61	0.5717225950783	0.143408925946581	0.00866278411719893	IKZF3	27211	biofsci
rs142447482	17	37891686	T	C	2.5062e-10	0.0200979192166463	-0.200466385388831	0.0316867755297291	IKZF3	25286	biofsci
rs146007532	17	38373932	A	G	6.7117e-17	0.0190786872281534	0.352753834587466	0.042235851842369	IKZF3	14977	biofsci
rs148119306	17	37127147	T	C	3.239e-09	0.018438572766046	0.199575035029265	0.0337171250746339	IKZF3	24301	biofsci
rs149866434	17	37446238	T	C	6.9969e-09	0.0143682588597843	-0.304545183049267	0.0525893944136188	IKZF3	12766	biofsci
rs149871892	17	37635486	A	G	1.5097e-17	0.0714285714285714	0.17428893608752	0.0204408533498528	IKZF3	18042	biofsci
rs16531	17	37349655	C	T	7.1466e-13	0.301852464439299	-0.0685271135301731	0.0095486878926195	IKZF3	26022	biofsci
rs16965361	17	37988320	G	A	8.712e-27	0.963301937089035	-0.243565937565997	0.0227327905291057	IKZF3	27369	biofsci
rs2269457	17	38254689	C	T	4.0218e-34	0.237100229245744	-0.114142802671046	0.00937209973487524	IKZF3	31470	biofsci
rs28896477	17	38005534	T	C	2.6092e-200	0.0449114923001041	0.67821225167823	0.0224596647893734	IKZF3	23108	biofsci
rs2941519	17	37903731	A	G	1.6769846438804e-308	0.481572105826579	-0.353895732345883	0.00803545114745272	IKZF3	31017	biofsci
rs35797841	17	37850777	T	C	4.091e-12	0.0494914095221814	-0.134472965867727	0.0193938339536368	IKZF3	28259	biofsci
rs532299	17	38547070	T	G	5.3069e-13	0.199154142436372	0.0721805754118548	0.0100010496185353	IKZF3	31343	biofsci
rs62065255	17	38409081	C	T	4.5157e-20	0.21877710320902	-0.0939144548199966	0.0102360194465331	IKZF3	27921	biofsci
rs62066853	17	38130492	C	T	4.1371e-49	0.242009132420091	-0.137807739134791	0.00935558310487377	IKZF3	31141	biofsci
rs72825107	17	37453811	G	A	6.2894e-19	0.0183821194996508	0.325860833180621	0.0366671354991135	IKZF3	20610	biofsci
rs72827176	17	37810795	T	C	2.2272e-13	0.0397262349732296	0.169095304948172	0.0230547828683854	IKZF3	24659	biofsci
rs72832928	17	37939398	T	G	3.8983e-08	0.0264500388155706	0.16004039392701	0.0291220805981276	IKZF3	22895	biofsci
rs74370059	17	38059899	C	T	1.9852e-44	0.0781105483373706	-0.221919211180379	0.0158709842291102	IKZF3	27566	biofsci
rs74682567	17	37804675	G	A	2.3458e-23	0.041801948051948	-0.213952359193154	0.0214872011401954	IKZF3	27037	biofsci
rs75248071	17	38247905	A	C	1.2882e-24	0.0916797841241286	0.152461750132492	0.0148859353771228	IKZF3	27096	biofsci
rs75646943	17	37954143	T	C	9.869e-12	0.0260279324152749	0.189156996845279	0.0277824773217712	IKZF3	25553	biofsci
rs78192709	17	37800542	C	G	3.4446e-22	0.0397732116975019	-0.208265454176183	0.0215012547930233	IKZF3	28319	biofsci
rs8076153	17	37026236	T	C	2.6782e-09	0.134287138966668	0.070163043556771	0.0117917118007413	IKZF3	30932	biofsci
rs9892853	17	37781488	T	C	1.1736e-29	0.0880265740600936	-0.15940375377669	0.014094428126006	IKZF3	31353	biofsci
