## Supplementary material for "Multi-level Regulatory Roles of Lactate Metabolism Gene Network in Oral Cancer: Machine Learning Insights": IKZF4.csv

SNP	CHR	BP	effect_allele	other_allele	P	EAF	BETA	SE	gene	samplesize	source
rs142494285	12	56447951	G	A	1.8348e-23	0.0860163658611196	0.142450713526501	0.0142711876260057	IKZF4	31227	biofsci
rs2292238	12	56493822	C	A	3.6527e-09	0.400710285993461	-0.0478208290430621	0.00810646184046076	IKZF4	31684	biofsci
