## Supplementary material for "Multi-level Regulatory Roles of Lactate Metabolism Gene Network in Oral Cancer: Machine Learning Insights": IKZF5.csv

SNP	CHR	BP	effect_allele	other_allele	P	EAF	BETA	SE	gene	samplesize	source
rs10902857	10	124765146	C	T	2.0098e-14	0.154191673272185	0.0843067099764444	0.0110203409074972	IKZF5	31568	biofsci
rs41291346	10	124813127	T	C	4.7636e-15	0.0273124544792425	-0.192498734969879	0.0245756660968325	IKZF5	31162	biofsci
rs6599640	10	124747327	A	G	9.7599e-12	0.639257394114773	-0.0563329841433101	0.00827234047157187	IKZF5	31684	biofsci
