## Supplementary material for "Multi-level Regulatory Roles of Lactate Metabolism Gene Network in Oral Cancer: Machine Learning Insights": IL1B.csv

SNP	CHR	BP	effect_allele	other_allele	P	EAF	BETA	SE	gene	samplesize	source
rs6542082	2	113464709	G	A	4.5107e-16	0.481182483447555	-0.0654024559636275	0.00805062297217193	IL1B	30902	biofsci
