## Supplementary material for "Multi-level Regulatory Roles of Lactate Metabolism Gene Network in Oral Cancer: Machine Learning Insights": IL1R1.csv

SNP	CHR	BP	effect_allele	other_allele	P	EAF	BETA	SE	gene	samplesize	source
rs112254084	2	102885016	A	C	2.4052e-08	0.0214970880438506	0.161358032806381	0.028916691960069	IL1R1	28427	biofsci
rs114777958	2	102425035	T	C	1.0868e-08	0.0942032067366989	0.0818446478959447	0.0143167645487685	IL1R1	28588	biofsci
rs11695810	2	102660702	T	C	1.5811e-50	0.270773046713518	0.133642925783977	0.0089398643252087	IL1R1	31684	biofsci
rs12624116	2	102690727	T	C	2.6787e-54	0.820587019429516	0.16064688638219	0.0103532272780242	IL1R1	31684	biofsci
rs2214889	2	102562771	C	A	1.0921e-17	0.674715321883573	-0.0726154918775208	0.00847955204324358	IL1R1	31684	biofsci
rs719250	2	102623718	T	C	1.3274e-20	0.114848359577587	-0.115943785793951	0.0124593034230213	IL1R1	31684	biofsci
rs917994	2	102837414	G	A	9.9253e-09	0.607369686948025	-0.0466286360471402	0.008134793448559	IL1R1	31684	biofsci
