## Supplementary material for "Multi-level Regulatory Roles of Lactate Metabolism Gene Network in Oral Cancer: Machine Learning Insights": IL1R2.csv

SNP	CHR	BP	effect_allele	other_allele	P	EAF	BETA	SE	gene	samplesize	source
rs113081247	2	102675795	T	C	3.7971e-17	0.0169906707666649	0.295731870691156	0.0351267217830093	IL1R2	24262	biofsci
rs114421449	2	102347085	T	G	4.6552e-08	0.0378424657534247	-0.114346147240921	0.0209275695457312	IL1R2	31355	biofsci
rs114568704	2	102606101	T	G	1.6811e-26	0.0246989235852073	0.314345113410295	0.0295062761918895	IL1R2	23841	biofsci
rs11465674	2	103035434	G	T	6.1165e-10	0.0179526558279934	0.212884660139708	0.0344056016387406	IL1R2	23958	biofsci
rs116204316	2	102388123	T	G	2.4292e-15	0.0139061616732617	-0.316850608641285	0.0400210441501668	IL1R2	22765	biofsci
rs11687533	2	102178726	T	C	7.946e-09	0.137559259825661	-0.0670225099287593	0.011616692941981	IL1R2	31231	biofsci
rs12614640	2	102188088	G	T	1.3604e-35	0.157383692037157	0.136812563238814	0.0109869311885205	IL1R2	31234	biofsci
rs17026582	2	102688853	A	G	1.3793e-26	0.273403735578188	0.0951178475612072	0.00891284178796919	IL1R2	31684	biofsci
rs35252180	2	102613895	A	G	1.7501e-279	0.292028413575375	0.31210890662385	0.00873691757757886	IL1R2	31682	biofsci
rs55715763	2	102445893	G	A	5.6053e-23	0.0318977701005025	0.227245190583275	0.0230228957877366	IL1R2	30547	biofsci
rs55775338	2	102707021	A	G	1.054e-15	0.0676043188829355	-0.131046135571509	0.0163395096844853	IL1R2	29711	biofsci
rs62153669	2	102532926	G	T	3.0164e-78	0.838680455952291	-0.20261291795574	0.0108196406119564	IL1R2	31569	biofsci
rs62155068	2	102265949	G	A	5.0044e-15	0.597184828302867	0.0696523754546128	0.00889910123479447	IL1R2	26246	biofsci
rs62155143	2	102287431	A	G	3.4696e-23	0.335964979354641	0.0840207977095776	0.00847129021198971	IL1R2	31231	biofsci
rs6707803	2	102649208	G	A	5.8287e-09	0.03227210545952	-0.136315616402055	0.0234162944312459	IL1R2	29198	biofsci
rs6724370	2	102352552	G	C	1.6769e-52	0.305821943668353	-0.13172635730163	0.00863853032072439	IL1R2	31561	biofsci
rs6729953	2	102723094	C	A	1.8123e-22	0.192609647467351	0.0984153933816476	0.010091919870143	IL1R2	31569	biofsci
rs72829220	2	102385699	G	T	2.117e-23	0.0195360799248232	0.320201684422596	0.0321248956019219	IL1R2	25294	biofsci
rs75079026	2	102239253	A	G	2.3092e-11	0.0574949083503055	-0.117974377767576	0.0176481536871075	IL1R2	29625	biofsci
rs75430612	2	102657959	G	A	1.4402e-19	0.0337695876739911	0.211997760670675	0.0234269789564579	IL1R2	27921	biofsci
rs7559754	2	102260068	C	T	1.8829e-09	0.0828397407241842	-0.101684341427173	0.0169259507003085	IL1R2	22971	biofsci
rs7607735	2	102665695	T	C	7.3021e-10	0.134691269871096	-0.071669444787933	0.0116361613176927	IL1R2	31684	biofsci
rs77716613	2	102548420	C	T	8.2831e-18	0.0187196110210697	0.292017174271866	0.0339720763945026	IL1R2	23585	biofsci
rs79850130	2	102285476	C	T	7.2091e-25	0.052793100769171	0.185492981331309	0.0180126998059128	IL1R2	30817	biofsci
rs9308848	2	102485094	T	C	2.7495e-11	0.0185392211663872	0.277650672583061	0.0416917941892999	IL1R2	15809	biofsci
