## Supplementary material for "Multi-level Regulatory Roles of Lactate Metabolism Gene Network in Oral Cancer: Machine Learning Insights": IL1RAP.csv

SNP	CHR	BP	effect_allele	other_allele	P	EAF	BETA	SE	gene	samplesize	source
rs10937442	3	190294208	C	G	1.7591e-44	0.542632102164105	-0.122797190432301	0.00877668196895938	IL1RAP	26154	biofsci
rs2361832	3	190260037	G	A	5.3885e-16	0.215772858807171	0.0853817521601772	0.0105378347354089	IL1RAP	26609	biofsci
rs28379310	3	190280468	G	C	1.925e-21	0.0848148567546144	-0.148272040897788	0.0155929750967817	IL1RAP	26493	biofsci
rs3732921	3	190281873	T	C	7.6924e-23	0.666459064658589	0.0906530869308636	0.00921421033205233	IL1RAP	26493	biofsci
rs3773969	3	190302791	C	T	5.454e-29	0.341928989042475	-0.103645952460357	0.00927563562380142	IL1RAP	25827	biofsci
rs71310877	3	190407918	G	A	3.1192e-09	0.346273004716545	0.0598814612515546	0.0101062345999383	IL1RAP	21626	biofsci
rs7626660	3	190223190	T	C	2.883e-08	0.0525862068965517	0.111302929073236	0.0200600034375482	IL1RAP	24940	biofsci
rs76854443	3	190477897	T	C	1.7548e-10	0.0384960422163588	0.170377712830482	0.0266991119237914	IL1RAP	18950	biofsci
rs78888631	3	190284555	A	G	4.4174e-130	0.0799923562010319	0.391034784086808	0.0161140486381258	IL1RAP	26165	biofsci
rs9867947	3	190269712	T	C	3.2357e-16	0.545030394548341	-0.0721364528983365	0.00883581201826736	IL1RAP	25827	biofsci
