## Supplementary material for "Multi-level Regulatory Roles of Lactate Metabolism Gene Network in Oral Cancer: Machine Learning Insights": IL1RL1.csv

SNP	CHR	BP	effect_allele	other_allele	P	EAF	BETA	SE	gene	samplesize	source
rs1041973	2	102955468	A	C	6.3229e-33	0.220781696854147	0.115568460100881	0.00966922073767849	IL1RL1	31086	biofsci
rs10515922	2	102914654	G	A	1.6574e-11	0.0920741102634447	0.0928275909394431	0.0137861393856659	IL1RL1	31470	biofsci
rs112254084	2	102885016	A	C	4.8329e-12	0.0214970880438506	-0.200582331753767	0.0290261535878918	IL1RL1	28213	biofsci
rs114003263	2	103002194	A	G	8.221e-10	0.016385911179173	-0.374511464269705	0.0609893926114231	IL1RL1	8340	biofsci
rs11465575	2	102980976	G	A	3.1028e-19	0.0340913433976686	-0.198327215834897	0.0221223888270939	IL1RL1	31026	biofsci
rs11465650	2	103003709	A	G	2.2338e-14	0.0838303012002718	0.110038121431106	0.0144093079945402	IL1RL1	31355	biofsci
rs11465699	2	103054767	A	G	9.8857e-20	0.0373481949758776	-0.199387419542821	0.0219345683262913	IL1RL1	28905	biofsci
rs11693697	2	102915662	C	T	4.4953e-17	0.173206742726304	0.0903225360535552	0.0107537070260924	IL1RL1	30192	biofsci
rs12712164	2	103239546	T	C	2.6869e-12	0.302209778646323	-0.0607010052985168	0.00868000418957227	IL1RL1	31470	biofsci
rs148900885	2	102883195	G	A	3.9596e-15	0.0338506139154161	-0.182539745495904	0.0232357109847129	IL1RL1	28317	biofsci
rs1922300	2	102819594	C	T	5.6048e-19	0.0360045545565197	-0.193953755084369	0.0217937811207786	IL1RL1	30330	biofsci
rs1997502	2	102844249	A	G	3.8597e-10	0.663215453418016	-0.0527917355603941	0.00843399296424482	IL1RL1	31470	biofsci
rs2058660	2	103054449	G	A	9.2484e-149	0.746387035271687	-0.239444803059276	0.00921795984197953	IL1RL1	31086	biofsci
rs4140836	2	103268511	A	G	2.9208e-13	0.184899845916795	-0.0749298435126757	0.010267456426961	IL1RL1	31470	biofsci
rs4141634	2	102677069	A	G	6.7261e-10	0.399543378995434	-0.0504943706102304	0.00818080304104312	IL1RL1	31141	biofsci
rs4851624	2	103261323	A	G	9.8962e-27	0.312242740077792	-0.092244198396679	0.00861901988308033	IL1RL1	31342	biofsci
rs62152663	2	102962346	G	C	9.7098e-15	0.100664301351249	0.102765611169789	0.0132718951285388	IL1RL1	31355	biofsci
rs74263644	2	103194558	G	A	1.1364e-08	0.188420411735606	0.0585010708846894	0.0102469865451103	IL1RL1	31140	biofsci
rs76565432	2	102927649	G	A	3.4957e-08	0.0619169597797828	-0.0918666582300956	0.0166594114010764	IL1RL1	31017	biofsci
