## Supplementary material for "Multi-level Regulatory Roles of Lactate Metabolism Gene Network in Oral Cancer: Machine Learning Insights": IL1RN.csv

SNP	CHR	BP	effect_allele	other_allele	P	EAF	BETA	SE	gene	samplesize	source
rs1077855	2	113973801	T	C	2.5597e-09	0.253278965763463	0.0544217076968603	0.00913453081621745	IL1RN	31684	biofsci
rs111317174	2	113943096	A	G	2.0682e-08	0.0304222829672919	0.14235141808528	0.0253908779404394	IL1RN	26293	biofsci
rs11690879	2	113653369	C	T	3.4198e-18	0.650962627406569	0.0726135395802717	0.00834964694021477	IL1RN	31565	biofsci
rs17042407	2	113558914	C	T	3.3268e-09	0.740275846518095	-0.0535842824321915	0.00905966294122874	IL1RN	31684	biofsci
rs315948	2	113893256	T	C	4.5022e-09	0.149291593070014	-0.0653714249903054	0.0111469733123549	IL1RN	31684	biofsci
rs4252041	2	113890610	T	C	1.345e-12	0.0364101315148563	-0.155271183707774	0.0219012615250189	IL1RN	29711	biofsci
rs4439970	2	114138771	T	C	1.5449e-12	0.518253083810475	0.0567390862732881	0.00802487642471262	IL1RN	31098	biofsci
rs4849160	2	113934085	A	G	2.9047e-22	0.317047504509922	-0.0828413793669019	0.00853717995042066	IL1RN	31683	biofsci
rs62158854	2	113870725	G	T	1.3295e-27	0.381033310673012	-0.0892396350530815	0.00819689859952985	IL1RN	31553	biofsci
rs72950883	2	113867923	T	C	3.2082e-47	0.875150988977805	0.173778854238318	0.0120402166004987	IL1RN	31567	biofsci
