## Supplementary material for "Multi-level Regulatory Roles of Lactate Metabolism Gene Network in Oral Cancer: Machine Learning Insights": IL2RA.csv

SNP	CHR	BP	effect_allele	other_allele	P	EAF	BETA	SE	gene	samplesize	source
rs10905897	10	6185667	A	G	9.4653e-16	0.338642453111045	0.0710434282546655	0.00884317665019424	IL2RA	28548	biofsci
rs1323652	10	6033387	G	C	4.544e-32	0.402958424178633	0.0955364907417613	0.00810503599142818	IL2RA	31637	biofsci
rs1887027	10	6113782	T	C	8.7519e-17	0.781774580335731	-0.0805058047094171	0.00967559698448617	IL2RA	31306	biofsci
rs1887028	10	6184858	C	T	3.0699e-08	0.0540416587043761	-0.098042248046547	0.0177054661116313	IL2RA	31200	biofsci
rs3118475	10	6107265	C	T	1.841e-24	0.168528723484563	-0.108585461735282	0.0106382284620786	IL2RA	31529	biofsci
rs3763700	10	6181709	C	T	4.9842e-10	0.622152897842592	0.0509944282990265	0.00819885658456621	IL2RA	31641	biofsci
rs61839660	10	6094697	T	C	8.8164e-56	0.0795124219991473	0.234196129311868	0.0148843380943581	IL2RA	30836	biofsci
