## Supplementary material for "Multi-level Regulatory Roles of Lactate Metabolism Gene Network in Oral Cancer: Machine Learning Insights": IL2RB.csv

SNP	CHR	BP	effect_allele	other_allele	P	EAF	BETA	SE	gene	samplesize	source
rs2051582	22	37558356	A	G	9.9382e-10	0.20581382239092	0.060040364063592	0.00982576942371197	IL2RB	31684	biofsci
rs228960	22	37534947	A	G	3.9814e-14	0.566468603655773	-0.0683271078292712	0.00903630383649472	IL2RB	24934	biofsci
rs229492	22	37560592	T	C	8.9773e-09	0.137019693373533	-0.082237636768683	0.0143049342950274	IL2RB	20664	biofsci
rs80306725	22	37511851	G	C	7.2196e-10	0.143364118351291	-0.0736859282158201	0.0119598656434436	IL2RB	28463	biofsci
