## Supplementary material for "Multi-level Regulatory Roles of Lactate Metabolism Gene Network in Oral Cancer: Machine Learning Insights": IL4.csv

SNP	CHR	BP	effect_allele	other_allele	P	EAF	BETA	SE	gene	samplesize	source
rs17690923	5	132030284	C	T	4.1534e-08	0.265214987453749	0.0523084289550212	0.00953784967179425	IL4	28204	biofsci
rs2070874	5	132009710	T	C	2.6129e-56	0.180794396443251	-0.17198148023938	0.0108773309872481	IL4	28533	biofsci
rs2243300	5	132004086	T	G	8.3065e-13	0.0726961687408354	0.110180747106408	0.0153967590037042	IL4	31288	biofsci
