## Supplementary material for "Multi-level Regulatory Roles of Lactate Metabolism Gene Network in Oral Cancer: Machine Learning Insights": IL4I1.csv

SNP	CHR	BP	effect_allele	other_allele	P	EAF	BETA	SE	gene	samplesize	source
rs1290754	19	50404939	G	T	5.0772e-12	0.42350332594235	0.0605638170483943	0.00877291476039607	IL4I1	26609	biofsci
