## Supplementary material for "Multi-level Regulatory Roles of Lactate Metabolism Gene Network in Oral Cancer: Machine Learning Insights": IL4R.csv

SNP	CHR	BP	effect_allele	other_allele	P	EAF	BETA	SE	gene	samplesize	source
rs11074848	16	27212506	A	G	9.6923e-12	0.150302751590404	0.0765975549222772	0.0112461540041517	IL4R	30955	biofsci
rs1110470	16	27336427	A	G	3.0584e-189	0.47566354999246	0.234506155549145	0.00799224842286386	IL4R	31385	biofsci
rs113108794	16	27310996	A	C	8.7519e-19	0.035581545170722	0.213486717514679	0.0241225203686601	IL4R	25040	biofsci
rs113509770	16	27423193	T	C	1.0198e-08	0.0246748368314786	0.161415774042747	0.0281825882222168	IL4R	26158	biofsci
rs12448874	16	27422958	G	A	3.7261e-12	0.255535161179305	-0.0639552551852096	0.00920603635836674	IL4R	31012	biofsci
rs143202512	16	27195576	C	T	1.0808e-09	0.022045395251761	-0.189424018166121	0.0310689068487462	IL4R	24026	biofsci
rs151293024	16	27207750	G	A	5.7318e-09	0.0181323866444974	-0.1874467823331	0.0321835726753602	IL4R	27114	biofsci
rs17548726	16	27358045	A	G	8.9349e-09	0.0226720424168784	0.179396401136551	0.0311999167179518	IL4R	23181	biofsci
rs3024655	16	27369502	A	G	2.4946e-21	0.0690833944918691	0.150773407536876	0.0159008455444338	IL4R	30750	biofsci
rs3024690	16	27365077	T	C	1.3697e-09	0.0302990613403187	0.150001568336135	0.0247568193325854	IL4R	27766	biofsci
rs4490008	16	27169033	C	T	3.8995e-09	0.2159	0.0718074827219938	0.0121947358742602	IL4R	19861	biofsci
rs4787947	16	27318765	G	T	1.468e-31	0.0949866586493292	-0.158896496579436	0.0135949568852776	IL4R	31470	biofsci
rs56025418	16	27389038	G	A	2.7682e-11	0.324505327245053	0.0569866660086889	0.00855848404425754	IL4R	31141	biofsci
rs6498015	16	27391624	A	G	3.0721e-13	0.125456760048721	0.088213661791813	0.0120986479306305	IL4R	31133	biofsci
rs72782369	16	27235499	T	A	4.4343e-15	0.110544848035582	-0.108742095357138	0.0138669814783772	IL4R	26445	biofsci
rs72782398	16	27333654	T	C	1.2051e-08	0.0443778865060131	0.119692075316916	0.0210019257982692	IL4R	26730	biofsci
rs76320907	16	27328925	T	C	7.3949e-10	0.0249611087540659	-0.172833760774281	0.028069731988742	IL4R	26074	biofsci
rs78515451	16	27318200	A	G	1.271e-10	0.0238745939256433	-0.191259936256346	0.0297421603359477	IL4R	24254	biofsci
rs9926551	16	27230005	C	T	2.9081e-28	0.441619513687108	0.0891379503616337	0.00808529487075691	IL4R	31017	biofsci
