## Supplementary material for "Multi-level Regulatory Roles of Lactate Metabolism Gene Network in Oral Cancer: Machine Learning Insights": IL6.csv

SNP	CHR	BP	effect_allele	other_allele	P	EAF	BETA	SE	gene	samplesize	source
rs10265117	7	22701636	A	G	1.9474e-21	0.121989884502151	-0.117335382911278	0.0123412199620596	IL6	30650	biofsci
rs11766947	7	22712484	C	T	6.4224e-17	0.274655963302752	0.0760411202465003	0.00909876637747841	IL6	30316	biofsci
rs71520366	7	22566783	C	T	1.9611e-08	0.455914965206087	0.0457936384784595	0.00815486394416518	IL6	30310	biofsci
