## Supplementary material for "Multi-level Regulatory Roles of Lactate Metabolism Gene Network in Oral Cancer: Machine Learning Insights": IL6R.csv

SNP	CHR	BP	effect_allele	other_allele	P	EAF	BETA	SE	gene	samplesize	source
rs10908839	1	154430798	C	G	4.0915e-34	0.249065720433355	0.112067320037695	0.00920274274386534	IL6R	31566	biofsci
rs146563764	1	154479486	A	G	3.4484e-08	0.0375548829873396	0.121478999929813	0.0220182338740326	IL6R	28534	biofsci
rs4845626	1	154423485	T	G	1.1151e-17	0.176608780634491	-0.0891917430537331	0.0104181356648289	IL6R	31679	biofsci
rs57569414	1	154380419	A	C	2.7857e-08	0.124467275494673	-0.0671888410027346	0.0120967252403966	IL6R	31355	biofsci
rs58229059	1	154419478	A	G	1.1484e-13	0.0190167424755637	-0.309577268667505	0.0417073894144242	IL6R	15408	biofsci
rs79480105	1	154445104	A	G	3.6666e-10	0.0387685527792791	0.134519142543876	0.0214622816254569	IL6R	29128	biofsci
