## Supplementary material for "Multi-level Regulatory Roles of Lactate Metabolism Gene Network in Oral Cancer: Machine Learning Insights": IL6ST.csv

SNP	CHR	BP	effect_allele	other_allele	P	EAF	BETA	SE	gene	samplesize	source
rs187116300	5	55310476	C	G	4.1677e-13				IL6ST	5075	biofsci
rs67670573	5	55563380	C	T	1.2256e-16	0.254147640791476	-0.0759474927537047	0.00917195941665918	IL6ST	31355	biofsci
rs7700656	5	55431464	G	A	8.0266e-10	0.132260744769242	-0.072198301617961	0.0117504519014308	IL6ST	31553	biofsci
rs7731626	5	55444683	A	G	2.0019e-36	0.342789095394037	-0.111056126546494	0.00881104128357956	IL6ST	28588	biofsci
rs9292107	5	55328446	C	T	1.5593e-13	0.461206072425529	-0.0592565179254102	0.00802727183047862	IL6ST	31226	biofsci
