## Supplementary material for "Multi-level Regulatory Roles of Lactate Metabolism Gene Network in Oral Cancer: Machine Learning Insights": IL7.csv

SNP	CHR	BP	effect_allele	other_allele	P	EAF	BETA	SE	gene	samplesize	source
rs2369442	8	79594966	A	C	6.1148e-14	0.264137722055983	-0.0680836401709278	0.00907116650068986	IL7	31262	biofsci
