## Supplementary material for "Multi-level Regulatory Roles of Lactate Metabolism Gene Network in Oral Cancer: Machine Learning Insights": IL7R.csv

SNP	CHR	BP	effect_allele	other_allele	P	EAF	BETA	SE	gene	samplesize	source
rs10058453	5	35880820	C	T	4.1695e-266	0.672742305235071	0.297072021767182	0.00852410910989654	IL7R	31256	biofsci
rs10491431	5	35968000	A	C	5.5242e-24	0.839941373219587	0.110175301181837	0.0109082296570204	IL7R	31256	biofsci
rs115617534	5	35586386	C	G	3.4626e-17	0.0501519756838906	0.371512574621509	0.04407133913278	IL7R	5404	biofsci
rs116269315	5	35895782	G	A	6.8984e-10	0.0219840206441368	-0.188305311286153	0.0305279106538517	IL7R	24953	biofsci
rs11742689	5	35806148	T	C	1.478e-49	0.0328738716760185	0.3425465155558	0.0231456603932404	IL7R	29356	biofsci
rs12655652	5	36154046	A	G	1.2539e-09	0.398605734901725	0.0496133754858504	0.00816896227580109	IL7R	31256	biofsci
rs13167136	5	35879135	A	G	2.2745e-102	0.126519211897033	-0.258461692713183	0.0120313229766312	IL7R	31256	biofsci
rs139982409	5	35942843	A	C	7.2625e-13	0.018164980766491	-0.277044083869427	0.0386161833028208	IL7R	18800	biofsci
rs140326056	5	35840468	A	G	8.4915e-12	0.0575037630690371	0.121107729503273	0.017731472380093	IL7R	29343	biofsci
rs149697685	5	36068324	G	C	4.5054e-08				IL7R	5075	biofsci
rs1961220	5	35844125	A	G	1.8089e-25	0.322917058138224	-0.0892137957756181	0.00855365782755521	IL7R	31256	biofsci
rs2453297	5	36029918	G	C	9.0593e-54	0.36355743460043	-0.128370984530585	0.00831520618020253	IL7R	31253	biofsci
rs32782	5	35381373	T	C	2.104e-16	0.712822729151791	0.0726294795469948	0.00884000481341222	IL7R	31256	biofsci
rs4128902	5	35727278	T	C	1.2294e-28	0.591566914283515	-0.0910833448808665	0.00820445020860467	IL7R	30743	biofsci
rs4869459	5	36044279	A	G	1.9361e-14	0.0549438160021046	0.134361633275905	0.017552140205866	IL7R	31256	biofsci
rs62353694	5	35755058	A	G	3.2874e-08	0.0325479718241438	-0.128137449879846	0.0231914591109545	IL7R	29523	biofsci
rs74733152	5	35551820	C	G	8.6652e-13				IL7R	5075	biofsci
rs75007333	5	35860239	G	A	1.0181e-19	0.0410554747558695	0.190731983347752	0.0209895436720317	IL7R	28827	biofsci
rs76003654	5	36083812	T	G	3.1247e-12	0.0994076055799732	-0.0936913591965277	0.0134382328164842	IL7R	30927	biofsci
rs76233011	5	36381552	C	T	1.9562e-09	0.0750898249369314	-0.0915676740623079	0.0152579731162095	IL7R	30924	biofsci
rs76748392	5	36035727	G	A	8.3865e-15	0.0398782343987823	0.159493077932978	0.0205487300376178	IL7R	30927	biofsci
rs77134007	5	35613826	T	G	4.6195e-17	0.0519818063677713	-0.152078758437723	0.0181132394518489	IL7R	30925	biofsci
rs77963650	5	35582646	G	A	1.8927e-10	0.0652687880314717	0.104311045248482	0.0163753603215827	IL7R	30563	biofsci
rs79322502	5	35863529	T	C	5.9388e-23	0.964739014698507	0.215959488344586	0.0218925934760592	IL7R	30667	biofsci
