## Supplementary material for "Multi-level Regulatory Roles of Lactate Metabolism Gene Network in Oral Cancer: Machine Learning Insights": IL8.csv

SNP	CHR	BP	effect_allele	other_allele	P	EAF	BETA	SE	gene	samplesize	source
rs10938073	4	74330205	G	T	1.4079e-24	0.301453653011138	-0.0987012688335262	0.0096453893123743	IL8	25522	biofsci
rs112901770	4	74624582	A	G	6.2473e-09	0.0304080668032141	0.176905622488659	0.030448472029029	IL8	18292	biofsci
rs114528436	4	74738668	A	G	1.1548e-09	0.0217835797420572	0.188478761279802	0.0309666904263209	IL8	24469	biofsci
rs115540267	4	74655547	T	C	6.3678e-09	0.0243432479374729	0.200409972541511	0.0345117913796299	IL8	17675	biofsci
rs12645273	4	74664114	A	G	4.2512e-80	0.391913319238901	0.171823162787112	0.0090661806758677	IL8	25525	biofsci
rs138863160	4	73900203	C	T	5.168e-18	0.044026653974298	-0.65041008702268	0.0751953948185673	IL8	2101	biofsci
rs150643605	4	74136110	G	A	6.7522e-14	0.140632079746262	-0.0953974877356529	0.012732227495883	IL8	25521	biofsci
rs1951703	4	74572039	T	C	6.5811e-179	0.0746537287737695	-0.489254400758501	0.0171547224854927	IL8	24595	biofsci
rs28435657	4	74654410	A	G	8.3186e-13	0.0317247339215865	0.199114783834506	0.0278252608105907	IL8	21023	biofsci
rs34669720	4	73798467	G	A	2.9994e-11	0.150487478493596	-0.0828142509819349	0.0124600160962228	IL8	25192	biofsci
rs4694182	4	74939575	A	C	2.558e-11	0.0255898283301203	-0.20698296120693	0.031031928216931	IL8	20823	biofsci
rs72853185	4	74343768	G	A	1.7601e-25	0.0241732566498922	-0.329152278679261	0.0315509641769163	IL8	21293	biofsci
rs76576790	4	74712666	G	A	2.7324e-19	0.0157630348172527	-0.474381172074429	0.0528322944731516	IL8	11546	biofsci
rs78470580	4	73608593	A	G	2.683e-12	0.014756446991404	-0.595055747845104	0.0850894066957094	IL8	4750	biofsci
rs80084562	4	75046252	G	A	5.7222e-12	0.0294560040110303	-0.455978529772509	0.0662153158840755	IL8	3989	biofsci
