## Supplementary material for "Multi-level Regulatory Roles of Lactate Metabolism Gene Network in Oral Cancer: Machine Learning Insights": IL9RP3.csv

SNP	CHR	BP	effect_allele	other_allele	P	EAF	BETA	SE	gene	samplesize	source
rs117064493	16	261116	T	C	5.3029e-21	0.0202045712842531	-0.691069399288025	0.0734945654884638	IL9RP3	4676	biofsci
rs117563071	16	155906	A	G	1.0224e-10	0.0160067772427323	-0.600000565194098	0.0928276138984618	IL9RP3	3684	biofsci
rs11866537	16	90538	C	T	4.8149e-74	0.182128628343768	0.453646533582075	0.0249204305464834	IL9RP3	5405	biofsci
rs12918306	16	150876	C	G	3.2906e-09	0.258618071374336	0.145043166771365	0.0245154429672378	IL9RP3	4339	biofsci
rs143398646	16	198908	A	G	2.615e-12	0.0247056872823744	-0.466707824979382	0.0667020859208195	IL9RP3	4664	biofsci
rs2461286	16	203254	A	G	7.3479e-13	0.334743824336688	0.146233100968154	0.0203871711142307	IL9RP3	5402	biofsci
rs2562181	16	141659	T	C	7.0842e-13	0.0322816022544283	-0.399594127661884	0.0556723873804453	IL9RP3	5164	biofsci
rs28652789	16	83807	C	G	1.6769846438804e-308	0.170983471597746	-1.12407125075218	0.0295120128004751	IL9RP3	4050	biofsci
rs71378504	16	249702	A	G	2.6125e-08	0.0150789427000177	-0.588198083461826	0.105688375222235	IL9RP3	3014	biofsci
rs7187524	16	200588	C	A	4.39e-08	0.0208608300337293	-0.365144949631593	0.0667016695525625	IL9RP3	5502	biofsci
rs72763666	16	177358	T	C	4.1562e-11	0.036663450574511	0.376903101402936	0.0571195122229198	IL9RP3	4339	biofsci
rs8053746	16	533052	A	G	1.2009e-08	0.0881316690155023	0.191669170028428	0.0336273500874466	IL9RP3	5502	biofsci
rs9788833	16	292772	C	T	9.4699e-13	0.653806953304896	-0.143063769469169	0.0200428374548773	IL9RP3	5499	biofsci
rs9935434	16	94054	C	A	9.8965e-12	0.0751268450184502	-0.406636687124121	0.0597301204665346	IL9RP3	2017	biofsci
