## Supplementary material for "Multi-level Regulatory Roles of Lactate Metabolism Gene Network in Oral Cancer: Machine Learning Insights": IL10.csv

SNP	CHR	BP	effect_allele	other_allele	P	EAF	BETA	SE	gene	samplesize	source
rs1518111	1	206944645	T	C	4.6045e-98	0.771633423591778	-0.200245658233903	0.00952788522676634	IL10	31256	biofsci
rs17016480	1	206989111	A	C	1.8552e-09	0.0945722447752218	-0.0816454755937207	0.0135851637454401	IL10	31639	biofsci
rs17351229	1	206958396	T	C	7.6497e-09	0.0144761029411765	-0.739864434899656	0.128092873078195	IL10	2136	biofsci
rs3024492	1	206944112	A	T	1.5512e-33	0.249354054992094	0.112089867199152	0.00928788134294121	IL10	30966	biofsci
rs77913112	1	206956844	A	G	1.2898e-12	0.0267411901595745	-0.182308145724471	0.0256945746031783	IL10	29099	biofsci
rs880790	1	206960216	C	T	6.2083e-17	0.758634296666541	-0.0776682503256433	0.00928934939907228	IL10	31644	biofsci
