## Supplementary material for "Multi-level Regulatory Roles of Lactate Metabolism Gene Network in Oral Cancer: Machine Learning Insights": IL10RA.csv

SNP	CHR	BP	effect_allele	other_allele	P	EAF	BETA	SE	gene	samplesize	source
rs113137102	11	117953132	A	C	3.2038e-22	0.0223611653857844	-0.276527684496296	0.0285265362551241	IL10RA	28106	biofsci
rs12801144	11	117802113	G	A	2.5097e-08	0.109341704718417	-0.0713084491603247	0.0127962619172962	IL10RA	31355	biofsci
rs1786188	11	117937131	A	G	2.8416e-18	0.157594745583572	0.0952223436857569	0.0109228745753762	IL10RA	31567	biofsci
rs4938467	11	117875171	C	T	6.9079e-34	0.480898452246131	-0.0966625611110193	0.00796579735065714	IL10RA	31565	biofsci
rs61598135	11	117888352	A	T	3.9236e-131	0.0646750207594172	-0.394262716427367	0.0161809879596552	IL10RA	31569	biofsci
rs628269	11	117926735	G	A	2.0159e-21	0.120847803110373	-0.116045400444383	0.0122100357155736	IL10RA	31567	biofsci
