## Supplementary material for "Multi-level Regulatory Roles of Lactate Metabolism Gene Network in Oral Cancer: Machine Learning Insights": IL10RB.csv

SNP	CHR	BP	effect_allele	other_allele	P	EAF	BETA	SE	gene	samplesize	source
rs10775652	21	34586183	T	C	3.8796e-24	0.685914540193168	0.0870339326696875	0.00858771672271379	IL10RB	31470	biofsci
rs1108000	21	35201947	T	C	4.5293e-10	0.14517644406028	-0.0705415464029641	0.0113148893883877	IL10RB	31470	biofsci
rs113197633	21	34560949	C	A	4.0397e-23	0.0413223140495868	-0.205526161961175	0.0207539293104286	IL10RB	29303	biofsci
rs117150774	21	34880604	T	C	2.7257e-08	0.0332488259008354	0.128904272934327	0.0231913126197447	IL10RB	28922	biofsci
rs117404472	21	35081044	T	C	1.4566e-08	0.0270645875535874	0.152883206376742	0.0269787545663765	IL10RB	26088	biofsci
rs117884289	21	34737210	C	T	1.7291e-09	0.0113442994895065	-0.428213093877186	0.0711152047492587	IL10RB	8815	biofsci
rs12626584	21	34554795	A	G	5.063e-12	0.0202308214528174	0.310881134598099	0.0450304375268835	IL10RB	12440	biofsci
rs13047616	21	35322189	T	C	2.9061e-08	0.0612968974107345	0.0923435130213918	0.0166474694467986	IL10RB	31355	biofsci
rs139724819	21	34864721	T	C	2.1335e-26	0.028785749710696	-0.263746945166543	0.0248092319787925	IL10RB	29057	biofsci
rs141450496	21	34696090	G	A	2.2501e-11	0.0117521367521368	0.545240192442736	0.081515397745894	IL10RB	6479	biofsci
rs145804111	21	34563621	A	G	5.3697e-13	0.0288639162561576	0.195304050858732	0.0270661674185443	IL10RB	24349	biofsci
rs1475836	21	34558163	A	G	1.7526e-08	0.966241482466345	-0.129706659532255	0.0230188577291571	IL10RB	28929	biofsci
rs17860143	21	34608104	A	G	3.394e-102	0.0945782677641018	-0.292934460632403	0.0136479013698665	IL10RB	31347	biofsci
rs17860265	21	34636987	A	G	1.6587e-29	0.0291008087963208	-0.307711508781168	0.0272808401848652	IL10RB	23778	biofsci
rs189110596	21	34606840	G	A	2.7897e-34	0.0265996462009751	0.320411356230506	0.0262438656917443	IL10RB	28038	biofsci
rs191348317	21	34697719	C	T	4.5178e-10	0.0179899987803391	0.366337540237204	0.0587531338589306	IL10RB	8199	biofsci
rs2254180	21	34726230	C	T	5.1121e-24	0.181066556428276	0.104626392888489	0.0103512597341099	IL10RB	31470	biofsci
rs2268254	21	35226194	T	C	1.5673e-12	0.203953732912723	-0.0732997799158548	0.0103703601929564	IL10RB	28636	biofsci
rs2515716	21	34649806	G	A	3.9735e-138	0.433765115641999	-0.203955438155296	0.00815267370809035	IL10RB	30628	biofsci
rs2834139	21	34575898	A	G	6.022e-26	0.758220902702093	-0.0980650934958946	0.0093095647815503	IL10RB	31470	biofsci
rs2843996	21	34711448	G	A	1.1684e-39	0.278707009960534	-0.117163900442384	0.00889066878447023	IL10RB	31466	biofsci
rs6517156	21	34634045	G	C	1.1622e-117	0.344149306900023	0.19592728235086	0.00849633924904639	IL10RB	30687	biofsci
rs7276467	21	34477776	G	T	9.335e-12	0.584294787477921	-0.0551285520713878	0.00808775319035075	IL10RB	31470	biofsci
rs7277852	21	34679203	T	C	3.4989e-22	0.0659394579904884	-0.15583394189813	0.0160905689222421	IL10RB	31355	biofsci
rs7281026	21	35240621	A	G	5.1638e-12	0.480578238799382	0.0588809548863338	0.0085319878986747	IL10RB	27516	biofsci
rs79178050	21	34889505	G	A	2.6398e-13	0.0364662425610507	0.161341332792834	0.0220658842956363	IL10RB	29226	biofsci
rs8129395	21	34758058	C	T	1.0547e-20	0.650500841107203	0.0785675165469673	0.00842050442601868	IL10RB	31017	biofsci
rs8133941	21	34525407	C	T	1.4449e-09	0.359547805080587	0.0503501689800821	0.0083217917790695	IL10RB	31354	biofsci
rs8178434	21	34637894	G	T	5.6658e-19	0.014988044555899	0.349074624608411	0.0392284794750138	IL10RB	22008	biofsci
rs8178474	21	34649337	G	A	4.3634e-27	0.0977608695652174	0.153740940264604	0.0142640645251159	IL10RB	27861	biofsci
rs8178576	21	34670914	T	A	6.9268e-111	0.789893918230209	0.219342927574448	0.00980307968189571	IL10RB	31350	biofsci
rs915536	21	34768520	A	G	4.5981e-11	0.19068020534501	-0.0669241412668269	0.0101655894016506	IL10RB	31353	biofsci
