## Supplementary material for "Multi-level Regulatory Roles of Lactate Metabolism Gene Network in Oral Cancer: Machine Learning Insights": IL11RA.csv

SNP	CHR	BP	effect_allele	other_allele	P	EAF	BETA	SE	gene	samplesize	source
rs1055347	9	34570990	T	C	1.6422e-23	0.251160578386606	-0.0920110561729023	0.00920791947770373	IL11RA	31355	biofsci
rs10758262	9	34525048	A	T	1.0068e-69	0.137179003021148	0.204226046523421	0.0115703563874397	IL11RA	31555	biofsci
rs10814068	9	34077935	C	T	2.5379e-09	0.432097133577552	-0.0478854368722126	0.008035817565399	IL11RA	31554	biofsci
rs10814146	9	34775224	G	T	5.8846e-58	0.806201404091492	0.161580609436349	0.0100683313873252	IL11RA	31569	biofsci
rs10972199	9	34703461	T	C	2.1465e-16	0.174248191853826	-0.0864798509030731	0.0105291171625725	IL11RA	31345	biofsci
rs10972531	9	35631423	C	T	4.1618e-11	0.451855472421702	0.0526791286162505	0.00798362157739005	IL11RA	31672	biofsci
rs111249102	9	34270654	A	G	7.1896e-23	0.131172372008482	0.116220701682262	0.0118048086054383	IL11RA	31483	biofsci
rs111613071	9	34622718	T	G	8.6028e-09	0.0136549126294862	-0.289936292026158	0.0503702666781603	IL11RA	14632	biofsci
rs112987610	9	33845203	T	C	1.7593e-09	0.0492685562297398	-0.115195894995649	0.0191402999078922	IL11RA	29137	biofsci
rs113319303	9	35402163	A	G	3.9217e-32	0.0206604977664327	0.379586600808316	0.0321691738610571	IL11RA	23879	biofsci
rs11575580	9	34660864	T	C	1.2308e-08	0.0202402957486137	-0.195926249212213	0.0344013922378474	IL11RA	21305	biofsci
rs117197951	9	34650101	G	C	7.1237e-155	0.0330976495318173	0.592894172654824	0.0223634913134512	IL11RA	31240	biofsci
rs117531846	9	34924943	T	C	5.3998e-39	0.0136530222474578	0.571851952576746	0.0437781399101815	IL11RA	19373	biofsci
rs13283363	9	34842242	G	A	1.9066e-11	0.0842077763747986	-0.102074229878098	0.0152056830696269	IL11RA	28042	biofsci
rs1328536	9	34505481	C	T	1.7717e-49	0.458223708937834	-0.117901626199	0.00797327577408687	IL11RA	31681	biofsci
rs13294750	9	34133047	T	C	1.5839e-11	0.0802506417031557	-0.0987316403743484	0.0146490460212986	IL11RA	31567	biofsci
rs146266330	9	34834134	G	A	1.104e-09	0.0425897725598074	-0.133801156896012	0.0219580137681156	IL11RA	25432	biofsci
rs148778217	9	34574139	C	G	1.6769846438804e-308	0.0530710390790669	0.786906013883321	0.0177770401168256	IL11RA	31483	biofsci
rs1832326	9	33656917	A	C	2.6199e-09	0.259392108740797	0.0831783280400836	0.0139706285128966	IL11RA	13335	biofsci
rs2183319	9	34705647	A	G	1.3039e-11	0.0333697487337372	-0.167815799994593	0.0247951123645622	IL11RA	25213	biofsci
rs2812351	9	34675471	A	G	2.518e-283	0.523744809362023	0.286639989513265	0.00796897342229569	IL11RA	31565	biofsci
rs34537547	9	34420287	C	T	4.543e-41	0.256956230019339	-0.124541430285554	0.00927952479942432	IL11RA	30412	biofsci
rs34952984	9	35274021	A	G	1.1333e-09	0.0391130209854395	-0.130327017414619	0.0214022756617432	IL11RA	29044	biofsci
rs3753033	9	34381192	A	C	5.8857e-14	0.257356533503702	-0.0682458219751032	0.00908672151988591	IL11RA	31684	biofsci
rs3843935	9	33787871	T	C	9.8173e-15	0.381075293487821	-0.0697005257302367	0.00900360732299541	IL11RA	26151	biofsci
rs4498642	9	35436662	G	C	8.6119e-19	0.330181557392519	0.074911400605253	0.00846265257628253	IL11RA	31568	biofsci
rs4879845	9	34972581	T	C	1.4996e-22	0.0620483215736583	0.169767972006303	0.0173744994940491	IL11RA	28460	biofsci
rs56896343	9	34938514	G	T	2.6167e-09	0.145776255707763	0.0673780610331922	0.0113162461216963	IL11RA	31355	biofsci
rs62559931	9	34549032	A	G	3e-09	0.0202469844916715	-0.216022990150408	0.0364196223805797	IL11RA	19003	biofsci
rs7019441	9	33993996	A	G	7.9637e-65	0.135577540308877	0.197683684623467	0.0116271525313916	IL11RA	31558	biofsci
rs7025995	9	34961471	G	A	4.6152e-21	0.41751159317771	-0.0772943857985222	0.00820743987836839	IL11RA	30521	biofsci
rs7032710	9	34704054	A	G	1.7097e-48	0.0340219191043129	0.327154266072723	0.0223559178395864	IL11RA	30441	biofsci
rs7040339	9	34327530	C	T	9.3358e-22	0.017457283295623	0.295280603506061	0.0308097457748394	IL11RA	30709	biofsci
rs72729401	9	34094007	G	A	8.0724e-22	0.0164615896242102	0.407894474576188	0.0424929914863048	IL11RA	17103	biofsci
rs72737145	9	34675357	A	G	2.5229e-147	0.0187461585740627	0.807493825942901	0.03123936406393	IL11RA	27853	biofsci
rs79455401	9	35133804	A	G	1.2167e-40	0.0348313238338814	0.298662809574944	0.0223749304826113	IL11RA	29708	biofsci
rs79793605	9	34677857	T	C	9.1167e-20	0.0631281407035176	-0.15136937418442	0.0166360081091582	IL11RA	30547	biofsci
rs9407022	9	34736931	A	T	1.0237e-42	0.330080042286491	-0.115954313682523	0.00846425099695043	IL11RA	31561	biofsci
