## Supplementary material for "Multi-level Regulatory Roles of Lactate Metabolism Gene Network in Oral Cancer: Machine Learning Insights": IL12A.csv

SNP	CHR	BP	effect_allele	other_allele	P	EAF	BETA	SE	gene	samplesize	source
rs4680536	3	159720271	G	A	9.5631e-14	0.577417415160284	-0.0598855839971026	0.00804200359856882	IL12A	31684	biofsci
