## Supplementary material for "Multi-level Regulatory Roles of Lactate Metabolism Gene Network in Oral Cancer: Machine Learning Insights": IL12RB1.csv

SNP	CHR	BP	effect_allele	other_allele	P	EAF	BETA	SE	gene	samplesize	source
rs10405650	19	18125199	T	C	3.6102e-22	0.146314879542977	0.108826018393345	0.0112404993382648	IL12RB1	31682	biofsci
rs10419977	19	18719009	T	C	3.1052e-08	0.130484258439752	-0.0684694843929257	0.0123696067770357	IL12RB1	28802	biofsci
rs1079166	19	18385214	C	T	2.7419e-20	0.874259036844756	0.111990590547797	0.0121351657399602	IL12RB1	30886	biofsci
rs111679493	19	18394566	A	G	1.7937e-25	0.0472698228289283	0.216665014162629	0.020771260105707	IL12RB1	25733	biofsci
rs113599030	19	18354400	C	G	3.6322e-12	0.0228596908442331	0.222252254427881	0.0319741410484651	IL12RB1	21895	biofsci
rs11668048	19	18299566	G	A	2.7077e-25	0.324022997436097	0.089438096038921	0.00860668572407989	IL12RB1	30817	biofsci
rs11673460	19	18191621	T	G	2.9765e-10	0.0501932962317855	0.120613464251906	0.0191449943256994	IL12RB1	28614	biofsci
rs117661968	19	18455857	A	C	1.9543e-08	0.0128213802435724	-0.250493481248289	0.0446051286100447	IL12RB1	19855	biofsci
rs118163524	19	18270132	G	A	2.4945e-50	0.021503884572697	-0.445063254093092	0.0298331760841037	IL12RB1	26699	biofsci
rs12608804	19	18045119	A	G	6.7091e-10	0.287504198857911	-0.0682611639166136	0.0110583793281191	IL12RB1	19960	biofsci
rs12976908	19	18174377	G	A	2.2552e-264	0.390102852707161	-0.286740150739718	0.00825486458504652	IL12RB1	30840	biofsci
rs13382142	19	18516196	T	C	6.8484e-09	0.139389011499593	-0.06729727165581	0.0116137907113192	IL12RB1	30902	biofsci
rs147755818	19	18071821	T	C	1.2193e-08	0.0217329444404923	-0.199739076001775	0.0350603959982052	IL12RB1	19132	biofsci
rs17879604	19	18198063	A	G	1.0687e-09	0.041993192432518	0.123435677451883	0.0202393384685319	IL12RB1	30341	biofsci
rs17882370	19	18171174	G	A	1.5071e-17	0.0540107696592703	0.163496419886778	0.0191744171185883	IL12RB1	26617	biofsci
rs17886368	19	18193350	T	C	5.2658e-91	0.0297495839928569	-0.488459647663413	0.0241447145480049	IL12RB1	29714	biofsci
rs184426420	19	18212178	C	T	7.5014e-101	0.187574711117014	-0.314700529683572	0.0147612282561222	IL12RB1	15058	biofsci
rs190133539	19	18162994	T	C	2.5212e-08	0.0201113861386139	0.219248699087967	0.0393482948829805	IL12RB1	16387	biofsci
rs2080831	19	18409268	T	G	8.4329e-17	0.528982339569855	0.0917745552634982	0.0110238381837453	IL12RB1	16513	biofsci
rs2644777	19	18178616	C	A	1.6769846438804e-308	0.326942192995871	-0.402545833584109	0.00852963384139673	IL12RB1	31231	biofsci
rs273278	19	18259572	A	G	2.4097e-15	0.0513964982184591	0.14361246808005	0.0181370094314427	IL12RB1	31176	biofsci
rs34436202	19	18602796	G	T	9.4216e-18	0.106936798062101	-0.117797728030062	0.0137282189133826	IL12RB1	27780	biofsci
rs388567	19	18177908	T	C	2.2572e-19	0.04626739772248	0.178563850982697	0.0198404278869663	IL12RB1	28785	biofsci
rs393540	19	18159220	C	T	9.6079e-126	0.625089255515051	-0.195730489226892	0.00820597216302444	IL12RB1	31684	biofsci
rs426132	19	18206681	C	T	1.6336e-193	0.227868936783087	-0.319488720860832	0.0107664399016271	IL12RB1	24516	biofsci
rs4808119	19	18313812	T	C	4.0217e-123	0.352210518367501	-0.196635385910135	0.0083326787288017	IL12RB1	31562	biofsci
rs4808714	19	18022074	T	C	1.723e-10	0.193312130442573	-0.069060259767403	0.010817709863315	IL12RB1	27399	biofsci
rs4808722	19	18047283	G	T	1.3334e-13	0.326854654558972	0.0721784469918619	0.00974989152936132	IL12RB1	23906	biofsci
rs4808728	19	18086597	G	A	4.6634e-22	0.334857612267251	-0.0947010890161877	0.009808299052965	IL12RB1	23335	biofsci
rs4808774	19	18373075	G	T	1.6203e-66	0.542657657657658	0.148070634276738	0.00859446700699642	IL12RB1	27275	biofsci
rs55988375	19	17963953	A	G	1.1109e-09	0.878151894911671	0.0741270644898488	0.0121667374339114	IL12RB1	31567	biofsci
rs62121088	19	18152256	A	G	3.2998e-71	0.190277777777778	0.181523368710613	0.0101734799869198	IL12RB1	31355	biofsci
rs67280744	19	18132104	C	A	5.8731e-86	0.297279299847793	-0.171672429927966	0.00873691059274808	IL12RB1	31355	biofsci
rs73001430	19	18314266	A	C	3.3191e-142	0.053091163115613	-0.478686312443182	0.0188540087062236	IL12RB1	27979	biofsci
rs73005418	19	18400328	T	A	4.3925e-10	0.0951812654807476	-0.0910196575265211	0.0145883538797476	IL12RB1	27280	biofsci
rs79347534	19	18040729	A	G	3.2667e-09	0.0177055290950507	-0.203157640974854	0.0343316672538832	IL12RB1	24391	biofsci
rs8106047	19	18505741	A	T	2.66e-10	0.157167340481631	-0.0735710818668906	0.0116457849537611	IL12RB1	27831	biofsci
