## Supplementary material for "Multi-level Regulatory Roles of Lactate Metabolism Gene Network in Oral Cancer: Machine Learning Insights": IL12RB2.csv

SNP	CHR	BP	effect_allele	other_allele	P	EAF	BETA	SE	gene	samplesize	source
rs10458577	1	67927786	G	A	1.0715e-46	0.109060844075313	0.183494912828324	0.0127872801591886	IL12RB2	31470	biofsci
rs10889690	1	67938782	C	T	5.5962e-14	0.211697061215008	0.0742767387654027	0.00988090496001207	IL12RB2	30688	biofsci
rs10889692	1	67948030	T	C	1.0307e-08	0.214479842971463	-0.0557040743095105	0.00972911960693572	IL12RB2	31353	biofsci
rs1109918	1	67862482	G	A	8.9349e-09	0.0200536829608218	-0.186299576388801	0.0324021803932101	IL12RB2	24234	biofsci
rs11209072	1	67908644	G	A	4.5399e-25	0.252019993235371	0.0949482730799745	0.00918066495329567	IL12RB2	31470	biofsci
rs115853050	1	67871782	T	G	2.191e-18	0.014488188976378	0.484259396584399	0.0553629126082542	IL12RB2	11425	biofsci
rs116149961	1	67992930	G	A	2.2793e-14	0.0225818514209739	0.213624212566567	0.0279832607501397	IL12RB2	28929	biofsci
rs12142474	1	68056314	G	A	9.8654e-11	0.0857962480655267	0.0922401559453253	0.0142587967143802	IL12RB2	31354	biofsci
rs12406489	1	67752848	T	C	7.2884e-11	0.144200267532964	-0.0744436097213256	0.0114275466230698	IL12RB2	31026	biofsci
rs1417334	1	68012257	T	C	4.603e-08	0.832383361014646	-0.0584379293651102	0.010691168928853	IL12RB2	31353	biofsci
rs17129718	1	67771184	C	T	8.3002e-82	0.361994495833652	0.160042236654466	0.00835371990345992	IL12RB2	31023	biofsci
rs17129741	1	67775051	T	A	1.9586e-108	0.0401693236062326	0.484217888837436	0.0218887201239246	IL12RB2	27067	biofsci
rs17129778	1	67787691	T	A	1.6769846438804e-308	0.168782332739208	0.483286610079009	0.0113094737328618	IL12RB2	27864	biofsci
rs1948526	1	67873346	A	C	3.6618e-10	0.0362473877997811	-0.150094714992124	0.0239469534752423	IL12RB2	24959	biofsci
rs4655719	1	67965793	G	A	7.0311e-19	0.278794971497603	0.0790375352198683	0.00890623988324487	IL12RB2	31350	biofsci
rs55651860	1	67800241	G	A	1.1305e-09	0.0452987364980669	-0.119648069060987	0.0196476130287185	IL12RB2	29950	biofsci
rs61779787	1	67769859	A	G	7.4018e-13	0.0389710642960307	-0.165930255607603	0.0231364867407907	IL12RB2	24940	biofsci
rs61782288	1	67561056	T	C	2.186e-08	0.0854343386742067	-0.0812960919428337	0.0145264977383378	IL12RB2	30325	biofsci
rs72676073	1	67669613	G	A	1.0139e-09	0.935946059839865	0.104310579735644	0.0170793757958614	IL12RB2	28591	biofsci
rs72678546	1	67836674	A	G	2.5418e-40	0.0198181602091752	0.45794126898973	0.0344492875296942	IL12RB2	21689	biofsci
rs72931012	1	67764815	T	C	3.6807e-10	0.308340109188059	0.0547779817656427	0.00874056290240186	IL12RB2	30688	biofsci
rs72934923	1	67926618	C	T	1.4804e-20	0.030860620110113	0.254314561499113	0.0273618335035895	IL12RB2	22330	biofsci
rs76522790	1	67745530	T	C	1.6928e-15	0.0348394830102147	0.197983270539288	0.0248657101191003	IL12RB2	24049	biofsci
rs77138986	1	67630990	C	T	3.9433e-12	0.0195307599013007	0.209047674604657	0.0301247477598434	IL12RB2	28772	biofsci
rs787527	1	68043141	G	A	5.9655e-11	0.408733887030704	0.0530665914479105	0.00810820673632662	IL12RB2	31470	biofsci
rs79032686	1	67767526	G	T	5.1579e-15	0.0545521964838808	0.146130745298543	0.0186793912002331	IL12RB2	27784	biofsci
