## Supplementary material for "Multi-level Regulatory Roles of Lactate Metabolism Gene Network in Oral Cancer: Machine Learning Insights": IL15.csv

SNP	CHR	BP	effect_allele	other_allele	P	EAF	BETA	SE	gene	samplesize	source
rs115297763	4	142280807	A	G	1.1529e-11	0.0220290596105501	-0.19349978505507	0.0285145571846552	IL15	28544	biofsci
rs115705684	4	142684961	G	T	1.1649e-09	0.0144895878840833	0.262549528916216	0.0431462965138151	IL15	18809	biofsci
rs1158914	4	142765828	A	G	2.8012e-10	0.072294216462683	0.0993373710953763	0.0157438460592393	IL15	30077	biofsci
rs116181457	4	142312050	G	A	5.2672e-20	0.0232524552281918	0.251005523784569	0.0274068377774275	IL15	29309	biofsci
rs1389103	4	142683833	A	C	4.0253e-57	0.387099776619509	0.157744975217557	0.00990331639624304	IL15	21488	biofsci
rs146685536	4	142229746	T	C	5.6344e-42	0.0566848646765013	0.236141755290298	0.0173952129479929	IL15	30902	biofsci
rs147746168	4	142282323	A	G	1.057e-14	0.0184290570764001	0.393665034022247	0.0509111057397765	IL15	10664	biofsci
rs186325431	4	142665991	G	A	9.9488e-09	0.0160446062812927	0.331485211041825	0.0578336638417616	IL15	9469	biofsci
rs354850	4	142212781	C	T	3.8595e-13	0.31617199391172	-0.0623520914339319	0.00858808746662423	IL15	31355	biofsci
rs4267812	4	142298702	G	A	2.8333e-29	0.867375699951144	-0.14355440017185	0.0127807266826195	IL15	26609	biofsci
rs60301947	4	142225747	A	C	2.39e-103	0.383829803299732	-0.176672644410941	0.00818432851760303	IL15	31562	biofsci
rs62325276	4	142284387	T	C	1.5499e-13	0.052292567166709	-0.138488086144183	0.018758206391096	IL15	28673	biofsci
rs71608436	4	142316805	T	C	3.9086e-14	0.166137970571374	0.0813016687972569	0.0107485019562741	IL15	31240	biofsci
rs72728208	4	142282662	G	A	2.1769e-21	0.0255753983527057	-0.241362491552505	0.0254167447560609	IL15	31057	biofsci
rs74632464	4	142435582	A	C	4.1525e-09	0.015756193635327	-0.339808357574156	0.0578111838537838	IL15	9647	biofsci
