## Supplementary material for "Multi-level Regulatory Roles of Lactate Metabolism Gene Network in Oral Cancer: Machine Learning Insights": IL15RA.csv

SNP	CHR	BP	effect_allele	other_allele	P	EAF	BETA	SE	gene	samplesize	source
rs10508295	10	5751644	C	T	1.2869e-08	0.139663859226951	0.0651973529825537	0.0114624647027117	IL15RA	31671	biofsci
rs10796202	10	5726725	A	G	8.5023e-18	0.459504259666166	-0.0692262394618707	0.0080565888230283	IL15RA	31016	biofsci
rs112168619	10	5872086	T	C	2.541e-09	0.192898904247493	0.0607485959408853	0.0101944279142281	IL15RA	30902	biofsci
rs11256053	10	5986853	C	A	1.261e-10	0.306172948610313	0.0592818292346936	0.00921698890430262	IL15RA	27706	biofsci
rs113403802	10	5970905	T	C	2.2998e-11	0.027460467900434	-0.182508960426188	0.0272992237568152	IL15RA	25122	biofsci
rs12219947	10	6035457	A	G	5.5941e-11	0.327438471991545	-0.0555840960708548	0.00848081293707065	IL15RA	31567	biofsci
rs12415924	10	6113666	A	G	1.1566e-08	0.0324960690239084	-0.131641133572587	0.0230710551486333	IL15RA	29878	biofsci
rs149726549	10	5984991	A	G	2.6912e-20	0.0449507119386637	-0.188593598523281	0.0204315690941207	IL15RA	27900	biofsci
rs17146980	10	5992544	A	G	2.9677e-124	0.155375939849624	-0.260015855816283	0.010967384810098	IL15RA	31675	biofsci
rs185295650	10	5999587	C	A	1.6785e-10	0.0270004029910894	0.16834374218398	0.0263514717588097	IL15RA	27408	biofsci
rs2296139	10	6008172	T	C	2.9744e-27	0.130482167687624	0.127532382374881	0.0117937025944071	IL15RA	31684	biofsci
rs3136614	10	6005674	G	A	8.5684e-16	0.195911157878913	-0.080528059010905	0.0100088319239973	IL15RA	31684	biofsci
rs41294595	10	6030076	T	C	2.2317e-11	0.0206322591199084	-0.193661006740518	0.0289486990254594	IL15RA	29527	biofsci
rs41294643	10	6041769	A	G	1.0836e-10	0.0535590877677954	-0.114913473945568	0.017803069692715	IL15RA	31121	biofsci
rs5013753	10	5706631	C	A	6.6387e-11	0.0627889494455929	0.106921605624394	0.0163769154552742	IL15RA	31680	biofsci
rs61839701	10	6170852	A	G	4.8453e-09	0.0427039974868452	0.117119014648262	0.0200117923363113	IL15RA	30541	biofsci
rs62626326	10	6121286	C	T	2.1168e-17	0.0555600748393395	0.152124161706975	0.0179235291970421	IL15RA	29661	biofsci
rs676063	10	5986900	T	G	1.7053e-21	0.195414359707091	0.10244667938161	0.0107592845165895	IL15RA	27471	biofsci
rs7088910	10	6030194	A	G	3.1253e-15	0.302209778646323	0.0682172271058915	0.00865064129268959	IL15RA	31684	biofsci
rs75009644	10	5935476	T	C	1.5456e-10	0.0396926434482131	-0.140901698730208	0.0220134827019245	IL15RA	27069	biofsci
rs8177637	10	6017838	A	G	1.6769846438804e-308	0.481801498700107	0.319878742068419	0.0080077389606125	IL15RA	31231	biofsci
rs8177688	10	6007549	T	A	1.7896e-16	0.892589733693555	-0.106841465409367	0.0129735972471394	IL15RA	30985	biofsci
rs8177755	10	6028604	T	C	7.789e-19	0.0529957603391729	-0.161304717195115	0.0181999929137319	IL15RA	30077	biofsci
rs8177758	10	6024431	C	T	5.2201e-09	0.0224100976422958	0.172793382330844	0.0295879079333638	IL15RA	26070	biofsci
