## Supplementary material for "Multi-level Regulatory Roles of Lactate Metabolism Gene Network in Oral Cancer: Machine Learning Insights": IL16.csv

SNP	CHR	BP	effect_allele	other_allele	P	EAF	BETA	SE	gene	samplesize	source
rs11073001	15	81592802	G	A	2.789e-15	0.176350107106618	0.0823452213842173	0.0104233138041566	IL16	31684	biofsci
rs11637313	15	81567752	A	C	6.9376e-91	0.199193729003359	0.216235510723337	0.0106956739949516	IL16	27400	biofsci
rs117196289	15	81498183	G	T	2.9751e-11	0.0143586964935367	0.294574534330571	0.0443102488463554	IL16	17994	biofsci
rs144894942	15	82257617	A	G	6.5913e-10	0.012881679389313	0.422942902542435	0.0684839053308778	IL16	8384	biofsci
rs147743721	15	81877870	T	C	1.2308e-08	0.193150578851589	-0.0580315353164376	0.0101893728717429	IL16	30902	biofsci
rs148287926	15	81513103	T	C	2.0068e-17	0.0158576677625218	-0.38718000098624	0.0455865212563126	IL16	15417	biofsci
rs17875491	15	81586928	C	G	1.6769846438804e-308	0.768667421668554	0.392454577020155	0.00943831502417341	IL16	31565	biofsci
rs17875581	15	81598593	C	T	3.8645e-42	0.0333464007448425	0.335608883364369	0.0246722256143537	IL16	25482	biofsci
rs17875584	15	81600763	T	C	4.379e-09	0.0346855292312937	-0.150611216556685	0.0256621599176495	IL16	22676	biofsci
rs17875585	15	81601745	T	G	7.2616e-41	0.0211603891840267	-0.508134197503159	0.0379595551764622	IL16	16753	biofsci
rs186177055	15	81421309	T	A	1.5956e-19	0.0262748756218905	0.298314598648862	0.0330063396785676	IL16	17939	biofsci
rs191453882	15	81544716	G	A	1.3085e-16	0.0142712664344308	0.522825737434971	0.0631981599258982	IL16	8899	biofsci
rs192184439	15	81551116	C	A	3.1913e-22	0.0534513998480332	-0.204605398681202	0.0211063955726431	IL16	22184	biofsci
rs2663941	15	81365251	G	A	7.4684e-31	0.0798952193844139	0.180066950158408	0.0155912920512596	IL16	27980	biofsci
rs2683235	15	81398791	A	G	3.1913e-22	0.817934680007551	-0.0999877037266311	0.0103143907289696	IL16	31560	biofsci
rs28389479	15	81469240	G	A	3.2737e-21	0.945270453401479	0.167187790287858	0.0176849054114112	IL16	30902	biofsci
rs28708860	15	81609267	T	C	2.8654e-49	0.813408013457715	-0.151538060009031	0.0102704941482396	IL16	31231	biofsci
rs35336709	15	81448232	T	C	4.9494e-27	0.0688362327534493	-0.178393661619766	0.0165693272298115	IL16	28413	biofsci
rs4383094	15	81694972	T	C	8.3973e-12	0.118287045736405	-0.0840328066761227	0.0123007841141949	IL16	31684	biofsci
rs55702518	15	81793533	C	T	1.8945e-09	0.0643806292661254	0.100193140717244	0.0166802305287834	IL16	29834	biofsci
rs60445842	15	81671950	T	C	2.1479e-11	0.164971708212265	0.0721837099499827	0.0107804459437233	IL16	31231	biofsci
rs61752774	15	81584925	T	C	1.9167e-103	0.123661167274231	-0.26061758616506	0.0120673608788789	IL16	31684	biofsci
rs7175270	15	81707148	T	C	1.7918e-10	0.149355606448426	-0.0765186546896896	0.0119969042503668	IL16	27344	biofsci
rs72743837	15	81717465	T	C	3.9533e-15	0.127683229282477	0.0986687148109038	0.0125590238290952	IL16	28461	biofsci
rs72743841	15	81738892	G	A	9.4561e-11	0.0360308764940239	-0.154904402237476	0.0239223514335206	IL16	25155	biofsci
rs72746149	15	81553684	T	C	3.6532e-25	0.0349427882395197	-0.254604249231452	0.0245685852775694	IL16	24564	biofsci
rs74381985	15	81411304	G	A	7.9716e-18	0.0505752278499925	0.174978936051823	0.0203461513298477	IL16	25154	biofsci
rs77308390	15	81637167	T	G	6.3981e-18	0.0168579202649947	-0.515268468096258	0.0597405790189399	IL16	8453	biofsci
rs78529642	15	81642095	G	A	9.4275e-30	0.0396243291592129	0.247928466414816	0.0218842155524107	IL16	27435	biofsci
