## Supplementary material for "Multi-level Regulatory Roles of Lactate Metabolism Gene Network in Oral Cancer: Machine Learning Insights": IL17D.csv

SNP	CHR	BP	effect_allele	other_allele	P	EAF	BETA	SE	gene	samplesize	source
rs117281591	13	21293043	A	G	8.9114e-18	0.126990854338613	0.113645526304793	0.0132342936352703	IL17D	25750	biofsci
rs147677825	13	21270660	G	C	4.5004e-08				IL17D	5075	biofsci
rs7331195	13	21322123	C	G	4.2533e-08	0.158853281999019	-0.0613767191227331	0.0112005400056084	IL17D	29828	biofsci
