## Supplementary material for "Multi-level Regulatory Roles of Lactate Metabolism Gene Network in Oral Cancer: Machine Learning Insights": IL17RA.csv

SNP	CHR	BP	effect_allele	other_allele	P	EAF	BETA	SE	gene	samplesize	source
rs1013323	22	17582044	T	A	8.3046e-44	0.784301821335646	-0.142265198212987	0.0102493586793599	IL17RA	28135	biofsci
rs1034859	22	17630486	C	A	6.3597e-15	0.559512176788936	-0.0623870199814355	0.00800202913927395	IL17RA	31683	biofsci
rs117861234	22	17557046	A	G	3.2866e-09	0.0348788318935861	-0.129018107178524	0.0218061229724038	IL17RA	31237	biofsci
rs2270243	22	17566504	C	T	1.9251e-08	0.369748854123262	-0.0463902706646364	0.00825655335219386	IL17RA	31474	biofsci
rs2845395	22	17523190	G	A	2.578e-20	0.278301886792453	-0.0818636875551941	0.00886440726740307	IL17RA	31681	biofsci
rs3827279	22	17595929	C	G	2.3213e-148	0.220219672378652	0.249127739505203	0.00960374004962098	IL17RA	31569	biofsci
rs41372049	22	17589152	G	T	1.9475e-08	0.152015142245335	-0.0625973419693316	0.0111450596391646	IL17RA	31227	biofsci
rs56004960	22	17593431	G	A	1.4481e-08	0.0529799730406316	0.111286805022998	0.0196356138441312	IL17RA	25847	biofsci
rs5746887	22	17234497	A	G	1.7264e-08	0.64557770251513	0.0548482066471372	0.00972917191080039	IL17RA	23086	biofsci
rs5748951	22	17697605	A	G	5.5866e-11	0.355753983236427	-0.0544923056091486	0.00831397793954329	IL17RA	31561	biofsci
rs5994165	22	17600977	A	G	7.7398e-52	0.386466882992938	-0.124397793959954	0.00821194277679188	IL17RA	31270	biofsci
rs7286144	22	17495757	A	G	2.2655e-08	0.743489416292495	0.0536581795885394	0.00959792859237638	IL17RA	28460	biofsci
rs76837825	22	17676434	G	A	4.4699e-11	0.0474874246725435	0.138101123556818	0.0209631627488415	IL17RA	25154	biofsci
rs9306251	22	17659152	C	T	2.0071e-10	0.0963395843511594	-0.0856363347798107	0.0134635623651559	IL17RA	31684	biofsci
rs9606615	22	17580813	C	T	9.9958e-09	0.561039962053836	0.0551287075990607	0.00961938712250231	IL17RA	21941	biofsci
rs971768	22	17597462	A	G	3.8244e-57	0.0769775904999042	-0.239340026943066	0.0150230691989496	IL17RA	31180	biofsci
