## Supplementary material for "Multi-level Regulatory Roles of Lactate Metabolism Gene Network in Oral Cancer: Machine Learning Insights": IL17RB.csv

SNP	CHR	BP	effect_allele	other_allele	P	EAF	BETA	SE	gene	samplesize	source
rs114182156	3	53870913	A	G	9.1459e-15	0.0508927819422218	-0.146882096525124	0.0189515504393481	IL17RB	28821	biofsci
rs115475627	3	54022234	A	C	9.2455e-11	0.0135802469135802	-0.419330073571002	0.0647234169245851	IL17RB	8910	biofsci
rs2304577	3	53778621	A	G	1.7982e-23	0.818219399451314	-0.102833547701979	0.0103004535230461	IL17RB	31684	biofsci
rs34500349	3	53871574	T	C	1.4616e-16	0.0423310286439961	-0.178742049650832	0.0216407832981212	IL17RB	26336	biofsci
rs35518479	3	53873814	G	A	4.0173e-27	0.635681953271455	0.0965459266809909	0.00895112384511176	IL17RB	26946	biofsci
rs62252978	3	53949262	C	T	1.1024e-10	0.110391168706503	0.0839503127463933	0.0130107111689284	IL17RB	30077	biofsci
rs709324	3	53899565	C	T	5.3494e-114	0.340373557818783	-0.190245620064694	0.00838374507825131	IL17RB	31684	biofsci
rs75022680	3	53989642	C	T	1.4098e-08	0.0255714749385635	0.155673810111331	0.0274440818897347	IL17RB	26642	biofsci
rs79589055	3	53794134	A	G	3.7349e-21	0.213762898968083	0.0938841342786987	0.00994545856192319	IL17RB	30077	biofsci
