## Supplementary material for "Multi-level Regulatory Roles of Lactate Metabolism Gene Network in Oral Cancer: Machine Learning Insights": IL17RC.csv

SNP	CHR	BP	effect_allele	other_allele	P	EAF	BETA	SE	gene	samplesize	source
rs11551739	3	10028294	A	G	2.3699e-11	0.0883164673413064	0.101676520240769	0.0152178465951401	IL17RC	26815	biofsci
rs116560148	3	9965458	T	C	5.7061e-39	0.0293066896984925	-0.313224921124158	0.0239870211687886	IL17RC	30547	biofsci
rs141977884	3	10159295	A	G	2.503e-10	0.0282922062057171	-0.168830360113674	0.026685374699871	IL17RC	25540	biofsci
rs149150905	3	9804114	T	G	1.4966e-12	0.0144940502818288	0.252737494015726	0.0357236238502468	IL17RC	27429	biofsci
rs17050671	3	10025393	C	T	1.5537e-15	0.0370814307458143	-0.168479730004644	0.0211328746681857	IL17RC	31355	biofsci
rs279574	3	9951777	C	T	4.1965e-123	0.546606010268801	-0.188653424412721	0.00799504263010393	IL17RC	31563	biofsci
rs35365817	3	9934753	G	A	2.5743e-12	0.0311751210808055	0.181239288999326	0.0258939163915429	IL17RC	24690	biofsci
rs4686379	3	9912574	C	T	4.5239e-09	0.145114996789909	-0.0662703915752547	0.0113018045901487	IL17RC	31554	biofsci
rs6796538	3	10178520	G	A	8.3917e-13	0.230867842436485	-0.0683891024508313	0.00955889334696083	IL17RC	30817	biofsci
rs7622595	3	9916929	T	C	2.1322e-09	0.14885722180555	-0.0682069572360694	0.0113921294154311	IL17RC	30408	biofsci
rs76536410	3	9936974	G	A	4.264e-11	0.0148731408573928	-0.258436593305927	0.0391891234200599	IL17RC	22220	biofsci
