## Supplementary material for "Multi-level Regulatory Roles of Lactate Metabolism Gene Network in Oral Cancer: Machine Learning Insights": IL17RE.csv

SNP	CHR	BP	effect_allele	other_allele	P	EAF	BETA	SE	gene	samplesize	source
rs114351845	3	9945059	T	C	2.1675e-25	0.0190369234140462	0.352763730372021	0.0338775682443912	IL17RE	23329	biofsci
rs75916225	3	9862925	G	A	9.5319e-12	0.036448505313338	0.16190939429334	0.0237626796837706	IL17RE	25213	biofsci
