## Supplementary material for "Multi-level Regulatory Roles of Lactate Metabolism Gene Network in Oral Cancer: Machine Learning Insights": IL18.csv

SNP	CHR	BP	effect_allele	other_allele	P	EAF	BETA	SE	gene	samplesize	source
rs10458936	11	112170884	G	T	4.0778e-18	0.708189266386049	-0.113005304773121	0.0130242960609832	IL18	14263	biofsci
rs11214100	11	112010790	C	A	1.6195e-08	0.0981202581814064	0.11242794230865	0.0199040351081969	IL18	14262	biofsci
rs11606049	11	112033129	T	C	1.9768e-115	0.24326160815402	0.315186746491738	0.0138016432393073	IL18	14259	biofsci
rs12283162	11	112057306	G	A	3.6344e-32	0.251409456513568	-0.161142971106287	0.013649359312402	IL18	14260	biofsci
rs141091241	11	112111460	T	C	3.6993e-19	0.0306105878531991	0.316949131331142	0.0354303331579577	IL18	13423	biofsci
rs149402057	11	112209019	A	G	5.3459e-10	0.0124921487891688	0.408650202447192	0.0658189641063655	IL18	9356	biofsci
rs3018469	11	112122382	A	G	5.7463e-20	0.175939907848376	-0.143977510375344	0.0157371389320403	IL18	13925	biofsci
rs5744290	11	112014328	A	G	4.4268e-09	0.0172563434931332	0.303937482562965	0.0518001674585368	IL18	10988	biofsci
rs6589298	11	112384611	C	T	6.6476e-11	0.65713476783692	-0.0814425990001284	0.0124753150131165	IL18	14259	biofsci
rs73562251	11	112332522	A	G	5.8677e-14	0.255439888759442	0.101975218846748	0.0135764217231265	IL18	14263	biofsci
rs76154830	11	112254971	T	C	5.456e-20	0.0761730520878175	0.210608541321359	0.023005509882504	IL18	13425	biofsci
rs76594667	11	112636474	A	C	6.3843e-12	0.0392348680376322	0.209575176414181	0.0305018522193862	IL18	14257	biofsci
rs7951272	11	112290913	C	A	5.5624e-13	0.740031568266376	-0.0973369157328211	0.0134987679221198	IL18	14263	biofsci
