## Supplementary material for "Multi-level Regulatory Roles of Lactate Metabolism Gene Network in Oral Cancer: Machine Learning Insights": IL18BP.csv

SNP	CHR	BP	effect_allele	other_allele	P	EAF	BETA	SE	gene	samplesize	source
rs113244129	11	71327686	A	C	2.0777e-08	0.0162530837324046	-0.228264294966602	0.0407229398902113	IL18BP	18857	biofsci
rs138295003	11	72108702	T	C	9.9473e-14	0.0127206645898235	-1.0698981155913	0.143774523361056	IL18BP	1926	biofsci
rs149440923	11	71708649	G	A	3.5736e-10	0.0135653199646122	-0.658319048826109	0.104971624968286	IL18BP	3391	biofsci
rs1939244	11	71742589	A	C	2.0483e-26	0.666481179697126	0.0920591833525579	0.00865616527842313	IL18BP	30020	biofsci
rs2298455	11	71710478	C	A	6.6574e-38	0.10964335375249	-0.16418567794343	0.0127574381842321	IL18BP	31470	biofsci
rs507216	11	71577895	C	T	7.7615e-24	0.0669078190877731	-0.177587855850523	0.0176416450618417	IL18BP	25733	biofsci
rs61888772	11	71296229	T	C	5.1759e-13	0.115041575695638	0.0985067990014458	0.0136424672466894	IL18BP	26388	biofsci
rs78748382	11	72183322	C	T	1.2845e-10	0.0310783531289611	-0.161964423455687	0.0251927863517945	IL18BP	26162	biofsci
