## Supplementary material for "Multi-level Regulatory Roles of Lactate Metabolism Gene Network in Oral Cancer: Machine Learning Insights": IL18R1.csv

SNP	CHR	BP	effect_allele	other_allele	P	EAF	BETA	SE	gene	samplesize	source
rs10203724	2	102688158	A	C	2.2519e-17	0.835168551993686	0.0907954303655445	0.0107067557799986	IL18R1	31684	biofsci
rs10515922	2	102914654	G	A	5.4469e-18	0.0920741102634447	0.118758771151852	0.0137395033495131	IL18R1	31684	biofsci
rs112254084	2	102885016	A	C	1.7415e-11	0.0214970880438506	-0.194493670123424	0.028916691960069	IL18R1	28427	biofsci
rs11465567	2	102978400	G	A	2.2965e-178	0.101570166830226	0.375160891592959	0.0131743568962923	IL18R1	31569	biofsci
rs11465575	2	102980976	G	A	1.6003e-21	0.0340913433976686	-0.210063340411654	0.0220464873125726	IL18R1	31240	biofsci
rs114696516	2	103003973	G	T	1.2222e-15	0.0589914367269267	0.523825665428867	0.0654602066217874	IL18R1	2102	biofsci
rs114879104	2	102948404	C	T	5.6122e-32	0.0389011263039774	-0.252145870003352	0.021424214900193	IL18R1	29136	biofsci
rs116557155	2	102695348	A	G	1.7373e-13	0.0196307852314093	-0.605523417709341	0.0821895672434428	IL18R1	3846	biofsci
rs11676124	2	102941338	T	C	1.6769846438804e-308	0.608166161635534	-0.321772425559428	0.00820770553696278	IL18R1	31146	biofsci
rs11677922	2	103273676	A	T	4.3201e-10	0.2103644929333	0.0681676704776155	0.0109204560055134	IL18R1	25240	biofsci
rs13402123	2	103196165	T	C	4.6416e-13	0.0191334278193966	0.23700367859192	0.0327556739122273	IL18R1	24831	biofsci
rs1420095	2	103012902	G	A	1.1423e-96	0.0856986487506605	0.29663370467514	0.0142174896795983	IL18R1	31569	biofsci
rs145903188	2	103071259	C	T	4.1761e-24	0.0204474318846529	0.322852720880378	0.0318788171691313	IL18R1	24564	biofsci
rs1468790	2	103092441	G	C	4.3603e-57	0.542729903416137	-0.126975461816634	0.00797419264955345	IL18R1	31684	biofsci
rs148900885	2	102883195	G	A	1.7262e-19	0.0338506139154161	-0.20901390160944	0.0231484059239853	IL18R1	28531	biofsci
rs1558644	2	102691310	G	A	2.0413e-14	0.815720245029877	0.078363676388202	0.0102460286587958	IL18R1	31684	biofsci
rs17205284	2	102402938	T	C	1.2282e-10	0.0892416646773295	-0.091839013513763	0.0142702446530701	IL18R1	30209	biofsci
rs17812637	2	103585664	A	G	1.2154e-09	0.0704131322651587	-0.0961288208942723	0.0158156037074534	IL18R1	30539	biofsci
rs2041748	2	102756295	A	G	2.5428e-21	0.222266259011814	-0.0907429688578854	0.00957214410045311	IL18R1	31568	biofsci
rs34650568	2	103303526	G	A	1.9573e-14	0.153807695384369	0.0864987710247274	0.0113017104401494	IL18R1	30077	biofsci
rs34727025	2	102422592	G	C	1.3701e-13	0.7342896968289	0.0673829931815921	0.00910654825818202	IL18R1	30902	biofsci
rs36078571	2	102757936	G	A	8.3748e-41	0.0325140705348828	0.309062283956346	0.0231059056928017	IL18R1	29772	biofsci
rs3917296	2	102784833	G	A	4.2747e-26	0.0801608478334398	-0.154576197630687	0.0146294467808072	IL18R1	31684	biofsci
rs4851534	2	102654399	T	A	7.184e-15	0.434435511267127	-0.0624731146053322	0.00802893132056704	IL18R1	31568	biofsci
rs4851542	2	102745921	A	G	8.5481e-10	0.0179733937163883	0.296314696980744	0.0483037781984781	IL18R1	12141	biofsci
rs58793722	2	103267601	T	C	2.8305e-35	0.149570036308045	-0.139022594283235	0.0112172891075422	IL18R1	31240	biofsci
rs59608009	2	103267293	C	T	2.1785e-10	0.0202871662498992	0.240881917552499	0.0379449162837495	IL18R1	17472	biofsci
rs6543139	2	103066235	G	A	4.1798e-29	0.0518419605686906	-0.204369316576958	0.0182511713739513	IL18R1	30537	biofsci
rs6709515	2	103753030	C	T	4.9157e-09	0.474512772730802	-0.047175128646523	0.00806440026095302	IL18R1	30833	biofsci
rs6742931	2	102851243	T	C	5.4485e-85	0.263493621197252	0.176486902445976	0.00903402483880754	IL18R1	31569	biofsci
rs6752589	2	102855298	A	G	1.821e-08	0.255740538915405	-0.0512465738169024	0.00910548387855624	IL18R1	31684	biofsci
rs74909818	2	102938428	G	A	1.8992e-09	0.0262259615384615	-0.165215126303646	0.0275074300395667	IL18R1	25875	biofsci
rs75452014	2	102931322	A	G	1.9788e-14	0.0153964588144727	0.431096950775596	0.0563370775049458	IL18R1	10392	biofsci
rs7594983	2	103262415	C	A	2.2431e-86	0.563673674836412	0.159770451144855	0.00811095746010298	IL18R1	30902	biofsci
rs76805227	2	103300881	A	G	4.9444e-22	0.0254933059663199	0.265866167119279	0.0275523257287195	IL18R1	26512	biofsci
rs78136548	2	103103740	G	T	3.0274e-100	0.111222255775328	-0.269038569365008	0.0126583153851768	IL18R1	31567	biofsci
rs79739102	2	103018279	C	T	2.6842e-10	0.0678945684345252	0.102368586410875	0.0162075626432252	IL18R1	30077	biofsci
