## Supplementary material for "Multi-level Regulatory Roles of Lactate Metabolism Gene Network in Oral Cancer: Machine Learning Insights": IL18RAP.csv

SNP	CHR	BP	effect_allele	other_allele	P	EAF	BETA	SE	gene	samplesize	source
rs10178214	2	102858921	T	G	1.6769846438804e-308	0.183340223232741	0.452624342827988	0.0102663375421992	IL18RAP	31684	biofsci
rs10203724	2	102688158	A	C	8.0434e-49	0.835168551993686	0.157229779304858	0.0107067557799986	IL18RAP	31684	biofsci
rs1030025	2	103105611	T	A	1.6769846438804e-308	0.192571903072394	0.460961641518153	0.0100926729311726	IL18RAP	31569	biofsci
rs10865052	2	103961696	T	G	1.7295e-13	0.141742976874127	0.0850523617175707	0.01154301015398	IL18RAP	30847	biofsci
rs111468223	2	103589097	A	G	1.1303e-22	0.220335515548282	-0.101609943378697	0.0103689964057694	IL18RAP	27071	biofsci
rs111695618	2	102883595	T	C	2.0499e-09	0.0158270474137931	0.303758501964036	0.0506770940880941	IL18RAP	12499	biofsci
rs112833561	2	102237706	G	A	6.6092e-24	0.531932250796364	0.0813900332570002	0.00807248604072445	IL18RAP	30817	biofsci
rs113001933	2	102613673	A	G	7.5913e-54	0.0302870366611181	-0.369853864798914	0.0239393812654641	IL18RAP	29706	biofsci
rs113070302	2	103454352	T	G	2.7844e-12	0.041813698397177	0.145988830125622	0.0208904640793358	IL18RAP	28596	biofsci
rs113526134	2	102596864	C	T	1.5675e-25	0.0172994109785675	0.356235840055868	0.0341104446795997	IL18RAP	25278	biofsci
rs113731433	2	103444865	C	T	2.5919e-32	0.0406735184780232	-0.253440074639769	0.0214157216430012	IL18RAP	27940	biofsci
rs114301196	2	102768196	T	C	8.1986e-16	0.0238917471280569	0.268602607023014	0.0333609815712812	IL18RAP	19264	biofsci
rs114420077	2	103074191	C	A	9.1582e-13	0.017777326290126	-0.242885452283534	0.034005187506445	IL18RAP	24763	biofsci
rs11465575	2	102980976	G	A	1.3636e-155	0.0340913433976686	-0.585856739898111	0.0220464873125726	IL18RAP	31240	biofsci
rs11465606	2	102988300	A	C	1.9177e-28	0.0232874640858914	0.328594506231767	0.0297042637297976	IL18RAP	24914	biofsci
rs11465677	2	103035764	A	G	7.1825e-30	0.0332214622541314	-0.264802453661922	0.0233250639638079	IL18RAP	28614	biofsci
rs114951352	2	103168529	A	G	4.3373e-17	0.0350326165740517	0.502348243890212	0.0597784546784331	IL18RAP	4139	biofsci
rs115184829	2	102886298	T	C	4.4728e-52	0.0140258939580764	0.582864517136881	0.0383847345461831	IL18RAP	24539	biofsci
rs115426178	2	102931653	T	G	7.6354e-27	0.0139877004702761	0.43883126068098	0.0409101830647804	IL18RAP	21661	biofsci
rs115472410	2	103570743	C	T	6.6398e-12	0.0216172066430711	0.218030802868577	0.0317579169267016	IL18RAP	23440	biofsci
rs115622745	2	103335646	G	A	1.2697e-21	0.0226391494684178	-0.266365844091051	0.0278855795156093	IL18RAP	29060	biofsci
rs115703162	2	102371815	T	C	3.5861e-12	0.0134685923888125	0.363081707199894	0.0522209336094659	IL18RAP	13799	biofsci
rs115932256	2	103181918	A	G	2.1645e-39	0.0146254368636985	0.572770672583388	0.0436167403485701	IL18RAP	18237	biofsci
rs116581033	2	103098681	T	C	2.1752e-24	0.0139157325086973	0.60765843282474	0.0596257980242503	IL18RAP	10249	biofsci
rs116640666	2	103057046	G	T	1.0214e-20	0.0157122005666695	0.410411787134564	0.0439704929540556	IL18RAP	16722	biofsci
rs116757243	2	103774261	T	C	5.1521e-10	0.0203464393731097	-0.204075980745514	0.0328397374998816	IL18RAP	23260	biofsci
rs1200327	2	102900355	A	G	1.3833e-119	0.0210751665080875	-0.708581281372808	0.0304751724164795	IL18RAP	26095	biofsci
rs12712164	2	103239546	T	C	3.4712e-160	0.302209778646323	-0.233292224509511	0.00865064129268959	IL18RAP	31684	biofsci
rs13402123	2	103196165	T	C	1.1192e-22	0.0191334278193966	0.321025257744174	0.0327556739122273	IL18RAP	24831	biofsci
rs13423778	2	103304118	G	A	1.2627e-72	0.198799327011318	-0.180713472877396	0.0100263246510132	IL18RAP	31227	biofsci
rs1362347	2	102919585	T	C	1.6769846438804e-308	0.0786582603443069	0.60749114442034	0.0147847274440263	IL18RAP	31563	biofsci
rs1368554	2	103998281	A	G	3.7187e-10	0.0803406145871899	-0.0950817724060126	0.0151756906831188	IL18RAP	29384	biofsci
rs140223859	2	102735284	T	C	8.6744e-09	0.0270454545454545	-0.378164177753976	0.0657151109988489	IL18RAP	4400	biofsci
rs141408134	2	103051781	A	G	1.0462e-138	0.0300537130190127	-0.614680784992683	0.0245181881817874	IL18RAP	28533	biofsci
rs145513895	2	103270433	C	T	8.1395e-11	0.0255540720961282	-0.188738551067044	0.0290460842836984	IL18RAP	23800	biofsci
rs145952269	2	103248386	T	A	9.1893e-15				IL18RAP	5075	biofsci
rs145990028	2	102701961	G	A	4.0193e-08				IL18RAP	5075	biofsci
rs1482751	2	103756416	G	A	1.0727e-09	0.0557946631191799	0.107341946580963	0.0176019458834369	IL18RAP	30633	biofsci
rs1523199	2	103098191	A	G	1.6769846438804e-308	0.723994111874387	-0.518483687007359	0.0089028262770825	IL18RAP	31569	biofsci
rs1541435	2	102562344	T	C	7.6369e-12	0.25076102070728	-0.0627342341759587	0.00916483823113741	IL18RAP	31684	biofsci
rs1558644	2	102691310	G	A	6.7676e-30	0.815720245029877	0.116376442712334	0.0102460286587958	IL18RAP	31684	biofsci
rs17026163	2	102445645	T	C	1.6961e-10	0.0316692073170732	-0.145729690649985	0.0228180394341253	IL18RAP	31315	biofsci
rs17174780	2	103404422	G	T	2.9745e-09	0.0194266711567604	-0.179012329788224	0.0301728210130332	IL18RAP	28831	biofsci
rs17413812	2	103888113	C	T	2.2088e-08	0.0398253623509596	-0.121694018065634	0.0217516610480695	IL18RAP	27636	biofsci
rs17777026	2	103329954	T	G	1.3397e-10	0.0212170075532547	-0.186215795147629	0.0289938335172093	IL18RAP	28641	biofsci
rs17833274	2	103319666	T	C	1.1871e-16	0.0437342964824121	-0.16389338204774	0.0197833738167809	IL18RAP	30547	biofsci
rs186294975	2	102180371	G	A	2.4804e-10	0.0199909747292419	-0.193714719988893	0.0306118297733748	IL18RAP	27235	biofsci
rs1878530	2	103573730	G	A	2.058e-15	0.264478184073058	-0.0714926677483613	0.00900683679555046	IL18RAP	31684	biofsci
rs1881182	2	103761689	A	G	8.7072e-12	0.323161336389943	0.0579852025970374	0.00849400911098313	IL18RAP	31684	biofsci
rs190177574	2	103273648	G	C	1.0447e-11				IL18RAP	5075	biofsci
rs192959817	2	103241901	A	G	3.6277e-55	0.0194117064474596	-0.5043963094892	0.032241539058264	IL18RAP	25269	biofsci
rs2024035	2	102532012	C	T	7.1739e-47	0.104928950323305	0.188710317047002	0.0131254828443948	IL18RAP	30902	biofsci
rs2072206	2	102501512	C	G	1.0261e-68	0.846179978861543	0.193261262169815	0.0110313976762532	IL18RAP	31567	biofsci
rs2215944	2	103308109	T	G	1.5817e-11	0.235030252451492	-0.0805866073707862	0.011956292543254	IL18RAP	19454	biofsci
rs2230400	2	102626148	A	C	1.727e-09	0.0148894509260015	0.267053301265956	0.0443484898394069	IL18RAP	17332	biofsci
rs2732810	2	103404713	C	G	4.7137e-19	0.764312295605759	-0.08348504081422	0.00936056877766291	IL18RAP	31678	biofsci
rs2732865	2	103401780	A	C	1.3743e-31	0.0400008606963033	-0.250769178620771	0.0214451771172678	IL18RAP	28312	biofsci
rs34003490	2	103590694	T	G	2.1506e-09	0.0227207006237865	0.166000116233828	0.0277309293586523	IL18RAP	29282	biofsci
rs34173109	2	102294193	G	A	2.1375e-09	0.0285251524390244	0.143710428699786	0.0240037462334702	IL18RAP	31315	biofsci
rs3755287	2	102839856	A	G	8.5594e-106	0.128897108779346	-0.259452748219021	0.0118767680252603	IL18RAP	31569	biofsci
rs3917246	2	102775164	T	C	3.1227e-188	0.207786839039423	-0.286512394050281	0.0097911782071225	IL18RAP	31684	biofsci
rs3917296	2	102784833	G	A	1.4845e-48	0.0801608478334398	0.214226303934751	0.0146294467808073	IL18RAP	31684	biofsci
rs4140836	2	103268511	A	G	6.7148e-39	0.184899845916795	-0.133494063766208	0.010232723463966	IL18RAP	31684	biofsci
rs4616497	2	103469980	T	C	1.6974e-09	0.647360869893529	-0.0501854407104932	0.00833050158698824	IL18RAP	31561	biofsci
rs4851003	2	102909277	C	T	1.6769846438804e-308	0.231429757680984	0.445956326293723	0.0094363318759979	IL18RAP	31569	biofsci
rs4851542	2	102745921	A	G	8.0641e-11	0.0179733937163883	0.313950406401008	0.0483037781984781	IL18RAP	12141	biofsci
rs55738964	2	102679666	A	G	5.1972e-62	0.254482316083494	-0.151833206243218	0.00913700135058541	IL18RAP	31568	biofsci
rs55871806	2	102880806	C	G	1.6769846438804e-308	0.823926913058251	-0.493559009873647	0.0104495635393775	IL18RAP	31564	biofsci
rs56043441	2	103087383	T	C	2.8951e-216	0.28459273797841	-0.276845810772092	0.00881994771261196	IL18RAP	31569	biofsci
rs56147623	2	103170163	A	G	2.1997e-31	0.0505657128802164	-0.219075813806802	0.018799304392435	IL18RAP	29469	biofsci
rs59608009	2	103267293	C	T	1.2103e-15	0.0202871662498992	0.303688342985361	0.0379449162837495	IL18RAP	17472	biofsci
rs60825193	2	102292712	T	C	1.2544e-11	0.389954896414647	-0.0555633138888981	0.00820280111148975	IL18RAP	31237	biofsci
rs62151018	2	103934195	G	A	4.472e-12	0.0840236164962989	-0.105859007701587	0.0152948921721069	IL18RAP	27771	biofsci
rs62152135	2	103317272	G	A	9.7462e-26	0.0833931201147906	0.151006368049235	0.0143970528329759	IL18RAP	31558	biofsci
rs66732006	2	102157635	C	T	7.2196e-10	0.155707543396528	-0.0692826867581062	0.0112451813406869	IL18RAP	30077	biofsci
rs6717565	2	103254808	G	T	2.6658e-188	0.533479278327168	0.23348119380735	0.00797738115161491	IL18RAP	31569	biofsci
rs6759830	2	103641828	T	C	5.7306e-11	0.406159570070277	-0.0529845920063022	0.00808875671810915	IL18RAP	31684	biofsci
rs72817890	2	102713909	T	C	1.6377e-18	0.0349052940415067	-0.201237754550352	0.022920800773415	IL18RAP	28252	biofsci
rs72825956	2	103121654	A	G	6.8802e-68	0.0984205518553758	0.23341704867538	0.0134066826728342	IL18RAP	31350	biofsci
rs72828028	2	103273385	T	C	9.9342e-33	0.0334643986665527	0.277617867795092	0.0233006452415601	IL18RAP	28473	biofsci
rs72828091	2	103382005	G	A	3.6823e-18	0.246016161921305	0.0802997358070057	0.00924217759391898	IL18RAP	31557	biofsci
rs72829220	2	102385699	G	T	5.0779e-09	0.0195360799248232	-0.187753952345432	0.0321248956019219	IL18RAP	25294	biofsci
rs74909818	2	102938428	G	A	1.0687e-95	0.0262259615384615	-0.570957971616266	0.0275074300395667	IL18RAP	25875	biofsci
rs75293791	2	102767023	C	T	7.0815e-12	0.0158428991556778	0.378156608916127	0.0551562271431466	IL18RAP	10541	biofsci
rs75452014	2	102931322	A	G	5.6047e-14	0.0153964588144727	0.423485811604678	0.0563370775049458	IL18RAP	10392	biofsci
rs75543066	2	102118294	G	C	3.3923e-17	0.158882295179951	-0.096614490779383	0.0114580752821849	IL18RAP	28498	biofsci
rs7564536	2	103307985	C	T	1.4077e-09	0.139175712646721	0.0742692273184352	0.0122663760910425	IL18RAP	27737	biofsci
rs76318024	2	103415824	A	G	3.3608e-30	0.0268430574400724	0.303001498769937	0.0265346217101117	IL18RAP	27185	biofsci
rs76393611	2	102474648	A	G	5.443e-41	0.0298529167359149	-0.326332239972473	0.0243391662979089	IL18RAP	29143	biofsci
rs76805227	2	103300881	A	G	2.117e-38	0.0254933059663199	0.357023036792747	0.0275523257287195	IL18RAP	26512	biofsci
rs77023051	2	103393471	G	A	5.2489e-15	0.0162680756395996	-0.39468895393489	0.0504672157140525	IL18RAP	12267	biofsci
rs77341705	2	102691525	T	C	1.1192e-16	0.0165210786175465	0.340563990004064	0.0410743650051938	IL18RAP	18240	biofsci
rs78171440	2	102886512	T	C	3.5528e-14	0.0283898482251118	-0.189439172388429	0.0250045104918599	IL18RAP	28992	biofsci
rs78295330	2	102612026	T	C	1.7398e-32	0.0944630669197528	-0.166111927213649	0.0139968593348092	IL18RAP	29836	biofsci
rs79716828	2	102132484	C	A	1.9999e-13	0.035804802611796	-0.166084582535272	0.0226008467647269	IL18RAP	28354	biofsci
rs80192856	2	102224608	A	G	1.0985e-18	0.0485005553498704	0.169452097153262	0.0192022411387782	IL18RAP	29384	biofsci
rs80226914	2	102254894	T	C	4.0839e-11	0.022538891837818	0.182892368411016	0.0277059274694019	IL18RAP	29566	biofsci
rs80356022	2	103650728	C	T	9.0827e-14	0.0269480519480519	0.21207215805543	0.0284519309947315	IL18RAP	23555	biofsci
