## Supplementary material for "Multi-level Regulatory Roles of Lactate Metabolism Gene Network in Oral Cancer: Machine Learning Insights": IL20RB.csv

SNP	CHR	BP	effect_allele	other_allele	P	EAF	BETA	SE	gene	samplesize	source
rs71630059	3	136581611	A	G	1.2186e-10	0.200439700853095	-0.0646416559449284	0.0100425142842606	IL20RB	30935	biofsci
