## Supplementary material for "Multi-level Regulatory Roles of Lactate Metabolism Gene Network in Oral Cancer: Machine Learning Insights": IL21R-AS1.csv

SNP	CHR	BP	effect_allele	other_allele	P	EAF	BETA	SE	gene	samplesize	source
rs12922976	16	27471864	C	T	4.2226e-16	0.140279350698377	-0.256559816020545	0.0315501876608556	IL21R-AS1	4165	biofsci
rs7184872	16	27467337	G	T	3.5761e-08	0.148204848586528	0.169854491556484	0.0308226707235895	IL21R-AS1	4169	biofsci
