## Supplementary material for "Multi-level Regulatory Roles of Lactate Metabolism Gene Network in Oral Cancer: Machine Learning Insights": IL21R.csv

SNP	CHR	BP	effect_allele	other_allele	P	EAF	BETA	SE	gene	samplesize	source
rs10492922	16	27611661	C	T	2.7549e-22	0.0863169524121282	-0.142299740188411	0.0146563265584257	IL21R	29514	biofsci
rs1149425	16	27757219	G	A	1.0102e-08	0.792979452054794	-0.0564621701593458	0.00985584592922528	IL21R	31355	biofsci
rs116884428	16	27516875	A	G	2.5138e-21	0.0236459089163003	0.261344716146042	0.0275645188526813	IL21R	28504	biofsci
rs117000590	16	27645936	T	C	1.7013e-11	0.0341664216406939	0.176291053867413	0.0261959751352086	IL21R	22080	biofsci
rs118118361	16	27690028	T	G	1.5761e-26	0.0203442879499218	0.330090066416221	0.030966459005612	IL21R	26162	biofsci
rs140808074	16	27641198	A	G	3.4849e-33	0.0252636583679115	0.321981150517619	0.0268277383823776	IL21R	28211	biofsci
rs143695362	16	27800955	G	A	1.5759e-09	0.016880211511084	0.334128056231753	0.0553512890303576	IL21R	9834	biofsci
rs150389352	16	27388529	A	G	6.6584e-10	0.0605023703930265	-0.103613801646967	0.0167825526242678	IL21R	31231	biofsci
rs150796231	16	27287546	C	T	1.5316e-09	0.0467107239411235	0.350851612222188	0.058077438251674	IL21R	3329	biofsci
rs3093390	16	27463448	T	C	5.0181e-270	0.20709158555376	0.344180112091455	0.00980329925122206	IL21R	31684	biofsci
rs4787962	16	27488738	T	C	1.9482e-14	0.146436549079108	-0.0902026899408923	0.0117850391874696	IL21R	28802	biofsci
rs61324527	16	27399159	T	G	4.8868e-28	0.918841964456335	-0.16082541241623	0.0146501919724742	IL21R	31240	biofsci
rs6498018	16	27400101	A	G	9.6699e-21	0.131006757011815	0.110167401208249	0.0117956038425484	IL21R	31566	biofsci
rs78165353	16	27933370	T	G	3.4755e-09	0.0526687946987757	0.108285629089207	0.0183305056520986	IL21R	29824	biofsci
rs78386841	16	27685541	A	G	2.7237e-18	0.0171005885783976	0.307505785528897	0.0352547218115309	IL21R	23934	biofsci
rs8057464	16	27443293	A	C	3.9099e-12	0.190816788706877	0.0702932502704106	0.0101279807319949	IL21R	31569	biofsci
rs9938401	16	27417283	A	G	1.3765e-09	0.694197365909525	-0.0525769522682789	0.00867878580219522	IL21R	31270	biofsci
