## Supplementary material for "Multi-level Regulatory Roles of Lactate Metabolism Gene Network in Oral Cancer: Machine Learning Insights": IL23A.csv

SNP	CHR	BP	effect_allele	other_allele	P	EAF	BETA	SE	gene	samplesize	source
rs2695782	12	56722830	C	T	1.3714e-16	0.0763463489796685	0.134953984198371	0.0163238281178101	IL23A	26609	biofsci
