## Supplementary material for "Multi-level Regulatory Roles of Lactate Metabolism Gene Network in Oral Cancer: Machine Learning Insights": IL23R.csv

SNP	CHR	BP	effect_allele	other_allele	P	EAF	BETA	SE	gene	samplesize	source
rs114162421	1	67657750	A	G	9.1164e-09	0.0203060501188342	-0.169624122699368	0.0295188421591925	IL23R	28844	biofsci
rs12059621	1	67529981	G	A	1.0199e-12	0.152535971902262	-0.0791841292019239	0.0111093521334966	IL23R	31340	biofsci
rs12124695	1	67594342	T	C	1.6516e-14	0.219479614357068	-0.0748506425128305	0.0097523996446731	IL23R	30688	biofsci
rs1495966	1	67753353	T	C	5.9481e-19	0.540608087793145	0.0711317944705829	0.00799853757076643	IL23R	31469	biofsci
rs2064689	1	67653010	A	G	7.8957e-87	0.2995978804164	-0.171860483399311	0.00870148822063575	IL23R	31470	biofsci
rs4655531	1	67727778	T	C	1.9862e-08	0.12383433382414	-0.0680552249582861	0.0121245724137335	IL23R	31348	biofsci
rs4655681	1	67606448	T	G	2.9016e-28	0.131384243705409	0.130327961511924	0.0118213447420292	IL23R	31352	biofsci
rs72676064	1	67656684	C	T	3.7139e-10	0.0391558966074313	-0.132715839548552	0.0211816648921975	IL23R	29621	biofsci
rs76522790	1	67745530	T	C	3.0178e-08	0.0348394830102147	-0.137765980343863	0.0248657101191003	IL23R	24049	biofsci
