## Supplementary material for "Multi-level Regulatory Roles of Lactate Metabolism Gene Network in Oral Cancer: Machine Learning Insights": IL24.csv

SNP	CHR	BP	effect_allele	other_allele	P	EAF	BETA	SE	gene	samplesize	source
rs11581469	1	206968558	A	G	8.2593e-11	0.467275609571979	0.057110606043159	0.00879179267586616	IL24	25986	biofsci
rs1554286	1	206944233	A	G	2.2267e-08	0.79656015037594	-0.0608236011645494	0.0108743677550908	IL24	26092	biofsci
rs1856747	1	207149630	T	C	5.2502e-18	0.106183944232067	-0.134656465359008	0.0155715418565855	IL24	21727	biofsci
rs291107	1	207075171	C	T	5.0267e-62	0.466890901574655	0.145802125875	0.00877284944222819	IL24	26101	biofsci
rs61814969	1	207031859	T	C	2.3465e-09	0.0841082733027723	0.101664294120793	0.0170234919827182	IL24	22397	biofsci
