## Supplementary material for "Multi-level Regulatory Roles of Lactate Metabolism Gene Network in Oral Cancer: Machine Learning Insights": IL27.csv

SNP	CHR	BP	effect_allele	other_allele	P	EAF	BETA	SE	gene	samplesize	source
rs111720341	16	28522590	A	C	1.0466e-08	0.0666952737080856	0.126993814379638	0.0221900776480234	IL27	16313	biofsci
rs11643278	16	28852584	A	G	8.5159e-10	0.0976107732406603	-0.0963371963434755	0.0157031404494736	IL27	23020	biofsci
rs146347288	16	28646127	A	G	8.3809e-11	0.030474709323854	0.229886110359218	0.0354014060334198	IL27	13503	biofsci
rs151233	16	28506428	T	C	1.1875e-31	0.868954036807546	-0.166799673590167	0.0142490751401133	IL27	21626	biofsci
rs153108	16	28521721	A	C	1.2645e-08	0.110890285079284	-0.0837811231462934	0.0147224635187751	IL27	23397	biofsci
rs2925629	16	28619076	C	T	7.0345e-35	0.400496289010105	0.118884158737257	0.00964929659812973	IL27	22366	biofsci
rs77003191	16	28974698	A	G	9.6141e-09	0.0227699417513118	0.188706253010737	0.0328894055024291	IL27	20773	biofsci
