## Supplementary material for "Multi-level Regulatory Roles of Lactate Metabolism Gene Network in Oral Cancer: Machine Learning Insights": IL27RA.csv

SNP	CHR	BP	effect_allele	other_allele	P	EAF	BETA	SE	gene	samplesize	source
rs12327666	19	14139921	A	G	1.2741e-76	0.0476424361493124	-0.573576827871094	0.0309609748497282	IL27RA	11496	biofsci
rs6511906	19	14146058	C	T	1.7586e-46	0.409488630409724	-0.174439043526884	0.0121857522547596	IL27RA	13925	biofsci
rs7251829	19	14119622	G	A	5.4419e-10	0.461908334470059	-0.0820898328011569	0.0132283474283159	IL27RA	11496	biofsci
