## Supplementary material for "Multi-level Regulatory Roles of Lactate Metabolism Gene Network in Oral Cancer: Machine Learning Insights": IL31RA.csv

SNP	CHR	BP	effect_allele	other_allele	P	EAF	BETA	SE	gene	samplesize	source
rs149408421	5	55183125	A	C	8.1697e-47	0.0200302979296415	0.721689235403632	0.0502271799703262	IL31RA	10097	biofsci
