## Supplementary material for "Multi-level Regulatory Roles of Lactate Metabolism Gene Network in Oral Cancer: Machine Learning Insights": IL32.csv

SNP	CHR	BP	effect_allele	other_allele	P	EAF	BETA	SE	gene	samplesize	source
rs10438593	16	3110714	T	C	3.6952e-120	0.088509130225853	0.393695012152428	0.0168909821585905	IL32	21723	biofsci
rs1064948	16	3106994	A	T	1.6769846438804e-308	0.352046665317958	-0.458913944120401	0.0104940429792298	IL32	19904	biofsci
rs113855655	16	2965856	A	G	1.1418e-08	0.0369709212195237	-0.131748345184065	0.0230805411835718	IL32	26362	biofsci
rs11641468	16	3116533	G	A	3.8709e-13	0.825839539131657	0.0974134922490179	0.0134178363979364	IL32	19309	biofsci
rs11647109	16	2896308	T	C	1.3851e-09	0.146360301216451	0.0798604803038249	0.0131839535615652	IL32	23024	biofsci
rs116987268	16	3123504	C	T	1.6769846438804e-308	0.061335952848723	0.712853940503301	0.0176879811348259	IL32	27758	biofsci
rs117020619	16	3094028	A	C	1.1079e-19	0.0266049875545954	-0.245638334942163	0.0270595343470442	IL32	26368	biofsci
rs12917910	16	3125203	T	C	2.9341e-114	0.584458694832139	-0.192020999277723	0.00845218651221354	IL32	28818	biofsci
rs12927242	16	3263564	A	G	8.6672e-10	0.060059658113121	-0.108184535148657	0.0176420428473723	IL32	28457	biofsci
rs12931655	16	3149842	A	G	4.6868e-08	0.0210490631163708	0.184384261319898	0.0337527021527236	IL32	21299	biofsci
rs139846795	16	3049661	T	C	9.5547e-19	0.0183232269970999	-0.327552948118758	0.0370526626228771	IL32	20247	biofsci
rs143093927	16	3261478	C	G	3.9166e-11	0.016784736757366	-0.274932410585828	0.0416122915976733	IL32	17497	biofsci
rs143300670	16	3074969	C	A	8.4748e-26	0.0348555752783605	-0.306322083197041	0.0291688091639488	IL32	17469	biofsci
rs145905940	16	3345405	T	G	2.7966e-14	0.0214442013129103	0.242987304507194	0.031940913387911	IL32	23355	biofsci
rs146112168	16	2919828	G	A	4.0005e-21	0.0162575013638843	0.389558043070362	0.0412986783286187	IL32	18330	biofsci
rs146237663	16	3316373	A	G	7.719e-10	0.0143384440658717	-0.394554534902259	0.0641499934805722	IL32	8597	biofsci
rs150675350	16	2862756	T	C	2.0362e-13	0.0601307189542484	-0.159172395822455	0.0216673104220489	IL32	18845	biofsci
rs181926082	16	3109901	G	A	1.1076e-24	0.0167793853265987	-0.436187078485344	0.042529111999117	IL32	16756	biofsci
rs182255417	16	3742837	T	C	6.711e-09	0.0160187105599929	-0.206655967518238	0.0356432445399606	IL32	24969	biofsci
rs184995649	16	3325320	T	G	3.0157e-11	0.018951858622791	0.299071643929505	0.04500024735623	IL32	13280	biofsci
rs191738883	16	3067617	T	G	6.285e-29	0.0206775623635281	0.390355289346598	0.034972431807289	IL32	20188	biofsci
rs2227269	16	3063264	T	C	3.2342e-82	0.197296031838932	-0.2292495327601	0.0119358525501437	IL32	22161	biofsci
rs2238396	16	3244611	T	A	4.8494e-21	0.881801599006443	0.123040079166338	0.0130719871624263	IL32	28074	biofsci
rs2238406	16	3301296	C	G	8.7788e-15	0.0200467375366569	-0.238568666285852	0.0307604299142375	IL32	26899	biofsci
rs2717700	16	3064698	T	C	1.8755e-20	0.315883615549726	0.0953920485451076	0.0102910704625011	IL32	21847	biofsci
rs2735545	16	3269932	C	T	8.5651e-30	0.567082566049081	0.0951480734199406	0.00839233282645562	IL32	28917	biofsci
rs2741910	16	3228513	G	T	9.8718e-64	0.53178843845588	0.142384827139929	0.00844833312407608	IL32	28135	biofsci
rs28602623	16	3109688	A	G	4.8291e-61	0.817193584275913	0.195145743272709	0.0118388535973979	IL32	23880	biofsci
rs35594155	16	3121156	T	C	6.0784e-12	0.0713175574049935	-0.119464188341115	0.017370040179876	IL32	25021	biofsci
rs45534137	16	3115560	A	G	5.8899e-71	0.021956776910861	-0.614505565335007	0.0345032069070363	IL32	19558	biofsci
rs4785912	16	2910767	A	G	1.0618e-18	0.828752642706131	-0.0976509605476834	0.0110610031883108	IL32	28796	biofsci
rs4786365	16	3021116	T	C	2.6529e-40	0.26240688544393	-0.143437442397604	0.0107931286934697	IL32	22176	biofsci
rs55931958	16	2940626	G	A	6.5842e-09	0.531406892907025	-0.0484398285046522	0.00834996699039029	IL32	28799	biofsci
rs59549212	16	3048192	T	C	2.0813e-11	0.71385125111265	0.0698401796851062	0.0104232851300081	IL32	22530	biofsci
rs62032312	16	2981735	T	C	1.9943e-27	0.0621952985470869	0.20935529155896	0.0192952407405425	IL32	23025	biofsci
rs71386699	16	3085326	T	C	1.6435e-13	0.0217458454315191	-0.245202606410481	0.0332482618625989	IL32	21262	biofsci
rs71388508	16	3310615	C	T	7.987e-16	0.0540612710588921	0.157185946440331	0.019515537649028	IL32	25672	biofsci
rs72772529	16	3116598	T	C	5.0927e-15	0.052251649297256	0.199486966869293	0.0254945195175908	IL32	15534	biofsci
rs9302815	16	3003834	T	C	1.251e-11	0.143721577028601	-0.0802971459003062	0.0118537268822418	IL32	28915	biofsci
