## Supplementary material for "Multi-level Regulatory Roles of Lactate Metabolism Gene Network in Oral Cancer: Machine Learning Insights": IL34.csv

SNP	CHR	BP	effect_allele	other_allele	P	EAF	BETA	SE	gene	samplesize	source
rs78513761	16	70640482	A	C	1.3042e-15	0.0692307692307692	0.128214681856904	0.0160384631178734	IL34	30165	biofsci
