## Supplementary material for "Multi-level Regulatory Roles of Lactate Metabolism Gene Network in Oral Cancer: Machine Learning Insights": ILDR1.csv

SNP	CHR	BP	effect_allele	other_allele	P	EAF	BETA	SE	gene	samplesize	source
rs12629986	3	121360721	G	A	3.4164e-10	0.484543086853131	0.0501702046654697	0.00799054018594131	ILDR1	31354	biofsci
rs13088702	3	121714019	C	T	4.0748e-82	0.0760845049244418	0.288609804818456	0.0150355978775029	ILDR1	31463	biofsci
rs28760466	3	121601510	G	A	2.6793e-15	0.589421225506852	-0.064174919246057	0.00811837205354363	ILDR1	31348	biofsci
rs34523061	3	121742454	G	C	4.394e-28	0.282319858075718	0.097476793574065	0.00887160806134835	ILDR1	31354	biofsci
rs6438696	3	121848663	C	T	4.857e-09	0.873787323996829	0.0703735983712194	0.0120253581400214	ILDR1	31352	biofsci
rs6772887	3	121332837	T	C	5.0033e-10	0.596593515828108	0.0508981439354021	0.00818416554411444	ILDR1	31017	biofsci
rs6795182	3	121505882	A	G	9.7043e-10	0.371110192423331	-0.0504472328730342	0.00825096627026614	ILDR1	31469	biofsci
rs79777082	3	121776181	C	T	3.5013e-15	0.0279200428069103	0.191820104914704	0.0243680104823171	ILDR1	31025	biofsci
