## Supplementary material for "Multi-level Regulatory Roles of Lactate Metabolism Gene Network in Oral Cancer: Machine Learning Insights": ILF2.csv

SNP	CHR	BP	effect_allele	other_allele	P	EAF	BETA	SE	gene	samplesize	source
rs10082235	1	153656650	T	C	4.967e-13	0.0767033710398737	-0.107869117749804	0.0149275023871196	ILF2	31684	biofsci
rs10908848	1	153645880	A	T	7.5235e-29	0.542388555467482	0.08903509444478	0.00798836262245011	ILF2	31568	biofsci
