## Supplementary material for "Multi-level Regulatory Roles of Lactate Metabolism Gene Network in Oral Cancer: Machine Learning Insights": ILF3-AS1.csv

SNP	CHR	BP	effect_allele	other_allele	P	EAF	BETA	SE	gene	samplesize	source
rs10408721	19	10758319	C	T	1.524e-129	0.326131567739188	-0.289629688872051	0.0119604589137602	ILF3-AS1	15904	biofsci
rs10416139	19	10627322	T	C	3.6793e-19	0.242111414102065	0.11547406321962	0.0129073217405459	ILF3-AS1	16356	biofsci
rs11665850	19	11065946	T	C	1.5693e-26	0.147087690158922	0.165334213824788	0.0155099216526222	ILF3-AS1	16568	biofsci
rs116938748	19	11166651	T	G	9.761e-29	0.0213443593898419	0.520829091484527	0.0468270419589771	ILF3-AS1	10916	biofsci
rs117159625	19	10926952	T	C	1.3056e-13	0.0546730698189878	-0.191283558488583	0.0258299316033466	ILF3-AS1	14500	biofsci
rs12986320	19	10889076	T	C	1.6961e-10	0.0439271021569457	-0.173742195655174	0.0272050287572301	ILF3-AS1	16086	biofsci
rs148861100	19	10796015	G	A	2.0251e-11	0.0289893382676888	-0.225380317870575	0.0336177795815421	ILF3-AS1	15717	biofsci
rs1529711	19	11023434	T	C	5.0635e-34	0.130315940280501	0.198236052373261	0.0163019047534404	ILF3-AS1	16601	biofsci
rs17842117	19	11059180	T	C	1.8711e-15	0.0797934987437186	-0.16543100021752	0.0208102396650758	ILF3-AS1	15724	biofsci
rs62129140	19	11265630	A	G	2.7444e-09	0.0467762578993681	0.162156881891009	0.0272702154097521	ILF3-AS1	15079	biofsci
rs7252007	19	10687757	T	C	2.2519e-17	0.114449619447915	-0.146691271080157	0.0172987029422702	ILF3-AS1	16486	biofsci
rs74180163	19	10689256	G	T	3.13e-10	0.244148444718201	0.081746860630966	0.0129915707501178	ILF3-AS1	16053	biofsci
rs74573192	19	10532874	G	T	7.79e-11	0.0126651982378855	1.39609249500817	0.21462826802284	ILF3-AS1	868	biofsci
rs77011416	19	10992469	T	C	2.5905e-24	0.0225581216910918	0.380850515960506	0.0374333371954773	ILF3-AS1	16183	biofsci
rs79169271	19	10802201	G	A	9.6095e-252	0.0255797668575195	1.24547120937819	0.036751163623273	ILF3-AS1	14852	biofsci
