## Supplementary material for "Multi-level Regulatory Roles of Lactate Metabolism Gene Network in Oral Cancer: Machine Learning Insights": ILF3.csv

SNP	CHR	BP	effect_allele	other_allele	P	EAF	BETA	SE	gene	samplesize	source
rs12610411	19	10893074	A	G	3.9184e-09	0.312146146297275	0.0505676983254167	0.00858870158557955	ILF3	31569	biofsci
