## Supplementary material for "Multi-level Regulatory Roles of Lactate Metabolism Gene Network in Oral Cancer: Machine Learning Insights": ILK.csv

SNP	CHR	BP	effect_allele	other_allele	P	EAF	BETA	SE	gene	samplesize	source
rs10769707	11	6706681	G	A	3.4839e-09	0.438522709894479	0.0477966312196498	0.00809138684289241	ILK	31017	biofsci
rs11826498	11	6630410	C	T	7.4482e-21	0.247754350358928	0.0864916881490409	0.00923336373864837	ILK	31468	biofsci
rs12283996	11	6702885	G	C	2.4223e-11	0.0729249235647152	-0.102559640264292	0.015358297682514	ILK	31354	biofsci
rs17262467	11	6738411	G	A	7.1832e-10	0.149423127513247	0.0688968992320735	0.0111807499443491	ILK	31470	biofsci
rs41310330	11	6631300	A	G	1.0906e-08	0.0156990833421136	-0.210562236380179	0.0368386291298119	ILK	23843	biofsci
rs79548722	11	6627172	A	G	1.965e-23	0.174959417116539	-0.104846853326589	0.0105113842486505	ILK	31350	biofsci
