## Supplementary material for "Multi-level Regulatory Roles of Lactate Metabolism Gene Network in Oral Cancer: Machine Learning Insights": ILKAP.csv

SNP	CHR	BP	effect_allele	other_allele	P	EAF	BETA	SE	gene	samplesize	source
rs10205834	2	239058936	G	C	2.0374e-09	0.355424	0.0615561333666859	0.0102680834320315	ILKAP	20700	biofsci
rs1982338	2	239066379	C	T	1.1429e-42	0.2440543601359	0.132549580072787	0.00968115838825451	ILKAP	28916	biofsci
rs56408852	2	239078388	C	G	7.5119e-14	0.349660249150623	-0.062417061923806	0.00834620069850986	ILKAP	31565	biofsci
