## Supplementary material for "Multi-level Regulatory Roles of Lactate Metabolism Gene Network in Oral Cancer: Machine Learning Insights": ILVBL.csv

SNP	CHR	BP	effect_allele	other_allele	P	EAF	BETA	SE	gene	samplesize	source
rs10401373	19	15253716	T	G	4.0861e-17	0.328101217656012	-0.0717751922466743	0.00853420118743377	ILVBL	31141	biofsci
rs113358676	19	15232035	A	G	5.8079e-11	0.0185414091470952	0.308811730325043	0.047156188300738	ILVBL	12356	biofsci
rs141348914	19	15478704	A	G	1.1722e-11	0.0157738604598095	-0.292557434371216	0.0431278004527479	ILVBL	17315	biofsci
rs34547756	19	15307355	T	G	1.3681e-10	0.266095733292552	0.058324046641581	0.00908545005710429	ILVBL	31017	biofsci
rs4808217	19	15240815	A	G	5.1794e-147	0.121688150625728	0.314816733270977	0.0121923694568323	ILVBL	31470	biofsci
rs62113845	19	15395111	C	A	3.9921e-08	0.340245130960376	-0.0483862268542246	0.00881191528942353	ILVBL	28685	biofsci
rs6512015	19	15202465	T	G	2.1245e-11	0.142563983428195	0.0773216610951656	0.0115450265916872	ILVBL	30688	biofsci
rs71334760	19	15216587	T	C	2.8329e-09	0.0144957609533408	0.237281566931383	0.0399389956289884	ILVBL	21942	biofsci
rs75275864	19	15449468	A	G	7.417e-09	0.0198930915488193	0.208902861369162	0.0361348615113059	ILVBL	19640	biofsci
