## Supplementary material for "Multi-level Regulatory Roles of Lactate Metabolism Gene Network in Oral Cancer: Machine Learning Insights": IMMP2L.csv

SNP	CHR	BP	effect_allele	other_allele	P	EAF	BETA	SE	gene	samplesize	source
rs10233811	7	110480458	C	T	5.9099e-11	0.116722664058181	0.0940129058526622	0.0143616666186985	IMMP2L	23513	biofsci
rs112861774	7	110849687	G	A	2.2316e-28	0.020735336469233	-0.379825934054794	0.0343789878943895	IMMP2L	20834	biofsci
rs113022202	7	110109850	A	G	7.0572e-10	0.0183795690782681	-0.269254195359245	0.0436774803489675	IMMP2L	14527	biofsci
rs117370452	7	111057310	A	G	1.0533e-34	0.0369251254737273	-0.329726922164028	0.0268341191252993	IMMP2L	19526	biofsci
rs117502636	7	110961105	T	G	1.0294e-43	0.0259505703422053	0.425132514160442	0.0306618378501891	IMMP2L	21040	biofsci
rs12671676	7	111112853	C	T	1.6769846438804e-308	0.724604457138562	0.372398794787461	0.0097037985331546	IMMP2L	26609	biofsci
rs139351152	7	110788507	T	C	2.0837e-26	0.0148894024430505	0.504481760426303	0.047442682129713	IMMP2L	15145	biofsci
rs139624060	7	111240842	G	A	2.9071e-11	0.0183850036049027	-0.251227542229009	0.0377728976438144	IMMP2L	19418	biofsci
rs141754752	7	111214276	C	G	7.5786e-18	0.0156361513008499	0.39508441825648	0.0459090866922866	IMMP2L	15413	biofsci
rs1419748	7	111374061	T	G	9.3177e-52	0.686931410667774	0.240821053091968	0.0159099562707342	IMMP2L	9185	biofsci
rs143171315	7	111267452	C	T	1.0541e-09	0.0230012242207364	-0.197469312837528	0.032367243003086	IMMP2L	21238	biofsci
rs145044139	7	111277697	A	G	1.9801e-78	0.0638751408830303	-0.379519202925263	0.0202424276309964	IMMP2L	20407	biofsci
rs148867260	7	110435185	T	C	2.7715e-23	0.0253950338600451	0.353798330404822	0.035591245035996	IMMP2L	15948	biofsci
rs148878826	7	111293613	T	C	4.1445e-41	0.0268400664084117	-0.416709861824985	0.0310331371119077	IMMP2L	19877	biofsci
rs1734234	7	110274567	A	G	4.036e-38	0.503000792662213	0.112158715983097	0.00868874896255157	IMMP2L	26493	biofsci
rs17400029	7	110441941	A	G	1.8416e-43	0.100094745568671	-0.204630175187629	0.0148031725326352	IMMP2L	25331	biofsci
rs17477170	7	110366821	G	A	4.9806e-08	0.0276857749469214	-0.153113587292428	0.0280839301710249	IMMP2L	23550	biofsci
rs186253216	7	110930913	T	C	1.2914e-11	0.0366569802639545	-0.198195615867508	0.0292777333433056	IMMP2L	16518	biofsci
rs1881171	7	110450723	A	T	4.541e-20	0.10704443353845	0.128925153427763	0.0140525536462764	IMMP2L	26489	biofsci
rs2078987	7	111439939	A	G	7.8896e-09	0.205625916043444	-0.105328044627155	0.0182525291351255	IMMP2L	9188	biofsci
rs2097938	7	111318975	A	G	9.0799e-35	0.444899646696234	-0.182609412105286	0.0148466557806521	IMMP2L	9185	biofsci
rs34515977	7	110473264	A	G	1.8661e-31	0.304455643548516	0.113384771342876	0.00971791725315197	IMMP2L	25002	biofsci
rs34721514	7	110651355	A	G	5.3006e-16	0.0932580876524103	0.121082760321986	0.0149400044816507	IMMP2L	26491	biofsci
rs35643362	7	110602273	G	A	3.0172e-79	0.0735552057566899	0.342398108963263	0.0181656087137714	IMMP2L	22235	biofsci
rs35780402	7	111253199	A	G	6.2884e-39	0.0275576989321392	0.348757830229483	0.0267230997509335	IMMP2L	26127	biofsci
rs37657	7	110996019	G	A	6.0241e-10	0.0405792488860598	0.14957532974135	0.0241644178001826	IMMP2L	21994	biofsci
rs4140832	7	110028305	A	G	1.5696e-19	0.588184448870683	0.0796198595667901	0.00880770144989824	IMMP2L	26609	biofsci
rs4624961	7	111212838	G	A	1.487e-109	0.156530766326916	0.265887217039675	0.0119566507644564	IMMP2L	26490	biofsci
rs62464055	7	110708405	G	T	4.5855e-97	0.106678191247384	-0.323002202780744	0.0154493285940128	IMMP2L	21982	biofsci
rs6957801	7	111286842	A	G	4.1675e-24	0.0231444533120511	0.326330147630784	0.0322215456254415	IMMP2L	21301	biofsci
rs73199000	7	110592213	G	A	2.071e-68	0.0740829079807279	-0.325934104787401	0.0186471826069798	IMMP2L	20963	biofsci
rs73203030	7	111173337	C	T	2.3761e-93	0.126061828478337	-0.271926097468171	0.0132679237603402	IMMP2L	25781	biofsci
rs73207623	7	109854546	T	C	6.6712e-09	0.0901527877769778	-0.0905460337775476	0.0156143464756329	IMMP2L	25002	biofsci
rs73208715	7	110330693	C	T	3.4073e-11	0.025991909802909	-0.193218227073808	0.0291531341300613	IMMP2L	23238	biofsci
rs73714675	7	110783224	T	C	1.5749e-08	0.0238584240432669	0.216738927587012	0.0383378016038158	IMMP2L	14607	biofsci
rs74521389	7	110773827	G	A	2.6414e-45	0.0274464793652378	0.431873822649774	0.0305736227337247	IMMP2L	20039	biofsci
rs74668367	7	110432326	A	C	4.9571e-12	0.0363849765258216	-0.17871427764685	0.0258751198307249	IMMP2L	21300	biofsci
rs75565819	7	110208093	A	C	9.6698e-20	0.0826224805616366	-0.143474975999862	0.015779312407877	IMMP2L	26494	biofsci
rs75691820	7	111438007	C	A	4.5733e-09	0.0527980847334445	0.231442642352911	0.0394811829127635	IMMP2L	6414	biofsci
rs75707345	7	110552974	A	G	2.2365e-20	0.0214164430081613	-0.334386541285142	0.0361491147526693	IMMP2L	18257	biofsci
rs76174356	7	110684053	C	T	3.9696e-39	0.0240724278295045	0.412936998768033	0.0315561141671149	IMMP2L	21373	biofsci
rs76707788	7	110470040	T	C	1.4595e-13	0.022604996454936	-0.227054440227212	0.0307220577797759	IMMP2L	23977	biofsci
rs769130	7	110827173	A	G	8.4367e-167	0.139933856965688	0.343953018110604	0.0124952053311901	IMMP2L	26609	biofsci
rs77443090	7	110720461	T	C	1.1163e-18	0.0139753278506335	0.396167231945708	0.0449026649074792	IMMP2L	17996	biofsci
rs7779275	7	110083933	C	T	1.0174e-08	0.0333576228645454	0.143513081733713	0.0250546581239023	IMMP2L	24702	biofsci
rs7788317	7	110370868	A	G	2.0825e-08	0.0533938607868569	0.110523311205251	0.019718347791342	IMMP2L	25443	biofsci
rs799625	7	110511679	G	A	1.6769846438804e-308	0.449528355067834	-0.338711783323912	0.00871414341751082	IMMP2L	26609	biofsci
rs79981024	7	110100602	C	A	3.0771e-17	0.147868509699152	0.104663391536568	0.0123952949544717	IMMP2L	25827	biofsci
