## Supplementary material for "Multi-level Regulatory Roles of Lactate Metabolism Gene Network in Oral Cancer: Machine Learning Insights": IMMT.csv

SNP	CHR	BP	effect_allele	other_allele	P	EAF	BETA	SE	gene	samplesize	source
rs1048084	2	86002303	A	G	4.5927e-08	0.498421586681198	0.0434316683137456	0.00794505960189254	IMMT	31684	biofsci
rs11127002	2	86065364	T	G	3.2337e-17	0.542992972302604	0.0672892948590318	0.00797455497262761	IMMT	31684	biofsci
rs111764425	2	86177548	A	G	3.3662e-65	0.0447761194029851	0.350175019740472	0.0205354745862981	IMMT	27721	biofsci
rs112261949	2	86143655	T	C	1.8777e-22	0.0270990128042225	0.265652212720386	0.0272514118217092	IMMT	25537	biofsci
rs113524218	2	86662099	A	G	6.9835e-21	0.0175160138314155	0.335249604642431	0.035763391114073	IMMT	22716	biofsci
rs114068877	2	86265740	A	G	5.7569e-20	0.0230464272067253	0.267323163255904	0.0292191589432505	IMMT	26011	biofsci
rs114400814	2	86912085	T	C	1.6926e-08	0.0209297261989004	0.181974408622545	0.0322598182244935	IMMT	23446	biofsci
rs114490030	2	87049696	G	A	7.8962e-10	0.0410347903657449	-0.127059743119026	0.0206708764103316	IMMT	29737	biofsci
rs116026932	2	87131342	C	T	5.2665e-11	0.015027230552007	-0.270084321676025	0.0411513166863763	IMMT	19948	biofsci
rs11686963	2	86324784	C	T	8.1088e-152	0.160715633728391	0.284395356905607	0.0108360490032732	IMMT	31569	biofsci
rs11887182	2	87364077	T	C	2.8859e-16	0.435724962630792	-0.0707749475414524	0.00865431004419814	IMMT	27152	biofsci
rs12471259	2	86277291	A	G	4.0531e-88	0.0756139508839293	-0.306898910297273	0.0154219782964544	IMMT	30077	biofsci
rs13386681	2	86013029	T	C	7.6564e-11	0.915479724905107	0.0929296579744107	0.0142810514467683	IMMT	31684	biofsci
rs137968212	2	86193718	A	G	9.6714e-11	0.0186236585974545	0.267386983212975	0.0413137904564167	IMMT	16028	biofsci
rs139975784	2	86987317	A	G	2.0728e-11	0.0248999442727595	0.193036524908073	0.0288079818690415	IMMT	24814	biofsci
rs140317380	2	87088446	A	G	9.1238e-11	0.0272322332455963	0.178677678628937	0.0275703120955649	IMMT	24831	biofsci
rs142158385	2	86997140	C	T	1.6342e-12	0.0216282788124973	-0.20437737378319	0.0289383892082392	IMMT	28216	biofsci
rs1424519	2	86355311	C	T	1.6679e-72	0.0593497932276952	-0.313792510638426	0.0174246889323611	IMMT	29498	biofsci
rs147482528	2	86060004	A	G	3.6666e-08	0.0156719962007282	0.235567717176789	0.0427814897802133	IMMT	17709	biofsci
rs148276931	2	87007308	C	A	1.3899e-16	0.0156287860431306	0.320749996324566	0.0388049404556862	IMMT	21583	biofsci
rs149055952	2	86395404	T	C	2.1817e-39	0.0299364613880743	-0.34097132507956	0.0259666992924858	IMMT	25535	biofsci
rs149120727	2	86336446	T	C	1.1651e-63	0.0440839768714347	-0.330359575216998	0.0196132426495959	IMMT	30844	biofsci
rs17509566	2	86300972	G	A	1.4047e-106	0.112071402608941	-0.284562259150828	0.0129771187135547	IMMT	29836	biofsci
rs17618119	2	86343316	A	G	1.5795e-200	0.144631515652599	0.341238438992077	0.0112942373108735	IMMT	31684	biofsci
rs190305161	2	86573239	A	G	1.919e-19	0.0311567959096719	-0.237642627615433	0.0263529090139873	IMMT	23851	biofsci
rs2218035	2	86169544	T	C	1.6769846438804e-308	0.522347212260768	0.416532845564995	0.00796781839713133	IMMT	31566	biofsci
rs35505884	2	87035139	C	T	8.9169e-26	0.224947217614236	-0.100000792063139	0.00952669760244821	IMMT	31599	biofsci
rs4832229	2	86168686	A	G	1.1347e-45	0.935228682024879	0.228953415024274	0.0161404160015985	IMMT	31684	biofsci
rs57006782	2	86511365	G	C	3.2843e-15	0.0422034651266104	0.176118679614132	0.0223506535209183	IMMT	24761	biofsci
rs57382710	2	86068458	T	G	1.1278e-25	0.0636833910903521	0.214963090562086	0.0205217320033686	IMMT	19911	biofsci
rs57771960	2	86548244	G	A	2.3998e-70	0.091001736242168	0.245354314837051	0.01383720017128	IMMT	31569	biofsci
rs62148507	2	86974689	G	A	1.7399e-26	0.0453225277556565	0.22272784878183	0.0209130202983822	IMMT	26422	biofsci
rs62150267	2	86685041	T	C	1.1167e-11	0.0146693028892149	-0.277229923444695	0.0408261429121117	IMMT	20754	biofsci
rs6747917	2	86601030	A	G	8.5881e-145	0.495545825154764	0.203955481894831	0.00796004597129195	IMMT	31567	biofsci
rs72842058	2	86057945	A	C	4.2182e-38	0.150258578385112	-0.143737538291691	0.0111381277250438	IMMT	31566	biofsci
rs72843316	2	86207293	A	G	1.1513e-11	0.0139288823411237	-0.289466002458699	0.0426550945239897	IMMT	20008	biofsci
rs7596135	2	86028379	T	A	5.9308e-14	0.692252753448859	0.0646396920955156	0.00860749325479255	IMMT	31678	biofsci
rs76440811	2	86207866	G	T	2.5064e-57	0.0283889935228995	0.414690493878228	0.0259860444084062	IMMT	26844	biofsci
rs76755512	2	86176045	G	T	3.9842e-24	0.0224337610398267	0.283710154467352	0.0280008442852838	IMMT	29079	biofsci
rs78418262	2	86343827	C	A	2.3028e-12	0.0196830810772401	-0.301007392693686	0.0429103313984271	IMMT	14073	biofsci
rs79409842	2	86174229	A	G	8.3917e-94	0.0937026573312042	-0.290266046792691	0.0141278934074785	IMMT	29498	biofsci
rs80271766	2	86535391	A	G	1.8184e-24	0.0159260112057717	0.428540902625927	0.0419788316232479	IMMT	18104	biofsci
rs80325086	2	86309387	A	G	9.4761e-20	0.0186606515116007	-0.319361193259076	0.0351150882666912	IMMT	22143	biofsci
rs9677221	2	85968147	A	T	1.1667e-10	0.938515699333968	-0.107123603338163	0.0166250645360694	IMMT	31350	biofsci
