## Supplementary material for "Multi-level Regulatory Roles of Lactate Metabolism Gene Network in Oral Cancer: Machine Learning Insights": IMP3.csv

SNP	CHR	BP	effect_allele	other_allele	P	EAF	BETA	SE	gene	samplesize	source
rs13737	15	75932129	T	G	9.6263e-62	0.239116309291748	-0.155516787970468	0.00937949928955505	IMP3	31238	biofsci
rs146516877	15	75844467	T	C	3.1582e-11	0.0178180848226194	-0.229923717648848	0.034632803272959	IMP3	23820	biofsci
rs146917885	15	76076687	T	C	1.0019e-08	0.0484302624806999	0.120576830723057	0.0210416080418569	IMP3	24505	biofsci
rs4243036	15	75951959	A	G	1.501e-12	0.201537420591663	-0.070062312277119	0.00990378020116747	IMP3	31678	biofsci
rs60514164	15	76081200	T	C	3.7423e-09	0.0632336406566224	-0.103639567531605	0.0175806292567733	IMP3	27310	biofsci
rs8039883	15	75450277	C	A	3.9286e-13	0.170054617880169	-0.0796374562295823	0.0109723692793583	IMP3	29426	biofsci
rs9673084	15	75622943	A	G	2.2595e-38	0.257197733974856	0.119311436567052	0.00921103338714684	IMP3	30847	biofsci
