## Supplementary material for "Multi-level Regulatory Roles of Lactate Metabolism Gene Network in Oral Cancer: Machine Learning Insights": IMP4.csv

SNP	CHR	BP	effect_allele	other_allele	P	EAF	BETA	SE	gene	samplesize	source
rs10928935	2	130642478	C	A	5.2314e-10	0.261469643676403	0.0567591291283644	0.00913671954031815	IMP4	31017	biofsci
rs112605502	2	130706025	T	C	1.7525e-10	0.0427116902526739	-0.137678603163039	0.021574645955189	IMP4	26272	biofsci
rs114178782	2	131022213	T	C	1.4597e-47	0.0191644877584977	0.50734804671394	0.0350201933220089	IMP4	21689	biofsci
rs115044783	2	131127874	T	C	2.8068e-64	0.0259230732200453	0.470475984861647	0.0277930968502491	IMP4	25634	biofsci
rs115563025	2	130736631	C	A	1.2333e-48	0.028019229835381	0.393612125388464	0.026856539283197	IMP4	25454	biofsci
rs12151738	2	131134849	G	A	6.1598e-38	0.666458124791458	-0.113716260359229	0.0088317821307592	IMP4	28837	biofsci
rs13029480	2	130792999	C	T	1.3204e-08	0.105642754504256	-0.0862906857513883	0.015183468072809	IMP4	22955	biofsci
rs142819028	2	130675459	T	C	1.2404e-12	0.0189837398373984	0.280869272610908	0.0395534815675128	IMP4	17161	biofsci
rs182231050	2	131089455	C	T	1.0745e-59	0.0300014742739201	0.425393430200917	0.0261060847755675	IMP4	25210	biofsci
rs2407578	2	131049953	A	T	1.6749e-22	0.210883443556711	-0.0960525178555078	0.00984174901436599	IMP4	31020	biofsci
rs2707650	2	130555421	G	A	2.0174e-09	0.561475719356544	-0.0482653834839734	0.00804919425045001	IMP4	31343	biofsci
rs272150	2	131480877	G	A	8.2241e-09	0.026670895565423	0.169771298672774	0.0294537298183161	IMP4	22202	biofsci
rs6741206	2	130653753	G	A	3.3305e-21	0.0139555726265924	0.3981075941592	0.0421188736943716	IMP4	20482	biofsci
rs6754500	2	131043508	C	G	1.6769846438804e-308	0.214990062681547	0.376180963278392	0.00977197476298495	IMP4	31025	biofsci
rs72854959	2	131100415	T	G	2.525e-14	0.0150745444505798	0.374890622329199	0.0491930797723597	IMP4	13916	biofsci
rs72869304	2	131061749	T	C	1.6689e-11	0.0460076045627376	-0.144914153971551	0.0215255271637134	IMP4	24586	biofsci
rs79058854	2	131504831	A	G	4.8101e-16	0.0875951590864728	0.165163768956009	0.020349888982037	IMP4	15107	biofsci
rs9808290	2	130734194	G	C	3.8861e-34	0.279641525894203	0.110659729422729	0.00908402119741982	IMP4	30079	biofsci
