## Supplementary material for "Multi-level Regulatory Roles of Lactate Metabolism Gene Network in Oral Cancer: Machine Learning Insights": IMPA1.csv

SNP	CHR	BP	effect_allele	other_allele	P	EAF	BETA	SE	gene	samplesize	source
rs10106526	8	82462701	C	T	1.6769846438804e-308	0.124229555021046	-0.468137250847477	0.0120438197261986	IMPA1	31683	biofsci
rs111847727	8	82526450	T	C	7.9486e-25	0.0296445639187575	0.270406981740119	0.0262824495057704	IMPA1	25163	biofsci
rs112030959	8	82943516	A	G	1.9559e-32	0.0710429957344004	-0.183708068929063	0.0154923316688365	IMPA1	31566	biofsci
rs113824164	8	82581318	T	C	1.2889e-30	0.022836379652059	-0.326659258979837	0.0284002137871532	IMPA1	27780	biofsci
rs116848746	8	82614591	A	G	3.2672e-22	0.0354703203517588	0.211989724179936	0.0218731014032415	IMPA1	30547	biofsci
rs116899843	8	82765298	C	T	9.1615e-16	0.0275750806651775	0.218550807148513	0.027191052944724	IMPA1	25220	biofsci
rs117198938	8	82507221	C	T	6.8373e-20	0.0211564171122995	0.316955043652011	0.0347146362827082	IMPA1	20035	biofsci
rs117609139	8	82877976	A	G	5.0746e-29	0.0290239067998867	-0.272827991433504	0.0244019096858401	IMPA1	29796	biofsci
rs117672906	8	82329173	C	T	3.0284e-12	0.013676378117795	-0.434799415911867	0.0623261110506963	IMPA1	9542	biofsci
rs117878319	8	82374336	A	G	4.2652e-10	0.032394673652041	0.149086428765158	0.0238767502826967	IMPA1	27980	biofsci
rs118122133	8	82360989	T	G	5.2486e-16	0.0165599167898396	-0.293963055013869	0.0362671093718918	IMPA1	23342	biofsci
rs139436019	8	82524400	A	G	2.6978e-67	0.0253153657381496	-0.463768189403004	0.0267579153821258	IMPA1	28302	biofsci
rs141936078	8	82319562	A	C	6.4443e-09	0.0162819926873857	0.215839448705192	0.0371829259759495	IMPA1	22579	biofsci
rs144166724	8	82966023	T	C	1.38e-09	0.0178978102189781	0.246895698199482	0.0407559877514455	IMPA1	17125	biofsci
rs145938424	8	82647317	T	C	1.9978e-79	0.100591952643788	0.25579582360699	0.0135552565157965	IMPA1	30077	biofsci
rs148943956	8	81968893	A	G	1.1662e-08	0.11351266952177	-0.0766904470268675	0.0134440864993457	IMPA1	27491	biofsci
rs149859554	8	82447866	T	C	3.4472e-10	0.982843774369639	0.238957196573995	0.0380668753403526	IMPA1	20463	biofsci
rs150176758	8	82905723	C	T	8.0218e-09	0.0136875505506128	0.241386516182172	0.0418485317838061	IMPA1	21148	biofsci
rs150840082	8	82581788	A	G	1.0097e-42	0.0211161387631976	-0.444530803191747	0.0324470302033363	IMPA1	22976	biofsci
rs151040230	8	82592311	G	A	6.3203e-18	0.0152835500737364	-0.444132034721265	0.0514840185845252	IMPA1	12534	biofsci
rs1566558	8	82245226	C	T	2.8817e-09	0.216372560476803	0.0581572990383129	0.00979342904457647	IMPA1	30746	biofsci
rs16909143	8	82369179	A	G	2.6267e-77	0.0918509851287084	-0.256445154240644	0.0137795210385825	IMPA1	31569	biofsci
rs17580056	8	82104604	C	G	1.5093e-11	0.142414860681115	0.0768429548824273	0.011389203332211	IMPA1	31561	biofsci
rs34428016	8	82507582	A	G	2.6341e-16	0.0221336874723329	-0.272330015809275	0.0332559947989688	IMPA1	20888	biofsci
rs3735701	8	82644442	A	G	1.7869e-242	0.178536530366807	-0.344950490705926	0.0103732341381289	IMPA1	31683	biofsci
rs4422732	8	82803654	G	A	6.9633e-75	0.167023715563573	-0.195005756284068	0.0106505814654805	IMPA1	31682	biofsci
rs5022519	8	82694500	G	C	4.8357e-189	0.368455818518099	0.241946709341193	0.00825024583445384	IMPA1	31568	biofsci
rs62512280	8	82569069	C	T	2.0766e-34	0.0414477073673364	0.277333710141298	0.0226713189246369	IMPA1	24485	biofsci
rs6473277	8	82402589	A	G	5.5821e-10	0.0150985085619591	0.243992480447238	0.0393415695911315	IMPA1	21724	biofsci
rs6998845	8	82645552	T	C	4.1596e-27	0.037536403839931	0.261024740253891	0.0242077346354708	IMPA1	23617	biofsci
rs7012729	8	82453357	T	C	2.5165e-11	0.178158749339174	-0.0694078604965395	0.0104025449621623	IMPA1	31557	biofsci
rs72686414	8	82561984	A	G	4.8578e-24	0.0257902143321065	0.293960810178611	0.0290687667047654	IMPA1	23551	biofsci
rs72688457	8	82947531	A	G	2.3183e-39	0.0357533022147184	-0.314825225486641	0.0239839428245641	IMPA1	25213	biofsci
rs72690830	8	83254297	C	T	7.0251e-14	0.0142043853221352	-0.296200521917094	0.0395603918524827	IMPA1	22816	biofsci
rs73694751	8	82641584	T	C	6.4775e-63	0.042427701674277	-0.331684978152937	0.0198116688161402	IMPA1	31355	biofsci
rs7463941	8	82964120	A	G	3.2231e-11	0.523957289337753	0.0533491035166829	0.00803922537585071	IMPA1	31017	biofsci
rs75129444	8	82370676	T	C	5.2101e-25	0.0145279519561954	-0.476676218983308	0.046149309612093	IMPA1	16398	biofsci
rs75293486	8	82570458	A	G	6.9886e-174	0.0362292426083435	-0.616603177029645	0.021933884832745	IMPA1	29765	biofsci
rs76460251	8	82334290	T	G	2.6106e-18	0.0385072715631574	0.19539734195688	0.0223889522603387	IMPA1	26941	biofsci
rs76638496	8	82917849	A	G	6.8729e-09	0.0200061355070558	0.175198383101644	0.0302373764867095	IMPA1	27893	biofsci
rs77160695	8	82696169	T	G	3.5686e-29	0.926810855697731	0.171326943272853	0.0152806763532691	IMPA1	31568	biofsci
rs77258902	8	82477624	T	C	1.8448e-24	0.0251910319926106	-0.270956644594229	0.026546419049293	IMPA1	28893	biofsci
rs77556341	8	82600458	C	T	2.755e-36	0.0162164802422703	-0.440572809151165	0.035025026962124	IMPA1	25548	biofsci
rs7821748	8	82426412	G	A	1.6132e-119	0.585027622233079	-0.18740850507345	0.00806245343320385	IMPA1	31684	biofsci
rs7825234	8	83322484	T	C	2.8502e-08	0.431445828614572	-0.0446015037071324	0.00803587260276605	IMPA1	31565	biofsci
rs78309002	8	82935960	C	T	2.8056e-16	0.144550601556971	-0.0941859710122631	0.0115123477946369	IMPA1	30509	biofsci
rs7835909	8	82273735	G	A	1.621e-30	0.700033984065249	-0.0997369312951953	0.00868629704454719	IMPA1	31558	biofsci
rs78692722	8	83012923	A	G	8.824e-16	0.0228136882129278	-0.225674657393991	0.0280616577005994	IMPA1	28482	biofsci
rs79109891	8	82585769	A	G	5.8055e-82	0.87447627675235	0.230354210718378	0.0120122550774578	IMPA1	31568	biofsci
rs79520423	8	82544795	T	C	7.8241e-31	0.0532675614699247	0.205723189232286	0.0178189368077024	IMPA1	31226	biofsci
rs9283996	8	82916719	A	G	1.7937e-19	0.0921359037984348	0.124783693856261	0.013825988483071	IMPA1	31270	biofsci
