## Supplementary material for "Multi-level Regulatory Roles of Lactate Metabolism Gene Network in Oral Cancer: Machine Learning Insights": IMPA2.csv

SNP	CHR	BP	effect_allele	other_allele	P	EAF	BETA	SE	gene	samplesize	source
rs11080536	18	11976632	G	A	6.8253e-18	0.944228694714132	0.158593149997724	0.0184027605330445	IMPA2	28036	biofsci
rs111227140	18	11915890	A	G	6.0114e-21	0.0269601100412655	-0.234648780672634	0.0249900189220778	IMPA2	30520	biofsci
rs111831885	18	11924412	C	A	2.4651e-65	0.249988191393888	-0.172774080416737	0.0101213265388855	IMPA2	26032	biofsci
rs112072463	18	11997183	G	A	1.077e-17	0.0125786163522013	-0.547705308877395	0.0639454197073501	IMPA2	9845	biofsci
rs112960950	18	11917128	A	G	1.9442e-33	0.0999341774112363	0.162178619715534	0.013458806615397	IMPA2	30688	biofsci
rs113114250	18	11889040	T	C	1.9758e-11	0.0222808105872622	0.206557039798655	0.0307935597064097	IMPA2	24205	biofsci
rs116997359	18	11978736	T	C	5.8217e-09	0.0581716293074607	0.134770745442776	0.0231485306497382	IMPA2	17031	biofsci
rs117289972	18	11957644	G	A	6.4835e-12	0.0298134942402633	0.187933466754235	0.0273608494699485	IMPA2	23091	biofsci
rs2105720	18	11903766	C	T	3.3433e-11	0.602237684826441	0.0723986271424228	0.010918700460347	IMPA2	17508	biofsci
rs2304952	18	11908720	G	A	2.0809e-103	0.21169206757253	-0.228978078436174	0.0106041753161261	IMPA2	26645	biofsci
rs2851918	18	12040933	C	T	8.521e-40	0.679845165169679	-0.11279538218298	0.00854381019413575	IMPA2	31470	biofsci
rs3865368	18	11974749	G	T	4.2227e-114	0.0997218986057349	-0.302015071130838	0.0133031049805237	IMPA2	31470	biofsci
rs62097400	18	11882991	G	A	2.0196e-19	0.0305537171850871	-0.270955783250319	0.0300657763729119	IMPA2	18674	biofsci
rs655764	18	11883744	G	A	5.1521e-10	0.518558464742636	0.0646266712409512	0.0103993356249016	IMPA2	18519	biofsci
rs656193	18	12034230	G	T	1.2051e-08	0.360138936081851	0.0474150377194614	0.00831959533258376	IMPA2	31348	biofsci
rs661450	18	11983310	T	A	1.8287e-201	0.0860987918641994	-0.433466886584678	0.0143132070169684	IMPA2	31017	biofsci
rs7235476	18	12011478	G	A	3.9607e-79	0.310402495396294	-0.162263582441727	0.00861541472338613	IMPA2	31470	biofsci
rs75459253	18	11989016	A	G	1.3835e-20	0.0350559895332282	0.203613383530831	0.0218896754962298	IMPA2	30848	biofsci
rs8085354	18	11916843	C	T	1.6769846438804e-308	0.205593607305936	-0.468727484021797	0.00991499629868463	IMPA2	31141	biofsci
rs8089894	18	11900430	G	A	3.4848e-132	0.102591792656587	-0.329921335882437	0.0134854970133717	IMPA2	29863	biofsci
rs9948095	18	12018665	C	A	1.0876e-38	0.163122527963254	0.147803276583117	0.0113615297432656	IMPA2	28374	biofsci
