## Supplementary material for "Multi-level Regulatory Roles of Lactate Metabolism Gene Network in Oral Cancer: Machine Learning Insights": IMPACT.csv

SNP	CHR	BP	effect_allele	other_allele	P	EAF	BETA	SE	gene	samplesize	source
rs542576	18	22021017	G	T	4.7383e-13	0.0971784266349973	0.100905310209272	0.013951264425356	IMPACT	29280	biofsci
