## Supplementary material for "Multi-level Regulatory Roles of Lactate Metabolism Gene Network in Oral Cancer: Machine Learning Insights": IMPAD1.csv

SNP	CHR	BP	effect_allele	other_allele	P	EAF	BETA	SE	gene	samplesize	source
rs10003	8	57875588	A	G	5.2228e-21	0.104682626179112	0.122034924196555	0.0129759507689299	IMPAD1	31684	biofsci
rs1046636	8	57875651	A	G	3.4957e-15	0.0754760506668904	-0.123913541498612	0.0157414494141889	IMPAD1	28917	biofsci
rs17188824	8	57873744	G	T	6.0706e-09	0.0237411613456182	0.160232532894454	0.0275559835066476	IMPAD1	28410	biofsci
rs1876497	8	57823871	A	C	3.3171e-16	0.430035482409784	-0.0656056119728869	0.00803881976362094	IMPAD1	31567	biofsci
rs35521326	8	57776174	A	G	2.6135e-09	0.34410197869102	0.0500495948830582	0.00840562196783136	IMPAD1	31355	biofsci
rs77241680	8	58239769	G	A	6.5829e-10	0.0335355815812991	0.14947360010681	0.0242027235069885	IMPAD1	26336	biofsci
rs8718	8	57870847	T	C	2.7571e-49	0.115919425758202	0.183127580383791	0.0124091194568044	IMPAD1	31684	biofsci
