## Supplementary material for "Multi-level Regulatory Roles of Lactate Metabolism Gene Network in Oral Cancer: Machine Learning Insights": IMPDH1.csv

SNP	CHR	BP	effect_allele	other_allele	P	EAF	BETA	SE	gene	samplesize	source
rs1864233	7	128055973	T	A	2.7503e-53	0.0629773167673544	0.276966911388749	0.0180241898810879	IMPDH1	26081	biofsci
rs3802002	7	128170089	C	T	5.0654e-11	0.0263761955366631	0.188643225285335	0.0287167534799798	IMPDH1	23610	biofsci
rs4731452	7	128054428	C	A	1.694e-12	0.153153663231797	0.0858081228677822	0.0121580859016085	IMPDH1	26080	biofsci
rs61594321	7	128242376	A	G	2.1753e-16	0.560419026047565	0.072449357585198	0.00882226928376396	IMPDH1	26077	biofsci
rs79991372	7	128481802	T	C	1.7892e-12	0.0390701008756209	0.182383531855115	0.0258696375732422	IMPDH1	19900	biofsci
rs885343	7	128024863	C	T	2.142e-11	0.337157534246575	0.0622757247655327	0.00930015901041377	IMPDH1	25867	biofsci
