## Supplementary material for "Multi-level Regulatory Roles of Lactate Metabolism Gene Network in Oral Cancer: Machine Learning Insights": IMPDH1P10.csv

SNP	CHR	BP	effect_allele	other_allele	P	EAF	BETA	SE	gene	samplesize	source
rs56160734	2	202006860	G	A	1.2861e-13	0.20901965239123	-0.210475830298204	0.0284134983393007	IMPDH1P10	3746	biofsci
