## Supplementary material for "Multi-level Regulatory Roles of Lactate Metabolism Gene Network in Oral Cancer: Machine Learning Insights": IMPDH2.csv

SNP	CHR	BP	effect_allele	other_allele	P	EAF	BETA	SE	gene	samplesize	source
rs9813813	3	49207093	A	T	1.8826e-14	0.099235757295044	-0.102900143558562	0.0134364210802087	IMPDH2	30983	biofsci
