## Supplementary material for "Multi-level Regulatory Roles of Lactate Metabolism Gene Network in Oral Cancer: Machine Learning Insights": IMPG2.csv

SNP	CHR	BP	effect_allele	other_allele	P	EAF	BETA	SE	gene	samplesize	source
rs13060373	3	101350824	A	G	4.542e-12	0.483200573823096	0.0847748580123277	0.0122517643166066	IMPG2	13339	biofsci
rs13065650	3	101469425	G	A	1.9487e-16	0.216480569720415	-0.144145626343199	0.017525091043659	IMPG2	9598	biofsci
rs2317700	3	101143166	T	C	3.8016e-42	0.606036536934075	0.201852965924205	0.0148378748685454	IMPG2	9512	biofsci
