## Supplementary material for "Multi-level Regulatory Roles of Lactate Metabolism Gene Network in Oral Cancer: Machine Learning Insights": INADL.csv

SNP	CHR	BP	effect_allele	other_allele	P	EAF	BETA	SE	gene	samplesize	source
rs11207826	1	62213727	G	A	2.4896e-33	0.509428117861153	-0.0969473780247532	0.00805927011752581	INADL	30803	biofsci
rs112499201	1	62648304	A	G	7.1698e-17	0.0257093409846518	0.226917315826927	0.0271942902133105	INADL	26992	biofsci
rs114432465	1	62432474	G	C	5.9613e-22				INADL	5075	biofsci
rs1151776	1	62201203	T	C	8.6493e-79	0.258798931350912	0.172876256733907	0.00919897071962469	INADL	30803	biofsci
rs115996779	1	62521739	T	C	4.4967e-09	0.0383602780863055	-0.12617145716618	0.0215137103630501	INADL	29285	biofsci
rs11804214	1	62678761	C	T	2.1955e-10	0.39601661317727	-0.0517349882398428	0.00815135000942882	INADL	31461	biofsci
rs12043665	1	62260524	A	G	2.7935e-15	0.179658009965273	-0.0820249103557324	0.0103831629099132	INADL	31468	biofsci
rs12044746	1	62580201	A	G	1.5986e-89	0.0894997933030178	0.280127333129168	0.0139632203057137	INADL	31470	biofsci
rs12080123	1	62333309	T	C	5.2452e-09	0.0171846864479762	0.182028229629736	0.0311724200482474	INADL	30466	biofsci
rs12118986	1	62103814	A	C	3.8795e-10	0.0560220260876357	0.110048163126558	0.0175829493076241	INADL	30582	biofsci
rs12146046	1	62053168	G	A	7.7518e-20	0.0552981822464764	0.161641314245401	0.0177300493863418	INADL	30447	biofsci
rs12753462	1	62340855	C	G	5.3454e-22	0.40342596117244	-0.078761589347881	0.00816910296719158	INADL	31131	biofsci
rs138107736	1	62180355	G	T	6.2772e-09	0.0136439267886855	0.393934530269135	0.0678098478791503	INADL	8080	biofsci
rs17378676	1	62212604	C	G	2.7896e-175	0.072652657977733	0.434680266142429	0.0153997770223064	INADL	31293	biofsci
rs1892023	1	62238431	T	C	2.3403e-14	0.45534669535349	0.0610760656325038	0.00800409740158098	INADL	31469	biofsci
rs1933297	1	61991733	C	T	5.3662e-09	0.609993882856706	0.0479461426279189	0.00821642777323215	INADL	31132	biofsci
rs2457823	1	62661505	A	G	6.4488e-21	0.539594426192364	0.0750475089820347	0.0079987539416391	INADL	31457	biofsci
rs2481701	1	62644247	G	T	4.1986e-13	0.600263333726369	0.0599982696474432	0.00827665084595925	INADL	30419	biofsci
rs2482863	1	62387598	T	C	2.3187e-11	0.140341314889298	0.0767169211041915	0.0114768376249819	INADL	31464	biofsci
rs2788616	1	62313142	A	G	1.2945e-21	0.19809087150964	0.0955121969790657	0.0100009630042057	INADL	31470	biofsci
rs4456122	1	62303859	A	G	1.6867e-12	0.669438159879336	0.059893030439328	0.00848535510021081	INADL	31381	biofsci
rs59291341	1	62126917	C	A	2.5063e-11	0.723796801796569	-0.0601276071633869	0.00901085109150385	INADL	30803	biofsci
rs61772461	1	62334614	A	G	5.8356e-34	0.149810742993238	0.142897701178322	0.0117623861959158	INADL	28374	biofsci
rs61775682	1	62635901	T	C	1.821e-08	0.907376646910038	-0.0773903138018608	0.0137504555278527	INADL	31465	biofsci
rs6694160	1	62251787	C	A	5.7489e-27	0.203295862965512	0.107079970327729	0.0099582410631299	INADL	31130	biofsci
rs6694989	1	62084503	T	G	4.0974e-08	0.666578977037844	-0.0463875891941212	0.00845501407008626	INADL	31470	biofsci
rs7537873	1	62491904	A	G	1.7129e-37	0.61593053982635	-0.104877248149558	0.00819584009171002	INADL	31466	biofsci
rs7547153	1	62130419	G	A	7.66e-29	0.60229203640071	-0.0907745380890556	0.00814567055420953	INADL	31459	biofsci
rs80094395	1	62447689	G	A	1.216e-17	0.045443143812709	-0.170788300473156	0.0199724366724151	INADL	28896	biofsci
rs885581	1	62445706	G	A	8.3041e-12	0.419564971111363	-0.0552044471598031	0.00807885722059988	INADL	31457	biofsci
