## Supplementary material for "Multi-level Regulatory Roles of Lactate Metabolism Gene Network in Oral Cancer: Machine Learning Insights": INCA1.csv

SNP	CHR	BP	effect_allele	other_allele	P	EAF	BETA	SE	gene	samplesize	source
rs111731283	17	4826241	A	G	7.6919e-21	0.151729737895611	0.10390081774149	0.0110958914278762	INCA1	31553	biofsci
rs238233	17	4885982	G	A	2.0089e-13	0.591228531699801	0.0593783312930338	0.00808066346765655	INCA1	31684	biofsci
