## Supplementary material for "Multi-level Regulatory Roles of Lactate Metabolism Gene Network in Oral Cancer: Machine Learning Insights": INCENP.csv

SNP	CHR	BP	effect_allele	other_allele	P	EAF	BETA	SE	gene	samplesize	source
rs11230911	11	61888275	C	G	2.5801e-171	0.428498947684907	0.224742976918121	0.00805489964367814	INCENP	31469	biofsci
rs117900629	11	61972800	A	G	6.8373e-20	0.0316104414187841	0.22082522537007	0.0241859769525722	INCENP	27923	biofsci
rs117978805	11	61908692	T	G	2.5192e-10	0.0236952728426396	0.16957414975764	0.0268067516768851	INCENP	30077	biofsci
rs12281809	11	61812942	G	A	8.1423e-14	0.190201674277017	0.0762478196233333	0.010209938353419	INCENP	31141	biofsci
rs12420131	11	61848276	C	A	2.5299e-08	0.927611412402735	0.08732769141035	0.0156745627430492	INCENP	30307	biofsci
rs140398793	11	62018823	T	C	3.9195e-10	0.0317442487419123	-0.153253255223766	0.0244926971318608	INCENP	27117	biofsci
rs142139432	11	61925387	A	G	1.5839e-11	0.0308813783962889	-0.166137200381404	0.0246498019824335	INCENP	27496	biofsci
rs149778219	11	62183894	A	G	3.4997e-08	0.0274347033812513	-0.152144474974479	0.0275903951426227	INCENP	24617	biofsci
rs150633834	11	61903687	T	C	1.637e-11	0.0249093528038544	-0.192469796120755	0.0285767009325268	INCENP	25208	biofsci
rs168991	11	61720877	C	T	1.0137e-20	0.552916631543454	0.078519403641343	0.00841156155434486	INCENP	28587	biofsci
rs17145876	11	62195359	C	A	5.3469e-09	0.0455210466914685	0.116692476305078	0.0199949411944754	INCENP	28784	biofsci
rs17664162	11	62220509	G	T	5.2076e-09	0.0924708580164342	-0.0809327934720121	0.0138576431813455	INCENP	31026	biofsci
rs17707648	11	61890812	A	G	3.381e-45	0.0513698630136986	0.256088896216852	0.0181516480523417	INCENP	31141	biofsci
rs3017106	11	62200846	C	T	5.3731e-10	0.681689704572734	-0.0537913841574713	0.00866526799901272	INCENP	30688	biofsci
rs34341834	11	62052869	T	G	3.2993e-14	0.280562967417039	0.0673044262379366	0.00887207211056229	INCENP	31470	biofsci
rs34429292	11	61823247	A	C	5.1772e-33	0.270700152207001	-0.107935613959555	0.00901823220423066	INCENP	31141	biofsci
rs35595038	11	61914369	T	C	2.6945e-12	0.0422402375887948	0.142465365869922	0.0203725676919666	INCENP	29778	biofsci
rs60892987	11	61982418	A	G	1.9188e-47	0.193900559960915	-0.145871448199547	0.0100821415231608	INCENP	31470	biofsci
rs61748285	11	61934970	T	C	1.0541e-09	0.0243034191790454	-0.168580829327874	0.0276325775845585	INCENP	27615	biofsci
rs71490355	11	61960675	T	C	1.156e-14	0.0365645194913488	-0.171262883519077	0.022182012682504	INCENP	28846	biofsci
rs74958193	11	61750749	C	G	7.8616e-09	0.928255348622441	0.0900361958233999	0.0156004081892435	INCENP	30849	biofsci
