## Supplementary material for "Multi-level Regulatory Roles of Lactate Metabolism Gene Network in Oral Cancer: Machine Learning Insights": INF2.csv

SNP	CHR	BP	effect_allele	other_allele	P	EAF	BETA	SE	gene	samplesize	source
rs11160817	14	105168414	T	C	1.8974e-171	0.413550506433069	0.262331603731694	0.00939842305118868	INF2	23340	biofsci
rs118098425	14	105237380	A	G	6.9782e-17	0.013219498760672	-0.553864996395393	0.0663525926222123	INF2	8706	biofsci
rs12895059	14	105221043	C	T	1.9577e-39	0.146077032810271	0.174988418140073	0.0133177379763365	INF2	22600	biofsci
rs149738861	14	105118072	G	A	1.198e-13	0.0137345913863948	-0.333864374633129	0.0450133982247714	INF2	18217	biofsci
rs150521726	14	104970972	A	G	2.7177e-09	0.0177863436123348	-0.208741641048619	0.0350967854342288	INF2	23235	biofsci
rs186910371	14	105139357	G	A	1.2094e-08	0.0263222181507268	0.218560749301421	0.0383540842855877	INF2	13262	biofsci
rs2498787	14	105256581	T	C	6.0561e-09	0.127552	0.0856758736008973	0.0147328381340425	INF2	20700	biofsci
rs35914118	14	105290216	G	C	3.7616e-16	0.310382853588192	0.0825295496067004	0.0101312975210779	INF2	22758	biofsci
rs3730358	14	105246407	A	G	4.1179e-123	0.85633982753114	-0.330411048624383	0.0140021294316437	INF2	20730	biofsci
rs4072285	14	105161275	A	G	1.6769846438804e-308	0.164880521361332	-0.614693185132884	0.0138665213556922	INF2	18885	biofsci
rs41307094	14	105236377	A	G	1.9452e-14	0.0152376033057851	-0.423526666203201	0.0553333071429954	INF2	10883	biofsci
rs4983506	14	105092479	T	C	9.1752e-17	0.0980964741509842	-0.11772874929543	0.0141589393966697	INF2	28190	biofsci
rs5015594	14	105129278	G	A	7.9512e-37	0.263211946264017	-0.133955682360846	0.0105671617279749	INF2	23089	biofsci
rs55980800	14	105146758	A	C	5.0062e-12	0.023948844784943	0.217043237477094	0.031430943533625	INF2	21652	biofsci
rs59346268	14	105166252	T	C	2.6892e-41	0.0956182430013603	0.23454745879963	0.0174253875379551	INF2	19042	biofsci
rs61999503	14	105618729	A	G	1.8444e-08	0.0412531780529812	-0.152218555591678	0.0270572284104799	INF2	17268	biofsci
rs73345596	14	105175387	T	C	2.6782e-09	0.137129905085706	0.0882904308985625	0.0148379797486786	INF2	19193	biofsci
rs74369194	14	105149628	T	C	5.8637e-09	0.0697754452378904	0.125020946421778	0.0214786789255207	INF2	16698	biofsci
rs76372141	14	105189842	T	C	7.8645e-87	0.0264352596235695	-0.695937861191772	0.0352355759805464	INF2	15648	biofsci
