## Supplementary material for "Multi-level Regulatory Roles of Lactate Metabolism Gene Network in Oral Cancer: Machine Learning Insights": ING1.csv

SNP	CHR	BP	effect_allele	other_allele	P	EAF	BETA	SE	gene	samplesize	source
rs111728158	13	111415731	G	A	6.4696e-13	0.0160382667416995	-0.269029707799265	0.0374166851364049	ING1	22631	biofsci
rs11618113	13	111222002	T	C	4.9692e-09	0.102051835853132	0.0800635951122837	0.0136898288612755	ING1	29114	biofsci
rs117079992	13	111363213	C	T	4.9157e-09	0.0409950596337143	0.134246987703609	0.0229478107559886	ING1	24151	biofsci
rs12428089	13	110814340	C	T	2.3832e-12	0.156695103160585	-0.0777974429059749	0.0110980660350891	ING1	30721	biofsci
rs138669738	13	111425209	T	C	1.5127e-09	0.0181933281955301	-0.214201862796477	0.0354468653786223	ING1	22278	biofsci
rs147007871	13	111234673	A	C	2.6263e-09	0.0297411539131951	-0.150645499395301	0.0253045368779166	ING1	27060	biofsci
rs34863519	13	111400377	T	C	1.5205e-22	0.0739643509603515	0.16910385131845	0.0173091888427827	ING1	24365	biofsci
rs4622384	13	111315299	T	C	1.5084e-08	0.100361491628615	0.0764100100505432	0.0134985708318099	ING1	30392	biofsci
rs4771705	13	111321757	C	T	4.0903e-114	0.355631553233868	-0.191336843095512	0.00842752504406803	ING1	30721	biofsci
rs4773243	13	111373685	T	C	6.6398e-12	0.935696248196248	0.122061906386131	0.0177795444315807	ING1	26288	biofsci
rs61969123	13	111420599	C	A	8.2534e-09	0.0155145929339478	-0.361279918917162	0.0626884695592931	ING1	8330	biofsci
rs7331311	13	111249094	T	G	2.3476e-29	0.14087338870307	-0.13044474732501	0.0115964286828709	ING1	30721	biofsci
rs9521916	13	111385509	G	A	1.3764e-213	0.224281777341538	-0.302277522602453	0.00969099124772225	ING1	30601	biofsci
rs9559873	13	111431472	A	T	4.5546e-23	0.52367677237	0.0809335171360698	0.00818245868872722	ING1	29939	biofsci
