## Supplementary material for "Multi-level Regulatory Roles of Lactate Metabolism Gene Network in Oral Cancer: Machine Learning Insights": ING2.csv

SNP	CHR	BP	effect_allele	other_allele	P	EAF	BETA	SE	gene	samplesize	source
rs13112349	4	184356743	G	A	2.1288e-15	0.687575888985256	-0.0722859241168205	0.00911159453914091	ING2	28036	biofsci
rs147220511	4	184389933	C	A	1.838e-08	0.039070351758794	-0.330283469219338	0.0587003642020649	ING2	3865	biofsci
rs4862199	4	184375859	T	C	2.4169e-10	0.456456917342688	-0.0539478204809648	0.00851960147831161	ING2	27765	biofsci
rs55728345	4	184419505	C	T	4.9906e-10	0.0266509433962264	0.168452907916546	0.027084638301559	ING2	26275	biofsci
rs61910687	4	184404750	A	G	2.4523e-16	0.0827221379194065	-0.124212169710587	0.0151524452223955	ING2	28700	biofsci
rs62358469	4	184427580	G	A	8.3982e-62	0.17586085044564	0.176586348849922	0.0106449139690588	ING2	30445	biofsci
