## Supplementary material for "Multi-level Regulatory Roles of Lactate Metabolism Gene Network in Oral Cancer: Machine Learning Insights": ING3.csv

SNP	CHR	BP	effect_allele	other_allele	P	EAF	BETA	SE	gene	samplesize	source
rs117053380	7	120714943	G	A	9.4812e-11	0.0241955233383945	-0.186623873630907	0.0288226650034605	ING3	25492	biofsci
rs12537274	7	120206385	T	C	8.9138e-09	0.126987109624563	-0.0688369914452798	0.0119714424871358	ING3	31470	biofsci
rs12706298	7	120579637	T	C	4.8728e-13	0.242803163102333	0.0682247603662596	0.00943790952388495	ING3	30532	biofsci
rs2721370	7	120612239	G	A	2.4012e-51	0.209273797841021	-0.14797445068614	0.00981660026178626	ING3	31355	biofsci
rs56360391	7	120713603	A	G	1.241e-08	0.0870723446359934	-0.0809265785171404	0.0142128556028628	ING3	31138	biofsci
rs6466756	7	120337197	G	T	2.9469e-13	0.236423766394829	-0.0684518834939903	0.00938133973275091	ING3	31470	biofsci
rs728115	7	120305149	A	G	1.1123e-09	0.110507722950881	-0.0774551868009949	0.0127136199466531	ING3	31470	biofsci
rs76474496	7	120603308	G	A	1.9908e-08	0.0219673599363121	-0.171386904136926	0.0305355540358341	ING3	24959	biofsci
