## Supplementary material for "Multi-level Regulatory Roles of Lactate Metabolism Gene Network in Oral Cancer: Machine Learning Insights": ING4.csv

SNP	CHR	BP	effect_allele	other_allele	P	EAF	BETA	SE	gene	samplesize	source
rs117012163	12	6761893	A	G	6.5957e-15	0.0257137669647315	-0.211434130572663	0.0271347703507011	ING4	27106	biofsci
