## Supplementary material for "Multi-level Regulatory Roles of Lactate Metabolism Gene Network in Oral Cancer: Machine Learning Insights": ING5.csv

SNP	CHR	BP	effect_allele	other_allele	P	EAF	BETA	SE	gene	samplesize	source
rs10933538	2	242162191	A	G	2.3209e-40	0.661216020711186	-0.123613968479876	0.00929442311011264	ING5	25838	biofsci
rs111543205	2	242702343	A	G	2.1388e-34	0.137330754352031	0.295334283309639	0.0241473597407824	ING5	7238	biofsci
rs12622256	2	242396874	A	G	8.5331e-17	0.601779410361607	-0.0836683021577335	0.0100520576869987	ING5	20649	biofsci
rs138344891	2	242596217	G	A	1.3174e-13	0.0147648935075625	0.440336666005238	0.0594687914113361	ING5	9719	biofsci
rs138516336	2	242591541	T	C	5.505e-15	0.0165478963957791	0.358569423486298	0.0458827910128469	ING5	14594	biofsci
rs138807997	2	242643221	G	A	6.0357e-15	0.0346531576330184	-0.237838678450169	0.0304804150262937	ING5	16088	biofsci
rs139371963	2	242592420	T	C	2.1797e-26	0.0202353692954896	0.391768785096311	0.0368570930716984	ING5	18565	biofsci
rs139762431	2	242494920	G	A	7.1886e-13	0.0206142968642395	0.243727449507467	0.0339647221264882	ING5	21468	biofsci
rs139768259	2	242367207	A	G	7.5209e-15	0.0170605669123794	0.373743987767162	0.0480668751549304	ING5	12905	biofsci
rs140579879	2	242722361	C	T	2.0994e-08	0.0317246539468762	-0.195551887901667	0.0348981686270486	ING5	13365	biofsci
rs143880669	2	242599976	C	T	6.217e-26	0.0171005793257486	-0.479853630771251	0.0455666835160909	ING5	14327	biofsci
rs145604257	2	242668928	T	C	4.9516e-26	0.0186028609917249	-0.442297876882166	0.0419144343355223	ING5	15589	biofsci
rs150499816	2	242589534	T	C	1.1938e-73	0.0417537018985285	-0.43942385085931	0.0242054793107437	ING5	21329	biofsci
rs151090828	2	242157089	A	C	1.5096e-10	0.0286073257949164	0.190292400516767	0.0297122961225337	ING5	20381	biofsci
rs17440466	2	242011084	C	T	7.6316e-09	0.130428871105586	-0.0760541925248815	0.0131668211843221	ING5	25429	biofsci
rs34038381	2	242590099	G	A	1.2453e-08	0.0359873386900414	0.150834517709094	0.0264924067285665	ING5	20535	biofsci
rs35392728	2	242750231	G	T	5.8605e-12	0.276640153438258	-0.0827201199446535	0.0120182074335895	ING5	17299	biofsci
rs35602166	2	242434903	C	T	2.1036e-09	0.0154301852999931	0.287723810134694	0.0480364308954862	ING5	14263	biofsci
rs4129022	2	241956420	T	C	2.5887e-08	0.0864130869530438	-0.0891640483812102	0.0160165346472445	ING5	24689	biofsci
rs4992233	2	242691467	C	T	4.8784e-11	0.101498688647433	-0.133259711756851	0.0202691781514717	ING5	13345	biofsci
rs55729724	2	242127031	G	A	4.236e-21	0.214998834589387	-0.10174606674985	0.0107936208295603	ING5	25429	biofsci
rs62187414	2	242116175	T	C	2.0924e-10	0.308522684381369	0.0601230150521001	0.00946148635645607	ING5	26181	biofsci
rs62191180	2	242850851	A	G	2.2366e-26	0.179901747403768	0.154272501880438	0.0145170322650266	ING5	16081	biofsci
rs62191280	2	242619175	C	G	6.9878e-25	0.138870863075925	0.148816704996021	0.0144468211820232	ING5	20033	biofsci
rs6714449	2	242547302	A	G	2.4368e-38	0.288457777603943	-0.127161108843113	0.00982151421489689	ING5	25254	biofsci
rs6734651	2	242876713	C	T	1.4899e-14	0.131513359995363	-0.122466273927375	0.0159289145750523	ING5	17253	biofsci
rs6757704	2	242606511	T	C	1.6769846438804e-308	0.361465792425157	-0.409030441170071	0.00966682519639615	ING5	23182	biofsci
rs73006350	2	242391062	A	G	6.4921e-15	0.0253732090972848	0.249395215010051	0.0319975385555992	ING5	19748	biofsci
rs7370843	2	242674104	A	G	1.665e-12	0.311728395061728	-0.135591287391634	0.0192055647863504	ING5	6318	biofsci
rs7424328	2	242573211	C	T	5.2963e-14	0.48727940517782	-0.101269779157764	0.013459029963952	ING5	11048	biofsci
rs74562536	2	242500151	T	C	1.0856e-119	0.22511744303464	0.262760688627005	0.0112958506311665	ING5	22464	biofsci
rs749264	2	242155307	A	C	2.7718e-17	0.218441128941336	-0.0894331514061808	0.0105765452596065	ING5	26181	biofsci
rs7566006	2	242151748	C	G	8.1116e-17	0.200183514298822	0.0915658578028999	0.0109926957516957	ING5	25843	biofsci
rs7588758	2	242458882	T	G	9.9236e-16	0.184766819571865	0.0909775797513242	0.0113325336013109	ING5	25847	biofsci
rs7593690	2	242468285	G	A	2.9469e-21	0.278542068618404	-0.097564981451327	0.0103085193566831	ING5	23414	biofsci
rs76562852	2	242492894	A	G	3.4661e-12	0.0444400159426066	-0.498331462535127	0.0716271344537575	ING5	2295	biofsci
rs77487769	2	242620818	G	T	6.7693e-29	0.0470096630974145	0.425852379143261	0.038175919241888	ING5	7658	biofsci
rs79355916	2	242486020	A	G	4.4075e-55	0.20980504587156	-0.168854963049787	0.0108020165975631	ING5	25847	biofsci
rs79903057	2	242619575	T	C	5.5891e-27	0.0223988005997002	-0.397998435586977	0.0370048660276308	ING5	16675	biofsci
rs80129469	2	242624862	T	C	5.7463e-20	0.0142312777043316	-0.481665530334574	0.052646795314742	ING5	12859	biofsci
