## Supplementary material for "Multi-level Regulatory Roles of Lactate Metabolism Gene Network in Oral Cancer: Machine Learning Insights": INHBB.csv

SNP	CHR	BP	effect_allele	other_allele	P	EAF	BETA	SE	gene	samplesize	source
rs10186515	2	120411247	T	A	8.6638e-11	0.161797455931756	0.0701216519523843	0.0108069000943785	INHBB	31568	biofsci
rs10864990	2	121094955	T	C	1.5963e-32	0.600875190258752	0.0968327746949283	0.00815427025413919	INHBB	31355	biofsci
rs111965943	2	121026993	A	G	7.0216e-10	0.0412312964975341	0.128762821658031	0.0208837312321441	INHBB	29001	biofsci
rs113783131	2	120764794	T	C	6.6271e-16	0.0365905344949376	-0.187538400096816	0.0232185314155843	INHBB	26310	biofsci
rs114058571	2	120837163	G	A	1.5123e-17	0.0449882352941176	-0.179267882308277	0.0210255309878114	INHBB	26325	biofsci
rs12613616	2	121044584	C	A	2.1653e-34	0.163322554252542	0.133421411789464	0.010909801037611	INHBB	30742	biofsci
rs13008839	2	120522930	C	T	1.2667e-25	0.355988575294073	-0.0868131397355368	0.00829660060356631	INHBB	31684	biofsci
rs144191363	2	121079174	T	C	2.7132e-08	0.0276579352850539	0.152998986929878	0.0275222584464891	INHBB	24545	biofsci
rs187006065	2	120958492	A	C	2.4753e-08	0.014071468246621	-0.229437423260843	0.0411554329693524	INHBB	21278	biofsci
rs4091515	2	121043403	G	A	1.3093e-205	0.324420308918035	-0.259633096617214	0.00848540724165339	INHBB	31684	biofsci
rs4528762	2	121079515	C	A	5.3952e-11	0.24014634584306	0.065655752778227	0.0100091092106572	INHBB	27351	biofsci
rs4848590	2	121134936	T	C	6.1657e-09	0.799789699762853	-0.0620174772307512	0.0106705914024004	INHBB	27424	biofsci
rs55809171	2	120358804	A	G	1.3506e-28	0.0725502512562814	-0.173020205409718	0.0155968201896386	INHBB	30547	biofsci
rs56194865	2	121099918	C	T	1.1447e-09	0.946940859715904	-0.117712963515932	0.0193358788915424	INHBB	26617	biofsci
rs60130558	2	121110559	A	C	2.4425e-21	0.119359503253519	0.12234058996253	0.0128992745866885	INHBB	28588	biofsci
rs62167253	2	120590857	T	C	9.7053e-09	0.103605372712277	0.076162326037504	0.0132779508433584	INHBB	30537	biofsci
rs66946763	2	121073622	A	G	3.8115e-12	0.936652064815209	0.119222975540479	0.0171687128165201	INHBB	28588	biofsci
rs72611962	2	121001817	A	G	4.7384e-12	0.0382211778822118	-0.161001681922766	0.023289361056945	INHBB	25077	biofsci
rs72839002	2	120689138	A	G	4.9695e-08	0.0202048679635373	-0.218573793034147	0.040088365099893	INHBB	15716	biofsci
rs73948753	2	120998584	G	A	4.0784e-11	0.117253925698966	0.0821586747970429	0.0124460211472222	INHBB	31185	biofsci
rs77058529	2	121188614	A	G	1.4147e-09	0.109310650090451	-0.077845156452626	0.0128593161841922	INHBB	31056	biofsci
rs80104057	2	121059443	A	G	1.496e-21	0.0483414440361506	0.197973341647498	0.0207621513373987	INHBB	25213	biofsci
rs938832	2	120820251	G	A	1.8667e-21	0.0608463290695637	-0.168440248359588	0.0177081842261973	INHBB	27903	biofsci
