## Supplementary material for "Multi-level Regulatory Roles of Lactate Metabolism Gene Network in Oral Cancer: Machine Learning Insights": INIP.csv

SNP	CHR	BP	effect_allele	other_allele	P	EAF	BETA	SE	gene	samplesize	source
rs10981474	9	115442494	C	T	1.0782e-40	0.546558627264061	0.119357574568557	0.00893588986895036	INIP	25266	biofsci
rs10981503	9	115542990	A	G	8.6811e-16	0.0763233326963501	0.134935818101849	0.0167742992593234	INIP	25206	biofsci
rs112226590	9	115437911	T	C	2.3263e-08	0.023915968575025	-0.173970448592427	0.0311456842638213	INIP	22080	biofsci
rs11793489	9	115397721	C	A	1.8128e-17	0.120283337081178	-0.126750709370044	0.0149027311962145	INIP	21276	biofsci
rs145904740	9	115618936	G	A	7.3993e-09	0.0161241802538957	0.259367461349223	0.0448592931871083	INIP	15662	biofsci
rs17750676	9	115657159	C	T	5.3687e-26	0.222643717208319	-0.11216168497288	0.0106367829310346	INIP	25534	biofsci
rs189391781	9	115552643	G	A	5.3865e-12	0.0262547078917404	-0.206163919512726	0.0299009296019849	INIP	21875	biofsci
rs2004548	9	115676444	G	T	3.4318e-12	0.825719041894016	0.0902302165252961	0.0129659744970967	INIP	20667	biofsci
rs72766123	9	115400528	C	T	4.3744e-17	0.0635034854958399	0.167030841215422	0.0198787076721716	INIP	21276	biofsci
rs76211465	9	115465977	T	C	6.5989e-17	0.0174350492729653	-0.387115328078013	0.0463394735486435	INIP	13592	biofsci
rs77827624	9	115479972	C	A	1.0536e-13	0.0209468579713043	0.265711455414511	0.0357427300799718	INIP	19084	biofsci
rs79119307	9	115493841	A	C	1.4885e-09	0.049401695196942	0.12976918437967	0.0214647078716559	INIP	23109	biofsci
rs79165164	9	115409366	A	G	3.747e-13	0.0212918875213368	-0.337270228128836	0.0464284553403405	INIP	11131	biofsci
rs79758209	9	115467628	A	G	2.9701e-57	0.109970176299596	-0.225583337942787	0.0141455505284774	INIP	25530	biofsci
rs805051	9	115446010	G	A	1.7071e-199	0.424743507835695	-0.269161295226614	0.00893196840929078	INIP	25650	biofsci
rs9987445	9	115659132	G	A	2.0572e-14	0.221497935464138	0.0820337619245026	0.0107274341808663	INIP	25197	biofsci
