## Supplementary material for "Multi-level Regulatory Roles of Lactate Metabolism Gene Network in Oral Cancer: Machine Learning Insights": INMT.csv

SNP	CHR	BP	effect_allele	other_allele	P	EAF	BETA	SE	gene	samplesize	source
rs10239122	7	30778815	A	G	8.8927e-09	0.123698748543726	0.106545859935033	0.0185271370826725	INMT	13438	biofsci
