## Supplementary material for "Multi-level Regulatory Roles of Lactate Metabolism Gene Network in Oral Cancer: Machine Learning Insights": INO80.csv

SNP	CHR	BP	effect_allele	other_allele	P	EAF	BETA	SE	gene	samplesize	source
rs28501589	15	41282534	A	G	1.7755e-10	0.443488801662434	-0.0567809326423712	0.0089005302362836	INO80	25573	biofsci
