## Supplementary material for "Multi-level Regulatory Roles of Lactate Metabolism Gene Network in Oral Cancer: Machine Learning Insights": INO80B.csv

SNP	CHR	BP	effect_allele	other_allele	P	EAF	BETA	SE	gene	samplesize	source
rs10181732	2	74486869	A	C	4.3045e-11	0.0459055206884889	-0.126654741992087	0.0192101958095717	INO80B	30935	biofsci
rs115156451	2	74734369	A	G	1.846e-23	0.0148863124718595	-0.392081578824673	0.0392835823605997	INO80B	22094	biofsci
rs138086351	2	74769277	A	G	2.432e-16	0.0389145022139042	-0.185077393484755	0.022574818682274	INO80B	26233	biofsci
rs148402202	2	74278668	A	G	6.9885e-09	0.0159640905542545	-0.244300316415971	0.0421854770969195	INO80B	17885	biofsci
rs17010185	2	74916183	G	A	6.7632e-28	0.0599695585996956	-0.186376872348945	0.0170233618323343	INO80B	30606	biofsci
rs2268416	2	74690039	A	G	3.2213e-194	0.848853806228374	-0.35425189068246	0.0119159978163638	INO80B	27446	biofsci
rs34174194	2	74685443	G	T	7.0309e-18	0.16338601532567	0.103775088150779	0.0120465596553229	INO80B	25206	biofsci
rs3771731	2	74516928	C	G	7.5456e-32	0.0481205632491563	-0.223631409673682	0.0190418597838662	INO80B	30105	biofsci
rs6726358	2	74632391	A	T	1.8552e-09				INO80B	5075	biofsci
rs6758019	2	74455626	G	A	8.8379e-11	0.879442806146205	-0.0811806613080184	0.0125174486242974	INO80B	30098	biofsci
