## Supplementary material for "Multi-level Regulatory Roles of Lactate Metabolism Gene Network in Oral Cancer: Machine Learning Insights": INO80C.csv

SNP	CHR	BP	effect_allele	other_allele	P	EAF	BETA	SE	gene	samplesize	source
rs111554876	18	33682866	T	C	1.1086e-52	0.0949924251729927	-0.214496022050329	0.0140416492894158	INO80C	29498	biofsci
rs112435799	18	33077912	T	C	2.0746e-179	0.0225075528700906	-0.810138318422894	0.0283656910216171	INO80C	28245	biofsci
rs113939831	18	32897122	G	A	6.3199e-48	0.0177728063634104	-0.490443201677097	0.0337199511624312	INO80C	25190	biofsci
rs11504787	18	33426388	T	C	2.2687e-14	0.660916660242079	0.0647499042834529	0.00848122395486972	INO80C	31017	biofsci
rs117511403	18	32880814	A	G	1.2468e-08	0.0141214696325919	-0.381408631009955	0.0669937172433701	INO80C	8002	biofsci
rs12967845	18	33138693	A	G	1.4642e-53	0.885377128039385	-0.192125985848222	0.0124699642274161	INO80C	31684	biofsci
rs141027001	18	33087046	A	C	2.3862e-11	0.0178722136722435	0.224515316442879	0.0336090710521959	INO80C	25218	biofsci
rs142885302	18	33080908	A	G	4.5236e-10	0.0270064585133078	-0.158653384991851	0.0254472436069436	INO80C	29384	biofsci
rs150022075	18	33027540	C	T	3.059e-09	0.0115084985835694	0.307177281302605	0.0518145336520149	INO80C	16371	biofsci
rs1544261	18	33382790	A	C	1.5371e-20	0.191364082433759	-0.0939881119921042	0.010116909430594	INO80C	31569	biofsci
rs16967152	18	33361529	C	T	1.0983e-08	0.226972077116765	-0.0541959745172525	0.00948377393295287	INO80C	31684	biofsci
rs17561091	18	33053097	A	C	1.0962e-24	0.0312715814917127	0.247970150653113	0.0241742854715638	INO80C	28243	biofsci
rs181422	18	33106824	A	G	5.4964e-09	0.0353566241113065	-0.126325053748436	0.0216636462046295	INO80C	31237	biofsci
rs183393275	18	33148815	G	T	5.9067e-44	0.0183109118086697	-0.450634244187927	0.0324085383599855	INO80C	26483	biofsci
rs35340871	18	32257913	G	A	1.3163e-09	0.037391995232893	-0.142369884574454	0.0234724642355746	INO80C	25213	biofsci
rs355308	18	33107445	A	G	5.1366e-14	0.143099052475361	-0.0858511234970571	0.0114039376606702	INO80C	31354	biofsci
rs355311	18	33108796	A	G	1.8026e-48	0.167475635390789	0.156749245626033	0.0107140876834242	INO80C	31240	biofsci
rs355328	18	33072894	G	C	3.5348e-222	0.606414709657933	0.259234753187162	0.00814714285404557	INO80C	31561	biofsci
rs3902584	18	33020686	G	A	1.9951e-20	0.115302013422819	-0.123830785771183	0.0133689013636757	INO80C	27425	biofsci
rs4239394	18	33682757	T	C	2.5733e-19	0.269326349594739	0.0810471958604001	0.00901967546523327	INO80C	31231	biofsci
rs505962	18	33826809	A	G	2.0703e-24	0.0174224097997838	-0.351999266974107	0.0345246250317889	INO80C	24504	biofsci
rs62095669	18	33016488	G	T	2.4463e-09	0.253307773267178	-0.054489728562942	0.00913490839278156	INO80C	31679	biofsci
rs7237203	18	33368313	A	G	8.0368e-10	0.0368727581285918	0.130938666206638	0.0213105913133535	INO80C	31002	biofsci
rs74673918	18	33113108	A	G	4.1021e-08	0.0390333819478205	-0.11611149848733	0.0211642846573822	INO80C	29759	biofsci
rs75277372	18	33095161	G	A	9.8483e-17	0.0671015456207412	-0.137515766767445	0.0165551997553054	INO80C	29143	biofsci
rs75743047	18	33411351	C	T	6.3224e-09	0.033887497153268	0.138060659452424	0.0237699561744471	INO80C	27030	biofsci
rs77512254	18	33180459	G	A	1.3233e-36	0.0791592507839647	0.195454593398464	0.0154669731815923	INO80C	28673	biofsci
rs80133407	18	33304408	G	A	1.3868e-09	0.0359130102365884	-0.136062648515775	0.0224637029083334	INO80C	28618	biofsci
rs8091859	18	33313399	A	G	1.0051e-66	0.567082566049081	-0.138351693576	0.00801750637892467	INO80C	31684	biofsci
rs920799	18	32612538	A	C	2.3465e-09	0.436627160866611	0.0479196668190249	0.00802419109814713	INO80C	31569	biofsci
