## Supplementary material for "Multi-level Regulatory Roles of Lactate Metabolism Gene Network in Oral Cancer: Machine Learning Insights": INO80E.csv

SNP	CHR	BP	effect_allele	other_allele	P	EAF	BETA	SE	gene	samplesize	source
rs112294239	16	30052868	T	C	3.7131e-32	0.0521008059567156	-0.218610551680835	0.0185198830644297	INO80E	29518	biofsci
rs118027139	16	29963812	T	C	2.6123e-36	0.0606953314743186	-0.225496012865383	0.0179205452444456	INO80E	27309	biofsci
rs12922100	16	30129936	T	C	4.449e-10	0.0343545892059127	-0.14382250976029	0.0230584563449393	INO80E	28347	biofsci
rs12933766	16	29922011	C	T	5.5467e-51	0.541236701063915	0.122887933801144	0.0081823827654471	INO80E	30077	biofsci
rs138447338	16	30513485	G	A	1.3708e-08	0.0699186004130725	-0.0912340438177432	0.0160713859600027	INO80E	29768	biofsci
rs138476963	16	30063734	T	C	1.4231e-10	0.0167335473515249	-0.266983273256832	0.0416296248821717	INO80E	17535	biofsci
rs141465770	16	30349649	T	C	4.062e-15	0.0172659309362763	0.287871174700964	0.0366574779957932	INO80E	21929	biofsci
rs141622173	16	29354970	A	G	3.9249e-08	0.0185494342422556	-0.197521820393358	0.0359522789212519	INO80E	21248	biofsci
rs143242484	16	30104738	T	C	1.4733e-24	0.040415359330644	0.231574798472917	0.0226394883537577	INO80E	25154	biofsci
rs144208959	16	30323380	A	G	1.6706e-35	0.43699583285545	-0.100313040909477	0.00806660240836606	INO80E	31232	biofsci
rs147553474	16	30050605	C	T	2.8721e-29	0.0371685343392877	0.276205878719716	0.0245927308497503	INO80E	23101	biofsci
rs150719460	16	29619850	T	C	1.6789e-08	0.023497383306021	0.170047084484355	0.0301373678725994	INO80E	23992	biofsci
rs150987621	16	29879848	T	C	1.6804e-25	0.0610916143332102	-0.188470052154171	0.0180582220751736	INO80E	26731	biofsci
rs183529	16	29748639	C	T	6.2866e-12	0.330588098828442	-0.0691539192378746	0.0100618253194248	INO80E	22317	biofsci
rs28485403	16	29659543	G	C	4.5348e-09	0.0959549528843944	0.0797201630274016	0.0135960029039655	INO80E	31181	biofsci
rs34876189	16	30332203	A	G	2.2408e-19	0.0401222440515171	-0.193881719292482	0.0215407378639975	INO80E	27980	biofsci
rs35478648	16	30054613	G	T	2.8861e-38	0.0691778926001107	-0.220362431114079	0.0170371906352213	INO80E	26751	biofsci
rs41292378	16	30390677	G	A	3.2494e-11	0.0234039034072114	-0.236837736835717	0.0356973648502874	INO80E	17167	biofsci
rs4889630	16	30877544	T	C	1.0831e-11	0.766808222781766	-0.0638334140389198	0.00939431250480798	INO80E	31684	biofsci
rs55680039	16	30048962	G	T	2.8685e-17	0.0362713360800471	-0.200315762867544	0.0237012391433136	INO80E	25463	biofsci
rs55903157	16	29994398	T	C	3.8768e-12	0.0190201893464127	0.238986139220276	0.0344276098391282	INO80E	22609	biofsci
rs56329348	16	30030092	A	G	1.1079e-19	0.0306180208922966	0.238004526218201	0.0262177270564222	INO80E	24508	biofsci
rs56353063	16	30361995	C	G	7.0561e-40	0.22677467324098	-0.127518996117069	0.00964868843669657	INO80E	30629	biofsci
rs62057183	16	30744826	T	C	6.1437e-11	0.0969286515399879	0.0929892036903023	0.0142178804780059	INO80E	28257	biofsci
rs62057680	16	29986627	C	T	7.4922e-32	0.0559910157682435	0.220286209476187	0.0187557436761334	INO80E	26891	biofsci
rs7198549	16	29657542	A	G	8.6119e-40	0.410307043016998	-0.107954550217726	0.00817756964978648	INO80E	30902	biofsci
rs72791208	16	30035806	T	C	3.6209e-15	0.0267141162514828	0.21335129785852	0.0271180550185599	INO80E	26150	biofsci
rs72793343	16	30556903	T	C	7.8565e-10	0.0931703721901486	-0.0870762298769054	0.0141640336836387	INO80E	29498	biofsci
rs77871165	16	30405895	C	T	1.2291e-09	0.0204828660436137	0.194459244982048	0.0320013239281914	INO80E	24335	biofsci
rs8054556	16	29958216	A	G	1.6769846438804e-308	0.452459140150228	-0.309846384428703	0.00799582938320826	INO80E	31568	biofsci
rs8061772	16	30119525	C	A	2.7619e-36	0.118628837991817	0.155660195791021	0.0123748048932347	INO80E	31228	biofsci
rs9746755	16	30519628	A	G	1.0878e-21	0.51940408670655	0.0771404003682425	0.00806208003179692	INO80E	30817	biofsci
