## Supplementary material for "Multi-level Regulatory Roles of Lactate Metabolism Gene Network in Oral Cancer: Machine Learning Insights": INPP1.csv

SNP	CHR	BP	effect_allele	other_allele	P	EAF	BETA	SE	gene	samplesize	source
rs112857039	2	191144643	A	G	9.3959e-29	0.0520664599435368	-0.216786025751823	0.0194853334428546	INPP1	26682	biofsci
rs13416537	2	191028617	A	C	3.0814e-09	0.0927757228051634	0.081307323754062	0.0137176615862569	INPP1	31569	biofsci
rs139598877	2	191098454	C	A	1.714e-20	0.0193668629463562	0.310003606964802	0.0334098813386216	INPP1	23586	biofsci
rs140724771	2	191250672	A	G	2.7603e-13	0.030629206194762	0.173844982876895	0.023795475222001	INPP1	29741	biofsci
rs143457746	2	191088802	A	G	5.0535e-09	0.014226437462952	0.245233135081658	0.0419517474821503	INPP1	20258	biofsci
rs150960852	2	191102880	C	T	8.6273e-19	0.0262221999599279	0.247538986106116	0.0279648191448198	INPP1	25039	biofsci
rs2354877	2	191288071	T	G	6.9636e-12	0.263914465030629	-0.0618138422337876	0.0090129977157295	INPP1	31684	biofsci
rs291471	2	191190180	C	A	1.2687e-15	0.0373287671232877	0.168477270879083	0.0210654518591467	INPP1	31355	biofsci
rs34592342	2	190802200	T	C	1.4081e-08	0.0326602847719411	-0.130418908935914	0.0229922445808426	INPP1	29937	biofsci
rs35205753	2	191267183	T	C	2.224e-22	0.0400630023020072	-0.203130249158574	0.0208747648376383	INPP1	29836	biofsci
rs3791815	2	191219614	A	G	3.0294e-205	0.237720320192416	0.285284803086249	0.00933199881867708	INPP1	31684	biofsci
rs4853508	2	191302739	T	C	1.175e-32	0.246121324223321	-0.109954101571381	0.00923952989574976	INPP1	31566	biofsci
rs6716998	2	191231854	C	T	8.0766e-52	0.137446214237186	-0.175059005072125	0.0115583304219762	INPP1	31569	biofsci
rs75465754	2	191708163	T	C	1.0609e-22	0.134789216862651	0.117076868168251	0.0119393094195646	INPP1	30077	biofsci
rs7563403	2	191571897	T	G	2.9421e-24	0.359937876434713	-0.0843804844311173	0.0083039398150979	INPP1	31474	biofsci
rs7601609	2	191219850	T	G	1.3701e-160	0.0678667177326695	-0.429884601639001	0.0159200599065649	INPP1	31185	biofsci
rs76309724	2	191037306	A	G	8.7676e-19	0.0485270969192714	0.17622886942379	0.0199128666015582	INPP1	27310	biofsci
rs785242	2	190947260	A	G	5.1523e-14	0.419049945507159	0.0606113358211443	0.00805123878498769	INPP1	31684	biofsci
rs78724595	2	191119947	C	T	2.7441e-22	0.103634919058496	-0.141866076558777	0.0146109084368848	INPP1	25213	biofsci
rs78877194	2	191367728	T	G	1.472e-08	0.0167918279770512	-0.19145214194229	0.0337968051726963	INPP1	26514	biofsci
