## Supplementary material for "Multi-level Regulatory Roles of Lactate Metabolism Gene Network in Oral Cancer: Machine Learning Insights": INPP4A.csv

SNP	CHR	BP	effect_allele	other_allele	P	EAF	BETA	SE	gene	samplesize	source
rs41486345	2	99172243	T	C	1.677e-08	0.101935458542714	0.0754494142260558	0.0133716285735145	INPP4A	30547	biofsci
rs71429393	2	99082359	T	C	8.4714e-09	0.0206234045411796	-0.173083224601823	0.0300554324862512	INPP4A	27404	biofsci
