## Supplementary material for "Multi-level Regulatory Roles of Lactate Metabolism Gene Network in Oral Cancer: Machine Learning Insights": INPP4B.csv

SNP	CHR	BP	effect_allele	other_allele	P	EAF	BETA	SE	gene	samplesize	source
rs111251180	4	143809972	A	G	5.6696e-13	0.0167842951189135	-0.269203029883495	0.0373472940002907	INPP4B	21722	biofsci
rs114323514	4	143859956	A	G	4.4649e-08	0.0223159334397082	0.160013844988382	0.0292444339842791	INPP4B	26796	biofsci
rs115477502	4	143845266	A	G	1.3934e-08	0.0196350396601794	0.173039061362396	0.0304946886653032	INPP4B	27932	biofsci
rs116837652	4	143626415	T	C	7.3949e-10	0.017229672381599	0.221843256736995	0.0360287226324414	INPP4B	22748	biofsci
rs13131682	4	143576040	C	A	7.8435e-56	0.18788144895719	0.170755667377191	0.0108472771460183	INPP4B	27850	biofsci
rs1373036	4	143625262	G	A	1.6769846438804e-308	0.221468310653334	-0.45893736091177	0.00960043680443333	INPP4B	31463	biofsci
rs139365564	4	143580570	G	A	3.9293e-08	0.0285910240473231	0.138841121378979	0.0252709490870169	INPP4B	28190	biofsci
rs141176720	4	143725655	C	A	1.9453e-23	0.0170786516853933	-0.359966144431295	0.0360842992904052	INPP4B	22875	biofsci
rs145478287	4	144314665	G	C	1.2801e-14	0.0183569200162771	-0.348045435090746	0.0451555503056354	INPP4B	13608	biofsci
rs148459444	4	143565217	T	G	8.1423e-14	0.0118930519538585	-0.384577923526887	0.0514967760480566	INPP4B	16044	biofsci
rs150062168	4	143595724	T	C	1.2162e-18	0.0434611648239811	-0.18782967150324	0.0213127960403086	INPP4B	26478	biofsci
rs1603584	4	143358457	G	A	5.3676e-19	0.125342927816506	-0.115522943961752	0.0129736921029774	INPP4B	27096	biofsci
rs1907107	4	143229634	G	A	9.9835e-11	0.53510486356461	0.0516880447315598	0.00799209028845591	INPP4B	31467	biofsci
rs1907137	4	143164317	A	G	4.8782e-19	0.820180013134005	0.093610451897182	0.0105003311157804	INPP4B	30748	biofsci
rs2636688	4	143118240	C	T	8.2169e-14	0.137247371705631	-0.0957237236253672	0.0128200843244495	INPP4B	25692	biofsci
rs34733226	4	143134358	T	C	3.5009e-09	0.114591983090511	-0.0740429226434923	0.0125366862470145	INPP4B	31355	biofsci
rs35288251	4	143575429	T	C	8.1661e-25	0.0423966082713383	-0.208878501526027	0.020307660297892	INPP4B	29863	biofsci
rs41257915	4	142557493	A	G	1.6177e-17	0.028450715950716	-0.213170855341701	0.0250247529279796	INPP4B	28885	biofsci
rs61371792	4	143554280	C	A	1.2298e-25	0.822778888274571	0.115062868926916	0.0109932327215757	INPP4B	28374	biofsci
rs62328295	4	143290182	G	T	3.3939e-08	0.066886131831329	0.0885389971738569	0.0160402545697049	INPP4B	31137	biofsci
rs6811406	4	142839274	A	G	2.4613e-13	0.231763688977414	-0.0691552348288869	0.00944640405814759	INPP4B	31470	biofsci
rs6837163	4	143392235	G	A	8.5833e-26	0.434890183091622	-0.0848858384088425	0.00808398061128923	INPP4B	31132	biofsci
rs72726499	4	143589585	A	G	4.1699e-45	0.0348293362523634	-0.344040406995048	0.0244116287168405	INPP4B	24959	biofsci
rs72728647	4	143705118	G	T	1.1773e-15	0.0151135042525852	-0.317083339743396	0.0396022505830611	INPP4B	21418	biofsci
rs72728657	4	143718721	T	C	2.0901e-16	0.0124041660639375	-0.381831643492109	0.0464696285040537	INPP4B	18901	biofsci
rs74341217	4	143620954	T	C	1.2003e-82	0.110944076969333	0.244427118735083	0.0126919084422506	INPP4B	31469	biofsci
rs74621085	4	143873005	A	C	2.9665e-08	0.0151921144552371	0.222825174402376	0.0401950310993535	INPP4B	20685	biofsci
rs763918	4	144193117	T	G	6.4186e-23	0.624262467586155	-0.12049826442057	0.0122251348761815	INPP4B	14263	biofsci
rs76438343	4	143586633	T	C	1.3261e-09	0.0319369658647434	0.153922721215314	0.0253813602689983	INPP4B	25104	biofsci
rs77072390	4	143493897	C	T	1.6756e-114	0.0441126182605722	-0.443516637388345	0.0195012371889524	INPP4B	31180	biofsci
rs77832158	4	144020330	G	A	1.257e-09	0.0314193989790011	0.23836752791455	0.039251667750387	INPP4B	10664	biofsci
rs80128018	4	143440129	G	A	1.5494e-08	0.0495864151604009	0.110251186311813	0.0194920947476773	INPP4B	27924	biofsci
rs80316364	4	143886089	T	C	2.3658e-14	0.0351468279796317	0.166434716509994	0.0218157733559652	INPP4B	30980	biofsci
rs931636	4	143353560	C	G	6.9265e-44	0.382163080407701	-0.114184341048008	0.00821860315315245	INPP4B	31351	biofsci
