## Supplementary material for "Multi-level Regulatory Roles of Lactate Metabolism Gene Network in Oral Cancer: Machine Learning Insights": INPP5A.csv

SNP	CHR	BP	effect_allele	other_allele	P	EAF	BETA	SE	gene	samplesize	source
rs116896093	10	134357009	G	C	6.1556e-12	0.0430554401130413	-0.140841020633897	0.0204835830934432	INPP5A	28923	biofsci
rs117781339	10	134595820	C	G	8.5198e-15	0.0233502896707644	0.263487867500903	0.0339563724291075	INPP5A	19015	biofsci
rs2767459	10	134524739	G	A	3.6136e-33	0.0883032299594835	-0.169095050187152	0.0140931332666982	INPP5A	31270	biofsci
rs2814448	10	134402723	G	C	1.0177e-22	0.671309402483675	0.0833999534161988	0.00850126432588186	INPP5A	31354	biofsci
rs34459585	10	134523273	G	A	1.0996e-08	0.167494721152652	0.0635291398970083	0.0111169880476338	INPP5A	29014	biofsci
rs4242724	10	134340942	C	T	1.1832e-65	0.396394185387955	-0.139727626096799	0.00816495118340917	INPP5A	31346	biofsci
rs7918977	10	134341591	T	C	2.7607e-11	0.0421630790355801	0.136132505669059	0.0204439997700875	INPP5A	29622	biofsci
