## Supplementary material for "Multi-level Regulatory Roles of Lactate Metabolism Gene Network in Oral Cancer: Machine Learning Insights": INPP5B.csv

SNP	CHR	BP	effect_allele	other_allele	P	EAF	BETA	SE	gene	samplesize	source
rs10908368	1	38144268	T	G	1.1959e-21	0.612233637747336	-0.0783372996701379	0.008195735608857	INPP5B	31355	biofsci
rs11211085	1	38466697	A	G	1.4939e-10	0.270526886906197	-0.069277022776951	0.0108147339562507	INPP5B	21663	biofsci
rs11211263	1	38476519	T	C	6.0833e-17	0.682748783352912	-0.0747315858244289	0.0089355508315313	INPP5B	28911	biofsci
rs112141534	1	38238055	C	T	1.6769846438804e-308	0.282473155524766	0.339017382532545	0.00891231630876951	INPP5B	31058	biofsci
rs112499043	1	38440404	C	T	1.0771e-11	0.0166928145591465	0.297130037104156	0.0437219554590497	INPP5B	15935	biofsci
rs11264005	1	37719001	T	A	1.1641e-11	0.217834491090305	-0.0654195359773015	0.00964235709950497	INPP5B	31563	biofsci
rs113336870	1	38213507	T	C	2.9256e-45	0.0323615435418436	0.348052275459459	0.0246523880510156	INPP5B	26273	biofsci
rs114249840	1	37886113	C	T	2.6822e-14	0.0346731448763251	0.17674599402429	0.0232163396853132	INPP5B	27715	biofsci
rs114572315	1	38187888	C	T	4.1731e-117	0.0857496194824962	-0.328094913909427	0.0142620818315138	INPP5B	31355	biofsci
rs114826485	1	37796309	G	T	1.7395e-16	0.0147162869675959	0.439070859775648	0.0532917659637879	INPP5B	12142	biofsci
rs114993099	1	38235621	C	A	2.7036e-21	0.0230933333333333	0.288944041100425	0.0304999198932216	INPP5B	23825	biofsci
rs115019709	1	38119921	T	C	3.1503e-28	0.0190933356294128	-0.3383710022822	0.0307124187450941	INPP5B	28303	biofsci
rs115777308	1	38240499	T	G	7.1896e-23	0.0127697966548685	0.444190511356445	0.045117469564503	INPP5B	19484	biofsci
rs115852197	1	38361093	A	G	1.5215e-70	0.0268399382398353	0.496300084006881	0.0279495457569905	INPP5B	24505	biofsci
rs116003807	1	37939060	T	G	4.7342e-18	0.0834531684402263	-0.137475154893907	0.0158754624802423	INPP5B	25937	biofsci
rs116070955	1	38126880	A	G	2.4512e-30	0.0348432785786121	-0.25944776881197	0.022666518334481	INPP5B	28939	biofsci
rs116596992	1	38145898	T	C	2.3446e-16	0.0230717413270461	0.227560592128033	0.0277404661751552	INPP5B	28827	biofsci
rs116689475	1	38028048	T	C	2.9242e-09	0.0202125640539002	0.238699638118784	0.0402128806278381	INPP5B	15613	biofsci
rs116723131	1	38501493	A	G	4.0995e-22	0.0241860704718731	-0.284390209601989	0.0294137940965588	INPP5B	24487	biofsci
rs12074713	1	38602153	C	A	8.9797e-11	0.099009328502043	0.0871531363289933	0.0134427122497792	INPP5B	31017	biofsci
rs12127877	1	38197629	G	A	7.019e-65	0.203038410089815	0.169163078468811	0.00994538711219876	INPP5B	31240	biofsci
rs12128281	1	38135011	A	G	1.0725e-40	0.15796777426567	0.147047766596688	0.0110087117700067	INPP5B	31017	biofsci
rs12562186	1	37775981	T	C	2.1138e-19	0.199696571713238	0.0966794312051848	0.0107334529998096	INPP5B	27156	biofsci
rs12725716	1	38358090	C	T	7.338e-72	0.0283417749394407	0.458293923259605	0.025565164603219	INPP5B	27780	biofsci
rs12729189	1	38581890	A	T	1.8488e-10	0.0879912464666728	-0.0968001149934905	0.0151883819988845	INPP5B	27009	biofsci
rs138452459	1	38440250	A	G	1.0008e-13	0.0109201213346815	-0.505749568231584	0.0679706974117467	INPP5B	10020	biofsci
rs139620093	1	38245624	A	G	9.1464e-29	0.0308939076062364	0.265297027048218	0.0238400664121977	INPP5B	29384	biofsci
rs140920541	1	38191434	A	C	6.7911e-11	0.0147111913357401	0.257451193978763	0.0394543076914108	INPP5B	22160	biofsci
rs145794717	1	38498106	T	C	9.5462e-09	0.0221566744409384	0.167956448230926	0.0292673337569355	INPP5B	26942	biofsci
rs146369515	1	38477816	T	C	2.3071e-38	0.0608275241736002	-0.231854093141036	0.0179019938647885	INPP5B	27310	biofsci
rs146553039	1	38422139	G	C	7.7483e-10				INPP5B	5075	biofsci
rs146632455	1	37887063	A	G	1.1176e-13	0.0290416852701222	0.181420431915882	0.0244291220397342	INPP5B	29712	biofsci
rs147275129	1	38016126	A	G	7.0788e-14	0.0199119190404798	0.233142973901256	0.0311413690996254	INPP5B	26419	biofsci
rs148228507	1	38314130	A	C	2.0449e-09	0.017320551035205	-0.291597515560775	0.0486474225589788	INPP5B	12413	biofsci
rs148567163	1	38232721	G	A	8.1511e-22	0.012266148958701	-0.594928505729427	0.0619852786265149	INPP5B	10741	biofsci
rs181805677	1	37964826	C	T	2.7623e-19	0.0164290954826538	-0.321306068370453	0.0357893523252563	INPP5B	24157	biofsci
rs186557650	1	38251887	A	G	4.0782e-54	0.0216721721274886	-0.453778923138088	0.029295905170476	INPP5B	27477	biofsci
rs28580141	1	38353941	T	G	1.3468e-53	0.0365263465309358	0.340886385435501	0.0221173835326616	INPP5B	29044	biofsci
rs28580415	1	38297095	A	T	1.6769846438804e-308	0.147123031342585	-0.582943582812779	0.0113878410395151	INPP5B	30727	biofsci
rs34885279	1	37915759	T	C	1.0277e-17	0.0858207529141984	0.122417661313776	0.0142829412679854	INPP5B	31240	biofsci
rs41267339	1	38265653	C	T	2.3427e-36	0.0226857887874837	0.383995688019034	0.030495452474927	INPP5B	24250	biofsci
rs41268247	1	38412196	T	G	5.648e-51	0.0327813286848731	-0.371800154271375	0.0247579577204692	INPP5B	25727	biofsci
rs4415526	1	38071728	T	C	7.2905e-29	0.589945086157925	0.0903344445724027	0.0081029066567761	INPP5B	31480	biofsci
rs4462102	1	38438961	G	A	3.9256e-100	0.125333952840051	-0.258062842363558	0.0121488789674818	INPP5B	30902	biofsci
rs4652966	1	38152782	A	G	3.3169e-12	0.588951265547113	0.0623808545348531	0.00895800429869941	INPP5B	25738	biofsci
rs4653316	1	38131698	A	G	1.4508e-14	0.23555322699577	-0.0729814136716754	0.00948845671533561	INPP5B	30842	biofsci
rs473279	1	38275802	T	C	1.6769846438804e-308	0.307602690818896	0.369545834885194	0.0086078016115252	INPP5B	31684	biofsci
rs56390149	1	37522747	T	C	2.4218e-08	0.202381862670133	0.0555603679948236	0.00995883993454446	INPP5B	31231	biofsci
rs60691925	1	38197864	G	A	8.9473e-13	0.0230415976931703	-0.218287428571957	0.0305480818634924	INPP5B	23802	biofsci
rs61778078	1	38290796	C	T	8.5351e-19	0.0244913543882616	0.264704630177085	0.0299006676054	INPP5B	23408	biofsci
rs71640742	1	38097519	C	A	2.4995e-44	0.118778538812785	0.172389485288743	0.0123429814907524	INPP5B	31355	biofsci
rs72659442	1	38120392	C	A	6.0455e-39	0.152181394103927	-0.145416702951241	0.0111398839372163	INPP5B	31228	biofsci
rs72663611	1	38467314	C	A	3.9597e-23	0.0618445757201081	-0.177246754124703	0.0178946748232915	INPP5B	26912	biofsci
rs74826138	1	38476830	C	A	2.5905e-15	0.0316778178075142	-0.203984489849444	0.0257911127498001	INPP5B	24505	biofsci
rs75240370	1	38304192	G	A	1.6769846438804e-308	0.0972388261154603	-0.535378137809949	0.0135536367155506	INPP5B	31006	biofsci
rs7549842	1	38199542	C	T	1.6769846438804e-308	0.196285574645663	-0.384386540050641	0.0100031889547457	INPP5B	31674	biofsci
rs76826788	1	38234634	G	A	2.0523e-42	0.0229619355832948	0.411311517796976	0.0301349196129369	INPP5B	24542	biofsci
rs77135104	1	38444209	A	G	1.9943e-27	0.0193708274327332	0.353146797758612	0.0325477919796695	INPP5B	24847	biofsci
rs77442909	1	38443048	A	G	1.8035e-24	0.0166367411064976	0.372996547216959	0.0365346197834309	INPP5B	22897	biofsci
rs77526379	1	38298235	C	T	5.2495e-62	0.0332183812531162	0.384078221977727	0.0231134326674165	INPP5B	29143	biofsci
rs77992778	1	38507988	T	C	8.1993e-24	0.0543544325779283	0.187171206898845	0.0186028988906956	INPP5B	28109	biofsci
rs779969	1	38545891	G	C	5.56e-17	0.127535897139778	-0.100736846593466	0.0120295729204889	INPP5B	31052	biofsci
rs79481430	1	38490443	G	A	1.1231e-15	0.0225543343114338	0.24046809111351	0.0300108691344378	INPP5B	25182	biofsci
rs79729525	1	38387044	T	C	6.5001e-54	0.0262467828873889	0.426800330978357	0.0276074627401975	INPP5B	25668	biofsci
rs875361	1	37865954	A	G	1.8348e-17	0.548573790822654	-0.0678823566023786	0.00798277865873026	INPP5B	31684	biofsci
