## Supplementary material for "Multi-level Regulatory Roles of Lactate Metabolism Gene Network in Oral Cancer: Machine Learning Insights": INPP5D.csv

SNP	CHR	BP	effect_allele	other_allele	P	EAF	BETA	SE	gene	samplesize	source
rs115228258	2	233957043	A	G	2.4136e-09	0.0256571274782453	-0.209528679270465	0.0351133997973028	INPP5D	16222	biofsci
rs12473336	2	233833178	T	C	1.8416e-10	0.450710496766949	-0.0515284960954902	0.00808429628571051	INPP5D	30902	biofsci
rs13007032	2	234085792	C	A	1.0066e-16	0.134841935757268	-0.101523152710984	0.0122261076508327	INPP5D	28673	biofsci
rs13386477	2	233894496	G	A	1.3463e-16	0.198297568491864	0.0823898485873471	0.0099632196516491	INPP5D	31684	biofsci
rs13418066	2	234145944	A	C	2.3403e-14	0.505280168364087	0.0606278559368125	0.00794546306753326	INPP5D	31684	biofsci
rs13427129	2	233976511	T	C	2.2533e-20	0.115448504983389	0.115204062657211	0.012454897202851	INPP5D	31563	biofsci
rs141013376	2	234082142	C	T	1.1111e-10	0.0348752371224281	-0.181421565071431	0.0281238861957325	INPP5D	18781	biofsci
rs35350746	2	233943708	C	G	7.0415e-83	0.445193015061757	-0.156094099869951	0.00809369020216587	INPP5D	30902	biofsci
rs4597514	2	233940025	T	C	2.6794e-13	0.889689932372081	0.0975831888223367	0.0133500039430799	INPP5D	28586	biofsci
rs4663221	2	234097338	C	G	1.4313e-24	0.176750744997871	-0.122765079615251	0.0119988544691099	INPP5D	23867	biofsci
rs55749303	2	233930913	T	C	4.8838e-29	0.922966616955375	0.167841467113457	0.0150070158896888	INPP5D	31226	biofsci
rs55962664	2	233887922	C	T	2.1538e-11	0.0114678899082569	-0.547259827427553	0.0817415724312999	INPP5D	6601	biofsci
rs56805998	2	234119846	A	G	2.7761e-08	0.163442346077077	0.0677104270645249	0.012188876359476	INPP5D	24614	biofsci
rs62192877	2	234077283	G	T	2.0236e-107	0.311959545830514	0.188810715041973	0.00857599018186487	INPP5D	31673	biofsci
rs62192899	2	234117020	A	G	9.5867e-24	0.0502370393026457	0.184018410514544	0.0183177625214808	INPP5D	31231	biofsci
rs6741388	2	234080747	T	C	1.2719e-66	0.597147581645308	0.13965417603475	0.00809936877470623	INPP5D	31684	biofsci
rs6761018	2	234110974	C	A	4.6982e-11	0.572033212918531	0.0611866544585548	0.00929845971438305	INPP5D	23622	biofsci
rs71421685	2	234070789	T	C	1.597e-35	0.0274153463808636	-0.402049509772334	0.0323206512992857	INPP5D	17951	biofsci
rs74367325	2	233966198	T	C	4.822e-09	0.036319149749589	0.125184753025563	0.0213870385979812	INPP5D	31232	biofsci
rs7581867	2	233892911	T	G	2.6716e-12	0.676045167868877	0.0594921331685685	0.00850604554818612	INPP5D	31554	biofsci
rs80235307	2	234079536	G	A	2.4245e-32	0.0414150294320006	0.237745014654353	0.0200796458352846	INPP5D	31237	biofsci
