## Supplementary material for "Multi-level Regulatory Roles of Lactate Metabolism Gene Network in Oral Cancer: Machine Learning Insights": INPP5E.csv

SNP	CHR	BP	effect_allele	other_allele	P	EAF	BETA	SE	gene	samplesize	source
rs10747047	9	139256141	T	C	2.6564e-12	0.324760661444735	-0.0820630771876565	0.0117321796771351	INPP5E	16565	biofsci
rs11145967	9	139312972	T	G	3.9961e-306	0.106515544592353	-0.506997048593791	0.0135563607936478	INPP5E	28588	biofsci
rs112316758	9	139375792	A	G	2.6234e-34	0.0157739987285442	-0.521591949331002	0.0427054823133859	INPP5E	17659	biofsci
rs11574874	9	139417154	T	C	9.1714e-10	0.0154833836858006	-0.556425815908748	0.0908732204126582	INPP5E	3972	biofsci
rs117023249	9	139375328	A	G	3.3922e-32	0.0278082025069977	-0.440595248060173	0.0373015948644288	INPP5E	13292	biofsci
rs117079013	9	139311770	A	G	1.5975e-09	0.0128944417747878	0.355503584185342	0.0589138067688617	INPP5E	11318	biofsci
rs13300554	9	139357939	G	A	9.148e-11	0.0209459459459459	0.246039135168738	0.0379660728599241	INPP5E	16915	biofsci
rs144167615	9	139266696	T	C	3.5559e-08	0.0220133882595263	0.234379460826074	0.0425247588406404	INPP5E	12843	biofsci
rs149055087	9	139305140	A	C	5.6265e-17	0.0175311203319502	0.459476537544054	0.0548759748649295	INPP5E	9640	biofsci
rs17610266	9	139350595	A	G	6.8458e-29	0.0464141769560489	-0.260532746485167	0.0233577861292063	INPP5E	20706	biofsci
rs181596189	9	139289888	T	C	3.6335e-08	0.0200239602943693	0.214752569798054	0.0389899180809481	INPP5E	16761	biofsci
rs28480288	9	139230870	C	A	2.007e-12	0.283688774314507	-0.0945793077014899	0.0134462115897994	INPP5E	13609	biofsci
rs28489139	9	139232033	G	A	2.2013e-10	0.0575500954198473	-0.166096594662488	0.0261713692054656	INPP5E	13459	biofsci
rs2990583	9	139441323	T	C	5.5723e-18	0.851763080922977	0.130422965903768	0.0150933290789098	INPP5E	17383	biofsci
rs3124595	9	139398663	T	A	3.1176e-168	0.492184997757991	0.271872473267662	0.00983399068471117	INPP5E	20686	biofsci
rs3124995	9	139302825	C	T	4.9463e-10	0.0385111182726394	0.21522822526868	0.0345976024801363	INPP5E	11281	biofsci
rs34850728	9	139276430	A	G	3.1051e-148	0.188202821508894	0.333795710530902	0.0128732027432423	INPP5E	19748	biofsci
rs35288226	9	139345366	A	G	1.4052e-238	0.318272072404876	-0.306243370052754	0.00928480079472805	INPP5E	26731	biofsci
rs35833134	9	139495729	C	T	4.7363e-10	0.127643504531722	-0.118714243539949	0.0190625993223633	INPP5E	12357	biofsci
rs3812577	9	139299637	T	C	1.6769846438804e-308	0.884423260247855	-0.489341026801398	0.0125010800354946	INPP5E	31300	biofsci
rs3923827	9	139251480	C	T	1.6769846438804e-308	0.49906417919459	-0.393697055730057	0.0096140682374416	INPP5E	21638	biofsci
rs4078098	9	139267293	T	C	2.4286e-28	0.0376997677912853	-0.291899013169175	0.0264386911190673	INPP5E	19717	biofsci
rs45459100	9	139368681	A	G	7.0284e-106	0.0422531816428847	-0.478082765718222	0.0218756127185225	INPP5E	25819	biofsci
rs45613441	9	139354437	A	G	5.1231e-58	0.0629624409837221	0.33676864458363	0.0209734534426714	INPP5E	19266	biofsci
rs4880099	9	139410589	A	G	2.5185e-29	0.39978463747308	0.117721309132697	0.0104709108250417	INPP5E	19005	biofsci
rs56704890	9	139326781	T	C	4.0107e-13	0.0154360689477746	-0.471971550716401	0.0650537622798309	INPP5E	7774	biofsci
rs59287188	9	139307670	A	G	1.0488e-09	0.0336064203310483	-0.157805099125281	0.0258620569545512	INPP5E	23018	biofsci
rs62579872	9	139143345	G	A	8.5964e-16	0.168220215554908	-0.101981636958536	0.0126757696271827	INPP5E	22240	biofsci
rs7864342	9	139469569	T	C	2.141e-08	0.225062391287907	0.07009864918301	0.0125169453748924	INPP5E	18298	biofsci
rs78901656	9	139315635	T	C	4.3103e-11	0.0263072294055461	0.221004555617343	0.0335205829757387	INPP5E	17372	biofsci
rs79764723	9	139426076	T	C	9.4889e-21	0.0500702930680221	-0.253080879515635	0.0270923929513386	INPP5E	14322	biofsci
rs9411208	9	139412197	A	G	2.394e-51	0.498518079430943	0.149780672447042	0.00993616104542443	INPP5E	20258	biofsci
rs9411267	9	139283772	C	A	1.0471e-46	0.0711349984192223	0.273144266325954	0.0190325868086705	INPP5E	20890	biofsci
