## Supplementary material for "Multi-level Regulatory Roles of Lactate Metabolism Gene Network in Oral Cancer: Machine Learning Insights": INPP5F.csv

SNP	CHR	BP	effect_allele	other_allele	P	EAF	BETA	SE	gene	samplesize	source
rs196197	10	121527088	T	A	2.5738e-08	0.456287040881809	0.044644821717614	0.00801767536189034	INPP5F	31352	biofsci
