## Supplementary material for "Multi-level Regulatory Roles of Lactate Metabolism Gene Network in Oral Cancer: Machine Learning Insights": INPP5K.csv

SNP	CHR	BP	effect_allele	other_allele	P	EAF	BETA	SE	gene	samplesize	source
rs11559105	17	1398928	A	G	1.6769846438804e-308	0.0653468668735844	-0.708409713691721	0.0186926342344865	INPP5K	23429	biofsci
rs11656017	17	1492084	C	T	4.7549e-16	0.0321609819426413	-0.317381094900952	0.0390983794149618	INPP5K	10508	biofsci
rs118124203	17	952447	A	G	4.3317e-09	0.0147640227328886	-0.45107754043445	0.0768314666044031	INPP5K	5823	biofsci
rs140071483	17	1181256	C	T	1.4484e-18	0.0197433080881078	-0.316859787358314	0.0360329998360528	INPP5K	19898	biofsci
rs140097792	17	1318381	A	C	3.0278e-24	0.0334477976622862	-0.32033594154443	0.0315331628598571	INPP5K	15554	biofsci
rs14391	17	1398300	A	C	2.9559e-75	0.139624848184967	-0.253529167272385	0.0138118625222618	INPP5K	21818	biofsci
rs146514458	17	1267597	T	C	4.7874e-09	0.014246947082768	-0.439014483474296	0.0749900899295041	INPP5K	6331	biofsci
rs147029156	17	1432634	C	T	1.8755e-10	0.0271748205042578	0.238347776497666	0.0374090115983403	INPP5K	13515	biofsci
rs1879488	17	1401613	A	C	3.0282e-08	0.0784884813408997	0.0899929006288978	0.01624479234429	INPP5K	26196	biofsci
rs2280456	17	1479165	A	G	2.1189e-14	0.19734687192925	0.101485817101206	0.0132775750452947	INPP5K	17905	biofsci
rs45598333	17	1371376	T	C	2.1216e-33	0.016733987305251	-0.492087873885182	0.0408626011114953	INPP5K	18199	biofsci
rs61554917	17	1263230	A	G	6.9885e-09	0.210044608521766	0.087508441640478	0.0151103278435719	INPP5K	13198	biofsci
rs62089615	17	1334264	G	A	3.2194e-09	0.487299620537443	-0.0525332430753719	0.00887415843024627	INPP5K	25413	biofsci
rs7502099	17	1473882	G	A	3.2333e-46	0.147071971390255	-0.215508822263814	0.0150992672961026	INPP5K	17483	biofsci
rs7502466	17	1372970	A	G	3.6295e-21	0.0879543292102759	0.146596106384691	0.0155244793850079	INPP5K	25862	biofsci
rs75951666	17	1425146	A	G	3.9921e-16	0.0444822071171531	0.222641723101129	0.0273555958005024	INPP5K	15720	biofsci
rs78703872	17	1477522	T	G	1.6252e-21	0.0503785301122831	-0.202639346424901	0.0212711222825698	INPP5K	23099	biofsci
rs939563	17	1415910	T	A	7.1818e-64	0.51506892512839	0.161738337537396	0.00958591421172892	INPP5K	21785	biofsci
rs9901229	17	1366317	T	C	3.4514e-12	0.15245673132768	-0.0858563517852396	0.0123394058243492	INPP5K	25414	biofsci
