## Supplementary material for "Multi-level Regulatory Roles of Lactate Metabolism Gene Network in Oral Cancer: Machine Learning Insights": INPPL1.csv

SNP	CHR	BP	effect_allele	other_allele	P	EAF	BETA	SE	gene	samplesize	source
rs10751123	11	71323656	T	A	1.2871e-09	0.0644077361103986	-0.111531554092829	0.0183775567389195	INPPL1	24568	biofsci
rs145870231	11	72237056	C	A	1.3331e-11	0.0184453862454248	-0.348903045064886	0.0515754918867812	INPPL1	10382	biofsci
rs2846211	11	71853517	A	G	5.4464e-28	0.152695294655094	-0.143463893266071	0.0130804621953419	INPPL1	22587	biofsci
rs535383	11	71912898	G	A	3.3382e-10	0.106174384647476	-0.0883312446074362	0.0140610067824636	INPPL1	26648	biofsci
rs56139792	11	71755948	A	G	5.3277e-09	0.0863130529964426	-0.0894371721380339	0.0153235054891605	INPPL1	27001	biofsci
rs61893919	11	72263803	T	C	2.4699e-12	0.102878725243339	-0.0915977433695581	0.0130760518728848	INPPL1	31684	biofsci
rs6592473	11	72184144	C	T	3.2667e-09	0.473104073081424	0.0471731356679916	0.00797139742268944	INPPL1	31566	biofsci
rs7110260	11	71956583	T	C	1.3641e-145	0.0627419294223759	-0.420908978945326	0.0163816057813235	INPPL1	31684	biofsci
rs7111227	11	72009099	T	C	9.849e-13	0.469765868691044	0.0567741285720098	0.0079595850958964	INPPL1	31684	biofsci
rs7115200	11	71752160	G	T	2.3209e-08	0.569786910197869	0.0450573436716566	0.00806554197187036	INPPL1	31355	biofsci
rs77987571	11	71936576	T	G	1.6145e-18	0.0166326009197752	-0.309272580895752	0.0352194528026319	INPPL1	24645	biofsci
rs7933254	11	72205692	C	T	8.2521e-10	0.0169896016819137	-0.223106166713864	0.0363371010462489	INPPL1	22674	biofsci
rs79345250	11	72012373	C	T	1.167e-14	0.0708607573296863	0.126073995052664	0.0163314630170427	INPPL1	28473	biofsci
rs7950807	11	71848122	A	C	2.285e-55	0.0583110698106633	-0.269052338806489	0.0171657376517813	INPPL1	30902	biofsci
