## Supplementary material for "Multi-level Regulatory Roles of Lactate Metabolism Gene Network in Oral Cancer: Machine Learning Insights": INSC.csv

SNP	CHR	BP	effect_allele	other_allele	P	EAF	BETA	SE	gene	samplesize	source
rs112902971	11	15273365	T	C	1.7459e-18	0.0815687162646737	0.139806935054038	0.0159365913634386	INSC	26279	biofsci
rs117702603	11	15214932	G	T	3.6376e-08	0.0341843544151203	0.141288837076223	0.0256529653169604	INSC	23013	biofsci
rs12222688	11	15170807	A	G	5.1783e-12	0.278750751653638	0.0669836084368889	0.00970692525822231	INSC	26394	biofsci
rs12272352	11	15311680	A	C	5.5786e-20	0.121329357590398	-0.122263569607773	0.0133590727382538	INSC	26280	biofsci
rs146840556	11	15208397	T	C	2.7645e-11	0.0238221867659442	0.206536420676987	0.0310170632361668	INSC	22349	biofsci
rs1540151	11	15220073	G	T	9.9424e-82	0.445882971926792	-0.167667930693919	0.0087561456552395	INSC	26395	biofsci
rs1612099	11	15176637	G	A	2.3783e-13	0.865928821075576	-0.0935747248336142	0.012773660155293	INSC	26395	biofsci
rs1945600	11	15269361	A	G	1.964e-47	0.710237016841827	-0.150239004169902	0.0103850889049342	INSC	22527	biofsci
rs4347373	11	15271380	A	G	8.1831e-25	0.136301369863014	0.131294402733825	0.0127648754310711	INSC	26066	biofsci
rs66854728	11	15606332	A	G	2.1487e-14	0.250190258751903	-0.0772698383077928	0.0101120001973189	INSC	26066	biofsci
rs729418	11	15615679	A	C	7.4109e-33	0.20278853019655	0.129238209750208	0.0108246959386063	INSC	26395	biofsci
rs78734546	11	15248679	A	G	1.8651e-14	0.0365908167411621	-0.184686294474187	0.024112056201343	INSC	24396	biofsci
