## Supplementary material for "Multi-level Regulatory Roles of Lactate Metabolism Gene Network in Oral Cancer: Machine Learning Insights": INSIG1.csv

SNP	CHR	BP	effect_allele	other_allele	P	EAF	BETA	SE	gene	samplesize	source
rs10248272	7	155072644	T	A	5.055e-113	0.359587508947745	0.201022766048739	0.00889741101599312	INSIG1	27427	biofsci
rs10272962	7	155158346	C	A	8.3702e-62	0.241692806635121	-0.177441813089179	0.0106964827527717	INSIG1	23844	biofsci
rs10278866	7	155213544	A	G	1.5267e-16	0.151764916681598	-0.0983493133518104	0.0119149186910835	INSIG1	27359	biofsci
rs10949796	7	155227977	C	T	1.7415e-11	0.724061227567486	-0.0598944027147782	0.00890490673725516	INSIG1	31559	biofsci
rs117078600	7	155064157	C	A	6.9963e-51	0.0602905757128428	0.253893869744148	0.0169226478180753	INSIG1	30817	biofsci
rs117935846	7	155165652	T	C	4.8309e-21	0.0175364906017011	0.419693467585475	0.0445870526177347	INSIG1	14598	biofsci
rs118176807	7	155140202	A	C	1.7675e-25	0.0281694476941075	-0.305365133335709	0.0292716838734012	INSIG1	21316	biofsci
rs12719957	7	155152719	C	T	1.1889e-15	0.0319633000149187	-0.236719256815277	0.0295699473874231	INSIG1	18481	biofsci
rs13237337	7	155203189	C	T	1.2794e-08	0.392779238212428	0.0543661915859453	0.00955670643825504	INSIG1	22954	biofsci
rs138416708	7	155116649	A	G	4.8966e-77	0.0803203446983889	0.297316906923568	0.016004053641136	INSIG1	26427	biofsci
rs141224929	7	155099832	T	C	2.0332e-30	0.0153386454183267	-0.415829445713168	0.0362773780338641	INSIG1	25155	biofsci
rs141340112	7	155120011	T	C	5.1003e-13	0.0203838897547371	0.275057336370972	0.0380818154138245	INSIG1	17266	biofsci
rs142954753	7	155122960	C	A	1.8647e-160	0.78163229639986	-0.276460007139325	0.0102425599040923	INSIG1	27923	biofsci
rs145885051	7	155033915	A	G	2.0279e-11	0.0150090521520762	-0.261671470388782	0.0390333050491933	INSIG1	22198	biofsci
rs34515566	7	155048075	A	G	4.2725e-61	0.359817351598174	0.137297549227782	0.00832560482855995	INSIG1	31315	biofsci
rs35698389	7	155051832	G	A	8.1395e-11	0.149818861750614	-0.0734695573737052	0.0113066617482118	INSIG1	30706	biofsci
rs35777990	7	155177106	T	C	3.6331e-23	0.25128743732213	0.114874071356753	0.0115874064533679	INSIG1	19793	biofsci
rs4336562	7	155059445	G	A	8.5046e-24	0.542072950523655	-0.112317730036059	0.0111675595362723	INSIG1	16151	biofsci
rs4540368	7	155059374	A	C	3.568e-08	0.472354997503032	0.0564927100322525	0.0102507140193886	INSIG1	19092	biofsci
rs4960699	7	154993849	C	T	1.2832e-19	0.195492968719567	0.0922066304661211	0.0101751984093977	INSIG1	30706	biofsci
rs59216794	7	155021722	T	G	4.8957e-21	0.0880707762557078	0.132701483024174	0.0140997793174565	INSIG1	31315	biofsci
rs62471648	7	155126074	A	G	2.3366e-256	0.700156858502813	-0.344136057774822	0.0100622224560485	INSIG1	23523	biofsci
rs6597472	7	154978874	A	G	9.7858e-09	0.0508503726351997	0.104491575666987	0.0182218847075522	INSIG1	31200	biofsci
rs6946133	7	155029782	A	G	1.6634e-36	0.904885137556237	-0.17515284424706	0.0138805290798551	INSIG1	30152	biofsci
rs73161325	7	155171682	A	G	3.2239e-12	0.0250301325833668	0.238551852051612	0.0342363230936037	INSIG1	17480	biofsci
rs73178618	7	155099142	C	T	3.4117e-104	0.126164629455509	0.273768331164801	0.0126296129560681	INSIG1	28433	biofsci
rs73490180	7	155177433	T	C	5.8879e-29	0.816448622707251	-0.143358749467745	0.0128372539237195	INSIG1	20246	biofsci
rs74491433	7	155174446	T	C	6.4233e-43	0.808434759848187	-0.173118288923178	0.0126059148279105	INSIG1	20317	biofsci
rs74825101	7	155201967	T	G	1.2824e-08	0.094172760511883	-0.0839430923990583	0.0147571493063056	INSIG1	26915	biofsci
rs75900482	7	155070616	C	T	2.5798e-24	0.0249452070596378	-0.308128222339654	0.0302849554602925	INSIG1	22413	biofsci
rs7802931	7	155017707	G	A	7.2944e-13	0.665714965500833	-0.0618217596089244	0.00861783453572416	INSIG1	30253	biofsci
rs7811718	7	155221235	A	G	1.2878e-10	0.151228459719071	0.0790661352392855	0.0122989306141655	INSIG1	25752	biofsci
rs78236045	7	155067547	T	C	6.6398e-12	0.0174680933350522	-0.327106076050459	0.0476476782640397	INSIG1	12832	biofsci
rs79320762	7	155097222	A	G	2.0904e-41	0.0187379508158179	-0.433057357641862	0.032129730356857	INSIG1	26342	biofsci
rs9691676	7	155077815	T	C	2.4528e-103	0.338377913342719	-0.184265961515988	0.0085366016620488	INSIG1	30647	biofsci
rs9720071	7	155086439	A	C	1.6769846438804e-308	0.312221213437019	-0.379883916053544	0.00875631375745767	INSIG1	30368	biofsci
