## Supplementary material for "Multi-level Regulatory Roles of Lactate Metabolism Gene Network in Oral Cancer: Machine Learning Insights": INSIG2.csv

SNP	CHR	BP	effect_allele	other_allele	P	EAF	BETA	SE	gene	samplesize	source
rs10185114	2	118997824	G	A	9.0798e-10	0.0724052087322865	-0.0949572553908091	0.0155039847487729	INSIG2	30971	biofsci
rs1122021	2	119026322	T	G	8.1611e-11	0.166310772163966	-0.0699831147858343	0.0107706098845473	INSIG2	31086	biofsci
rs116427641	2	119363093	A	C	4.9444e-11	0.0507146783947224	-0.121628583974256	0.0185056803308111	INSIG2	30327	biofsci
rs12986752	2	118845819	A	G	8.4871e-97	0.744205797976748	-0.191091984859363	0.00915279168787065	INSIG2	31353	biofsci
rs13388467	2	119086389	G	A	1.0879e-25	0.121942473199456	-0.12787598891985	0.0122041199186732	INSIG2	31353	biofsci
rs138797186	2	118662428	G	A	4.3981e-10	0.0293886067477658	-0.150154718150676	0.0240671130230287	INSIG2	30262	biofsci
rs17047801	2	118887503	T	C	3.0569e-57	0.342155938064922	0.136515157031114	0.00856130575400822	INSIG2	30307	biofsci
rs1974913	2	118501813	A	C	3.3268e-09	0.771442053605134	-0.0562515980146507	0.00951063436490223	INSIG2	31351	biofsci
rs34717824	2	118845325	T	A	2.6526e-12	0.0239125822193932	0.192030258630133	0.0274517181253049	INSIG2	28426	biofsci
rs35927779	2	118713298	T	C	1.3066e-10	0.0271634099205497	-0.166619399234248	0.025927734347019	INSIG2	28146	biofsci
rs4848493	2	118889525	G	A	2.4368e-34	0.756060316854361	-0.11417035129729	0.00934313864475314	INSIG2	31056	biofsci
rs72838026	2	118742436	T	C	1.5779e-09	0.0337173026157907	0.136839219195883	0.0226693867428529	INSIG2	29863	biofsci
rs74335158	2	118855442	T	C	1.0041e-57	0.0302029158496035	-0.393190206042165	0.0245516775758776	INSIG2	28319	biofsci
rs74586985	2	117932662	T	G	7.7487e-11	0.0320811170212766	-0.153486939267412	0.0235941369756064	INSIG2	28925	biofsci
rs7595800	2	118931879	G	T	8.1663e-12	0.153801345409448	-0.0755249916312032	0.0110489344789998	INSIG2	31470	biofsci
rs9308764	2	118935165	G	A	2.0531e-19	0.801552106430155	-0.0900496305297493	0.00999418775718068	INSIG2	31470	biofsci
