## Supplementary material for "Multi-level Regulatory Roles of Lactate Metabolism Gene Network in Oral Cancer: Machine Learning Insights": INSL3.csv

SNP	CHR	BP	effect_allele	other_allele	P	EAF	BETA	SE	gene	samplesize	source
rs10422213	19	17826804	A	G	2.8919e-26	0.450752624699583	-0.0891309091124172	0.00840651435614068	INSL3	28578	biofsci
rs113444410	19	17880823	T	C	2.667e-08	0.0199115044247788	-0.454205745357382	0.0816623058894969	INSL3	3842	biofsci
rs117462032	19	17958446	T	C	1.1135e-25	0.0172833248859605	0.362470676703513	0.0345994422312969	INSL3	24591	biofsci
rs11888	19	17935626	C	T	1.303e-110	0.673916138677298	-0.243758784787058	0.0109081415338893	INSL3	19122	biofsci
rs12459283	19	17933421	T	C	4.1878e-23	0.0625193318898856	-0.215466859203253	0.0217658682132325	INSL3	18007	biofsci
rs12462622	19	17927285	G	T	2.4992e-129	0.0653397059713231	0.473365858788227	0.0195642915094698	INSL3	21390	biofsci
rs12973539	19	17820405	G	A	9.8523e-11	0.160979844493093	0.070294873724069	0.010865748558455	INSL3	31355	biofsci
rs139903624	19	17904105	G	A	3.4695e-10	0.0192428362267308	0.329000657577423	0.0524186886714396	INSL3	9642	biofsci
rs143001610	19	17924424	A	G	2.1813e-10	0.985237962186831	-0.29800946224534	0.0469468890395633	INSL3	15598	biofsci
rs143583039	19	18015802	T	C	2.52e-11	0.876459420977693	-0.0890363182888516	0.0133445719172152	INSL3	25931	biofsci
rs144167099	19	17722199	A	G	4.0743e-08	0.0244374120956399	0.197231013934188	0.0359399055968126	INSL3	16237	biofsci
rs17654474	19	18038782	G	A	8.9559e-11	0.64490548244674	-0.057059368572419	0.00880070464601202	INSL3	28190	biofsci
rs2071183	19	17942927	T	C	4.504e-39	0.088094187713687	-0.215130125247327	0.0164520369256609	INSL3	22995	biofsci
rs2110586	19	17957309	T	C	2.284e-09	0.167471880425757	-0.0639125755080992	0.0106945175041162	INSL3	31355	biofsci
rs3212741	19	17951178	A	G	2.1411e-18	0.827497445571013	0.0940644659611343	0.0107505932730418	INSL3	30307	biofsci
rs3212777	19	17941937	G	A	1.3517e-92	0.172816326530612	0.250416229818127	0.0122690505731454	INSL3	23236	biofsci
rs3212797	19	17937786	T	C	1.3116e-33	0.103070304673228	-0.189250155771057	0.0156636806325934	INSL3	22044	biofsci
rs3761050	19	17935078	T	G	2.5732e-128	0.177946226652148	0.341573761482073	0.0141738320621303	INSL3	17014	biofsci
rs424788	19	17913671	A	T	1.1777e-50	0.216351688411358	-0.160317136165295	0.0107103007091756	INSL3	25709	biofsci
rs56399505	19	17863878	A	G	1.4438e-10	0.0234250467807887	0.215810198003439	0.0336609108922432	INSL3	19290	biofsci
rs7249407	19	17861519	T	C	1.7637e-09	0.0393181372869179	0.154166806279842	0.0256167635305975	INSL3	20172	biofsci
rs8113321	19	18015575	T	C	5.8195e-12	0.0650378527185134	0.132199205246201	0.0192035567824698	INSL3	22297	biofsci
