## Supplementary material for "Multi-level Regulatory Roles of Lactate Metabolism Gene Network in Oral Cancer: Machine Learning Insights": INSR.csv

SNP	CHR	BP	effect_allele	other_allele	P	EAF	BETA	SE	gene	samplesize	source
rs12150997	19	7112265	A	G	3.0069e-12	0.168217855911755	-0.0746905478007203	0.0107047923696445	INSR	31184	biofsci
rs12608774	19	7257667	G	A	2.7257e-08	0.281167876709278	0.0526937181109664	0.00948018604806621	INSR	27526	biofsci
rs1799815	19	7125519	A	G	7.1049e-15	0.0515027515168619	-0.153422971807735	0.0197140948560515	INSR	26336	biofsci
rs2860179	19	7184275	T	C	4.2932e-17	0.0914045176081482	0.115858163257984	0.013785089505507	INSR	31682	biofsci
rs4031066	19	7122389	G	T	3.2064e-15	0.679076160607117	0.0679205142036891	0.0086165115829408	INSR	30902	biofsci
rs4640294	19	7297710	G	A	7.817e-19	0.240740740740741	0.0868933716962819	0.0098043905013463	INSR	28457	biofsci
rs62109585	19	7268873	G	A	6.1192e-13	0.30625	0.0666156668828568	0.00925500387380266	INSR	27475	biofsci
