## Supplementary material for "Multi-level Regulatory Roles of Lactate Metabolism Gene Network in Oral Cancer: Machine Learning Insights": INTS1.csv

SNP	CHR	BP	effect_allele	other_allele	P	EAF	BETA	SE	gene	samplesize	source
rs10429037	7	1781299	G	A	2.4886e-09	0.295319317731059	-0.0653684730979089	0.0109640014588667	INTS1	19987	biofsci
rs10952168	7	1594428	G	A	1.4051e-147	0.413873885599011	0.261153322270492	0.0100943644775075	INTS1	20228	biofsci
rs111256568	7	1512823	A	G	2.4138e-10	0.0222888555722139	-0.246995924323245	0.0390063365533693	INTS1	15080	biofsci
rs112267206	7	1531683	T	C	1.0184e-205	0.108697109904111	0.494453543107509	0.0161553392158291	INTS1	19774	biofsci
rs112889477	7	1479642	A	C	5.4475e-35	0.0281947093457169	0.405286123830683	0.0328406226262607	INTS1	16920	biofsci
rs113851471	7	1497625	C	T	4.9524e-13	0.0205882352941176	-0.297860373679354	0.0412183623490748	INTS1	14595	biofsci
rs116926007	7	1505112	T	C	1.2723e-24	0.0314832089552239	-0.332286699521089	0.0324410024135089	INTS1	15581	biofsci
rs116976138	7	1580904	C	T	1.774e-24	0.0247022666154437	-0.34791114062082	0.0340731919085685	INTS1	17876	biofsci
rs117108665	7	1492158	T	C	1.6356e-23	0.0165549461710339	-0.789272615788395	0.0789825493633939	INTS1	4923	biofsci
rs117661380	7	1914612	T	C	5.0804e-10	0.0210379746835443	-0.195245675341804	0.0314076530751715	INTS1	24611	biofsci
rs117730393	7	1580879	A	G	1.7425e-08	0.0309787849566056	-0.174839891453607	0.0310241840183134	INTS1	17305	biofsci
rs117760763	7	1657678	A	G	5.3147e-13	0.0428081314967484	0.161425883127767	0.0223674495119533	INTS1	24390	biofsci
rs117931119	7	1513115	T	C	9.3725e-18	0.0257212962179541	-0.296795351550809	0.034585889429558	INTS1	16680	biofsci
rs118053931	7	1385853	A	C	4.9511e-11	0.0448139083466959	-0.172663470959649	0.0262713922005461	INTS1	16924	biofsci
rs140050408	7	1394936	T	C	7.4851e-11	0.0360489328474753	0.398431471252449	0.0611973506669814	INTS1	3842	biofsci
rs143148563	7	1415696	G	A	1.0638e-11	0.023621663744399	-0.257331828580577	0.0378568339213795	INTS1	15127	biofsci
rs181332023	7	1676096	T	C	6.5996e-10	0.0144392209536602	0.424239585719763	0.0686972043915088	INTS1	7445	biofsci
rs1880292	7	1381028	A	C	3.8352e-15	0.670388203430635	0.0806821283591522	0.0102646406400794	INTS1	21476	biofsci
rs192258155	7	1479041	A	G	4.1153e-20	0.0257974157404897	0.322464720954849	0.0351069896088108	INTS1	16142	biofsci
rs36029286	7	1459820	A	G	1.0333e-10	0.0718435321456235	-0.124031873522499	0.0191940379948157	INTS1	20353	biofsci
rs4725102	7	1495698	T	C	4.3572e-15	0.0181226765799256	0.566909598620812	0.0722693384606614	INTS1	5380	biofsci
rs62435328	7	1497716	A	G	4.7635e-45	0.0445850500294291	0.355213911308164	0.025220916587369	INTS1	18453	biofsci
rs62436863	7	1597497	A	G	1.9927e-15	0.0275071899062993	0.274552074592988	0.0345700744901079	INTS1	15640	biofsci
rs6463921	7	1590368	A	G	3.0487e-11	0.0198984888683816	0.286971402911226	0.043189964919515	INTS1	13744	biofsci
rs6961006	7	1423070	C	T	1.8413e-64	0.442636819157936	-0.169686313564438	0.0100095746657959	INTS1	20228	biofsci
rs6966387	7	1425143	A	G	2.8398e-09	0.0250466293631761	-0.190678799151951	0.0320986464130279	INTS1	19873	biofsci
rs73040516	7	1701056	T	C	4.603e-08	0.0227587800369686	-0.221166946868845	0.0404630430247251	INTS1	13731	biofsci
rs73040943	7	1542490	A	G	3.3466e-56	0.0684363636363636	-0.324246689401333	0.020528178775915	INTS1	18611	biofsci
rs7796482	7	1496880	C	G	1.6769846438804e-308	0.57022152412934	-0.414597144334469	0.00935275056079598	INTS1	23324	biofsci
