## Supplementary material for "Multi-level Regulatory Roles of Lactate Metabolism Gene Network in Oral Cancer: Machine Learning Insights": INTS2.csv

SNP	CHR	BP	effect_allele	other_allele	P	EAF	BETA	SE	gene	samplesize	source
rs62070676	17	60142971	A	G	3.9701e-10	0.361213972132086	-0.052071763621452	0.00832455614871658	INTS2	31270	biofsci
