## Supplementary material for "Multi-level Regulatory Roles of Lactate Metabolism Gene Network in Oral Cancer: Machine Learning Insights": INTS3.csv

SNP	CHR	BP	effect_allele	other_allele	P	EAF	BETA	SE	gene	samplesize	source
rs10157443	1	153695200	T	C	4.1249e-13	0.0528620988725065	-0.138470660590836	0.0190959773545206	INTS3	27386	biofsci
rs150819290	1	153701188	A	G	9.458e-17	0.016078753076292	0.598509714772636	0.0720098315313284	INTS3	6095	biofsci
rs6675978	1	153743234	C	T	2.6902e-18	0.447780826036303	0.0705321481924857	0.00808484046222899	INTS3	30935	biofsci
