## Supplementary material for "Multi-level Regulatory Roles of Lactate Metabolism Gene Network in Oral Cancer: Machine Learning Insights": INTS4.csv

SNP	CHR	BP	effect_allele	other_allele	P	EAF	BETA	SE	gene	samplesize	source
rs10899421	11	77708667	C	G	6.1253e-44	0.332622682453268	0.11785547894171	0.00847734771994118	INTS4	31342	biofsci
rs111770516	11	77882843	T	C	1.104e-32	0.0390869293308318	0.262138754346519	0.022017550487281	INTS4	27461	biofsci
rs111908986	11	77812787	A	G	4.5685e-34	0.0767440894170441	-0.189355905710963	0.0155611542680661	INTS4	29142	biofsci
rs11237208	11	77213443	G	T	5.8604e-17	0.215224953174573	-0.0814619633291562	0.00973505459304678	INTS4	31236	biofsci
rs11237286	11	77473409	C	T	3.8671e-34	0.0228826693408697	-0.350507743925304	0.0287721219422849	INTS4	27013	biofsci
rs11237624	11	78506492	C	T	8.0194e-12	0.0228080717039708	-0.204649501071268	0.0299282686562252	INTS4	25046	biofsci
rs113350102	11	77243945	C	A	3.0635e-16	0.0154085466071848	0.315462071924321	0.0386075231825139	INTS4	22111	biofsci
rs113426562	11	76892891	T	C	2.8621e-16	0.0302053537121633	0.200171145786109	0.0244734929009438	INTS4	28498	biofsci
rs116852135	11	77520800	G	A	1.4366e-39	0.0221410742350005	0.38705583880225	0.0294048346731178	INTS4	26709	biofsci
rs117059759	11	77713795	C	T	1.8106e-10	0.0445288818682492	-0.129488290754667	0.020307110602159	INTS4	28498	biofsci
rs118159726	11	76895282	A	C	1.4553e-14	0.0271776490228813	-0.20969832023806	0.027264353261225	INTS4	25441	biofsci
rs12285087	11	77659983	C	A	9.4012e-91	0.0586585213813739	-0.356129701918502	0.0176285251346904	INTS4	29138	biofsci
rs12786855	11	77668860	A	G	8.0367e-45	0.179314276727087	0.148240148750945	0.0105531536093789	INTS4	30508	biofsci
rs12793619	11	76921358	A	G	1.0696e-15	0.692246984103123	0.069014871960135	0.00860663340651158	INTS4	31684	biofsci
rs143834947	11	77798000	C	A	6.7459e-11	0.0242666144277389	-0.187823339621453	0.0287803342917597	INTS4	25494	biofsci
rs144891253	11	77490231	T	C	1.1835e-14	0.0115038115038115	-0.461618226599184	0.0598137020056991	INTS4	12290	biofsci
rs145748149	11	77472619	C	T	5.2445e-26	0.0133151979382919	-0.47148928659954	0.044703639575191	INTS4	19044	biofsci
rs146634645	11	77744587	T	G	1.4306e-30	0.0621874735147046	0.198735819056906	0.017291750620538	INTS4	28673	biofsci
rs147486413	11	77494538	G	A	6.5333e-15	0.015556441962505	0.396770635890068	0.0509117621405653	INTS4	12596	biofsci
rs150185021	11	77297969	A	G	1.7398e-32	0.0166761202495746	-0.434905606548383	0.0366461577684288	INTS4	22705	biofsci
rs181710473	11	77403313	A	G	3.9202e-61	0.233920534288341	0.171753330568645	0.0104118168385454	INTS4	25738	biofsci
rs2156844	11	77234218	C	T	1.8747e-73	0.674024521001352	0.167919926853214	0.00926229918547851	INTS4	26526	biofsci
rs2276284	11	76886306	C	G	2.0761e-10	0.0618652067207853	-0.105005094981819	0.0165219251013798	INTS4	31560	biofsci
rs230661	11	77884782	C	T	3.1352e-24	0.517475290315307	-0.0807333864641009	0.00794987705573453	INTS4	31684	biofsci
rs2508175	11	77770788	A	G	4.9173e-27	0.389400747649435	0.08789345202247	0.00816307415321253	INTS4	31558	biofsci
rs3018160	11	77637068	T	C	2.8443e-33	0.141015216633755	0.138903323656819	0.0115575553864757	INTS4	30902	biofsci
rs3133324	11	77899097	A	G	1.8967e-29	0.318983012627781	0.0960374288275199	0.00852332607010543	INTS4	31683	biofsci
rs3740677	11	77928036	G	T	4.8371e-13	0.256479665785659	-0.0693050167306005	0.00958602129112845	INTS4	28533	biofsci
rs61899969	11	76841038	T	C	4.7931e-09	0.0169864960909737	-0.231522513407136	0.0395481045073854	INTS4	19145	biofsci
rs61900167	11	77534790	G	A	3.1123e-38	0.0177068445291409	-0.447751964499539	0.034633475746969	INTS4	23966	biofsci
rs61900172	11	77584302	G	T	4.6592e-74	0.0292901906751411	-0.459760777891126	0.0252539495147689	INTS4	27574	biofsci
rs6592726	11	77246702	T	C	1.6769846438804e-308	0.252529256323141	-0.345684905064811	0.00916071044490644	INTS4	31565	biofsci
rs67930048	11	78410678	T	C	2.0634e-08	0.0386014367554788	0.125084283651256	0.0223097871566619	INTS4	27069	biofsci
rs7116950	11	76841025	G	C	3.0307e-10	0.383337962779255	0.0526351197486206	0.00835836306808007	INTS4	30276	biofsci
rs7126909	11	77540949	T	C	4.019e-162	0.882974707436769	0.335945727246736	0.0123813530010001	INTS4	31565	biofsci
rs72935611	11	76953040	A	G	4.8327e-11	0.0475092250922509	0.383323446275649	0.0582895055314086	INTS4	3252	biofsci
rs72939465	11	77637368	T	G	7.4331e-34	0.0275942318081702	0.306723613098985	0.0252884502513798	INTS4	29138	biofsci
rs72941385	11	77709176	T	C	1.6769846438804e-308	0.350502608962554	0.329182518383157	0.0083984344809037	INTS4	31139	biofsci
rs75036351	11	77155628	C	T	2.507e-09	0.0169915362913568	-0.226836980069296	0.0380547879595517	INTS4	20671	biofsci
rs75749360	11	77291064	A	G	4.6904e-09	0.0122980602604953	-0.248007326692287	0.0423379642002607	INTS4	22964	biofsci
rs76865178	11	77317384	G	T	3.4809e-12	0.0307434979268752	0.175725644298933	0.0252591878996296	INTS4	26299	biofsci
rs7935576	11	77738018	A	G	1.1329e-72	0.575802189505474	0.145198383787782	0.00805306562255451	INTS4	31565	biofsci
rs7936156	11	76960399	T	C	1.7577e-30	0.201913640824338	0.113765574388618	0.00991395208740669	INTS4	31569	biofsci
