## Supplementary material for "Multi-level Regulatory Roles of Lactate Metabolism Gene Network in Oral Cancer: Machine Learning Insights": INTS4L1.csv

SNP	CHR	BP	effect_allele	other_allele	P	EAF	BETA	SE	gene	samplesize	source
rs2103148	7	64502621	T	G	1.3014e-26	0.445115576722035	-0.103523344708462	0.00969582983286307	INTS4L1	21534	biofsci
