## Supplementary material for "Multi-level Regulatory Roles of Lactate Metabolism Gene Network in Oral Cancer: Machine Learning Insights": INTS5.csv

SNP	CHR	BP	effect_allele	other_allele	P	EAF	BETA	SE	gene	samplesize	source
rs10750978	11	62792010	C	G	4.1045e-10	0.29837111091959	-0.0574343385824315	0.00918978824641292	INTS5	28281	biofsci
rs10897215	11	61880258	C	T	1.1575e-10	0.491863349368611	-0.0512100651971733	0.00794619762237738	INTS5	31683	biofsci
rs11231166	11	62394445	A	G	4.1033e-103	0.0452473216320948	0.446342104275184	0.0207004996904347	INTS5	27010	biofsci
rs112528066	11	62959328	T	C	7.8616e-09	0.0765340045592705	-0.0949588484010567	0.0164539174523594	INTS5	26131	biofsci
rs11604528	11	62435668	A	G	1.8464e-10	0.0332745387805692	-0.15567828646895	0.0244262538784558	INTS5	26052	biofsci
rs11604863	11	62117807	T	C	1.8644e-09	0.0141926616469463	0.24325976931334	0.0404798764125104	INTS5	21809	biofsci
rs117553016	11	62901361	A	C	2.9709e-09	0.0174360327090477	0.206776019212039	0.0348500866654372	INTS5	24030	biofsci
rs118040418	11	62422885	A	C	2.0951e-30	0.016564288339371	0.408796693644308	0.0356713024881378	INTS5	24122	biofsci
rs118041166	11	62763826	C	T	7.9888e-21	0.0510844274555426	0.176088514929172	0.0188130765210282	INTS5	29143	biofsci
rs12226143	11	62337753	T	C	2.6784e-28	0.0456409101148907	-0.226341208925353	0.0205167883362358	INTS5	27270	biofsci
rs142474789	11	62421853	G	A	1.0013e-106	0.0439183042212518	0.460325195840465	0.0209777472071668	INTS5	27059	biofsci
rs144760211	11	62424847	T	G	3.4211e-11	0.0219134419044773	-0.201815491941167	0.030453522248554	INTS5	25154	biofsci
rs144984365	11	62955394	C	T	1.395e-08	0.0549927641099855	0.111057027992779	0.0195729693325306	INTS5	25114	biofsci
rs150258448	11	62428562	T	G	1.2353e-54	0.0283710319386467	0.413726418986305	0.0265781695823251	INTS5	25677	biofsci
rs189076238	11	62664357	T	C	4.975e-08	0.018528306319004	0.192301372432517	0.0352697710016905	INTS5	22103	biofsci
rs2509962	11	62309787	C	T	1.6769846438804e-308	0.394978713245534	0.327443122911028	0.00832246242577813	INTS5	30208	biofsci
rs2513044	11	62237317	A	G	6.2339e-12	0.603866885399578	-0.0611549736576446	0.00889630410195289	INTS5	26410	biofsci
rs41542313	11	62532798	T	C	4.57e-10	0.0311204297022239	-0.156517098137708	0.0251106348586911	INTS5	26299	biofsci
rs489381	11	62652063	A	G	5.3969e-23	0.110319816603405	-0.125202902945864	0.0126800590384712	INTS5	31684	biofsci
rs57626295	11	62048916	G	T	4.6553e-13	0.265915956104462	-0.0655230878337456	0.00905665503313783	INTS5	31228	biofsci
rs59584712	11	62663320	C	T	2.9818e-25	0.149448931833623	-0.115892609451479	0.0111624103725034	INTS5	31569	biofsci
rs633742	11	62545346	C	T	3.613e-20	0.200571235296328	-0.0912592063499038	0.00992066511755795	INTS5	31684	biofsci
rs7105855	11	62564413	T	C	5.355e-82	0.713705717954528	0.168914810133917	0.00880640690134023	INTS5	31553	biofsci
rs72925304	11	62200969	T	C	2.4555e-14	0.0720693417383925	0.120719620074573	0.0158337425663772	INTS5	29822	biofsci
rs72927273	11	62421347	G	A	7.5483e-76	0.0325488997555012	0.467215951595988	0.0253508383937052	INTS5	24707	biofsci
rs72931369	11	62712527	G	A	8.2923e-11	0.102877369262389	-0.0853833454239845	0.0131458092137126	INTS5	31349	biofsci
rs77982028	11	62255850	T	C	6.5286e-20	0.0403789111089848	-0.203597229191884	0.0222876003494126	INTS5	25977	biofsci
rs78278641	11	62413662	T	C	2.2416e-40	0.123480401439121	-0.161144150902601	0.0121140066682153	INTS5	31480	biofsci
rs79825424	11	62361266	T	C	2.7046e-24	0.0401630038115319	-0.212391436334173	0.0208845244089532	INTS5	29737	biofsci
rs80073436	11	62337293	C	T	3.1153e-139	0.0589577160058323	0.464658717044621	0.0184984440755379	INTS5	26336	biofsci
