## Supplementary material for "Multi-level Regulatory Roles of Lactate Metabolism Gene Network in Oral Cancer: Machine Learning Insights": INTS6-AS1.csv

SNP	CHR	BP	effect_allele	other_allele	P	EAF	BETA	SE	gene	samplesize	source
rs112481972	13	52002562	A	G	5.062e-16	0.21527279592222	-0.0878001862264313	0.0108261635297696	INTS6-AS1	25253	biofsci
rs12560451	13	51860355	T	C	1.4414e-08	0.212475723665958	0.068614406632751	0.0121045085353711	INTS6-AS1	20394	biofsci
rs12561532	13	52108978	G	A	1.1678e-15	0.091585553760006	-0.123510371298058	0.0154239508595549	INTS6-AS1	25262	biofsci
rs12871700	13	51859262	T	C	2.7844e-12	0.0185106080022782	0.259643926717623	0.0371546216075131	INTS6-AS1	19936	biofsci
rs141896270	13	52086230	A	G	2.9856e-18	0.0546379138946241	0.171698016435883	0.0197082204357074	INTS6-AS1	24922	biofsci
rs145485515	13	52163066	G	T	1.8809e-13	0.0244292440259394	0.230994181907763	0.0313974503415426	INTS6-AS1	21282	biofsci
rs1537461	13	52044194	C	T	1.4989e-107	0.826680948622543	0.258930270107103	0.0117537436043824	INTS6-AS1	25260	biofsci
rs75678722	13	52015134	C	T	5.6924e-11	0.0208263633322181	0.215417461451184	0.0328796284096011	INTS6-AS1	22680	biofsci
rs76009888	13	51945061	C	T	1.1393e-28	0.0227064982549443	0.348943044274902	0.0314114075575132	INTS6-AS1	22836	biofsci
rs79458946	13	51912196	T	C	3.9203e-23	0.0167753067484663	-0.387151391383369	0.039082909314991	INTS6-AS1	19846	biofsci
rs9316537	13	51955735	T	C	3.2946e-09	0.0491248097412481	-0.122580401967081	0.0207197988484104	INTS6-AS1	24933	biofsci
rs9526773	13	52080679	A	G	4.0701e-26	0.490334855403349	0.0946936480980895	0.00895795515027949	INTS6-AS1	24933	biofsci
rs9535636	13	51867476	A	T	9.5316e-11	0.16047471620227	-0.0789904081462831	0.0122009867234493	INTS6-AS1	24931	biofsci
rs9568562	13	51828999	C	T	1.2266e-10	0.778834229020256	0.0689910013061516	0.010719379951547	INTS6-AS1	25262	biofsci
rs9596584	13	52384682	T	C	3.8498e-10	0.0285625582117355	0.169450879191922	0.0270679657506025	INTS6-AS1	24595	biofsci
