## Supplementary material for "Multi-level Regulatory Roles of Lactate Metabolism Gene Network in Oral Cancer: Machine Learning Insights": INTS6.csv

SNP	CHR	BP	effect_allele	other_allele	P	EAF	BETA	SE	gene	samplesize	source
rs117185631	13	52028754	G	A	8.7877e-27	0.0170802550988192	0.464598459507259	0.0433652982664332	INTS6	15837	biofsci
rs117617890	13	52438904	G	A	1.2253e-11	0.0279627435761265	0.169083890629171	0.0249485622045905	INTS6	29554	biofsci
rs12585654	13	52657689	T	G	4.7882e-08	0.486835396096973	-0.047307549824261	0.00866629109406114	INTS6	26648	biofsci
rs12853862	13	51927538	A	C	1.0116e-97	0.822052688939832	-0.217901616042194	0.0103865055574873	INTS6	31684	biofsci
rs143180630	13	52087488	G	T	4.5463e-08	0.0145723249669749	0.246127700984684	0.0450099118528032	INTS6	17187	biofsci
rs17596368	13	52108652	G	A	6.5248e-10	0.0873027855363478	-0.0870872903440995	0.0140986385533591	INTS6	31569	biofsci
rs61957418	13	52477074	A	C	1.5422e-08	0.168474124809741	-0.0603528711302679	0.0106690834270732	INTS6	31355	biofsci
rs61958268	13	52078940	T	C	4.4198e-08	0.0262088020524965	0.138918985374194	0.0253816753223331	INTS6	30410	biofsci
rs61958310	13	52350319	T	C	1.7839e-22	0.54976383265857	0.0862648498429648	0.00884450195755008	INTS6	25823	biofsci
rs73197829	13	52079694	A	G	2.4788e-20	0.030964486410031	0.213413840919124	0.0230977359321966	INTS6	31234	biofsci
rs7324278	13	52029167	G	A	2.2131e-14	0.0226023927360586	-0.207249752735591	0.0271361658071583	INTS6	30736	biofsci
rs75591659	13	51871137	A	G	1.7724e-09	0.0208857574232511	0.174971641694834	0.0290771319808615	INTS6	28919	biofsci
rs76009888	13	51945061	C	T	1.2318e-16	0.0227064982549443	0.230232096712374	0.0278054729667968	INTS6	29143	biofsci
rs77809332	13	51938566	A	G	2.4211e-36	0.0304208864415264	0.294187109450138	0.0233678419503819	INTS6	31044	biofsci
rs7981566	13	51860643	T	C	5.8941e-11	0.351932973248841	0.0573282889284076	0.00875695611896368	INTS6	28588	biofsci
rs79969787	13	51865493	T	G	2.8649e-13	0.026753045499548	-0.19014909670236	0.026046394266391	INTS6	28306	biofsci
rs9526773	13	52080679	A	G	4.4596e-21	0.490334855403349	-0.0752565601063668	0.00798808632817471	INTS6	31355	biofsci
rs9526808	13	52513424	C	T	4.9305e-08	0.0880214854004281	0.0788030789815623	0.0144486760142212	INTS6	29836	biofsci
rs9535632	13	51850195	A	G	3.7911e-22	0.194952835506783	0.0970324141176178	0.0100274281643141	INTS6	31684	biofsci
rs9535673	13	52032964	G	A	9.277e-217	0.247640975315166	0.289738398776855	0.00921999677889754	INTS6	31569	biofsci
rs9535736	13	52273500	A	G	2.9208e-13	0.0190032269630692	0.24098912586626	0.0330208034784752	INTS6	24598	biofsci
