## Supplementary material for "Multi-level Regulatory Roles of Lactate Metabolism Gene Network in Oral Cancer: Machine Learning Insights": INTS7.csv

SNP	CHR	BP	effect_allele	other_allele	P	EAF	BETA	SE	gene	samplesize	source
rs75872790	1	212217287	T	C	3.0578e-25	0.0176448736998514	0.325676904973554	0.0313751221061025	INTS7	29303	biofsci
rs78708600	1	212105699	G	A	1.9747e-08	0.0501906941266209	0.115600228963575	0.0205899524372283	INTS7	24740	biofsci
