## Supplementary material for "Multi-level Regulatory Roles of Lactate Metabolism Gene Network in Oral Cancer: Machine Learning Insights": INTS8.csv

SNP	CHR	BP	effect_allele	other_allele	P	EAF	BETA	SE	gene	samplesize	source
rs10087407	8	96064807	C	T	1.0932e-08	0.023468763240902	0.164572140359367	0.028792998295811	INTS8	26316	biofsci
rs10105495	8	96051349	T	C	3.0852e-09	0.0636872625474905	-0.0989548145389516	0.0166958805680797	INTS8	30080	biofsci
rs2515112	8	95314740	G	A	5.9416e-11	0.25467962562995	0.0612531888587158	0.00935834703660883	INTS8	30077	biofsci
rs28416970	8	96092046	A	G	1.3878e-18	0.274269645957575	-0.0784823326637984	0.00892027149460098	INTS8	31569	biofsci
rs493506	8	95965135	G	T	1.0243e-12	0.0754631891465294	-0.10718849447657	0.0150395665104418	INTS8	31684	biofsci
rs55932020	8	95635529	T	C	4.7723e-14	0.271280393851704	-0.0673472984427858	0.00893460936119104	INTS8	31684	biofsci
rs62524277	8	95739690	A	G	6.4267e-19	0.120091375925087	-0.108784498693281	0.012244715190257	INTS8	31559	biofsci
rs6471521	8	96112796	A	C	5.3359e-24	0.44887899204446	-0.0811276811955591	0.00802982007814864	INTS8	31346	biofsci
rs713113	8	95877787	C	T	5.4347e-142	0.500807997294149	0.201564626423217	0.00794503038731792	INTS8	31684	biofsci
rs71532333	8	95815258	G	A	2.035e-16	0.0599455555975651	0.137907042625886	0.0167768083874753	INTS8	31524	biofsci
rs72676950	8	95777059	T	C	2.0004e-14	0.132381041152072	0.0980007600978819	0.0128092173495428	INTS8	26532	biofsci
rs72676963	8	95841683	T	C	2.3559e-08	0.0202222326851547	0.172912951415723	0.0309680047667675	INTS8	26314	biofsci
rs72679210	8	95975361	G	A	1.3847e-17	0.0739536144345065	0.131212581476494	0.0153707703949504	INTS8	30902	biofsci
rs74789871	8	96041644	G	A	9.5672e-24	0.180845732788528	-0.104794134722693	0.0104315327370065	INTS8	31017	biofsci
rs74831260	8	95741185	A	G	3.1306e-09	0.0513782417223944	-0.110298436773385	0.0186170267652474	INTS8	29599	biofsci
