## Supplementary material for "Multi-level Regulatory Roles of Lactate Metabolism Gene Network in Oral Cancer: Machine Learning Insights": INTS9.csv

SNP	CHR	BP	effect_allele	other_allele	P	EAF	BETA	SE	gene	samplesize	source
rs241200	8	28637027	T	G	1.7762e-20	0.207204329362246	-0.0909063431789103	0.00980132865895161	INTS9	31684	biofsci
