## Supplementary material for "Multi-level Regulatory Roles of Lactate Metabolism Gene Network in Oral Cancer: Machine Learning Insights": INTS10.csv

SNP	CHR	BP	effect_allele	other_allele	P	EAF	BETA	SE	gene	samplesize	source
rs10106796	8	19735624	C	T	7.1326e-23	0.803919726408358	-0.0985128116992523	0.0100055670132699	INTS10	31684	biofsci
rs1021436	8	19576883	C	T	1.712e-80	0.269157052125221	-0.170174524491908	0.00895674248362637	INTS10	31684	biofsci
rs10503662	8	19577740	T	C	1.1404e-12	0.0806524694154961	0.10396588797631	0.0146175535650849	INTS10	31559	biofsci
rs112945955	8	19910055	G	A	1.8296e-10	0.0306362603473462	0.151737752381603	0.0238016270147296	INTS10	29719	biofsci
rs117130611	8	19713718	A	G	1.5135e-11	0.0350932196304657	-0.152239121402504	0.0225659791003356	INTS10	28997	biofsci
rs11779502	8	19967629	G	A	9.9835e-11	0.078003746320578	0.0964876874120747	0.0149193152338804	INTS10	31234	biofsci
rs11781244	8	19622636	T	C	9.5285e-20	0.178687459389214	0.0949754597004702	0.0104434051769207	INTS10	31238	biofsci
rs117994460	8	19961835	T	C	7.2082e-09	0.0182424916573971	0.312514933307655	0.0540113259894669	INTS10	9570	biofsci
rs138616307	8	19535402	C	A	3.7526e-12	0.0218921892189219	-0.201307253228874	0.0289817525523861	INTS10	27800	biofsci
rs148339574	8	19640747	A	G	2.1785e-10	0.0150633054487904	-0.244233209313377	0.0384740405345584	INTS10	22767	biofsci
rs149764042	8	19788675	C	G	1.038e-43	0.106252776992366	0.184194558661515	0.013285145633264	INTS10	29832	biofsci
rs150963602	8	19764447	T	G	1.6632e-10	0.0390161330769874	0.137016234061662	0.0214436324749064	INTS10	29001	biofsci
rs17090706	8	19544135	T	G	1.2172e-29	0.292945995715735	-0.0986908641960395	0.00872860667185887	INTS10	31684	biofsci
rs17090735	8	19550298	C	T	2.3859e-27	0.163440941034988	0.116389304967512	0.0107432645326631	INTS10	31684	biofsci
rs17091237	8	19593584	C	T	2.395e-33	0.322309079975947	-0.102276444083303	0.00850001612992335	INTS10	31683	biofsci
rs1837844	8	19741755	T	C	3.9266e-41	0.691073181783853	-0.115713697574474	0.00861484209787703	INTS10	31557	biofsci
rs192458675	8	19614532	A	G	1.1593e-08	0.0170115399920414	0.253671400692902	0.0444592952123143	INTS10	15127	biofsci
rs2958568	8	19426186	C	A	3.4514e-12	0.42979059363134	0.0558450664075472	0.00802579207374711	INTS10	31674	biofsci
rs36164932	8	19672101	T	C	4.9869e-25	0.0417501943296649	-0.212617666191227	0.02057656694002	INTS10	29518	biofsci
rs4244456	8	19710468	T	C	5.2854e-266	0.541790371678755	0.277806731817683	0.00797291718520033	INTS10	31684	biofsci
rs4529482	8	19374540	C	A	9.5864e-17	0.183120037005628	-0.0862627693900678	0.0103809727655713	INTS10	31017	biofsci
rs62496727	8	19649408	C	T	2.8525e-21	0.0252345001143903	0.260125084228781	0.0274738420832882	INTS10	26930	biofsci
rs6586868	8	19671419	T	C	1.364e-68	0.107548468509808	0.226069722504123	0.0129161294702091	INTS10	31226	biofsci
rs6981306	8	19678967	T	C	1.4225e-136	0.330771543462738	0.210020218600891	0.00844332935064548	INTS10	31684	biofsci
rs6988918	8	19605096	A	G	2.0493e-60	0.0560524634522154	0.283159820733993	0.0172700549362035	INTS10	31684	biofsci
rs6999158	8	19928013	A	T	6.8725e-25	0.295160536159601	0.0910979295450153	0.00884231298665521	INTS10	30739	biofsci
rs73204722	8	19655417	G	A	2.9255e-49	0.0504032258064516	0.270333161087412	0.018323199835119	INTS10	31115	biofsci
rs73214679	8	19510168	C	T	1.0637e-18	0.308324568579331	0.0770916982938507	0.0087324367701061	INTS10	30746	biofsci
rs73667408	8	19610205	T	C	1.2075e-21	0.0590101280336327	0.16226075754016	0.016977499899571	INTS10	31240	biofsci
rs74477856	8	19611223	A	G	3.9268e-43	0.79985853024394	-0.137696774746995	0.0100007099251923	INTS10	31229	biofsci
rs76546478	8	19690669	G	A	9.4336e-14	0.022442359954414	-0.212930431750474	0.028586637992438	INTS10	27889	biofsci
rs7838269	8	19971767	A	G	1.9051e-10	0.54310571611109	0.0507909340399824	0.00797471094991088	INTS10	31684	biofsci
rs79153732	8	19662937	T	C	9.8921e-13	0.0266024117214851	0.186586341844057	0.0261614870576768	INTS10	28212	biofsci
rs80209521	8	19677253	T	C	2.1766e-27	0.0636686725091878	-0.181778462443799	0.0167662921115117	INTS10	29836	biofsci
rs80351041	8	19796669	T	G	1.4922e-09	0.0161307901907357	0.22170043953069	0.0366731906655898	INTS10	23425	biofsci
