## Supplementary material for "Multi-level Regulatory Roles of Lactate Metabolism Gene Network in Oral Cancer: Machine Learning Insights": INTS12.csv

SNP	CHR	BP	effect_allele	other_allele	P	EAF	BETA	SE	gene	samplesize	source
rs72671810	4	106613753	C	T	1.084e-46	0.0553378008176339	-0.261477299730837	0.0182231924878271	INTS12	28802	biofsci
