## Supplementary material for "Multi-level Regulatory Roles of Lactate Metabolism Gene Network in Oral Cancer: Machine Learning Insights": INVS.csv

SNP	CHR	BP	effect_allele	other_allele	P	EAF	BETA	SE	gene	samplesize	source
rs10124133	9	103101955	C	T	2.6369e-222	0.6143410124394	0.259760627226145	0.00816128448888868	INVS	31684	biofsci
rs10988865	9	102342950	C	T	3.2948e-15	0.249622556050427	-0.0724518373908933	0.00919544584925858	INVS	31569	biofsci
rs10989161	9	103341603	C	T	8.8968e-11	0.0404984423676012	0.139344193324842	0.02148847937033	INVS	27866	biofsci
rs113251015	9	102599246	C	T	3.2324e-10	0.109919975841764	-0.079995558682076	0.0127237611429874	INVS	31567	biofsci
rs117120351	9	103183668	A	G	6.1873e-56	0.0423216444981862	0.324656086406486	0.0206044506052375	INVS	29058	biofsci
rs12379247	9	103417497	A	C	4.9527e-08	0.0438834366391185	-0.111881911213851	0.020517873280979	INVS	28307	biofsci
rs144955657	9	103085209	T	C	2.3571e-13	0.0164341735017661	-0.276130699361847	0.0376877626469737	INVS	21778	biofsci
rs149720071	9	102478959	C	T	3.4759e-12	0.0449216339627298	0.138549279485353	0.0199150897635982	INVS	29384	biofsci
rs1746147	9	102061199	T	C	2.1117e-15	0.0167842882347479	0.267727342432276	0.0337413314217647	INVS	26613	biofsci
rs1760289	9	103346178	T	C	5.6393e-11	0.320971577397803	0.0558638674575138	0.00852480008812834	INVS	31568	biofsci
rs17811585	9	102772830	G	A	1.6484e-58	0.0397633913900756	0.359340340843381	0.0222817704883942	INVS	26376	biofsci
rs17813447	9	103173925	T	G	2.9885e-41	0.185715903942003	-0.137689539682197	0.0102355423823936	INVS	31559	biofsci
rs2787376	9	103057721	G	A	2.6892e-41	0.104004680304975	-0.175474447674813	0.0130369283105851	INVS	31569	biofsci
rs36054907	9	101982875	T	C	2.4826e-09	0.0621940163191296	0.171744937963212	0.0288032163220038	INVS	10333	biofsci
rs41274945	9	102892560	A	G	1.5303e-11	0.0188257041397091	-0.219189918124318	0.0324971338528842	INVS	25632	biofsci
rs4743365	9	102573773	C	T	1.4288e-48	0.847908602352587	0.162016836803297	0.0110621146109406	INVS	31684	biofsci
rs4743406	9	103387444	A	G	4.1155e-22	0.219688542825362	-0.0935593725117417	0.00967712089363388	INVS	31146	biofsci
rs62577234	9	102834322	T	C	1.2575e-21	0.0248949532372475	0.262853216139663	0.0275141013816718	INVS	27208	biofsci
rs67506726	9	102704211	G	A	4.4031e-111	0.328582754454847	-0.189769478036699	0.0084737809964188	INVS	31563	biofsci
rs72733348	9	102982703	G	T	7.8004e-11	0.0206124041683882	-0.197518194541575	0.0303673253911374	INVS	26858	biofsci
rs75038788	9	103358124	G	C	1.1119e-26	0.91998188269042	0.156827281390927	0.014667996164437	INVS	31569	biofsci
rs77582055	9	103123903	A	G	1.8755e-24	0.0350551270142563	-0.227152599134417	0.0222580789713698	INVS	29836	biofsci
rs7857204	9	103656369	G	C	4.0493e-14	0.805363680972332	0.075989278843724	0.0100520237636547	INVS	31568	biofsci
rs79716235	9	102901705	T	C	7.3372e-13	0.0369547752941732	-0.165986337874152	0.0231407572772731	INVS	26236	biofsci
