## Supplementary material for "Multi-level Regulatory Roles of Lactate Metabolism Gene Network in Oral Cancer: Machine Learning Insights": IP6K2.csv

SNP	CHR	BP	effect_allele	other_allele	P	EAF	BETA	SE	gene	samplesize	source
rs11548144	3	47892431	T	G	9.7397e-09	0.0178534464914096	0.252287068708603	0.0439877024634032	IP6K2	14737	biofsci
rs12486046	3	48507182	G	A	5.5931e-15	0.0334287994741537	0.189250706744724	0.0242225402207505	IP6K2	26374	biofsci
rs141674903	3	49579959	A	G	1.9347e-09	0.0265283386714942	0.189471436689262	0.031561214113781	IP6K2	19437	biofsci
rs148834251	3	49561208	C	T	4.3478e-10	0.021937929400616	-0.186197282279956	0.0298345268835052	IP6K2	26180	biofsci
rs187979386	3	48442923	T	C	1.5387e-15	0.0281018934051374	-0.202191639594136	0.0253569991213896	IP6K2	28472	biofsci
rs3172494	3	48731487	T	G	4.107e-84	0.114006944968672	-0.243332556111665	0.0125220022288376	IP6K2	31569	biofsci
rs3731516	3	48216926	C	T	7.4082e-09	0.0142056382920262	0.226452763567575	0.0391691914705045	IP6K2	23272	biofsci
rs62259939	3	49386047	A	G	5.9667e-30	0.570289415864838	0.091538231271224	0.00805156401365326	IP6K2	31473	biofsci
rs72929172	3	48731961	G	A	5.3893e-162	0.917255018713848	0.411727377569835	0.0151804565105277	IP6K2	28587	biofsci
rs73082350	3	49063203	A	G	1.5195e-10	0.0207897879964168	-0.233496647835083	0.0364650489333754	IP6K2	18471	biofsci
rs74617496	3	48768680	T	C	3.2082e-50	0.458108770210681	-0.127469413256764	0.00855407561985045	IP6K2	27526	biofsci
rs7651161	3	48333546	C	T	1.1355e-12	0.53647345800906	-0.0573747599592605	0.00806640984693236	IP6K2	30902	biofsci
rs9812977	3	48720303	A	G	1.7823e-30	0.100439717378232	0.151643083565351	0.0132161200935455	IP6K2	31683	biofsci
