## Supplementary material for "Multi-level Regulatory Roles of Lactate Metabolism Gene Network in Oral Cancer: Machine Learning Insights": IPCEF1.csv

SNP	CHR	BP	effect_allele	other_allele	P	EAF	BETA	SE	gene	samplesize	source
rs111411868	6	154604525	C	T	1.4462e-11	0.0218550537286903	-0.191519692125279	0.0283602630088816	IPCEF1	29080	biofsci
rs12209958	6	154552636	C	T	1.4087e-16	0.89119101978691	0.107265363328823	0.0129796787706856	IPCEF1	30606	biofsci
rs1918759	6	154526540	T	C	3.0464e-10	0.298108506059576	0.0554482886556081	0.00880634785839657	IPCEF1	30813	biofsci
rs2015786	6	154647283	A	G	1.2503e-14	0.0350022552999549	-0.182254175840187	0.0236365279209653	IPCEF1	26496	biofsci
rs2499649	6	154675915	C	T	8.3269e-22	0.30055620278853	-0.0841398765405422	0.00876840665088291	IPCEF1	30935	biofsci
rs62433569	6	154679267	A	C	9.6921e-10	0.0850191484568597	0.09518896958779	0.0155677438200654	IPCEF1	26521	biofsci
rs62435712	6	154661632	G	A	1.7243e-41	0.525923120621094	0.108997475169616	0.00807813555052035	IPCEF1	30731	biofsci
rs74993805	6	154606728	G	A	6.2697e-15	0.0549894656196131	0.138670940488713	0.0177815172580608	IPCEF1	30431	biofsci
rs7759388	6	154567676	A	G	2.749e-56	0.176541554959786	-0.168041125634769	0.0106303336750298	IPCEF1	30436	biofsci
rs9371779	6	154507791	T	C	9.361e-12	0.0704900702257797	-0.107266386545922	0.0157374393406576	IPCEF1	30812	biofsci
