## Supplementary material for "Multi-level Regulatory Roles of Lactate Metabolism Gene Network in Oral Cancer: Machine Learning Insights": IPMK.csv

SNP	CHR	BP	effect_allele	other_allele	P	EAF	BETA	SE	gene	samplesize	source
rs10826154	10	59875809	G	C	2.5269e-19	0.176105491933462	-0.143050419198378	0.01591642031225	IPMK	13603	biofsci
rs112325861	10	60262718	G	A	1.2668e-13	0.0334585018293857	-0.286609994382166	0.0386819437987106	IPMK	10333	biofsci
rs116853085	10	60016665	C	A	4.905e-21	0.0206870061457419	-0.471418422318691	0.0500917451008587	IPMK	9836	biofsci
rs117246644	10	60163779	T	C	2.0166e-29	0.0229828042328042	-0.45998091579491	0.0408436259807237	IPMK	13348	biofsci
rs118028997	10	60371386	T	C	2.9194e-10	0.0138787436084733	0.377488753396536	0.0598884302253675	IPMK	10186	biofsci
rs1199091	10	59901559	T	C	1.6769846438804e-308	0.761280931586608	-0.537906621944716	0.013890709735636	IPMK	14259	biofsci
rs12220092	10	59930849	C	T	1.8101e-19	0.150107041822769	0.14962943449612	0.0165807247649258	IPMK	14256	biofsci
rs12254586	10	60158446	C	T	1.1464e-217	0.729108477391107	-0.419540229120517	0.0133225015677609	IPMK	14263	biofsci
rs145668791	10	60361185	G	A	2.9251e-13	0.0167024809533112	-0.785772153641652	0.107672470284422	IPMK	2626	biofsci
rs146241998	10	60203694	T	G	3.4713e-09	0.0445768482490272	0.199127072698669	0.0337069322057466	IPMK	10333	biofsci
rs148138319	10	59594527	G	A	1.0868e-08	0.0211341434357875	-0.239624377220928	0.0419180227798353	IPMK	13755	biofsci
rs148804182	10	60239869	T	C	5.9648e-27	0.0281324718929643	-0.452214505011601	0.0420692049725658	IPMK	10333	biofsci
rs16912173	10	60141574	C	T	2.3283e-50	0.0252236859853424	-0.563567146386686	0.0377644973187176	IPMK	14259	biofsci
rs1698469	10	59854651	A	C	1.1068e-47	0.814949829005224	-0.221166856997123	0.0152464726561324	IPMK	14263	biofsci
rs17635794	10	59907497	T	C	1.0649e-21	0.0731140579303714	0.221046572389403	0.0230964174021903	IPMK	13831	biofsci
rs183799361	10	60267651	C	T	2.4644e-09	0.0229288545008492	0.243125413541607	0.0407654952283043	IPMK	13430	biofsci
rs1889066	10	59776781	A	G	1.93e-47	0.0803299635461686	-0.315161571738839	0.0217833544193281	IPMK	14263	biofsci
rs1904757	10	59111940	G	T	2.4404e-09	0.156094219719167	-0.0973131339865303	0.0163132003397198	IPMK	14263	biofsci
rs1963927	10	60106835	T	G	4.5531e-143	0.590825377734346	-0.306706176956694	0.0120431840546544	IPMK	14260	biofsci
rs2128908	10	60206306	A	T	2.5623e-13	0.100642811227769	0.151771911876853	0.0207457710539999	IPMK	12835	biofsci
rs2537673	10	59708799	T	C	5.2302e-17	0.43548265317679	-0.100103252543337	0.0119435001960695	IPMK	14258	biofsci
rs2658628	10	59632325	A	C	9.5189e-11	0.209110473457676	-0.0942877156181347	0.0145631588437747	IPMK	14255	biofsci
rs4367897	10	60464393	C	A	7.2196e-10	0.198736249095961	-0.0925180381008151	0.0150162367884203	IPMK	13925	biofsci
rs4948514	10	60210174	C	T	1.1449e-24	0.0578508292779819	0.305503779061594	0.0297959445891618	IPMK	10333	biofsci
rs56729711	10	60015862	T	C	5.8536e-107	0.0603155431418434	-0.546336836865203	0.0248698930646311	IPMK	14263	biofsci
rs61850816	10	59688358	T	C	8.0394e-16	0.0450465851782204	-0.256082352064268	0.0317972524168406	IPMK	11496	biofsci
rs61875523	10	60244111	G	A	2.6907e-25	0.78591635446135	-0.150040867705282	0.0144379738171575	IPMK	14256	biofsci
rs7091956	10	60351663	T	C	6.1242e-10	0.277556465857417	0.0818093809265669	0.0132221455120274	IPMK	14263	biofsci
rs72797431	10	60164994	G	T	9.4653e-16	0.0301430354228665	0.326843656979403	0.040684075454573	IPMK	10333	biofsci
rs76617049	10	60221006	T	C	4.4108e-09	0.0370328271346731	0.204932083560052	0.0349230728106289	IPMK	11496	biofsci
rs78046936	10	60085906	T	G	1.3353e-12	0.040954121948343	0.236028527810653	0.0332870559762298	IPMK	11489	biofsci
