## Supplementary material for "Multi-level Regulatory Roles of Lactate Metabolism Gene Network in Oral Cancer: Machine Learning Insights": IPO4.csv

SNP	CHR	BP	effect_allele	other_allele	P	EAF	BETA	SE	gene	samplesize	source
rs2273912	14	24649669	T	C	5.5321e-30	0.100952192025392	0.223569337122406	0.019653065025968	IPO4	14263	biofsci
