## Supplementary material for "Multi-level Regulatory Roles of Lactate Metabolism Gene Network in Oral Cancer: Machine Learning Insights": IPO5.csv

SNP	CHR	BP	effect_allele	other_allele	P	EAF	BETA	SE	gene	samplesize	source
rs651241	13	98650024	G	T	1.4837e-12	0.5549813972716	-0.0565611707904087	0.00799349493215121	IPO5	31684	biofsci
