## Supplementary material for "Multi-level Regulatory Roles of Lactate Metabolism Gene Network in Oral Cancer: Machine Learning Insights": IPO7.csv

SNP	CHR	BP	effect_allele	other_allele	P	EAF	BETA	SE	gene	samplesize	source
rs41369549	11	9462534	C	G	1.6821e-20	0.401479691982485	-0.112104795165848	0.012079216787976	IPO7	14261	biofsci
rs75955853	11	9406129	A	G	1.0985e-09	0.0518386361383685	-0.197558679975976	0.0324174920376713	IPO7	9680	biofsci
