## Supplementary material for "Multi-level Regulatory Roles of Lactate Metabolism Gene Network in Oral Cancer: Machine Learning Insights": IPO8.csv

SNP	CHR	BP	effect_allele	other_allele	P	EAF	BETA	SE	gene	samplesize	source
rs1040274	12	30236433	T	G	1.6763e-10	0.570701204166183	0.0519166160988826	0.00812657370257222	IPO8	30902	biofsci
rs10843791	12	30724222	A	G	1.6769846438804e-308	0.243856867851885	-0.48220580808258	0.00926812679387757	IPO8	31568	biofsci
rs10843857	12	31069053	A	G	9.9722e-56	0.653082191780822	0.131936956350964	0.0083894672273528	IPO8	31355	biofsci
rs10843858	12	31069683	A	G	7.2496e-11	0.10291521336606	0.0901360132059188	0.0138340899709798	IPO8	28298	biofsci
rs11051017	12	30823530	G	T	9.5619e-46	0.0401722488038277	-0.289428640948289	0.0203867492866956	IPO8	31200	biofsci
rs11051090	12	30947372	C	G	1.6769846438804e-308	0.851744298602238	-0.440810439837074	0.0113196080302878	IPO8	30902	biofsci
rs11051094	12	30966996	G	T	3.0873e-62	0.263277956855939	-0.168252518157578	0.0101060454064028	IPO8	25240	biofsci
rs11051124	12	31026370	C	T	1.3363e-107	0.0720509893455099	0.340298984187155	0.0154436364216382	IPO8	31355	biofsci
rs11051139	12	31038649	A	G	1.0701e-32	0.0337712649486273	0.274575941032506	0.0230569454875053	IPO8	28823	biofsci
rs112009739	12	31519941	T	C	2.7727e-13	0.135028293935867	-0.0872736666597183	0.0119472773973248	IPO8	29992	biofsci
rs117245513	12	31052382	A	G	1.0154e-12	0.0134808853118712	-0.35669444320058	0.0500392019416382	IPO8	15015	biofsci
rs117534742	12	30459813	T	C	1.5028e-25	0.0298624754420432	0.259476558637776	0.0248359966535641	IPO8	27980	biofsci
rs117661392	12	30875681	G	A	2.6929e-36	0.0191951085049867	-0.409820416236604	0.032575068058995	IPO8	25028	biofsci
rs117727923	12	29944003	T	C	2.1804e-11	0.0225932779618712	-0.189280662022933	0.0282795467075439	IPO8	28312	biofsci
rs117845532	12	31144633	A	G	4.9695e-08	0.012236234236484	-0.277083181058121	0.0508195038897568	IPO8	16018	biofsci
rs117875473	12	30730602	A	G	2.8759e-28	0.0129910948140388	0.70471879864687	0.063916593985531	IPO8	9545	biofsci
rs117952248	12	30423166	A	G	3.3689e-21	0.0391920535306097	0.201751472091532	0.0213477808089911	IPO8	29136	biofsci
rs12298150	12	30967642	G	A	3.7882e-142	0.495753755567298	0.202051471187935	0.00795976501778418	IPO8	31569	biofsci
rs12308573	12	31001183	T	A	8.1961e-48	0.259940357852883	0.132523164392128	0.00912266737286451	IPO8	31231	biofsci
rs12319697	12	30563668	T	C	1.1462e-47	0.0592893919742169	-0.248581759040203	0.0171391961389303	IPO8	30518	biofsci
rs12322502	12	30721840	A	T	4.1648e-37	0.0805366562189435	-0.187122508016145	0.0147023357493396	IPO8	31237	biofsci
rs12367973	12	31070717	A	G	1.0433e-33	0.148894567700468	-0.136734552072043	0.0112995357429648	IPO8	30902	biofsci
rs12425237	12	30353132	T	C	6.8014e-42	0.0933590208522212	0.200091573094404	0.0147544923897536	IPO8	27135	biofsci
rs12578475	12	31055563	G	A	2.4141e-13	0.967015443151298	0.191417023461271	0.026136655442095	IPO8	22947	biofsci
rs12580645	12	30734478	G	T	1.6769846438804e-308	0.232164426996829	-0.650847620395008	0.0094261944509297	IPO8	31567	biofsci
rs12582707	12	30201032	C	T	1.3817e-09	0.0816780821917808	0.0883275714183356	0.0145808001945154	IPO8	31355	biofsci
rs138900519	12	30882482	C	A	6.9059e-93	0.0308169062580701	-0.497132387177963	0.0243178572319249	IPO8	28309	biofsci
rs139405718	12	31077866	A	G	1.2916e-12	0.0185804701627486	0.22530024116865	0.0317530007002636	IPO8	27195	biofsci
rs140785223	12	30715673	A	C	3.0668e-48	0.039551447188968	-0.335721994922111	0.0230044261893483	IPO8	24872	biofsci
rs141216696	12	30770629	T	G	8.7264e-33	0.017615522083227	-0.379190538605537	0.0317971488017523	IPO8	28577	biofsci
rs144044548	12	30923098	G	A	4.021e-30	0.0200355962369692	-0.365852148746654	0.0320832879145024	IPO8	24740	biofsci
rs144600413	12	30467892	G	A	1.1678e-09	0.0149092480553155	-0.521843277907138	0.0857674179717207	IPO8	4628	biofsci
rs144626148	12	30754133	T	C	5.6568e-76	0.0263425993305196	-0.694736983828762	0.0376641032999068	IPO8	13742	biofsci
rs148708638	12	30590753	T	C	1.711e-32	0.0183573313579332	0.382807897908762	0.0322522072177369	IPO8	26674	biofsci
rs1506391	12	30631388	C	T	1.2836e-116	0.719117591792251	0.202908799442417	0.00883899266175079	IPO8	31684	biofsci
rs1659284	12	30724941	A	G	1.6769846438804e-308	0.14247059265662	0.526920044227683	0.0113652206897316	IPO8	31684	biofsci
rs17459648	12	30356215	G	A	1.0537e-14	0.108942161339422	-0.0991074275456226	0.0128168310200479	IPO8	31355	biofsci
rs182163533	12	31035628	T	G	1.4305e-14	0.0264993780758207	-0.220635007232617	0.0286784785962795	IPO8	23566	biofsci
rs184412206	12	31093267	G	A	3.7254e-08	0.0181100534014395	0.44467761219224	0.0807990573620859	IPO8	4307	biofsci
rs191856033	12	31047643	G	T	1.3368e-11	0.0174602338565259	0.235441507887837	0.0348039125898529	IPO8	24061	biofsci
rs1994282	12	30387205	G	A	1.5805e-38	0.314276079136691	-0.132578172319542	0.0102137987811947	IPO8	22240	biofsci
rs2434118	12	30942174	A	G	1.4602e-11	0.512458190837687	-0.0536582559302009	0.00794748740005345	IPO8	31684	biofsci
rs2564530	12	30454432	A	G	1.0139e-09	0.154342656550787	-0.0672743004437911	0.0110159326091028	IPO8	31568	biofsci
rs28427143	12	30207397	G	A	3.8727e-14	0.158479241532227	-0.0828835750005282	0.0109561896894287	IPO8	31233	biofsci
rs2933407	12	31492362	A	C	6.2291e-27	0.423867239234258	-0.088781938297641	0.00826239735490316	IPO8	29992	biofsci
rs302346	12	29944098	T	C	1.2265e-08	0.328135152696556	-0.0485331421289583	0.00852071527396167	IPO8	31238	biofsci
rs302353	12	29946064	A	G	2.2407e-14	0.157507360157017	0.0893959299463601	0.0117068607352296	IPO8	27493	biofsci
rs33154	12	30985432	G	A	3.3964e-99	0.327939407607879	-0.178898765121215	0.00846249160940836	IPO8	31679	biofsci
rs33174	12	30992809	C	T	2.6127e-22	0.147279299847793	0.109467886932432	0.0112682725078934	IPO8	31355	biofsci
rs33221	12	31069521	C	T	2.9476e-12	0.330320592429051	-0.0640838140404614	0.00918093065148943	IPO8	26816	biofsci
rs33222	12	31070020	T	C	1.0307e-08	0.648966926220029	-0.0481629661759143	0.00841201051015881	IPO8	31017	biofsci
rs33270	12	30785759	G	A	9.1033e-295	0.13127366952362	0.44242052689948	0.0120569935466323	IPO8	30160	biofsci
rs34596035	12	30872812	T	C	5.0756e-59	0.0221912762229909	-0.470331121757979	0.0290335021702992	IPO8	27336	biofsci
rs34921921	12	30298415	C	T	4.4604e-10	0.0156587772296436	0.233646676119063	0.0374607872439215	IPO8	23116	biofsci
rs354117	12	30533650	G	A	2.0384e-83	0.206992682076896	-0.192112924823217	0.00992831652833165	IPO8	30902	biofsci
rs35779968	12	31124999	C	T	1.3917e-10	0.0611530439964247	-0.119253536249933	0.0185851597808704	IPO8	25213	biofsci
rs4288835	12	30714871	A	G	9.0657e-68	0.0372754765395894	0.395889291810851	0.0227590597081226	IPO8	26899	biofsci
rs56214018	12	30541087	G	A	1.9224e-24	0.126577181208054	-0.122940191801063	0.0120494160346038	IPO8	31150	biofsci
rs56389758	12	30722191	C	T	3.0269e-21	0.0384736180904523	-0.199025065901902	0.0210348104359578	IPO8	30547	biofsci
rs61917178	12	31218148	T	G	7.8525e-11	0.225616602780036	-0.0625847656584841	0.00962339171179447	IPO8	30902	biofsci
rs61920005	12	30928717	A	G	9.8555e-87	0.0324288969533294	-0.464537784190507	0.0235334118995165	IPO8	28773	biofsci
rs61920455	12	30378458	A	G	8.0671e-24	0.0300645161290323	-0.247577811206814	0.024603761573233	IPO8	28325	biofsci
rs61921066	12	30603035	A	G	6.6372e-18	0.0132743362831858	0.3799615821518	0.0440734456335967	IPO8	19652	biofsci
rs61923723	12	30838208	A	G	6.1294e-25	0.0134274259981328	0.469551155144922	0.0455282598507691	IPO8	18209	biofsci
rs7295339	12	30781298	T	C	3.5625e-50	0.0173576496804081	-0.542128804386591	0.0363974302528142	IPO8	22128	biofsci
rs7295643	12	30654435	T	C	3.3927e-49	0.0262039660056657	0.369500143236744	0.0250617314113747	IPO8	31197	biofsci
rs7295745	12	30353698	C	T	1.4264e-11	0.168553236646622	-0.0730376093315443	0.0108123773991923	IPO8	30518	biofsci
rs73075759	12	30723652	A	C	1.6769846438804e-308	0.156713893795332	0.476460825718061	0.0109275745147107	IPO8	31684	biofsci
rs73077865	12	30779344	T	C	1.6769846438804e-308	0.0756397674945271	0.636205300072901	0.0150507752450379	IPO8	31569	biofsci
rs73083762	12	30699598	A	G	2.5836e-17	0.0184772150791568	-0.265868021174324	0.0314119993353328	IPO8	27941	biofsci
rs73088039	12	31090970	G	A	6.7756e-15	0.0557256212993918	0.138842778867263	0.0178261813739473	IPO8	29902	biofsci
rs73093617	12	31066843	T	C	5.6677e-21	0.0276370709567614	0.234968543172434	0.0250072949310806	IPO8	29752	biofsci
rs75134507	12	30290979	T	C	8.0123e-09	0.0169484536082474	0.184527308077704	0.0319898944364377	IPO8	29325	biofsci
rs76729074	12	31499297	A	G	1.2399e-09	0.0232634801036025	0.175689094913092	0.0289200156235542	IPO8	26310	biofsci
rs77563078	12	30098320	G	A	1.5133e-14	0.0319054098437573	0.190376652169463	0.0247679865957358	IPO8	26388	biofsci
rs78296812	12	31033833	T	C	4.4647e-36	0.17465362362972	-0.131916281604025	0.0105191363733813	IPO8	31347	biofsci
rs78436194	12	30940806	T	C	4.8265e-18	0.0905122235157159	-0.125016559094269	0.014440594538051	IPO8	29127	biofsci
rs78690723	12	30332515	T	C	2.6762e-08	0.0270223065023205	-0.153037738751951	0.0275178442032493	IPO8	25114	biofsci
rs79075961	12	30811180	C	T	3.2615e-42	0.0209860244912824	0.408438713920489	0.0299989507179888	IPO8	27042	biofsci
rs79089221	12	30966226	G	A	8.1326e-20	0.0136926118474043	0.405077650000147	0.0444573565564936	IPO8	18732	biofsci
rs794165	12	30711441	C	T	4.0781e-117	0.421022962155662	0.185106072541187	0.00804602612987047	IPO8	31684	biofsci
rs7958217	12	30525433	C	T	3.8481e-13	0.0315808202117249	0.176856928018665	0.0243571034318503	IPO8	27557	biofsci
rs7966761	12	31078704	C	T	1.9816e-08	0.587238518172257	0.0459806711142314	0.00819094184021509	IPO8	30746	biofsci
rs9971688	12	30279566	A	G	7.2804e-20	0.27904092600248	-0.0808030394756001	0.00885677764357196	IPO8	31684	biofsci
