## Supplementary material for "Multi-level Regulatory Roles of Lactate Metabolism Gene Network in Oral Cancer: Machine Learning Insights": IPO9.csv

SNP	CHR	BP	effect_allele	other_allele	P	EAF	BETA	SE	gene	samplesize	source
rs12722743	1	201816943	T	C	1.5587e-44	0.800539846728831	0.13944324136457	0.0099602315260407	IPO9	31564	biofsci
rs2494115	1	201832864	C	G	6.0726e-66	0.317989657645416	-0.146578135899843	0.00854593313237347	IPO9	31568	biofsci
rs34070662	1	201912417	T	C	4.47e-08	0.0949271533177323	0.0742861962877905	0.0135774306449638	IPO9	31569	biofsci
rs41305074	1	201915550	A	G	1.7608e-08	0.0666744105006389	0.0908505976131588	0.0161248442748143	IPO9	30902	biofsci
rs41306215	1	201852688	G	A	2.917e-09	0.0343011118123999	-0.143939965520324	0.0242482379879591	IPO9	25672	biofsci
