## Supplementary material for "Multi-level Regulatory Roles of Lactate Metabolism Gene Network in Oral Cancer: Machine Learning Insights": IPO11.csv

SNP	CHR	BP	effect_allele	other_allele	P	EAF	BETA	SE	gene	samplesize	source
rs112781438	5	61712198	T	C	3.2038e-09	0.0961712732215677	0.0799365422671998	0.0135007418242497	IPO11	31559	biofsci
rs113077588	5	61068691	T	C	1.6848e-09	0.0165543071161049	0.210774343103167	0.0349798099945511	IPO11	25100	biofsci
rs114389099	5	61784267	C	T	8.3587e-11	0.0312906901041667	-0.153165139594938	0.0235863653939047	IPO11	29651	biofsci
rs13174437	5	61983535	G	A	2.4734e-12	0.314875627524252	-0.0600201085366438	0.00856854805154307	IPO11	31568	biofsci
rs2272290	5	61689520	T	C	1.1152e-27	0.111793888826249	0.137456972902447	0.0126070303124263	IPO11	31682	biofsci
rs32163	5	61857577	G	A	2.8121e-50	0.397553459355857	0.121032803687028	0.00811723228354514	IPO11	31684	biofsci
rs56380089	5	61688525	C	T	1.1404e-12	0.0616090196827823	-0.118338346047248	0.0166385481556245	IPO11	31240	biofsci
rs62376178	5	61965942	G	A	1.3876e-11	0.0388553173472923	0.140346238233295	0.0207631207256998	IPO11	31056	biofsci
rs76227149	5	62044378	T	C	1.81e-09	0.0230772356071994	0.164375069098578	0.0273320700197169	IPO11	29688	biofsci
