## Supplementary material for "Multi-level Regulatory Roles of Lactate Metabolism Gene Network in Oral Cancer: Machine Learning Insights": IPO13.csv

SNP	CHR	BP	effect_allele	other_allele	P	EAF	BETA	SE	gene	samplesize	source
rs3791050	1	44252546	A	C	5.9081e-20	0.894565748430982	0.118303938821362	0.0129350468862193	IPO13	31684	biofsci
