## Supplementary material for "Multi-level Regulatory Roles of Lactate Metabolism Gene Network in Oral Cancer: Machine Learning Insights": IPP.csv

SNP	CHR	BP	effect_allele	other_allele	P	EAF	BETA	SE	gene	samplesize	source
rs10489769	1	46806703	G	A	1.1078e-12	0.286863371546702	0.0682087044406444	0.00958472042614867	IPP	26605	biofsci
rs10890384	1	46649046	T	C	8.8394e-34	0.151922281934684	-0.146301121624909	0.012076529912494	IPP	26609	biofsci
rs114827863	1	46243810	A	G	3.9099e-21	0.0507009345794392	0.198204800270153	0.0210073980148546	IPP	23540	biofsci
rs11573570	1	45298252	C	T	7.2685e-09	0.0357400028803226	0.152661283460173	0.0263909835529116	IPP	20831	biofsci
rs116659780	1	47050372	A	G	6.1657e-09	0.0256619144602851	-0.185459025079144	0.0319091249426445	IPP	19640	biofsci
rs12023099	1	46953391	C	T	1.1595e-21	0.140593945879835	-0.120248865884873	0.012576228443448	IPP	26164	biofsci
rs12136098	1	46436132	T	C	1.0647e-20	0.0268729641693811	-0.260301891505837	0.0279015458293588	IPP	24560	biofsci
rs12138495	1	45829549	G	T	4.8116e-27	0.0779598308668076	-0.174513674542748	0.0162050379830021	IPP	26488	biofsci
rs12141099	1	45491504	G	A	4.9828e-23	0.478597467022436	0.0857519113120089	0.00867758665371473	IPP	26609	biofsci
rs12756856	1	46948816	G	A	2.588e-09	0.516739919740111	-0.0520991908642183	0.00874778629954805	IPP	26165	biofsci
rs138491322	1	46354465	T	C	7.3171e-32	0.0947966049854718	0.175333225208638	0.0149255333363387	IPP	26156	biofsci
rs138750601	1	46430935	T	C	2.6384e-16	0.0681735492086593	0.154932395696402	0.0189198055534201	IPP	21988	biofsci
rs146726417	1	46030696	A	G	2.6333e-22	0.01996180429247	-0.331146674786215	0.0340903328034564	IPP	21992	biofsci
rs148346805	1	46241803	A	G	1.3496e-13	0.0155605549306337	-0.334262069267248	0.0451638363577372	IPP	16002	biofsci
rs17102086	1	46722939	C	T	8.0028e-09	0.172159795557894	0.066236060796514	0.01148237163847	IPP	26609	biofsci
rs324416	1	46865387	A	G	2.2528e-16	0.177202345159351	-0.0931803626714508	0.0113526599906736	IPP	26608	biofsci
rs3935296	1	46180470	T	C	1.2261e-282	0.28062808905218	-0.373918101461853	0.010408210967253	IPP	22863	biofsci
rs41286710	1	46383020	T	C	1.0878e-34	0.051576533537168	-0.242815333347399	0.0197650270121854	IPP	26165	biofsci
rs41302744	1	45962137	C	T	3.9533e-15	0.034730446423974	0.217720255868893	0.0277121181020675	IPP	19421	biofsci
rs4660349	1	46928713	C	T	3.0457e-12	0.283366244627715	-0.0681083997316206	0.00976394519842601	IPP	25827	biofsci
rs61784802	1	46179251	C	T	1.6251e-19	0.0320026550350844	-0.249955468300132	0.0276627933664016	IPP	21092	biofsci
rs666720	1	46020795	C	T	5.2275e-89	0.548912022248112	0.174252701709332	0.00871141548729839	IPP	26609	biofsci
rs71653958	1	45708816	A	G	1.1162e-29	0.115005031349176	-0.156007956063028	0.0137888083067171	IPP	25838	biofsci
rs72688502	1	46183259	A	G	1.3096e-23	0.0299097065462754	-0.285099845490105	0.02846756787288	IPP	21264	biofsci
rs74072079	1	46169722	T	C	4.1618e-43	0.0325351932973249	-0.357764411317951	0.0259918203580189	IPP	23513	biofsci
