## Supplementary material for "Multi-level Regulatory Roles of Lactate Metabolism Gene Network in Oral Cancer: Machine Learning Insights": IPPK.csv

SNP	CHR	BP	effect_allele	other_allele	P	EAF	BETA	SE	gene	samplesize	source
rs10820999	9	95429976	A	G	5.9745e-23	0.303872721096139	0.0853532269636671	0.00865309126853143	IPPK	31568	biofsci
rs12378033	9	95499928	T	C	1.8461e-09	0.056630476110008	0.108460041685638	0.0180438938737358	IPPK	28746	biofsci
rs144466034	9	95233622	A	G	1.1911e-08	0.0444401840490798	0.110831425639896	0.0194403581133283	IPPK	31155	biofsci
rs72756476	9	95453880	C	T	5.6393e-11	0.128977465745669	-0.077809033558366	0.0118738033814079	IPPK	31568	biofsci
