## Supplementary material for "Multi-level Regulatory Roles of Lactate Metabolism Gene Network in Oral Cancer: Machine Learning Insights": IQCB1.csv

SNP	CHR	BP	effect_allele	other_allele	P	EAF	BETA	SE	gene	samplesize	source
rs1067	3	122132965	A	G	1.2264e-20	0.172006423000459	-0.0990944913539882	0.0106389628156693	IQCB1	31017	biofsci
rs112069210	3	121431703	A	G	7.745e-90	0.0300513657529643	-0.519303928187321	0.0258392301623247	IQCB1	25692	biofsci
rs112412029	3	121705589	T	C	2.1813e-10	0.0160032957282292	0.286730211173751	0.0451671672558759	IQCB1	15564	biofsci
rs114148018	3	121804804	T	C	7.4445e-16	0.0309968005983297	0.193422415948814	0.0239885919744037	IQCB1	28928	biofsci
rs114664039	3	121066352	A	G	6.4696e-13	0.0243492664458116	-0.204605973766443	0.0284566242147457	IQCB1	25991	biofsci
rs115825815	3	121576421	A	G	1.0117e-17	0.0158098271155596	-0.324365521539033	0.0378374730582359	IQCB1	22445	biofsci
rs115989130	3	121776480	T	G	5.9548e-32	0.0315723051481788	-0.285121345195881	0.0242361504888417	IQCB1	27840	biofsci
rs116123376	3	121337099	T	C	1.2962e-14	0.0139888337468983	-0.320317388761031	0.0415661919961889	IQCB1	20981	biofsci
rs116140498	3	121845913	C	T	1.8735e-46	0.0517174419608182	-0.272904838173606	0.0190698520120193	IQCB1	28035	biofsci
rs116478762	3	120573292	A	C	6.8498e-13	0.0240297321833863	-0.221164483409467	0.0307925600648066	IQCB1	22485	biofsci
rs116506625	3	122016301	T	C	7.5209e-15	0.0360256799548866	-0.176584383818786	0.02271094154808	IQCB1	27914	biofsci
rs11710846	3	121499754	T	C	1.146e-42	0.0170404379304256	0.721871319511179	0.0527248193751637	IQCB1	10738	biofsci
rs11717893	3	121806825	C	T	1.3304e-101	0.238359201773836	0.200200626086553	0.00935503829790017	IQCB1	31470	biofsci
rs11918758	3	121958171	T	C	7.3058e-26	0.947797531423395	-0.188785778849549	0.0179529250684268	IQCB1	31354	biofsci
rs11921048	3	121777721	G	A	5.53e-51	0.122890751249577	-0.182340242565888	0.012140880539986	IQCB1	31470	biofsci
rs141080042	3	121216482	T	C	1.7038e-12	0.0162847247807826	-0.34112007205054	0.0483398857894681	IQCB1	13357	biofsci
rs141649918	3	121588822	T	C	3.1993e-10	0.0169280557630072	-0.361509716466554	0.0574856037760672	IQCB1	9092	biofsci
rs142325706	3	121577768	T	C	9.0505e-78	0.114361091993577	0.23552087759829	0.0126162887078578	IQCB1	31015	biofsci
rs143571518	3	121891008	T	G	1.9543e-08	0.0138413084318709	-0.223280738906782	0.039758674283157	IQCB1	23173	biofsci
rs143694031	3	121197623	G	A	1.9301e-10	0.0140937284631289	-0.274401058259083	0.0431000939683792	IQCB1	19371	biofsci
rs144265573	3	120538257	T	C	2.0638e-13	0.0171546203110704	0.352120635060094	0.0479427926721802	IQCB1	12902	biofsci
rs145431897	3	121594268	A	G	1.7476e-35	0.0190496807013746	-0.420940796190154	0.0338591867978985	IQCB1	23339	biofsci
rs146720042	3	120785226	C	T	1.892e-08	0.0392624589001354	-0.14339343070323	0.0255080371258971	IQCB1	20372	biofsci
rs147692166	3	121063358	A	C	1.1757e-12	0.0210113750221017	-0.236046177625437	0.0332080552644781	IQCB1	22042	biofsci
rs147957338	3	122348607	T	G	2.0516e-22	0.039759295078444	0.230048312839224	0.0236206208700034	IQCB1	23473	biofsci
rs150972489	3	121433958	G	A	5.9174e-65	0.0170602281772353	0.600883441704104	0.0353060021096111	IQCB1	23920	biofsci
rs17199211	3	122016281	T	C	2.2319e-47	0.288395453343907	-0.127472442575249	0.00881674108280877	IQCB1	31342	biofsci
rs17282022	3	121915255	G	A	1.5836e-100	0.518684180726985	0.170112179337728	0.00799230328820166	IQCB1	31354	biofsci
rs183119165	3	121059538	C	T	1.3164e-39	0.0168098617855809	0.575395192996411	0.0436914987658158	IQCB1	15848	biofsci
rs3103734	3	121286179	A	G	8.2633e-59	0.206643468522518	0.163409721981276	0.0101058591931425	IQCB1	29863	biofsci
rs34548758	3	121901382	T	C	8.332e-09	0.0229976209357653	0.180283596491596	0.031290000606001	IQCB1	22729	biofsci
rs36006255	3	121770644	A	C	1.125e-45	0.134834642102084	-0.165869868446728	0.0116929166012286	IQCB1	31349	biofsci
rs3772130	3	121344140	G	A	1.6769846438804e-308	0.725452812202097	0.484983122491651	0.00898647761347261	IQCB1	31086	biofsci
rs4305455	3	121619774	C	T	1.6769846438804e-308	0.248707205676971	-0.409299760033719	0.00923825039744406	IQCB1	31354	biofsci
rs4676683	3	121339020	G	A	1.5581e-18	0.730536529680365	-0.0793413270050195	0.00903124880537944	IQCB1	31141	biofsci
rs511841	3	120615515	T	C	2.8912e-42	0.30324650811627	-0.11836412210464	0.00868804020204641	IQCB1	31351	biofsci
rs561375	3	120542461	G	A	1.1684e-49	0.359897027321583	-0.123035403421508	0.00830467380943278	IQCB1	31470	biofsci
rs60541901	3	122309282	A	G	3.8059e-31	0.498310154611141	0.0938321612892588	0.0080841707337238	IQCB1	30603	biofsci
rs61798093	3	121329711	A	C	3.1302e-20	0.0933521923620934	0.127159730228769	0.0138001096358709	IQCB1	31020	biofsci
rs6438594	3	120522459	T	C	3.3502e-16	0.367070634349252	0.0692717245458984	0.0084891819296444	IQCB1	29863	biofsci
rs6438720	3	122017232	A	C	1.207e-40	0.618362208275396	-0.109528009015411	0.00820520571561148	IQCB1	31470	biofsci
rs6788746	3	122106743	A	G	3.1094e-95	0.149473445815876	0.231897564895358	0.0111998592104165	IQCB1	31354	biofsci
rs73179985	3	121480500	C	T	2.8691e-13	0.0143729520405124	-0.320701827648208	0.0439299518715954	IQCB1	18289	biofsci
rs73186075	3	122074196	A	G	2.0842e-11	0.104853812344735	0.0877938909131955	0.0131033702352495	IQCB1	31026	biofsci
rs73855493	3	121730463	C	T	2.6323e-11	0.274789948503504	0.0602736060006766	0.00904208073938652	IQCB1	30688	biofsci
rs7426531	3	121333237	T	C	3.7632e-49	0.223758082626708	-0.142725394524048	0.00968529376600964	IQCB1	30688	biofsci
rs75049634	3	121840031	A	C	8.8264e-82	0.0151691639752211	0.71909697471433	0.0375413460184565	IQCB1	23748	biofsci
rs75103219	3	121293801	C	T	2.7364e-172	0.0586702262903636	0.499075668237188	0.0178359154526093	IQCB1	28459	biofsci
rs75189520	3	121183370	C	G	7.8058e-09	0.0255602240896359	-0.684423653001152	0.118566245647666	IQCB1	1428	biofsci
rs75297237	3	121899771	C	A	1.1564e-17	0.0378754983618206	-0.182415418554813	0.021317185359091	IQCB1	30194	biofsci
rs75820993	3	120558584	C	T	6.6262e-19	0.0202059560256053	-0.295406451818009	0.0332631210595783	IQCB1	22826	biofsci
rs75900846	3	121841545	C	A	4.1009e-21	0.0245127954758127	-0.251313591805092	0.0266507165298775	IQCB1	29440	biofsci
rs76080408	3	121522867	T	C	7.7501e-15	0.0148231330713083	-0.300594963950619	0.0386796412423268	IQCB1	22885	biofsci
rs76138343	3	121952356	T	C	1.1419e-09	0.0126555515283315	0.263176510567895	0.0432266002936607	IQCB1	21415	biofsci
rs7638024	3	121308460	C	T	2.7294e-71	0.117595319132663	-0.222544263959845	0.0124653707477648	IQCB1	31010	biofsci
rs7652589	3	121889088	A	G	9.8645e-34	0.595944981021459	0.0983338859057811	0.00812294092087043	IQCB1	31470	biofsci
rs77688160	3	121552333	T	C	6.1181e-60	0.025638401310066	-0.467658668942982	0.0286395863178609	IQCB1	24402	biofsci
rs77970980	3	120563152	T	C	1.1093e-17	0.0231732070365359	0.251737300241835	0.029401006778846	IQCB1	25553	biofsci
rs78522191	3	121891999	C	T	9.085e-29	0.0572640937563144	-0.196835464589414	0.0176871929865495	IQCB1	29606	biofsci
rs79031113	3	121607846	T	G	9.7881e-268	0.0440681487637648	0.708131647846118	0.0202565248738813	IQCB1	28926	biofsci
rs79574369	3	122477549	C	T	9.8483e-15	0.11320025463805	0.105431800360673	0.0136192162090414	IQCB1	26853	biofsci
rs79661496	3	120894955	A	G	1.1612e-30	0.0524647089907149	-0.20616423281705	0.0179101931037312	IQCB1	31355	biofsci
rs79819959	3	121566369	T	C	5.743e-52	0.0190575370997136	-0.503430534396589	0.0331898665890869	IQCB1	24280	biofsci
rs79891728	3	122017233	A	G	4.133e-16	0.041751610535758	-0.167750017372067	0.0206220440558199	IQCB1	29387	biofsci
rs9813591	3	120710841	T	A	5.1579e-15	0.0535440319116293	0.139716314347224	0.0178594565258304	IQCB1	30933	biofsci
rs9856046	3	121519795	G	A	1.9822e-245	0.145552256755233	-0.378164265696846	0.011302757383109	IQCB1	31470	biofsci
rs9858923	3	121315380	T	G	3.4949e-27	0.494174903228231	0.0860921503632118	0.00797252887996701	IQCB1	31470	biofsci
rs9874835	3	122318631	G	A	6.7328e-15	0.647668186545076	-0.066721300639797	0.0085657633728059	IQCB1	29863	biofsci
