## Supplementary material for "Multi-level Regulatory Roles of Lactate Metabolism Gene Network in Oral Cancer: Machine Learning Insights": IQCD.csv

SNP	CHR	BP	effect_allele	other_allele	P	EAF	BETA	SE	gene	samplesize	source
rs729062	12	113687859	G	A	7.1865e-27	0.0647361695730607	0.189075460975644	0.0176172581133431	IQCD	26608	biofsci
rs75419216	12	113658763	G	C	6.2697e-09	0.114903415111256	-0.0822294574485863	0.0141547961800193	IQCD	24538	biofsci
