## Supplementary material for "Multi-level Regulatory Roles of Lactate Metabolism Gene Network in Oral Cancer: Machine Learning Insights": IQCE.csv

SNP	CHR	BP	effect_allele	other_allele	P	EAF	BETA	SE	gene	samplesize	source
rs116654328	7	2597732	C	A	1.6856e-19	0.104399122004756	0.127244868448106	0.0140882272418187	IQCE	26943	biofsci
rs12700086	7	2617512	C	T	9.3675e-09	0.514640143048726	0.0536002628413904	0.00933493492422202	IQCE	22971	biofsci
rs17801147	7	2570818	G	A	6.542e-57	0.0812052425347926	-0.249180745375447	0.0156739137097867	IQCE	27278	biofsci
rs2969017	7	2636385	T	C	2.565e-11	0.846072547465368	-0.0735517317108164	0.0110280728256716	IQCE	31568	biofsci
rs4632959	7	2560777	G	A	1.2206e-18	0.522953498737186	-0.0916341680797959	0.0103980854775884	IQCE	18537	biofsci
rs73049130	7	2553030	C	T	4.1912e-08	0.0507971820541342	-0.121093618766462	0.0220868965028384	IQCE	21257	biofsci
rs879787	7	2555181	T	C	1.6063e-08	0.0178943258719417	0.266796828999965	0.0472215134781084	IQCE	12759	biofsci
