## Supplementary material for "Multi-level Regulatory Roles of Lactate Metabolism Gene Network in Oral Cancer: Machine Learning Insights": IQCG.csv

SNP	CHR	BP	effect_allele	other_allele	P	EAF	BETA	SE	gene	samplesize	source
rs113413066	3	197757122	T	C	4.9153e-12	0.0494221843326703	-0.1550903204054	0.0224514780980052	IQCG	21114	biofsci
rs113783942	3	197648141	T	C	6.4668e-34	0.019316795445303	0.726177218188185	0.0598154261581827	IQCG	7377	biofsci
rs115618002	3	197752798	G	A	4.106e-11	0.0175087543771886	0.265294994760377	0.0401943843098612	IQCG	17991	biofsci
rs116455386	3	197472419	A	G	6.0317e-10	0.0407506959777287	0.153368090684024	0.0247779521921942	IQCG	20834	biofsci
rs12330812	3	197591196	A	C	1.4426e-73	0.542779651745829	0.173875258385872	0.00958323045386948	IQCG	21938	biofsci
rs138894959	3	197740202	T	C	5.734e-91	0.15543471973159	0.300230836218125	0.0148434398545534	IQCG	17287	biofsci
rs34391019	3	197794027	A	G	1.8134e-34	0.30223085302894	-0.129745971217444	0.0105970442694505	IQCG	21113	biofsci
rs4021907	3	197570134	A	C	4.0665e-40	0.461028448076478	0.116763728422583	0.00880717226256116	IQCG	25942	biofsci
rs4030333	3	197775842	A	G	1.9981e-72	0.298256139508839	-0.175935040412067	0.00977492918405139	IQCG	25002	biofsci
rs60650119	3	197612567	G	C	9.9967e-23	0.0199075719872023	0.312171863217221	0.0318153142292317	IQCG	25317	biofsci
rs6785100	3	197622400	C	T	1.6769846438804e-308	0.138605344649616	0.496754038606807	0.0126531880070609	IQCG	26157	biofsci
rs73210129	3	197446854	G	T	9.9431e-24	0.0253118566065157	0.35180111445792	0.0350319263971322	IQCG	16514	biofsci
rs73891823	3	197784933	G	T	5.5937e-49	0.0698916613189385	0.250645660819525	0.0170394814863338	IQCG	26491	biofsci
