## Supplementary material for "Multi-level Regulatory Roles of Lactate Metabolism Gene Network in Oral Cancer: Machine Learning Insights": IQCH-AS1.csv

SNP	CHR	BP	effect_allele	other_allele	P	EAF	BETA	SE	gene	samplesize	source
rs113079429	15	68431060	A	G	2.882e-22	0.0305738907224056	0.583147628780335	0.0600898160439724	IQCH-AS1	4672	biofsci
rs11635413	15	68090221	A	G	9.1359e-11	0.0722905591556401	-0.238770941970069	0.0368445246462571	IQCH-AS1	5492	biofsci
rs117130911	15	67970338	T	C	5.2518e-12	0.029188133621406	0.390685742778266	0.0566309710063005	IQCH-AS1	5502	biofsci
rs117889772	15	68049925	T	C	5.5546e-19	0.0186953741206566	0.721039732003132	0.0810093287048357	IQCH-AS1	4153	biofsci
rs12591080	15	68150959	T	C	4.958e-24	0.169504001207912	0.256934153158648	0.0254123546731794	IQCH-AS1	5500	biofsci
rs12905397	15	68034150	T	C	1.4192e-37	0.50334473298508	0.244264870912819	0.0190662121948279	IQCH-AS1	5502	biofsci
rs12912013	15	68275479	G	T	2.2507e-12	0.457622319540924	0.134362070769911	0.0191450778372938	IQCH-AS1	5496	biofsci
rs17294280	15	67468285	G	A	5.4767e-10	0.254223744292237	0.135843907404746	0.0218933579494497	IQCH-AS1	5502	biofsci
rs189387626	15	67800259	G	T	8.9868e-14	0.0127809607756721	0.775505652676633	0.104024903108871	IQCH-AS1	3662	biofsci
rs3743347	15	67547301	A	C	1.0903e-12	0.22637395684535	-0.162257496361211	0.0227940964769065	IQCH-AS1	5495	biofsci
rs56737150	15	67816909	C	T	2.0632e-230	0.149807503585718	0.86569235571933	0.026711562432521	IQCH-AS1	5502	biofsci
rs72745440	15	67606602	A	C	1.5973e-21	0.0211231026721302	0.752707485143535	0.0789962097669635	IQCH-AS1	3875	biofsci
rs72759523	15	68383949	T	C	1.4998e-10	0.0620288944723618	0.25315074751766	0.0395214580693883	IQCH-AS1	5502	biofsci
rs75601710	15	68199082	C	A	6.0925e-09	0.0477102522165792	-0.282305366943588	0.0485544644050063	IQCH-AS1	4668	biofsci
rs79783885	15	67426538	T	C	1.3445e-17	0.0364828192485571	0.434292685966055	0.0508545399789289	IQCH-AS1	5500	biofsci
rs79906544	15	67912986	C	T	9.5949e-11	0.028796639262806	-0.369126877203141	0.0570238641171509	IQCH-AS1	5498	biofsci
