## Supplementary material for "Multi-level Regulatory Roles of Lactate Metabolism Gene Network in Oral Cancer: Machine Learning Insights": IQCK.csv

SNP	CHR	BP	effect_allele	other_allele	P	EAF	BETA	SE	gene	samplesize	source
rs13335139	16	19982761	G	A	1.3094e-39	0.0287206266318538	0.859012361944477	0.0652259230925661	IQCK	4213	biofsci
rs227764	16	19869391	A	C	1.5989e-08	0.509775906151301	0.0450652332267771	0.00797515940091972	IQCK	31457	biofsci
rs56192546	16	19751906	T	C	7.5935e-10	0.0373346424142207	0.147494260458189	0.023969944657044	IQCK	24213	biofsci
rs7187415	16	19831267	A	G	5.3198e-17	0.0538158599067064	0.149097052418298	0.0177932850106568	IQCK	31015	biofsci
