## Supplementary material for "Multi-level Regulatory Roles of Lactate Metabolism Gene Network in Oral Cancer: Machine Learning Insights": IQGAP1.csv

SNP	CHR	BP	effect_allele	other_allele	P	EAF	BETA	SE	gene	samplesize	source
rs1040083	15	90768156	A	G	8.8437e-40	0.178085753139749	-0.140665473003961	0.0106571211137009	IQGAP1	30077	biofsci
rs1104880	15	91147512	A	G	9.4794e-81	0.520970348378368	0.151334835112531	0.00795201697822139	IQGAP1	31684	biofsci
rs113291249	15	91158220	T	C	8.9033e-09	0.0109073224954842	-0.353372467294359	0.0614539437401062	IQGAP1	12272	biofsci
rs113834429	15	90678047	G	T	6.7503e-13	0.0817404992129526	-0.112203719334331	0.0156179056184083	IQGAP1	27310	biofsci
rs1145325	15	91017232	G	A	5.0888e-49	0.941495505448702	-0.28048219103488	0.0190596759333297	IQGAP1	24988	biofsci
rs11630272	15	91166364	C	A	9.3983e-87	0.311986301369863	0.170161318264699	0.00861916697554979	IQGAP1	31355	biofsci
rs116893096	15	90688819	G	A	6.7512e-09	0.975059788179023	-0.174702126543202	0.0301376839882697	IQGAP1	22637	biofsci
rs117263174	15	90898089	T	C	1.2809e-08	0.0137744115244672	-0.253438261839879	0.0445535232824483	IQGAP1	18542	biofsci
rs117555778	15	91019452	T	C	1.1546e-37	0.0225571394441347	0.351567069488449	0.0274077217721928	IQGAP1	30189	biofsci
rs12595115	15	90990958	G	T	5.5428e-26	0.856871735127213	0.119582437020868	0.0113434298065707	IQGAP1	31684	biofsci
rs12907173	15	91103299	G	T	4.358e-09	0.014106474421184	-0.252036252498999	0.0429370606822942	IQGAP1	19501	biofsci
rs12908178	15	90732532	A	G	1.7629e-20	0.0466407689625977	-0.196115692933747	0.0211431813503975	IQGAP1	25154	biofsci
rs12909226	15	90708311	G	C	1.6038e-12	0.118191083764297	0.0871016200714038	0.0123280851586491	IQGAP1	31566	biofsci
rs12911824	15	91049673	G	A	3.1133e-132	0.110723182607383	-0.310342975085674	0.0126828490604906	IQGAP1	31569	biofsci
rs138885023	15	90920159	A	G	1.0693e-24	0.0153215364695727	0.40476329800509	0.0394509983533066	IQGAP1	21294	biofsci
rs141280988	15	90899389	T	C	3.7138e-59	0.0960741487455197	-0.25699215706147	0.0158454226948812	IQGAP1	22931	biofsci
rs143314553	15	91074300	T	C	2.2189e-87	0.0415246507608852	0.436348249744924	0.0220212188678683	IQGAP1	25906	biofsci
rs143798041	15	91092481	A	C	4.7882e-08	0.0190150267599835	0.180543280197027	0.033071986260927	IQGAP1	24507	biofsci
rs144790302	15	91244579	T	C	1.3753e-10	0.0222065250982297	0.18498280762844	0.0288189081492553	IQGAP1	27726	biofsci
rs150458114	15	91149938	T	C	1.3041e-16	0.0167223133948277	-0.30248875747983	0.0365633696941654	IQGAP1	22746	biofsci
rs16944739	15	91254625	T	C	3.6877e-20	0.744753595850035	0.0853779432657493	0.00928323836748388	IQGAP1	30521	biofsci
rs17246957	15	90881733	C	T	6.2527e-164	0.642994640295916	0.226647136555969	0.0083064134661974	IQGAP1	31569	biofsci
rs192604320	15	90928106	T	A	7.8268e-10	0.0531531531531532	0.211384856824834	0.0343804659463981	IQGAP1	8405	biofsci
rs2352211	15	90830889	T	G	1.0735e-101	0.312976810937382	-0.183797484074245	0.00858465595862893	IQGAP1	31553	biofsci
rs2589966	15	90907564	G	C	3.7564e-15	0.137796231546232	0.100681817590414	0.0128048300338828	IQGAP1	25667	biofsci
rs28385173	15	91356772	T	C	4.4049e-08	0.0586462783899258	0.0996837484473412	0.0182107361200134	IQGAP1	27310	biofsci
rs2970343	15	90679859	T	C	1.3066e-08	0.379358464597033	0.0468813528483722	0.00824606491273497	IQGAP1	31231	biofsci
rs389480	15	91351930	A	G	3.9282e-15	0.544041944709247	0.0630532577696005	0.00802479958377566	IQGAP1	31300	biofsci
rs56236677	15	90797586	G	A	2.4366e-56	0.840033216321292	0.171704334531593	0.0108567123727731	IQGAP1	31568	biofsci
rs57921317	15	90677712	A	C	4.603e-08	0.148639532268945	0.0657460815888003	0.0120281890941823	IQGAP1	27310	biofsci
rs62025068	15	91189400	T	C	2.7177e-09	0.0313910143221503	0.151155604917751	0.0254128454804557	IQGAP1	25463	biofsci
rs7183707	15	90883733	T	G	1.6769846438804e-308	0.279867713931377	0.347758956586312	0.0088487608640726	IQGAP1	31684	biofsci
rs72753646	15	91349957	A	C	3.5802e-08	0.0313117256239899	0.135285659314967	0.0245500779071185	IQGAP1	27351	biofsci
rs72762371	15	90919782	G	A	4.1513e-142	0.123332696350086	-0.308794618416421	0.012166704822891	IQGAP1	31240	biofsci
rs7498065	15	91089011	T	C	1.5137e-31	0.398888282635384	0.120112579815601	0.0102787711108298	IQGAP1	19737	biofsci
rs75240462	15	90991456	G	T	6.0017e-76	0.0428980631081204	0.391174691569141	0.0212105024573209	IQGAP1	27069	biofsci
rs75261677	15	90886772	G	T	1.7609e-13	0.0278369905956113	-0.18591710240129	0.025240927868538	IQGAP1	29000	biofsci
rs77547928	15	91310531	T	C	1.286e-11	0.0217305510334961	-0.206234232852806	0.0304625090992461	IQGAP1	25346	biofsci
rs8029553	15	90965858	A	G	4.7914e-143	0.293139353271244	0.264529744769752	0.0103878511060051	IQGAP1	22362	biofsci
