## Supplementary material for "Multi-level Regulatory Roles of Lactate Metabolism Gene Network in Oral Cancer: Machine Learning Insights": IQGAP2.csv

SNP	CHR	BP	effect_allele	other_allele	P	EAF	BETA	SE	gene	samplesize	source
rs10041008	5	75646763	T	C	4.723e-57	0.233825066790568	0.151280986101731	0.00950346993132084	IQGAP2	30902	biofsci
rs10054825	5	75801583	A	C	1.4024e-09	0.110413769777143	-0.0767491372885009	0.0126753323350125	IQGAP2	31684	biofsci
rs10067617	5	75747296	A	C	1.1095e-34	0.289398560926013	0.10941049788909	0.00890696597027686	IQGAP2	30647	biofsci
rs10078127	5	75863144	T	C	4.0377e-17	0.780300456724418	-0.0808527084908454	0.00961204865790639	IQGAP2	31568	biofsci
rs113088229	5	75724523	T	G	4.0222e-12	0.0139869888475836	0.256103608192699	0.0369216896650567	IQGAP2	26595	biofsci
rs114590167	5	75349972	T	C	1.5915e-08	0.0210588513353817	0.171854790213331	0.0304081658668928	IQGAP2	26230	biofsci
rs114683094	5	75727371	T	C	9.4381e-47	0.0297283444387494	-0.366976506252581	0.0255584927360886	IQGAP2	26536	biofsci
rs114753452	5	75496326	C	T	6.344e-11	0.0203436191127447	-0.193991598989017	0.0296836562956585	IQGAP2	28473	biofsci
rs115564194	5	75710460	T	C	2.7199e-27	0.0220169791958205	-0.320253948733255	0.0295945024426834	IQGAP2	26513	biofsci
rs115627561	5	75709241	A	G	3.036e-19	0.0170514986546524	-0.337526023107937	0.0376400685953181	IQGAP2	21056	biofsci
rs115871317	5	75740788	G	A	5.4849e-19	0.021827825377397	0.431280396732065	0.0484475844453005	IQGAP2	9977	biofsci
rs12186667	5	75691496	C	A	2.7813e-17	0.0193562907945082	-0.287096305535225	0.0339549987623268	IQGAP2	22847	biofsci
rs13159167	5	75446162	G	C	3.5578e-13	0.404627986863463	0.0589634708419218	0.0081087340945489	IQGAP2	31566	biofsci
rs140216208	5	75841080	T	G	3.3662e-20	0.0167204209811577	-0.336624588968198	0.0365637961188505	IQGAP2	22748	biofsci
rs140673997	5	75741509	T	C	7.5067e-29	0.0165617052198135	-0.420290917826783	0.0377087951251857	IQGAP2	21589	biofsci
rs142387791	5	75654268	A	G	1.6365e-08	0.0213031483995271	-0.165506545096865	0.0293118704124514	IQGAP2	27912	biofsci
rs143073349	5	75429892	C	T	7.8071e-10	0.0193968253968254	-0.218459476482957	0.035528798543286	IQGAP2	20825	biofsci
rs144546474	5	75653005	A	C	7.7639e-29	0.0194004464760285	0.369597176229689	0.0331691474521385	IQGAP2	23889	biofsci
rs150672350	5	75326839	C	A	4.2131e-09	0.0195630081300813	-0.245635165860939	0.0418066829820337	IQGAP2	14915	biofsci
rs151198495	5	75709245	T	C	5.3149e-77	0.0255857862122386	0.518525212622608	0.0279180757451695	IQGAP2	25731	biofsci
rs17566917	5	75625274	C	T	2.5492e-15	0.221249248346362	-0.075711717232732	0.00957043575183061	IQGAP2	31683	biofsci
rs17747572	5	75589021	C	A	5.2383e-11	0.915686421887331	0.0938464915442878	0.0142969320309392	IQGAP2	31684	biofsci
rs1808523	5	75692160	A	G	1.6769846438804e-308	0.369438959228714	-0.347445432249731	0.00833406330204825	IQGAP2	30902	biofsci
rs184947662	5	75776074	C	T	2.8719e-18	0.0237476165713295	0.37685198021225	0.0432343234339758	IQGAP2	11538	biofsci
rs2913247	5	75690147	C	T	7.5457e-61	0.395607550419867	0.172607564450905	0.010488780319566	IQGAP2	19008	biofsci
rs2972859	5	75690275	C	T	4.0135e-85	0.0831933445324374	0.288643933670248	0.0147633383629944	IQGAP2	30077	biofsci
rs34402282	5	75695146	A	G	3.4178e-64	0.0321830527392801	-0.415737758937739	0.0245765996061563	IQGAP2	26577	biofsci
rs4235693	5	75429015	C	T	2.9803e-10	0.167732115677321	-0.0673315606748722	0.0106878886115229	IQGAP2	31355	biofsci
rs4274960	5	75292154	G	A	2.4982e-08	0.358500793742982	-0.046746942833875	0.00838781002545666	IQGAP2	30902	biofsci
rs4613682	5	75576455	C	G	1.2991e-39	0.132955832389581	-0.15438441828856	0.0117221641335854	IQGAP2	31565	biofsci
rs55657136	5	75689599	T	C	3.8414e-98	0.118390528757699	-0.265346486724292	0.0126203424790273	IQGAP2	30077	biofsci
rs57929471	5	75691020	G	A	1.6769846438804e-308	0.188175165524451	-0.406237043630498	0.0102915168249309	IQGAP2	30902	biofsci
rs59615642	5	75545897	G	A	1.276e-16	0.0866345503045746	-0.119722546902297	0.0144667577246996	IQGAP2	30192	biofsci
rs6453218	5	75712103	T	C	7.9831e-102	0.0339041095890411	-0.472711176205288	0.0220645619961393	IQGAP2	31355	biofsci
rs72775761	5	75694020	T	C	7.9047e-29	0.0189122212077736	-0.40483766138141	0.0363369889582281	IQGAP2	20409	biofsci
rs72775764	5	75706917	G	A	3.5244e-209	0.0739590864628078	0.493230526211392	0.0159802017881488	IQGAP2	28588	biofsci
rs72775766	5	75714191	A	G	3.9118e-130	0.0469869162448668	0.502829183340584	0.0207166004721769	IQGAP2	26017	biofsci
rs74412563	5	75603262	A	G	5.0353e-14	0.0267118615161593	-0.195528491189841	0.0259638406530303	IQGAP2	28529	biofsci
rs74963997	5	75267653	G	T	5.3663e-10	0.288318926833877	-0.059816206638697	0.00963549777520531	IQGAP2	26246	biofsci
rs7722717	5	75559930	C	A	5.6451e-22	0.181196903907872	0.0995734752333077	0.0103335936688122	IQGAP2	31560	biofsci
rs7727095	5	75795407	A	G	4.8099e-08	0.508512157540682	-0.0433709992401187	0.00794617160552549	IQGAP2	31684	biofsci
rs78619654	5	75876567	A	G	1.3806e-16	0.0443820665829146	0.162394467747902	0.0196451257800133	IQGAP2	30547	biofsci
rs79679327	5	75728553	C	T	2.3736e-97	0.0523873960951092	0.413980790841308	0.0197708004604474	IQGAP2	25767	biofsci
rs884948	5	75495177	C	G	1.1378e-15	0.235738286706686	-0.0751186789391515	0.00937705862501735	IQGAP2	31562	biofsci
rs9763690	5	75748221	G	C	1.279e-11	0.292261474521142	-0.0638170826301569	0.00942519940187522	IQGAP2	27211	biofsci
