## Supplementary material for "Multi-level Regulatory Roles of Lactate Metabolism Gene Network in Oral Cancer: Machine Learning Insights": IQSEC1.csv

SNP	CHR	BP	effect_allele	other_allele	P	EAF	BETA	SE	gene	samplesize	source
rs115522586	3	12887551	G	A	4.0627e-10	0.0387913094148006	-0.134195890642181	0.0214661906170008	IQSEC1	29101	biofsci
rs165571	3	13050094	T	C	1.3166e-11	0.65733663472925	0.0655537394277582	0.00968755385525775	IQSEC1	23653	biofsci
rs2596896	3	13013763	T	G	9.3349e-19	0.327545183010176	-0.084552596896538	0.0095619610630966	IQSEC1	24828	biofsci
rs360831	3	13052052	A	G	2.1301e-61	0.780154580586497	0.1715708480781	0.0103774782603339	IQSEC1	27070	biofsci
rs3817121	3	12861608	A	G	3.0621e-10	0.168674928503337	0.0671974898074651	0.0106733838126156	IQSEC1	31300	biofsci
rs444944	3	13117999	A	G	1.6717e-17	0.441305175038052	0.0684777081390133	0.00804219807147711	IQSEC1	31355	biofsci
rs458459	3	13055576	T	C	3.3064e-17	0.24172483674848	0.0921865985136525	0.0109287981925328	IQSEC1	22839	biofsci
rs4684909	3	13149343	T	C	3.2836e-08	0.342237442922374	-0.0465055567306294	0.00841653365860636	IQSEC1	31355	biofsci
rs724442	3	13027126	C	G	2.544e-17	0.152486262498874	0.100826857426963	0.0119096217135558	IQSEC1	27277	biofsci
rs73014518	3	13057174	T	C	7.8914e-86	0.215974440894569	-0.205383848765511	0.0104606218175365	IQSEC1	26985	biofsci
rs73018516	3	13104677	T	C	5.7387e-09	0.0742196027068326	-0.0939256315952292	0.0161267867853489	IQSEC1	27980	biofsci
rs76427117	3	13021292	C	T	6.3932e-12	0.0407158836689038	-0.142735569961112	0.0207751357195417	IQSEC1	29660	biofsci
