## Supplementary material for "Multi-level Regulatory Roles of Lactate Metabolism Gene Network in Oral Cancer: Machine Learning Insights": IQSEC3.csv

SNP	CHR	BP	effect_allele	other_allele	P	EAF	BETA	SE	gene	samplesize	source
rs10744557	12	332860	T	C	1.3501e-14	0.185629635945093	-0.174779508712771	0.0226959847177305	IQSEC3	6421	biofsci
rs11061622	12	249007	A	G	6.3014e-46	0.0846550735715651	0.377002763599189	0.0265005949304234	IQSEC3	9188	biofsci
rs11061684	12	270104	A	G	6.8403e-84	0.641219750776166	0.35703143957014	0.0183978027419144	IQSEC3	6421	biofsci
rs11064535	12	221020	A	G	1.1789e-20	0.0713400704688891	-0.272122377081698	0.0292023798982345	IQSEC3	8850	biofsci
rs112969650	12	234547	T	C	1.509e-18	0.0347052280311457	-0.457920123644073	0.0521020973778372	IQSEC3	5498	biofsci
rs117198634	12	325089	T	C	5.7544e-12	0.0150837988826816	0.820201859911735	0.119116699814359	IQSEC3	2372	biofsci
rs117214385	12	216939	G	T	1.984e-20	0.0258218293772967	-0.569526156919917	0.0614839854172425	IQSEC3	5258	biofsci
rs117260294	12	231904	A	G	3.5486e-60	0.0385906040268456	0.828379612096919	0.0506267142610799	IQSEC3	5258	biofsci
rs117769740	12	299707	T	C	2.9242e-09	0.0143835616438356	0.736177198830948	0.124021159189162	IQSEC3	2293	biofsci
rs117891592	12	202483	T	G	4.4473e-13	0.0191815856777494	-0.491867066373921	0.0679261816237531	IQSEC3	5760	biofsci
rs12367240	12	313572	C	T	5.1147e-21	0.0330511148506521	0.513128838688255	0.0545481336772215	IQSEC3	5258	biofsci
rs140034105	12	536885	A	G	7.3386e-28	0.0216531006880425	0.593358249687824	0.0542320470234093	IQSEC3	8025	biofsci
rs149872266	12	271627	G	A	3.2911e-08	0.0203649736330835	0.302617166102663	0.0547693638540284	IQSEC3	8355	biofsci
rs183355	12	293513	G	A	2.2152e-31	0.418755380019242	-0.174278338656066	0.0149557911469305	IQSEC3	9184	biofsci
rs188600186	12	508352	C	T	1.7669e-08	0.0227253328781154	0.278892370053637	0.0495060566350646	IQSEC3	9186	biofsci
rs2270795	12	272990	A	G	6.3857e-35	0.114389792614293	-0.291132741137768	0.0236155695277229	IQSEC3	8850	biofsci
rs2291927	12	250578	T	C	1.5419e-120	0.231811263318113	-0.408102272402246	0.0174812818279744	IQSEC3	9188	biofsci
rs3782862	12	341392	T	C	6.0157e-16	0.221146980344996	0.14378086216458	0.0177748624260823	IQSEC3	9188	biofsci
rs4140962	12	475579	A	T	2.9549e-11	0.571698827090428	-0.0991411726520161	0.0149111377469643	IQSEC3	9184	biofsci
rs57371943	12	239301	C	G	1.6769846438804e-308	0.339297320029055	0.629660755353366	0.0155872827213068	IQSEC3	9180	biofsci
rs61907112	12	309361	T	G	1.3742e-11	0.051196388261851	-0.301563190493206	0.0446072999368686	IQSEC3	5173	biofsci
rs61908628	12	235480	T	G	1.722e-67	0.13873406368121	-0.489676432114315	0.0282107428426595	IQSEC3	5258	biofsci
rs7305337	12	268354	T	C	1.0123e-27	0.113508371385084	-0.253757940296829	0.0232553694437974	IQSEC3	9188	biofsci
rs78464347	12	250102	C	T	1.8135e-163	0.0471859659804407	0.947988677155518	0.0347926610521426	IQSEC3	9187	biofsci
rs79410690	12	190097	A	G	7.8313e-23	0.0282926029194686	0.437761868979941	0.0445029195746481	IQSEC3	9183	biofsci
rs7971694	12	224902	A	G	1.2769e-102	0.572880883854795	-0.326836803704078	0.0151952096639614	IQSEC3	8850	biofsci
rs79718529	12	250636	A	G	1.7973e-48	0.0971781439987764	-0.364608004762763	0.0249214305081073	IQSEC3	9176	biofsci
rs80094648	12	213998	G	A	4.2326e-10	0.463234093506776	0.0988806273050498	0.0158325531279101	IQSEC3	8022	biofsci
rs904670	12	242230	T	C	1.1074e-41	0.140073265606707	-0.287720675227405	0.0212726185715325	IQSEC3	9173	biofsci
