## Supplementary material for "Multi-level Regulatory Roles of Lactate Metabolism Gene Network in Oral Cancer: Machine Learning Insights": IRAK1BP1.csv

SNP	CHR	BP	effect_allele	other_allele	P	EAF	BETA	SE	gene	samplesize	source
rs117717798	6	79849571	A	G	7.5151e-11	0.0174333698430084	0.484785604862942	0.074465547120356	IRAK1BP1	5264	biofsci
rs138256527	6	80126405	A	C	1.5959e-14	0.01590421729807	0.479929858014921	0.0624933080738728	IRAK1BP1	8180	biofsci
rs1415862	6	79700038	G	A	1.7628e-08	0.0475403059115337	-0.115227433163559	0.0204536057163375	IRAK1BP1	26395	biofsci
rs4327648	6	79606615	C	T	7.7381e-248	0.0972451894167168	0.493913821273859	0.0146897169289524	IRAK1BP1	26394	biofsci
rs57886934	6	79327263	C	T	1.1924e-19	0.107885143007479	0.127248278394373	0.0140297333371231	IRAK1BP1	26393	biofsci
rs6941828	6	79370812	G	C	1.1536e-16	0.476273169995092	0.0723907226830434	0.00873440186812782	IRAK1BP1	26275	biofsci
rs9352668	6	79572678	A	G	1.6899e-30	0.393081288285918	-0.102282858921218	0.00891082100633511	IRAK1BP1	26395	biofsci
