## Supplementary material for "Multi-level Regulatory Roles of Lactate Metabolism Gene Network in Oral Cancer: Machine Learning Insights": IRAK2.csv

SNP	CHR	BP	effect_allele	other_allele	P	EAF	BETA	SE	gene	samplesize	source
rs114317655	3	10478056	T	C	1.0478e-08	0.0250596150570601	-0.15523929802991	0.0271274067783717	IRAK2	27810	biofsci
rs144936664	3	10213911	T	C	4.9463e-10	0.0169193286410395	0.246785501363063	0.0396697478481053	IRAK2	19102	biofsci
rs147034915	3	10298180	T	C	2.556e-12	0.023956336971919	-0.192325318251245	0.0274746529694211	IRAK2	28328	biofsci
rs165498	3	10236838	A	G	1.5249e-29	0.0294695481335953	-0.283339702660835	0.0251038569875017	IRAK2	27740	biofsci
rs191749369	3	10217339	T	C	7.4147e-15	0.026416173946214	-0.33486991020132	0.0430584549769606	IRAK2	10486	biofsci
rs2543998	3	10304508	C	T	3.3789e-34	0.566114298656198	-0.0990954283574002	0.00812723926493892	IRAK2	30818	biofsci
rs263412	3	10242671	C	A	4.0285e-13	0.0856852944492465	-0.104198253878912	0.0143634558170093	IRAK2	30935	biofsci
rs3844279	3	10212180	C	T	2.3187e-11	0.14510128152129	0.0763031398708978	0.0114147652620797	IRAK2	30935	biofsci
rs74515036	3	9976779	G	A	3.3798e-09	0.0388465766331658	-0.125329450300857	0.021199162770781	IRAK2	29798	biofsci
rs75851138	3	10223370	T	C	1.0675e-59	0.146134150436535	-0.194416065969552	0.0119309526157895	IRAK2	28150	biofsci
