## Supplementary material for "Multi-level Regulatory Roles of Lactate Metabolism Gene Network in Oral Cancer: Machine Learning Insights": IRAK3.csv

SNP	CHR	BP	effect_allele	other_allele	P	EAF	BETA	SE	gene	samplesize	source
rs10878366	12	66422374	A	G	1.9747e-08	0.303743235117258	0.0488296524202376	0.00869721651828113	IRAK3	31256	biofsci
rs11176018	12	66451720	G	T	2.5422e-10	0.261622572258755	0.0578657816831069	0.00914960813406914	IRAK3	30918	biofsci
rs11176029	12	66472975	T	C	2.1265e-24	0.0470254026388693	-0.210911970873972	0.0206918444887641	IRAK3	26059	biofsci
rs11176152	12	66747756	T	C	7.8168e-30	0.360751682127643	0.0968331400259566	0.00853493808346539	IRAK3	29764	biofsci
rs113861295	12	66672022	T	C	4.0012e-08	0.0271336951159349	0.157351997756994	0.0286573901356804	IRAK3	23064	biofsci
rs1152912	12	66633908	A	G	3.1449e-21	0.414051636664287	0.0767999057649224	0.00812009999629122	IRAK3	31256	biofsci
rs11541076	12	66648328	T	A	9.2051e-122	0.87721612929826	-0.297392980763083	0.0126737344403473	IRAK3	28901	biofsci
rs140281422	12	66928640	G	A	4.5156e-08	0.0144112586037365	-0.222100481602129	0.0406085754305175	IRAK3	21347	biofsci
rs1436849	12	66575118	T	C	7.1453e-254	0.575031004547334	-0.275359070627612	0.0080908481264761	IRAK3	31256	biofsci
rs143700193	12	66746451	G	T	6.4443e-09	0.0320650379663255	-0.136826981587418	0.0235717576424997	IRAK3	28994	biofsci
rs145439392	12	66551734	C	T	1.485e-18	0.0357697510144782	0.212618882519247	0.0241862474285053	IRAK3	24782	biofsci
rs147952582	12	66659228	T	C	5.2758e-13	0.0223334021043945	0.222267772739469	0.0307931135256465	IRAK3	24150	biofsci
rs149004092	12	66567733	A	G	1.8412e-15	0.031555333998006	0.204151608871815	0.0256739576281569	IRAK3	24822	biofsci
rs151237044	12	66569472	G	A	9.3537e-35	0.0779918404351768	0.19799797840716	0.0161008000396148	IRAK3	26822	biofsci
rs17825931	12	66542503	T	A	2.6384e-18	0.0486520883952331	-0.247711616557177	0.0283877626125575	IRAK3	13405	biofsci
rs55696393	12	66560110	G	T	6.5407e-20	0.0192158635835163	0.328495529052807	0.0359593144159742	IRAK3	20517	biofsci
rs71450849	12	66545246	T	C	8.216e-24	0.0532939777805108	-0.185487375709249	0.0184366427828054	IRAK3	29155	biofsci
rs71450853	12	66715573	A	G	3.4074e-15	0.019135990264679	-0.277385756751374	0.0352240354482437	IRAK3	21470	biofsci
rs73121695	12	66800743	T	C	4.536e-08	0.0174608355091384	0.24767789059725	0.0452909136885584	IRAK3	14208	biofsci
rs73123464	12	66503272	C	T	3.4345e-27	0.0322853192687798	-0.277215746476505	0.0256676493469107	IRAK3	24291	biofsci
rs75184621	12	66573224	A	C	1.2817e-82	0.0380775021792535	-0.410058642067112	0.0212963267566756	IRAK3	30099	biofsci
rs75770066	12	66704225	G	A	3.9174e-21	0.0289355599759449	-0.244772954691462	0.025943629403004	IRAK3	26438	biofsci
rs76374781	12	66494762	A	G	7.4454e-11	0.0241211188093405	-0.321752076509323	0.0494144144040856	IRAK3	8699	biofsci
rs77185978	12	66650716	T	C	2.8157e-09	0.0275350084417519	0.162721781392624	0.0273845578823353	IRAK3	24900	biofsci
rs77929468	12	66694255	A	G	1.5037e-10	0.0277179019510308	0.182492063582235	0.0284916806267248	IRAK3	22855	biofsci
rs79234918	12	66878270	T	C	1.4341e-09	0.0333864066076226	-0.150951376613386	0.0249444561866291	IRAK3	24900	biofsci
