## Supplementary material for "Multi-level Regulatory Roles of Lactate Metabolism Gene Network in Oral Cancer: Machine Learning Insights": IRAK4.csv

SNP	CHR	BP	effect_allele	other_allele	P	EAF	BETA	SE	gene	samplesize	source
rs11182268	12	44194910	G	A	3.9753e-13	0.0866468731208659	-0.102468711652464	0.0141213444389654	IRAK4	31683	biofsci
rs11182421	12	44516991	T	G	1.1093e-23	0.0173799756070518	-0.357023394560959	0.0355909398144766	IRAK4	23113	biofsci
rs143964790	12	43476240	T	C	8.9033e-09	0.0132696670711761	-0.22923843800673	0.0398654744981531	IRAK4	24028	biofsci
rs4251473	12	44166318	A	C	2.5305e-101	0.0841632530346875	-0.30577450027503	0.0143085198606946	IRAK4	31684	biofsci
rs7315639	12	44111933	T	C	2.055e-21	0.505076621121763	-0.0756364503232058	0.0079598882704222	IRAK4	31569	biofsci
rs77827196	12	44085803	C	T	1.3871e-15	0.0231256769224598	-0.216915598456928	0.0271599427111573	IRAK4	30004	biofsci
rs7979691	12	44142588	A	G	2.9672e-09	0.0429008217083891	-0.117142508633317	0.0197432303496059	IRAK4	31240	biofsci
