## Supplementary material for "Multi-level Regulatory Roles of Lactate Metabolism Gene Network in Oral Cancer: Machine Learning Insights": IREB2.csv

SNP	CHR	BP	effect_allele	other_allele	P	EAF	BETA	SE	gene	samplesize	source
rs1052035	15	78841353	C	T	3.8293e-46	0.0427856885364095	-0.305990328105193	0.0214565930695253	IREB2	26518	biofsci
rs11072756	15	78654811	T	G	6.3266e-20	0.303931148526759	-0.0798781820510394	0.00874084171921425	IREB2	30934	biofsci
rs112272197	15	78892513	T	C	2.9235e-64	0.0430082256169213	-0.368693612338283	0.0217834504554269	IREB2	25601	biofsci
rs113452494	15	79232126	C	G	4.2698e-11	0.0885294783724617	0.0935050983142898	0.0141792551845159	IREB2	30820	biofsci
rs114642875	15	78763289	A	G	3.7606e-35	0.0167695881253187	0.45189700011562	0.0365287365706588	IREB2	22726	biofsci
rs11632223	15	78716350	C	T	4.4985e-73	0.319314879951063	-0.157071795469444	0.00868721491689773	IREB2	30482	biofsci
rs116871326	15	78591819	A	C	1.0091e-08	0.0328285988403621	0.135149842612916	0.0235896534617251	IREB2	28299	biofsci
rs116906910	15	78590521	C	A	1.8572e-08	0.0135992387598129	0.258226613077092	0.0459077695740532	IREB2	17686	biofsci
rs117189732	15	79083280	T	C	3.3132e-34	0.0891108693502126	-0.19317615908438	0.0158408632437088	IREB2	24548	biofsci
rs117986181	15	78636574	A	G	2.9114e-14	0.0587644619078804	0.138513362003283	0.01821992844314	IREB2	27231	biofsci
rs11853262	15	78596034	A	G	1.6887e-08	0.480058916836619	-0.0454905204569557	0.00806412232666602	IREB2	30804	biofsci
rs12438008	15	79084680	A	G	1.9566e-28	0.314281399826343	0.0959698005182831	0.00867704024504829	IREB2	30815	biofsci
rs12442456	15	78751962	T	G	8.9734e-128	0.173326363882758	0.258692055010425	0.0107577235928834	IREB2	30153	biofsci
rs141583333	15	78685926	T	C	5.9018e-12	0.0167331244659641	0.274377926165852	0.0398683434076594	IREB2	19119	biofsci
rs143527274	15	78953924	T	C	8.496e-14	0.0279055284085465	0.201822561562008	0.0270448993717933	IREB2	25200	biofsci
rs144200589	15	79202032	T	G	1.0319e-08	0.0199833472106578	0.188546429798574	0.0329315733046728	IREB2	23542	biofsci
rs147760547	15	78816130	G	A	3.9998e-09	0.0182427401340283	-0.233312496883135	0.0396520219039999	IREB2	17756	biofsci
rs28450923	15	79065557	G	A	2.9275e-28	0.117372597228431	0.162468231578012	0.014737416917147	IREB2	22222	biofsci
rs28526814	15	78710415	C	T	8.046e-88	0.229576911321661	0.202416758566216	0.0101892075107077	IREB2	27229	biofsci
rs3813577	15	78527253	C	T	1.162e-09	0.338636706379128	0.0517686244305291	0.00850688101725892	IREB2	30850	biofsci
rs56227704	15	79136372	G	A	4.9701e-77	0.388291246744423	-0.153527485511625	0.00826465222064688	IREB2	30819	biofsci
rs62010551	15	78975416	A	G	7.3953e-12	0.0179143880822176	0.256713262449518	0.0374763886787618	IREB2	20235	biofsci
rs7163689	15	78565478	C	T	8.0791e-09	0.515051298432861	0.0463905176938651	0.00804427295320972	IREB2	30935	biofsci
rs7183034	15	78710766	T	C	3.5407e-12	0.511766162992321	0.0687533078919921	0.00988630333199011	IREB2	20474	biofsci
rs72736732	15	78589819	G	A	4.6786e-12	0.0692069603291435	-0.109737207174001	0.0158699032761614	IREB2	30819	biofsci
rs72736802	15	78719501	T	A	1.6769846438804e-308	0.659650324296016	-0.410565538219702	0.00874084887067742	IREB2	29149	biofsci
rs72745113	15	79008966	A	G	4.9519e-21	0.0264699559281952	-0.273717377617849	0.029087925357901	IREB2	22932	biofsci
rs74024464	15	79125155	A	G	4.2963e-22	0.0554984779299848	0.170605204307075	0.0176538668971197	IREB2	30606	biofsci
rs74386627	15	78908077	T	C	2.9816e-30	0.0315452091767881	0.310967699547659	0.0272072250601648	IREB2	22110	biofsci
rs75404371	15	78658013	A	G	8.8357e-20	0.0229655040975796	0.270067523362493	0.0296695988313642	IREB2	25314	biofsci
rs75430714	15	78782592	T	A	2.102e-138	0.0398168053089074	0.564661764248185	0.0225478686188519	IREB2	25724	biofsci
rs75577625	15	78745969	T	C	5.0996e-11	0.025200132632277	-0.185788763774147	0.0282873922827916	IREB2	25437	biofsci
rs76426232	15	79166578	G	A	2.114e-08	0.0180151124216734	-0.18460496998096	0.0329516395018047	IREB2	26030	biofsci
rs76474922	15	78884553	C	A	7.6447e-47	0.0711078804464018	0.237546781645905	0.0165272929552567	IREB2	27713	biofsci
rs77802411	15	78925414	C	T	3.7056e-61	0.0352886813560971	-0.400832257346853	0.0242940419745716	IREB2	24885	biofsci
rs78555828	15	78721832	A	C	4.2898e-162	0.051545379570357	0.502706950403853	0.0185290814613649	IREB2	29789	biofsci
rs79750594	15	78865130	C	T	2.142e-11	0.0175803839925977	0.387407281353398	0.0578547954591257	IREB2	8649	biofsci
rs8036879	15	78664005	A	G	1.2894e-15	0.331617122026382	-0.0682778552167399	0.00853942858781579	IREB2	30935	biofsci
rs8039661	15	79259009	T	C	2.923e-11	0.417119947481947	0.0595468247440617	0.00895373652267674	IREB2	25652	biofsci
rs8043186	15	78642471	C	T	5.3306e-34	0.233793077530159	0.115468984513682	0.00949885115404467	IREB2	30935	biofsci
