## Supplementary material for "Multi-level Regulatory Roles of Lactate Metabolism Gene Network in Oral Cancer: Machine Learning Insights": IRF1.csv

SNP	CHR	BP	effect_allele	other_allele	P	EAF	BETA	SE	gene	samplesize	source
rs11741255	5	131811182	A	G	1.6228e-22	0.384309527450681	0.0803078506124803	0.00822565072696995	IRF1	31231	biofsci
rs2548994	5	131839170	T	C	4.1207e-08	0.651800169609128	0.0462323158342507	0.0084277878546495	IRF1	31017	biofsci
rs78686200	5	131523035	T	C	2.2573e-13	0.0785105609628044	0.111599815361237	0.0152196786080294	IRF1	29836	biofsci
