## Supplementary material for "Multi-level Regulatory Roles of Lactate Metabolism Gene Network in Oral Cancer: Machine Learning Insights": IRF2.csv

SNP	CHR	BP	effect_allele	other_allele	P	EAF	BETA	SE	gene	samplesize	source
rs1105754	4	185303531	T	G	1.1113e-08	0.782837373010159	0.056530786568035	0.00989528725656584	IRF2	30037	biofsci
rs114842709	4	185315899	T	C	2.1811e-21	0.0124937531234383	-0.462543599725545	0.0487093091539116	IRF2	17081	biofsci
rs11726382	4	185326163	A	G	1.3973e-14	0.223398633601329	0.0735871560500089	0.00956087102914351	IRF2	31528	biofsci
rs11737231	4	185281030	C	T	3.2265e-18	0.292852042541997	-0.0760210762191748	0.00873494228713617	IRF2	31644	biofsci
rs12172978	4	185405846	T	C	9.8573e-14	0.173368067353796	0.0783032270940987	0.0105205265547164	IRF2	31522	biofsci
rs138198364	4	185145697	G	A	3.118e-13	0.0178147268408551	-0.717755603432671	0.0984710664607862	IRF2	2947	biofsci
rs1425553	4	185396920	G	A	7.6996e-13	0.415479724905107	-0.057805032758924	0.0080661186591488	IRF2	31644	biofsci
rs34612260	4	185273312	T	C	8.2521e-10	0.0198373023086712	-0.189347944996307	0.0308389297865285	IRF2	27039	biofsci
rs3775545	4	185310997	C	T	1.1006e-27	0.260626103949791	0.0987406752509525	0.00905520530900218	IRF2	31644	biofsci
rs55989033	4	185313398	G	A	5.4049e-125	0.211634041902432	-0.233087080986862	0.00980197652554552	IRF2	31191	biofsci
rs72629644	4	185331203	T	C	6.9561e-11	0.270025441369208	0.0590160226530804	0.00904917776853894	IRF2	30977	biofsci
rs79861275	4	185189019	T	G	1.2239e-28	0.102969498813096	-0.156155869576206	0.0140654353299111	IRF2	27362	biofsci
