## Supplementary material for "Multi-level Regulatory Roles of Lactate Metabolism Gene Network in Oral Cancer: Machine Learning Insights": IRF2BP1.csv

SNP	CHR	BP	effect_allele	other_allele	P	EAF	BETA	SE	gene	samplesize	source
rs7259871	19	46390280	C	T	5.8637e-09	0.187262140356219	-0.0597880152852191	0.0102717959119711	IRF2BP1	31137	biofsci
