## Supplementary material for "Multi-level Regulatory Roles of Lactate Metabolism Gene Network in Oral Cancer: Machine Learning Insights": IRF2BP2.csv

SNP	CHR	BP	effect_allele	other_allele	P	EAF	BETA	SE	gene	samplesize	source
rs10910473	1	234731068	A	G	8.8991e-10	0.194453999923556	-0.062156574957816	0.0101433752664604	IRF2BP2	31024	biofsci
rs632180	1	234758181	C	T	1.9201e-15	0.324852493517231	-0.0676330778053026	0.00851126660273367	IRF2BP2	31470	biofsci
rs639367	1	234797481	T	G	1.8885e-35	0.172719036653958	0.131276535643234	0.0105646656722384	IRF2BP2	31352	biofsci
