## Supplementary material for "Multi-level Regulatory Roles of Lactate Metabolism Gene Network in Oral Cancer: Machine Learning Insights": IRF2BPL.csv

SNP	CHR	BP	effect_allele	other_allele	P	EAF	BETA	SE	gene	samplesize	source
rs11159244	14	77454874	T	G	6.3384e-35	0.0547261293264846	-0.273095804094173	0.022151224710973	IRF2BPL	19698	biofsci
rs111983953	14	77453067	A	G	3.0403e-13	0.0386091030249182	-0.174124168405014	0.0238768297184836	IRF2BPL	23628	biofsci
rs113017250	14	77408098	C	T	2.3227e-17	0.0287093243108767	-0.260629564762908	0.0307483972491102	IRF2BPL	18965	biofsci
rs11849273	14	77643821	G	C	5.4025e-11	0.224309995322002	-0.0710105226355013	0.0108259299979421	IRF2BPL	24519	biofsci
rs12431911	14	77451475	G	A	3.22e-10	0.0656038536529419	-0.113518920864205	0.0180541248571345	IRF2BPL	25024	biofsci
rs12587840	14	77602477	C	T	5.0152e-26	0.292294520547945	-0.103444439417115	0.00980404498228783	IRF2BPL	25147	biofsci
rs12881294	14	77449435	C	T	5.2991e-15	0.170900823029802	-0.0920274721688716	0.0117691219491101	IRF2BPL	25476	biofsci
rs12881395	14	77507925	G	C	1.6769846438804e-308	0.779850895028505	0.442176971287227	0.011027269630715	IRF2BPL	23950	biofsci
rs12885954	14	77990834	T	C	3.617e-08	0.0724425798796508	0.100258554759777	0.0181997086043743	IRF2BPL	22465	biofsci
rs12893694	14	77489986	G	A	3.5459e-72	0.0321487023614683	0.506102113729493	0.0281685829903597	IRF2BPL	20252	biofsci
rs138112498	14	77537407	T	C	6.8143e-14	0.0410167533217793	0.190593440786505	0.0254412922360682	IRF2BPL	19639	biofsci
rs140004834	14	77660211	C	T	1.0073e-29	0.0490882530727383	-0.270865668971794	0.02392130042495	IRF2BPL	18719	biofsci
rs148544135	14	77428125	G	A	4.0338e-09	0.0275001461219241	0.199909479517806	0.0339820288838319	IRF2BPL	16190	biofsci
rs149001463	14	77573897	C	T	1.5102e-08	0.012371328737369	-0.351871657494963	0.0621659406902518	IRF2BPL	10589	biofsci
rs150909496	14	77591436	T	C	1.3785e-30	0.055206007712604	0.261166186065919	0.0227174122166191	IRF2BPL	18575	biofsci
rs1554958	14	77354918	A	G	5.6463e-10	0.13004194066173	0.096670925854664	0.0155918333340856	IRF2BPL	18180	biofsci
rs158111	14	77623769	A	G	1.0319e-08	0.974719225817907	-0.172648071338584	0.0301558148778355	IRF2BPL	22313	biofsci
rs175984	14	77404936	A	G	4.3213e-16	0.294680159688051	-0.0882567857824639	0.010856895078479	IRF2BPL	20409	biofsci
rs175998	14	77419249	C	A	8.3027e-56	0.0854263187840364	-0.259861707908184	0.0165118413452992	IRF2BPL	23473	biofsci
rs2058692	14	77613223	C	T	1.1666e-32	0.117575877802023	-0.168390745056907	0.0141491748709705	IRF2BPL	24072	biofsci
rs2110910	14	77596528	G	A	5.7974e-160	0.282384447530252	-0.272842303294391	0.0101242440757268	IRF2BPL	24072	biofsci
rs2287385	14	77715916	A	C	9.0875e-19	0.130107890680801	0.116506458989219	0.0131705244165973	IRF2BPL	25468	biofsci
rs2655982	14	77550070	G	T	8.1275e-54	0.321481757259866	-0.163901924900999	0.0106118357095408	IRF2BPL	20355	biofsci
rs2655985	14	77625833	T	C	1.5793e-28	0.578310081600421	-0.0994239776340849	0.00897385011996109	IRF2BPL	25460	biofsci
rs34593726	14	77196559	A	G	5.7843e-10	0.288492608449794	-0.0629169219444419	0.010154114125503	IRF2BPL	23625	biofsci
rs403291	14	77703057	A	G	1.6327e-08	0.275308691630133	-0.058031985970116	0.0102766045635056	IRF2BPL	23730	biofsci
rs4903526	14	77457830	A	G	1.6769846438804e-308	0.409184862264647	-0.352788458634172	0.00901018681512605	IRF2BPL	25476	biofsci
rs57864075	14	77560577	A	G	1.48e-15	0.137234675659591	0.105676236070558	0.0132449597762211	IRF2BPL	24072	biofsci
rs61991655	14	77534266	T	C	5.3776e-13	0.036634460547504	-0.181197311179822	0.0251125802006571	IRF2BPL	22465	biofsci
rs6574342	14	77422866	G	A	1.2043e-52	0.0916252821670429	-0.258169054114076	0.0169067238224827	IRF2BPL	21017	biofsci
rs72679173	14	77707035	T	C	1.0771e-11	0.0428755507523485	0.156670867704405	0.0230537335311592	IRF2BPL	22925	biofsci
rs72721395	14	77451935	A	G	9.5132e-15	0.0212990106266032	-0.262314056125881	0.0338666394843304	IRF2BPL	20913	biofsci
rs75473862	14	77485155	T	C	4.5084e-93	0.0242172865935242	-0.595029347646232	0.029077025769586	IRF2BPL	25026	biofsci
rs75583835	14	77475669	G	T	1.6769846438804e-308	0.0743215188917827	-0.826144805017648	0.01692867647547	IRF2BPL	25360	biofsci
rs76071665	14	77812646	G	T	1.117e-10	0.0255552322762099	-0.207032316662007	0.0320975359547925	IRF2BPL	19489	biofsci
rs79607813	14	77563676	A	G	5.6583e-40	0.0238031973783269	0.41914747738325	0.0316741713871466	IRF2BPL	21448	biofsci
rs963473	14	77600746	T	A	1.4455e-19	0.0178655827582947	-0.491465876908249	0.0543128234581656	IRF2BPL	9660	biofsci
