## Supplementary material for "Multi-level Regulatory Roles of Lactate Metabolism Gene Network in Oral Cancer: Machine Learning Insights": IRF3.csv

SNP	CHR	BP	effect_allele	other_allele	P	EAF	BETA	SE	gene	samplesize	source
rs10403885	19	49932393	A	G	1.0091e-08	0.751157640426817	-0.0662963227954074	0.0115718564513462	IRF3	19976	biofsci
rs10415880	19	50189156	A	G	1.2089e-120	0.297908881591364	0.203243137828226	0.0087020786286956	IRF3	31568	biofsci
rs11083980	19	50118614	C	A	9.541e-25	0.849360005145687	-0.141383711026247	0.0137658667484127	IRF3	20622	biofsci
rs1320303	19	49964977	C	G	4.0931e-17	0.735206422018349	-0.0898249492023443	0.0106804771827477	IRF3	22515	biofsci
rs145146040	19	50108719	G	A	1.5199e-27	0.0195824567082052	0.361167577406389	0.0332108117155301	IRF3	23612	biofsci
rs148581006	19	50186279	A	G	9.458e-17	0.014018691588785	0.375726825712177	0.0452062018086215	IRF3	17701	biofsci
rs28609199	19	50211567	C	A	4.7045e-35	0.0335235041727568	0.299323876911667	0.0242308651268248	IRF3	26284	biofsci
rs2946861	19	49943976	G	C	7.4082e-09	0.41964068948774	0.0564292846383981	0.00976031905879064	IRF3	21551	biofsci
rs56123337	19	50021639	A	T	1.0637e-14	0.0811409088596	0.127330678960583	0.0164688653009187	IRF3	24726	biofsci
rs59755901	19	50197832	A	G	6.577e-20	0.0428980400792777	-0.191249839353916	0.0209373181986684	IRF3	27780	biofsci
rs7259683	19	50153332	C	T	1.6021e-237	0.261622007591416	0.29744802840702	0.00903833618175304	IRF3	31684	biofsci
rs73058080	19	50119704	T	C	9.9235e-39	0.0468895078922934	0.27243504623094	0.0209306202496093	IRF3	25538	biofsci
rs76246107	19	50121274	A	G	1.0894e-24	0.0839553226404108	-0.168953609387087	0.016470423999521	IRF3	23966	biofsci
rs76668316	19	50273126	A	G	2.883e-08	0.0963728787647149	0.0752197973459977	0.0135570249704415	IRF3	31239	biofsci
rs77080188	19	50071744	C	T	3.2525e-27	0.0245385073441842	0.310930919649195	0.0287755122114124	IRF3	25227	biofsci
rs79890159	19	50224892	A	G	5.7524e-09	0.0736723395530039	-0.0918386775235788	0.015770086806027	IRF3	29460	biofsci
rs8107392	19	50055209	G	A	2.3959e-09	0.227978941961993	0.0700043444820914	0.011728771316907	IRF3	20651	biofsci
rs892152	19	50230797	A	G	4.2953e-09	0.109343612573973	-0.0868101181634171	0.014782732471122	IRF3	23494	biofsci
