## Supplementary material for "Multi-level Regulatory Roles of Lactate Metabolism Gene Network in Oral Cancer: Machine Learning Insights": IRF4.csv

SNP	CHR	BP	effect_allele	other_allele	P	EAF	BETA	SE	gene	samplesize	source
rs12202284	6	471136	A	C	3.6708e-08	0.161192068800764	0.0609378670581828	0.0110673375089778	IRF4	30191	biofsci
rs12203592	6	396321	T	C	1.4771e-29	0.0797693230638232	0.167584442075533	0.0148441434661576	IRF4	30912	biofsci
rs12526822	6	428486	A	G	1.8107e-14	0.639859208523592	-0.0637483660183569	0.00831865723883403	IRF4	31355	biofsci
