## Supplementary material for "Multi-level Regulatory Roles of Lactate Metabolism Gene Network in Oral Cancer: Machine Learning Insights": IRF5.csv

SNP	CHR	BP	effect_allele	other_allele	P	EAF	BETA	SE	gene	samplesize	source
rs111433840	7	128779673	G	A	4.0731e-10	0.0344123921714127	-0.150827888080968	0.0241278295496814	IRF5	25848	biofsci
rs117032937	7	128591808	T	C	3.3363e-19	0.0140126418399208	-0.399341663785306	0.0445843099012287	IRF5	18206	biofsci
rs117089146	7	128453339	G	A	5.2239e-15	0.0354255475525503	0.190390104924741	0.0243418915712768	IRF5	24695	biofsci
rs117230610	7	129191252	A	C	1.5839e-11	0.0379878836031383	0.159527871130256	0.023668121291691	IRF5	24424	biofsci
rs117366486	7	128598361	T	C	8.3905e-124	0.0465803735387647	0.486734231359531	0.0205681181245972	IRF5	26613	biofsci
rs117438292	7	128760026	C	T	3.8475e-15	0.0228400388307626	0.246227661287095	0.031327073027277	IRF5	22828	biofsci
rs117652666	7	128520881	C	T	2.1359e-13	0.050316038379337	-0.146468584006411	0.0199551198253942	IRF5	26277	biofsci
rs117870703	7	128998486	C	A	1.517e-18	0.0283796974133724	-0.237753572031943	0.0270531122880095	IRF5	24776	biofsci
rs118007935	7	128795869	T	G	2.5021e-18	0.983371785493219	0.325127551746119	0.0372331774061655	IRF5	22057	biofsci
rs118018126	7	128840908	A	G	9.5461e-20	0.0379242475157218	-0.212416462921478	0.0233581260978764	IRF5	25117	biofsci
rs118080844	7	128810763	A	G	2.1954e-11	0.021403230323966	-0.203770172038036	0.0304489064938339	IRF5	25748	biofsci
rs11971071	7	128774205	T	C	2.6047e-13	0.941522896296576	0.12563446803359	0.0171781978825189	IRF5	30775	biofsci
rs12667978	7	128777461	C	T	1.8351e-27	0.539927523576668	0.0934194651503479	0.00860398290156735	IRF5	27190	biofsci
rs13243618	7	128785008	C	T	4.9431e-12	0.795581360277484	0.0689993381744093	0.00998933565566998	IRF5	30810	biofsci
rs139104325	7	128665893	G	A	1.5607e-48	0.0187052341597796	-0.509662036072917	0.0348132184012813	IRF5	22476	biofsci
rs142029795	7	128578392	A	G	9.2033e-42	0.0243508108645906	0.397722297503101	0.0293760467909817	IRF5	24388	biofsci
rs143326920	7	128609957	C	T	4.0568e-52	0.0203457288820245	-0.586406724753133	0.0386027546115499	IRF5	16834	biofsci
rs144446194	7	128173085	C	T	1.1869e-11	0.046255834740292	0.146094943084567	0.021541572262543	IRF5	24424	biofsci
rs144473616	7	128825230	T	C	5.527e-11	0.0289403383793411	-0.479275982189028	0.0731060544225855	IRF5	3329	biofsci
rs1472147	7	128503543	C	T	2.6772e-33	0.77813155386082	0.117143181999749	0.00974277105024697	IRF5	30511	biofsci
rs148788499	7	128589508	A	G	3.2068e-28	0.0129224652087475	0.927197794180035	0.0841698101073036	IRF5	5533	biofsci
rs150351454	7	128687077	G	A	5.5119e-33	0.978044313410167	0.353484152030487	0.0295463905004711	IRF5	26672	biofsci
rs150960011	7	128772353	A	G	1.3391e-08	0.0164283922748934	0.221949839576856	0.0390674223010731	IRF5	20274	biofsci
rs184197792	7	128264095	T	C	3.9561e-08	0.0231911909832234	-0.168051301543825	0.0305953905263032	IRF5	23579	biofsci
rs184348180	7	128576552	C	T	2.43e-33	0.0176301452784504	-0.478507519167647	0.0397718882554376	IRF5	18251	biofsci
rs186883949	7	128690355	A	G	1.1834e-27	0.0123107708369584	-0.652950874776797	0.0599174925236795	IRF5	11454	biofsci
rs1874328	7	128585104	G	A	1.6769846438804e-308	0.374323511725797	-0.403997409591083	0.00831284073793567	IRF5	30894	biofsci
rs188460103	7	128145129	T	C	1.5736e-14	0.0276874961672901	-0.230682761929511	0.0300317344628527	IRF5	20593	biofsci
rs191959200	7	128930119	T	C	5.9506e-17	0.0246230938701456	0.230469574330623	0.027547042256003	IRF5	27435	biofsci
rs339067	7	128370193	G	A	5.4398e-12	0.230738875526158	-0.065824934006742	0.0095488407930285	IRF5	30894	biofsci
rs34726078	7	128052720	A	G	1.2541e-08	0.0640812520272462	-0.0965936710261264	0.0169697775910694	IRF5	28950	biofsci
rs35294314	7	129143812	A	G	5.3561e-17	0.243446780501026	-0.0795532062620698	0.00949480894923612	IRF5	30113	biofsci
rs35354193	7	128727794	A	G	8.9467e-45	0.130863737900223	-0.183350819563543	0.0130599193375365	IRF5	25774	biofsci
rs3736613	7	128509049	A	G	2.3042e-14	0.0394707383692294	0.169888124440803	0.0222585161402952	IRF5	26619	biofsci
rs3807134	7	128577338	C	T	1.3686e-238	0.113432267884323	-0.420675660333449	0.0127538536733784	IRF5	30566	biofsci
rs56167726	7	128560902	T	C	1.2666e-109	0.193042505592841	0.244190719336241	0.0109773799538879	IRF5	26636	biofsci
rs62480587	7	128861144	C	T	1.4938e-16	0.331750980114307	-0.0777173320619653	0.00941252447218841	IRF5	25457	biofsci
rs62480629	7	129001564	A	G	1.6697e-14	0.0207700101317123	0.250456286523708	0.0326374185907698	IRF5	23079	biofsci
rs62481096	7	128030476	T	C	1.9683e-16	0.0145889535709215	0.357439148803607	0.0434624030354211	IRF5	18412	biofsci
rs6467227	7	128736327	G	A	3.7684e-15	0.305006040471157	-0.0688323155312833	0.00875484158775956	IRF5	30774	biofsci
rs6467232	7	128835852	A	G	2.0928e-11	0.15002822732405	0.0830063281339709	0.0123899288206539	IRF5	25542	biofsci
rs67853067	7	128862327	A	G	2.1894e-11	0.758585975916676	0.0637301825774541	0.00952191581913254	IRF5	30113	biofsci
rs6968225	7	128563607	G	C	1.6769846438804e-308	0.846692547765852	0.454462331334652	0.0112270026565278	IRF5	30560	biofsci
rs73228798	7	128777997	C	T	1.8172e-13	0.0829532907685661	-0.119082789180206	0.0161766497106808	IRF5	25117	biofsci
rs73462930	7	128777372	G	A	1.2757e-38	0.0369367474630633	0.314177004964238	0.0241732263050603	IRF5	24054	biofsci
rs73465029	7	128701916	C	G	5.8749e-218	0.170259352938956	0.337940918221608	0.0107240615827931	IRF5	30775	biofsci
rs754964	7	129165333	A	G	7.0144e-14	0.268179939118343	-0.0679927236853759	0.0090808312100669	IRF5	30895	biofsci
rs76600480	7	128549878	T	C	1.1278e-25	0.0295490991415904	0.273758483147729	0.0261347108943979	IRF5	25528	biofsci
rs77293377	7	128513338	T	C	2.823e-10	0.0963346076006296	0.0928340722188151	0.0147161790369537	IRF5	26521	biofsci
rs77327237	7	128609212	C	A	1.3613e-22	0.0218008463227811	-0.312308263008972	0.0319314012441948	IRF5	22995	biofsci
rs77475254	7	128754263	A	G	1.7105e-40	0.118083339624066	-0.166390426969721	0.0124894296843476	IRF5	30780	biofsci
rs7795214	7	128710460	G	A	1.9058e-30	0.0488664215686275	-0.215596840133159	0.0187997000491065	IRF5	30438	biofsci
rs79582073	7	128585753	A	G	3.6667e-29	0.0174320151409503	0.388009041849656	0.0346143041036314	IRF5	24364	biofsci
rs79775691	7	128670943	A	G	9.6385e-12	0.0250910770178049	-0.199560023947853	0.0292966548655774	IRF5	23815	biofsci
rs960633	7	128560761	T	G	2.567e-22	0.238251976980085	-0.0956313668101873	0.00984246586218761	IRF5	28439	biofsci
