## Supplementary material for "Multi-level Regulatory Roles of Lactate Metabolism Gene Network in Oral Cancer: Machine Learning Insights": IRF6.csv

SNP	CHR	BP	effect_allele	other_allele	P	EAF	BETA	SE	gene	samplesize	source
rs111488558	1	209909509	C	T	3.4093e-26	0.034699656485006	0.251743328213868	0.0237774099847809	IRF6	26403	biofsci
rs11582757	1	210466967	A	G	4.3121e-52	0.145996560290464	0.172661630904033	0.0113689664849796	IRF6	31026	biofsci
rs12086468	1	210585260	T	C	5.7331e-10	0.323025762556379	0.053206169988957	0.00858496353248952	IRF6	31023	biofsci
rs12117175	1	209835711	G	A	1.356e-27	0.0429153094462541	0.247776640978223	0.0227622908646649	IRF6	23495	biofsci
rs1319435	1	210047618	C	T	1.7902e-53	0.859915817956331	-0.176793215479291	0.0114845534285625	IRF6	31470	biofsci
rs139196868	1	209980595	C	T	1.178e-14	0.0156818289169146	0.272272426911904	0.0352748460746644	IRF6	26032	biofsci
rs1416030	1	210512338	G	T	8.9473e-13	0.0489254108723135	-0.138527022908426	0.0193863388530601	IRF6	28591	biofsci
rs142955514	1	210052965	C	T	7.3541e-19	0.0311860708278402	0.219294807461923	0.0247243176086772	IRF6	27072	biofsci
rs17015169	1	209936914	T	C	4.671e-08	0.23824645796535	-0.0511167534524535	0.00935655905924248	IRF6	31470	biofsci
rs28630860	1	210043322	C	A	4.509e-149	0.200993124522536	0.26042725797027	0.01001500778621	IRF6	31041	biofsci
rs35857226	1	209996575	A	C	4.1005e-49	0.0296929452764434	0.379884392752697	0.0257884427697543	IRF6	26095	biofsci
rs4844527	1	210574370	T	C	1.8347e-09	0.353200966329458	0.050230650232171	0.00835506490887741	IRF6	31353	biofsci
rs4845004	1	210528907	G	A	1.465e-26	0.440546431658461	0.0856391912143073	0.00802895017150346	IRF6	31470	biofsci
rs55777740	1	210429121	C	G	2.4227e-25	0.775875736071267	0.0996171934825847	0.00957645842578898	IRF6	31353	biofsci
rs61820363	1	210058095	A	G	5.7713e-56	0.139783531887707	-0.181168633129384	0.0114948881484052	IRF6	31470	biofsci
rs648349	1	209950486	G	A	1.6769846438804e-308	0.411061711506308	0.361537290006978	0.00813915712709459	IRF6	31177	biofsci
rs73089412	1	209867715	T	G	2.1534e-08	0.0207338047009364	-0.157740310911064	0.028172943545466	IRF6	31026	biofsci
rs74487756	1	210465486	T	G	1.6266e-10	0.76605504587156	0.060843356142108	0.0095170349505104	IRF6	30803	biofsci
rs74705904	1	210651866	T	C	4.0485e-09	0.0742998414735412	0.089565813289712	0.015226584150439	IRF6	31355	biofsci
rs7529376	1	209864307	C	T	3.3587e-26	0.0935692541856925	-0.145690613580354	0.0137589352504867	IRF6	31141	biofsci
rs7535045	1	210333776	G	A	1.5837e-09	0.330973952434881	-0.0512225660962854	0.00848673969386398	IRF6	31351	biofsci
rs7546374	1	210534897	G	A	1.1996e-30	0.544426829728608	0.0922785730731178	0.00801843652608272	IRF6	31354	biofsci
rs77670516	1	210195407	T	C	1.2406e-11	0.0157774630154234	0.290059832781351	0.0428101000341452	IRF6	17569	biofsci
rs77957490	1	210533999	A	C	3.8762e-08	0.0366661618838495	0.116938991187115	0.0212747864474612	IRF6	31275	biofsci
rs79564740	1	210027359	C	T	9.9968e-26	0.026617199391172	-0.261039101091206	0.0248940588490564	IRF6	31141	biofsci
rs9430013	1	209902416	C	A	1.9775e-33	0.114182831920084	-0.152916387851128	0.0126919472333132	IRF6	30688	biofsci
