## Supplementary material for "Multi-level Regulatory Roles of Lactate Metabolism Gene Network in Oral Cancer: Machine Learning Insights": IRF7.csv

SNP	CHR	BP	effect_allele	other_allele	P	EAF	BETA	SE	gene	samplesize	source
rs1051390	11	613165	C	G	4.5871e-81	0.245217936657259	0.189349564385643	0.00992975810800011	IRF7	27398	biofsci
rs11246169	11	526438	G	C	3.4288e-16	0.160116371330336	-0.101570776280541	0.0124518243346951	IRF7	23980	biofsci
rs11246211	11	606294	T	C	5.0631e-29	0.0469214243269187	0.227727940955402	0.0203675858790797	IRF7	26952	biofsci
rs11246241	11	651827	A	G	2.5826e-19	0.0465349920909752	-0.178775222129459	0.0198966324766793	IRF7	28466	biofsci
rs113249763	11	712611	G	A	1.7324e-08	0.11848999266478	0.0793438774396507	0.0140758000744471	IRF7	24161	biofsci
rs11604855	11	641991	A	G	4.8327e-11	0.0430945430047159	-0.138482626490427	0.0210591138080608	IRF7	27340	biofsci
rs12292154	11	359438	C	T	1.1166e-08	0.350848693807187	0.0596111298489605	0.0104361221724371	IRF7	20157	biofsci
rs12360820	11	620927	A	C	6.2042e-109	0.825836977831398	-0.23256991119896	0.010488736958367	IRF7	31599	biofsci
rs147862429	11	906896	T	C	3.6322e-12	0.0365618367740691	-0.182348069994867	0.0262344900506233	IRF7	20624	biofsci
rs61876335	11	488878	C	T	6.638e-16	0.122889179087675	0.105321807477857	0.013039557202196	IRF7	27282	biofsci
rs61877776	11	523785	A	G	3.3662e-14	0.110404346032183	0.122165615148025	0.0161093973954012	IRF7	19617	biofsci
rs7122043	11	647395	T	C	5.2524e-11	0.246709149262756	-0.0660426770295113	0.0100619594474848	IRF7	26574	biofsci
rs74233908	11	516563	A	G	7.5592e-43	0.0650523118461019	-0.26024763621009	0.0189665512418624	IRF7	22853	biofsci
rs76837702	11	704922	T	C	9.4186e-11	0.0601273103765626	-0.109133501169113	0.0168525126114322	IRF7	31153	biofsci
