## Supplementary material for "Multi-level Regulatory Roles of Lactate Metabolism Gene Network in Oral Cancer: Machine Learning Insights": IRGM.csv

SNP	CHR	BP	effect_allele	other_allele	P	EAF	BETA	SE	gene	samplesize	source
rs4958843	5	150224924	C	T	3.1895e-23	0.093367809149932	-0.149104403908997	0.0150208435912957	IRGM	26179	biofsci
