## Supplementary material for "Multi-level Regulatory Roles of Lactate Metabolism Gene Network in Oral Cancer: Machine Learning Insights": IRGQ.csv

SNP	CHR	BP	effect_allele	other_allele	P	EAF	BETA	SE	gene	samplesize	source
rs12611088	19	44072802	A	G	1.0224e-10	0.354879927843963	-0.0587946278612628	0.00909626645542155	IRGQ	26395	biofsci
rs1879387	19	44127261	G	C	3.123e-08	0.139517402089754	0.0695239052944081	0.0125621395805161	IRGQ	26392	biofsci
