## Supplementary material for "Multi-level Regulatory Roles of Lactate Metabolism Gene Network in Oral Cancer: Machine Learning Insights": IRS1.csv

SNP	CHR	BP	effect_allele	other_allele	P	EAF	BETA	SE	gene	samplesize	source
rs10498197	2	226993313	G	A	6.2278e-13	0.162338642711557	-0.0776540901506877	0.0107921853059854	IRS1	31569	biofsci
rs114358059	2	226968235	T	C	1.4499e-12	0.0217316400866312	0.215453734377607	0.0304347573705514	IRS1	25391	biofsci
rs115786869	2	227749963	G	A	1.4155e-28	0.0176121712222795	0.381122573504777	0.034368806902642	IRS1	24465	biofsci
rs12987500	2	227925715	G	T	5.6468e-11	0.110949648977127	0.0830351519890827	0.0126715121532577	IRS1	31569	biofsci
rs13008628	2	226804399	T	G	5.0766e-15	0.165175706790473	0.0838660692378394	0.0107174346007565	IRS1	31568	biofsci
rs13018683	2	226966013	T	A	1.4353e-152	0.274653231586492	0.245644933044717	0.00933617116140022	IRS1	28794	biofsci
rs13382950	2	227956067	T	C	4.7293e-08	0.494531925288436	0.0433935272975414	0.00794549516562445	IRS1	31684	biofsci
rs13385008	2	227011227	C	T	1.0652e-11	0.775156639239073	-0.0647972027356868	0.00953278547889409	IRS1	31569	biofsci
rs13400941	2	227279652	G	A	1.9862e-17	0.483920280828898	0.0676502363985709	0.00796372326582979	IRS1	31568	biofsci
rs141260873	2	227252869	T	C	7.759e-11	0.0291697830964847	0.160128464662081	0.0246146992747688	IRS1	29141	biofsci
rs16822633	2	227646959	G	A	3.8374e-127	0.0447869101978691	0.463099816537783	0.0193066052103167	IRS1	31355	biofsci
rs181158113	2	226734267	C	T	9.7657e-17	0.0210918774966711	0.264723825176337	0.0318648753778226	IRS1	23850	biofsci
rs2178704	2	227579207	G	A	1.2808e-18	0.118099139388929	0.118301466317836	0.0134319008024792	IRS1	26609	biofsci
rs28695886	2	227650187	C	T	4.8614e-17	0.660485549132948	0.0766727239705512	0.00913836666236219	IRS1	26700	biofsci
rs34954697	2	226918363	C	A	8.0531e-12	0.0238193583918491	0.193452002094216	0.0282923835986626	IRS1	26864	biofsci
rs35787079	2	227178722	A	G	1.6885e-13	0.321851879812774	-0.0627945753060443	0.00851879252045695	IRS1	31567	biofsci
rs3914465	2	227174909	G	A	2.1011e-33	0.853271695418499	0.135217969759939	0.0112273713640389	IRS1	31682	biofsci
rs76032908	2	227131607	C	A	1.7037e-09	0.0171487694272003	0.217699746050565	0.0361399359292414	IRS1	22713	biofsci
rs908720	2	226894981	C	T	1.114e-20	0.123679957908978	-0.112514764765118	0.0120665735176275	IRS1	31684	biofsci
