## Supplementary material for "Multi-level Regulatory Roles of Lactate Metabolism Gene Network in Oral Cancer: Machine Learning Insights": IRS2.csv

SNP	CHR	BP	effect_allele	other_allele	P	EAF	BETA	SE	gene	samplesize	source
rs11069798	13	110360444	C	T	4.0387e-09	0.740648473181595	-0.0534152850943868	0.00908052582183918	IRS2	31568	biofsci
rs16975420	13	110813991	A	C	3.7283e-10	0.156262918561389	-0.0685405537977355	0.0109404066781171	IRS2	31684	biofsci
rs1927675	13	110091360	A	G	6.0683e-14	0.401631027096095	-0.0608273003875731	0.00810339182398661	IRS2	31684	biofsci
rs4771629	13	110039995	T	C	2.2767e-30	0.173493930624977	0.120147655837126	0.0104905880464447	IRS2	31684	biofsci
rs74773580	13	110009002	G	A	6.0561e-09	0.252057224822588	-0.0533017875182668	0.00916609989824195	IRS2	31567	biofsci
rs9301387	13	110126522	A	G	1.1911e-08	0.181991469444759	0.0588051950553437	0.0103147103287688	IRS2	31568	biofsci
rs9515111	13	110384345	A	G	1.2953e-20	0.36221992811807	0.077495774018124	0.00832500150590023	IRS2	31229	biofsci
rs9521290	13	109938556	C	T	9.3091e-12	0.327564731637352	0.057805305812767	0.00847970570387816	IRS2	31569	biofsci
