## Supplementary material for "Multi-level Regulatory Roles of Lactate Metabolism Gene Network in Oral Cancer: Machine Learning Insights": IRX3.csv

SNP	CHR	BP	effect_allele	other_allele	P	EAF	BETA	SE	gene	samplesize	source
rs10521313	16	54520696	T	C	1.3574e-10	0.498116438356164	0.0560119913969753	0.00872379394402008	IRX3	26280	biofsci
rs11641583	16	54404155	C	A	2.1411e-101	0.694004995836803	0.217153751147318	0.0101577666465831	IRX3	22819	biofsci
rs11648432	16	54398261	G	A	4.1155e-25	0.0693082605775688	-0.236181300883086	0.0228161426733407	IRX3	14890	biofsci
rs12445707	16	54406554	C	T	1.6769846438804e-308	0.570972227441843	0.394751242231115	0.00875831437603978	IRX3	26609	biofsci
rs12448816	16	54402096	T	C	4.8358e-23	0.0311000533143771	0.309918107623531	0.0313520457682301	IRX3	16881	biofsci
rs12920771	16	54324275	G	C	4.3864e-11	0.276447274107181	-0.0676569587946909	0.0102662982602487	IRX3	23717	biofsci
rs12925189	16	53985273	G	A	2.9496e-08	0.570681126331811	-0.0488567377184373	0.00881222497717206	IRX3	26280	biofsci
rs139894811	16	53997524	A	C	3.3727e-10	0.0238374364986323	0.257388401527869	0.0409801938491703	IRX3	12795	biofsci
rs1420290	16	54524225	G	A	4.822e-09	0.075841852074564	0.0958395214936978	0.0163738675414641	IRX3	26608	biofsci
rs145719364	16	54418322	T	C	4.2175e-33	0.023034358512418	0.453183921991869	0.0378097532927747	IRX3	15542	biofsci
rs148683000	16	54458975	G	A	1.8565e-60	0.0184783515475098	0.786574218327248	0.0479565790539604	IRX3	11987	biofsci
rs149693047	16	54366553	T	C	9.4975e-13	0.0142907927479559	0.358567445571966	0.0502357125645469	IRX3	14065	biofsci
rs17200147	16	54504420	T	C	8.4244e-25	0.138076894025228	0.129529140230837	0.0125964349149895	IRX3	26478	biofsci
rs17255973	16	54361817	T	C	7.7483e-10	0.0243557594835405	0.206066838240408	0.0335057133492257	IRX3	18743	biofsci
rs17257468	16	54424148	A	G	1.3068e-155	0.0181279620853081	0.96966848415215	0.0364873091438411	IRX3	21100	biofsci
rs183382845	16	54454166	T	C	1.0718e-23	0.0363117870722433	0.279562600626969	0.0278590320408742	IRX3	18410	biofsci
rs4784363	16	54362685	A	T	1.4588e-19	0.140791907296267	0.113014455961369	0.0124905455306553	IRX3	26493	biofsci
rs4784372	16	54389009	C	T	2.7008e-08	0.171461471665345	0.0640896880647431	0.0115273369662116	IRX3	26487	biofsci
rs62032825	16	54258954	A	G	4.5366e-11	0.142788865947847	-0.0822988635448453	0.0124975495876883	IRX3	26154	biofsci
rs62035018	16	54401454	C	T	2.061e-08	0.0300784846757574	-0.15369578819424	0.0274128789117021	IRX3	22807	biofsci
rs7197803	16	54498891	G	A	8.0469e-10	0.304571018759672	-0.0579953121202746	0.00943949480302001	IRX3	26493	biofsci
rs7201878	16	53956125	C	T	7.1399e-09	0.600774174151603	-0.0512258630175772	0.00885127397753347	IRX3	26609	biofsci
rs7203944	16	54438254	G	A	1.6769846438804e-308	0.159751999072894	0.664366671232275	0.011995469356796	IRX3	25887	biofsci
rs72815937	16	54437298	A	C	4.2909e-35	0.0460371561614901	-0.288956157339791	0.0233781407383266	IRX3	20831	biofsci
rs73629694	16	54402663	C	T	1.8724e-119	0.0248294053558117	0.799656074398117	0.0344112742982725	IRX3	17439	biofsci
rs74822957	16	54450188	A	G	7.1004e-14	0.0129773007214499	0.438713547739182	0.0586037519855709	IRX3	11366	biofsci
rs76526859	16	54158036	G	A	7.9461e-10	0.0379288637079005	0.285407541230327	0.046437933815543	IRX3	6354	biofsci
rs77590543	16	54458683	A	C	1.855e-11	0.0369542886492039	-0.180432611476438	0.0268624829127184	IRX3	19470	biofsci
rs79504864	16	54394926	A	G	6.754e-26	0.0405356867976807	-0.270269235967082	0.025683667772221	IRX3	19489	biofsci
rs79908369	16	54500463	C	T	8.9441e-11	0.0219931271477663	0.219030528904828	0.0337811975854944	IRX3	20370	biofsci
rs933513	16	54514817	C	T	4.8863e-08	0.0258734978403113	0.158900855256617	0.0291272601929495	IRX3	23383	biofsci
rs9972796	16	54464336	C	A	1.6553e-34	0.311121133536287	0.114717451421362	0.00936377264442359	IRX3	26607	biofsci
