## Supplementary material for "Multi-level Regulatory Roles of Lactate Metabolism Gene Network in Oral Cancer: Machine Learning Insights": ISCA1.csv

SNP	CHR	BP	effect_allele	other_allele	P	EAF	BETA	SE	gene	samplesize	source
rs10868353	9	88554083	G	A	1.4399e-13	0.199945793162195	-0.123726133116096	0.0167369370050452	ISCA1	11158	biofsci
rs10868373	9	88708302	A	G	5.2243e-19	0.477444630644504	-0.146485390720267	0.0164455436237993	ISCA1	7410	biofsci
rs11141273	9	88772152	A	G	1.4515e-15	0.223086015639207	-0.158362056428923	0.0198426313359299	ISCA1	7327	biofsci
rs111721325	9	88946365	A	G	2.2234e-14	0.0294775017922658	0.302484587807865	0.039607257703561	ISCA1	11141	biofsci
rs117132564	9	88957849	G	T	5.676e-19	0.0389245747990143	-0.303504067190295	0.0341092455821864	ISCA1	11488	biofsci
rs117752109	9	88936495	C	T	6.5555e-13	0.020516644217818	-0.334419941214287	0.0465221664367992	ISCA1	11496	biofsci
rs117875596	9	88758551	C	T	8.1071e-11	0.0322200392927308	-0.25599622747027	0.0393931257167454	ISCA1	10333	biofsci
rs137991717	9	88986085	A	G	2.1809e-15	0.0180084135308016	0.438056224203896	0.0552362020785182	ISCA1	9267	biofsci
rs138303201	9	88540768	A	G	1.9184e-08	0.0199477775078941	0.291579112808201	0.0518888674404643	ISCA1	9499	biofsci
rs139637258	9	88995758	G	A	2.2175e-26	0.0922828934112432	-0.319916340009189	0.0301026901914081	ISCA1	6587	biofsci
rs142918168	9	88942588	C	A	2.5357e-08	0.0162830388855575	-0.304783500076763	0.0547118854141783	ISCA1	10428	biofsci
rs148616056	9	88765373	A	T	3.0219e-15				ISCA1	5075	biofsci
rs1547629	9	88870898	C	T	1.6769846438804e-308	0.653166754736922	0.537514713016431	0.0138560432094726	ISCA1	11496	biofsci
rs181315115	9	88926959	T	C	1.3965e-12	0.0151467669487099	-0.529758395175176	0.0747792153318149	ISCA1	5994	biofsci
rs181475333	9	88897088	A	G	5.8157e-11	0.0211693004692304	0.344157188172749	0.052555920251168	ISCA1	8736	biofsci
rs182710816	9	88854348	A	G	5.5228e-09	0.0382610600087604	-0.214245898977892	0.0367463465590512	ISCA1	10063	biofsci
rs2278111	9	88149101	T	C	7.4082e-09	0.162332293584877	-0.103393031651536	0.0178843547449554	ISCA1	11496	biofsci
rs34617748	9	88823704	G	C	8.2354e-44	0.290612968974107	-0.201619837753956	0.014524878449244	ISCA1	11496	biofsci
rs353783	9	89101583	C	A	7.5744e-10	0.152847772178226	-0.118953342388808	0.0193313196588566	ISCA1	10333	biofsci
rs353801	9	89048969	G	A	2.4344e-09	0.54707081383059	0.079046231361814	0.0132498963025603	ISCA1	11494	biofsci
rs353804	9	89021366	G	A	1.401e-21	0.0523029906134032	0.298141399919266	0.0312445138353069	ISCA1	10333	biofsci
rs353809	9	89028385	C	T	1.2585e-08	0.40286552806424	-0.0810557239389791	0.0142412896090693	ISCA1	10248	biofsci
rs41316484	9	88932226	G	A	2.1621e-14	0.072355403348554	-0.194496949710376	0.0254557167906154	ISCA1	11496	biofsci
rs67711678	9	88113556	G	T	4.2218e-10	0.0944594074644094	0.140879706217443	0.0225562717097272	ISCA1	11489	biofsci
rs7042624	9	88795173	C	T	9.514e-30	0.143206573667113	0.213281404810461	0.0188274752220531	ISCA1	11496	biofsci
rs72746681	9	88643632	T	C	1.058e-09	0.0164448734744536	0.40458783159772	0.0663215250799489	ISCA1	7028	biofsci
rs77715782	9	89082832	T	G	4.7561e-15	0.0205382780941257	0.378282416454652	0.0482915778094356	ISCA1	10658	biofsci
rs7847085	9	88979674	C	T	6.3415e-34	0.616606275537738	0.167167560650366	0.0137678255174533	ISCA1	11158	biofsci
rs79483557	9	88888305	T	G	5.1384e-34	0.0353955279969936	0.43422009390557	0.0357115324247329	ISCA1	11483	biofsci
rs80123516	9	88895522	G	A	1.0156e-36	0.0342974836572043	-0.561725381915982	0.0443788569556376	ISCA1	7665	biofsci
