## Supplementary material for "Multi-level Regulatory Roles of Lactate Metabolism Gene Network in Oral Cancer: Machine Learning Insights": ISCA2.csv

SNP	CHR	BP	effect_allele	other_allele	P	EAF	BETA	SE	gene	samplesize	source
rs10137199	14	74724012	T	C	6.274e-28	0.0845593698915143	0.175926293510278	0.0160584089590775	ISCA2	25048	biofsci
rs11625667	14	74870518	G	A	1.6769846438804e-308	0.614872408293461	0.336091016996128	0.00839763573116173	ISCA2	29941	biofsci
rs117238791	14	75211504	T	C	1.4478e-12	0.0225734774265226	0.214596850383579	0.0303124303105556	ISCA2	24663	biofsci
rs117319215	14	74705123	T	C	1.3564e-08	0.020934010998167	0.165093979612208	0.0290714715195211	ISCA2	28865	biofsci
rs117636930	14	75243744	A	G	1.5238e-15	0.02606018890291	-0.200994917507982	0.0252037565215406	ISCA2	31012	biofsci
rs117688148	14	74749376	T	C	3.5782e-10	0.039907387918333	0.133929323407211	0.021354889247913	ISCA2	28616	biofsci
rs117920738	14	75443207	A	G	2.4699e-12	0.020750563728122	0.226741049428383	0.0323675340359137	ISCA2	23487	biofsci
rs117994407	14	74984024	T	C	1.6268e-27	0.0227117818889971	-0.323665391791967	0.0297798604964731	ISCA2	25401	biofsci
rs118138267	14	75092779	A	G	1.2556e-08	0.0143708609271523	0.238096269663897	0.0418292492514005	ISCA2	20175	biofsci
rs11850070	14	74954278	T	C	1.2904e-72	0.174341360307994	-0.189692855115019	0.0105252184808613	ISCA2	31355	biofsci
rs140850525	14	74871833	T	C	7.0164e-20	0.0144597249508841	0.47928683712629	0.0525096232444772	ISCA2	12725	biofsci
rs146530761	14	74842815	A	G	3.3784e-08	0.014306730415594	-0.24057481747301	0.0435784471466372	ISCA2	18670	biofsci
rs1468503	14	74961352	T	C	1.6769846438804e-308	0.23415988891093	0.439003159415021	0.00962990204365278	ISCA2	30066	biofsci
rs1476748	14	74552048	T	C	1.7221e-16	0.0858859945328831	0.120590424080884	0.014634404999986	ISCA2	29737	biofsci
rs149814360	14	75038642	C	T	4.3239e-23	0.0184865008644767	0.368270330976297	0.0372129311941127	ISCA2	19899	biofsci
rs182831405	14	75093268	A	C	5.2917e-10	0.0198121356078601	0.265159262797468	0.0426973789567917	ISCA2	14123	biofsci
rs186358932	14	74456480	A	G	4.7606e-10	0.0236718965042664	-0.177380794144965	0.0284871270729223	ISCA2	26659	biofsci
rs35399681	14	74865558	T	G	8.1852e-09	0.0217646582442501	0.162492730659757	0.028187543265002	ISCA2	29557	biofsci
rs35779226	14	75036798	C	T	4.5281e-21	0.0300600394890599	0.226434276817909	0.0240381193674928	ISCA2	29678	biofsci
rs3815329	14	74973740	G	A	5.5379e-151	0.281408545980683	0.231988008454332	0.0088639432240566	ISCA2	31470	biofsci
rs3825711	14	75015028	G	C	8.8313e-21	0.0437919398006284	0.184557735180525	0.0197402730878809	ISCA2	30642	biofsci
rs4903245	14	75047288	T	G	4.2051e-27	0.372088871255703	-0.0909607289723684	0.00843674154545921	ISCA2	30066	biofsci
rs56034733	14	75107694	T	G	9.1752e-17	0.0223244863013699	0.236907152661744	0.0284911970585734	ISCA2	28221	biofsci
rs56272000	14	73992731	A	G	2.8017e-08	0.0659141753101485	0.0922248594706096	0.0166069181889671	ISCA2	29446	biofsci
rs58302298	14	74844514	G	A	3.5992e-44	0.0466518429829813	0.27810827051603	0.0199498056380039	ISCA2	28247	biofsci
rs61978736	14	74830285	A	G	6.0355e-29	0.163725065047702	-0.127686834172819	0.0114363487839515	ISCA2	27921	biofsci
rs699373	14	74993063	A	G	6.2203e-51	0.0412575078653828	-0.332010179440267	0.0221179395932467	ISCA2	25839	biofsci
rs72734283	14	75495059	G	A	1.1471e-08	0.0779491539146628	-0.0875489021240276	0.0153400795703721	ISCA2	29563	biofsci
rs73307199	14	74708264	T	G	9.2823e-11	0.0234864089825922	0.175754346852651	0.0271297017508684	ISCA2	29620	biofsci
rs77172932	14	74969268	T	C	1.1188e-63	0.0719516660563896	-0.268665763244903	0.0159481522981386	ISCA2	29440	biofsci
rs78190159	14	75072199	A	G	2.2395e-08	0.0267439546223505	-0.15514418576506	0.0277424647756844	ISCA2	24959	biofsci
rs79515561	14	74856866	T	C	3.2171e-42	0.0560942825596467	-0.261041040205405	0.0191717800663492	ISCA2	25692	biofsci
rs8003055	14	74813762	C	A	6.0829e-28	0.275545867939419	0.0977609759523053	0.0089214250732164	ISCA2	31470	biofsci
rs80048337	14	75688269	A	G	3.6087e-09	0.0313904461844971	0.147164602487131	0.0249372356537653	ISCA2	26444	biofsci
rs8009890	14	74881537	T	C	1.5385e-53	0.0241522035652133	0.438984004390433	0.0284978677358907	ISCA2	26122	biofsci
rs8014859	14	74882070	T	C	6.3236e-14	0.034938160820881	-0.165420531015292	0.0220528363860356	ISCA2	30492	biofsci
rs80325193	14	74872599	G	A	1.1838e-10	0.0141481393413387	-0.42051932651114	0.0652838399278324	ISCA2	8411	biofsci
rs862026	14	74998875	G	A	1.8108e-242	0.585306237879767	-0.277347673772587	0.0083404305656741	ISCA2	29613	biofsci
rs9783645	14	74853138	T	A	2.4653e-27	0.415726741860651	-0.0899205213302877	0.00830245058725165	ISCA2	29863	biofsci
