## Supplementary material for "Multi-level Regulatory Roles of Lactate Metabolism Gene Network in Oral Cancer: Machine Learning Insights": ISCU.csv

SNP	CHR	BP	effect_allele	other_allele	P	EAF	BETA	SE	gene	samplesize	source
rs10187	12	108962804	T	C	3.0989e-39	0.0464561430732824	0.250654322568898	0.0191272013315094	ISCU	30852	biofsci
rs11113957	12	108902757	A	G	1.3444e-09	0.0788376983368381	-0.0900077479796104	0.0148478634080519	ISCU	31230	biofsci
rs117791548	12	108864556	A	G	2.689e-26	0.0226182734514713	-0.292882521418759	0.0276056856042942	ISCU	29679	biofsci
rs12317582	12	108966941	C	A	1.0306e-09	0.0306812968343783	0.141642422238502	0.0232018120558416	ISCU	31231	biofsci
rs141033829	12	108993211	A	G	1.3985e-12	0.0134931506849315	0.309545124756636	0.043693908412376	ISCU	19675	biofsci
rs185510982	12	108992068	A	G	7.2651e-30	0.0134703196347032	-0.487458227650374	0.0429410514324049	ISCU	20405	biofsci
rs34940282	12	108997147	T	C	1.569e-36	0.478765722079103	-0.100722066045392	0.00797905983739531	ISCU	31471	biofsci
rs34979355	12	109115985	C	A	1.4422e-11	0.0335568669527897	0.172198719320787	0.0254973228086927	ISCU	23715	biofsci
rs35627399	12	108900216	G	T	1.4166e-11	0.178576864535769	-0.0704409457982457	0.010426427738047	ISCU	31355	biofsci
rs35763863	12	108921667	T	C	1.8786e-67	0.0428172828361577	0.353213208931685	0.0203547077970648	ISCU	29446	biofsci
rs4964715	12	108897702	C	T	8.6868e-11	0.976338906205724	0.174924425016462	0.0269599779628658	ISCU	29778	biofsci
rs56364122	12	109060626	C	T	1.2914e-11	0.458893250792692	0.0540672205708616	0.00798676739701927	ISCU	31567	biofsci
rs7301497	12	108966436	A	G	2.1879e-15	0.0280182897168985	0.212238927762788	0.0267630389471757	ISCU	25633	biofsci
rs73189233	12	108932134	A	G	2.8515e-20	0.096778565067565	-0.125498466764445	0.0136052022120318	ISCU	30902	biofsci
rs73193444	12	109164971	T	C	6.1437e-11	0.019245055251184	0.206342781313658	0.0315499191635819	ISCU	26613	biofsci
rs74474025	12	108960195	A	G	4.2056e-10	0.0373351130653266	-0.13329484428088	0.021340491551669	ISCU	30547	biofsci
rs75217720	12	108906376	C	T	6.4996e-28	0.0815041719912802	0.15902098825267	0.0145196800844286	ISCU	31681	biofsci
rs75759140	12	108697689	T	C	8.0869e-12	0.0243311862334854	-0.19331720965225	0.0282755648981628	ISCU	26344	biofsci
rs78430140	12	108984947	G	C	2.2123e-12	0.0610304958485295	0.118068299322961	0.0168176482192096	ISCU	30849	biofsci
rs78682440	12	108704330	C	T	2.9709e-09	0.0424364625339961	0.128088580949233	0.0215884482149992	ISCU	26401	biofsci
rs7964054	12	108740257	G	A	1.6195e-08	0.686078851430075	-0.0483502984681792	0.00856015057064589	ISCU	31682	biofsci
rs7972190	12	108881463	C	T	7.7119e-18	0.335177074680964	-0.0725445409037297	0.00843178410494667	ISCU	31561	biofsci
rs803555	12	108758366	G	A	1.7234e-25	0.20507399577167	0.10286351131364	0.00985773673799596	ISCU	31563	biofsci
rs8179110	12	109026360	G	A	3.3614e-11	0.420955379140433	0.0676739632723338	0.0102075421992117	ISCU	19687	biofsci
rs8179115	12	109025432	T	C	2.3597e-26	0.197908702496065	0.114073850514731	0.0107393947010667	ISCU	27310	biofsci
rs8179132	12	109020608	T	C	5.1804e-31	0.434603322104774	0.0939714378302027	0.00811462698762598	ISCU	30902	biofsci
rs968312	12	108949557	C	T	3.3517e-264	0.654853620955316	0.290153941303496	0.00835586130015884	ISCU	31684	biofsci
