## Supplementary material for "Multi-level Regulatory Roles of Lactate Metabolism Gene Network in Oral Cancer: Machine Learning Insights": ISG15.csv

SNP	CHR	BP	effect_allele	other_allele	P	EAF	BETA	SE	gene	samplesize	source
rs11810785	1	1011095	A	G	1.5512e-08	0.100313326152942	0.108429513615096	0.0191710450352898	ISG15	15074	biofsci
rs1891906	1	950243	C	A	5.9014e-41	0.392905609167672	0.143281897861372	0.0106911630337021	ISG15	18339	biofsci
rs2799069	1	950716	A	T	1.3307e-93	0.0333478481747587	-0.588655797322097	0.028682317040734	ISG15	18854	biofsci
rs35668979	1	1099810	T	C	3.2501e-08	0.0194131781965347	-0.248619901501547	0.0449803523422913	ISG15	12982	biofsci
rs4970405	1	1048955	G	A	1.747e-14	0.10475170106387	-0.0998183349178521	0.0130178584362988	ISG15	31462	biofsci
rs6605059	1	919419	T	C	4.6849e-16	0.208407416814834	0.124217670512835	0.0152988731326003	ISG15	12949	biofsci
