## Supplementary material for "Multi-level Regulatory Roles of Lactate Metabolism Gene Network in Oral Cancer: Machine Learning Insights": ISG20.csv

SNP	CHR	BP	effect_allele	other_allele	P	EAF	BETA	SE	gene	samplesize	source
rs10852108	15	89191102	G	A	1.6769846438804e-308	0.182062460069901	0.436955019981205	0.0104181275000407	ISG20	30935	biofsci
rs111650189	15	89239307	T	C	1.0394e-52	0.0841952287483014	0.221647982052309	0.0145056630553667	ISG20	30818	biofsci
rs117049875	15	88879888	C	A	4.6667e-11	0.0228920801933741	-0.195136771467671	0.0296510874272798	ISG20	25425	biofsci
rs117234445	15	89161530	C	T	3.904e-22	0.03487358326068	0.235947323486307	0.024390345416104	ISG20	24972	biofsci
rs117608811	15	89149880	A	C	3.1616e-27	0.0176798825256975	0.396872496395791	0.0367205929362588	ISG20	21351	biofsci
rs117634823	15	89229178	T	C	6.1914e-28	0.0204124202872638	-0.377126762969833	0.0344209964102692	ISG20	21105	biofsci
rs118061539	15	89334693	T	C	4.5733e-09	0.0287828947368421	-0.218801011737953	0.0373259543386876	ISG20	12838	biofsci
rs118119855	15	89189833	C	T	2.1599e-15	0.0211728074727556	-0.329720010933431	0.0415704285306156	ISG20	13961	biofsci
rs12900570	15	89036091	A	G	8.419e-14	0.701712328767123	0.0659393259714728	0.00883455156508385	ISG20	30606	biofsci
rs12916242	15	89286611	G	A	8.6563e-10	0.0153846153846154	0.276345528532947	0.0450624587905336	ISG20	16255	biofsci
rs139038699	15	89103157	G	A	4.2155e-99	0.186902767084824	0.235855419195785	0.0111621116514806	ISG20	26407	biofsci
rs148053635	15	89062392	G	A	7.4343e-13	0.0270720125324326	-0.19858948084547	0.027693029081378	ISG20	24753	biofsci
rs149077292	15	89237137	A	G	3.0183e-09	0.013094051179794	-0.265048524812779	0.044692441583809	ISG20	19371	biofsci
rs149264120	15	89332769	C	T	3.5518e-08	0.0179546107440391	-0.276258834188071	0.050121345873956	ISG20	11288	biofsci
rs17188013	15	89004491	G	A	3.4874e-20	0.102180794934928	-0.124219906284456	0.0134982022976361	ISG20	29913	biofsci
rs17777460	15	89173556	T	C	3.4809e-273	0.0946370382003062	-0.494212301094157	0.0139944810984108	ISG20	29797	biofsci
rs184693479	15	89256309	C	T	2.3227e-17	0.0135419959953631	0.441215343011912	0.0520509807012141	ISG20	13815	biofsci
rs28836000	15	89185086	T	C	1.6769846438804e-308	0.470379835056336	-0.347079526253826	0.00815855291157935	ISG20	30153	biofsci
rs35133985	15	89310791	A	G	6.428e-29	0.0652514550067154	-0.239970230219834	0.0215036722272355	ISG20	17728	biofsci
rs41276928	15	89155014	T	C	4.0071e-60	0.653248340901153	0.147253611109409	0.00900352863078852	ISG20	27230	biofsci
rs4497654	15	88904176	G	A	4.3702e-08	0.148757997741814	0.0680235025778866	0.012423703281626	ISG20	25582	biofsci
rs62024330	15	88974222	G	A	1.2169e-21	0.0230868002054443	0.291696430003787	0.0305227149543029	ISG20	23796	biofsci
rs62025597	15	89271122	A	G	1.4467e-67	0.0213422036614384	0.538306279970126	0.0309945001652556	ISG20	24919	biofsci
rs62025603	15	89292820	T	C	3.6267e-37	0.0776550169109357	0.206742841160279	0.0162301456375531	ISG20	26501	biofsci
rs6416546	15	89327344	A	T	2.7796e-10	0.795982723033407	-0.0634160242575923	0.0100492867851347	ISG20	30488	biofsci
rs6496511	15	89162354	G	C	7.0838e-111	0.157055262340888	0.250646092420959	0.0112026107393418	ISG20	30094	biofsci
rs71403948	15	89264804	A	G	4.9394e-09	0.0192618099644894	-0.198800493338505	0.0339882192710853	ISG20	22912	biofsci
rs7179405	15	89269152	A	G	1.293e-41	0.040639724537876	-0.297863412642547	0.0220410990559825	ISG20	26398	biofsci
rs72763845	15	89166707	T	C	1.4017e-29	0.0597889233152595	-0.213109998585868	0.018868976871834	ISG20	24982	biofsci
rs72765639	15	89259182	A	G	1.3419e-71	0.0240549828178694	0.528577536682773	0.0295413538788101	ISG20	24405	biofsci
rs72765641	15	89272837	T	C	8.291e-184	0.398718398192513	-0.241079977823922	0.00833823239085802	ISG20	29997	biofsci
rs75556676	15	88772441	A	G	2.5798e-08	0.0248991721502866	0.15132575139621	0.0271777570754687	ISG20	27881	biofsci
rs77314247	15	89313461	C	T	2.2424e-09	0.0376621565071837	0.200704593112702	0.0335665701859251	ISG20	12244	biofsci
rs77543962	15	89241643	T	C	2.4995e-43	0.0167611591072714	-0.466539104621452	0.0338042419950042	ISG20	26550	biofsci
rs79009585	15	89326398	T	G	1.2664e-09	0.0173189009159034	0.220183459222263	0.0362632924704804	ISG20	22341	biofsci
rs8043531	15	88928026	G	A	6.9344e-12	0.0932795281701071	0.096128781381553	0.0140147805661899	ISG20	30098	biofsci
rs930429	15	89042845	G	A	9.1056e-09	0.0224217376846706	-0.172292125675481	0.0299815761799118	ISG20	25377	biofsci
