## Supplementary material for "Multi-level Regulatory Roles of Lactate Metabolism Gene Network in Oral Cancer: Machine Learning Insights": ISG20L2.csv

SNP	CHR	BP	effect_allele	other_allele	P	EAF	BETA	SE	gene	samplesize	source
rs10908517	1	156698346	A	C	1.6933e-53	0.205353100950656	-0.152178321545447	0.00988318525139774	ISG20L2	31369	biofsci
rs113624986	1	156798831	A	G	8.6818e-18	0.0540400957791446	-0.166100114794105	0.0193362259803849	ISG20L2	26160	biofsci
rs11579761	1	156693018	G	C	2.6001e-12	0.0447661240469812	0.153591650596192	0.0219479352095158	ISG20L2	24273	biofsci
rs6676656	1	156732391	A	G	1.732e-11	0.0189301286823354	-0.226882822318297	0.0337276936357456	ISG20L2	23667	biofsci
rs7542632	1	156789347	C	T	8.3452e-20	0.396406861036899	0.0751647780532391	0.0082519764679086	ISG20L2	30688	biofsci
