## Supplementary material for "Multi-level Regulatory Roles of Lactate Metabolism Gene Network in Oral Cancer: Machine Learning Insights": ISL2.csv

SNP	CHR	BP	effect_allele	other_allele	P	EAF	BETA	SE	gene	samplesize	source
rs1022197	15	77290041	A	G	3.5008e-10	0.214374693292061	-0.0608528080667381	0.00969796775462774	ISL2	31566	biofsci
rs112014904	15	77007637	A	G	6.0497e-59	0.048291545635224	0.30211080942134	0.0186616020496352	ISL2	31239	biofsci
rs11638882	15	76394663	G	A	2.5974e-22	0.0436345632238343	0.19989659751734	0.0205754426026309	ISL2	28302	biofsci
rs116902949	15	77551416	A	G	9.5428e-16	0.0241502683363148	0.228071226993693	0.0283932010798113	ISL2	26317	biofsci
rs116940092	15	75835643	G	T	3.8401e-24	0.084901934974332	-0.154028203872796	0.0151969023602976	ISL2	27866	biofsci
rs117006840	15	77083690	G	A	1.8865e-13	0.0428383643960377	-0.158176766188538	0.0215016334110703	ISL2	26376	biofsci
rs12898361	15	75963214	C	T	1.7012e-13	0.440964225395363	0.0669066638783842	0.00907762890962407	ISL2	24614	biofsci
rs12904384	15	77410878	G	T	6.8598e-13	0.453304759756373	0.0573239564183758	0.00798128126343592	ISL2	31673	biofsci
rs140911206	15	77115765	T	C	1.1912e-27	0.945690808331741	0.192366380048656	0.0176529884142254	ISL2	31240	biofsci
rs141264292	15	75976918	G	T	2.1012e-12	0.982315974082915	0.235637873556681	0.0335298708762015	ISL2	25602	biofsci
rs141671482	15	76064409	C	T	9.0305e-09	0.0927797051170859	0.0835224038000234	0.0145304368052093	ISL2	28135	biofsci
rs147894589	15	76606782	C	T	2.3522e-119	0.0706628416125623	0.360752361217056	0.0155305253531016	ISL2	31567	biofsci
rs148264806	15	77370120	C	T	4.2462e-22	0.597009146784107	0.0868501078592163	0.00898585728792124	ISL2	25738	biofsci
rs157769	15	76834397	A	G	9.4705e-176	0.0859295727009658	-0.400628719171014	0.0141743725891324	ISL2	31684	biofsci
rs1874767	15	76421185	G	A	8.9189e-14	0.122522930585438	-0.0904971634147067	0.0121376578836501	ISL2	31568	biofsci
rs2648435	15	76219765	G	T	7.556e-23	0.0281086427894325	-0.245776561366871	0.0249770389901394	ISL2	29338	biofsci
rs284909	15	76736628	C	T	1.5338e-201	0.594764457194625	0.245554852380697	0.0081066622333965	ISL2	31567	biofsci
rs2959861	15	76451365	T	G	9.7477e-27	0.15808324536269	0.116713473079342	0.0109036231985259	ISL2	31599	biofsci
rs36057011	15	76050808	C	T	3.2392e-17	0.724154206313246	-0.0751438784270238	0.00890583559626242	ISL2	31559	biofsci
rs55812581	15	76470957	G	A	4.8042e-50	0.297537460796841	-0.130875246509001	0.00879851334877352	ISL2	30902	biofsci
rs62007209	15	77311639	A	G	1.6556e-27	0.236495010895745	0.102324077967599	0.00941603735783556	ISL2	31232	biofsci
rs62029198	15	77134894	T	G	4.7062e-10	0.0280514906285379	0.156836328148978	0.0251800289228684	ISL2	28924	biofsci
rs72734547	15	76188704	T	A	2.7936e-51	0.625908815510451	0.12406402483081	0.0082357409225118	ISL2	31483	biofsci
rs76009365	15	77310726	G	T	8.6279e-15	0.0725741940644748	-0.121921759794248	0.0157158199763142	ISL2	30077	biofsci
