## Supplementary material for "Multi-level Regulatory Roles of Lactate Metabolism Gene Network in Oral Cancer: Machine Learning Insights": ISM1.csv

SNP	CHR	BP	effect_allele	other_allele	P	EAF	BETA	SE	gene	samplesize	source
rs1076052	20	13287505	T	C	1.5324e-14	0.42915930700139	0.0678529960418912	0.00882927729887979	ISM1	26181	biofsci
rs142857793	20	13239860	A	G	1.3212e-15	0.108221797323136	0.113179101183544	0.0141604860975833	ISM1	25837	biofsci
rs16993894	20	13250053	C	T	4.4639e-11	0.111586956521739	0.098475049525492	0.0149480933734315	ISM1	22572	biofsci
rs17191004	20	13264554	A	G	5.7264e-16	0.169529106693224	-0.094278717310614	0.0116468247900645	ISM1	26181	biofsci
rs17191018	20	13279196	G	A	3.6006e-08	0.0518835616438356	-0.10924174314713	0.0198286067462527	ISM1	25852	biofsci
rs182563561	20	13157425	C	T	4.3511e-11	0.0214242758344192	-0.229107233468043	0.0347585085820984	ISM1	19740	biofsci
rs1885411	20	13255589	G	A	8.532e-18	0.386481838771915	0.0815404897767776	0.00949005956294984	ISM1	23414	biofsci
rs2273381	20	13111323	T	C	1.0741e-36	0.793209064602202	0.136533599812906	0.0107902697941191	ISM1	26181	biofsci
rs4606997	20	13224043	C	T	9.183e-10	0.0568507548251481	0.116290398718628	0.0189923891423531	ISM1	25852	biofsci
rs58423579	20	13230789	T	G	1.6961e-10	0.0875669963010493	-0.098737944961639	0.0154604157146542	ISM1	26181	biofsci
rs59744070	20	13211416	G	A	2.7972e-64	0.0612702123514514	-0.313463502283472	0.0185175658104946	ISM1	25352	biofsci
rs6041878	20	13097393	A	G	5.9004e-17	0.363813082701091	-0.0760052544901952	0.0090838228884793	ISM1	26180	biofsci
rs6041966	20	13211726	G	A	4.4777e-77	0.153976407914764	0.226423450317808	0.0121848335154667	ISM1	25852	biofsci
rs73079757	20	12965454	A	G	3.0621e-10	0.0125058050819346	-0.329060519907142	0.0522699939490964	ISM1	14819	biofsci
rs73085882	20	13106307	A	G	9.1025e-21	0.0222490513970335	-0.316981466623978	0.0339169965785677	ISM1	19980	biofsci
rs73091461	20	13206148	A	G	1.6769846438804e-308	0.0777737780977522	-0.650306153255988	0.0168034292122124	ISM1	24689	biofsci
rs77403806	20	13276927	T	C	7.8819e-17	0.87869101978691	-0.112245652449695	0.013470178743258	ISM1	25852	biofsci
rs78148831	20	13281515	C	T	3.2799e-08	0.0686530245109062	0.104364905892205	0.0188868409808905	ISM1	21922	biofsci
rs79465064	20	13164756	C	T	1.7637e-09	0.035055015004092	-0.157136976315496	0.026110728687708	ISM1	21681	biofsci
