## Supplementary material for "Multi-level Regulatory Roles of Lactate Metabolism Gene Network in Oral Cancer: Machine Learning Insights": ISOC1.csv

SNP	CHR	BP	effect_allele	other_allele	P	EAF	BETA	SE	gene	samplesize	source
rs10035972	5	127809103	T	C	2.3879e-14	0.252620663650075	0.0700740660406669	0.00918642711597626	ISOC1	31381	biofsci
rs10070855	5	128974775	C	G	7.2858e-09	0.808333962406583	0.0586832845395572	0.0101452698752757	ISOC1	31355	biofsci
rs111281890	5	127925991	C	A	1.1513e-11	0.0168731076245527	0.245531083420745	0.0361804051428238	ISOC1	23026	biofsci
rs113705792	5	128160532	G	A	1.3703e-33	0.0386344308103511	-0.257783273614098	0.0213425017894835	ISOC1	29554	biofsci
rs114090611	5	128627688	C	A	4.5898e-09	0.0189208128941836	0.198816574542899	0.0339190607426255	ISOC1	23412	biofsci
rs115452742	5	128505166	G	A	9.7099e-19	0.0167247939124921	-0.315997925462923	0.0357532472831792	ISOC1	23785	biofsci
rs115494457	5	127840356	C	T	6.4267e-19	0.0282791817087846	0.22596011455071	0.0254333567321046	ISOC1	28129	biofsci
rs115495327	5	128377346	A	C	1.3479e-37	0.0341037533616557	0.28580696312022	0.0223018370960111	ISOC1	30518	biofsci
rs115852348	5	127638206	A	G	6.2947e-14	0.0367431892181511	-0.165218895461574	0.0220241939109233	ISOC1	29124	biofsci
rs11745723	5	128471870	C	A	3.3248e-58	0.0807335413166947	-0.241574528095385	0.0150200222647673	ISOC1	29863	biofsci
rs11746746	5	127682184	A	G	3.2377e-12	0.187154722086512	0.0712017339656642	0.0102195622295419	ISOC1	31470	biofsci
rs11747808	5	128549061	G	A	1.297e-21	0.065631021194605	-0.158036986878928	0.0165485488726508	ISOC1	29773	biofsci
rs1182085	5	128234494	G	A	2.5326e-63	0.0252640880427361	0.438778574443877	0.0261208819171257	ISOC1	29758	biofsci
rs11958638	5	128437933	A	G	3.033e-09	0.0146360759493671	-0.310323519264006	0.0523328812546807	ISOC1	12659	biofsci
rs12659456	5	128652237	T	C	1.288e-13	0.0443370376008525	-0.144201852465783	0.0194675323621	ISOC1	31137	biofsci
rs13189733	5	128536728	C	T	5.3127e-87	0.273572851290917	0.176778945278711	0.008941370664902	ISOC1	31470	biofsci
rs1345722	5	128473773	A	G	1.8445e-62	0.533259423503326	0.133266324824024	0.00798968361874989	ISOC1	31470	biofsci
rs137974904	5	128085956	A	C	9.5989e-20	0.0127435234969625	0.413917842896701	0.0455174895417328	ISOC1	19182	biofsci
rs141113556	5	128012545	G	A	6.7524e-12	0.0151677492801179	-0.282209436645474	0.0411222167143361	ISOC1	19794	biofsci
rs1422445	5	128113981	T	C	1.1061e-257	0.756416547142749	0.319003868477241	0.00930308947705726	ISOC1	31355	biofsci
rs144129501	5	127858171	C	A	6.8548e-11	0.0214248388782442	0.190263359566086	0.0291640521108671	ISOC1	28039	biofsci
rs144336550	5	128475448	G	A	5.2919e-16	0.0301584972116231	0.30732607537221	0.0379190202561704	ISOC1	11889	biofsci
rs17211711	5	128027045	T	C	1.2402e-15	0.209877708160338	-0.0784516586267871	0.00980621217304406	ISOC1	31355	biofsci
rs17766441	5	128260132	G	A	3.2567e-140	0.0838626028787252	-0.362504992315508	0.0143804393933525	ISOC1	31470	biofsci
rs181715641	5	128160935	G	T	4.9311e-11	0.0159545821739521	-0.224259523605539	0.0341193286887687	ISOC1	27357	biofsci
rs1833694	5	128655726	C	T	1.2554e-13	0.503265506436634	0.0591938299815388	0.00798740098794193	ISOC1	31350	biofsci
rs1988534	5	128696142	A	G	5.8626e-11	0.104393945113435	-0.085506386248322	0.0130603919731666	ISOC1	31352	biofsci
rs1990919	5	128177997	C	T	1.6769846438804e-308	0.413219085006794	-0.331189395574048	0.00810993316373548	ISOC1	31353	biofsci
rs32220	5	127641916	A	C	2.2539e-12	0.105528204742756	0.0910492150184274	0.012973854716999	ISOC1	31470	biofsci
rs3851466	5	128357981	G	A	1.4929e-32	0.0457661625394715	-0.236350763670715	0.0198938406873992	ISOC1	28929	biofsci
rs4100732	5	128254776	T	A	3.125e-59	0.0362334376741992	0.36581445625587	0.0225402329264095	ISOC1	28182	biofsci
rs468438	5	127604149	A	C	4.9734e-22	0.0321952801881437	-0.224948752963317	0.023313892334026	ISOC1	29523	biofsci
rs55929559	5	128316902	A	G	2.7403e-120	0.0736558476284504	0.369629572052938	0.0158499168997769	ISOC1	29170	biofsci
rs62398973	5	128877488	G	A	1.5049e-08	0.0351605481644493	-0.137852906763364	0.0243513348813573	ISOC1	24855	biofsci
rs6881855	5	127732530	G	C	9.5717e-12	0.824969793082616	-0.0716052068424012	0.0105105474837291	ISOC1	31345	biofsci
rs71589918	5	128513660	C	T	5.9059e-09	0.0811198165488248	-0.08556721461568	0.0147037864067911	ISOC1	31026	biofsci
rs72785075	5	128694984	G	A	3.1078e-09	0.0436965042796576	0.118620216709134	0.0200169113582743	ISOC1	29863	biofsci
rs72795263	5	128236695	T	G	4.2946e-29	0.0832892948814737	0.161798436961509	0.0144522247495855	ISOC1	31353	biofsci
rs73232267	5	128509020	T	C	5.3885e-16	0.0344571145265245	0.178163594663558	0.0219889902576468	ISOC1	31082	biofsci
rs73361464	5	128197271	A	G	1.5317e-46	0.0299208607851546	-0.340362373394146	0.0237606895406605	ISOC1	30512	biofsci
rs74739865	5	128060098	C	T	6.1805e-09	0.0138498851161603	0.312098860080301	0.0536999707634855	ISOC1	12695	biofsci
rs75316389	5	128551056	A	G	4.068e-12	0.109323576102528	-0.0897039349509157	0.0129355177514407	ISOC1	30688	biofsci
rs75471539	5	128525731	A	G	4.146e-20	0.0297374429223744	0.216654812030703	0.0235896924132163	ISOC1	31141	biofsci
