## Supplementary material for "Multi-level Regulatory Roles of Lactate Metabolism Gene Network in Oral Cancer: Machine Learning Insights": ISOC2.csv

SNP	CHR	BP	effect_allele	other_allele	P	EAF	BETA	SE	gene	samplesize	source
rs10409160	19	55978486	G	A	3.9769e-12	0.135043007327174	0.0996019272622736	0.0143559998936687	ISOC2	20770	biofsci
rs117465505	19	56001524	T	C	4.0485e-09	0.0614939237768022	-0.120070031759612	0.0204127831488095	ISOC2	20792	biofsci
rs1559174	19	55984250	A	G	1.5219e-11	0.18131939065324	0.0863309435375188	0.0127973530295759	ISOC2	20567	biofsci
rs310433	19	56064922	C	T	1.7165e-13	0.268963046371174	-0.0749023269378965	0.0101645171580807	ISOC2	24613	biofsci
rs4801644	19	55969025	A	G	6.9045e-21	0.383715344496294	0.0972583265107427	0.0103738895300143	ISOC2	19647	biofsci
rs73054929	19	55850651	T	C	5.9485e-09	0.0636269234400075	0.104011308872991	0.017876580594502	ISOC2	26261	biofsci
rs73057177	19	56002699	C	T	1.1009e-08	0.0276376573036691	0.159411385475104	0.0278964345294527	ISOC2	23908	biofsci
rs751152	19	55973417	T	C	3.7003e-79	0.432140925074385	0.190792845017065	0.0101281376914128	ISOC2	19863	biofsci
rs80052079	19	55937417	G	T	4.1253e-08	0.0388109994584512	0.136350743735303	0.0248561221626263	ISOC2	21694	biofsci
rs8111263	19	55846089	C	T	1.5373e-09	0.466205551945038	-0.0524801903970749	0.00868819786720663	ISOC2	26617	biofsci
