## Supplementary material for "Multi-level Regulatory Roles of Lactate Metabolism Gene Network in Oral Cancer: Machine Learning Insights": ISPD.csv

SNP	CHR	BP	effect_allele	other_allele	P	EAF	BETA	SE	gene	samplesize	source
rs117794925	7	16644262	A	C	3.1088e-13	0.0360455655004068	-0.226178620416798	0.0310280019777485	ISPD	14947	biofsci
rs17169559	7	16644141	G	T	3.078e-10	0.219182995431721	0.0833126162699158	0.013234938802827	ISPD	16679	biofsci
rs191030074	7	16370782	A	G	6.7432e-10	0.0949154461724294	-0.115276496523014	0.0186776351728016	ISPD	16684	biofsci
rs4721484	7	16282403	T	A	3.2589e-14	0.455704113324748	0.0836286115930166	0.0110217475345322	ISPD	16594	biofsci
rs56199980	7	16451699	T	A	1.1808e-12	0.168056918547596	0.104053539047177	0.0146397573086805	ISPD	16686	biofsci
rs6979816	7	16598655	G	A	3.7426e-10	0.254625434224437	-0.0787360151120222	0.0125690045355462	ISPD	16676	biofsci
rs73078928	7	16593296	T	C	1.3869e-08	0.209490068532931	-0.0779080755738784	0.0137287790889332	ISPD	16019	biofsci
rs76899772	7	16460343	A	G	4.3063e-65	0.0865715040972773	-0.331792743474009	0.0194739193718678	ISPD	16673	biofsci
