## Supplementary material for "Multi-level Regulatory Roles of Lactate Metabolism Gene Network in Oral Cancer: Machine Learning Insights": IST1.csv

SNP	CHR	BP	effect_allele	other_allele	P	EAF	BETA	SE	gene	samplesize	source
rs34664834	16	71921969	A	G	3.1335e-37	0.264739186230845	-0.224709707495706	0.0176249819597401	IST1	8269	biofsci
