## Supplementary material for "Multi-level Regulatory Roles of Lactate Metabolism Gene Network in Oral Cancer: Machine Learning Insights": ISY1.csv

SNP	CHR	BP	effect_allele	other_allele	P	EAF	BETA	SE	gene	samplesize	source
rs115934382	3	128857129	C	A	4.7701e-09	0.0984102766020278	-0.0877639204830666	0.0149898239906859	ISY1	25080	biofsci
rs58063531	3	128966354	A	G	5.0172e-09	0.0863464414533298	-0.0887632508982192	0.015182288702338	ISY1	27496	biofsci
rs7427607	3	128963892	T	C	3.2148e-12	0.278022999186897	0.0628803128212385	0.00902402560543599	ISY1	30589	biofsci
rs9631462	3	128833883	T	C	2.2214e-10	0.0351579974785473	-0.142326757727829	0.0224309715729979	ISY1	29295	biofsci
rs9867103	3	129085521	A	G	5.6609e-16	0.0329932240781595	-0.184767740120972	0.0228212566383375	ISY1	30091	biofsci
