## Supplementary material for "Multi-level Regulatory Roles of Lactate Metabolism Gene Network in Oral Cancer: Machine Learning Insights": ISYNA1.csv

SNP	CHR	BP	effect_allele	other_allele	P	EAF	BETA	SE	gene	samplesize	source
rs4808804	19	18585325	G	A	5.9059e-09	0.36171096345515	0.0483700752225039	0.00831158073106466	ISYNA1	31349	biofsci
