## Supplementary material for "Multi-level Regulatory Roles of Lactate Metabolism Gene Network in Oral Cancer: Machine Learning Insights": ITCH.csv

SNP	CHR	BP	effect_allele	other_allele	P	EAF	BETA	SE	gene	samplesize	source
rs1205344	20	32918298	A	G	1.6161e-112	0.521609481749896	-0.179590811761973	0.00796704825997919	ITCH	31568	biofsci
rs13037376	20	33885155	C	T	1.6393e-11	0.221848804419207	0.0651419049785876	0.00967185903589909	ITCH	30962	biofsci
rs147818986	20	32515056	A	G	1.2794e-10	0.151023161682033	0.0768325349088292	0.0119496298285813	ITCH	27310	biofsci
rs2273805	20	33706575	T	A	1.3485e-08	0.408620819808258	0.0459826898020487	0.00809582904363687	ITCH	31569	biofsci
rs2424976	20	32586312	A	G	2.2742e-13	0.101611746499075	-0.0965717978594535	0.0131721745699316	ITCH	31568	biofsci
rs2425020	20	33823832	T	C	4.8425e-08	0.173866090712743	-0.0587058080966816	0.0107580875765877	ITCH	30077	biofsci
rs36078366	20	33215724	G	A	1.7063e-13	0.0826593907035176	0.108285070415356	0.0146922838478407	ITCH	30547	biofsci
rs6059919	20	33151545	G	T	1.8276e-21	0.162257131045887	-0.102515406828569	0.0107747631830246	ITCH	31684	biofsci
rs6060240	20	33694699	A	C	1.6856e-19	0.14318463677703	0.102438191723771	0.0113415697040302	ITCH	31684	biofsci
rs6060355	20	33890061	A	G	3.6902e-10	0.6042319453358	0.0510041694739663	0.00813891992180355	ITCH	31564	biofsci
rs6088376	20	32607138	G	A	3.1877e-08	0.0790804771251699	0.0815677857508049	0.0147476515125576	ITCH	31567	biofsci
rs73097037	20	32974167	C	T	1.3444e-09	0.0662100456621005	0.100571114358075	0.0165898707330795	ITCH	29384	biofsci
rs79650492	20	32996830	A	T	3.8933e-12	0.126154353562005	-0.16417318298708	0.0236530108468757	ITCH	8107	biofsci
