## Supplementary material for "Multi-level Regulatory Roles of Lactate Metabolism Gene Network in Oral Cancer: Machine Learning Insights": ITFG1.csv

SNP	CHR	BP	effect_allele	other_allele	P	EAF	BETA	SE	gene	samplesize	source
rs76081848	16	47795426	C	T	1.869e-09	0.0660067268001835	-0.143285454902797	0.02384672883913	ITFG1	14262	biofsci
rs76612512	16	47881167	T	C	3.0042e-17	0.122444377630788	0.152570287155323	0.0180629232064172	ITFG1	14262	biofsci
rs9797024	16	47591172	C	A	1.131e-20	0.58781923841566	-0.11349272173028	0.0121736733310035	ITFG1	13925	biofsci
