## Supplementary material for "Multi-level Regulatory Roles of Lactate Metabolism Gene Network in Oral Cancer: Machine Learning Insights": ITFG2.csv

SNP	CHR	BP	effect_allele	other_allele	P	EAF	BETA	SE	gene	samplesize	source
rs10774057	12	2839868	G	A	8.5042e-11	0.195299492778875	0.0658671806192648	0.010146681139839	ITFG2	30902	biofsci
rs11062369	12	2928323	T	C	1.3373e-22	0.165117899872227	0.10598303475192	0.0108338309602683	ITFG2	30902	biofsci
rs117968806	12	3022314	A	G	1.1929e-14	0.0594356094568449	0.142402923723176	0.0184531454869996	ITFG2	26266	biofsci
rs118184834	12	2945813	T	C	2.0012e-12	0.0211747030377013	0.212749710916547	0.0302437573269667	ITFG2	26374	biofsci
rs12582595	12	2911237	A	T	2.5378e-24	0.0359232210453868	-0.218797472460723	0.0215015352411799	ITFG2	31228	biofsci
rs148592174	12	2948197	T	C	5.1982e-10	0.0263639387890885	0.180376727870345	0.0290316794949936	ITFG2	23111	biofsci
rs28990703	12	2977954	G	A	3.6323e-13	0.0269846321724107	0.192791347894718	0.0265234977223875	ITFG2	27069	biofsci
rs34868434	12	3217586	G	T	2.8339e-08	0.186003578089909	-0.0569792512668472	0.0102641275497356	ITFG2	31346	biofsci
rs3814249	12	2936276	G	A	4.556e-15	0.826205419219061	-0.0821753132492683	0.0104834170960718	ITFG2	31684	biofsci
rs4765999	12	2945970	T	C	2.0108e-155	0.307914764079148	0.229748759536993	0.00865040718456408	ITFG2	31355	biofsci
rs59731950	12	3199887	A	G	9.1056e-09	0.728036550896349	0.051949141154491	0.00903982131562305	ITFG2	30902	biofsci
rs74872991	12	3273258	A	G	2.0023e-08	0.112606660122329	0.0706609426615548	0.0125912690285919	ITFG2	31561	biofsci
