## Supplementary material for "Multi-level Regulatory Roles of Lactate Metabolism Gene Network in Oral Cancer: Machine Learning Insights": ITFG3.csv

SNP	CHR	BP	effect_allele	other_allele	P	EAF	BETA	SE	gene	samplesize	source
rs10794639	16	377367	G	A	3.4555e-14	0.537673392181589	0.0650888004799254	0.00858691299207459	ITFG3	27279	biofsci
rs113345834	16	296184	A	C	5.0623e-215	0.179059878174922	-0.326899497657102	0.0104449410384601	ITFG3	31178	biofsci
rs11649528	16	328365	G	A	1.4837e-36	0.31848848058566	0.139016995711418	0.0110086312726812	ITFG3	19008	biofsci
rs117105880	16	304409	T	C	2.5247e-54	0.0363190618207552	-0.372066762403551	0.0239727560116718	ITFG3	24858	biofsci
rs181239607	16	274617	G	T	7.5769e-13	0.0160968730243642	-0.251549982011929	0.0350910207172949	ITFG3	25638	biofsci
rs181960957	16	291733	G	A	2.8017e-18	0.018238876460353	-0.316686850327283	0.0363206315174882	ITFG3	21167	biofsci
rs190196077	16	306160	A	G	5.8497e-09	0.0165143331948484	-0.324776362417636	0.0557948706244113	ITFG3	9889	biofsci
rs2562164	16	176743	G	A	1.6916e-35	0.637347308098326	-0.102884538529287	0.00827398638722988	ITFG3	31599	biofsci
rs35232869	16	275249	A	G	4.2623e-24	0.297251506024096	0.0965552924890359	0.00953576010202219	ITFG3	26323	biofsci
rs56304909	16	235490	T	C	4.0353e-58	0.78506600660066	-0.168706687447737	0.0104972583422666	ITFG3	26891	biofsci
rs66955909	16	392373	T	C	6.6014e-20	0.240638288144118	-0.0920422845234495	0.010076997177925	ITFG3	26946	biofsci
rs7199181	16	412333	A	G	1.6014e-11	0.0220728015208055	-0.233572852824132	0.0346634689497547	ITFG3	19278	biofsci
rs78641696	16	309950	T	C	1.915e-13	0.0207035117349019	-0.244868590306187	0.0332950697268594	ITFG3	22246	biofsci
