## Supplementary material for "Multi-level Regulatory Roles of Lactate Metabolism Gene Network in Oral Cancer: Machine Learning Insights": ITGA1.csv

SNP	CHR	BP	effect_allele	other_allele	P	EAF	BETA	SE	gene	samplesize	source
rs10512950	5	51531910	A	G	2.135e-17	0.160284114397384	0.0918907835521808	0.0108281328202138	ITGA1	31684	biofsci
rs114980322	5	52266416	G	T	3.6625e-08	0.0273883415078779	-0.142275771256089	0.0258387249616056	ITGA1	28114	biofsci
rs115055640	5	52207996	A	G	1.7456e-10	0.102460167756953	0.0859333832222942	0.013464117451475	ITGA1	29992	biofsci
rs12187612	5	52059739	T	C	1.1026e-85	0.671708523592085	0.166821804223836	0.00850376727924372	ITGA1	31355	biofsci
rs12187798	5	51839382	T	C	2.2037e-08	0.0494935983183642	-0.103201332498499	0.0184449487048487	ITGA1	31240	biofsci
rs12697099	5	52185106	A	T	7.0251e-14	0.672465208747515	0.0638367933500846	0.00852566821813193	ITGA1	31231	biofsci
rs142036775	5	52222055	T	G	1.0708e-10	0.027452491011813	-0.178342293490488	0.0276221317262431	ITGA1	24545	biofsci
rs143455776	5	52112850	C	T	1.8255e-12	0.0253522898842476	-0.186413574470347	0.0264521475863246	ITGA1	28919	biofsci
rs153129	5	52563123	A	G	7.4343e-13	0.67489525535047	-0.0609272181574891	0.00849633498221853	ITGA1	31568	biofsci
rs164651	5	52052230	G	A	3.711e-244	0.0340449963849785	0.769567698588262	0.0230615249110962	ITGA1	28588	biofsci
rs1862610	5	52127880	G	T	2.6574e-21	0.244729226953286	0.0875524480279591	0.00923997382991315	ITGA1	31684	biofsci
rs1991013	5	52359934	G	A	2.7909e-17	0.487459577348274	0.0672121942603926	0.00794940204144206	ITGA1	31669	biofsci
rs2406370	5	52218333	G	A	4.6462e-116	0.452628809801195	-0.182761462547034	0.00798091959523811	ITGA1	31684	biofsci
rs2648731	5	52072194	A	G	3.5023e-60	0.222545772905485	0.15711503294999	0.00960167160352679	ITGA1	31346	biofsci
rs3764923	5	52243361	A	C	1.3908e-14	0.422826863091435	0.0618977289553205	0.00804138136972491	ITGA1	31684	biofsci
rs41308844	5	52285098	T	G	2.6609e-08	0.078315593194002	-0.0833928834694995	0.0149925181075274	ITGA1	30817	biofsci
rs4280833	5	51857187	T	G	1.7689e-14	0.116030649605556	0.0952694466723324	0.0124267197120371	ITGA1	31568	biofsci
rs4865535	5	51990269	G	A	1.8322e-62	0.747284753278966	0.152477185477722	0.00914126327046731	ITGA1	31684	biofsci
rs62357146	5	52139389	A	G	1.6335e-09	0.0402525082809275	-0.134791708001943	0.0223516637097991	ITGA1	25906	biofsci
rs62359793	5	51755605	G	A	1.3708e-08	0.315946462715105	-0.0488644739245754	0.0086075981476819	ITGA1	31225	biofsci
rs6878249	5	52175223	A	G	1.4583e-20	0.767851074274063	0.0876423244951866	0.00942775806191633	ITGA1	31558	biofsci
rs77643827	5	51209577	T	G	1.4127e-14	0.0416013758838143	0.228183281867578	0.0296519065763414	ITGA1	14263	biofsci
rs78211093	5	52133103	T	C	2.9261e-25	0.0720129375951294	-0.160405795231574	0.0154473993867078	ITGA1	31355	biofsci
