## Supplementary material for "Multi-level Regulatory Roles of Lactate Metabolism Gene Network in Oral Cancer: Machine Learning Insights": ITGA2.csv

SNP	CHR	BP	effect_allele	other_allele	P	EAF	BETA	SE	gene	samplesize	source
rs113033262	5	52297932	T	G	9.2765e-15	0.0145441030723489	-0.322178685137285	0.0415778811089827	ITGA2	20180	biofsci
rs114380434	5	52413215	A	G	4.5156e-08	0.018374200088703	0.199393572234845	0.0364562058424773	ITGA2	20858	biofsci
rs115489204	5	52559042	A	C	2.6247e-14	0.0192949605145323	-0.227376642015121	0.0298570864703723	ITGA2	29641	biofsci
rs116018210	5	52268960	T	C	7.4998e-13	0.0448166877370417	0.144381993507733	0.020136677801946	ITGA2	28805	biofsci
rs13167016	5	52588738	A	T	1.0046e-18	0.275377969762419	0.0806378959503666	0.00912740624473571	ITGA2	30077	biofsci
rs145956241	5	52271387	T	C	1.2154e-10	0.0174489484913136	0.322274750338454	0.0500613194883892	ITGA2	11637	biofsci
rs146185019	5	52632376	T	C	2.3236e-09	0.025823124042879	0.150781505841325	0.0252417353044823	ITGA2	31195	biofsci
rs1493450	5	53111797	C	A	6.4289e-09	0.0848173515981735	-0.0832027309256051	0.014332942450578	ITGA2	31355	biofsci
rs153141	5	52304996	G	A	5.745e-108	0.591491600586268	0.178382225109241	0.00808146718204328	ITGA2	31684	biofsci
rs17247384	5	53056428	G	T	1.8621e-09	0.227530441400304	0.0572413012056866	0.00952513540322599	ITGA2	31355	biofsci
rs187755645	5	52232695	C	T	3.7514e-09	0.0220242843215457	-0.170826363621443	0.0289796535229007	ITGA2	27641	biofsci
rs2406370	5	52218333	G	A	7.8592e-19	0.452628809801195	0.0707277075449597	0.00798091959523811	ITGA2	31684	biofsci
rs3212418	5	52316172	C	T	7.8956e-306	0.44371993385448	-0.298897795508311	0.00799596040534685	ITGA2	31683	biofsci
rs3212429	5	52325405	C	T	1.4255e-52	0.0402858999350227	-0.310477784493374	0.0203467907763379	ITGA2	31238	biofsci
rs3212641	5	52383987	A	G	3.8589e-63	0.147015710741938	-0.18816271084547	0.0112184581308485	ITGA2	31681	biofsci
rs3212663	5	52299626	T	C	4.6655e-12	0.0349951282884053	0.15438696929204	0.0223247732328885	ITGA2	29707	biofsci
rs3212666	5	52322369	A	G	4.2121e-50	0.0799938049328222	-0.220685209138401	0.014827507584802	ITGA2	30902	biofsci
rs41272307	5	52386315	A	G	3.463e-16	0.0138677490275664	-0.37934129775066	0.0465112737712159	ITGA2	16901	biofsci
rs41302836	5	52321362	A	G	1.8525e-11	0.0219897110586779	-0.184163245053213	0.0274174847481336	ITGA2	30928	biofsci
rs41308287	5	52393866	A	G	7.2378e-10	0.0311381233868953	0.147037430075946	0.0238662257261026	ITGA2	29097	biofsci
rs61011254	5	52521224	A	G	1.5458e-21	0.13186656529177	-0.123257101180265	0.0129314177242294	ITGA2	26119	biofsci
rs61748764	5	52218694	T	C	3.4461e-09	0.0338029909776295	0.134955931778679	0.0228394340365684	ITGA2	29348	biofsci
rs62357146	5	52139389	A	G	1.149e-09	0.0402525082809275	-0.136059047334289	0.0223516637097991	ITGA2	25906	biofsci
rs62370547	5	52832807	C	T	1.288e-13	0.0985207552939378	-0.0994417011490908	0.0134248243150798	ITGA2	31237	biofsci
rs74751838	5	52190170	G	A	2.751e-10	0.0232370225269344	0.185546775054324	0.0293949455109666	ITGA2	25495	biofsci
rs7736005	5	52334662	A	T	1.9794e-32	0.275785261250378	0.105596975314456	0.00890587630213845	ITGA2	31563	biofsci
rs79798383	5	52450851	A	G	7.338e-09	0.0321069423690481	0.134295742083537	0.0232221026929393	ITGA2	29836	biofsci
rs9292020	5	52785711	T	C	1.7345e-35	0.74486076139652	-0.113293313348945	0.00911252691281421	ITGA2	31684	biofsci
