## Supplementary material for "Multi-level Regulatory Roles of Lactate Metabolism Gene Network in Oral Cancer: Machine Learning Insights": ITGA3.csv

SNP	CHR	BP	effect_allele	other_allele	P	EAF	BETA	SE	gene	samplesize	source
rs4793637	17	48140507	A	G	2.4746e-14	0.0640384832199632	0.123696808926072	0.0162261499516052	ITGA3	31684	biofsci
rs59351594	17	48137665	A	G	8.3177e-36	0.110064687975647	-0.159380804712492	0.0127593448810365	ITGA3	31355	biofsci
rs7216539	17	48174437	T	C	4.2437e-08	0.0554947901675206	-0.112977398529107	0.0206151850316784	ITGA3	22446	biofsci
rs739500	17	48195818	C	T	4.1026e-12	0.435895712941809	-0.0597311434477015	0.00861498593009224	ITGA3	27398	biofsci
