## Supplementary material for "Multi-level Regulatory Roles of Lactate Metabolism Gene Network in Oral Cancer: Machine Learning Insights": ITGA4.csv

SNP	CHR	BP	effect_allele	other_allele	P	EAF	BETA	SE	gene	samplesize	source
rs10497583	2	182580032	A	C	1.9862e-08	0.845110733883384	-0.0689277566892819	0.0122798020148014	ITGA4	25331	biofsci
rs10497585	2	182580567	C	T	2.2341e-16	0.302322522454809	0.0774815639312785	0.00943861175920069	ITGA4	26609	biofsci
rs113616430	2	182681413	A	C	1.6214e-09	0.0399654451213967	0.146827858623667	0.0243414884986185	ITGA4	21994	biofsci
rs114313479	2	182370776	C	T	3.1422e-25	0.0163442668909448	0.433348104144825	0.0417584296935509	ITGA4	17835	biofsci
rs114569957	2	182321541	T	C	2.3609e-09	0.018381368787365	-0.296891642400742	0.0497255958196399	ITGA4	11207	biofsci
rs114703459	2	182822062	T	C	2.5433e-13	0.0374422978286887	0.178170094669601	0.0243511548470759	ITGA4	23396	biofsci
rs114729907	2	182366009	A	G	8.6105e-16	0.0113876789047915	0.598141160270703	0.0743466570880767	ITGA4	8035	biofsci
rs11553355	2	182401587	T	C	1.3261e-09	0.0185142381656805	0.216283016326743	0.035664959900853	ITGA4	21632	biofsci
rs115571116	2	182411743	T	C	5.717e-175	0.120970785838303	0.375692304562545	0.0133219969774917	ITGA4	26494	biofsci
rs13391042	2	182295728	A	G	8.3171e-59	0.0459474885844749	0.336857725392645	0.0208331668898867	ITGA4	26280	biofsci
rs13399111	2	181786520	G	A	2.7197e-11	0.428025114155251	0.0587212334257526	0.00881554599476853	ITGA4	26280	biofsci
rs138594335	2	182367704	A	G	1.5109e-09	0.0123326286116984	-0.363392041637208	0.0601333821444636	ITGA4	11352	biofsci
rs139871506	2	182194249	A	C	9.2789e-13	0.956704105886191	-0.169367124367178	0.0237185604166507	ITGA4	21457	biofsci
rs141119996	2	182087372	G	A	1.336e-31	0.020852319576444	0.381286620584244	0.0325997452619908	ITGA4	23043	biofsci
rs146449425	2	182314664	G	A	1.6674e-12	0.0141122674235257	0.375793666500868	0.0532285646601796	ITGA4	12684	biofsci
rs148424729	2	182310679	T	C	1.5576e-25	0.0175920969390238	-0.391878819169614	0.0375219091506716	ITGA4	20549	biofsci
rs155096	2	182345389	A	G	3.4398e-113	0.234240525441643	-0.231928877815767	0.0102577101403688	ITGA4	26492	biofsci
rs155125	2	182307817	G	A	1.4849e-22	0.0321995031530671	0.241988668305001	0.0247632206286265	ITGA4	26165	biofsci
rs165432	2	182293443	A	G	1.2614e-11	0.11947602359176	-0.0965307624284256	0.0142522903334454	ITGA4	23398	biofsci
rs16867429	2	182346528	G	A	3.0538e-41	0.0389861039629439	-0.352504000267002	0.026207696445236	ITGA4	19430	biofsci
rs17224487	2	182346002	G	A	8.3951e-28	0.0880157170923379	-0.180224805642733	0.016490964674914	ITGA4	22905	biofsci
rs17365950	2	182906968	G	T	5.9555e-18	0.0703359891761876	-0.146355463684852	0.0169522394056631	ITGA4	26608	biofsci
rs183003649	2	182116699	A	C	8.4062e-14	0.02359043361257	0.229105242606946	0.0306951114842034	ITGA4	23039	biofsci
rs190566031	2	181926150	A	G	2.9381e-17	0.0243361487512912	0.302230955955205	0.0357712103154462	ITGA4	16457	biofsci
rs35447825	2	182313718	G	T	2.1216e-33	0.0579880696343789	0.232092415013629	0.0192726167948474	ITGA4	24643	biofsci
rs4331462	2	181798378	G	A	8.1321e-12	0.107070365358593	0.0958507990036305	0.0140206539997119	ITGA4	26604	biofsci
rs4432412	2	182069079	C	G	9.5022e-97	0.310124193122192	0.196047440065496	0.00939252900034475	ITGA4	26491	biofsci
rs56140551	2	182446096	A	T	1.2005e-40	0.165940095456425	-0.155539935767457	0.0116518915991173	ITGA4	26609	biofsci
rs62180195	2	182049441	C	T	2.7685e-12	0.0272470467385722	-0.217548488156405	0.0311272697319222	ITGA4	19470	biofsci
rs62191363	2	182264835	A	C	4.9017e-68	0.675970319634703	-0.162445810603167	0.00932000428020784	ITGA4	26280	biofsci
rs62191452	2	182385915	T	G	1.3129e-38	0.923132815786455	-0.213309948044215	0.0164155288465966	ITGA4	26149	biofsci
rs6740847	2	182308352	A	G	1.6769846438804e-308	0.430399488894735	0.504006444067869	0.00875486929647307	ITGA4	26609	biofsci
rs71425690	2	182071230	A	G	1.3353e-12	0.0309149837945649	-0.186721555407521	0.0263340463165533	ITGA4	24066	biofsci
rs71425701	2	182321394	G	A	4.0586e-16	0.0201251019853141	-0.275839530437242	0.0339006637134516	ITGA4	22062	biofsci
rs72885307	2	182436852	A	C	3.0664e-08	0.0142721217887726	0.415740653824197	0.0750732518011118	ITGA4	6306	biofsci
rs72895512	2	181719543	G	A	4.2038e-21	0.0564597552602884	0.183547191282194	0.0194693387729721	ITGA4	24761	biofsci
rs74535103	2	182606150	G	A	5.0223e-44	0.0185585885486019	0.54311012132346	0.039026063932531	ITGA4	18024	biofsci
rs7592216	2	182743246	G	T	1.1693e-23	0.116082886691326	-0.135973224709879	0.0135619258445336	ITGA4	26494	biofsci
rs7602799	2	182260252	T	C	7.6242e-20	0.401476251604621	0.0808211136769821	0.00886351922233968	ITGA4	26486	biofsci
rs76047049	2	182341416	C	T	2.3705e-89	0.093852491800656	0.307339582758035	0.0153346995952537	ITGA4	25002	biofsci
rs76053290	2	182352013	T	C	2.3297e-15	0.0255429919466363	0.226460034044137	0.0285840549875214	ITGA4	24586	biofsci
rs76211567	2	182243354	A	G	7.3913e-15	0.0440695472542606	0.175781458242571	0.0226006992096084	ITGA4	23236	biofsci
rs76465954	2	181438484	A	G	2.4136e-09	0.915626749860011	-0.0960062081872485	0.0160892574596116	ITGA4	25002	biofsci
rs77084998	2	181945736	T	C	3.3471e-09	0.0645282273983419	-0.106933665261539	0.018083279545023	ITGA4	25330	biofsci
rs78565852	2	182710156	G	A	3.4086e-09	0.035031847133758	-0.159108127550062	0.0269200269947993	ITGA4	20410	biofsci
rs78655702	2	182303729	T	C	4.9003e-63	0.037279740510213	0.414133827000885	0.0247114248634082	ITGA4	22814	biofsci
rs79916636	2	182343125	C	A	5.1683e-17	0.0198642908940226	-0.305733575902148	0.0364719691629366	ITGA4	19306	biofsci
rs831864	2	182263951	T	C	7.8781e-23	0.101149986846556	0.141404332353261	0.0143762029639347	ITGA4	26609	biofsci
