## Supplementary material for "Multi-level Regulatory Roles of Lactate Metabolism Gene Network in Oral Cancer: Machine Learning Insights": ITGA5.csv

SNP	CHR	BP	effect_allele	other_allele	P	EAF	BETA	SE	gene	samplesize	source
rs10876558	12	54802090	A	C	6.4799e-14	0.0843699500169116	0.107165876750108	0.0142925949253278	ITGA5	31684	biofsci
rs144102465	12	54850677	G	T	3.3297e-11	0.0259144398657547	-0.17446641106532	0.0263103272557072	ITGA5	28614	biofsci
rs56321811	12	54805374	C	T	2.1576e-27	0.0731361912534204	-0.182956621177055	0.0168737142203561	ITGA5	25906	biofsci
