## Supplementary material for "Multi-level Regulatory Roles of Lactate Metabolism Gene Network in Oral Cancer: Machine Learning Insights": ITGA6.csv

SNP	CHR	BP	effect_allele	other_allele	P	EAF	BETA	SE	gene	samplesize	source
rs10930556	2	173297206	C	G	4.2756e-11	0.450561478898934	-0.0545364586570817	0.00827049311613135	ITGA6	29528	biofsci
rs12613850	2	173583334	G	A	9.9642e-13	0.0384269111147487	0.200724979126514	0.0281478284032637	ITGA6	17079	biofsci
rs183572981	2	173402547	T	C	8.4442e-12	0.232807990104	0.0699606666169744	0.0102417934118454	ITGA6	26688	biofsci
rs4972470	2	173139832	T	G	2.4753e-08	0.638656093802849	-0.0462572504544125	0.00829741348802894	ITGA6	31470	biofsci
rs56680945	2	173308990	C	T	3.4164e-10	0.0586612375371033	-0.107064848186025	0.0170523441827837	ITGA6	31139	biofsci
