## Supplementary material for "Multi-level Regulatory Roles of Lactate Metabolism Gene Network in Oral Cancer: Machine Learning Insights": ITGA7.csv

SNP	CHR	BP	effect_allele	other_allele	P	EAF	BETA	SE	gene	samplesize	source
rs3844368	12	56101081	G	C	1.1773e-15	0.447285973123962	0.0643082916723841	0.00803160919611636	ITGA7	31353	biofsci
rs73119219	12	56111667	A	G	2.4367e-26	0.0214058144165671	0.299672384030591	0.0282206616533342	ITGA7	29971	biofsci
