## Supplementary material for "Multi-level Regulatory Roles of Lactate Metabolism Gene Network in Oral Cancer: Machine Learning Insights": ITGA9.csv

SNP	CHR	BP	effect_allele	other_allele	P	EAF	BETA	SE	gene	samplesize	source
rs113880509	3	37554974	T	C	9.3467e-13	0.0265649920255183	0.198174001778657	0.0277554624339856	ITGA9	25099	biofsci
rs114786665	3	37086637	A	G	3.8301e-10	0.0219051081621523	0.183801562264802	0.0293565823773842	ITGA9	27079	biofsci
rs115866602	3	37549007	T	C	2.5954e-10	0.0191925530802217	-0.209606517003701	0.0331592920653833	ITGA9	24157	biofsci
rs142725985	3	37406719	G	T	1.988e-13	0.0247897402537057	-0.205105047150182	0.0279073470508445	ITGA9	26556	biofsci
rs151027546	3	37249754	A	G	1.4414e-08	0.0261610683195843	-0.15288953139133	0.02697273104658	ITGA9	26976	biofsci
rs17814903	3	37558775	C	T	5.1893e-11	0.106885357291155	-0.0846250709596326	0.0128895529533056	ITGA9	31526	biofsci
rs197770	3	37515827	G	A	6.6668e-10	0.14132487347987	-0.0705930433555516	0.0114344790572188	ITGA9	31513	biofsci
rs199279	3	37500658	G	A	2.7689e-36	0.816020895185839	0.129044703228744	0.0102589856844303	ITGA9	31644	biofsci
rs2019749	3	37531516	C	T	1.9007e-13	0.527092846270928	0.0588717849917232	0.0080034510171189	ITGA9	31315	biofsci
rs2364175	3	37617270	A	G	9.2554e-27	0.624131551125208	0.0880618176909767	0.0082232365313876	ITGA9	31519	biofsci
rs267518	3	37537087	G	A	2.1342e-132	0.443569254185693	0.196935676331093	0.00804308237789892	ITGA9	31315	biofsci
rs35143437	3	36985315	G	T	6.0317e-10	0.0941928861868856	0.0859872169499334	0.0138919845792096	ITGA9	30366	biofsci
rs41552415	3	37083505	T	C	1.8276e-21	0.0427746385241815	0.194895503996979	0.0204840510796131	ITGA9	29103	biofsci
rs6770520	3	37278048	G	A	5.6126e-100	0.41051563439567	-0.171511355383177	0.00808062922888935	ITGA9	31643	biofsci
rs72866090	3	37246902	A	G	3.2338e-14	0.116884342443002	-0.0940629031992014	0.0123952907254568	ITGA9	31527	biofsci
rs74434212	3	36999107	A	C	1.0273e-12	0.045138725881414	-0.149575298605116	0.0209877222042314	ITGA9	26336	biofsci
rs75859916	3	37134800	T	C	4.994e-19	0.0700158526458821	0.13908922363487	0.0156060839983023	ITGA9	31529	biofsci
rs79618294	3	37490388	T	G	3.6861e-24	0.0775899868457767	-0.154416888127815	0.0152292409021958	ITGA9	30122	biofsci
rs906482	3	36856328	A	G	1.1514e-34	0.386109962794543	0.149350067481184	0.0121612653476307	ITGA9	14263	biofsci
