## Supplementary material for "Multi-level Regulatory Roles of Lactate Metabolism Gene Network in Oral Cancer: Machine Learning Insights": ITGA10.csv

SNP	CHR	BP	effect_allele	other_allele	P	EAF	BETA	SE	gene	samplesize	source
rs74119688	1	145530254	T	C	1.4275e-29	0.877321156773212	0.203802435069916	0.0180474323955436	ITGA10	14263	biofsci
