## Supplementary material for "Multi-level Regulatory Roles of Lactate Metabolism Gene Network in Oral Cancer: Machine Learning Insights": ITGAD.csv

SNP	CHR	BP	effect_allele	other_allele	P	EAF	BETA	SE	gene	samplesize	source
rs111901353	16	31215641	A	C	1.3755e-18	0.0191109108658106	-0.335095042150537	0.0380820113134609	ITGAD	18392	biofsci
rs11574639	16	31372081	G	A	2.1004e-286	0.66747168198333	-0.321705587908934	0.00889529853919819	ITGAD	28470	biofsci
rs11574947	16	30524676	T	C	3.5533e-11	0.194594479649556	0.0699503766712653	0.0105638093950595	ITGAD	28588	biofsci
rs117107691	16	31533927	T	C	1.8731e-10	0.0574974358974359	0.112778248925612	0.0177001457915771	ITGAD	29450	biofsci
rs117210898	16	30914142	T	C	2.375e-08	0.0492115912368017	-0.111938248168372	0.0200530710966073	ITGAD	26574	biofsci
rs117219760	16	31142767	G	T	2.91e-16	0.0236738570071903	-0.340895689531909	0.0416905989545921	ITGAD	12446	biofsci
rs117809045	16	31366119	A	G	3.5162e-17	0.027260018639329	-0.234339728131082	0.0278052335850071	ITGAD	24389	biofsci
rs12240	16	31439170	A	G	1.7004e-57	0.0821143115668828	0.231572295767008	0.014489206612712	ITGAD	31599	biofsci
rs12925010	16	31620946	T	C	1.9504e-46	0.0954450480568324	-0.202174905981	0.0141303978236347	ITGAD	29005	biofsci
rs12926295	16	30890538	C	T	8.8035e-38	0.590734032411821	-0.104437462141126	0.00812856759243517	ITGAD	31300	biofsci
rs13330180	16	31641006	A	T	1.0962e-24	0.391453906130561	-0.0840780137171916	0.00819689525676266	ITGAD	31239	biofsci
rs144478828	16	31785666	G	A	1.001e-33	0.283193190075781	-0.121762346477951	0.0100594290027471	ITGAD	24341	biofsci
rs144932149	16	31390378	T	C	6.6717e-13	0.018417234066302	-0.319011113349521	0.0443934196144616	ITGAD	14034	biofsci
rs17790434	16	30520856	T	C	2.988e-10	0.197799501773987	-0.0629360837892996	0.00999080607507058	ITGAD	31569	biofsci
rs2073917	16	30516492	A	G	4.261e-13	0.29394189935736	0.0631943550372133	0.00871995074405117	ITGAD	31684	biofsci
rs2454911	16	31406670	T	C	3.3725e-300	0.137192359957723	0.428386018208564	0.0115676833691185	ITGAD	31567	biofsci
rs28385574	16	31158647	T	C	2.4974e-22	0.0675650856329492	0.167089645034897	0.0171913538937482	ITGAD	26854	biofsci
rs41401548	16	31286187	T	C	1.4229e-18	0.0150352550808793	0.327434385233842	0.0372266431590256	ITGAD	24363	biofsci
rs4889645	16	31323652	A	G	1.9373e-32	0.082831065954882	0.180838909791414	0.0152492144964047	ITGAD	28303	biofsci
rs56153335	16	30605536	T	C	1.2321e-11	0.101664527817619	0.089239275121603	0.0131689330954922	ITGAD	31569	biofsci
rs62051523	16	31356753	T	C	3.0466e-27	0.171453914093757	0.11415645432869	0.0105589942309148	ITGAD	31569	biofsci
rs72789343	16	31464800	T	C	4.7663e-13	0.0247854335445576	-0.248331318936635	0.0343397476266158	ITGAD	17542	biofsci
rs72790535	16	31524824	A	G	1.8408e-53	0.0454735434255622	0.306770994455322	0.0199299005655561	ITGAD	29001	biofsci
rs72793034	16	31906835	T	C	4.1956e-11	0.0164279143119989	0.257614693367404	0.0390496874941117	ITGAD	20293	biofsci
rs76133734	16	31342338	A	G	2.8724e-27	0.0270720743471893	0.29881462902693	0.0276255596977729	ITGAD	24874	biofsci
rs77263422	16	31533746	G	A	1.8755e-24	0.0586833421599381	-0.178394948599618	0.0174804464890762	ITGAD	29622	biofsci
rs78382251	16	30704893	A	G	5.5931e-15	0.103597232310104	-0.10257621656393	0.0131294196070411	ITGAD	31234	biofsci
rs78748952	16	31307384	T	C	1.0997e-17	0.10742492883775	0.112862645872024	0.0131801153638313	ITGAD	30018	biofsci
rs79597785	16	30735038	G	C	4.1937e-15	0.0285134812693868	-0.346425356007112	0.0441362410507213	ITGAD	9266	biofsci
rs8050328	16	31404467	G	T	7.9827e-150	0.640535157277613	-0.215826450685831	0.00827876020567134	ITGAD	31684	biofsci
rs9923480	16	31544369	A	G	1.9224e-11	0.0854071537290715	-0.095898007084566	0.0142879714956593	ITGAD	31355	biofsci
