## Supplementary material for "Multi-level Regulatory Roles of Lactate Metabolism Gene Network in Oral Cancer: Machine Learning Insights": ITGAE.csv

SNP	CHR	BP	effect_allele	other_allele	P	EAF	BETA	SE	gene	samplesize	source
rs11869207	17	3689826	T	C	4.1493e-13	0.426295449167915	-0.0660864571201157	0.00911461908257464	ITGAE	24609	biofsci
rs160590	17	3600308	C	T	1.022e-16	0.292856409202958	0.0942800416237921	0.0113557575669436	ITGAE	18723	biofsci
rs16953429	17	3626816	A	G	9.6186e-75	0.643367423672733	-0.167955396193068	0.00918205504097859	ITGAE	25847	biofsci
rs170210	17	3635441	T	C	1.6201e-12	0.762796068532145	-0.0878394904236911	0.0124353370646674	ITGAE	17870	biofsci
rs17707155	17	3505233	T	C	1.0429e-08	0.258678913953802	-0.0630882004172552	0.0110226610321054	ITGAE	21460	biofsci
rs56306458	17	3594521	G	T	2.5286e-09	0.102502696871629	-0.0927773540681321	0.0155677149587442	ITGAE	22426	biofsci
rs62072595	17	3636632	A	G	6.9344e-12	0.0633414043583535	-0.141143598599449	0.0205784683325726	ITGAE	19901	biofsci
rs73318132	17	3676331	C	T	6.2418e-10	0.174463510769598	0.0738150923298907	0.0119358847937342	ITGAE	24368	biofsci
