## Supplementary material for "Multi-level Regulatory Roles of Lactate Metabolism Gene Network in Oral Cancer: Machine Learning Insights": ITGAL.csv

SNP	CHR	BP	effect_allele	other_allele	P	EAF	BETA	SE	gene	samplesize	source
rs113567606	16	30839445	C	A	2.0777e-08	0.0683691896984925	-0.0898576778488155	0.016030555865561	ITGAL	30547	biofsci
rs11546678	16	29827681	A	G	2.9128e-08	0.0854495703518794	0.0871687318852554	0.0157154221222088	ITGAL	25906	biofsci
rs11574938	16	30485393	G	C	7.9411e-150	0.456335681284557	0.208592717447789	0.00800116291135082	ITGAL	31481	biofsci
rs11642862	16	30785824	T	C	3.5389e-11	0.096512417905941	0.0892505186851051	0.0134772690281481	ITGAL	31569	biofsci
rs11645241	16	30539097	T	C	2.1146e-16	0.182998164857012	-0.0850131067282822	0.0103480179575288	ITGAL	31231	biofsci
rs12919022	16	30434509	C	A	7.5957e-19	0.926078775178549	-0.142030758056844	0.0160204338179981	ITGAL	28458	biofsci
rs141527770	16	30685539	T	C	4.8526e-10	0.0367302125960675	-0.147638173453183	0.0237219296324025	ITGAL	25113	biofsci
rs17708638	16	31171174	T	C	1.4082e-10	0.658238203957382	0.0540109394176736	0.00841934489215656	ITGAL	31355	biofsci
rs17790434	16	30520856	T	C	8.7733e-28	0.197799501773987	0.109147558208931	0.00999080607507058	ITGAL	31569	biofsci
rs17855121	16	31004169	C	T	1.052e-13	0.267554583279715	0.0704796690261064	0.00948033695520848	ITGAL	28388	biofsci
rs3087439	16	30505821	T	C	5.1355e-27	0.0744944448884981	0.167077275349585	0.0155228670899803	ITGAL	30097	biofsci
rs34572943	16	31272353	A	G	2.3236e-08	0.107242499522263	-0.0722224851988916	0.0129294268065829	ITGAL	31240	biofsci
rs36005832	16	30500000	A	G	2.5554e-56	0.802626548401896	-0.158960317163916	0.0100528899574964	ITGAL	31231	biofsci
rs7202066	16	30156544	A	G	3.0553e-09	0.527177959791511	-0.0515185684100836	0.00868998370752866	ITGAL	26563	biofsci
rs75832891	16	30171625	T	C	1.5805e-13	0.139850112797767	-0.0851445166658844	0.0115370410517316	ITGAL	31228	biofsci
rs8044603	16	30559377	G	A	1.0114e-08	0.210529418700625	0.0568782541275346	0.00992847614291556	ITGAL	30518	biofsci
