## Supplementary material for "Multi-level Regulatory Roles of Lactate Metabolism Gene Network in Oral Cancer: Machine Learning Insights": ITGAM.csv

SNP	CHR	BP	effect_allele	other_allele	P	EAF	BETA	SE	gene	samplesize	source
rs113634117	16	31453496	G	A	6.0241e-10	0.741464904911021	-0.0565389992061889	0.00913436825794285	ITGAM	31261	biofsci
rs12716979	16	31011821	G	T	1.2139e-17	0.367257990518428	0.0709815620822163	0.00830028673622979	ITGAM	31231	biofsci
rs145123180	16	31354366	A	G	6.2932e-95	0.65209167289843	-0.184025952689367	0.00890252876898134	ITGAM	27808	biofsci
rs149984900	16	30772122	C	T	2.1218e-09	0.018820066386923	-0.214809204384464	0.0358720824929803	ITGAM	21042	biofsci
rs28385574	16	31158647	T	C	1.0488e-09	0.0675650856329492	0.104899922324262	0.0171913538937483	ITGAM	26854	biofsci
rs4889645	16	31323652	A	G	1.574e-09	0.082831065954882	0.092056458071896	0.0152492144964047	ITGAM	28303	biofsci
rs7192039	16	31290520	C	T	4.5181e-16	0.11668228678538	0.107935539761925	0.0132861728679483	ITGAM	27482	biofsci
rs78748952	16	31307384	T	C	6.4413e-13	0.10742492883775	0.0947768915697743	0.0131801153638313	ITGAM	30018	biofsci
