## Supplementary material for "Multi-level Regulatory Roles of Lactate Metabolism Gene Network in Oral Cancer: Machine Learning Insights": ITGAV.csv

SNP	CHR	BP	effect_allele	other_allele	P	EAF	BETA	SE	gene	samplesize	source
rs10174098	2	187492742	G	A	5.1232e-124	0.3422338306588	0.198310094074082	0.00837274306630646	ITGAV	31684	biofsci
rs111777706	2	187305723	C	T	1.0789e-14	0.0497361532388748	0.147273343249593	0.0190531648791131	ITGAV	29142	biofsci
rs11678064	2	186602222	A	G	9.8147e-19	0.12095531587057	0.10766425918679	0.0121827980160217	ITGAV	31684	biofsci
rs137944923	2	187045588	A	C	1.266e-10	0.0331690199682513	-0.149084449820172	0.0231817962432822	ITGAV	29013	biofsci
rs17826666	2	186678633	T	C	4.5622e-09	0.0920495710200191	0.0810487511807042	0.0138251827205077	ITGAV	31300	biofsci
rs2595391	2	187532373	G	T	1.2081e-48	0.0966292983052127	0.197439461337617	0.0134702003300438	ITGAV	31568	biofsci
rs3100035	2	187747156	A	G	1.7628e-08	0.283964365256125	-0.0497244173252178	0.00882624515420023	ITGAV	31566	biofsci
rs3795865	2	187500682	G	A	4.0155e-36	0.341965195726851	-0.105286434910849	0.00838995903378322	ITGAV	31566	biofsci
rs61538288	2	187354404	C	G	3.8745e-10	0.0637301738964265	0.102510491167031	0.0163778324626593	ITGAV	31240	biofsci
rs62200577	2	187339371	C	T	4.0679e-10	0.0183055836629565	0.201361873749142	0.0322106846065109	ITGAV	26817	biofsci
rs6709584	2	186879632	T	A	1.1379e-10	0.376466475021366	-0.0536012161792958	0.00831374624715707	ITGAV	30817	biofsci
rs72895351	2	187735679	G	A	7.1326e-23	0.0566916301268868	0.171420793412048	0.0174100195419555	ITGAV	30846	biofsci
rs72895361	2	187739882	A	G	1.0793e-12	0.131946594427245	0.0846073426692051	0.0118830537456749	ITGAV	30915	biofsci
rs7562545	2	187009745	A	C	1.9487e-16	0.0809218777996775	-0.128839681514878	0.01566420852207	ITGAV	27399	biofsci
rs7593018	2	187618314	T	G	9.2386e-35	0.597055492638732	0.0997939657854142	0.00811432010289175	ITGAV	31565	biofsci
rs77380982	2	187212046	T	C	1.8446e-13	0.0227852572908898	0.199527755688281	0.0271108544761717	ITGAV	30552	biofsci
