## Supplementary material for "Multi-level Regulatory Roles of Lactate Metabolism Gene Network in Oral Cancer: Machine Learning Insights": ITGAX.csv

SNP	CHR	BP	effect_allele	other_allele	P	EAF	BETA	SE	gene	samplesize	source
rs1064524	16	30492823	T	C	2.9435e-23	0.0422448979591837	0.2683640506885	0.0270125267432157	ITGAX	16936	biofsci
rs11150606	16	31099011	C	T	5.6503e-12	0.0501830233478433	0.15774731245973	0.0229007610672779	ITGAX	20002	biofsci
rs112421755	16	30551685	T	C	5.7676e-20	0.256165169183712	-0.0920117399183708	0.0100575766429875	ITGAX	25941	biofsci
rs112766425	16	31149755	G	A	6.0057e-117	0.0598097058334718	-0.443840554249027	0.0193068169825753	ITGAX	23854	biofsci
rs114328318	16	31699326	T	C	3.3026e-47	0.336003314459329	-0.146576309157487	0.0101571148824735	ITGAX	21723	biofsci
rs11574640	16	31375234	T	C	3.7349e-62	0.0420992227033231	0.425514020790487	0.0255755985448828	ITGAX	18955	biofsci
rs11639622	16	31272663	T	C	5.8351e-29	0.0313613970440982	0.28799143096433	0.025786505642249	ITGAX	24753	biofsci
rs11640950	16	30426001	A	T	2.5739e-18	0.220920454111081	-0.0923596181519521	0.0105811424555721	ITGAX	25947	biofsci
rs117219760	16	31142767	G	T	3.1686e-25	0.0236738570071903	-0.56212970068068	0.0541738657608303	ITGAX	7371	biofsci
rs118002252	16	30405469	A	T	9.1804e-12	0.0128383067314365	-0.564126600313491	0.0827322803926688	ITGAX	5764	biofsci
rs118018900	16	31203669	T	C	7.5915e-29	0.0286063779561355	0.311148118193564	0.0279184306896934	ITGAX	23085	biofsci
rs118027920	16	31164014	T	C	5.5928e-28	0.0193546564195298	0.425677844307024	0.0388186766407398	ITGAX	17482	biofsci
rs12445568	16	31004812	C	T	1.6769846438804e-308	0.606448945845391	-0.342193648348267	0.00890894968636549	ITGAX	26395	biofsci
rs12930660	16	31375617	A	G	5.5822e-257	0.340283424323382	0.319319140343221	0.00932514690221656	ITGAX	25613	biofsci
rs139284473	16	30629938	A	G	1.1431e-08	0.017808661926309	-0.245359290162019	0.0429859125356118	ITGAX	15470	biofsci
rs141505282	16	31349378	A	G	1.6866e-37	0.0330404045363052	0.356622602521532	0.027865494805558	ITGAX	20155	biofsci
rs141695488	16	30532337	A	G	2.12e-13	0.0202044440178529	0.25690533354848	0.034995958799684	ITGAX	20623	biofsci
rs143444231	16	32225406	G	T	4.3016e-08	0.0185309973045822	-0.527214554823474	0.0962421604277974	ITGAX	2968	biofsci
rs143777421	16	31950449	A	C	1.9204e-09	0.0460088691796009	0.160109747358648	0.0266645150981994	ITGAX	16022	biofsci
rs149403364	16	31364514	T	C	1.3783e-25	0.0252888708696534	0.33707786778004	0.0322377455795754	ITGAX	19518	biofsci
rs149541838	16	31308360	G	A	3.4382e-25	0.0193467706341033	0.374737727127628	0.0361405479007058	ITGAX	20177	biofsci
rs149604995	16	31132633	A	G	1.1111e-29	0.0251174557282255	-0.343639428134887	0.0303718648920744	ITGAX	22136	biofsci
rs151008861	16	31366342	A	G	9.8499e-19	0.0269367388362652	0.252123756702856	0.0285311149627531	ITGAX	23434	biofsci
rs17519579	16	31730525	A	G	1.4912e-36	0.125047018013123	0.175299267384592	0.0138823415073919	ITGAX	23713	biofsci
rs17641579	16	31392384	G	A	9.0412e-09	0.0194168323392975	0.241497232423293	0.042015594214011	ITGAX	14876	biofsci
rs2359661	16	31281147	A	G	1.6769846438804e-308	0.531342778759066	-0.545676205749942	0.0087218601972045	ITGAX	26395	biofsci
rs28385574	16	31158647	T	C	8.6308e-71	0.0675650856329492	0.341264707119175	0.0191840298566066	ITGAX	21565	biofsci
rs28675289	16	31463252	T	C	1.2245e-31	0.0546310134507412	0.232443086690849	0.0198609891648523	ITGAX	24543	biofsci
rs35303352	16	31224521	T	C	6.1152e-16	0.0266284103493406	0.253374254741287	0.0313306691819425	ITGAX	19652	biofsci
rs35716843	16	30720005	A	G	4.7586e-09	0.0185079431004049	0.222588039237261	0.0380134982900284	ITGAX	19048	biofsci
rs45625038	16	31418975	T	C	4.698e-27	0.0196598124308266	-0.418727866520281	0.0388740429767979	ITGAX	17167	biofsci
rs4889654	16	31420134	G	A	1.2031e-229	0.625014156819812	-0.291536734300691	0.00901075697204672	ITGAX	26275	biofsci
rs6565187	16	30486336	T	C	6.7319e-43	0.102610656677624	0.198614330685407	0.0144659303620888	ITGAX	25948	biofsci
rs6565253	16	31578966	T	C	2.7931e-53	0.346436929116026	0.140852967964695	0.00916677304919401	ITGAX	26280	biofsci
rs66989296	16	31466056	T	G	6.5396e-33	0.23326031949847	0.123282556103532	0.0103169635636246	ITGAX	26265	biofsci
rs72785572	16	31187688	C	T	1.6769846438804e-308	0.0632453567937439	-0.83733468984292	0.0204168216581225	ITGAX	20246	biofsci
rs72785590	16	31281170	A	G	7.2586e-169	0.0524350019402406	-0.615160107388115	0.0222092289586443	ITGAX	20402	biofsci
rs72796569	16	31670496	T	C	1.587e-20	0.0360819067540045	0.261254263271612	0.0281305736143953	ITGAX	18167	biofsci
rs74792333	16	31332129	T	C	5.0523e-120	0.0441394848686569	-0.57700328193654	0.0247700426684757	ITGAX	19315	biofsci
rs76133734	16	31342338	A	G	2.264e-27	0.0270720743471893	0.337435907068206	0.0311330817980538	ITGAX	19585	biofsci
rs76410508	16	31595990	C	T	6.6443e-35	0.0717414053718848	-0.211124820022006	0.0171299418268713	ITGAX	25587	biofsci
rs76439430	16	31871169	C	A	1.0188e-17	0.0234413965087282	-0.447330954559682	0.0521863499567981	ITGAX	8020	biofsci
rs77263422	16	31533746	G	A	1.2721e-58	0.0586833421599381	-0.309985982258927	0.0192026204869588	ITGAX	24547	biofsci
rs77353311	16	31010999	G	A	3.7323e-22	0.0976131820201123	0.147176595182204	0.0152067072224959	ITGAX	24547	biofsci
rs9746755	16	30519628	A	G	1.5306e-65	0.51940408670655	0.151456118093008	0.00885796354567461	ITGAX	25528	biofsci
rs9931752	16	31656085	T	A	5.4076e-23	0.679624601019485	0.103804978116744	0.0105130675940352	ITGAX	20777	biofsci
