## Supplementary material for "Multi-level Regulatory Roles of Lactate Metabolism Gene Network in Oral Cancer: Machine Learning Insights": ITGB1.csv

SNP	CHR	BP	effect_allele	other_allele	P	EAF	BETA	SE	gene	samplesize	source
rs1187051	10	33306432	A	G	1.5049e-19	0.458266000225488	0.0721103656548173	0.00797284157828706	ITGB1	31684	biofsci
rs1187088	10	33281382	A	G	5.4332e-13	0.215790268393039	-0.069793230777973	0.00967482648469939	ITGB1	31566	biofsci
