## Supplementary material for "Multi-level Regulatory Roles of Lactate Metabolism Gene Network in Oral Cancer: Machine Learning Insights": ITGB1BP1.csv

SNP	CHR	BP	effect_allele	other_allele	P	EAF	BETA	SE	gene	samplesize	source
rs10929579	2	9547171	G	A	8.3418e-40	0.546107967579141	-0.10611467745941	0.00803667712775184	ITGB1BP1	31231	biofsci
rs115740862	2	9628596	G	A	7.0952e-39	0.0247893396041544	0.371519385690891	0.0284868182069109	ITGB1BP1	25487	biofsci
rs116264366	2	9618822	A	G	2.5109e-18	0.0611058749607289	0.147504954475917	0.0168930396687835	ITGB1BP1	30539	biofsci
rs12993446	2	9326299	C	T	1.9388e-15	0.0828790268078396	0.123402104215673	0.0155312639030978	ITGB1BP1	27270	biofsci
rs142544583	2	10179633	C	T	7.234e-09	0.0559161258112831	-0.397836011572902	0.0687655151887341	ITGB1BP1	2003	biofsci
rs142681252	2	9740791	A	G	1.0127e-09	0.0480694427384023	-0.117544088485807	0.0192464900178159	ITGB1BP1	29498	biofsci
rs149961030	2	9534528	G	C	1.1967e-19	0.0240056071491151	0.250817653540189	0.0276553745055008	ITGB1BP1	27903	biofsci
rs17627283	2	9432074	A	G	2.0113e-11	0.0177087097940007	-0.310823269468763	0.0463562466583292	ITGB1BP1	13376	biofsci
rs182572547	2	9327345	T	C	3.049e-08	0.0150590551181102	-0.260521838388471	0.0470391879222285	ITGB1BP1	15235	biofsci
rs35336030	2	9547944	G	A	9.7169e-32	0.0318502885692135	0.280644361719234	0.0239396367584435	ITGB1BP1	28293	biofsci
rs35443034	2	9338942	G	A	7.8466e-10	0.345723467688853	-0.0519955692021918	0.00845758957711569	ITGB1BP1	30902	biofsci
rs4313949	2	9546690	T	C	8.1389e-29	0.248469012819466	0.105996524961236	0.00951605887233122	ITGB1BP1	29569	biofsci
rs45575638	2	9755144	G	A	5.443e-41	0.0622666966494266	0.237418245891846	0.0177074722095978	ITGB1BP1	27310	biofsci
rs6431986	2	9324811	A	G	5.4652e-13	0.458980044345898	0.0575044522962685	0.0079718929071268	ITGB1BP1	31684	biofsci
rs6742922	2	9539663	T	C	2.6548e-08	0.143131659056317	0.0634330740490707	0.0114026737460131	ITGB1BP1	31355	biofsci
rs72773351	2	9371709	T	C	3.2697e-25	0.0393217893217893	0.23467186530862	0.0226215914427327	ITGB1BP1	25865	biofsci
rs72773380	2	9398451	A	G	3.2438e-14	0.0209478407178912	0.247566456223139	0.0326247586709986	ITGB1BP1	22905	biofsci
rs73164226	2	9819370	T	C	1.0767e-09	0.0545034839481896	0.112572025119166	0.0184613911998239	ITGB1BP1	28468	biofsci
rs74536810	2	10057727	A	G	6.2974e-10	0.0529976879534402	-0.112364546124609	0.0181743192386066	ITGB1BP1	30161	biofsci
rs74921310	2	9485380	T	C	1.2976e-51	0.0289334018147577	-0.378094397962223	0.0250151772433424	ITGB1BP1	28439	biofsci
rs7589919	2	9510214	A	C	4.0898e-81	0.301486816122662	0.167198551809855	0.00876536976916552	ITGB1BP1	30902	biofsci
rs77607996	2	9734156	G	T	5.7145e-20	0.0337741989319092	-0.210150187858551	0.0229684887544184	ITGB1BP1	29043	biofsci
rs77739960	2	9352492	A	G	9.6141e-09	0.0230493915533286	0.167576127197965	0.0292066590905544	ITGB1BP1	26030	biofsci
rs79471375	2	9307493	A	G	9.5746e-36	0.967776605307383	-0.285381714479669	0.0228671245576658	ITGB1BP1	30662	biofsci
rs79601624	2	9362792	T	C	3.4081e-48	0.0154207386724204	-0.579950854948926	0.0397586074361015	ITGB1BP1	20833	biofsci
rs79638552	2	9620747	C	A	2.5016e-14	0.0191084848095575	-0.273974797455284	0.0359471498707994	ITGB1BP1	20644	biofsci
rs80340978	2	9498863	C	T	2.9267e-12	0.0350906095551895	-0.254114883352627	0.0364004072929233	ITGB1BP1	11145	biofsci
rs951629	2	9796791	A	G	1.5488e-09	0.554041865534218	0.0482651062896159	0.00799183784372624	ITGB1BP1	31684	biofsci
