## Supplementary material for "Multi-level Regulatory Roles of Lactate Metabolism Gene Network in Oral Cancer: Machine Learning Insights": ITGB1P1.csv

SNP	CHR	BP	effect_allele	other_allele	P	EAF	BETA	SE	gene	samplesize	source
rs10424356	19	14728495	T	C	2.6737e-16	0.409940350347327	0.158779361720346	0.0193933728726621	ITGB1P1	5496	biofsci
