## Supplementary material for "Multi-level Regulatory Roles of Lactate Metabolism Gene Network in Oral Cancer: Machine Learning Insights": ITGB2-AS1.csv

SNP	CHR	BP	effect_allele	other_allele	P	EAF	BETA	SE	gene	samplesize	source
rs111354779	21	46214622	C	T	1.1873e-14	0.223161033797217	-0.182382256835434	0.0236329100638092	ITGB2-AS1	5164	biofsci
rs117025791	21	46674650	T	C	1.2929e-10	0.0195733152726041	0.514056198953639	0.0799714061844491	ITGB2-AS1	4074	biofsci
rs117115743	21	46288837	C	A	2.5131e-09	0.0141316138363264	0.553102695122344	0.0927931240348864	ITGB2-AS1	4168	biofsci
rs117347931	21	46287133	T	G	2.4348e-12	0.0214926783183751	-0.507615075367628	0.0724450292379837	ITGB2-AS1	4530	biofsci
rs117423880	21	46392701	A	G	1.6682e-09	0.0166016601660166	-0.453182870946639	0.0751908664111495	ITGB2-AS1	5417	biofsci
rs12482063	21	46369040	A	G	6.6001e-49	0.887490543979094	-0.499376385094194	0.033975342905539	ITGB2-AS1	4338	biofsci
rs13048147	21	46417461	C	T	4.3288e-18	0.262358427714857	0.213660940721242	0.0246442756143443	ITGB2-AS1	4254	biofsci
rs139384263	21	46438495	A	G	4.0773e-29	0.0607073311930951	0.465368259924303	0.0415503665078261	ITGB2-AS1	5079	biofsci
rs139422360	21	46378633	A	G	8.0202e-23	0.027568617925674	0.57299013769106	0.0582644558017408	ITGB2-AS1	5494	biofsci
rs140542791	21	46289663	T	C	1.784e-12	0.01931330472103	0.549949505263064	0.0780003836926026	ITGB2-AS1	4339	biofsci
rs141747078	21	46471249	G	T	7.5541e-20	0.0209318181818182	-0.659415923581549	0.0723107206313656	ITGB2-AS1	4666	biofsci
rs141804073	21	46417496	A	G	9.8523e-11	0.0164738775286443	0.528276710741476	0.081657759721377	ITGB2-AS1	4628	biofsci
rs1721	21	46349496	T	C	1.6769846438804e-308	0.335409945488931	0.792211654940296	0.0201910926768299	ITGB2-AS1	5502	biofsci
rs2013275	21	46334472	T	C	7.179e-56	0.420150524638796	0.30413802473613	0.0193136616903297	ITGB2-AS1	5502	biofsci
rs235333	21	46317008	C	G	1.3808e-31	0.228623154767431	0.273990542037388	0.0234314130345914	ITGB2-AS1	5164	biofsci
rs28620385	21	46488731	C	T	1.5774e-37	0.300387087075801	0.266238163358827	0.020794820266875	ITGB2-AS1	5502	biofsci
rs34045283	21	46656892	T	C	7.0807e-09	0.0325102880658436	0.31134299948353	0.0537808984960581	ITGB2-AS1	5496	biofsci
rs35934861	21	46321207	A	G	5.0899e-17	0.260405776900143	0.187999784478663	0.0224217663695377	ITGB2-AS1	5164	biofsci
rs36221483	21	46410070	T	C	1.0468e-40	0.111967515133286	-0.404307998636147	0.0302648400805559	ITGB2-AS1	5490	biofsci
rs411630	21	46556615	C	T	1.8277e-14	0.356821757698359	0.158695170839932	0.020711166469589	ITGB2-AS1	5079	biofsci
rs418680	21	46563703	T	C	2.6756e-11	0.0270042194092827	-0.441267288173602	0.0662245299816307	ITGB2-AS1	4339	biofsci
rs4818766	21	46635351	A	G	1.3017e-13	0.566008531843407	-0.142510837569899	0.0192428789978124	ITGB2-AS1	5497	biofsci
rs55678595	21	46317846	G	A	8.8528e-16	0.177692902287091	-0.200585467519289	0.0249431671809803	ITGB2-AS1	5500	biofsci
rs55865320	21	46321659	A	C	7.0619e-26	0.826551488974767	-0.264834641034278	0.0251770281145632	ITGB2-AS1	5502	biofsci
rs62214472	21	46343215	T	C	2.5743e-12	0.0134261561412233	0.678497183654566	0.0969378628797974	ITGB2-AS1	4017	biofsci
rs62214497	21	46374857	A	G	2.3085e-40	0.0434084613447494	0.675508085765302	0.0507889360213907	ITGB2-AS1	4668	biofsci
rs6518206	21	46394132	A	G	7.8587e-121	0.699966625876071	0.486221657047429	0.0208018164219829	ITGB2-AS1	5502	biofsci
rs7277951	21	46454844	T	C	3.0582e-10	0.14893328687033	-0.174003594917826	0.0276384826020658	ITGB2-AS1	5164	biofsci
rs7281309	21	46718469	T	C	8.2349e-12	0.1254327563249	-0.203041043941487	0.0297091207499652	ITGB2-AS1	5164	biofsci
rs7282310	21	46336166	C	G	9.2021e-19	0.167542896758912	-0.254219992101786	0.028743935879808	ITGB2-AS1	4339	biofsci
rs73226664	21	46401312	T	C	7.092e-26	0.0424706711968716	0.497561475058269	0.0473021138398172	ITGB2-AS1	5495	biofsci
rs73376539	21	46339352	C	T	7.5206e-27	0.0949879193122436	0.36004548651604	0.0335606612960272	ITGB2-AS1	5164	biofsci
rs741961	21	46339862	A	G	2.952e-48	0.085815991237678	-0.559480639826188	0.0383300430123995	ITGB2-AS1	4338	biofsci
rs75974293	21	46341592	A	C	1.7871e-10	0.11356370832699	0.215816982346244	0.0338334768837782	ITGB2-AS1	4339	biofsci
rs77033838	21	46316120	A	G	3.9701e-10	0.0229520951428254	-0.43609273278064	0.0697190619953062	ITGB2-AS1	4587	biofsci
rs77112680	21	46379648	T	C	2.0071e-41	0.0998634468880265	-0.482692908121565	0.0358040951022932	ITGB2-AS1	4339	biofsci
rs79637556	21	46376807	A	G	3.7019e-33	0.0291769777281073	-0.77277711533006	0.0644163442417068	ITGB2-AS1	4254	biofsci
rs80246834	21	46353743	C	T	1.956e-18	0.0395723104056437	0.428342197159675	0.0488986274983077	ITGB2-AS1	5502	biofsci
rs8131990	21	46493753	A	G	2.8362e-21	0.314356060606061	-0.19610659148288	0.0207112552524006	ITGB2-AS1	5408	biofsci
rs914211	21	46647105	G	A	6.4602e-13	0.101064246028641	-0.234737156157285	0.0326459106805303	ITGB2-AS1	5164	biofsci
rs9980263	21	46428229	T	C	2.5428e-58	0.0525797101449275	0.774361426201948	0.0480960867935348	ITGB2-AS1	4339	biofsci
rs9981237	21	46733014	A	G	1.5488e-09	0.0161841249186727	-0.47778625158222	0.079115472766177	ITGB2-AS1	5017	biofsci
