## Supplementary material for "Multi-level Regulatory Roles of Lactate Metabolism Gene Network in Oral Cancer: Machine Learning Insights": ITGB2.csv

SNP	CHR	BP	effect_allele	other_allele	P	EAF	BETA	SE	gene	samplesize	source
rs1041457	21	46321818	G	A	1.6769846438804e-308	0.647323661830915	0.34807866781596	0.00916025421371097	ITGB2	26101	biofsci
rs112403172	21	46329861	T	C	3.1624e-08	0.0162762659317947	0.307140453326682	0.0555166751006221	ITGB2	10132	biofsci
rs11700696	21	46417775	A	G	1.4808e-26	0.0169354216495641	-0.447303102893909	0.0419412192118058	ITGB2	17073	biofsci
rs11701589	21	46404727	T	C	1.1524e-29	0.087321899232209	-0.162787223601418	0.0143915574338421	ITGB2	30291	biofsci
rs118156675	21	46228528	A	G	2.8685e-17	0.02651307368806	0.259699607746659	0.0307264088673283	ITGB2	20519	biofsci
rs118181594	21	46334165	G	A	4.4221e-24	0.0174101164108375	0.461939181167181	0.0456375958236281	ITGB2	14033	biofsci
rs13047060	21	46424507	T	G	3.0354e-14	0.45792958170328	0.0748913572482864	0.00985801727633097	ITGB2	20727	biofsci
rs145463127	21	46331472	T	C	3.4386e-13	0.0108991825613079	-0.650126430681198	0.0893546318866926	ITGB2	5809	biofsci
rs173098	21	46307551	A	G	2.3902e-26	0.762526782693681	0.100699662442014	0.00948145248825537	ITGB2	30715	biofsci
rs187282135	21	46488055	C	T	3.1059e-10	0.0203359858532272	-0.419259430478746	0.0666189071851059	ITGB2	5655	biofsci
rs2011655	21	46328488	G	C	1.6769846438804e-308	0.398161746088013	0.400271160509496	0.00935167107477194	ITGB2	23859	biofsci
rs235263	21	46262875	A	G	7.6158e-11	0.0440723120837298	0.12861744229967	0.0197626714862509	ITGB2	30387	biofsci
rs235269	21	46211664	A	G	6.2374e-14	0.412333690166692	0.061949567493897	0.00825663967664893	ITGB2	30268	biofsci
rs235321	21	46277357	A	G	1.7319e-22	0.0600372805882048	-0.189742460377078	0.0194481986385288	ITGB2	23425	biofsci
rs235327	21	46312112	T	G	1.4771e-41	0.233942371666923	-0.146669809680031	0.0108611317807208	ITGB2	23651	biofsci
rs2838671	21	46176941	A	G	1.2523e-14	0.061530962770402	0.141659085489015	0.0183717542491622	ITGB2	25654	biofsci
rs2838683	21	46201961	C	T	2.8567e-08	0.0488315904715165	0.104097154226625	0.0187559060605439	ITGB2	30601	biofsci
rs34580582	21	46330183	C	T	1.1688e-14	0.0397485714285714	0.173319921280284	0.0224519303176698	ITGB2	25987	biofsci
rs3788150	21	46333802	T	G	1.6769846438804e-308	0.157019737192105	-0.750708380535453	0.0128409190987587	ITGB2	22909	biofsci
rs3788151	21	46337565	T	C	2.5588e-29	0.066760213719035	-0.211636479784741	0.0188270258057255	ITGB2	22641	biofsci
rs55678595	21	46317846	G	A	7.8094e-118	0.177692902287091	-0.264214160232218	0.0114490932748726	ITGB2	26105	biofsci
rs62214472	21	46343215	T	C	1.4702e-09	0.0134261561412233	-0.365063571768332	0.0603650327019532	ITGB2	10359	biofsci
rs71324410	21	46596639	G	A	4.975e-08	0.0914424399938847	-0.0768686830394308	0.0140989129031806	ITGB2	30276	biofsci
rs7281925	21	46336645	C	T	1.1025e-13	0.280342636531811	-0.0903286216657736	0.0121605575748214	ITGB2	16759	biofsci
rs73238108	21	46744958	T	C	1.6974e-09	0.0159047619047619	-0.281683766391952	0.0467571486607715	ITGB2	14612	biofsci
rs74428766	21	46547403	T	C	8.5419e-09	0.0258356577804198	0.159210858567474	0.0276522958467893	ITGB2	25981	biofsci
rs760453	21	46340512	A	G	9.1593e-81	0.438687589158345	-0.184375122431299	0.00968738328812815	ITGB2	21637	biofsci
rs760464	21	46321035	A	C	3.6948e-38	0.63719445056155	0.127261765239158	0.00985356633134016	ITGB2	22276	biofsci
rs76289557	21	46247194	T	C	2.1264e-13	0.0139047619047619	-0.452984439407198	0.0617094569118597	ITGB2	9576	biofsci
rs77033838	21	46316120	A	G	2.9349e-11	0.0229520951428254	-0.211184906303036	0.0317585614844333	ITGB2	22106	biofsci
rs78100856	21	46424162	A	G	2.6022e-20	0.0503201024327785	-0.194276071966865	0.0210392107393183	ITGB2	23637	biofsci
rs78365502	21	46325126	T	G	2.612e-21	0.048546511627907	0.222770381559022	0.0235056800522324	ITGB2	19592	biofsci
rs78754053	21	46336502	G	C	1.7176e-15				ITGB2	5075	biofsci
rs8132813	21	46483467	C	A	7.6587e-17	0.28748097412481	-0.0747095138770793	0.00896195121061853	ITGB2	30392	biofsci
rs9978131	21	46212580	A	G	2.0649e-52	0.111923467278127	-0.194971946398698	0.0127974655008597	ITGB2	30715	biofsci
rs9978207	21	46351012	C	T	4.4859e-09	0.0943652849740933	-0.101457035970276	0.0172984324172267	ITGB2	19552	biofsci
