## Supplementary material for "Multi-level Regulatory Roles of Lactate Metabolism Gene Network in Oral Cancer: Machine Learning Insights": ITGB3.csv

SNP	CHR	BP	effect_allele	other_allele	P	EAF	BETA	SE	gene	samplesize	source
rs11652772	17	45313178	G	A	1.0099e-14	0.738837943475646	0.104302297817035	0.0134792320776731	ITGB3	14262	biofsci
rs139357457	17	45613846	A	C	1.1956e-23	0.0596990105595743	-0.250615650577207	0.0250020601545528	ITGB3	14249	biofsci
rs4424943	17	45870375	A	G	3.9484e-11	0.174612161703091	-0.103030801487471	0.0155965488173586	ITGB3	14262	biofsci
rs7210182	17	45327140	A	G	3.1466e-34	0.22647136547246	-0.172596315887139	0.0141485146928936	ITGB3	14258	biofsci
rs73316435	17	45329477	T	C	3.9752e-11	0.187160223497433	-0.100281621394421	0.0151831427741069	ITGB3	14257	biofsci
