## Supplementary material for "Multi-level Regulatory Roles of Lactate Metabolism Gene Network in Oral Cancer: Machine Learning Insights": ITGB3BP.csv

SNP	CHR	BP	effect_allele	other_allele	P	EAF	BETA	SE	gene	samplesize	source
rs10789140	1	63937067	C	T	1.401e-71	0.157722538428776	-0.294124061647734	0.0164404208787853	ITGB3BP	13925	biofsci
rs11208189	1	63807885	T	G	7.1213e-12	0.435583748678447	0.0818872714579657	0.0119452782497908	ITGB3BP	14253	biofsci
rs115575470	1	63931690	C	T	4.1006e-13	0.0158996061835067	0.398632416855533	0.0549655861308716	ITGB3BP	10577	biofsci
rs11585034	1	64078863	G	A	3.304e-10	0.700371704030666	0.0821992525735482	0.0130807212879612	ITGB3BP	13925	biofsci
rs116381583	1	63875702	T	C	2.5055e-14	0.0342353225416767	0.287095327308291	0.0376681484850219	ITGB3BP	10658	biofsci
rs12042714	1	64083528	G	A	1.4343e-11	0.0476027397260274	-0.187816984901565	0.0278070243995033	ITGB3BP	14263	biofsci
rs12072442	1	63501940	A	C	1.1911e-08	0.575801420571987	0.0682994566908946	0.0119800488837057	ITGB3BP	14263	biofsci
rs12726530	1	63660990	T	C	7.0872e-11	0.177007779322786	-0.101123752282332	0.0155126330432491	ITGB3BP	14263	biofsci
rs12749571	1	63931735	C	T	9.7168e-09	0.0216803871048828	-0.280708266366776	0.0489431018528396	ITGB3BP	9841	biofsci
rs138903074	1	63802466	A	G	1.0675e-18	0.0591554497701904	0.221624471367516	0.025105004742636	ITGB3BP	14254	biofsci
rs147271500	1	63899572	T	C	3.5721e-08	0.0182062092755845	-1.11524271300652	0.202374013393068	ITGB3BP	683	biofsci
rs1498936	1	63575255	T	C	1.2453e-08	0.565936337329475	-0.0680116208007952	0.0119459049761641	ITGB3BP	14263	biofsci
rs17390316	1	63553308	A	C	3.6527e-09	0.976755513989557	-0.231840094837248	0.0393009263849143	ITGB3BP	14258	biofsci
rs17391131	1	63665339	T	C	2.0016e-18	0.252057729169016	0.119425258755995	0.0136372236598032	ITGB3BP	14261	biofsci
rs4915881	1	63638150	T	A	1.052e-13	0.198448646812366	-0.110364041571002	0.0148458490141246	ITGB3BP	14262	biofsci
rs61765260	1	63988167	C	T	5.587e-16	0.0207683023265493	0.336224478282599	0.0415194465649047	ITGB3BP	14262	biofsci
rs72676163	1	63909572	T	G	1.0801e-15	0.0248511171808534	0.310754214171618	0.0387594903862323	ITGB3BP	13734	biofsci
rs72679084	1	64006898	A	G	3.3037e-13	0.028996594442525	0.299238413654663	0.041095710177115	ITGB3BP	10515	biofsci
rs72918611	1	63930811	T	C	4.8042e-50	0.117179438180776	-0.273818590891493	0.0184084675145209	ITGB3BP	14263	biofsci
rs7545044	1	63856651	A	G	1.6769846438804e-308	0.688259720649302	0.484977574142849	0.0127840314565731	ITGB3BP	14259	biofsci
rs79200223	1	63830809	G	A	1.8586e-34	0.040091725587617	0.36947592613702	0.0301812566788668	ITGB3BP	14263	biofsci
