## Supplementary material for "Multi-level Regulatory Roles of Lactate Metabolism Gene Network in Oral Cancer: Machine Learning Insights": ITGB5.csv

SNP	CHR	BP	effect_allele	other_allele	P	EAF	BETA	SE	gene	samplesize	source
rs11709895	3	124360427	G	A	2.0804e-09	0.0263178145440554	0.150255766230934	0.0250781550915354	ITGB5	31025	biofsci
rs147410928	3	124546823	T	C	6.2251e-12	0.0189725047679593	0.204888260867773	0.0298036628847893	ITGB5	30243	biofsci
rs16835717	3	124330415	T	A	2.4274e-08	0.0714528365983467	-0.0862451580479745	0.0154605546479232	ITGB5	31528	biofsci
rs183212147	3	124447588	T	C	2.3505e-08	0.0157484924770213	0.213072671087961	0.0381563466723901	ITGB5	22156	biofsci
rs4679113	3	124606753	T	A	2.3439e-14	0.630875523841885	0.0629740279015344	0.00825315228779135	ITGB5	31522	biofsci
rs4679366	3	124621191	G	C	1.2524e-33	0.414752866002631	-0.0975172432625284	0.00806867864722763	ITGB5	31640	biofsci
rs62265639	3	124513344	C	T	9.3426e-16	0.890522937511799	-0.102494145922369	0.0127558021583265	ITGB5	31520	biofsci
rs669736	3	124449817	A	T	1.2032e-12	0.386009286873797	-0.0581222655889316	0.00818058883150102	ITGB5	31524	biofsci
rs6768588	3	124487335	G	A	1.4657e-66	0.20637754143335	0.169276741634621	0.00982202697132603	ITGB5	31644	biofsci
rs821367	3	124404188	G	C	1.1123e-09	0.237477824330955	-0.0570129054317938	0.00935834434716421	ITGB5	31528	biofsci
