## Supplementary material for "Multi-level Regulatory Roles of Lactate Metabolism Gene Network in Oral Cancer: Machine Learning Insights": ITGB7.csv

SNP	CHR	BP	effect_allele	other_allele	P	EAF	BETA	SE	gene	samplesize	source
rs10783542	12	53220166	A	G	3.9741e-08	0.562241933017281	-0.0444456265069126	0.00809294169721091	ITGB7	31017	biofsci
rs11170231	12	53068633	A	G	3.3751e-11	0.161432777232581	0.071949523260136	0.0108534247360369	ITGB7	31355	biofsci
rs11170391	12	53455853	T	C	2.5427e-39	0.0652974557480552	0.211676371610829	0.0161343616886817	ITGB7	31470	biofsci
rs11170393	12	53462596	G	A	3.6615e-09	0.0865106544901065	0.0840806101322358	0.0142538499579975	ITGB7	31141	biofsci
rs11170463	12	53578114	C	A	2.2795e-21	0.214016045304389	-0.110256199785212	0.0116165540848158	ITGB7	22027	biofsci
rs115019703	12	53407012	G	A	5.0772e-62	0.0380842321520288	0.393614782243466	0.0236844824475132	ITGB7	24331	biofsci
rs11539433	12	53586255	A	G	4.3805e-11	0.0173965726155444	-0.342153431385952	0.0519169445535859	ITGB7	10852	biofsci
rs11574533	12	53592332	A	C	6.9579e-123	0.0268333801629671	0.637136258650126	0.0270258136190356	ITGB7	26215	biofsci
rs11615022	12	53346972	G	A	1.1235e-09	0.742691756688737	-0.0562398167318946	0.00923356812436702	ITGB7	30688	biofsci
rs117412892	12	53333309	A	G	7.6085e-29	0.13618910487161	0.132955450520309	0.0119299263793829	ITGB7	29863	biofsci
rs145393179	12	53615554	A	G	2.3658e-14	0.9259239218657	-0.134820813055929	0.0176721474709567	ITGB7	23342	biofsci
rs148711374	12	53777700	C	A	4.1669e-33	0.0277155236814582	0.326953084964248	0.0272758665680241	ITGB7	24940	biofsci
rs17102257	12	54126061	C	T	3.2322e-18	0.0313597287807241	0.204366562486839	0.02348177250745	ITGB7	29852	biofsci
rs185059604	12	53718738	T	C	2.184e-12	0.0171817395657913	0.23327472395128	0.03321913389506	ITGB7	26832	biofsci
rs2280696	12	53512756	T	A	1.6769846438804e-308	0.0817347948542285	0.567369417666706	0.0146275979350799	ITGB7	31135	biofsci
rs28725227	12	54091231	G	A	3.3228e-09	0.0265996210464947	0.190673797054814	0.0322361827004368	ITGB7	18583	biofsci
rs3108403	12	53574490	A	G	1.1789e-49	0.135719422938613	-0.181183799241021	0.0122300837849838	ITGB7	28498	biofsci
rs3741434	12	53605344	C	T	1.2544e-10	0.133181057487901	0.0815165234040592	0.0126724067102041	ITGB7	26970	biofsci
rs4237808	12	54093797	T	C	3.8056e-10	0.49300285986654	-0.0502296818701507	0.00802186052608769	ITGB7	31086	biofsci
rs73311347	12	53738860	G	C	1.1667e-10	0.846666133354666	0.073180011128508	0.0113566546336801	ITGB7	29862	biofsci
rs7487904	12	53624954	G	C	2.1982e-29	0.0971292079649969	0.162769257035763	0.0144624648619909	ITGB7	27259	biofsci
rs9325154	12	53494180	A	G	1.6723e-23	0.168338205531819	-0.114701197851717	0.0114806820126233	ITGB7	27096	biofsci
