## Supplementary material for "Multi-level Regulatory Roles of Lactate Metabolism Gene Network in Oral Cancer: Machine Learning Insights": ITIH2.csv

SNP	CHR	BP	effect_allele	other_allele	P	EAF	BETA	SE	gene	samplesize	source
rs10508335	10	7851414	A	G	1.7178e-33	0.130137511012372	0.144718534089194	0.011999778947869	ITIH2	30674	biofsci
rs10905275	10	8078574	A	G	6.9376e-11	0.26759770025639	0.0598361930587512	0.00917451595503698	ITIH2	30309	biofsci
rs111457346	10	7744484	A	G	1.5102e-08	0.0413713405238829	0.129635714063078	0.0229018132785227	ITIH2	24037	biofsci
rs11255250	10	7666909	G	A	1.937e-09	0.242997330525999	-0.056062189646127	0.00933918433525912	ITIH2	31164	biofsci
rs11255289	10	7733062	A	C	2.122e-15	0.154143161009896	0.096003034687869	0.0120999010218887	ITIH2	26193	biofsci
rs112920556	10	7787687	C	T	6.1191e-11	0.0743020869632555	-0.101153322940548	0.0154652136530566	ITIH2	30394	biofsci
rs113241510	10	7743940	C	T	6.0547e-10	0.0626648320146772	0.103008206619864	0.0166434871984399	ITIH2	30730	biofsci
rs118050580	10	7932369	T	C	2.7883e-09	0.0334823529411765	-0.145401474214668	0.0244635362767797	ITIH2	25817	biofsci
rs1244507	10	7872957	A	G	1.1195e-212	0.58350558081852	-0.252842507639213	0.00812358456004795	ITIH2	31176	biofsci
rs138763149	10	7839895	G	T	1.3438e-08	0.0274521505605525	0.146838414697083	0.0258500131499689	ITIH2	28026	biofsci
rs139152455	10	7880570	T	C	3.6573e-21	0.0875129144359914	0.146920197581043	0.0155601187851265	ITIH2	25861	biofsci
rs141963988	10	7822387	T	C	5.4607e-11	0.0257310779816514	-0.183420235313038	0.0279697818343101	ITIH2	25495	biofsci
rs149572377	10	7845949	A	G	9.7512e-09	0.0200480022589298	-0.180064634097623	0.0313980425286619	ITIH2	25816	biofsci
rs2277227	10	7763421	G	A	5.533e-32	0.419425758202112	-0.0955233614406204	0.00811555779248117	ITIH2	31176	biofsci
rs35136024	10	8008067	C	T	3.5099e-10	0.0768504888083645	-0.0945127103406937	0.0150634668952224	ITIH2	31060	biofsci
rs61833218	10	7892050	C	T	1.5692e-35	0.0519233877485049	-0.231571513696868	0.0186138764144483	ITIH2	29315	biofsci
rs7067698	10	7795925	T	C	4.5637e-23	0.0447423865159931	-0.193161761481564	0.0195296350593551	ITIH2	30672	biofsci
rs72638742	10	8025185	A	G	3.0404e-09	0.0373726175755767	0.132059749845557	0.0222712745961881	ITIH2	28020	biofsci
rs74120509	10	7723415	A	G	2.7815e-09	0.0902350468182687	-0.0836775312972703	0.0140778834262471	ITIH2	30732	biofsci
rs7907251	10	7739916	C	T	1.0067e-08	0.253454722809299	0.0545334478633364	0.00951767943580579	ITIH2	29171	biofsci
rs927972	10	8072258	G	A	1.726e-12	0.455724629263949	-0.0574549563964742	0.00814386341551725	ITIH2	30394	biofsci
