## Supplementary material for "Multi-level Regulatory Roles of Lactate Metabolism Gene Network in Oral Cancer: Machine Learning Insights": ITIH3.csv

SNP	CHR	BP	effect_allele	other_allele	P	EAF	BETA	SE	gene	samplesize	source
rs2240921	3	52830764	T	C	3.4984e-14	0.111033860723815	0.0986866729595385	0.0130219268931238	ITIH3	29873	biofsci
rs2710313	3	52969529	T	A	3.5723e-41	0.340070962140943	0.116285943504708	0.00865280736840323	ITIH3	29757	biofsci
