## Supplementary material for "Multi-level Regulatory Roles of Lactate Metabolism Gene Network in Oral Cancer: Machine Learning Insights": ITIH4.csv

SNP	CHR	BP	effect_allele	other_allele	P	EAF	BETA	SE	gene	samplesize	source
rs114011729	3	51932158	T	C	6.6187e-29	0.0211459754433834	-0.376101208781501	0.0337101891010496	ITIH4	21257	biofsci
rs115483359	3	52116374	T	C	8.8717e-09	0.0165020476993496	0.350333248522929	0.0609169272340338	ITIH4	8302	biofsci
rs115542234	3	53070215	A	C	6.6712e-09	0.0156796116504854	-0.22996467035876	0.039656602176061	ITIH4	20600	biofsci
rs115918946	3	52658987	G	A	1.2e-81	0.0331959479590823	0.532331344262784	0.0278141034366021	ITIH4	20138	biofsci
rs116212265	3	52796674	A	G	1.2886e-46	0.03989415424393	-0.329235070549163	0.0229644946570106	ITIH4	24753	biofsci
rs116419623	3	53740783	T	C	1.3973e-14	0.0343156516044532	0.197539999948949	0.0256658784331976	ITIH4	22905	biofsci
rs116423614	3	52557445	A	G	3.8943e-61	0.0266042616085725	0.568843568897098	0.0344824732912902	ITIH4	16238	biofsci
rs116511141	3	53455300	A	G	3.5646e-17	0.0206224315926631	-0.29680217364652	0.0352228915843682	ITIH4	19954	biofsci
rs11707155	3	53608306	G	A	2.2621e-10	0.0397196261682243	-0.147669539177056	0.0232829117017305	ITIH4	24182	biofsci
rs12629472	3	52491836	A	G	3.0766e-49	0.806317940020045	-0.163860581410927	0.0111092672771291	ITIH4	25942	biofsci
rs12637759	3	53240036	A	G	3.9232e-09	0.19674146941285	-0.0649151241442023	0.0110261107015325	ITIH4	26024	biofsci
rs13088281	3	53147576	A	C	6.1186e-197	0.0994827651300638	-0.434593340276865	0.0145160574330589	ITIH4	26487	biofsci
rs140521315	3	52549873	T	C	3.4704e-44	0.0258910749928714	0.46883040740667	0.0336243048515886	ITIH4	17535	biofsci
rs142665779	3	53490294	G	A	9.6687e-54	0.0329994863893169	0.437840966267258	0.0283684157979577	ITIH4	19470	biofsci
rs143610409	3	53286948	A	C	1.3066e-10	0.0320450530035336	0.171477236495445	0.0266832497970007	ITIH4	22640	biofsci
rs144200291	3	51921338	A	G	1.7227e-09	0.0168330308529946	-0.315301279285603	0.05235997198273	ITIH4	11020	biofsci
rs148341748	3	52044458	C	A	1.4178e-18	0.106779583007318	-0.136628711360701	0.0155332269990224	ITIH4	21727	biofsci
rs148512888	3	53254336	T	C	1.9841e-51	0.0202370872142252	-0.56920839931306	0.0377294022054711	ITIH4	17715	biofsci
rs150938555	3	53301057	A	G	1.6029e-23	0.0144035751117222	-0.491837776075772	0.0492088741333852	ITIH4	14545	biofsci
rs17030975	3	53768205	C	T	1.4098e-08	0.808394575346617	0.0627253490015386	0.0110581860976215	ITIH4	26398	biofsci
rs17053186	3	53600137	T	C	2.4584e-09	0.177627870269458	-0.0676434727722126	0.0113417737415893	ITIH4	26609	biofsci
rs17307574	3	53345623	C	T	1.1099e-16	0.398180861459821	-0.073433087551752	0.00885568215331902	ITIH4	26606	biofsci
rs188521765	3	51944298	A	G	4.4697e-09	0.0203984819734345	0.213025722112695	0.0363165675803292	ITIH4	18972	biofsci
rs189791107	3	52708512	G	A	7.6636e-69	0.294722120880457	0.29992242748653	0.0171034356850859	ITIH4	8223	biofsci
rs191173192	3	52074776	G	A	1.4182e-16	0.0161135161135161	-0.455137743467834	0.0550814163703054	ITIH4	10395	biofsci
rs192238789	3	52007294	T	C	1.2118e-11	0.0161658425256752	-0.331505700420892	0.0489040229573358	ITIH4	13145	biofsci
rs2267847	3	52267732	G	C	1.6769846438804e-308	0.363329180352626	0.34224076244519	0.00903360307151297	ITIH4	26487	biofsci
rs2311059	3	51884072	G	A	1.8033e-09	0.331671576403052	0.0555146096528672	0.0092298218785421	ITIH4	26478	biofsci
rs312480	3	53529140	T	C	1.6787e-40	0.0854332067656196	-0.208735605707604	0.0156663718839673	ITIH4	26073	biofsci
rs36033494	3	53116851	T	C	6.1329e-196	0.514799154334038	0.259596972002625	0.00869322121768886	ITIH4	26488	biofsci
rs3774358	3	52848896	A	G	8.6682e-42	0.225539164440314	-0.142581049076629	0.0105277922719448	ITIH4	25827	biofsci
rs4234645	3	51927598	C	T	7.9558e-27	0.274485173765749	0.10482679653196	0.009776065629496	ITIH4	26271	biofsci
rs55664484	3	52129101	C	T	1.1207e-49	0.0468586488895779	-0.308659647319042	0.0208301883073203	ITIH4	25801	biofsci
rs56238537	3	52500318	C	A	3.0965e-09	0.0156269302038295	-0.265539120271121	0.0448068981103084	ITIH4	16190	biofsci
rs62259756	3	52018509	G	A	9.7042e-18	0.140797862366398	-0.119393084733791	0.0139194959700831	ITIH4	21332	biofsci
rs6445594	3	53725715	G	A	5.2296e-12	0.388844936708861	-0.0682667485126208	0.00989516575048859	ITIH4	21488	biofsci
rs67749743	3	52531681	A	G	1.6769846438804e-308	0.0648748100151988	-0.698719153123925	0.0181561891789253	ITIH4	25002	biofsci
rs6777554	3	53020063	A	G	4.5708e-288	0.143228541716663	0.463038454547778	0.0127658679117485	ITIH4	25002	biofsci
rs6792297	3	52068272	T	A	8.3815e-09	0.0308125439899898	-0.147396007922669	0.0255869194046921	ITIH4	25574	biofsci
rs6807359	3	53179754	C	T	2.3449e-32	0.118753055315309	-0.158737982042294	0.0134038675337798	ITIH4	26593	biofsci
rs729396	3	53228342	T	C	8.0515e-79	0.361757300161599	0.169569775425026	0.00902130041736409	ITIH4	26609	biofsci
rs73082723	3	51926817	A	C	2.1525e-18	0.207158050494775	-0.103803285895335	0.0118645886267385	ITIH4	21626	biofsci
rs73088790	3	52314663	T	C	9.1466e-16	0.0816971080669711	-0.128000951980587	0.0159248739680742	ITIH4	26280	biofsci
rs7615501	3	53175557	G	A	3.6014e-12	0.664485604992954	-0.073860641502218	0.0106245258853289	ITIH4	19868	biofsci
rs76427619	3	51949251	T	G	4.6519e-20	0.0184146845304846	-0.370593889950778	0.0404057971118841	ITIH4	16943	biofsci
rs76431568	3	53586710	G	T	6.3299e-09	0.017111186407861	0.220321676211018	0.0379348260491775	ITIH4	20659	biofsci
rs76685449	3	52570330	G	T	5.88e-148	0.0235489503044756	-0.788271391866487	0.0304296668892706	ITIH4	23483	biofsci
rs77432708	3	53050748	T	C	8.5867e-103	0.0282721727827217	0.649372675566279	0.0301645171368181	ITIH4	20002	biofsci
rs979220	3	53556223	C	T	9.5054e-12	0.25083618324627	-0.0681349975764396	0.00999970611803273	ITIH4	26609	biofsci
