## Supplementary material for "Multi-level Regulatory Roles of Lactate Metabolism Gene Network in Oral Cancer: Machine Learning Insights": ITK.csv

SNP	CHR	BP	effect_allele	other_allele	P	EAF	BETA	SE	gene	samplesize	source
rs10063539	5	156811674	A	G	3.9873e-20	0.105533328300747	0.119021943246276	0.0129532184713968	ITK	31569	biofsci
rs114797179	5	156666260	C	T	5.2389e-24	0.0218908500710083	0.283262532956862	0.0280308085733233	ITK	29720	biofsci
rs12523370	5	156806539	G	C	2.0233e-08	0.836862567470653	0.0604276811960012	0.0107710386788352	ITK	31568	biofsci
rs13357051	5	156664899	T	G	4.7244e-09	0.0228796586555207	0.165393916641406	0.028240603189804	ITK	28043	biofsci
rs142456110	5	156169631	G	T	1.6062e-12	0.0370178617654673	0.157420902235865	0.0222811671624109	ITK	28253	biofsci
rs148400840	5	156735263	T	C	7.7447e-13	0.0222208888355534	-0.198214222816562	0.0276623016979362	ITK	30074	biofsci
rs17054345	5	156626241	C	G	6.0548e-33	0.15086825217063	0.132945694728702	0.0111197656977117	ITK	31565	biofsci
rs17054692	5	156962401	G	A	4.1415e-10	0.101149986846556	0.082323001126831	0.0131746312977037	ITK	31684	biofsci
rs17595865	5	156670823	A	G	5.5225e-15	0.0745540356771458	-0.121296065272104	0.0155223200122984	ITK	30077	biofsci
rs30142	5	156642628	A	G	6.8819e-27	0.277946925274395	-0.095209507870674	0.00886816515035013	ITK	31679	biofsci
rs31224	5	156624319	A	T	2.2704e-26	0.340199210674685	-0.0890964808429678	0.00838531437634399	ITK	31680	biofsci
rs4312866	5	156802453	G	A	7.0946e-13	0.337026272082138	-0.0604303987226029	0.0084195389308946	ITK	31567	biofsci
rs4704857	5	156666350	A	G	1.9307e-43	0.0321947389085198	0.316769108546319	0.0229207325904342	ITK	30545	biofsci
rs511133	5	156687631	A	G	7.338e-09	0.0830784523627466	-0.0838354020061445	0.0144971211686428	ITK	31231	biofsci
rs55823210	5	156688689	A	G	6.022e-26	0.156102533126958	0.11551452714795	0.010965770891481	ITK	31564	biofsci
rs6876898	5	156670047	A	G	1.0831e-142	0.731218760569732	0.227900131135961	0.00896069842041577	ITK	31684	biofsci
rs727588	5	156699129	A	C	6.3704e-29	0.556438881371222	-0.0892461869210302	0.00799675518767688	ITK	31679	biofsci
rs76556455	5	156656784	C	T	7.1973e-19	0.0290134567583783	0.221751886737459	0.0249948586816193	ITK	28409	biofsci
rs76816525	5	156627810	G	T	7.8367e-10	0.0469060153620437	-0.122332612533099	0.0198976289476585	ITK	28249	biofsci
