## Supplementary material for "Multi-level Regulatory Roles of Lactate Metabolism Gene Network in Oral Cancer: Machine Learning Insights": ITLN1.csv

SNP	CHR	BP	effect_allele	other_allele	P	EAF	BETA	SE	gene	samplesize	source
rs1092415	1	160895391	A	G	2.4068e-58	0.77160167604092	-0.227146043443108	0.0141052959240858	ITLN1	14260	biofsci
rs113734690	1	160823383	A	G	8.989e-10	0.0181660899653979	-0.481611662674983	0.0786137901629015	ITLN1	4536	biofsci
rs114046447	1	161210534	T	C	9.9404e-20	0.0204343971631206	-0.380437030650726	0.0418545608285082	ITLN1	14259	biofsci
rs12739089	1	161062264	C	T	2.3961e-13	0.532229832572298	-0.0869143881144578	0.0118662554596843	ITLN1	14263	biofsci
rs139140888	1	160898704	G	T	6.4032e-25	0.0335705866352344	0.338997505503039	0.0328826889801479	ITLN1	14253	biofsci
rs139495222	1	160814563	A	G	1.0341e-16	0.013642723880597	-0.48494518566904	0.0584229074607907	ITLN1	10886	biofsci
rs141410828	1	160845456	T	C	6.3569e-13	0.0144459344142387	-0.51201085793081	0.0711877617945067	ITLN1	6930	biofsci
rs147829393	1	160840794	G	A	1.9143e-32	0.0221012883163039	-0.492208148256299	0.0415025800194186	ITLN1	13431	biofsci
rs149331570	1	161230253	A	G	5.8231e-14	0.0274539753999518	-0.27222423278478	0.0362395474832637	ITLN1	14259	biofsci
rs2073657	1	161010791	C	T	7.5124e-20	0.602578075087376	-0.11034103751642	0.0120989306370047	ITLN1	14263	biofsci
rs4078017	1	161074092	A	G	2.6555e-17	0.0781012176560122	-0.186687540437821	0.0220652594274494	ITLN1	14263	biofsci
rs4483427	1	160947423	A	G	6.0818e-42	0.907543038356992	-0.277411811364049	0.0204440768030812	ITLN1	14257	biofsci
rs492484	1	160736598	T	C	8.0789e-16	0.0295375722543353	0.283365296306964	0.0351871076115985	ITLN1	14088	biofsci
rs540254	1	160767737	C	T	4.6605e-20	0.660476352243989	0.114678228749268	0.012503486676327	ITLN1	14262	biofsci
rs549103	1	160715091	A	G	5.4377e-26	0.467484779299848	0.125117694159572	0.0118666958306054	ITLN1	14263	biofsci
rs56052634	1	160842115	C	G	3.1971e-59	0.731153038138332	0.219330164565775	0.0135154555718645	ITLN1	13925	biofsci
rs57483437	1	160825915	A	G	1.6769846438804e-308	0.210859062429229	-0.546563120320939	0.0145146356575563	ITLN1	14263	biofsci
rs57786919	1	160887194	G	A	8.2521e-10	0.133724027703783	0.106821745646125	0.0173971117628293	ITLN1	14261	biofsci
rs78714351	1	160805118	G	A	3.1033e-26	0.0195633994982615	-0.472680386189208	0.0446084809827304	ITLN1	13100	biofsci
