## Supplementary material for "Multi-level Regulatory Roles of Lactate Metabolism Gene Network in Oral Cancer: Machine Learning Insights": ITLN2.csv

SNP	CHR	BP	effect_allele	other_allele	P	EAF	BETA	SE	gene	samplesize	source
rs3007155	1	160956179	T	C	3.5405e-73	0.779134735173091	0.178021785580344	0.00983855609669031	ITLN2	30017	biofsci
rs3737787	1	161009523	A	G	2.9184e-12	0.284739170225747	-0.0634190647600969	0.00908387377499061	ITLN2	29752	biofsci
rs3813620	1	161145005	T	C	2.2701e-09	0.0793340599045436	0.0900878939181624	0.0150714179941383	ITLN2	30137	biofsci
rs3892376	1	161053773	T	C	2.8623e-14	0.121331128565523	0.0948639506789161	0.0124748764766341	ITLN2	30137	biofsci
