## Supplementary material for "Multi-level Regulatory Roles of Lactate Metabolism Gene Network in Oral Cancer: Machine Learning Insights": ITM2B.csv

SNP	CHR	BP	effect_allele	other_allele	P	EAF	BETA	SE	gene	samplesize	source
rs112721284	13	48958809	G	A	3.1313e-18	0.0193025141930251	0.292795823970655	0.0336287943733739	ITM2B	23356	biofsci
rs113185322	13	48465737	T	C	3.8944e-16	0.0216335442473933	0.239494917038609	0.0294147527681908	ITM2B	27303	biofsci
rs11618781	13	49383325	A	G	2.4734e-12	0.0827440715708872	-0.103085007515336	0.0147165485338895	ITM2B	30418	biofsci
rs1172498	13	48381088	C	T	8.1694e-10	0.777875906648127	-0.0589287463681722	0.00959532783537502	ITM2B	31430	biofsci
rs12428581	13	49115452	G	A	2.3667e-09	0.840031749719286	-0.0657821502064873	0.0110184165030464	ITM2B	30648	biofsci
rs1359111	13	49315857	T	G	8.7214e-11	0.24416849097909	0.0603442026690683	0.0093014678261712	ITM2B	31315	biofsci
rs140166961	13	48778115	A	C	1.0359e-16	0.0197387518142235	-0.264283647014642	0.0318391016329714	ITM2B	25491	biofsci
rs140359539	13	48140851	G	T	8.689e-10	0.339046396617464	0.051764325651475	0.00844167084988177	ITM2B	31310	biofsci
rs148953712	13	49143321	C	A	4.5882e-53	0.032567726737338	-0.350954911045235	0.022888861347762	ITM2B	30291	biofsci
rs2104373	13	48452461	A	G	4.4327e-20	0.452625248994625	0.0735394411740595	0.00801336382670555	ITM2B	31428	biofsci
rs2407264	13	49499780	T	C	1.0791e-08	0.442884322678843	0.0461547643290205	0.00807197823134725	ITM2B	31101	biofsci
rs34859574	13	48671486	G	T	1.0082e-17	0.0289977171431677	0.235801499343121	0.0275048114851245	ITM2B	23473	biofsci
rs35252013	13	49237268	C	T	4.7692e-28	0.0343380673353858	0.269886513307146	0.0245793804582017	ITM2B	24959	biofsci
rs3803188	13	48808132	T	C	1.7442e-152	0.2589740686219	0.23993266585035	0.00912159710195294	ITM2B	31314	biofsci
rs55683260	13	48524930	A	G	5.9004e-17	0.0156162464985994	-0.343353958690392	0.0410361963751349	ITM2B	19315	biofsci
rs61973337	13	48788088	G	A	5.0869e-10	0.0279253112033195	0.156771945845536	0.0252190891586024	ITM2B	28961	biofsci
rs76240677	13	48660079	A	G	1.5102e-08	0.0260737772297575	0.161042570885434	0.0284507403867985	ITM2B	24325	biofsci
rs78346271	13	48852169	A	C	1.5395e-16	0.0319293124120315	0.214077724523436	0.0259378111738579	ITM2B	24044	biofsci
rs9316362	13	48718746	A	C	1.0096e-81	0.243550228310502	0.178867892329624	0.00934143308002089	ITM2B	31101	biofsci
rs9534848	13	48431473	C	T	5.0574e-19	0.529501296553798	0.0712076290970205	0.00799098070890142	ITM2B	31430	biofsci
rs9562845	13	49390113	C	T	9.1117e-11	0.575297175400375	-0.0526707601361432	0.00812694956582984	ITM2B	30984	biofsci
rs9595865	13	48781087	C	A	3.7398e-92	0.846287418368503	-0.225583078669693	0.011079392486945	ITM2B	31312	biofsci
