## Supplementary material for "Multi-level Regulatory Roles of Lactate Metabolism Gene Network in Oral Cancer: Machine Learning Insights": ITM2C.csv

SNP	CHR	BP	effect_allele	other_allele	P	EAF	BETA	SE	gene	samplesize	source
rs11555189	2	231683899	A	G	2.0626e-09	0.211190837587967	-0.063399674940489	0.0105794841958531	ITM2C	26816	biofsci
rs116469226	2	231726374	C	T	6.9953e-33	0.0227051504507173	-0.334637066601334	0.0280181073211874	ITM2C	28704	biofsci
rs142232562	2	231750630	C	A	4.5329e-65	0.0361846452010747	0.3870058888937	0.0227182793597711	ITM2C	27778	biofsci
rs146982055	2	231490006	G	A	7.2413e-13	0.0219391762989563	0.228885600648218	0.0319008767576159	ITM2C	22897	biofsci
rs149429607	2	231773981	T	C	3.0544e-12	0.0220369267421084	-0.218956868737734	0.0313912157155789	ITM2C	23544	biofsci
rs16827319	2	231375974	A	G	7.9084e-09	0.0895749558420083	0.0802718081856324	0.0139107197271696	ITM2C	31684	biofsci
rs2466154	2	231577363	A	G	7.9442e-19	0.763915327800198	0.0833393108784089	0.00940528737243495	ITM2C	31341	biofsci
rs3111750	2	231738038	T	C	4.8259e-16	0.0641251147139798	0.132566436982525	0.0163341634301217	ITM2C	31227	biofsci
rs3111784	2	231781283	G	A	2.1853e-21	0.12142331668409	-0.116942732518708	0.0123154653227504	ITM2C	30902	biofsci
rs35873092	2	231787448	A	G	1.5123e-25	0.0570716228467815	0.193313516037782	0.0185042132705832	ITM2C	27135	biofsci
rs60237566	2	231742711	G	T	1.4109e-106	0.220072298325723	0.211357079119887	0.00963877265935876	ITM2C	31355	biofsci
rs62195260	2	231703015	A	G	3.9694e-13	0.0242542870516148	-0.197309910987471	0.0271907821935466	ITM2C	28576	biofsci
rs72993135	2	231551500	A	G	1.3494e-09	0.146371769383698	-0.0686111645289946	0.0113195460592603	ITM2C	31231	biofsci
rs73992942	2	231756459	T	C	1.0495e-24	0.0197884596285629	-0.328108657209958	0.0319747266198858	ITM2C	25213	biofsci
rs73992967	2	231771280	A	G	6.8002e-11	0.0749226239903374	-0.0986339156004731	0.0151167722536282	ITM2C	31569	biofsci
rs7564278	2	231728302	G	T	9.4963e-16	0.109412034559217	-0.102963894384013	0.0128176141396755	ITM2C	31233	biofsci
rs77159514	2	231706727	G	A	9.5807e-13	0.0374348680276757	-0.15749261592893	0.0220695350367044	ITM2C	28489	biofsci
rs77402756	2	231898141	C	A	2.1834e-11	0.0340088611749262	0.152154978051735	0.0227327702820377	ITM2C	29451	biofsci
rs934822	2	231731975	A	G	1.0225e-50	0.236472602739726	-0.140760174952147	0.00939785784069509	ITM2C	31355	biofsci
rs9808500	2	231745331	T	C	3.3625e-228	0.851359003397508	-0.360830848475195	0.0111881024478143	ITM2C	31565	biofsci
