## Supplementary material for "Multi-level Regulatory Roles of Lactate Metabolism Gene Network in Oral Cancer: Machine Learning Insights": ITPA.csv

SNP	CHR	BP	effect_allele	other_allele	P	EAF	BETA	SE	gene	samplesize	source
rs11087572	20	3212741	G	A	1.1713e-92	0.292807031069308	-0.180770303312615	0.00885378102455346	ITPA	30803	biofsci
rs113299095	20	3121417	A	G	3.7465e-19	0.014195417434817	-0.346217673625674	0.038708623870852	ITPA	23846	biofsci
rs11696445	20	2846252	T	C	1.868e-08	0.0219845306947251	0.226390276732764	0.0402543166310036	ITPA	14351	biofsci
rs11699297	20	3245689	T	C	5.5361e-09	0.016865708018523	0.200977833996797	0.0344718592838662	ITPA	25376	biofsci
rs138318457	20	3272865	T	C	5.7147e-33	0.0487725604160294	0.222968431391898	0.0186415985044393	ITPA	31013	biofsci
rs138333601	20	3148067	A	C	2.4898e-21	0.0187910560889338	0.343269487116585	0.036200696776827	ITPA	20693	biofsci
rs1571768	20	3424523	G	T	6.6877e-32	0.105851514917894	0.153938298670388	0.0130958934443574	ITPA	30803	biofsci
rs17548816	20	3648804	T	C	5.4948e-28	0.0146071606166087	-0.446584446879147	0.0407207483248971	ITPA	20949	biofsci
rs1888645	20	3431365	A	G	4.5123e-33	0.178881278538813	0.125255663261637	0.010455223056513	ITPA	31141	biofsci
rs192818776	20	3301415	C	A	2.2014e-38	0.0177041046459179	-1.04318918056064	0.0805246802800982	ITPA	4434	biofsci
rs2295552	20	3176009	C	T	9.0642e-60	0.570816257472647	-0.131333579215614	0.00805470519929925	ITPA	31458	biofsci
rs2326054	20	3033175	C	T	4.6763e-08	0.11105867250623	-0.069441856380851	0.0127108391383898	ITPA	31347	biofsci
rs238684	20	3523931	G	A	8.5433e-83	0.247057938865286	-0.178177937105808	0.00924355994302771	ITPA	31458	biofsci
rs2422863	20	3201966	C	T	1.7185e-09	0.133935985506152	-0.0706118453458665	0.0117248680502568	ITPA	31355	biofsci
rs2422906	20	3583334	T	C	8.0202e-23	0.614077943552933	0.080522738003087	0.00818794810033119	ITPA	31470	biofsci
rs2748873	20	3503584	G	T	2.1609e-08	0.235578375113259	0.0526897526755979	0.00941106911883077	ITPA	31349	biofsci
rs2853209	20	3651472	A	T	1.3804e-15	0.513418926485881	0.0653881877731024	0.00818662206694491	ITPA	29863	biofsci
rs41281242	20	3149408	T	C	1.6769846438804e-308	0.10865544315265	-0.525514545486074	0.0128320752831543	ITPA	31353	biofsci
rs481728	20	3624552	T	G	3.184e-11	0.748280656920591	0.0609644671006052	0.0091843003209758	ITPA	31470	biofsci
rs56727333	20	3168405	C	T	2.7623e-17	0.0371525916851696	0.179609936905122	0.0212397782606012	ITPA	30983	biofsci
rs603112	20	3660789	T	C	7.6996e-10	0.141556105239487	0.0757992550139972	0.0123228780240928	ITPA	27096	biofsci
rs6076520	20	3434010	T	G	1.7232e-15	0.289874216316391	0.0713606141006286	0.00896501389472588	ITPA	30222	biofsci
rs6115905	20	3437152	T	C	8.748e-31	0.0725374732334047	0.178574786171007	0.0154804547848821	ITPA	31013	biofsci
rs6139130	20	3435475	T	C	6.8606e-103	0.596251902587519	-0.175894373620242	0.00816673740802222	ITPA	31141	biofsci
rs74485712	20	3604966	G	A	1.9839e-08	0.0215764863059452	-0.165287839138577	0.0294457518996984	ITPA	27316	biofsci
rs76196562	20	3135385	A	G	3.0045e-32	0.0493180654470977	0.237858203820883	0.020119792915039	ITPA	26344	biofsci
rs77016659	20	3294295	C	T	7.6286e-15	0.0392810740580338	0.169246098715929	0.0217719073165494	ITPA	27951	biofsci
rs77899546	20	3083151	G	A	2.3789e-15	0.902113493372427	-0.12933208406475	0.0163304271708209	ITPA	21232	biofsci
rs8362	20	3193978	A	G	2.6298e-295	0.692923446954038	0.317371521154831	0.0086411326822814	ITPA	31470	biofsci
rs857251	20	3116192	T	C	1.8281e-35	0.534555977300913	-0.0993165281317904	0.00799109524410144	ITPA	31470	biofsci
