## Supplementary material for "Multi-level Regulatory Roles of Lactate Metabolism Gene Network in Oral Cancer: Machine Learning Insights": ITPK1.csv

SNP	CHR	BP	effect_allele	other_allele	P	EAF	BETA	SE	gene	samplesize	source
rs11160096	14	93407481	T	C	7.334e-23	0.77450496271789	-0.104652254672352	0.01063215022578	ITPK1	25326	biofsci
rs113573864	14	93591527	A	C	1.4123e-28	0.243295254473242	0.106407106571591	0.00959530245471763	ITPK1	29498	biofsci
rs28668893	14	93585514	A	G	4.1991e-17	0.222634852845604	-0.0875886272444091	0.0104182875683235	ITPK1	26617	biofsci
rs3783924	14	93413261	C	T	1.156e-10	0.0808704186011399	0.0940822967471688	0.0145974921641509	ITPK1	31568	biofsci
rs4905043	14	93550009	A	G	8.0069e-48	0.603410141955202	0.121364385562763	0.0083534811036688	ITPK1	29942	biofsci
rs61991662	14	93494012	T	C	7.1651e-10	0.148165046617735	-0.0704865642855291	0.0114381676433742	ITPK1	30280	biofsci
rs72631624	14	93618759	A	G	1.1308e-24	0.38168228024716	0.0859454208226902	0.00838132126918105	ITPK1	30160	biofsci
rs79438525	14	93553232	A	G	1.7045e-110	0.0193513813909178	-0.658970231419755	0.0295044563779855	ITPK1	30267	biofsci
