## Supplementary material for "Multi-level Regulatory Roles of Lactate Metabolism Gene Network in Oral Cancer: Machine Learning Insights": ITPKA.csv

SNP	CHR	BP	effect_allele	other_allele	P	EAF	BETA	SE	gene	samplesize	source
rs11635906	15	41779260	G	A	7.3729e-29	0.262210311768702	0.102209466994596	0.00916882413048627	ITPKA	30744	biofsci
rs7178957	15	41817662	A	G	8.8417e-12	0.482854512676921	-0.0554554338532369	0.00812640990800793	ITPKA	30321	biofsci
