## Supplementary material for "Multi-level Regulatory Roles of Lactate Metabolism Gene Network in Oral Cancer: Machine Learning Insights": ITPKB-IT1.csv

SNP	CHR	BP	effect_allele	other_allele	P	EAF	BETA	SE	gene	samplesize	source
rs10916034	1	226952315	C	T	1.1166e-08	0.655209166000533	-0.118250951174258	0.0207025597742009	ITPKB-IT1	5164	biofsci
rs12568026	1	226844678	T	C	3.8102e-68	0.850536091815162	-0.466657399727634	0.02675143599177	ITPKB-IT1	5496	biofsci
rs139154730	1	227045568	A	G	2.5269e-12	0.0153386724582598	0.58964680866073	0.0842136034535019	ITPKB-IT1	4668	biofsci
rs139253224	1	226890248	T	C	4.3213e-16	0.03431640625	0.425938075371648	0.0523954184704277	ITPKB-IT1	5496	biofsci
rs2173567	1	226838955	C	T	2.3941e-66	0.251832500093974	0.378084414336411	0.0219738589416783	ITPKB-IT1	5496	biofsci
rs3768405	1	226900415	A	G	2.7332e-10	0.761678379495659	-0.141253703093371	0.0223746975484898	ITPKB-IT1	5502	biofsci
rs3856166	1	226970024	C	T	1.868e-12	0.162582131258968	0.182186765136017	0.0258637391769022	ITPKB-IT1	5490	biofsci
rs4653454	1	226805124	A	G	2.1321e-14	0.30316214746329	-0.164976583768355	0.0215870124265094	ITPKB-IT1	5079	biofsci
rs655682	1	226760774	A	G	4.2953e-09	0.614735615769101	0.11503344220667	0.0195884959057761	ITPKB-IT1	5502	biofsci
rs697847	1	226864958	A	G	1.3962e-32	0.167887068770288	0.303162368431244	0.0255049778260234	ITPKB-IT1	5502	biofsci
rs72754524	1	226877237	C	T	4.9975e-08	0.0510544711934964	-0.236288591062636	0.0433453655206348	ITPKB-IT1	5493	biofsci
rs7541973	1	227215770	G	A	7.4994e-12	0.768168970457273	0.15967200948914	0.0233172711657964	ITPKB-IT1	5164	biofsci
rs76293183	1	227008848	G	A	1.8745e-08	0.969808853505634	0.3157342430186	0.0561465026529502	ITPKB-IT1	5417	biofsci
rs79221923	1	227204185	C	T	1.3444e-09	0.0139088041296243	0.680856739500444	0.112313676696268	ITPKB-IT1	2890	biofsci
rs79809754	1	226761920	A	G	2.2421e-08	0.950684183852481	0.246235780186367	0.0440304306176895	ITPKB-IT1	5501	biofsci
