## Supplementary material for "Multi-level Regulatory Roles of Lactate Metabolism Gene Network in Oral Cancer: Machine Learning Insights": ITPKB.csv

SNP	CHR	BP	effect_allele	other_allele	P	EAF	BETA	SE	gene	samplesize	source
rs10916023	1	226837259	T	C	4.9277e-24	0.700143444943566	-0.0878251801482474	0.00868610227952205	ITPKB	31566	biofsci
rs55923278	1	226858570	A	G	3.3614e-11	0.0270708380612741	-0.16746732495313	0.025260547386438	ITPKB	29751	biofsci
rs6694031	1	226927457	A	G	1.6206e-49	0.382669435529545	-0.121145658795875	0.00818928012842891	ITPKB	31560	biofsci
