## Supplementary material for "Multi-level Regulatory Roles of Lactate Metabolism Gene Network in Oral Cancer: Machine Learning Insights": ITPKC.csv

SNP	CHR	BP	effect_allele	other_allele	P	EAF	BETA	SE	gene	samplesize	source
rs11538385	19	41209477	T	C	1.317e-10	0.289582472095907	0.0569521838865057	0.00886373926299249	ITPKC	30935	biofsci
rs1809811	19	41352840	A	G	3.5438e-08	0.0715214067278288	-0.0866243555951235	0.015715594266169	ITPKC	30486	biofsci
rs28493229	19	41224204	C	G	1.0178e-26	0.873122469827097	-0.129618458741994	0.0121138746487845	ITPKC	30757	biofsci
rs4803372	19	41321372	C	T	1.1524e-17	0.468294657312466	0.0697043944224631	0.00814513010615615	ITPKC	30268	biofsci
