## Supplementary material for "Multi-level Regulatory Roles of Lactate Metabolism Gene Network in Oral Cancer: Machine Learning Insights": ITPR1-AS1.csv

SNP	CHR	BP	effect_allele	other_allele	P	EAF	BETA	SE	gene	samplesize	source
rs17040736	3	4515191	T	G	5.1801e-20	0.128546732308617	-0.287530251375118	0.0313894227546771	ITPR1-AS1	4530	biofsci
rs2307068	3	4532960	C	T	2.9801e-53	0.530534781464918	0.323371992914341	0.0210512194955043	ITPR1-AS1	4530	biofsci
rs4685758	3	4602498	C	T	3.197e-11	0.306142395308623	-0.15129476164306	0.0227949680050414	ITPR1-AS1	4530	biofsci
