## Supplementary material for "Multi-level Regulatory Roles of Lactate Metabolism Gene Network in Oral Cancer: Machine Learning Insights": ITPR1.csv

SNP	CHR	BP	effect_allele	other_allele	P	EAF	BETA	SE	gene	samplesize	source
rs1018011	3	4564872	G	T	2.179e-33	0.0942162426246759	0.16373094197651	0.0135984636703523	ITPR1	31684	biofsci
rs1038639	3	4562667	T	G	1.2494e-121	0.426791687023188	-0.188358934437402	0.00803157619668017	ITPR1	31684	biofsci
rs113651617	3	4431085	C	T	3.8448e-10	0.158009893455099	0.0685390448698605	0.0109480296578271	ITPR1	31355	biofsci
rs115729335	3	4592261	T	C	4.0397e-23	0.0158457950336123	-0.399989656559904	0.0403907559890846	ITPR1	19653	biofsci
rs177440	3	4586610	C	T	1.0523e-15	0.144988400927926	-0.0928799491484866	0.0115801746937245	ITPR1	30077	biofsci
rs2053500	3	4909440	C	T	1.0063e-09	0.107377473424374	0.080294006199928	0.0131446355406283	ITPR1	30192	biofsci
rs2291597	3	4536403	A	G	6.0213e-13	0.91951971137585	0.105141026305093	0.0146029203201518	ITPR1	31684	biofsci
rs2322800	3	4512462	A	G	2.3412e-191	0.083267278148945	-0.425038209996836	0.0144046568609766	ITPR1	31568	biofsci
rs304007	3	4585899	G	T	1.3782e-09	0.121331506223593	-0.0740985222256951	0.0122319195459895	ITPR1	31346	biofsci
rs35508055	3	4512600	C	T	5.5827e-09	0.0227895961442579	0.161786441626792	0.0277559130585174	ITPR1	29143	biofsci
rs4685835	3	4886347	A	G	2.2234e-21	0.0971157839103024	-0.127606470701031	0.0134408905403503	ITPR1	31564	biofsci
rs6792272	3	4590927	G	A	2.6366e-08	0.202668603762043	0.0553827240587545	0.00995358172188755	ITPR1	31231	biofsci
rs698213	3	4431515	C	T	3.6505e-27	0.110685946751521	-0.140688814867627	0.0130335002286025	ITPR1	29902	biofsci
rs73005403	3	4564823	G	A	1.3411e-09	0.087710244648318	-0.0857438435122421	0.0141440143037581	ITPR1	31235	biofsci
rs80078284	3	4470601	C	T	2.5988e-10	0.0385723641126392	0.138757791326738	0.0219515260519116	ITPR1	27980	biofsci
rs813811	3	4452737	G	A	2.1138e-19	0.667556090044722	0.0759550328140296	0.00843260830815334	ITPR1	31684	biofsci
