## Supplementary material for "Multi-level Regulatory Roles of Lactate Metabolism Gene Network in Oral Cancer: Machine Learning Insights": ITPR2.csv

SNP	CHR	BP	effect_allele	other_allele	P	EAF	BETA	SE	gene	samplesize	source
rs10431217	12	27147017	T	A	1.3888e-13	0.412248144220573	0.0598939772139582	0.00809651601405315	ITPR2	31479	biofsci
rs10743592	12	26854956	A	T	4.3438e-46	0.450229306067213	-0.113810182699807	0.00798555870753625	ITPR2	31677	biofsci
rs10771271	12	26372651	G	A	5.1683e-13	0.516141821477118	0.0575136788353911	0.00796489064180241	ITPR2	31559	biofsci
rs11048747	12	27010517	A	G	3.5811e-12	0.130529559890254	-0.0819868316849516	0.0117922549384333	ITPR2	31682	biofsci
rs11048755	12	27019681	G	T	5.7642e-16	0.14624230456499	0.0921451631567677	0.0113838163615299	ITPR2	30902	biofsci
rs112510179	12	27280141	T	C	8.6006e-21	0.0231426341944228	-0.256396461566761	0.0274165101815419	ITPR2	29424	biofsci
rs112926221	12	26860710	T	G	4.1965e-12	0.0909126108336237	0.0969722920220821	0.0139919043116155	ITPR2	30902	biofsci
rs116454928	12	26722911	T	G	3.4713e-09	0.0453850563730174	-0.113543601615184	0.0192202457241108	ITPR2	31240	biofsci
rs1166772	12	27111983	C	G	1.4172e-14	0.303665119088061	0.0665966333381306	0.00865475819230267	ITPR2	31568	biofsci
rs117718577	12	26754855	A	G	9.5833e-10	0.0134730538922156	-0.510042644276188	0.0833948077626206	ITPR2	5409	biofsci
rs118052319	12	26428044	A	G	5.0934e-10	0.0322974251705762	-0.156760839656128	0.025218925298605	ITPR2	25154	biofsci
rs1182863	12	27084806	T	C	7.3984e-14	0.289800619288573	-0.0656338643747446	0.00877399430181734	ITPR2	31557	biofsci
rs138849066	12	27585593	G	C	1.7204e-15				ITPR2	5075	biofsci
rs143221842	12	27330357	A	T	1.4785e-11				ITPR2	5075	biofsci
rs144343059	12	27492367	G	A	4.2135e-17	0.0145606091788434	-0.476486938174481	0.0566794269064532	ITPR2	10847	biofsci
rs148835650	12	27067530	A	G	5.2515e-09	0.0264075300679798	0.153825574165517	0.0263436042892035	ITPR2	28023	biofsci
rs16931388	12	26991923	G	A	9.9605e-09	0.0611877394636015	0.0957714503470768	0.0167093744062874	ITPR2	31175	biofsci
rs186824745	12	27004652	G	A	6.1803e-23	0.0213874910136592	-0.408626252077241	0.0414415638547753	ITPR2	13910	biofsci
rs2230374	12	26749945	A	G	5.0568e-20	0.0257001578991108	-0.239853893121257	0.0261769211508771	ITPR2	29141	biofsci
rs2343200	12	26144125	C	T	2.9733e-08	0.139914504047817	0.0636540527511386	0.0114832682838683	ITPR2	31509	biofsci
rs2570	12	26491838	G	A	1.9148e-110	0.629730542297719	-0.183696905267233	0.00822675712821028	ITPR2	31684	biofsci
rs2880875	12	26777379	T	C	2.4623e-38	0.462343567965726	0.103153161396124	0.00796764850701917	ITPR2	31684	biofsci
rs306614	12	27665528	C	A	3.7833e-09	0.241205555974938	0.0815651225740291	0.0138396095042129	ITPR2	14263	biofsci
rs34589387	12	26438964	T	A	2.0982e-12	0.0940062951633639	0.102438534483509	0.0145759806604404	ITPR2	27632	biofsci
rs34596048	12	27465252	A	G	1.4422e-11	0.838630529971312	-0.0730636275138201	0.0108186314524054	ITPR2	31567	biofsci
rs3782316	12	27154612	C	T	2.0141e-11	0.511738506831735	0.0533830134060839	0.00796167239464338	ITPR2	31569	biofsci
rs41276668	12	26943211	C	A	2.5131e-09	0.0233492909402945	0.169185423460137	0.0283830062173093	ITPR2	27217	biofsci
rs61731840	12	27654898	T	C	1.3076e-11	0.245836866856834	-0.0941815701862806	0.0139165391255808	ITPR2	13925	biofsci
rs7137686	12	26829409	C	T	1.1667e-22	0.477263527189313	-0.0839231171887478	0.00856681779740798	ITPR2	27308	biofsci
rs71438634	12	26935003	C	A	1.7815e-33	0.398465856845569	-0.108544435460632	0.00900268190501974	ITPR2	25738	biofsci
rs7297495	12	26404677	A	G	3.4073e-11	0.0171239942232309	-0.297248995785644	0.0448494946641587	ITPR2	14769	biofsci
rs7300380	12	26475553	G	A	1.0006e-32	0.142501132759402	0.135662148462123	0.0113866887521611	ITPR2	31559	biofsci
rs7303829	12	26759764	A	G	1.425e-10	0.0178474738639677	-0.200839022895612	0.0313169953525771	ITPR2	29084	biofsci
rs7306336	12	26992236	G	T	7.083e-88	0.203383575479761	0.198863642822045	0.0100070773298533	ITPR2	30817	biofsci
rs73079177	12	26531948	T	G	4.2263e-12	0.156997810825092	-0.0758023734986806	0.0109393984238928	ITPR2	31569	biofsci
rs75764139	12	26877923	G	A	4.1886e-14	0.0454020010363934	-0.147752860503297	0.019557222531509	ITPR2	30162	biofsci
rs76116223	12	27481206	G	A	1.0023e-10	0.0459533607681756	0.127949656117682	0.0197859273072328	ITPR2	29132	biofsci
rs76763585	12	26596228	C	T	8.6279e-15	0.0798196441628077	-0.117465617954528	0.0151414194504348	ITPR2	29693	biofsci
rs76837960	12	26432890	C	T	2.3251e-11	0.101349319702323	0.0879865177633828	0.0131637519095426	ITPR2	31681	biofsci
rs79060687	12	27019701	A	G	6.0601e-94	0.041115528710146	-0.414328445984514	0.0201507896341939	ITPR2	31233	biofsci
rs7954146	12	26439302	A	G	6.8559e-14	0.0982864044689364	-0.100134645606406	0.0133682191584549	ITPR2	31569	biofsci
rs7972740	12	27017696	C	T	2.1772e-09	0.0352566804349659	0.135190509204882	0.0225919968591046	ITPR2	28801	biofsci
rs7979263	12	26973445	G	A	1.6769846438804e-308	0.0944200267532964	-0.571409624060399	0.0136815097787482	ITPR2	31240	biofsci
rs841250	12	27260487	T	G	2.6199e-09	0.404624386560966	-0.0482769928215419	0.00810887409660406	ITPR2	31565	biofsci
