## Supplementary material for "Multi-level Regulatory Roles of Lactate Metabolism Gene Network in Oral Cancer: Machine Learning Insights": ITPR3.csv

SNP	CHR	BP	effect_allele	other_allele	P	EAF	BETA	SE	gene	samplesize	source
rs10081055	6	33817796	G	T	6.9287e-138	0.314051186742556	0.216620978229195	0.00866653777057083	ITPR3	30902	biofsci
rs10947417	6	33599759	C	T	1.6769846438804e-308	0.273157934470784	0.392530681624939	0.00893184977518389	ITPR3	31567	biofsci
rs111803193	6	33767952	A	G	9.2366e-16	0.0135108019530466	0.402569536268106	0.0500913977463518	ITPR3	14951	biofsci
rs11244	6	32780724	A	G	6.6959e-12	0.290073644625509	-0.0611373817661256	0.0089072207474177	ITPR3	30603	biofsci
rs114649937	6	32999222	C	T	1.8083e-10	0.0895353886235345	0.0942064693844889	0.0147728507737947	ITPR3	28105	biofsci
rs115641163	6	33136076	A	G	2.6807e-18	0.112932075302956	0.117664999387643	0.013487196463589	ITPR3	27438	biofsci
rs116078841	6	33524769	G	A	1.7729e-11	0.0135350318471338	-0.397262211473602	0.059084747973348	ITPR3	10727	biofsci
rs116447837	6	33561369	A	G	4.7137e-25	0.0216619318181818	-0.41096119647333	0.0397509475811857	ITPR3	14931	biofsci
rs12202730	6	33710029	T	C	2.2265e-84	0.937956643918105	0.329476024646045	0.016927544050578	ITPR3	29985	biofsci
rs139333827	6	33709292	A	G	1.1068e-15	0.0169933808553971	-0.385581710091054	0.0481117140724772	ITPR3	12931	biofsci
rs140711671	6	33811528	T	C	7.5302e-17	0.0190692946791586	-0.259010783943347	0.0310624081290592	ITPR3	27703	biofsci
rs140862652	6	33692744	A	C	7.9062e-10	0.060693176792248	-0.105194007678531	0.0171136213442004	ITPR3	29946	biofsci
rs142607023	6	33528233	T	C	4.4041e-90	0.027177472167649	0.496818703867304	0.0246856623770138	ITPR3	31034	biofsci
rs142967209	6	33801195	C	T	1.7656e-11	0.0331868748247172	-0.163155759804386	0.0242639659445564	ITPR3	26469	biofsci
rs143629767	6	33251903	A	G	5.0535e-09	0.0172932330827068	0.242861175856734	0.0415466899079178	ITPR3	17045	biofsci
rs145365603	6	33466993	G	T	9.2961e-12	0.0338952836915555	0.169465663021611	0.024858543540106	ITPR3	24709	biofsci
rs145564847	6	33567899	T	C	2.4728e-16	0.0236017055430148	0.241427809992576	0.0294539100615576	ITPR3	25010	biofsci
rs145682128	6	33670969	A	G	2.7774e-37	0.0162087912087912	-0.50986593885794	0.0399615906432325	ITPR3	19635	biofsci
rs146219611	6	33933375	A	G	3.9044e-12	0.0336052992971969	-0.157671209918112	0.0227172304870057	ITPR3	29833	biofsci
rs148549673	6	33488844	T	C	4.0422e-08	0.0121188927159076	-0.400634426912371	0.0729912598222509	ITPR3	7839	biofsci
rs149402795	6	33933125	C	T	3.6713e-10	0.0216230336100308	0.204034189319263	0.032553798793679	ITPR3	22302	biofsci
rs150288061	6	33578547	T	C	1.5607e-48	0.0152535425693875	-0.567495252064818	0.0387633368896734	ITPR3	22153	biofsci
rs1535940	6	33869621	A	G	2.7167e-31	0.884022625732672	0.14967676464034	0.0128635805873596	ITPR3	29472	biofsci
rs1536043	6	33592881	A	C	4.2444e-197	0.0374942669316618	0.630765631337437	0.0210597079705201	ITPR3	31239	biofsci
rs17213749	6	32787651	A	G	3.8036e-17	0.0380622837370242	-0.184335359204625	0.0218959410840896	ITPR3	28484	biofsci
rs189925675	6	33031168	C	T	5.0211e-17	0.867549167927383	-0.110847874946103	0.0132180483116232	ITPR3	24905	biofsci
rs2071627	6	32809223	A	C	6.5842e-12	0.601652063148956	-0.0563450003136015	0.0082059012457185	ITPR3	30982	biofsci
rs210126	6	33532585	G	C	4.0257e-107	0.36616837436917	-0.182593465886073	0.00830547907799847	ITPR3	31231	biofsci
rs210137	6	33542478	T	C	1.6769846438804e-308	0.192383181097607	-0.422363455039068	0.0100964421553148	ITPR3	31569	biofsci
rs2209345	6	33815924	A	G	3.2057e-11	0.279642313546423	-0.0590475254171372	0.00889725543458053	ITPR3	31355	biofsci
rs2274156	6	33857564	T	C	3.5747e-14	0.28016746960312	-0.067498275518217	0.00891007531096522	ITPR3	31229	biofsci
rs2274198	6	33638657	A	G	1.6769846438804e-308	0.670346525279303	-0.385606158751746	0.00847791640837017	ITPR3	31480	biofsci
rs2281820	6	33768897	A	G	3.4571e-27	0.410505243088656	0.0877455695711828	0.00812481546442797	ITPR3	31300	biofsci
rs2772386	6	33421553	A	G	4.3821e-34	0.0152190051967335	0.516266723462772	0.04241394036056	ITPR3	18545	biofsci
rs2855455	6	33132931	C	T	2.5416e-08	0.673134328358209	-0.0477924998428266	0.00857987897291468	ITPR3	30870	biofsci
rs3135029	6	32921774	T	G	4.2071e-15	0.0756228455029771	0.119991262066458	0.0152880428690685	ITPR3	30603	biofsci
rs395671	6	33553677	C	G	3.3305e-21	0.453272295693455	-0.0953635856360893	0.0100894629209346	ITPR3	19820	biofsci
rs396746	6	33557045	A	C	2.9167e-264	0.125483858844752	0.416462286188023	0.0119918766377095	ITPR3	31684	biofsci
rs41317102	6	33151880	A	C	4.1716e-30	0.0516998497370398	-0.22418823280773	0.0196654619527662	ITPR3	26371	biofsci
rs4713672	6	33705066	A	G	1.6769846438804e-308	0.507568608206561	-0.337846249560841	0.00796076829420275	ITPR3	31566	biofsci
rs4713685	6	33774525	A	G	2.6374e-52	0.294500641654714	0.132879453478855	0.00873098325671056	ITPR3	31569	biofsci
rs4713714	6	33865380	T	C	5.0856e-21	0.688337138508371	-0.0811060900747613	0.00862161194761103	ITPR3	31355	biofsci
rs56090661	6	33841952	G	A	1.2691e-19	0.0386431127693596	0.187813574022546	0.0207228844460004	ITPR3	31341	biofsci
rs570058	6	33693965	T	C	2.604e-26	0.0201972926267281	0.387387464408657	0.0365019094309379	ITPR3	18963	biofsci
rs59962157	6	33629939	A	C	1.2353e-39	0.0376407711395304	-0.276786021641346	0.0210098618988277	ITPR3	31270	biofsci
rs62399264	6	33878673	T	C	2.1473e-26	0.0358860375833502	-0.234020470962874	0.0220142676628231	ITPR3	29820	biofsci
rs6457745	6	33842632	C	A	9.7099e-19	0.386989756324693	0.0730581359925012	0.00826599112876779	ITPR3	30847	biofsci
rs6911745	6	33677661	A	G	7.574e-45	0.0191065662002153	-0.42451124960324	0.0302117434527471	ITPR3	29229	biofsci
rs6926872	6	33843759	A	G	5.1123e-26	0.555881792183031	-0.0848594239445125	0.00804400477226312	ITPR3	31300	biofsci
rs72880510	6	33729188	T	C	5.3648e-66	0.0865675065958016	0.244173951930884	0.0142297488216886	ITPR3	31228	biofsci
rs75746833	6	33603534	C	T	1.3386e-11	0.018289984758346	0.223916402436017	0.0331016930203292	ITPR3	25414	biofsci
rs7743060	6	33470519	C	T	4.4352e-55	0.31917704794262	0.133460460063237	0.00853786305069454	ITPR3	31565	biofsci
rs7752472	6	33623221	G	C	2.2193e-34	0.0486732344392858	0.226146139467593	0.0184948795311873	ITPR3	31568	biofsci
rs7753658	6	33614793	C	T	2.2925e-15	0.539672353918164	0.0632771751018079	0.00798490461371021	ITPR3	31567	biofsci
rs7764080	6	33743741	T	C	5.2715e-142	0.0638681741640606	-0.423472064038821	0.0166913169485716	ITPR3	30017	biofsci
rs78098413	6	33835751	G	A	1.9919e-26	0.756634328639915	-0.0986611565910882	0.00927475714363091	ITPR3	31566	biofsci
rs791901	6	33692871	G	T	1.2802e-24	0.136509079273658	0.121636540687519	0.0118756690932408	ITPR3	30077	biofsci
rs79592126	6	33619555	A	G	5.374e-21	0.0196186853047863	-0.288110311337214	0.0306451429385964	ITPR3	27681	biofsci
rs9282611	6	33547429	T	C	1.52e-13	0.0154067501948324	-0.287461489249948	0.0389234681394051	ITPR3	21756	biofsci
rs9357159	6	33456464	T	C	1.2963e-77	0.481687747781763	0.148555542222065	0.00796595717805249	ITPR3	31560	biofsci
