## Supplementary material for "Multi-level Regulatory Roles of Lactate Metabolism Gene Network in Oral Cancer: Machine Learning Insights": ITPRIP.csv

SNP	CHR	BP	effect_allele	other_allele	P	EAF	BETA	SE	gene	samplesize	source
rs117417428	10	106096113	T	C	3.8109e-08	0.0232145735934225	-0.167797291724342	0.0305124819021225	ITPRIP	23684	biofsci
rs11813268	10	105682296	T	C	1.3114e-09	0.171614280170741	0.0647741924834198	0.0106782381278305	ITPRIP	30845	biofsci
rs12570506	10	105929967	A	T	1.0063e-10	0.167245772527218	0.0696100176073022	0.0107653790704292	ITPRIP	30977	biofsci
rs193057853	10	106097248	C	T	1.1884e-09	0.0172785471648811	0.266744958927671	0.0438588202580889	ITPRIP	15308	biofsci
rs2184423	10	106196151	G	C	1.5097e-12	0.482069123719223	0.0566440470203736	0.00800758390403653	ITPRIP	31231	biofsci
rs34970111	10	106078937	T	C	5.701e-107	0.452067592818263	0.181135289979834	0.00824504028311866	ITPRIP	29693	biofsci
rs35691152	10	105705894	A	C	6.9191e-11	0.122264661414817	-0.0810013002267141	0.0124189409154167	ITPRIP	30209	biofsci
rs607069	10	105991003	A	T	9.8424e-25	0.2638683782044	0.0928432361390948	0.00904208612657844	ITPRIP	31484	biofsci
rs72823923	10	105855423	G	T	1.5421e-16	0.0756529943390605	-0.13898054327338	0.0168400028199903	ITPRIP	25213	biofsci
rs77945265	10	106099436	G	A	2.6822e-14	0.0543276224341361	-0.137520471260877	0.0180646119328066	ITPRIP	29823	biofsci
