## Supplementary material for "Multi-level Regulatory Roles of Lactate Metabolism Gene Network in Oral Cancer: Machine Learning Insights": ITPRIPL1.csv

SNP	CHR	BP	effect_allele	other_allele	P	EAF	BETA	SE	gene	samplesize	source
rs1081717	2	96978317	G	C	2.5742e-204	0.295553213909378	-0.278515587623022	0.00913159873125494	ITPRIPL1	28800	biofsci
rs115222652	2	97139886	A	C	3.8725e-28	0.281766580362478	0.121992071000021	0.0110912974024694	ITPRIPL1	20084	biofsci
rs115564620	2	97123560	C	T	2.9694e-25	0.0411807736993847	-0.219573070973218	0.0211479741274637	ITPRIPL1	28314	biofsci
rs116085569	2	96912401	G	A	5.2142e-16	0.0741279752124313	0.134724745625043	0.0166193481311346	ITPRIPL1	26376	biofsci
rs11687113	2	96658588	G	A	1.6674e-54	0.413318801909129	0.125421134773612	0.0080671723198289	ITPRIPL1	31684	biofsci
rs11694498	2	97352409	A	T	1.3092e-29	0.564293181554188	0.0916718392881855	0.00811226498957431	ITPRIPL1	30902	biofsci
rs143383024	2	96518088	T	C	2.7293e-12	0.0405090463048145	0.171484156760732	0.024529274318514	ITPRIPL1	21380	biofsci
rs146800800	2	96979336	A	G	1.0652e-11	0.0676088079252547	-0.117876254993991	0.0173418841572987	ITPRIPL1	26374	biofsci
rs1866445	2	97203224	T	C	1.2951e-09	0.0277158567394858	-0.164445365699589	0.0271013160782473	ITPRIPL1	25262	biofsci
rs2872313	2	97012308	A	G	2.6703e-10	0.0330225508657512	0.152552578449998	0.0241499118950748	ITPRIPL1	26848	biofsci
rs35711624	2	96365890	C	T	1.9012e-18	0.0366227825504853	-0.217513213114488	0.0248220581216821	ITPRIPL1	23001	biofsci
rs6576968	2	96904127	A	G	1.0114e-09	0.141211620128528	0.069672982104136	0.0114074008389633	ITPRIPL1	31684	biofsci
rs6725927	2	97595109	T	C	3.3614e-11	0.761257272957248	0.0648053959292608	0.00977486438946285	ITPRIPL1	28793	biofsci
rs72809824	2	97381556	T	C	9.6923e-39	0.0520011340547181	-0.255943191254698	0.019661168351913	ITPRIPL1	26238	biofsci
rs74978286	2	96741757	G	A	2.4136e-09	0.0360311722454345	0.139410342473003	0.0233619905608813	ITPRIPL1	26376	biofsci
rs888610	2	96421021	T	C	3.2586e-19	0.0434973813616919	-0.179057547021693	0.0199854395407833	ITPRIPL1	30088	biofsci
