## Supplementary material for "Multi-level Regulatory Roles of Lactate Metabolism Gene Network in Oral Cancer: Machine Learning Insights": ITPRIPL2.csv

SNP	CHR	BP	effect_allele	other_allele	P	EAF	BETA	SE	gene	samplesize	source
rs4426336	16	19027262	A	G	7.4652e-11	0.0441743311834523	-0.139557234318888	0.0214343999015325	ITPRIPL2	25775	biofsci
rs4782207	16	19118640	C	T	4.1184e-14	0.604404636459431	-0.0714209588751183	0.00945096716621918	ITPRIPL2	23412	biofsci
rs57236534	16	19131435	G	A	1.9585e-152	0.0403539924389964	-0.717240413855506	0.027272431902822	ITPRIPL2	17359	biofsci
rs59333122	16	19149996	A	C	3.5715e-59	0.256521033629467	0.168755595846552	0.0104033977662905	ITPRIPL2	24223	biofsci
rs7193785	16	19154522	C	T	5.93e-20	0.096207516152464	-0.136420134986749	0.0149164773209794	ITPRIPL2	25844	biofsci
