## Supplementary material for "Multi-level Regulatory Roles of Lactate Metabolism Gene Network in Oral Cancer: Machine Learning Insights": ITSN1.csv

SNP	CHR	BP	effect_allele	other_allele	P	EAF	BETA	SE	gene	samplesize	source
rs10854365	21	35028506	T	A	1.6769846438804e-308	0.45768983876449	0.377352282483711	0.00798952131938437	ITSN1	31558	biofsci
rs1108000	21	35201947	T	C	1.0753e-233	0.14517644406028	-0.368077674428362	0.0112766131476055	ITSN1	31684	biofsci
rs11088258	21	35034050	A	G	2.6235e-81	0.146968242540597	0.219920559118723	0.0115152506057494	ITSN1	30077	biofsci
rs112580217	21	35352434	A	C	5.2076e-09	0.0194866492852648	0.180755447476463	0.0309486255417282	ITSN1	27321	biofsci
rs115794175	21	34961135	C	T	1.0797e-28	0.0289210019267823	0.266225665130127	0.0239549439542657	ITSN1	31025	biofsci
rs117086812	21	34848708	C	T	7.9944e-22	0.0405963302752294	0.194625818304352	0.0202731003837786	ITSN1	31235	biofsci
rs117404472	21	35081044	T	C	1.934e-08	0.0270645875535874	0.150946103891138	0.026868777281749	ITSN1	26302	biofsci
rs117580859	21	34991382	G	A	5.0333e-37	0.0147709067606536	-0.518165517639125	0.0407603160384759	ITSN1	20680	biofsci
rs118032403	21	34941823	G	A	9.2292e-28	0.0152768936982813	-0.553653133808607	0.0507003721402374	ITSN1	12930	biofsci
rs118108352	21	34938629	C	A	1.5069e-44	0.0199991795208402	-0.412111798663662	0.0294317218359599	ITSN1	29451	biofsci
rs12482569	21	35293087	A	G	6.1192e-13	0.183565710849713	0.0738598423953288	0.0102614468858997	ITSN1	31684	biofsci
rs13047433	21	35246243	A	T	9.0227e-45	0.212335927517714	-0.138081768752469	0.00983579453599469	ITSN1	30902	biofsci
rs13048153	21	34772691	T	C	2.7766e-17	0.0364324489639881	0.180566556495396	0.0213546710458626	ITSN1	31233	biofsci
rs139340327	21	35192025	A	G	7.186e-77	0.0220932731571029	-0.530285092659549	0.0285763220307138	ITSN1	28340	biofsci
rs141829199	21	35395898	A	G	1.1362e-14	0.0188625321520434	0.248630939253512	0.0321927360748799	ITSN1	26069	biofsci
rs143538318	21	35537475	A	G	3.217e-30	0.0242817130466209	-0.318111696898478	0.0278490809439517	ITSN1	27211	biofsci
rs143562043	21	34740396	T	C	7.0386e-09	0.023402954181955	0.166891936256174	0.0288231729916366	ITSN1	26333	biofsci
rs145704024	21	35274200	G	A	7.9105e-14	0.0236153584777438	0.205677553182698	0.0275264391304467	ITSN1	28619	biofsci
rs1467845	21	34666376	A	G	1.4346e-34	0.346104701416814	0.102399252951588	0.00835039737674819	ITSN1	31684	biofsci
rs147207829	21	34971300	T	C	7.2127e-22	0.0146351809954751	-0.51345087037949	0.053426030943186	ITSN1	12147	biofsci
rs147818614	21	34878453	T	A	3.8432e-11				ITSN1	5075	biofsci
rs149455951	21	35232180	A	G	8.4732e-10	0.050774939969439	-0.118147091613888	0.0192553687561341	ITSN1	27980	biofsci
rs150052088	21	35477211	G	T	3.635e-09	0.0179064628981771	0.192174778562281	0.0325719963664883	ITSN1	26799	biofsci
rs17655956	21	35321806	C	T	5.2727e-29	0.0241221306780632	-0.309101496172372	0.0276551396772275	ITSN1	27772	biofsci
rs182420112	21	35317997	T	C	8.7559e-12	0.0261260035378963	0.183728743325483	0.0269175960099454	ITSN1	27122	biofsci
rs185329119	21	35040150	G	A	5.8514e-91	0.0198686607228454	-0.636343366541187	0.0314628961167843	ITSN1	25937	biofsci
rs1977906	21	35543613	A	C	6.594e-13	0.468328258336153	0.057228558455698	0.00796201266826634	ITSN1	31676	biofsci
rs2248321	21	35206880	G	A	1.9012e-18	0.682118831974144	-0.0747559008788797	0.00853105181892542	ITSN1	31684	biofsci
rs2282468	21	35228559	A	G	1.2854e-39	0.746439174715322	0.120269457285483	0.00913117591167786	ITSN1	31684	biofsci
rs2409500	21	35221667	C	G	2.5372e-11	0.502857142857143	0.130212569070081	0.0195183201280231	ITSN1	5250	biofsci
rs2834162	21	34620409	C	A	1.3668e-16	0.17208319178651	-0.0871712142683741	0.0105438420645146	ITSN1	31568	biofsci
rs2834325	21	35360335	A	G	5.1201e-11	0.683333333333333	0.0561907344104301	0.00855587885960108	ITSN1	31565	biofsci
rs2834459	21	35712696	T	C	1.1737e-09	0.26175799086758	0.0552658910434402	0.00908410714412706	ITSN1	31355	biofsci
rs28385662	21	34657681	A	G	1.4244e-11	0.0301421476280185	0.165693431919034	0.0245271899813536	ITSN1	28431	biofsci
rs2843944	21	34663944	A	G	5.8332e-46	0.29839118070975	-0.125429836643753	0.008813535933932	ITSN1	30746	biofsci
rs35868169	21	35552619	C	A	6.7503e-13	0.0755195610507723	0.108013219818024	0.0150344106422282	ITSN1	31684	biofsci
rs4553898	21	34667726	C	T	4.2441e-21	0.0606380970360581	0.157209115232306	0.0166773580048062	ITSN1	31560	biofsci
rs55797031	21	34772201	A	G	8.9088e-47	0.0886272767658818	0.206877390249387	0.014403995839818	ITSN1	29836	biofsci
rs55821341	21	34861921	A	G	1.6769846438804e-308	0.583087902129588	-0.396209972183378	0.00807298454890385	ITSN1	31559	biofsci
rs56282402	21	34765507	T	C	2.294e-39	0.125506614666973	-0.158551297926415	0.0120779823670073	ITSN1	31229	biofsci
rs58557718	21	35121829	T	C	2.3515e-84	0.0889081848384174	0.272151858444042	0.0139844026516509	ITSN1	31563	biofsci
rs7280413	21	34756733	A	G	7.2287e-10	0.335793216839368	0.0522015696400134	0.00847276779146798	ITSN1	31228	biofsci
rs73194058	21	34764288	A	C	8.8176e-135	0.866004681718644	-0.288694672462644	0.0116843536236591	ITSN1	31561	biofsci
rs73199862	21	35134421	C	T	1.5494e-11	0.0878065757687426	0.0980966572622238	0.0145472776329429	ITSN1	29498	biofsci
rs73199882	21	35164121	G	A	8.6408e-11	0.0246913580246914	0.174950634898594	0.0269602778306408	ITSN1	28565	biofsci
rs75089747	21	35088804	G	A	1.7185e-52	0.0709028459273798	0.236422053251775	0.0155057290588412	ITSN1	31569	biofsci
rs75500040	21	35076179	C	T	6.8282e-35	0.0171291624621594	-0.425613112177386	0.0345392297224113	ITSN1	24895	biofsci
rs76387608	21	35006457	A	G	1.271e-29	0.0151999431777825	-0.471996310744447	0.0417599765314571	ITSN1	19154	biofsci
rs77355211	21	34551192	C	T	9.6436e-10	0.0359324992726215	-0.136110325798812	0.0222580703175437	ITSN1	29134	biofsci
rs78700104	21	34985949	A	C	2.7225e-65	0.0269094358297592	-0.435454615065219	0.0255183080017591	ITSN1	29323	biofsci
rs78763071	21	35091885	T	G	1.3257e-12	0.0167150381597334	0.2541803385617	0.0358419474261037	ITSN1	23681	biofsci
rs79328878	21	35211845	T	G	1.2236e-11	0.0324824995731603	0.160121149323994	0.0236257487124848	ITSN1	28503	biofsci
rs79585481	21	35006334	A	G	2.9668e-28	0.0131818181818182	-0.571476980184555	0.0518454625622175	ITSN1	14300	biofsci
rs8127139	21	35226367	G	A	8.1179e-11	0.0966514459665145	0.0878239301760837	0.0135144926023057	ITSN1	31355	biofsci
rs8128359	21	35110447	A	G	3.818e-16	0.0191754756871036	0.24776807543138	0.0304218942379279	ITSN1	28725	biofsci
rs9975106	21	35380394	A	G	3.4093e-08	0.147665068519008	-0.0619141066597083	0.0112187625316569	ITSN1	31564	biofsci
rs9978964	21	34736952	C	T	7.72e-22	0.17337183066274	0.101515048877295	0.0105705203129342	ITSN1	31224	biofsci
