## Supplementary material for "Multi-level Regulatory Roles of Lactate Metabolism Gene Network in Oral Cancer: Machine Learning Insights": ITSN2.csv

SNP	CHR	BP	effect_allele	other_allele	P	EAF	BETA	SE	gene	samplesize	source
rs10198865	2	24590669	G	A	2.8005e-17	0.0216469581453244	-0.234137631584487	0.0276938472511074	ITSN2	30783	biofsci
rs13033241	2	24476118	G	C	1.3928e-18	0.354867323443929	-0.0731784091806398	0.00831771322481954	ITSN2	31568	biofsci
rs35678205	2	24587718	T	C	1.0771e-11	0.0268645357686454	0.167840153746999	0.0246976299695398	ITSN2	31355	biofsci
