## Supplementary material for "Multi-level Regulatory Roles of Lactate Metabolism Gene Network in Oral Cancer: Machine Learning Insights": IVD.csv

SNP	CHR	BP	effect_allele	other_allele	P	EAF	BETA	SE	gene	samplesize	source
rs10518693	15	40700022	T	C	1.6769846438804e-308	0.412247735728513	0.318635461830889	0.00816739663935676	IVD	30935	biofsci
rs111588934	15	41196647	A	G	1.6901e-15	0.0235806548513067	-0.643072020157317	0.0807666344503733	IVD	3329	biofsci
rs113003846	15	40603739	G	A	3.6137e-17	0.0880593658646278	0.128988600412266	0.0153105830894817	IVD	26561	biofsci
rs11631752	15	40549160	C	T	1.1485e-08	0.478158295281583	0.0461811546002191	0.00809145225500563	IVD	30606	biofsci
rs117295797	15	40836073	G	A	4.749e-11	0.0194378698224852	0.231275224701656	0.0351551559885169	IVD	21226	biofsci
rs12911108	15	40628671	A	G	1.0808e-17	0.0569246158043103	0.161118781333916	0.0188112996303462	IVD	26320	biofsci
rs142331962	15	40971747	C	T	1.5497e-62	0.0384698322335792	-0.369937331173856	0.0221653413845413	IVD	27513	biofsci
rs143621713	15	40666591	G	A	5.8583e-30	0.0255478242808184	0.331819898443247	0.0291822681690717	IVD	23584	biofsci
rs146904275	15	40969638	A	G	5.109e-15	0.0320650276766569	0.201133148490741	0.0257062163376585	IVD	24379	biofsci
rs148200829	15	41604920	T	C	4.0697e-21	0.0230800343798979	-0.286043610148921	0.0303307895564449	IVD	24105	biofsci
rs17660713	15	41331778	C	A	3.2948e-15	0.0391476467425835	0.182462652414095	0.0231575099520376	IVD	24787	biofsci
rs17748786	15	41052363	A	G	3.5157e-08	0.0303681134808451	0.145613262373568	0.0264088763418274	IVD	24347	biofsci
rs183826319	15	41421626	A	G	1.7063e-23	0.0176258799505616	-0.354430215983909	0.0354831175211898	IVD	22935	biofsci
rs184955282	15	40947834	T	C	2.4624e-17	0.0316018083503236	0.208778464967662	0.0246503335420401	IVD	26888	biofsci
rs189104988	15	40970520	A	G	6.947e-09	0.0179868361325465	0.343197549114894	0.05925167451312	IVD	8063	biofsci
rs2118960	15	40622941	A	G	1.4484e-35	0.381900860611071	0.102997627676681	0.00827476281225347	IVD	30935	biofsci
rs2290550	15	40584164	A	C	4.8773e-61	0.191397953272833	-0.187215924954834	0.0113583287298097	IVD	25042	biofsci
rs28441210	15	41178874	C	T	3.3428e-42	0.257952815829528	-0.125763913453755	0.00923837991462367	IVD	30606	biofsci
rs35284033	15	40553897	C	T	5.9497e-22	0.114547709421624	0.121571840079932	0.0126236270266271	IVD	30935	biofsci
rs3743143	15	40750740	G	A	4.1493e-12	0.974973748687434	-0.20119758791884	0.0290244645006982	IVD	24325	biofsci
rs4575496	15	40649590	C	T	1.6769846438804e-308	0.271017324965237	0.357043926132441	0.00904488004044214	IVD	30935	biofsci
rs4605132	15	40640632	T	C	2.3906e-71	0.493836671802774	-0.143619733328495	0.00804123834452167	IVD	30935	biofsci
rs4924466	15	40703609	A	G	2.4357e-13	0.0493789413338429	-0.136858597075828	0.0186906569077787	IVD	30491	biofsci
rs4924499	15	41005641	G	A	1.8746e-42	0.229301655867531	-0.134121751344555	0.00982195567615173	IVD	29328	biofsci
rs5030784	15	40984446	T	C	9.6186e-15	0.015018650611871	0.315571007718875	0.0407482836267335	IVD	20356	biofsci
rs55917611	15	40603259	G	A	2.9028e-09	0.396037892407689	-0.0614104926505893	0.0103438650896241	IVD	19537	biofsci
rs603787	15	40731325	T	C	5.114e-18	0.207472035794183	0.0923631759301932	0.0106767129350927	IVD	26676	biofsci
rs62017975	15	40632300	G	A	2.1847e-95	0.0463271103896104	0.40959936559813	0.0197662104215831	IVD	28966	biofsci
rs62020054	15	40549873	C	T	3.4165e-11	0.0873002428143882	-0.111837347625955	0.0168755051342882	IVD	22035	biofsci
rs633295	15	40762842	C	T	1.5179e-69	0.744050353762749	0.176824976902423	0.010031199937735	IVD	26092	biofsci
rs7161997	15	40562105	A	C	7.3818e-09	0.197153853945103	0.066236246577862	0.0114553962362917	IVD	24072	biofsci
rs7173954	15	41275014	G	T	3.5507e-10	0.352288677479726	0.0536323813850994	0.00855012696049539	IVD	29974	biofsci
rs7175269	15	41241567	C	T	2.0127e-12	0.412000150330728	-0.0574514717484849	0.00816826213812254	IVD	30934	biofsci
rs72737716	15	41349015	G	T	6.5999e-09	0.0161099707656901	0.228089463469221	0.0393203460676494	IVD	20403	biofsci
rs74380208	15	40685119	G	A	1.5436e-10	0.0165411511565358	-0.234416885450071	0.0366230604690149	IVD	22916	biofsci
rs74464742	15	41255301	A	G	8.0034e-33	0.0488615589164035	-0.232270465292705	0.0194655279149798	IVD	28394	biofsci
rs74793470	15	40635655	T	C	6.4984e-09	0.0765995525727069	0.0944727331250889	0.0162785789825259	IVD	26676	biofsci
rs748245	15	40629317	T	A	7.0684e-20	0.129994821783033	-0.115718748136055	0.0126792834282269	IVD	27500	biofsci
rs75295219	15	40584923	T	C	7.0561e-79	0.020339154133441	-0.606251818276612	0.0322412632834464	IVD	24140	biofsci
rs79276124	15	40912100	G	A	1.3961e-137	0.0981936818652025	-0.345648632930812	0.0138442751375145	IVD	29460	biofsci
rs80160446	15	40612633	A	G	1.6769846438804e-308	0.119218603060614	-0.5553482039086	0.0131063665005664	IVD	27720	biofsci
rs8028543	15	41125696	A	G	7.3753e-33	0.343477755836915	0.102384799607205	0.00857522861797759	IVD	30153	biofsci
rs8032589	15	41501483	C	T	3.3099e-08	0.175671083927965	0.0584783159824394	0.0105856517536049	IVD	30813	biofsci
rs8036080	15	41196384	A	G	9.4534e-15	0.024961262831687	-0.222152224196799	0.0286788650172729	IVD	24978	biofsci
