## Supplementary material for "Multi-level Regulatory Roles of Lactate Metabolism Gene Network in Oral Cancer: Machine Learning Insights": IVNS1ABP.csv

SNP	CHR	BP	effect_allele	other_allele	P	EAF	BETA	SE	gene	samplesize	source
rs111796551	1	185569989	G	A	1.0438e-15	0.0234956791844212	0.216305660029235	0.0269647286181699	IVNS1ABP	29972	biofsci
rs112070019	1	185521365	A	G	5.7453e-16	0.0235297084636336	0.24033322323702	0.0296901952187258	IVNS1ABP	24687	biofsci
rs1200609	1	185148884	C	A	2.6424e-09	0.0121509577813781	-0.307895155052206	0.0517270895371883	IVNS1ABP	15568	biofsci
rs12137767	1	185193824	G	T	7.42e-21	0.0241190325210617	0.263053593750908	0.0280812154394837	IVNS1ABP	26939	biofsci
rs12737579	1	185519992	G	A	1.4167e-15	0.230599380991923	-0.0756914445355512	0.00948039134964319	IVNS1ABP	31355	biofsci
rs144819361	1	185335519	A	G	4.1895e-10	0.0198511166253102	0.222951932589639	0.0356894401456122	IVNS1ABP	20175	biofsci
rs150350158	1	185347017	A	G	9.2466e-09	0.0173243503368624	-0.368062646767865	0.0640777588384167	IVNS1ABP	7153	biofsci
rs2295212	1	185297199	T	C	4.4642e-47	0.398331319842948	-0.117555305538566	0.00815778445396776	IVNS1ABP	31349	biofsci
rs232299	1	185452232	A	C	9.9655e-12	0.0271438866202258	-0.171470059314883	0.0251902540494906	IVNS1ABP	29839	biofsci
rs34357474	1	184596570	C	T	3.1689e-09	0.0459001057512405	0.116621988477612	0.0196906796693419	IVNS1ABP	29447	biofsci
rs3843265	1	185279931	A	G	3.6197e-20	0.0718721668177697	0.153495539462761	0.0166861114754605	IVNS1ABP	26921	biofsci
rs4651272	1	185543071	A	G	9.424e-122	0.2398436619189	0.219044499244634	0.0093351445479185	IVNS1ABP	31470	biofsci
rs61825503	1	185320297	G	A	6.7052e-12	0.0989803770681031	0.0925293796010568	0.013480583866469	IVNS1ABP	30851	biofsci
rs61829581	1	185530062	T	C	6.3939e-10	0.0283492664875105	0.158617108430901	0.025663707153173	IVNS1ABP	27560	biofsci
rs6677347	1	185482221	T	C	6.2735e-10	0.0630918299933935	0.108318949509805	0.017517133952682	IVNS1ABP	27566	biofsci
rs6693836	1	185411306	G	A	1.1304e-73	0.346442932842271	-0.152097025754764	0.00837681684399671	IVNS1ABP	31470	biofsci
rs72707469	1	186134561	T	C	2.2971e-14	0.277658249348885	0.0680605977116999	0.00891685852003195	IVNS1ABP	31354	biofsci
rs72724117	1	185187536	A	G	8.2938e-10	0.06200667582957	-0.103362509784373	0.0168367529091191	IVNS1ABP	30326	biofsci
rs72726098	1	185527046	T	C	2.7438e-24	0.0561883648039141	-0.17726431851665	0.0174332053378818	IVNS1ABP	31023	biofsci
rs7355169	1	184923061	C	G	3.4567e-17	0.576715482750812	-0.0681321154263987	0.00808229322479759	IVNS1ABP	31355	biofsci
rs7520683	1	185382453	C	G	5.9219e-34	0.182344947340606	-0.125631980148857	0.0103423789771272	IVNS1ABP	31352	biofsci
