## Supplementary material for "Multi-level Regulatory Roles of Lactate Metabolism Gene Network in Oral Cancer: Machine Learning Insights": IWS1.csv

SNP	CHR	BP	effect_allele	other_allele	P	EAF	BETA	SE	gene	samplesize	source
rs112663492	2	128508104	T	C	5.632e-10	0.0190214433438554	0.209599892384916	0.0338042533360615	IWS1	23449	biofsci
rs114045048	2	129095707	T	C	2.4218e-08	0.0372467732284811	-0.123452411188711	0.0221292435851921	IWS1	28473	biofsci
rs13021001	2	128409419	G	A	3.6019e-21	0.128638537035484	-0.117287586560837	0.0124200591482768	IWS1	28917	biofsci
rs13425274	2	128143424	T	A	3.9739e-27	0.0762740656851642	-0.16173898565133	0.0149941581981061	IWS1	31565	biofsci
rs140229759	2	127970047	A	G	1.0835e-09	0.0276293103448276	0.156412135364791	0.0256556335276698	IWS1	28275	biofsci
rs1864554	2	128283410	A	T	1.9811e-98	0.180280839498717	0.217999477411766	0.0103528761314233	IWS1	31567	biofsci
rs187478620	2	128634062	C	T	6.047e-10	0.0121457489878543	-0.414877964773506	0.0670336502518146	IWS1	9274	biofsci
rs2255177	2	128393289	C	T	1.5066e-27	0.309117558628984	-0.0934882803229364	0.00859622824908615	IWS1	31683	biofsci
rs3088374	2	128062048	C	T	4.3047e-12	0.429553910331091	-0.0555872560039145	0.00802507052476857	IWS1	31684	biofsci
rs3771295	2	128404860	G	A	8.7214e-11	0.424019330237475	0.0522504490793233	0.00805389498109059	IWS1	31562	biofsci
rs4150425	2	128043149	T	C	2.4024e-08	0.0181317937846737	0.179164504084212	0.0321060325575607	IWS1	27246	biofsci
rs75986646	2	127950355	T	C	2.1323e-16	0.0420104540152922	0.172344640286955	0.0209805393252122	IWS1	28224	biofsci
rs777552	2	128278615	T	C	2.1509e-08	0.013466879892265	0.202291502410876	0.0361260630064427	IWS1	28837	biofsci
rs78309785	2	128373343	G	A	1.391e-71	0.0409930053892902	-0.361000152589169	0.0201779770937671	IWS1	31238	biofsci
rs79702183	2	127946372	C	T	7.1576e-16	0.024843551498612	-0.225879301550892	0.0279983268321301	IWS1	26328	biofsci
