## Supplementary material for "Multi-level Regulatory Roles of Lactate Metabolism Gene Network in Oral Cancer: Machine Learning Insights": IZUMO4.csv

SNP	CHR	BP	effect_allele	other_allele	P	EAF	BETA	SE	gene	samplesize	source
rs1051767	19	2099362	T	C	1.8854e-08	0.276206685868901	-0.0830660835802506	0.0147749210402253	IZUMO4	11457	biofsci
