## Supplementary material for "Multi-level Regulatory Roles of Lactate Metabolism Gene Network in Oral Cancer: Machine Learning Insights": JAG1.csv

SNP	CHR	BP	effect_allele	other_allele	P	EAF	BETA	SE	gene	samplesize	source
rs1051415	20	10653469	T	C	2.1426e-15	0.107802952673726	-0.102380890817882	0.0129060219365018	JAG1	31210	biofsci
rs6039944	20	10434177	A	T	6.9191e-11	0.59794261985655	0.0531250824080934	0.00814489573140565	JAG1	31351	biofsci
rs6040721	20	11456315	G	A	5.3791e-09	0.297067260511814	0.0509912456754047	0.00873870982080935	JAG1	31355	biofsci
