## Supplementary material for "Multi-level Regulatory Roles of Lactate Metabolism Gene Network in Oral Cancer: Machine Learning Insights": JAG2.csv

SNP	CHR	BP	effect_allele	other_allele	P	EAF	BETA	SE	gene	samplesize	source
rs2816663	14	105596731	G	A	4.6763e-08	0.650937297996122	-0.0470935736329986	0.00862030232523632	JAG2	29613	biofsci
