## Supplementary material for "Multi-level Regulatory Roles of Lactate Metabolism Gene Network in Oral Cancer: Machine Learning Insights": JAGN1.csv

SNP	CHR	BP	effect_allele	other_allele	P	EAF	BETA	SE	gene	samplesize	source
rs1053239	3	9908749	C	G	9.8965e-12	0.160796596147028	0.0822948812025436	0.0120877897214412	JAGN1	25359	biofsci
rs116560148	3	9965458	T	C	1.2282e-10	0.0293066896984925	0.169141356094104	0.0262805090264301	JAGN1	25448	biofsci
rs13096551	3	9819875	C	A	2.0597e-20	0.301608478334398	-0.0877796073067086	0.0094804630420897	JAGN1	26410	biofsci
rs279557	3	9933723	G	A	6.1902e-178	0.544424725295473	0.249083999752717	0.0087577043479369	JAGN1	26284	biofsci
rs34660509	3	9728444	A	G	2.5853e-13	0.0265905779504614	-0.236910240445329	0.0323900086741491	JAGN1	18413	biofsci
rs4686379	3	9912574	C	T	2.1198e-29	0.145114996789909	0.139419515279906	0.0123840393746585	JAGN1	26280	biofsci
rs62245551	3	10174836	T	C	5.1668e-25	0.730968218773097	0.109079617851061	0.0105596005625477	JAGN1	22802	biofsci
rs62247495	3	9902240	C	T	1.0543e-19	0.125079897730904	0.123205849785259	0.013564145872078	JAGN1	24833	biofsci
rs62247530	3	9936901	A	G	1.5867e-10	0.0150511907411529	0.267663448815337	0.0418426814262121	JAGN1	19264	biofsci
rs6443273	3	9967646	A	G	5.4398e-12	0.0913782343622486	-0.117771760860925	0.0170844652006855	JAGN1	20632	biofsci
rs6772098	3	9841366	C	A	3.0979e-10	0.220332905563524	0.0662176813325859	0.0105209300008875	JAGN1	26295	biofsci
rs76234423	3	9969801	A	G	4.4345e-17	0.0528371089536138	-0.175180828436458	0.0208528745400983	JAGN1	22976	biofsci
rs9860117	3	9921595	T	C	7.9879e-43	0.130927571981457	-0.18832227848498	0.0137288153269944	JAGN1	23314	biofsci
