## Supplementary material for "Multi-level Regulatory Roles of Lactate Metabolism Gene Network in Oral Cancer: Machine Learning Insights": JAK1.csv

SNP	CHR	BP	effect_allele	other_allele	P	EAF	BETA	SE	gene	samplesize	source
rs310233	1	65336806	G	A	1.4374e-12	0.235515041709131	-0.0724888418238494	0.0102382477647311	JAK1	26493	biofsci
