## Supplementary material for "Multi-level Regulatory Roles of Lactate Metabolism Gene Network in Oral Cancer: Machine Learning Insights": JAK2.csv

SNP	CHR	BP	effect_allele	other_allele	P	EAF	BETA	SE	gene	samplesize	source
rs10974967	9	5123706	C	A	1.8673e-48	0.0918766487764941	-0.217677796154599	0.0148812045745127	JAK2	27061	biofsci
rs113786699	9	5258890	T	C	6.6216e-22	0.0368002978776219	0.211261532804353	0.0219617997613548	JAK2	29246	biofsci
rs12377744	9	4940693	T	C	1.7607e-32	0.0497710767287654	-0.221256976756693	0.0186451984761301	JAK2	30411	biofsci
rs12684195	9	5274545	C	A	1.5767e-08	0.583284934371007	0.0461239059374528	0.00815890220361084	JAK2	30902	biofsci
rs139261028	9	4930074	A	G	8.5872e-15	0.031339515463417	0.196524987210133	0.0253293018521077	JAK2	25672	biofsci
rs1475105	9	5377398	C	T	1.4156e-10	0.0713514729030807	-0.106618537320999	0.0166225249561122	JAK2	27310	biofsci
rs1555477	9	5266202	T	C	1.3167e-14	0.403500761035008	0.0627093099800704	0.00813962643494073	JAK2	31355	biofsci
rs2031754	9	4965713	C	A	9.667e-31	0.241609981585178	0.106972903822743	0.0092802838423811	JAK2	31684	biofsci
rs2297136	9	5467955	G	A	1.6352e-10	0.495395738203957	-0.0510524719967183	0.00798693241500599	JAK2	31355	biofsci
rs62541502	9	4941884	C	A	3.0144e-08	0.118540746612313	-0.0682143079805188	0.0123119407960507	JAK2	31568	biofsci
rs62541558	9	5061037	G	A	5.5682e-20	0.0521628498727735	0.168508370268859	0.0184111849515279	JAK2	29834	biofsci
rs6476941	9	5133609	T	C	8.5748e-141	0.466582549514415	0.202610563788866	0.0080206230815981	JAK2	31229	biofsci
rs7035015	9	4942546	C	G	1.699e-43	0.670170751539087	0.118319026693752	0.00855567719940647	JAK2	30902	biofsci
rs72701653	9	5156285	G	A	1.0244e-26	0.0629553206720849	0.183482275542314	0.0171485172849746	JAK2	28822	biofsci
rs77533513	9	5098105	G	A	8.5268e-11	0.0253807106598985	0.201230416024425	0.0310009730283658	JAK2	21032	biofsci
rs77551840	9	5071800	G	A	1.4965e-25	0.0483050420591346	-0.218237476688074	0.0208879667580469	JAK2	24928	biofsci
rs77845561	9	5360042	C	T	1.9226e-10	0.0224314887313512	-0.196354221202757	0.0308379095068172	JAK2	23977	biofsci
rs7854773	9	5296204	C	A	1.3084e-15	0.556338028169014	-0.0690414501037927	0.00863687484097585	JAK2	27156	biofsci
rs78745832	9	5458585	T	C	4.6131e-12	0.0853090601185436	0.0993546641257348	0.0143638375199848	JAK2	31057	biofsci
