## Supplementary material for "Multi-level Regulatory Roles of Lactate Metabolism Gene Network in Oral Cancer: Machine Learning Insights": JAK3.csv

SNP	CHR	BP	effect_allele	other_allele	P	EAF	BETA	SE	gene	samplesize	source
rs3212797	19	17937786	T	C	3.0293e-09	0.103070304673228	-0.0928840597832156	0.0156636806325934	JAK3	22044	biofsci
