## Supplementary material for "Multi-level Regulatory Roles of Lactate Metabolism Gene Network in Oral Cancer: Machine Learning Insights": JAKMIP1.csv

SNP	CHR	BP	effect_allele	other_allele	P	EAF	BETA	SE	gene	samplesize	source
rs113131449	4	6151469	T	C	3.1247e-12	0.0144468904788112	0.443748503788389	0.0636463194429783	JAKMIP1	8669	biofsci
rs11932008	4	6152922	G	A	9.3561e-24	0.690768937952037	0.0874312411884467	0.00870118440998852	JAKMIP1	30917	biofsci
rs4234722	4	6199782	T	C	1.1817e-14	0.114444884339121	-0.114722240491284	0.0148646298804432	JAKMIP1	22328	biofsci
rs4274923	4	6213622	G	A	5.1309e-19	0.757638393024916	0.0831598334516604	0.00933373366387497	JAKMIP1	31256	biofsci
rs4689357	4	6193754	A	G	5.2915e-42	0.754520769541857	0.150184251530671	0.0110593861125106	JAKMIP1	22071	biofsci
rs60046962	4	6179711	C	T	3.2775e-213	0.534794933930776	0.270715851888115	0.00868678549639215	JAKMIP1	26633	biofsci
rs73075490	4	6169824	G	A	8.5723e-09	0.976784530817512	0.154756974546618	0.0268819980452359	JAKMIP1	30512	biofsci
rs73077418	4	6179321	G	A	2.9973e-22	0.0340558072487644	0.243186197061035	0.0250686744455133	JAKMIP1	24186	biofsci
rs7378328	4	6200130	T	C	5.01e-59	0.0801833122629583	0.294846765696842	0.0181997435710309	JAKMIP1	20467	biofsci
rs75197730	4	6179085	T	C	1.0525e-22	0.0189751027314479	0.529556289142071	0.0539977861876283	JAKMIP1	9212	biofsci
rs79902498	4	6197085	C	T	1.2982e-22	0.117227084292953	-0.138309482262129	0.0141339807740076	JAKMIP1	24186	biofsci
