## Supplementary material for "Multi-level Regulatory Roles of Lactate Metabolism Gene Network in Oral Cancer: Machine Learning Insights": JAKMIP2.csv

SNP	CHR	BP	effect_allele	other_allele	P	EAF	BETA	SE	gene	samplesize	source
rs111492674	5	146968502	A	G	3.0067e-18	0.0146403918949009	-0.337872200419145	0.0387863990103598	JAKMIP2	23039	biofsci
rs114571236	5	147018396	C	A	4.0345e-13	0.0174740839577132	-0.24979760783985	0.0344344192878499	JAKMIP2	24561	biofsci
rs115099021	5	147071289	T	C	1.898e-35	0.0252586604113434	-0.329106340198277	0.0264865791200506	JAKMIP2	28948	biofsci
rs115928744	5	146803765	A	C	1.6867e-08	0.0311247662302966	-0.138436450059524	0.0245398135287122	JAKMIP2	27533	biofsci
rs12188726	5	147140296	A	G	6.5516e-135	0.0531742064483879	0.456816197629816	0.0184796944012644	JAKMIP2	29081	biofsci
rs13153788	5	147061732	A	G	1.507e-73	0.10990571396115	0.231144043891673	0.0127412462043543	JAKMIP2	31484	biofsci
rs1347141	5	147068784	C	A	1.664e-170	0.533820562597541	0.222845934855732	0.00800607642487164	JAKMIP2	31346	biofsci
rs139939239	5	147057547	C	T	4.9731e-20	0.0237278138237975	-0.276433223174859	0.0301631520388079	JAKMIP2	23724	biofsci
rs141728573	5	146865231	A	G	3.123e-08	0.0163035531510455	0.283115021594212	0.0511545797441886	JAKMIP2	11914	biofsci
rs142388672	5	146826042	C	G	1.1705e-17	0.014445375803297	0.334557298117174	0.0391020685036435	JAKMIP2	22970	biofsci
rs145356602	5	146961096	G	A	4.209e-53	0.0245307379084318	0.441575384447847	0.0287879433628127	JAKMIP2	25213	biofsci
rs150113145	5	146967147	G	A	5.2073e-15	0.0135081760012639	0.359794368395806	0.045997745895654	JAKMIP2	17734	biofsci
rs1560678	5	147180200	A	T	3.3558e-16				JAKMIP2	5075	biofsci
rs17482628	5	146728962	G	A	1.5136e-10	0.330905110591077	-0.0541631030565818	0.00845783086190943	JAKMIP2	31569	biofsci
rs17494960	5	147028604	T	C	1.4509e-17	0.0338949843260188	-0.208788478613646	0.0244743788596334	JAKMIP2	25491	biofsci
rs17547243	5	146697763	A	G	3.3433e-11	0.0651056197688322	-0.109418083429319	0.0165022371509418	JAKMIP2	30165	biofsci
rs17624863	5	147180883	A	G	9.5924e-22	0.0318958219212191	-0.243081347958026	0.0253709227497914	JAKMIP2	25156	biofsci
rs17703430	5	147232867	A	G	5.6355e-21	0.0375111419233436	0.219984944857016	0.0234106232820764	JAKMIP2	25269	biofsci
rs17774502	5	147279843	G	A	8.1863e-13	0.0470072077718584	-0.136699730910718	0.019097475679061	JAKMIP2	30603	biofsci
rs34856929	5	147185679	T	C	3.836e-39	0.0400649482443678	0.273793827888504	0.0209184960873206	JAKMIP2	29710	biofsci
rs35611289	5	147177627	G	A	6.1616e-14	0.110043783498151	0.0954366224922333	0.0127170831879425	JAKMIP2	31569	biofsci
rs4235732	5	146898773	G	T	4.509e-14	0.223554571144887	0.0724300175871803	0.00959922834934931	JAKMIP2	31261	biofsci
rs4235733	5	147110530	T	G	1.6769846438804e-308	0.204026073619632	0.416198690983224	0.00994097238835417	JAKMIP2	31155	biofsci
rs4705187	5	147013088	G	A	1.1307e-33	0.0429287913397557	-0.265709462579069	0.0219698091314974	JAKMIP2	25213	biofsci
rs4705201	5	147192121	C	A	2.0474e-11	0.657360708470672	0.0574127798510197	0.0085656198026198	JAKMIP2	30256	biofsci
rs56070750	5	146680913	T	G	2.1244e-26	0.851541095890411	0.119406613586569	0.0112311872594758	JAKMIP2	31355	biofsci
rs60449711	5	146926269	A	G	4.0586e-16	0.0859159500243388	-0.133745394218122	0.0164373018813674	JAKMIP2	23564	biofsci
rs62379595	5	146865521	G	A	4.1669e-33	0.038305976596246	0.25269398645522	0.0210810213280625	JAKMIP2	30541	biofsci
rs62380970	5	146629559	T	C	1.3003e-11	0.198297663533764	0.0675608250657343	0.0099815065250915	JAKMIP2	31568	biofsci
rs6886173	5	147115670	G	A	1.4246e-22	0.0275492957746479	-0.357584699422914	0.0365770646491391	JAKMIP2	13950	biofsci
rs75585939	5	147255688	T	C	3.5478e-08	0.0296421977144568	-0.145015730670205	0.0263090948240574	JAKMIP2	25114	biofsci
rs76193536	5	146818547	C	T	3.66e-22	0.0234810810810811	0.269181620524733	0.02780744411528	JAKMIP2	28200	biofsci
rs76977072	5	147017413	G	A	4.5625e-30	0.0204057350229044	-0.38515685859863	0.0338082281695367	JAKMIP2	21884	biofsci
rs7706398	5	146951712	G	A	4.4349e-147	0.0824720959073997	0.372968748219026	0.0144411521450209	JAKMIP2	31684	biofsci
rs78352830	5	146751398	C	T	2.0251e-11	0.0311767346735172	0.172094608654492	0.0256696710501614	JAKMIP2	25122	biofsci
rs9688059	5	147147477	C	G	1.6769846438804e-308	0.223914684786712	-0.361593303359115	0.00954742123387694	JAKMIP2	31565	biofsci
