## Supplementary material for "Multi-level Regulatory Roles of Lactate Metabolism Gene Network in Oral Cancer: Machine Learning Insights": JAKMIP3.csv

SNP	CHR	BP	effect_allele	other_allele	P	EAF	BETA	SE	gene	samplesize	source
rs11146234	10	134003928	G	T	2.7771e-23	0.185884640974461	-0.130648167173124	0.0131434143350359	JAKMIP3	19126	biofsci
rs117298926	10	134036626	T	C	3.3121e-12	0.0219087398534163	-0.293889982198917	0.0422037426329653	JAKMIP3	13100	biofsci
rs1552681	10	134010224	C	G	1.539e-45	0.0851027323810749	0.237186042753045	0.016745932783084	JAKMIP3	22900	biofsci
rs1552682	10	134070720	T	C	8.9559e-11	0.314536435040776	0.0610046241020185	0.00940892146490715	JAKMIP3	26196	biofsci
rs2637627	10	133958541	C	T	1.0713e-13	0.411280004094375	0.0772235198298352	0.0103908179375174	JAKMIP3	19126	biofsci
rs7084062	10	133736636	G	A	1.7344e-08	0.487411333697092	0.049592241655647	0.00879809847173825	JAKMIP3	25854	biofsci
