## Supplementary material for "Multi-level Regulatory Roles of Lactate Metabolism Gene Network in Oral Cancer: Machine Learning Insights": JAM2.csv

SNP	CHR	BP	effect_allele	other_allele	P	EAF	BETA	SE	gene	samplesize	source
rs117177964	21	26670560	T	C	1.0408e-12	0.0264306876656791	0.205338637839926	0.0288194579424458	JAM2	23395	biofsci
rs117726629	21	27198017	T	C	6.6584e-12	0.0248971193415638	0.184685381622778	0.0269028509698289	JAM2	28456	biofsci
rs4817045	21	27010118	G	T	2.6887e-44	0.13662331804856	0.163885679375335	0.0117385687131811	JAM2	30762	biofsci
