## Supplementary material for "Multi-level Regulatory Roles of Lactate Metabolism Gene Network in Oral Cancer: Machine Learning Insights": JAM3.csv

SNP	CHR	BP	effect_allele	other_allele	P	EAF	BETA	SE	gene	samplesize	source
rs11223718	11	134034966	T	C	1.5893e-43	0.102948440290285	-0.181673196713731	0.0131323692868101	JAM3	31394	biofsci
rs145959276	11	133896626	T	C	2.1364e-10	0.0193650793650794	-0.237049876343531	0.037324223574425	JAM3	18900	biofsci
rs1784395	11	133914218	C	T	3.4878e-08	0.498742411101474	-0.0464967586500626	0.008431268341565	JAM3	28135	biofsci
rs2509224	11	133947253	A	G	6.3196e-15	0.0255333951762523	0.214178696678616	0.0274676109879597	JAM3	26635	biofsci
rs329637	11	133805585	T	C	7.2731e-13	0.550734713818633	-0.0572940824373322	0.00798623972865338	JAM3	31684	biofsci
rs4937863	11	133867344	T	C	1.6602e-12	0.124206622313986	-0.0856556300823542	0.0121320099829121	JAM3	31229	biofsci
rs605930	11	134032102	A	G	9.52e-54	0.229230362737327	0.146141158493172	0.00946810571315845	JAM3	31568	biofsci
rs76849136	11	134147600	C	T	1.3056e-13	0.0361740366128897	0.164682265609531	0.0222372315391565	JAM3	29001	biofsci
