## Supplementary material for "Multi-level Regulatory Roles of Lactate Metabolism Gene Network in Oral Cancer: Machine Learning Insights": JARID2-AS1.csv

SNP	CHR	BP	effect_allele	other_allele	P	EAF	BETA	SE	gene	samplesize	source
rs10456769	6	15216663	T	A	1.0102e-08	0.471308280056136	0.0553965247492906	0.00966932410837489	JARID2-AS1	21462	biofsci
rs6902997	6	15295980	G	T	7.947e-11	0.0509077011274603	-0.141087377044241	0.0217007424508562	JARID2-AS1	21975	biofsci
