## Supplementary material for "Multi-level Regulatory Roles of Lactate Metabolism Gene Network in Oral Cancer: Machine Learning Insights": JARID2.csv

SNP	CHR	BP	effect_allele	other_allele	P	EAF	BETA	SE	gene	samplesize	source
rs113532504	6	15195682	T	C	1.6769846438804e-308	0.112864260908954	-0.484191836366414	0.0125775220764019	JARID2	31567	biofsci
rs116077345	6	16101537	A	G	5.7593e-09	0.0173135913166588	-0.21271119645089	0.0365263495236352	JARID2	22027	biofsci
rs12201602	6	14968129	C	G	5.7876e-14	0.72379747791286	0.0668797868144408	0.00890199347980684	JARID2	31561	biofsci
rs12212717	6	15215514	T	C	1.0222e-13	0.0282814614343708	0.192215444208004	0.0258416611825447	JARID2	27245	biofsci
rs13201174	6	15066945	C	T	9.2861e-20	0.149534300174372	-0.106679985829628	0.0117271992161671	JARID2	28588	biofsci
rs141560320	6	14711474	T	C	8.8968e-11	0.0212520593080725	-0.195969873099791	0.0302208113221773	JARID2	26320	biofsci
rs143013918	6	14968982	A	G	8.2669e-14	0.0280305428074062	-0.183585596711351	0.0245898815563229	JARID2	30351	biofsci
rs146001107	6	15945966	T	C	2.8962e-08	0.0262283872228192	-0.153558260165282	0.0276811227179007	JARID2	25549	biofsci
rs17687376	6	15933928	T	C	2.1834e-08	0.0167821250853742	-0.215185461650806	0.0384486325246674	JARID2	20498	biofsci
rs1927585	6	15746313	A	C	1.7083e-11	0.294943276416154	0.0593572626942265	0.00882084983270321	JARID2	30902	biofsci
rs2004884	6	15273862	G	T	4.5462e-34	0.422130374061073	0.0980568920965524	0.00805792522775515	JARID2	31568	biofsci
rs2237114	6	15500149	T	C	9.5755e-67	0.243621197252208	0.160010336938676	0.00927101701925213	JARID2	31569	biofsci
rs2791617	6	15069227	A	T	1.263e-13				JARID2	5075	biofsci
rs3800507	6	15080047	G	A	4.6623e-47	0.408132586718779	0.116448727933972	0.00808261977844371	JARID2	31684	biofsci
rs55732508	6	15661393	C	G	5.9039e-25	0.0979788593332559	0.139595233969401	0.0135306032731803	JARID2	30902	biofsci
rs62396775	6	15799441	T	C	2.2182e-29	0.0493302985205288	-0.21991102983313	0.019541046564994	JARID2	27921	biofsci
rs6928847	6	15175942	G	A	2.9545e-119	0.142646836780915	-0.264235738320848	0.0113803965941317	JARID2	31567	biofsci
rs6942242	6	15819071	C	T	2.8942e-24	0.258279337652988	0.094674538241718	0.00931542607069801	JARID2	30077	biofsci
rs742106	6	15524480	A	G	2.078e-15	0.347138186327934	-0.0662265591910685	0.00834455480262943	JARID2	31684	biofsci
rs75330210	6	15102576	C	A	4.99e-18	0.0233275685873752	-0.232058071800155	0.026816672074901	JARID2	30517	biofsci
rs75595078	6	15801271	C	T	2.5303e-11	0.120650347972162	-0.0835127253830117	0.0125176457495971	JARID2	30077	biofsci
rs76568508	6	15480039	T	C	2.2541e-27	0.0160298180680811	-0.39180992196434	0.0361494955035096	JARID2	24258	biofsci
rs77405716	6	15563831	C	T	2.9881e-25	0.0382579834947973	-0.231329149809466	0.0222817520525396	JARID2	27371	biofsci
rs7744623	6	15062971	T	C	2.1639e-09	0.166071778780153	-0.065040208801852	0.0108673843843426	JARID2	30570	biofsci
rs7756497	6	15441925	T	C	1.077e-48	0.0832515476370225	-0.211267223683595	0.0144061222687602	JARID2	31567	biofsci
rs78823412	6	15364022	A	G	1.9502e-12	0.0574302645981958	0.12038810450011	0.0171054425263015	JARID2	31568	biofsci
rs79844558	6	15312134	A	G	9.3725e-18	0.116310695144388	0.109136827719847	0.0127176866188716	JARID2	30077	biofsci
rs9367871	6	15229618	C	T	9.1429e-31	0.109983564575928	0.147459860470448	0.0127873479600101	JARID2	31238	biofsci
rs9396580	6	15283352	C	G	1.814e-54	0.945126782884311	-0.277157539052362	0.0178332693578757	JARID2	30315	biofsci
