## Supplementary material for "Multi-level Regulatory Roles of Lactate Metabolism Gene Network in Oral Cancer: Machine Learning Insights": JAZF1-AS1.csv

SNP	CHR	BP	effect_allele	other_allele	P	EAF	BETA	SE	gene	samplesize	source
rs10275989	7	28159696	C	T	2.5193e-09	0.39163175178349	-0.0610120572453369	0.0102365788472429	JAZF1-AS1	20027	biofsci
rs2158799	7	28277107	C	G	1.379e-121	0.625844817821408	0.242167557577584	0.0103277234416817	JAZF1-AS1	20019	biofsci
rs478266	7	28261344	T	C	7.8962e-10	0.440381592734893	0.0672884579989624	0.010946374387754	JAZF1-AS1	16932	biofsci
rs62449598	7	28326416	C	G	4.9039e-09	0.0686234319914733	0.121621754000496	0.0207879113254189	JAZF1-AS1	18103	biofsci
rs74694889	7	28238518	T	C	1.7798e-15	0.0810624880565641	-0.146856716618702	0.0184590759720835	JAZF1-AS1	19699	biofsci
rs77398901	7	28239527	T	C	2.9889e-14	0.0631456926706256	0.163328370747764	0.0214936860266307	JAZF1-AS1	18295	biofsci
rs7789626	7	28277811	A	G	8.7673e-09	0.0480974124809741	-0.135456601685095	0.0235453853094203	JAZF1-AS1	19699	biofsci
rs79601896	7	28262854	G	A	3.1844e-09	0.0434948331356937	0.155992755512437	0.0263412285566425	JAZF1-AS1	17321	biofsci
rs860270	7	28269348	G	A	2.6548e-08	0.0162593206296603	0.447621678613466	0.0804655267240946	JAZF1-AS1	4828	biofsci
