## Supplementary material for "Multi-level Regulatory Roles of Lactate Metabolism Gene Network in Oral Cancer: Machine Learning Insights": JAZF1.csv

SNP	CHR	BP	effect_allele	other_allele	P	EAF	BETA	SE	gene	samplesize	source
rs10231578	7	27929030	C	T	5.2878e-11	0.268966558466068	0.0588996560302708	0.00897504891815299	JAZF1	31569	biofsci
rs10242812	7	27547452	G	T	2.0326e-08	0.201175175883347	0.056637316039713	0.0100970381401802	JAZF1	30518	biofsci
rs10951167	7	27501042	C	T	1.2383e-09	0.613459651241791	0.0496522630658964	0.00817267390886137	JAZF1	31569	biofsci
rs111456760	7	28310226	T	C	3.2115e-15	0.0185014377950193	-0.269774578416298	0.0342253629545054	JAZF1	23506	biofsci
rs116950265	7	28326941	C	A	2.7004e-30	0.0686616109858578	0.18631081971903	0.0162886160917486	JAZF1	29470	biofsci
rs11760530	7	28131416	T	C	2.6716e-09	0.131727567749821	-0.0733095909093184	0.0123199043625441	JAZF1	28802	biofsci
rs11766695	7	28574417	A	G	1.0526e-10	0.317594770199705	0.0564923016084432	0.00874575062830034	JAZF1	30162	biofsci
rs11768137	7	28320953	T	C	6.8484e-09	0.035654920212766	-0.12944794893395	0.0223394106468005	JAZF1	29139	biofsci
rs12671650	7	28373321	T	C	1.298e-10	0.395786135024921	-0.0523158254862699	0.00813950049573232	JAZF1	31559	biofsci
rs12700856	7	28268201	C	A	2.8953e-43	0.150380517503805	-0.154068211465978	0.0111718110237244	JAZF1	31355	biofsci
rs13238950	7	27381284	T	G	2.6665e-18	0.320906460220226	0.0742457208800016	0.00850963574138404	JAZF1	31684	biofsci
rs140006286	7	27871845	A	G	3.348e-15	0.0178462477120195	-0.277734067444841	0.0352588634562449	JAZF1	22946	biofsci
rs143083324	7	28293390	G	A	2.0374e-09	0.017959113750571	0.212391767108025	0.0354281513107631	JAZF1	22587	biofsci
rs150231034	7	28207784	A	G	4.9387e-44	0.151807956518457	-0.154356376790741	0.0110907323669843	JAZF1	31569	biofsci
rs17155987	7	27919667	A	G	2.156e-10	0.155229433650269	-0.0696554245869815	0.0109700492293974	JAZF1	31684	biofsci
rs17437439	7	27207585	G	T	7.0135e-09	0.0513829548009894	0.112227740311916	0.0193806863266817	JAZF1	27310	biofsci
rs17703228	7	28118917	A	G	1.0849e-18	0.2687919204379	0.0799328604907187	0.0090564190855212	JAZF1	31017	biofsci
rs177499	7	28327143	G	A	7.262e-89	0.424123416889022	0.160652962847716	0.00803811405994654	JAZF1	31684	biofsci
rs177507	7	28334757	T	C	1.5102e-53	0.0933558427445958	0.213203686796555	0.0138396322562076	JAZF1	30842	biofsci
rs184019263	7	27429811	C	T	4.513e-09	0.0142403563643257	0.216323003754636	0.0368874912616187	JAZF1	26177	biofsci
rs2158799	7	28277107	C	G	1.6769846438804e-308	0.625844817821408	0.489224059930401	0.00822540502798385	JAZF1	31560	biofsci
rs34185006	7	28316615	T	G	4.7613e-08	0.0246121718377088	-0.147495484720242	0.0270148145939855	JAZF1	28539	biofsci
rs35223871	7	28046474	G	T	3.5393e-09	0.0371316959647592	-0.129350380474716	0.0219078265797328	JAZF1	29138	biofsci
rs42100	7	27715708	C	T	1.4024e-09	0.509097772744432	0.0482080616786999	0.00796130029539409	JAZF1	31565	biofsci
rs56079286	7	27984785	A	G	3.7743e-49	0.0505195344970906	0.278734233467708	0.0189149328502401	JAZF1	29135	biofsci
rs57458339	7	28309040	C	T	3.24e-58	0.202293267508062	-0.162947530343366	0.0101304028811542	JAZF1	30192	biofsci
rs6955393	7	28348386	A	G	1.6748e-31	0.199270594427943	-0.116145632453786	0.00994678568891774	JAZF1	31672	biofsci
rs6973277	7	28427094	C	T	9.0853e-21	0.0860545886971951	0.132642151257332	0.0141919424004507	JAZF1	31564	biofsci
rs73076597	7	28260970	T	C	3.5197e-08	0.210159797415299	0.0572063148030458	0.0103758687566739	JAZF1	27979	biofsci
rs73080516	7	28315399	G	A	3.0674e-28	0.026644442233058	0.304966512713187	0.0276744144824032	JAZF1	25173	biofsci
rs73080525	7	28321005	A	G	4.9113e-17	0.0252756879315676	-0.241528019203546	0.0287924110344451	JAZF1	24481	biofsci
rs757396	7	27908326	T	C	3.2477e-15	0.658179563305648	0.0660064140885662	0.0083751730813285	JAZF1	31684	biofsci
rs75944472	7	28331126	T	C	4.8532e-17	0.0187373194891992	0.296110792174258	0.0352924593185214	JAZF1	21833	biofsci
rs849313	7	28273986	T	C	3.6444e-137	0.170674165785898	0.263707953756986	0.0105784455632436	JAZF1	31567	biofsci
rs849316	7	28242834	A	C	1.1153e-157	0.157236146761286	0.292499196161542	0.010932996290678	JAZF1	31567	biofsci
rs849322	7	28331586	A	G	4.7363e-10	0.504246683452967	0.0494817804117756	0.00794530659490921	JAZF1	31684	biofsci
