## Supplementary material for "Multi-level Regulatory Roles of Lactate Metabolism Gene Network in Oral Cancer: Machine Learning Insights": JDP2.csv

SNP	CHR	BP	effect_allele	other_allele	P	EAF	BETA	SE	gene	samplesize	source
rs6574232	14	75897875	A	G	2.7164e-08	0.352172188057925	-0.0472912499958193	0.00850745664456704	JDP2	30280	biofsci
rs8018744	14	75867306	T	C	3.6075e-17	0.399623158615964	-0.068693595337112	0.00815373603374703	JDP2	31346	biofsci
