## Supplementary material for "Multi-level Regulatory Roles of Lactate Metabolism Gene Network in Oral Cancer: Machine Learning Insights": JHDM1D.csv

SNP	CHR	BP	effect_allele	other_allele	P	EAF	BETA	SE	gene	samplesize	source
rs10238061	7	139963444	A	G	2.2673e-09	0.105822639341122	0.0970559341962633	0.0162368773226706	JHDM1D	20043	biofsci
rs11769879	7	140005193	G	A	5.5873e-53	0.530664652567976	0.152570871304474	0.00995854413694464	JHDM1D	20243	biofsci
rs117767468	7	139983340	A	T	6.6247e-10	0.0658101028641352	-0.124785688140979	0.0202088631439041	JHDM1D	19914	biofsci
rs12154965	7	139964597	T	C	1.9489e-17	0.187576103500761	0.108713642289538	0.0127945065011402	JHDM1D	20043	biofsci
rs2003526	7	139943889	A	G	5.1059e-12	0.458640087590139	0.0688364914255925	0.00997225639241938	JHDM1D	20250	biofsci
rs35064805	7	139761896	A	T	6.4503e-14	0.641789600030975	0.0790111404379844	0.0105366450768779	JHDM1D	19590	biofsci
rs4725607	7	139773139	A	G	1.2854e-08	0.910732796427717	0.102759110461227	0.0180653124821959	JHDM1D	18845	biofsci
rs62491410	7	139820063	T	C	3.2614e-38	0.087106416899163	0.236040653370367	0.0182624742450902	JHDM1D	18853	biofsci
rs73160864	7	139923817	A	C	2.7403e-10	0.0721345481168145	-0.12677061777417	0.0200818378465901	JHDM1D	18524	biofsci
rs7790791	7	139994273	T	C	5.799e-10	0.0981354642313546	0.104021806898738	0.0167888130697297	JHDM1D	20043	biofsci
rs7797205	7	139914961	T	C	6.5738e-23	0.436240090600227	0.0987306079951541	0.0100191398586546	JHDM1D	20253	biofsci
rs78979042	7	140003057	A	G	3.6571e-10	0.0803172521211624	-0.120434272105809	0.0192141467941622	JHDM1D	18335	biofsci
