## Supplementary material for "Multi-level Regulatory Roles of Lactate Metabolism Gene Network in Oral Cancer: Machine Learning Insights": JKAMP.csv

SNP	CHR	BP	effect_allele	other_allele	P	EAF	BETA	SE	gene	samplesize	source
rs111803657	14	60283673	G	A	9.4233e-33	0.0396986872063169	0.26916239996164	0.0225826327679873	JKAMP	25718	biofsci
rs113562114	14	59875052	G	A	1.6769846438804e-308	0.0668264512719861	0.60061227635089	0.0159367287216354	JKAMP	31569	biofsci
rs11626333	14	59616097	T	C	3.1206e-41	0.344432334924274	0.112433958814252	0.00835996154495484	JKAMP	31684	biofsci
rs1252914	14	59636409	C	T	2.0407e-35	0.691570521252208	0.106829309012976	0.0086013936403362	JKAMP	31684	biofsci
rs12589095	14	59579868	A	C	4.8588e-08	0.773921537357467	-0.0531152307352042	0.00973448257737779	JKAMP	30157	biofsci
rs138178636	14	59810832	A	G	2.5887e-08	0.01922189403729	0.175327037444742	0.0314917263794126	JKAMP	26743	biofsci
rs139493105	14	59563613	T	C	1.7904e-19	0.0619116874722256	0.153333137477477	0.0169888801149495	JKAMP	29828	biofsci
rs143672206	14	59913524	C	T	3.5254e-52	0.295905551369003	0.148987189639289	0.00980159533951887	JKAMP	24980	biofsci
rs149716999	14	59566151	A	G	9.4816e-26	0.0178830249808168	0.331392464693263	0.0315870584186346	JKAMP	28533	biofsci
rs1958071	14	60659807	G	A	3.6117e-18	0.337027527092852	-0.0731778427739603	0.00842073171779249	JKAMP	31558	biofsci
rs4403980	14	60094896	G	A	1.1878e-42	0.658301924221385	0.117283101874253	0.00856787729106878	JKAMP	30280	biofsci
rs4901943	14	60054919	G	A	2.5127e-10	0.416625953624713	0.0509754660815124	0.00805783346740735	JKAMP	31684	biofsci
rs56339841	14	59261718	T	C	9.3575e-10	0.015868436237738	0.588223934123365	0.0961118810044386	JKAMP	3466	biofsci
rs6573256	14	59853480	C	T	3.4583e-41	0.314917020455423	-0.116245898699153	0.00864847622973789	JKAMP	30985	biofsci
rs7149497	14	59777599	C	A	1.4027e-18	0.351339020035707	-0.0748806454075073	0.00851206609156613	JKAMP	30280	biofsci
rs7149695	14	60032694	G	C	7.3694e-13	0.0428069102583703	-0.141754929045557	0.0197642219435268	JKAMP	31239	biofsci
rs7154112	14	59714317	C	T	6.6271e-15	0.240144312074862	-0.0724548799143419	0.0092995790012247	JKAMP	31684	biofsci
rs74829129	14	59637309	T	G	3.9498e-10	0.0270932890089341	-0.159611273221831	0.0255137187649788	JKAMP	29140	biofsci
rs77133115	14	60711956	A	G	3.2356e-25	0.054574902586733	0.198857441827311	0.0191677213412865	JKAMP	26376	biofsci
rs78084208	14	59533627	A	G	3.2096e-08	0.0613262423134452	0.0954655727731337	0.0172638382533064	JKAMP	29143	biofsci
rs9323338	14	59588471	C	A	1.5063e-18	0.397083693487166	0.0713583510000631	0.00811886758750092	JKAMP	31684	biofsci
