## Supplementary material for "Multi-level Regulatory Roles of Lactate Metabolism Gene Network in Oral Cancer: Machine Learning Insights": JMJD1C.csv

SNP	CHR	BP	effect_allele	other_allele	P	EAF	BETA	SE	gene	samplesize	source
rs9919429	10	65313819	G	A	8.6408e-11	0.472606187323344	0.0522828144574894	0.00805702092085026	JMJD1C	30902	biofsci
