## Supplementary material for "Multi-level Regulatory Roles of Lactate Metabolism Gene Network in Oral Cancer: Machine Learning Insights": JMJD4.csv

SNP	CHR	BP	effect_allele	other_allele	P	EAF	BETA	SE	gene	samplesize	source
rs1009658	1	228103781	C	T	2.714e-21	0.537452889447236	0.0864010336344138	0.00912047899194724	JMJD4	24179	biofsci
rs10799458	1	228096436	A	C	8.2422e-15	0.252544136920823	0.0717469788779114	0.00924110033332621	JMJD4	31017	biofsci
rs115348239	1	228079891	C	T	4.1461e-23	0.0469271549185156	0.189424801224834	0.019132658750463	JMJD4	30540	biofsci
rs12091509	1	227986939	G	A	2.1221e-24	0.460332210477407	0.0822651898399501	0.00807035756511012	JMJD4	30902	biofsci
rs12126205	1	227619332	A	G	8.1495e-24	0.661862527716186	-0.0844900984973584	0.00839719913109697	JMJD4	31684	biofsci
rs12143324	1	228717951	A	G	1.3422e-08	0.176214631422189	0.064688625102513	0.0113872386112014	JMJD4	26563	biofsci
rs12404053	1	227089760	G	A	4.337e-09	0.210353265025233	-0.0576356100408719	0.00981750217876436	JMJD4	31231	biofsci
rs138325117	1	227696589	T	C	7.4606e-18	0.0187754728213582	0.273350264445107	0.0317564813417181	JMJD4	26912	biofsci
rs146352706	1	228089545	A	G	5.4093e-12	0.0279821390601744	0.174822297485028	0.0253571445644332	JMJD4	28590	biofsci
rs16848042	1	227859384	C	G	9.1167e-12	0.0927757228051634	0.0935530802521135	0.0137176615862569	JMJD4	31569	biofsci
rs182917377	1	227749377	A	C	1.8666e-30	0.0260846007972445	0.289418093079542	0.0252321749472147	JMJD4	30914	biofsci
rs1892490	1	227150266	A	G	1.5693e-22	0.773187120154015	0.0928182918587165	0.0095038388616805	JMJD4	31566	biofsci
rs28695633	1	227534678	G	A	3.4252e-09	0.220163100746781	-0.0614870979736085	0.0104044364305478	JMJD4	26902	biofsci
rs3088389	1	227919190	A	G	5.5286e-230	0.2318764327859	0.30477491312257	0.00941285025055346	JMJD4	31684	biofsci
rs4653509	1	227698733	C	T	6.6936e-29	0.206218298679676	-0.110911936082832	0.00994208717284569	JMJD4	30902	biofsci
rs61827507	1	228411159	C	T	4.4941e-11	0.0193107686489553	0.208982404684029	0.0317269739458666	JMJD4	26229	biofsci
rs6426455	1	227644323	A	C	1.4668e-14	0.292511229381346	0.0672798473801896	0.00874843604189449	JMJD4	31568	biofsci
rs72748099	1	227841981	G	A	3.2449e-10	0.0778061718356758	-0.0944007815510829	0.0150166679738933	JMJD4	30902	biofsci
rs7545890	1	227621504	C	T	6.5068e-22	0.612540192926045	-0.0847415115614126	0.00880788179744651	JMJD4	27156	biofsci
rs77074017	1	227756811	T	C	1.7709e-10	0.0464035125478886	-0.127470203858128	0.019979655777136	JMJD4	28306	biofsci
rs77704522	1	227986299	A	G	7.4082e-09	0.0340602649783093	0.128714141840782	0.0222631050489979	JMJD4	30662	biofsci
rs77969686	1	227899894	G	A	7.3992e-31	0.0436905306020692	0.23405311302832	0.0202643387903307	JMJD4	29142	biofsci
rs78352016	1	227364902	C	T	5.1963e-11	0.0410843278894472	0.133821839076648	0.0203832024548228	JMJD4	30547	biofsci
rs78461620	1	228071575	C	T	6.0852e-09	0.115867115809037	-0.0730706220724001	0.0125676141296137	JMJD4	30902	biofsci
rs80044619	1	227931720	T	C	6.3145e-17	0.0930092103276461	-0.114541654172549	0.0137026299688422	JMJD4	31567	biofsci
