## Supplementary material for "Multi-level Regulatory Roles of Lactate Metabolism Gene Network in Oral Cancer: Machine Learning Insights": JMJD6.csv

SNP	CHR	BP	effect_allele	other_allele	P	EAF	BETA	SE	gene	samplesize	source
rs112979182	17	74784671	C	T	4.1038e-78	0.0980169692186267	-0.280662561480008	0.0150007515529216	JMJD6	25133	biofsci
rs11657528	17	74593171	A	G	1.7666e-37	0.453133290101987	0.123020427792914	0.00961532786676107	JMJD6	21824	biofsci
rs117275041	17	74871855	A	G	2.8404e-08	0.0236792614122072	0.153572293571428	0.027665698715804	JMJD6	28257	biofsci
rs118146125	17	74751585	C	T	1.8529e-13	0.0134099616858238	0.424854475370006	0.0577318524507081	JMJD6	11339	biofsci
rs12449846	17	74905097	T	C	5.4689e-16	0.18016102081118	0.0950073152328296	0.0117282846214314	JMJD6	24610	biofsci
rs140223834	17	74723422	C	T	4.1236e-22	0.0230069020706212	0.289233720766669	0.0299159844403993	JMJD6	24855	biofsci
rs141218372	17	74682909	A	G	3.5266e-16	0.0236567502754553	-0.266329884242837	0.0326636844920511	JMJD6	20290	biofsci
rs143400463	17	74675197	G	T	3.9064e-37	0.0328824626865672	-0.33863328456598	0.0265963953540193	JMJD6	22227	biofsci
rs144223570	17	74714416	T	C	4.8349e-18	0.0168291058780798	-0.325468196915955	0.037595522393868	JMJD6	21380	biofsci
rs145275473	17	74812047	C	A	2.0986e-20	0.032930896791469	0.226842414057068	0.0245039011015045	JMJD6	26148	biofsci
rs146318237	17	74734654	T	C	7.1823e-11	0.0219234201346637	0.18317410662651	0.0281075521530958	JMJD6	29515	biofsci
rs17513606	17	74570559	T	C	5.9399e-14	0.0290880503144654	-0.307108471438107	0.0408970838078259	JMJD6	10585	biofsci
rs2240773	17	74710783	A	C	1.3942e-79	0.0725694313953925	0.290228147520431	0.0153645224871188	JMJD6	31470	biofsci
rs28592790	17	74853966	T	C	7.6918e-37	0.106054413825315	-0.196362080096419	0.015486823412682	JMJD6	21989	biofsci
rs35085606	17	74629449	A	G	9.9865e-31	0.109403669724771	0.148220313663582	0.0128617691328244	JMJD6	31021	biofsci
rs35719246	17	74805783	G	A	1.0782e-40	0.754184938036225	0.12441466822558	0.0093144970259697	JMJD6	31086	biofsci
rs3940647	17	74593903	G	A	1.1135e-40	0.16808573106283	0.149056453131806	0.0111613479248359	JMJD6	28703	biofsci
rs529316	17	74866010	G	A	9.5711e-56	0.574068108605614	0.137934375147585	0.00876931917373957	JMJD6	26591	biofsci
rs56987623	17	74697855	A	G	3.7861e-10	0.0350406911713658	0.137250848995155	0.0219156033332517	JMJD6	30788	biofsci
rs62086623	17	74584175	T	C	4.9919e-08	0.603982300884956	0.0460726937225935	0.00845106915688565	JMJD6	29269	biofsci
rs62086789	17	74748565	A	G	5.9217e-36	0.0655947829997751	0.217213041161184	0.0173512246705849	JMJD6	27096	biofsci
rs720782	17	74682602	T	C	1.6769846438804e-308	0.551631050366231	-0.307384278433973	0.00803054266238835	JMJD6	31347	biofsci
rs73362039	17	74842062	A	G	3.791e-10	0.0315291759271364	-0.151380427015211	0.024173295277328	JMJD6	28022	biofsci
rs74651963	17	74759940	A	G	6.6663e-17	0.0227052202600427	-0.392049475067235	0.0469368557552929	JMJD6	10228	biofsci
rs76150689	17	74701743	G	T	8.4686e-38	0.041757821045723	-0.298602566398547	0.0232353839640303	JMJD6	23145	biofsci
rs79011010	17	74942611	T	G	2.0881e-09	0.0525665399239544	-0.11794383717209	0.0196878223199442	JMJD6	25901	biofsci
rs79299523	17	74678237	T	C	2.0985e-11	0.0134318334452653	-0.507886336905954	0.0758175101370326	JMJD6	6564	biofsci
rs8082416	17	74519374	A	G	1.553e-08	0.04561946430477	-0.160652380075579	0.0284063973257146	JMJD6	14232	biofsci
rs9910810	17	74624591	T	G	3.2409e-19	0.905841924398625	0.123116075048666	0.013740173325521	JMJD6	31051	biofsci
