## Supplementary material for "Multi-level Regulatory Roles of Lactate Metabolism Gene Network in Oral Cancer: Machine Learning Insights": JMJD7.csv

SNP	CHR	BP	effect_allele	other_allele	P	EAF	BETA	SE	gene	samplesize	source
rs141886991	15	41883578	T	C	4.6552e-08	0.0207218378801723	-0.352798583942545	0.064569004546669	JMJD7	5910	biofsci
rs316622	15	41799079	T	C	1.3886e-09	0.624585614062139	0.118457217172485	0.0195574001836724	JMJD7	5575	biofsci
rs4924575	15	42096926	T	C	3.7642e-44	0.644204750450992	0.267722211406327	0.0192090441768726	JMJD7	5912	biofsci
rs890506	15	42146712	C	T	1.0455e-14	0.37836327191427	-0.151013522187177	0.0195271897830449	JMJD7	5575	biofsci
