## Supplementary material for "Multi-level Regulatory Roles of Lactate Metabolism Gene Network in Oral Cancer: Machine Learning Insights": JMJD8.csv

SNP	CHR	BP	effect_allele	other_allele	P	EAF	BETA	SE	gene	samplesize	source
rs10794640	16	789618	A	G	1.9931e-08	0.21731995789213	0.0892981954920358	0.0159100246747619	JMJD8	11613	biofsci
rs117014551	16	609981	G	T	2.3886e-08	0.153050564145424	0.110382300794524	0.0197768124116753	JMJD8	9862	biofsci
rs1810458	16	695287	C	T	6.0757e-45	0.539295168762409	0.171139433014401	0.0121661950844827	JMJD8	13596	biofsci
rs3752485	16	723238	A	G	5.2572e-16	0.132772680937819	-0.159880612414885	0.0197256838097622	JMJD8	11160	biofsci
rs67935101	16	784507	T	C	1.3804e-13	0.056846853734995	0.24443726256227	0.0330396526988998	JMJD8	8543	biofsci
