## Supplementary material for "Multi-level Regulatory Roles of Lactate Metabolism Gene Network in Oral Cancer: Machine Learning Insights": JMY.csv

SNP	CHR	BP	effect_allele	other_allele	P	EAF	BETA	SE	gene	samplesize	source
rs113903635	5	78822769	T	C	9.3739e-13	0.0869663684746914	0.110936348893136	0.0155386095320525	JMY	26080	biofsci
rs114038837	5	78630902	A	G	4.7554e-11	0.0189805632685442	-0.214628667585307	0.0326262719787953	JMY	25226	biofsci
rs114062084	5	78651391	A	G	3.3382e-13	0.0175693024582759	-0.270333692416022	0.0371342590442207	JMY	21007	biofsci
rs114725025	5	78830295	T	G	1.3884e-19	0.0522149763885766	0.194801445135551	0.021517175520037	JMY	21822	biofsci
rs116236157	5	78327219	T	G	1.699e-11	0.0225973561986424	0.215130490361153	0.031966372510907	JMY	22154	biofsci
rs13354432	5	78521044	G	A	1.4088e-11	0.0651547876169906	-0.12345611663433	0.0182713883249956	JMY	24589	biofsci
rs137974590	5	78571190	C	T	5.2445e-26	0.038445179584121	0.269295020533337	0.0255328548908066	JMY	20747	biofsci
rs142849150	5	78631882	T	C	6.9573e-36	0.112391985929495	-0.174499857034447	0.0139538488692533	JMY	25741	biofsci
rs142917631	5	78798908	A	C	2.8176e-11	0.0302460782839673	0.195716793352001	0.0294050080908669	JMY	19715	biofsci
rs185571190	5	78636027	C	A	3.3931e-13	0.0143807020256688	0.37128952989959	0.0510160252132607	JMY	13554	biofsci
rs2052550	5	78272942	T	C	1.2032e-12	0.233553407215279	0.0750534753338453	0.0105631756085466	JMY	25033	biofsci
rs2364596	5	78434291	T	C	1.6769846438804e-308	0.371547220865121	0.343150012409997	0.00904116046208317	JMY	26196	biofsci
rs3797546	5	78413504	C	T	8.01e-22	0.0520738203957382	0.189968546779771	0.0197885964207721	JMY	25867	biofsci
rs4703779	5	78881531	G	A	3.493e-14	0.503899688024958	0.0683521988149436	0.00901898726891731	JMY	24589	biofsci
rs4704542	5	78272540	C	T	2.7177e-12	0.136149162861492	0.0896329910464461	0.0128199137615238	JMY	25867	biofsci
rs62363103	5	78666414	C	T	1.3359e-41	0.204940566074263	-0.14846875864037	0.0109884067261994	JMY	25414	biofsci
rs62363106	5	78694487	C	T	1.345e-10	0.0194099000243843	-0.231202029945293	0.0360026830398476	JMY	20267	biofsci
rs62377917	5	78304084	T	C	1.6318e-17	0.821450139654261	-0.0973754251177333	0.0114327977642574	JMY	26081	biofsci
rs631305	5	78403378	T	C	2.8784e-32	0.164286519598632	-0.139429183065502	0.0117906525838874	JMY	26196	biofsci
rs72635605	5	78756442	C	T	7.3887e-20	0.151782342723359	0.111339330040652	0.0122055832098939	JMY	26069	biofsci
rs72762996	5	78261203	T	C	1.26e-08	0.0984553708289117	0.0853808286626589	0.0150017269323293	JMY	25030	biofsci
rs72764976	5	78480432	C	A	3.8349e-23	0.0384300899427637	0.255065322028647	0.02574259176939	JMY	20418	biofsci
rs75497809	5	78441775	G	A	4.4303e-27	0.0539497222483759	0.232740576184835	0.0215964457153176	JMY	21004	biofsci
rs77977678	5	78469204	G	T	1.519e-16	0.0181635581061693	0.310313209923741	0.0375909400271037	JMY	19841	biofsci
rs78157093	5	78737791	T	G	1.1693e-09	0.0460042900826069	-0.140065557130083	0.0230204386841896	JMY	21498	biofsci
rs9293761	5	78290215	A	G	1.0404e-34	0.42236951431377	0.108966820396923	0.00886716525591784	JMY	26065	biofsci
rs9293763	5	78368494	A	G	2.882e-40	0.0677622778520925	0.232884854180572	0.0175316255396141	JMY	25752	biofsci
