## Supplementary material for "Multi-level Regulatory Roles of Lactate Metabolism Gene Network in Oral Cancer: Machine Learning Insights": JOSD1.csv

SNP	CHR	BP	effect_allele	other_allele	P	EAF	BETA	SE	gene	samplesize	source
rs11570381	22	38962429	A	G	1.2422e-13	0.0264506405425772	-0.207542532850245	0.0280001258533559	JOSD1	24766	biofsci
rs11703159	22	39101338	G	A	8.1812e-23	0.0477294170734709	-0.190712777757075	0.0193971498939254	JOSD1	29238	biofsci
rs12166403	22	39022553	A	C	1.1542e-14	0.0399536110605785	-0.170123670520845	0.022034176135016	JOSD1	26849	biofsci
rs28492938	22	39227875	A	G	7.3061e-18	0.117479550493082	-0.107347674863492	0.012468079962774	JOSD1	31023	biofsci
rs4619721	22	39298430	T	C	3.9099e-12	0.209069875057844	0.0741791846769954	0.0106877193149001	JOSD1	26471	biofsci
rs5750669	22	39080638	A	T	4.2359e-172	0.309579733243855	-0.25246755700029	0.00902772518577299	JOSD1	28703	biofsci
rs5757300	22	39224248	T	C	6.0547e-10	0.58748919538502	0.0501125525322512	0.00809690464401143	JOSD1	31470	biofsci
rs5757318	22	39275656	T	A	7.4165e-17	0.165233180428135	-0.0901565206583754	0.0108100047551439	JOSD1	31021	biofsci
rs5995598	22	39016403	G	A	1.2095e-26	0.16000225487617	0.116163154837198	0.0108726277459002	JOSD1	31470	biofsci
rs7290463	22	38963187	T	G	3.7972e-13	0.0319526052542126	-0.183017104601101	0.0252002897901688	JOSD1	25454	biofsci
rs75464485	22	38974784	A	G	2.3387e-17	0.0183082535339717	-0.273117773573605	0.032224004621927	JOSD1	26791	biofsci
rs78275933	22	38931539	G	A	1.7121e-09	0.0192029179853028	-0.202416806776806	0.033607864446829	JOSD1	23504	biofsci
rs78684519	22	39195645	G	A	3.2169e-08	0.0245444403123838	0.148219123750986	0.0268066128465214	JOSD1	29062	biofsci
