## Supplementary material for "Multi-level Regulatory Roles of Lactate Metabolism Gene Network in Oral Cancer: Machine Learning Insights": JOSD2.csv

SNP	CHR	BP	effect_allele	other_allele	P	EAF	BETA	SE	gene	samplesize	source
rs1150920	19	51014701	C	T	1.7671e-69	0.486879806967275	0.140696175372953	0.00798552550800295	JOSD2	31385	biofsci
rs117858598	19	50939844	A	G	1.4685e-08	0.0675453919856016	-0.103569237134281	0.018281978629553	JOSD2	23752	biofsci
rs12327751	19	50968890	G	T	3.7469e-33	0.588203095507739	-0.0973349580486926	0.00811435700757729	JOSD2	31351	biofsci
rs1544765	19	51052557	A	G	1.9051e-10	0.257965459918729	0.0632122451868705	0.00992498746849906	JOSD2	26517	biofsci
rs2695121	19	50880741	T	C	8.0977e-10	0.413060121594236	-0.0536211218395883	0.00872910103529144	JOSD2	27066	biofsci
rs3087582	19	51009391	T	C	1.679e-35	0.0263793889648883	0.335217394724153	0.026956487051116	JOSD2	26791	biofsci
rs35215508	19	50957412	A	G	1.198e-13	0.0463141485826804	0.14594581591277	0.0196766725870639	JOSD2	29238	biofsci
