## Supplementary material for "Multi-level Regulatory Roles of Lactate Metabolism Gene Network in Oral Cancer: Machine Learning Insights": JRK.csv

SNP	CHR	BP	effect_allele	other_allele	P	EAF	BETA	SE	gene	samplesize	source
rs12544749	8	143689376	C	T	1.7136e-12	0.411879087855754	0.068765674469431	0.00974556404663071	JRK	21733	biofsci
rs142790390	8	143841856	A	G	5.1784e-10	0.211153250360558	-0.0702504822745035	0.0113061048160463	JRK	23483	biofsci
rs2572898	8	143782274	C	G	3.1454e-15	0.452082200295237	0.0641419110353518	0.00813467483010169	JRK	30504	biofsci
rs3736009	8	143816702	C	A	3.9327e-14	0.044474740199609	-0.166765076896001	0.0220495394668924	JRK	24200	biofsci
rs74941729	8	143745185	G	C	7.6587e-17	0.0450989415554533	-0.182581854070528	0.0219017626398119	JRK	24204	biofsci
