## Supplementary material for "Multi-level Regulatory Roles of Lactate Metabolism Gene Network in Oral Cancer: Machine Learning Insights": JSRP1.csv

SNP	CHR	BP	effect_allele	other_allele	P	EAF	BETA	SE	gene	samplesize	source
rs2523167	19	2266434	G	A	2.4322e-23	0.643886451053687	0.123128577462113	0.0123702557328115	JSRP1	14250	biofsci
rs4806834	19	2260361	T	C	4.2071e-15	0.951875	0.255041081793796	0.0324946910690683	JSRP1	10337	biofsci
rs4807216	19	2248683	C	T	5.9763e-14	0.86038961038961	0.128332269535244	0.0170911435448539	JSRP1	14250	biofsci
