## Supplementary material for "Multi-level Regulatory Roles of Lactate Metabolism Gene Network in Oral Cancer: Machine Learning Insights": JUN.csv

SNP	CHR	BP	effect_allele	other_allele	P	EAF	BETA	SE	gene	samplesize	source
rs11207303	1	59227624	A	G	4.1309e-10	0.358938704949453	-0.0519254514961082	0.00830953471748759	JUN	31470	biofsci
rs11207329	1	59375154	G	T	1.2458e-11	0.721494102228047	0.06089075825142	0.00898783111699533	JUN	30803	biofsci
rs12568514	1	59779738	T	C	2.5706e-12	0.120493752595221	0.0858665215555577	0.0122673469277613	JUN	31352	biofsci
rs12738233	1	59240954	A	G	4.6354e-11	0.272260273972603	0.0592538013247392	0.00900199038705912	JUN	31141	biofsci
rs2492321	1	59351446	A	G	4.6579e-35	0.209496786801458	0.121001195974241	0.00979481252219927	JUN	31470	biofsci
rs2716116	1	59394773	G	A	1.1452e-15	0.211567732115677	-0.0785868266828052	0.00981096698952637	JUN	31141	biofsci
rs2716131	1	59487370	T	G	2.1281e-10	0.0493385595296423	-0.129905185783976	0.0204520342245346	JUN	25485	biofsci
rs2716140	1	59472397	C	A	3.4506e-177	0.397872900146567	-0.231126417606185	0.00814367369855944	JUN	31470	biofsci
rs34709546	1	59558111	G	A	1.0429e-10	0.0667127796593999	0.11392890440875	0.0176344154426446	JUN	25824	biofsci
rs3949912	1	59423103	G	A	2.5739e-18	0.357971841704718	-0.0729578112616993	0.008358286506931	JUN	31141	biofsci
rs4578243	1	60140439	C	T	5.8689e-35	0.818839490397986	0.1276590680535	0.0103491688868847	JUN	31470	biofsci
rs4619004	1	60171205	G	A	5.0075e-18	0.107102456367162	-0.114979392756059	0.0132874997406808	JUN	29613	biofsci
rs61788352	1	59843096	C	G	1.1329e-13	0.220112491034691	-0.0715598732653636	0.00963860205882892	JUN	31352	biofsci
rs6661726	1	59443353	G	A	3.5356e-12	0.0842931736159103	0.100684020284927	0.0144771191115256	JUN	30907	biofsci
rs75181727	1	59342456	T	A	1.7218e-21	0.0891508886049483	-0.134858700592607	0.0141649371460419	JUN	30688	biofsci
rs76827151	1	59464284	G	T	4.0222e-12	0.023548570542315	-0.207903452284403	0.0299732497562682	JUN	24204	biofsci
