## Supplementary material for "Multi-level Regulatory Roles of Lactate Metabolism Gene Network in Oral Cancer: Machine Learning Insights": JUNB.csv

SNP	CHR	BP	effect_allele	other_allele	P	EAF	BETA	SE	gene	samplesize	source
rs4804732	19	12922503	A	G	8.7679e-11	0.351804179002017	0.0572322195448228	0.00882273806360863	JUNB	28168	biofsci
