## Supplementary material for "Multi-level Regulatory Roles of Lactate Metabolism Gene Network in Oral Cancer: Machine Learning Insights": JUND.csv

SNP	CHR	BP	effect_allele	other_allele	P	EAF	BETA	SE	gene	samplesize	source
rs4378729	19	18395756	G	A	2.4153e-22	0.263352247140412	-0.0945005557952247	0.00971977945952427	JUND	27281	biofsci
rs8110358	19	18486658	A	G	3.0487e-11	0.074595011571098	-0.114194885963825	0.0171871536022131	JUND	24520	biofsci
