## Supplementary material for "Multi-level Regulatory Roles of Lactate Metabolism Gene Network in Oral Cancer: Machine Learning Insights": JUP.csv

SNP	CHR	BP	effect_allele	other_allele	P	EAF	BETA	SE	gene	samplesize	source
rs10512486	17	39706027	A	T	7.4542e-17	0.267615433270082	0.0791914757146409	0.00949572235387855	JUP	28292	biofsci
rs111383277	17	39768820	A	G	1.4071e-20	0.0229690149529829	0.283131872868224	0.0304446147666344	JUP	24038	biofsci
rs112142362	17	40619820	A	G	1.6436e-12	0.0447189463716966	-0.144868712303179	0.0205147078328418	JUP	27811	biofsci
rs113401712	17	40116342	T	G	1.81e-09	0.0206856597600872	-0.215348262801267	0.0358084209583243	JUP	19249	biofsci
rs115171396	17	39910519	T	C	3.1408e-08	0.0152032999410725	0.279798705562291	0.0505635943259886	JUP	13062	biofsci
rs115426537	17	39947520	T	C	5.381e-98	0.105233878818784	-0.299396596205341	0.0142506019308186	JUP	26148	biofsci
rs11651839	17	39368307	T	C	2.4495e-18	0.726912234542379	-0.0785007822353203	0.00898754147226144	JUP	31182	biofsci
rs116690895	17	40324798	T	C	2.9901e-35	0.0265695767608933	0.313515579044779	0.0253055547609837	JUP	30189	biofsci
rs117335915	17	40188233	C	T	6.0627e-17	0.0285186835571965	-0.24947030170083	0.029826674043619	JUP	20286	biofsci
rs117426542	17	39815758	A	G	8.2628e-23	0.0264764402640861	-0.265034043882356	0.0269587374640026	JUP	26691	biofsci
rs117617468	17	39443565	A	G	3.6478e-10	0.0425238553794975	0.132651099209532	0.0211615377218684	JUP	27423	biofsci
rs117765614	17	39786505	T	C	4.5876e-25	0.0279808983733771	0.282237772028342	0.0272925552187698	JUP	24680	biofsci
rs117889290	17	40015853	C	T	4.7545e-10	0.0311607992388202	-0.173257044751545	0.0278239645331618	JUP	21393	biofsci
rs117941719	17	40448978	G	A	2.338e-56	0.0513170815010887	0.302950402402062	0.0191520149196534	JUP	28000	biofsci
rs117981684	17	40113010	A	G	6.4027e-16	0.0191870261162595	-0.247537102238805	0.030631230787359	JUP	28317	biofsci
rs11869104	17	39881487	T	C	4.8567e-52	0.132120133313134	0.18008264511955	0.0118637770844017	JUP	30981	biofsci
rs12449771	17	40851785	T	C	6.4352e-30	0.0357723907915074	0.253323344218639	0.0222948799741814	JUP	29163	biofsci
rs12945238	17	39982419	A	C	2.0824e-263	0.190031530439001	0.430522940280834	0.012416984846053	JUP	21069	biofsci
rs138960999	17	39939982	A	G	1.6769846438804e-308	0.0198829775707011	1.62840795992498	0.0431093416333758	JUP	13806	biofsci
rs141225818	17	40360811	A	G	8.281e-12	0.0181531716673517	0.325372895645259	0.047613687609058	JUP	12374	biofsci
rs142092236	17	40319574	A	G	9.3937e-11	0.0137037037037037	0.273282153326738	0.0421959628389929	JUP	20777	biofsci
rs142704274	17	39899038	A	G	2.3124e-11	0.0272904483430799	-0.186991959096078	0.0279731265570748	JUP	24071	biofsci
rs145082666	17	40830728	A	C	2.7039e-08	0.0249332844958401	-0.163810530048438	0.0294655052790657	JUP	23688	biofsci
rs145907332	17	40189847	A	G	6.3107e-27	0.0126409716197794	0.757044571159673	0.0704607668471987	JUP	8069	biofsci
rs147265289	17	40335083	T	G	4.9573e-09	0.0290351399642644	-0.183535880248463	0.0313817013334125	JUP	18009	biofsci
rs148846481	17	39244049	A	G	6.6236e-09	0.0177514792899408	0.319189022026808	0.0550306923945396	JUP	9469	biofsci
rs150902993	17	39909401	G	A	9.9554e-63	0.0240161895937972	-0.487476185601739	0.0291617275115749	JUP	25084	biofsci
rs16968832	17	39161128	C	G	9.1921e-09	0.22679605572077	0.0558851768736886	0.00972745067512986	JUP	30133	biofsci
rs180938378	17	40449663	T	G	6.3141e-49	0.0239160914581536	0.447460459426758	0.0304363812826418	JUP	23121	biofsci
rs181621543	17	39843037	T	C	2.988e-10	0.0370541649806347	-0.157649619340893	0.0250261325429236	JUP	22374	biofsci
rs190597324	17	40264212	C	T	7.1651e-134	0.0186644341573919	0.815564688636604	0.0331220683359706	JUP	24883	biofsci
rs2071632	17	39776557	A	G	1.6389e-23	0.0474176534978605	-0.211647737784587	0.0211804473094677	JUP	24675	biofsci
rs2079009	17	40239619	T	C	1.9117e-39	0.404544996980068	-0.121092463567002	0.00921471886638979	JUP	24445	biofsci
rs28625298	17	39667840	G	A	6.5126e-15	0.093772498200144	-0.109919566936484	0.0141038245401976	JUP	29579	biofsci
rs34074411	17	39867248	T	C	5.4044e-67	0.45554135818708	-0.139027760262745	0.00804005113739642	JUP	31186	biofsci
rs34551085	17	39899418	C	T	1.8755e-24	0.0385273362320907	0.274877896571799	0.0269342899977266	JUP	18606	biofsci
rs34684777	17	40010070	A	G	1.6769846438804e-308	0.0214573810164023	1.51241266195022	0.0317181350536611	JUP	23670	biofsci
rs35557548	17	40174305	C	T	5.4346e-37	0.0621429600115213	-0.233484467955905	0.0183753437603023	JUP	25408	biofsci
rs35685975	17	39953112	T	C	1.9172e-38	0.0563216007464621	-0.257402882237974	0.0198530613971011	JUP	23868	biofsci
rs35694322	17	40218944	G	A	5.2653e-123	0.498911116738415	0.213889316506003	0.00906810177241715	JUP	24322	biofsci
rs4796701	17	39941230	G	C	1.6769846438804e-308	0.425027203482046	0.471710631018697	0.00861740341982262	JUP	27552	biofsci
rs55919561	17	39911143	A	G	1.721e-12	0.0182104196661867	0.244279061298916	0.0346225017786005	JUP	23330	biofsci
rs56072634	17	39694186	C	T	2.1537e-16	0.163244508190534	-0.089144780868838	0.0108539748534461	JUP	31071	biofsci
rs58343584	17	39863277	G	A	2.723e-16	0.0215546892914469	0.410275765248066	0.0501247101743492	JUP	9436	biofsci
rs60217445	17	39376998	A	G	5.7521e-17	0.153753823518024	0.0941021057929867	0.0112423814908649	JUP	30404	biofsci
rs62065902	17	39935292	T	G	2.0037e-158	0.0803245994085689	0.50460156220557	0.0188157790366757	JUP	19118	biofsci
rs62075834	17	40696679	A	G	1.8016e-22	0.213916163141994	-0.0954246385209373	0.00978473386252998	JUP	31057	biofsci
rs7214868	17	39940775	C	A	1.6769846438804e-308	0.145798481533908	0.744024980340332	0.0119978678753414	JUP	27890	biofsci
rs7216154	17	39883595	T	C	3.2465e-35	0.300123529727698	0.125439144717128	0.0101301933114045	JUP	23196	biofsci
rs72823056	17	40565926	G	T	4.0945e-15	0.151399296528521	0.0883597999099563	0.0112530151055076	JUP	30733	biofsci
rs74731707	17	39920321	A	G	3.9577e-18	0.0525299972095619	-0.170362041936938	0.0196269633567901	JUP	26079	biofsci
rs7502710	17	40250745	A	C	8.2324e-51	0.227681136707935	0.16414852096888	0.0109487821141965	JUP	23720	biofsci
rs75457980	17	40225664	A	G	5.6646e-15	0.0220575489686254	0.357926676240097	0.0458210661648485	JUP	11040	biofsci
rs77263438	17	40217435	C	T	1.153e-10	0.0201172395417	-0.253986486927896	0.0394064646995323	JUP	16334	biofsci
rs78343678	17	39643506	A	G	1.9325e-16	0.0838566912539515	-0.124744054420149	0.0151644223167903	JUP	28302	biofsci
rs80303456	17	39866113	A	G	1.4166e-11	0.0398252060780614	-0.155398419550025	0.0230012018102197	JUP	24715	biofsci
rs8066625	17	40390629	A	G	5.8333e-23	0.093368813611996	-0.137707258225741	0.0139576183320401	JUP	30319	biofsci
rs8067890	17	39914070	G	T	4.6958e-189	0.249821435284388	0.271289397443513	0.00925046791000516	JUP	31178	biofsci
rs9252	17	40554849	A	G	1.0385e-17	0.910237137810515	0.120045300269389	0.0140081100002788	JUP	31186	biofsci
rs9747327	17	40149719	G	T	1.6769846438804e-308	0.174145901454504	0.49685692005512	0.0105587084501456	JUP	31184	biofsci
