## Supplementary material for "Multi-level Regulatory Roles of Lactate Metabolism Gene Network in Oral Cancer: Machine Learning Insights": KALRN.csv

SNP	CHR	BP	effect_allele	other_allele	P	EAF	BETA	SE	gene	samplesize	source
rs12485363	3	124254438	G	T	1.5623e-09	0.154865252510002	-0.0727941848602447	0.0120568081456613	KALRN	26280	biofsci
rs12493125	3	124511176	A	C	1.8205e-15	0.0335447190028428	-0.207521870325378	0.0260938613996627	KALRN	22651	biofsci
rs13069961	3	124358715	G	A	6.6983e-70	0.212094827245023	-0.193142629759662	0.010928312837207	KALRN	25053	biofsci
rs13098323	3	124308324	T	C	6.3032e-32	0.369493828558487	-0.106272568149756	0.00903716723923263	KALRN	26279	biofsci
rs2619328	3	124501222	A	G	9.5922e-14	0.62995602991469	0.0671265888450914	0.00901451538912126	KALRN	26395	biofsci
rs332511	3	124430037	A	T	1.8885e-14	0.596537791158295	0.0697678273316996	0.00911033119594934	KALRN	25030	biofsci
rs68174494	3	124336521	T	C	7.1676e-13	0.252771618625277	0.0718667273856879	0.0100145937105554	KALRN	26395	biofsci
rs7636897	3	124423032	C	T	1.0721e-14	0.0250827814569536	0.225890913718065	0.0292211158178186	KALRN	23946	biofsci
rs80217383	3	124041337	G	A	3.2866e-09	0.0158347756935024	-0.230367542619389	0.0389364561175338	KALRN	21163	biofsci
