## Supplementary material for "Multi-level Regulatory Roles of Lactate Metabolism Gene Network in Oral Cancer: Machine Learning Insights": KANK1.csv

SNP	CHR	BP	effect_allele	other_allele	P	EAF	BETA	SE	gene	samplesize	source
rs10114143	9	755667	C	T	4.949e-15	0.0812370746380899	-0.113851423874164	0.0145439409146746	KANK1	31670	biofsci
rs10809100	9	1058549	C	T	2.5976e-08	0.736538788703641	-0.0528487321376424	0.00949389791571919	KANK1	28587	biofsci
rs10814731	9	396380	G	A	4.556e-15	0.505317749633583	-0.0622805618710169	0.00794546939733583	KANK1	31684	biofsci
rs10815156	9	518755	G	A	1.6769846438804e-308	0.534324942791762	0.402752265844985	0.0084360511301414	KANK1	28236	biofsci
rs10971413	9	341063	C	A	6.9802e-09	0.45113333082735	-0.0462377083222354	0.00798399466824986	KANK1	31678	biofsci
rs10976044	9	720492	G	T	2.5262e-62	0.0389216403459701	-0.361997250975877	0.0217274831326153	KANK1	28314	biofsci
rs111982710	9	571766	A	G	1.8166e-29	0.0187889527068312	-0.400866845592677	0.0355655871240575	KANK1	21441	biofsci
rs113557734	9	497861	C	A	3.1072e-99	0.0536642590973915	0.405184316278219	0.0191626340787542	KANK1	26812	biofsci
rs113629669	9	568085	C	A	2.7114e-20	0.0213362695807537	0.264576358362945	0.0286648275582822	KANK1	29142	biofsci
rs116919466	9	541272	T	C	2.3281e-21	0.0279061589470511	0.257756806160924	0.027162889376553	KANK1	24981	biofsci
rs117122624	9	432649	T	C	7.4651e-36	0.0213444870855073	-0.363745897744912	0.0291001374217917	KANK1	28266	biofsci
rs117142098	9	253056	T	C	5.7453e-16	0.0157737474810646	-0.32924694625286	0.0406753902344629	KANK1	19466	biofsci
rs117546508	9	610028	C	T	7.2838e-39	0.0286783594649659	0.332215170317125	0.0254774050060681	KANK1	27653	biofsci
rs117915643	9	440700	G	A	7.9637e-12	0.0261037906700806	-0.208861375048667	0.030539307079684	KANK1	21088	biofsci
rs117959450	9	449992	T	C	3.472e-08	0.0215914915427986	0.158992484470016	0.0288243957414051	KANK1	28487	biofsci
rs12337000	9	787499	A	G	2.2898e-23	0.701890275715375	-0.0888981615273067	0.00892605593984644	KANK1	29992	biofsci
rs12343467	9	516460	A	G	1.8221e-222	0.152013891510324	-0.352944827652333	0.0110850898771446	KANK1	31566	biofsci
rs12349212	9	591816	A	G	2.8478e-15	0.0556459485844452	-0.229968926220291	0.0291195743181669	KANK1	11221	biofsci
rs12377726	9	742884	G	A	2.0812e-61	0.185308883594282	-0.177991828434373	0.0107650704862874	KANK1	28579	biofsci
rs12379383	9	818778	T	C	2.5944e-09	0.224529294599572	-0.0566965629971092	0.0095201939411474	KANK1	31684	biofsci
rs13285101	9	706608	C	T	2.0678e-96	0.464673271998113	0.169118700371224	0.00811685346505838	KANK1	30509	biofsci
rs138088476	9	327194	C	T	9.3565e-09	0.023056755089451	-0.172733704522185	0.0300835460173091	KANK1	24527	biofsci
rs140832583	9	188694	G	C	1.054e-10	0.0334129954457321	0.153952364122697	0.0238345869647475	KANK1	27252	biofsci
rs142503952	9	896511	C	T	5.0535e-09	0.0214999541578803	0.173788145678768	0.0297302447487414	KANK1	26889	biofsci
rs143323684	9	384654	C	T	2.6036e-16	0.0258380207618786	-0.222394829905672	0.0271534412543706	KANK1	26942	biofsci
rs1493996	9	585072	A	C	2.0883e-22	0.0424361493123772	0.204200481640704	0.0209705244303676	KANK1	27980	biofsci
rs150542862	9	560259	G	A	2.88e-14	0.0144556079557105	-0.287292861920015	0.0377842916972467	KANK1	24583	biofsci
rs151075780	9	780513	A	G	7.236e-34	0.202056889432635	0.120884172963292	0.00996481547125089	KANK1	31231	biofsci
rs16922717	9	698752	G	A	3.3894e-39	0.900221729490022	-0.173608355251887	0.0132547721947111	KANK1	31684	biofsci
rs1815361	9	333329	C	T	3.9577e-18	0.338099225455307	0.0762407071817666	0.00878349161080261	KANK1	28960	biofsci
rs2023402	9	215511	T	C	7.0466e-14	0.719901065449011	0.0665823159559108	0.0088928192055656	KANK1	31355	biofsci
rs2262924	9	565950	T	G	4.2992e-47	0.0985596468811709	-0.194499723305584	0.0134950233686668	KANK1	30902	biofsci
rs2274526	9	273233	C	G	4.8614e-17	0.738606820614773	0.0764030309952799	0.00910622285467329	KANK1	31231	biofsci
rs2282038	9	478530	A	G	1.7807e-245	0.173174489834267	0.351282343587699	0.0104982305897804	KANK1	31684	biofsci
rs2296053	9	735089	G	A	2.3931e-42	0.610441842900302	-0.111321886989976	0.00816286494617643	KANK1	31555	biofsci
rs34627722	9	399255	A	G	9.7688e-34	0.0274635853202051	0.304184960217393	0.025125755603799	KANK1	29653	biofsci
rs4740448	9	1047343	G	A	3.3402e-08	0.779946727549467	-0.053230809926079	0.00963907176699968	KANK1	31355	biofsci
rs4741751	9	279829	G	C	1.3874e-31	0.167004522064556	0.126462487519761	0.0108153227616555	KANK1	30727	biofsci
rs4741958	9	448429	C	A	3.2946e-09	0.749037517928588	-0.0543051791309489	0.00917906411733019	KANK1	31569	biofsci
rs4986759	9	470234	T	A	1.2296e-48	0.427929799054987	0.134273003996048	0.00916151553581745	KANK1	24334	biofsci
rs56050935	9	880131	G	T	3.6838e-09	0.296156773211568	-0.0515831798242417	0.00874646972060527	KANK1	31355	biofsci
rs57866780	9	725705	G	T	3.4294e-09	0.0464986619090098	-0.296366700498158	0.0501500440805059	KANK1	4484	biofsci
rs62533373	9	286824	A	G	1.1815e-19	0.0420113645859447	0.187717788726614	0.0206945053662386	KANK1	29009	biofsci
rs6477056	9	634160	G	A	9.3314e-28	0.443440189409598	-0.0873128966565238	0.00799634554647579	KANK1	31684	biofsci
rs7026716	9	518675	G	A	1.1811e-20	0.369538804232269	0.0866365077894076	0.00929725897831278	KANK1	24828	biofsci
rs7028714	9	411831	G	A	2.1672e-60	0.346762373632981	0.136823678412109	0.00834667340215151	KANK1	31684	biofsci
rs72701296	9	345241	C	T	3.569e-44	0.086757118287789	0.198142532644415	0.0142129354167144	KANK1	31240	biofsci
rs73641525	9	353032	A	G	2.2062e-08	0.0200545171339564	0.160926633801641	0.0287620657006383	KANK1	30755	biofsci
rs74835591	9	792443	T	C	7.5267e-10	0.0384241470302301	-0.154044769820588	0.0250296156991775	KANK1	21601	biofsci
rs75268281	9	624943	A	G	1.7746e-09	0.0135553834237026	0.274371620738444	0.0455971317265956	KANK1	17985	biofsci
rs75730166	9	478636	T	C	1.9759e-58	0.0572743063705929	-0.301967228612495	0.0187373402879469	KANK1	26376	biofsci
rs76229470	9	752270	C	T	3.5533e-11	0.0159538146377801	-0.256738400264423	0.038774035742354	KANK1	21184	biofsci
rs76307794	9	279798	T	G	1.2497e-13	0.0603921412663061	-0.126553982600973	0.0170758143107111	KANK1	30219	biofsci
rs76364522	9	651505	G	A	5.4459e-33	0.0576108715737604	0.206054291385822	0.0172218518964806	KANK1	31051	biofsci
rs76550140	9	994552	G	A	2.4453e-10	0.0196501691294285	0.194334796121222	0.0306976899695482	KANK1	27543	biofsci
rs77193342	9	429617	T	C	4.4161e-103	0.0499116773781336	0.393291150749183	0.0182429738037982	KANK1	31682	biofsci
rs78129252	9	1030889	C	G	4.3757e-10	0.0314551169455487	-0.154675429374756	0.024788523570428	KANK1	26709	biofsci
rs78735407	9	639656	T	C	3.2034e-10	0.0518631759984712	0.113457239191336	0.0180411587570499	KANK1	31240	biofsci
rs78804693	9	382181	C	A	4.8208e-41	0.0346027408957008	-0.307481135289566	0.0229176208402574	KANK1	28498	biofsci
rs79008994	9	721782	A	G	1.8419e-13	0.0172238566461621	-0.259440647276521	0.035251524827985	KANK1	23770	biofsci
rs79217760	9	602947	A	G	9.0179e-74	0.0236287136333316	0.539698107455645	0.0297035200448909	KANK1	24564	biofsci
rs79614110	9	535132	G	A	1.3053e-33	0.0722160516681065	-0.192549527198123	0.0159363642321164	KANK1	29384	biofsci
rs79717237	9	375079	C	T	1.2309e-24	0.0208198837959974	-0.293650862503685	0.0286600490438888	KANK1	29859	biofsci
rs79864620	9	426517	G	A	6.6402e-38	0.0287696865741463	0.31058334541445	0.0241321625639622	KANK1	30727	biofsci
rs9408676	9	682528	G	A	1.4043e-127	0.53949939867709	-0.191506851302814	0.00797005411547274	KANK1	31683	biofsci
