## Supplementary material for "Multi-level Regulatory Roles of Lactate Metabolism Gene Network in Oral Cancer: Machine Learning Insights": KANK2.csv

SNP	CHR	BP	effect_allele	other_allele	P	EAF	BETA	SE	gene	samplesize	source
rs1263305	19	11280183	G	C	5.5791e-11	0.816258151562851	-0.0727044172500551	0.0110921211439379	KANK2	27096	biofsci
rs147762096	19	11294818	T	C	1.5222e-56	0.0590506038831983	-0.269852250934701	0.0170307510845504	KANK2	31025	biofsci
rs7187	19	11275258	G	A	1.4045e-20	0.33266939757225	0.0786769114052438	0.00845979198129523	KANK2	31470	biofsci
rs8101345	19	11310920	T	C	2.0345e-41	0.413297010086455	-0.117656144938141	0.00872787692875943	KANK2	27069	biofsci
