## Supplementary material for "Multi-level Regulatory Roles of Lactate Metabolism Gene Network in Oral Cancer: Machine Learning Insights": KANK3.csv

SNP	CHR	BP	effect_allele	other_allele	P	EAF	BETA	SE	gene	samplesize	source
rs112992332	19	8391259	C	T	7.6016e-41	0.0793765111374042	0.253793766009174	0.0189637502528692	KANK3	19026	biofsci
rs2009733	19	8398714	G	A	4.0256e-36	0.495065873136986	-0.127929753465791	0.0101944993956276	KANK3	19246	biofsci
rs62119635	19	8331531	G	T	1.9251e-08	0.195746954477452	-0.0660503833981136	0.0117556657171028	KANK3	22982	biofsci
rs66613574	19	8391038	G	A	2.4479e-14	0.325961625078822	-0.0779205793466889	0.0102197625216983	KANK3	21789	biofsci
