## Supplementary material for "Multi-level Regulatory Roles of Lactate Metabolism Gene Network in Oral Cancer: Machine Learning Insights": KANSL1-AS1.csv

SNP	CHR	BP	effect_allele	other_allele	P	EAF	BETA	SE	gene	samplesize	source
rs10491141	17	44792632	G	C	2.2172e-13	0.043323373937026	-0.343454545290371	0.0468253456522837	KANSL1-AS1	5502	biofsci
rs114469358	17	43962562	C	T	8.2537e-27	0.111195095322079	-0.379848843639642	0.0354356441255707	KANSL1-AS1	4029	biofsci
rs115157874	17	43835281	T	C	8.8932e-24	0.0735417750910765	-0.392878564202685	0.0390803398158463	KANSL1-AS1	4805	biofsci
rs11574814	17	43367424	T	C	1.0996e-42	0.83163187275369	-0.349218523526701	0.0255013855256425	KANSL1-AS1	5491	biofsci
rs116843903	17	43794040	A	G	3.4285e-13	0.0712888185829656	-0.315260482971272	0.0433270320040779	KANSL1-AS1	4023	biofsci
rs116952167	17	44182580	A	G	1.0306e-10	0.019969062016594	-0.57733854679616	0.0893394838983272	KANSL1-AS1	3201	biofsci
rs117326137	17	43420085	T	C	9.8748e-27	0.0889866156787763	-0.3588278562083	0.0335268536171526	KANSL1-AS1	5487	biofsci
rs117372337	17	44019672	A	G	8.9349e-09	0.0305658317666323	-0.441171318705226	0.0767307845250498	KANSL1-AS1	2866	biofsci
rs117379709	17	44105727	A	G	2.6831e-46	0.0127688172043011	1.73440689714069	0.12140690451009	KANSL1-AS1	2691	biofsci
rs117499775	17	44078618	C	T	1.0049e-99	0.0362870782599367	1.29146550737754	0.0609245066647266	KANSL1-AS1	3852	biofsci
rs117562189	17	44074133	A	G	1.6623e-35	0.0715009072112747	-0.537680215049022	0.0432354367566216	KANSL1-AS1	4029	biofsci
rs117641629	17	44089281	A	G	6.1217e-09	0.0196283391405343	-0.561914310250639	0.096660125961268	KANSL1-AS1	2781	biofsci
rs117936104	17	44814598	G	A	6.558e-10	0.0208219676304783	-0.579990895430511	0.0939058814226173	KANSL1-AS1	2781	biofsci
rs118077335	17	43836024	C	T	4.012e-16	0.0377984605717876	-0.435483887663106	0.0535117395538401	KANSL1-AS1	4801	biofsci
rs118184955	17	44874065	T	C	1.0518e-25	0.0199769180039569	0.89777992481737	0.0856545809545833	KANSL1-AS1	3481	biofsci
rs12948390	17	44866570	C	G	1.1659e-15	0.08772166538165	-0.278540267670875	0.0347836194299152	KANSL1-AS1	5164	biofsci
rs138628515	17	44289781	A	T	1.7621e-37	0.137291231732777	-0.491032154549032	0.0383789777126558	KANSL1-AS1	2866	biofsci
rs140161293	17	44038295	A	G	3.9636e-13	0.0271019312678686	-0.590272143165859	0.0813416764046824	KANSL1-AS1	2866	biofsci
rs140245332	17	43437308	T	C	1.3162e-12	0.1100927854573	-0.217780836970622	0.0307053600894766	KANSL1-AS1	5413	biofsci
rs142720278	17	44915686	T	C	1.3908e-14	0.0206831445245451	0.788392626676198	0.102424567923323	KANSL1-AS1	2353	biofsci
rs142770499	17	44853211	T	C	5.2733e-52	0.0136598572483387	1.63921185830407	0.108027669586402	KANSL1-AS1	3180	biofsci
rs143006871	17	43450305	C	T	1.7762e-20	0.0305844640583147	0.535184800240645	0.057701865255056	KANSL1-AS1	5065	biofsci
rs1443311	17	44934971	G	C	8.3222e-09	0.176439494053238	-0.144209119161111	0.0250284840086623	KANSL1-AS1	5493	biofsci
rs145447536	17	43857449	T	C	9.4141e-61	0.0183517225850034	1.64504352523343	0.100044609911357	KANSL1-AS1	2773	biofsci
rs147405729	17	44802775	A	G	4.3271e-25	0.0262541631973356	-0.694656552927757	0.0671379814750362	KANSL1-AS1	4339	biofsci
rs1530364	17	44951777	A	G	1.3204e-10	0.286425645458304	0.135476982429796	0.0210862398527287	KANSL1-AS1	5502	biofsci
rs16939911	17	43290265	C	T	7.5692e-14	0.052367506516073	0.3603308839904	0.0481880394766236	KANSL1-AS1	4339	biofsci
rs17698176	17	44819595	G	T	1.1084e-165	0.201872730747181	-0.651508284924785	0.0237492448792972	KANSL1-AS1	5502	biofsci
rs192179849	17	44221141	A	G	3.2874e-08	0.016139609443311	-0.650321180274663	0.117698800114865	KANSL1-AS1	2273	biofsci
rs199497	17	44866602	C	T	1.9591e-209	0.15160787137029	0.924412771100367	0.0299316726438642	KANSL1-AS1	4339	biofsci
rs199532	17	44830348	T	C	1.0103e-10	0.0313836077503866	-0.353749062916194	0.0547158731232126	KANSL1-AS1	5494	biofsci
rs2074405	17	44866001	A	C	4.2869e-84	0.202806448861213	0.460661000488	0.0237083833233661	KANSL1-AS1	5502	biofsci
rs242936	17	43899209	A	G	7.2796e-36	0.0967942008760709	-0.43131672495902	0.0345000939824363	KANSL1-AS1	4805	biofsci
rs242941	17	43892520	A	C	3.5801e-65	0.296747179467297	-0.380849802299633	0.0223393281656715	KANSL1-AS1	4801	biofsci
rs34465449	17	43511435	A	C	1.6769846438804e-308	0.13958131420818	1.54802601364542	0.0294415147603623	KANSL1-AS1	4803	biofsci
rs55706568	17	43292035	C	G	2.1331e-82	0.450801634706067	-0.380259377506506	0.0197758211772372	KANSL1-AS1	5164	biofsci
rs74625254	17	43325906	T	C	8.9243e-09	0.0241501416430595	-0.357313663272959	0.0621425873968172	KANSL1-AS1	5494	biofsci
rs76347593	17	44855547	T	C	9.6971e-11	0.0241003787878788	-0.494430755819814	0.0764012602672973	KANSL1-AS1	3642	biofsci
rs80067508	17	43901665	C	T	2.8157e-09	0.03985914659407	-0.338355254599074	0.0569449080411785	KANSL1-AS1	4029	biofsci
rs9893586	17	43548671	A	C	7.8334e-87	0.280285150040942	-0.465254129381504	0.0235557398730965	KANSL1-AS1	4467	biofsci
