## Supplementary material for "Multi-level Regulatory Roles of Lactate Metabolism Gene Network in Oral Cancer: Machine Learning Insights": KANSL1.csv

SNP	CHR	BP	effect_allele	other_allele	P	EAF	BETA	SE	gene	samplesize	source
rs12951057	17	44794558	G	C	1.657e-43	0.146422851041111	-0.451986785190785	0.03267949194852	KANSL1	3746	biofsci
rs138628515	17	44289781	A	T	6.4597e-09	0.137291231732777	-0.0781676710014482	0.0134672003517131	KANSL1	23276	biofsci
rs142770499	17	44853211	T	C	7.4323e-14	0.0136598572483387	0.714888590931893	0.0955707856650749	KANSL1	4063	biofsci
rs145447536	17	43857449	T	C	8.7e-10	0.0183517225850034	0.348398330298763	0.0568192067939989	KANSL1	8597	biofsci
rs2074405	17	44866001	A	C	2.0994e-08	0.202806448861213	0.0911700455344612	0.0162699060486939	KANSL1	11683	biofsci
rs2532233	17	44273218	T	C	2.3751e-28	0.19354526446217	0.114222167779563	0.0103434001430375	KANSL1	29942	biofsci
rs62074125	17	44852612	C	A	3.8813e-23	0.26970253867852	0.105374951290767	0.0106363064156783	KANSL1	22439	biofsci
