## Supplementary material for "Multi-level Regulatory Roles of Lactate Metabolism Gene Network in Oral Cancer: Machine Learning Insights": KANSL1L.csv

SNP	CHR	BP	effect_allele	other_allele	P	EAF	BETA	SE	gene	samplesize	source
rs7585265	2	210885022	T	C	2.1375e-09	0.358149498290052	-0.0621202868816715	0.0103762088063191	KANSL1L	20202	biofsci
