## Supplementary material for "Multi-level Regulatory Roles of Lactate Metabolism Gene Network in Oral Cancer: Machine Learning Insights": KANSL2.csv

SNP	CHR	BP	effect_allele	other_allele	P	EAF	BETA	SE	gene	samplesize	source
rs10492081	12	48474853	G	A	2.2056e-15	0.180051862151903	0.0910439886318475	0.0114818256907014	KANSL2	25690	biofsci
rs10783249	12	48775764	C	T	6.0846e-31	0.283818918712243	0.114198585981811	0.00987304814526281	KANSL2	25235	biofsci
rs10783284	12	49152036	A	G	1.2577e-23	0.332744560111241	-0.0938040195008264	0.00936270643492064	KANSL2	25690	biofsci
rs11168635	12	48951718	G	A	1.488e-10	0.0905366806975346	0.0985010620413844	0.0153746955595524	KANSL2	25689	biofsci
rs11168702	12	49117316	G	A	3.9072e-47	0.948484586449911	0.309511785163302	0.0214648070434691	KANSL2	22210	biofsci
rs11168719	12	49145155	A	G	9.9573e-15	0.405719528979966	-0.070158707524671	0.00906478384493856	KANSL2	25237	biofsci
rs117899502	12	48754201	A	G	7.8664e-10	0.0276514777107838	0.190759960866278	0.0310289796132402	KANSL2	19315	biofsci
rs12299955	12	49064459	A	T	3.1316e-292	0.723862006492036	0.361320782138689	0.00988977035973069	KANSL2	25575	biofsci
rs12822085	12	48588782	A	G	3.2116e-17	0.753429290841445	-0.0863716201179918	0.0102355446669975	KANSL2	25690	biofsci
rs142539702	12	49113734	A	G	3.5156e-12	0.0208065082523704	-0.270993287394479	0.0389615676157344	KANSL2	16167	biofsci
rs146137539	12	49140348	T	C	1.12e-10	0.0350128706263705	-0.175184330361424	0.0271616246277228	KANSL2	20059	biofsci
rs147245759	12	49136167	T	C	6.0606e-18	0.0258811929997535	0.276215580348518	0.0320012489687094	KANSL2	19366	biofsci
rs17238458	12	49048506	T	C	2.6698e-22	0.032334798209894	0.251226161845168	0.02586627148985	KANSL2	23884	biofsci
rs184284886	12	48958088	T	C	3.0587e-12	0.97760798047331	0.248973216543115	0.0356945730588973	KANSL2	17927	biofsci
rs192680457	12	49118102	T	C	3.2538e-11	0.0353423882286361	-0.196308130391134	0.0295889864181376	KANSL2	16751	biofsci
rs4365092	12	49033041	A	C	2.0097e-10	0.0456482320942883	-0.148197352632443	0.0233000051305645	KANSL2	21141	biofsci
rs61244025	12	48999215	G	A	1.2075e-21	0.36088504577823	-0.0977884801125281	0.0102318102510676	KANSL2	20707	biofsci
rs61942010	12	49021229	G	A	1.6263e-13	0.0548713874267554	-0.165211302070836	0.0223975844353993	KANSL2	19219	biofsci
rs7312017	12	48954225	G	C	1.5396e-14	0.549045040980525	-0.0681434375671251	0.00886799374913785	KANSL2	25679	biofsci
rs75485589	12	49240548	T	C	9.7043e-10	0.0779127262253372	0.114308094863623	0.0186955112465446	KANSL2	19912	biofsci
rs77539645	12	49125564	T	C	7.252e-16	0.0391371340523883	-0.2159432963724	0.0267717107861792	KANSL2	18551	biofsci
