## Supplementary material for "Multi-level Regulatory Roles of Lactate Metabolism Gene Network in Oral Cancer: Machine Learning Insights": KANSL3.csv

SNP	CHR	BP	effect_allele	other_allele	P	EAF	BETA	SE	gene	samplesize	source
rs115222652	2	97139886	A	C	1.3955e-09	0.281766580362478	0.0807656267927896	0.0133364641335518	KANSL3	13891	biofsci
rs2579499	2	97232656	G	C	3.5266e-16	0.382767081917705	0.0832611925077002	0.0102112108938913	KANSL3	20297	biofsci
