## Supplementary material for "Multi-level Regulatory Roles of Lactate Metabolism Gene Network in Oral Cancer: Machine Learning Insights": KARS.csv

SNP	CHR	BP	effect_allele	other_allele	P	EAF	BETA	SE	gene	samplesize	source
rs11647615	16	75674869	C	G	6.1241e-14	0.114275468991809	-0.102485316384185	0.013655059276003	KARS	26493	biofsci
rs60415088	16	75685695	T	G	6.8753e-20	0.0443913625071661	0.193774500326381	0.0212243970652568	KARS	26165	biofsci
