## Supplementary material for "Multi-level Regulatory Roles of Lactate Metabolism Gene Network in Oral Cancer: Machine Learning Insights": KAT2A.csv

SNP	CHR	BP	effect_allele	other_allele	P	EAF	BETA	SE	gene	samplesize	source
rs35184688	17	40272406	C	G	1.8234e-19	0.243403559010023	-0.138674142452458	0.0153686211601714	KAT2A	11495	biofsci
