## Supplementary material for "Multi-level Regulatory Roles of Lactate Metabolism Gene Network in Oral Cancer: Machine Learning Insights": KAT2B.csv

SNP	CHR	BP	effect_allele	other_allele	P	EAF	BETA	SE	gene	samplesize	source
rs112788094	3	20659080	A	G	1.1884e-09	0.0465097402597403	0.130160229980345	0.0214015965635741	KAT2B	24616	biofsci
rs115176719	3	20113620	A	G	4.2788e-16	0.0286506075463654	-0.222264287207702	0.0273377719404822	KAT2B	24040	biofsci
rs116804152	3	19992812	A	C	7.2062e-17	0.0135734210001992	-0.351468880458876	0.0421253781982017	KAT2B	21044	biofsci
rs11923928	3	20152772	A	G	2.419e-66	0.213668307715435	-0.182638625574433	0.0106151920661207	KAT2B	26410	biofsci
rs12638247	3	20101137	T	C	3.0895e-75	0.225083056478405	-0.191655042869184	0.0104423678662052	KAT2B	26289	biofsci
rs13068270	3	20548418	G	C	1.0447e-11				KAT2B	5075	biofsci
rs139267216	3	20420791	T	C	5.8214e-13	0.0395508597139643	-0.166338506421081	0.0230878197847322	KAT2B	24693	biofsci
rs144665869	3	20154656	G	C	1.263e-13				KAT2B	5075	biofsci
rs149906023	3	20304939	G	T	5.1477e-11	0.0339676735779283	-0.165308768723595	0.0251745631194084	KAT2B	24043	biofsci
rs150041206	3	20111954	A	G	1.3197e-21	0.0320301647152213	0.242527367988929	0.025400323410583	KAT2B	24996	biofsci
rs17626938	3	20080132	G	A	2.7954e-35	0.0997336377473364	0.181112763218869	0.0146122313926121	KAT2B	26081	biofsci
rs17797343	3	20159193	G	T	8.6148e-13	0.0636802310118166	0.127702906261882	0.0178580487011442	KAT2B	26295	biofsci
rs182280330	3	20000971	C	T	1.6804e-11	0.0146239554317549	-0.466349385664846	0.0692807311611199	KAT2B	7229	biofsci
rs1915923	3	20088648	G	A	2.4184e-39	0.60744569636427	0.118706286427058	0.00904532224079382	KAT2B	25628	biofsci
rs269390	3	19829125	T	C	2.7274e-19	0.0418983078358966	0.201972885921147	0.0224929155535055	KAT2B	24619	biofsci
rs2948085	3	20098119	T	C	1.2491e-129	0.158254725844639	0.288786029176763	0.0119215332451324	KAT2B	26410	biofsci
rs2948109	3	20038883	G	A	2.5426e-25	0.586274288721013	0.0918636447989372	0.00883508163412107	KAT2B	26408	biofsci
rs35551988	3	20333004	A	C	2.3042e-14	0.0148979891384119	0.302213054137511	0.0395950336893734	KAT2B	21731	biofsci
rs56768621	3	20092983	A	G	5.2519e-40	0.257705479452055	-0.132529240345586	0.0100108955203072	KAT2B	26081	biofsci
rs59608357	3	20495570	A	T	5.5884e-17	0.114563631450959	-0.114837679448286	0.0137145818243827	KAT2B	26206	biofsci
rs62235004	3	20768968	T	C	1.2571e-08	0.264006659697216	-0.057031872625375	0.0100203585328159	KAT2B	25628	biofsci
rs6550227	3	19976253	G	A	2.146e-15	0.323011011311962	-0.0738084255485376	0.00930467772030377	KAT2B	26410	biofsci
rs679267	3	20524807	G	A	4.4055e-09	0.302333884546001	0.0555973516078196	0.00947418359794482	KAT2B	26409	biofsci
rs6805673	3	20185804	G	A	9.5668e-13	0.318384608234966	-0.0741892756632089	0.0103957508110711	KAT2B	21319	biofsci
rs71316238	3	19972827	A	G	1.0652e-10	0.0830098934550989	0.102480218851138	0.0158699525901878	KAT2B	26081	biofsci
rs73819092	3	20092873	A	G	3.8894e-08	0.0333080280888214	-0.354217369814535	0.0644535491046701	KAT2B	3738	biofsci
rs75482782	3	20162869	G	T	1.8832e-08	0.076277605038667	0.0949438100518335	0.0168861043026062	KAT2B	24887	biofsci
rs7638871	3	20076903	G	A	1.4637e-28	0.0339193579208867	-0.268739042961201	0.024241080538801	KAT2B	25966	biofsci
rs76495070	3	20390779	A	C	3.1501e-14	0.0219475051509451	0.242661074133547	0.0319627336846083	KAT2B	22800	biofsci
rs7650521	3	20014747	T	C	1.6108e-12	0.0323492589152296	0.180158757641068	0.0255012608661469	KAT2B	24562	biofsci
rs76740994	3	20573772	G	T	1.953e-12	0.133688224411976	-0.0901902235859652	0.0128151160285835	KAT2B	26288	biofsci
rs9836629	3	20409145	G	T	4.1253e-08	0.51043947745979	-0.047857220239012	0.00872447227896087	KAT2B	26287	biofsci
rs9871864	3	20352766	C	T	1.6622e-23	0.468018339659514	-0.0871250488947867	0.00872009136896967	KAT2B	26410	biofsci
