## Supplementary material for "Multi-level Regulatory Roles of Lactate Metabolism Gene Network in Oral Cancer: Machine Learning Insights": KAT5.csv

SNP	CHR	BP	effect_allele	other_allele	P	EAF	BETA	SE	gene	samplesize	source
rs502468	11	65525119	T	G	3.7526e-12	0.496130907443757	-0.0560486937175056	0.00806908822468804	KAT5	30719	biofsci
