## Supplementary material for "Multi-level Regulatory Roles of Lactate Metabolism Gene Network in Oral Cancer: Machine Learning Insights": KAT6A.csv

SNP	CHR	BP	effect_allele	other_allele	P	EAF	BETA	SE	gene	samplesize	source
rs117728641	8	41910089	A	C	1.9566e-28	0.0584288990825688	-0.210765366034023	0.0190563707411346	KAT6A	25027	biofsci
rs13249022	8	41769333	C	G	1.3223e-34	0.466179788169617	-0.109947892309525	0.00896121965470935	KAT6A	25020	biofsci
rs140974853	8	41894963	C	A	3.8674e-08	0.0261826671855023	0.186315199471766	0.0338939784376507	KAT6A	17070	biofsci
rs2020918	8	42072438	A	G	2.4366e-18	0.321564132436394	0.0828512495148737	0.00948486560140968	KAT6A	25476	biofsci
rs4737024	8	41773598	C	G	4.9195e-113	0.392109534312705	-0.216264778884242	0.00957169445628712	KAT6A	22896	biofsci
rs72640392	8	41810773	G	T	6.7808e-12	0.0360314897052887	0.190481382323859	0.0277580633505085	KAT6A	18683	biofsci
rs72640400	8	41849906	T	C	4.6703e-10	0.0410292408985283	0.158943721443744	0.0255130453849571	KAT6A	19523	biofsci
rs77874416	8	41923788	A	G	1.6403e-08	0.0319814714433549	0.16393064341491	0.0290332861192125	KAT6A	19160	biofsci
