## Supplementary material for "Multi-level Regulatory Roles of Lactate Metabolism Gene Network in Oral Cancer: Machine Learning Insights": KAT6B.csv

SNP	CHR	BP	effect_allele	other_allele	P	EAF	BETA	SE	gene	samplesize	source
rs2485957	10	76496963	C	T	1.5665e-11	0.230390306507625	-0.0707918620610561	0.0105009066322118	KAT6B	25573	biofsci
