## Supplementary material for "Multi-level Regulatory Roles of Lactate Metabolism Gene Network in Oral Cancer: Machine Learning Insights": KAT8.csv

SNP	CHR	BP	effect_allele	other_allele	P	EAF	BETA	SE	gene	samplesize	source
rs1060506	16	31133449	T	C	2.142e-152	0.677657406009361	0.248780655640687	0.0094608513770521	KAT8	25573	biofsci
rs11574947	16	30524676	T	C	5.5679e-10	0.194594479649556	-0.073699008929438	0.0118827204749021	KAT8	22594	biofsci
rs142366936	16	31256985	A	G	3.9921e-08	0.0186256010712764	0.230611926223579	0.0419958709638117	KAT8	15510	biofsci
rs147208188	16	31145037	A	G	2.9991e-17	0.0243860918415117	0.257699812106471	0.0305092951135925	KAT8	22578	biofsci
rs148603263	16	30554096	C	T	1.7038e-15	0.027842420212766	0.2249179046068	0.0282510493891526	KAT8	23145	biofsci
rs2884737	16	31105554	C	A	6.3882e-34	0.241335966959957	-0.137288311703215	0.0113078256900762	KAT8	21357	biofsci
rs3764322	16	30528611	G	A	2.0149e-10	0.727241820654348	0.0650687056310821	0.01023060684115	KAT8	24083	biofsci
rs55742763	16	31340368	G	A	6.7729e-14	0.506059576395968	0.0662686123586148	0.00884501379549595	KAT8	25568	biofsci
rs72800845	16	31020921	A	G	8.2374e-11	0.22541800889707	-0.0693075068569189	0.0106690948194946	KAT8	25157	biofsci
rs74792333	16	31332129	T	C	3.9142e-25	0.0441394848686569	0.261342318972293	0.0252348614356623	KAT8	18610	biofsci
rs79411291	16	31450870	G	A	2.1336e-08	0.0344661817573781	0.143143044297893	0.0255571505111487	KAT8	23003	biofsci
