## Supplementary material for "Multi-level Regulatory Roles of Lactate Metabolism Gene Network in Oral Cancer: Machine Learning Insights": KATNA1.csv

SNP	CHR	BP	effect_allele	other_allele	P	EAF	BETA	SE	gene	samplesize	source
rs139355020	6	150013841	G	C	3.5843e-08				KATNA1	5075	biofsci
rs181613183	6	150084214	A	G	8.9745e-31	0.0680501930501931	0.418278473132133	0.0362673389113284	KATNA1	5994	biofsci
