## Supplementary material for "Multi-level Regulatory Roles of Lactate Metabolism Gene Network in Oral Cancer: Machine Learning Insights": KATNAL1.csv

SNP	CHR	BP	effect_allele	other_allele	P	EAF	BETA	SE	gene	samplesize	source
rs113535520	13	30910253	T	C	2.4223e-11	0.0350360183366077	-0.153528191575632	0.0229904897610974	KATNAL1	27980	biofsci
rs139021817	13	30780217	T	C	1.8249e-10	0.0593538528705523	0.11406295292624	0.0178905440940837	KATNAL1	27980	biofsci
rs142171688	13	30786026	G	A	1.1548e-09	0.0134899912967798	-0.404120619413532	0.0663984061603161	KATNAL1	8522	biofsci
rs2149849	13	30945281	C	A	1.189e-21	0.799428764703672	-0.0948306457922247	0.00992066511755795	KATNAL1	31684	biofsci
rs78672135	13	30889413	G	C	3.862e-09				KATNAL1	5075	biofsci
rs9508691	13	30856274	G	T	4.2879e-36	0.322725556813892	-0.106785479703223	0.00851300879344564	KATNAL1	31565	biofsci
rs9508701	13	30887663	T	C	6.2851e-74	0.44174903228231	-0.145503575266158	0.00799949284275516	KATNAL1	31684	biofsci
rs9508712	13	30922650	A	G	1.9839e-11	0.0138414865377323	-0.250925555050108	0.0374119299026565	KATNAL1	26171	biofsci
rs9550553	13	30889050	G	A	3.5102e-17	0.0360647792900125	0.185047819450473	0.0219557935799427	KATNAL1	29836	biofsci
rs9551866	13	30769735	A	G	1.4942e-17	0.630068773723176	-0.0701668941823017	0.00822830773172697	KATNAL1	31684	biofsci
