## Supplementary material for "Multi-level Regulatory Roles of Lactate Metabolism Gene Network in Oral Cancer: Machine Learning Insights": KATNAL2.csv

SNP	CHR	BP	effect_allele	other_allele	P	EAF	BETA	SE	gene	samplesize	source
rs1025562	18	44739977	C	A	9.7352e-13	0.0576707950459449	-0.125164383680607	0.0175442773794689	KATNAL2	29891	biofsci
rs2289130	18	44626630	G	T	1.0558e-28	0.0826787928896238	0.160880699548189	0.0144736761203545	KATNAL2	31470	biofsci
rs9962523	18	44486414	A	T	5.1587e-10	0.540601759220809	0.0497995081807038	0.00801369553782466	KATNAL2	31350	biofsci
