## Supplementary material for "Multi-level Regulatory Roles of Lactate Metabolism Gene Network in Oral Cancer: Machine Learning Insights": KATNB1.csv

SNP	CHR	BP	effect_allele	other_allele	P	EAF	BETA	SE	gene	samplesize	source
rs117159984	16	57835325	T	C	1.062e-09	0.0151051234945907	0.357252108745582	0.058567839723529	KATNB1	9798	biofsci
rs2967125	16	57760824	T	C	3.434e-10	0.0299943406904358	-0.357437294064729	0.0569376195206412	KATNB1	5301	biofsci
rs2967126	16	57761711	C	A	3.9757e-09	0.733258809751943	-0.0686511794306079	0.0116652528301317	KATNB1	18786	biofsci
rs2967154	16	57780156	T	C	8.9551e-10	0.0277564937552678	-0.163237176336074	0.0266427028898912	KATNB1	26102	biofsci
rs2967169	16	57802191	G	A	4.1325e-09	0.408901569186876	0.0638723315976492	0.0108646739352003	KATNB1	17525	biofsci
rs58845971	16	57771337	G	A	2.5322e-50	0.11701688264753	0.235795613060145	0.0158063262049461	KATNB1	19369	biofsci
