## Supplementary material for "Multi-level Regulatory Roles of Lactate Metabolism Gene Network in Oral Cancer: Machine Learning Insights": KATNBL1.csv

SNP	CHR	BP	effect_allele	other_allele	P	EAF	BETA	SE	gene	samplesize	source
rs12910583	15	34427669	C	T	1.073e-12	0.058627198232207	0.148600548499718	0.0208685187759406	KATNBL1	20803	biofsci
rs144570845	15	34446464	A	C	3.5608e-12	0.0154423592493298	0.434945764201191	0.0625479254797651	KATNBL1	8406	biofsci
rs347896	15	34647568	C	T	1.3612e-08	0.315494757412905	-0.0539040658332943	0.00949332802051642	KATNBL1	25690	biofsci
rs4780236	15	34546259	G	A	3.1496e-11	0.242241054613936	0.0684470496307867	0.0103089116258188	KATNBL1	25631	biofsci
rs6495619	15	34501871	A	G	2.9807e-94	0.236517719568567	0.213824083542159	0.0103817753624307	KATNBL1	25690	biofsci
rs74010057	15	34604130	G	C	2.6437e-13	0.135877045419789	-0.0949716502100717	0.0129898854100656	KATNBL1	25237	biofsci
rs79335799	15	34417030	T	C	1.3187e-10	0.120662100456621	0.0875813450599256	0.0136313377525176	KATNBL1	25361	biofsci
