## Supplementary material for "Multi-level Regulatory Roles of Lactate Metabolism Gene Network in Oral Cancer: Machine Learning Insights": KAZN.csv

SNP	CHR	BP	effect_allele	other_allele	P	EAF	BETA	SE	gene	samplesize	source
rs10927633	1	15347654	G	C	8.6598e-39	0.258737164474869	0.144165186539644	0.0110670699374079	KAZN	21285	biofsci
rs111601665	1	15313853	A	G	4.9436e-14	0.0250816612225852	0.237862571018905	0.0315739790295222	KAZN	20511	biofsci
rs114355911	1	15217692	T	C	1.6632e-10	0.0434498450813323	0.157752739746107	0.0246885987990214	KAZN	19737	biofsci
rs115729607	1	15240101	T	C	2.3156e-11	0.0363351162312281	-0.185587417230327	0.0277638443010438	KAZN	18525	biofsci
rs115945667	1	15260020	A	G	1.478e-49	0.0579679721705752	0.356787586900854	0.024108083847485	KAZN	15754	biofsci
rs116834729	1	15336408	A	G	1.5326e-22	0.0267190569744597	0.288886921783955	0.0295721034900506	KAZN	21986	biofsci
rs12569359	1	15259397	A	G	5.2661e-209	0.0967153970461122	-0.460496315247976	0.0149259793610779	KAZN	25690	biofsci
rs12729959	1	15283773	T	C	2.7735e-215	0.195798255879799	-0.348984342021892	0.0111437849702838	KAZN	25570	biofsci
rs138975549	1	15188932	C	T	1.1054e-09	0.0131156316916488	-0.438118296308869	0.071901645464505	KAZN	7472	biofsci
rs1404062	1	15246399	C	T	4.0256e-32	0.0475846054284518	-0.246111668246581	0.0208616944764125	KAZN	25350	biofsci
rs140465834	1	15296561	T	C	4.1475e-09	0.0146461972825128	0.272840088365825	0.0464147948158184	KAZN	16082	biofsci
rs141274719	1	15240222	A	G	8.1587e-33	0.0131578947368421	-0.643978077605933	0.0539761019886289	KAZN	13217	biofsci
rs142274241	1	15366403	A	G	4.8316e-08	0.0169937369519833	-0.283954781101253	0.0520311469016845	KAZN	11056	biofsci
rs142841869	1	15303079	T	C	3.8077e-35	0.0147058823529412	-0.906453060866001	0.073280116806875	KAZN	6426	biofsci
rs144167409	1	15290356	C	T	6.5528e-20	0.0251696986152593	0.31175677261167	0.0341280991156631	KAZN	17496	biofsci
rs149391544	1	15245758	T	C	3.1096e-16	0.021831955922865	0.338942518598273	0.0414902950837626	KAZN	13601	biofsci
rs189187300	1	15362626	T	C	4.1153e-20	0.0353106622347226	-0.257772398784148	0.0280648018796229	KAZN	18636	biofsci
rs2096387	1	15359323	C	T	3.8819e-18	0.112612782664502	0.121451811500665	0.0139884375684629	KAZN	25570	biofsci
rs2744867	1	15118652	T	C	5.4979e-21	0.543009934152933	0.0837915073890644	0.00891465400498595	KAZN	25354	biofsci
rs2801181	1	15208578	T	A	1.0782e-24	0.747395636747943	-0.104396636787479	0.0101761026208675	KAZN	25575	biofsci
rs2803395	1	15199489	T	A	2.8764e-22	0.475454864222543	0.0873485014710683	0.0090005462730884	KAZN	24748	biofsci
rs2803403	1	15234332	C	T	1.0532e-54	0.57468397806884	-0.139937058661837	0.00898397300140834	KAZN	25345	biofsci
rs41301991	1	15287168	T	C	2.9492e-09	0.0245444258009131	0.1725321976865	0.0290727437335075	KAZN	24708	biofsci
rs41491744	1	15208306	G	T	5.7264e-16	0.0519979096317736	0.166568706733086	0.0205764853717787	KAZN	23957	biofsci
rs4661309	1	15301165	G	A	1.7237e-20	0.960737800154919	0.240446471178978	0.0259152067404214	KAZN	19737	biofsci
rs4661556	1	15318409	T	C	1.8063e-08	0.0216472337065081	-0.1905407898649	0.0338468407256239	KAZN	20608	biofsci
rs55976914	1	15298570	T	G	4.2834e-18	0.0345286885245902	0.286686066862941	0.0330622489491461	KAZN	13721	biofsci
rs61773639	1	15277493	T	C	2.9765e-10	0.0200547211549657	0.249216219238699	0.0395575021410294	KAZN	16259	biofsci
rs6682549	1	15265530	G	A	1.6769846438804e-308	0.63330785400344	-0.357258075507683	0.00923486332214101	KAZN	25246	biofsci
rs6687591	1	15228237	T	G	2.2439e-13	0.0527684307127562	-0.146012743514375	0.0199106476551633	KAZN	25233	biofsci
rs6704465	1	15138001	A	G	9.6541e-57	0.157559472358976	-0.192212233738558	0.0121090776858491	KAZN	25690	biofsci
rs72638345	1	15218452	G	A	3.4759e-08	0.0144844890510949	0.368457396136517	0.0668027768758642	KAZN	7849	biofsci
rs72639822	1	15338235	T	C	2.1336e-08	0.0910007610350076	0.0864695334726977	0.015438231293108	KAZN	25361	biofsci
rs72646001	1	14885654	C	T	4.6239e-08	0.0666098595061934	-0.10188493173837	0.0186428302754516	KAZN	23139	biofsci
rs7531035	1	15315176	A	G	2.4114e-81	0.150920963236959	-0.235946749583247	0.0123517455794981	KAZN	25575	biofsci
rs77436600	1	15359710	A	G	5.1291e-16	0.141749075262324	-0.102788632622351	0.0126768083249903	KAZN	25575	biofsci
rs804136	1	15133668	C	A	3.3107e-09	0.656884016596247	0.055336650421519	0.00935435973046166	KAZN	25352	biofsci
