## Supplementary material for "Multi-level Regulatory Roles of Lactate Metabolism Gene Network in Oral Cancer: Machine Learning Insights": KB-431C1.3.csv

SNP	CHR	BP	effect_allele	other_allele	P	EAF	BETA	SE	gene	samplesize	source
rs116642300	8	103361336	C	T	3.4164e-10	0.0290634867874356	0.373991034402508	0.0595650428277364	KB-431C1.3	4994	biofsci
rs117695477	8	103356239	A	G	5.4875e-21	0.0163064833005894	0.754080724865738	0.0802264745479219	KB-431C1.3	4843	biofsci
rs11778118	8	103550614	C	T	7.9861e-15	0.711077554497232	0.177595933064602	0.0228627985767842	KB-431C1.3	4656	biofsci
rs12155739	8	103096978	T	C	2.5511e-11	0.0241690286008761	0.476483087814351	0.0714303192837752	KB-431C1.3	4155	biofsci
rs13278473	8	103297022	C	T	1.4573e-30	0.142720562927837	-0.329244448640961	0.0286518769702869	KB-431C1.3	4978	biofsci
rs1968473	8	103557365	T	G	2.3832e-12	0.192079731209181	-0.178138936728459	0.0254128415544608	KB-431C1.3	4989	biofsci
rs2436911	8	103588225	T	G	4.1928e-09	0.612421109691408	0.124994851040386	0.0212702886140365	KB-431C1.3	4656	biofsci
rs2445950	8	103325089	C	T	4.6143e-13	0.233851787534448	-0.171141788766471	0.0236511088523474	KB-431C1.3	4989	biofsci
rs2853231	8	103251997	A	G	1.9168e-200	0.748994701041001	0.697090154451618	0.0230770300509356	KB-431C1.3	4994	biofsci
rs29000295	8	103216171	C	A	2.5204e-31	0.0548007763443315	0.511997109242153	0.0439780717604344	KB-431C1.3	4991	biofsci
rs3018453	8	103456078	T	C	3.0038e-21	0.190731040765202	-0.241331772691186	0.0255042877801811	KB-431C1.3	4980	biofsci
rs34524601	8	103544073	A	G	1.6804e-11	0.0747519542994588	0.256142802584408	0.0380508055416852	KB-431C1.3	4993	biofsci
rs34630880	8	103585558	G	A	1.7827e-11	0.0503347227485159	0.337153811262727	0.0501500559673247	KB-431C1.3	4159	biofsci
rs4734058	8	103524176	T	C	1.932e-39	0.159945882971927	0.358698163828097	0.0272973550141622	KB-431C1.3	4994	biofsci
rs62523144	8	103450602	T	C	1.7517e-23	0.187868035633399	0.255865996152924	0.0256217013461367	KB-431C1.3	4992	biofsci
rs62524308	8	103276851	C	A	6.2552e-13	0.0335616147007529	0.399899611647798	0.0555809825915299	KB-431C1.3	4990	biofsci
rs6468827	8	103453516	C	T	1.0088e-19	0.202902653531121	-0.226135223004722	0.0248831108402075	KB-431C1.3	4993	biofsci
rs79604767	8	103206840	C	A	3.7061e-19	0.940118517400166	-0.377244505049602	0.0421718989703761	KB-431C1.3	4994	biofsci
