## Supplementary material for "Multi-level Regulatory Roles of Lactate Metabolism Gene Network in Oral Cancer: Machine Learning Insights": KB-431C1.4.csv

SNP	CHR	BP	effect_allele	other_allele	P	EAF	BETA	SE	gene	samplesize	source
rs117138734	8	103213636	C	T	1.3796e-29	0.0165076089760124	0.908397368672624	0.0804197498758486	KB-431C1.4	4762	biofsci
rs117677774	8	103222989	T	C	1.086e-13	0.156599682502807	-0.20116968470885	0.0270756920966433	KB-431C1.4	5164	biofsci
rs11778118	8	103550614	C	T	2.5743e-12	0.711077554497232	0.151946661615345	0.0217091469904196	KB-431C1.4	5164	biofsci
rs118022717	8	103201398	A	C	3.4133e-13	0.0250241057899812	-0.482210081439725	0.0662658661572544	KB-431C1.4	4667	biofsci
rs12155739	8	103096978	T	C	4.9179e-11	0.0241690286008761	0.469547203811896	0.0714303192837752	KB-431C1.4	4155	biofsci
rs13278473	8	103297022	C	T	6.0404e-49	0.142720562927837	-0.401328433906623	0.0272930846485829	KB-431C1.4	5486	biofsci
rs13282110	8	103742887	G	T	1.0577e-08	0.586269319110834	-0.117237937239644	0.0204918438858358	KB-431C1.4	4909	biofsci
rs145618264	8	103660573	T	C	1.1288e-20	0.980972564032449	0.681254505127974	0.0730708882280735	KB-431C1.4	5017	biofsci
rs16869173	8	103187345	G	T	1.7571e-10	0.0307728725292934	0.352238701955008	0.0551985805329648	KB-431C1.4	5502	biofsci
rs2436918	8	103594082	A	T	1.1364e-08	0.0488055281342547	0.274408367768554	0.048065083422703	KB-431C1.4	4662	biofsci
rs2436953	8	103634825	T	A	1.0295e-08	0.422366930917327	-0.110545290568987	0.0193068603959318	KB-431C1.4	5498	biofsci
rs2853231	8	103251997	A	G	5.0678e-224	0.748994701041001	0.70249509836358	0.0219858819408922	KB-431C1.4	5502	biofsci
rs28928581	8	103234009	C	T	9.4995e-10	0.0574920686569592	-0.25052565866508	0.040952294019629	KB-431C1.4	5502	biofsci
rs29000295	8	103216171	C	A	4.6684e-30	0.0548007763443315	0.477233472706808	0.0418974999084156	KB-431C1.4	5499	biofsci
rs2925785	8	103313535	T	A	2.7208e-54	0.0290981785872945	0.879979841478959	0.0567158112789037	KB-431C1.4	5502	biofsci
rs34630880	8	103585558	G	A	2.1685e-11	0.0503347227485159	0.316917094189808	0.0473420414970882	KB-431C1.4	4667	biofsci
rs35487336	8	103365318	T	C	1.8302e-09	0.029084261259764	0.341071603299105	0.056728972822232	KB-431C1.4	5502	biofsci
rs4734058	8	103524176	T	C	7.8077e-84	0.159945882971927	0.504516158886375	0.0260066578461494	KB-431C1.4	5502	biofsci
rs4734635	8	103537322	T	A	7.6583e-12	0.0495848529525879	0.300771770362907	0.0439410028434173	KB-431C1.4	5495	biofsci
rs62523141	8	103443585	T	C	1.1462e-31	0.233534673016611	0.272331054698962	0.0232578702813994	KB-431C1.4	5164	biofsci
rs62524308	8	103276851	C	A	1.8753e-16	0.0335616147007529	0.43578668878624	0.0529509949922528	KB-431C1.4	5498	biofsci
rs6989511	8	103538189	A	T	9.2352e-19	0.339620860239417	0.178239144850554	0.0201532241300009	KB-431C1.4	5489	biofsci
rs72681121	8	103111069	C	T	6.2996e-15	0.0294368782820305	0.495227211879163	0.0635085808662909	KB-431C1.4	4339	biofsci
rs76081441	8	103313114	G	A	1.3724e-08	0.0552738758207963	-0.236943424988041	0.0417396418672892	KB-431C1.4	5496	biofsci
rs7814681	8	103489487	T	G	1.3135e-35	0.402117700351063	-0.242213833917083	0.0194472724724472	KB-431C1.4	5499	biofsci
rs7833656	8	103127270	C	T	1.5779e-09	0.405163666428652	-0.117210669053286	0.0194182782017008	KB-431C1.4	5502	biofsci
rs7836803	8	103450304	T	C	2.4792e-34	0.0737300049393974	-0.445705628345254	0.0364782318753072	KB-431C1.4	5502	biofsci
