## Supplementary material for "Multi-level Regulatory Roles of Lactate Metabolism Gene Network in Oral Cancer: Machine Learning Insights": KB-1027C11.4.csv

SNP	CHR	BP	effect_allele	other_allele	P	EAF	BETA	SE	gene	samplesize	source
rs9610631	22	22281243	T	C	9.0755e-11	0.118635111161439	-0.191094642322774	0.0294835440372102	KB-1027C11.4	5501	biofsci
