## Supplementary material for "Multi-level Regulatory Roles of Lactate Metabolism Gene Network in Oral Cancer: Machine Learning Insights": KB-1460A1.1.csv

SNP	CHR	BP	effect_allele	other_allele	P	EAF	BETA	SE	gene	samplesize	source
rs7011364	8	102134228	A	C	1.8979e-13	0.115931909111497	0.246650296586371	0.0335309474824795	KB-1460A1.1	4339	biofsci
