## Supplementary material for "Multi-level Regulatory Roles of Lactate Metabolism Gene Network in Oral Cancer: Machine Learning Insights": KB-1460A1.5.csv

SNP	CHR	BP	effect_allele	other_allele	P	EAF	BETA	SE	gene	samplesize	source
rs117040193	8	102211506	C	T	3.574e-43	0.0152015862524785	1.24729747169543	0.0905433097189567	KB-1460A1.5	4074	biofsci
rs16899055	8	102169000	T	C	3.5256e-12	0.0835807433575106	-0.239560593951798	0.0344448653398033	KB-1460A1.5	5502	biofsci
