## Supplementary material for "Multi-level Regulatory Roles of Lactate Metabolism Gene Network in Oral Cancer: Machine Learning Insights": KB-1507C5.2.csv

SNP	CHR	BP	effect_allele	other_allele	P	EAF	BETA	SE	gene	samplesize	source
rs117868115	8	103868327	G	T	8.7446e-11	0.039870278519649	-0.457944126033284	0.070593042504861	KB-1507C5.2	2621	biofsci
rs12546520	8	103832256	A	G	7.1643e-25	0.166861694096331	-0.130223683006324	0.0126451630857835	KB-1507C5.2	22493	biofsci
rs146922070	8	103959357	A	G	7.8212e-11	0.043058516939114	-0.155136886418462	0.023853268307522	KB-1507C5.2	21327	biofsci
rs2513901	8	103800489	G	A	1.0295e-17	0.712672758855071	-0.0893173064816548	0.0104213598209758	KB-1507C5.2	22483	biofsci
rs2515197	8	104049397	G	A	5.9842e-09	0.453565223959514	-0.0551069700169671	0.00947343476310247	KB-1507C5.2	22479	biofsci
rs28594922	8	103901908	G	A	2.1169e-174	0.284190857272281	-0.294314749426924	0.0104536340604073	KB-1507C5.2	22492	biofsci
rs537217	8	103952433	G	A	1.2357e-20	0.381187931880829	0.0904318676096263	0.00970955341160079	KB-1507C5.2	22484	biofsci
rs605422	8	103945599	A	C	2.29e-14	0.029868904558546	-0.23059802193547	0.0302106670949129	KB-1507C5.2	18906	biofsci
rs6991188	8	103857774	C	T	5.8718e-30	0.185947761757379	0.137784368791495	0.0121177053596144	KB-1507C5.2	22495	biofsci
rs76268691	8	103801848	T	C	3.4961e-11	0.0237909516380655	-0.221114837975881	0.0333813671667569	KB-1507C5.2	19320	biofsci
