## Supplementary material for "Multi-level Regulatory Roles of Lactate Metabolism Gene Network in Oral Cancer: Machine Learning Insights": KB-1507C5.4.csv

SNP	CHR	BP	effect_allele	other_allele	P	EAF	BETA	SE	gene	samplesize	source
rs185999179	8	103923929	T	C	9.7164e-10	0.016082121471343	0.503694329831551	0.0823810686322906	KB-1507C5.4	4656	biofsci
rs2458286	8	103978699	C	T	3.6087e-09	0.338795144499981	0.118860019294358	0.0201413280623521	KB-1507C5.4	5502	biofsci
rs525817	8	103993578	C	T	1.0016e-16	0.560130031192454	0.159495084133927	0.0192051685933348	KB-1507C5.4	5502	biofsci
rs62525267	8	103964924	T	C	4.2862e-14	0.113090005732849	0.227324531266282	0.0301004384505551	KB-1507C5.4	5502	biofsci
rs72667289	8	104004628	C	T	8.5543e-110	0.110119272288065	0.677955322423855	0.0304527938202742	KB-1507C5.4	5502	biofsci
rs72671346	8	104148068	C	T	3.8054e-16	0.0447476929118398	0.375773838966317	0.0461377893286738	KB-1507C5.4	5495	biofsci
rs7844200	8	104116886	C	G	1.6697e-14	0.0927638532387136	0.25221460414536	0.0328665481887123	KB-1507C5.4	5500	biofsci
rs8079	8	104081226	A	G	3.1025e-12	0.54964485700327	-0.133605927620759	0.0191604657422571	KB-1507C5.4	5502	biofsci
