## Supplementary material for "Multi-level Regulatory Roles of Lactate Metabolism Gene Network in Oral Cancer: Machine Learning Insights": KB-1732A1.1.csv

SNP	CHR	BP	effect_allele	other_allele	P	EAF	BETA	SE	gene	samplesize	source
rs12547200	8	103863350	T	G	5.2515e-09	0.123122216350872	0.0833861963759327	0.0142806590700506	KB-1732A1.1	22709	biofsci
rs2679747	8	103858114	T	A	1.0217e-22	0.272042726655092	-0.103436697447887	0.0105442208248779	KB-1732A1.1	22709	biofsci
