## Supplementary material for "Multi-level Regulatory Roles of Lactate Metabolism Gene Network in Oral Cancer: Machine Learning Insights": KBTBD2.csv

SNP	CHR	BP	effect_allele	other_allele	P	EAF	BETA	SE	gene	samplesize	source
rs10264317	7	32818184	T	C	2.2288e-160	0.182502831257078	0.278051336284911	0.0103039602253449	KBTBD2	31565	biofsci
rs10281493	7	33153262	A	G	5.0046e-14	0.690273967454621	0.0647106420694778	0.00859142884618664	KBTBD2	31684	biofsci
rs10479832	7	32457928	A	G	3.191e-15	0.308031929923707	0.0870665280228138	0.0110444265755222	KBTBD2	19231	biofsci
rs10951379	7	33250923	G	T	5.5171e-31	0.717332481491225	0.102114590038637	0.00882199481975264	KBTBD2	31684	biofsci
rs111826580	7	32992894	T	C	1.8177e-10	0.0135512713048338	-0.41916398765003	0.065742963651625	KBTBD2	8654	biofsci
rs112660766	7	33416609	G	A	6.4472e-12	0.0211763050513578	-0.242921134052737	0.0353633025275846	KBTBD2	19289	biofsci
rs117203258	7	32923673	A	G	2.0638e-22	0.031929347826087	0.22857947247529	0.0234712510371292	KBTBD2	29363	biofsci
rs117487505	7	33163514	T	C	2.7612e-09	0.017999019127023	0.1981523608413	0.0333298056989337	KBTBD2	25465	biofsci
rs117560650	7	33119749	C	T	1.9468e-27	0.0265678912116907	0.27683442164054	0.025509520801362	KBTBD2	29710	biofsci
rs11768751	7	32364453	T	A	1.4553e-14	0.103049977351653	0.100685208104618	0.0130906217469664	KBTBD2	31567	biofsci
rs117742456	7	33495224	T	C	7.6996e-10	0.0183277721359834	0.202058606376073	0.0328491824837953	KBTBD2	25754	biofsci
rs117866606	7	32905117	T	C	3.0143e-33	0.0457096037342338	-0.256152316770599	0.0213220391035584	KBTBD2	25213	biofsci
rs13238974	7	33276257	A	G	2.1772e-09	0.0201736349097555	0.183297803830561	0.0306308056066177	KBTBD2	26960	biofsci
rs138321953	7	33035537	C	T	1.6201e-12	0.971928036513493	0.181882687691617	0.0257481968447482	KBTBD2	27642	biofsci
rs1419905	7	33512140	C	A	3.9696e-39	0.269089948288227	0.11743053560696	0.00897389044666433	KBTBD2	31568	biofsci
rs142893334	7	32685435	C	A	1.967e-12	0.0140579101972304	0.426044053563149	0.0605451417637489	KBTBD2	9841	biofsci
rs143931404	7	32851454	C	T	3.5826e-23	0.0202025265690796	-0.315012851100335	0.0317719824000822	KBTBD2	25023	biofsci
rs144672779	7	32948183	T	C	3.6558e-15	0.0152169297190176	0.382271139756477	0.0485954362550185	KBTBD2	14129	biofsci
rs145492539	7	33014148	T	C	3.3554e-10	0.0135464817668208	-0.338775372961807	0.0539339584101709	KBTBD2	12863	biofsci
rs147437407	7	32941859	T	C	3.9549e-80	0.0180408292451337	0.649616727175136	0.0342700770832746	KBTBD2	24032	biofsci
rs151024851	7	32968705	C	T	4.8727e-20	0.0255474452554745	-0.358136835307118	0.0390693308723006	KBTBD2	13158	biofsci
rs1590142	7	33122183	T	C	4.4569e-39	0.277129807873778	0.116279847968724	0.00889180007713606	KBTBD2	31568	biofsci
rs184276402	7	32772520	A	G	3.4516e-16	0.0209530087578868	-0.248237874978451	0.0304351084411377	KBTBD2	26313	biofsci
rs191440599	7	33054794	C	T	9.6799e-10	0.035746470411535	0.403637081500385	0.0660109378220329	KBTBD2	3329	biofsci
rs192277252	7	32952828	A	C	1.4093e-26	0.0234675165909885	-0.29795055769084	0.027924923633358	KBTBD2	27979	biofsci
rs215744	7	32447406	A	G	6.019e-12	0.0436037620431259	0.134789293211641	0.019593460557272	KBTBD2	31231	biofsci
rs3173734	7	32625526	G	T	1.5089e-16	0.751127649977447	-0.0758582314895273	0.00918869997208286	KBTBD2	31679	biofsci
rs34132710	7	33203064	C	T	7.8239e-15	0.0277883002326966	-0.217810614663384	0.0280311718548041	KBTBD2	23554	biofsci
rs35069853	7	32941257	C	T	1.9003e-14	0.0224504341065181	0.255215270819274	0.0333296685279765	KBTBD2	20509	biofsci
rs35655244	7	32873362	A	C	1.6769846438804e-308	0.335289619575607	-0.322236370644335	0.00847564436413104	KBTBD2	31230	biofsci
rs396983	7	32459374	G	T	2.4455e-17	0.652358413579239	0.073125537915028	0.00863286401376856	KBTBD2	29583	biofsci
rs4723205	7	32815801	G	A	6.9469e-11	0.0285566706021251	-0.202870313381859	0.0311064910579685	KBTBD2	18627	biofsci
rs62465243	7	32686105	A	G	4.7184e-12	0.0470889984560984	-0.14551654975772	0.021047260516318	KBTBD2	25154	biofsci
rs6462435	7	32952762	G	C	7.0321e-168	0.162446277151818	0.301162365440781	0.0109051210301334	KBTBD2	30902	biofsci
rs6462439	7	33005734	A	G	4.8414e-31	0.245271012899867	0.127338453393915	0.0109903381027684	KBTBD2	22362	biofsci
rs72555745	7	33060875	C	T	3.9719e-25	0.0220216967454882	0.315063909368926	0.0304262587512241	KBTBD2	25078	biofsci
rs76212094	7	32446402	A	G	2.5817e-09	0.0220156126655557	0.171912398482254	0.0288622800198536	KBTBD2	27877	biofsci
rs7782137	7	33044522	G	A	3.3726e-63	0.197316103379722	-0.168712010909721	0.0100539915682229	KBTBD2	31231	biofsci
rs7808292	7	32984752	A	G	5.3922e-242	0.790925904956026	0.325129335585778	0.00978686179181173	KBTBD2	31568	biofsci
rs78255791	7	33073400	G	T	1.9669e-29	0.0491096744924578	0.207591653562322	0.0184290023048118	KBTBD2	31526	biofsci
rs78263145	7	33291131	A	G	1.034e-30	0.068506817426006	-0.18894732407293	0.0164002538037436	KBTBD2	29131	biofsci
rs78818464	7	32465179	T	C	6.0584e-23	0.0203392492539658	-0.317735451490334	0.0322171756578419	KBTBD2	24176	biofsci
rs79205787	7	33130904	T	G	3.268e-16	0.0636838544798557	0.1328009076978	0.0162684406289032	KBTBD2	31683	biofsci
