## Supplementary material for "Multi-level Regulatory Roles of Lactate Metabolism Gene Network in Oral Cancer: Machine Learning Insights": KBTBD3.csv

SNP	CHR	BP	effect_allele	other_allele	P	EAF	BETA	SE	gene	samplesize	source
rs1047636	11	105947285	T	C	1.6203e-66	0.166860836559059	-0.184681892977806	0.0107195573020173	KBTBD3	31300	biofsci
rs653629	11	106156894	T	C	1.1035e-08	0.0249968143397188	-0.152983660268694	0.0267744163724132	KBTBD3	28618	biofsci
rs73552687	11	105870917	G	T	6.2707e-22	0.0682917316692668	-0.15492226085645	0.01609598654079	KBTBD3	30331	biofsci
