## Supplementary material for "Multi-level Regulatory Roles of Lactate Metabolism Gene Network in Oral Cancer: Machine Learning Insights": KBTBD7.csv

SNP	CHR	BP	effect_allele	other_allele	P	EAF	BETA	SE	gene	samplesize	source
rs11620231	13	41760947	T	C	4.4998e-121	0.15895141171346	0.261688963379873	0.0111842449516998	KBTBD7	29900	biofsci
rs118138645	13	41367992	A	G	1.9784e-12	0.020783605984747	0.268239342081881	0.0381232987140434	KBTBD7	16904	biofsci
rs6560963	13	41445262	G	C	2.4374e-09	0.679969360398315	0.0514672374322638	0.00862704707369737	KBTBD7	30872	biofsci
rs67658092	13	41689780	C	T	7.0971e-24	0.0735862042595496	0.155189368536435	0.0154027997435769	KBTBD7	30915	biofsci
rs7982779	13	41764440	G	A	4.9589e-10	0.107639650708675	-0.085499661514024	0.0137454843114408	KBTBD7	27551	biofsci
