## Supplementary material for "Multi-level Regulatory Roles of Lactate Metabolism Gene Network in Oral Cancer: Machine Learning Insights": KBTBD8.csv

SNP	CHR	BP	effect_allele	other_allele	P	EAF	BETA	SE	gene	samplesize	source
rs11710610	3	67148937	C	A	1.8524e-21	0.819415213469633	-0.0982408685506109	0.0103271209148221	KBTBD8	31683	biofsci
rs1470354	3	66914581	A	C	4.0853e-12	0.260181602237462	0.0632969581844699	0.00912796466665751	KBTBD8	31176	biofsci
rs2364281	3	67050203	G	T	7.559e-24	0.493828092559737	-0.0801546948253007	0.00796046268537414	KBTBD8	31566	biofsci
