## Supplementary material for "Multi-level Regulatory Roles of Lactate Metabolism Gene Network in Oral Cancer: Machine Learning Insights": KBTBD11.csv

SNP	CHR	BP	effect_allele	other_allele	P	EAF	BETA	SE	gene	samplesize	source
rs11136439	8	1859862	C	T	1.5599e-10	0.266089155626014	-0.0576304368761553	0.0090058814970864	KBTBD11	31568	biofsci
rs111924131	8	1856644	C	T	6.9497e-16	0.161707063434925	-0.0893817462862586	0.0110740210729695	KBTBD11	30077	biofsci
rs111994531	8	2123793	G	A	4.6216e-40	0.0276500938086304	-0.351656114946982	0.0265438904406656	KBTBD11	26395	biofsci
rs114661032	8	1975647	A	G	1.3143e-08	0.026003761550413	-0.146956419260227	0.0258544016995474	KBTBD11	29533	biofsci
rs114979686	8	2075201	C	T	3.1855e-34	0.030258996495427	0.298404547576923	0.0244631989881147	KBTBD11	28473	biofsci
rs115189382	8	1961723	A	G	1.2915e-28	0.0543482651371329	-0.200402294282443	0.0180586533915857	KBTBD11	29832	biofsci
rs117119106	8	1955122	A	G	1.7485e-12	0.0199176531137416	-0.228024318791687	0.0323301175091007	KBTBD11	24505	biofsci
rs117235646	8	1857432	A	G	8.1561e-09	0.0470622393496278	0.124215978078134	0.0215450754636511	KBTBD11	24018	biofsci
rs11782397	8	1958991	T	C	4.9153e-12	0.468388245770258	0.0697896011229881	0.0101027216449027	KBTBD11	19674	biofsci
rs117933093	8	1896568	T	C	5.4948e-19	0.0288337924701561	0.229539520332344	0.025785452581173	KBTBD11	26855	biofsci
rs12545111	8	2140108	A	G	1.633e-10	0.302000616760466	0.0559024965162191	0.00874487634393191	KBTBD11	31017	biofsci
rs12681391	8	1964696	A	G	1.9216e-18	0.402492105487753	-0.0748215886598488	0.00853971747852547	KBTBD11	28509	biofsci
rs13258210	8	1849736	G	A	1.8231e-08	0.0696803480234538	-0.0880513298422331	0.0156455036234178	KBTBD11	31510	biofsci
rs13273712	8	2070472	G	C	2.3905e-114	0.236058146120446	-0.213023056768138	0.00937296200921084	KBTBD11	31560	biofsci
rs139183179	8	1957248	T	G	1.4166e-19	0.0292257903908389	0.239543285051419	0.026465946862382	KBTBD11	25160	biofsci
rs1440294	8	2030094	G	T	6.0429e-27	0.332172754946728	0.0911282998970044	0.00847847080413506	KBTBD11	31355	biofsci
rs150388631	8	1966734	T	C	2.484e-12	0.015438950554995	-0.28447529063471	0.0406155381326237	KBTBD11	19940	biofsci
rs150501680	8	1856974	C	A	1.8724e-08	0.0198059630856602	-0.176291008795802	0.0313500984823506	KBTBD11	26205	biofsci
rs17064496	8	1954464	T	G	3.4063e-147	0.0232768623810629	-0.742634471566752	0.0287430611745463	KBTBD11	26620	biofsci
rs17064640	8	2014512	T	C	4.5677e-12	0.070245412144196	0.114368654758214	0.0165306065906707	KBTBD11	28016	biofsci
rs17064818	8	2116577	T	C	3.8433e-16	0.10147637036466	0.108281515879118	0.0132965170046562	KBTBD11	31017	biofsci
rs1866715	8	2060312	C	G	4.297e-34	0.303495720342373	0.107958222770643	0.00886807921689554	KBTBD11	30077	biofsci
rs2069169	8	1859597	C	T	9.5631e-14	0.130425756775119	0.0880036990226248	0.0118173357086914	KBTBD11	31569	biofsci
rs2272613	8	1873540	T	C	3.9066e-20	0.927176375058763	-0.148211729854553	0.0161266231276376	KBTBD11	28474	biofsci
rs28479473	8	1975512	G	A	7.7439e-14	0.580628603016663	-0.0614283410796709	0.00821849795029313	KBTBD11	30401	biofsci
rs34247564	8	2011317	C	T	9.0868e-57	0.104344379859591	0.20669710190953	0.0130181577763346	KBTBD11	31569	biofsci
rs35456145	8	2008987	T	G	8.8051e-37	0.326331811263318	0.107898238326442	0.00851684755670955	KBTBD11	31355	biofsci
rs4357331	8	1937998	T	C	8.1601e-244	0.930564413265306	0.53411850533264	0.016017084257939	KBTBD11	30163	biofsci
rs59960233	8	1892116	C	T	8.2356e-34	0.562299281235663	-0.0977536612765322	0.00806528396793249	KBTBD11	31231	biofsci
rs62476269	8	1915546	C	G	1.7508e-49	0.094677352285185	-0.201150672395394	0.0136022905325531	KBTBD11	31528	biofsci
rs62501379	8	2089674	G	C	2.7883e-23	0.187604991600672	-0.103810091149062	0.0104438812802131	KBTBD11	30077	biofsci
rs6558568	8	1918352	T	G	9.9741e-19	0.257637520157678	-0.0863030977222901	0.00976798724687221	KBTBD11	27399	biofsci
rs6558584	8	1982771	A	C	2.4253e-15	0.945890410958904	-0.139749792549011	0.0176511932791496	KBTBD11	31355	biofsci
rs6558611	8	2105576	T	A	6.1884e-34	0.259360198481317	0.11008100794804	0.00906479091783791	KBTBD11	31677	biofsci
rs7006709	8	1944351	G	A	2.4974e-20	0.25953196347032	-0.0841558824742312	0.0091092582642454	KBTBD11	31355	biofsci
rs7015000	8	1848927	T	C	1.2124e-09	0.227492389649924	-0.0579019514715731	0.00952569737132073	KBTBD11	31355	biofsci
rs73171422	8	2159989	A	G	1.4231e-10	0.0309229777314884	-0.164896909485403	0.0257121108784074	KBTBD11	25238	biofsci
rs73184711	8	1911603	G	T	1.4702e-43	0.0765139270007142	-0.206841636687347	0.0149458529045585	KBTBD11	31678	biofsci
rs73184722	8	1923512	T	G	2.3036e-15	0.0201969199697046	-0.44749030946988	0.0564749182162223	KBTBD11	7922	biofsci
rs73184766	8	1968214	G	A	1.784e-12	0.0382859937242756	-0.150975783051152	0.021413789721314	KBTBD11	29614	biofsci
rs7386546	8	1947054	C	T	9.0226e-19	0.220334523585792	-0.084793695037558	0.00958510750560205	KBTBD11	31680	biofsci
rs7388076	8	1923644	G	A	1.3786e-151	0.398338142567062	0.245590676199295	0.00936471838808223	KBTBD11	23789	biofsci
rs747689	8	1886823	T	C	5.4167e-59	0.660280626011873	-0.137294250710621	0.00847736089942955	KBTBD11	31017	biofsci
rs78040151	8	2028333	C	A	3.1747e-10	0.0340598146992463	-0.152346438172475	0.0242208044917209	KBTBD11	25906	biofsci
rs7825233	8	2058991	T	C	3.96e-12	0.41322484873539	-0.0559759561599802	0.00806744341860347	KBTBD11	31684	biofsci
rs80040251	8	2048263	T	G	1.4557e-09	0.0652153041140608	-0.107632896306385	0.0177932082965044	KBTBD11	25906	biofsci
rs80218807	8	1884839	T	C	6.9247e-10	0.102815829528158	0.0810957566689609	0.0131480336368879	KBTBD11	31355	biofsci
rs893876	8	2040829	G	A	2.5566e-09	0.414266917293233	0.0480540390112526	0.00806560012945042	KBTBD11	31675	biofsci
rs9314445	8	1969137	G	A	6.5831e-265	0.171114214539141	0.367442066233407	0.0105673039559125	KBTBD11	31569	biofsci
