## Supplementary material for "Multi-level Regulatory Roles of Lactate Metabolism Gene Network in Oral Cancer: Machine Learning Insights": KCNA2.csv

SNP	CHR	BP	effect_allele	other_allele	P	EAF	BETA	SE	gene	samplesize	source
rs343812	1	111332345	A	G	2.4696e-08	0.303976098312601	-0.0488644470500733	0.00876445160799836	KCNA2	30765	biofsci
rs4839069	1	111137811	G	A	4.9216e-09	0.272831267874166	-0.0532777003398799	0.00910792196729347	KCNA2	30381	biofsci
