## Supplementary material for "Multi-level Regulatory Roles of Lactate Metabolism Gene Network in Oral Cancer: Machine Learning Insights": KCNA3.csv

SNP	CHR	BP	effect_allele	other_allele	P	EAF	BETA	SE	gene	samplesize	source
rs116683116	1	111240610	C	T	1.5694e-08	0.0359652484987863	0.127054157152791	0.0224723472978865	KCNA3	28556	biofsci
rs12145754	1	111463268	T	C	2.971e-11	0.275168925295383	-0.0592427316538137	0.00891162966000988	KCNA3	31566	biofsci
rs12725726	1	111522512	A	G	1.0633e-09	0.83474658303326	0.066061378935148	0.01083026688774	KCNA3	30902	biofsci
rs12731815	1	111122088	G	C	3.4367e-12	0.752355853697492	-0.0737992060835547	0.0106057723159857	KCNA3	23858	biofsci
rs144636392	1	111220926	T	C	3.2061e-17	0.0393390865081036	-0.180773966092756	0.0214222698187799	KCNA3	28830	biofsci
rs147971480	1	111285859	C	T	1.1953e-08	0.0255174133488488	0.149748524109946	0.0262698273998221	KCNA3	29137	biofsci
rs2640487	1	111206885	T	C	1.9167e-41	0.49313987144307	0.10715962194807	0.00794652037790378	KCNA3	31678	biofsci
rs343805	1	111325523	C	G	7.7369e-25	0.547540338449429	-0.109641378877287	0.0106542070059263	KCNA3	17780	biofsci
