## Supplementary material for "Multi-level Regulatory Roles of Lactate Metabolism Gene Network in Oral Cancer: Machine Learning Insights": KCNA6.csv

SNP	CHR	BP	effect_allele	other_allele	P	EAF	BETA	SE	gene	samplesize	source
rs10083152	12	4785290	G	A	1.0438e-12	0.362109316019931	0.0589986331722629	0.00828085858664405	KCNA6	31567	biofsci
rs12815495	12	4936912	G	C	1.5971e-36	0.316045747933416	-0.10804240916435	0.00855998424664868	KCNA6	31568	biofsci
rs7958195	12	4931748	G	A	1.7946e-23	0.0777556465857417	0.148107227173578	0.0148346064337161	KCNA6	31684	biofsci
