## Supplementary material for "Multi-level Regulatory Roles of Lactate Metabolism Gene Network in Oral Cancer: Machine Learning Insights": KCNAB1.csv

SNP	CHR	BP	effect_allele	other_allele	P	EAF	BETA	SE	gene	samplesize	source
rs112325066	3	156436162	A	G	1.8122e-09	0.020390287623238	-0.176340588408939	0.0293226559594497	KCNAB1	29113	biofsci
rs11716908	3	156224514	G	C	7.8058e-09	0.188384734438111	-0.0592340963235985	0.0102612507922944	KCNAB1	31058	biofsci
rs13061457	3	156443385	C	T	4.9333e-15	0.376042997820041	0.0647267381044165	0.00826798381631664	KCNAB1	31173	biofsci
rs17352408	3	156202669	G	A	2.5378e-24	0.683572609741431	-0.0876244370003326	0.00861097662126521	KCNAB1	31175	biofsci
rs3773713	3	156258817	T	C	4.1297e-162	0.694283674082983	-0.23584907999509	0.00869268573137486	KCNAB1	31175	biofsci
rs6809188	3	156266642	C	T	8.4796e-12	0.0210807090001721	-0.201598692815075	0.0295162139375815	KCNAB1	27811	biofsci
rs73873400	3	156206181	G	C	8.057e-10	0.0321217591073187	-0.144823912428694	0.0235723676598675	KCNAB1	28943	biofsci
rs78315124	3	156250875	G	A	6.9921e-23	0.136162904808636	0.115208469301703	0.0116985478723514	KCNAB1	31061	biofsci
rs78845753	3	156210494	G	T	5.1516e-09	0.0241710754816041	-0.157067151637698	0.0268849323264692	KCNAB1	29328	biofsci
rs9831323	3	156366786	G	A	6.4551e-11	0.0422971400066511	-0.135659198837319	0.0207661761350314	KCNAB1	28623	biofsci
rs9836799	3	156331864	A	C	3.2627e-35	0.747153218835732	-0.114086842955764	0.00921385249317673	KCNAB1	31176	biofsci
