## Supplementary material for "Multi-level Regulatory Roles of Lactate Metabolism Gene Network in Oral Cancer: Machine Learning Insights": KCNAB2.csv

SNP	CHR	BP	effect_allele	other_allele	P	EAF	BETA	SE	gene	samplesize	source
rs114335145	1	5875225	A	G	1.1715e-18	0.0284635879218472	0.29529773700945	0.033489961668211	KCNAB2	16121	biofsci
rs11576171	1	6049970	A	G	8.7131e-88	0.841001736242168	0.216899101744868	0.0109203601742466	KCNAB2	31355	biofsci
rs11583500	1	6140540	G	A	1.4209e-12	0.254268542548832	0.081900978433877	0.0115645046573583	KCNAB2	19717	biofsci
rs116109223	1	5997260	C	G	1.6758e-11	0.0244839376925999	-0.182286835423234	0.0270784686745349	KCNAB2	28550	biofsci
rs1295086	1	6101771	T	C	6.8811e-09	0.0791379310344828	0.0862514421129519	0.0148863379552903	KCNAB2	30961	biofsci
rs142550357	1	5985777	A	G	3.3746e-08	0.0472135136399794	-0.113642390165027	0.0205844062753636	KCNAB2	26232	biofsci
rs17431299	1	5917731	G	A	5.0804e-10	0.038885194114224	0.13371296132579	0.021508672016631	KCNAB2	28919	biofsci
rs2311802	1	6157434	C	T	1.5992e-11	0.479673292450835	0.0618545665025638	0.0091790058175262	KCNAB2	23777	biofsci
rs4908483	1	6074402	A	G	3.4082e-13	0.962443813579371	0.183445729224649	0.0252079382771974	KCNAB2	21769	biofsci
rs60876998	1	6087241	A	T	2.0415e-190	0.459687464613294	-0.235844148514149	0.00801280682877782	KCNAB2	31354	biofsci
rs72630676	1	6129954	A	G	1.7545e-36	0.0368959679901508	0.354101838665963	0.0280707940533955	KCNAB2	17857	biofsci
rs75504751	1	6027593	A	G	8.9115e-22	0.0534260360442777	-0.184439061159272	0.0192348428540873	KCNAB2	26723	biofsci
rs76978389	1	5977154	T	C	5.1287e-14	0.0292773268185042	-0.238364512976075	0.0316616209040414	KCNAB2	17550	biofsci
rs78625297	1	6055332	T	C	8.2158e-31	0.0775659559089266	-0.185677776905426	0.0160888133323015	KCNAB2	26997	biofsci
rs78640702	1	6039124	A	G	1.5687e-13	0.0156218905472637	0.344685162209291	0.0466964481276304	KCNAB2	14911	biofsci
rs963030	1	5935222	C	T	1.3876e-41	0.549438588450962	0.128514019329251	0.00951328526595434	KCNAB2	22317	biofsci
rs9658871	1	5884017	G	A	5.1402e-19	0.288591490807505	-0.0785242233008694	0.00881383550721382	KCNAB2	31350	biofsci
