## Supplementary material for "Multi-level Regulatory Roles of Lactate Metabolism Gene Network in Oral Cancer: Machine Learning Insights": KCNAB3.csv

SNP	CHR	BP	effect_allele	other_allele	P	EAF	BETA	SE	gene	samplesize	source
rs10153304	17	7721931	A	G	1.3257e-12	0.109949422510757	0.0902196474126439	0.0127218646322664	KCNAB3	31569	biofsci
rs1105813	17	7721542	A	G	1.1289e-12	0.147114336045634	-0.0835073919769191	0.0117391183053474	KCNAB3	28917	biofsci
rs11650083	17	7847955	A	C	5.5378e-101	0.475977121067684	-0.170728797813317	0.0080028498752346	KCNAB3	31300	biofsci
rs2131810	17	7701806	T	C	3.4908e-12	0.297237110289122	0.0605744464163378	0.0087076038836107	KCNAB3	31569	biofsci
rs67594392	17	7921028	C	T	1.3242e-22	0.0873477238726224	-0.145213519375095	0.014842696312679	KCNAB3	28470	biofsci
