## Supplementary material for "Multi-level Regulatory Roles of Lactate Metabolism Gene Network in Oral Cancer: Machine Learning Insights": KCNB1.csv

SNP	CHR	BP	effect_allele	other_allele	P	EAF	BETA	SE	gene	samplesize	source
rs151072670	20	47484908	A	G	7.0429e-13	0.0379881476979183	-0.365277592790126	0.0508849471045659	KCNB1	5284	biofsci
rs237480	20	47993898	A	C	4.0401e-11	0.338175053553309	-0.0865691034537559	0.0131115643246885	KCNB1	12995	biofsci
rs237731	20	47940755	T	C	2.4429e-70	0.279749320446995	-0.245068148288174	0.0138219967111766	KCNB1	12989	biofsci
rs2426125	20	47700982	G	A	1.7088e-13	0.300806543223901	-0.100005406652268	0.013569991132798	KCNB1	12910	biofsci
rs3092281	20	47480970	A	G	2.01e-09	0.439287459130369	0.0749525429113436	0.0124983396550515	KCNB1	12995	biofsci
rs58065519	20	47941646	T	C	8.6059e-22	0.0666128001803901	0.238626627019625	0.0248763749824994	KCNB1	12995	biofsci
