## Supplementary material for "Multi-level Regulatory Roles of Lactate Metabolism Gene Network in Oral Cancer: Machine Learning Insights": KCNC3.csv

SNP	CHR	BP	effect_allele	other_allele	P	EAF	BETA	SE	gene	samplesize	source
rs10405793	19	50948550	T	A	1.7878e-09	0.382493959528843	0.0492694841661449	0.00818960525359367	KCNC3	31563	biofsci
rs11666177	19	50825252	G	A	2.4175e-12	0.327504851782792	0.0596336738303138	0.00850912842531803	KCNC3	31354	biofsci
rs3745513	19	50839978	G	A	4.3794e-14	0.463943630958934	0.0702144409217223	0.00930078827463769	KCNC3	23241	biofsci
rs676314	19	50865535	G	A	1.5839e-30	0.318169685414681	0.0985475945832837	0.00858114579886136	KCNC3	31300	biofsci
