## Supplementary material for "Multi-level Regulatory Roles of Lactate Metabolism Gene Network in Oral Cancer: Machine Learning Insights": KCNC4.csv

SNP	CHR	BP	effect_allele	other_allele	P	EAF	BETA	SE	gene	samplesize	source
rs2761438	1	110752139	A	G	1.302e-08	0.596768068857854	0.0483157539051937	0.00849746810622657	KCNC4	28776	biofsci
