## Supplementary material for "Multi-level Regulatory Roles of Lactate Metabolism Gene Network in Oral Cancer: Machine Learning Insights": KCNE1.csv

SNP	CHR	BP	effect_allele	other_allele	P	EAF	BETA	SE	gene	samplesize	source
rs1010667	21	35735461	T	A	7.2858e-09	0.111736061303839	0.0733209330987793	0.0126760715567891	KCNE1	31352	biofsci
rs116851524	21	35936296	C	T	3.6194e-26	0.0581625523986959	-0.182680710824437	0.0172638338664333	KCNE1	30625	biofsci
rs117121369	21	35851361	C	A	5.2868e-36	0.0860643415514131	0.178048576572708	0.0142126183654127	KCNE1	31469	biofsci
rs117902201	21	35862695	A	G	1.0562e-18	0.0380509641873278	0.194689940991347	0.0220509384865215	KCNE1	28093	biofsci
rs118041668	21	35939619	T	C	1.3761e-11	0.0688405797101449	-0.11191813100211	0.0165554467326573	KCNE1	28459	biofsci
rs12481822	21	35818447	T	C	3.784e-40	0.435868910211839	-0.116327906986088	0.00877072704823029	KCNE1	26434	biofsci
rs12626835	21	36000893	T	A	6.9969e-09	0.363338341756591	-0.0609646231807488	0.0105274776689257	KCNE1	19503	biofsci
rs13050900	21	35872021	T	C	5.0531e-265	0.693854052625618	-0.301359577376266	0.00866498684195249	KCNE1	31350	biofsci
rs149179329	21	35891943	T	C	5.3767e-22	0.0149102855698762	-0.35829395074142	0.0371647235928325	KCNE1	24646	biofsci
rs150702163	21	35847461	T	A	6.3526e-09	0.020702418868899	-0.172052862356857	0.0296280178328008	KCNE1	28095	biofsci
rs2006998	21	36001458	G	A	4.4589e-16	0.0876967797953868	0.114724162792207	0.0141190280957734	KCNE1	31350	biofsci
rs2284599	21	35952322	A	G	1.3121e-27	0.292983576985231	0.0953586994972212	0.00875790522829287	KCNE1	31470	biofsci
rs2834609	21	36101923	A	G	1.7511e-16	0.333571374877847	0.0696487269150791	0.00845446485416286	KCNE1	31467	biofsci
rs41313001	21	35883331	A	G	4.1537e-20	0.0252192030558208	-0.247024136775755	0.0268975203100812	KCNE1	28113	biofsci
rs41314071	21	35821411	C	T	1.4065e-08	0.0519936863467248	0.10184636364844	0.0179537722157774	KCNE1	31470	biofsci
rs62211509	21	35805126	T	C	8.7815e-17	0.0295481546774997	-0.197468470504639	0.0237341911664229	KCNE1	30954	biofsci
rs7278200	21	35827183	A	G	1.5459e-73	0.691288661730993	0.156519303380776	0.00862840702209349	KCNE1	31470	biofsci
rs7282586	21	36017842	A	G	1.393e-14	0.124455021799128	-0.0954104529071758	0.0123959584907139	KCNE1	29862	biofsci
rs73365344	21	35856313	T	C	3.0981e-79	0.0487914896816149	-0.348750606883618	0.0185041070760441	KCNE1	31464	biofsci
rs76248320	21	35775829	G	A	1.1189e-17	0.0204873548247042	-0.280026857431148	0.0327099787909154	KCNE1	23287	biofsci
rs765610	21	35987882	T	C	9.1752e-17	0.552369499041678	-0.0666536910203488	0.00801607829469017	KCNE1	31470	biofsci
rs79538573	21	35908914	G	A	6.617e-31	0.0803608500358585	0.169804949452133	0.0146895177559892	KCNE1	31354	biofsci
rs8129272	21	35914622	A	G	1.6807e-10	0.119479882237488	0.0786465131523217	0.0123116019336759	KCNE1	31355	biofsci
rs8129632	21	35724739	G	A	3.9966e-08	0.336837177632139	-0.0485984716005451	0.00885089087210336	KCNE1	28573	biofsci
