## Supplementary material for "Multi-level Regulatory Roles of Lactate Metabolism Gene Network in Oral Cancer: Machine Learning Insights": KCNE3.csv

SNP	CHR	BP	effect_allele	other_allele	P	EAF	BETA	SE	gene	samplesize	source
rs10898978	11	74038848	T	C	3.9498e-10	0.488237062647976	-0.0497170109626281	0.00794721957873816	KCNE3	31684	biofsci
rs11236207	11	74383997	G	A	8.5622e-09	0.511778918755663	0.0458397915060402	0.00796244424284179	KCNE3	31563	biofsci
rs11512892	11	74224507	A	G	2.1325e-63	0.0714513493044206	0.265684371688142	0.0158069247379621	KCNE3	30162	biofsci
rs117796442	11	74054498	G	C	2.5445e-08				KCNE3	5075	biofsci
rs12576427	11	74164865	T	C	5.2296e-12	0.642662992185435	0.0573019847912643	0.00830535768201065	KCNE3	31564	biofsci
rs142345882	11	74188887	A	G	4.4643e-09	0.0146359312111233	0.390891315128672	0.0666356378392239	KCNE3	7808	biofsci
rs35067061	11	74215975	A	G	2.1245e-11	0.0553941582914573	-0.118450443436217	0.0176865620611923	KCNE3	30547	biofsci
rs3853688	11	74171972	G	A	9.9181e-115	0.615017180832987	0.186233764596264	0.00818023853662051	KCNE3	31558	biofsci
rs537637	11	74147428	G	A	3.0579e-23	0.670769288586568	-0.0839475656805971	0.00845333820179818	KCNE3	31684	biofsci
rs72989304	11	74378638	T	A	2.0209e-08				KCNE3	5075	biofsci
rs76617396	11	74151011	C	T	1.4838e-16	0.0192011593152794	0.258202253318776	0.0312673020161028	KCNE3	27157	biofsci
