## Supplementary material for "Multi-level Regulatory Roles of Lactate Metabolism Gene Network in Oral Cancer: Machine Learning Insights": KCNG1.csv

SNP	CHR	BP	effect_allele	other_allele	P	EAF	BETA	SE	gene	samplesize	source
rs6020905	20	49624145	C	A	4.3089e-15	0.166409861325116	-0.0839636759715342	0.0107021446652902	KCNG1	31470	biofsci
