## Supplementary material for "Multi-level Regulatory Roles of Lactate Metabolism Gene Network in Oral Cancer: Machine Learning Insights": KCNG2.csv

SNP	CHR	BP	effect_allele	other_allele	P	EAF	BETA	SE	gene	samplesize	source
rs2126083	18	77585701	A	G	1.4182e-09	0.0938216392949754	0.0824746286591842	0.0136240631457619	KCNG2	31684	biofsci
rs3744872	18	77805856	C	A	3.7979e-08	0.672711214672279	0.0465653147814162	0.00846626693722227	KCNG2	31683	biofsci
rs528859	18	77546861	C	T	8.4529e-15	0.404103020754846	-0.0797264318443634	0.0102732304002736	KCNG2	19674	biofsci
rs586275	18	77573110	A	G	1.4349e-19	0.203711489947252	-0.0898932622605507	0.00993361573812083	KCNG2	31237	biofsci
rs7238071	18	77579812	G	A	1.0327e-34	0.716917666845042	0.109142408343896	0.00888094782895125	KCNG2	31237	biofsci
