## Supplementary material for "Multi-level Regulatory Roles of Lactate Metabolism Gene Network in Oral Cancer: Machine Learning Insights": KCNH2.csv

SNP	CHR	BP	effect_allele	other_allele	P	EAF	BETA	SE	gene	samplesize	source
rs112425461	7	150438513	A	G	2.5534e-09	0.0282904878963377	-0.149012409051662	0.0250108946191884	KCNH2	29076	biofsci
rs116972354	7	150541199	A	C	1.4532e-08	0.0425213355292708	0.125327070829338	0.0221144605500668	KCNH2	25112	biofsci
rs11769256	7	150725972	T	C	8.0317e-14	0.157222138326789	-0.0816743366051084	0.0109340852517649	KCNH2	31563	biofsci
rs11771844	7	150675910	A	G	2.1123e-14	0.0654573182967452	0.126184859096649	0.0165083479331539	KCNH2	29992	biofsci
rs144563033	7	150634744	T	G	1.9622e-34	0.0527039233397479	-0.221610085089968	0.0181092458438858	KCNH2	30538	biofsci
rs17173658	7	150611161	T	G	2.8995e-08	0.0552511415525114	-0.09695642825143	0.0174784446660351	KCNH2	31355	biofsci
rs17258862	7	150595246	A	G	8.4313e-09	0.0282674011016525	0.155277317804272	0.0269592718030926	KCNH2	25045	biofsci
rs3735076	7	150557748	A	G	9.7681e-14	0.687154722086512	-0.0637775197838186	0.00856787121951403	KCNH2	31684	biofsci
rs4725969	7	150558515	T	C	3.7742e-33	0.342886675436948	0.100391565535264	0.00836945106588278	KCNH2	31680	biofsci
rs4725984	7	150668514	T	C	1.4446e-69	0.655502026458668	0.1484517462513	0.00842026206311293	KCNH2	31229	biofsci
rs73167614	7	150633492	T	C	4.0995e-22	0.0378057652086933	0.217874593421869	0.0225340111309555	KCNH2	27069	biofsci
