## Supplementary material for "Multi-level Regulatory Roles of Lactate Metabolism Gene Network in Oral Cancer: Machine Learning Insights": KCNH3.csv

SNP	CHR	BP	effect_allele	other_allele	P	EAF	BETA	SE	gene	samplesize	source
rs140959300	12	49507824	A	G	3.0414e-12	0.0176363636363636	-0.240273409530695	0.0344443438695321	KCNH3	24325	biofsci
rs146555753	12	50224869	G	A	1.1869e-15	0.0175264935367416	-0.289215206179033	0.0361261608827502	KCNH3	22249	biofsci
rs60284712	12	49670440	T	C	1.5565e-14	0.208029822606907	-0.079401511688165	0.0103349705430527	KCNH3	28413	biofsci
rs60415769	12	49989105	T	A	8.952e-81	0.072217305179753	-0.306376469725563	0.0160964426297199	KCNH3	28802	biofsci
rs80011486	12	49928790	G	A	4.5364e-23	0.10662111660564	0.127555129124302	0.0128954283095893	KCNH3	31566	biofsci
