## Supplementary material for "Multi-level Regulatory Roles of Lactate Metabolism Gene Network in Oral Cancer: Machine Learning Insights": KCNH8.csv

SNP	CHR	BP	effect_allele	other_allele	P	EAF	BETA	SE	gene	samplesize	source
rs1372547	3	19375201	C	T	5.505e-16	0.270268740092096	0.0734621435512816	0.00906962437977253	KCNH8	30820	biofsci
rs7629231	3	19433454	A	G	1.5031e-11	0.576812742988714	0.0550107774211314	0.0081525226997542	KCNH8	30819	biofsci
rs7645179	3	19378513	G	A	2.4344e-09	0.0339041095890411	0.133235941677727	0.0223329156837572	KCNH8	30606	biofsci
