## Supplementary material for "Multi-level Regulatory Roles of Lactate Metabolism Gene Network in Oral Cancer: Machine Learning Insights": KCNIP2.csv

SNP	CHR	BP	effect_allele	other_allele	P	EAF	BETA	SE	gene	samplesize	source
rs7077446	10	103501765	T	G	1.1891e-16	0.468493150684932	0.0665224884592059	0.00802994682220657	KCNIP2	31141	biofsci
rs7912503	10	103675410	A	T	4.9911e-11	0.773844565923774	-0.0630625894322408	0.00959696084860082	KCNIP2	31020	biofsci
