## Supplementary material for "Multi-level Regulatory Roles of Lactate Metabolism Gene Network in Oral Cancer: Machine Learning Insights": KCNIP4.csv

SNP	CHR	BP	effect_allele	other_allele	P	EAF	BETA	SE	gene	samplesize	source
rs55874299	4	20693554	C	T	1.041e-09	0.565826224805616	0.0495750096395643	0.0081227896250433	KCNIP4	30847	biofsci
