## Supplementary material for "Multi-level Regulatory Roles of Lactate Metabolism Gene Network in Oral Cancer: Machine Learning Insights": KCNJ2.csv

SNP	CHR	BP	effect_allele	other_allele	P	EAF	BETA	SE	gene	samplesize	source
rs11651670	17	68523562	T	C	3.7982e-35	0.36543702357913	0.104189548638916	0.00842262442312296	KCNJ2	30394	biofsci
rs12150383	17	68222803	C	G	9.5719e-19	0.224235560588901	-0.084356235980075	0.0095425606312302	KCNJ2	31565	biofsci
rs236586	17	68203546	G	A	1.1048e-08	0.473204554849863	0.0454631760440448	0.00795645363038936	KCNJ2	31684	biofsci
rs2529686	17	68190682	C	A	1.5431e-09	0.0588260552192022	-0.107767951887328	0.0178435578328578	KCNJ2	28364	biofsci
rs34098385	17	68188657	C	T	1.5327e-19	0.10884703196347	-0.11593807541705	0.0128217461726607	KCNJ2	31355	biofsci
rs55883803	17	68179205	T	A	6.2175e-09	0.29032071544214	0.0513994452757	0.00884535016532722	KCNJ2	31017	biofsci
rs55987260	17	68633079	A	T	3.6485e-13	0.160107571682891	0.0789958606036461	0.0108686965966327	KCNJ2	31476	biofsci
rs8073016	17	68516092	T	G	5.8903e-17	0.66071629899658	-0.0702039149815206	0.00839027105297056	KCNJ2	31684	biofsci
rs981106	17	68472639	A	G	1.5073e-11	0.492167446776385	0.0537132779133024	0.00796070693659722	KCNJ2	31567	biofsci
rs9890133	17	68169005	G	A	8.02e-94	0.114986240635988	-0.257693712016588	0.0125411826091644	KCNJ2	31239	biofsci
