## Supplementary material for "Multi-level Regulatory Roles of Lactate Metabolism Gene Network in Oral Cancer: Machine Learning Insights": KCNJ10.csv

SNP	CHR	BP	effect_allele	other_allele	P	EAF	BETA	SE	gene	samplesize	source
rs1053074	1	160009121	C	A	1.8419e-13	0.390638505768725	-0.0599230874691493	0.00814216634995779	KCNJ10	31684	biofsci
rs10797059	1	160102256	A	G	8.1863e-13	0.129749332932466	-0.0846205565414371	0.0118219808241855	KCNJ10	31684	biofsci
rs12136519	1	160101119	G	C	2.2232e-09	0.163249509137593	-0.0644064983852371	0.0107695970813386	KCNJ10	31559	biofsci
rs17846715	1	160105367	T	C	1.3129e-16	0.134345750479269	0.0963725723814732	0.011649892701208	KCNJ10	31678	biofsci
rs6673449	1	160043698	A	G	4.4801e-75	0.427358170082663	0.147492287454344	0.00804496072513943	KCNJ10	31568	biofsci
rs7541968	1	160129557	G	A	8.2593e-11	0.332932466458717	0.0547563724316192	0.00842950405363761	KCNJ10	31684	biofsci
