## Supplementary material for "Multi-level Regulatory Roles of Lactate Metabolism Gene Network in Oral Cancer: Machine Learning Insights": KCNJ11.csv

SNP	CHR	BP	effect_allele	other_allele	P	EAF	BETA	SE	gene	samplesize	source
rs2074310	11	17421886	T	C	4.3743e-38	0.62860310421286	0.15810270536077	0.0122538388783992	KCNJ11	14263	biofsci
