## Supplementary material for "Multi-level Regulatory Roles of Lactate Metabolism Gene Network in Oral Cancer: Machine Learning Insights": KCNJ12.csv

SNP	CHR	BP	effect_allele	other_allele	P	EAF	BETA	SE	gene	samplesize	source
rs11654455	17	21273837	T	C	9.206e-12	0.30745724410662	0.12394972996998	0.0181784454014783	KCNJ12	7106	biofsci
rs117739952	17	21039334	A	G	4.2007e-08	0.0481733954202871	-0.274828965829088	0.0501311454943431	KCNJ12	4339	biofsci
rs2305871	17	21205606	C	G	1.9809e-23	0.197903475446743	-0.289218518689652	0.0289975354364544	KCNJ12	3746	biofsci
