## Supplementary material for "Multi-level Regulatory Roles of Lactate Metabolism Gene Network in Oral Cancer: Machine Learning Insights": KCNJ15.csv

SNP	CHR	BP	effect_allele	other_allele	P	EAF	BETA	SE	gene	samplesize	source
rs111572706	21	39492430	T	C	8.3697e-39	0.0354440961337513	0.293676889063058	0.0225402478365998	KCNJ15	28786	biofsci
rs111973542	21	39782239	C	T	1.491e-08	0.0210652173913043	0.167054439998805	0.0295003249273867	KCNJ15	27861	biofsci
rs113523309	21	39503382	A	G	2.7407e-45	0.0303146144730303	-0.330709400172665	0.0234165362760244	KCNJ15	31020	biofsci
rs116981929	21	39527419	T	C	9.2937e-21	0.0225374702726619	-0.29389368611054	0.0314533365558488	KCNJ15	22942	biofsci
rs117413198	21	39582856	A	G	1.3122e-45	0.033021145119243	0.350745922636501	0.0247441549948501	KCNJ15	25575	biofsci
rs117614458	21	39661917	T	C	2.4728e-16	0.012551923424237	-0.505361962129407	0.061655824087038	KCNJ15	10612	biofsci
rs12482611	21	39417989	A	G	4.1575e-53	0.913732195873577	0.217782256006266	0.0141972030930172	KCNJ15	31470	biofsci
rs12483109	21	39533407	A	T	9.7253e-37	0.0348128104680748	0.28377487100946	0.0224131292707158	KCNJ15	29622	biofsci
rs13049830	21	39351625	C	T	9.0395e-11	0.664098787810128	-0.0548161521095204	0.00845667264879981	KCNJ15	31342	biofsci
rs13052343	21	39586750	A	C	2.6292e-32	0.0320646374307638	-0.303183974835126	0.0256219027157209	KCNJ15	24540	biofsci
rs138071797	21	39562265	G	A	1.5837e-09	0.0150477563524959	-0.23785094952133	0.0394086570327777	KCNJ15	21722	biofsci
rs144289847	21	39569381	T	C	1.1817e-14	0.0134842282687214	0.357346751062785	0.0462998342937751	KCNJ15	17534	biofsci
rs2068734	21	39733723	G	A	9.1796e-14	0.658727162917107	0.0627662677753762	0.00842251520025982	KCNJ15	31353	biofsci
rs2211852	21	39414700	C	G	7.4976e-86	0.39100483164729	-0.160700853105455	0.00818365788241746	KCNJ15	31353	biofsci
rs2836046	21	39276282	A	G	2.3182e-08	0.837047615468451	-0.0602903311691641	0.0107927269287108	KCNJ15	31470	biofsci
rs2836139	21	39451403	G	A	1.6769846438804e-308	0.478053070276057	0.421235290712482	0.00803799774284154	KCNJ15	31015	biofsci
rs2836349	21	39746638	T	A	2.6548e-08	0.272488769770866	0.0498952812535088	0.00896929321999475	KCNJ15	31352	biofsci
rs35390080	21	39725608	G	T	3.7924e-21	0.164854368932039	0.107422193946104	0.0113813987483158	KCNJ15	28036	biofsci
rs35513716	21	39497314	G	T	1.2257e-27	0.0297860921567124	-0.257595652568466	0.0236447764510635	KCNJ15	30947	biofsci
rs4450700	21	39597650	C	T	1.3102e-35	0.0352819869093517	-0.289624080810484	0.0232534528675389	KCNJ15	27167	biofsci
rs4817904	21	39328519	G	A	1.109e-11	0.286465458276334	0.06319570736365	0.00930484375983185	KCNJ15	28253	biofsci
rs55685624	21	39668476	T	G	2.357e-11	0.0198048780487805	-0.212048301471367	0.0317347313595485	KCNJ15	25575	biofsci
rs62223512	21	39527680	T	C	5.6641e-44	0.0389475213013168	-0.318210985614349	0.0228800375051661	KCNJ15	25517	biofsci
rs62223522	21	39584374	A	G	7.3729e-29	0.0221500160175736	-0.327698500060375	0.0293973823076983	KCNJ15	26712	biofsci
rs7280248	21	39662631	C	T	2.6946e-09	0.0140667189269227	-0.27760743534304	0.0466645546046461	KCNJ15	16556	biofsci
rs73210185	21	39539224	T	C	1.7061e-36	0.0490330017504163	-0.245659408028477	0.0194709716509449	KCNJ15	28284	biofsci
rs75158675	21	39589258	T	C	1.847e-49	0.0364639586757455	0.344857828743269	0.0233256335177563	KCNJ15	26156	biofsci
rs75290401	21	39355597	A	C	1.1597e-14	0.0742232672885668	0.118661752141821	0.0153696978358683	KCNJ15	30803	biofsci
rs75367708	21	39441333	A	G	4.812e-17	0.0182854193138501	0.25549538704786	0.0304476525744354	KCNJ15	30045	biofsci
rs75982844	21	39603656	G	T	1.1587e-98	0.118550114622872	0.259960209209439	0.0123306743638978	KCNJ15	31470	biofsci
rs79109585	21	39671199	G	A	3.1411e-11	0.0137158956109134	-0.298003042019668	0.0448813280550119	KCNJ15	18349	biofsci
rs79920449	21	39332643	A	G	3.8325e-08	0.0264252078950005	-0.153851003318161	0.0279810496359233	KCNJ15	24823	biofsci
rs8132933	21	39726923	G	C	6.4292e-12				KCNJ15	5075	biofsci
rs9647176	21	39360494	G	A	1.4335e-46	0.284060871535383	-0.126909142088115	0.00885668021160395	KCNJ15	31343	biofsci
rs9976478	21	39710855	A	T	5.6919e-83	0.305718559429295	0.168394568043696	0.00872646359764189	KCNJ15	30934	biofsci
rs9977179	21	39345338	G	A	8.5398e-13	0.25517503805175	0.0657382655981321	0.00919120640886597	KCNJ15	31141	biofsci
rs9982937	21	39699029	A	G	9.9905e-71	0.0542047184170472	0.314664695505114	0.0176970797107586	KCNJ15	31141	biofsci
rs9983916	21	39766426	T	C	3.5053e-10	0.0731066887783306	-0.0980981274536662	0.0156344134916991	KCNJ15	30187	biofsci
rs9984963	21	39630944	C	T	6.1008e-50	0.0402393332313809	0.3035742322739	0.0204304647230885	KCNJ15	31017	biofsci
