## Supplementary material for "Multi-level Regulatory Roles of Lactate Metabolism Gene Network in Oral Cancer: Machine Learning Insights": KCNK5.csv

SNP	CHR	BP	effect_allele	other_allele	P	EAF	BETA	SE	gene	samplesize	source
rs9394544	6	38822618	A	G	2.5328e-08	0.569036472098467	-0.044776740130642	0.00803746905953007	KCNK5	31561	biofsci
rs9470995	6	39153541	C	T	1.3327e-09	0.482251425550395	-0.0483010830850886	0.00796613776080494	KCNK5	31556	biofsci
