## Supplementary material for "Multi-level Regulatory Roles of Lactate Metabolism Gene Network in Oral Cancer: Machine Learning Insights": KCNK6.csv

SNP	CHR	BP	effect_allele	other_allele	P	EAF	BETA	SE	gene	samplesize	source
rs10408768	19	38760692	A	G	4.0523e-10	0.220575201630772	-0.0641754857149519	0.0102649571674134	KCNK6	27601	biofsci
rs117070601	19	38691986	A	G	1.0937e-10	0.0411248298201962	-0.141598566619038	0.0219420399824955	KCNK6	26336	biofsci
rs12611084	19	38746272	C	A	6.5082e-33	0.534908635187581	0.0981846551857895	0.00821635789301915	KCNK6	29771	biofsci
rs141150988	19	38832410	T	C	1.3637e-21	0.0162084181941616	0.354355209578267	0.0371246945603213	KCNK6	22751	biofsci
rs147405238	19	38742830	T	C	2.0491e-24	0.0261368581375109	0.295320322594746	0.0289617749114678	KCNK6	23419	biofsci
rs148784272	19	38864354	A	G	3.8108e-15	0.0215571167356366	0.238205815248151	0.0303018426490123	KCNK6	25817	biofsci
rs150729212	19	38823694	A	G	4.6519e-20	0.0242838171125024	0.260702868510978	0.0284240853597377	KCNK6	26119	biofsci
rs34989303	19	38817876	A	G	3.6248e-162	0.168172904765965	0.303936741905116	0.0112000862993373	KCNK6	28493	biofsci
rs45585535	19	38956726	T	C	2.1012e-12	0.045507439115618	0.139782504167721	0.0198899376999518	KCNK6	29097	biofsci
rs62118961	19	38898077	T	C	5.4212e-10	0.0165375598817654	-0.219142215284309	0.0353102083858575	KCNK6	24657	biofsci
rs6508800	19	38930298	C	T	2.143e-16	0.804526270956751	0.0833706818005604	0.010149827343628	KCNK6	30862	biofsci
rs75530589	19	38813050	C	G	5.5355e-24	0.0472619987221408	-0.18919895213645	0.018733125947944	KCNK6	31642	biofsci
