## Supplementary material for "Multi-level Regulatory Roles of Lactate Metabolism Gene Network in Oral Cancer: Machine Learning Insights": KCNK7.csv

SNP	CHR	BP	effect_allele	other_allele	P	EAF	BETA	SE	gene	samplesize	source
rs11227281	11	65496558	C	T	1.673e-18	0.373445074974633	0.0720838456322924	0.00821243712628938	KCNK7	31684	biofsci
rs1151503	11	65357697	A	G	1.4529e-13	0.197908701636336	0.0742301419396563	0.0100426357220667	KCNK7	31231	biofsci
rs117309574	11	65367356	T	C	1.692e-11	0.0296506352087114	-0.170388394152424	0.0253162359075871	KCNK7	27115	biofsci
rs12419237	11	65365077	C	T	1.5136e-106	0.245971783208696	-0.204397876818648	0.00932284928292897	KCNK7	31017	biofsci
rs6591179	11	64953105	G	T	1.2093e-09	0.122895749981128	-0.0736860962347337	0.0121216167784852	KCNK7	31569	biofsci
rs72922800	11	65570754	T	C	1.7439e-11	0.0372586010028298	-0.158131521396224	0.023510484893878	KCNK7	25218	biofsci
rs72939141	11	65348347	A	G	2.2292e-08	0.017828798185941	-0.198305312115586	0.0354547150317503	KCNK7	22715	biofsci
rs76984126	11	65377237	T	G	7.403e-15	0.0289532293986637	-0.193024494427243	0.0248186404746114	KCNK7	28872	biofsci
