## Supplementary material for "Multi-level Regulatory Roles of Lactate Metabolism Gene Network in Oral Cancer: Machine Learning Insights": KCNK13.csv

SNP	CHR	BP	effect_allele	other_allele	P	EAF	BETA	SE	gene	samplesize	source
rs10149550	14	90236211	C	A	7.2858e-09	0.234575528098844	-0.0555736726585479	0.00960817300458989	KCNK13	30165	biofsci
rs1152445	14	90563346	C	T	2.7093e-18	0.0166012338754907	-0.318963329126009	0.0365666218560564	KCNK13	22905	biofsci
rs1286925	14	90532680	C	T	9.2634e-26	0.487757441755722	0.0864309531553107	0.00823661820701488	KCNK13	29498	biofsci
rs12878088	14	90528967	A	C	7.379e-17	0.389880404783809	0.0738475046895982	0.00885366143816592	KCNK13	26815	biofsci
rs145786679	14	90546533	T	C	2.2623e-23	0.039604435696798	-0.22437441516833	0.0225261947240457	KCNK13	25906	biofsci
rs147609689	14	90494783	T	C	2.2062e-08	0.0452255898054073	0.113172751950242	0.0202267572115816	KCNK13	28303	biofsci
rs2401868	14	90576415	C	A	2.632e-26	0.276267602975044	0.0944560170944592	0.00890120406860975	KCNK13	31562	biofsci
rs35301573	14	90434979	A	G	1.8922e-13	0.0389050364511364	-0.166625970688668	0.0226514009718013	KCNK13	26062	biofsci
rs56039212	14	90555981	G	A	4.1207e-38	0.201969461388191	0.130903031728963	0.01014217557636	KCNK13	30158	biofsci
rs61996866	14	90553799	A	G	2.5804e-14	0.0449990317583269	0.16199008996713	0.021264402258776	KCNK13	25731	biofsci
rs6575103	14	90537915	C	T	9.9835e-24	0.347925711529185	0.0861397150384219	0.00857802955998585	KCNK13	29951	biofsci
rs75804015	14	90631281	T	C	1.8145e-09	0.0353373774306133	-0.134908808312487	0.0224343241560633	KCNK13	29143	biofsci
rs78320932	14	90622748	A	G	5.184e-14	0.0535127873420241	-0.149059286552678	0.0198030166402303	KCNK13	25173	biofsci
rs78526459	14	90568027	C	G	6.2031e-207	0.721891809985605	-0.273066811246825	0.00889555367778042	KCNK13	31473	biofsci
rs78965279	14	90682357	T	C	1.1634e-08	0.0295582948125321	-0.152026568566151	0.0266488866509169	KCNK13	24545	biofsci
