## Supplementary material for "Multi-level Regulatory Roles of Lactate Metabolism Gene Network in Oral Cancer: Machine Learning Insights": KCNK17.csv

SNP	CHR	BP	effect_allele	other_allele	P	EAF	BETA	SE	gene	samplesize	source
rs1005995	6	39261244	A	G	2.7996e-275	0.634710060505844	0.292473783532788	0.00825008556973816	KCNK17	31684	biofsci
rs10947790	6	39186013	T	A	5.6151e-24	0.185178193899124	0.103472868969151	0.0102463602484677	KCNK17	31563	biofsci
rs10947831	6	39656689	C	G	7.9304e-12	0.669151506001359	0.0578540651627944	0.00845819666122725	KCNK17	31569	biofsci
rs1109772	6	39288945	A	G	3.38e-51	0.0342293834257722	-0.339223881262679	0.0225379957254358	KCNK17	29776	biofsci
rs112668642	6	39213912	T	G	1.7363e-17	0.0209346768589298	0.281199834541547	0.033042682256768	KCNK17	22343	biofsci
rs112815828	6	39272073	T	G	1.4573e-110	0.0723040659988214	-0.349099913638005	0.0156256255684715	KCNK17	30530	biofsci
rs112981822	6	39288679	T	C	1.6114e-60	0.0402063825721383	-0.334204449315511	0.0203654054328664	KCNK17	31240	biofsci
rs114215488	6	39351133	A	G	2.9022e-67	0.0454963602911767	-0.3390248581226	0.0195654852128442	KCNK17	30077	biofsci
rs114256479	6	39202241	G	A	4.3113e-26	0.0302428956977298	0.250739417265514	0.0237316780178612	KCNK17	30271	biofsci
rs114918679	6	39362571	G	A	2.4539e-18	0.0235701572947232	0.253141587030792	0.0289824699209773	KCNK17	25864	biofsci
rs114938688	6	39409271	C	T	3.3857e-15	0.0233580836206135	0.221542321186556	0.0281287863365358	KCNK17	27701	biofsci
rs115067640	6	39109479	G	A	3.3283e-13	0.0209814421567722	-0.219666995358585	0.0301727944395952	KCNK17	26737	biofsci
rs115243619	6	39335437	T	C	6.8136e-23	0.0162216624685139	0.349247893152665	0.0354544792350379	KCNK17	24925	biofsci
rs115318417	6	39510222	A	G	7.0872e-11	0.0266639756010047	-0.172947176561167	0.0265305234953008	KCNK17	27371	biofsci
rs115423747	6	39724829	C	T	6.6707e-16	0.0191601852661015	0.249137058015441	0.0308467743871729	KCNK17	27961	biofsci
rs115597878	6	39298047	T	C	1.1389e-116	0.064647429772597	0.373561971651454	0.016269199551047	KCNK17	31240	biofsci
rs116093831	6	39744682	A	G	1.7288e-15	0.0213906581740977	-0.251537346377873	0.0316033453585627	KCNK17	23915	biofsci
rs116399687	6	39496417	G	T	1.8033e-09	0.0248113015095879	-0.174026929167433	0.028934563000654	KCNK17	24683	biofsci
rs11755763	6	39314976	A	G	1.5105e-172	0.420776255707763	0.226508376623643	0.00808877600181564	KCNK17	31355	biofsci
rs12194060	6	39347488	A	C	1.4495e-101	0.0856173624763887	0.307033581634145	0.014349844675675	KCNK17	31016	biofsci
rs138406158	6	39280991	T	C	5.4722e-33	0.0152640049841649	0.442333581772726	0.0369714299136362	KCNK17	24336	biofsci
rs139225844	6	39476996	T	C	4.0722e-17	0.0189812479941314	0.265808277944131	0.0316024584406291	KCNK17	26886	biofsci
rs139578367	6	40035586	A	G	3.9709e-09	0.0649631324688533	0.0997203863250069	0.0169434009557398	KCNK17	28673	biofsci
rs145211473	6	39242163	G	A	2.801e-16	0.0158264383298057	0.288241396483151	0.0352304434931005	KCNK17	25863	biofsci
rs146129155	6	39220649	T	G	2.5472e-09	0.02221100454316	0.30075331310658	0.0504738215531467	KCNK17	9037	biofsci
rs146796817	6	39238759	A	G	3.7924e-21	0.0230463648236831	-0.290436169641472	0.0307727370595217	KCNK17	23451	biofsci
rs148043249	6	39209622	G	A	1.1606e-13	0.0141562853907135	-0.300489291267774	0.0404912063262553	KCNK17	21852	biofsci
rs150069629	6	39152137	A	G	6.8189e-12	0.0296242490871255	0.163737242194138	0.0238631847546656	KCNK17	30544	biofsci
rs150116044	6	39500988	A	G	3.8498e-10	0.0143841072014244	0.228728878514777	0.0365375758398073	KCNK17	26418	biofsci
rs150757879	6	39183130	A	G	1.3344e-08	0.0132838331689773	-0.267260114440915	0.0470404144048077	KCNK17	17239	biofsci
rs1544049	6	39278999	T	C	1.6769846438804e-308	0.623650026433049	0.570399467522464	0.00821619484272632	KCNK17	31557	biofsci
rs187489737	6	39509677	A	G	4.5876e-10	0.0324421748272755	-0.4311187851281	0.0691726891501163	KCNK17	3329	biofsci
rs2047640	6	39699127	C	G	2.566e-34	0.0825211176088369	0.177615622147944	0.0145399463107267	KCNK17	31238	biofsci
rs2208790	6	39237321	A	G	1.8716e-27	0.0167668017325695	0.366939030690296	0.0338011966589561	KCNK17	26546	biofsci
rs2300612	6	39049404	G	T	2.583e-18	0.0871885452290578	0.122909190895038	0.0140813645981599	KCNK17	31684	biofsci
rs2815022	6	39239265	A	G	1.6245e-10	0.487335112180089	0.0508111992366758	0.00794756999306708	KCNK17	31684	biofsci
rs2815125	6	39194533	T	C	5.0554e-17	0.0940639269406393	-0.114705619827376	0.0136795329661041	KCNK17	31355	biofsci
rs303699	6	39684144	A	C	3.4593e-24	0.113198640483384	-0.127467405370542	0.012563687608597	KCNK17	31555	biofsci
rs34179517	6	39281456	C	A	2.4908e-237	0.136351485526617	-0.383380067950098	0.0116542711126881	KCNK17	31261	biofsci
rs35854696	6	39313758	A	G	5.7257e-47	0.0406887852610657	-0.291463748307379	0.0202503820126019	KCNK17	31237	biofsci
rs4711598	6	39398097	C	T	1.523e-54	0.125465068210004	-0.186518021731504	0.0119926457612828	KCNK17	31684	biofsci
rs4714209	6	39023359	T	C	6.6298e-14	0.252720700152207	-0.0688717871584109	0.00918903097510486	KCNK17	31355	biofsci
rs4714221	6	39143567	G	C	6.3375e-09	0.540334453210524	0.0463796101515997	0.00798588256135815	KCNK17	31566	biofsci
rs4714225	6	39191566	A	G	2.146e-15	0.669240795047247	0.0834327321358156	0.0105174379961446	KCNK17	20420	biofsci
rs60905368	6	39225238	T	C	8.4482e-31	0.0896762731938413	-0.163763690946662	0.0141930519181042	KCNK17	30405	biofsci
rs6458095	6	39107474	C	G	2.5534e-09	0.516680551348076	0.0475137440089719	0.00797478080043167	KCNK17	31483	biofsci
rs6458102	6	39195929	C	T	2.0592e-79	0.13187267465895	0.221535057448278	0.0117407510479295	KCNK17	31684	biofsci
rs6901022	6	39306063	G	T	7.3126e-66	0.325754443985118	-0.145294597944889	0.00847638704312376	KCNK17	31684	biofsci
rs72852126	6	39577449	G	T	7.5814e-32	0.0388620304946077	0.251126915407285	0.0213832405554521	KCNK17	29276	biofsci
rs72860035	6	39342344	T	C	2.6793e-15	0.0208976017514181	-0.246292741627226	0.0311569711985257	KCNK17	25173	biofsci
rs7745119	6	39316002	G	A	8.071e-30	0.983836633663366	0.400066596581049	0.0352705325476116	KCNK17	25275	biofsci
rs7766608	6	39292315	T	G	5.9579e-215	0.176039858081075	-0.326986109786389	0.0104495113698833	KCNK17	31569	biofsci
rs77985432	6	39292004	A	G	1.3567e-54	0.0416380598521869	-0.318872498801883	0.0204929594798159	KCNK17	29836	biofsci
rs9380852	6	39353295	G	A	4.6682e-21	0.0224737333171068	0.260560787845372	0.0276703680569815	KCNK17	29726	biofsci
rs9380882	6	39547428	T	A	9.0653e-13	0.0430171227641033	-0.140861712828859	0.0197180370151542	KCNK17	31239	biofsci
rs9471103	6	39403793	C	G	9.1296e-107	0.222876557191393	-0.209890093728905	0.00956323669690102	KCNK17	31565	biofsci
