## Supplementary material for "Multi-level Regulatory Roles of Lactate Metabolism Gene Network in Oral Cancer: Machine Learning Insights": KCNMA1.csv

SNP	CHR	BP	effect_allele	other_allele	P	EAF	BETA	SE	gene	samplesize	source
rs106242	10	79214413	A	G	9.2637e-22	0.510350076103501	-0.0773054426284746	0.00806558882253558	KCNMA1	30757	biofsci
rs10740466	10	79176278	C	T	9.2455e-11	0.0767033710398737	0.0976380964417343	0.0150703982900744	KCNMA1	31086	biofsci
rs11002163	10	79183605	C	A	2.57e-13	0.0590765482851814	-0.125114081979229	0.0171037706054995	KCNMA1	30748	biofsci
rs11002281	10	79521212	T	C	6.9686e-10	0.0262677584846093	0.171988124357424	0.0278889108559282	KCNMA1	25133	biofsci
rs111699929	10	79301696	A	C	1.7825e-10	0.0176368237899399	-0.257429408262048	0.0403570276951853	KCNMA1	17719	biofsci
rs112294447	10	79286620	T	C	7.3993e-30	0.0369881426719793	0.267310704485832	0.0235509814265554	KCNMA1	25308	biofsci
rs11592934	10	78948476	C	T	1.4813e-16	0.0276615313865256	0.219882490990035	0.0266259585611919	KCNMA1	26222	biofsci
rs11595337	10	79702472	A	C	7.1512e-12	0.0567189132706374	0.180842060264472	0.0263821991136698	KCNMA1	13427	biofsci
rs11598926	10	79364564	A	G	1.8665e-155	0.737438460671201	-0.24209357912798	0.00911431709056882	KCNMA1	31086	biofsci
rs116962321	10	79314982	T	C	7.1335e-62	0.0422599576678853	0.364282345351812	0.0219463060794643	KCNMA1	25649	biofsci
rs117250558	10	79308767	C	A	1.9571e-23	0.0175198807157058	-0.340146133655986	0.0340998630231565	KCNMA1	24981	biofsci
rs117530132	10	79284228	G	T	3.2627e-11	0.0142581663063168	0.265648640607746	0.0400416985375617	KCNMA1	22188	biofsci
rs117863756	10	79478283	A	G	2.8017e-13	0.0157914458540763	0.268773690527758	0.0367996618875033	KCNMA1	23756	biofsci
rs117886932	10	79497939	G	A	1.1897e-08	0.0165755297334245	-0.224931991131384	0.0394541388734426	KCNMA1	19705	biofsci
rs118097930	10	79374924	T	C	7.0716e-12	0.0146569285039996	-0.255200298860244	0.0372223711527318	KCNMA1	24988	biofsci
rs11813909	10	79209190	A	G	3.1711e-19	0.0405162834430293	-0.192518792076828	0.0214804788928121	KCNMA1	27875	biofsci
rs141561858	10	79253128	T	C	5.5281e-14	0.0156495943818864	-0.291500353014593	0.0387705627396847	KCNMA1	21593	biofsci
rs142355325	10	79289416	A	G	1.5444e-28	0.0201021355617456	0.343609987883988	0.0310072541766521	KCNMA1	26401	biofsci
rs146930710	10	79360445	T	C	1.0063e-10	0.0149544863459038	-0.417241908784528	0.0645305930874026	KCNMA1	8151	biofsci
rs1609790	10	79464078	T	C	9.956e-16	0.169155272208707	-0.0899731314398715	0.0112083927895895	KCNMA1	28319	biofsci
rs16935116	10	79351742	A	G	7.5855e-28	0.0457877247849883	0.232519351857346	0.0212575516865065	KCNMA1	25325	biofsci
rs2579161	10	79541641	G	A	6.5172e-13	0.382422892521424	0.0594436512462809	0.00826846537115129	KCNMA1	30966	biofsci
rs2619649	10	79442104	C	T	1.5318e-29	0.276090796347101	0.101249725144268	0.00897087007879041	KCNMA1	31086	biofsci
rs35788	10	79241349	A	G	1.6769846438804e-308	0.474499811249528	0.432765448950639	0.00804694392443746	KCNMA1	30967	biofsci
rs42311	10	79235196	C	T	1.6823e-71	0.354785974670224	0.149879508720169	0.00838238221507297	KCNMA1	31086	biofsci
rs42455	10	79162342	A	G	5.5609e-10	0.419951895975046	-0.0503991916351739	0.00812588743452814	KCNMA1	31086	biofsci
rs4980149	10	79215962	C	T	1.6603e-15	0.0161060891111825	-0.274019980426048	0.0344060344821325	KCNMA1	26654	biofsci
rs61854669	10	79371500	C	T	3.8172e-35	0.0400290826836854	0.260963446753794	0.0210971613272696	KCNMA1	29234	biofsci
rs61856121	10	79202898	C	T	1.3114e-09	0.0122339926877285	0.313135869929467	0.0516197734874331	KCNMA1	15528	biofsci
rs669069	10	79242093	A	G	9.2388e-66	0.032898773006135	0.388423422506049	0.0226779517805001	KCNMA1	30557	biofsci
rs669312	10	79208770	A	G	1.2544e-11	0.167159900120226	0.0794569163125289	0.0117298626068482	KCNMA1	26103	biofsci
rs697171	10	79216001	A	G	7.991e-79	0.122834379345334	-0.2296614185697	0.0122180475807022	KCNMA1	31086	biofsci
rs7072185	10	79310077	T	C	1.8819e-85	0.889697433933359	-0.251262598657223	0.0128260642499859	KCNMA1	30971	biofsci
rs71475648	10	79077052	T	C	2.8698e-08	0.0388708133971292	0.116050122547872	0.020912569612	KCNMA1	30602	biofsci
rs72813416	10	79356494	C	T	1.1361e-52	0.0428853105488005	-0.329588260235712	0.0215781029602671	KCNMA1	26162	biofsci
rs73291804	10	79331774	A	G	4.8724e-126	0.151506001358798	-0.26761676512142	0.0112064506386531	KCNMA1	30971	biofsci
rs77023896	10	79249972	C	T	1.106e-29	0.0244780985434085	-0.337792411172048	0.0298537690277464	KCNMA1	23494	biofsci
rs78298010	10	79263630	T	C	1.3312e-80	0.0568507548251481	0.331681349708205	0.0174448853531621	KCNMA1	30642	biofsci
rs7912978	10	79366431	A	G	9.09e-33	0.0331684372719163	-0.275772907073958	0.0231318179363819	KCNMA1	29139	biofsci
rs79137196	10	79359778	C	T	2.3006e-10	0.0171001352103714	-0.260282339413338	0.0410565870738434	KCNMA1	17648	biofsci
