## Supplementary material for "Multi-level Regulatory Roles of Lactate Metabolism Gene Network in Oral Cancer: Machine Learning Insights": KCNMB1.csv

SNP	CHR	BP	effect_allele	other_allele	P	EAF	BETA	SE	gene	samplesize	source
rs10042648	5	169820503	C	T	2.8012e-46	0.0243597875208119	-0.381083621144916	0.0266814832731147	KCNMB1	29552	biofsci
rs10065857	5	169816732	T	G	1.1544e-17	0.041349688007522	-0.182527198127905	0.0213299987294947	KCNMB1	27724	biofsci
rs113457097	5	169509487	T	C	2.2891e-08	0.0175015556938395	0.196129780903054	0.0350939898192879	KCNMB1	23610	biofsci
rs114492701	5	169718355	A	G	2.991e-13	0.0202416918429003	0.227859324258634	0.0312354280742209	KCNMB1	25841	biofsci
rs140213319	5	169861042	T	G	2.4917e-09	0.0140927462242076	-0.235157449819605	0.0394440353281904	KCNMB1	23130	biofsci
rs151012747	5	169802185	A	G	6.9344e-12	0.0339132825386851	0.155254724940665	0.022634523696738	KCNMB1	29788	biofsci
rs17072667	5	169871779	A	G	7.7045e-09	0.880829794430456	0.0716608719269658	0.0124088089916824	KCNMB1	30935	biofsci
rs184834096	5	169797185	G	A	6.4488e-21	0.0159420289855072	0.363530488343336	0.0387451760006113	KCNMB1	21231	biofsci
rs1973554	5	169732289	A	G	1.4147e-09	0.535369961668022	0.0494289645701409	0.00816467865380589	KCNMB1	30153	biofsci
rs314130	5	169817759	A	C	1.9229e-08	0.0783460282916213	-0.0894843023293051	0.0159258742666237	KCNMB1	27301	biofsci
rs314145	5	169831686	G	A	1.3453e-22	0.228343335975541	0.0938645500390371	0.00959554186105613	KCNMB1	30819	biofsci
rs314157	5	169806001	C	T	5.6704e-268	0.683471757675974	0.302296946806155	0.00864357534843867	KCNMB1	30935	biofsci
rs315718	5	169711996	A	C	1.1062e-12	0.385993407538337	-0.0650370473097881	0.00913903761871003	KCNMB1	25259	biofsci
rs315723	5	169715734	C	G	1.5662e-14	0.0487413305933727	-0.151614670685573	0.0197366108235687	KCNMB1	27684	biofsci
rs315740	5	169700426	C	A	4.6495e-14	0.551454947672935	-0.0642697657273861	0.00852225922605698	KCNMB1	27832	biofsci
rs315773	5	169761334	G	A	2.9821e-20	0.603085422225563	-0.0757589733849407	0.00821716488621423	KCNMB1	30935	biofsci
rs35577150	5	169820750	A	C	6.6776e-17	0.116038812785388	0.105410812874261	0.0126201198278693	KCNMB1	30606	biofsci
rs3860757	5	169822004	C	G	2.1461e-17	0.231873460591133	-0.0816634201419375	0.00962387839749426	KCNMB1	30310	biofsci
rs45551732	5	169816374	T	C	3.7273e-88	0.0577152494960714	-0.356655667028341	0.0179184334633719	KCNMB1	28635	biofsci
rs6866733	5	169723229	T	C	6.8624e-41	0.195148401826484	0.13656764926622	0.0101986176528826	KCNMB1	30606	biofsci
rs6893980	5	169791181	T	A	4.8679e-74	0.692769487160064	0.159161875261595	0.00874362064151331	KCNMB1	30728	biofsci
rs72835759	5	169749289	T	A	8.4638e-70	0.0844431232659532	0.261238932634972	0.0147923564944719	KCNMB1	29556	biofsci
rs72836220	5	169853974	T	C	3.7092e-10	0.0141643059490085	0.259250047560101	0.0413747502449929	KCNMB1	20917	biofsci
rs76631646	5	169685765	G	T	3.5157e-08	0.0200910931174089	0.179043695973274	0.0324719242579118	KCNMB1	24086	biofsci
rs933656	5	169934302	G	A	6.9305e-13	0.576778533578864	0.0584311433990081	0.00813713561149288	KCNMB1	30935	biofsci
