## Supplementary material for "Multi-level Regulatory Roles of Lactate Metabolism Gene Network in Oral Cancer: Machine Learning Insights": KCNMB3.csv

SNP	CHR	BP	effect_allele	other_allele	P	EAF	BETA	SE	gene	samplesize	source
rs61796482	3	178930087	T	C	2.9912e-23	0.174653525168989	0.11368192494066	0.0114448731441317	KCNMB3	26481	biofsci
rs7631737	3	178983584	T	G	9.84e-18	0.696895087020261	0.080894540761195	0.00943277565750475	KCNMB3	26603	biofsci
