## Supplementary material for "Multi-level Regulatory Roles of Lactate Metabolism Gene Network in Oral Cancer: Machine Learning Insights": KCNMB4.csv

SNP	CHR	BP	effect_allele	other_allele	P	EAF	BETA	SE	gene	samplesize	source
rs1025016	12	70091452	G	A	2.2953e-09	0.0874737845567207	0.0845342528800431	0.0141465715375934	KCNMB4	31300	biofsci
rs10784819	12	70430646	C	G	1.195e-91	0.284123508983844	0.179172312796727	0.00882461387809744	KCNMB4	31567	biofsci
rs10784860	12	70944714	T	C	4.2038e-21	0.292775952569767	0.0824696893272936	0.00874777929751191	KCNMB4	31556	biofsci
rs1152970	12	70313163	G	A	3.118e-13	0.46167227404802	-0.0585034735791393	0.00802604861701411	KCNMB4	31231	biofsci
rs12366388	12	70494623	T	C	4.0351e-196	0.319846002868574	0.25492114266372	0.00853258254609755	KCNMB4	31569	biofsci
rs12423152	12	70785046	G	A	8.946e-35	0.81051523920478	-0.124691739063147	0.0101367156380088	KCNMB4	31684	biofsci
rs1268328	12	70259498	G	A	1.9434e-45	0.152523582246608	0.15631811998651	0.0110492472105482	KCNMB4	31684	biofsci
rs145523353	12	70292657	T	C	1.5032e-08	0.0386076222538737	-0.123633414095928	0.0218391150299284	KCNMB4	28244	biofsci
rs17107718	12	70488764	T	C	3.946e-13	0.0327245053272451	-0.162892475037778	0.0224450181935373	KCNMB4	31355	biofsci
rs1826724	12	70830503	G	A	4.7852e-31	0.975939917251304	0.420184229459235	0.0362627925175396	KCNMB4	16193	biofsci
rs28364637	12	70636350	G	T	7.0276e-36	0.0816095425033972	-0.181784760009762	0.0145373147704273	KCNMB4	31567	biofsci
rs34565292	12	70153593	A	G	3.1459e-09	0.660029140359398	0.0531082968404014	0.00896509003197241	KCNMB4	27724	biofsci
rs34974649	12	70817388	A	G	2.0994e-08	0.876089912806975	0.0693449676380382	0.0123748536927455	KCNMB4	30077	biofsci
rs446179	12	70930508	A	G	1.0462e-09	0.0194259277683813	-0.197029495393196	0.0322888014606768	KCNMB4	25177	biofsci
rs626128	12	70864474	T	C	2.8184e-14	0.640124675726952	-0.0637474106786893	0.00838075971270105	KCNMB4	30902	biofsci
rs630659	12	70897742	G	A	2.2714e-17	0.721903431613122	-0.0753175617203285	0.00888283544289756	KCNMB4	31564	biofsci
rs66620729	12	70837475	T	G	3.7396e-32	0.0737908226539893	0.179360764724067	0.0151953001791021	KCNMB4	31684	biofsci
rs710716	12	70077803	G	A	2.9121e-24	0.308316734939306	-0.0874196577170775	0.0086022649882978	KCNMB4	31684	biofsci
rs74743755	12	69979098	A	C	5.1275e-12	0.0133004926108374	0.306782165686294	0.0444476558853529	KCNMB4	19285	biofsci
rs74756624	12	70557940	A	G	1.6769846438804e-308	0.0606726543091917	0.800885862196599	0.0167580896444226	KCNMB4	31240	biofsci
rs74865404	12	69837203	G	A	1.435e-14	0.0201592955377461	0.243397676283447	0.0316376166642984	KCNMB4	25289	biofsci
rs76084695	12	70312151	T	G	1.8702e-08	0.0548290892406515	0.0988496512132416	0.017577021091298	KCNMB4	31229	biofsci
rs776205	12	70026065	T	C	1.3628e-08	0.297679607318162	-0.052965166057268	0.00932813773463685	KCNMB4	27485	biofsci
rs776409	12	70018656	G	T	3.2468e-19	0.71246194824962	0.0790525632462346	0.00882273225145195	KCNMB4	31355	biofsci
rs787931	12	70817279	G	A	1.6446e-20	0.105716111090233	0.119938632417584	0.012919827261597	KCNMB4	31684	biofsci
rs79758480	12	70721770	C	T	1.4039e-102	0.130468425621862	-0.254098140488958	0.0118158801983259	KCNMB4	31568	biofsci
rs986298	12	70301336	T	C	1.564e-10	0.545144000301967	-0.0511407887835867	0.00799224679370925	KCNMB4	31568	biofsci
