## Supplementary material for "Multi-level Regulatory Roles of Lactate Metabolism Gene Network in Oral Cancer: Machine Learning Insights": KCNN3.csv

SNP	CHR	BP	effect_allele	other_allele	P	EAF	BETA	SE	gene	samplesize	source
rs11264250	1	154693513	G	A	1.714e-10	0.473668048518348	0.0576370170706217	0.00902665806405777	KCNN3	24614	biofsci
