## Supplementary material for "Multi-level Regulatory Roles of Lactate Metabolism Gene Network in Oral Cancer: Machine Learning Insights": KCNN4.csv

SNP	CHR	BP	effect_allele	other_allele	P	EAF	BETA	SE	gene	samplesize	source
rs10408005	19	44437489	T	C	2.1485e-24	0.0638216511796872	-0.167425064988754	0.0164269448875849	KCNN4	31012	biofsci
rs10414395	19	44276626	G	T	5.6296e-82	0.187123739407186	0.19767797852419	0.0103073775321165	KCNN4	30940	biofsci
rs11083720	19	44281492	T	G	1.6769846438804e-308	0.634005026061057	0.586423803534223	0.00904313516863009	KCNN4	26349	biofsci
rs11083721	19	44282592	T	C	1.6919e-164	0.0875310879736964	-0.404509331455582	0.0147990316445235	KCNN4	28584	biofsci
rs111266174	19	44314727	T	C	1.3999e-65	0.751545735588289	-0.170778302237631	0.00998516664937738	KCNN4	26857	biofsci
rs113757513	19	44233902	A	G	7.3479e-13	0.0133710716377123	0.356760030015356	0.0497372094989971	KCNN4	15321	biofsci
rs11555891	19	44223113	A	G	7.1314e-09	0.0203237879711028	0.173831345993681	0.0300340968923738	KCNN4	27839	biofsci
rs11669005	19	45080498	G	A	2.4766e-23	0.577969729399174	0.0808937794496965	0.00812839423730873	KCNN4	31025	biofsci
rs11671427	19	44091699	A	G	1.3903e-09	0.023988162227502	0.164783697064931	0.0272063956321707	KCNN4	28852	biofsci
rs117410802	19	44192726	A	G	6.9284e-11	0.0180767209668944	0.223963198963137	0.0343375443031916	KCNN4	23891	biofsci
rs117473000	19	44216102	A	G	1.4431e-08	0.0183970421611307	-0.2027926989149	0.035777897163935	KCNN4	21630	biofsci
rs117524256	19	45014442	A	G	4.9589e-10	0.882728164867517	-0.0772027157989225	0.0124114135650889	KCNN4	31355	biofsci
rs117859953	19	44310588	A	G	2.1287e-08	0.0146278502796501	-0.40126077763711	0.0716396382205478	KCNN4	6759	biofsci
rs118004036	19	44713407	A	G	9.9136e-09	0.0139573070607553	0.49500729288361	0.0863540451273677	KCNN4	4872	biofsci
rs118141497	19	44322757	C	T	1.2018e-09	0.0279376549174474	-0.154088776361392	0.0253439655851893	KCNN4	28664	biofsci
rs1233475	19	44747382	G	T	7.184e-15	0.15168234793046	0.0875600690773731	0.0112526273344265	KCNN4	30688	biofsci
rs12610476	19	44209019	T	C	4.3757e-10	0.234726504510677	0.059003351238068	0.00945566526251089	KCNN4	31132	biofsci
rs140768299	19	44715133	A	G	1.3922e-29	0.0625802068392844	-0.186217607656279	0.0164871672250063	KCNN4	31355	biofsci
rs141062807	19	44239263	C	T	1.6827e-11	0.0221254586446223	-0.195193619979008	0.0289983390746089	KCNN4	27482	biofsci
rs142119131	19	44286809	T	C	2.2199e-27	0.0185324947589099	-0.335420209207775	0.0309425382798844	KCNN4	28711	biofsci
rs146333158	19	44407183	T	G	1.3735e-14	0.0251702694699437	0.598045454726435	0.0776803469016516	KCNN4	3377	biofsci
rs147883599	19	44382648	A	G	1.6117e-13	0.0196603527106466	-0.264577224619755	0.0358622349571344	KCNN4	20171	biofsci
rs148444866	19	44432102	A	G	4.7218e-21	0.0144415917843389	0.388287344932791	0.041240477624776	KCNN4	20655	biofsci
rs148705065	19	44305055	A	G	8.5724e-36	0.0583053049992356	-0.213964005813791	0.017132471159262	KCNN4	31025	biofsci
rs151111866	19	44891405	G	A	8.4256e-11	0.0242694029475378	-0.188852028048653	0.0290872729027898	KCNN4	24956	biofsci
rs168310	19	44230670	A	C	1.4615e-19	0.0955294657539485	-0.123595205790158	0.0136605515042838	KCNN4	31010	biofsci
rs17347726	19	44934842	C	G	3.8154e-10	0.0998867497168743	0.0833954018565205	0.0133185450773797	KCNN4	31351	biofsci
rs17727145	19	44874369	T	C	2.6373e-17	0.163160765065638	-0.0926682546114263	0.0109516231695455	KCNN4	30532	biofsci
rs2100643	19	44642053	A	C	3.5969e-40	0.641343154571761	0.11026250108531	0.00831097233647973	KCNN4	31470	biofsci
rs2163860	19	44280342	G	A	1.0876e-38	0.554656488549618	0.138104358318451	0.0106159809916482	KCNN4	17961	biofsci
rs2239374	19	44168281	T	C	3.0826e-23	0.19784659325792	-0.0993557199804237	0.0100056112769812	KCNN4	31470	biofsci
rs2306799	19	44274041	A	G	3.9689e-110	0.196308277830637	-0.224946960442456	0.0100888006046839	KCNN4	31136	biofsci
rs2306801	19	44280478	A	G	4.6003e-33	0.131220435193945	0.15557654748961	0.0129877655746959	KCNN4	26001	biofsci
rs2722733	19	44845759	T	G	5.5182e-36	0.222132437375069	-0.126475233360256	0.0100987099354239	KCNN4	28374	biofsci
rs2722757	19	44889660	G	A	5.457e-09	0.430365012056207	0.0489856404782194	0.00839859419096448	KCNN4	28915	biofsci
rs34164544	19	44209583	T	G	2.5876e-18	0.0784835840562205	-0.151073375546388	0.017309048527313	KCNN4	23075	biofsci
rs346045	19	44193244	A	C	1.0749e-92	0.233323139263733	0.19385228027584	0.00949246538122881	KCNN4	31020	biofsci
rs349030	19	44331810	A	G	7.7364e-150	0.429647863504829	-0.209926913995424	0.00805209270017085	KCNN4	31470	biofsci
rs36101414	19	44464461	C	T	6.1684e-11	0.0234537692628072	-0.196943274052259	0.0301164134404163	KCNN4	24069	biofsci
rs36120065	19	44204384	G	A	4.1137e-51	0.297336377473364	-0.131830780450439	0.00876639361429153	KCNN4	31141	biofsci
rs387190	19	44320229	C	T	1.4852e-197	0.0625989016103509	0.539259321393988	0.0179834632164577	KCNN4	26347	biofsci
rs395760	19	44214193	G	A	6.452e-09	0.0933330827915367	-0.0795338991160903	0.0137023463434791	KCNN4	31470	biofsci
rs4251824	19	44170593	T	C	9.4499e-16	0.0337750484809308	-0.182732959557615	0.0227460863818979	KCNN4	29613	biofsci
rs436031	19	44308649	C	T	2.2381e-231	0.181855763087677	-0.335610392877518	0.010333754949719	KCNN4	31470	biofsci
rs4802204	19	44597295	C	A	7.3486e-23	0.805258723045693	-0.0998702953724501	0.01014653303658	KCNN4	30970	biofsci
rs55771561	19	44977417	G	A	8.5894e-29	0.120845513829548	-0.14673173767205	0.0131790633546844	KCNN4	27096	biofsci
rs55840997	19	44480979	A	G	4.6443e-24	0.0171153846153846	0.486101676045838	0.0480470561070096	KCNN4	12875	biofsci
rs56310246	19	44275506	T	C	1.2395e-08	0.0379448621553885	-0.133786251746393	0.0234955922351895	KCNN4	24811	biofsci
rs56815719	19	45088774	T	A	2.101e-09	0.0173949638773936	0.233000939391649	0.0388996192513354	KCNN4	19332	biofsci
rs62116613	19	44488352	A	G	2.0929e-68	0.0998319396622397	-0.241030910556679	0.0137902948545728	KCNN4	29257	biofsci
rs62116988	19	44296689	A	G	2.0871e-95	0.0246087262845353	0.601458191336832	0.0290216020331893	KCNN4	24732	biofsci
rs6509093	19	44022434	G	C	2.7132e-08	0.5832291548282	0.045096269479962	0.00811215295280926	KCNN4	31258	biofsci
rs73036800	19	44440105	G	A	1.0693e-22	0.0250602880792544	0.312065169198531	0.0318261724983969	KCNN4	20204	biofsci
rs73558538	19	44334402	T	G	6.0258e-32	0.0224189594116045	-0.368753683475921	0.0313478091586478	KCNN4	23216	biofsci
rs73560528	19	44202961	A	G	2.6731e-08	0.048065416832868	-0.111019545136476	0.0199617996865067	KCNN4	27424	biofsci
rs74487631	19	44281785	A	G	8.3868e-61	0.015293826855342	-0.65339033032186	0.0397200183783403	KCNN4	21044	biofsci
rs74724365	19	44433336	G	T	1.693e-60	0.0567934263328874	0.284583312027748	0.0173448146584924	KCNN4	31026	biofsci
rs74774376	19	44389353	C	T	7.1933e-74	0.0398820835160552	0.412375667127048	0.0226805596294693	KCNN4	25384	biofsci
rs76237591	19	45034590	A	G	8.4867e-36	0.0850851063829787	0.187958770059213	0.0150489815737011	KCNN4	28361	biofsci
rs77524195	19	44342035	C	T	3.5898e-31	0.0262906550042729	0.326174664088441	0.0280896893780037	KCNN4	24754	biofsci
rs77594976	19	44407177	A	G	1.6073e-48	0.0622467701246082	-0.243232807947274	0.0166165328560783	KCNN4	31023	biofsci
rs80233010	19	44488021	C	A	5.723e-11	0.0482036236359893	0.13876159643315	0.0211820660417882	KCNN4	24289	biofsci
rs8100011	19	44436733	G	A	3.0512e-120	0.485223897432041	-0.185990752891165	0.00797699221952252	KCNN4	31458	biofsci
rs8106663	19	44568192	A	T	5.9868e-18	0.226598475126444	0.0823497598521742	0.0095389505215075	KCNN4	31355	biofsci
