## Supplementary material for "Multi-level Regulatory Roles of Lactate Metabolism Gene Network in Oral Cancer: Machine Learning Insights": KCNQ1.csv

SNP	CHR	BP	effect_allele	other_allele	P	EAF	BETA	SE	gene	samplesize	source
rs34847331	11	2501159	C	T	1.1048e-21	0.438304474410052	0.077334406644566	0.00808362322245327	KCNQ1	31080	biofsci
