## Supplementary material for "Multi-level Regulatory Roles of Lactate Metabolism Gene Network in Oral Cancer: Machine Learning Insights": KCNQ4.csv

SNP	CHR	BP	effect_allele	other_allele	P	EAF	BETA	SE	gene	samplesize	source
rs28641158	1	41422311	A	G	2.2499e-08	0.22123659972822	-0.0537950761137264	0.00962086669296726	KCNQ4	31353	biofsci
rs4660469	1	41286353	G	A	2.4169e-10	0.549775554100814	0.0555528389910597	0.00877279372608484	KCNQ4	26247	biofsci
