## Supplementary material for "Multi-level Regulatory Roles of Lactate Metabolism Gene Network in Oral Cancer: Machine Learning Insights": KCNQ5.csv

SNP	CHR	BP	effect_allele	other_allele	P	EAF	BETA	SE	gene	samplesize	source
rs1007261	6	73215085	A	T	8.6823e-21	0.134865490824871	-0.187239708203277	0.0200237098250732	KCNQ5	10688	biofsci
rs117261847	6	73315417	T	C	8.8879e-10	0.0200842326928139	0.20023588843482	0.0326739696873228	KCNQ5	23797	biofsci
rs1202098	6	73301721	A	G	4.0386e-16	0.0386369090472762	-0.173051262376539	0.0212664228154964	KCNQ5	29764	biofsci
rs1209049	6	73270044	A	C	1.0082e-95	0.377969478273944	0.171252026242239	0.00824933289540882	KCNQ5	31251	biofsci
rs12374631	6	73371164	T	G	1.327e-14	0.206707178983921	0.0760842799170229	0.00987697059884501	KCNQ5	31256	biofsci
rs12528216	6	73273208	G	C	1.8545e-20	0.142956895900959	-0.105926231007007	0.0114265313593026	KCNQ5	31256	biofsci
rs13212962	6	73346276	A	G	1.7963e-21	0.0809287215746226	0.140300200774537	0.0147431460519883	KCNQ5	30927	biofsci
rs145007003	6	73286645	C	T	5.0916e-12	0.0153869361894705	0.366572117625747	0.0531017669523912	KCNQ5	11704	biofsci
rs2496515	6	72905741	G	A	8.4838e-10	0.390948210780613	0.0744551050462983	0.0121345391059517	KCNQ5	14261	biofsci
rs2781562	6	73172623	A	G	6.5831e-22	0.188996204291781	0.0982788135938086	0.0102159866938814	KCNQ5	31256	biofsci
rs3005767	6	73536997	G	A	1.6174e-18	0.295182081250705	-0.0769996423886121	0.00876869247809093	KCNQ5	31256	biofsci
rs58558192	6	73242049	G	T	2.6571e-25	0.885376165490167	-0.130494206170427	0.0125556085334231	KCNQ5	31253	biofsci
rs62411985	6	73364108	T	G	1.1635e-09	0.0221933656002833	0.167989105527629	0.0276057228941267	KCNQ5	30234	biofsci
rs72934889	6	72809074	C	T	1.2895e-10	0.0246807977968789	-0.24534383385081	0.0381656141265026	KCNQ5	14260	biofsci
rs72935429	6	73404931	T	C	1.1825e-09	0.0256793710476842	-0.162019964289656	0.0266366297783277	KCNQ5	28166	biofsci
rs72941587	6	73553850	C	T	1.8438e-09	0.0169877770872177	-0.210809277484369	0.0350711669607494	KCNQ5	24343	biofsci
rs76217338	6	73368596	T	C	4.6764e-18	0.0394808424652211	-0.179968182857267	0.0207793858441117	KCNQ5	30536	biofsci
rs76420824	6	73161516	A	G	1.4995e-13	0.0544882015306122	0.133204757571477	0.0180313449348183	KCNQ5	29850	biofsci
rs76714803	6	73250607	A	G	2.0671e-11	0.0371735599150319	0.147515325453937	0.0220126131038197	KCNQ5	28830	biofsci
rs76774656	6	72808412	C	G	4.6211e-14	0.0692083872159616	-0.185472495433201	0.0245912990153007	KCNQ5	12835	biofsci
rs77075057	6	72790720	A	G	9.2683e-19	0.044614969344079	0.253635236201807	0.0286800891268044	KCNQ5	14261	biofsci
rs78591729	6	73268424	G	A	4.975e-08	0.0205159406181553	0.170962165644187	0.0313559719098704	KCNQ5	25307	biofsci
rs9360571	6	73337677	C	G	2.7574e-81	0.690477089152261	-0.165205214822667	0.0086516166188888	KCNQ5	31256	biofsci
