## Supplementary material for "Multi-level Regulatory Roles of Lactate Metabolism Gene Network in Oral Cancer: Machine Learning Insights": KCNRG.csv

SNP	CHR	BP	effect_allele	other_allele	P	EAF	BETA	SE	gene	samplesize	source
rs1149835	13	50751032	G	A	2.3992e-11	0.436910243828791	-0.0543063781802223	0.00813054933604155	KCNRG	30744	biofsci
rs139367285	13	50544364	G	C	1.3917e-10	0.0443527693340176	-0.126386634634738	0.0196968230269517	KCNRG	30406	biofsci
rs2146143	13	50245620	A	C	5.8129e-13	0.123769074644817	0.0880711797504007	0.0122236196738932	KCNRG	30856	biofsci
rs2760912	13	50732675	A	G	3.9418e-60	0.187041978278026	0.168836980214785	0.010322632686157	KCNRG	30859	biofsci
rs28438979	13	50609239	A	G	1.8912e-23	0.0948035411108416	0.164013802071581	0.0164363897172558	KCNRG	21567	biofsci
rs34976750	13	50013818	C	T	2.9699e-08	0.419220896874528	-0.0453040334629305	0.0081731974495635	KCNRG	30742	biofsci
rs73196708	13	50505614	T	C	7.2929e-10	0.0444063926940639	0.121010148948845	0.0196454614589745	KCNRG	30530	biofsci
rs77743573	13	51062602	G	A	7.2378e-10	0.0426349033063007	0.124705801168281	0.0202414908809234	KCNRG	29898	biofsci
rs9596166	13	50244150	A	C	2.2577e-08	0.159457326468488	-0.0614714814633159	0.0109949170014337	KCNRG	30859	biofsci
rs9596208	13	50463175	A	G	8.8028e-11	0.308181126331811	-0.0568467994262769	0.00876440379061022	KCNRG	30530	biofsci
