## Supplementary material for "Multi-level Regulatory Roles of Lactate Metabolism Gene Network in Oral Cancer: Machine Learning Insights": KCNS1.csv

SNP	CHR	BP	effect_allele	other_allele	P	EAF	BETA	SE	gene	samplesize	source
rs17333103	20	43803613	T	C	8.7925e-12	0.164213536701621	-0.0804398778304439	0.0117862353778728	KCNS1	26225	biofsci
rs35456522	20	43727443	C	G	2.379e-23	0.740269918947851	0.0908491290909042	0.00912506318711372	KCNS1	31231	biofsci
