## Supplementary material for "Multi-level Regulatory Roles of Lactate Metabolism Gene Network in Oral Cancer: Machine Learning Insights": KCNT1.csv

SNP	CHR	BP	effect_allele	other_allele	P	EAF	BETA	SE	gene	samplesize	source
rs11103106	9	138518114	G	A	1.1729e-10	0.502724949259565	-0.0558598240386297	0.00867025067729829	KCNT1	26606	biofsci
rs111589643	9	138800017	T	C	7.9762e-10	0.0372500793398921	0.204397108579348	0.0332590973345724	KCNT1	12604	biofsci
rs12685087	9	138553433	A	G	1.2136e-08	0.453595890410959	-0.0499215416439307	0.00876154685035114	KCNT1	26280	biofsci
rs13284789	9	138581671	T	C	1.6145e-18	0.14244010469096	0.126044329743141	0.0143535574900518	KCNT1	19868	biofsci
rs13301711	9	138603854	T	C	5.064e-17	0.277852176152459	0.0949969748825135	0.0113291245149208	KCNT1	19415	biofsci
rs140166868	9	138646850	G	A	8.7219e-10	0.0345035589335264	0.260903084379079	0.0425526534958458	KCNT1	8289	biofsci
rs17038714	9	138662273	A	G	5.162e-119	0.240374841168996	0.305933632033945	0.0131898076730436	KCNT1	15740	biofsci
rs3120164	9	138768272	G	A	3.7413e-36	0.404445030915397	-0.11106512112144	0.0088465678812101	KCNT1	26524	biofsci
rs56157148	9	138662360	G	T	7.6361e-36	0.172877910558088	-0.183424857146579	0.014676336785612	KCNT1	16234	biofsci
rs56179819	9	138666700	T	C	3.8968e-27	0.260119113267895	-0.129130311957075	0.0119693663524781	KCNT1	18134	biofsci
rs61739510	9	138516128	T	C	8.3337e-15	0.0725143953934741	0.131134525020073	0.0168933365565311	KCNT1	26050	biofsci
rs77940967	9	138680621	T	C	2.6215e-08	0.0191350190373914	0.283808451651833	0.0509979068932873	KCNT1	10243	biofsci
