## Supplementary material for "Multi-level Regulatory Roles of Lactate Metabolism Gene Network in Oral Cancer: Machine Learning Insights": KCTD2.csv

SNP	CHR	BP	effect_allele	other_allele	P	EAF	BETA	SE	gene	samplesize	source
rs11077793	17	73548863	C	A	2.2098e-17	0.445188242399839	-0.0767432950558492	0.00904767628958031	KCTD2	24729	biofsci
rs112824549	17	73082360	T	C	1.5387e-17	0.0256006921231665	0.219282941929633	0.0257241497266239	KCTD2	30290	biofsci
rs113076798	17	73039661	C	T	2.6981e-10	0.0250037884527959	0.182135956991169	0.0288404283234634	KCTD2	24658	biofsci
rs117231470	17	72992983	C	T	1.0743e-27	0.0240337285451355	-0.299723777636655	0.0274819623367126	KCTD2	28224	biofsci
rs118133560	17	73071819	T	C	9.0841e-09	0.0157146889997177	0.260761140795843	0.0453726472126538	KCTD2	15702	biofsci
rs139610516	17	73051218	T	C	5.4905e-36	0.0243286896830204	-0.365948377091886	0.0292188350014281	KCTD2	24673	biofsci
rs146941496	17	73061796	A	G	2.393e-09	0.0201244054152945	-0.193167656051791	0.0323650653528233	KCTD2	24206	biofsci
rs149309332	17	73092557	T	G	5.6146e-16	0.0204028062807235	-0.252074468430662	0.0311306816384056	KCTD2	25814	biofsci
rs2306216	17	73240559	A	G	3.7295e-42	0.170214111101745	0.15139963865276	0.0111280715206509	KCTD2	28587	biofsci
rs2307009	17	73042767	A	C	9.5475e-44	0.0400227531285552	-0.305445884133241	0.0220212598055759	KCTD2	26836	biofsci
rs3178300	17	72743120	C	T	4.8836e-10	0.364189046310002	-0.0593004371167057	0.00952969564926891	KCTD2	23777	biofsci
rs34044266	17	73024186	T	C	1.6769846438804e-308	0.341048100883486	-0.317703161131178	0.00842465908263556	KCTD2	31347	biofsci
rs34598079	17	72930282	C	T	6.3602e-09	0.839059865092749	0.0660951304027329	0.011381975271695	KCTD2	28581	biofsci
rs34805215	17	72943418	A	G	6.0706e-09	0.0138277457952365	-0.298283889546349	0.0512973601063405	KCTD2	13934	biofsci
rs4788874	17	73231638	A	G	4.7389e-17	0.0802409869905429	0.136292916783422	0.0162386861568934	KCTD2	25692	biofsci
rs4789139	17	73098225	G	A	5.023e-43	0.478213714894589	-0.110308660273875	0.00802186461158278	KCTD2	31139	biofsci
rs55670130	17	73357407	T	C	8.3615e-27	0.067101245577473	-0.189714824571247	0.0177004156120252	KCTD2	25494	biofsci
rs55960830	17	73314035	G	A	2.4077e-09	0.0173401209035953	-0.243336376273541	0.040777621120344	KCTD2	17647	biofsci
rs7211204	17	73046427	G	A	6.9324e-31	0.830765947539966	0.12450864776119	0.0107747453841592	KCTD2	30633	biofsci
rs72844518	17	72929221	G	A	5.3949e-54	0.121281337047354	-0.221881217997901	0.0143413794483952	KCTD2	22811	biofsci
rs72844523	17	72961521	G	A	3.095e-13	0.0299310344827586	-0.199540278889954	0.0273710294491172	KCTD2	22986	biofsci
rs745666	17	72744798	C	G	2.2369e-08	0.571522445873971	-0.0574948877218405	0.010280713048161	KCTD2	19318	biofsci
rs76507861	17	73562627	T	C	3.0035e-11	0.0178405572755418	-0.266247237916358	0.040060070102669	KCTD2	17781	biofsci
rs78280877	17	72993499	T	C	2.393e-37	0.0271453147136207	-0.354103284645755	0.0277284411330699	KCTD2	24625	biofsci
rs79249555	17	73167641	A	G	1.3422e-08	0.0162053896576839	0.275714297211397	0.04853612245386	KCTD2	13313	biofsci
rs79812953	17	73033608	C	T	2.0149e-09	0.0148040033361134	0.238638394018752	0.0397956165191529	KCTD2	21647	biofsci
rs8066909	17	72943126	G	A	4.3459e-14	0.499612008341821	-0.0668910665408047	0.00885962656664212	KCTD2	25480	biofsci
rs9892996	17	73303217	A	G	4.9305e-13	0.21299184486452	0.0703625562894345	0.00973566287402412	KCTD2	31470	biofsci
rs9903414	17	72951845	G	A	3.239e-08	0.925405715293703	0.0896568992451261	0.0162183931631349	KCTD2	27537	biofsci
