## Supplementary material for "Multi-level Regulatory Roles of Lactate Metabolism Gene Network in Oral Cancer: Machine Learning Insights": KCTD5.csv

SNP	CHR	BP	effect_allele	other_allele	P	EAF	BETA	SE	gene	samplesize	source
rs11642342	16	2710415	C	T	3.6924e-21	0.101404741000878	0.132510235846323	0.0140353171044277	KCTD5	27855	biofsci
