## Supplementary material for "Multi-level Regulatory Roles of Lactate Metabolism Gene Network in Oral Cancer: Machine Learning Insights": KCTD6.csv

SNP	CHR	BP	effect_allele	other_allele	P	EAF	BETA	SE	gene	samplesize	source
rs6793328	3	58414872	G	A	8.6232e-09	0.210055486354886	-0.0564249738457409	0.00980332085510726	KCTD6	31354	biofsci
rs73087775	3	58491954	T	C	8.3429e-13	0.246734123687986	0.0662885074733736	0.00926399377728651	KCTD6	31347	biofsci
