## Supplementary material for "Multi-level Regulatory Roles of Lactate Metabolism Gene Network in Oral Cancer: Machine Learning Insights": KCTD7.csv

SNP	CHR	BP	effect_allele	other_allele	P	EAF	BETA	SE	gene	samplesize	source
rs112892570	7	66670584	T	G	1.4861e-10	0.0603777827749044	-0.262297336560055	0.0409410986248857	KCTD7	5258	biofsci
rs117154688	7	65495222	A	G	6.3758e-21	0.0218978102189781	0.589613401575357	0.0628331168157204	KCTD7	5913	biofsci
rs117175780	7	66022277	A	C	8.7912e-11	0.0264787633491003	-0.358905789900732	0.0553337531837952	KCTD7	6335	biofsci
rs117379963	7	66084760	C	T	8.7054e-47	0.0432981927710843	0.62283892940535	0.0433605024578709	KCTD7	6420	biofsci
rs117691700	7	66352102	A	G	4.8278e-09	0.0241432137993645	-0.336483821554871	0.0574901026080868	KCTD7	6421	biofsci
rs117888257	7	66217774	G	A	2.1591e-12	0.0483652252523731	-0.319255880560078	0.045454088380779	KCTD7	5258	biofsci
rs143803594	7	65827962	A	G	7.8579e-28	0.0266061794997548	0.647862619086508	0.0592472376598331	KCTD7	5500	biofsci
rs144564570	7	66875417	A	C	1.0501e-09	0.0221611481917725	-0.310401672600852	0.0508738441342728	KCTD7	8915	biofsci
rs145104488	7	65243017	A	C	1.019e-09	0.0229257641921397	0.466125334685124	0.0763314012191931	KCTD7	3831	biofsci
rs146058238	7	65715880	A	G	3.0582e-10	0.0179285714285714	-0.542045156857579	0.0860963113278026	KCTD7	3831	biofsci
rs1796225	7	66038363	C	G	1.3672e-184	0.611707655005196	0.451305656849051	0.0155757451052135	KCTD7	8677	biofsci
rs188023187	7	66123160	T	C	6.7659e-18	0.0163439281883362	-0.674158184083751	0.0782213101993074	KCTD7	5083	biofsci
rs188755233	7	66075659	T	C	3.3541e-18	0.0389063519364213	-0.446638980932935	0.0513454862143694	KCTD7	5072	biofsci
rs188958365	7	65543944	G	T	9.7549e-18	0.0289279933162759	0.45160412432468	0.0526541512364378	KCTD7	6420	biofsci
rs190523594	7	65907139	C	T	2.2474e-12	0.0395251065845571	-0.326557696899579	0.0465314472641179	KCTD7	6083	biofsci
rs2007731	7	66825873	A	G	8.81e-54	0.0848714707121787	0.416426876503777	0.0269706526233016	KCTD7	8850	biofsci
rs2159850	7	66725375	G	A	7.5235e-29	0.438000634467444	-0.168852556562223	0.0151498413316785	KCTD7	8850	biofsci
rs2215137	7	67051527	C	T	6.1217e-09	0.09738053898996	-0.144644305414021	0.0248820452442752	KCTD7	9188	biofsci
rs34466769	7	65453292	C	A	3.5581e-58	0.145646209928971	-0.33625633650306	0.0209125041359682	KCTD7	9188	biofsci
rs4717366	7	66788031	T	C	1.7587e-08	0.599076056784836	-0.0864103849790728	0.0153370343052258	KCTD7	8850	biofsci
rs4717394	7	66993181	A	T	1.7308e-16	0.367741571766828	0.126067738456349	0.0153004112453849	KCTD7	9186	biofsci
rs56064104	7	65285614	A	G	2.0448e-15	0.0286346566523605	-0.510958776444838	0.0643654611061219	KCTD7	4339	biofsci
rs6968334	7	66479597	G	C	2.677e-24	0.124209266541289	0.272165784822344	0.0267592626829822	KCTD7	6419	biofsci
rs73137476	7	67180447	A	G	1.8488e-10	0.26029083197637	0.115950356914689	0.0181928573312029	KCTD7	7846	biofsci
rs73140219	7	65635934	A	G	2.0286e-14	0.0458408196960132	0.322739204464845	0.0421936468119813	KCTD7	6421	biofsci
rs7783934	7	66780707	A	G	7.4972e-15	0.134022936811333	-0.222569608892349	0.0286241073219235	KCTD7	5258	biofsci
