## Supplementary material for "Multi-level Regulatory Roles of Lactate Metabolism Gene Network in Oral Cancer: Machine Learning Insights": KCTD9.csv

SNP	CHR	BP	effect_allele	other_allele	P	EAF	BETA	SE	gene	samplesize	source
rs113931148	8	25399332	C	T	9.0626e-09	0.0758561568558491	0.0920263421057133	0.0160112641982242	KCTD9	27822	biofsci
rs11775358	8	25329777	A	T	1.4923e-38	0.217635771341872	-0.134215902326066	0.0103365450091698	KCTD9	27484	biofsci
rs77811874	8	25354805	T	C	1.5494e-08	0.0367171176680426	0.135319372782635	0.0239245014732122	KCTD9	24698	biofsci
