## Supplementary material for "Multi-level Regulatory Roles of Lactate Metabolism Gene Network in Oral Cancer: Machine Learning Insights": KCTD10.csv

SNP	CHR	BP	effect_allele	other_allele	P	EAF	BETA	SE	gene	samplesize	source
rs10744866	12	110104688	A	T	5.0328e-71	0.213537591043159	-0.208776889836367	0.0117165323439232	KCTD10	21688	biofsci
rs10774658	12	109791177	C	T	1.6769846438804e-308	0.405257368107439	0.373251643560717	0.00878301159048207	KCTD10	26892	biofsci
rs10850452	12	110046572	A	G	2.8235e-83	0.0983484911906846	-0.259262115955118	0.0134102019301056	KCTD10	31354	biofsci
rs11065702	12	109447209	G	A	3.7879e-09	0.372186102446541	-0.0484306882922985	0.0082180629017	KCTD10	31684	biofsci
rs11067758	12	110101654	G	A	4.1223e-37	0.738979292720508	0.115129123734914	0.00904505858826832	KCTD10	31684	biofsci
rs11067829	12	110116872	G	A	7.9359e-26	0.18861727117092	-0.109307857928142	0.0104024455817187	KCTD10	30192	biofsci
rs111455201	12	109837069	G	T	8.7777e-09	0.014775140825561	-0.323988098184484	0.0563193106166642	KCTD10	10829	biofsci
rs112683324	12	109805637	A	G	5.2318e-38	0.0320648170881414	-0.324328089491498	0.0251645360126237	KCTD10	25440	biofsci
rs11612440	12	110170300	T	C	1.5431e-09	0.146740797546012	-0.0683797886488404	0.0113215319462301	KCTD10	31155	biofsci
rs11612538	12	109983176	A	G	3.9277e-123	0.0230219634824028	0.667951660782572	0.028303995931327	KCTD10	27749	biofsci
rs117273061	12	109987298	G	A	1.4853e-99	0.0495289810358304	-0.40265946222741	0.0190121139343697	KCTD10	29384	biofsci
rs117394966	12	109242740	T	C	1.4539e-15	0.0155555555555556	0.916665529523671	0.114857413264628	KCTD10	2475	biofsci
rs117514387	12	110042391	T	C	1.1284e-249	0.0686084511323909	0.532823332313243	0.0157880129046314	KCTD10	31391	biofsci
rs117894566	12	110061779	A	C	6.6789e-31	0.0470345640219953	-0.220920808553482	0.0191134420467783	KCTD10	30535	biofsci
rs118014788	12	109611786	T	G	4.2082e-58	0.0328749181401441	0.380957330207003	0.0237075941382166	KCTD10	27980	biofsci
rs12317197	12	109544739	A	T	1.0845e-28	0.165633523431689	0.133051292483253	0.0119725809847254	KCTD10	25240	biofsci
rs12367550	12	109973178	A	G	7.4267e-255	0.0695519807562204	0.532522371792912	0.0156165376377324	KCTD10	31681	biofsci
rs12426962	12	110115704	T	C	2.3906e-29	0.754245347099579	-0.131287244748308	0.0116728825617316	KCTD10	19797	biofsci
rs12823540	12	110308549	C	T	5.6115e-18	0.39176187612748	-0.0703149617117658	0.00813811737133004	KCTD10	31683	biofsci
rs1344544	12	110082071	G	A	1.6769846438804e-308	0.317749633582622	-0.340044358972792	0.00853199479547943	KCTD10	31684	biofsci
rs139820700	12	110103299	T	C	5.8916e-25	0.0193521067118357	-0.312648747467068	0.030303936907374	KCTD10	28690	biofsci
rs144142868	12	109301894	A	G	1.6985e-08	0.0148749154834348	0.605780346344813	0.107402149946778	KCTD10	2958	biofsci
rs144819328	12	109846859	A	G	2.8931e-10	0.0222916922071023	-0.175666709492225	0.0278650279959748	KCTD10	29546	biofsci
rs146771866	12	109184996	A	G	3.9422e-09	0.0514202006157513	0.118697295764664	0.0201636393505128	KCTD10	25213	biofsci
rs149635002	12	110251079	T	G	4.7293e-08	0.0181928441479685	-0.20473904650472	0.0374904408461152	KCTD10	19916	biofsci
rs150651241	12	109688046	G	A	7.6046e-15	0.0278963730569948	-0.195345033166747	0.0251283182401044	KCTD10	29200	biofsci
rs165969	12	109583736	G	C	2.4441e-14	0.861254765769507	-0.087785569413604	0.0115133145453072	KCTD10	31566	biofsci
rs16940169	12	109825709	T	C	7.2416e-42	0.0139602148633493	0.55065109720987	0.0406183729971062	KCTD10	22016	biofsci
rs1971700	12	110122657	T	C	6.94e-14	0.0539645431521527	0.133678184866725	0.0178494612063671	KCTD10	30740	biofsci
rs2075262	12	109704177	G	A	7.0042e-204	0.485011877380189	0.264700603576206	0.00868790895197886	KCTD10	26521	biofsci
rs2239607	12	109647280	G	A	3.0436e-33	0.824288774474802	-0.125390947633415	0.0104381985426603	KCTD10	31684	biofsci
rs2268389	12	109643152	G	A	1.0694e-10	0.916703995699695	0.0998178781387379	0.0154593418006966	KCTD10	27399	biofsci
rs28431113	12	110142130	A	G	6.0216e-11	0.0577644985827013	-0.112306958844646	0.0171644442678658	KCTD10	31181	biofsci
rs34278224	12	110380113	C	T	3.5208e-16	0.233295583238958	-0.0767326585308574	0.00941054691998399	KCTD10	31565	biofsci
rs35287743	12	110057250	T	G	2.3188e-291	0.12353674193792	0.441293009393995	0.0120968478452301	KCTD10	31557	biofsci
rs36088677	12	109785241	T	C	5.0468e-17	0.0235615613030942	-0.232329428469888	0.0277060912849428	KCTD10	28312	biofsci
rs36157672	12	109335760	G	A	8.1666e-17	0.368440921102303	-0.0687184915696618	0.00825070737317043	KCTD10	31565	biofsci
rs3742027	12	109670468	T	C	5.8359e-12	0.105783866057839	0.0893750416754051	0.0129837645527638	KCTD10	31355	biofsci
rs3742035	12	110234658	C	T	2.111e-27	0.302682648401826	-0.094263627417841	0.00869205770672036	KCTD10	31355	biofsci
rs3815575	12	109947905	T	C	1.6769846438804e-308	0.267766545153895	0.373201950879575	0.00897143796782065	KCTD10	31684	biofsci
rs3847954	12	109533775	G	A	4.3229e-32	0.185604475056128	-0.121113341522271	0.0102713283852868	KCTD10	31354	biofsci
rs4586234	12	110329431	T	C	1.918e-64	0.142873736787083	0.194835428916484	0.0114945799410322	KCTD10	30902	biofsci
rs55681238	12	109772595	T	C	1.2482e-15	0.0288343847095377	0.208374201397922	0.0260474263603992	KCTD10	26317	biofsci
rs56185537	12	109985985	G	A	3.0457e-23	0.015154085383093	-0.381023351310537	0.0383662952423209	KCTD10	22760	biofsci
rs56194018	12	109710142	A	G	4.3554e-08	0.0247674072815328	-0.147281743511384	0.0268968449379788	KCTD10	28614	biofsci
rs61243153	12	110241825	A	G	3.2089e-14	0.969224880382775	0.175919685869881	0.0231790457823708	KCTD10	31200	biofsci
rs61936462	12	109768665	A	G	1.4237e-38	0.0339080747832189	-0.320760440390928	0.0246961065259447	KCTD10	25026	biofsci
rs6606735	12	109489443	T	C	6.2107e-18	0.376731981726885	-0.0708727603942373	0.00821389369920696	KCTD10	31562	biofsci
rs7138373	12	109672951	G	T	2.4582e-80	0.335730153162633	0.162114748906169	0.00854098609680146	KCTD10	30734	biofsci
rs7295954	12	109888592	T	C	8.4464e-119	0.0814761922657747	-0.336507065268351	0.0145212642628337	KCTD10	31684	biofsci
rs73195457	12	109505225	T	G	1.2136e-08	0.0373187050658688	-0.124525353716131	0.0218549885422674	KCTD10	29138	biofsci
rs73202441	12	110131792	T	C	1.0082e-18	0.0710530022064692	-0.149711844813148	0.0169470398584064	KCTD10	26376	biofsci
rs73202447	12	110169112	A	G	7.677e-09	0.100460585925702	-0.0764649592285169	0.0132399977886027	KCTD10	31563	biofsci
rs74548103	12	109493950	A	G	8.3127e-21	0.0272062283440989	0.24107952624251	0.0257681975953172	KCTD10	28452	biofsci
rs74856247	12	110051455	T	C	4.3403e-38	0.0738008790368813	-0.197436361806084	0.0153019415940914	KCTD10	31240	biofsci
rs749790	12	110203136	T	A	3.7944e-65	0.209102876834321	0.168598539276364	0.0098912620137261	KCTD10	30902	biofsci
rs75298894	12	109801653	G	A	1.7988e-30	0.0435605197173467	-0.241840045168542	0.0210788753840324	KCTD10	27010	biofsci
rs75319860	12	110312229	C	T	2.1935e-08	0.0183467920844795	-0.177434895850151	0.0317080176290053	KCTD10	27613	biofsci
rs76271636	12	109886494	T	C	1.6758e-34	0.0411930526507229	-0.264919850145508	0.0216257571423738	KCTD10	27069	biofsci
rs77273363	12	110378764	C	T	3.1382e-09	0.124249952226256	-0.0718466196112754	0.0121280586784732	KCTD10	31240	biofsci
rs78235098	12	109969175	T	C	1.6777e-53	0.0439562723418406	-0.311185024444117	0.0202089193970878	KCTD10	29133	biofsci
rs7979874	12	110087038	T	C	2.1117e-15	0.0167097608274079	-0.305369398013902	0.03848628117889	KCTD10	20545	biofsci
