## Supplementary material for "Multi-level Regulatory Roles of Lactate Metabolism Gene Network in Oral Cancer: Machine Learning Insights": KCTD11.csv

SNP	CHR	BP	effect_allele	other_allele	P	EAF	BETA	SE	gene	samplesize	source
rs113180181	17	7251134	T	C	2.316e-12	0.0204739817364835	0.254933754270609	0.0363458967323832	KCTD11	18873	biofsci
rs149154102	17	7206688	T	C	1.0197e-10	0.0183392139164684	0.25928442679136	0.0401114504403336	KCTD11	17262	biofsci
rs167538	17	7085965	T	C	1.2932e-11	0.185467548239104	0.0745250147809625	0.0110091019560024	KCTD11	27308	biofsci
rs2292068	17	7253659	T	C	7.9651e-25	0.613237859175617	-0.0911428560507338	0.00885905619606475	KCTD11	26861	biofsci
rs34219250	17	7630365	T	C	1.9303e-11	0.183185345172386	0.0707393071043651	0.0105404856217018	KCTD11	30077	biofsci
rs4511593	17	7455536	C	T	1.0254e-09	0.343455221917396	0.051076249269203	0.0083656128522157	KCTD11	31684	biofsci
rs4796403	17	7223172	G	A	2.0215e-20	0.481196234743053	-0.0793549375059593	0.0085687223308454	KCTD11	27278	biofsci
rs61759532	17	7240391	T	C	2.4919e-140	0.187110706978859	0.277908603797294	0.0110198543075746	KCTD11	27070	biofsci
rs74702014	17	7314543	A	G	2.6834e-13	0.0286303939962477	0.228481952864739	0.0312586467924507	KCTD11	18400	biofsci
rs75921867	17	7241277	T	C	2.4558e-12	0.141496193595033	-0.0840622790768014	0.0119991262938466	KCTD11	28588	biofsci
rs79385421	17	7224433	T	C	7.6619e-23	0.0193620680669203	0.324147329653748	0.0329451498784173	KCTD11	24262	biofsci
rs8067500	17	7172631	C	T	6.6959e-12	0.359703848466627	0.0568188536666387	0.00827768442572788	KCTD11	31683	biofsci
rs9895552	17	7265497	G	A	4.8869e-22	0.546691427272038	0.101421544079922	0.010509242239415	KCTD11	18268	biofsci
