## Supplementary material for "Multi-level Regulatory Roles of Lactate Metabolism Gene Network in Oral Cancer: Machine Learning Insights": KCTD12.csv

SNP	CHR	BP	effect_allele	other_allele	P	EAF	BETA	SE	gene	samplesize	source
rs117057095	13	77309824	A	G	1.1126e-10	0.0314994056715911	-0.154445780806511	0.0239424838864792	KCTD12	28591	biofsci
rs117284411	13	77316842	C	T	1.8298e-11	0.0355137905784721	0.149169161452393	0.0222007651995644	KCTD12	29617	biofsci
rs117483909	13	77788818	C	T	1.3032e-10	0.0263879654255319	-0.166202701024501	0.0258612819992377	KCTD12	29099	biofsci
rs12864788	13	77338765	A	G	2.2025e-62	0.196155436130632	0.166866000919771	0.010010438468539	KCTD12	31644	biofsci
rs148267281	13	77215447	C	T	2.0922e-08	0.0141683906965081	0.231466242025746	0.0413008068706277	KCTD12	20986	biofsci
rs17067027	13	77539785	T	C	4.2383e-12	0.0259372641113814	0.181381881881136	0.0261772091039307	KCTD12	28881	biofsci
rs34544607	13	77459750	G	C	1.7076e-28	0.0368022818207028	0.238983589904764	0.0215837207746075	KCTD12	30278	biofsci
rs35527145	13	77454382	C	A	1.5534e-31	0.0643148499656718	-0.195093865826334	0.0166988098900407	KCTD12	29796	biofsci
rs4551915	13	76822148	G	A	2.9733e-08	0.137192359957723	0.0641626470608212	0.0115750193139019	KCTD12	31527	biofsci
rs57676870	13	77435747	T	G	2.1121e-167	0.932569638408696	-0.437929113637763	0.0158804031533056	KCTD12	31529	biofsci
rs614203	13	77516776	A	G	1.2301e-15	0.215264409466652	0.0775283265539744	0.00968922408972998	KCTD12	31528	biofsci
rs73542617	13	77423241	C	T	2.0897e-10	0.114193302891933	-0.0798362962795186	0.0125637416444281	KCTD12	31315	biofsci
rs76287794	13	77515486	C	T	3.9902e-09	0.134669226461883	-0.0703300676177474	0.0119517491065932	KCTD12	30037	biofsci
rs77172876	13	77498108	T	C	1.1689e-11	0.0332801913112794	-0.154084053846691	0.0227131965162652	KCTD12	30125	biofsci
rs77904367	13	77397125	T	C	1.0746e-12	0.0197381961882024	-0.211363259729198	0.0296837665513936	KCTD12	29328	biofsci
rs78112120	13	77211799	T	C	8.5478e-14	0.0253464153541613	0.199642694975991	0.0267556582248001	KCTD12	28273	biofsci
rs7988837	13	77022455	C	T	7.1655e-09	0.189068810629223	0.0588566893922053	0.0101703252738341	KCTD12	31528	biofsci
rs9530600	13	77384357	C	T	2.8942e-24	0.226758818290936	-0.0976921318816489	0.00961243438337209	KCTD12	30862	biofsci
rs9544397	13	77451046	A	G	2.1786e-102	0.219266055045872	0.226451762962099	0.010540287974628	KCTD12	26290	biofsci
