## Supplementary material for "Multi-level Regulatory Roles of Lactate Metabolism Gene Network in Oral Cancer: Machine Learning Insights": KCTD13.csv

SNP	CHR	BP	effect_allele	other_allele	P	EAF	BETA	SE	gene	samplesize	source
rs11150575	16	29935066	G	C	8.37e-31	0.520165871392865	-0.0920483875613748	0.00797708552325353	KCTD13	31481	biofsci
rs11150590	16	30493881	T	C	7.8944e-11	0.34301547869291	0.0548010374275059	0.00842742821097481	KCTD13	31240	biofsci
rs113443718	16	29892184	A	G	2.4708e-10	0.300645251137313	0.0598206163106299	0.00945212620253917	KCTD13	26617	biofsci
rs62055389	16	30187673	G	T	8.0677e-13	0.0629350487254573	-0.129528909816117	0.0180906298625862	KCTD13	25906	biofsci
rs8047140	16	29922988	T	C	9.2954e-27	0.854836003690966	-0.126403195720895	0.0118042262283364	KCTD13	28917	biofsci
