## Supplementary material for "Multi-level Regulatory Roles of Lactate Metabolism Gene Network in Oral Cancer: Machine Learning Insights": KCTD15.csv

SNP	CHR	BP	effect_allele	other_allele	P	EAF	BETA	SE	gene	samplesize	source
rs10411661	19	34431865	A	G	6.8457e-11	0.284301550066694	-0.0633410797769006	0.00970923078219758	KCTD15	26067	biofsci
rs112705442	19	34837385	A	G	7.047e-09	0.0154873411851989	-0.319280338424004	0.0551462663737334	KCTD15	10783	biofsci
rs117523590	19	34283421	C	T	2.6832e-26	0.0775538231611261	0.164476769546545	0.0155021979044614	KCTD15	29083	biofsci
rs118158898	19	34182742	A	G	1.6785e-10	0.0221960322137105	-0.195133840604054	0.030546459918294	KCTD15	24690	biofsci
rs11881611	19	34346811	C	T	5.3085e-09	0.451288521832225	0.0475097700322472	0.00813913692048366	KCTD15	30480	biofsci
rs12979082	19	34319473	A	G	2.7403e-116	0.0670143795195744	-0.384738536047751	0.0167840254089906	KCTD15	28388	biofsci
rs143983502	19	34337120	C	T	8.368e-14	0.0250235878081798	0.199460109842996	0.0267208035049428	KCTD15	28703	biofsci
rs285680	19	34277686	G	T	1.3296e-42	0.898864457959427	0.192293376032801	0.01405591684815	KCTD15	27839	biofsci
rs285696	19	34266248	A	G	7.368e-15	0.750581518291394	0.0833793542464816	0.0107197585845491	KCTD15	23242	biofsci
rs34586740	19	34220398	T	C	7.7106e-17	0.0894853212136101	-0.121784248410072	0.0146101358522569	KCTD15	28749	biofsci
rs452100	19	34328718	G	A	5.5355e-24	0.341102737910403	0.0859306592903961	0.00850807030667591	KCTD15	30733	biofsci
rs4805059	19	34294901	A	G	1.2582e-101	0.469368963054835	-0.172420554278668	0.00805601883307563	KCTD15	30933	biofsci
rs4805959	19	34427165	G	A	3.1203e-15	0.367845465819835	-0.0657464612887641	0.00833711149997009	KCTD15	30935	biofsci
rs73031265	19	34534258	G	A	2.3998e-17	0.0297944185122654	-0.225285637005998	0.0265902197705516	KCTD15	24464	biofsci
