## Supplementary material for "Multi-level Regulatory Roles of Lactate Metabolism Gene Network in Oral Cancer: Machine Learning Insights": KCTD18.csv

SNP	CHR	BP	effect_allele	other_allele	P	EAF	BETA	SE	gene	samplesize	source
rs12993144	2	201464565	T	C	1.1606e-10	0.397723841159595	0.0525830811593451	0.00815937328874933	KCTD18	31353	biofsci
rs186184210	2	201430967	T	G	7.2599e-09	0.0220401922236785	0.167255671995717	0.0289119571297696	KCTD18	27751	biofsci
rs2178754	2	200413215	T	C	9.5914e-09	0.0482802547770701	-0.120953107608902	0.0210807842318918	KCTD18	24486	biofsci
rs2293528	2	201469149	G	A	2.357e-11	0.322353339095795	0.0569886491710341	0.00852842614274253	KCTD18	31470	biofsci
rs62279328	2	201445314	A	G	2.5052e-51	0.089536076598655	-0.211380236243019	0.0140254416531543	KCTD18	31180	biofsci
rs75604148	2	201218843	T	G	6.594e-13	0.0286283125085816	-0.218656983374356	0.0304222644314155	KCTD18	19427	biofsci
rs75620403	2	201344806	T	G	9.5801e-09	0.0211128734942342	0.167470636888706	0.0291857299260566	KCTD18	28402	biofsci
rs7607825	2	201350086	C	G	5.5494e-09	0.409574869742505	-0.047346093186541	0.00812153167170541	KCTD18	31347	biofsci
rs77089299	2	201116853	G	A	1.313e-11	0.122536806342016	-0.0824164994844118	0.0121789983130753	KCTD18	31351	biofsci
rs868396	2	201559931	A	G	2.3489e-10	0.845637712188408	-0.0704160681810786	0.0111127701698222	KCTD18	31017	biofsci
