## Supplementary material for "Multi-level Regulatory Roles of Lactate Metabolism Gene Network in Oral Cancer: Machine Learning Insights": KCTD20.csv

SNP	CHR	BP	effect_allele	other_allele	P	EAF	BETA	SE	gene	samplesize	source
rs114299740	6	36462562	C	T	1.5084e-08	0.0143317938567554	-0.288337442467137	0.0509385111681189	KCTD20	13641	biofsci
rs114892399	6	36446105	A	G	5.4332e-13	0.0249741078994445	-0.201504089032124	0.0279327533001738	KCTD20	26317	biofsci
rs141475156	6	36472042	C	T	1.3548e-12	0.0164121536523929	-0.350009425165207	0.0493770790950422	KCTD20	12704	biofsci
rs186368520	6	36405329	T	C	9.8723e-14	0.0322644595331318	-0.187419775093906	0.0251823681684792	KCTD20	25252	biofsci
rs186890	6	36744919	A	C	1.5896e-08	0.720045113931794	-0.0503644649548598	0.0089118563461903	KCTD20	31231	biofsci
rs3176334	6	36648364	C	T	3.6017e-11	0.350524909333842	0.0554777292959943	0.00838070143601587	KCTD20	31270	biofsci
rs3752478	6	36492375	G	T	2.241e-140	0.284329427632134	-0.232973771062002	0.00923663396062302	KCTD20	28801	biofsci
rs55878058	6	36766750	G	A	1.8078e-09	0.0248095024652622	0.165216241426342	0.027471025477427	KCTD20	27385	biofsci
rs55921013	6	36464481	A	G	2.1485e-08	0.0636132315521628	0.0939274769864516	0.0167736623366344	KCTD20	29834	biofsci
rs75110224	6	36479858	G	C	3.0146e-100	0.0333348680878493	0.511478847545449	0.0240646100358255	KCTD20	26794	biofsci
rs7758498	6	36344213	A	G	1.6612e-19	0.887024960647628	-0.122102860272114	0.0135165227895982	KCTD20	27310	biofsci
rs77908513	6	36464203	T	C	1.0814e-27	0.0378878536627062	-0.239366333024754	0.0219485350019947	KCTD20	28473	biofsci
rs9368955	6	36661840	A	G	1.1417e-11	0.106219223760226	-0.0886580973131354	0.0130625438049763	KCTD20	30866	biofsci
rs9394348	6	36373675	T	C	3.7169e-08	0.0469886129784607	0.112045717802429	0.0203575133636929	KCTD20	26942	biofsci
