## Supplementary material for "Multi-level Regulatory Roles of Lactate Metabolism Gene Network in Oral Cancer: Machine Learning Insights": KCTD21.csv

SNP	CHR	BP	effect_allele	other_allele	P	EAF	BETA	SE	gene	samplesize	source
rs111664208	11	77916413	T	C	2.0892e-12	0.0684651078154854	0.132733283522308	0.0188850086821239	KCTD21	21982	biofsci
rs113390502	11	77833837	A	C	2.7917e-16	0.0179155553318907	-0.309413853235553	0.0378168705600842	KCTD21	19871	biofsci
rs148637893	11	78195395	G	A	6.1879e-09	0.0153029356652092	-0.278880164426143	0.047987639064982	KCTD21	14409	biofsci
rs150774871	11	77733287	T	C	4.9638e-18	0.0207449961245612	-0.289900053159955	0.0334989661613074	KCTD21	21933	biofsci
rs17825482	11	77714310	G	T	2.2472e-13	0.0765245650927165	-0.120609672633214	0.0164472968639748	KCTD21	26155	biofsci
rs2450134	11	77925778	G	A	1.2028e-56	0.179500147511274	-0.189707350282191	0.0119616730738601	KCTD21	23727	biofsci
rs3133324	11	77899097	A	G	2.8205e-37	0.318983012627781	0.11865660701274	0.00930071070347082	KCTD21	26608	biofsci
rs34367452	11	77744674	C	G	8.082e-35	0.603877959445682	0.109357658601865	0.00888407709570451	KCTD21	26483	biofsci
rs510318	11	77808818	C	T	1.5237e-99	0.149217734155447	-0.272198812830194	0.0128529652529379	KCTD21	23841	biofsci
rs675925	11	77573207	G	A	6.829e-10	0.479593762978065	-0.0536576555038873	0.00869682250703221	KCTD21	26487	biofsci
rs80280850	11	77923819	C	A	4.5468e-13	0.0212829586801575	-0.25036122533991	0.0345893570605422	KCTD21	20063	biofsci
