## Supplementary material for "Multi-level Regulatory Roles of Lactate Metabolism Gene Network in Oral Cancer: Machine Learning Insights": KDELC2.csv

SNP	CHR	BP	effect_allele	other_allele	P	EAF	BETA	SE	gene	samplesize	source
rs10890818	11	108013093	G	A	1.6769846438804e-308	0.806525875190259	-0.398239550935156	0.0101090652946024	KDELC2	31355	biofsci
rs111645481	11	108726374	T	G	2.0581e-23	0.0247573776985542	-0.285409878453051	0.0286262942020271	KDELC2	25271	biofsci
rs111713208	11	108374607	A	G	2.2607e-80	0.0228970199924557	-0.662917212756276	0.0349175785746938	KDELC2	18330	biofsci
rs11212631	11	108304509	C	T	1.0905e-34	0.186316645371123	0.12691717454451	0.0103309001517688	KDELC2	30902	biofsci
rs11212714	11	108445649	A	G	7.0214e-11	0.0295703600626196	0.162447602246015	0.0249141300624227	KDELC2	28071	biofsci
rs11212831	11	108835875	T	C	8.8695e-13	0.0289056809905317	-0.183425216671162	0.0256646448399555	KDELC2	27043	biofsci
rs117869373	11	108074248	T	G	2.9295e-08	0.0287358710106383	0.137506489625859	0.0247951547371584	KDELC2	29139	biofsci
rs118058552	11	107507381	C	T	1.1935e-11	0.0245891031448169	-0.184186696969248	0.0271621732737425	KDELC2	28256	biofsci
rs118062433	11	107617747	G	T	5.6737e-14	0.0210098082924654	-0.244223742556472	0.0324968720552037	KDELC2	23019	biofsci
rs118096972	11	107906024	A	C	1.2652e-41	0.0212038991056175	-0.419749114808144	0.0310570989247928	KDELC2	24977	biofsci
rs12277367	11	108440416	A	G	6.412e-62	0.445223961144091	-0.134144619933829	0.00807861654896017	KDELC2	31017	biofsci
rs12295681	11	107846695	G	T	1.8072e-24	0.328689595124075	0.095774588846899	0.00938120409502204	KDELC2	25748	biofsci
rs12361570	11	108374130	C	A	6.5801e-130	0.43769025517682	0.194182850398587	0.00800744116149439	KDELC2	31684	biofsci
rs12577161	11	108274985	A	G	2.203e-34	0.0301509326498647	-0.365664399292235	0.029903859935577	KDELC2	19121	biofsci
rs137902447	11	107589501	G	T	5.3187e-10	0.0213275869013574	-0.175747029534737	0.028303839327257	KDELC2	29902	biofsci
rs144802061	11	108388280	G	A	3.1018e-14	0.0158655356581841	-0.761697772219896	0.100302577326823	KDELC2	3183	biofsci
rs146603991	11	108368658	G	A	3.7991e-84	0.0151315307393566	-0.822799768637108	0.0423329304108327	KDELC2	18722	biofsci
rs148753515	11	108077536	T	C	4.3969e-12	0.036107762025527	0.153770207764442	0.022208291127158	KDELC2	29128	biofsci
rs150432219	11	108516522	A	G	5.4965e-20	0.0187409401532408	-0.341261678962133	0.0372812828650855	KDELC2	19562	biofsci
rs2355251	11	107615640	T	G	3.1019e-10	0.35746375717306	-0.0522673135949598	0.00830483564175667	KDELC2	31563	biofsci
rs2640760	11	108428163	C	T	1.4593e-09	0.0280031277489981	0.162236266662406	0.0268203449598953	KDELC2	25537	biofsci
rs2640764	11	108511063	A	G	6.9376e-11	0.423963916358421	-0.0525225849193806	0.00805314089533587	KDELC2	31569	biofsci
rs3092829	11	108175394	C	T	2.8048e-10	0.0313530564450605	0.158769336083595	0.0251647334184358	KDELC2	25998	biofsci
rs34714980	11	108434756	C	T	2.2917e-10	0.101279769471989	0.087760346779179	0.013841234410406	KDELC2	28673	biofsci
rs4414189	11	107808994	G	A	7.3423e-14	0.297235815873987	0.0654993465649487	0.00875460745083987	KDELC2	31231	biofsci
rs4754240	11	107508832	C	T	1.2881e-14	0.288849637340749	-0.0675504260487987	0.00876492831732586	KDELC2	31684	biofsci
rs4987889	11	108096285	T	C	1.8771e-91	0.0185459940652819	-0.696781664188298	0.0343556985310825	KDELC2	23273	biofsci
rs61915066	11	108188711	G	T	2.757e-11	0.0749149562359057	0.101202293667131	0.0151973650989805	KDELC2	31238	biofsci
rs7102368	11	107990887	C	T	4.5434e-67	0.305997599411469	0.151025759961655	0.00872875315491503	KDELC2	30902	biofsci
rs7113443	11	108232357	C	T	7.9392e-13	0.10622989673269	0.108860893509072	0.0151991529968128	KDELC2	22796	biofsci
rs77539647	11	107828267	C	T	1.1061e-08	0.0225256445799834	0.166580780213284	0.0291541146370689	KDELC2	26717	biofsci
rs79788261	11	108418416	G	A	4.6933e-34	0.1007964067336	0.160830609596538	0.0132191352974593	KDELC2	31569	biofsci
rs900242	11	108488615	A	G	6.4227e-85	0.533409748581307	-0.155491505886007	0.00796281627094548	KDELC2	31684	biofsci
