## Supplementary material for "Multi-level Regulatory Roles of Lactate Metabolism Gene Network in Oral Cancer: Machine Learning Insights": KDELR1.csv

SNP	CHR	BP	effect_allele	other_allele	P	EAF	BETA	SE	gene	samplesize	source
rs139438955	19	48897286	T	C	1.1152e-08	0.0160420315236427	-0.232396543023218	0.0406856692967818	KDELR1	19136	biofsci
rs1799257	19	48972539	A	C	1.1179e-08	0.119475345760673	-0.0701950705398031	0.0122894832696879	KDELR1	31469	biofsci
rs433956	19	48891537	G	A	5.4793e-24	0.518583937765418	0.0805799295960849	0.00797749998476224	KDELR1	31470	biofsci
