## Supplementary material for "Multi-level Regulatory Roles of Lactate Metabolism Gene Network in Oral Cancer: Machine Learning Insights": KDELR2.csv

SNP	CHR	BP	effect_allele	other_allele	P	EAF	BETA	SE	gene	samplesize	source
rs10267908	7	6571719	A	T	6.6563e-103	0.628694978701433	-0.219799453095499	0.0102045299820561	KDELR2	20569	biofsci
rs10952000	7	6896857	T	C	5.2515e-09	0.144864695434124	0.0969315740652858	0.0166007148596139	KDELR2	14646	biofsci
rs10952003	7	6945825	T	C	2.1335e-18	0.374965414199546	0.0840054476443046	0.00960062258792053	KDELR2	23146	biofsci
rs112709602	7	6269166	T	C	3.8117e-16	0.0243267370926945	-0.235294530340156	0.0288910550256816	KDELR2	25238	biofsci
rs116936775	7	6477431	T	C	2.1361e-08	0.017737003058104	-0.300325715674244	0.0536248041557439	KDELR2	9980	biofsci
rs117028223	7	6396647	G	A	1.758e-19	0.109230698189878	0.125168408828681	0.0138650813980107	KDELR2	26731	biofsci
rs117605382	7	6287287	G	T	1.0315e-13	0.0235972110230992	0.214202232395436	0.0288030110256342	KDELR2	26158	biofsci
rs11764555	7	6486901	T	G	7.7467e-102	0.029289086492185	-0.54790406195896	0.0255726409756158	KDELR2	26892	biofsci
rs117992137	7	6384348	A	C	4.0394e-48	0.0330072035265025	0.374906683427164	0.0257220560418766	KDELR2	23677	biofsci
rs118087744	7	6754125	G	A	4.5554e-22	0.0352776582006027	0.220031614086004	0.0227825525306748	KDELR2	28305	biofsci
rs118161537	7	6958019	C	T	7.2015e-11	0.0659491375703194	-0.113863907931041	0.0174737056199133	KDELR2	26584	biofsci
rs12536899	7	6342966	T	C	2.604e-26	0.772919695544343	-0.106174617913858	0.0100046754218005	KDELR2	28461	biofsci
rs12665882	7	6225135	G	A	3.2843e-15	0.118686755115808	-0.104246635413	0.0132299400239859	KDELR2	27310	biofsci
rs12666686	7	6402851	C	G	3.9266e-12	0.0482429890560876	0.135733553064013	0.0195584306782537	KDELR2	28467	biofsci
rs12671027	7	6494322	G	A	4.9727e-15	0.946323215049166	0.145564721652438	0.0185958662270929	KDELR2	28465	biofsci
rs13239967	7	6903457	C	T	8.5155e-11	0.0283253418575741	-0.267387846986271	0.0411929945596696	KDELR2	10706	biofsci
rs139919113	7	5946872	C	T	4.6959e-15	0.0247933884297521	-0.266288533945755	0.0339883510467223	KDELR2	17901	biofsci
rs139979430	7	6409652	A	G	1.1064e-87	0.0230691228663174	-0.618837444363095	0.0311761610685851	KDELR2	22826	biofsci
rs140602682	7	6534774	A	G	1.6728e-21	0.016378292344817	0.338605765832152	0.0355543876089034	KDELR2	24552	biofsci
rs143643403	7	7050731	A	G	9.5695e-11	0.035285621793914	-0.156430834862006	0.0241648003185303	KDELR2	25154	biofsci
rs144141678	7	6998342	A	G	4.8745e-09	0.0348720917991368	-0.145358630566664	0.0248421086880974	KDELR2	24073	biofsci
rs144429717	7	6178255	G	A	5.405e-29	0.0162305986696231	-0.489052906579027	0.0437635152510561	KDELR2	16350	biofsci
rs144587988	7	6632562	G	A	8.1149e-13	0.017691888949374	0.51728441092711	0.072253489995825	KDELR2	5511	biofsci
rs146432047	7	6471747	T	C	1.7778e-10	0.0146998072156431	0.311020074007489	0.0487530486727	KDELR2	14524	biofsci
rs147544874	7	6383611	A	G	2.355e-10	0.0215965568478762	0.196549780776203	0.0310196456569611	KDELR2	24592	biofsci
rs147948265	7	6088903	T	C	3.9577e-20	0.0361967370826151	-0.200774827681983	0.0218492374315203	KDELR2	30022	biofsci
rs149528751	7	6281576	C	T	2.6649e-16	0.0171012529630884	-0.317031510050388	0.0387209328802564	KDELR2	19840	biofsci
rs150030703	7	6541351	G	C	5.7758e-110	0.0211213883856203	-0.678852014833189	0.030469394466431	KDELR2	26049	biofsci
rs17151498	7	6349112	A	C	1.4982e-55	0.130924419092358	-0.193545361007045	0.0123273374100853	KDELR2	28917	biofsci
rs183513547	7	7027510	A	G	4.8461e-14	0.0421401515151515	-0.16066604874494	0.021320370597009	KDELR2	27251	biofsci
rs184043502	7	6547908	T	G	4.7309e-111	0.0244249394673123	-0.697985551231371	0.0311717586608983	KDELR2	21595	biofsci
rs188902056	7	6129190	T	G	2.6431e-11	0.0155016588491019	0.2885443427185	0.0432905259655979	KDELR2	17482	biofsci
rs189060261	7	6560049	A	G	9.9498e-13	0.0152230971128609	0.265154872387367	0.037181842355162	KDELR2	24125	biofsci
rs2058455	7	5625975	A	G	6.4597e-09	0.141421767917296	-0.0670017288827394	0.0115436630169083	KDELR2	30902	biofsci
rs2253496	7	6686196	C	T	3.7212e-26	0.357079062646196	0.0923407028045722	0.00872834969890279	KDELR2	28588	biofsci
rs2528318	7	6861506	C	A	1.4308e-29	0.777628508802941	-0.138512087297108	0.0122660651326221	KDELR2	19218	biofsci
rs28372829	7	6524014	C	T	1.0247e-299	0.93860116442787	-0.615536308210465	0.0166348126284822	KDELR2	31354	biofsci
rs34097030	7	6054389	A	C	1.5472e-11	0.221775563356358	0.0646007488897469	0.00957970621928477	KDELR2	31568	biofsci
rs34300529	7	6639953	A	G	5.3012e-51	0.162472397776593	0.162651586023609	0.0108277748872371	KDELR2	31341	biofsci
rs34418095	7	6416168	G	C	8.5053e-84	0.0456041372825576	-0.389580457445079	0.020086747415304	KDELR2	28472	biofsci
rs34466632	7	6430050	A	G	2.1446e-178	0.0330813782271522	-0.705802256438046	0.0247835138695954	KDELR2	25449	biofsci
rs34567477	7	6969134	T	C	3.5559e-16	0.111576727587326	-0.119268138057729	0.0146291014200924	KDELR2	23569	biofsci
rs34751372	7	6683930	A	G	5.6028e-12	0.140988535989476	0.0786470498053474	0.0114156602614665	KDELR2	31680	biofsci
rs4724746	7	5927316	G	C	2.4791e-11	0.28955876189906	0.0705129383912571	0.0105643691593889	KDELR2	21778	biofsci
rs56239219	7	6529505	T	C	1.6365e-12	0.0189303904923599	0.282260032274339	0.0399660222689329	KDELR2	16855	biofsci
rs56242997	7	6305264	G	A	9.7356e-11	0.211488010309753	0.0684446011077354	0.0105768020008245	KDELR2	26802	biofsci
rs56281415	7	6714241	G	A	1.8323e-11	0.0768161489181675	0.121330074028105	0.0180582952354744	KDELR2	21621	biofsci
rs59709986	7	6489343	A	G	3.3057e-50	0.0916088464874241	0.217739301778973	0.0146135721136508	KDELR2	28135	biofsci
rs61297150	7	5623498	C	T	4.6291e-11	0.0929453672513261	0.0911910001798003	0.0138535511097304	KDELR2	30902	biofsci
rs61732206	7	6523283	A	G	6.7803e-40	0.0236777037196302	0.399532357517598	0.0302229552946479	KDELR2	23679	biofsci
rs61732373	7	6550540	A	G	1.5734e-16	0.020066796548845	-0.274089271680154	0.0332205259835835	KDELR2	23040	biofsci
rs62439720	7	6759206	C	T	4.9035e-97	0.932091219491633	-0.346211158321601	0.016561957439801	KDELR2	28798	biofsci
rs62440046	7	6924951	G	T	2.6588e-37	0.92135980445952	-0.211519262030837	0.0165737572405317	KDELR2	25122	biofsci
rs62440140	7	7017333	G	A	3.6959e-08	0.170609399595233	0.0626170429329257	0.0113747829993144	KDELR2	27310	biofsci
rs62454270	7	6168907	A	C	1.4614e-18	0.0246174821996667	-0.254378468028238	0.0289313014533111	KDELR2	24878	biofsci
rs62454295	7	6342176	G	T	7.1943e-28	0.160139618733459	0.119554883138825	0.0109252383385566	KDELR2	31146	biofsci
rs638796	7	6115011	G	C	3.6791e-08	0.502170876278929	0.0438285663539801	0.00796043560499476	KDELR2	31562	biofsci
rs6954125	7	5628901	T	A	9.7043e-10	0.0802688638334779	-0.0948615196368383	0.0155152057762939	KDELR2	28135	biofsci
rs6961571	7	6517700	G	C	2.0208e-167	0.156296355690975	0.309953791336091	0.0112389240692454	KDELR2	30018	biofsci
rs6962012	7	6497501	G	T	1.6769846438804e-308	0.209150043365134	-0.870385680329304	0.0103653868545262	KDELR2	28135	biofsci
rs6964306	7	6892150	A	G	1.5878e-08	0.0819004524886878	-0.123547641837348	0.0218602618393312	KDELR2	13915	biofsci
rs6964421	7	6520676	T	C	6.3674e-242	0.325754443985118	0.28154997674699	0.00847638704312376	KDELR2	31684	biofsci
rs71531394	7	6513963	C	A	5.5877e-52	0.0395701176325676	0.376913746109137	0.0248459951291455	KDELR2	21312	biofsci
rs73346924	7	6625136	G	A	4.5632e-15	0.0744186924354522	-0.118860179732994	0.015164218791686	KDELR2	31567	biofsci
rs73676406	7	6948638	T	C	1.7738e-12	0.0443518006931539	-0.153216747595039	0.02172948158373	KDELR2	24984	biofsci
rs73676728	7	6445619	G	A	6.9892e-78	0.0183350712547793	-0.658808298139608	0.0352654671566161	KDELR2	22337	biofsci
rs75279101	7	5644710	T	C	8.0559e-13	0.0427680798004988	0.146602118951307	0.0204742984164501	KDELR2	29135	biofsci
rs75822070	7	6470323	A	C	1.726e-15	0.0192863794540019	0.256387661865684	0.0322111239089507	KDELR2	25478	biofsci
rs7784978	7	5877317	G	A	1.2492e-09	0.218930691542672	0.0589741627347719	0.00970927934388738	KDELR2	31017	biofsci
rs7804319	7	5704819	C	G	3.4561e-18	0.061709284103505	-0.144571936598645	0.0166264460799104	KDELR2	31238	biofsci
rs78653838	7	6623244	T	C	1.419e-141	0.0390757091865489	-0.569277982365815	0.0224727707896295	KDELR2	26367	biofsci
rs79159932	7	6033883	A	G	4.572e-08	0.0544514253964183	-0.100968634711231	0.0184684082440839	KDELR2	28472	biofsci
rs8180811	7	6552066	G	A	1.9433e-278	0.653203342618384	-0.34909821402091	0.0097909206771759	KDELR2	23025	biofsci
rs836504	7	6455018	A	G	7.5078e-52	0.390217646598293	0.125507593944634	0.00828389220005771	KDELR2	30621	biofsci
rs836537	7	6475246	T	C	6.0834e-13	0.0346680999731255	-0.24870216677196	0.034548685407157	KDELR2	12517	biofsci
rs852162	7	6130519	T	C	1.4878e-22	0.520235578375113	0.0778503974996861	0.00796676158164595	KDELR2	31563	biofsci
rs852406	7	5715390	T	G	1.1073e-17	0.670171398369073	0.0724843304003765	0.0084656198640976	KDELR2	31563	biofsci
rs9768183	7	6496168	C	T	3.6123e-93	0.73543703360907	-0.219487582100736	0.0107199412983212	KDELR2	22362	biofsci
