## Supplementary material for "Multi-level Regulatory Roles of Lactate Metabolism Gene Network in Oral Cancer: Machine Learning Insights": KDM1A.csv

SNP	CHR	BP	effect_allele	other_allele	P	EAF	BETA	SE	gene	samplesize	source
rs111250942	1	23332297	A	G	6.0019e-19	0.0159814136862856	-0.741258849344742	0.0833643187368971	KDM1A	4575	biofsci
rs67056484	1	23434819	T	C	1.2075e-21	0.141013059560655	-0.202575434515203	0.0211958852934619	KDM1A	9188	biofsci
