## Supplementary material for "Multi-level Regulatory Roles of Lactate Metabolism Gene Network in Oral Cancer: Machine Learning Insights": KDM1B.csv

SNP	CHR	BP	effect_allele	other_allele	P	EAF	BETA	SE	gene	samplesize	source
rs1011620	6	18171477	G	A	4.7316e-140	0.098613251155624	-0.366294870171216	0.0145394340604297	KDM1B	26609	biofsci
rs115678046	6	18217904	T	C	7.6666e-11	0.0161155295102553	0.373800665127087	0.0574450469682481	KDM1B	9556	biofsci
rs12192017	6	18157463	C	T	6.7333e-36	0.0673410841008606	-0.216829065811101	0.0173350921251909	KDM1B	26492	biofsci
rs12199316	6	18123502	G	C	8.6667e-18	0.587004945822479	0.0758051669323155	0.00882419934955829	KDM1B	26487	biofsci
rs12664214	6	18181345	T	C	6.3931e-23	0.144969747078056	-0.121361698162187	0.0123123596832865	KDM1B	26609	biofsci
rs138164450	6	18196215	T	C	3.6969e-15	0.0326308350999709	0.201812126609634	0.0256598464836978	KDM1B	24057	biofsci
rs143415132	6	18233115	C	T	1.6242e-16	0.0185734554366052	-0.346857098351073	0.042059088669812	KDM1B	15506	biofsci
rs148450785	6	18229719	T	G	2.661e-140	0.207942882641678	0.293491248733166	0.0116389497560374	KDM1B	22410	biofsci
rs172521	6	18202479	G	C	4.3901e-18	0.0820353063343718	-0.150078493822783	0.0173138858368942	KDM1B	22149	biofsci
rs17803934	6	18083292	A	G	2.024e-13	0.0170113587655379	-0.294072787766012	0.0400256955487215	KDM1B	18664	biofsci
rs180826260	6	18249541	A	G	8.6753e-11	0.0153403293980469	0.318688857318667	0.049115195468771	KDM1B	13722	biofsci
rs2077780	6	18321071	A	T	2.5057e-13	0.10519759936587	0.103628916850858	0.0141596639863988	KDM1B	26493	biofsci
rs2147212	6	18405301	G	A	6.4984e-09	0.102211821544501	0.0832283342985546	0.0143408116166784	KDM1B	26494	biofsci
rs6930578	6	18058123	A	G	6.9539e-12	0.328323262839879	-0.0634635224929549	0.00925326565472842	KDM1B	26480	biofsci
rs74573635	6	18212578	C	T	1.9529e-10	0.0245336763759993	0.197202975908609	0.0309819132313097	KDM1B	21766	biofsci
rs76928123	6	18118501	A	T	1.5603e-16	0.945385056373017	0.158749810141557	0.0192382038029953	KDM1B	26165	biofsci
rs7754358	6	18089432	C	A	1.2846e-16	0.026683997247496	-0.224487990852094	0.027128785949328	KDM1B	26158	biofsci
rs78309943	6	18251809	C	T	1.8512e-25	0.0165190225531733	-0.378439879885757	0.0362917882069639	KDM1B	23367	biofsci
rs80197042	6	18282144	A	G	1.6169e-11	0.0126771284693758	0.325841122335533	0.0483644722340933	KDM1B	17078	biofsci
rs9367983	6	18240002	C	T	3.7133e-26	0.738151614236855	-0.104315861199019	0.00986028141473231	KDM1B	26607	biofsci
rs9371035	6	18028351	C	G	6.0221e-14	0.0812540107961194	0.11937753427172	0.0159006798715612	KDM1B	26491	biofsci
rs9383352	6	18264658	A	G	9.4873e-18	0.226754966887417	-0.0962700260744225	0.0112205443104061	KDM1B	22650	biofsci
rs9396834	6	18164073	C	T	5.4426e-39	0.630857980382577	0.117332375167132	0.0089827266243402	KDM1B	26609	biofsci
rs9477733	6	18400230	T	C	1.2492e-09	0.0230779374917579	0.189645712693785	0.0312230548237187	KDM1B	22749	biofsci
