## Supplementary material for "Multi-level Regulatory Roles of Lactate Metabolism Gene Network in Oral Cancer: Machine Learning Insights": KDM2B.csv

SNP	CHR	BP	effect_allele	other_allele	P	EAF	BETA	SE	gene	samplesize	source
rs185265947	12	122039932	T	C	2.4924e-08	0.854745281571275	-0.0633807094830349	0.0113715927736176	KDM2B	31143	biofsci
