## Supplementary material for "Multi-level Regulatory Roles of Lactate Metabolism Gene Network in Oral Cancer: Machine Learning Insights": KDM3A.csv

SNP	CHR	BP	effect_allele	other_allele	P	EAF	BETA	SE	gene	samplesize	source
rs150662153	2	86805945	A	T	1.0607e-09				KDM3A	5075	biofsci
rs1914770	2	86669549	C	G	1.5538e-10				KDM3A	5075	biofsci
rs4832298	2	86764004	C	T	1.4822e-32	0.288329433079188	0.104384150227851	0.00878558324660185	KDM3A	31569	biofsci
rs56282355	2	86486338	T	C	3.4829e-10	0.516890616743414	-0.0499790254400645	0.00796402343043924	KDM3A	31569	biofsci
rs72839362	2	86410534	G	C	7.0386e-09				KDM3A	5075	biofsci
