## Supplementary material for "Multi-level Regulatory Roles of Lactate Metabolism Gene Network in Oral Cancer: Machine Learning Insights": KDM3B.csv

SNP	CHR	BP	effect_allele	other_allele	P	EAF	BETA	SE	gene	samplesize	source
rs112377579	5	137645436	A	G	7.4983e-10	0.0365700721100013	0.15785658858787	0.0256452202274215	KDM3B	21578	biofsci
rs113278654	5	138501316	A	G	1.0604e-26	0.0709673018327345	-0.202108460289034	0.0188957049634475	KDM3B	21240	biofsci
rs113381014	5	137862100	T	C	1.8087e-36	0.0176586649128576	-0.549126619121921	0.0435393205881544	KDM3B	15205	biofsci
rs113967243	5	137567769	T	C	3.8983e-08	0.0161185525789684	0.222351949728255	0.0404607314581486	KDM3B	19259	biofsci
rs11746779	5	136869954	C	T	2.9877e-20	0.0664974028994496	0.165322649417957	0.0179320399828575	KDM3B	25049	biofsci
rs12653760	5	137032796	A	C	3.0401e-40	0.651880096647539	0.122865271172099	0.00925211195825949	KDM3B	25739	biofsci
rs13154187	5	137768385	C	A	5.1911e-123	0.209196136645496	0.255001817106205	0.0108108420147113	KDM3B	25860	biofsci
rs144238554	5	137138895	C	A	4.9994e-49	0.0310017991136074	-0.404432933636853	0.0274804773791612	KDM3B	22040	biofsci
rs148805487	5	138578912	A	G	4.0021e-20	0.0473882715548706	-0.197752704969082	0.0215234011372779	KDM3B	23909	biofsci
rs149673157	5	137817486	T	G	1.425e-10	0.0200535953550692	0.219906153165414	0.0342885447914389	KDM3B	21641	biofsci
rs180965139	5	137755377	C	T	1.0919e-12	0.934617432125054	0.144293349530014	0.0202701902830672	KDM3B	19914	biofsci
rs185184885	5	137540453	T	C	2.3417e-243	0.12983717954375	-0.4734377562103	0.0142109913645336	KDM3B	21914	biofsci
rs185504939	5	137789135	T	C	2.0279e-11	0.022353249475891	0.236852281271319	0.0353289402570507	KDM3B	18331	biofsci
rs188010811	5	137823207	C	T	9.2843e-90	0.213234054509694	0.265629739247902	0.0132227778288351	KDM3B	17046	biofsci
rs2349032	5	137000515	A	T	6.2895e-10	0.417126845829754	-0.0575970552228916	0.00931554047823701	KDM3B	23698	biofsci
rs34522982	5	137963776	A	G	1.8635e-17	0.16520081534048	-0.100894898255581	0.0118674749177328	KDM3B	25743	biofsci
rs34838824	5	137800254	A	G	4.5309e-08	0.0181558028616852	0.236678087173529	0.0432770917686426	KDM3B	14976	biofsci
rs4835693	5	137950183	C	A	1.1694e-18	0.219422446204304	-0.0967384627016051	0.0109711894189515	KDM3B	24253	biofsci
rs62380935	5	137723585	G	A	4.834e-10	0.796196304295656	-0.0701590430253735	0.0112716154208234	KDM3B	24253	biofsci
rs67665497	5	138022750	C	T	3.8995e-09	0.113660528218432	-0.086946706849297	0.0147657609621114	KDM3B	22764	biofsci
rs6863906	5	137247410	C	T	3.4294e-47	0.0342607012079633	-0.369752203387467	0.0256270500400235	KDM3B	23010	biofsci
rs72800038	5	136933414	T	C	1.6475e-30	0.208649526182656	-0.12453075483527	0.0108468708483094	KDM3B	25738	biofsci
rs72803873	5	137740622	T	C	5.8469e-11	0.166773621229852	-0.0774106678774947	0.0118227545783943	KDM3B	25742	biofsci
rs73302513	5	136791947	A	G	4.2987e-11	0.0335654755109031	-0.16201186573619	0.0245721968871718	KDM3B	25528	biofsci
rs75401863	5	138400878	A	G	1.1409e-10	0.0305149992958077	0.184882214221895	0.0286768026278318	KDM3B	20552	biofsci
rs76884525	5	137355852	T	C	5.8213e-16	0.0188261351052049	-0.284998886415075	0.0352163511287905	KDM3B	21826	biofsci
rs80343911	5	137378271	G	A	2.0966e-28	0.0220192035003849	-0.344291994073428	0.0311466535859225	KDM3B	23934	biofsci
