## Supplementary material for "Multi-level Regulatory Roles of Lactate Metabolism Gene Network in Oral Cancer: Machine Learning Insights": KDM4A-AS1.csv

SNP	CHR	BP	effect_allele	other_allele	P	EAF	BETA	SE	gene	samplesize	source
rs12139239	1	44184061	C	T	3.8869e-31	0.420065324858757	-0.143499342846418	0.0123655162386614	KDM4A-AS1	13423	biofsci
rs34189025	1	44503783	T	A	6.3525e-11	0.253559155621011	0.080879259673918	0.0123759425379358	KDM4A-AS1	17248	biofsci
