## Supplementary material for "Multi-level Regulatory Roles of Lactate Metabolism Gene Network in Oral Cancer: Machine Learning Insights": KDM4A.csv

SNP	CHR	BP	effect_allele	other_allele	P	EAF	BETA	SE	gene	samplesize	source
rs71636604	1	43999327	T	G	2.5472e-09	0.264478184073058	0.0538493999049763	0.00903740872786378	KDM4A	31470	biofsci
