## Supplementary material for "Multi-level Regulatory Roles of Lactate Metabolism Gene Network in Oral Cancer: Machine Learning Insights": KDM4B.csv

SNP	CHR	BP	effect_allele	other_allele	P	EAF	BETA	SE	gene	samplesize	source
rs113020107	19	5197828	C	T	2.6701e-08	0.126789989118607	0.0705732162828622	0.0126886884487068	KDM4B	28050	biofsci
rs1143700	19	5206775	A	G	1.6176e-08	0.818558740581723	-0.0610373244486691	0.0108057438035388	KDM4B	28832	biofsci
rs11670784	19	5193512	C	T	2.8562e-38	0.630507497116494	-0.126569995069646	0.00978515450986444	KDM4B	22415	biofsci
rs116851742	19	5178134	T	C	4.2297e-11	0.0176141517992138	0.251710313350566	0.0381610541768597	KDM4B	19842	biofsci
rs116897882	19	5167265	A	G	6.7343e-41	0.0256790964852497	0.374046356758907	0.0279305821952589	KDM4B	25617	biofsci
rs117257615	19	5178135	A	G	5.6611e-24	0.0225644847430961	0.281225986885283	0.0278502235026722	KDM4B	29228	biofsci
rs149871383	19	5056306	G	A	4.033e-08	0.0122352941176471	0.765956957687257	0.139531279294518	KDM4B	2125	biofsci
rs186746466	19	5184684	T	C	1.0696e-15	0.135205479452055	0.100961229403319	0.0125907228607279	KDM4B	26975	biofsci
rs2307204	19	4954310	A	G	1.9758e-11	0.0958754335695974	-0.0906249298452733	0.0135107832675284	KDM4B	31599	biofsci
rs2307213	19	4950770	T	C	5.1718e-10	0.279926896131587	0.0552844603707945	0.00889675899111595	KDM4B	31339	biofsci
rs2602734	19	4947041	A	G	2.8256e-36	0.41464343307651	0.109056239128527	0.00867101630173305	KDM4B	27399	biofsci
rs2613736	19	5111994	A	G	2.9817e-09	0.0452459739686742	-0.121180795977189	0.0204265985633694	KDM4B	27740	biofsci
rs2620805	19	5190988	G	A	1.24e-23	0.440624153018159	-0.081186177358804	0.00810225118847967	KDM4B	30902	biofsci
rs28626986	19	5139534	T	C	8.7208e-172	0.186662388161123	0.285399431653184	0.0102146889829737	KDM4B	31564	biofsci
rs55965103	19	5248977	A	G	3.2366e-10	0.26992907254645	-0.0568609748448648	0.00904435808504426	KDM4B	31017	biofsci
rs57448103	19	5203405	T	A	3.2101e-22	0.195862490918129	0.0977407354817847	0.0100829131788465	KDM4B	31226	biofsci
rs62112535	19	4914819	C	T	6.7367e-30	0.0701947236180905	0.179876100787056	0.015836254856456	KDM4B	30547	biofsci
rs62112547	19	4972478	G	C	2.0841e-98	0.347540488504662	-0.175973893054637	0.00835813723887095	KDM4B	31564	biofsci
rs72991719	19	5088246	T	C	8.7285e-13	0.0180520570948783	0.228123330111937	0.0319084847624154	KDM4B	27704	biofsci
rs76552267	19	5176391	A	G	3.499e-18	0.0510405876259535	-0.172197884858654	0.0198069756445575	KDM4B	26313	biofsci
rs77233515	19	5272060	C	T	4.4399e-11	0.064434845212383	0.109411626021105	0.0166062025348489	KDM4B	30077	biofsci
rs8108609	19	5252214	A	G	5.2736e-11	0.124590651979756	-0.0831088361487078	0.0126632387854194	KDM4B	28588	biofsci
