## Supplementary material for "Multi-level Regulatory Roles of Lactate Metabolism Gene Network in Oral Cancer: Machine Learning Insights": KDM4C.csv

SNP	CHR	BP	effect_allele	other_allele	P	EAF	BETA	SE	gene	samplesize	source
rs2248904	9	7183898	A	G	4.765e-19	0.574321518891783	-0.07177634236965	0.00804902128082737	KDM4C	31568	biofsci
rs2381485	9	6695986	A	G	2.3209e-08	0.855988575294073	-0.0632023859533199	0.0113144264148442	KDM4C	31684	biofsci
rs2988414	9	6741529	G	A	2.3136e-16	0.462671232876712	-0.0657085873780002	0.00800894488055192	KDM4C	31355	biofsci
rs62534415	9	7022479	C	T	1.2666e-15	0.186362606660122	-0.0817474972993406	0.0102215036135016	KDM4C	31561	biofsci
rs62535661	9	6847314	A	G	1.2841e-13	0.789386276137994	-0.0723009482580224	0.00976037424510265	KDM4C	31569	biofsci
rs6477108	9	6761229	A	G	2.2059e-40	0.216829028847606	0.128501685825361	0.00965909377281217	KDM4C	31559	biofsci
rs7045476	9	7050919	A	G	7.4229e-10	0.919883480548769	0.0901019359755412	0.0146340646378985	KDM4C	31680	biofsci
rs80271925	9	6818089	T	C	1.7526e-08	0.0389511104315584	0.116522782311349	0.0206787666704553	KDM4C	31236	biofsci
rs818876	9	7007046	T	G	1.3432e-10	0.370232204035021	-0.0531190877909671	0.00827129564954876	KDM4C	31345	biofsci
