## Supplementary material for "Multi-level Regulatory Roles of Lactate Metabolism Gene Network in Oral Cancer: Machine Learning Insights": KDM5A.csv

SNP	CHR	BP	effect_allele	other_allele	P	EAF	BETA	SE	gene	samplesize	source
rs10744557	12	332860	T	C	4.9806e-08	0.185629635945093	-0.0587393528669164	0.010774106800733	KDM5A	28493	biofsci
rs11061641	12	254381	T	C	1.3784e-12	0.195186453576865	0.0714423699620082	0.0100817591637396	KDM5A	31315	biofsci
rs111918306	12	359233	G	A	1.0075e-34	0.0328057486379861	-0.300709238715079	0.0244654092940542	KDM5A	26327	biofsci
rs117251283	12	351684	A	G	1.5148e-23	0.0161987994350282	-0.336378990362625	0.0336362172254013	KDM5A	27731	biofsci
rs12303378	12	428131	T	C	1.3808e-19	0.0243101504680684	-0.260425505156439	0.0287642211178112	KDM5A	25478	biofsci
rs12367240	12	313572	C	T	1.5222e-09	0.0330511148506521	-0.154100603234118	0.0255048995753257	KDM5A	24051	biofsci
rs12814097	12	256825	C	T	7.4346e-09	0.122958931222167	0.0703497877555623	0.0121693486750441	KDM5A	31308	biofsci
rs140135882	12	349519	C	A	5.0927e-15	0.0170184445712113	-0.42079367309264	0.0537796729580083	KDM5A	10334	biofsci
rs140841294	12	507693	T	C	1.7688e-13	0.0214172395557906	0.242023613527842	0.0328599803847558	KDM5A	22094	biofsci
rs144460459	12	412774	A	C	1.2079e-14	0.0115650172612198	-0.434901852365148	0.0563702158578823	KDM5A	13765	biofsci
rs150075260	12	376180	A	G	7.0555e-18	0.0189279983955074	-0.282806557881501	0.0328317998887252	KDM5A	24979	biofsci
rs181746533	12	457215	C	A	9.0519e-09	0.0297737509165183	0.153941653537507	0.0267831747546857	KDM5A	24129	biofsci
rs2270795	12	272990	A	G	1.9235e-32	0.114389792614293	-0.149697000580769	0.0126226453767281	KDM5A	30977	biofsci
rs2289954	12	332362	T	C	2.3021e-16	0.176268941607261	0.0868945457892449	0.0105899219768987	KDM5A	30706	biofsci
rs34812983	12	495939	T	C	1.3629e-42	0.124429546464198	0.169763193429102	0.0124107695489412	KDM5A	29796	biofsci
rs3782862	12	341392	T	C	1.4283e-14	0.221146980344996	-0.0736896173376754	0.00957791665098398	KDM5A	31644	biofsci
rs492750	12	351123	A	C	3.6583e-112	0.228919755416321	-0.213317824085072	0.00947847522094917	KDM5A	31529	biofsci
rs497740	12	334955	C	A	8.4592e-75	0.39948037986024	-0.159715172633249	0.00872817740142793	KDM5A	27359	biofsci
rs4980823	12	576393	C	T	1.0232e-11	0.250222635226701	0.0632203284492045	0.00929273407355427	KDM5A	30862	biofsci
rs520799	12	384297	C	G	7.9366e-09				KDM5A	5075	biofsci
rs524468	12	371786	G	A	1.6769846438804e-308	0.247350022553	-0.367214889907517	0.00921342541135115	KDM5A	31639	biofsci
rs56124146	12	609329	G	A	2.8877e-22	0.0723182607382804	-0.149199082403595	0.0153746916184327	KDM5A	31529	biofsci
rs61916612	12	575068	A	G	1.792e-29	0.0288158487167942	-0.301203753408218	0.0267202265165862	KDM5A	25024	biofsci
rs7314691	12	661981	A	G	5.4833e-09	0.730131928497456	0.0562828090708898	0.00965101839413043	KDM5A	27244	biofsci
rs74335612	12	577312	C	T	9.0229e-10	0.0443249165795109	0.132808219593868	0.0216794351279575	KDM5A	25114	biofsci
rs74394008	12	448866	A	G	1.8168e-19	0.0184417337640422	0.295172493128528	0.0327100802456286	KDM5A	25816	biofsci
rs77936655	12	516552	C	T	2.6056e-29	0.0353476660856091	0.268336262801564	0.0238739701950732	KDM5A	25727	biofsci
rs78783790	12	572836	T	C	1.4284e-53	0.0450475657526581	-0.312456434113002	0.0202780547300211	KDM5A	28266	biofsci
rs79069725	12	451524	A	G	7.8526e-20	0.0420935087634121	0.200491331088214	0.021995033744168	KDM5A	25632	biofsci
rs7966590	12	570840	G	A	7.8502e-25	0.444114363186857	-0.0843843920288473	0.00820101968306014	KDM5A	30113	biofsci
