## Supplementary material for "Multi-level Regulatory Roles of Lactate Metabolism Gene Network in Oral Cancer: Machine Learning Insights": KDM5B.csv

SNP	CHR	BP	effect_allele	other_allele	P	EAF	BETA	SE	gene	samplesize	source
rs1046543	1	202993899	T	G	2.7794e-14	0.132581693101471	0.0897566746443038	0.0117970499243341	KDM5B	31240	biofsci
rs10753929	1	202923178	T	C	2.8266e-10	0.140741854259837	0.0720593111311959	0.0114232987953894	KDM5B	31684	biofsci
rs10800878	1	202889405	C	G	1.0622e-12	0.169346452283817	-0.0774243909871858	0.0108710058812971	KDM5B	30077	biofsci
rs11581105	1	202827551	A	G	2.3149e-67	0.466872110939908	0.138077198470163	0.0079625162748279	KDM5B	31684	biofsci
rs12064527	1	203046340	A	G	2.1214e-08	0.197362913352867	0.0562068497077839	0.010033354107066	KDM5B	31354	biofsci
rs12757751	1	202963102	C	T	5.2572e-16	0.158167808882178	-0.0893477520312089	0.0110235098493817	KDM5B	30902	biofsci
rs12759767	1	202784533	T	C	2.8568e-60	0.219149899966026	-0.157548880640501	0.00962101191661328	KDM5B	31566	biofsci
rs1815648	1	202613859	C	G	3.8901e-09	0.268543492919757	0.0621262348685923	0.0105497180914249	KDM5B	22871	biofsci
rs2298261	1	202826538	C	T	3.8654e-21	0.0578187831184937	0.1606055106198	0.0170201469468431	KDM5B	31684	biofsci
rs56321843	1	202641972	G	A	1.0817e-08	0.278707009960534	-0.0506586480235883	0.00886058944319667	KDM5B	31680	biofsci
rs61749325	1	202733178	G	A	1.052e-11	0.030634479812006	-0.165314524296911	0.0243145351223578	KDM5B	28480	biofsci
rs6677515	1	202771665	A	C	7.9706e-97	0.034317121611011	0.55122220345386	0.0263981401101408	KDM5B	21651	biofsci
rs6688903	1	202806406	T	C	1.0727e-32	0.0686193100324602	0.187462291493969	0.0157422861132639	KDM5B	31569	biofsci
rs71635585	1	202481100	T	G	1.068e-10	0.206837805397452	0.0641248749243739	0.00993106317552639	KDM5B	30902	biofsci
rs72750691	1	202747353	C	G	5.6463e-10				KDM5B	5075	biofsci
rs72754714	1	202952336	T	C	2.3156e-08	0.0321442495126706	-0.127767941212252	0.022870838845834	KDM5B	30725	biofsci
rs74456470	1	202586844	G	A	1.3019e-16	0.173384768802813	0.0994847327929935	0.0120245038729671	KDM5B	24128	biofsci
