## Supplementary material for "Multi-level Regulatory Roles of Lactate Metabolism Gene Network in Oral Cancer: Machine Learning Insights": KDM6B.csv

SNP	CHR	BP	effect_allele	other_allele	P	EAF	BETA	SE	gene	samplesize	source
rs17807204	17	7784295	G	A	8.9369e-50	0.0724566875869067	-0.249030582367926	0.0167887294965298	KDM6B	26395	biofsci
rs60105196	17	7969676	A	C	3.6115e-11	0.167427988976556	-0.0773382266376028	0.0116839235311824	KDM6B	26275	biofsci
rs6259	17	7536527	A	G	7.5057e-09	0.104575786463298	-0.0827997804705494	0.0143277003755926	KDM6B	26011	biofsci
rs7208787	17	7737999	C	G	3.6866e-14	0.113331565388695	0.104382251274145	0.0137856587963424	KDM6B	26182	biofsci
rs7213894	17	7722365	C	T	1.6559e-09	0.597602224894768	-0.0535039887835886	0.00887561606840991	KDM6B	26394	biofsci
rs74480102	17	7742601	A	G	1.4885e-19	0.0309154625318036	-0.257359935821767	0.028451394691537	KDM6B	20617	biofsci
