## Supplementary material for "Multi-level Regulatory Roles of Lactate Metabolism Gene Network in Oral Cancer: Machine Learning Insights": KDM8.csv

SNP	CHR	BP	effect_allele	other_allele	P	EAF	BETA	SE	gene	samplesize	source
rs117630728	16	27206215	A	G	1.2037e-08	0.101683400015098	0.0833794366908277	0.0146297679874419	KDM8	25575	biofsci
rs34561002	16	27237402	G	A	2.0264e-26	0.360629862076741	-0.0977179306767053	0.00918746997712535	KDM8	25690	biofsci
