## Supplementary material for "Multi-level Regulatory Roles of Lactate Metabolism Gene Network in Oral Cancer: Machine Learning Insights": KDSR.csv

SNP	CHR	BP	effect_allele	other_allele	P	EAF	BETA	SE	gene	samplesize	source
rs11659773	18	60990731	T	C	3.6841e-12	0.0301422574626866	-0.192755257872915	0.0277397582098687	KDSR	22227	biofsci
rs117719395	18	61644934	A	G	5.3662e-09	0.0344173098823232	-0.133909032944715	0.0229480974319599	KDSR	28570	biofsci
rs12455492	18	60982168	G	T	6.0136e-86	0.0865872449171333	0.278481720861007	0.0141734682163164	KDSR	31470	biofsci
rs138219379	18	60977182	A	G	4.47e-08	0.0523334624322231	-0.108749518003082	0.0198770846818888	KDSR	25517	biofsci
rs142531254	18	60965073	A	C	3.5598e-10	0.0127076245747448	0.32488326478321	0.0517956866244516	KDSR	14855	biofsci
rs147056352	18	61388881	A	G	2.7713e-09	0.970238349038503	-0.147007434235067	0.0247295754525228	KDSR	28314	biofsci
rs151247914	18	61127969	T	C	6.2249e-09	0.0137561540689256	0.256675149116357	0.0441736049833678	KDSR	18887	biofsci
rs17071034	18	61048621	T	C	3.4509e-52	0.0773972602739726	-0.227946090486456	0.0149950721964067	KDSR	31141	biofsci
rs28562101	18	60967699	G	C	2.9022e-67	0.155422155252029	0.212053179908545	0.0122377439668362	KDSR	25434	biofsci
rs34788965	18	61010652	T	C	9.8416e-12	0.0348788318935861	-0.148982555100521	0.0218812042093969	KDSR	31023	biofsci
rs34966029	18	61088310	C	A	1.1649e-09	0.0278949003595047	-0.157875484111838	0.0259450261482067	KDSR	27392	biofsci
rs402348	18	61034420	G	T	1.6769846438804e-308	0.191302152124932	0.451646789242506	0.010276611282225	KDSR	30603	biofsci
rs4987719	18	60960310	T	C	5.9087e-24	0.0251565295169946	0.302171031309541	0.0299371904007074	KDSR	22749	biofsci
rs58490349	18	61012340	C	T	3.0628e-34	0.0230886185925282	0.344038317866407	0.0281970886360691	KDSR	27881	biofsci
rs7231602	18	61073563	T	C	1.706e-18	0.498112780252133	0.0700852555799781	0.00798665066493204	KDSR	31355	biofsci
rs72946594	18	61106749	C	T	3.6066e-11	0.031228403593642	-0.160779867279766	0.0242895573972725	KDSR	28013	biofsci
rs78495745	18	60983473	C	T	4.1146e-27	0.0148749523238708	0.413432237186385	0.0383386256281596	KDSR	23214	biofsci
rs8092640	18	61053877	A	G	8.7965e-45	0.230391972640836	-0.132908828987961	0.0094660362796434	KDSR	31470	biofsci
