## Supplementary material for "Multi-level Regulatory Roles of Lactate Metabolism Gene Network in Oral Cancer: Machine Learning Insights": KEAP1.csv

SNP	CHR	BP	effect_allele	other_allele	P	EAF	BETA	SE	gene	samplesize	source
rs11668623	19	10619302	A	G	3.4172e-12	0.156438847518422	-0.0775541616420126	0.011143799988794	KEAP1	30510	biofsci
rs45524632	19	10596988	A	C	7.7447e-13	0.0192438460492316	-0.263655515652024	0.0367956451352366	KEAP1	19567	biofsci
rs59919460	19	10569134	T	G	1.7143e-09	0.210815402038505	0.0589690982679712	0.0097908147682962	KEAP1	31351	biofsci
rs79342923	19	10605636	T	G	1.8781e-13	0.0877699743241202	0.1038470498067	0.014114831501597	KEAP1	31345	biofsci
