## Supplementary material for "Multi-level Regulatory Roles of Lactate Metabolism Gene Network in Oral Cancer: Machine Learning Insights": KHDC1.csv

SNP	CHR	BP	effect_allele	other_allele	P	EAF	BETA	SE	gene	samplesize	source
rs113030479	6	74135898	T	C	2.2645e-09	0.0481688763312323	0.129420889626303	0.0216506163953198	KHDC1	23265	biofsci
rs12530026	6	73978948	T	C	1.592e-78	0.0891012624702039	0.280717823872307	0.0149631581011432	KHDC1	27515	biofsci
rs3778268	6	73893197	C	T	1.4147e-12	0.225994964109888	0.0675016212082286	0.0095304927793396	KHDC1	31470	biofsci
rs540675	6	74027385	A	T	2.0493e-19	0.068294536437085	0.160431811455682	0.0178045891501972	KHDC1	24788	biofsci
rs941834	6	74014213	A	G	2.6647e-11	0.695448905432952	-0.061824643948641	0.00927754677420744	KHDC1	27427	biofsci
