## Supplementary material for "Multi-level Regulatory Roles of Lactate Metabolism Gene Network in Oral Cancer: Machine Learning Insights": KHDRBS2.csv

SNP	CHR	BP	effect_allele	other_allele	P	EAF	BETA	SE	gene	samplesize	source
rs115764518	6	62682635	T	C	2.4886e-09	0.0229392873528062	0.261315074311009	0.0438271626041541	KHDRBS2	11614	biofsci
rs2814672	6	63134804	A	C	7.5415e-12	0.599198513183877	-0.0561999161440736	0.00820808192672211	KHDRBS2	30902	biofsci
rs4710385	6	63564633	A	G	3.4804e-17	0.398036253776435	0.102010056620108	0.0121016984150839	KHDRBS2	14249	biofsci
rs74622201	6	62562623	C	T	5.185e-10	0.0210223307745987	0.238144116182764	0.0383268876129016	KHDRBS2	16539	biofsci
rs9363415	6	62597252	T	C	8.5116e-09	0.498622329584057	0.0458316440974718	0.00795950818802587	KHDRBS2	31569	biofsci
rs9364045	6	62997837	A	C	1.1252e-38	0.155022736668045	0.142760668502138	0.0109760174451538	KHDRBS2	31684	biofsci
