## Supplementary material for "Multi-level Regulatory Roles of Lactate Metabolism Gene Network in Oral Cancer: Machine Learning Insights": KHDRBS3.csv

SNP	CHR	BP	effect_allele	other_allele	P	EAF	BETA	SE	gene	samplesize	source
rs117258423	8	136665790	T	C	1.5614e-23	0.0225563909774436	0.304021601701468	0.0304094584401725	KHDRBS3	24524	biofsci
rs13265222	8	136332548	T	C	2.5241e-08	0.208537782139352	0.0551732989582708	0.00990223966371204	KHDRBS3	30895	biofsci
rs6988798	8	136452552	T	C	9.2215e-14	0.265429768600657	0.0678922257511165	0.0091110936914376	KHDRBS3	30892	biofsci
