## Supplementary material for "Multi-level Regulatory Roles of Lactate Metabolism Gene Network in Oral Cancer: Machine Learning Insights": KHK.csv

SNP	CHR	BP	effect_allele	other_allele	P	EAF	BETA	SE	gene	samplesize	source
rs10193936	2	27002655	G	A	2.0218e-15	0.181219147683529	-0.0980854943595113	0.0123534924066438	KHK	22081	biofsci
rs111430664	2	26963320	A	G	4.7875e-11	0.0278991512229421	0.200149619494029	0.0304289740169711	KHK	19911	biofsci
rs113229731	2	26927915	T	C	2.6076e-12	0.0167979715656977	0.366382371492961	0.0523590384412949	KHK	11043	biofsci
rs113778329	2	27896643	A	G	2.2424e-09	0.0495083920945476	-0.137342946440535	0.0229701208256179	KHK	20138	biofsci
rs11892435	2	27984008	C	A	1.4727e-13	0.0175734232065479	0.275940423397988	0.0373412213483616	KHK	20770	biofsci
rs12614949	2	28307791	G	A	3.2013e-15	0.312807696643993	0.0737009990238643	0.00934959646621306	KHK	26609	biofsci
rs1275923	2	26932796	C	T	2.4768e-19	0.6006720534535	-0.0808966101053826	0.00899871077280725	KHK	25742	biofsci
rs1275965	2	26893664	T	C	3.1012e-20	0.404537886707709	-0.0826125672235301	0.00896481543792105	KHK	25827	biofsci
rs13032431	2	27301404	T	G	1.9065e-23	0.0485646873771136	-0.230118583056216	0.0230630582950366	KHK	20344	biofsci
rs141791890	2	26982567	T	C	1.0088e-19	0.0180207433016422	0.449116169667668	0.0494175050799573	KHK	11570	biofsci
rs145643790	2	27231983	C	T	1.2507e-50	0.0358084804219923	0.362757924506744	0.0242407465857709	KHK	24645	biofsci
rs147342782	2	27230244	T	C	1.0835e-09	0.0187441424554827	0.397287770529806	0.0651633267500665	KHK	6402	biofsci
rs147390783	2	28289854	A	G	8.9243e-09	0.0185830429732869	0.213945008625993	0.0372078275871292	KHK	19803	biofsci
rs1731246	2	26938216	G	T	1.2012e-45	0.766469991356308	-0.14529767223375	0.0102459397950603	KHK	26609	biofsci
rs17758146	2	28153101	T	C	9.827e-16	0.267945875697577	-0.0792520392816489	0.00987084647730684	KHK	26162	biofsci
rs184459334	2	27153206	C	T	8.7803e-12	0.0147495646829868	0.286508285460538	0.0419773908048786	KHK	19526	biofsci
rs2141371	2	27860258	G	A	1.8508e-08	0.676494008042362	0.0536523941912358	0.00953735564682887	KHK	25117	biofsci
rs35145802	2	27506217	A	G	2.4246e-17	0.0292905321009243	0.229228511162441	0.0270587866567244	KHK	24018	biofsci
rs35538505	2	27126027	T	G	1.6769846438804e-308	0.378885154273198	0.376705337264478	0.0089576577082912	KHK	26479	biofsci
rs4665940	2	27269514	C	G	6.2142e-71	0.0699159021406728	0.305293497352611	0.017144192714973	KHK	26160	biofsci
rs61742729	2	27172231	T	C	3.287e-10	0.0320355459544383	-0.176821784867643	0.028136173898901	KHK	20368	biofsci
rs61753362	2	27324669	T	C	3.1478e-22	0.0230267992749008	0.31994066107012	0.0329985417168736	KHK	20411	biofsci
rs62130499	2	27184873	A	C	7.2441e-26	0.0702083970466163	-0.192379862382792	0.018292971338911	KHK	22889	biofsci
rs6720602	2	27380523	A	G	3.1038e-122	0.51274643099932	-0.204406998102606	0.0086938786855257	KHK	26478	biofsci
rs67575134	2	26934736	A	G	6.9493e-15	0.068947066692146	0.134326122970236	0.0172535930036011	KHK	26165	biofsci
rs72808908	2	27242761	T	C	6.2421e-66	0.123701371711266	-0.247015856728227	0.0144030050044738	KHK	22235	biofsci
rs72808941	2	27274073	A	G	1.0221e-30	0.0454067392095789	0.248896078824344	0.0216014371234959	KHK	24721	biofsci
rs72810590	2	28151834	G	A	9.0635e-11	0.0492965823075159	0.130902345362228	0.0201953693977333	KHK	26158	biofsci
rs72851822	2	27117462	G	T	9.7777e-13	0.0186743019307759	0.265261677481696	0.0371843051266097	KHK	19733	biofsci
rs75017471	2	27187217	A	G	3.1244e-20	0.0547501320147857	-0.198445169634748	0.0215359505170868	KHK	20831	biofsci
rs75059483	2	27426853	T	C	6.1879e-09	0.0227603176378481	-0.206047817938918	0.0354557968714799	KHK	17882	biofsci
rs75662315	2	27527333	C	T	1.3638e-43	0.0643481029933582	0.269107380453472	0.0194368720172675	KHK	21982	biofsci
rs77086754	2	27281034	G	A	6.6854e-21	0.0588206816421379	-0.196107434520124	0.0209103198294103	KHK	20656	biofsci
rs77629370	2	27251504	T	C	5.2255e-27	0.0521547604205627	-0.22063135523327	0.0205019147175831	KHK	24063	biofsci
rs78806070	2	28131292	G	C	1.8461e-09	0.0335470574765285	-0.252572398294195	0.0420204632229515	KHK	8734	biofsci
rs79255123	2	26928476	T	G	2.2525e-08	0.0413059371272461	-0.123239232882822	0.0220416427390939	KHK	25989	biofsci
