## Supplementary material for "Multi-level Regulatory Roles of Lactate Metabolism Gene Network in Oral Cancer: Machine Learning Insights": KHNYN.csv

SNP	CHR	BP	effect_allele	other_allele	P	EAF	BETA	SE	gene	samplesize	source
rs10134603	14	24904154	G	A	7.1014e-12	0.158445891622447	-0.0854642777063279	0.012466709120741	KHNYN	24127	biofsci
rs10136993	14	24683852	A	G	2.6902e-18	0.0161432022842082	0.362702953552659	0.0415762573136316	KHNYN	18212	biofsci
rs1046584	14	24785784	T	C	3.2938e-11	0.119192410605692	-0.0935959763843242	0.0141112934980211	KHNYN	23917	biofsci
rs113794500	14	24517254	A	G	2.6782e-16	0.029097605893186	0.237842309003832	0.0290508615998133	KHNYN	20971	biofsci
rs11625026	14	24869746	T	C	1.6709e-31	0.301838249734868	-0.114422393366734	0.00979903856046845	KHNYN	24710	biofsci
rs117046983	14	24903614	C	T	3.5505e-26	0.0497571064402867	-0.243107811596061	0.0229704551042719	KHNYN	20042	biofsci
rs117180791	14	24974048	G	T	1.4248e-13	0.0149601604423004	-0.323725505810522	0.043782781185913	KHNYN	17700	biofsci
rs12323726	14	24858014	A	G	2.3561e-32	0.0267860777529005	0.336074271301793	0.0283786591768455	KHNYN	23816	biofsci
rs12878213	14	24826201	T	A	3.6979e-47	0.639423076923077	0.150783165160881	0.0104541377604904	KHNYN	19843	biofsci
rs12878367	14	24890195	A	G	1.6769846438804e-308	0.222014493870943	0.476839774609487	0.0107193547030278	KHNYN	25193	biofsci
rs139187582	14	25220545	C	T	8.3167e-24	0.0529196211868843	0.223208113723652	0.022188126376633	KHNYN	20264	biofsci
rs140708216	14	24852464	A	G	6.9542e-24	0.0172760897045742	0.380943288452034	0.037801368241333	KHNYN	20610	biofsci
rs14076	14	24888335	C	T	2.2971e-14	0.0843815290154778	-0.128863830932357	0.0168831253596181	KHNYN	22704	biofsci
rs1461650	14	25213422	T	G	3.1283e-11	0.39497914239543	0.0597309288388824	0.00899494448292785	KHNYN	25860	biofsci
rs146351794	14	24877161	G	A	7.7737e-165	0.0515570095722767	0.564660340196107	0.0206366618008957	KHNYN	24010	biofsci
rs192537409	14	25135884	C	T	1.5866e-31	0.0322773272990131	0.379585639376079	0.0324945973869862	KHNYN	15160	biofsci
rs2748516	14	24730462	A	G	2.1102e-12	0.057505225920566	0.137409367806166	0.0195542069710359	KHNYN	24127	biofsci
rs34002018	14	24862560	T	C	4.3969e-17	0.01426697277796	0.641531611449175	0.0763564487906371	KHNYN	6098	biofsci
rs34136797	14	24647902	T	C	2.4422e-11	0.102229893266675	0.099658282002651	0.014925831149583	KHNYN	24454	biofsci
rs4537942	14	24901824	T	C	5.7001e-21	0.0501065065840434	-0.215830516272079	0.0229719348055516	KHNYN	19907	biofsci
rs45442399	14	24791798	A	G	2.3088e-20	0.0807108337455763	0.150234080957951	0.0162467914953987	KHNYN	25530	biofsci
rs4982918	14	24913378	C	G	5.2118e-210	0.11405080872799	0.468426356183599	0.0151462924125224	KHNYN	21570	biofsci
rs4982934	14	24948751	T	C	2.3041e-82	0.258423516770282	-0.195191468263831	0.0101532135006102	KHNYN	25309	biofsci
rs4982957	14	24986124	A	G	3.4551e-20	0.117018429303357	-0.127023742691306	0.0138013779992075	KHNYN	25405	biofsci
rs55726184	14	24834971	A	G	2.8467e-09	0.0817211865400399	-0.0972878311546535	0.0163784227533087	KHNYN	24838	biofsci
rs59446155	14	25083241	C	T	1.6126e-15	0.0234874417453706	0.242701803911718	0.0304587992158478	KHNYN	23498	biofsci
rs72694396	14	24887101	C	T	9.3454e-09	0.11894319571543	-0.0827675745154227	0.0144141645940375	KHNYN	22964	biofsci
rs75377579	14	24960151	A	G	1.2728e-15	0.0152652005174644	0.442882093059776	0.0553782595668312	KHNYN	10846	biofsci
rs76863969	14	24979275	T	C	2.115e-68	0.0522062489612764	0.363832194215258	0.0208166996158153	KHNYN	23319	biofsci
rs8005307	14	24894115	C	T	2.8145e-164	0.0301933344119075	0.728971195693611	0.0266874803933945	KHNYN	23975	biofsci
rs8192921	14	25099908	T	A	7.607e-17	0.767724293240037	0.0898938622020047	0.0107822604953707	KHNYN	24118	biofsci
