## Supplementary material for "Multi-level Regulatory Roles of Lactate Metabolism Gene Network in Oral Cancer: Machine Learning Insights": KHSRP.csv

SNP	CHR	BP	effect_allele	other_allele	P	EAF	BETA	SE	gene	samplesize	source
rs10426237	19	6323203	A	G	1.4583e-08	0.149629509438044	0.0731749899930805	0.0129136133403477	KHSRP	23564	biofsci
rs12462244	19	6398037	T	C	3.7338e-08	0.427720207253886	0.0576924712579652	0.0104838217804771	KHSRP	18585	biofsci
rs8107767	19	6410324	T	C	9.9642e-13	0.0882690541781451	-0.108462393883095	0.0152101970134338	KHSRP	26855	biofsci
