## Supplementary material for "Multi-level Regulatory Roles of Lactate Metabolism Gene Network in Oral Cancer: Machine Learning Insights": KIAA0020.csv

SNP	CHR	BP	effect_allele	other_allele	P	EAF	BETA	SE	gene	samplesize	source
rs10967968	9	2760272	A	C	3.613e-09	0.241128172739115	0.0826631940038452	0.0140080991686033	KIAA0020	13925	biofsci
rs2173904	9	2828765	C	G	2.6097e-53	0.442815193349096	0.183218854942907	0.0119206276516377	KIAA0020	14261	biofsci
rs2270891	9	2828742	A	C	7.1911e-09	0.0364341983317887	-0.182849052897856	0.0315997948461662	KIAA0020	14263	biofsci
rs4598306	9	2801291	T	C	9.8965e-12	0.26890499476074	-0.101260122743679	0.0148739145321875	KIAA0020	11496	biofsci
rs72694645	9	2811803	G	C	7.102e-10	0.0746997669833303	-0.169254906456515	0.0274603975690367	KIAA0020	9593	biofsci
rs7875640	9	2757207	C	T	1.501e-11	0.340837252332126	0.0853072972696667	0.0126420511966192	KIAA0020	13925	biofsci
rs958505	9	2762721	A	C	5.3595e-10	0.182475854034349	0.0951698224745708	0.0153294496842245	KIAA0020	14263	biofsci
