## Supplementary material for "Multi-level Regulatory Roles of Lactate Metabolism Gene Network in Oral Cancer: Machine Learning Insights": KIAA0040.csv

SNP	CHR	BP	effect_allele	other_allele	P	EAF	BETA	SE	gene	samplesize	source
rs10912804	1	174496550	G	A	4.1211e-40	0.547856871918068	0.122377176366517	0.00923120611655188	KIAA0040	23687	biofsci
rs112630698	1	175062718	G	A	1.3469e-17	0.0168922606702325	-0.346542147373845	0.0405815569447321	KIAA0040	18282	biofsci
rs115616538	1	174785511	T	C	8.7077e-17	0.0370345109807666	-0.21028589149375	0.0252714054023807	KIAA0040	21953	biofsci
rs11580803	1	174313467	T	C	3.3548e-12	0.0196130464151308	-0.246829461041871	0.035454833669722	KIAA0040	20686	biofsci
rs116206456	1	174505470	G	A	2.6553e-09	0.0294435023893942	0.309094760202878	0.0519347335511254	KIAA0040	6487	biofsci
rs116206861	1	175129177	A	G	7.1326e-39	0.0171241437928104	0.503107711145848	0.0385780337194795	KIAA0040	19961	biofsci
rs116834807	1	175254610	A	C	2.8502e-09	0.0220576773187841	0.357056222816225	0.0601104752215866	KIAA0040	6415	biofsci
rs11805100	1	174275286	A	G	3.2608e-12	0.020634713334204	-0.280362875734171	0.0402473264045609	KIAA0040	15274	biofsci
rs11807709	1	175210458	A	C	7.6135e-09	0.688879873596105	0.0577108113072248	0.00998975442396136	KIAA0040	23377	biofsci
rs12034705	1	175125882	A	G	6.4655e-35	0.103371730261579	0.18122148895074	0.0147007064710109	KIAA0040	24962	biofsci
rs12044767	1	175420702	C	A	4.2756e-11	0.231658692185008	0.0757670404538353	0.0114899518446264	KIAA0040	21278	biofsci
rs12097374	1	174443739	G	T	4.1151e-10	0.0395167995304935	-0.158780795895567	0.02540736645047	KIAA0040	20407	biofsci
rs12120354	1	175380296	G	A	1.5574e-17	0.0405209140201394	-0.212866698139448	0.0249761461185817	KIAA0040	20616	biofsci
rs12123947	1	174798749	G	A	6.4837e-36	0.0582662144976685	-0.246100538771484	0.0196705756305588	KIAA0040	23550	biofsci
rs12126129	1	174928375	A	G	3.004e-72	0.266466613822519	-0.176768313933004	0.00983368272527533	KIAA0040	26453	biofsci
rs12140619	1	175165355	G	A	3.4446e-71	0.806956124662278	0.197315199420791	0.0110600830378856	KIAA0040	26239	biofsci
rs12725225	1	175200398	C	T	4.9765e-25	0.127156676972175	0.155034290578912	0.0150030764580164	KIAA0040	20014	biofsci
rs12732088	1	175283119	G	A	1.7378e-64	0.318550228310502	-0.158860339575962	0.00936908547965667	KIAA0040	26240	biofsci
rs139514999	1	175299876	A	C	1.7751e-08	0.0172830485611511	0.229120970133314	0.0406769347086324	KIAA0040	17792	biofsci
rs141103245	1	175121574	G	A	1.2516e-13	0.0197024845703434	0.274166138062336	0.036992988822789	KIAA0040	18917	biofsci
rs144488587	1	174473172	A	G	5.3743e-17	0.0304780393108469	0.240094527868936	0.0286567117277892	KIAA0040	20605	biofsci
rs144652544	1	175124900	A	G	6.9519e-20	0.029337652987761	0.242104418131668	0.0265215277404715	KIAA0040	24962	biofsci
rs148134279	1	175085314	G	A	2.4177e-37	0.0215348135374003	0.408440371195329	0.0319848682982763	KIAA0040	23195	biofsci
rs148346440	1	175200764	C	T	1.542e-14	0.643298969072165	0.118417629705059	0.0154107351160264	KIAA0040	9175	biofsci
rs17302346	1	174983543	C	T	3.0805e-12	0.0176043333743691	0.294565746783251	0.0422370982324961	KIAA0040	16206	biofsci
rs17302950	1	175106940	C	T	3.2733e-32	0.0261765869092347	-0.368268384723665	0.0311703542809944	KIAA0040	20188	biofsci
rs17303319	1	175151666	T	C	1.2946e-18	0.0844532437405008	0.141740933611459	0.0160952186604582	KIAA0040	24962	biofsci
rs185480198	1	175200677	G	A	1.9418e-12	0.0231280242762241	-0.299866470378008	0.0426031413033854	KIAA0040	12193	biofsci
rs185509084	1	174903445	A	G	1.837e-09	0.0127426160337553	-0.348148224473232	0.057913702815143	KIAA0040	11850	biofsci
rs190262323	1	174580933	A	G	3.8479e-18	0.0143974404550302	0.689653249496667	0.0794220293314447	KIAA0040	5586	biofsci
rs2236881	1	175339021	T	C	2.9819e-68	0.702130857980383	0.165606570063919	0.00948583596707121	KIAA0040	26569	biofsci
rs55828205	1	175152392	A	G	3.4796e-218	0.111714121918594	-0.437861370537444	0.0138875755823986	KIAA0040	26125	biofsci
rs55854909	1	175077888	T	G	9.9357e-30	0.0314535265310244	0.32598662591922	0.0287859619337913	KIAA0040	19807	biofsci
rs56105959	1	175068553	A	G	3.6043e-09	0.28554980936922	-0.0568047603561535	0.00962580454410951	KIAA0040	26451	biofsci
rs61804751	1	175249750	A	G	5.513e-24	0.109751219902408	0.144616955499541	0.014318085155841	KIAA0040	24962	biofsci
rs61805893	1	175174656	T	C	1.215e-27	0.0325197889182058	-0.28827858130134	0.0264592280363224	KIAA0040	22700	biofsci
rs61828108	1	174811058	T	C	7.5355e-28	0.0667100553205337	-0.197863714757628	0.0180887429499135	KIAA0040	24544	biofsci
rs6669656	1	175179900	A	G	2.0599e-122	0.292807031069308	-0.227173889194768	0.00965514132445208	KIAA0040	25902	biofsci
rs6678101	1	175071798	C	T	2.3423e-50	0.517940245718541	-0.144193549548536	0.00966276316114727	KIAA0040	21448	biofsci
rs6679268	1	175111953	C	T	1.6769846438804e-308	0.175294387521028	0.483662127359155	0.0115079559670023	KIAA0040	26116	biofsci
rs6684295	1	175228214	A	T	1.0768e-20	0.0621001129092962	0.187640534363187	0.0201154064410269	KIAA0040	21216	biofsci
rs6697561	1	174861869	T	C	5.5542e-13	0.224905693101505	0.0804863148071566	0.0111616023862372	KIAA0040	23023	biofsci
rs72719380	1	175165461	C	A	7.87e-13	0.0739593127617745	-0.126639400857966	0.0176789190537833	KIAA0040	23358	biofsci
rs74400968	1	175301009	A	G	1.0811e-29	0.0444929983116496	-0.273762076330206	0.0241905536260112	KIAA0040	20098	biofsci
rs74498882	1	175167390	T	C	4.264e-11	0.985624860272748	0.262197795383094	0.0397582633867734	KIAA0040	22325	biofsci
rs75007426	1	175127135	A	G	4.5993e-110	0.0740219642787353	-0.376657326618761	0.0168979648641667	KIAA0040	25547	biofsci
rs7515144	1	174443736	T	G	1.1728e-44	0.373389188959299	0.133776951638012	0.00954159308136799	KIAA0040	23473	biofsci
rs7521981	1	175091151	A	G	1.6769846438804e-308	0.407287008155135	-0.404902467322536	0.00882927199449043	KIAA0040	26569	biofsci
rs75438734	1	175339072	T	C	9.5206e-19	0.0931827577135556	-0.131929418886965	0.0149234671380215	KIAA0040	26569	biofsci
rs77638981	1	175053167	T	G	7.0068e-16	0.014455456387231	0.354177912270476	0.0438854980819623	KIAA0040	18223	biofsci
rs78699923	1	175203248	T	C	2.38e-26	0.979192560880173	0.357318527049992	0.0336420109827507	KIAA0040	21683	biofsci
rs863516	1	175427077	A	G	3.8845e-10	0.976327462778339	-0.193083399945009	0.0308513861060971	KIAA0040	22729	biofsci
