## Supplementary material for "Multi-level Regulatory Roles of Lactate Metabolism Gene Network in Oral Cancer: Machine Learning Insights": KIAA0100.csv

SNP	CHR	BP	effect_allele	other_allele	P	EAF	BETA	SE	gene	samplesize	source
rs189492267	17	27256323	T	C	2.8567e-08	0.0149276466108149	-0.40608726099093	0.0731701942360998	KIAA0100	6351	biofsci
