## Supplementary material for "Multi-level Regulatory Roles of Lactate Metabolism Gene Network in Oral Cancer: Machine Learning Insights": KIAA0101.csv

SNP	CHR	BP	effect_allele	other_allele	P	EAF	BETA	SE	gene	samplesize	source
rs139446370	15	64297773	T	C	2.0299e-09	0.0346916088473186	0.131691000692841	0.0219646074943027	KIAA0101	30948	biofsci
rs16948344	15	65186484	T	C	6.9388e-09	0.0426760563380282	0.125283759203478	0.0216289895731438	KIAA0101	26161	biofsci
rs616663	15	64843812	C	T	8.2926e-09	0.910378281109416	0.081785769119636	0.0141925119077562	KIAA0101	30424	biofsci
rs72758931	15	64661224	C	T	1.119e-50	0.0625825689804854	0.246848753885424	0.0164871397580465	KIAA0101	31354	biofsci
