## Supplementary material for "Multi-level Regulatory Roles of Lactate Metabolism Gene Network in Oral Cancer: Machine Learning Insights": KIAA0141.csv

SNP	CHR	BP	effect_allele	other_allele	P	EAF	BETA	SE	gene	samplesize	source
rs112784197	5	141277436	T	C	8.7224e-17	0.0223551328561624	0.278674980236993	0.0334897587171313	KIAA0141	20398	biofsci
rs11542702	5	141319483	T	C	1.6666e-11	0.0711958292603454	0.126309916017026	0.0187606630351904	KIAA0141	21483	biofsci
rs116642057	5	141367847	T	C	2.3015e-13	0.0206935674822415	-0.255719408173657	0.0348866859718495	KIAA0141	20272	biofsci
rs164078	5	141338980	G	T	7.4511e-10	0.60532225465978	0.0596878371601453	0.00969525000976956	KIAA0141	22265	biofsci
rs252094	5	141390661	G	A	4.3265e-09	0.389854870867529	-0.0579627458603955	0.00987238483791993	KIAA0141	21567	biofsci
rs351259	5	141310649	C	T	1.2145e-131	0.322600128345476	-0.226891467603232	0.00929353637080647	KIAA0141	26491	biofsci
rs35896457	5	141328574	C	T	1.4259e-15	0.0766022495659395	0.130398644786282	0.016334132276065	KIAA0141	26494	biofsci
rs445310	5	141300906	G	A	2.5957e-47	0.179319027396745	0.163255969743641	0.0112997895681417	KIAA0141	26609	biofsci
rs72794098	5	141281236	A	G	7.2808e-21	0.029670849089034	-0.255950157800028	0.0273176679189732	KIAA0141	23272	biofsci
rs72796010	5	141292860	G	A	3.7792e-12	0.0444277462076739	-0.163337600693834	0.0235183943634842	KIAA0141	21293	biofsci
rs78894057	5	141311896	C	T	2.7804e-12	0.0334020878935848	-0.178424273102047	0.0255322219029288	KIAA0141	23756	biofsci
