## Supplementary material for "Multi-level Regulatory Roles of Lactate Metabolism Gene Network in Oral Cancer: Machine Learning Insights": KIAA0146.csv

SNP	CHR	BP	effect_allele	other_allele	P	EAF	BETA	SE	gene	samplesize	source
rs146693096	8	49262797	A	C	4.1979e-09	0.018689876316995	0.207657848389108	0.0353387986094938	KIAA0146	21830	biofsci
rs4536257	8	48421539	T	C	1.1575e-22	0.40525761960239	-0.0872095052531183	0.00890147238528542	KIAA0146	26181	biofsci
rs45577137	8	48651633	G	A	3.6749e-09	0.0298931421615041	0.201817650331963	0.0342162403289021	KIAA0146	14727	biofsci
rs72646325	8	48344070	G	A	4.5627e-21	0.028143384185861	0.285878386101585	0.030351568240621	KIAA0146	19844	biofsci
