## Supplementary material for "Multi-level Regulatory Roles of Lactate Metabolism Gene Network in Oral Cancer: Machine Learning Insights": KIAA0195.csv

SNP	CHR	BP	effect_allele	other_allele	P	EAF	BETA	SE	gene	samplesize	source
rs13357	17	73495692	C	G	3.3329e-57	0.246110572259942	0.149501827262188	0.0093788590717984	KIAA0195	30636	biofsci
rs137941463	17	73275724	G	T	2.7358e-15	0.0230253654590628	0.250227965287632	0.031664806297787	KIAA0195	22168	biofsci
rs2164243	17	73333951	A	T	1.2646e-15	0.303565264559396	0.0775752074031366	0.00969920448645761	KIAA0195	25140	biofsci
rs35687632	17	73566785	G	T	5.4281e-10	0.190159725106672	-0.0631626885974238	0.0101776810501811	KIAA0195	31344	biofsci
rs72851941	17	73512363	T	C	8.1171e-19	0.133064516129032	0.109877565272329	0.0124034909886809	KIAA0195	28173	biofsci
rs75581000	17	73070181	A	G	3.8894e-08	0.0379725897920605	0.126047141395992	0.0229347588922637	KIAA0195	26021	biofsci
rs8064297	17	73109595	G	A	7.4417e-10	0.668859475311088	0.0533218437737764	0.00866092384981587	KIAA0195	30095	biofsci
