## Supplementary material for "Multi-level Regulatory Roles of Lactate Metabolism Gene Network in Oral Cancer: Machine Learning Insights": KIAA0196.csv

SNP	CHR	BP	effect_allele	other_allele	P	EAF	BETA	SE	gene	samplesize	source
rs6988871	8	126103587	A	T	4.5908e-42	0.0409083957791711	0.274522812933423	0.0202002055123526	KIAA0196	31231	biofsci
