## Supplementary material for "Multi-level Regulatory Roles of Lactate Metabolism Gene Network in Oral Cancer: Machine Learning Insights": KIAA0226.csv

SNP	CHR	BP	effect_allele	other_allele	P	EAF	BETA	SE	gene	samplesize	source
rs115803659	3	197572903	A	G	4.8262e-11	0.0200165084605861	0.341034346881994	0.0518588769930954	KIAA0226	9478	biofsci
rs75705062	3	197433116	T	C	1.6865e-44	0.0793228399954705	0.22631052671649	0.0161713906689407	KIAA0226	26180	biofsci
