## Supplementary material for "Multi-level Regulatory Roles of Lactate Metabolism Gene Network in Oral Cancer: Machine Learning Insights": KIAA0226L.csv

SNP	CHR	BP	effect_allele	other_allele	P	EAF	BETA	SE	gene	samplesize	source
rs116849836	13	47264500	T	C	6.6331e-10	0.0111584327086882	0.542512592969146	0.0878619818237855	KIAA0226L	5870	biofsci
rs11843301	13	46937097	C	A	2.7447e-28	0.0594150488516686	-0.270794984455199	0.0245514369797183	KIAA0226L	14843	biofsci
rs147843458	13	47127314	G	A	3.6749e-09	0.072158226472506	0.108990269253233	0.0184782512339543	KIAA0226L	21872	biofsci
rs17270582	13	47120816	C	T	4.105e-29	0.0994022331666604	0.165860756974118	0.0148095250700131	KIAA0226L	25466	biofsci
rs192716739	13	46949439	A	G	1.2174e-14	0.0198508028827918	0.439735204024112	0.0570018671606492	KIAA0226L	7909	biofsci
rs1998556	13	47055837	A	C	5.8163e-50	0.124187305047164	0.199643576705181	0.0134330664377969	KIAA0226L	25476	biofsci
rs2405316	13	46899943	G	A	7.5101e-26	0.062843593940157	0.203335333361986	0.0193407715333897	KIAA0226L	22696	biofsci
rs2477601	13	46906874	T	G	1.6769846438804e-308	0.205811747396136	0.470596854390893	0.0111299309729387	KIAA0226L	24694	biofsci
rs35184333	13	47144771	G	A	3.7018e-37	0.0280704036068843	0.36816395779326	0.0289057572050264	KIAA0226L	21934	biofsci
rs3895324	13	47039464	G	T	8.0748e-11	0.0321508948665738	0.269703841503261	0.0414973676400937	KIAA0226L	9331	biofsci
rs474863	13	47060363	A	G	4.6064e-09	0.828215372907154	0.0692855120206949	0.0118216506032683	KIAA0226L	25147	biofsci
rs4942537	13	47040071	G	A	7.7557e-38	0.8462562486416	-0.191797633862207	0.0149168313290149	KIAA0226L	17271	biofsci
rs55830343	13	47057358	A	G	1.4284e-24	0.192000526569836	-0.124819570907259	0.0121994185569471	KIAA0226L	21656	biofsci
rs57881980	13	46922892	A	C	6.3383e-20	0.038498228400109	0.39208086521514	0.0429042912091853	KIAA0226L	7338	biofsci
rs59495095	13	47079766	T	C	3.0092e-23	0.497583720315627	-0.0882158564368882	0.00888171485324529	KIAA0226L	25354	biofsci
rs67825564	13	46817908	A	G	7.2207e-11	0.0736770295292856	0.126662415735772	0.0194383781304419	KIAA0226L	19389	biofsci
rs73190923	13	46973751	T	C	1.7456e-36	0.109927596769702	-0.19959644623079	0.0158221519009742	KIAA0226L	20413	biofsci
rs74436163	13	46957456	G	A	1.8088e-42	0.0166307530802807	0.579786515223899	0.0424503232701639	KIAA0226L	16966	biofsci
rs78685690	13	46893196	G	T	2.6424e-09	0.0505952380952381	-0.132381764445411	0.0222408125475306	KIAA0226L	21043	biofsci
rs79668640	13	46908853	C	T	8.0306e-12	0.0212374477639868	-0.274737807201027	0.0401792692387942	KIAA0226L	14900	biofsci
rs80191290	13	47267435	G	A	2.2344e-08	0.0268939739265202	-0.169478688730509	0.0303035544067282	KIAA0226L	20805	biofsci
rs9567657	13	46870850	C	T	1.1995e-10	0.0698707403055229	0.125853856563215	0.0195440417056007	KIAA0226L	20142	biofsci
