## Supplementary material for "Multi-level Regulatory Roles of Lactate Metabolism Gene Network in Oral Cancer: Machine Learning Insights": KIAA0232.csv

SNP	CHR	BP	effect_allele	other_allele	P	EAF	BETA	SE	gene	samplesize	source
rs185870330	4	6768874	T	C	4.5668e-08	0.0159632526832818	-0.294185749734055	0.0538072483692533	KIAA0232	10994	biofsci
rs28534958	4	6780749	G	A	1.7485e-09	0.398618723964043	0.0520657888242212	0.00864937683969387	KIAA0232	27880	biofsci
rs4499698	4	6893496	G	C	1.5213e-15	0.45900578234228	-0.0673317118119719	0.00844263614855701	KIAA0232	28249	biofsci
rs6828784	4	6885815	C	T	7.3214e-180	0.0910782066218197	-0.394831636813788	0.0138068468085166	KIAA0232	31684	biofsci
rs7669558	4	6859939	C	G	1.9465e-44	0.47212050285024	-0.111489196031536	0.00797251155100299	KIAA0232	31564	biofsci
