## Supplementary material for "Multi-level Regulatory Roles of Lactate Metabolism Gene Network in Oral Cancer: Machine Learning Insights": KIAA0247.csv

SNP	CHR	BP	effect_allele	other_allele	P	EAF	BETA	SE	gene	samplesize	source
rs1147464	14	69793926	A	G	9.6436e-10	0.258432918043902	0.0585522804362378	0.00957471921839285	KIAA0247	28459	biofsci
rs11538024	14	70181549	A	G	3.7904e-53	0.0194080408707241	-0.52012805022633	0.0338942791566527	KIAA0247	22869	biofsci
rs11844858	14	69734300	T	G	3.9913e-11	0.0593853820598007	-0.111595770167586	0.0168976969455173	KIAA0247	31349	biofsci
rs147374385	14	70108462	C	A	7.9871e-19	0.0327222047738693	0.202201214522797	0.0228207772248202	KIAA0247	30333	biofsci
rs149712076	14	70160753	A	C	9.7729e-94	0.0183782359528358	-0.7597114122425	0.0369899851615032	KIAA0247	20256	biofsci
rs34996930	14	69792496	T	C	2.1559e-09	0.0924797672092389	0.0891544661200252	0.0148943275953131	KIAA0247	26855	biofsci
rs3742902	14	69815882	A	G	9.6349e-17	0.0880777623487403	-0.119559446299647	0.0143891498735886	KIAA0247	30066	biofsci
rs58697041	14	70183368	A	G	8.9477e-79	0.20504398384113	0.185880961317296	0.00989202071828513	KIAA0247	31348	biofsci
rs61982064	14	70196357	A	G	6.5544e-17	0.0701936506738138	0.13060159002293	0.0156317358703192	KIAA0247	31352	biofsci
rs71423356	14	69827174	G	A	5.9864e-23	0.672781489450043	0.0839511856854113	0.00851103891861264	KIAA0247	31354	biofsci
rs7151003	14	70066451	A	G	1.1213e-60	0.130969581749049	-0.195109132380665	0.011873441029957	KIAA0247	31161	biofsci
rs8016334	14	69841408	C	T	1.2329e-13	0.662168283568004	0.0625935459078041	0.00844341196333672	KIAA0247	31352	biofsci
