## Supplementary material for "Multi-level Regulatory Roles of Lactate Metabolism Gene Network in Oral Cancer: Machine Learning Insights": KIAA0319.csv

SNP	CHR	BP	effect_allele	other_allele	P	EAF	BETA	SE	gene	samplesize	source
rs111429406	6	24852296	T	A	6.6236e-09				KIAA0319	5075	biofsci
rs114696086	6	24666503	C	T	4.7618e-11	0.0112831277879822	0.467191354036358	0.0710200741888266	KIAA0319	8886	biofsci
rs115041969	6	24419200	T	C	7.9261e-10	0.015611174314246	-0.242520578196827	0.0394586212939421	KIAA0319	20897	biofsci
rs1154967	6	24889730	C	T	8.7519e-19	0.103743520829334	-0.116334070926156	0.0131452412938176	KIAA0319	31120	biofsci
rs12203240	6	24749104	C	T	1.1905e-48	0.0653873051133325	0.244600037146164	0.0166865666436651	KIAA0319	29384	biofsci
rs13196003	6	24535999	T	C	1.3291e-14	0.0725127430621106	-0.118226616268831	0.0153481262195029	KIAA0319	31560	biofsci
rs141849585	6	24412260	G	A	4.5159e-14	0.0142857142857143	0.3883357339563	0.0514665536560421	KIAA0319	13405	biofsci
rs146968264	6	24622198	T	A	1.4552e-10				KIAA0319	5075	biofsci
rs149866708	6	24754429	A	G	9.5104e-34	0.0305569830414674	0.285451962188714	0.0235739265813883	KIAA0319	30372	biofsci
rs2245668	6	24501639	C	G	2.7508e-08	0.68824550807791	-0.047740151954575	0.00859192137977378	KIAA0319	31567	biofsci
rs2294689	6	24653273	C	G	2.3347e-17	0.0444802354251173	-0.167225609333732	0.0197300057026242	KIAA0319	30221	biofsci
rs2307308	6	24784436	T	C	3.9927e-26	0.0338917958811387	0.256688520631265	0.0242786562086208	KIAA0319	25906	biofsci
rs2744603	6	24537865	G	A	1.0627e-26	0.71922570945311	0.0945606958999606	0.0088405878629757	KIAA0319	31680	biofsci
rs2745331	6	24612151	G	C	5.4722e-33	0.111908177905308	0.151054421195497	0.0126255346112149	KIAA0319	31561	biofsci
rs3181239	6	24653456	C	T	2.1935e-08	0.0505568946887208	0.105809188550035	0.0189076657940415	KIAA0319	29137	biofsci
rs3212231	6	24657964	T	G	5.8197e-177	0.506088165658236	-0.225358925951619	0.00794560905525988	KIAA0319	31684	biofsci
rs431796	6	24944442	G	C	4.5021e-14	0.832773331319843	0.0804783799894884	0.0106654624474188	KIAA0319	31563	biofsci
rs4490655	6	24804299	G	A	8.0249e-27	0.31459325512061	0.0928800992794899	0.0086624914223417	KIAA0319	30902	biofsci
rs55712144	6	24678734	T	C	3.6039e-26	0.0394709778271422	-0.224183225401876	0.0211853359858132	KIAA0319	29384	biofsci
rs56150817	6	24554672	A	G	8.1626e-20	0.0510063694267516	0.186323764731166	0.0204499697878618	KIAA0319	24700	biofsci
rs56733961	6	24830306	G	C	6.6506e-33	0.672739286388522	-0.101353267024552	0.00848293566438887	KIAA0319	31560	biofsci
rs62400556	6	24631364	A	C	9.8488e-58	0.037226723742547	-0.338457225999756	0.0211323122357975	KIAA0319	31239	biofsci
rs62401919	6	24453765	A	G	3.966e-15	0.0462327315874227	-0.156226220281977	0.0198862296692944	KIAA0319	28673	biofsci
rs6901322	6	24583804	T	A	1.0575e-15				KIAA0319	5075	biofsci
rs6916186	6	24708523	A	G	2.0163e-33	0.083277407129604	-0.176802044131572	0.0146765098975289	KIAA0319	30406	biofsci
rs6921810	6	24347972	A	G	4.2233e-09	0.0731297652298634	-0.0898076423501431	0.0152861470187985	KIAA0319	31569	biofsci
rs72837765	6	24768615	A	C	1.2832e-19	0.0803746327130264	-0.137038551452748	0.015122663428099	KIAA0319	29579	biofsci
rs76053626	6	24860644	T	C	5.7181e-09	0.0433976686413147	0.114371823734473	0.0196349849326981	KIAA0319	31240	biofsci
rs761100	6	24632642	A	C	1.6769846438804e-308	0.437896952159044	-0.308255166877802	0.00800702286288939	KIAA0319	31684	biofsci
rs793673	6	24437638	A	T	8.0442e-13	0.155206917384081	0.0787111075321371	0.010992403817071	KIAA0319	31559	biofsci
rs9358804	6	24825511	A	G	2.2092e-15	0.137660190161224	0.0914197474650491	0.0115297953670134	KIAA0319	31684	biofsci
rs9379681	6	24660546	G	T	4.0446e-17	0.0268997722974798	0.208849254933089	0.0248284240918113	KIAA0319	30986	biofsci
