## Supplementary material for "Multi-level Regulatory Roles of Lactate Metabolism Gene Network in Oral Cancer: Machine Learning Insights": KIAA0319L.csv

SNP	CHR	BP	effect_allele	other_allele	P	EAF	BETA	SE	gene	samplesize	source
rs1203143	1	35992011	C	T	2.628e-13	0.963425098319628	-0.232910671704438	0.0318532100252241	KIAA0319L	13985	biofsci
rs1203148	1	35968899	G	A	5.7044e-09	0.780919639020198	-0.0652818953613615	0.0112068075536224	KIAA0319L	23270	biofsci
rs12043750	1	35815123	T	C	2.9809e-27	0.960677801199935	-0.250475062173495	0.0231638240459341	KIAA0319L	24668	biofsci
rs6693835	1	36670630	C	T	4.2761e-10	0.963837879598265	-0.182297549900708	0.0291979738769453	KIAA0319L	16827	biofsci
rs79028943	1	35712917	T	C	1.0592e-15	0.973121814893967	-0.449567830028113	0.0560586350975252	KIAA0319L	6083	biofsci
