## Supplementary material for "Multi-level Regulatory Roles of Lactate Metabolism Gene Network in Oral Cancer: Machine Learning Insights": KIAA0355.csv

SNP	CHR	BP	effect_allele	other_allele	P	EAF	BETA	SE	gene	samplesize	source
rs117183681	19	34610538	G	A	2.5306e-12	0.026318976304848	0.179016983972971	0.0255672804097476	KIAA0355	29848	biofsci
rs117775783	19	35103029	A	G	2.7016e-10	0.0414538310412574	0.133922184485997	0.0212066609374353	KIAA0355	27980	biofsci
rs117956296	19	35005244	G	T	3.4966e-09	0.0212265537719762	0.194991272427877	0.0330129979561292	KIAA0355	22082	biofsci
rs118177307	19	34694403	T	C	8.5681e-21	0.0230436616747522	-0.284273616158991	0.0303957931823907	KIAA0355	24039	biofsci
rs1260556	19	34640354	G	A	3.7671e-43	0.478035632359688	0.110314398408057	0.00801016558533067	KIAA0355	31231	biofsci
rs16969121	19	34738289	A	G	1.6769846438804e-308	0.0590597639893415	0.641261675880479	0.0169423633507482	KIAA0355	31345	biofsci
rs2651102	19	35365825	T	C	1.5722e-10	0.0479345284489478	0.12340551486036	0.0192872348686933	KIAA0355	29452	biofsci
rs28550036	19	34985369	T	A	1.0357e-33	0.287087796238509	0.111477986482157	0.00921183863969696	KIAA0355	28789	biofsci
rs28739360	19	35031375	T	C	1.7465e-08	0.0965610962213582	-0.0759336143956791	0.013474874786286	KIAA0355	31566	biofsci
rs7508733	19	35008267	C	G	1.1924e-22	0.508285902350254	0.0788051769018715	0.00804602441234918	KIAA0355	30902	biofsci
rs79077187	19	34416718	G	A	2.0907e-09	0.0395977843205749	0.137070062039727	0.0228804750763229	KIAA0355	25114	biofsci
