## Supplementary material for "Multi-level Regulatory Roles of Lactate Metabolism Gene Network in Oral Cancer: Machine Learning Insights": KIAA0368.csv

SNP	CHR	BP	effect_allele	other_allele	P	EAF	BETA	SE	gene	samplesize	source
rs10121085	9	114386599	T	C	2.9832e-11	0.0786694230407818	0.0984264574039901	0.0148065374056397	KIAA0368	31466	biofsci
rs10980845	9	114043821	G	A	2.6497e-10	0.739466928420417	-0.0574841643158556	0.00909876291048396	KIAA0368	31349	biofsci
rs10980849	9	114048810	G	A	1.144e-16	0.760422173551846	0.0775641298386932	0.00935759025186613	KIAA0368	31343	biofsci
rs139699805	9	113946326	C	T	1.9489e-11	0.394223145176515	0.0548381238477973	0.00817271849771193	KIAA0368	31346	biofsci
rs146135906	9	114058984	T	C	7.3632e-23	0.020760650582281	0.307428361345514	0.0312331973326743	KIAA0368	25212	biofsci
rs146796586	9	114610982	T	G	2.9228e-08	0.0228838241412787	0.16113056228937	0.0290529493318493	KIAA0368	26492	biofsci
rs147227909	9	114342948	C	T	3.364e-10	0.0472413116041626	0.120213653939908	0.019139253930888	KIAA0368	30326	biofsci
rs2418163	9	114174415	C	T	1.5903e-60	0.477017326267524	0.130974073445833	0.00798067644721551	KIAA0368	31468	biofsci
rs4978434	9	113811445	T	C	6.104e-17	0.0991205982938104	0.111558897409441	0.0133389407907599	KIAA0368	31470	biofsci
rs6477828	9	114352627	A	G	3.5995e-20	0.425758202112067	0.074160379312962	0.00806134891167585	KIAA0368	31470	biofsci
rs72751879	9	113779575	A	G	2.1253e-10	0.122241248097412	-0.0777020975078539	0.01223269797038	KIAA0368	31141	biofsci
rs73656255	9	114261273	A	C	1.0175e-11	0.0348017621145374	0.149177820584657	0.0219246954901688	KIAA0368	30966	biofsci
rs76919510	9	114161623	T	C	7.3293e-128	0.0391214288505882	0.502782556719373	0.0209008528874513	KIAA0368	30448	biofsci
