## Supplementary material for "Multi-level Regulatory Roles of Lactate Metabolism Gene Network in Oral Cancer: Machine Learning Insights": KIAA0391.csv

SNP	CHR	BP	effect_allele	other_allele	P	EAF	BETA	SE	gene	samplesize	source
rs10129587	14	35900723	C	T	2.6008e-13	0.355574581430746	-0.0622724141082743	0.0085146048605713	KIAA0391	30098	biofsci
rs10131567	14	35864878	T	G	5.3272e-28	0.279086684178622	0.102296551331943	0.0093250336215662	KIAA0391	28579	biofsci
rs10132769	14	35576458	A	C	1.6769846438804e-308	0.531148321561781	0.324156987396155	0.00831741185365764	KIAA0391	29023	biofsci
rs112594490	14	35850101	T	C	1.9552e-16	0.0427310293012772	-0.181434765347922	0.0220594744368157	KIAA0391	25119	biofsci
rs116939428	14	35336880	T	C	5.2405e-15	0.0290439190592928	0.19721154140153	0.0252153202748373	KIAA0391	27886	biofsci
rs117201133	14	35822133	T	C	2.6398e-13	0.0164632672788787	0.282345572090116	0.038615584896825	KIAA0391	20708	biofsci
rs117388939	14	35120180	A	G	1.9988e-62	0.0503759699224062	0.315705258748251	0.0189329626413502	KIAA0391	29158	biofsci
rs117651543	14	35211881	A	G	1.0466e-19	0.0393753282960928	0.195370601245311	0.0215066380358546	KIAA0391	28579	biofsci
rs1177258	14	35949312	C	A	9.1379e-09	0.214121934242313	-0.0585873467076269	0.0101965516912574	KIAA0391	28579	biofsci
rs117923945	14	35213925	T	C	8.6625e-35	0.0235609286989971	0.355773630035437	0.028915987063683	KIAA0391	25993	biofsci
rs12884822	14	34944113	C	A	1.0429e-10	0.141787008491535	-0.0870260372765973	0.0134704801914089	KIAA0391	22645	biofsci
rs12888225	14	35680156	C	T	1.2787e-17	0.0401114881240911	-0.182158356834116	0.0213165395223297	KIAA0391	28579	biofsci
rs143598272	14	35495947	A	G	1.8404e-34	0.0785848014977678	-0.203518849013296	0.0166238257407165	KIAA0391	24987	biofsci
rs143936239	14	36332169	A	G	8.4032e-11	0.0161051853416411	0.302443774742129	0.0465785398173672	KIAA0391	14544	biofsci
rs1474940	14	35285243	C	G	1.1807e-58	0.60793144679155	-0.137553917295292	0.00851858908780254	KIAA0391	28908	biofsci
rs148336586	14	34920131	G	A	1.5721e-20	0.0196099912357581	0.316397788819226	0.0340648559790728	KIAA0391	22412	biofsci
rs151074841	14	35522963	T	A	3.8666e-09				KIAA0391	5075	biofsci
rs151150029	14	35085247	T	C	1.6202e-10	0.01729088639201	0.30320479523605	0.0474216890168679	KIAA0391	13085	biofsci
rs1712353	14	35421429	G	A	7.1171e-21	0.070429329474192	-0.152897054152997	0.0163144137424639	KIAA0391	28694	biofsci
rs1712355	14	35347512	T	G	3.0393e-83	0.500131534443233	-0.156711754252718	0.00810747177873581	KIAA0391	30427	biofsci
rs1973962	14	35883154	T	C	4.4787e-27	0.226178030743021	-0.10518242623647	0.0097611665463148	KIAA0391	29983	biofsci
rs2233419	14	35871960	A	G	2.9932e-38	0.167446727549467	0.141162954378678	0.0109162088217669	KIAA0391	30098	biofsci
rs2383673	14	35219194	C	T	1.6769846438804e-308	0.0884728617800257	0.552340493178031	0.0143017066844645	KIAA0391	30312	biofsci
rs2415263	14	35630319	C	A	3.6964e-139	0.453751033601443	-0.204468161534379	0.00814237888204571	KIAA0391	30427	biofsci
rs2415293	14	35924827	T	C	8.3611e-29	0.429015544041451	-0.0935751311919528	0.00840286376666452	KIAA0391	28908	biofsci
rs34482760	14	35575616	T	C	3.2455e-13	0.042202704931552	-0.152899873319496	0.0209917726076356	KIAA0391	28071	biofsci
rs34723017	14	36119816	A	G	7.0915e-47	0.0197086119149785	0.473534592820021	0.0329339763963765	KIAA0391	23860	biofsci
rs35915004	14	36106508	T	C	1.5259e-09	0.0528159378249685	-0.127539438811964	0.0211105584394545	KIAA0391	22427	biofsci
rs4423337	14	35856663	C	T	9.9757e-78	0.457929001351185	0.156678282442898	0.00839526341005848	KIAA0391	28579	biofsci
rs57579428	14	35129245	A	G	1.4515e-08	0.522224436914491	-0.0471841506613061	0.00832612505052164	KIAA0391	28907	biofsci
rs61981526	14	34996456	T	C	2.2226e-11	0.0214031609027818	0.223969469935506	0.0334752443630625	KIAA0391	21303	biofsci
rs6571658	14	34959336	C	T	8.8528e-16	0.263443537143995	0.0829145152704541	0.0103103141385063	KIAA0391	24240	biofsci
rs6571720	14	35941924	C	T	2.1972e-16	0.684534997368619	-0.0716245980654085	0.00872332420687743	KIAA0391	30427	biofsci
rs7154647	14	35167949	A	G	9.0335e-40	0.216438137755102	-0.133282761622235	0.0100988620544511	KIAA0391	28908	biofsci
rs72668409	14	35894030	A	G	1.2448e-156	0.170914966673399	0.296272054075497	0.0111114798480136	KIAA0391	28579	biofsci
rs75848667	14	35942242	G	T	2.5048e-48	0.0128735273464929	0.703323828211116	0.0481471424999737	KIAA0391	16973	biofsci
rs78299323	14	35673068	T	C	1.8253e-33	0.0889813393650537	-0.177097322141444	0.0146908993140917	KIAA0391	28579	biofsci
rs79112682	14	35193450	G	A	1.24e-23	0.0778416980757786	0.15523513321375	0.0154919098253313	KIAA0391	29023	biofsci
rs8019482	14	35588282	T	C	3.9435e-276	0.0825895801275005	0.559605081805161	0.0157607708458005	KIAA0391	26566	biofsci
rs9646144	14	35690515	G	A	6.5071e-11	0.0229761649130341	0.318010697400219	0.0486880239757822	KIAA0391	9396	biofsci
