## Supplementary material for "Multi-level Regulatory Roles of Lactate Metabolism Gene Network in Oral Cancer: Machine Learning Insights": KIAA0430.csv

SNP	CHR	BP	effect_allele	other_allele	P	EAF	BETA	SE	gene	samplesize	source
rs62030569	16	15880749	C	T	3.7092e-10	0.856315113996678	-0.0710911591646494	0.011346084103077	KIAA0430	31567	biofsci
rs7199717	16	15732092	G	A	2.5679e-23	0.512191899747103	-0.0792056911603769	0.00796197136714686	KIAA0430	31568	biofsci
rs8059801	16	15644845	T	C	2.4555e-08	0.13605403348554	0.0649522656611098	0.0116474967562288	KIAA0430	31355	biofsci
