## Supplementary material for "Multi-level Regulatory Roles of Lactate Metabolism Gene Network in Oral Cancer: Machine Learning Insights": KIAA0513.csv

SNP	CHR	BP	effect_allele	other_allele	P	EAF	BETA	SE	gene	samplesize	source
rs1039338	16	85072369	C	T	1.6769846438804e-308	0.384399063868338	0.318312037910041	0.00818139857068792	KIAA0513	31567	biofsci
rs111479703	16	84980974	T	C	8.3678e-26	0.0285010706638116	0.264730908586058	0.0252047860257882	KIAA0513	28425	biofsci
rs11149699	16	84976903	G	T	5.2486e-16	0.154763725340266	-0.089670216008999	0.0110628852025167	KIAA0513	31231	biofsci
rs112472780	16	85149406	A	G	2.2135e-11	0.217684633603675	0.0831615308179428	0.0124283070282221	KIAA0513	19008	biofsci
rs113086877	16	85045126	G	T	1.6769846438804e-308	0.0562420198525475	0.710123835567849	0.0179139180888388	KIAA0513	29354	biofsci
rs113462251	16	84961081	T	G	6.1109e-19	0.0350406863054311	0.236309998192515	0.0265815521026451	KIAA0513	20928	biofsci
rs11646423	16	85055893	A	G	1.9068e-227	0.067324751802499	0.511385981042732	0.0158826373554321	KIAA0513	31566	biofsci
rs116880310	16	84894317	T	C	1.2441e-11	0.019707480889046	0.207071531580275	0.0305636125784528	KIAA0513	27706	biofsci
rs12596197	16	84900055	C	T	2.2119e-16	0.251887559530724	0.0760779229238109	0.00926626914372498	KIAA0513	30902	biofsci
rs12923577	16	84952111	T	C	1.399e-09	0.0178782182978537	0.193281794553717	0.0319178602539331	KIAA0513	27952	biofsci
rs13380606	16	85057994	G	T	8.9829e-21	0.0616614963136054	-0.158919738897251	0.0170016730924706	KIAA0513	29896	biofsci
rs144208343	16	84890036	A	C	7.9735e-15	0.0190240303541315	-0.259263637244211	0.0333762840979172	KIAA0513	24051	biofsci
rs16975072	16	85011279	T	G	3.8587e-08	0.0261791518034086	-0.139841564886986	0.0254396152241198	KIAA0513	30305	biofsci
rs17791545	16	85189262	C	G	1.978e-09	0.455232403212913	0.0481188357093671	0.00802020696190927	KIAA0513	31344	biofsci
rs2646098	16	84946576	G	A	9.6799e-10	0.14119282949378	-0.0697532897215445	0.0114080350846435	KIAA0513	31684	biofsci
rs2646108	16	84941064	A	G	1.06e-13	0.190743733323312	-0.0751565438713948	0.0101110631999293	KIAA0513	31684	biofsci
rs2646130	16	84953351	G	A	1.7456e-10	0.736818369724529	0.057575936409841	0.00902104794588885	KIAA0513	31684	biofsci
rs3751749	16	85096966	A	G	1.9074e-20	0.0736607142857143	-0.151965148284284	0.0163979959949807	KIAA0513	27251	biofsci
rs3751751	16	85115436	C	T	6.0069e-80	0.157417893544734	-0.206910313526597	0.0109282077115074	KIAA0513	31565	biofsci
rs4471666	16	85198965	G	T	7.9508e-13	0.0782772533495737	0.106490152473388	0.0148685654310032	KIAA0513	31347	biofsci
rs4783108	16	85000226	A	G	1.2738e-36	0.299704478290521	0.118577054333109	0.00938109607065733	KIAA0513	27070	biofsci
rs59710985	16	84988731	G	A	2.0016e-58	0.0902127829773618	0.22934754652638	0.0142319296634428	KIAA0513	30077	biofsci
rs6564092	16	85036397	G	C	1.8586e-40	0.277792457815862	-0.11832256122407	0.00888554337346488	KIAA0513	31566	biofsci
rs66928920	16	85146935	T	C	9.9316e-17	0.0819436808991509	-0.14621098688713	0.0176043281343619	KIAA0513	21446	biofsci
rs67204214	16	84959519	A	C	4.5857e-11	0.0881142900279308	0.0924381049781467	0.0140398093830721	KIAA0513	31569	biofsci
rs7184693	16	84993939	T	C	1.1366e-42	0.237813141286251	-0.129361070743842	0.00944806897148962	KIAA0513	30902	biofsci
rs72801565	16	84990409	T	C	2.1544e-20	0.0271460602178091	0.378487912299049	0.0408981578815535	KIAA0513	11319	biofsci
rs72805493	16	85119536	C	T	4.6187e-23	0.0245341483085021	-0.267135244027176	0.0270117339454757	KIAA0513	28634	biofsci
rs72814234	16	85206943	G	T	1.8334e-12	0.0349778294373413	-0.161201647975387	0.0228768392784201	KIAA0513	28304	biofsci
rs76953197	16	85089862	A	C	5.7607e-18	0.0174634282914538	0.335084093069189	0.0387945554297808	KIAA0513	19362	biofsci
rs80243111	16	85211958	G	A	9.1601e-11	0.021727771488287	0.244256101633109	0.0376915162078126	KIAA0513	16558	biofsci
rs8053646	16	85143509	G	A	3.2465e-35	0.351358114563902	0.111508281273328	0.00900516698888997	KIAA0513	27054	biofsci
rs8060961	16	84956332	T	C	8.3716e-30	0.282823221031532	-0.101087366097558	0.00891485872879551	KIAA0513	31017	biofsci
rs9922716	16	85146467	G	A	2.7229e-56	0.225403647345801	0.152182312146258	0.00962661303389048	KIAA0513	30902	biofsci
