## Supplementary material for "Multi-level Regulatory Roles of Lactate Metabolism Gene Network in Oral Cancer: Machine Learning Insights": KIAA0556.csv

SNP	CHR	BP	effect_allele	other_allele	P	EAF	BETA	SE	gene	samplesize	source
rs12930355	16	27720201	T	C	5.0854e-28	0.134986595174263	-0.140539271067014	0.012806334044123	KIAA0556	26110	biofsci
rs76375291	16	27920562	G	T	3.4171e-08	0.046089824120603	-0.116607404701146	0.0211298888669493	KIAA0556	25472	biofsci
rs9933489	16	27463507	A	G	3.5978e-15	0.021893666386928	-0.267125301580339	0.0339504202514379	KIAA0556	20257	biofsci
