## Supplementary material for "Multi-level Regulatory Roles of Lactate Metabolism Gene Network in Oral Cancer: Machine Learning Insights": KIAA0586.csv

SNP	CHR	BP	effect_allele	other_allele	P	EAF	BETA	SE	gene	samplesize	source
rs10145711	14	59071574	A	G	1.7367e-11	0.658445891622447	0.0579542298158767	0.00861567951355465	KIAA0586	29951	biofsci
rs117034962	14	58806602	A	G	9.3928e-10	0.0394477722162961	0.129537029158213	0.0211679106394661	KIAA0586	29449	biofsci
rs3783694	14	58894577	C	T	1.726e-59	0.531957944852212	-0.132463451273699	0.00814377897364368	KIAA0586	30280	biofsci
rs58082782	14	59026166	A	G	2.6114e-15	0.328363540648267	-0.0669106706554131	0.00846102991305283	KIAA0586	31669	biofsci
rs61974517	14	58856652	C	T	1.6961e-23	0.35146499238965	-0.0835515592638166	0.0083641892507725	KIAA0586	31355	biofsci
rs78219991	14	58883499	A	G	1.8894e-15	0.0514723826567966	-0.147692926541287	0.0185814662751355	KIAA0586	29661	biofsci
