## Supplementary material for "Multi-level Regulatory Roles of Lactate Metabolism Gene Network in Oral Cancer: Machine Learning Insights": KIAA0753.csv

SNP	CHR	BP	effect_allele	other_allele	P	EAF	BETA	SE	gene	samplesize	source
rs11655424	17	6487141	G	C	1.2516e-28				KIAA0753	5075	biofsci
rs117217172	17	6569831	T	C	3.0031e-24	0.0451792437387461	-0.201342274161383	0.0198181282702282	KIAA0753	29511	biofsci
rs117341151	17	6466471	G	C	3.8498e-10				KIAA0753	5075	biofsci
rs12449404	17	6437583	T	C	7.8624e-34	0.28158295281583	-0.107643947421922	0.00887851035721597	KIAA0753	31355	biofsci
rs12603340	17	6476454	C	G	1.6769846438804e-308	0.388853238713574	-0.307805470279392	0.00816399498921545	KIAA0753	31567	biofsci
rs354995	17	6458427	C	T	1.6413e-14	0.3939706145852	0.067108806227878	0.00874256539491122	KIAA0753	27399	biofsci
rs356049	17	6450532	G	A	7.1036e-21	0.1190631630488	0.118974425804677	0.0126941259234216	KIAA0753	29583	biofsci
rs4796327	17	6333700	T	C	2.4386e-08	0.272651498085154	-0.053629876107513	0.00961539688166975	KIAA0753	27270	biofsci
rs4796499	17	6356597	G	A	7.9233e-15	0.45952497275358	0.0619273015326362	0.00797118015840546	KIAA0753	31684	biofsci
rs4796513	17	6469505	T	C	8.7744e-22	0.901751730103806	0.135685754691779	0.0141479333394274	KIAA0753	28195	biofsci
rs56044103	17	6484715	G	A	5.8206e-26	0.0338626131577673	-0.256796827190388	0.0243707307694136	KIAA0753	25732	biofsci
rs667516	17	6584281	A	G	1.3904e-12	0.593258594176298	0.0642041136660274	0.00906172213431201	KIAA0753	25234	biofsci
rs72830311	17	6368982	T	C	1.7425e-08	0.0905254191350137	0.0790086119251114	0.0140188101146421	KIAA0753	30902	biofsci
rs72830335	17	6449496	C	T	1.0307e-08	0.0117903930131004	0.437057461671872	0.076332581461109	KIAA0753	7365	biofsci
rs72830355	17	6486247	A	G	2.7511e-09	0.0168981481481481	-0.336522017712807	0.0566001778984135	KIAA0753	9395	biofsci
rs72835765	17	6535098	C	T	1.4119e-64	0.143541934022798	0.192597424342498	0.0113504254605646	KIAA0753	31569	biofsci
rs76199047	17	6488042	G	A	1.1323e-11	0.0244346321379557	0.210413633722399	0.0309946873072016	KIAA0753	21834	biofsci
rs77343957	17	6532559	C	A	7.6324e-13	0.0508896295948547	0.141999675102761	0.0198110516766551	KIAA0753	26376	biofsci
