## Supplementary material for "Multi-level Regulatory Roles of Lactate Metabolism Gene Network in Oral Cancer: Machine Learning Insights": KIAA0825.csv

SNP	CHR	BP	effect_allele	other_allele	P	EAF	BETA	SE	gene	samplesize	source
rs10074178	5	93927705	G	A	1.4792e-56	0.482694194912056	0.140330371370049	0.00885538315822333	KIAA0825	25535	biofsci
rs11740204	5	94163573	G	A	4.3645e-10	0.0838241521345806	0.100672545716085	0.016131869646522	KIAA0825	25018	biofsci
rs62365668	5	93906115	G	A	1.3148e-15	0.448875217030271	0.0711140478432531	0.0088967069724961	KIAA0825	25535	biofsci
