## Supplementary material for "Multi-level Regulatory Roles of Lactate Metabolism Gene Network in Oral Cancer: Machine Learning Insights": KIAA0895.csv

SNP	CHR	BP	effect_allele	other_allele	P	EAF	BETA	SE	gene	samplesize	source
rs117484053	7	36516213	T	C	4.8555e-15	0.0295346351889634	0.227949284004757	0.0291100661513495	KIAA0895	20586	biofsci
rs11773889	7	36338589	T	C	6.3295e-10	0.219981960990642	-0.0646914436760637	0.0104646538565916	KIAA0895	26609	biofsci
rs17213326	7	36458218	G	A	5.7769e-10	0.0320942430171086	0.16039126841537	0.0258845891832951	KIAA0895	24023	biofsci
