## Supplementary material for "Multi-level Regulatory Roles of Lactate Metabolism Gene Network in Oral Cancer: Machine Learning Insights": KIAA0907.csv

SNP	CHR	BP	effect_allele	other_allele	P	EAF	BETA	SE	gene	samplesize	source
rs34802187	1	155926051	A	G	3.2158e-10	0.0711158085459761	-0.0973681723497543	0.0154847602337396	KIAA0907	31567	biofsci
