## Supplementary material for "Multi-level Regulatory Roles of Lactate Metabolism Gene Network in Oral Cancer: Machine Learning Insights": KIAA0922.csv

SNP	CHR	BP	effect_allele	other_allele	P	EAF	BETA	SE	gene	samplesize	source
rs10009522	4	154163394	C	T	9.8553e-09	0.151358562892254	0.0637629069584606	0.0111216959042874	KIAA0922	31470	biofsci
rs116362392	4	154516679	C	A	8.5867e-12	0.0206280659091862	0.200482057594177	0.0293596042460537	KIAA0922	28712	biofsci
rs116489051	4	154389961	G	A	7.0907e-123	0.0248908812079745	0.614767990623774	0.0260780001282662	KIAA0922	30292	biofsci
rs11726361	4	154521489	C	A	8.3672e-10	0.314929480564155	-0.0530478107374274	0.00864294617485824	KIAA0922	31024	biofsci
rs12504278	4	154480535	G	C	6.4602e-13	0.505595786701778	-0.125231832870963	0.0174167743864599	KIAA0922	6594	biofsci
rs2241839	4	154543557	A	G	1.4997e-08	0.464885234669407	0.0454916826740324	0.00803498643058312	KIAA0922	31132	biofsci
rs28497024	4	154361734	G	A	8.8901e-28	0.152868982383044	0.130770217881723	0.0119711289003573	KIAA0922	26942	biofsci
rs28678822	4	154413234	G	A	2.0739e-18	0.533464195387113	0.0700695070676748	0.00800492466471786	KIAA0922	31352	biofsci
rs62324664	4	154282037	G	T	2.7121e-10	0.220598784309284	0.0608186749369294	0.00963158998130167	KIAA0922	31348	biofsci
