## Supplementary material for "Multi-level Regulatory Roles of Lactate Metabolism Gene Network in Oral Cancer: Machine Learning Insights": KIAA0930.csv

SNP	CHR	BP	effect_allele	other_allele	P	EAF	BETA	SE	gene	samplesize	source
rs117289461	22	45547452	C	T	8.5465e-23	0.0401231028023091	-0.222897090772377	0.0226804939886623	KIAA0930	25238	biofsci
rs117537182	22	45492732	A	G	8.3587e-11	0.0173870774753216	-0.314810402352207	0.0484778642036692	KIAA0930	12453	biofsci
rs132888	22	45570114	A	G	4.0388e-25	0.172221802808395	-0.121247251918369	0.0117109763957742	KIAA0930	25573	biofsci
rs132889	22	45570244	C	G	1.693e-33	0.120583572399215	0.163773383626984	0.0135785314584771	KIAA0930	25573	biofsci
rs140249608	22	45637288	T	C	5.9184e-12	0.0295641125879593	-0.205490023539973	0.0298607916095055	KIAA0930	19545	biofsci
rs2092672	22	45521478	C	A	3.1419e-46	0.384226548406494	0.129473328271537	0.00906999896822651	KIAA0930	25689	biofsci
rs2143931	22	45472084	G	A	2.6463e-10	0.539592846270929	-0.0562830097690216	0.00890835862124431	KIAA0930	25361	biofsci
rs226508	22	45657085	A	G	3.6458e-11	0.0223053120165034	0.306123572748012	0.0462576041506259	KIAA0930	10715	biofsci
rs4823285	22	45611337	C	T	3.2545e-115	0.240706634091336	0.235456295591497	0.010320195641987	KIAA0930	25686	biofsci
rs55651132	22	45685413	C	G	3.9799e-20	0.706666666666667	-0.107323029756133	0.0116800197806122	KIAA0930	17681	biofsci
rs5765159	22	45474047	A	G	3.8654e-21	0.665336964443251	-0.0891583398041909	0.00944874309073664	KIAA0930	25152	biofsci
rs6007002	22	45768749	C	G	6.7006e-10	0.347967234154996	-0.0573053336526324	0.00928322268793656	KIAA0930	25572	biofsci
rs6007448	22	45496355	T	C	1.5123e-25	0.725851458277589	-0.104229236015331	0.0099771447730722	KIAA0930	25242	biofsci
rs6007453	22	45506547	C	G	2.2475e-10	0.153914161710336	0.0802919267548417	0.0126575537968348	KIAA0930	23965	biofsci
rs60763087	22	45670330	A	G	1.6984e-10	0.132548148863252	-0.094648587177179	0.0148205670227172	KIAA0930	19798	biofsci
rs60829688	22	45644825	A	G	5.8903e-17	0.102552045483692	-0.130092828024299	0.0155477666659853	KIAA0930	22474	biofsci
rs62231069	22	45469482	T	C	4.9028e-08	0.0287364450730787	0.162079109316719	0.0297131167626162	KIAA0930	20291	biofsci
rs62231124	22	45669522	T	G	2.5127e-10	0.0419590751274285	0.198622148058605	0.0313967544590125	KIAA0930	12618	biofsci
rs73167223	22	45505755	T	C	4.2643e-09	0.0302105966906234	0.159955497022536	0.0272320298652552	KIAA0930	23013	biofsci
rs73167288	22	45654362	T	G	7.2391e-25	0.0243618890151907	0.347852695721613	0.033780305484012	KIAA0930	18435	biofsci
rs7456	22	45588248	G	A	1.0423e-87	0.494592012230078	-0.176711044254091	0.00890110887960282	KIAA0930	25246	biofsci
rs75706583	22	45575409	C	A	2.3474e-11	0.0328012245790509	-0.179078473754355	0.026798125515055	KIAA0930	21946	biofsci
