## Supplementary material for "Multi-level Regulatory Roles of Lactate Metabolism Gene Network in Oral Cancer: Machine Learning Insights": KIAA0947.csv

SNP	CHR	BP	effect_allele	other_allele	P	EAF	BETA	SE	gene	samplesize	source
rs186980295	5	5500654	A	G	4.708e-08	0.0316718587746625	0.502546677296087	0.0920044446003601	KIAA0947	1926	biofsci
rs2918261	5	5475612	C	G	4.1441e-08	0.335189519782543	-0.0507799737581866	0.00925864671228287	KIAA0947	26175	biofsci
