## Supplementary material for "Multi-level Regulatory Roles of Lactate Metabolism Gene Network in Oral Cancer: Machine Learning Insights": KIAA1009.csv

SNP	CHR	BP	effect_allele	other_allele	P	EAF	BETA	SE	gene	samplesize	source
rs4143729	6	84937178	G	T	2.2442e-17	0.318943712484427	0.079054237311844	0.00932188400587748	KIAA1009	26489	biofsci
