## Supplementary material for "Multi-level Regulatory Roles of Lactate Metabolism Gene Network in Oral Cancer: Machine Learning Insights": KIAA1024.csv

SNP	CHR	BP	effect_allele	other_allele	P	EAF	BETA	SE	gene	samplesize	source
rs117316396	15	79898732	A	G	4.6288e-10	0.0610714005184196	0.1153140384758	0.0185056149560765	KIAA1024	25462	biofsci
rs117679487	15	79600248	C	T	1.8235e-20	0.0240930490168928	0.268942615872443	0.0290049519399116	KIAA1024	25277	biofsci
rs117857171	15	79823251	T	C	3.2365e-52	0.0308157462656682	-0.393714198489363	0.0258927104809651	KIAA1024	24971	biofsci
rs12437667	15	79994582	T	C	1.0099e-13	0.181050228310502	-0.0842740248620209	0.0113277628988146	KIAA1024	26280	biofsci
rs145245252	15	80112986	T	G	3.3889e-11	0.0459976105137395	-0.446506707639226	0.0673626678593968	KIAA1024	2511	biofsci
rs146464595	15	79793861	A	G	4.1924e-13	0.0128479180583389	0.30375408275554	0.0419005824972467	KIAA1024	22455	biofsci
rs1568870	15	80067093	T	C	7.815e-09	0.108126981730334	0.080757067683009	0.0139897217342288	KIAA1024	26492	biofsci
rs1685173	15	79854470	C	T	8.0039e-21	0.585425238760334	-0.0825383844573298	0.0088185803300707	KIAA1024	26491	biofsci
rs17279286	15	79953711	C	A	2.144e-29	0.0685502283105023	-0.194311829409676	0.0172618822043473	KIAA1024	26280	biofsci
rs1765266	15	79869987	A	G	9.6349e-162	0.618587695892367	-0.241853091626861	0.00892427074038437	KIAA1024	26609	biofsci
rs1865363	15	79557154	G	A	2.9587e-16	0.225883165202716	0.0856158243591397	0.010472755606554	KIAA1024	26071	biofsci
rs2297773	15	79755604	G	A	2.1938e-43	0.781452658884565	0.145953021645413	0.0105680352800282	KIAA1024	26214	biofsci
rs28567414	15	79649007	A	G	1.5863e-77	0.0918144918821407	0.27979199973202	0.0150119111348868	KIAA1024	26608	biofsci
rs35019481	15	79622038	T	C	1.2218e-10	0.204280821917808	-0.0696362108600848	0.0108187880029961	KIAA1024	26280	biofsci
rs3904802	15	79868783	A	C	1.365e-46	0.0626027135486337	-0.25863912249038	0.0180453872955116	KIAA1024	26165	biofsci
rs4779084	15	79742003	C	A	1.1444e-17	0.742104261796043	-0.0853306948735955	0.00997051924723315	KIAA1024	26280	biofsci
rs55883831	15	79991075	A	T	3.3482e-18	0.12639391056137	-0.114198938980672	0.0131278237706256	KIAA1024	26275	biofsci
rs62011318	15	79534065	A	G	1.7866e-16	0.0706979202053373	-0.139581425863176	0.0169487494217929	KIAA1024	26493	biofsci
rs62025138	15	79842769	A	G	1.2861e-12	0.0745660983255601	-0.118095831389388	0.0166432954309494	KIAA1024	26158	biofsci
rs7168686	15	79992961	A	G	8.0195e-14	0.576314230085499	-0.0695429452545052	0.00930975585409512	KIAA1024	23626	biofsci
rs7176811	15	79673726	T	C	1.0683e-51	0.334943064376715	-0.138937700888163	0.0091845063188759	KIAA1024	26609	biofsci
rs72732743	15	79994232	T	C	1.3884e-19	0.10880898021309	-0.126809522874766	0.0140073038931157	KIAA1024	26280	biofsci
rs72732753	15	80025000	A	G	1.1981e-08	0.0223331581713085	0.197732277627066	0.0346892646843154	KIAA1024	19030	biofsci
rs72736903	15	79523091	A	G	4.8156e-10	0.140064498148664	0.0800295689075938	0.0128559491265351	KIAA1024	25117	biofsci
rs72746055	15	79854550	T	C	5.8195e-12	0.0395107521833036	0.171219234052476	0.0248720560796741	KIAA1024	21298	biofsci
rs76892429	15	79872053	C	T	1.3189e-08	0.0323063843569086	-0.144623252438862	0.0254457126537515	KIAA1024	24701	biofsci
rs78954562	15	79712165	A	G	4.9791e-71	0.0434952494550241	0.396188291521176	0.0222331628209889	KIAA1024	24313	biofsci
rs79326158	15	79870470	A	G	1.1869e-10	0.0484193991753387	-0.132961905493116	0.0206433736734177	KIAA1024	25465	biofsci
rs9920588	15	79892392	A	C	4.8339e-16	0.944501522070015	-0.154612903690161	0.0190515561197907	KIAA1024	26280	biofsci
