## Supplementary material for "Multi-level Regulatory Roles of Lactate Metabolism Gene Network in Oral Cancer: Machine Learning Insights": KIAA1033.csv

SNP	CHR	BP	effect_allele	other_allele	P	EAF	BETA	SE	gene	samplesize	source
rs10778364	12	105440863	C	T	2.743e-18	0.444539573820396	0.0700883745799971	0.00803618310631044	KIAA1033	31355	biofsci
rs1078420	12	105595563	A	G	1.2649e-18	0.049410197869102	0.162311169678742	0.0184258158996858	KIAA1033	31355	biofsci
rs10861429	12	105846632	G	A	2.4166e-09	0.243132022999737	0.0552582553207515	0.00926048756024728	KIAA1033	31684	biofsci
rs11112333	12	105437828	C	A	3.769e-22	0.086394352372683	-0.137090594999426	0.0141666420377624	KIAA1033	31564	biofsci
rs1201658	12	105505809	A	G	4.3089e-78	0.526757863880642	-0.148842368509311	0.00795642151200134	KIAA1033	31684	biofsci
rs140635126	12	105644264	T	C	5.4388e-11	0.0341035807211002	-0.175415927756617	0.0267471643195061	KIAA1033	21217	biofsci
rs147409948	12	105164141	T	C	6.6157e-09	0.0206898974286919	-0.207352269766217	0.0357491586093958	KIAA1033	19309	biofsci
rs2440690	12	105515430	T	C	1.1119e-20	0.0295289943129344	-0.243205196440515	0.0260821050168924	KIAA1033	25648	biofsci
rs35149056	12	105550565	T	C	4.0463e-140	0.087642485090964	-0.354654048152224	0.0140739084324319	KIAA1033	31569	biofsci
rs35308668	12	105723859	G	A	2.7713e-09	0.241430107098778	0.0565304958196746	0.0095092342584569	KIAA1033	30192	biofsci
rs7132808	12	105707114	A	G	2.6578e-08	0.163588492662717	-0.0604888540678329	0.0108744007312958	KIAA1033	30902	biofsci
rs7312484	12	105711105	T	C	3.5201e-14	0.0584764553346612	0.128292724053802	0.0169300752268207	KIAA1033	31684	biofsci
rs73181899	12	105794327	A	G	6.3664e-12	0.0224902927446447	-0.195841706712974	0.0285022349715437	KIAA1033	27996	biofsci
