## Supplementary material for "Multi-level Regulatory Roles of Lactate Metabolism Gene Network in Oral Cancer: Machine Learning Insights": KIAA1045.csv

SNP	CHR	BP	effect_allele	other_allele	P	EAF	BETA	SE	gene	samplesize	source
rs10972282	9	35010827	G	A	1.7304e-17	0.222478103292057	0.0998471292787199	0.0117320904846568	KIAA1045	21000	biofsci
rs34368082	9	35044398	C	T	1.2271e-18	0.0171736502820306	-0.386976837710029	0.0439142585433698	KIAA1045	15361	biofsci
rs68092307	9	34968926	G	C	3.4823e-14	0.212387983103707	-0.0930178668045601	0.0122732674668567	KIAA1045	19843	biofsci
rs7856842	9	35145157	C	T	1.1675e-08	0.619868201787608	0.0574574689255164	0.0100723058857948	KIAA1045	20916	biofsci
