## Supplementary material for "Multi-level Regulatory Roles of Lactate Metabolism Gene Network in Oral Cancer: Machine Learning Insights": KIAA1107.csv

SNP	CHR	BP	effect_allele	other_allele	P	EAF	BETA	SE	gene	samplesize	source
rs144006934	1	92519222	A	G	2.5154e-08	0.0248447204968944	-0.176039003839854	0.0315935039195718	KIAA1107	20676	biofsci
rs74924523	1	92545968	T	G	6.2202e-15	0.0365151861155515	0.199690995419345	0.0256027226292816	KIAA1107	21681	biofsci
