## Supplementary material for "Multi-level Regulatory Roles of Lactate Metabolism Gene Network in Oral Cancer: Machine Learning Insights": KIAA1109.csv

SNP	CHR	BP	effect_allele	other_allele	P	EAF	BETA	SE	gene	samplesize	source
rs115217825	4	123073526	T	C	1.5698e-32	0.0193577981651376	0.594126815986203	0.0500254128730015	KIAA1109	10525	biofsci
rs11938508	4	122902469	T	A	1.4633e-15				KIAA1109	5075	biofsci
rs13110000	4	123578060	C	T	1.1095e-09	0.433632030505243	-0.0494768901638725	0.00812068379599726	KIAA1109	30872	biofsci
rs13122213	4	123440074	C	T	8.4625e-10	0.217159897327495	0.0595248460032721	0.0097007620480879	KIAA1109	31254	biofsci
rs17454584	4	123353432	G	A	2.0733e-38	0.245161411552482	-0.120490677281786	0.00929747885966169	KIAA1109	31256	biofsci
rs1963654	4	123504559	T	A	1.3598e-13				KIAA1109	5075	biofsci
rs72669138	4	123356062	G	C	2.0653e-12				KIAA1109	5075	biofsci
rs72684728	4	122991202	G	C	8.6753e-11	0.15066772444797	0.11552969101405	0.017805025893729	KIAA1109	12325	biofsci
