## Supplementary material for "Multi-level Regulatory Roles of Lactate Metabolism Gene Network in Oral Cancer: Machine Learning Insights": KIAA1143.csv

SNP	CHR	BP	effect_allele	other_allele	P	EAF	BETA	SE	gene	samplesize	source
rs10865936	3	45036800	A	G	1.1488e-14	0.209505114944698	-0.0871790845831302	0.0112904337995377	KIAA1143	23684	biofsci
rs11130028	3	44569312	C	G	1.1244e-10	0.983337329177655	0.950788068695655	0.147427288453708	KIAA1143	1404	biofsci
rs116080470	3	44898380	T	C	5.4697e-10	0.0248829761024883	-0.197912914604259	0.0318962295289624	KIAA1143	20255	biofsci
rs116759971	3	43807235	T	C	6.8823e-11	0.0378001921229587	0.167786341019054	0.0257206887541855	KIAA1143	20780	biofsci
rs11707321	3	45022096	T	C	2.2096e-09	0.12457537555673	0.0832216608495958	0.0139124779915069	KIAA1143	23687	biofsci
rs11711628	3	44254957	C	T	2.0131e-46	0.112793941809486	0.214220612292072	0.0149741795255188	KIAA1143	22283	biofsci
rs13076052	3	44456573	G	C	6.2644e-13	0.296702011539061	-0.07368075517106	0.0102414037544562	KIAA1143	22845	biofsci
rs1520081	3	45145325	C	T	3.2469e-12	0.350503455083909	-0.0688008696629598	0.00987610095070047	KIAA1143	22518	biofsci
rs17631716	3	44915603	T	C	1.4987e-60	0.307401699120367	-0.163072697306782	0.0099345524016145	KIAA1143	23795	biofsci
rs34421071	3	45138822	A	G	4.9527e-08	0.153701236917222	-0.0697856289259009	0.0127981273705071	KIAA1143	23468	biofsci
rs5007171	3	45149708	G	A	3.2761e-08	0.760832800932015	-0.0593725737488558	0.0107444169725937	KIAA1143	23802	biofsci
rs62244221	3	44801090	T	C	9.4515e-24	0.0422535211267606	-0.242209785192995	0.0241071925703674	KIAA1143	21260	biofsci
rs6776969	3	45107179	G	T	7.4578e-39	0.20541835462761	0.15091004809251	0.0115747204758826	KIAA1143	22865	biofsci
rs6779416	3	45150537	A	G	4.4162e-09	0.0676540384778371	0.114578203376316	0.0195259378623579	KIAA1143	20791	biofsci
rs730004	3	44221458	C	T	2.2778e-15	0.219767884322679	-0.0883317650618481	0.0111456827665987	KIAA1143	23473	biofsci
rs73086596	3	44301608	T	C	2.4047e-09	0.0556566437701861	-0.124256899242622	0.0208215726733284	KIAA1143	21943	biofsci
rs74707249	3	44307316	G	A	3.5389e-11	0.0349011135117168	-0.174980600442313	0.0264233337021402	KIAA1143	21261	biofsci
rs74790989	3	44141014	C	A	2.1423e-13	0.154372168561416	0.0939864899410276	0.0128053967438318	KIAA1143	23358	biofsci
rs75782645	3	44940602	G	A	7.2998e-32	0.114834252057691	0.169315632376351	0.01441303031959	KIAA1143	23679	biofsci
rs7622710	3	44126200	C	T	2.2607e-13	0.374397889746923	0.0701071980854624	0.0095612893575722	KIAA1143	23351	biofsci
rs76451065	3	44365583	G	A	2.619e-10	0.0215570951502766	-0.217443863254263	0.0344078522777175	KIAA1143	20023	biofsci
rs77257746	3	44697759	C	A	1.5175e-22	0.098463687150838	0.150663747883104	0.0154212169912797	KIAA1143	23685	biofsci
rs79278323	3	45147605	A	C	4.0651e-08	0.0356407253341949	0.141269880294672	0.0257415962636064	KIAA1143	21954	biofsci
rs80340755	3	44799282	C	T	6.0196e-22	0.0644390929159141	-0.186502745244615	0.0193686580515952	KIAA1143	22108	biofsci
rs9311361	3	44796132	G	T	5.4543e-220	0.494888947348641	-0.290232464306301	0.00916707878024849	KIAA1143	23802	biofsci
