## Supplementary material for "Multi-level Regulatory Roles of Lactate Metabolism Gene Network in Oral Cancer: Machine Learning Insights": KIAA1147.csv

SNP	CHR	BP	effect_allele	other_allele	P	EAF	BETA	SE	gene	samplesize	source
rs10952501	7	141229570	A	G	7.0022e-27	0.423134271295305	0.0872365634195101	0.00812659537942468	KIAA1147	31017	biofsci
rs1285953	7	141593774	G	A	1.7571e-10	0.164129135113591	-0.0703913445507652	0.0110310512992486	KIAA1147	29951	biofsci
rs139902924	7	141260888	T	C	6.1632e-10	0.936022641208594	-0.103289143270423	0.0166972426883969	KIAA1147	29948	biofsci
rs62486727	7	141395295	G	A	5.1146e-09	0.0465195632393085	0.119752612546887	0.0204933023952918	KIAA1147	26841	biofsci
rs76443621	7	141285092	T	C	6.3089e-16	0.0587432936255342	0.148329636654268	0.0183501338134509	KIAA1147	26855	biofsci
