## Supplementary material for "Multi-level Regulatory Roles of Lactate Metabolism Gene Network in Oral Cancer: Machine Learning Insights": KIAA1191.csv

SNP	CHR	BP	effect_allele	other_allele	P	EAF	BETA	SE	gene	samplesize	source
rs1030167	5	175614062	A	G	2.6437e-112	0.482826300294406	0.179353270655846	0.00796417720496653	KIAA1191	31569	biofsci
rs112365133	5	175820588	T	C	8.4514e-09	0.0201755941823342	-0.17425508675275	0.0302573469383672	KIAA1191	27627	biofsci
rs113070993	5	175864652	G	T	4.2172e-13	0.112232966044524	0.0982581447012976	0.0135554651520704	KIAA1191	27310	biofsci
rs115026904	5	175554718	T	G	1.3548e-12	0.0419719827586207	0.16259416195882	0.022937091703531	KIAA1191	23635	biofsci
rs115956127	5	175863968	G	A	1.79e-11	0.0469019995062947	-0.141256329820607	0.0210137203880643	KIAA1191	25330	biofsci
rs116289830	5	175802121	G	C	5.5427e-09				KIAA1191	5075	biofsci
rs11958063	5	175829571	G	T	1.3141e-19	0.21549181379045	-0.0923383783315013	0.0101927740122198	KIAA1191	28468	biofsci
rs12055300	5	175330375	C	T	8.49e-17	0.735946032765821	-0.111214317114787	0.0133605215116093	KIAA1191	14414	biofsci
rs12516902	5	175568516	G	A	2.5857e-08	0.0208333333333333	-0.191356968170579	0.0343715927236863	KIAA1191	20747	biofsci
rs13186794	5	176099727	G	A	2.2769e-10	0.248465542692875	0.0591127460717204	0.00932142457293434	KIAA1191	30817	biofsci
rs17078192	5	175572431	G	A	3.7925e-09	0.0242858864649873	-0.183886139436598	0.0312052232277691	KIAA1191	21669	biofsci
rs72825319	5	175747787	T	C	6.6226e-24	0.0711412189031721	0.169726503892686	0.0168339387340997	KIAA1191	26701	biofsci
rs72825334	5	175762110	A	T	4.2656e-26	0.711970994305379	-0.0960871860238002	0.00909374010048931	KIAA1191	29484	biofsci
rs73803606	5	175788955	T	C	1.9415e-116	0.0574394066824681	-0.394433767619555	0.0171956477295124	KIAA1191	31233	biofsci
rs74292755	5	175805688	A	G	5.6462e-21	0.030211931260927	-0.229825597105224	0.0244588988447942	KIAA1191	28526	biofsci
