## Supplementary material for "Multi-level Regulatory Roles of Lactate Metabolism Gene Network in Oral Cancer: Machine Learning Insights": KIAA1199.csv

SNP	CHR	BP	effect_allele	other_allele	P	EAF	BETA	SE	gene	samplesize	source
rs1507661	15	81209297	T	C	7.6852e-14	0.129986031351855	0.0979141687355631	0.013097834118407	KIAA1199	25772	biofsci
rs75062853	15	81240449	A	G	1.9184e-08	0.0188666754931815	0.336043713362396	0.0598017036574655	KIAA1199	7553	biofsci
