## Supplementary material for "Multi-level Regulatory Roles of Lactate Metabolism Gene Network in Oral Cancer: Machine Learning Insights": KIAA1211L.csv

SNP	CHR	BP	effect_allele	other_allele	P	EAF	BETA	SE	gene	samplesize	source
rs4596026	2	99145483	A	T	2.0423e-13	0.755562777183056	0.0764105283418183	0.0104015094188506	KIAA1211L	25023	biofsci
