## Supplementary material for "Multi-level Regulatory Roles of Lactate Metabolism Gene Network in Oral Cancer: Machine Learning Insights": KIAA1257.csv

SNP	CHR	BP	effect_allele	other_allele	P	EAF	BETA	SE	gene	samplesize	source
rs139495930	3	128678745	C	T	5.9336e-11	0.15576276945147	0.0834204096440234	0.0127446963018904	KIAA1257	23409	biofsci
rs6777907	3	128711288	T	C	1.633e-10	0.260513401283503	-0.0673071583886755	0.0105294116966781	KIAA1257	23410	biofsci
