## Supplementary material for "Multi-level Regulatory Roles of Lactate Metabolism Gene Network in Oral Cancer: Machine Learning Insights": KIAA1279.csv

SNP	CHR	BP	effect_allele	other_allele	P	EAF	BETA	SE	gene	samplesize	source
rs10998197	10	70218560	G	A	3.65e-08	0.115402038505096	0.0686449504488041	0.0124645828095591	KIAA1279	31525	biofsci
rs10998544	10	70813802	A	G	4.4859e-09	0.299654057306159	-0.0509039288363344	0.00867912377220071	KIAA1279	31629	biofsci
rs1163154	10	70584231	T	C	2.2624e-11	0.137358093376438	0.0772421232808948	0.011549015173125	KIAA1279	31637	biofsci
rs2487707	10	70765092	T	G	3.7359e-43	0.469841031230035	-0.109690853317592	0.00796454164253082	KIAA1279	31644	biofsci
rs2491024	10	70847084	T	C	4.9211e-10	0.142840964855989	-0.0708078813843749	0.0113813420426873	KIAA1279	31526	biofsci
rs34450643	10	70810387	G	A	1.6195e-08	0.13601505528111	0.0718581883201244	0.0127216408462644	KIAA1279	26290	biofsci
rs41278538	10	70652822	C	T	2.7481e-17	0.0931389631006311	-0.117123207602413	0.0138495893958014	KIAA1279	30862	biofsci
rs78475561	10	70686119	A	G	6.7618e-12	0.0720945155324048	0.105664431514972	0.0153969183433593	KIAA1279	31528	biofsci
