## Supplementary material for "Multi-level Regulatory Roles of Lactate Metabolism Gene Network in Oral Cancer: Machine Learning Insights": KIAA1324.csv

SNP	CHR	BP	effect_allele	other_allele	P	EAF	BETA	SE	gene	samplesize	source
rs10858020	1	109492073	A	G	7.9728e-19	0.167792707782894	0.0955046714967736	0.0107787000165649	KIAA1324	30820	biofsci
rs11102983	1	109977607	T	C	1.9889e-23	0.0373631700125217	0.218058470214891	0.0218631284179441	KIAA1324	29083	biofsci
rs111489862	1	109665284	T	A	3.0258e-67	0.0565784168794517	-0.324821300680572	0.0187484877912274	KIAA1324	26649	biofsci
rs111712657	1	109577919	C	T	6.3134e-10	0.0240561637782905	-0.181550704710433	0.0293666825257082	KIAA1324	24695	biofsci
rs112449225	1	109610698	G	A	2.8591e-29	0.0181189954491825	0.400299121355853	0.0356407533593779	KIAA1324	22125	biofsci
rs113630604	1	109406613	T	C	1.1277e-09	0.0165243133068038	-0.213937709912585	0.0351287679861719	KIAA1324	24932	biofsci
rs114849051	1	110114192	A	G	1.8609e-10	0.0286901270772239	0.171456242244944	0.0269052258489383	KIAA1324	24786	biofsci
rs1149177	1	110212916	G	A	5.4387e-55	0.52408933217693	-0.133627130460782	0.00855569551882591	KIAA1324	27386	biofsci
rs115103401	1	109770595	T	C	2.8365e-53	0.0141778107974245	-0.80134094833043	0.0521556942236879	KIAA1324	13151	biofsci
rs115263569	1	110188763	G	A	7.7673e-13	0.0359134644848931	0.189516188869511	0.0264491631710481	KIAA1324	20643	biofsci
rs115717608	1	109753873	C	T	3.6471e-38	0.0221806520577231	0.530209782781219	0.0410496645928957	KIAA1324	13681	biofsci
rs11583961	1	110313029	G	C	1.8576e-11	0.177044854881266	0.0850949279331977	0.0126689685465099	KIAA1324	21381	biofsci
rs11583969	1	109843775	T	C	6.5718e-28	0.0634667420540366	0.186233830736342	0.0170059474149941	KIAA1324	29087	biofsci
rs115858205	1	109958697	A	G	6.3907e-09	0.0128883013879709	0.404414470074586	0.0696521769960708	KIAA1324	8101	biofsci
rs11587316	1	109798062	A	G	8.3359e-75	0.0283960890368213	-0.507595775088131	0.0277382319237209	KIAA1324	23554	biofsci
rs116210681	1	109980787	A	G	2.3538e-11	0.0224733176329108	0.204579397929627	0.0306151172395174	KIAA1324	24283	biofsci
rs116416309	1	109730511	C	T	4.7517e-112	0.106722276741904	0.293438108054475	0.0130451144101998	KIAA1324	30820	biofsci
rs116577081	1	109346173	T	C	1.9703e-15	0.0321180180569355	0.192192755176261	0.0241952759745525	KIAA1324	27475	biofsci
rs12036884	1	109727529	A	G	1.6769846438804e-308	0.0734150545872438	-0.762131251266494	0.015541456144068	KIAA1324	30431	biofsci
rs12122967	1	109258749	A	G	1.6857e-21	0.0273277626193724	-0.247789336969201	0.0260206385694545	KIAA1324	27782	biofsci
rs12405275	1	110205645	G	A	2.2636e-17	0.0500901427666521	0.174376749702614	0.0205642659680426	KIAA1324	24849	biofsci
rs138372063	1	109751940	A	G	7.5342e-68	0.0152547950357277	-0.618629767149904	0.0355430171127948	KIAA1324	26347	biofsci
rs139239417	1	109669178	T	C	1.1638e-32	0.02448464108205	-0.320465065140755	0.0269266695633081	KIAA1324	28872	biofsci
rs140131860	1	109210978	C	T	2.2673e-09	0.0164038064816663	0.239193679928072	0.0400156720916891	KIAA1324	19353	biofsci
rs140266316	1	110326545	A	G	1.0118e-20	0.0165455528196505	-0.357269475738127	0.0382732681005417	KIAA1324	20977	biofsci
rs140529102	1	109674107	A	C	5.7198e-13	0.0170664603215545	0.311484272302197	0.0432190856658291	KIAA1324	15957	biofsci
rs141942129	1	109784087	C	T	7.8603e-66	0.0271753162922799	0.448896912138892	0.02619445017762	KIAA1324	27564	biofsci
rs142355554	1	109674285	T	C	1.2165e-08	0.0198906534756574	0.188099375221164	0.0330143703766852	KIAA1324	23531	biofsci
rs142755625	1	109565686	A	G	7.1713e-21	0.0159571283156697	-0.364672100524379	0.0389145458403366	KIAA1324	21027	biofsci
rs143238579	1	109797954	A	G	5.8055e-122	0.0194058559521265	-0.723030091518091	0.0307871513284376	KIAA1324	27721	biofsci
rs144539737	1	108716654	C	T	2.9598e-08	0.0419757046065028	-0.170789755028451	0.0308078999636436	KIAA1324	13100	biofsci
rs145574680	1	109660643	T	G	9.8197e-45	0.0146388499298738	0.501484157484977	0.0357365712819236	KIAA1324	27142	biofsci
rs145824430	1	109683820	C	T	2.4849e-95	0.0196617171362875	-0.609309680866744	0.0294126579519473	KIAA1324	29985	biofsci
rs147338769	1	109681099	A	G	1.0043e-31	0.0241603132083247	0.455645546248592	0.0388762794997263	KIAA1324	14032	biofsci
rs148329369	1	109331458	T	C	5.5621e-14	0.0170740474478792	-0.251686010596586	0.0334782333625861	KIAA1324	26582	biofsci
rs148940039	1	109635793	T	C	3.7425e-46	0.051718144800874	-0.291156665100416	0.0204141395337715	KIAA1324	24464	biofsci
rs149243019	1	109681085	T	C	1.0319e-18	0.016114389468906	0.474286413901459	0.0537027315127846	KIAA1324	10935	biofsci
rs150453095	1	109604333	T	C	1.7603e-27	0.0392521934299123	0.255660006089009	0.0235384026082281	KIAA1324	23930	biofsci
rs150681312	1	109663584	T	A	1.4181e-41	0.0382005899705015	0.297486045378395	0.0220239309843786	KIAA1324	28056	biofsci
rs150854947	1	109408417	T	C	1.1159e-12	0.024891299037569	-0.205093533874292	0.0288238937901301	KIAA1324	24795	biofsci
rs150873173	1	109665534	A	G	6.122e-80	0.0181327824639927	-0.680270539961114	0.0359307941752469	KIAA1324	21753	biofsci
rs151003821	1	109367010	T	C	1.4188e-12	0.0132768684903285	-0.382807212753033	0.0540527827555433	KIAA1324	13063	biofsci
rs17023106	1	110072438	C	A	1.6552e-18	0.228781159198654	0.084644644296414	0.00964193788404042	KIAA1324	30482	biofsci
rs17024258	1	110147321	T	C	1.2361e-15	0.0409773067432547	-0.167446547920167	0.0209289872036406	KIAA1324	29047	biofsci
rs17035630	1	109810981	A	G	2.0876e-58	0.144580588309345	-0.193064360765947	0.0119824952995833	KIAA1324	28157	biofsci
rs17036085	1	109834039	G	A	5.7342e-25	0.0224024024024024	-0.334537511535432	0.0324173679017251	KIAA1324	21725	biofsci
rs17554977	1	109324217	A	G	1.5208e-08	0.018719806763285	-0.272050418497434	0.0480730890949857	KIAA1324	11778	biofsci
rs17565949	1	109527613	G	A	3.7713e-17	0.0232398117730622	0.241153371706999	0.028640883111082	KIAA1324	26852	biofsci
rs17574954	1	108879960	A	G	3.6335e-08	0.0777708090672879	0.0890879330880039	0.0161742797908504	KIAA1324	26648	biofsci
rs17641881	1	109700028	C	T	1.8435e-78	0.0274507055415382	-0.505948461529299	0.0269804644487798	KIAA1324	25728	biofsci
rs17643426	1	109754718	G	T	8.5349e-112	0.0340061933707994	-0.502056333779319	0.0223454944066566	KIAA1324	30483	biofsci
rs186798463	1	109961724	T	G	1.9802e-25	0.0145726664040961	-0.510983230397493	0.0490330509343927	KIAA1324	14482	biofsci
rs1874815	1	109173163	A	G	9.1078e-26	0.0780521366867976	-0.158435777633001	0.0150964542428228	KIAA1324	30488	biofsci
rs188608977	1	109725404	T	G	1.1566e-08	0.0115766262403528	-0.454431634491245	0.0796424112745133	KIAA1324	6889	biofsci
rs188993102	1	109575254	C	T	9.3344e-09	0.0149134790528233	0.358804981402626	0.0624812770178361	KIAA1324	8718	biofsci
rs2454327	1	109070032	G	A	1.6601e-20	0.212385844748858	-0.0917283832147855	0.00988239422697538	KIAA1324	30606	biofsci
rs2485323	1	109762333	T	C	7.5071e-236	0.238299174059345	-0.311755511151766	0.00950688603989211	KIAA1324	30478	biofsci
rs28826013	1	109586336	G	A	2.1561e-21	0.212991431968188	-0.0967867677153351	0.0101912991171249	KIAA1324	28719	biofsci
rs3006864	1	109255513	G	T	1.2749e-12	0.020771144278607	-0.208627124649967	0.0293969373458787	KIAA1324	28446	biofsci
rs34293021	1	109784026	T	C	1.391e-277	0.569807830256352	0.289650972468283	0.00813621756249356	KIAA1324	30813	biofsci
rs34547999	1	110265537	A	G	2.284e-09	0.017796683739908	-0.193215884722477	0.0323314343338426	KIAA1324	27364	biofsci
rs34704513	1	109589774	A	T	2.1843e-33	0.0419379809662584	0.261969798940715	0.0217577468120159	KIAA1324	26287	biofsci
rs35267391	1	109838215	A	G	2.4469e-23	0.0178092113672191	-0.319165107724211	0.0320675489278714	KIAA1324	27797	biofsci
rs3820667	1	109968410	A	C	3.686e-49	0.479269720197863	-0.118843806679095	0.00806398644820699	KIAA1324	30809	biofsci
rs41278488	1	109322824	G	T	3.6749e-09	0.0245385493329135	-0.156326881515747	0.0265046169979734	KIAA1324	29735	biofsci
rs41278492	1	109377436	T	C	1.1584e-26	0.0398576941630487	-0.22607221912946	0.0211521645158974	KIAA1324	29202	biofsci
rs4147561	1	110230098	T	C	2.7078e-09	0.0670820295037997	-0.112787629320945	0.0189613216080132	KIAA1324	22222	biofsci
rs4970824	1	109715950	A	G	1.6769846438804e-308	0.0831463475442533	-0.573823569429623	0.0151990138642163	KIAA1324	28392	biofsci
rs610249	1	109692641	G	A	2.0694e-153	0.415873711032369	-0.220599964909193	0.00836103155699387	KIAA1324	29443	biofsci
rs61761209	1	109810183	T	C	6.4201e-94	0.0500794517826994	0.426137575408032	0.0207275439178964	KIAA1324	24464	biofsci
rs61797001	1	109602378	T	C	1.0581e-26	0.456896887538468	-0.087665642502208	0.00819588479214383	KIAA1324	29997	biofsci
rs649539	1	109706393	A	G	1.6769846438804e-308	0.40958904109589	-1.23449816223307	0.00821921509696668	KIAA1324	30606	biofsci
rs6537830	1	110107044	C	T	5.5169e-20	0.209225078322576	-0.0906400453015734	0.0099024445065248	KIAA1324	30819	biofsci
rs6657811	1	109807283	T	A	3.978e-54	0.111391437308868	0.199407502042797	0.012872225187221	KIAA1324	30486	biofsci
rs679224	1	109704361	G	A	1.6769846438804e-308	0.131139839903792	-0.550586550508867	0.011910162184395	KIAA1324	30935	biofsci
rs71655989	1	109687179	G	A	8.8874e-74	0.0578116467259097	0.351936932015602	0.0193686948011933	KIAA1324	24469	biofsci
rs72647819	1	109851793	T	C	4.1928e-09	0.0140256237356709	0.255308228695675	0.0434448879787079	KIAA1324	19156	biofsci
rs72695620	1	109168817	C	T	3.0241e-12	0.0484100716410407	0.136883151412323	0.0196203238557927	KIAA1324	28195	biofsci
rs72699203	1	109399473	T	G	3.025e-19	0.0168145354088084	-0.324148964097728	0.036145873469271	KIAA1324	23149	biofsci
rs72699216	1	109442759	G	A	6.3752e-104	0.0492615117289314	-0.427723829532134	0.0197584872933782	KIAA1324	27346	biofsci
rs7418288	1	108754099	A	G	2.8387e-19	0.823537149084896	0.0946490977279511	0.0105460954815652	KIAA1324	30935	biofsci
rs74845072	1	109789092	A	C	7.7987e-86	0.0381368556956997	0.463471560208036	0.0236043575354233	KIAA1324	24464	biofsci
rs7540472	1	109560439	A	G	2.9206e-09	0.176834810270393	0.0627571799186082	0.0105721230974222	KIAA1324	30732	biofsci
rs75539279	1	109091289	G	A	2.7257e-08	0.0200748773560547	-0.168775548339838	0.030366237556646	KIAA1324	27564	biofsci
rs76173244	1	110061491	G	C	3.8546e-18	0.954533292561731	-0.168790516663015	0.0194391934427059	KIAA1324	30488	biofsci
rs839855	1	109471489	A	G	1.8631e-21	0.046459279688514	0.187719607636907	0.0197339929184659	KIAA1324	28982	biofsci
rs839856	1	109471469	G	A	6.9232e-29	0.42832068848375	-0.090782633104986	0.00813982310475176	KIAA1324	30819	biofsci
rs868939	1	109390213	T	C	2.0663e-32	0.0624750896771622	-0.201922146389838	0.0170352433427124	KIAA1324	29416	biofsci
rs9440550	1	109392901	A	G	1.288e-13	0.833251907249427	0.0798927082544275	0.0107855263998741	KIAA1324	30935	biofsci
