## Supplementary material for "Multi-level Regulatory Roles of Lactate Metabolism Gene Network in Oral Cancer: Machine Learning Insights": KIAA1324L.csv

SNP	CHR	BP	effect_allele	other_allele	P	EAF	BETA	SE	gene	samplesize	source
rs10249573	7	86408083	C	T	3.5736e-16	0.0160696894275511	-0.298678024893896	0.0366386193441973	KIAA1324L	23557	biofsci
rs10260007	7	87468582	C	T	2.7164e-08	0.0741823531630767	0.0843955320541556	0.015182329289443	KIAA1324L	31584	biofsci
rs117460381	7	86458183	A	G	9.7711e-15	0.0202175336119644	0.246337257160312	0.0318170643297614	KIAA1324L	24934	biofsci
rs117807530	7	86700336	T	C	3.1195e-17	0.0147747747747748	0.355002923061942	0.0420509965485231	KIAA1324L	19425	biofsci
rs138887151	7	86710296	G	A	2.876e-44	0.0349494425719471	-0.344290158559746	0.0246689804361974	KIAA1324L	24360	biofsci
rs141291954	7	86948624	G	T	7.8356e-13	0.0135768704825161	0.433559720751426	0.0605175345120775	KIAA1324L	10194	biofsci
rs142750249	7	86949756	G	C	1.1459e-23	0.0443084010183053	0.199547524472347	0.0198982414415407	KIAA1324L	29822	biofsci
rs2708542	7	85904474	G	A	3.8499e-08	0.436581607726709	-0.0440333786616772	0.0080097096246798	KIAA1324L	31684	biofsci
rs35811683	7	86068412	G	A	4.9548e-16	0.0342892007321538	-0.183042489403641	0.0225630187246398	KIAA1324L	29660	biofsci
rs36098544	7	86580674	C	T	8.8035e-18	0.821711718514044	-0.0893073058406307	0.0103985964604153	KIAA1324L	31563	biofsci
rs4727139	7	86678176	T	C	3.4929e-40	0.306230974482318	0.11436266692549	0.00861852585086665	KIAA1324L	31684	biofsci
rs60851079	7	86646407	T	C	1.2856e-198	0.0903291559716141	0.417457667005752	0.0138839241779635	KIAA1324L	31567	biofsci
rs62488001	7	86319761	T	A	4.0222e-12	0.771100233278519	-0.0660679009731024	0.00952494859984465	KIAA1324L	31224	biofsci
rs6465104	7	86870725	T	A	1.0499e-12	0.533138217522659	-0.0568376829871221	0.00797878642640268	KIAA1324L	31555	biofsci
rs6963589	7	86664267	A	G	4.6279e-23	0.646958609207419	-0.0832358828863881	0.00841667673330921	KIAA1324L	30902	biofsci
rs6966613	7	86793494	C	T	8.6093e-52	0.158507586623386	-0.16499597930075	0.0108969375095433	KIAA1324L	31569	biofsci
rs73206347	7	86151369	G	A	5.2686e-28	0.0362634600075418	0.243925455057093	0.0222334547180404	KIAA1324L	28942	biofsci
rs73208538	7	86831249	A	G	6.1583e-09	0.0321028513238289	0.148316245577602	0.0255163344420057	KIAA1324L	24715	biofsci
rs73384105	7	86587150	A	C	4.3297e-26	0.107462348544899	0.135765534233353	0.0128505001640656	KIAA1324L	31568	biofsci
rs74615319	7	86398696	A	G	1.4634e-08	0.017882826733148	0.18772414080853	0.0331328569325657	KIAA1324L	25933	biofsci
rs75274893	7	86648900	G	A	3.8138e-79	0.0282310579943308	-0.455392512245461	0.0241765817895138	KIAA1324L	31181	biofsci
rs80151495	7	86832623	G	A	1.8959e-17	0.12686230248307	0.109449131422992	0.012876368402705	KIAA1324L	27225	biofsci
