## Supplementary material for "Multi-level Regulatory Roles of Lactate Metabolism Gene Network in Oral Cancer: Machine Learning Insights": KIAA1328.csv

SNP	CHR	BP	effect_allele	other_allele	P	EAF	BETA	SE	gene	samplesize	source
rs11081993	18	34867657	A	C	8.25e-21	0.705268893983239	-0.0815218721942442	0.00871313911569271	KIAA1328	31684	biofsci
rs11661681	18	34395540	A	G	6.4946e-43	0.149656526005888	-0.153199029255141	0.0111560272971324	KIAA1328	31569	biofsci
rs117522963	18	34462126	A	G	3.0581e-19	0.0323358642251005	0.216283446417267	0.0241207407872759	KIAA1328	27465	biofsci
rs118121864	18	34709667	C	T	4.5772e-08	0.0304600875143379	-0.132980642278183	0.0243246889970884	KIAA1328	28614	biofsci
rs1261896	18	34421397	C	T	1.0884e-151	0.308909022272556	0.225976725627774	0.00861388753631829	KIAA1328	31565	biofsci
rs12964503	18	34273486	T	C	1.5837e-24	0.0540374647631172	0.19431231316131	0.0190092264880953	KIAA1328	27069	biofsci
rs145214080	18	34657551	A	G	3.7323e-22	0.124645828648527	0.125369661883153	0.012953686275808	KIAA1328	27310	biofsci
rs1662925	18	34869069	A	G	2.141e-08	0.217482806569206	-0.0539263931144772	0.00962954110006556	KIAA1328	31684	biofsci
rs17682165	18	34907013	T	C	2.7101e-08	0.217416638472238	0.0535451870773233	0.00963181520314493	KIAA1328	31676	biofsci
rs28689067	18	34519550	C	T	7.6093e-25	0.172337550669451	-0.112200039057418	0.0109011454027124	KIAA1328	29498	biofsci
rs584508	18	34247514	T	C	1.9133e-47	0.466053694823094	-0.115447359099847	0.00797927615353782	KIAA1328	31558	biofsci
rs72900329	18	34848261	T	C	2.2828e-10	0.0342430373208213	0.146551507307246	0.0231113698423374	KIAA1328	28306	biofsci
rs75167429	18	34414278	T	C	1.4162e-13	0.0392946176795129	0.156574493181642	0.0211733077095893	KIAA1328	29544	biofsci
rs76889146	18	34749496	A	G	8.3167e-24	0.0356175796709019	0.225073632423179	0.0223733468944203	KIAA1328	29080	biofsci
rs79512559	18	34159946	C	T	1.2352e-09	0.0783991870871927	0.0912754283428034	0.0150230308183096	KIAA1328	30662	biofsci
rs80057328	18	34264921	T	G	2.4218e-08	0.0344304533931762	0.126747837607076	0.0227191449223102	KIAA1328	29138	biofsci
