## Supplementary material for "Multi-level Regulatory Roles of Lactate Metabolism Gene Network in Oral Cancer: Machine Learning Insights": KIAA1377.csv

SNP	CHR	BP	effect_allele	other_allele	P	EAF	BETA	SE	gene	samplesize	source
rs117883580	11	101786014	A	G	1.6107e-45	0.936707879539553	0.256014960458249	0.018079641850389	KIAA1377	25801	biofsci
rs4754035	11	101882379	T	C	1.0103e-15	0.343286106204668	-0.0732691574483598	0.0091296580168415	KIAA1377	26609	biofsci
