## Supplementary material for "Multi-level Regulatory Roles of Lactate Metabolism Gene Network in Oral Cancer: Machine Learning Insights": KIAA1407.csv

SNP	CHR	BP	effect_allele	other_allele	P	EAF	BETA	SE	gene	samplesize	source
rs114171304	3	113686871	T	C	1.6508e-20	0.0166723812789302	-0.337160160633761	0.0363213462283345	KIAA1407	23118	biofsci
rs114589531	3	113700770	G	A	2.5132e-13	0.0192815636555732	0.262130479359937	0.0358189827225187	KIAA1407	20609	biofsci
rs11926807	3	113716380	T	G	1.3772e-72	0.726765380134541	0.175994670534346	0.00976695508920084	KIAA1407	26395	biofsci
rs147098045	3	113695102	C	T	5.8472e-15	0.0311426879810539	-0.200515673213166	0.0256837587853576	KIAA1407	25121	biofsci
rs41271379	3	113775510	G	T	1.7291e-09	0.0411946703927342	0.152158899655341	0.025269268397466	KIAA1407	19825	biofsci
rs62265434	3	113645202	G	A	5.4964e-09	0.16413683733575	0.068685430135752	0.0117783469323076	KIAA1407	26270	biofsci
