## Supplementary material for "Multi-level Regulatory Roles of Lactate Metabolism Gene Network in Oral Cancer: Machine Learning Insights": KIAA1429.csv

SNP	CHR	BP	effect_allele	other_allele	P	EAF	BETA	SE	gene	samplesize	source
rs10104041	8	95571602	A	G	3.8744e-59	0.67885856641377	-0.138218883873777	0.00852361148703609	KIAA1429	31568	biofsci
rs17716313	8	95564340	G	A	1.7155e-17	0.229508812807697	0.0804067826181611	0.00944672947720301	KIAA1429	31684	biofsci
rs17716607	8	95636000	T	C	3.5037e-08	0.151128557409225	0.0612704047445726	0.0111111845101958	KIAA1429	31569	biofsci
rs4735305	8	95632185	G	T	4.5062e-11	0.361907625239581	0.0544476389398252	0.00826655111816977	KIAA1429	31684	biofsci
rs72676941	8	95702935	T	C	4.9138e-08	0.0566874794610582	-0.102694736211532	0.0188282155751484	KIAA1429	26376	biofsci
rs7386115	8	95655050	A	G	2.3066e-09	0.139847473784557	0.0688515766098643	0.0115238550236605	KIAA1429	31300	biofsci
rs7820441	8	95673945	G	A	2.1255e-14	0.613852455935961	-0.0623603950001394	0.00815936502330813	KIAA1429	31684	biofsci
