## Supplementary material for "Multi-level Regulatory Roles of Lactate Metabolism Gene Network in Oral Cancer: Machine Learning Insights": KIAA1430.csv

SNP	CHR	BP	effect_allele	other_allele	P	EAF	BETA	SE	gene	samplesize	source
rs10015887	4	186296453	A	C	1.9016e-19	0.240815785487047	-0.0925116809631577	0.0102578760520655	KIAA1430	25991	biofsci
rs10022110	4	186375488	G	A	1.78e-14	0.757113102255757	0.0798910164174439	0.0104218814221068	KIAA1430	25033	biofsci
rs111817923	4	186023816	T	C	5.185e-10	0.0320890635232482	-0.165582365747219	0.0266496653545167	KIAA1430	22667	biofsci
rs112497461	4	186036610	C	T	1.5523e-13	0.730717601655574	0.0875351141510357	0.0118567887291961	KIAA1430	18075	biofsci
rs114466435	4	186250074	T	C	2.3367e-10	0.0885706467207881	-0.107095963639781	0.0168993046943936	KIAA1430	21688	biofsci
rs11931539	4	186038305	T	C	3.5446e-39	0.319313271899973	-0.123788668389108	0.00945363008248689	KIAA1430	25740	biofsci
rs13119559	4	185974280	A	G	2.0397e-08	0.0449215612785779	0.136536887185576	0.0243433331881286	KIAA1430	19666	biofsci
rs13145878	4	186078324	T	C	4.9053e-66	0.0527740482480835	0.3591092195048	0.0209216242538262	KIAA1430	22851	biofsci
rs145385058	4	186117510	T	C	6.1031e-18	0.0165014003481947	0.384524397367375	0.0445530950406543	KIAA1430	15521	biofsci
rs146867913	4	186137960	T	C	8.9667e-09	0.0608964530307677	-0.122277407244181	0.0212685951513569	KIAA1430	19328	biofsci
rs183665428	4	186095853	C	T	8.1176e-20	0.0209109919083553	0.296418800065149	0.0325316680822623	KIAA1430	23076	biofsci
rs2871428	4	186041645	T	C	3.2747e-09	0.0425756239696354	-0.129342391347357	0.0218594543429706	KIAA1430	25670	biofsci
rs3108258	4	186166162	A	G	3.2244e-62	0.0895108326413528	-0.255305512348028	0.0153372569159159	KIAA1430	26081	biofsci
rs3108296	4	186123731	G	T	1.6769846438804e-308	0.353176550526594	0.40440175113908	0.00916134110078518	KIAA1430	26078	biofsci
rs35978625	4	186372674	A	G	6.8492e-18	0.129615646001661	-0.112349571531447	0.0130378280104265	KIAA1430	26073	biofsci
rs36007437	4	186380295	G	A	2.5546e-11	0.462314403154098	0.0618045686175171	0.00926563552126847	KIAA1430	23429	biofsci
rs36063074	4	186089026	A	G	6.9055e-15	0.0503767653076501	-0.178705522484616	0.0229515710468028	KIAA1430	19841	biofsci
rs4862508	4	186016892	C	G	1.1412e-23	0.28554976589639	0.0972343177085892	0.00969570206295886	KIAA1430	26071	biofsci
rs60894332	4	186067675	G	A	7.4056e-47	0.0475689931962388	0.297608967970914	0.0207026564805789	KIAA1430	25749	biofsci
rs67025659	4	186177152	C	A	2.3409e-19	0.119044922612307	-0.121637780697958	0.0135214687466466	KIAA1430	26077	biofsci
rs6835653	4	186300302	G	A	2.9383e-10	0.87198365584766	-0.0834729637647704	0.0132458922474167	KIAA1430	25529	biofsci
rs72704019	4	186103384	T	C	3.7777e-17	0.0295911187553749	0.340434457804048	0.040432606214405	KIAA1430	10651	biofsci
rs72712060	4	186382869	A	G	8.1179e-11	0.0684693292566406	-0.113377265473978	0.0174474878387828	KIAA1430	25752	biofsci
rs75173924	4	186174523	C	A	7.0694e-35	0.0743597206053551	0.215175620208285	0.0174654118236285	KIAA1430	23814	biofsci
rs75252342	4	186155555	A	G	1.8192e-40	0.197613991953509	-0.178860942465621	0.0134300152024044	KIAA1430	17483	biofsci
rs78150023	4	186229381	G	A	2.4974e-22	0.0204138185848882	0.331804598741354	0.034138734141487	KIAA1430	21454	biofsci
rs9990562	4	186041834	A	G	1.8681e-46	0.533639143730887	0.126418262548728	0.00883358110478774	KIAA1430	25747	biofsci
