## Supplementary material for "Multi-level Regulatory Roles of Lactate Metabolism Gene Network in Oral Cancer: Machine Learning Insights": KIAA1432.csv

SNP	CHR	BP	effect_allele	other_allele	P	EAF	BETA	SE	gene	samplesize	source
rs4471106	9	5629133	A	G	8.1863e-13	0.714105353119416	-0.0638103745128383	0.00891467811967732	KIAA1432	30817	biofsci
rs6477010	9	5862011	T	A	1.9096e-08				KIAA1432	5075	biofsci
rs75390132	9	5633387	C	T	1.706e-18	0.0503552672227371	0.16123576301718	0.0183740271466383	KIAA1432	30971	biofsci
