## Supplementary material for "Multi-level Regulatory Roles of Lactate Metabolism Gene Network in Oral Cancer: Machine Learning Insights": KIAA1467.csv

SNP	CHR	BP	effect_allele	other_allele	P	EAF	BETA	SE	gene	samplesize	source
rs11615370	12	13169435	A	G	3.2858e-77	0.570776083345916	0.163245060156635	0.00877713521534255	KIAA1467	26492	biofsci
rs117830333	12	13262628	T	C	1.3235e-08	0.0301107793840352	0.147387548755454	0.0259339014561259	KIAA1467	25456	biofsci
rs12231390	12	13257219	G	A	1.8357e-25	0.268085985944605	0.102053909866876	0.00978596454623597	KIAA1467	26609	biofsci
rs1291345	12	13093342	A	G	1.4559e-17	0.70183020782442	0.080835560497408	0.00947595251182894	KIAA1467	26609	biofsci
rs1486326	12	13235944	G	A	5.0287e-20	0.157806229696159	-0.109876220994709	0.0119910316259286	KIAA1467	26165	biofsci
rs1948063	12	13180854	A	G	1.066e-09	0.060111240557706	0.111233255279173	0.0182370526583662	KIAA1467	26609	biofsci
rs55814696	12	13197960	C	G	3.3935e-41	0.159966783678708	0.159311099047904	0.0118510354277311	KIAA1467	26493	biofsci
rs61914974	12	13105106	T	A	7.8336e-09	0.066451515494659	0.100675749331695	0.0174420910138071	KIAA1467	26493	biofsci
rs73068736	12	13104022	T	C	1.274e-14	0.748640688717716	0.0772119499833076	0.0100163388920566	KIAA1467	26484	biofsci
rs75411889	12	13192855	G	T	9.1844e-11	0.0249552848990716	0.191686810670465	0.0295817544515293	KIAA1467	23482	biofsci
