## Supplementary material for "Multi-level Regulatory Roles of Lactate Metabolism Gene Network in Oral Cancer: Machine Learning Insights": KIAA1468.csv

SNP	CHR	BP	effect_allele	other_allele	P	EAF	BETA	SE	gene	samplesize	source
rs10871796	18	59654677	G	C	2.821e-40	0.703484202181873	0.116480517496905	0.00876762417837043	KIAA1468	31182	biofsci
rs117978262	18	60041760	G	A	4.5109e-21	0.0173670796040543	-0.344187072776316	0.036538293694871	KIAA1468	21946	biofsci
rs118003591	18	59816474	G	A	2.6166e-16	0.0168818272095333	-0.295115730233367	0.0360345466596702	KIAA1468	23201	biofsci
rs142575143	18	60016436	T	G	8.1878e-21	0.0213795104962755	-0.285062479582255	0.0304648320080212	KIAA1468	25749	biofsci
rs147163517	18	59778574	T	C	2.3832e-08	0.0213379469434833	-0.655883152622303	0.117508089548212	KIAA1468	1734	biofsci
rs17069845	18	60011615	C	T	2.9135e-09	0.0737148033517023	0.0909688873256446	0.015323656586481	KIAA1468	31185	biofsci
rs17641727	18	59775309	G	A	4.6818e-34	0.0310445237647943	-0.305475153181212	0.0251078907805212	KIAA1468	26367	biofsci
rs17645961	18	59935948	A	T	1.038e-50	0.100418962784027	0.199531673839827	0.013322450530465	KIAA1468	31185	biofsci
rs56085721	18	59452180	A	G	2.5372e-11	0.235966654980328	-0.0637591179623387	0.00955736868364592	KIAA1468	30362	biofsci
rs56220007	18	59577122	A	C	2.588e-29	0.164477409126939	-0.121410721438544	0.0108015695090386	KIAA1468	31184	biofsci
rs61096133	18	60076503	A	G	2.927e-11	0.275113683340223	-0.0595191188854778	0.00894997426926676	KIAA1468	31300	biofsci
rs62094302	18	59944969	C	T	1.2227e-301	0.222069147731562	-0.357627760774827	0.00963379758674935	KIAA1468	31185	biofsci
rs62100871	18	60089204	C	A	1.2051e-08	0.0363218893505358	-0.128858367481683	0.0226110946817251	KIAA1468	27940	biofsci
rs6567245	18	59495528	T	C	1.4762e-17	0.576705296138311	0.0691254286934183	0.00810465684461647	KIAA1468	31182	biofsci
rs6567282	18	60094992	T	C	9.9046e-11	0.575519561050772	0.0523059165215963	0.00808637630968962	KIAA1468	31300	biofsci
rs7231824	18	59567068	G	A	8.4285e-13	0.413595350971097	-0.058484521992539	0.00817507995422687	KIAA1468	30847	biofsci
rs72933868	18	59740459	C	T	2.2565e-16	0.142263895674396	0.0939096265551193	0.0114416494943918	KIAA1468	31300	biofsci
rs8086340	18	60006978	C	G	1.1965e-25	0.560227668718783	0.085375357036803	0.00815475166072583	KIAA1468	30518	biofsci
rs8094884	18	60028128	A	G	8.0269e-31	0.424367695140742	-0.0933410628501196	0.00808665836554326	KIAA1468	31300	biofsci
rs8096049	18	59561312	C	T	1.6758e-13	0.619804211017015	0.0615588640493926	0.00834990831335692	KIAA1468	30433	biofsci
rs9951012	18	60023794	A	G	2.8855e-19	0.765906272313879	0.0846978993789406	0.00943909010029317	KIAA1468	31300	biofsci
rs9965242	18	59468405	G	A	2.1479e-11	0.0526153439386595	0.127259235123006	0.0190061136435333	KIAA1468	27768	biofsci
