## Supplementary material for "Multi-level Regulatory Roles of Lactate Metabolism Gene Network in Oral Cancer: Machine Learning Insights": KIAA1522.csv

SNP	CHR	BP	effect_allele	other_allele	P	EAF	BETA	SE	gene	samplesize	source
rs1053542	1	33360234	T	C	5.7659e-24	0.0388496082553029	0.209020958950198	0.0207033437945917	KIAA1522	31240	biofsci
rs114679067	1	32963106	A	G	1.3112e-08	0.0534064951832357	-0.112586472404705	0.0198058707722236	KIAA1522	25213	biofsci
rs145179618	1	33716250	A	G	6.0344e-19	0.034697576077928	0.193374189429033	0.0217484523729709	KIAA1522	31561	biofsci
rs146645469	1	33197804	T	C	2.3376e-33	0.0204131325839049	0.349096248711957	0.0290077151473216	KIAA1522	29716	biofsci
rs2184931	1	33203461	C	T	5.7642e-116	0.0366690820334846	-0.486810563299655	0.0212668328178228	KIAA1522	31296	biofsci
rs2294815	1	33066299	A	C	2.1891e-30	0.0867179857950921	-0.170244412847	0.0148605906763209	KIAA1522	28588	biofsci
rs360490	1	33221282	A	G	3.1784e-12	0.297192679168702	-0.0605808917269717	0.00869216192134006	KIAA1522	31684	biofsci
rs56216059	1	33984723	G	T	1.8875e-09	0.0237218370883882	0.166351074343398	0.0276914877471407	KIAA1522	28155	biofsci
rs72666724	1	32491905	A	G	1.5146e-09	0.0469252556286304	0.125532517325189	0.0207738990741359	KIAA1522	25906	biofsci
