## Supplementary material for "Multi-level Regulatory Roles of Lactate Metabolism Gene Network in Oral Cancer: Machine Learning Insights": KIAA1524.csv

SNP	CHR	BP	effect_allele	other_allele	P	EAF	BETA	SE	gene	samplesize	source
rs113030298	3	107760846	T	C	7.2283e-16	0.0282185093219982	0.206318278413052	0.0255765403960792	KIAA1524	27873	biofsci
rs12637723	3	108447943	G	A	3.3383e-22	0.653789537253718	-0.0823178473593975	0.00849557225444011	KIAA1524	30606	biofsci
rs13068587	3	107746685	C	T	8.9664e-10	0.373112637777442	-0.0512044591990521	0.00835759204776667	KIAA1524	30604	biofsci
rs1348994	3	108555256	T	C	2.6377e-26	0.834773948663986	0.115271090245259	0.0108628459921085	KIAA1524	30721	biofsci
rs138862212	3	108184093	T	C	3.059e-14	0.0187028580224742	0.258077712284041	0.0339754755508216	KIAA1524	23601	biofsci
rs138940292	3	107794536	C	G	7.3233e-12	0.0246073298429319	0.402696023823813	0.0587765860236471	KIAA1524	6030	biofsci
rs2085407	3	108086193	G	A	2.1727e-21	0.323638216752859	-0.082042332125557	0.00863939977944641	KIAA1524	30603	biofsci
rs2305447	3	107937544	T	C	8.5159e-10	0.221366057838661	0.0599383559582016	0.00976974392564124	KIAA1524	30392	biofsci
rs2715679	3	108561477	T	C	1.054e-15	0.333518122037009	-0.069139215431279	0.00862063482597429	KIAA1524	30268	biofsci
rs2715708	3	108522287	C	T	1.4332e-12	0.624462142371858	-0.0590978738197261	0.00834644999289976	KIAA1524	30606	biofsci
rs2966573	3	108035953	G	T	8.2003e-27	0.0397982302398153	0.233813150705256	0.0218105213247193	KIAA1524	27505	biofsci
rs3762793	3	108481730	C	A	1.635e-32	0.613758502762223	-0.0983783578567186	0.00828588881131294	KIAA1524	30721	biofsci
rs4855676	3	108631407	A	T	3.312e-17	0.0398171428571429	0.189230132115109	0.0224333900933124	KIAA1524	25987	biofsci
rs60804754	3	107772993	A	G	1.6288e-10	0.0220938267813268	0.177085571932535	0.0277003506910065	KIAA1524	30160	biofsci
rs73850559	3	108300856	A	G	8.1163e-180	0.150247235118711	0.32345071102813	0.011311996776486	KIAA1524	30605	biofsci
