## Supplementary material for "Multi-level Regulatory Roles of Lactate Metabolism Gene Network in Oral Cancer: Machine Learning Insights": KIAA1551.csv

SNP	CHR	BP	effect_allele	other_allele	P	EAF	BETA	SE	gene	samplesize	source
rs10771897	12	32144484	G	A	1.6769846438804e-308	0.331184452881254	0.3720561543163	0.00938218446616114	KIAA1551	25644	biofsci
rs10844034	12	32024421	C	T	2.1804e-19	0.404261715960765	-0.0810043039047721	0.00899667961358227	KIAA1551	25650	biofsci
rs10844064	12	32102134	G	C	2.1802e-61	0.178487845387287	-0.191042400550978	0.0115564051557336	KIAA1551	25533	biofsci
rs11051349	12	31383052	A	G	1.4861e-13	0.321038921816603	-0.0700330164812809	0.00947890806833519	KIAA1551	25530	biofsci
rs11051391	12	31484610	C	A	2.2769e-10	0.719489912447659	-0.0627367552788179	0.00989335866128678	KIAA1551	25311	biofsci
rs11051452	12	31680239	C	A	3.7197e-09	0.0345539906103286	-0.160048125365323	0.0271447440452711	KIAA1551	20341	biofsci
rs11051579	12	31919433	A	G	5.3153e-61	0.160711567732116	-0.199368576667743	0.0120994432813074	KIAA1551	25321	biofsci
rs11051708	12	32124327	T	C	6.7059e-30	0.134055645739741	-0.14753820674544	0.0129888902652956	KIAA1551	25530	biofsci
rs11051855	12	32366010	G	A	1.8177e-10	0.0344717903860682	-0.158882552605601	0.0249192353402031	KIAA1551	24192	biofsci
rs111310580	12	31845585	A	G	1.7249e-09	0.0145980445410103	-0.292540089327416	0.0485801735905238	KIAA1551	14728	biofsci
rs113564699	12	32237007	T	C	3.5525e-13	0.0326405657123146	0.193891523314407	0.0266638507246458	KIAA1551	22273	biofsci
rs1150969	12	32049048	A	G	4.4577e-110	0.391080326136192	0.20214559496	0.00906820004575695	KIAA1551	25533	biofsci
rs117715832	12	32201399	A	G	1.1333e-09	0.0357277437588318	0.162936839115892	0.0267574537911603	KIAA1551	20271	biofsci
rs117945355	12	32212545	G	A	1.6206e-31	0.0629565286058357	0.217826247100763	0.0186498268036065	KIAA1551	24368	biofsci
rs118026180	12	32147876	T	C	7.2579e-29	0.0508400200601805	-0.23679335839378	0.0212393583519105	KIAA1551	22969	biofsci
rs12311203	12	31893604	G	A	1.209e-10	0.0735601891326254	-0.110637901965217	0.0171851354403878	KIAA1551	24843	biofsci
rs12370070	12	31529342	G	C	4.9928e-23	0.238291588354877	0.103500028296091	0.010473591205838	KIAA1551	25112	biofsci
rs1259702	12	32001168	C	T	9.2937e-21	0.419320275198316	-0.0836196342227483	0.0089492106233811	KIAA1551	25640	biofsci
rs1259752	12	32089260	T	C	1.2382e-21	0.02878951797091	-0.260817129373614	0.0272975456192424	KIAA1551	23998	biofsci
rs1259872	12	32064427	A	G	8.2318e-40	0.413750141578888	-0.118657362944895	0.00898599460380734	KIAA1551	25528	biofsci
rs138121317	12	31401598	A	C	3.344e-08	0.0186822713480711	0.268529663105209	0.0486246560625096	KIAA1551	11535	biofsci
rs140446689	12	32139086	C	T	7.7411e-09	0.0136509635974304	0.319123751152877	0.0552681372253471	KIAA1551	12157	biofsci
rs142366527	12	31426879	A	C	5.8938e-15	0.0245059092263383	0.257795357230863	0.033023590545048	KIAA1551	19179	biofsci
rs143437310	12	31793553	A	G	9.4507e-43	0.0937137704495685	0.222531564822702	0.0162370169587238	KIAA1551	22330	biofsci
rs148588914	12	32081695	T	C	1.7825e-21	0.0356099486774576	-0.23261427453777	0.0244419748384754	KIAA1551	24371	biofsci
rs16919113	12	32133526	C	G	2.5451e-15	0.25187141391496	0.0809308795659217	0.0102293947578141	KIAA1551	25358	biofsci
rs1716959	12	32250251	A	C	3.4032e-10	0.470893578466533	-0.0556712548555827	0.00886597892336327	KIAA1551	25530	biofsci
rs17588823	12	32374760	G	A	3.8344e-18	0.0987159928807526	0.136817485203405	0.0157554855251623	KIAA1551	22639	biofsci
rs1798266	12	32279461	T	C	1.4622e-14	0.410995357264183	-0.0691684401394163	0.0089938938625616	KIAA1551	25534	biofsci
rs185730199	12	32016301	A	G	1.1416e-14	0.0249006268154716	-0.220728667822657	0.0285832806058631	KIAA1551	25205	biofsci
rs186794425	12	32079604	G	C	6.6865e-12	0.0287090813093981	0.197005207682558	0.0286999705261363	KIAA1551	21769	biofsci
rs191367793	12	32208776	C	T	1.574e-09	0.0239825581395349	-0.198873665538281	0.0329446485667895	KIAA1551	19681	biofsci
rs2388960	12	31948609	T	A	4.7252e-52	0.179557271754091	-0.176190492528938	0.0116060637069566	KIAA1551	25197	biofsci
rs2594036	12	32153661	T	G	1.4889e-31	0.31346536886016	0.111228130276403	0.00951733396164966	KIAA1551	25650	biofsci
rs2608404	12	32295123	T	A	7.6225e-09	0.268684886003322	0.0576686786202457	0.00998297966317199	KIAA1551	25533	biofsci
rs2608405	12	32296621	G	A	1.0421e-15	0.516796949475691	-0.0714098906118389	0.00890208940895806	KIAA1551	25266	biofsci
rs261885	12	32375719	A	G	1.1704e-27	0.539560233038902	-0.0965462772168328	0.0088586757092107	KIAA1551	25646	biofsci
rs2683503	12	32226683	T	C	7.1923e-10	0.556203745657756	0.0548927577680379	0.00890826967998019	KIAA1551	25525	biofsci
rs2996530	12	32045915	A	T	1.7147e-59	0.116692543643731	-0.224577777913977	0.013806407022782	KIAA1551	25448	biofsci
rs35030	12	31193399	A	T	2.6564e-12	0.0626791515383145	-0.128529448661359	0.0183749998086235	KIAA1551	25206	biofsci
rs35052	12	31161023	G	A	5.9495e-11	0.379888268156425	0.0596743161931784	0.00911740327774647	KIAA1551	25533	biofsci
rs36045210	12	32186156	T	C	1.6468e-55	0.0992891088331173	0.237079356440456	0.0151056953264769	KIAA1551	24502	biofsci
rs4931596	12	32170922	G	T	2.5419e-22	0.122957735675385	-0.132032334250787	0.013587207920924	KIAA1551	25115	biofsci
rs57815761	12	32151161	A	G	1.5845e-27	0.0319798193506388	0.284283416418341	0.0261501413292314	KIAA1551	23619	biofsci
rs61917069	12	31338271	C	T	1.3353e-17	0.161226623301196	0.104139944579441	0.0121933734447341	KIAA1551	24868	biofsci
rs61931411	12	32156024	A	G	9.3066e-53	0.864605744913751	-0.197717151747305	0.0129335098479319	KIAA1551	25534	biofsci
rs61932488	12	31769664	T	C	3.4166e-26	0.782517193430794	-0.113307569524008	0.0107024179920855	KIAA1551	25650	biofsci
rs7138590	12	32210352	T	C	1.2251e-14	0.230448583119813	-0.0816028448207315	0.010579498375628	KIAA1551	25190	biofsci
rs73076454	12	31498929	A	G	1.184e-09	0.183919803600655	0.0765398152121963	0.0125838181001243	KIAA1551	21037	biofsci
rs73081542	12	32115320	A	G	2.6025e-22	0.0164277180406213	0.466996177762138	0.0480696014165865	KIAA1551	13392	biofsci
rs74546836	12	32038547	A	G	1.1192e-22	0.0535472604234883	0.207798249404871	0.0212026048818308	KIAA1551	21946	biofsci
rs76002024	12	31900843	A	C	1.364e-22	0.0288051897753679	0.294622798892276	0.0301228745276183	KIAA1551	19697	biofsci
rs78503758	12	31508424	A	G	7.6259e-11	0.0421123509041939	-0.144812056998885	0.0222527593888508	KIAA1551	25031	biofsci
rs79219475	12	32089737	T	C	6.2097e-11	0.021615800808951	-0.236450870430234	0.0361634146626444	KIAA1551	18078	biofsci
rs7955697	12	32114527	T	C	1.0357e-73	0.764985531211244	0.189115138636529	0.0104127971146323	KIAA1551	25650	biofsci
rs7956802	12	32498855	A	G	5.1455e-13	0.543223502026729	0.0662286628385424	0.00917103965084018	KIAA1551	23958	biofsci
rs7967974	12	32166498	C	T	2.4005e-26	0.404661339421613	0.0961518288730545	0.00905350352840331	KIAA1551	25321	biofsci
rs7970737	12	31908870	A	T	2.6681e-179	0.669783559840477	0.272227176229492	0.00953450137047372	KIAA1551	24868	biofsci
rs7972865	12	31930634	C	T	1.2912e-23	0.786467722757086	-0.109062417723108	0.0108886022366873	KIAA1551	25112	biofsci
