## Supplementary material for "Multi-level Regulatory Roles of Lactate Metabolism Gene Network in Oral Cancer: Machine Learning Insights": KIAA1586.csv

SNP	CHR	BP	effect_allele	other_allele	P	EAF	BETA	SE	gene	samplesize	source
rs1013147	6	57124881	C	T	1.1346e-13	0.643842308993198	-0.0615882541476464	0.00829571990512606	KIAA1586	31684	biofsci
rs114130314	6	57101684	A	G	1.9596e-11	0.0428407570254253	-0.132565239734462	0.0197596088381795	KIAA1586	31230	biofsci
rs151153796	6	56907816	T	C	1.4663e-11	0.0214950918701233	-0.20842688051281	0.0308734825230054	KIAA1586	24940	biofsci
rs1737363	6	57098289	C	T	2.4326e-10	0.321845991957608	-0.05383391372229	0.00850309009844893	KIAA1586	31684	biofsci
rs72868635	6	57085542	C	T	2.9734e-16	0.0453650808890596	-0.172564150637454	0.0211108304956392	KIAA1586	25906	biofsci
rs9396259	6	56981688	A	C	5.5173e-102	0.227028449021008	-0.20332471210828	0.00948294220484396	KIAA1586	31684	biofsci
