## Supplementary material for "Multi-level Regulatory Roles of Lactate Metabolism Gene Network in Oral Cancer: Machine Learning Insights": KIAA1598.csv

SNP	CHR	BP	effect_allele	other_allele	P	EAF	BETA	SE	gene	samplesize	source
rs10787761	10	118898380	A	G	1.1661e-59	0.454304635761589	0.212338793098089	0.0130349967217779	KIAA1598	11870	biofsci
rs10886068	10	119153046	T	C	2.2156e-10	0.0491474231533874	0.117453137765338	0.018509090843459	KIAA1598	31231	biofsci
rs11197793	10	118435989	A	C	3.059e-09	0.0173060663707461	-0.207492764183587	0.0350009723328476	KIAA1598	23999	biofsci
rs11197825	10	118551705	T	G	1.6769846438804e-308	0.531831762813146	-0.306559823204895	0.00802512626190825	KIAA1598	31181	biofsci
rs11197838	10	118624314	G	T	1.6769846438804e-308	0.0266119678680356	0.995165348662654	0.0260913372449675	KIAA1598	28354	biofsci
rs11596422	10	118714782	A	G	1.1259e-188	0.102176261768791	-0.388527079808826	0.0132616224748807	KIAA1598	30991	biofsci
rs116865054	10	118490469	A	G	2.7935e-15	0.0213258912116266	-0.249241869730172	0.0315508018950304	KIAA1598	24066	biofsci
rs117033007	10	118287722	C	T	3.1563e-16	0.0145214203010421	0.335313740799649	0.0410561441864591	KIAA1598	20728	biofsci
rs117037094	10	118547021	C	T	1.1947e-15	0.0169491525423729	0.579615466897866	0.0724057746808742	KIAA1598	5724	biofsci
rs117151849	10	118163313	A	C	2.6125e-08	0.0396434871413982	0.123627552846523	0.0222127987721941	KIAA1598	26617	biofsci
rs117299114	10	118952100	G	T	7.3206e-09	0.0230125523012552	0.181740989347298	0.0314235060079013	KIAA1598	22522	biofsci
rs117380371	10	118939168	T	C	2.6456e-09	0.0145392749244713	-0.259808543730585	0.0436506289869935	KIAA1598	18315	biofsci
rs117738746	10	118535794	A	G	1.679e-92	0.0179249582257329	0.804988052618676	0.0394601986577782	KIAA1598	18241	biofsci
rs117780732	10	118766183	G	A	1.8671e-28	0.0240442921170577	-0.329397775020474	0.0297712259266717	KIAA1598	24040	biofsci
rs117967254	10	118767207	G	A	1.87e-17	0.0155864958107442	-0.332473000962787	0.0391075693657339	KIAA1598	21307	biofsci
rs118109852	10	118538806	G	A	3.1323e-198	0.0206997460945905	0.886608199437354	0.0295161211740208	KIAA1598	28312	biofsci
rs12569863	10	118243242	T	C	7.7694e-26	0.102595962685426	0.1385911913508	0.0131866024120647	KIAA1598	31231	biofsci
rs12571314	10	118275759	T	C	3.3137e-08	0.0277992875948583	0.221258221092221	0.0400532613624338	KIAA1598	11532	biofsci
rs12772556	10	118392958	T	C	3.6959e-08	0.150793044142939	-0.0615422838052068	0.0111797492743073	KIAA1598	31240	biofsci
rs138850084	10	118570343	C	A	1.0932e-16	0.0127551020408163	0.682807959421327	0.0823225539733705	KIAA1598	5859	biofsci
rs140448112	10	118915923	T	C	1.7088e-13	0.0121508886470802	-0.411727546204286	0.055867612820642	KIAA1598	13346	biofsci
rs140645847	10	118863255	T	G	2.8648e-66	0.099572745671239	-0.245720775699263	0.0142899133314295	KIAA1598	27310	biofsci
rs144681185	10	118695965	C	T	3.7838e-105	0.0151963357030393	0.869495756409956	0.0399259681421801	KIAA1598	20959	biofsci
rs147965870	10	118491861	G	A	1.5759e-21	0.0300782220014899	0.271075167043401	0.028444403677167	KIAA1598	21183	biofsci
rs148527100	10	118696201	C	T	8.9071e-122	0.0823292208727378	-0.375071908232617	0.0159832233145243	KIAA1598	25906	biofsci
rs150876789	10	118933418	T	G	2.152e-21	0.0408590255398971	0.210930737154942	0.0222093138285154	KIAA1598	25866	biofsci
rs1617136	10	118959276	A	G	1.9785e-11	0.596294142524847	-0.0624097203178687	0.00930460689952421	KIAA1598	23991	biofsci
rs1626938	10	118966129	C	T	7.2062e-17	0.302578829697016	0.0729250868671795	0.00874013769277173	KIAA1598	31017	biofsci
rs1638442	10	118947491	A	T	2.1163e-32	0.110368993688775	0.152136306193043	0.0128369902452911	KIAA1598	30902	biofsci
rs1678053	10	118922362	G	A	2.7924e-101	0.375266359304173	0.177544026174392	0.00830972985679879	KIAA1598	30886	biofsci
rs17095303	10	118589566	T	G	1.6769846438804e-308	0.115224172272539	0.546469094951822	0.0124416098043113	KIAA1598	31684	biofsci
rs17095486	10	118728567	C	T	1.4436e-78	0.0577614085519224	-0.343996876107255	0.0183313461462394	KIAA1598	27339	biofsci
rs17533017	10	118677711	T	C	9.9176e-27	0.026353201347936	-0.304532560216249	0.0284548704686141	KIAA1598	24067	biofsci
rs17627591	10	119081496	G	T	1.8561e-15	0.0285385068867571	0.219170421656337	0.0275658325773931	KIAA1598	23734	biofsci
rs17678211	10	118643243	G	A	3.6466e-233	0.0194996630727763	0.982143642341177	0.0301236866472571	KIAA1598	28819	biofsci
rs185299845	10	118063739	T	C	1.0423e-09	0.0182788974938669	0.200307509861486	0.0328222307566177	KIAA1598	25864	biofsci
rs189308147	10	118501608	T	G	2.1908e-17	0.0273079021776874	-0.259219765665734	0.0305575581357696	KIAA1598	20159	biofsci
rs2531690	10	118667346	A	C	1.6769846438804e-308	0.297968092092556	1.06664826002589	0.00878632357698963	KIAA1598	30962	biofsci
rs2619104	10	118979002	G	A	1.0303e-27	0.0629577890206147	0.17878785954706	0.0163872210910029	KIAA1598	31561	biofsci
rs2915751	10	118385033	C	T	2.358e-09	0.0400588462280533	-0.134022353997445	0.0224462976481283	KIAA1598	25807	biofsci
rs34328310	10	118419749	A	G	3.2024e-13	0.0130576713819369	0.586164027049706	0.0804540438186731	KIAA1598	5994	biofsci
rs35500113	10	118484494	T	C	5.9219e-15	0.0223248652809854	-0.22669376002415	0.0290431957393792	KIAA1598	27158	biofsci
rs363363	10	118979967	A	C	3.8122e-11	0.0270658781008707	0.167945759841397	0.0254032187562617	KIAA1598	29423	biofsci
rs363395	10	119006552	A	G	3.8745e-10	0.0184670373312153	-0.218177249554549	0.0348587211098673	KIAA1598	22701	biofsci
rs3816355	10	118359548	T	C	2.0082e-21	0.651001540832049	-0.0792120972267258	0.00833416773388666	KIAA1598	31684	biofsci
rs3830026	10	118423572	A	G	1.7667e-24	0.0599125990089352	-0.173626838262725	0.0170037349808272	KIAA1598	30704	biofsci
rs41284374	10	118433355	A	G	8.2447e-84	0.139434842459468	0.224061864694893	0.0115516051624972	KIAA1598	31227	biofsci
rs41284380	10	118443312	A	C	9.787e-12	0.0176449859041482	-0.231584474068606	0.0340095271343446	KIAA1598	24939	biofsci
rs4751584	10	118114344	G	A	2.3789e-15	0.0931689410262549	0.110982861557683	0.0140131645043098	KIAA1598	30137	biofsci
rs56130628	10	118555686	T	G	2.2785e-31	0.03133038378434	-0.302037340472929	0.0259248393178773	KIAA1598	24513	biofsci
rs58472970	10	118414648	T	C	3.3037e-13	0.0398597916028195	0.149050679441074	0.0204700578791268	KIAA1598	31179	biofsci
rs61872982	10	118614554	T	C	7.0631e-27	0.0201008329679965	-0.323855598423656	0.0301718511253021	KIAA1598	27885	biofsci
rs61873574	10	118910246	C	T	4.7048e-34	0.0498332352364136	-0.247754835652246	0.0203643596265234	KIAA1598	25463	biofsci
rs6585420	10	118629449	C	T	7.3536e-308	0.0363286899596559	0.800547098906192	0.0213443936977404	KIAA1598	31349	biofsci
rs7072734	10	119167857	G	A	6.3131e-12	0.474610830958123	0.0582832801673276	0.00848065189775592	KIAA1598	27880	biofsci
rs7080214	10	118911099	A	G	8.1609e-19	0.449684438765633	0.0716246734272624	0.00808596545764373	KIAA1598	30902	biofsci
rs72825693	10	118470758	T	C	7.9083e-12	0.0252346872385909	-0.245077327884985	0.0358294948736107	KIAA1598	15834	biofsci
rs72833443	10	118821594	T	C	4.0451e-85	0.0129072335726118	0.875679380979568	0.0447890349942493	KIAA1598	19563	biofsci
rs74979626	10	118533423	T	C	6.5001e-54	0.0573178391959799	-0.269072066483931	0.0174049656511485	KIAA1598	30547	biofsci
rs75165347	10	118611335	C	T	1.7418e-54	0.0417356874469718	-0.318243416333428	0.0204734509549175	KIAA1598	29826	biofsci
rs75954223	10	118620128	G	A	5.061e-10	0.012409471885426	-0.3013580928486	0.0484724538528574	KIAA1598	17364	biofsci
rs76345823	10	118798709	A	G	1.5088e-54	0.0309528840059159	0.923048814638377	0.0593463130489647	KIAA1598	4733	biofsci
rs76738053	10	118719584	T	C	1.055e-139	0.0884961790393013	-0.380823861286901	0.0151351811810465	KIAA1598	27059	biofsci
rs77871930	10	118515442	A	G	1.3385e-15	0.0281620061697681	-0.21527047970367	0.0269394535914189	KIAA1598	25173	biofsci
rs78403650	10	118864836	C	T	1.104e-34	0.0269708465415995	-0.343835463021933	0.0279905131082655	KIAA1598	24318	biofsci
rs78478545	10	118568367	C	T	8.9685e-43	0.0164780292942743	0.84716981673685	0.0617961658122597	KIAA1598	8079	biofsci
rs7902159	10	118451015	G	A	6.6442e-41	0.476333857542864	0.10744315622378	0.0080223367597835	KIAA1598	31146	biofsci
rs7912020	10	117997389	G	A	5.0629e-13	0.104199803075059	0.0942296179044201	0.0130443281796866	KIAA1598	31481	biofsci
rs79402073	10	118672857	G	A	1.6134e-171	0.0149608242334506	1.11464909585747	0.0399258219019081	KIAA1598	21284	biofsci
rs79916891	10	118417844	A	G	1.4186e-17	0.0289581052841079	0.226804063044784	0.0265774591378633	KIAA1598	25173	biofsci
