## Supplementary material for "Multi-level Regulatory Roles of Lactate Metabolism Gene Network in Oral Cancer: Machine Learning Insights": KIAA1609.csv

SNP	CHR	BP	effect_allele	other_allele	P	EAF	BETA	SE	gene	samplesize	source
rs111862928	16	84570636	T	C	1.175e-19	0.158410917482295	-0.1867412646238	0.0205859429876423	KIAA1609	8850	biofsci
rs117460269	16	84492197	T	C	5.5166e-23	0.0559294810509006	0.317198491859931	0.0321314531002067	KIAA1609	9172	biofsci
rs13338047	16	84537616	T	C	5.4001e-56	0.115957130098244	0.434510739078425	0.0275612096869977	KIAA1609	6421	biofsci
rs150362035	16	84546518	A	G	1.2193e-14	0.0164305949008499	-0.731126719237284	0.0947816535607981	KIAA1609	3444	biofsci
rs1968388	16	84510781	G	A	1.0347e-13	0.570894800015488	-0.112931780843206	0.0151863510358784	KIAA1609	8850	biofsci
rs35988241	16	84499065	A	G	2.9781e-09	0.0436569862596582	-0.214257002596644	0.0361145857024026	KIAA1609	9182	biofsci
rs4782628	16	84498539	T	G	5.8195e-15	0.415680084188371	0.116884421883032	0.0149698286223145	KIAA1609	9186	biofsci
rs4782630	16	84546035	G	A	3.2843e-30	0.247418552703671	-0.233558089328221	0.0204498808622906	KIAA1609	6421	biofsci
rs4782985	16	84537527	A	C	2.2844e-13	0.0558980213089802	-0.235412791424148	0.032111961727479	KIAA1609	9188	biofsci
rs57412484	16	84534459	C	G	2.8051e-23	0.0348696963170364	0.478406963330516	0.0481323785470467	KIAA1609	6413	biofsci
rs72808649	16	84558152	T	C	5.312e-10	0.0257743716071347	0.364784942263997	0.0587453205140423	KIAA1609	5770	biofsci
rs8056424	16	84538458	G	C	2.7479e-83	0.79673296558154	0.362872757255763	0.0187680509167897	KIAA1609	8765	biofsci
