## Supplementary material for "Multi-level Regulatory Roles of Lactate Metabolism Gene Network in Oral Cancer: Machine Learning Insights": KIAA1671.csv

SNP	CHR	BP	effect_allele	other_allele	P	EAF	BETA	SE	gene	samplesize	source
rs116973513	22	25579548	G	T	3.3156e-50	0.0269776793041195	0.419237425084882	0.0281373064615316	KIAA1671	24059	biofsci
rs117105189	22	25571396	A	G	4.1006e-66	0.0306649451258877	0.465259135976684	0.0270894815094518	KIAA1671	22922	biofsci
rs117146740	22	25585986	G	A	5.0899e-17	0.0424128634700558	-0.205381768525617	0.0244951182555658	KIAA1671	20518	biofsci
rs117381594	22	25634657	A	G	4.7936e-08	0.0156797818465134	0.252116712654313	0.0461845266728303	KIAA1671	15188	biofsci
rs117625561	22	25464893	T	C	2.8371e-73	0.0254552705037884	-0.544159883529094	0.0300536213102121	KIAA1671	22315	biofsci
rs140493737	22	25547092	T	C	2.1284e-12	0.0181717187747976	-0.272356182432682	0.0387651487990951	KIAA1671	18649	biofsci
rs141432533	22	25568305	T	C	3.4221e-12	0.0299893528924642	-0.223977207071473	0.0321847950268674	KIAA1671	16593	biofsci
rs143364524	22	25603766	C	T	2.3721e-16	0.0506778012926843	-0.201777226455188	0.0246027783616442	KIAA1671	17170	biofsci
rs143672559	22	25368578	T	C	1.036e-10	0.019559199874654	0.240167140664124	0.0371677949555262	KIAA1671	18874	biofsci
rs144054147	22	25614090	G	T	2.4321e-19	0.0693501236788846	0.169034273764699	0.0187987136907737	KIAA1671	21922	biofsci
rs1569494	22	25456939	A	T	1.6769846438804e-308	0.156970854114713	0.465230572966278	0.0122083409337318	KIAA1671	25351	biofsci
rs184318187	22	25456306	T	C	9.0519e-09	0.0192170395049976	0.322934118130027	0.0561839517954742	KIAA1671	8404	biofsci
rs2252878	22	25602708	G	A	2.3996e-42	0.473578965282505	-0.127136517768612	0.0093227044773241	KIAA1671	23076	biofsci
rs34001094	22	25495224	T	C	2.109e-24	0.0601495948472886	-0.196709483822199	0.0192969730446152	KIAA1671	23752	biofsci
rs4820622	22	25608776	T	G	1.1252e-33	0.215528580555451	-0.128542277414319	0.0106279839445641	KIAA1671	26181	biofsci
rs5752091	22	25632794	T	C	2.2439e-11	0.269057791769732	-0.072035785600519	0.0107691297185748	KIAA1671	21922	biofsci
rs5760827	22	25464161	A	G	6.3844e-97	0.243890888425838	-0.238508409339247	0.0114164740536506	KIAA1671	20803	biofsci
rs5760829	22	25469345	A	T	1.1475e-106	0.285559740363811	-0.218761219945361	0.00997215779339938	KIAA1671	24645	biofsci
rs5760839	22	25481418	T	C	8.8224e-23	0.0222750775594623	0.305219367567753	0.0310668492933812	KIAA1671	23787	biofsci
rs5760864	22	25516304	A	C	2.9607e-26	0.0276439790575916	-0.384326878506058	0.0362558845426642	KIAA1671	14151	biofsci
rs5760874	22	25536642	A	G	2.024e-141	0.107382803653657	-0.35736980698918	0.0141153578505707	KIAA1671	26181	biofsci
rs58844684	22	25552253	G	A	1.6769846438804e-308	0.707447812464611	0.378863506262904	0.00960655982207271	KIAA1671	26178	biofsci
rs73162227	22	25603951	T	C	3.5676e-21	0.175799086757991	0.109119217537148	0.0115534868801707	KIAA1671	25852	biofsci
rs738326	22	25493978	T	C	2.1108e-194	0.881798965764542	0.402621369785564	0.0135364489648348	KIAA1671	26180	biofsci
rs74599954	22	25474610	T	C	3.2464e-24	0.0152502767187308	0.652007805071847	0.0642233018529823	KIAA1671	8072	biofsci
rs8140949	22	25627604	A	G	1.6161e-27	0.217581528024054	-0.116615091290142	0.0107291463143014	KIAA1671	25514	biofsci
rs9306412	22	25621123	A	C	2.2499e-08	0.235258747040475	0.0576110248345647	0.0103029534550431	KIAA1671	26181	biofsci
rs9608369	22	25508375	G	A	3.5782e-10	0.01550822122571	-0.348497929039337	0.0555702851146232	KIAA1671	10605	biofsci
rs9624754	22	25627503	A	G	2.1417e-39	0.0582048957388939	0.268958134161765	0.0204798774185067	KIAA1671	21747	biofsci
rs9624762	22	25640835	G	A	1.1028e-11	0.506504104065665	-0.0669003533075009	0.0098495853048351	KIAA1671	20619	biofsci
