## Supplementary material for "Multi-level Regulatory Roles of Lactate Metabolism Gene Network in Oral Cancer: Machine Learning Insights": KIAA1683.csv

SNP	CHR	BP	effect_allele	other_allele	P	EAF	BETA	SE	gene	samplesize	source
rs1079166	19	18385214	C	T	4.8399e-295	0.874259036844756	-0.447046702486681	0.0121774259688944	KIAA1683	30672	biofsci
rs11086104	19	18410375	G	T	3.7274e-34	0.228873389188959	-0.121756827068481	0.00999227146830808	KIAA1683	28374	biofsci
rs111679493	19	18394566	A	G	4.1076e-136	0.0472698228289283	-0.517935507081676	0.0208581712226777	KIAA1683	25519	biofsci
rs112813367	19	18280044	T	C	2.3212e-55	0.047688549982128	0.353458918627041	0.0225522346615522	KIAA1683	21647	biofsci
rs113700483	19	18494508	A	G	1.5566e-08	0.0272690727175272	-0.148736808908098	0.0263013578730876	KIAA1683	27249	biofsci
rs11673146	19	18356779	A	G	1.8866e-39	0.0197573975372174	0.528626706755494	0.0402233023713881	KIAA1683	15957	biofsci
rs117482162	19	18411946	C	T	3.0561e-17	0.0342206522424778	-0.228206719845594	0.0270252622919393	KIAA1683	20714	biofsci
rs117648604	19	18369158	T	G	2.4658e-24	0.0203466863967868	0.425995714621521	0.0418504484351627	KIAA1683	14322	biofsci
rs117979031	19	18320934	T	G	1.6692e-51	0.0152417242200524	-0.589226784786404	0.0390273274772751	KIAA1683	21871	biofsci
rs12975172	19	18237735	C	T	2.1988e-18	0.338624594686154	-0.0818006396750473	0.00935249241688549	KIAA1683	25524	biofsci
rs12976333	19	18433248	G	C	3.1028e-19	0.201887504718762	0.0891933570912141	0.00994884186534758	KIAA1683	31351	biofsci
rs138602176	19	18242135	A	G	5.3037e-12	0.0181946403385049	0.241664166029228	0.0350375025052163	KIAA1683	22800	biofsci
rs140223416	19	18414987	A	G	1.0313e-17	0.0175885080873204	0.307057012485234	0.0358276174373698	KIAA1683	22543	biofsci
rs144179773	19	18491311	T	C	1.3548e-08	0.0249221183800623	0.58698127452277	0.103358150855377	KIAA1683	1926	biofsci
rs144887097	19	18077245	A	G	1.4503e-09	0.0285112587072736	-0.195944014431273	0.032389581861821	KIAA1683	17207	biofsci
rs146797502	19	18301023	T	C	1.4183e-13	0.0161892071952032	-0.36939480724336	0.0499546706033267	KIAA1683	12580	biofsci
rs148038170	19	18475304	A	G	2.1961e-08	0.0295238095238095	0.155119336874406	0.0277196813571133	KIAA1683	22711	biofsci
rs148859834	19	18394426	A	G	1.3443e-42	0.0170258266162198	-0.57314307564771	0.0418979550164633	KIAA1683	17019	biofsci
rs149563256	19	17989198	T	C	1.0452e-24	0.0596952243820494	0.177235376439019	0.0172708681886767	KIAA1683	29863	biofsci
rs150178587	19	18105583	A	C	8.7363e-09	0.0255091328994331	0.186470910773747	0.0324088692100296	KIAA1683	19150	biofsci
rs150898051	19	18278509	C	A	6.0105e-12	0.0147263575024098	-0.417920001249697	0.0607512503270288	KIAA1683	9337	biofsci
rs2271883	19	18314917	G	T	1.322e-53	0.307570859333885	0.133148786517195	0.00863822825613215	KIAA1683	31463	biofsci
rs273514	19	18226940	A	G	6.2181e-10	0.0447813684498456	0.121174071601182	0.0195919209043286	KIAA1683	30452	biofsci
rs3212730	19	17952609	G	T	3.8806e-08	0.780381117366825	-0.0561503849573833	0.0102164052614369	KIAA1683	27951	biofsci
rs3212737	19	17951752	C	G	6.88e-13	0.0602055135575574	0.130045185321993	0.0181073511636187	KIAA1683	26952	biofsci
rs34436202	19	18602796	G	T	1.9255e-17	0.106936798062101	0.117119877422713	0.0137814032550495	KIAA1683	27566	biofsci
rs35627700	19	18143954	G	C	9.5913e-39	0.126969842412607	0.159999142504345	0.0122900421323603	KIAA1683	29863	biofsci
rs367139	19	18167671	C	T	8.5398e-33	0.186673967223019	-0.122258484283969	0.0102503927396178	KIAA1683	31343	biofsci
rs3746184	19	18474587	A	T	3.592e-11	0.338832792402933	0.0674515683124975	0.0101889047465291	KIAA1683	21499	biofsci
rs3746185	19	18474542	T	C	3.1732e-08	0.0349799793044495	-0.129348534525057	0.0233839888863883	KIAA1683	27088	biofsci
rs380991	19	18134596	G	A	8.5576e-92	0.466800572563144	0.176859256690593	0.00870370357729298	KIAA1683	26518	biofsci
rs388567	19	18177908	T	C	1.7634e-14	0.04626739772248	-0.152681199980725	0.0199145927871766	KIAA1683	28571	biofsci
rs435614	19	18156090	T	C	1.0332e-33	0.27558510192098	-0.113043653355714	0.00934113829922355	KIAA1683	28703	biofsci
rs4808127	19	18473780	T	C	1.0851e-10	0.035854673129031	0.139279834269797	0.021578049215269	KIAA1683	31064	biofsci
rs4808859	19	18939497	C	A	3.2538e-08	0.127597373392102	0.0711662549333626	0.0128754102244066	KIAA1683	27095	biofsci
rs56154436	19	18362741	G	A	2.4522e-130	0.054465424328438	-0.44315705229634	0.0182438979649141	KIAA1683	29170	biofsci
rs56294470	19	18088775	G	C	2.1e-30	0.0388510931050298	0.238072474455618	0.0207745749887099	KIAA1683	31025	biofsci
rs7248971	19	18292849	G	A	1.6769846438804e-308	0.580138646867187	-0.328282974748552	0.00810361150877552	KIAA1683	31259	biofsci
rs7250425	19	18201757	T	C	1.0893e-84	0.483370288248337	-0.155542207407951	0.00797640074296039	KIAA1683	31470	biofsci
rs73003205	19	18370790	C	A	1.6769846438804e-308	0.132049858077255	0.474611739788471	0.0122292670554496	KIAA1683	29170	biofsci
rs739852	19	18774701	A	G	2.2812e-09	0.020815487407915	-0.3874333354925	0.064828294344745	KIAA1683	5837	biofsci
rs74180871	19	18295553	A	C	7.4783e-26	0.0175465565706254	0.340648169482343	0.0324004079897984	KIAA1683	27629	biofsci
rs75665980	19	17991082	A	G	2.3397e-08	0.821277224795506	-0.0649898638092915	0.0116369187453967	KIAA1683	25155	biofsci
rs79534846	19	18410369	A	G	7.4955e-50	0.0473927754005374	0.312709829253794	0.0210648516516422	KIAA1683	24959	biofsci
rs79985971	19	18121418	A	G	4.5629e-18	0.0171566035740721	-0.305967527738148	0.0353156268309689	KIAA1683	23775	biofsci
rs8102923	19	18375608	A	G	7.6838e-77	0.175454791066282	-0.209640665338835	0.0112994952508656	KIAA1683	27069	biofsci
rs8182587	19	18107913	T	C	7.8525e-11	0.307096720768466	0.0585268636936844	0.00899942548415974	KIAA1683	29013	biofsci
rs9676715	19	18097001	C	A	2.6716e-12	0.338200872433238	0.0679623191832226	0.00971709286158657	KIAA1683	23659	biofsci
