## Supplementary material for "Multi-level Regulatory Roles of Lactate Metabolism Gene Network in Oral Cancer: Machine Learning Insights": KIAA1715.csv

SNP	CHR	BP	effect_allele	other_allele	P	EAF	BETA	SE	gene	samplesize	source
rs111833151	2	176888221	C	G	1.3469e-08				KIAA1715	5075	biofsci
rs112729575	2	177033144	G	A	2.7708e-14	0.0513643309321109	-0.145809088597662	0.0191642248827167	KIAA1715	27940	biofsci
rs1153719	2	175904189	A	G	7.5457e-10	0.12294712315382	0.0744970106084462	0.012105068182452	KIAA1715	31644	biofsci
rs115411555	2	176876766	G	A	6.1768e-17	0.0458998469276186	-0.169032017734919	0.0202147884109784	KIAA1715	27940	biofsci
rs11886907	2	176561517	A	C	6.7432e-10	0.606411364575895	0.0502189152185379	0.00813643901079663	KIAA1715	31644	biofsci
rs12468268	2	177100057	T	G	1.8272e-10	0.112718935578441	0.0801379620227378	0.0125698720115974	KIAA1715	31641	biofsci
rs146765895	2	176826648	G	C	6.0213e-13				KIAA1715	5075	biofsci
rs1530574	2	176615737	G	A	2.6784e-17	0.224533715925395	0.0807472975340233	0.00954471063889919	KIAA1715	31521	biofsci
rs17270546	2	176139035	G	A	1.3909e-13	0.0361988825766468	0.172567307718404	0.0233284181685755	KIAA1715	26334	biofsci
rs1867863	2	177014970	T	G	1.9862e-17	0.652668730182697	0.0710506846427801	0.00836421781399714	KIAA1715	31527	biofsci
rs2121393	2	176744413	C	G	6.782e-11	0.570436109549434	0.0538737577830308	0.00825588196812977	KIAA1715	29937	biofsci
rs36112213	2	176949880	C	G	3.8448e-10				KIAA1715	5075	biofsci
rs4972803	2	176977114	A	G	4.3434e-15	0.154207930256567	-0.0869692674305747	0.011086796623142	KIAA1715	31188	biofsci
rs56116451	2	176854741	T	C	2.9701e-115	0.0822409666020745	0.331687114134848	0.0145355037724909	KIAA1715	31354	biofsci
rs56130427	2	176757235	T	A	3.3136e-24				KIAA1715	5075	biofsci
rs56212956	2	176662582	C	G	5.6535e-10				KIAA1715	5075	biofsci
rs6433562	2	176713591	C	T	6.1968e-21	0.304669510399758	-0.081215606202878	0.00865247658344818	KIAA1715	31526	biofsci
rs6706026	2	176871243	A	G	3.8022e-148	0.571514854101393	-0.208607082402472	0.00804764702669489	KIAA1715	31526	biofsci
rs6725194	2	176093683	T	C	1.0198e-08	0.181457389553568	-0.0598156636504137	0.0104439550312388	KIAA1715	30862	biofsci
rs79273881	2	176866756	A	G	1.5625e-53	0.0196330662167862	-0.463039401921771	0.0300618326368262	KIAA1715	28745	biofsci
rs847127	2	176936443	T	C	3.6188e-27	0.204809725158562	-0.106535691616332	0.00986871060705419	KIAA1715	31523	biofsci
rs847158	2	176962102	G	A	9.787e-12	0.369876892491207	0.056474273348409	0.00829333196493319	KIAA1715	31191	biofsci
