## Supplementary material for "Multi-level Regulatory Roles of Lactate Metabolism Gene Network in Oral Cancer: Machine Learning Insights": KIAA1737.csv

SNP	CHR	BP	effect_allele	other_allele	P	EAF	BETA	SE	gene	samplesize	source
rs10873296	14	77374475	C	T	4.8156e-10	0.244729331614804	0.0698098665585194	0.0112142562462482	KIAA1737	21510	biofsci
rs112814633	14	77548336	G	C	1.6769846438804e-308	0.18286972739177	0.440936707155903	0.0115720788682379	KIAA1737	24987	biofsci
rs113677510	14	77553297	T	C	1.9172e-68	0.0198940733607634	-0.588502862364813	0.033660857067305	KIAA1737	22632	biofsci
rs117435952	14	77728111	A	G	1.9489e-11	0.0533904123419894	0.134707328735353	0.020075607859218	KIAA1737	24547	biofsci
rs117524721	14	77966031	A	C	2.6842e-10	0.0604500381388253	-0.122546981075283	0.0194029324522685	KIAA1737	23384	biofsci
rs12433050	14	77468444	G	T	2.2523e-15	0.0810463931146427	-0.126696592979016	0.0159839264466052	KIAA1737	26277	biofsci
rs138826147	14	77663553	T	G	2.2214e-10	0.0266134397870925	0.186550639652685	0.0293993506560162	KIAA1737	22331	biofsci
rs140004834	14	77660211	C	T	5.8637e-09	0.0490882530727383	-0.135934693307466	0.0233548713675118	KIAA1737	19638	biofsci
rs148680952	14	77568267	G	A	1.5933e-08	0.0288868406720013	0.155126840012111	0.0274497620038064	KIAA1737	23655	biofsci
rs149344	14	77544662	T	C	1.6769846438804e-308	0.183541674534537	-0.59839247224908	0.0112709868688541	KIAA1737	26265	biofsci
rs158110	14	77623335	A	G	1.8126e-08	0.206565447780826	0.0605182629577588	0.0107507750582248	KIAA1737	26395	biofsci
rs175984	14	77404936	A	G	5.5682e-20	0.294680159688051	-0.0972012130541397	0.0106204137816876	KIAA1737	21328	biofsci
rs175999	14	77420479	T	C	1.8724e-08	0.0939102275793829	-0.0918598089219451	0.0163355696694014	KIAA1737	22020	biofsci
rs17810764	14	77452666	A	G	3.3097e-48	0.547703864322776	0.129508563113329	0.00887725948078861	KIAA1737	25612	biofsci
rs1911729	14	77612725	T	C	4.8535e-14	0.0202702702702703	-0.268950315042399	0.0356896832509354	KIAA1737	19766	biofsci
rs2102262	14	77608948	A	G	8.8106e-33	0.278084714548803	-0.115836514601637	0.00971424261192488	KIAA1737	26393	biofsci
rs2111386	14	77571883	C	G	6.4676e-41	0.765001395478649	0.141662698325737	0.0105757103960207	KIAA1737	24867	biofsci
rs28909970	14	77732269	T	G	2.566e-09	0.0117303667804824	-0.410589050345905	0.0689243172593889	KIAA1737	9079	biofsci
rs35918463	14	77612111	T	C	1.6896e-51	0.0933142921567891	0.225903969720415	0.0149631042245959	KIAA1737	26395	biofsci
rs370351	14	77694856	T	C	1.0438e-43	0.208557255064076	0.148525052287032	0.0107127696520583	KIAA1737	26395	biofsci
rs409306	14	77709477	A	G	4.0842e-28	0.238156778805379	-0.116484823306101	0.0105955014013445	KIAA1737	24547	biofsci
rs4903560	14	77682892	C	G	7.1014e-12	0.359517667772182	0.0649283977621727	0.00947071747045126	KIAA1737	24209	biofsci
rs59730492	14	77728516	T	C	1.3229e-14	0.303473664338305	-0.073098002871713	0.00948893397438995	KIAA1737	26271	biofsci
rs61990269	14	77583917	G	A	1.197e-52	0.0155906089508437	-0.590219794989234	0.0386507272136808	KIAA1737	21808	biofsci
rs61991650	14	77516053	A	G	1.4204e-62	0.743858669644281	0.171524496639728	0.0102738193766945	KIAA1737	24862	biofsci
rs7150367	14	77501775	A	G	1.2722e-21	0.0155180646188127	0.40031006551142	0.0419080689598538	KIAA1737	18635	biofsci
rs72721395	14	77451935	A	G	2.942e-31	0.0212990106266032	-0.385447007851502	0.0331461821056095	KIAA1737	21832	biofsci
rs747271	14	77727091	T	C	8.2338e-09	0.0661376751854905	0.105754549283532	0.0183483785213547	KIAA1737	24046	biofsci
rs74922662	14	77428157	A	G	2.0215e-20	0.0463840684962923	0.193298797352072	0.0208718953647553	KIAA1737	25948	biofsci
rs76071665	14	77812646	G	T	2.0728e-11	0.0255552322762099	-0.210180734154447	0.0313665135736698	KIAA1737	20408	biofsci
rs76597952	14	77499900	T	G	2.9439e-43	0.0157795572303344	-0.569232203846854	0.0412801192100405	KIAA1737	18893	biofsci
rs77078589	14	77568555	C	T	2.1443e-198	0.082283778397768	-0.490268136175648	0.0163148622372963	KIAA1737	24876	biofsci
rs78203819	14	77471547	T	C	2.5392e-28	0.0181733259734194	-0.382446807618042	0.0346519650277292	KIAA1737	23337	biofsci
rs80076057	14	77542096	T	C	3.9897e-33	0.0280744583460482	0.318307394707999	0.0265466323095784	KIAA1737	26002	biofsci
rs9919901	14	77160569	T	G	1.675e-08	0.554831704668838	0.0511312759726371	0.00906165171598857	KIAA1737	24653	biofsci
rs9944072	14	77612622	A	G	1.3617e-45	0.635290616941083	-0.131694520130674	0.00929251981926982	KIAA1737	24991	biofsci
