## Supplementary material for "Multi-level Regulatory Roles of Lactate Metabolism Gene Network in Oral Cancer: Machine Learning Insights": KIAA1841.csv

SNP	CHR	BP	effect_allele	other_allele	P	EAF	BETA	SE	gene	samplesize	source
rs10496089	2	61007782	A	G	5.2376e-53	0.279473110601676	0.149240234731687	0.00973860555784082	KIAA1841	26181	biofsci
rs111333132	2	60961830	A	G	4.8367e-20	0.0372845005361709	0.221173799251616	0.0241253312446542	KIAA1841	23933	biofsci
rs112713212	2	61051741	C	A	2.4064e-50	0.0377450581631823	0.355344003189633	0.0238148664099586	KIAA1841	24273	biofsci
rs115328279	2	61968701	T	C	2.9164e-13	0.0160455486542443	0.333321351566931	0.0456710948531755	KIAA1841	15183	biofsci
rs116146320	2	61916221	T	G	1.9969e-25	0.0223094987448376	0.319120218957242	0.0306233896588786	KIAA1841	24444	biofsci
rs11687956	2	61851342	C	T	2.2949e-161	0.400412738081715	-0.241816141870933	0.00893342280460209	KIAA1841	26096	biofsci
rs12464353	2	61210028	A	G	2.2156e-10	0.0231981981981982	0.449373902554656	0.0708154975108587	KIAA1841	4400	biofsci
rs13007484	2	61250565	C	T	2.2786e-08	0.0184098725470362	0.241767587234249	0.0432538844680649	KIAA1841	14789	biofsci
rs138286618	2	61381962	C	G	9.043e-43	0.030213975644424	-0.353111024164251	0.0257587336351618	KIAA1841	25718	biofsci
rs138655356	2	61641060	A	G	3.9613e-09	0.0136390987497493	-0.296113054112557	0.0503097376928467	KIAA1841	14684	biofsci
rs139473975	2	60991129	T	G	1.2411e-26	0.0337109768378651	-0.299324361466197	0.0280224274889714	KIAA1841	19547	biofsci
rs140180779	2	61068538	G	A	4.9889e-13	0.0178398244091675	0.277294478073105	0.0383756093544112	KIAA1841	19377	biofsci
rs140535268	2	61214759	C	T	1.7577e-30	0.0165307971014493	0.605671632893015	0.0527804617650967	KIAA1841	11040	biofsci
rs142694014	2	61469736	G	T	4.6361e-22	0.0194033571547283	-0.321159743193346	0.0332601225345222	KIAA1841	23755	biofsci
rs145538933	2	61347408	T	C	4.1402e-21	0.0207360262793204	0.337933721760778	0.0358394461571919	KIAA1841	19170	biofsci
rs148171047	2	61378768	G	A	3.3531e-30	0.0155402761473531	0.488635925902882	0.0427907319166738	KIAA1841	17849	biofsci
rs149860703	2	61398255	A	G	1.5878e-12	0.0272493797066121	-0.203614895290402	0.0288145159190538	KIAA1841	22719	biofsci
rs150652398	2	60817767	T	C	1.2483e-08	0.0176211453744493	0.218202631208744	0.0383268866733549	KIAA1841	19663	biofsci
rs151319363	2	60992412	T	C	3.7787e-09	0.0249211779700812	-0.221288887103228	0.0375485945469895	KIAA1841	14594	biofsci
rs17033599	2	61030923	G	T	4.9954e-91	0.233999774512383	0.20885094251128	0.0103221393698151	KIAA1841	26181	biofsci
rs180755215	2	61761584	A	G	1.9999e-17	0.0128571428571429	0.455037515617637	0.0535716406425284	KIAA1841	13727	biofsci
rs181955041	2	61660663	A	G	9.9572e-11	0.0176958338951058	-0.286868279449405	0.0443560440748068	KIAA1841	14620	biofsci
rs182969297	2	61234988	T	C	1.1862e-18	0.0158645938345625	0.363797608958422	0.041265140930618	KIAA1841	18807	biofsci
rs186384824	2	60970659	A	G	3.6043e-09	0.0141349415755748	-0.485281043004172	0.082232905123307	KIAA1841	5306	biofsci
rs189970340	2	61712619	A	C	6.8564e-19	0.0230241552944611	-0.36088801482023	0.0406542767624456	KIAA1841	13449	biofsci
rs190890016	2	62084974	T	C	6.0712e-18	0.0175073669613451	0.43323234940422	0.0501931747713809	KIAA1841	11538	biofsci
rs191060717	2	61679178	A	G	3.1875e-30	0.0279458145907657	-0.355290825336621	0.0311017486179035	KIAA1841	19028	biofsci
rs2195086	2	60814466	G	T	2.8965e-21	0.141298603246508	-0.118772339317573	0.012546859841498	KIAA1841	26177	biofsci
rs2420383	2	60916130	G	T	5.6748e-25	0.629250559284116	-0.113996967450265	0.0110454685680492	KIAA1841	17567	biofsci
rs2518939	2	61818224	T	C	1.0528e-107	0.121946025477214	-0.298242326297668	0.0135285513666193	KIAA1841	25514	biofsci
rs2600669	2	61401296	A	G	1.6769846438804e-308	0.608760193919351	-0.406418940372903	0.00895462175697406	KIAA1841	26181	biofsci
rs2665668	2	60768978	G	A	3.8835e-26	0.659278390255185	0.0987756864055597	0.00934031379128146	KIAA1841	25514	biofsci
rs2698190	2	61378617	A	G	8.5461e-194	0.106768386636101	0.420237915275168	0.0141510447416596	KIAA1841	26181	biofsci
rs34201865	2	61884681	A	G	2.117e-23	0.0597440395502751	-0.188946110442235	0.0189565991233569	KIAA1841	24769	biofsci
rs34402009	2	60909840	C	T	2.114e-08	0.0260422027792074	-0.179439765479562	0.0320290885119881	KIAA1841	19216	biofsci
rs34906318	2	61170173	G	A	2.3711e-17	0.100680175712059	0.13788215559629	0.0162712008020168	KIAA1841	20858	biofsci
rs35149334	2	61170911	A	G	7.9757e-17	0.188527416944476	-0.115231525780459	0.0138309918837721	KIAA1841	17085	biofsci
rs3821224	2	61404905	G	C	1.6769846438804e-308	0.660613520166635	-0.384298247813732	0.00924507246730607	KIAA1841	26092	biofsci
rs55677935	2	62228013	T	C	1.3943e-17	0.019394261424017	0.2926188013348	0.0342821595827827	KIAA1841	22370	biofsci
rs55691081	2	61907909	A	C	2.6229e-31	0.154126377333033	-0.15393840002003	0.013226766567572	KIAA1841	21922	biofsci
rs55792497	2	61339899	C	A	3.7596e-179	0.129034693646419	0.372075103362441	0.0130370606438182	KIAA1841	26176	biofsci
rs55986781	2	60655551	T	C	2.5233e-12	0.0719663672845404	0.119158709561819	0.0170173244925622	KIAA1841	25852	biofsci
rs62149420	2	61094810	G	A	2.4798e-55	0.0859394863971523	-0.259054089089361	0.0165334326252903	KIAA1841	23285	biofsci
rs6545830	2	60916039	A	G	8.8085e-22	0.779502237136465	0.123409490849365	0.0128684258609779	KIAA1841	17567	biofsci
rs71526490	2	60716971	T	C	6.3134e-10	0.0364484471547999	0.149191280360831	0.0241316123772049	KIAA1841	24448	biofsci
rs72809431	2	61246759	T	C	1.749e-25	0.0343088001339697	-0.263755112662552	0.0252806081282219	KIAA1841	23613	biofsci
rs72811474	2	61476053	T	C	4.5548e-32	0.0553842086711315	-0.243557322483433	0.0206635662337049	KIAA1841	22383	biofsci
rs72811479	2	61479616	G	A	1.1642e-141	0.0809051105910772	0.40609432090624	0.0160259481490083	KIAA1841	26181	biofsci
rs72819339	2	61989536	T	C	4.0304e-25	0.0614687216681777	-0.206692748937779	0.0199633701261183	KIAA1841	21747	biofsci
rs74833294	2	61057016	T	C	9.8603e-40	0.0731735159817352	0.222766225608723	0.0168873595179188	KIAA1841	25852	biofsci
rs7558365	2	62199938	A	T	2.6458e-41	0.238363972669963	0.138073306928508	0.0102570559253941	KIAA1841	26178	biofsci
rs75734319	2	61455301	C	T	6.7214e-14	0.0189102564102564	0.313615831150046	0.0418522741545955	KIAA1841	15386	biofsci
rs7573781	2	61964563	C	G	1.0211e-63	0.306733588991653	0.159733538438052	0.00947877890290311	KIAA1841	26170	biofsci
rs7589969	2	62044253	T	G	2.3297e-15	0.615130219098801	0.071155457467693	0.00898155324998649	KIAA1841	26181	biofsci
rs76214607	2	61297743	A	G	1.5915e-27	0.0209394938551792	0.353227145977938	0.0324938040198276	KIAA1841	23099	biofsci
rs76467257	2	62045609	T	C	7.1569e-09	0.0362085545846051	0.142581625889169	0.02463741116415	KIAA1841	23604	biofsci
rs76621768	2	61404409	G	A	2.1017e-207	0.123767504316133	0.411212046849048	0.0133803207944999	KIAA1841	25752	biofsci
rs77116787	2	61642874	T	C	1.2252e-33	0.0395753680956642	-0.281401503527664	0.0232797947953858	KIAA1841	24273	biofsci
rs78116129	2	61498387	A	C	3.9309e-27	0.967529201363662	-0.322091848739651	0.0298573235017335	KIAA1841	17853	biofsci
rs78919997	2	60742489	A	G	3.2316e-08	0.0373972864513663	0.128144997282535	0.0231789811490521	KIAA1841	25852	biofsci
rs842770	2	60858042	G	A	2.2539e-12	0.264299467663382	0.0695588287936694	0.00991177132344458	KIAA1841	26174	biofsci
rs9309324	2	60546132	T	G	1.9657e-10	0.502593107595175	0.0556234464115744	0.00874032784594193	KIAA1841	26181	biofsci
rs9752697	2	61183882	A	G	1.6769846438804e-308	0.55130753937911	-0.345720898252697	0.00884386666835578	KIAA1841	25843	biofsci
