## Supplementary material for "Multi-level Regulatory Roles of Lactate Metabolism Gene Network in Oral Cancer: Machine Learning Insights": KIAA1875.csv

SNP	CHR	BP	effect_allele	other_allele	P	EAF	BETA	SE	gene	samplesize	source
rs111355160	8	145639600	G	A	2.6756e-11	0.0203811540497618	0.343123125329854	0.0514921551908659	KIAA1875	9445	biofsci
rs111639639	8	144925794	T	C	4.6416e-11	0.0207862930003985	0.375970322836529	0.0571201171110327	KIAA1875	7529	biofsci
rs112173070	8	145001617	A	G	3.435e-23	0.0153701380175659	0.638647889933214	0.0643843708662118	KIAA1875	7970	biofsci
rs112413774	8	145552337	T	C	1.7506e-09	0.0273465381870093	-0.246511215589959	0.0409534689399032	KIAA1875	11208	biofsci
rs113609086	8	144971340	A	G	2.5925e-36	0.220791552719538	-0.186972578461795	0.0148584330765278	KIAA1875	13164	biofsci
rs1137806	8	144810138	A	G	2.4024e-08	0.132045899804086	-0.087198065691402	0.0156268934930828	KIAA1875	17865	biofsci
rs11556134	8	145620764	A	G	3.0479e-09	0.0258125294394724	-0.256603500339153	0.0432801194722719	KIAA1875	10615	biofsci
rs117042890	8	144784464	A	G	3.1301e-08	0.0241719242902208	0.226267544062161	0.0408867987101844	KIAA1875	12680	biofsci
rs11775018	8	145790358	C	G	3.9803e-10	0.034547152194211	-0.369994351996626	0.0591546120511977	KIAA1875	4284	biofsci
rs11993554	8	145111529	G	A	1.6769846438804e-308	0.0759779469677081	-0.832847106415298	0.0193379115033005	KIAA1875	19045	biofsci
rs141056262	8	145542316	A	G	6.1554e-10	0.0697743078336176	-0.139078528516218	0.0224813346237259	KIAA1875	15242	biofsci
rs142765331	8	144734727	G	A	9.3786e-09	0.0150365754538066	0.388281227667834	0.0676259627399739	KIAA1875	7382	biofsci
rs144290510	8	145077554	A	G	6.7148e-39	0.0159908279024861	-0.80787012443973	0.0619266361409004	KIAA1875	8286	biofsci
rs146431886	8	145663073	A	G	1.4945e-12	0.0313657498620853	0.254798072358134	0.0360133527947497	KIAA1875	12689	biofsci
rs146595283	8	145504846	C	T	4.531e-18	0.0130565068493151	-1.11667664254205	0.128881012250364	KIAA1875	2336	biofsci
rs147019434	8	145088032	A	G	7.2249e-36	0.0409156826186037	-0.370859401616167	0.0296628195653803	KIAA1875	14481	biofsci
rs148859416	8	145328289	T	C	3.6331e-23	0.0201342281879195	-0.663241836037335	0.0669035685070041	KIAA1875	5662	biofsci
rs1735189	8	146045454	T	C	6.0417e-09	0.3666717633118	0.0527593213418742	0.00907203407075353	KIAA1875	26161	biofsci
rs185281661	8	145257866	G	C	3.7738e-19	0.134923460306159	-0.349249609538755	0.0390515368531476	KIAA1875	2809	biofsci
rs2170096	8	145672528	G	C	4.7402e-24	0.483838690115221	-0.111453380871195	0.0110187328467108	KIAA1875	16490	biofsci
rs34324679	8	145164518	A	C	1.6769846438804e-308	0.0974348971032868	0.912310732479834	0.0235484859371489	KIAA1875	10253	biofsci
rs34753358	8	144946345	G	A	2.141e-08	0.470501155401502	-0.0674165689720671	0.0120386730307263	KIAA1875	13848	biofsci
rs4977190	8	145223775	T	C	6.2242e-166	0.486884491486424	-0.314912300991861	0.0114705852717414	KIAA1875	15211	biofsci
rs61512798	8	145062228	G	A	3.2371e-50	0.46360100975643	-0.17452780434357	0.0117124107846783	KIAA1875	14657	biofsci
rs62529931	8	145859510	A	G	2.6625e-21	0.0173561578697099	0.559375543953695	0.059035127537249	KIAA1875	8412	biofsci
rs72693385	8	144978892	A	G	3.9219e-15	0.0617229129662522	0.207450789296905	0.0264016276547127	KIAA1875	12386	biofsci
rs7839569	8	146063854	G	A	6.5607e-09	0.0261689224819828	0.170361926851932	0.0293631270535398	KIAA1875	22756	biofsci
