## Supplementary material for "Multi-level Regulatory Roles of Lactate Metabolism Gene Network in Oral Cancer: Machine Learning Insights": KIAA1919.csv

SNP	CHR	BP	effect_allele	other_allele	P	EAF	BETA	SE	gene	samplesize	source
rs10457233	6	111458894	C	T	2.4667e-28	0.690755699833912	0.0950623605650321	0.00861103305962463	KIAA1919	31567	biofsci
rs11153277	6	111580561	C	A	3.0497e-107	0.692774070543375	0.190572152755115	0.00866339443548397	KIAA1919	31300	biofsci
rs11755082	6	111823782	T	G	1.015e-08	0.0833076091989505	-0.0832561008672606	0.0145349338106251	KIAA1919	30991	biofsci
rs118107501	6	111721836	C	T	2.3127e-12	0.0134797109505281	-0.461833224911174	0.0658426085528177	KIAA1919	8673	biofsci
rs118149501	6	111543513	A	G	6.4122e-11	0.0157425466703817	-0.335303256327436	0.0513182613987934	KIAA1919	12253	biofsci
rs12197531	6	111585721	A	G	1.0554e-51	0.135337636356773	-0.175999086024673	0.0116339956388599	KIAA1919	31568	biofsci
rs145220678	6	111879130	A	G	1.701e-41	0.0604544939790872	0.225340632237624	0.016699444359127	KIAA1919	31566	biofsci
rs174392	6	111918794	C	A	1.6765e-15	0.305855161787365	0.0686546040591603	0.00862148433533759	KIAA1919	31684	biofsci
rs17511420	6	111637304	G	C	9.9506e-10				KIAA1919	5075	biofsci
rs3904922	6	111393150	C	T	5.2371e-13	0.302803000394789	-0.0637135345179467	0.0088258116800037	KIAA1919	30405	biofsci
rs520544	6	111662526	T	C	5.3726e-09	0.033244019138756	0.130301152054173	0.0223301946898432	KIAA1919	31200	biofsci
rs6911866	6	112063590	T	C	2.2062e-08	0.577338265267608	-0.0450749528540853	0.00805643583515081	KIAA1919	31569	biofsci
rs80096687	6	111558671	T	C	2.1531e-10	0.0171915546119368	0.232732184503154	0.0366501605491494	KIAA1919	22031	biofsci
rs9387001	6	111461365	T	A	8.4796e-15				KIAA1919	5075	biofsci
rs9487580	6	111398306	A	T	4.7045e-11				KIAA1919	5075	biofsci
