## Supplementary material for "Multi-level Regulatory Roles of Lactate Metabolism Gene Network in Oral Cancer: Machine Learning Insights": KIAA1958.csv

SNP	CHR	BP	effect_allele	other_allele	P	EAF	BETA	SE	gene	samplesize	source
rs1965336	9	115504764	G	A	5.5961e-09	0.404633335850767	0.0515992424602396	0.00885291969807662	KIAA1958	26482	biofsci
rs7850053	9	115150430	G	C	2.9927e-09	0.102349839078677	0.0861745602690302	0.0145268219128184	KIAA1958	25789	biofsci
