## Supplementary material for "Multi-level Regulatory Roles of Lactate Metabolism Gene Network in Oral Cancer: Machine Learning Insights": KIAA1967.csv

SNP	CHR	BP	effect_allele	other_allele	P	EAF	BETA	SE	gene	samplesize	source
rs117580961	8	22542336	T	C	1.6602e-17	0.0344501911400944	-0.221400261306659	0.0260005943849421	KIAA1967	22235	biofsci
rs117993834	8	22398155	G	A	1.9442e-09	0.0120603549038359	-0.400810936020682	0.066776225117152	KIAA1967	9411	biofsci
rs11994391	8	22443220	T	C	4.6729e-24	0.396146007040949	0.0995440876987054	0.00983977538661646	KIAA1967	21588	biofsci
rs150977635	8	22321349	T	G	4.5677e-09	0.0348818420521107	0.143594906625185	0.024494218515486	KIAA1967	24755	biofsci
rs2469748	8	22356884	A	G	3.3949e-16	0.423679390784654	0.0810496479079123	0.00993450283240737	KIAA1967	20748	biofsci
rs4445224	8	22555069	G	A	3.1926e-11	0.609496864964062	0.0594838854136885	0.00896192566572581	KIAA1967	26156	biofsci
rs56177854	8	22424749	G	A	4.291e-19	0.114202081526453	-0.130725014875263	0.0146403349581999	KIAA1967	23060	biofsci
rs57542470	8	22531431	A	G	8.6347e-12	0.020267131242741	0.261095412234678	0.0382400498307915	KIAA1967	17220	biofsci
rs74549167	8	22427885	T	C	7.3993e-09	0.0697476050916408	0.106151930148871	0.0183599858430688	KIAA1967	22861	biofsci
rs749368	8	22501333	T	A	1.7479e-10	0.0497507758863914	0.142324676826167	0.0223009521821008	KIAA1967	21266	biofsci
rs755934	8	22457205	G	T	6.8051e-242	0.660918253079507	-0.332032387237322	0.00999685031289263	KIAA1967	22325	biofsci
rs77486104	8	22492828	A	G	1.0589e-55	0.0781012176560122	0.255582838242313	0.0162555548784131	KIAA1967	26280	biofsci
