## Supplementary material for "Multi-level Regulatory Roles of Lactate Metabolism Gene Network in Oral Cancer: Machine Learning Insights": KIAA1984-AS1.csv

SNP	CHR	BP	effect_allele	other_allele	P	EAF	BETA	SE	gene	samplesize	source
rs57277737	9	139694822	T	C	2.3307e-10	0.0347695464204587	-0.266792909390634	0.042096836245682	KIAA1984-AS1	8407	biofsci
