## Supplementary material for "Multi-level Regulatory Roles of Lactate Metabolism Gene Network in Oral Cancer: Machine Learning Insights": KIAA2013.csv

SNP	CHR	BP	effect_allele	other_allele	P	EAF	BETA	SE	gene	samplesize	source
rs10158409	1	11823273	A	G	9.1599e-10	0.32492225049477	-0.171854831120507	0.0280652629455053	KIAA2013	2894	biofsci
rs1023252	1	11899033	T	G	1.4669e-46	0.283916807108932	-0.280446808672021	0.0195737493576793	KIAA2013	6419	biofsci
rs10864535	1	11823156	G	A	1.3152e-10	0.269661112452709	-0.141203287753952	0.0219757972661549	KIAA2013	5257	biofsci
rs111757225	1	11823327	C	T	1.7827e-11	0.0445966790672353	0.31760456024041	0.047242196111858	KIAA2013	5258	biofsci
rs114941496	1	11826085	A	G	3.0732e-14	0.0565030622660769	-0.290294645970608	0.0382218098710477	KIAA2013	6420	biofsci
rs115263815	1	11960750	C	T	1.8164e-14	0.0319378705022747	-0.384567192769358	0.050185594588127	KIAA2013	6421	biofsci
rs115479082	1	12110791	T	C	1.0376e-16	0.017534494086728	0.616692202715721	0.0742966848243122	KIAA2013	5258	biofsci
rs11554507	1	12073110	T	C	4.1886e-47	0.0892763440347279	-0.458311923669133	0.0317954214999676	KIAA2013	6083	biofsci
rs11581850	1	12131770	A	G	1.874e-22	0.389820336095408	-0.181227923620196	0.0185909115139407	KIAA2013	6082	biofsci
rs116228357	1	11925732	T	C	7.8002e-23	0.0399462802173777	-0.443257389326284	0.0450606786006043	KIAA2013	6421	biofsci
rs116276741	1	11869806	T	C	7.582e-19	0.0213528231584981	0.828508030491239	0.0934477814675433	KIAA2013	2740	biofsci
rs1201110	1	12153188	G	A	4.0222e-12	0.266323296354992	0.138471645599638	0.0199630421543795	KIAA2013	6421	biofsci
rs12119716	1	12048671	A	G	1.2249e-30	0.0203246193622522	0.795187271626206	0.069107057829959	KIAA2013	5258	biofsci
rs12120288	1	12161920	T	C	3.2102e-12	0.0197010869565217	0.488971367284332	0.0701698190810418	KIAA2013	5258	biofsci
rs1212955	1	11988439	A	G	1.6769846438804e-308	0.283443682967437	0.829269215519753	0.0201172002144431	KIAA2013	6083	biofsci
rs12736809	1	12168458	A	T	8.0495e-21	0.694668450219759	-0.179320196080263	0.0191605970936726	KIAA2013	6421	biofsci
rs139807696	1	12061350	A	G	1.0865e-10	0.0311457656486896	-0.362327970357209	0.0561365844009062	KIAA2013	5258	biofsci
rs141672767	1	12165366	C	T	1.1338e-08	0.0192521545732555	-0.446020366022421	0.0781217252592123	KIAA2013	4339	biofsci
rs145550811	1	12087030	T	C	8.0887e-09	0.0172615564657695	-0.439107406941519	0.0761493144668283	KIAA2013	5083	biofsci
rs2008113	1	11938866	A	G	1.9932e-67	0.480004587857471	0.314840509874447	0.0181469500489609	KIAA2013	6083	biofsci
rs2295283	1	12082926	A	G	3.3133e-168	0.270340862114322	0.54924627524768	0.0198686247326781	KIAA2013	6421	biofsci
rs2486316	1	12183245	T	G	4.8247e-15	0.145414764079148	-0.19603588790937	0.0250323557914229	KIAA2013	6421	biofsci
rs61764042	1	11905059	G	A	3.5013e-15	0.025797114766149	-0.469982551140705	0.0597061018269101	KIAA2013	5581	biofsci
rs6675841	1	12147414	T	G	2.6782e-16	0.167615286328261	-0.198715628512041	0.0242720933812191	KIAA2013	6083	biofsci
rs71647026	1	12076537	T	A	4.4985e-50	0.0937308868501529	0.450676976627814	0.0302888561039709	KIAA2013	6416	biofsci
rs72641009	1	12020357	T	G	6.7728e-31	0.867064466180747	-0.300749866517474	0.0260222772005359	KIAA2013	6406	biofsci
rs75800607	1	11869521	G	A	3.4336e-09	0.0337473724441047	0.288776420495963	0.0488672996405663	KIAA2013	6421	biofsci
rs76579466	1	11947337	A	G	3.8076e-37	0.0662099560301508	-0.451931356135684	0.0354892971059017	KIAA2013	6421	biofsci
rs78469249	1	12140436	C	T	1.3402e-68	0.0681574465400871	0.677304702060363	0.0386942814248379	KIAA2013	5258	biofsci
rs816050	1	12241991	A	G	3.4405e-08	0.165401227551716	0.131046566056545	0.0237506463057389	KIAA2013	6421	biofsci
