## Supplementary material for "Multi-level Regulatory Roles of Lactate Metabolism Gene Network in Oral Cancer: Machine Learning Insights": KIAA2018.csv

SNP	CHR	BP	effect_allele	other_allele	P	EAF	BETA	SE	gene	samplesize	source
rs1055748	3	113009189	C	G	1.3516e-15				KIAA2018	5075	biofsci
rs114002906	3	113056817	C	G	1.6674e-12				KIAA2018	5075	biofsci
rs11922598	3	113271240	T	G	1.5708e-11	0.0713856214062911	0.104010967893663	0.0154291473170449	KIAA2018	31684	biofsci
rs12635864	3	113318460	C	G	4.3923e-11				KIAA2018	5075	biofsci
rs13078317	3	113073689	G	C	3.3444e-192	0.364741641337386	-0.59095159618298	0.0199829436571099	KIAA2018	5404	biofsci
rs13092947	3	113202738	A	T	2.4441e-14	0.933130699088146	0.293617914611551	0.0385072674900395	KIAA2018	5404	biofsci
rs139393711	3	113287778	C	G	2.4797e-13				KIAA2018	5075	biofsci
rs35468934	3	113500335	T	A	4.1723e-08	0.0375	-0.285361978806025	0.0520410655443748	KIAA2018	5115	biofsci
rs75541897	3	113309746	C	G	8.6778e-13				KIAA2018	5075	biofsci
rs76788720	3	113181477	A	T	1.2878e-11				KIAA2018	5075	biofsci
rs77926797	3	113018577	A	T	3.1411e-11				KIAA2018	5075	biofsci
