## Supplementary material for "Multi-level Regulatory Roles of Lactate Metabolism Gene Network in Oral Cancer: Machine Learning Insights": KIAA2026.csv

SNP	CHR	BP	effect_allele	other_allele	P	EAF	BETA	SE	gene	samplesize	source
rs10975383	9	5980239	G	A	1.1009e-62	0.303744668000453	-0.157863407975465	0.0094470720439169	KIAA2026	26491	biofsci
rs12377641	9	5843795	A	G	8.0414e-18	0.110121765601218	-0.11981559394036	0.0139338280408378	KIAA2026	26280	biofsci
rs16924144	9	6221246	C	T	1.8922e-09	0.643150684931507	0.054692014693675	0.00910486518731376	KIAA2026	26280	biofsci
rs340890	9	6100169	T	C	3.0133e-13	0.248458904109589	0.0736255372701759	0.0100941248536689	KIAA2026	26280	biofsci
rs387149	9	6145022	C	T	1.8252e-08	0.332341312942608	-0.055682940804101	0.00989444014501501	KIAA2026	23017	biofsci
rs411270	9	6074494	T	C	1.7146e-14	0.204972004479283	0.0899249322861703	0.0117233244187117	KIAA2026	22325	biofsci
rs72697350	9	5861825	T	C	5.2264e-09	0.731019318950613	0.0570910737203672	0.0097762035892269	KIAA2026	26606	biofsci
rs75485502	9	6125367	A	C	2.5086e-15	0.0436301207672271	-0.172081367889768	0.0217466659787398	KIAA2026	25338	biofsci
rs7869061	9	6111071	T	G	1.6918e-19	0.098143485286933	-0.131593960731002	0.0145703929238453	KIAA2026	26609	biofsci
