## Supplementary material for "Multi-level Regulatory Roles of Lactate Metabolism Gene Network in Oral Cancer: Machine Learning Insights": KIDINS220.csv

SNP	CHR	BP	effect_allele	other_allele	P	EAF	BETA	SE	gene	samplesize	source
rs56241236	2	8946568	T	G	2.8734e-26	0.0860531157507399	-0.298441870052656	0.0281461309264715	KIDINS220	8025	biofsci
rs56249990	2	9240279	G	A	2.7508e-08	0.859655745130605	-0.118024266952304	0.0212403748609409	KIDINS220	9186	biofsci
rs6757496	2	8978676	T	C	5.4849e-19	0.401296472831268	-0.133973418958736	0.0150499802243044	KIDINS220	9188	biofsci
