## Supplementary material for "Multi-level Regulatory Roles of Lactate Metabolism Gene Network in Oral Cancer: Machine Learning Insights": KIF1B.csv

SNP	CHR	BP	effect_allele	other_allele	P	EAF	BETA	SE	gene	samplesize	source
rs11121519	1	10159045	T	C	1.5592e-57	0.0901249480955796	-0.222199148935131	0.0138983048591169	KIF1B	31566	biofsci
rs11121549	1	10425866	T	C	1.823e-100	0.108723613528032	-0.272284044545412	0.012796746087219	KIF1B	31509	biofsci
rs113726578	1	10315521	A	G	1.1737e-24	0.0160948130806935	-0.420714804067496	0.0410425438328598	KIF1B	18744	biofsci
rs113826563	1	10097208	G	C	4.6976e-70	0.0474192435912174	0.333423011219506	0.0188440590048212	KIF1B	31172	biofsci
rs115067562	1	10394764	T	C	9.6117e-12	0.026866588199171	0.189879279183179	0.0278730060600942	KIF1B	24616	biofsci
rs115332378	1	10544051	C	T	3.6114e-23	0.0239845664528912	-0.294206546320734	0.0296755677591243	KIF1B	24254	biofsci
rs11539794	1	10689942	T	G	5.7006e-18	0.154761904761905	-0.100690552698609	0.0116561577026543	KIF1B	28133	biofsci
rs11585670	1	10180908	C	A	4.6543e-100	0.0805806072896099	-0.357454164706228	0.0168343646252274	KIF1B	23814	biofsci
rs116013225	1	10033926	T	C	1.8211e-82	0.0280405569300927	-0.514082758629064	0.0267240617480682	KIF1B	25688	biofsci
rs116461502	1	10784899	A	C	3.1987e-08	0.0158460282916213	0.280899491256327	0.050793731014489	KIF1B	12427	biofsci
rs116800840	1	10216027	T	G	7.3416e-17	0.0374595195514525	0.193520377064464	0.0231999876596812	KIF1B	25764	biofsci
rs12045923	1	10643829	C	T	1.918e-64	0.357543531611546	-0.142618754595128	0.00841403617649031	KIF1B	30746	biofsci
rs12093553	1	10272989	C	T	4.1362e-277	0.196109456440804	0.38866811618705	0.0109269438928934	KIF1B	26563	biofsci
rs1220404	1	9918183	C	T	2.291e-46	0.207952794377419	-0.139944745960794	0.00978860478017963	KIF1B	31682	biofsci
rs12730387	1	9731337	G	A	2.3008e-35	0.0454026270702456	0.245046232675176	0.0197455506498829	KIF1B	29589	biofsci
rs12739407	1	10613611	A	G	2.1345e-12	0.0536630310274416	0.138994690011135	0.0197843128618796	KIF1B	25154	biofsci
rs12753330	1	9561839	T	C	1.8552e-36	0.0987854943551146	0.177148093810241	0.0140480003338758	KIF1B	28459	biofsci
rs139332841	1	9904762	A	G	3.6033e-16	0.0168754444505224	-0.292799350098629	0.035921452331419	KIF1B	23356	biofsci
rs141624630	1	10548494	A	G	8.2416e-78	0.0209214949574847	0.529472124834642	0.0283549576840701	KIF1B	30360	biofsci
rs143111562	1	10039219	A	C	4.1253e-08	0.0166389351081531	-0.337328100404228	0.0614978670612244	KIF1B	8080	biofsci
rs143135527	1	10203130	T	C	1.6769846438804e-308	0.0276308054085832	1.02293220198821	0.0270217377473052	KIF1B	25487	biofsci
rs150874880	1	10823086	T	C	1.2976e-16	0.0174217936777516	0.292773502781315	0.0353847598237026	KIF1B	23328	biofsci
rs17401190	1	10343648	A	G	1.5755e-22	0.0257893018700741	-0.267535028139127	0.0273948154434437	KIF1B	26518	biofsci
rs189471153	1	9899785	A	G	3.5874e-10	0.0134306260575296	0.389084749683615	0.0620431097212041	KIF1B	9803	biofsci
rs2765552	1	10458766	C	A	3.2101e-22	0.0178047986103572	-0.338136436513288	0.0348828015178509	KIF1B	23497	biofsci
rs284288	1	10762204	C	T	3.1583e-10	0.661988529833462	0.0617265088598137	0.00981218745784538	KIF1B	23209	biofsci
rs284310	1	10737562	T	C	2.0158e-60	0.537621577809798	0.140788185736519	0.00858621612102938	KIF1B	27283	biofsci
rs36083022	1	10689678	A	G	1.5919e-15	0.0170619789310412	-0.303566281459092	0.038091007147135	KIF1B	20548	biofsci
rs4534387	1	9710394	T	C	3.3468e-10	0.102590529247911	0.0964777667690045	0.0153580551694558	KIF1B	23025	biofsci
rs484416	1	10491209	A	G	3.8613e-57	0.0773986245255365	-0.236828719721388	0.0148659041944252	KIF1B	31684	biofsci
rs4845947	1	10757054	G	T	7.1438e-14	0.0843653993855607	0.118315697753455	0.0158064069246997	KIF1B	25907	biofsci
rs4845976	1	9835617	A	C	3.934e-56	0.0916939565346829	0.228749154394702	0.0144912769725442	KIF1B	28588	biofsci
rs4846191	1	9743622	A	T	4.7383e-13	0.37719298245614	-0.0703168860174109	0.00972234856791025	KIF1B	22517	biofsci
rs557755	1	10803021	A	G	7.9442e-19	0.042651990712873	0.239909819829773	0.027075107475513	KIF1B	16704	biofsci
rs560611	1	10763241	C	T	6.844e-25	0.374004122792356	-0.0992251437029546	0.00963098447037714	KIF1B	23024	biofsci
rs56394030	1	9664754	A	C	2.11e-11	0.118437283170149	-0.0832260771572198	0.0124255116687399	KIF1B	31017	biofsci
rs57853394	1	9898193	A	G	7.5415e-12	0.0451897905759162	0.163374311658387	0.0238600174755209	KIF1B	20355	biofsci
rs59120752	1	10644398	T	C	6.9054e-12	0.0458469782673415	-0.137160018059235	0.0199953376376517	KIF1B	28588	biofsci
rs61776290	1	10694907	T	C	6.9791e-269	0.880940659673571	0.431105484891887	0.0123054863014902	KIF1B	31482	biofsci
rs6541091	1	10417099	C	A	1.8244e-105	0.0664632817607322	-0.3698860310133	0.0169587697441784	KIF1B	28020	biofsci
rs6677664	1	9891215	C	T	7.8705e-37	0.153185552018237	-0.142475759316111	0.0112383857604051	KIF1B	30518	biofsci
rs6700483	1	10800746	T	C	4.2822e-08	0.156656216546873	-0.0603094696536699	0.0110081899853375	KIF1B	31231	biofsci
rs71509068	1	10727857	T	C	3.3554e-08	0.0384489910052663	-0.124667153269155	0.0225772670631235	KIF1B	26532	biofsci
rs72643209	1	10814440	G	A	1.8637e-08	0.0443502422342548	0.139735475415435	0.024845395863489	KIF1B	19111	biofsci
rs7412149	1	9579964	G	A	4.8958e-19	0.467414086289398	-0.0725063326550598	0.00813343645873732	KIF1B	30362	biofsci
rs74543418	1	10802450	T	C	2.0349e-15	0.0751920226384584	0.128759015748612	0.0162177262448815	KIF1B	27338	biofsci
rs7520259	1	10274387	G	A	1.6769846438804e-308	0.452255993958845	0.524595784797584	0.00799715516065454	KIF1B	31560	biofsci
rs7528608	1	10484170	T	C	5.9423e-13	0.22540888528013	-0.0815793706191515	0.0113277935236335	KIF1B	22317	biofsci
rs75409108	1	10430648	G	T	1.3527e-23	0.153777380420206	-0.129484764860195	0.012933215291975	KIF1B	22971	biofsci
rs7546283	1	10157818	G	A	1.6769846438804e-308	0.0323792657827981	0.969278661422518	0.0247901794002071	KIF1B	25968	biofsci
rs75489627	1	9733690	A	G	1.2414e-09	0.0442535015396841	0.169738432737841	0.0279414026367685	KIF1B	15142	biofsci
rs7549318	1	10235569	T	C	4.7748e-149	0.128073044426274	0.35951694988159	0.0138268304738049	KIF1B	23420	biofsci
rs7553655	1	10235492	G	A	7.1036e-21	0.0671282522853897	-0.172526905871172	0.0184083679254787	KIF1B	23562	biofsci
rs76730171	1	10506981	G	C	1.6769846438804e-308	0.177435387673956	0.465460118495738	0.0104733815719235	KIF1B	31231	biofsci
rs77639220	1	10718377	A	G	5.435e-10	0.0222499419818984	-0.199182826372103	0.0320957196171551	KIF1B	22311	biofsci
rs78213623	1	9956416	T	C	1.5867e-15	0.0200635215740956	0.299707514896112	0.0376044560722851	KIF1B	17984	biofsci
rs78877530	1	10220054	A	G	1.6769846438804e-308	0.0326759020114268	0.863813713720196	0.0227257799522813	KIF1B	30629	biofsci
rs9430220	1	9779871	C	T	1.465e-26	0.21720166163142	-0.102967469972909	0.00965371316347199	KIF1B	31555	biofsci
