## Supplementary material for "Multi-level Regulatory Roles of Lactate Metabolism Gene Network in Oral Cancer: Machine Learning Insights": KIF1C.csv

SNP	CHR	BP	effect_allele	other_allele	P	EAF	BETA	SE	gene	samplesize	source
rs11656932	17	4827329	C	T	3.1612e-38	0.135061159770462	0.150537865850564	0.0116449580229874	KIF1C	31563	biofsci
rs117300640	17	5275663	T	C	9.8654e-11	0.0579479824799411	0.111423248180922	0.0172239180382004	KIF1C	30874	biofsci
rs12944685	17	5017863	A	G	4.2389e-08	0.0450147935941389	0.115110358927979	0.0210024738957777	KIF1C	26368	biofsci
rs142695094	17	4933535	G	A	2.9522e-14	0.0360691493658615	0.166873667660144	0.021955617085737	KIF1C	29833	biofsci
rs346818	17	4932841	T	C	7.8832e-16	0.31020782396088	-0.0736193668218022	0.00913867856970161	KIF1C	27979	biofsci
rs62075139	17	5266844	A	T	1.2959e-08	0.382394020610773	0.0465719316615078	0.00818962344795889	KIF1C	31566	biofsci
rs9635707	17	4724124	G	A	1.0023e-10	0.513492241960873	0.0553598669452586	0.00856076003916349	KIF1C	27310	biofsci
