## Supplementary material for "Multi-level Regulatory Roles of Lactate Metabolism Gene Network in Oral Cancer: Machine Learning Insights": KIF2A.csv

SNP	CHR	BP	effect_allele	other_allele	P	EAF	BETA	SE	gene	samplesize	source
rs12153471	5	61987344	G	A	9.5353e-10	0.0815812908971232	-0.0898906541669891	0.0146952189254519	KIF2A	30902	biofsci
rs247264	5	61694379	C	T	9.8172e-58	0.470455570590889	-0.1274826127108	0.0079595544982799	KIF2A	31679	biofsci
rs4416554	5	62053853	A	C	3.2503e-13	0.211702529256323	-0.0709610613750649	0.00974258078080412	KIF2A	31565	biofsci
rs4700454	5	61287706	G	A	9.574e-16	0.654962811945483	-0.0672497350081657	0.00837262173132378	KIF2A	31562	biofsci
rs55979670	5	61622823	T	C	3.9661e-09	0.0550150667240637	-0.10848845452059	0.0184331755195973	KIF2A	28305	biofsci
rs6864450	5	61591453	A	G	2.6047e-13	0.0899220064230005	-0.102291390826301	0.0139868448090219	KIF2A	31231	biofsci
rs9291749	5	61433325	T	G	9.1601e-11	0.15705212522079	0.0707518569219973	0.0109179909760346	KIF2A	31684	biofsci
