## Supplementary material for "Multi-level Regulatory Roles of Lactate Metabolism Gene Network in Oral Cancer: Machine Learning Insights": KIF3A.csv

SNP	CHR	BP	effect_allele	other_allele	P	EAF	BETA	SE	gene	samplesize	source
rs10058074	5	131686146	A	G	1.4447e-08	0.423926171963463	0.0456465444609061	0.00805323555704841	KIF3A	31569	biofsci
rs11746729	5	132123536	A	G	4.2272e-10	0.594223205506391	0.0564151443989398	0.00903278218248683	KIF3A	25415	biofsci
rs35938541	5	132072308	C	T	1.1981e-08	0.0218547448894798	-0.210748930071333	0.0369741451729562	KIF3A	17109	biofsci
rs7731422	5	132075653	C	A	4.11e-38	0.114532386339472	-0.169496681757163	0.013132355173797	KIF3A	28588	biofsci
