## Supplementary material for "Multi-level Regulatory Roles of Lactate Metabolism Gene Network in Oral Cancer: Machine Learning Insights": KIF3B.csv

SNP	CHR	BP	effect_allele	other_allele	P	EAF	BETA	SE	gene	samplesize	source
rs12480429	20	30907865	G	T	1.5846e-10	0.127160077552053	-0.0803022252012601	0.0125533031939315	KIF3B	28587	biofsci
rs6119771	20	30770375	C	G	8.7315e-12	0.455930092103276	0.0547320374593665	0.00801805386082338	KIF3B	31353	biofsci
