## Supplementary material for "Multi-level Regulatory Roles of Lactate Metabolism Gene Network in Oral Cancer: Machine Learning Insights": KIF3C.csv

SNP	CHR	BP	effect_allele	other_allele	P	EAF	BETA	SE	gene	samplesize	source
rs10201610	2	26149231	G	T	1.4437e-32	0.713629173613783	0.11017053687375	0.00927088289424414	KIF3C	28466	biofsci
rs76710377	2	26282624	A	G	9.49e-09	0.0821354803355393	-0.0870994956107131	0.0151757144667932	KIF3C	28798	biofsci
