## Supplementary material for "Multi-level Regulatory Roles of Lactate Metabolism Gene Network in Oral Cancer: Machine Learning Insights": KIF5B.csv

SNP	CHR	BP	effect_allele	other_allele	P	EAF	BETA	SE	gene	samplesize	source
rs12252669	10	32455146	T	C	2.703e-14	0.0663390663390663	0.12506707159773	0.0164306828342481	KIF5B	29902	biofsci
rs147179497	10	32017187	A	C	4.9973e-25	0.0272754801868835	0.267167398981122	0.0258552431948594	KIF5B	28191	biofsci
rs211299	10	32344747	A	G	2.0559e-202	0.120720244611377	0.370831138434159	0.0122157921787994	KIF5B	31566	biofsci
rs2488334	10	33280646	A	G	3.6162e-13	0.757624367781384	0.067511185947413	0.00928716464410782	KIF5B	31569	biofsci
rs2778653	10	32090112	A	T	2.154e-30	0.572164948453608	-0.0921804617383087	0.00804535519989428	KIF5B	31556	biofsci
rs3006678	10	32455794	A	G	3.0457e-23	0.394244853904865	-0.0815934435635388	0.00821586953878069	KIF5B	31017	biofsci
rs36072945	10	32486634	T	C	6.6078e-09	0.0783974744437763	0.0857278451639434	0.0147791340833609	KIF5B	31683	biofsci
rs7095716	10	32207893	T	C	2.8797e-08	0.0922959281208182	-0.0767027946911172	0.0138240596000932	KIF5B	31230	biofsci
rs72784867	10	32443899	A	G	2.748e-36	0.0284434054159361	0.305188489617348	0.0242609734659323	KIF5B	30740	biofsci
rs72786750	10	32050550	G	T	2.8316e-22	0.235180850260515	0.0910944522248925	0.00938489179672307	KIF5B	31561	biofsci
rs72789787	10	32576970	A	G	9.0841e-09	0.131878915980977	0.0675967019540172	0.0117618802446481	KIF5B	31569	biofsci
rs72789797	10	32580205	T	C	6.3536e-10	0.0678212637213452	0.0989638375865954	0.0160096801078372	KIF5B	30856	biofsci
rs72807303	10	31713928	A	T	3.9938e-12	0.038655347739241	0.154575701527194	0.0222808610365535	KIF5B	27103	biofsci
rs75530178	10	32482485	T	C	2.5562e-08	0.0805592798314499	0.0819489702151619	0.0147138827929189	KIF5B	31180	biofsci
