## Supplementary material for "Multi-level Regulatory Roles of Lactate Metabolism Gene Network in Oral Cancer: Machine Learning Insights": KIF5C.csv

SNP	CHR	BP	effect_allele	other_allele	P	EAF	BETA	SE	gene	samplesize	source
rs12464453	2	149867314	G	A	6.951e-10	0.546295586883236	0.049778772914737	0.00807140449057724	KIF5C	30965	biofsci
rs75701028	2	149818349	C	T	1.1612e-63	0.0201775625504439	0.565714463731136	0.0335853185228737	KIF5C	22421	biofsci
rs79879193	2	149849791	A	T	3.1501e-26	0.0730165320449913	0.162622961661658	0.0153491738158602	KIF5C	31355	biofsci
