## Supplementary material for "Multi-level Regulatory Roles of Lactate Metabolism Gene Network in Oral Cancer: Machine Learning Insights": KIF11.csv

SNP	CHR	BP	effect_allele	other_allele	P	EAF	BETA	SE	gene	samplesize	source
rs10882098	10	94444793	T	C	6.9045e-21	0.409159130267462	0.0767696146909255	0.0081884968684656	KIF11	30846	biofsci
rs17875345	10	94413667	A	G	7.987e-16	0.0446274660026815	0.156742998868596	0.0194605431650521	KIF11	30966	biofsci
