## Supplementary material for "Multi-level Regulatory Roles of Lactate Metabolism Gene Network in Oral Cancer: Machine Learning Insights": KIF13A.csv

SNP	CHR	BP	effect_allele	other_allele	P	EAF	BETA	SE	gene	samplesize	source
rs10949464	6	17841651	C	T	1.9016e-39	0.555062767796738	-0.105695905496057	0.00804291028391411	KIF13A	31297	biofsci
rs12216012	6	18183672	A	G	2.1934e-12	0.101009135736402	0.0938053578363626	0.0133593514158057	KIF13A	30852	biofsci
rs150111670	6	17752958	A	G	6.4059e-09	0.0259299371016787	0.15147957187012	0.0260901777247882	KIF13A	29082	biofsci
rs2876471	6	17934110	A	G	8.0893e-99	0.145683791198467	0.239038578990593	0.0113291647625332	KIF13A	31300	biofsci
rs71556140	6	17797208	G	A	3.9146e-14	0.069524655708574	-0.122529325556856	0.0161996543433579	KIF13A	29452	biofsci
rs72839144	6	18011452	T	C	4.7426e-11	0.0576115061409179	-0.116347713103126	0.0176857862011865	KIF13A	29443	biofsci
rs73723304	6	17874514	T	G	9.9968e-11	0.415752978130741	0.0631840213962506	0.00977022133852646	KIF13A	21564	biofsci
rs74961323	6	18156661	A	C	1.1022e-08	0.0251024052095368	0.213793227951188	0.0374137213571545	KIF13A	14596	biofsci
rs9383340	6	18019366	T	C	2.2152e-22	0.104224076101317	0.127534911684711	0.0131053703627099	KIF13A	31182	biofsci
