## Supplementary material for "Multi-level Regulatory Roles of Lactate Metabolism Gene Network in Oral Cancer: Machine Learning Insights": KIF13B.csv

SNP	CHR	BP	effect_allele	other_allele	P	EAF	BETA	SE	gene	samplesize	source
rs111614454	8	28918225	C	T	3.0702e-09	0.0366970642348612	-0.128545493894801	0.0216855599802286	KIF13B	30077	biofsci
rs12540995	8	29197529	T	C	1.0601e-19	0.254476806903991	-0.0877265966966406	0.00965875373754658	KIF13B	28250	biofsci
rs4732916	8	29048009	T	C	7.8315e-75	0.109471141142275	-0.233303530770327	0.0127468068322685	KIF13B	31566	biofsci
rs555822	8	29134482	G	A	3.576e-12	0.497521973128896	-0.0559354033842206	0.00804501832128359	KIF13B	30902	biofsci
rs79033169	8	28833576	T	G	1.2497e-08	0.0288557420641516	-0.140854441359413	0.0247434285492416	KIF13B	29143	biofsci
