## Supplementary material for "Multi-level Regulatory Roles of Lactate Metabolism Gene Network in Oral Cancer: Machine Learning Insights": KIF16B.csv

SNP	CHR	BP	effect_allele	other_allele	P	EAF	BETA	SE	gene	samplesize	source
rs116067883	20	16240281	C	T	7.45e-15	0.0283315844700944	-0.206220643498683	0.0265187803480638	KIF16B	25827	biofsci
rs116860429	20	16531219	T	C	1.8729e-105	0.0575250836120401	0.390411145285616	0.0179006389431229	KIF16B	28781	biofsci
rs116943977	20	16490434	G	T	4.9132e-43	0.0245698750202889	-0.365692566647814	0.0265911816590424	KIF16B	29505	biofsci
rs11697142	20	16718498	A	G	2.0087e-18	0.120706575073602	-0.1073345881781	0.0122574243925338	KIF16B	31355	biofsci
rs117335524	20	16184748	C	T	7.3644e-72	0.0219004362099204	-0.526122294219522	0.0293493486750969	KIF16B	27098	biofsci
rs117450331	20	16753230	T	C	2.7016e-10	0.0138273836421148	-0.363526581195343	0.0575655710523108	KIF16B	11065	biofsci
rs117547789	20	16643713	G	T	1.7295e-13	0.0261887807579714	-0.187923489253774	0.0255050134028819	KIF16B	30139	biofsci
rs117618156	20	16522553	G	T	5.877e-12	0.0445251289891076	-0.133956073874586	0.0194630043696547	KIF16B	31026	biofsci
rs117666139	20	16636212	T	C	1.9725e-17	0.0302891234511244	0.206436809860357	0.0242995479795606	KIF16B	28830	biofsci
rs12625552	20	16408272	G	A	1.6769846438804e-308	0.103649141267992	-0.51381625491868	0.0130771997383289	KIF16B	31470	biofsci
rs141341744	20	16196439	A	G	9.3195e-13	0.123282241014799	0.0867367950657097	0.0121476702425296	KIF16B	31349	biofsci
rs145308385	20	16693158	G	A	3.9113e-11	0.0182616375727348	0.224728556450718	0.0340116470095224	KIF16B	24109	biofsci
rs146385253	20	16236015	A	C	1.1801e-13	0.0156616415410385	0.278691118409812	0.0375640062015354	KIF16B	22985	biofsci
rs151119703	20	16504551	T	C	2.5564e-16	0.015737309701326	0.311008086458246	0.0379620738786521	KIF16B	22399	biofsci
rs17656044	20	16195368	C	T	6.4964e-19	0.402382652486001	0.0722070724420872	0.00812840638524953	KIF16B	31470	biofsci
rs1962763	20	16614934	T	C	1.3167e-14	0.0598437382048766	0.129706291840305	0.0168353527646936	KIF16B	31355	biofsci
rs2184501	20	16626691	C	G	1.5154e-48	0.851036122749406	0.164220516130884	0.0112156395688381	KIF16B	31354	biofsci
rs2206651	20	16700451	G	A	7.677e-09	0.33992258258484	-0.0485994386488381	0.00841490436140147	KIF16B	31470	biofsci
rs2423999	20	16722776	T	C	1.0745e-13	0.852758751902588	0.0840363864092291	0.0113081324644054	KIF16B	31141	biofsci
rs34368306	20	16314058	C	T	8.4062e-14	0.0383654751668509	0.160570633042485	0.0215126785962601	KIF16B	29284	biofsci
rs34781347	20	16312851	G	A	5.0987e-12	0.0530792855410976	-0.126528236866485	0.0183302529251576	KIF16B	29607	biofsci
rs34948900	20	16532430	A	G	1.6769846438804e-308	0.0870106828734287	-0.724099641869225	0.0141688055593017	KIF16B	31352	biofsci
rs35720747	20	16659469	A	G	6.2394e-80	0.0155070513195623	-0.731288477728043	0.0386275197143454	KIF16B	21950	biofsci
rs4813238	20	16643469	T	C	1.6769846438804e-308	0.501578413318802	0.303946305236737	0.0079720275407914	KIF16B	31470	biofsci
rs4814514	20	16574626	A	G	2.7053e-266	0.608930323846909	-0.285287663589691	0.00818315406650329	KIF16B	31355	biofsci
rs55883790	20	16245811	G	A	2.9224e-19	0.0125991051102912	-0.503924863707295	0.0561695216750036	KIF16B	12739	biofsci
rs55948244	20	16620994	A	G	5.8872e-153	0.0242242548908049	-0.727879978525807	0.0276290858702436	KIF16B	27710	biofsci
rs56240672	20	16294765	C	A	5.8574e-48	0.0819273015513532	-0.211855479996073	0.0145608143120527	KIF16B	31354	biofsci
rs57889640	20	16663642	T	G	5.3149e-09	0.940586526490524	0.106726818621337	0.0182845329143973	KIF16B	26762	biofsci
rs6043803	20	16186776	T	C	5.6875e-54	0.511401389308366	-0.123581386015754	0.00798943541971892	KIF16B	31349	biofsci
rs6043850	20	16263388	T	C	1.2856e-110	0.556069298709142	0.179611694218786	0.00803728836229818	KIF16B	31355	biofsci
rs6044001	20	16459309	A	G	1.9377e-10	0.783118493742719	-0.0615732260499197	0.00967189627248904	KIF16B	31470	biofsci
rs6044077	20	16510522	A	G	1.6769846438804e-308	0.562241065551555	-0.352624781285727	0.00813620567707872	KIF16B	30688	biofsci
rs6075001	20	16056766	A	G	5.4388e-11	0.0511559075273978	-0.121804753768451	0.0185726108547109	KIF16B	29863	biofsci
rs6075101	20	16730479	C	T	7.1651e-10	0.349937990905333	0.0515015883312645	0.00835725571298409	KIF16B	31470	biofsci
rs6080110	20	16034339	G	A	7.338e-09	0.480213461610733	0.0461381465296774	0.00797823733869572	KIF16B	31470	biofsci
rs6080124	20	16074210	G	A	8.3308e-13	0.36549663647638	-0.0592275856501949	0.00827709565238343	KIF16B	31470	biofsci
rs6111233	20	16646165	C	T	9.8431e-16	0.0562373360859426	0.139923412669318	0.0174274698488359	KIF16B	31018	biofsci
rs6131842	20	16545042	A	G	1.8366e-260	0.64056186987879	0.286967893516615	0.00832367621385873	KIF16B	31344	biofsci
rs6135757	20	16424096	G	A	2.4962e-52	0.0970348378368221	-0.204988255600332	0.0134659591005756	KIF16B	31470	biofsci
rs6135786	20	16508061	T	C	2.698e-171	0.400266362252664	0.228172315945849	0.00817833646166429	KIF16B	31141	biofsci
rs6135832	20	16647344	T	A	3.538e-91	0.215779539448849	-0.196591349818606	0.00970811892320106	KIF16B	31351	biofsci
rs62196290	20	16533380	A	C	1.0208e-67	0.0436609120929649	0.354655504883032	0.0203965668784813	KIF16B	28784	biofsci
rs62196433	20	16166015	T	C	4.068e-12	0.0150057603686636	0.269283694453574	0.0388307801888409	KIF16B	22435	biofsci
rs62198126	20	16396583	G	A	1.3725e-25	0.0320235756385069	0.252024771658205	0.0241024417254701	KIF16B	27766	biofsci
rs73597763	20	16307270	G	A	1.9349e-25	0.209561737948737	0.102279471181986	0.00981210990061074	KIF16B	31352	biofsci
rs76471828	20	16701594	A	T	3.8386e-12	0.0656354515050167	0.116859580555345	0.0168307956785553	KIF16B	28781	biofsci
rs77152943	20	16335111	C	A	5.5355e-24	0.0177016335591098	-0.359905529263908	0.035635269291554	KIF16B	22644	biofsci
rs77255737	20	16543566	G	A	6.3515e-37	0.0672256269504079	0.202104458081167	0.0159207570331144	KIF16B	31458	biofsci
rs775141	20	16082220	A	G	2.8977e-12	0.0516377882790097	-0.129638047899879	0.0185661364697285	KIF16B	29620	biofsci
rs79140414	20	16524697	A	G	3.378e-103	0.0636084515008282	0.363178884831949	0.0168364417427078	KIF16B	29614	biofsci
rs79927507	20	16113595	G	A	2.3474e-11	0.0259832672071761	0.177354286171538	0.0265397130116329	KIF16B	28049	biofsci
rs871913	20	16144345	A	G	2.5585e-13	0.179090563165906	0.0764554496033335	0.0104504441776016	KIF16B	31141	biofsci
rs883968	20	16220943	A	C	4.9506e-119	0.134146341463415	-0.271296182713059	0.0116956662361264	KIF16B	31470	biofsci
