## Supplementary material for "Multi-level Regulatory Roles of Lactate Metabolism Gene Network in Oral Cancer: Machine Learning Insights": KIF17.csv

SNP	CHR	BP	effect_allele	other_allele	P	EAF	BETA	SE	gene	samplesize	source
rs56267558	1	21005316	T	G	3.6945e-12	0.120326112096215	0.0866415463627242	0.0124689212737421	KIF17	30383	biofsci
rs669410	1	21009586	C	T	5.8426e-21	0.60734398782344	-0.0775959239838152	0.00826121326801542	KIF17	30721	biofsci
