## Supplementary material for "Multi-level Regulatory Roles of Lactate Metabolism Gene Network in Oral Cancer: Machine Learning Insights": KIF19.csv

SNP	CHR	BP	effect_allele	other_allele	P	EAF	BETA	SE	gene	samplesize	source
rs12943442	17	72479459	A	C	1.246e-13	0.0753234398782344	-0.112147458221609	0.0151311383652345	KIF19	31355	biofsci
rs2670826	17	72462466	T	C	1.6582e-69	0.552651358562892	-0.140791502405893	0.00798943959357476	KIF19	31684	biofsci
rs2706529	17	72441075	C	T	3.5037e-08	0.89647577092511	-0.0732869350568598	0.0132908244422226	KIF19	30499	biofsci
rs2891036	17	72329747	A	G	1.3043e-23	0.462394163213835	0.0860004886770176	0.00858682515696004	KIF19	27279	biofsci
rs62065687	17	72266922	A	G	9.0853e-21	0.123905479294918	0.113510632183676	0.0121448506573308	KIF19	31228	biofsci
rs62087202	17	72459919	A	G	8.6145e-39	0.0430952107938692	-0.256644681435678	0.0197012836180549	KIF19	31238	biofsci
rs7222003	17	72484949	T	C	7.9062e-10	0.600776231263383	-0.0502232007401249	0.00817062548645228	KIF19	31227	biofsci
rs77064723	17	72592517	G	A	1.1548e-09	0.0512427847803039	0.111687057488609	0.018350265754569	KIF19	30542	biofsci
rs8082699	17	72322881	G	A	6.4299e-25	0.0936785986290937	-0.1511415995865	0.014661557673276	KIF19	27396	biofsci
rs9896279	17	72252058	A	G	2.9564e-08	0.403063165905632	-0.0451340261670131	0.0081410581109331	KIF19	31355	biofsci
