## Supplementary material for "Multi-level Regulatory Roles of Lactate Metabolism Gene Network in Oral Cancer: Machine Learning Insights": KIF20B.csv

SNP	CHR	BP	effect_allele	other_allele	P	EAF	BETA	SE	gene	samplesize	source
rs1126480	10	91503660	G	A	4.782e-144	0.254951332256004	0.232931604487786	0.00911473477285851	KIF20B	31684	biofsci
rs113943174	10	91260942	A	C	1.8226e-13	0.0301942186088528	0.184384821994257	0.0250482016511244	KIF20B	27215	biofsci
rs117427649	10	91588359	C	T	2.0256e-08	0.0186944067541082	0.254275433122187	0.0453270050843501	KIF20B	13266	biofsci
rs117919093	10	91419923	C	T	4.0885e-13	0.0246688909109291	0.209708240849244	0.0289141077720666	KIF20B	24857	biofsci
rs148912603	10	91395935	T	C	3.6632e-12	0.0192457737321196	0.27753544847611	0.0399348818619667	KIF20B	16610	biofsci
rs188589	10	91185592	T	A	2.541e-09	0.207277943452493	0.0585075072253779	0.00981834321620706	KIF20B	31566	biofsci
rs34928397	10	91526599	G	T	7.1208e-20	0.210840190231751	-0.0890351711320895	0.00975653058199256	KIF20B	31569	biofsci
rs35262303	10	91576695	A	G	5.6463e-10	0.0210535192264448	0.201967861661799	0.0325744107709104	KIF20B	22863	biofsci
rs58690203	10	91337950	G	A	4.9139e-36	0.100771779707227	0.173131822646325	0.0138137459923823	KIF20B	28916	biofsci
rs6586198	10	91323777	T	C	3.0413e-15	0.358805173321302	-0.0653505150714577	0.00828354143277617	KIF20B	31673	biofsci
rs6586211	10	91390834	C	T	7.6499e-49	0.252217378232111	-0.134359444667203	0.00914737884351513	KIF20B	31683	biofsci
rs79571732	10	91522138	C	T	4.8653e-11	0.0341342486651411	-0.151211224174321	0.0229982546007271	KIF20B	28673	biofsci
rs9633687	10	91634569	T	G	1.5165e-09	0.620394836176959	0.049556341559692	0.00820102628952157	KIF20B	31567	biofsci
