## Supplementary material for "Multi-level Regulatory Roles of Lactate Metabolism Gene Network in Oral Cancer: Machine Learning Insights": KIF21B.csv

SNP	CHR	BP	effect_allele	other_allele	P	EAF	BETA	SE	gene	samplesize	source
rs442905	1	200874331	A	G	1.0404e-11	0.242288138832613	-0.0637205061318306	0.00936983591621778	KIF21B	31022	biofsci
rs59682551	1	200961883	G	T	2.4403e-14	0.22188020288845	0.0740746211555293	0.00971444960860427	KIF21B	30688	biofsci
rs61817964	1	200988018	C	A	1.4609e-17	0.0572771193477769	-0.146587866149756	0.0171849784466303	KIF21B	31355	biofsci
