## Supplementary material for "Multi-level Regulatory Roles of Lactate Metabolism Gene Network in Oral Cancer: Machine Learning Insights": KIF22.csv

SNP	CHR	BP	effect_allele	other_allele	P	EAF	BETA	SE	gene	samplesize	source
rs235659	16	29788919	G	T	2.2756e-09	0.316766666666667	-0.073694456906751	0.0123300858162815	KIF22	15196	biofsci
