## Supplementary material for "Multi-level Regulatory Roles of Lactate Metabolism Gene Network in Oral Cancer: Machine Learning Insights": KIF23.csv

SNP	CHR	BP	effect_allele	other_allele	P	EAF	BETA	SE	gene	samplesize	source
rs11852675	15	69728530	C	A	6.4839e-45	0.0408295281582953	0.283761112148599	0.0201788549631709	KIF23	31355	biofsci
rs3784360	15	69679353	T	C	2.8764e-08	0.0532254584681769	0.103990066602647	0.018741001045748	KIF23	28250	biofsci
