## Supplementary material for "Multi-level Regulatory Roles of Lactate Metabolism Gene Network in Oral Cancer: Machine Learning Insights": KIF24.csv

SNP	CHR	BP	effect_allele	other_allele	P	EAF	BETA	SE	gene	samplesize	source
rs10972003	9	34213548	T	C	2.5127e-10	0.202520761681067	0.0654591804388404	0.0103469872974899	KIF24	28917	biofsci
rs13302285	9	34231547	G	A	4.207e-54	0.0589923469387755	-0.267629904773975	0.0172803812606279	KIF24	30163	biofsci
rs2275003	9	34124860	A	G	8.7846e-14	0.461065804802886	-0.0594336262166214	0.00796921736904777	KIF24	31684	biofsci
rs7042579	9	34069487	A	C	1.5354e-09	0.291990639390051	-0.0528717291348065	0.00875287296329882	KIF24	31569	biofsci
rs855498	9	33613835	G	A	3.0629e-08	0.831313245733273	-0.0588623790748341	0.0106291991539662	KIF24	31559	biofsci
