## Supplementary material for "Multi-level Regulatory Roles of Lactate Metabolism Gene Network in Oral Cancer: Machine Learning Insights": KIF25-AS1.csv

SNP	CHR	BP	effect_allele	other_allele	P	EAF	BETA	SE	gene	samplesize	source
rs111510112	6	168313899	T	C	1.2424e-08	0.015463616735718	0.249261965776113	0.0437770185244055	KIF25-AS1	17137	biofsci
rs150171867	6	168224906	T	G	1.6275e-09	0.017000450769528	0.27293796391821	0.0452535877701673	KIF25-AS1	14610	biofsci
rs1858671	6	168451970	T	C	6.1308e-20	0.215521978021978	0.137417348104099	0.0150312672257029	KIF25-AS1	13089	biofsci
rs1858672	6	168452211	C	T	9.0798e-10	0.369689093272018	0.0897063404644081	0.014646172258226	KIF25-AS1	10003	biofsci
rs225767	6	168449723	A	G	2.2155e-12	0.047716894977169	0.147846391850671	0.0210601395758912	KIF25-AS1	24809	biofsci
rs2306944	6	168436663	T	C	4.2182e-09	0.0507408550702269	-0.121073401212316	0.0206071862223743	KIF25-AS1	24445	biofsci
rs2636359	6	168374936	C	T	1.6126e-23	0.446719764457195	0.0896592077065269	0.00897076498374391	KIF25-AS1	25138	biofsci
rs2843012	6	168388928	A	G	8.9364e-39	0.360507411112121	-0.133881384754622	0.0102796692814458	KIF25-AS1	20524	biofsci
rs41266297	6	168396372	C	G	2.5372e-130	0.150586947495565	0.302891352195283	0.0124700016548351	KIF25-AS1	25138	biofsci
rs4708559	6	168177053	C	T	1.3469e-12	0.295044550761533	0.0745079756825578	0.0105094752429697	KIF25-AS1	21765	biofsci
rs488377	6	168112035	G	A	4.6815e-08	0.37188529802856	0.0609754987305272	0.0111615410453098	KIF25-AS1	17182	biofsci
rs6900844	6	168386575	A	G	7.6213e-13	0.220620842572062	-0.0770917415815477	0.0107552863614425	KIF25-AS1	25138	biofsci
rs9455940	6	168451092	A	G	1.4866e-11	0.21388061411549	-0.0910963362269582	0.0134975531888634	KIF25-AS1	16323	biofsci
