## Supplementary material for "Multi-level Regulatory Roles of Lactate Metabolism Gene Network in Oral Cancer: Machine Learning Insights": KIF26A.csv

SNP	CHR	BP	effect_allele	other_allele	P	EAF	BETA	SE	gene	samplesize	source
rs111406151	14	104564179	T	C	1.6936e-16	0.0435053991635978	-0.227407468941044	0.0275916316554489	KIF26A	15783	biofsci
rs11622831	14	104620667	T	C	4.3996e-14	0.0498558385391639	-0.214883975914272	0.0284671094805951	KIF26A	13025	biofsci
rs11623994	14	104591453	G	A	2.0762e-16	0.0458353510895884	-0.1944777820194	0.0236662953476605	KIF26A	20412	biofsci
rs12147202	14	104620678	A	C	1.9818e-179	0.465175067914277	-0.34479679565158	0.0120718293000718	KIF26A	13791	biofsci
rs142639926	14	104624331	T	G	7.947e-11	0.0344336663288451	-0.176162074442523	0.027096021540364	KIF26A	20483	biofsci
rs17101957	14	104410305	G	A	4.8727e-20	0.82402301130728	0.108108250954436	0.0117931985332645	KIF26A	24792	biofsci
rs17792891	14	104399640	A	G	1.7677e-18	0.877128614157527	-0.120300629557464	0.0137155692624031	KIF26A	24662	biofsci
rs2497298	14	104640822	T	G	1.0089e-09	0.309571535955901	-0.0835167715215675	0.013673565631652	KIF26A	12512	biofsci
rs34000399	14	104101417	C	T	1.7297e-27	0.658169569896759	0.1030976430923	0.00949054082519882	KIF26A	24674	biofsci
rs34654790	14	104574889	A	G	1.7836e-16	0.0189002100023334	-0.450940427912285	0.0547543533533622	KIF26A	8994	biofsci
rs3759584	14	103990799	C	T	4.2434e-10	0.372562701862116	-0.0581516932297023	0.00931216763490676	KIF26A	24666	biofsci
rs45550534	14	104518420	A	G	3.7419e-12	0.0731443104747551	-0.130196964388305	0.0187430848192308	KIF26A	20994	biofsci
rs4906383	14	104369934	T	C	3.947e-09	0.315714001194981	0.0569899489891213	0.00968146589469486	KIF26A	24692	biofsci
rs71417892	14	104507283	A	G	2.3552e-23	0.164616497829233	-0.121385256468943	0.0121913140366731	KIF26A	24463	biofsci
rs7145018	14	104626493	C	T	2.1766e-25	0.75	-0.13950055078386	0.013397797850969	KIF26A	14856	biofsci
rs7160033	14	104625670	A	G	1.8484e-09	0.689049314345992	0.0732643196328698	0.0121889829192723	KIF26A	15707	biofsci
rs72714957	14	104584892	G	A	2.9981e-14	0.0733584131326949	0.135946005034757	0.0178911633920848	KIF26A	22979	biofsci
rs79430291	14	104441981	A	G	2.4523e-12	0.0532895064495244	0.156584983537838	0.0223498071020736	KIF26A	19841	biofsci
rs8019366	14	104616226	A	G	1.2138e-10	0.0606909155220185	-0.148196224458261	0.0230207727313804	KIF26A	16550	biofsci
