## Supplementary material for "Multi-level Regulatory Roles of Lactate Metabolism Gene Network in Oral Cancer: Machine Learning Insights": KIF26B.csv

SNP	CHR	BP	effect_allele	other_allele	P	EAF	BETA	SE	gene	samplesize	source
rs12063237	1	245889333	T	A	6.6305e-12	0.203793518309647	0.0679489898474447	0.009897021359742	KIF26B	31459	biofsci
rs7518092	1	245699234	G	A	1.3772e-08	0.493085046412868	-0.0452549253304706	0.00797275031367298	KIF26B	31470	biofsci
rs79856122	1	245676418	C	A	6.7111e-26	0.0703131834485172	0.174805416516288	0.016610326639011	KIF26B	27723	biofsci
rs907015	1	245419312	G	A	2.6536e-15	0.446766131759931	-0.0633876181238714	0.00801755835669564	KIF26B	31470	biofsci
