## Supplementary material for "Multi-level Regulatory Roles of Lactate Metabolism Gene Network in Oral Cancer: Machine Learning Insights": KIF27.csv

SNP	CHR	BP	effect_allele	other_allele	P	EAF	BETA	SE	gene	samplesize	source
rs10113885	9	86216008	T	C	7.5267e-10	0.606899921079334	0.052788969286267	0.0085770174478475	KIF27	28489	biofsci
rs10746732	9	86694759	G	A	4.5637e-23	0.217615309126595	-0.100420626272173	0.0101529326517747	KIF27	28489	biofsci
rs111248644	9	86730113	G	A	1.4494e-16	0.336022327573023	0.0737045219122482	0.00892230947888777	KIF27	28151	biofsci
rs118010871	9	87059581	T	C	1.6361e-13	0.0163456076021278	0.279777687463244	0.037932871558008	KIF27	21612	biofsci
rs144242422	9	86171412	T	C	8.3698e-11	0.0318191650443435	0.164970260935328	0.0254034895188371	KIF27	25150	biofsci
rs147114380	9	86336826	T	C	1.0605e-175	0.0160276360014938	1.10102983546796	0.0389601645931396	KIF27	20887	biofsci
rs2781002	9	86279025	C	T	3.5596e-20	0.656601149986847	-0.0811722513487713	0.00882259131012133	KIF27	28489	biofsci
rs2811921	9	86265425	C	T	3.9596e-15	0.570352136495171	-0.0664861317623048	0.00846288686162582	KIF27	28489	biofsci
rs34839949	9	86482172	T	A	6.2982e-85	0.233779392085643	0.194462957227115	0.00995785449172572	KIF27	28150	biofsci
rs4877812	9	86523007	C	T	2.9395e-08	0.0899257926692152	-0.0834142840843574	0.0150434244232281	KIF27	26997	biofsci
rs56412636	9	86674581	A	C	1.4113e-17	0.114615181368663	0.112237996917675	0.0131512463579953	KIF27	28488	biofsci
rs72749106	9	86394748	C	T	1.0728e-08	0.0483444027336606	-0.117966546972831	0.02062821042769	KIF27	25540	biofsci
rs80072689	9	86759821	G	A	9.2914e-18	0.017909143855562	0.308580258815592	0.0359541699270142	KIF27	21991	biofsci
