## Supplementary material for "Multi-level Regulatory Roles of Lactate Metabolism Gene Network in Oral Cancer: Machine Learning Insights": KIFAP3.csv

SNP	CHR	BP	effect_allele	other_allele	P	EAF	BETA	SE	gene	samplesize	source
rs112361437	1	169652772	C	T	1.1137e-09	0.334893677079413	-0.0564795683503208	0.00927095227430949	KIFAP3	26117	biofsci
rs114812663	1	170046290	T	C	4.2914e-51	0.0527522021603093	-0.274822549731812	0.0182782448027543	KIFAP3	29950	biofsci
rs12120711	1	170208924	G	A	3.834e-09	0.670825625731436	-0.0500670686485092	0.00849861974614836	KIFAP3	31350	biofsci
rs17346300	1	170510459	T	C	9.7057e-12	0.0511975532006548	-0.130409955310023	0.0191475238312714	KIFAP3	28075	biofsci
rs603246	1	169893204	T	G	1.6108e-12	0.555094141080086	-0.0566639471182053	0.00802082879684699	KIFAP3	31470	biofsci
rs7540497	1	169937396	G	A	1.3954e-29	0.191385753652184	0.114657265351871	0.0101514219370033	KIFAP3	31352	biofsci
