## Supplementary material for "Multi-level Regulatory Roles of Lactate Metabolism Gene Network in Oral Cancer: Machine Learning Insights": KIFC2.csv

SNP	CHR	BP	effect_allele	other_allele	P	EAF	BETA	SE	gene	samplesize	source
rs111899937	8	145854634	C	T	2.0866e-16	0.0168478990468519	-0.665121009137035	0.0809454915037344	KIFC2	4607	biofsci
rs2954668	8	146034379	C	T	3.5159e-13	0.297268693776204	-0.0976599510157594	0.0134281089835771	KIFC2	13274	biofsci
rs2979075	8	146133413	T	C	1.7465e-08	0.39619915536786	-0.0827972425180777	0.0146926059869178	KIFC2	9682	biofsci
rs2979109	8	146203412	G	A	9.4788e-09	0.370371782650143	-0.0703732676393959	0.0122607919646316	KIFC2	14263	biofsci
rs4925840	8	145958000	G	A	2.8398e-09	0.188424165610477	0.111689306115773	0.0188010143951407	KIFC2	9250	biofsci
rs67557810	8	145750550	T	C	2.6917e-105	0.0688179432712733	-0.584546546406128	0.026822674547154	KIFC2	10845	biofsci
rs7016335	8	145574775	T	C	1.054e-08	0.477958383403959	0.076680419903426	0.0134012163622968	KIFC2	11158	biofsci
rs741969	8	145668042	G	A	1.019e-09	0.499377132643666	0.0731829807428725	0.0119844396532993	KIFC2	13925	biofsci
rs750472	8	145701453	A	C	2.9667e-46	0.478447141944455	0.169243191927737	0.0118525941541941	KIFC2	14263	biofsci
