## Supplementary material for "Multi-level Regulatory Roles of Lactate Metabolism Gene Network in Oral Cancer: Machine Learning Insights": KIN.csv

SNP	CHR	BP	effect_allele	other_allele	P	EAF	BETA	SE	gene	samplesize	source
rs34689124	10	7827758	T	C	7.9461e-10	0.024658850663079	-0.15892359305752	0.025858894376244	KIN	31090	biofsci
rs4749247	10	7826132	C	G	9.2458e-22	0.421456083377388	-0.0772637660932371	0.00806107233257211	KIN	31557	biofsci
