## Supplementary material for "Multi-level Regulatory Roles of Lactate Metabolism Gene Network in Oral Cancer: Machine Learning Insights": KIR2DL1.csv

SNP	CHR	BP	effect_allele	other_allele	P	EAF	BETA	SE	gene	samplesize	source
rs114126601	19	55207769	C	T	1.7611e-12	0.0437802907915994	-0.254275547411536	0.0360562019528	KIR2DL1	9187	biofsci
rs11668124	19	55209867	G	A	5.8009e-09	0.452752733550739	-0.0867592166102306	0.014901449041639	KIR2DL1	9088	biofsci
rs142264202	19	55376765	T	C	5.0654e-11	0.0170398419492921	0.83354425096031	0.126890584710049	KIR2DL1	1854	biofsci
rs142560127	19	55225291	A	G	1.2023e-08	0.030240298749797	-0.257509818228381	0.0451819170839704	KIR2DL1	8352	biofsci
rs186270835	19	55346414	G	T	4.4267e-14	0.0637480798771121	0.856219228829619	0.113439575615361	KIR2DL1	651	biofsci
rs269956	19	55443531	A	C	4.1001e-17	0.229868421052632	0.147525248466499	0.0175414380883103	KIR2DL1	9179	biofsci
rs34556293	19	55372455	C	T	2.3236e-08	0.03569226975712	0.39819125969917	0.0712825154757649	KIR2DL1	2859	biofsci
rs56162245	19	55379326	T	A	1.9721e-51	0.684070933519185	0.243934807451604	0.0161684357796796	KIR2DL1	8850	biofsci
rs73932253	19	55392957	T	G	2.9069e-14	0.112366897067065	-0.234738203033009	0.030877261227919	KIR2DL1	5258	biofsci
rs78488294	19	55400454	T	C	9.9967e-23	0.217830595985223	-0.226851727900649	0.0231200611401104	KIR2DL1	5490	biofsci
