## Supplementary material for "Multi-level Regulatory Roles of Lactate Metabolism Gene Network in Oral Cancer: Machine Learning Insights": KIR2DL3.csv

SNP	CHR	BP	effect_allele	other_allele	P	EAF	BETA	SE	gene	samplesize	source
rs11084367	19	55213281	A	G	7.2866e-14	0.0423306772908367	0.245102447216635	0.0327563209601789	KIR2DL3	11495	biofsci
rs12459411	19	55379225	T	C	5.1456e-10	0.245305300654354	0.0966880666691215	0.0155579620366424	KIR2DL3	11158	biofsci
rs76655620	19	55216687	A	C	2.4135e-08	0.061348697557413	-0.153440129093146	0.0275016810519502	KIR2DL3	11480	biofsci
