## Supplementary material for "Multi-level Regulatory Roles of Lactate Metabolism Gene Network in Oral Cancer: Machine Learning Insights": KIR2DL4.csv

SNP	CHR	BP	effect_allele	other_allele	P	EAF	BETA	SE	gene	samplesize	source
rs77887839	19	55386858	G	C	1.2299e-10	0.0311259609104155	0.347644317810119	0.0540181049163446	KIR2DL4	5682	biofsci
