## Supplementary material for "Multi-level Regulatory Roles of Lactate Metabolism Gene Network in Oral Cancer: Machine Learning Insights": KIR2DS4.csv

SNP	CHR	BP	effect_allele	other_allele	P	EAF	BETA	SE	gene	samplesize	source
rs11084366	19	55210598	G	T	1.308e-43	0.337909569999236	-0.221123072141928	0.015967985914249	KIR2DS4	8765	biofsci
rs111457558	19	55388109	T	C	2.9237e-37	0.050279737290197	-0.515310958216299	0.0404010190763	KIR2DS4	6415	biofsci
rs111475383	19	55411531	C	T	6.7491e-21	0.0469165537658688	-0.391695357418825	0.0417696995381312	KIR2DS4	6409	biofsci
rs111989782	19	55427197	A	G	1.3633e-18	0.0392194970264702	-0.340774701795653	0.038723517851373	KIR2DS4	8849	biofsci
rs113412262	19	55391432	T	C	8.4412e-10	0.0214161682423307	0.441597627643627	0.0719624586724725	KIR2DS4	4607	biofsci
rs113653272	19	55171838	A	G	7.5732e-12	0.0502989392478303	-0.231152933295053	0.0337631908176757	KIR2DS4	9182	biofsci
rs113690521	19	55350464	C	A	3.2117e-10	0.0453352613538989	-0.29710212769667	0.0472483147050253	KIR2DS4	5175	biofsci
rs11574578	19	55178327	A	G	3.2469e-09	0.0792646914066345	-0.213634672733044	0.0360966938248588	KIR2DS4	5258	biofsci
rs117771851	19	55410953	A	G	2.0351e-105	0.0437049841544224	1.20618297206736	0.0553140163563115	KIR2DS4	3910	biofsci
rs12327595	19	55426945	A	G	2.1597e-11	0.0239405760701117	-0.456241831041079	0.0681507231262628	KIR2DS4	4607	biofsci
rs12974742	19	55440754	A	G	1.5839e-30	0.0790834623079536	-0.313970911671258	0.0273396184003325	KIR2DS4	9185	biofsci
rs12982263	19	55286795	C	T	4.1015e-34	0.108988585922638	0.868601832954607	0.0713284198689884	KIR2DS4	1012	biofsci
rs12983499	19	55328917	T	C	4.0519e-16	0.0292987512007685	-0.48292851201667	0.0593504297726001	KIR2DS4	4991	biofsci
rs138265129	19	55201941	A	G	3.7167e-39	0.0442115042817903	0.469912488947698	0.035895843629035	KIR2DS4	9183	biofsci
rs140109311	19	55192619	A	G	1.0441e-08	0.0172936893203883	0.435435013272255	0.0760797800734275	KIR2DS4	5083	biofsci
rs142469840	19	55355092	G	T	2.6602e-12	0.0243864229765013	1.05775081858175	0.151221756269997	KIR2DS4	919	biofsci
rs148392680	19	55340291	A	C	2.5055e-28	0.0992106485064232	-0.388425360967108	0.0351901503879459	KIR2DS4	4518	biofsci
rs1654660	19	55195187	A	G	2.8764e-16	0.12756961930174	-0.180841677254034	0.0221123799877766	KIR2DS4	9188	biofsci
rs17273309	19	55224839	T	C	4.3592e-20	0.0438371870819797	-0.330729665715075	0.0360319067541591	KIR2DS4	9188	biofsci
rs17606864	19	55052275	T	C	7.2111e-11	0.147938791823684	0.137955178197886	0.0211707837573295	KIR2DS4	8850	biofsci
rs180941790	19	55395742	T	C	2.664e-12	0.0255259389800639	-0.431018684412098	0.0616251586188697	KIR2DS4	5293	biofsci
rs186270835	19	55346414	G	T	5.5162e-09	0.0637480798771121	0.661443477498045	0.113439575615361	KIR2DS4	651	biofsci
rs192226185	19	55421217	A	C	8.9464e-15	0.0276824034334764	0.88463646525232	0.114095113852108	KIR2DS4	1427	biofsci
rs270771	19	55220626	T	C	3.1326e-11	0.0450459611160823	-0.236176403841234	0.0355676642030713	KIR2DS4	9188	biofsci
rs34549987	19	55416954	T	C	7.1744e-122	0.473181212031412	0.414920836138821	0.0176741808110726	KIR2DS4	6421	biofsci
rs35222786	19	55438240	T	C	1.1307e-11	0.0429935578197103	-0.295516596272053	0.0435306606967538	KIR2DS4	6413	biofsci
rs35397129	19	55198658	C	A	7.8421e-17	0.0322751589785001	-0.459824398377281	0.0551778242487887	KIR2DS4	5258	biofsci
rs35944751	19	55348104	C	G	1.1156e-104	0.161684277597834	-0.620860371654711	0.0285742070901469	KIR2DS4	4518	biofsci
rs4487030	19	55376569	G	A	1.6769846438804e-308	0.418744729550657	-0.753561679459469	0.0159994241837876	KIR2DS4	8025	biofsci
rs4806606	19	55393814	G	A	2.6059e-230	0.3103705327779	-0.618015399538413	0.0190737251951586	KIR2DS4	6421	biofsci
rs4806787	19	55112489	A	C	3.0441e-09	0.395148258108159	-0.0894646475794562	0.01508933168822	KIR2DS4	9188	biofsci
rs621596	19	55434125	A	G	1.545e-09	0.380140478078622	-0.0918468475264759	0.0152076906244682	KIR2DS4	9175	biofsci
rs7258679	19	55399311	T	G	6.7834e-227	0.579184231514185	0.590561062257355	0.0183641878537533	KIR2DS4	6083	biofsci
rs7259090	19	55392646	A	G	2.4856e-86	0.144796277893215	-0.507359344058809	0.0257639592567162	KIR2DS4	6083	biofsci
rs73056168	19	55212754	G	T	4.4798e-33	0.0946122947956689	0.361231530264376	0.0301503656008995	KIR2DS4	6421	biofsci
rs73618316	19	55225108	A	G	6.6143e-19	0.0704423725451299	0.256032974865384	0.028828321852137	KIR2DS4	9188	biofsci
rs73933968	19	55192285	G	C	6.0129e-14	0.0364566677326511	-0.353651298077419	0.0471045177119021	KIR2DS4	6415	biofsci
rs76827991	19	55318667	C	G	1.6769846438804e-308	0.369732173236767	0.883075105620211	0.0217924319228325	KIR2DS4	4518	biofsci
rs78769217	19	55223062	A	G	4.2761e-10	0.10838082180042	0.177236358577225	0.0283868855431523	KIR2DS4	6421	biofsci
rs912734	19	55193414	G	A	1.841e-24	0.38844963905122	0.154489034426335	0.0151353000260929	KIR2DS4	9188	biofsci
