## Supplementary material for "Multi-level Regulatory Roles of Lactate Metabolism Gene Network in Oral Cancer: Machine Learning Insights": KIR3DL1.csv

SNP	CHR	BP	effect_allele	other_allele	P	EAF	BETA	SE	gene	samplesize	source
rs10407012	19	55387953	A	G	9.4285e-77	0.111241065627031	-0.388905102595489	0.0209742801529225	KIR3DL1	11496	biofsci
rs11084372	19	55348691	A	G	8.5596e-135	0.176643166790734	0.412088244514271	0.0166775902203751	KIR3DL1	12360	biofsci
rs111890052	19	55191080	A	C	2.8874e-11	0.0661566848619974	0.158976417219661	0.0238979626925516	KIR3DL1	14171	biofsci
rs112698954	19	55381567	G	A	2.2056e-15	0.0759450032446463	0.177256343897756	0.0223548837080356	KIR3DL1	14257	biofsci
rs112736380	19	55345863	T	A	4.1027e-09				KIR3DL1	5075	biofsci
rs12980151	19	55374472	A	C	5.0588e-49	0.718675894110245	-0.247248594131466	0.0168011167374367	KIR3DL1	8761	biofsci
rs149341744	19	55218390	A	C	8.2436e-09	0.0261775362318841	0.213754267114615	0.0370869364832075	KIR3DL1	14260	biofsci
rs270771	19	55220626	T	C	1.2048e-09	0.0450459611160823	0.173557164844378	0.0285469948919155	KIR3DL1	14263	biofsci
rs34549987	19	55416954	T	C	9.1812e-09	0.473181212031412	0.0758891977897339	0.0132089182096207	KIR3DL1	11496	biofsci
rs4806624	19	55436805	A	G	1.0126e-08	0.0607501221391259	-0.141992010455629	0.0247865116181317	KIR3DL1	14263	biofsci
rs4806807	19	55207900	T	G	2.429e-14	0.468835616438356	0.0904774184329836	0.0118646461266993	KIR3DL1	14263	biofsci
rs7259347	19	55392755	C	T	5.0791e-42	0.169045299561617	0.252095140746041	0.0185601534865226	KIR3DL1	10333	biofsci
rs74446042	19	55222293	A	G	6.764e-11	0.0500133827859137	0.177337625040461	0.0271744318853278	KIR3DL1	14251	biofsci
rs74893749	19	55413994	T	G	2.8246e-17	0.0220366954664596	-0.561528257734772	0.0664263205023745	KIR3DL1	5258	biofsci
rs76827991	19	55318667	C	G	5.784e-33	0.369732173236767	-0.178860570713413	0.0149555224477121	KIR3DL1	9593	biofsci
rs77046104	19	55412671	A	C	2.9485e-27	0.0874312708123596	0.229424205868753	0.0212146957638661	KIR3DL1	13924	biofsci
rs79715653	19	55381202	A	G	9.6256e-24	0.0309484108938406	-0.395411368608534	0.0393628232714338	KIR3DL1	10760	biofsci
rs912733	19	55192989	C	T	6.3252e-17	0.637185167910448	0.104175688646999	0.0124626975292498	KIR3DL1	13925	biofsci
