## Supplementary material for "Multi-level Regulatory Roles of Lactate Metabolism Gene Network in Oral Cancer: Machine Learning Insights": KIR3DL2.csv

SNP	CHR	BP	effect_allele	other_allele	P	EAF	BETA	SE	gene	samplesize	source
rs1049279	19	55264288	T	C	1.3204e-10	0.17842627215087	0.270027232472655	0.0420282389566616	KIR3DL2	1931	biofsci
rs112331796	19	55444062	T	C	4.6669e-17	0.154787616990641	-0.183198453340647	0.0218228490661656	KIR3DL2	8025	biofsci
rs114126601	19	55207769	C	T	2.5357e-08	0.0437802907915994	0.200865495458854	0.0360562019528	KIR3DL2	9187	biofsci
rs117771851	19	55410953	A	G	9.246e-39	0.0437049841544224	0.720276995385345	0.0553140163563115	KIR3DL2	3910	biofsci
rs11880295	19	55432529	T	C	9.3454e-09	0.0613138411815551	-0.176565476626405	0.0307492862587564	KIR3DL2	9188	biofsci
rs12460473	19	55356235	C	A	7.7411e-09	0.115029257776409	-0.422112185212154	0.0731069442165873	KIR3DL2	919	biofsci
rs141968987	19	55410608	G	A	5.8727e-18	0.0446266908083928	-0.407805575596589	0.0472270498664261	KIR3DL2	5258	biofsci
rs17273309	19	55224839	T	C	8.3157e-12	0.0438371870819797	-0.246202415660493	0.0360319067541591	KIR3DL2	9188	biofsci
rs2365579	19	55400457	C	T	1.5002e-28	0.311107772865788	-0.186311346156808	0.0168090352000007	KIR3DL2	8257	biofsci
rs2365582	19	55436017	G	A	1.2867e-16	0.0824934888461103	-0.221889109992327	0.0268153661150648	KIR3DL2	9187	biofsci
rs269919	19	55427348	A	G	5.3555e-115	0.408166261219696	0.409232914911011	0.0179541668090049	KIR3DL2	6421	biofsci
rs28366008	19	55174498	C	T	7.3336e-12	0.206302383293534	-0.165095919593827	0.0240987796452716	KIR3DL2	5258	biofsci
rs34116007	19	55201889	T	G	4.4902e-08	0.193774140502505	0.10218890133285	0.0186799929316973	KIR3DL2	9172	biofsci
rs35697853	19	55272399	A	G	2.4663e-12	0.0762407813434323	-0.424757780023847	0.0606346399851321	KIR3DL2	1931	biofsci
rs35944751	19	55348104	C	G	5.6033e-154	0.161684277597834	-0.755322017958816	0.0285742070901469	KIR3DL2	4518	biofsci
rs4239590	19	55339383	A	G	9.005e-42	0.162637414933613	-0.37281678918371	0.0275334580838012	KIR3DL2	4843	biofsci
rs56162245	19	55379326	T	A	1.1809e-28	0.684070933519185	-0.179556946707654	0.0161684357796796	KIR3DL2	8850	biofsci
rs601838	19	55372167	G	T	7.8314e-228	0.380119212784543	0.698384929981395	0.0216719450239841	KIR3DL2	4518	biofsci
rs7253636	19	55389532	T	C	3.9592e-39	0.077341251713111	0.432451003304845	0.0330465916739781	KIR3DL2	6416	biofsci
rs7258679	19	55399311	T	G	1.1373e-128	0.579184231514185	0.443175599799487	0.0183641878537533	KIR3DL2	6083	biofsci
rs79401710	19	55399684	T	C	4.1991e-97	0.0301135510979941	1.13905036321162	0.0544697853445752	KIR3DL2	5770	biofsci
rs912734	19	55193414	G	A	4.6231e-09	0.38844963905122	0.0886973987429121	0.0151353000260929	KIR3DL2	9188	biofsci
