## Supplementary material for "Multi-level Regulatory Roles of Lactate Metabolism Gene Network in Oral Cancer: Machine Learning Insights": KIR3DX1.csv

SNP	CHR	BP	effect_allele	other_allele	P	EAF	BETA	SE	gene	samplesize	source
rs12459783	19	55054105	T	C	8.4114e-09	0.256282807636921	0.0571997635694853	0.00993034210681851	KIR3DX1	26602	biofsci
rs12709946	19	55057310	T	A	2.7177e-12	0.11984506192884	-0.0932733605489876	0.0133411563562359	KIR3DX1	26632	biofsci
rs140904924	19	55019045	T	C	1.0481e-16	0.0416123091090477	0.166535398603696	0.0200661981858345	KIR3DX1	31137	biofsci
rs149731338	19	55020233	T	C	1.1363e-16	0.109553729660061	-0.108525869799066	0.0130921260644999	KIR3DX1	29903	biofsci
rs2161471	19	55025250	T	C	7.2639e-16	0.853661759154398	-0.0908277371484435	0.011260567461994	KIR3DX1	31565	biofsci
rs36220642	19	55172948	C	T	2.7257e-08	0.0657912765471569	0.0965322842652683	0.0173675442167011	KIR3DX1	26970	biofsci
rs6509882	19	55030183	G	A	2.8296e-15	0.381656582359352	-0.064586518861326	0.00817737191528778	KIR3DX1	31684	biofsci
rs73063857	19	55165721	G	T	1.7586e-12	0.0210395490257002	0.209139055661002	0.0296550189525555	KIR3DX1	27604	biofsci
rs73608677	19	55013065	A	G	5.704e-10	0.622576510174652	-0.0586106497775269	0.00945592336245856	KIR3DX1	23798	biofsci
rs8100192	19	55016277	T	C	4.8575e-48	0.274091499026606	0.133884542882977	0.00919372521960208	KIR3DX1	29731	biofsci
rs8106451	19	55040648	A	G	1.5984e-117	0.416193769025518	0.18573246802827	0.00805903143767038	KIR3DX1	31684	biofsci
