## Supplementary material for "Multi-level Regulatory Roles of Lactate Metabolism Gene Network in Oral Cancer: Machine Learning Insights": KIRREL3.csv

SNP	CHR	BP	effect_allele	other_allele	P	EAF	BETA	SE	gene	samplesize	source
rs12798200	11	126335812	G	C	2.1495e-15	0.587086077877851	0.0688339286847173	0.00867745713012509	KIRREL3	27392	biofsci
rs34899828	11	126313708	G	A	1.9802e-25	0.0487810103260637	0.202949302422911	0.0194739101887341	KIRREL3	28414	biofsci
rs35285069	11	126368691	A	C	1.3834e-09	0.0589634215393907	0.102345060808073	0.0168958729501227	KIRREL3	31566	biofsci
rs683486	11	126226663	A	C	1.6026e-16	0.389455458731306	-0.0675509086055954	0.00818937863462835	KIRREL3	31354	biofsci
