## Supplementary material for "Multi-level Regulatory Roles of Lactate Metabolism Gene Network in Oral Cancer: Machine Learning Insights": KISS1R.csv

SNP	CHR	BP	effect_allele	other_allele	P	EAF	BETA	SE	gene	samplesize	source
rs10413889	19	850299	A	G	3.7208e-14	0.0766470550203659	0.140396602333362	0.0185452218919969	KISS1R	20542	biofsci
rs10469327	19	858376	C	T	4.9463e-10	0.0497237569060773	-0.151907548305576	0.0244196872225917	KISS1R	17745	biofsci
rs1056144	19	974967	A	G	4.9276e-09	0.711860764933391	-0.0661909082039224	0.0113158457626291	KISS1R	19037	biofsci
rs112403977	19	871799	A	G	6.554e-15	0.120100950118765	0.137585567361665	0.0176552461037181	KISS1R	15179	biofsci
rs112556341	19	882869	C	T	3.7571e-10	0.0161466553356805	-0.304570492816338	0.048624693522413	KISS1R	13312	biofsci
rs113703584	19	936297	A	G	5.8971e-20	0.156897953652256	-0.126262179555454	0.0138051803581297	KISS1R	19833	biofsci
rs117174809	19	848285	A	G	2.3658e-14	0.0211275964391691	0.322851892543947	0.0423184769558594	KISS1R	13500	biofsci
rs12460114	19	833838	T	C	2.6803e-22	0.34585635359116	-0.108384395411362	0.0111599579290728	KISS1R	17745	biofsci
rs141399595	19	892998	T	C	4.8865e-15	0.0767731018246027	-0.152206812881961	0.0194396736633537	KISS1R	18667	biofsci
rs145774765	19	876613	A	G	3.6047e-08	0.0252525252525253	-0.499099888606526	0.0905938954124965	KISS1R	2475	biofsci
rs146302316	19	870512	A	G	8.6714e-37	0.962893338782182	-0.360242231873413	0.028432918324013	KISS1R	17310	biofsci
rs146932760	19	893015	A	G	8.8708e-31	0.0307007908611599	0.397057586404612	0.034423774657079	KISS1R	14179	biofsci
rs149993641	19	908061	A	G	4.017e-20	0.105061003163127	0.156395954412103	0.017022133090849	KISS1R	18353	biofsci
rs2062422	19	898657	A	G	1.5623e-09	0.816257475605918	-0.0826676501313537	0.0136919108487261	KISS1R	17783	biofsci
rs2365703	19	892615	A	G	7.2266e-255	0.474545216594687	-0.338440545007513	0.00992479714395722	KISS1R	20357	biofsci
rs2930903	19	887824	C	G	4.7587e-106	0.407275320970043	0.20939131070276	0.00957326829135945	KISS1R	22600	biofsci
rs2965284	19	899444	T	C	3.337e-46	0.15438573050972	0.197262852223205	0.0138230244154559	KISS1R	20044	biofsci
rs350147	19	933015	C	T	1.9914e-20	0.256860196418255	-0.108980457724659	0.0117653903489937	KISS1R	18923	biofsci
rs350153	19	934373	A	G	5.9509e-34	0.134687764037176	0.187043834503978	0.0153981028141447	KISS1R	18094	biofsci
rs350160	19	914903	C	A	4.3668e-26	0.236893817109973	-0.126386195915125	0.0119637447501562	KISS1R	19324	biofsci
rs351973	19	795457	A	G	4.7426e-11	0.291154210028382	0.0768407534063713	0.0116798786128945	KISS1R	17759	biofsci
rs4807931	19	846716	T	C	7.8985e-14	0.233519466418489	-0.0931639302322944	0.0124684060803392	KISS1R	17969	biofsci
rs59181776	19	893271	G	A	4.4851e-08	0.0722371450498849	-0.103827575580122	0.0189795403674475	KISS1R	20711	biofsci
rs62132332	19	923456	T	C	4.302e-15	0.0374024782010096	0.23137066190793	0.029488995909754	KISS1R	15970	biofsci
rs629631	19	846041	T	C	1.4788e-08	0.907363819771352	-0.106040918666822	0.0187219136064304	KISS1R	16971	biofsci
rs72984030	19	871604	A	G	6.1643e-12	0.0349738818152138	-0.201047548085286	0.029240302527057	KISS1R	17327	biofsci
rs7508374	19	903120	A	G	1.9301e-10	0.157090986757796	-0.0894715428273277	0.0140528276099968	KISS1R	19121	biofsci
rs8103046	19	906312	T	C	9.8981e-84	0.146438978112082	-0.275339781586302	0.0142022159882758	KISS1R	19832	biofsci
