## Supplementary material for "Multi-level Regulatory Roles of Lactate Metabolism Gene Network in Oral Cancer: Machine Learning Insights": KL.csv

SNP	CHR	BP	effect_allele	other_allele	P	EAF	BETA	SE	gene	samplesize	source
rs111472920	13	33701498	G	T	1.5712e-08	0.0269007225887527	0.141891640338582	0.0250971293734337	KL	30325	biofsci
rs116979954	13	33689151	T	C	4.8694e-19	0.0283281610567359	0.219395406906604	0.0246088641892705	KL	29995	biofsci
rs1304604	13	34125284	G	A	5.185e-10	0.192589150888605	-0.0636014215980063	0.0102361704699531	KL	30688	biofsci
rs1932025	13	33500798	A	G	4.0393e-12	0.233909629685554	-0.0654302567180008	0.00943383605375099	KL	31352	biofsci
rs2555595	13	33825641	C	T	3.239e-08	0.225431245067458	0.05273119617768	0.00953892839683068	KL	31470	biofsci
rs2555606	13	33754973	A	T	2.2416e-16	0.0988183328299607	0.109853025718384	0.0133828379994377	KL	31349	biofsci
rs2764618	13	33680170	G	A	1.0319e-09	0.428088240820775	0.0491762679501915	0.00805574051112974	KL	31470	biofsci
rs397703	13	33587329	C	T	5.0809e-24	0.196194824961948	-0.101992698361784	0.0100901948300654	KL	31141	biofsci
rs4941746	13	33840954	C	A	9.5801e-09	0.647231992659428	-0.0482129269884647	0.00840253873167268	KL	31017	biofsci
rs561515	13	33656678	G	A	1.5662e-22	0.327520763651396	0.0829517628499362	0.00849332557055466	KL	31470	biofsci
rs575536	13	33592777	T	C	1.2173e-26	0.719354714362809	0.0957969375942727	0.00896681214904036	KL	30803	biofsci
rs680381	13	33696862	C	T	3.0922e-126	0.393692911602627	0.195343483724472	0.00817347011571156	KL	31355	biofsci
rs73176817	13	33592313	C	T	1.4705e-15	0.0841582266386394	0.115383768093352	0.0144598436128819	KL	31026	biofsci
rs73176882	13	33699199	G	A	1.8644e-09	0.0822398888545847	-0.0881665138277258	0.0146721661859057	KL	30773	biofsci
rs73179006	13	33733305	T	G	8.1592e-10	0.0444561127154984	-0.126566283181329	0.0206080309986533	KL	27715	biofsci
rs76626680	13	33697327	T	C	3.7066e-23	0.0717990153707392	-0.153036758898176	0.0154403227461208	KL	31470	biofsci
rs797209	13	33758282	A	G	9.9631e-10	0.214331546765305	0.0594589466245393	0.00973125589180852	KL	31355	biofsci
rs7983505	13	33557173	T	A	3.8762e-08	0.83561075041522	0.0592244271425274	0.0107747384096582	KL	31353	biofsci
rs8000084	13	33611193	T	C	3.604e-24	0.14322110666566	-0.115612413374902	0.0113997074824637	KL	31355	biofsci
rs9527088	13	33690021	G	A	6.5842e-12	0.0389575971731449	0.151313900782006	0.0220365398357251	KL	27501	biofsci
rs9538300	13	34250978	C	T	2.085e-08	0.252435312024353	0.0517005185786448	0.00922399974641298	KL	31141	biofsci
rs9591197	13	33209637	T	C	9.7098e-15	0.409161256228295	-0.062887127462064	0.00812201367232319	KL	31353	biofsci
rs9805624	13	33516448	T	C	1.3572e-11	0.0579908675799087	0.11593608837255	0.0171439687057375	KL	31141	biofsci
