## Supplementary material for "Multi-level Regulatory Roles of Lactate Metabolism Gene Network in Oral Cancer: Machine Learning Insights": KLB.csv

SNP	CHR	BP	effect_allele	other_allele	P	EAF	BETA	SE	gene	samplesize	source
rs17510142	4	39455742	A	G	1.2439e-08	0.182175203878387	-0.0611498602140976	0.010740104716541	KLB	29094	biofsci
