## Supplementary material for "Multi-level Regulatory Roles of Lactate Metabolism Gene Network in Oral Cancer: Machine Learning Insights": KLC1.csv

SNP	CHR	BP	effect_allele	other_allele	P	EAF	BETA	SE	gene	samplesize	source
rs10132436	14	104012194	C	A	7.7492e-65	0.254817987152034	-0.15613737218732	0.00918276876766979	KLC1	31227	biofsci
rs112721923	14	103634237	A	G	1.535e-08	0.038723667905824	0.121170698400003	0.0214165750645132	KLC1	29285	biofsci
rs11621320	14	104568616	A	C	8.8612e-09	0.0482175724111208	-0.118366290181573	0.0205811465749013	KLC1	25721	biofsci
rs11622831	14	104620667	T	C	1.12e-10	0.0498558385391639	-0.158123759177278	0.0245164518004369	KLC1	17561	biofsci
rs11627026	14	104310682	T	G	3.8201e-09	0.0249979098737564	-0.156711851485095	0.0265982978860611	KLC1	28997	biofsci
rs116890935	14	104533134	T	G	4.7882e-08	0.0323021154037144	-0.137496771527038	0.0251876333193571	KLC1	25213	biofsci
rs117222583	14	104209184	A	G	7.8176e-25	0.0330900125688872	0.253443845496885	0.0246298719640125	KLC1	25761	biofsci
rs117260308	14	104186506	G	A	1.1766e-17	0.0169537765998909	0.350211247044585	0.0409345263862105	KLC1	17904	biofsci
rs117426035	14	104556237	G	A	2.8887e-09	0.0182456990550036	-0.195645811708886	0.0329497636641942	KLC1	25710	biofsci
rs117622709	14	103739487	G	A	1.8361e-12	0.051896666156124	-0.143030367614736	0.0202989366771786	KLC1	24662	biofsci
rs118066294	14	103812183	T	C	6.8893e-09	0.033465991316932	-0.131616377350809	0.0227179386123774	KLC1	29951	biofsci
rs11847931	14	104546893	G	A	2.2999e-15	0.046252743806836	0.16117219394917	0.0203394952043979	KLC1	27398	biofsci
rs12433022	14	104187357	C	T	1.3895e-11	0.11432940541513	-0.0908851731770751	0.0134467403241763	KLC1	27309	biofsci
rs138358446	14	104294628	T	C	1.1318e-51	0.0374373913932332	0.358877811807507	0.0237294981920765	KLC1	24641	biofsci
rs139135370	14	104056286	T	C	6.5703e-22	0.0182346458270714	0.321310887122664	0.0333996057382034	KLC1	25037	biofsci
rs140085623	14	104224965	T	C	1.838e-17	0.0177759535236171	0.314690619537185	0.037006317195713	KLC1	20911	biofsci
rs143372756	14	104134505	A	G	1.3626e-15	0.0213046905794245	0.224208786933995	0.0280650386078177	KLC1	30445	biofsci
rs144715100	14	104110224	C	T	3.3749e-15	0.0147992351816444	0.342363084931102	0.0434675018639592	KLC1	18150	biofsci
rs150561825	14	104095866	T	C	2.8466e-18	0.0200836289913837	-0.385861667977913	0.0442638968462612	KLC1	12967	biofsci
rs2281825	14	103800314	C	A	1.7012e-13	0.111017762842055	0.0956689774903119	0.0129798086302759	KLC1	30071	biofsci
rs2403168	14	103817631	C	T	6.7389e-29	0.675818618567997	-0.099296659425508	0.00890121908900694	KLC1	28804	biofsci
rs2403171	14	103834316	A	G	6.5844e-13	0.763240439136205	-0.0690945909215393	0.0096130267295814	KLC1	29942	biofsci
rs28579831	14	104622780	T	G	3.7164e-24	0.502085868242656	0.111353598677763	0.0109828086555507	KLC1	16581	biofsci
rs34819387	14	104339590	T	C	2.2034e-70	0.333340067067997	-0.154045738228852	0.00868543469132739	KLC1	29826	biofsci
rs34878411	14	104570116	C	G	2.9949e-36	0.649503765749278	-0.134181049277175	0.010672752740324	KLC1	19282	biofsci
rs35265415	14	103849884	T	G	1.549e-40	0.0333494558645707	0.327155273257676	0.0245424129613716	KLC1	25750	biofsci
rs3783312	14	104518625	G	A	3.3569e-11	0.0728903196137043	-0.110117300840308	0.0166094453588808	KLC1	26820	biofsci
rs45532433	14	104056483	G	A	9.9633e-24	0.0239041625262228	0.305274031120041	0.0303991188305392	KLC1	23189	biofsci
rs4906335	14	104021141	A	C	1.6769846438804e-308	0.278573307776149	0.344068133940733	0.00886161450185782	KLC1	31682	biofsci
rs4906383	14	104369934	T	C	5.7052e-28	0.315714001194981	0.0960118199590183	0.0087570864344821	KLC1	30180	biofsci
rs5018062	14	104364056	C	G	2.4625e-30	0.679012345679012	-0.10911304057969	0.00953285344921279	KLC1	25244	biofsci
rs61995845	14	104334917	G	A	1.8789e-59	0.150540132419561	-0.182907155155836	0.0112484874577713	KLC1	30902	biofsci
rs709399	14	104167545	G	A	4.7384e-92	0.722472133757962	-0.184923642727224	0.00908769277437611	KLC1	30195	biofsci
rs7154823	14	104193257	T	G	1.2224e-17	0.0517892388226208	-0.161957334673893	0.0189408276133992	KLC1	28381	biofsci
rs7161297	14	103738677	A	G	3.2239e-12	0.572465872785362	-0.058303569342554	0.00836781235182187	KLC1	29176	biofsci
rs7493782	14	104205685	G	A	1.9014e-11	0.0208156843761346	-0.226233314096561	0.033699270715827	KLC1	21601	biofsci
rs76445448	14	104000380	A	G	1.3295e-12	0.0218194024840551	-0.326758563869086	0.0460794454914663	KLC1	11033	biofsci
rs78536850	14	104093384	T	G	4.9376e-32	0.111172126491195	-0.149350314527503	0.0126782949514009	KLC1	31480	biofsci
rs79445108	14	104193024	A	G	4.557e-17	0.0432178999164423	-0.178983064653575	0.0213141049198055	KLC1	26617	biofsci
