## Supplementary material for "Multi-level Regulatory Roles of Lactate Metabolism Gene Network in Oral Cancer: Machine Learning Insights": KLC2.csv

SNP	CHR	BP	effect_allele	other_allele	P	EAF	BETA	SE	gene	samplesize	source
rs7951079	11	65980550	T	C	3.3122e-19	0.825090607067351	-0.0938512018437775	0.0104770369782511	KLC2	31563	biofsci
