## Supplementary material for "Multi-level Regulatory Roles of Lactate Metabolism Gene Network in Oral Cancer: Machine Learning Insights": KLC3.csv

SNP	CHR	BP	effect_allele	other_allele	P	EAF	BETA	SE	gene	samplesize	source
rs111562095	19	45865046	C	A	1.9903e-09	0.0262868350554918	0.165174271818755	0.027535011222224	KLC3	25765	biofsci
rs118162407	19	46034346	A	C	9.3928e-10	0.0682906721105528	0.0984952408527395	0.0160955716006046	KLC3	30333	biofsci
rs12982294	19	45906200	T	C	1.1452e-14	0.193542183092572	0.0822173326855728	0.0106470173509243	KLC3	28259	biofsci
rs17563794	19	45833064	C	T	1.4969e-11	0.0232276683889587	0.195178782986733	0.028923088080782	KLC3	26344	biofsci
rs181222539	19	45732960	A	G	3.6875e-08	0.0261391602654933	0.179462513107929	0.0325981350894464	KLC3	18484	biofsci
rs181765708	19	45880690	T	C	1.3432e-10	0.0254764088454092	0.184177152581961	0.0286782025757468	KLC3	24487	biofsci
rs2238685	19	45820126	A	G	1.9837e-31	0.642157432144655	-0.0982006668578897	0.00842042383580197	KLC3	30688	biofsci
rs36046716	19	45892145	G	A	6.7587e-16	0.337887503994887	0.078521215837307	0.00972423042518787	KLC3	23635	biofsci
rs3803906	19	45715976	G	A	2.3532e-08	0.347632421994997	0.0498636944047429	0.00892990461948511	KLC3	27648	biofsci
rs3916820	19	45866021	A	G	7.1213e-12	0.0174144037780401	0.233489041454143	0.0340596387399739	KLC3	25189	biofsci
rs3916847	19	45861592	C	T	2.6467e-11	0.0330517017906005	-0.164465430973808	0.0246767241288272	KLC3	25692	biofsci
rs4321295	19	45841344	A	G	4.7746e-11	0.0832686636659941	-0.0961839177613897	0.0146227279689542	KLC3	30633	biofsci
rs50871	19	45862515	C	A	1.235e-12	0.45767060030785	-0.0645877661983924	0.00909533123956407	KLC3	24351	biofsci
rs6509216	19	45985499	G	T	2.3871e-09	0.461042341508561	0.0568952933558081	0.00953147714196343	KLC3	22149	biofsci
rs7255933	19	45766729	A	G	5.7814e-28	0.259334063196044	0.0998947791169208	0.009112242341478	KLC3	31350	biofsci
rs77345544	19	45750833	T	C	4.5156e-08	0.0637733303350573	-0.0961510659756622	0.0175801411470686	KLC3	27096	biofsci
rs77927337	19	46064076	A	C	1.2009e-08	0.0190444110483495	-0.189703439674188	0.0332848088700896	KLC3	24158	biofsci
rs9749618	19	45849909	G	A	2.1288e-144	0.342191998787695	0.215699738421836	0.00842998602511552	KLC3	31257	biofsci
