## Supplementary material for "Multi-level Regulatory Roles of Lactate Metabolism Gene Network in Oral Cancer: Machine Learning Insights": KLC4.csv

SNP	CHR	BP	effect_allele	other_allele	P	EAF	BETA	SE	gene	samplesize	source
rs145775566	6	43239968	G	A	1.1284e-08	0.0193703541757761	0.194642926077239	0.0340856903329432	KLC4	22656	biofsci
rs75664886	6	43039403	A	G	2.9818e-25	0.0311254980079681	0.2627416960024	0.0253062071757669	KLC4	25890	biofsci
