## Supplementary material for "Multi-level Regulatory Roles of Lactate Metabolism Gene Network in Oral Cancer: Machine Learning Insights": KLF1.csv

SNP	CHR	BP	effect_allele	other_allele	P	EAF	BETA	SE	gene	samplesize	source
rs3745648	19	12943638	C	G	3.1381e-10	0.748839706954087	-0.0581284642040554	0.00923876540958953	KLF1	31146	biofsci
