## Supplementary material for "Multi-level Regulatory Roles of Lactate Metabolism Gene Network in Oral Cancer: Machine Learning Insights": KLF2.csv

SNP	CHR	BP	effect_allele	other_allele	P	EAF	BETA	SE	gene	samplesize	source
rs10419651	19	16439800	C	T	5.4652e-13	0.860021276595745	0.088125577038168	0.0122172651580669	KLF2	27826	biofsci
rs35101961	19	16433250	A	G	5.5361e-09	0.0381643216446745	-0.160187054806732	0.0274758674476823	KLF2	18043	biofsci
rs387057	19	16412120	T	C	4.2901e-09	0.439864382583869	-0.0486715057911743	0.0082878973182533	KLF2	29544	biofsci
rs429294	19	16426889	T	C	2.4833e-28	0.630092033796017	0.0920709865949726	0.00834051876030189	KLF2	30838	biofsci
