## Supplementary material for "Multi-level Regulatory Roles of Lactate Metabolism Gene Network in Oral Cancer: Machine Learning Insights": KLF3.csv

SNP	CHR	BP	effect_allele	other_allele	P	EAF	BETA	SE	gene	samplesize	source
rs4833087	4	38704010	A	C	1.3516e-13	0.226601729150149	-0.0706033881873444	0.00953996705590537	KLF3	31348	biofsci
rs729063	4	38689837	G	C	4.1259e-12	0.217612864260909	0.0670976413324608	0.00967814930728279	KLF3	31353	biofsci
