## Supplementary material for "Multi-level Regulatory Roles of Lactate Metabolism Gene Network in Oral Cancer: Machine Learning Insights": KLF4.csv

SNP	CHR	BP	effect_allele	other_allele	P	EAF	BETA	SE	gene	samplesize	source
rs669329	9	110954331	C	T	2.4725e-08	0.427766707541386	0.045527752977834	0.00816582720124726	KLF4	30633	biofsci
rs77233150	9	110429664	G	A	2.2396e-09	0.0577109414363784	0.104098029385543	0.0174088616940168	KLF4	30338	biofsci
