## Supplementary material for "Multi-level Regulatory Roles of Lactate Metabolism Gene Network in Oral Cancer: Machine Learning Insights": KLF5.csv

SNP	CHR	BP	effect_allele	other_allele	P	EAF	BETA	SE	gene	samplesize	source
rs1041362	13	73824519	A	G	7.1611e-23	0.438974668730416	-0.0799162576562164	0.00811695149673116	KLF5	30815	biofsci
rs117877903	13	73500710	A	G	8.7259e-09	0.0296231977706878	-0.140698358466558	0.0244539694220241	KLF5	29087	biofsci
rs11843962	13	74281407	A	T	3.321e-10	0.0918167062997773	-0.0876357598848107	0.0139485197499221	KLF5	30819	biofsci
rs12430931	13	74095471	G	A	2.1974e-13	0.0392751088150348	0.157067861254749	0.0214096835264028	KLF5	28909	biofsci
rs12584892	13	73624534	T	C	2.4455e-19	0.163414256398343	-0.0990210518331338	0.0110133524450154	KLF5	30153	biofsci
rs4885065	13	73649635	G	A	7.9838e-09	0.150080799729415	-0.0649350201758152	0.011256634222483	KLF5	30935	biofsci
rs73216738	13	74379019	A	G	3.7085e-08	0.0346780766096169	0.125207461056968	0.0227472087380717	KLF5	28866	biofsci
rs9564967	13	73901152	A	G	8.9893e-18	0.325995766788532	0.0743966938030881	0.00866458122859533	KLF5	30311	biofsci
rs9573281	13	74295362	T	C	8.7834e-78	0.757134229201268	0.175367130016255	0.00939319160647552	KLF5	30818	biofsci
