## Supplementary material for "Multi-level Regulatory Roles of Lactate Metabolism Gene Network in Oral Cancer: Machine Learning Insights": KLF6.csv

SNP	CHR	BP	effect_allele	other_allele	P	EAF	BETA	SE	gene	samplesize	source
rs11252145	10	3910816	C	T	2.6947e-14	0.498716642131884	0.0605902974729198	0.00795963026101782	KLF6	31568	biofsci
rs78616463	10	3818682	C	T	2.5976e-08	0.021686381558993	0.171405939204684	0.0307913017056217	KLF6	24857	biofsci
