## Supplementary material for "Multi-level Regulatory Roles of Lactate Metabolism Gene Network in Oral Cancer: Machine Learning Insights": KLF7-IT1.csv

SNP	CHR	BP	effect_allele	other_allele	P	EAF	BETA	SE	gene	samplesize	source
rs56320415	2	207936397	G	C	4.1726e-09	0.228834031630997	0.153237399199769	0.026072754359956	KLF7-IT1	4168	biofsci
