## Supplementary material for "Multi-level Regulatory Roles of Lactate Metabolism Gene Network in Oral Cancer: Machine Learning Insights": KLF7.csv

SNP	CHR	BP	effect_allele	other_allele	P	EAF	BETA	SE	gene	samplesize	source
rs2072570	2	208119043	G	A	2.1263e-08	0.537712803938517	-0.0446303677549361	0.00796771659851753	KLF7	31684	biofsci
rs2300940	2	208006697	G	C	9.4499e-16	0.155074762120526	0.0883425851894209	0.0109962266382978	KLF7	31559	biofsci
rs6435371	2	208183685	A	C	1.2299e-10	0.372922960725076	0.0529756982702084	0.00823153631620622	KLF7	31555	biofsci
rs6739830	2	208082651	A	G	1.1375e-27	0.581713598255574	-0.0878028078623095	0.00805456452273273	KLF7	31674	biofsci
rs78078239	2	208078313	G	A	1.5208e-08	0.0333319857697283	-0.129116725715363	0.0228153671394124	KLF7	29811	biofsci
