## Supplementary material for "Multi-level Regulatory Roles of Lactate Metabolism Gene Network in Oral Cancer: Machine Learning Insights": KLF9.csv

SNP	CHR	BP	effect_allele	other_allele	P	EAF	BETA	SE	gene	samplesize	source
rs10868837	9	73102561	C	T	2.7824e-21	0.356766425603939	0.0793072928384911	0.00837396315356743	KLF9	31071	biofsci
rs10868849	9	73136309	G	C	9.221e-11	0.50110762800418	0.0538086202457076	0.0083045683621489	KLF9	29000	biofsci
rs11142345	9	72871499	G	T	2.8227e-14	0.110713724257192	0.0981186982986128	0.0128996618985069	KLF9	30519	biofsci
rs11142496	9	73197847	A	G	3.1882e-13	0.225523399014778	0.0699507541600148	0.00960044387472411	KLF9	31059	biofsci
rs13299996	9	73004948	G	A	5.723e-11	0.0926474601380063	-0.0911426267348233	0.0139132055221993	KLF9	30726	biofsci
rs1389119	9	72566736	C	T	2.8935e-12	0.490080808854506	-0.055929096320993	0.00800978092988185	KLF9	31186	biofsci
rs140692225	9	72868613	C	A	4.5181e-16	0.109063826314071	-0.10714653429003	0.0131895384177002	KLF9	29579	biofsci
rs35098932	9	73024521	C	T	9.8186e-83	0.590027700831025	-0.157171682074246	0.00815683891877742	KLF9	31067	biofsci
rs4618765	9	73216546	T	C	4.4098e-08	0.755779225816461	-0.0512843077185047	0.0093695638473563	KLF9	30857	biofsci
rs56000449	9	73049097	G	T	5.5493e-11	0.191576971693416	0.0667033814082141	0.0101751783095438	KLF9	31182	biofsci
