## Supplementary material for "Multi-level Regulatory Roles of Lactate Metabolism Gene Network in Oral Cancer: Machine Learning Insights": KLF10.csv

SNP	CHR	BP	effect_allele	other_allele	P	EAF	BETA	SE	gene	samplesize	source
rs10092769	8	103697286	A	G	1.3422e-08	0.163236055261377	0.06562908790951	0.0115531964773985	KLF10	27425	biofsci
rs1434281	8	103671080	A	G	1.3971e-42	0.351205978937833	0.119379936862505	0.00872864536020892	KLF10	28801	biofsci
rs919949	8	103687352	A	G	2.3915e-17	0.0259991605652194	-0.231197027152421	0.0272869685525943	KLF10	26518	biofsci
