## Supplementary material for "Multi-level Regulatory Roles of Lactate Metabolism Gene Network in Oral Cancer: Machine Learning Insights": KLF11.csv

SNP	CHR	BP	effect_allele	other_allele	P	EAF	BETA	SE	gene	samplesize	source
rs10929625	2	10085631	G	A	1.2484e-16	0.789102284300888	-0.104591642049871	0.0126345874767305	KLF11	18821	biofsci
rs112623310	2	10076983	C	A	4.1629e-08	0.014738646101114	-0.308070217034608	0.0561782371776155	KLF11	10910	biofsci
rs112974088	2	10171059	T	C	1.0483e-116	0.10225621414914	0.303303399905779	0.0132072597705968	KLF11	31225	biofsci
rs114039047	2	10256806	T	C	2.6055e-10	0.0152239137681965	0.240303098856391	0.0380190328222622	KLF11	23073	biofsci
rs114498686	2	10190055	C	T	1.5613e-15	0.0397122185188196	0.167565638325073	0.0210190085830675	KLF11	29677	biofsci
rs114832463	2	9949028	T	G	8.3357e-10	0.0272041062801932	-0.181395524088603	0.0295514269567475	KLF11	21635	biofsci
rs115926946	2	10184684	T	C	4.2611e-15	0.0300951905890177	0.190281222603501	0.0242486042746366	KLF11	29132	biofsci
rs11674455	2	10166493	A	G	6.2027e-09	0.0221678136580201	0.167566806069549	0.0288346507785778	KLF11	27743	biofsci
rs13009358	2	10089855	G	A	1.6387e-40	0.200334485868912	-0.132260403633717	0.00992521245666019	KLF11	31683	biofsci
rs13407406	2	10220661	T	C	8.4583e-42	0.0673636473090661	0.220648993216064	0.0162897088448439	KLF11	29992	biofsci
rs139793806	2	10125653	T	C	1.1284e-24	0.0164846329692659	-0.361904476802687	0.0352922596716258	KLF11	24760	biofsci
rs141767464	2	10071702	A	G	8.6523e-11	0.0266723116003387	0.168112417977973	0.0259072920292761	KLF11	28695	biofsci
rs146275243	2	10191581	A	G	7.2938e-20	0.0184273999035215	0.298601360784008	0.0327295343553328	KLF11	25805	biofsci
rs16855996	2	10372061	T	C	1.9148e-18	0.143090683603292	0.0994065411996747	0.011344670546845	KLF11	31684	biofsci
rs16856053	2	10398865	C	T	2.7545e-09	0.0673927444180338	-0.095647211183947	0.0160875990150279	KLF11	30738	biofsci
rs17379426	2	10385699	G	A	7.5209e-15	0.787081430745814	0.0758478583538194	0.00975472424330518	KLF11	31355	biofsci
rs183994067	2	10091585	C	T	1.5471e-12	0.189716312056738	-0.0774963738192752	0.0109612975699116	KLF11	27071	biofsci
rs34713044	2	10204530	T	C	2.3227e-17	0.0476718403547672	-0.175055353466202	0.020652574675704	KLF11	25821	biofsci
rs4073398	2	10161891	T	C	1.905e-34	0.693096028989884	0.105621372258968	0.00862919707998102	KLF11	31567	biofsci
rs4583435	2	10217952	A	G	8.4441e-36	0.246721034236537	0.115095106943663	0.00921475920863896	KLF11	31684	biofsci
rs4668662	2	10242239	A	G	4.3226e-15	0.558005237070981	-0.0686677251793491	0.00875294453599687	KLF11	26461	biofsci
rs4669545	2	10302380	A	T	5.8013e-24	0.282922395182366	-0.0893254719229953	0.0088483989185838	KLF11	31478	biofsci
rs56147664	2	9988813	T	G	1.0824e-12	0.0872723184169103	-0.1079356170641	0.0151605614248332	KLF11	27310	biofsci
rs62127500	2	10128588	C	G	1.9298e-158	0.153458506055434	0.305402050456968	0.0113874407311541	KLF11	29681	biofsci
rs62127535	2	10190944	A	G	1.3885e-22	0.0426747144211104	0.215842650759938	0.0220720575478002	KLF11	25122	biofsci
rs62129879	2	10248127	A	G	1.8766e-69	0.0557232944773552	-0.307223171676834	0.0174406015007796	KLF11	31240	biofsci
rs6737737	2	10203284	T	C	1.8799e-66	0.371004566210046	-0.142347174446937	0.00826643444195015	KLF11	31355	biofsci
rs6744630	2	10169359	A	G	3.8204e-245	0.16827868523498	-0.364939111107751	0.0109138710365646	KLF11	29992	biofsci
rs6745337	2	10336946	G	A	1.418e-08	0.201499702802798	0.0609050609696374	0.0107389817275518	KLF11	26946	biofsci
rs72782689	2	10049382	A	G	2.8835e-11	0.0208381929865485	-0.245883984404417	0.0369628069517478	KLF11	17936	biofsci
rs72784418	2	10086229	A	G	8.1777e-20	0.0847959754052543	0.152605871430354	0.0167496291768581	KLF11	22965	biofsci
rs77010026	2	10112385	C	A	2.4977e-18	0.0228089395267309	0.247632805159975	0.0283582567204488	KLF11	27895	biofsci
rs79868883	2	10247273	G	T	3.4032e-10	0.0308647718286272	-0.157487668744592	0.0250812487051635	KLF11	26572	biofsci
rs79991261	2	10307088	A	G	1.1539e-08	0.0266469139602894	-0.142151559435222	0.0249117730600438	KLF11	31063	biofsci
