## Supplementary material for "Multi-level Regulatory Roles of Lactate Metabolism Gene Network in Oral Cancer: Machine Learning Insights": KLF12.csv

SNP	CHR	BP	effect_allele	other_allele	P	EAF	BETA	SE	gene	samplesize	source
rs117014252	13	74840677	G	A	4.8479e-08	0.0153495524191334	-0.205686289574247	0.0376935730784062	KLF12	23284	biofsci
rs12323243	13	74671770	G	A	5.3288e-14	0.295325644246508	-0.0658680523120211	0.00875485835398229	KLF12	31346	biofsci
rs12430931	13	74095471	G	A	4.9975e-08	0.0392751088150348	0.11523167325973	0.0211376085957499	KLF12	29658	biofsci
rs151070533	13	74732325	T	C	1.198e-12	0.0234880389007077	-0.197883062576036	0.0278488885633917	KLF12	28108	biofsci
rs17062507	13	74872156	A	G	5.3187e-10	0.0579908675799087	-0.106088151712177	0.0170853641653934	KLF12	31355	biofsci
rs1856066	13	74735830	T	C	1.2738e-19	0.500770676691729	-0.0720112632054844	0.00794615810441874	KLF12	31675	biofsci
rs6562780	13	74289799	A	T	7.1326e-39	0.762700988903148	0.121997338488179	0.00935469151757719	KLF12	31569	biofsci
rs76605150	13	74269463	T	C	1.1502e-13	0.021864236822601	-0.214429590832824	0.0288899115951692	KLF12	28012	biofsci
rs78882196	13	74691713	A	C	1.7136e-19	0.0155796209697268	-0.323573286746473	0.0358331436042606	KLF12	25390	biofsci
rs7993625	13	74265562	T	C	3.6936e-24	0.734037290715373	0.0916395581184464	0.00903778828735319	KLF12	31355	biofsci
rs9600237	13	74705251	T	C	2.9876e-149	0.144879393001397	-0.294207567663737	0.0113072821968207	KLF12	31566	biofsci
