## Supplementary material for "Multi-level Regulatory Roles of Lactate Metabolism Gene Network in Oral Cancer: Machine Learning Insights": KLF13.csv

SNP	CHR	BP	effect_allele	other_allele	P	EAF	BETA	SE	gene	samplesize	source
rs2003979	15	31645061	C	A	6.3677e-23	0.156809088850306	0.107886820829267	0.0109447542789444	KLF13	31569	biofsci
rs28562483	15	31660799	T	G	1.6191e-11	0.1242500599952	0.0832701761725456	0.0123603105541934	KLF13	30077	biofsci
rs56411443	15	31736994	C	T	2.856e-10	0.361863649895802	-0.0548830856906175	0.00870289800526735	KLF13	28588	biofsci
rs72722828	15	31638632	G	C	3.7438e-40	0.339882974707437	-0.111450352461815	0.00840246927486543	KLF13	31565	biofsci
