## Supplementary material for "Multi-level Regulatory Roles of Lactate Metabolism Gene Network in Oral Cancer: Machine Learning Insights": KLHDC1.csv

SNP	CHR	BP	effect_allele	other_allele	P	EAF	BETA	SE	gene	samplesize	source
rs4516122	14	50186996	G	A	1.3277e-15	0.272670643310178	0.0716719656812019	0.00896785146347042	KLHDC1	31349	biofsci
