## Supplementary material for "Multi-level Regulatory Roles of Lactate Metabolism Gene Network in Oral Cancer: Machine Learning Insights": KLHDC2.csv

SNP	CHR	BP	effect_allele	other_allele	P	EAF	BETA	SE	gene	samplesize	source
rs117193911	14	50440779	T	C	1.5889e-18	0.0303623898139079	-0.214188541153294	0.0243864399987811	KLHDC2	28558	biofsci
rs117632488	14	50663695	T	C	7.803e-14	0.021203532105091	-0.239690162590222	0.0320724385942439	KLHDC2	23421	biofsci
