## Supplementary material for "Multi-level Regulatory Roles of Lactate Metabolism Gene Network in Oral Cancer: Machine Learning Insights": KLHDC3.csv

SNP	CHR	BP	effect_allele	other_allele	P	EAF	BETA	SE	gene	samplesize	source
rs4987174	6	42931215	T	C	7.2759e-23	0.053810175175396	-0.185222304736954	0.0188159474128093	KLHDC3	27738	biofsci
rs58470539	6	43021943	T	C	5.6651e-14	0.10185042107703	-0.0998572592373311	0.0132868417586762	KLHDC3	30961	biofsci
rs9471968	6	42905235	A	G	3.042e-08	0.472797976365764	0.0441578348355301	0.00797216732903594	KLHDC3	31562	biofsci
