## Supplementary material for "Multi-level Regulatory Roles of Lactate Metabolism Gene Network in Oral Cancer: Machine Learning Insights": KLHDC4.csv

SNP	CHR	BP	effect_allele	other_allele	P	EAF	BETA	SE	gene	samplesize	source
rs111288753	16	87740118	G	A	1.9784e-12	0.0162352153537157	0.332280757923429	0.0472251329462954	KLHDC4	14037	biofsci
rs111931917	16	87557822	G	A	1.8414e-18	0.0917662513772354	0.126807303173325	0.0144646563898987	KLHDC4	28673	biofsci
rs111933490	16	87741366	A	C	6.5666e-52	0.0421971626045835	0.32409336030267	0.0213788951022573	KLHDC4	27067	biofsci
rs117094085	16	87867224	A	G	5.2814e-12	0.122342400891282	-0.0912344153640232	0.0132267879675868	KLHDC4	26617	biofsci
rs117268138	16	87484267	A	G	2.7729e-08	0.0165457980376623	-0.210090396105845	0.0378186916953205	KLHDC4	21484	biofsci
rs117341911	16	87919165	G	A	5.7801e-09	0.0402284781721746	0.159180270190205	0.0273360014751945	KLHDC4	17330	biofsci
rs117406896	16	87406440	A	G	2.8797e-08	0.0181281831475972	-0.186339129943773	0.0335836946821254	KLHDC4	24906	biofsci
rs117491137	16	87310086	C	T	5.8123e-70	0.0374069131763592	-0.391622424156573	0.0221487104689406	KLHDC4	28306	biofsci
rs117835741	16	87739536	T	C	3.8559e-17	0.020431513566525	0.537873613575678	0.0639017266520551	KLHDC4	6118	biofsci
rs118085373	16	87575584	T	C	2.016e-19	0.0306758332328227	-0.21355455766327	0.0236956368629078	KLHDC4	29948	biofsci
rs12446473	16	87839829	C	T	8.5374e-10	0.606325524876797	-0.0629564141208184	0.010262847893978	KLHDC4	19888	biofsci
rs12449276	16	87580137	T	C	2.7732e-16	0.219493404487204	0.0785358430935114	0.00959767354615918	KLHDC4	31684	biofsci
rs12711470	16	87062530	A	C	6.0779e-09	0.152404553550685	-0.0650744283636973	0.0111919421373998	KLHDC4	30901	biofsci
rs12921806	16	87649738	G	C	2.22e-14	0.644965233067216	-0.0721142646558251	0.00944250047868657	KLHDC4	24490	biofsci
rs12926382	16	87204323	C	T	2.5095e-10	0.343219670060778	0.0540276235710341	0.00854002648758127	KLHDC4	30413	biofsci
rs12928520	16	87237568	T	C	8.0306e-12	0.58973282137429	0.0566816070527036	0.00828908718104496	KLHDC4	30077	biofsci
rs12929657	16	87049438	A	C	6.2622e-09	0.156619042087738	0.0643011459795214	0.0110677038761268	KLHDC4	30902	biofsci
rs12934068	16	87822773	G	A	1.897e-49	0.109327951822666	0.232916320825473	0.0157559001559565	KLHDC4	20684	biofsci
rs138755647	16	87754966	A	G	2.1824e-28	0.0312165809441361	0.28583203264599	0.0258657478006615	KLHDC4	24712	biofsci
rs139070339	16	87758904	G	A	1.652e-53	0.0225899381675098	-0.527394358630815	0.0342477212508809	KLHDC4	19307	biofsci
rs143327231	16	88213544	C	T	2.6518e-08	0.0537166085946574	-0.297291145983767	0.0534427169741437	KLHDC4	3444	biofsci
rs147139277	16	87649368	T	G	1.4081e-08	0.0219424925636936	0.162840985221231	0.0287065869656297	KLHDC4	28272	biofsci
rs147441134	16	88227696	T	C	2.085e-08	0.0372861724875267	0.16385422048916	0.0292335808187619	KLHDC4	16299	biofsci
rs148024386	16	87696925	T	G	1.6769846438804e-308	0.0868949633768784	-0.557318133740638	0.0141303185681161	KLHDC4	31561	biofsci
rs148447533	16	87287251	G	A	2.683e-12	0.0178326170750078	-0.224724650534037	0.032134278600094	KLHDC4	27646	biofsci
rs148975335	16	87229933	T	C	1.8296e-10	0.0187542817994976	-0.22108106344377	0.0346799264998305	KLHDC4	22591	biofsci
rs16944733	16	87425683	A	C	1.2912e-10	0.151375091097388	0.0718612724074733	0.0111788921499422	KLHDC4	31146	biofsci
rs17770752	16	87300960	C	T	2.4947e-12	0.824404879396787	0.0746449088441713	0.010658077109511	KLHDC4	30406	biofsci
rs17772016	16	87596630	C	T	9.1704e-09	0.128889688824894	-0.069908056933276	0.0121680806470229	KLHDC4	30077	biofsci
rs17772510	16	87788833	T	G	5.334e-93	0.0572005703422053	0.385434749817315	0.0188421367724538	KLHDC4	26115	biofsci
rs17850504	16	88052146	T	C	4.5613e-12	0.122620594755753	-0.0843904181436687	0.0121976148561369	KLHDC4	31237	biofsci
rs1864152	16	87642073	A	C	2.4735e-09	0.166234449580937	-0.0636309359646176	0.0106707812990923	KLHDC4	31682	biofsci
rs188207939	16	87761723	A	G	7.2714e-48	0.0177742089500412	-0.463911269462426	0.0319170595919082	KLHDC4	28114	biofsci
rs2115396	16	87784961	A	T	2.9593e-301	0.388763741214633	0.325870134950451	0.00878389305662347	KLHDC4	27271	biofsci
rs2313052	16	87131435	T	C	5.7924e-11	0.200197467766291	-0.0658323547532786	0.0100524293779533	KLHDC4	30902	biofsci
rs28397898	16	87705218	C	T	1.2299e-10	0.249614494988435	0.0782766047291591	0.0121626844726622	KLHDC4	18045	biofsci
rs28464708	16	87740645	A	G	1.6769846438804e-308	0.212034083277367	-0.526911095191645	0.0101762329454957	KLHDC4	28899	biofsci
rs34197699	16	87724383	C	A	1.6769846438804e-308	0.302232691519869	-0.374923815161806	0.00981668691920679	KLHDC4	24603	biofsci
rs34290348	16	88140514	T	G	3.7508e-08	0.100293693322341	0.0827785185400876	0.015044075047268	KLHDC4	24483	biofsci
rs3794671	16	87745998	C	T	4.3364e-15	0.0862114322221805	-0.111028903142792	0.0141533650927112	KLHDC4	31684	biofsci
rs3860288	16	87658098	C	T	2.3913e-58	0.332023207935617	0.148685406899261	0.0092327672393528	KLHDC4	26447	biofsci
rs4843273	16	87899716	G	T	1.9508e-20	0.745208433157643	-0.113336638749525	0.012233036735766	KLHDC4	17597	biofsci
rs4843672	16	87720579	A	G	4.7874e-09	0.282452850998125	-0.0603588528318846	0.0103099980923552	KLHDC4	23209	biofsci
rs56188186	16	87710690	A	G	1.0348e-27	0.0887789975144988	0.173683916609721	0.0159198449673893	KLHDC4	24387	biofsci
rs56225907	16	87881474	A	G	1.0682e-62	0.0581625486816063	-0.350606773117737	0.0209793425752595	KLHDC4	20738	biofsci
rs57348397	16	87813944	A	T	3.5005e-183	0.822114230861531	-0.307729774320253	0.0106618129329189	KLHDC4	30077	biofsci
rs58443105	16	87869270	T	C	1.0665e-08	0.895233395262425	-0.0884389504161752	0.0154618955935828	KLHDC4	22299	biofsci
rs61737926	16	87678324	T	C	6.5607e-09	0.0170337587484562	0.260699027272016	0.0449326141454699	KLHDC4	14791	biofsci
rs62040433	16	87184202	G	C	1.1249e-15	0.150656752472258	-0.0891406653926283	0.0111254777520348	KLHDC4	31569	biofsci
rs62056485	16	87600210	A	G	3.1046e-42	0.201419296391363	-0.135141171362639	0.00992335215792044	KLHDC4	31567	biofsci
rs7185841	16	87950446	T	C	1.2102e-12	0.0245229538897606	-0.206110166306826	0.0290124386006624	KLHDC4	24832	biofsci
rs7188936	16	87845628	T	C	3.2468e-50	0.420191120662064	0.130043997869287	0.00872714080633558	KLHDC4	26946	biofsci
rs7191415	16	87477373	C	T	1.823e-22	0.519180668302813	0.0776835038552135	0.00796647666005697	KLHDC4	31560	biofsci
rs7203383	16	87670868	A	C	1.356e-15	0.462544935504335	0.0731530407251642	0.00915614753428427	KLHDC4	23991	biofsci
rs7205964	16	87676606	A	G	1.1339e-37	0.313122999542753	0.119159370566629	0.00928857167318564	KLHDC4	26945	biofsci
rs72804070	16	87357805	C	T	5.3868e-10	0.0480938048658139	0.120473228027162	0.019407376123971	KLHDC4	28997	biofsci
rs72818558	16	88091547	C	G	5.1762e-30	0.796177333650567	-0.114781202653436	0.0100851582129684	KLHDC4	30293	biofsci
rs74591787	16	87166355	A	G	1.8551e-08	0.28527397260274	-0.0497445528923209	0.00884363328989332	KLHDC4	31355	biofsci
rs7500731	16	88046335	G	A	3.7205e-11	0.378988312225187	0.0541658406413111	0.00818845948409062	KLHDC4	31684	biofsci
rs75675526	16	87265130	T	C	5.6166e-11	0.0970833847546176	0.0913089183240991	0.0139326352423247	KLHDC4	29384	biofsci
rs75833220	16	87758785	T	G	2.601e-87	0.0236276285736788	-0.528263028755539	0.0266709259369577	KLHDC4	30469	biofsci
rs76580847	16	87657565	T	C	2.1017e-41	0.0572100747301412	-0.269764658590729	0.0200151846409504	KLHDC4	23140	biofsci
rs76807709	16	87622650	T	C	8.3895e-25	0.0293210586881473	0.263282797286126	0.0256029482059383	KLHDC4	26800	biofsci
rs77073255	16	87327052	G	C	1.4068e-11	0.0409275530503979	0.155259261545949	0.0229768634265597	KLHDC4	24128	biofsci
rs77199035	16	87824255	G	T	5.5761e-09	0.0241564880880397	0.18261205515775	0.0313271212443817	KLHDC4	21613	biofsci
rs79025839	16	87091199	A	G	7.8962e-10	0.0279463098404255	0.154493636969042	0.0251327678041746	KLHDC4	29139	biofsci
rs8050022	16	87825675	C	T	8.1492e-25	0.381243742351763	-0.0986284960448992	0.00958870843046299	KLHDC4	23053	biofsci
rs8051276	16	87703191	A	G	1.0441e-66	0.504842093936622	0.158636072595791	0.00919410879708536	KLHDC4	23662	biofsci
rs8054247	16	87943295	A	G	1.423e-08	0.624970259338568	-0.0713304745697957	0.0125794431732851	KLHDC4	13481	biofsci
rs8057767	16	87086487	A	G	1.7686e-10	0.355349693712654	-0.0529544444600464	0.00829993957148734	KLHDC4	31684	biofsci
rs8063841	16	87863429	C	A	8.032e-11	0.141064664502165	0.0937008819676022	0.0144150767618846	KLHDC4	19859	biofsci
rs825588	16	87669407	A	G	1.0719e-26	0.18876799543878	-0.119572117221176	0.0111800840778652	KLHDC4	26122	biofsci
rs9630642	16	87887751	C	T	4.2725e-08	0.601126160401765	0.0586244778073697	0.010699068840999	KLHDC4	18217	biofsci
rs9930834	16	87777074	C	G	1.6057e-132	0.40233298489024	0.218563177267151	0.00892211134789648	KLHDC4	26121	biofsci
