## Supplementary material for "Multi-level Regulatory Roles of Lactate Metabolism Gene Network in Oral Cancer: Machine Learning Insights": KLHDC7A.csv

SNP	CHR	BP	effect_allele	other_allele	P	EAF	BETA	SE	gene	samplesize	source
rs1568339	1	18766761	A	C	1.8205e-15	0.44533804351911	-0.06390795346742	0.00803590602899859	KLHDC7A	31346	biofsci
rs17438945	1	18817399	G	A	1.2236e-11	0.133145812882277	-0.0798200480571042	0.0117775586232134	KLHDC7A	31231	biofsci
rs2003724	1	18687883	G	A	1.3112e-08	0.293553843262545	0.0498560732047593	0.00877022062813504	KLHDC7A	31346	biofsci
rs2184708	1	18781288	T	C	2.8387e-19	0.890492359932088	0.116074275079514	0.0129333550696967	KLHDC7A	30653	biofsci
rs2992756	1	18807339	T	C	2.0315e-39	0.482748206870517	-0.105190762302276	0.00800745720371147	KLHDC7A	31229	biofsci
rs4920320	1	18731241	G	C	1.5226e-08	0.320876921333887	0.0485076870209761	0.00857147424034777	KLHDC7A	31230	biofsci
