## Supplementary material for "Multi-level Regulatory Roles of Lactate Metabolism Gene Network in Oral Cancer: Machine Learning Insights": KLHDC7B.csv

SNP	CHR	BP	effect_allele	other_allele	P	EAF	BETA	SE	gene	samplesize	source
rs131787	22	50978520	C	T	4.847e-35	0.548601379001065	-0.115931105426248	0.00938698202670789	KLHDC7B	22914	biofsci
rs3213444	22	51035829	A	G	1.2544e-11	0.955451023796347	-0.146972201868117	0.0216974772824478	KLHDC7B	24952	biofsci
rs41282347	22	50961786	T	C	8.1423e-14	0.0340466926070039	0.203402194275194	0.0272361369391404	KLHDC7B	20495	biofsci
rs5770883	22	50985732	T	C	3.365e-44	0.900661625708885	-0.203530669576412	0.0145950341032335	KLHDC7B	26235	biofsci
rs7238	22	51007488	G	A	3.834e-09	0.915473808424401	-0.095542271096591	0.0162180698166032	KLHDC7B	24566	biofsci
rs76014823	22	50954685	A	G	2.7861e-17	0.925646756705345	-0.141054172805547	0.0166827326472244	KLHDC7B	26103	biofsci
