## Supplementary material for "Multi-level Regulatory Roles of Lactate Metabolism Gene Network in Oral Cancer: Machine Learning Insights": KLHDC8A.csv

SNP	CHR	BP	effect_allele	other_allele	P	EAF	BETA	SE	gene	samplesize	source
rs16855414	1	205316470	T	C	1.2078e-09	0.194099437502359	-0.0611762072491555	0.0100632002975976	KLHDC8A	31564	biofsci
rs55767016	1	205311066	T	C	8.0083e-12	0.844767884322679	0.0754106987853275	0.0110273742465932	KLHDC8A	31355	biofsci
