## Supplementary material for "Multi-level Regulatory Roles of Lactate Metabolism Gene Network in Oral Cancer: Machine Learning Insights": KLHDC8B.csv

SNP	CHR	BP	effect_allele	other_allele	P	EAF	BETA	SE	gene	samplesize	source
rs115549790	3	49775567	T	C	4.5851e-132	0.0270857814336075	-0.921169770830884	0.0376699546829676	KLHDC8B	13371	biofsci
rs143643909	3	48475754	T	C	2.2726e-22	0.0171898355754858	0.436263819547704	0.0448425108489952	KLHDC8B	14718	biofsci
rs2003485	3	50176589	T	C	3.6104e-57	0.317960320222764	-0.138054969258882	0.00866357721375343	KLHDC8B	30718	biofsci
rs2624847	3	50174197	G	T	4.5003e-23	0.226671426960803	-0.0941769694425025	0.00952042230087671	KLHDC8B	31470	biofsci
rs55935606	3	49565505	G	A	1.4158e-16	0.190552577942176	-0.0840201366092326	0.010167867148625	KLHDC8B	31355	biofsci
rs6446298	3	49860854	T	C	1.0033e-16	0.3737081438611	-0.0684211275972977	0.00823914161135033	KLHDC8B	31470	biofsci
rs6770470	3	48435123	C	G	4.1523e-47	0.44733663029937	0.115783148715182	0.00803190676049099	KLHDC8B	31350	biofsci
rs7640031	3	48547832	C	G	2.4539e-17	0.0508391306056676	0.15662265835052	0.0184912407587302	KLHDC8B	30304	biofsci
rs9850917	3	49286983	G	A	2.866e-161	0.106797765531819	0.349875101758497	0.0129293179662867	KLHDC8B	31355	biofsci
rs9917656	3	48581513	C	T	3.6308e-18	0.270967242313947	-0.0789197406472231	0.0090818822812059	KLHDC8B	30687	biofsci
