## Supplementary material for "Multi-level Regulatory Roles of Lactate Metabolism Gene Network in Oral Cancer: Machine Learning Insights": KLHDC9.csv

SNP	CHR	BP	effect_allele	other_allele	P	EAF	BETA	SE	gene	samplesize	source
rs1999248	1	160927727	T	G	1.0779e-08	0.824476680822278	0.0605283346432666	0.0105852076953004	KLHDC9	30836	biofsci
rs77584890	1	161068119	T	C	1.36e-43	0.0513318112633181	0.254000178333896	0.0183457211404599	KLHDC9	30507	biofsci
