## Supplementary material for "Multi-level Regulatory Roles of Lactate Metabolism Gene Network in Oral Cancer: Machine Learning Insights": KLHDC10.csv

SNP	CHR	BP	effect_allele	other_allele	P	EAF	BETA	SE	gene	samplesize	source
rs10230755	7	129785598	G	A	2.2217e-35	0.0667478840728392	-0.230982884851272	0.0186084432884822	KLHDC10	23180	biofsci
rs111506975	7	129820439	T	C	8.3252e-43	0.101173190846788	-0.200935971255852	0.014651565975358	KLHDC10	25613	biofsci
rs111813402	7	129652520	T	C	7.4368e-12	0.0144315153091075	0.329711671956928	0.0481401185511648	KLHDC10	15169	biofsci
rs111862818	7	129901702	T	C	2.5357e-08	0.014370530292808	0.273855676537811	0.0491582466994222	KLHDC10	14608	biofsci
rs112706037	7	129700711	T	C	1.2953e-20	0.0299313523114589	-0.269024746979907	0.028900666800583	KLHDC10	20617	biofsci
rs117403379	7	129756943	A	G	3.1247e-12	0.026397146254459	-0.213167144892383	0.0305751868059472	KLHDC10	20811	biofsci
rs117940435	7	129619014	A	G	7.1792e-25	0.0704085091956946	-0.186133293301178	0.0180745276605566	KLHDC10	23384	biofsci
rs12533403	7	129634289	C	T	6.7698e-16	0.489458453906573	0.070302654711115	0.00870664239852315	KLHDC10	26395	biofsci
rs12706915	7	129708425	C	T	2.9313e-37	0.167666586673066	0.153343716674208	0.0120224320784495	KLHDC10	24788	biofsci
rs138275353	7	129838400	A	G	3.1615e-16	0.0255601534113847	-0.261352996878301	0.0320018853012564	KLHDC10	19602	biofsci
rs140946170	7	129645151	A	C	5.4964e-09	0.0178226696083839	0.258785569531082	0.0443771876071477	KLHDC10	14504	biofsci
rs141050514	7	129555243	A	G	2.7825e-08	0.225720493584225	-0.060420490479969	0.0108775592265814	KLHDC10	24179	biofsci
rs144170753	7	129769985	G	A	2.1454e-09	0.195841561156929	0.0666517836021725	0.0111334954067705	KLHDC10	25613	biofsci
rs144697205	7	129785797	G	C	7.8381e-20	0.0224978718229357	0.479309473867561	0.0525823851797574	KLHDC10	8223	biofsci
rs146703594	7	129788984	T	C	6.2947e-14	0.0172338409968666	-0.350680136371549	0.0467473787420749	KLHDC10	13509	biofsci
rs149839447	7	129719746	T	C	2.3137e-54	0.268741228282437	0.173184352622918	0.0111544014673948	KLHDC10	20449	biofsci
rs2087244	7	129871072	G	A	4.8898e-10	0.493959809501684	0.0549923536808398	0.00883723624105543	KLHDC10	25613	biofsci
rs35787608	7	129651288	T	C	1.9299e-09	0.0529149859197808	0.117462604610336	0.0195650356630638	KLHDC10	26064	biofsci
rs3800562	7	129772788	G	A	3.0161e-74	0.102916306512834	0.261121559735916	0.014324042202567	KLHDC10	26395	biofsci
rs55977327	7	129744275	T	C	1.9838e-39	0.0530777903043968	-0.279632636517518	0.0212836141780976	KLHDC10	21961	biofsci
rs56322631	7	129430444	G	T	7.417e-09	0.0868867592755407	-0.0966801285510592	0.0167234831694763	KLHDC10	22534	biofsci
rs62489337	7	129403481	A	G	6.5607e-09	0.152692697959337	-0.0702008454399936	0.0121002560397121	KLHDC10	26395	biofsci
rs62489471	7	129927283	T	C	1.1069e-21	0.0368524937415752	0.250416686431237	0.0261766899179667	KLHDC10	20558	biofsci
rs657664	7	129146415	C	A	2.7985e-08	0.274790715372907	0.0544885608787324	0.00981104124720594	KLHDC10	26066	biofsci
rs6961242	7	129765413	G	A	2.0225e-77	0.127837492483464	0.24277195590793	0.013034805873209	KLHDC10	26394	biofsci
rs73152836	7	129971231	A	G	2.9882e-15	0.0472135066487375	-0.186665410699288	0.0236542832322894	KLHDC10	19865	biofsci
rs76394164	7	129753579	T	G	4.1838e-19	0.0434358843969828	-0.202622689874803	0.0226852841920312	KLHDC10	23384	biofsci
rs77475714	7	129721673	A	G	1.6769846438804e-308	0.570719462479239	-0.346800997659749	0.00881265780811811	KLHDC10	26278	biofsci
rs7801229	7	129184160	A	G	1.5422e-08	0.221382289416847	-0.0611908028563696	0.0108175941124297	KLHDC10	24788	biofsci
rs80267827	7	129931573	A	G	9.0785e-13	0.0375900458415193	0.176310050634502	0.02467980383747	KLHDC10	22691	biofsci
