## Supplementary material for "Multi-level Regulatory Roles of Lactate Metabolism Gene Network in Oral Cancer: Machine Learning Insights": KLHL2.csv

SNP	CHR	BP	effect_allele	other_allele	P	EAF	BETA	SE	gene	samplesize	source
rs10016586	4	166199390	T	C	8.8771e-22	0.0889459665144597	0.136153526672741	0.0141986324899617	KLHL2	30606	biofsci
rs17585396	4	166144008	T	C	1.9289e-17	0.270430733410943	-0.077980506446707	0.00917633636699306	KLHL2	30096	biofsci
rs17686351	4	166252950	C	T	2.636e-10	0.172217677534962	0.0683267297676655	0.0108130734412106	KLHL2	29997	biofsci
rs6837760	4	166444937	T	A	3.2034e-10	0.449852785746641	0.0509177246186966	0.00809670116537544	KLHL2	30818	biofsci
