## Supplementary material for "Multi-level Regulatory Roles of Lactate Metabolism Gene Network in Oral Cancer: Machine Learning Insights": KLHL3.csv

SNP	CHR	BP	effect_allele	other_allele	P	EAF	BETA	SE	gene	samplesize	source
rs111842376	5	137831958	T	C	4.0158e-21	0.0833648036253776	0.135824740817647	0.0143999597995873	KLHL3	31555	biofsci
rs112258494	5	136969668	G	T	1.7085e-29	0.0280536968538299	0.282904418205135	0.0250872958822658	KLHL3	29136	biofsci
rs114916656	5	138007526	T	C	2.8534e-08	0.0515178772205982	0.174660496615376	0.0314686587419375	KLHL3	10333	biofsci
rs11567999	5	137624587	C	T	3.2793e-13	0.0314525511052019	-0.17281923852781	0.02373173471311	KLHL3	29143	biofsci
rs116836355	5	136938270	T	C	2.3999e-16	0.0308442215120748	0.194288351191774	0.0236931234837899	KLHL3	29796	biofsci
rs11746380	5	137736391	C	T	3.8482e-34	0.611354371130907	-0.0994683530958201	0.00816478855874937	KLHL3	31567	biofsci
rs1235399	5	136733738	T	C	5.3112e-12	0.153065076249434	0.0762380523674825	0.0110536388289981	KLHL3	31567	biofsci
rs12516561	5	137445000	T	C	1.4931e-21	0.196031268791341	-0.0954166051078135	0.0100066704883762	KLHL3	31683	biofsci
rs13171519	5	137859914	T	C	1.7753e-11	0.257797510151265	-0.0655548305400573	0.00975054000179339	KLHL3	27486	biofsci
rs13186842	5	137823203	C	T	1.5696e-12	0.215576062639821	0.0802205510318862	0.0113493415717904	KLHL3	22955	biofsci
rs144238554	5	137138895	C	A	1.6126e-27	0.0310017991136074	0.265652500737455	0.0244404015619496	KLHL3	27864	biofsci
rs17797119	5	137070445	G	A	4.218e-171	0.609511819309256	0.227049415899102	0.00814272911769608	KLHL3	31684	biofsci
rs2905581	5	136999302	T	C	1.6998e-51	0.283422661734732	-0.133317694158548	0.00883091630346686	KLHL3	31569	biofsci
rs2905582	5	137000719	C	T	3.2926e-39	0.18370607028754	0.134394652764664	0.0102590554854286	KLHL3	31680	biofsci
rs34415996	5	137232809	T	G	5.726e-14	0.0281548387096774	-0.205424983326555	0.0273382373807664	KLHL3	24450	biofsci
rs36009232	5	137255237	T	C	4.4983e-15	0.0194659600489197	0.255337314085034	0.0325668733846531	KLHL3	24699	biofsci
rs4835693	5	137950183	C	A	2.0305e-38	0.219422446204304	0.127693194423816	0.0098518817112339	KLHL3	30077	biofsci
rs4976406	5	136427609	C	T	1.7628e-08	0.594987765713412	0.0459211866489948	0.00815087002768861	KLHL3	31231	biofsci
rs71589379	5	137095950	T	C	5.1171e-15	0.13995242410512	-0.0897637063991166	0.0114728663598053	KLHL3	31559	biofsci
rs72805805	5	137794290	T	C	2.9028e-09	0.962832027517676	-0.125553702364327	0.0211480237774473	KLHL3	31240	biofsci
rs75156771	5	137582573	C	A	6.8284e-12	0.039035233505069	0.146739991324549	0.0213863047373057	KLHL3	29143	biofsci
rs80072977	5	136984755	G	T	9.8052e-53	0.019908350305499	-0.492132694113984	0.0321998399676769	KLHL3	24715	biofsci
