## Supplementary material for "Multi-level Regulatory Roles of Lactate Metabolism Gene Network in Oral Cancer: Machine Learning Insights": KLHL5.csv

SNP	CHR	BP	effect_allele	other_allele	P	EAF	BETA	SE	gene	samplesize	source
rs10005917	4	38752847	A	G	2.5323e-10	0.185445205479452	0.0649876808198267	0.0102745697016374	KLHL5	31355	biofsci
rs11096971	4	39013895	G	A	4.9149e-77	0.535255006569256	0.151577215992724	0.00815927050716328	KLHL5	30192	biofsci
rs111658740	4	38945938	A	G	2.4668e-08	0.0157483246463142	-0.232788652282814	0.0417513186532058	KLHL5	18505	biofsci
rs113299742	4	39359536	A	G	2.6322e-33	0.178375929631168	0.125016045307305	0.0103964311809084	KLHL5	31564	biofsci
rs113418580	4	39802805	G	A	1.1319e-10	0.0285068846815835	-0.162819720513179	0.0252511973500588	KLHL5	28315	biofsci
rs113532153	4	38787759	G	A	3.6692e-32	0.0451882014102691	-0.253089817734332	0.0214388420132088	KLHL5	25213	biofsci
rs115275963	4	39020919	C	T	1.024e-114	0.0372219260408084	0.530341966519987	0.0232963745451345	KLHL5	25708	biofsci
rs115512189	4	39175950	T	G	2.0874e-54	0.0315752776532696	-0.396021814438219	0.0254961702765937	KLHL5	25154	biofsci
rs115819521	4	39381524	C	G	1.2762e-58	0.078483866422432	0.261398305665471	0.0161927724055449	KLHL5	26366	biofsci
rs116822119	4	39809481	T	A	4.6781e-14	0.038354227182388	-0.157078463239124	0.0208315823085146	KLHL5	31239	biofsci
rs12641527	4	38931405	T	A	8.2747e-32	0.208570021964705	0.115126301931775	0.00980908619388538	KLHL5	31481	biofsci
rs13149047	4	38980141	T	C	1.8501e-15	0.932488397001071	0.162224919111591	0.0204025705694224	KLHL5	19080	biofsci
rs13435456	4	38979607	G	A	8.7972e-43	0.118383687910246	0.184149788415842	0.0134312963360812	KLHL5	26556	biofsci
rs143324467	4	38958736	T	C	2.1216e-16	0.0175272766555039	-0.288213982411378	0.035084295902735	KLHL5	23589	biofsci
rs144835819	4	39013649	A	G	6.216e-42	0.0240243233813488	-0.395167112644787	0.0291255785906813	KLHL5	25138	biofsci
rs148653892	4	38871217	T	C	4.0338e-09	0.0221863964378934	-0.26235300210699	0.0445973791128206	KLHL5	11588	biofsci
rs151268476	4	38879088	G	A	1.5137e-31	0.0211106778811341	-0.378772877525968	0.0324144760961181	KLHL5	23028	biofsci
rs168087	4	38600938	C	G	4.7314e-13	0.0525455394675385	0.135476517702835	0.0187308535702404	KLHL5	28626	biofsci
rs186108779	4	38949454	G	A	2.527e-08	0.0209166491264997	0.177408420893941	0.0318427003794272	KLHL5	24079	biofsci
rs2029272	4	38418685	T	G	2.3037e-09	0.0902529877386311	0.0839494902925416	0.0140503590507861	KLHL5	30847	biofsci
rs2046639	4	38390643	G	A	3.4093e-08	0.498505131637662	-0.0470783890005359	0.00853039355678413	KLHL5	27485	biofsci
rs2608842	4	39490468	A	G	1.5959e-14	0.0383920117069812	-0.167973925626345	0.0218727441046857	KLHL5	28309	biofsci
rs2711968	4	39023992	C	G	7.1481e-154	0.426678745328955	-0.212627151263897	0.00804659127945269	KLHL5	31568	biofsci
rs2711969	4	39024973	G	A	8.7413e-52	0.0965495111178225	-0.204033737099525	0.0134760237178115	KLHL5	31564	biofsci
rs35372803	4	39448586	T	C	3.2312e-09	0.0471224649306841	0.11523436828282	0.0194669090772566	KLHL5	29384	biofsci
rs4303987	4	38760429	T	A	5.9699e-09	0.0331167590292375	-0.130061118889505	0.0223572590658206	KLHL5	31240	biofsci
rs4833088	4	38711103	A	G	8.404e-13	0.0714817757473433	-0.123666786456686	0.0172854168702737	KLHL5	25213	biofsci
rs4974944	4	39657985	T	A	1.0883e-31	0.259285121159508	-0.106369181217268	0.00908113762398558	KLHL5	31569	biofsci
rs56339408	4	39021117	T	C	2.3326e-12	0.0600600600600601	0.12175949425704	0.0173614746844578	KLHL5	29384	biofsci
rs62294499	4	38730692	A	G	3.1882e-09	0.0282351576994434	-0.16918327270393	0.0285714987509592	KLHL5	22323	biofsci
rs62294513	4	38949822	G	A	2.653e-41	0.0333048311244121	-0.409629240654945	0.0304312701068989	KLHL5	16770	biofsci
rs6531639	4	38556399	A	G	1.7135e-16	0.777674526658148	-0.0797171423908266	0.00967382348047164	KLHL5	30902	biofsci
rs6814050	4	38524098	A	G	2.2781e-18	0.137810515239205	-0.100751874274685	0.0115245097770274	KLHL5	31684	biofsci
rs6816986	4	39445130	A	C	4.5724e-51	0.105754968851973	-0.20411451632149	0.013579298950955	KLHL5	28672	biofsci
rs6818448	4	39623452	C	T	2.2055e-33	0.0232275489534099	0.464427075725916	0.0385752793493016	KLHL5	14810	biofsci
rs6832635	4	38977175	G	A	1.0901e-33	0.22952816480041	0.120551115356735	0.00996487860044434	KLHL5	28473	biofsci
rs6841592	4	38965986	C	A	4.7354e-88	0.244447367432072	0.183877810064	0.0092435747173055	KLHL5	31684	biofsci
rs6846073	4	38957724	T	C	8.4796e-45	0.106854382124255	0.180911618333981	0.0128824149832291	KLHL5	31569	biofsci
rs6851870	4	38944591	A	G	1.6769846438804e-308	0.568374530037597	-0.372008363481611	0.00823183976335344	KLHL5	30077	biofsci
rs73230757	4	38616850	A	G	1.3471e-27	0.053886149023206	0.192904855859118	0.0177204534134776	KLHL5	31232	biofsci
rs73236686	4	38983144	A	G	8.4408e-43	0.0927668510964824	-0.193508843436905	0.0141110340645144	KLHL5	29836	biofsci
rs73808906	4	38952914	T	C	1.4685e-61	0.145044909617047	0.186757975665446	0.0112808572279238	KLHL5	31684	biofsci
rs7436623	4	39473766	T	C	7.1484e-09	0.28529592366917	0.0559404592035174	0.00966590510479964	KLHL5	26246	biofsci
rs75831172	4	38999266	T	G	7.8038e-73	0.0537649183417085	-0.323771436474698	0.0179370782073914	KLHL5	30547	biofsci
rs7661627	4	39284559	G	C	8.6488e-45	0.347427111162737	0.118623632202894	0.00844783342730641	KLHL5	30902	biofsci
rs7661970	4	39556204	A	G	3.2738e-15	0.804903367054205	0.079141324931755	0.0100431878950464	KLHL5	31567	biofsci
rs7662500	4	38913951	C	G	1.2694e-97	0.377213851440656	0.172206751879813	0.00821260131242967	KLHL5	31556	biofsci
rs76865693	4	39801629	A	C	4.2126e-11	0.0392768578513719	0.138456649021459	0.0209894109029727	KLHL5	30077	biofsci
rs7694115	4	38779094	G	A	2.5076e-65	0.634540944793115	0.140811834020861	0.00824927555542376	KLHL5	31684	biofsci
rs7694415	4	38979878	A	G	5.313e-21	0.612910909957122	0.117609596502229	0.0125078004128757	KLHL5	13471	biofsci
rs77052072	4	39424872	A	G	9.6436e-26	0.029425045153522	-0.380747333551778	0.0362979487632183	KLHL5	13288	biofsci
rs79198921	4	38926272	T	G	3.9805e-11	0.972863902031728	0.228287471563439	0.0345633501738768	KLHL5	15854	biofsci
rs79256619	4	40059925	A	G	2.9636e-16	0.0644025875190259	0.13299128940129	0.0162680476331853	KLHL5	31355	biofsci
rs9992495	4	38959665	G	A	2.7627e-74	0.0274331509593897	0.448118249188932	0.0245755663331706	KLHL5	31029	biofsci
