## Supplementary material for "Multi-level Regulatory Roles of Lactate Metabolism Gene Network in Oral Cancer: Machine Learning Insights": KLHL6.csv

SNP	CHR	BP	effect_allele	other_allele	P	EAF	BETA	SE	gene	samplesize	source
rs113087618	3	183231672	T	C	1.5512e-08	0.0789891205802357	0.0900795332594056	0.0159266488550727	KLHL6	27095	biofsci
rs114051040	3	183246773	A	G	2.9349e-09	0.0490172347017816	0.121276441745852	0.0204330769709791	KLHL6	25691	biofsci
rs116610289	3	183273573	A	G	4.2436e-16	0.0145558223289316	-0.836731323671024	0.102901262226803	KLHL6	3292	biofsci
rs141392046	3	183200581	T	C	2.1468e-12	0.0388343241147583	0.152967109437478	0.0217759174098849	KLHL6	28249	biofsci
rs1969346	3	183304479	T	C	1.5517e-65	0.0546613394216134	-0.300541896182534	0.0175782221965056	KLHL6	31315	biofsci
rs1996809	3	183311810	C	T	6.9213e-18	0.405110160526195	-0.0758434429374077	0.00880252584549943	KLHL6	26776	biofsci
rs2203985	3	183461823	C	G	2.2204e-24	0.186855913329055	-0.104098615052684	0.0102167646533206	KLHL6	31526	biofsci
rs35205152	3	183563329	A	C	3.6211e-08	0.809143522868202	-0.0557173775053974	0.0101151675662904	KLHL6	31644	biofsci
rs62287198	3	183219656	G	A	5.9868e-82	0.539893516595552	-0.153233346650899	0.0079913921736289	KLHL6	31518	biofsci
rs73190806	3	183247426	C	T	4.9153e-12	0.0244758255478538	-0.188036390313409	0.0272204852869047	KLHL6	28262	biofsci
rs76822811	3	183252488	A	G	1.909e-17	0.0848925069713052	0.130575837433112	0.0153631284262365	KLHL6	27269	biofsci
rs78358670	3	183193507	T	C	6.1055e-14	0.0221084263461303	-0.246852727285132	0.0328887015581667	KLHL6	21381	biofsci
rs79318115	3	183406076	T	C	8.1658e-09	0.0228048914839705	-0.179320987971936	0.0311056545598251	KLHL6	23189	biofsci
rs906721	3	183204997	A	G	1.4015e-08	0.422943489322334	0.0461371463216038	0.0081323297413505	KLHL6	30977	biofsci
