## Supplementary material for "Multi-level Regulatory Roles of Lactate Metabolism Gene Network in Oral Cancer: Machine Learning Insights": KLHL7-AS1.csv

SNP	CHR	BP	effect_allele	other_allele	P	EAF	BETA	SE	gene	samplesize	source
rs10232205	7	23230554	C	A	5.5632e-60	0.93856117975289	0.669365946273502	0.0409769054724461	KLHL7-AS1	5164	biofsci
rs10248219	7	22999207	G	A	1.3315e-24	0.230419356056317	-0.239244340316354	0.0233671280281637	KLHL7-AS1	5164	biofsci
rs114479506	7	23248070	A	G	7.1369e-60	0.0465507357156507	0.762245113494812	0.0467067680666927	KLHL7-AS1	5164	biofsci
rs11771995	7	22603429	T	C	5.074e-10	0.310364914126799	-0.132220509208094	0.0212689427031005	KLHL7-AS1	5164	biofsci
rs1178515	7	23181236	A	C	4.2115e-32	0.94943691105493	-0.52964483581284	0.0449098940783346	KLHL7-AS1	5164	biofsci
rs11981126	7	23433146	A	G	4.1928e-09	0.0285162565115861	-0.365862965909493	0.0622607705374969	KLHL7-AS1	4656	biofsci
rs138919567	7	23473644	G	A	3.5861e-12	0.0186875160215329	0.643893109842037	0.0926105124400645	KLHL7-AS1	3179	biofsci
rs139579516	7	22920639	T	C	9.221e-11	0.017788276128037	-0.526181254548275	0.0812120903440716	KLHL7-AS1	4339	biofsci
rs142078176	7	23283652	G	A	6.4873e-16	0.0149294542272777	0.731053254418773	0.0904791275054795	KLHL7-AS1	4153	biofsci
rs144460857	7	23225427	T	C	1.2331e-38	0.0815934725221982	-0.509755140018344	0.0392143470381519	KLHL7-AS1	4339	biofsci
rs144633272	7	23238049	T	C	7.4351e-43	0.0357998728419817	0.792870477352961	0.0577784441252358	KLHL7-AS1	4339	biofsci
rs150149719	7	23264308	T	C	4.5331e-54	0.0503295271668327	0.696865728129306	0.0450084433332885	KLHL7-AS1	5164	biofsci
rs17147344	7	22880856	A	C	1.6533e-13	0.267916870231876	-0.163842500526303	0.0222183424000302	KLHL7-AS1	5164	biofsci
rs185538205	7	23481473	T	G	1.7966e-09	0.0165916591659166	-0.554723609526712	0.0922233764799189	KLHL7-AS1	3603	biofsci
rs192855073	7	23556884	A	G	5.221e-25	0.065847883989346	0.409794613386396	0.0396745648991079	KLHL7-AS1	5164	biofsci
rs2058159	7	22992629	G	A	6.0444e-12	0.0888919034145963	-0.237828149808578	0.0345760859805446	KLHL7-AS1	5164	biofsci
rs2097677	7	22732839	A	G	1.2808e-19	0.241828338491734	0.20824921157845	0.022980237646732	KLHL7-AS1	5164	biofsci
rs2193827	7	23802656	T	C	6.6871e-09	0.189094821078061	0.145710276479161	0.0251285269684339	KLHL7-AS1	5164	biofsci
rs227946	7	23607504	A	G	8.4437e-19	0.531995620658411	-0.174601315224752	0.0197202718829839	KLHL7-AS1	5164	biofsci
rs2615691	7	23402104	A	G	4.9448e-17	0.954947368421053	-0.397924342332636	0.0474397165394178	KLHL7-AS1	5164	biofsci
rs272672	7	24106482	C	G	9.1019e-16	0.34330351957254	0.166586585447594	0.0207238487071548	KLHL7-AS1	5164	biofsci
rs34575510	7	23209757	T	C	1.1908e-23	0.0727788692425235	-0.414242117306501	0.0413233826769185	KLHL7-AS1	4339	biofsci
rs35620312	7	23426796	G	A	1.1868e-64	0.229223744292237	-0.397461147049269	0.023409811704829	KLHL7-AS1	5164	biofsci
rs377383	7	23435053	T	G	3.9514e-45	0.722260273972603	-0.30971260498732	0.0219697957741481	KLHL7-AS1	5164	biofsci
rs4722252	7	23736623	C	G	1.0063e-11	0.34900532256238	-0.140490571660428	0.0206436810903575	KLHL7-AS1	5164	biofsci
rs56227391	7	22811261	A	G	2.5698e-15	0.0960849844831702	-0.264105111291951	0.0333887624895007	KLHL7-AS1	5164	biofsci
rs58879058	7	22741822	C	T	8.5622e-09	0.0879033981620004	-0.200062118725661	0.0347511062577143	KLHL7-AS1	5164	biofsci
rs62449525	7	22794771	T	C	2.8048e-10	0.886730053741215	0.195893489347976	0.0310483713483233	KLHL7-AS1	5164	biofsci
rs67363589	7	23104723	C	T	1.6723e-44	0.738035168195719	0.313187747739768	0.0223785457477505	KLHL7-AS1	5164	biofsci
rs67548062	7	22882818	T	C	5.5941e-11	0.0836793236204424	0.232908520928028	0.0355352243455484	KLHL7-AS1	5164	biofsci
rs6953685	7	23761829	A	T	1.286e-30	0.621041108300932	-0.233296929934543	0.0202831620530815	KLHL7-AS1	5164	biofsci
rs71520386	7	22853521	T	C	3.6259e-23	0.182309705225891	0.266087047298714	0.0268397953679898	KLHL7-AS1	4656	biofsci
rs73086142	7	23194401	A	G	5.3336e-18	0.0399931472950851	-0.434182320669764	0.0502182908279952	KLHL7-AS1	5164	biofsci
rs74688493	7	23141166	A	G	3.636e-37	0.0194227679596052	0.99082822065498	0.077784616281469	KLHL7-AS1	4339	biofsci
rs76076073	7	23176466	G	C	6.8836e-15	0.0367419687338945	-0.414345312092953	0.0532139772029376	KLHL7-AS1	4989	biofsci
rs76497142	7	23231803	A	G	2.3869e-21	0.115052123061276	-0.319143090039862	0.0336421709014866	KLHL7-AS1	4339	biofsci
rs7797870	7	23110731	G	C	1.6769846438804e-308	0.365193454656675	1.07004252676701	0.0204366494158981	KLHL7-AS1	5164	biofsci
rs79429530	7	23452342	T	C	2.6163e-13	0.0162710452733655	0.620489387340702	0.0848486082594732	KLHL7-AS1	4339	biofsci
