## Supplementary material for "Multi-level Regulatory Roles of Lactate Metabolism Gene Network in Oral Cancer: Machine Learning Insights": KLHL7.csv

SNP	CHR	BP	effect_allele	other_allele	P	EAF	BETA	SE	gene	samplesize	source
rs10232205	7	23230554	C	A	2.5192e-37	0.93856117975289	0.216596184449184	0.0169655813868146	KLHL7	30125	biofsci
rs10256996	7	23145295	G	T	2.1478e-154	0.425713422920127	0.213193821985311	0.00805416781206312	KLHL7	31527	biofsci
rs11771307	7	23727703	G	A	1.6966e-08	0.517122253265876	0.0449567701450963	0.00797021064161549	KLHL7	31521	biofsci
rs13243961	7	23240263	A	G	2.5861e-11	0.0796102475982192	-0.0995111573635085	0.0149232412590367	KLHL7	30641	biofsci
rs13246867	7	23446399	T	C	9.4164e-10	0.294883896545214	-0.053445286378255	0.00873445985034157	KLHL7	31520	biofsci
rs144422895	7	23286131	T	C	3.6675e-15	0.0709597698821051	0.125659333846983	0.0159754041352415	KLHL7	29718	biofsci
rs1595127	7	22989204	A	T	4.5513e-09	0.7058734712366	0.0512428226285914	0.00874003456056479	KLHL7	31527	biofsci
rs17796841	7	23353514	C	T	2.414e-12	0.0691909127142288	0.112508547593707	0.0160533855935316	KLHL7	30125	biofsci
rs274038	7	23447345	A	G	5.1078e-13	0.0520747571216862	0.134226437056089	0.0185844841891436	KLHL7	29327	biofsci
rs34575510	7	23209757	T	C	6.9054e-12	0.0727788692425235	-0.111705943456525	0.0162846147671183	KLHL7	27940	biofsci
rs3807453	7	23155649	G	A	8.0165e-10	0.949685895962614	-0.112634233422922	0.018330902990141	KLHL7	31141	biofsci
rs56259943	7	23440416	T	C	1.5093e-11	0.0626218603050809	-0.111491262719532	0.0165250582082665	KLHL7	31192	biofsci
rs62468201	7	23416444	A	G	2.588e-17	0.128421489787443	0.100756112701595	0.011904358881542	KLHL7	31522	biofsci
rs76350761	7	23241737	G	A	4.7358e-09	0.0732173580577327	0.0900128802214331	0.0153702645392881	KLHL7	31190	biofsci
rs858241	7	23225555	T	C	1.0829e-08	0.0386317222600408	-0.131106128645239	0.0229318772555165	KLHL7	25601	biofsci
rs886791	7	23330347	C	T	2.5186e-21	0.361945206509076	-0.0784229289383511	0.00827158832806151	KLHL7	31644	biofsci
