## Supplementary material for "Multi-level Regulatory Roles of Lactate Metabolism Gene Network in Oral Cancer: Machine Learning Insights": KLHL8.csv

SNP	CHR	BP	effect_allele	other_allele	P	EAF	BETA	SE	gene	samplesize	source
rs10026594	4	87852523	G	A	1.4623e-50	0.273760096625651	0.133558294986891	0.00893109640617689	KLHL8	31529	biofsci
rs11097171	4	88713235	C	T	2.4135e-08	0.47402205104969	0.0445060254050623	0.00797656201252103	KLHL8	31519	biofsci
rs114526525	4	87723723	G	T	1.4514e-10	0.0146409370199693	0.303610590500203	0.0473614523828412	KLHL8	15451	biofsci
rs139927362	4	87866554	A	G	2.1688e-14	0.0555053374655647	-0.140338573585752	0.0183686828164228	KLHL8	28267	biofsci
rs145389734	4	87632160	C	T	2.1906e-09	0.0293836498898633	0.146867332374028	0.0245466192629408	KLHL8	29096	biofsci
rs17668731	4	87999483	G	A	1.5063e-13	0.169384365681501	-0.0784232183829132	0.0106169575153539	KLHL8	31528	biofsci
rs4458419	4	88154695	A	G	6.1772e-19	0.596333294614164	-0.0729214378735151	0.00820383609228741	KLHL8	30862	biofsci
rs4693811	4	88200095	T	C	6.737e-20	0.554102303904987	0.0730308490476228	0.00799724584402352	KLHL8	31642	biofsci
rs58336541	4	88224804	G	A	1.6389e-15	0.0425027710889424	-0.15808078708133	0.0198446863607791	KLHL8	31198	biofsci
rs62306548	4	88102473	G	A	6.4839e-45	0.256812863289801	-0.128180690674988	0.00911533061740334	KLHL8	31529	biofsci
rs6828132	4	88479078	T	C	4.7936e-08	0.660946338480355	-0.0461613621915856	0.00845663030659612	KLHL8	31199	biofsci
rs72652009	4	88217021	C	T	7.5351e-47	0.0285198714845297	0.366518990542067	0.0254985696872894	KLHL8	27756	biofsci
rs7441826	4	88148158	A	T	1.353e-75	0.119206068503351	0.246528649615463	0.0133994613453052	KLHL8	26523	biofsci
rs7660018	4	88354196	G	C	4.9029e-17	0.256717651922282	0.0763386953075767	0.00909985639618271	KLHL8	31644	biofsci
