## Supplementary material for "Multi-level Regulatory Roles of Lactate Metabolism Gene Network in Oral Cancer: Machine Learning Insights": KLHL9.csv

SNP	CHR	BP	effect_allele	other_allele	P	EAF	BETA	SE	gene	samplesize	source
rs10757175	9	21033208	A	G	6.6951e-09	0.677270848209253	-0.0492689017914787	0.00849698223500943	KLHL9	31684	biofsci
rs10811503	9	21204222	G	C	1.6769846438804e-308	0.215668881171674	0.377590492283884	0.00967664661626323	KLHL9	31567	biofsci
rs10964867	9	21153582	A	G	9.9449e-25	0.238275054754173	-0.0959254557061569	0.009343267201675	KLHL9	31557	biofsci
rs10965072	9	21582813	G	A	5.0518e-11	0.0448177654620329	-0.127392108440987	0.0193923321623618	KLHL9	31058	biofsci
rs115668910	9	21435310	C	T	2.6195e-28	0.0656236915229721	0.177967055695072	0.0161288238909446	KLHL9	31346	biofsci
rs116973420	9	21287785	G	A	1.096e-31	0.0244473626614139	0.320962339755048	0.0274022316874454	KLHL9	27920	biofsci
rs117074201	9	21012998	A	G	2.06e-09	0.0294070124414283	-0.145223484458425	0.0242329936688067	KLHL9	29831	biofsci
rs117846306	9	21267505	A	G	6.2005e-15	0.0150602409638554	0.294365700545159	0.0377391923775845	KLHL9	23667	biofsci
rs118101003	9	21624719	T	C	8.4285e-13	0.0351633302452975	-0.15882024018933	0.0222005116355177	KLHL9	29902	biofsci
rs12341875	9	21324554	C	T	2.3739e-65	0.272464203840806	-0.152328165393715	0.00892242878276262	KLHL9	31684	biofsci
rs12375658	9	21436447	G	A	8.2662e-24	0.220038332894885	-0.0964704814685043	0.00958912980284127	KLHL9	31684	biofsci
rs13293879	9	21184694	T	C	4.9362e-12	0.148125333661862	-0.0801539968793278	0.01160424433271	KLHL9	29426	biofsci
rs1983811	9	21553004	T	C	2.0702e-09	0.353155386081983	0.050110729888577	0.0083623806636034	KLHL9	31300	biofsci
rs28368130	9	21139579	G	A	5.8794e-25	0.140867579908676	-0.118430095042146	0.0114787875744765	KLHL9	31355	biofsci
rs28368137	9	21202845	C	T	1.285e-168	0.0499444032616753	-0.55027111591309	0.0198813170090502	KLHL9	26659	biofsci
rs35437920	9	21924725	C	T	6.5921e-09	0.0471304140317385	-0.130981224790679	0.0225798553286925	KLHL9	21837	biofsci
rs61268824	9	21819093	C	T	6.3664e-12	0.0952344291323428	0.0939319691219687	0.0136699899761284	KLHL9	31053	biofsci
rs62561391	9	21103992	A	G	8.212e-16	0.0266227814348804	-0.207389771976121	0.0257598246129154	KLHL9	29077	biofsci
rs7033502	9	21417596	T	C	1.9064e-72	0.360746110859387	0.149207184982447	0.00828868942701066	KLHL9	31559	biofsci
rs7046563	9	20723087	A	C	7.7108e-13	0.594294948887553	0.0579776504408031	0.00809031863594924	KLHL9	31683	biofsci
rs72693706	9	21296780	T	C	3.9398e-98	0.0468185029716138	0.412282612881858	0.0196098140191044	KLHL9	29136	biofsci
rs77004396	9	21096642	T	G	5.383e-34	0.0488904587765957	0.233497623098681	0.0192096899350633	KLHL9	29139	biofsci
rs77051438	9	21396157	A	C	6.6926e-16	0.0254073673642752	0.206207120702386	0.0255330073553307	KLHL9	30973	biofsci
rs77895351	9	21331370	A	G	5.9841e-80	0.0163818669679424	-0.650138631932855	0.0343370989718419	KLHL9	26318	biofsci
rs79710281	9	20493286	C	T	5.1287e-14	0.109991518920884	-0.0985023258791714	0.0130839245373144	KLHL9	29836	biofsci
rs991792	9	21551647	C	T	9.5248e-21	0.0430717660837608	0.188358836324745	0.0201640923987823	KLHL9	29836	biofsci
