## Supplementary material for "Multi-level Regulatory Roles of Lactate Metabolism Gene Network in Oral Cancer: Machine Learning Insights": KLHL11.csv

SNP	CHR	BP	effect_allele	other_allele	P	EAF	BETA	SE	gene	samplesize	source
rs143382920	17	39990916	G	A	1.5137e-08	0.0170311714429361	0.270974298470554	0.0478744719122549	KLHL11	13031	biofsci
rs149576225	17	39962479	T	A	7.1441e-11	0.108308400460299	0.0906548914611867	0.01390924442451	KLHL11	26760	biofsci
rs17498875	17	40009955	T	C	2.6533e-14	0.0497759761041178	-0.146618164358211	0.0192558856292467	KLHL11	28510	biofsci
rs9944425	17	40022931	A	G	3.3299e-41	0.256864884524459	0.132343510451929	0.00984391116257783	KLHL11	27031	biofsci
