## Supplementary material for "Multi-level Regulatory Roles of Lactate Metabolism Gene Network in Oral Cancer: Machine Learning Insights": KLHL12.csv

SNP	CHR	BP	effect_allele	other_allele	P	EAF	BETA	SE	gene	samplesize	source
rs10920443	1	202623622	C	T	3.6838e-09	0.18422338306588	-0.0606402949551838	0.0102820243408759	KLHL12	31470	biofsci
rs10920549	1	203003214	G	T	1.8021e-08	0.0734699953217369	0.090584956178425	0.0160894044827667	KLHL12	28374	biofsci
rs112470728	1	203053741	C	T	2.758e-14	0.0691772320241156	-0.128047673254681	0.0168284496326299	KLHL12	27419	biofsci
rs12141919	1	202731213	C	T	1.5382e-12	0.044913058017054	0.142292201155631	0.0201230644674281	KLHL12	28785	biofsci
rs12404456	1	202839658	T	G	5.383e-34	0.541313806231062	-0.0986005076774567	0.0081118631420109	KLHL12	30603	biofsci
rs12409072	1	202616107	T	C	8.695e-09	0.804190277938399	0.0584250451209512	0.0101531080774627	KLHL12	30802	biofsci
rs12755165	1	203019747	A	G	1.4737e-08	0.252293577981651	0.0525468583431106	0.00927619438683612	KLHL12	30803	biofsci
rs140723346	1	202473773	G	A	4.4847e-12	0.0344898331357709	-0.163833609102977	0.0236719562350782	KLHL12	26795	biofsci
rs1418444	1	202978032	G	C	2.2378e-11	0.491952133353724	0.053725196085279	0.00803103219655276	KLHL12	31017	biofsci
rs34597136	1	202640584	G	A	1.8247e-11	0.660418318420357	0.0566685136473644	0.00843331651398363	KLHL12	31348	biofsci
rs4950891	1	202900734	G	A	4.1379e-23	0.0391954022988506	0.205025705119263	0.0207082029673925	KLHL12	30961	biofsci
rs61151040	1	203009909	C	G	1.1143e-33	0.759597599184629	-0.113034604793715	0.00934525561731857	KLHL12	31352	biofsci
rs61821021	1	202809977	C	G	6.4283e-28	0.711484484640574	-0.0978598096850449	0.00893460267920322	KLHL12	30513	biofsci
rs6427973	1	202831869	T	G	2.305e-13	0.0563358836740132	0.127400854245528	0.017381218347776	KLHL12	31132	biofsci
rs74341968	1	202982171	T	C	5.3068e-166	0.0584454537663896	-0.492907954568599	0.0179502308680939	KLHL12	28199	biofsci
rs74506921	1	202967764	T	G	2.187e-10	0.149107523134704	0.0719332997263704	0.0113321832673835	KLHL12	30688	biofsci
rs7531745	1	202859768	A	G	1.7607e-48	0.139023101313604	0.16889001391634	0.0115426682920994	KLHL12	31353	biofsci
rs78975847	1	202372633	G	A	8.2171e-25	0.0275515292553191	-0.261244081818229	0.0254004940999736	KLHL12	28925	biofsci
rs79937103	1	202938087	A	G	9.2247e-09	0.0218485650526753	-0.178869588143508	0.0311380802422373	KLHL12	24130	biofsci
