## Supplementary material for "Multi-level Regulatory Roles of Lactate Metabolism Gene Network in Oral Cancer: Machine Learning Insights": KLHL17.csv

SNP	CHR	BP	effect_allele	other_allele	P	EAF	BETA	SE	gene	samplesize	source
rs10465242	1	886788	G	A	5.0831e-39	0.111988339608891	-0.253983460718813	0.0194371626566984	KLHL17	13308	biofsci
rs114583033	1	922483	C	T	2.5455e-10	0.155508368723457	-0.0944092160730075	0.0149284824833585	KLHL17	17084	biofsci
rs2880024	1	866893	T	C	5.9243e-18	0.570047702736631	-0.107985589141781	0.0125073072276149	KLHL17	13041	biofsci
rs3128112	1	932618	C	G	1.3756e-08	0.0300696736340301	-0.185906347075652	0.0327507481987972	KLHL17	15983	biofsci
