## Supplementary material for "Multi-level Regulatory Roles of Lactate Metabolism Gene Network in Oral Cancer: Machine Learning Insights": KLHL18.csv

SNP	CHR	BP	effect_allele	other_allele	P	EAF	BETA	SE	gene	samplesize	source
rs11713101	3	47338554	T	C	4.7857e-29	0.435534830605253	0.0901035240665401	0.00805509829933578	KLHL18	31345	biofsci
rs6442036	3	46919681	A	G	4.3687e-11	0.0938809544171727	0.0947202938924322	0.0143707206415269	KLHL18	28461	biofsci
