## Supplementary material for "Multi-level Regulatory Roles of Lactate Metabolism Gene Network in Oral Cancer: Machine Learning Insights": KLHL20.csv

SNP	CHR	BP	effect_allele	other_allele	P	EAF	BETA	SE	gene	samplesize	source
rs12744267	1	173486342	G	A	8.5701e-29	0.183720842454895	0.114421395104275	0.0102767554431718	KLHL20	31569	biofsci
rs138010730	1	174303025	G	A	5.2895e-09	0.0184962898297687	-0.200260494988327	0.0343052787084293	KLHL20	23403	biofsci
rs185801846	1	173585164	T	C	3.0351e-08	0.0167798129883438	-0.212007481707302	0.0382733344840147	KLHL20	20689	biofsci
rs4916354	1	173384827	T	C	2.5804e-14	0.187035149318534	0.0777561611216327	0.010207167570904	KLHL20	31562	biofsci
rs56753505	1	173867252	G	T	3.2898e-16	0.234839909443726	0.0788582573851406	0.00966127897591863	KLHL20	29811	biofsci
rs75431449	1	174040110	A	G	4.5467e-10	0.0399422521655438	-0.137264789012717	0.0220187342015908	KLHL20	26894	biofsci
rs78390698	1	173316762	G	T	8.7095e-16	0.135524555704185	-0.0940156228072434	0.0116881065687735	KLHL20	31240	biofsci
rs9425411	1	173471890	A	G	5.7563e-73	0.302255215185116	-0.156296073158159	0.0086508187853214	KLHL20	31680	biofsci
