## Supplementary material for "Multi-level Regulatory Roles of Lactate Metabolism Gene Network in Oral Cancer: Machine Learning Insights": KLHL21.csv

SNP	CHR	BP	effect_allele	other_allele	P	EAF	BETA	SE	gene	samplesize	source
rs11122091	1	6609559	C	A	6.9686e-10	0.128226526413849	-0.074527422476394	0.0120854626423199	KLHL21	30624	biofsci
rs76962385	1	6645866	T	C	7.7335e-12	0.022312898089172	-0.18921239823409	0.0276492917501922	KLHL21	29981	biofsci
rs77070670	1	6649302	A	C	2.9061e-24	0.0149430740037951	-0.576930055241486	0.0567693679082808	KLHL21	10540	biofsci
