## Supplementary material for "Multi-level Regulatory Roles of Lactate Metabolism Gene Network in Oral Cancer: Machine Learning Insights": KLHL22.csv

SNP	CHR	BP	effect_allele	other_allele	P	EAF	BETA	SE	gene	samplesize	source
rs362023	22	20770890	C	A	1.2584e-12	0.188868858118216	-0.0726659326748382	0.0102366569006337	KLHL22	31146	biofsci
rs62219034	22	20800256	T	C	4.9782e-30	0.278595696489241	0.101072907629295	0.00887780372504763	KLHL22	31565	biofsci
