## Supplementary material for "Multi-level Regulatory Roles of Lactate Metabolism Gene Network in Oral Cancer: Machine Learning Insights": KLHL23.csv

SNP	CHR	BP	effect_allele	other_allele	P	EAF	BETA	SE	gene	samplesize	source
rs12995683	2	170513200	A	G	4.9351e-25	0.387785913791802	0.097804799896431	0.00946418686462725	KLHL23	23513	biofsci
rs141801111	2	170487170	T	G	8.4114e-09	0.0263095892562633	0.169707524674623	0.029462600419198	KLHL23	22485	biofsci
rs61279818	2	170901835	T	C	1.1094e-12	0.0190433494464369	0.244519465818357	0.0343599946346969	KLHL23	22671	biofsci
rs7369955	2	170300086	A	T	2.3992e-11	0.324246070542228	0.0656641344392489	0.00983054890101935	KLHL23	23613	biofsci
