## Supplementary material for "Multi-level Regulatory Roles of Lactate Metabolism Gene Network in Oral Cancer: Machine Learning Insights": KLHL24.csv

SNP	CHR	BP	effect_allele	other_allele	P	EAF	BETA	SE	gene	samplesize	source
rs10513793	3	183224103	A	G	4.6792e-11	0.131987519266193	-0.115146479808425	0.0174973376805897	KLHL24	14255	biofsci
rs10937149	3	183414572	G	C	4.3926e-29	0.372517931294828	-0.137095866345359	0.0122480292983623	KLHL24	14259	biofsci
rs115300493	3	183555352	T	C	8.3041e-12	0.0178840579710145	-0.36173506992214	0.0529378724348972	KLHL24	10158	biofsci
rs139710544	3	183390462	A	G	7.775e-19	0.0230825777995589	-0.404237350699842	0.0456095397382198	KLHL24	10659	biofsci
rs140218513	3	183486714	T	C	1.9614e-12	0.0663353087363793	-0.167477988893836	0.023799290743891	KLHL24	14253	biofsci
rs150336474	3	183936206	G	A	1.8702e-08	0.0150717553424829	-0.346027090250596	0.0615323357785358	KLHL24	8896	biofsci
rs2175525	3	183886945	C	A	1.7686e-10	0.0569182787541619	-0.181609502003812	0.0284649930257852	KLHL24	11496	biofsci
rs35205152	3	183563329	A	C	4.0047e-09	0.809143522868202	-0.0886499737811742	0.0150665330446089	KLHL24	14263	biofsci
rs36066467	3	183596010	T	C	2.328e-25	0.0584660677889333	-0.262596708445547	0.0252353672863997	KLHL24	14263	biofsci
rs3772704	3	183388450	C	T	1.2952e-202	0.252434513474749	-0.515756396345923	0.0169814793490625	KLHL24	9188	biofsci
rs4066038	3	183309678	G	C	8.0331e-28	0.0853639608877852	-0.234451706002768	0.0214449958384267	KLHL24	13925	biofsci
rs56280268	3	183544772	C	T	4.2859e-17	0.557802019890525	0.101407840020073	0.0120653238016007	KLHL24	13925	biofsci
rs57856398	3	183427301	C	T	3.1074e-47	0.105406221685291	-0.278384252302429	0.019285231990248	KLHL24	14257	biofsci
rs73181538	3	183720804	G	T	4.6792e-11	0.128752246568009	0.116393802633189	0.0176866086148079	KLHL24	14249	biofsci
rs74770823	3	183310512	G	A	2.2041e-09	0.0768882112983642	0.138722208894112	0.0231895503074359	KLHL24	13100	biofsci
rs78565754	3	183537370	T	C	1.1068e-09	0.0648205445544554	0.146528187696861	0.0240478217844254	KLHL24	14263	biofsci
