## Supplementary material for "Multi-level Regulatory Roles of Lactate Metabolism Gene Network in Oral Cancer: Machine Learning Insights": KLHL25.csv

SNP	CHR	BP	effect_allele	other_allele	P	EAF	BETA	SE	gene	samplesize	source
rs2614664	15	86298716	A	G	6.9831e-12	0.359666265784726	-0.0569615285592368	0.00830597246376249	KLHL25	31469	biofsci
