## Supplementary material for "Multi-level Regulatory Roles of Lactate Metabolism Gene Network in Oral Cancer: Machine Learning Insights": KLHL26.csv

SNP	CHR	BP	effect_allele	other_allele	P	EAF	BETA	SE	gene	samplesize	source
rs2002632	19	18702674	A	G	5.0675e-10	0.221999176446366	-0.0675756963202899	0.010869502383833	KLHL26	24503	biofsci
rs6510995	19	18770776	G	A	2.1177e-19	0.640247980655451	0.0847617787755083	0.00941065602037396	KLHL26	24512	biofsci
