## Supplementary material for "Multi-level Regulatory Roles of Lactate Metabolism Gene Network in Oral Cancer: Machine Learning Insights": KLHL28.csv

SNP	CHR	BP	effect_allele	other_allele	P	EAF	BETA	SE	gene	samplesize	source
rs61266871	14	45516609	A	G	3.5549e-18	0.0141959907080788	0.402077098614749	0.0462566982978899	KLHL28	16698	biofsci
