## Supplementary material for "Multi-level Regulatory Roles of Lactate Metabolism Gene Network in Oral Cancer: Machine Learning Insights": KLHL29.csv

SNP	CHR	BP	effect_allele	other_allele	P	EAF	BETA	SE	gene	samplesize	source
rs114217920	2	23617885	A	G	8.9907e-12	0.0485042399497487	0.130766501395849	0.0191686335765475	KLHL29	29485	biofsci
rs6756357	2	23676698	A	G	3.323e-26	0.563271546679754	-0.086445810640587	0.00816312023273216	KLHL29	30502	biofsci
rs748861	2	23755080	G	A	3.184e-11	0.399494665918024	0.0602835972212056	0.00908172723620507	KLHL29	25270	biofsci
rs80355652	2	23764569	A	G	3.0611e-11	0.0272796804623099	0.173574601599912	0.0261258017399548	KLHL29	27606	biofsci
