## Supplementary material for "Multi-level Regulatory Roles of Lactate Metabolism Gene Network in Oral Cancer: Machine Learning Insights": KLHL30.csv

SNP	CHR	BP	effect_allele	other_allele	P	EAF	BETA	SE	gene	samplesize	source
rs114069421	2	239048655	T	C	4.9743e-13	0.0344303097345133	0.184166362259688	0.0254859209902422	KLHL30	23155	biofsci
rs114390286	2	239041039	T	C	3.515e-16	0.0425962836751752	0.198796949663756	0.0243794010109704	KLHL30	20628	biofsci
rs116135157	2	239339498	G	C	3.9204e-08	0.0381613441372736	-0.13715990808275	0.0249635825718459	KLHL30	21859	biofsci
rs12053552	2	239062204	G	A	2.397e-19	0.0908936242609842	0.130845308456433	0.014549036899997	KLHL30	28586	biofsci
rs12692216	2	239050033	C	T	8.4984e-280	0.348444562616325	-0.343253594955766	0.00960340640954613	KLHL30	23880	biofsci
rs13009435	2	239056794	T	C	6.52e-12	0.19277027027027	0.0873259095400274	0.0127148965550418	KLHL30	19875	biofsci
rs140738672	2	238900313	T	C	6.1583e-09	0.0199528256474439	-0.182800754860084	0.0314512155225361	KLHL30	25849	biofsci
rs35837769	2	239019791	T	C	3.7441e-31	0.53064622294498	0.0935637530780813	0.00806007366092203	KLHL30	30902	biofsci
rs35857491	2	239040906	T	C	5.6409e-20	0.145866087117359	0.112188836697458	0.0122597351871334	KLHL30	26701	biofsci
rs4663299	2	239175075	G	C	1.2458e-11	0.112403266492796	-0.0898924838696267	0.013269046714142	KLHL30	28464	biofsci
rs58574944	2	238881226	T	C	4.5123e-11	0.0849336631436924	0.101087962582251	0.0153482171450209	KLHL30	27310	biofsci
rs59252660	2	239015195	T	C	8.7681e-12	0.860316027088036	0.0843775420149167	0.0123622852894946	KLHL30	27225	biofsci
rs59873377	2	239053270	A	G	2.187e-10	0.975596492420638	0.206808313561183	0.0325795257508401	KLHL30	19786	biofsci
rs62197372	2	239038484	T	C	1.6593e-25	0.0784072810011377	0.166947248973173	0.0159938733664016	KLHL30	27050	biofsci
rs6722517	2	239113336	T	C	7.7659e-18	0.174087605129962	-0.0906027304548484	0.01053177226657	KLHL30	31352	biofsci
rs6748440	2	239100375	T	C	4.572e-08	0.223002302494999	-0.0522711301645887	0.00956085933651388	KLHL30	31568	biofsci
rs6748637	2	239115859	C	A	4.1557e-41	0.0988685447803983	-0.179986119369145	0.013403991671692	KLHL30	31236	biofsci
rs73098386	2	239022604	T	C	1.6233e-08	0.0354677565849228	-0.131175336923912	0.023225506280903	KLHL30	27095	biofsci
rs732597	2	238824306	C	G	1.1621e-12	0.507367982422911	0.0566842867103753	0.00797247351763365	KLHL30	31473	biofsci
rs74508725	2	239187209	A	G	1.3435e-13	0.0643451633165829	0.12204729151381	0.0164886436609263	KLHL30	30547	biofsci
rs74843596	2	238831610	A	G	3.142e-09	0.0448614919164224	0.124952941116796	0.0210923078808251	KLHL30	26229	biofsci
rs7599697	2	239231477	T	C	1.1025e-13	0.377834855403349	-0.0611769685429923	0.00823621644941871	KLHL30	31355	biofsci
rs77985050	2	239001024	T	C	5.8217e-09	0.0223954176252406	-0.171311148271572	0.0294263098874165	KLHL30	26374	biofsci
rs80029919	2	238932515	C	T	5.8783e-11	0.0224628771398846	-0.249734592100769	0.0381466375579711	KLHL30	15648	biofsci
