## Supplementary material for "Multi-level Regulatory Roles of Lactate Metabolism Gene Network in Oral Cancer: Machine Learning Insights": KLHL31.csv

SNP	CHR	BP	effect_allele	other_allele	P	EAF	BETA	SE	gene	samplesize	source
rs67622831	6	53514207	C	T	1.6869e-09	0.0848934550989345	-0.0872113617766675	0.0144741941109434	KLHL31	30721	biofsci
