## Supplementary material for "Multi-level Regulatory Roles of Lactate Metabolism Gene Network in Oral Cancer: Machine Learning Insights": KLHL32.csv

SNP	CHR	BP	effect_allele	other_allele	P	EAF	BETA	SE	gene	samplesize	source
rs35626077	6	97437128	C	T	2.834e-10	0.247431506849315	0.0583716692775388	0.00925403384395877	KLHL32	31355	biofsci
rs9384761	6	97369078	A	G	3.8481e-13	0.243658941647165	-0.0673105388378507	0.00927053022957162	KLHL32	31569	biofsci
