## Supplementary material for "Multi-level Regulatory Roles of Lactate Metabolism Gene Network in Oral Cancer: Machine Learning Insights": KLHL33.csv

SNP	CHR	BP	effect_allele	other_allele	P	EAF	BETA	SE	gene	samplesize	source
rs8017603	14	20903906	T	C	3.0699e-08	0.495437413211664	-0.058943263021998	0.0106447660451841	KLHL33	17652	biofsci
