## Supplementary material for "Multi-level Regulatory Roles of Lactate Metabolism Gene Network in Oral Cancer: Machine Learning Insights": KLHL35.csv

SNP	CHR	BP	effect_allele	other_allele	P	EAF	BETA	SE	gene	samplesize	source
rs111477592	11	75122321	T	G	8.0076e-27	0.0618394423206656	0.190476209061941	0.0177644916726767	KLHL35	27310	biofsci
rs112025199	11	75245297	G	A	1.0816e-11	0.0400064010241639	0.158859066880153	0.0233774416340691	KLHL35	23822	biofsci
rs11600814	11	75796759	G	A	7.1825e-09	0.0369684952632739	-0.130132085739728	0.022488522749063	KLHL35	27770	biofsci
rs11606662	11	75224900	G	T	1.6483e-12	0.126745941864855	0.0844764355665199	0.011963128496689	KLHL35	31565	biofsci
rs117422946	11	75359051	A	G	1.6621e-09	0.024977487084696	-0.168818442452293	0.028007107595317	KLHL35	26174	biofsci
rs117777635	11	75557918	C	T	1.9588e-08	0.0547083242298449	-0.104420914767095	0.0185954544230321	KLHL35	27960	biofsci
rs143494341	11	75188997	T	G	4.9783e-24	0.0244003498918098	-0.283055516898109	0.0279973014013816	KLHL35	26796	biofsci
rs145191148	11	75127700	A	C	1.5681e-16	0.0231960101823471	-0.248521367190554	0.0301201511562906	KLHL35	24324	biofsci
rs146694096	11	75077814	T	C	9.1172e-15	0.0282955194434349	0.211881091997421	0.0273359685198582	KLHL35	24336	biofsci
rs147197701	11	75170531	T	G	5.3255e-10	0.0315541684299619	-0.162192992204704	0.0261218199424561	KLHL35	23979	biofsci
rs147568592	11	75145239	A	G	3.1571e-17	0.0190901705930138	-0.258518072050128	0.0306279259827652	KLHL35	28464	biofsci
rs150972930	11	75081325	G	T	1.1653e-16	0.014209320091673	-0.314945581904582	0.0380075282275272	KLHL35	24710	biofsci
rs1793404	11	75151267	T	G	6.8792e-35	0.17412307931088	-0.130820989602843	0.0106167771404909	KLHL35	30847	biofsci
rs3016303	11	75088857	T	C	1.7301e-79	0.497885276235792	-0.150291317042814	0.00796118852859487	KLHL35	31556	biofsci
rs3133186	11	75109868	C	T	3.444e-79	0.078957302239745	0.290530971827213	0.0154195731715935	KLHL35	28917	biofsci
rs36089315	11	75193956	A	G	1.4646e-31	0.0737419700214133	-0.178953595410963	0.0153107515687719	KLHL35	31227	biofsci
rs4459334	11	76023260	T	C	3.9696e-08	0.264626166414992	-0.0500794632423868	0.00911845436943734	KLHL35	30902	biofsci
rs475476	11	75011752	C	T	4.9965e-15	0.307395558901016	-0.0739188546636486	0.00944408517486247	KLHL35	26331	biofsci
rs534812	11	75110952	G	A	1.6769846438804e-308	0.422751700552445	-0.366785776170198	0.00804157259993594	KLHL35	31684	biofsci
rs553400	11	75028896	A	G	1.0301e-40	0.310352122608246	-0.125806420743562	0.00941643681231426	KLHL35	26346	biofsci
rs589063	11	75297804	A	C	4.8737e-25	0.465238495642868	0.0828991432822146	0.00802081595299837	KLHL35	31239	biofsci
rs656354	11	75250043	T	C	6.9815e-40	0.186520967802816	-0.135039441256092	0.0102170250097292	KLHL35	31568	biofsci
rs676206	11	75287875	A	C	2.9021e-21	0.695015220700152	-0.0821052702278	0.00867351949333417	KLHL35	31355	biofsci
rs685929	11	75028697	C	T	2.8632e-08	0.0708031117291142	0.0859501493180533	0.0154876296161982	KLHL35	31684	biofsci
rs73006143	11	75166220	A	C	7.6953e-09	0.978075742067554	0.16236496666131	0.0281141720912367	KLHL35	29500	biofsci
rs73492823	11	75047767	A	C	2.7689e-36	0.11398401826484	0.158060954291042	0.0125657623038186	KLHL35	31355	biofsci
rs75220805	11	75020353	T	C	4.6852e-12	0.120836679285687	0.0848955326666398	0.0122770112316182	KLHL35	31226	biofsci
rs75655932	11	75149123	T	C	2.117e-23	0.0357251908396947	-0.226932045185153	0.0227676547495463	KLHL35	28000	biofsci
rs76519350	11	74958133	A	G	2.4177e-13	0.0281089439816431	-0.197666769337227	0.0269914887191877	KLHL35	25122	biofsci
rs77712188	11	75026855	A	C	2.0597e-20	0.110625528658316	0.120708635155814	0.0130366160311705	KLHL35	29902	biofsci
rs78250561	11	75122994	T	C	3.3007e-16	0.036851906302068	0.191909663901186	0.0235125782775283	KLHL35	25481	biofsci
rs7932755	11	75065220	T	C	4.2468e-11	0.0899815785744651	0.100597247790623	0.0152528691326586	KLHL35	26246	biofsci
