## Supplementary material for "Multi-level Regulatory Roles of Lactate Metabolism Gene Network in Oral Cancer: Machine Learning Insights": KLHL36.csv

SNP	CHR	BP	effect_allele	other_allele	P	EAF	BETA	SE	gene	samplesize	source
rs112224291	16	84627337	A	C	9.4677e-09	0.221444058976583	-0.0582748781581001	0.0101527715526848	KLHL36	28135	biofsci
rs113184429	16	84724479	G	T	5.0722e-11	0.0136401790710688	-0.362199462429991	0.055140204672156	KLHL36	12223	biofsci
rs11647936	16	84685509	T	A	1.6769846438804e-308	0.281138230554573	-0.348102797662811	0.00900376850756974	KLHL36	30518	biofsci
rs11866683	16	84719304	A	G	6.7316e-80	0.822592215048892	0.197207872769548	0.0104189537489591	KLHL36	31562	biofsci
rs12934097	16	84726862	T	C	5.6931e-45	0.212303015758739	0.140298669524607	0.00997034235798396	KLHL36	30077	biofsci
rs149224991	16	84624947	G	A	7.4701e-09	0.109347692598366	0.0808420644132831	0.0139860323887207	KLHL36	26246	biofsci
rs2326346	16	84670335	T	C	2.8605e-31	0.0755739540836733	0.179422777815028	0.0154257250043011	KLHL36	30077	biofsci
rs2550413	16	84664322	A	G	3.7345e-18	0.403589267046115	-0.0712186935744345	0.00819877897593213	KLHL36	30902	biofsci
rs2925056	16	84655051	C	T	2.5386e-08	0.0682648401826484	0.0882056875368395	0.0158338606524924	KLHL36	31355	biofsci
rs4782650	16	84694833	A	G	2.2654e-76	0.0526212448458669	-0.335166105905473	0.018122082623073	KLHL36	30540	biofsci
rs56294865	16	84761678	G	T	3.1202e-12	0.0530401034928849	-0.138647852365214	0.0198860963504847	KLHL36	25173	biofsci
rs57436454	16	84693986	A	G	2.2053e-27	0.0167632616920229	0.345186639003296	0.0318411422486413	KLHL36	29921	biofsci
rs7206835	16	84701942	A	G	6.0628e-84	0.350665239333231	0.162776925302036	0.00838516035039464	KLHL36	31231	biofsci
rs74338298	16	84690608	T	C	2.6306e-08	0.0216597450952313	0.195885570017342	0.0352020935947494	KLHL36	19041	biofsci
rs77749545	16	84752577	C	T	6.0055e-11	0.0997133027522936	-0.0873790636607289	0.0133535666937769	KLHL36	31235	biofsci
rs78668027	16	84730669	C	A	3.1156e-11	0.0257150088585168	-0.188269815913791	0.0283504722192795	KLHL36	24830	biofsci
rs79041468	16	84682937	G	A	1.7636e-12	0.0198630541290361	0.240861764098499	0.0341546155185687	KLHL36	22016	biofsci
rs79610925	16	84696046	A	G	3.18e-29	0.0161486313635201	-0.437435862055157	0.0389808998605533	KLHL36	20711	biofsci
