## Supplementary material for "Multi-level Regulatory Roles of Lactate Metabolism Gene Network in Oral Cancer: Machine Learning Insights": KLHL42.csv

SNP	CHR	BP	effect_allele	other_allele	P	EAF	BETA	SE	gene	samplesize	source
rs10771354	12	27811649	G	T	5.7524e-23	0.179229259454971	-0.113754589579675	0.0115282077101267	KLHL42	25575	biofsci
rs11049093	12	27832347	A	C	1.7136e-12	0.152478880776729	-0.0873565403052121	0.0123806375239462	KLHL42	25242	biofsci
rs11049171	12	27976899	A	G	5.0509e-43	0.180296140403623	-0.157798508468707	0.0114757544011684	KLHL42	25690	biofsci
rs111765208	12	27928543	T	C	1.5383e-13	0.830661710612924	0.0882087565159914	0.011946093055972	KLHL42	24908	biofsci
rs116973650	12	27899533	G	A	4.7105e-13	0.0226299437400285	-0.227269925485224	0.0314199501590179	KLHL42	22899	biofsci
rs12578595	12	27964996	T	C	3.2117e-208	0.204648803036567	-0.33672589779691	0.0109350022341447	KLHL42	25690	biofsci
rs141819094	12	27971958	T	C	4.5156e-08	0.0273546062789501	0.174271025616572	0.031862332135766	KLHL42	18511	biofsci
rs146826478	12	27925177	C	T	8.376e-20	0.0661052037263574	0.181772705144343	0.0199570392771725	KLHL42	20335	biofsci
rs35369832	12	27960304	C	A	1.0779e-45	0.120685295233279	0.203931662500662	0.0143728222106791	KLHL42	22808	biofsci
rs4420310	12	27937145	A	G	1.0882e-30	0.152708405931777	0.143447153870215	0.012455686041906	KLHL42	24908	biofsci
rs4931500	12	27963358	A	G	7.767e-34	0.16984398782344	0.143379076279229	0.0118248834063957	KLHL42	25361	biofsci
rs7134473	12	28340578	G	A	2.2944e-08	0.203219470866869	0.0620466590256623	0.0111031564771594	KLHL42	25048	biofsci
rs7308279	12	27976468	G	T	8.6917e-14	0.0449264284349322	0.160259302586205	0.0214842081918391	KLHL42	25246	biofsci
rs77477528	12	28029647	C	A	1.3112e-08	0.029337986694296	0.180481117969523	0.0317485738859611	KLHL42	17419	biofsci
rs7980789	12	27874277	T	C	8.6226e-22	0.679901537073922	0.0907111968463388	0.00945666804065124	KLHL42	25690	biofsci
