## Supplementary material for "Multi-level Regulatory Roles of Lactate Metabolism Gene Network in Oral Cancer: Machine Learning Insights": KLK1.csv

SNP	CHR	BP	effect_allele	other_allele	P	EAF	BETA	SE	gene	samplesize	source
rs1054713	19	51323501	A	G	7.7174e-75	0.670506219700101	-0.154695924757044	0.00845162042412431	KLK1	31684	biofsci
rs11666508	19	51337593	T	C	1.0346e-10	0.095612351011919	0.0895970410369496	0.0138654329279236	KLK1	30077	biofsci
rs12609769	19	51283791	T	G	5.5451e-14	0.481735267709466	0.0656881976603355	0.00873687539540274	KLK1	26236	biofsci
rs143820692	19	51326950	T	C	7.4605e-10	0.0209292412617221	-0.180012986806444	0.0292423507214939	KLK1	28535	biofsci
rs2288417	19	51308057	C	A	2.7739e-88	0.112631064677365	0.250298281075379	0.0125656163156024	KLK1	31684	biofsci
rs266858	19	51339962	C	T	4.2994e-14	0.804939305148598	-0.0761036175385303	0.0100779471017057	KLK1	31354	biofsci
