## Supplementary material for "Multi-level Regulatory Roles of Lactate Metabolism Gene Network in Oral Cancer: Machine Learning Insights": KLK14.csv

SNP	CHR	BP	effect_allele	other_allele	P	EAF	BETA	SE	gene	samplesize	source
rs11666870	19	51598669	A	G	1.9169e-12	0.478954489082641	0.0567307853709766	0.00805766346205957	KLK14	30859	biofsci
