## Supplementary material for "Multi-level Regulatory Roles of Lactate Metabolism Gene Network in Oral Cancer: Machine Learning Insights": KLKB1.csv

SNP	CHR	BP	effect_allele	other_allele	P	EAF	BETA	SE	gene	samplesize	source
rs112160197	4	187037858	G	T	5.4025e-11	0.025499301389003	-0.171572290648093	0.0261571037531586	KLKB1	29409	biofsci
rs112842241	4	187180430	G	T	7.8467e-83	0.0469842907923403	0.429357852782706	0.0222691361581039	KLKB1	22517	biofsci
rs114306219	4	187265855	G	A	2.1757e-10	0.0225439550480334	-0.183548080634024	0.0289129500234746	KLKB1	27143	biofsci
rs114742882	4	187091943	C	A	4.1906e-12	0.0206624049932048	-0.218132822036508	0.0314747809702914	KLKB1	24942	biofsci
rs11735786	4	186968138	G	A	1.1947e-10	0.645856662933931	0.0584852644373004	0.00908128077346984	KLKB1	26507	biofsci
rs12331264	4	187233838	C	T	9.8553e-09	0.318350933894547	-0.0488901118436834	0.00852769214625306	KLKB1	31684	biofsci
rs139918247	4	187180436	T	G	4.9992e-09	0.0250378479096308	-0.177409919439605	0.0303415230523858	KLKB1	22249	biofsci
rs141178695	4	187242091	A	G	3.4598e-25	0.018224252656669	0.3451862357755	0.0332921410994464	KLKB1	25213	biofsci
rs142855742	4	187037861	T	C	7.2912e-54	0.0518974556298398	0.306277869984049	0.0198207314063867	KLKB1	25866	biofsci
rs145666495	4	186977423	T	G	2.7578e-09	0.0159693526170799	-0.311153866469157	0.0523369889102397	KLKB1	11616	biofsci
rs147003487	4	187106126	C	A	1.534e-42	0.0568716534155444	-0.271889543998393	0.019889651277507	KLKB1	23564	biofsci
rs147303647	4	187092304	G	T	2.3427e-25	0.0125136017410229	0.854942751284346	0.0821617928119807	KLKB1	5994	biofsci
rs147833826	4	187246307	C	T	9.786e-32	0.0332741792369122	0.296884385512563	0.0253260299008371	KLKB1	24234	biofsci
rs149702929	4	187104994	A	G	2.705e-16	0.0366573551889527	-0.198625815508712	0.0242646797513635	KLKB1	24048	biofsci
rs1877321	4	187079017	A	G	4.2153e-66	0.776921320086788	0.164751789903817	0.00959348464790211	KLKB1	31346	biofsci
rs1947301	4	187314494	T	C	2.0593e-17	0.229191046015628	0.0803972897482369	0.00946897624999845	KLKB1	31566	biofsci
rs2310392	4	187065924	A	G	1.8055e-09	0.149456194565959	0.0688773634839858	0.0114518851914516	KLKB1	29992	biofsci
rs34266919	4	187048667	A	G	1.6224e-12	0.0814101773005883	0.106553513293598	0.0150844465151332	KLKB1	29384	biofsci
rs34745240	4	187122332	A	G	3.2431e-20	0.0298510693566543	-0.228006797550097	0.0247553632361349	KLKB1	28173	biofsci
rs35475114	4	187075532	T	C	3.8297e-17	0.0517379238982174	-0.165596184848686	0.0196716779340325	KLKB1	26336	biofsci
rs3775291	4	187004074	T	C	1.4016e-16	0.296453765490944	0.0723294429150198	0.0087516114214696	KLKB1	31300	biofsci
rs4253242	4	187151060	T	C	1.9474e-114	0.0223021960701902	0.701204654868542	0.0308403479354231	KLKB1	24109	biofsci
rs4253269	4	187163511	T	C	1.6769846438804e-308	0.298923716012085	0.332546614439154	0.0086953703823375	KLKB1	31555	biofsci
rs4253273	4	187163626	C	G	1.7784e-261	0.347117357803849	-0.291878644042136	0.00844959671261268	KLKB1	30902	biofsci
rs4253414	4	187196853	C	T	5.0756e-20	0.020827998292787	-0.268704987218612	0.0293272417644709	KLKB1	28505	biofsci
rs4613610	4	187222271	A	G	8.1236e-99	0.209612262619398	-0.206315596569881	0.00977854648462855	KLKB1	31562	biofsci
rs4862624	4	186946537	T	G	7.489e-14	0.639497716894977	0.0622016097127054	0.00831683509997398	KLKB1	31355	biofsci
rs4862644	4	187057812	T	C	2.064e-39	0.572876503149456	-0.106182713886247	0.00808376770125136	KLKB1	31270	biofsci
rs4862658	4	187099609	A	G	1.6769846438804e-308	0.203329444120343	0.423520151396646	0.010303874447039	KLKB1	29073	biofsci
rs62334687	4	186972319	A	G	1.2478e-21	0.0696054278906345	0.15368971386803	0.0160864259857683	KLKB1	29836	biofsci
rs6552945	4	186975790	C	T	3.8687e-31	0.234856452806669	-0.110402293599243	0.00951301063291601	KLKB1	30746	biofsci
rs6552962	4	187123784	T	C	8.3071e-164	0.191740753569642	-0.277992863731477	0.0101921475821067	KLKB1	31058	biofsci
rs6552980	4	187330481	A	G	6.4244e-21	0.306122834170096	-0.0810249038884145	0.0086354717023079	KLKB1	31566	biofsci
rs6837333	4	187245542	G	A	1.1303e-42	0.393632690056271	-0.111561510263764	0.0081478743409531	KLKB1	31554	biofsci
rs6852180	4	187092730	G	A	1.0634e-63	0.0616279526785363	-0.28360068422198	0.0168318001686725	KLKB1	30518	biofsci
rs72646257	4	187118001	G	A	3.0915e-54	0.0172679278486582	-0.504799903263094	0.0325526144799251	KLKB1	27805	biofsci
rs72710569	4	187175346	G	T	2.942e-31	0.0166300958540247	0.548675476367523	0.0471824673541141	KLKB1	13734	biofsci
rs72712621	4	187228395	A	G	5.2176e-74	0.149415567331905	0.202807453136572	0.0111435115681977	KLKB1	31682	biofsci
rs72712627	4	187235010	A	T	9.7573e-31	0.0656868860127865	-0.187678364393498	0.0162831852084	KLKB1	30727	biofsci
rs73873774	4	187183564	C	T	4.2138e-15	0.0185993896664211	0.26470822195837	0.0337268075782139	KLKB1	24081	biofsci
rs76200381	4	187047923	A	G	2.6457e-08	0.0180569534071399	-0.199328224164157	0.0358297785742302	KLKB1	21966	biofsci
rs76597679	4	187259207	T	C	5.7181e-09	0.0526557301824022	-0.10435928777043	0.0179163727115833	KLKB1	31226	biofsci
rs76713360	4	186994324	T	C	3.466e-31	0.159476088023251	-0.126253347614642	0.0108702277835347	KLKB1	31568	biofsci
rs7673107	4	187014418	A	C	2.8354e-24	0.502083953557606	-0.0850225774239503	0.00836424765606987	KLKB1	28588	biofsci
rs7676755	4	187115047	C	G	5.9262e-27				KLKB1	5075	biofsci
rs76953615	4	186918476	G	A	1.7598e-15	0.0493316101934494	0.150419195764407	0.0189032958119471	KLKB1	29836	biofsci
rs78134251	4	187263919	T	G	3.8413e-15	0.0361630281137113	-0.170336008444693	0.0216717993390026	KLKB1	30543	biofsci
rs79882885	4	187260837	A	G	1.6097e-10	0.0444289760453171	0.13634535854849	0.0213216192391339	KLKB1	25906	biofsci
