## Supplementary material for "Multi-level Regulatory Roles of Lactate Metabolism Gene Network in Oral Cancer: Machine Learning Insights": KLRAP1.csv

SNP	CHR	BP	effect_allele	other_allele	P	EAF	BETA	SE	gene	samplesize	source
rs10845118	12	10507049	A	G	1.1187e-36	0.827215704495296	0.147223462558372	0.011638218384061	KLRAP1	25827	biofsci
rs11053852	12	10696090	T	A	7.9384e-38	0.155883130119663	-0.153971677288305	0.0119766394903784	KLRAP1	26491	biofsci
rs11053912	12	10861760	T	C	1.2571e-08	0.145051709821092	-0.0702137044669253	0.0123361569420253	KLRAP1	26494	biofsci
rs11053964	12	10923441	T	G	5.7387e-09	0.66910197869102	-0.0539883986233037	0.00926998602735297	KLRAP1	26280	biofsci
rs112957687	12	10735006	A	C	4.7685e-57	0.127562384385972	-0.207302257015074	0.0130233800747014	KLRAP1	26489	biofsci
rs116757568	12	10639140	T	C	6.1398e-10	0.0326507177033493	-0.152294740963097	0.0246160763178214	KLRAP1	26125	biofsci
rs140740348	12	10599660	C	A	5.248e-17	0.0194280952132924	0.309882511915702	0.0369735254994156	KLRAP1	19199	biofsci
rs144622782	12	10626777	C	T	4.7182e-10	0.193942923704135	-0.0745515909215874	0.0119703903213853	KLRAP1	22321	biofsci
rs148123398	12	10734395	T	C	1.0154e-18	0.0188883170355121	0.329174026443936	0.0372642810260866	KLRAP1	19430	biofsci
rs17809590	12	10783403	G	T	1.2535e-13	0.0428755507523485	0.166784126320071	0.0225043348337748	KLRAP1	24058	biofsci
rs17809806	12	10832143	T	C	1.7344e-08	0.783770928462709	0.0597235515499496	0.0105954816736654	KLRAP1	26280	biofsci
rs2219382	12	10771779	T	C	4.4726e-28	0.403979856439551	-0.097047462197919	0.00883406115259239	KLRAP1	26609	biofsci
rs4763572	12	10814800	A	T	9.7463e-12	0.665490166471632	0.0627094772322307	0.00920789927643467	KLRAP1	26491	biofsci
rs58917785	12	10723551	C	T	1.2655e-280	0.266418811806447	0.351758055691432	0.00982663216668245	KLRAP1	26494	biofsci
rs61917722	12	10602301	G	T	5.9861e-16	0.0240997674232096	0.236198683068927	0.0291974588759691	KLRAP1	24938	biofsci
rs7295241	12	10647166	T	C	5.8862e-11	0.581563926940639	0.0578861730828788	0.00884217350729826	KLRAP1	26280	biofsci
rs7296695	12	10703211	C	T	8.917e-33	0.759815765629719	-0.121265643446831	0.0101703059879088	KLRAP1	26488	biofsci
rs73062703	12	10484833	G	A	8.5274e-13	0.240669068056407	0.0732369438206094	0.0102393490137168	KLRAP1	26096	biofsci
rs76675543	12	10865504	T	C	7.0635e-13	0.0598901098901099	0.13646808983683	0.0190114638540066	KLRAP1	24570	biofsci
