## Supplementary material for "Multi-level Regulatory Roles of Lactate Metabolism Gene Network in Oral Cancer: Machine Learning Insights": KLRB1.csv

SNP	CHR	BP	effect_allele	other_allele	P	EAF	BETA	SE	gene	samplesize	source
rs10734765	12	9369385	G	A	1.0032e-19	0.187514154148109	-0.0929819996073179	0.0102307311005466	KLRB1	31355	biofsci
rs10771784	12	9626678	C	T	2.0369e-161	0.576561956647734	-0.220973709408683	0.00816208314527587	KLRB1	30742	biofsci
rs10771853	12	9688110	T	A	4.8164e-26	0.603255813953488	0.122101734763348	0.0115681416166128	KLRB1	15611	biofsci
rs10797236	12	9586267	C	A	4.6667e-11	0.661033997183665	-0.0980837216553702	0.0149038491521737	KLRB1	10046	biofsci
rs10844009	12	9708491	A	G	1.6861e-17	0.378255372945638	0.109848041738341	0.0129025032287186	KLRB1	12771	biofsci
rs111262397	12	9605338	G	A	3.4532e-19	0.075965423282909	-0.147771458873449	0.0165052450433876	KLRB1	26147	biofsci
rs113748894	12	9063252	G	A	7.0135e-09	0.065965985094592	-0.0936460150762004	0.0161726331645828	KLRB1	31026	biofsci
rs11611335	12	9300001	C	T	4.3801e-08	0.0352983988355167	-0.119214667294472	0.0217751638953883	KLRB1	30967	biofsci
rs116279712	12	9752621	A	C	4.0651e-08	0.0360928400854665	0.122749289460446	0.022366037946949	KLRB1	28730	biofsci
rs117646836	12	9862203	G	A	1.6035e-09	0.0426580718551521	0.131035987286947	0.0217173520869362	KLRB1	25959	biofsci
rs12822999	12	9968349	C	T	1.3189e-08	0.407091682311023	-0.0464886010434308	0.00817957263014529	KLRB1	30962	biofsci
rs139487897	12	9766326	C	A	4.6798e-19	0.0288125584370848	-0.237598027285248	0.026637744661784	KLRB1	25182	biofsci
rs147326994	12	9648657	T	C	1.7318e-21	0.562214901165737	0.0944359612300688	0.00991963962879264	KLRB1	20645	biofsci
rs252024	12	9422168	A	G	2.4871e-13	0.613758502762223	-0.0599224855033263	0.00818669109957324	KLRB1	31470	biofsci
rs34181517	12	9488679	G	A	1.5065e-36	0.497659759181671	-0.100844640340528	0.00798680861849202	KLRB1	31354	biofsci
rs4542498	12	9744563	T	C	1.9576e-15	0.0371792555113842	-0.180693870406413	0.0227459554892261	KLRB1	26997	biofsci
rs61108228	12	9736478	A	C	1.0262e-46	0.0852975452050675	0.20483974739498	0.0142719609962641	KLRB1	31462	biofsci
rs7959482	12	10020127	A	G	7.0027e-11	0.489696436764031	-0.0523714857063328	0.00803169734477392	KLRB1	31017	biofsci
rs7960471	12	9628537	A	G	5.8103e-15	0.112723306166132	0.102243910152146	0.0130945953755903	KLRB1	29155	biofsci
rs7963959	12	9629210	A	G	3.1406e-16	0.0280810145398801	-0.215208842738301	0.0263487692665378	KLRB1	26388	biofsci
