## Supplementary material for "Multi-level Regulatory Roles of Lactate Metabolism Gene Network in Oral Cancer: Machine Learning Insights": KLRC1.csv

SNP	CHR	BP	effect_allele	other_allele	P	EAF	BETA	SE	gene	samplesize	source
rs10772271	12	10524120	G	A	1.6769846438804e-308	0.403397346762374	0.325249193970418	0.00810270831598817	KLRC1	31644	biofsci
rs10772314	12	10704350	A	T	8.1244e-75	0.415427298807187	-0.147892779968138	0.00808121939850379	KLRC1	31527	biofsci
rs10845080	12	10393338	T	C	1.6271e-12	0.0683967617462359	0.111538311827949	0.0157910229957173	KLRC1	31469	biofsci
rs11053964	12	10923441	T	G	3.995e-09	0.66910197869102	0.0499718144975205	0.00849210884485011	KLRC1	31315	biofsci
rs111833734	12	10750157	T	C	3.8543e-08	0.0370426771233868	-0.116328410313313	0.0211613931298321	KLRC1	31302	biofsci
rs11519485	12	10611899	C	T	8.9119e-178	0.801695864330853	-0.290899528964262	0.010232600469394	KLRC1	30037	biofsci
rs117573278	12	10760762	T	C	1.4042e-09	0.0191204588910134	0.194058039414334	0.0320492220337463	KLRC1	25955	biofsci
rs117617488	12	10568624	C	T	3.6525e-10	0.0134051087185983	-0.323303887035774	0.0515784255505208	KLRC1	14211	biofsci
rs117949270	12	10928023	C	A	4.8973e-08	0.0297957981543295	-0.14221467506268	0.0260709958134301	KLRC1	25447	biofsci
rs12302736	12	10820193	C	T	1.7686e-33	0.220720380578419	0.115792813298461	0.00960322559845248	KLRC1	31521	biofsci
rs12307712	12	10931357	A	G	5.0718e-09	0.0437121721587088	0.119058230887966	0.0203699409540046	KLRC1	28827	biofsci
rs12314925	12	10892939	T	C	2.1863e-50	0.816064583575328	0.155083324899399	0.010389102321179	KLRC1	30862	biofsci
rs12371398	12	10492228	T	C	6.0803e-21	0.146837140479053	-0.114869423032935	0.0122352502058854	KLRC1	26661	biofsci
rs12814412	12	10654497	G	A	4.7841e-60	0.0313286889373846	0.390232282350306	0.023875595454731	KLRC1	28903	biofsci
rs148123398	12	10734395	T	C	5.8195e-12	0.0188883170355121	-0.256523584155477	0.0372642810260865	KLRC1	19430	biofsci
rs150652421	12	10630156	G	A	2.6488e-12	0.0231710871466045	-0.205396114917686	0.0293632758995977	KLRC1	25621	biofsci
rs17548969	12	10573580	G	T	2.5975e-09	0.0131135256650431	-0.420620816543624	0.070633218563161	KLRC1	7744	biofsci
rs17548976	12	10570098	T	C	1.295e-11	0.035420728676836	-0.146621147144548	0.0216603606305932	KLRC1	31192	biofsci
rs17734663	12	10193525	A	G	2.6698e-22	0.0271184648728657	0.272976177529684	0.0281053659709742	KLRC1	23992	biofsci
rs17808791	12	10648844	G	T	1.7579e-14	0.0205672068636797	-0.236825921698646	0.0308885917359426	KLRC1	26015	biofsci
rs17809590	12	10783403	G	T	7.0358e-14	0.0428755507523485	-0.153219951822701	0.0204645258942315	KLRC1	29093	biofsci
rs2219382	12	10771779	T	C	1.7971e-15	0.403979856439551	-0.0644387839366698	0.00810082014641463	KLRC1	31644	biofsci
rs2617125	12	10489390	A	G	9.5114e-10	0.105684461030883	0.0917371700498311	0.0149961045623682	KLRC1	23524	biofsci
rs33018	12	10876337	T	C	1.2123e-53	0.638470212366097	-0.127582725740197	0.00827416927637892	KLRC1	31640	biofsci
rs34254429	12	10861962	T	C	7.1199e-10	0.195987770816034	0.0618317431686174	0.010031920689319	KLRC1	31529	biofsci
rs35289002	12	11354519	T	C	1.3899e-10	0.623134983324557	-0.0561337836385855	0.00874780402352935	KLRC1	27823	biofsci
rs35969957	12	10799977	T	G	4.7118e-103	0.0257866039717873	0.607887564919473	0.0282010421896719	KLRC1	25026	biofsci
rs3759254	12	10829003	T	G	1.6949e-19	0.34457282087558	-0.0769685179627485	0.00852251284023701	KLRC1	30481	biofsci
rs4763454	12	10336755	C	A	8.2005e-12	0.11987619838454	-0.0837948544202581	0.0122600302013604	KLRC1	31529	biofsci
rs4763567	12	10782116	A	G	9.4975e-13	0.052791858969509	-0.127228223639447	0.0178253202997474	KLRC1	31469	biofsci
rs4763572	12	10814800	A	T	1.8502e-13	0.665490166471632	-0.0621146587515385	0.00844063850408187	KLRC1	31526	biofsci
rs61912262	12	11088634	G	T	1.545e-09	0.0314594446724114	0.148987131592796	0.0246675604478288	KLRC1	26968	biofsci
rs61919127	12	10566237	C	T	7.0973e-17	0.0248370008149959	0.220488937164764	0.0264200991150637	KLRC1	29575	biofsci
rs73062497	12	10748216	C	T	1.4027e-10	0.0604121655309955	-0.111611505935717	0.0173974352239482	KLRC1	29103	biofsci
rs73062743	12	10511923	T	C	7.0488e-29	0.0595066579349487	0.199408858500301	0.017881796933175	KLRC1	27940	biofsci
rs76359702	12	10511951	T	C	5.62e-20	0.0610236974082156	-0.153051298460672	0.016724724458068	KLRC1	31196	biofsci
rs77926410	12	10568525	G	A	1.6769846438804e-308	0.123126580844879	0.628613171622613	0.0121204844934436	KLRC1	31524	biofsci
rs78965444	12	10535352	G	A	1.3764e-29	0.0582308459365132	0.19993647256491	0.0176997585485933	KLRC1	29103	biofsci
rs7967864	12	10596623	T	C	2.8039e-32	0.0405378486055777	0.299158052444975	0.0252927892291868	KLRC1	20095	biofsci
rs7969927	12	10943626	T	C	1.0438e-12	0.459970990080479	0.0621569378039255	0.0087241480769612	KLRC1	26447	biofsci
rs7974032	12	10633105	T	C	5.3498e-48	0.221135104146761	-0.140406385119821	0.00964601193466711	KLRC1	31200	biofsci
rs79863335	12	11400472	A	G	2.266e-20	0.0356206293706294	0.220255553377931	0.0238134707194061	KLRC1	25667	biofsci
