## Supplementary material for "Multi-level Regulatory Roles of Lactate Metabolism Gene Network in Oral Cancer: Machine Learning Insights": KLRC2.csv

SNP	CHR	BP	effect_allele	other_allele	P	EAF	BETA	SE	gene	samplesize	source
rs10734837	12	10704264	A	G	4.1844e-100	0.179279483403195	0.255399563106417	0.0120250843078699	KLRC2	23500	biofsci
rs10743917	12	10817402	C	T	1.0935e-39	0.59769251005299	-0.123673795772557	0.00938109545960091	KLRC2	23628	biofsci
rs10772262	12	10493878	A	C	1.6769846438804e-308	0.148987991843516	-0.540994888109532	0.0129538347810047	KLRC2	23501	biofsci
rs10845123	12	10523900	A	G	1.3084e-15	0.756959770782514	0.0871892906603477	0.0109069779031947	KLRC2	22846	biofsci
rs11053726	12	10426062	C	T	4.4579e-11	0.118517103000191	0.094657175657945	0.0143679020746414	KLRC2	23184	biofsci
rs11053768	12	10504559	C	G	3.4443e-76	0.598673141633527	0.175063916313714	0.00947695052746846	KLRC2	23171	biofsci
rs11053821	12	10653897	C	T	2.9822e-13	0.762599120598294	0.0788713749788626	0.0108114068125428	KLRC2	23628	biofsci
rs11053877	12	10754656	A	G	7.966e-69	0.225425776972169	-0.193543660309278	0.011038695749166	KLRC2	23500	biofsci
rs117361536	12	10479564	C	A	4.1521e-10	0.0162970430107527	-0.286052082614732	0.0457822510226679	KLRC2	14880	biofsci
rs117573278	12	10760762	T	C	1.1349e-10	0.0191204588910134	0.248569126955095	0.0385504004334891	KLRC2	17939	biofsci
rs12310601	12	10851178	G	A	2.9832e-11	0.199686721521854	0.0766793086063171	0.0115352331146489	KLRC2	23513	biofsci
rs12314925	12	10892939	T	C	6.4183e-10	0.816064583575328	0.0746219198866009	0.0120749397055941	KLRC2	22846	biofsci
rs140740348	12	10599660	C	A	6.1592e-76	0.0194280952132924	-0.68565338541164	0.0371813253986617	KLRC2	18985	biofsci
rs146573972	12	10636978	G	A	2.0861e-49	0.0164063032949042	-0.684346031987098	0.0463140747950825	KLRC2	14445	biofsci
rs16916471	12	10491512	C	T	1.4561e-21	0.0618122354751828	0.184635792114571	0.0193577119252861	KLRC2	23009	biofsci
rs17809806	12	10832143	T	C	3.66e-22	0.783770928462709	-0.108929268752408	0.0112529073824039	KLRC2	23299	biofsci
rs193043900	12	10656929	C	T	6.3714e-39	0.134052302190434	-0.203673037058443	0.0156076076706139	KLRC2	17682	biofsci
rs2733839	12	10546010	C	T	1.0332e-31	0.0451691019537022	0.272842993174372	0.0232844896801765	KLRC2	21383	biofsci
rs34628509	12	10701730	G	T	1.9898e-57	0.0348711284383799	0.434203905686904	0.0271842972144112	KLRC2	20104	biofsci
rs34928694	12	10323009	T	C	7.778e-09	0.0256542391109518	0.18467611730048	0.0319879648208961	KLRC2	19549	biofsci
rs61913144	12	10758127	G	A	1.2497e-08	0.0171533881485682	-0.234885689630966	0.0412601337884637	KLRC2	17421	biofsci
rs61919127	12	10566237	C	T	1.8977e-105	0.0248370008149959	-0.674867113621827	0.0309444318227258	KLRC2	21559	biofsci
rs6488275	12	10379180	C	T	2.0946e-08	0.0736036267214096	-0.0996990055280594	0.0177906862112883	KLRC2	23168	biofsci
rs71450044	12	10557351	G	A	1.146e-38	0.0229455273589146	0.418959536116325	0.0322150184247968	KLRC2	21490	biofsci
rs72475449	12	10596162	G	T	1.5198e-18	0.0399180227578613	-0.248273652724326	0.0282514397729092	KLRC2	16346	biofsci
rs73044211	12	11111375	C	A	1.6859e-13	0.0248776274114598	-0.25554536020503	0.034666200038666	KLRC2	17151	biofsci
rs73062703	12	10484833	G	A	1.5104e-19	0.240669068056407	-0.0983938877956166	0.0108795859967068	KLRC2	23115	biofsci
rs74648437	12	10553983	C	T	7.5807e-14	0.0346980255516841	-0.492288925384938	0.0658369119459889	KLRC2	3444	biofsci
rs74695686	12	10347925	T	C	4.6921e-08	0.0273209675877235	-0.164673781270986	0.0301456781149975	KLRC2	20704	biofsci
rs74722808	12	10708968	C	A	5.1322e-57	0.0277533470145607	-0.518037339709797	0.0325541434233303	KLRC2	17485	biofsci
rs76039395	12	10673774	C	T	4.5288e-22	0.122678843226788	-0.13638069997038	0.0141205698694781	KLRC2	23299	biofsci
rs7956814	12	10646771	A	G	3.6898e-307	0.37898323459945	0.361261737215891	0.00964313517076513	KLRC2	22846	biofsci
