## Supplementary material for "Multi-level Regulatory Roles of Lactate Metabolism Gene Network in Oral Cancer: Machine Learning Insights": KLRC3.csv

SNP	CHR	BP	effect_allele	other_allele	P	EAF	BETA	SE	gene	samplesize	source
rs10772408	12	11151599	T	C	6.6331e-10	0.587883798714721	-0.0545963161950741	0.0088423678730037	KLRC3	26395	biofsci
rs10845054	12	10303535	G	A	7.4701e-09	0.62915288634997	0.0520825452462978	0.00901066508300856	KLRC3	26394	biofsci
rs10845080	12	10393338	T	C	6.0999e-19	0.0683967617462359	0.153798397316267	0.0172995733908043	KLRC3	26220	biofsci
rs111833734	12	10750157	T	C	1.1484e-10	0.0370426771233868	-0.149515078424081	0.0231953766617666	KLRC3	26053	biofsci
rs11519485	12	10611899	C	T	1.4085e-166	0.801695864330853	-0.309848507885333	0.0112640235818689	KLRC3	24788	biofsci
rs117617488	12	10568624	C	T	1.9757e-14	0.0134051087185983	-0.397688979552719	0.0519712209135687	KLRC3	13997	biofsci
rs12314925	12	10892939	T	C	4.9305e-26	0.816064583575328	0.120347139046148	0.0114040688947359	KLRC3	25613	biofsci
rs12371398	12	10492228	T	C	9.9177e-11	0.146837140479053	-0.0883064581668768	0.0136528228458375	KLRC3	21412	biofsci
rs12423741	12	10872827	G	A	1.0861e-11	0.0942797810081178	0.10144033446149	0.0149293323416031	KLRC3	26271	biofsci
rs12826560	12	10532965	C	T	1.6769846438804e-308	0.116637722742374	0.529927274084689	0.0135904226710305	KLRC3	26274	biofsci
rs140740348	12	10599660	C	A	1.6475e-30	0.0194280952132924	0.426878796902035	0.0371813253986617	KLRC3	18985	biofsci
rs149227788	12	10341859	C	T	1.8416e-09	0.0177738927738928	0.235496535293911	0.0391749900678563	KLRC3	18662	biofsci
rs150652421	12	10630156	G	A	2.8103e-16	0.0231710871466045	-0.269396595447901	0.0329295435090944	KLRC3	20372	biofsci
rs150679705	12	10490769	A	G	5.8044e-13	0.0764046003016591	-0.132337217169289	0.0183676688322238	KLRC3	21002	biofsci
rs17548976	12	10570098	T	C	2.9975e-63	0.035420728676836	-0.398717969531394	0.0237507427822556	KLRC3	25943	biofsci
rs17742055	12	10762653	C	A	1.9462e-11	0.0533702192964743	-0.134729365163975	0.0200791912195376	KLRC3	24547	biofsci
rs17808791	12	10648844	G	T	3.121e-14	0.0205672068636797	-0.262510693123436	0.0345727239725321	KLRC3	20766	biofsci
rs2931824	12	10333593	G	A	1.633e-10	0.846792766262695	0.0774234822745836	0.0121116124011863	KLRC3	26273	biofsci
rs33017	12	10876354	A	G	5.6807e-42	0.638524559359615	-0.12297493751899	0.00905932766965688	KLRC3	26395	biofsci
rs3759254	12	10829003	T	G	2.505e-17	0.34457282087558	-0.0793170888298217	0.00936712750127801	KLRC3	25232	biofsci
rs4141579	12	10818565	C	G	5.1963e-35	0.379747074367686	-0.110957791703093	0.00898822108929212	KLRC3	26276	biofsci
rs4763200	12	10747001	T	G	9.1054e-44	0.161933764750666	-0.164977584741432	0.011891133396384	KLRC3	26056	biofsci
rs4764308	12	10339178	T	C	2.6477e-13	0.0552047886515518	-0.145582543783351	0.0199125362508174	KLRC3	24177	biofsci
rs61912263	12	11101697	G	A	1.0879e-10	0.0314366479733735	0.177472924199248	0.02749685081252	KLRC3	21719	biofsci
rs61919127	12	10566237	C	T	3.3605e-47	0.0248370008149959	0.420363296768241	0.0291314074781004	KLRC3	24326	biofsci
rs6488303	12	10701983	A	G	8.4489e-66	0.574039806833055	-0.165389257865334	0.00965342636393177	KLRC3	21943	biofsci
rs71450044	12	10557351	G	A	3.5564e-54	0.0229455273589146	0.469945738076028	0.03032201426435	KLRC3	24257	biofsci
rs71451796	12	10838111	G	A	5.1735e-53	0.0339912736339082	0.387232780638985	0.0252672200345166	KLRC3	23851	biofsci
rs73040690	12	10791540	C	A	6.2473e-09	0.0605222484340682	-0.110358883479609	0.0189949712524499	KLRC3	24372	biofsci
rs73046589	12	10944122	C	T	6.2656e-10	0.107935354226346	0.0925657962382452	0.0149690798923389	KLRC3	23175	biofsci
rs74415073	12	10697410	G	A	1.0378e-13	0.0283491081179469	-0.214752620669617	0.0288809032880951	KLRC3	21762	biofsci
rs74842086	12	10729172	G	A	6.2107e-18	0.0187645300564596	-0.291002829655352	0.0337261635593334	KLRC3	23874	biofsci
rs75199620	12	10553965	G	A	6.6546e-42	0.0331571059861793	0.347144142272044	0.0255951265785374	KLRC3	23808	biofsci
rs76359702	12	10511951	T	C	7.1799e-32	0.0610236974082156	-0.215616645902746	0.0183526957401154	KLRC3	25907	biofsci
rs765791	12	10402388	T	C	7.2094e-14	0.316541466913291	0.07018933146371	0.00937833455328693	KLRC3	26277	biofsci
rs7965744	12	10520179	C	A	1.6769846438804e-308	0.216712964724685	0.411838943779544	0.0106304884910817	KLRC3	26065	biofsci
rs7967864	12	10596623	T	C	2.8192e-78	0.0405378486055777	0.547225115589042	0.0292165037687689	KLRC3	15060	biofsci
rs797180	12	10896758	C	T	8.1852e-09	0.196429245461065	-0.0632899316521812	0.0109790673511052	KLRC3	26279	biofsci
rs897881	12	10773769	G	T	2.4334e-64	0.753453612138597	0.17140097102429	0.0101203315378382	KLRC3	26280	biofsci
