## Supplementary material for "Multi-level Regulatory Roles of Lactate Metabolism Gene Network in Oral Cancer: Machine Learning Insights": KLRC4.csv

SNP	CHR	BP	effect_allele	other_allele	P	EAF	BETA	SE	gene	samplesize	source
rs11613226	12	10439229	T	C	3.0702e-09	0.239167358647241	0.122629890458171	0.020686553721014	KLRC4	6421	biofsci
rs150837146	12	10512500	A	G	3.3027e-11	0.0474169036804347	0.304351356254174	0.0458878788170635	KLRC4	5257	biofsci
rs17548983	12	10565113	C	T	2.6473e-62	0.216898165622405	0.356674508867607	0.0214114760307362	KLRC4	6421	biofsci
rs187340181	12	10501358	A	G	1.2617e-09	0.0269106813996317	0.513608718029131	0.0845808441520867	KLRC4	2669	biofsci
rs2981591	12	10584152	A	G	1.9683e-16	0.191788286580743	-0.353688756156112	0.0430069012835739	KLRC4	1744	biofsci
rs7968282	12	10596936	T	C	9.0065e-19	0.194347043214556	-0.378551683052833	0.0427906408171312	KLRC4	1744	biofsci
