## Supplementary material for "Multi-level Regulatory Roles of Lactate Metabolism Gene Network in Oral Cancer: Machine Learning Insights": KLRD1.csv

SNP	CHR	BP	effect_allele	other_allele	P	EAF	BETA	SE	gene	samplesize	source
rs10772241	12	10358097	T	C	4.9606e-58	0.829470823582698	0.170197242679962	0.0105983126291316	KLRD1	31470	biofsci
rs113247892	12	10387106	A	T	2.5218e-23				KLRD1	5075	biofsci
rs11525574	12	10341484	A	C	2.8757e-11	0.632381819052637	0.0676838489432855	0.0101735857961619	KLRD1	20780	biofsci
rs11613226	12	10439229	T	C	1.0154e-301	0.239167358647241	0.346925039069808	0.00934417812908546	KLRD1	31470	biofsci
rs116892571	12	10391486	T	C	1.7973e-17	0.0201055274243649	0.253674407469127	0.0298222952045716	KLRD1	28536	biofsci
rs117321245	12	10392641	A	G	7.8313e-23	0.0267317760773258	0.273607786983952	0.027814997609356	KLRD1	24840	biofsci
rs117460303	12	10438572	G	A	1.1425e-27	0.0245149813775085	0.328214634314457	0.0301086720772826	KLRD1	23064	biofsci
rs117569667	12	10448838	A	G	1.3694e-22	0.0282494842088557	0.269780525376531	0.0275840746578868	KLRD1	23938	biofsci
rs117782446	12	10608634	A	G	2.5183e-08	0.036341238065907	0.126268947822339	0.0226605196910267	KLRD1	27804	biofsci
rs12302058	12	10421819	A	G	6.446e-49	0.164131138444465	-0.172059110588162	0.011704781024916	KLRD1	26602	biofsci
rs12316058	12	10391883	T	C	1.6769846438804e-308	0.232499324298235	0.492528652996532	0.010421372473023	KLRD1	25800	biofsci
rs191937363	12	10378305	T	C	2.2011e-08	0.0152439024390244	-0.4393174717405	0.0785154454167783	KLRD1	5403	biofsci
rs2537764	12	10482186	T	A	8.5389e-12	0.127092557453089	0.0855941715311494	0.012533374069253	KLRD1	28691	biofsci
rs36051049	12	10311543	T	C	2.1634e-08	0.0441123005453444	-0.111800916371899	0.0199708685598761	KLRD1	29731	biofsci
rs3937752	12	10481534	T	A	8.2625e-10				KLRD1	5075	biofsci
rs55634637	12	9998198	A	C	5.9627e-09	0.0354089448974549	0.140029818287573	0.0240687908502334	KLRD1	25270	biofsci
rs61919854	12	10420040	A	T	2.5474e-08				KLRD1	5075	biofsci
rs7302325	12	10360335	C	T	8.2843e-49	0.295897690778406	0.128917114286475	0.00877996569433395	KLRD1	31132	biofsci
rs73062703	12	10484833	G	A	4.0559e-23	0.240669068056407	0.093096532852676	0.00940112624361801	KLRD1	30957	biofsci
rs7964641	12	10310663	T	A	9.105e-13	0.052757564151666	0.12815651502643	0.0179402974769272	KLRD1	31086	biofsci
