## Supplementary material for "Multi-level Regulatory Roles of Lactate Metabolism Gene Network in Oral Cancer: Machine Learning Insights": KLRF1.csv

SNP	CHR	BP	effect_allele	other_allele	P	EAF	BETA	SE	gene	samplesize	source
rs1841957	12	10562025	C	T	6.8823e-11	0.334642414220752	0.0549526470782532	0.00842405639450175	KLRF1	31644	biofsci
rs2539933	12	10005780	G	A	4.4429e-09	0.597703966219273	-0.0476221199370608	0.00811722232512797	KLRF1	31559	biofsci
rs6488230	12	9976156	T	C	8.1949e-09	0.125579658885483	0.0704550722831165	0.012222234761578	KLRF1	30481	biofsci
