## Supplementary material for "Multi-level Regulatory Roles of Lactate Metabolism Gene Network in Oral Cancer: Machine Learning Insights": KLRG1.csv

SNP	CHR	BP	effect_allele	other_allele	P	EAF	BETA	SE	gene	samplesize	source
rs11046949	12	8883322	G	A	6.3697e-10	0.234685399199335	-0.0587956582106839	0.00951262914358723	KLRG1	30764	biofsci
rs111791571	12	9906324	G	A	2.9077e-21	0.0532657470500249	0.177013454855645	0.0186999212820246	KLRG1	28354	biofsci
rs112760755	12	9421348	A	G	1.9146e-25	0.969314829434495	-0.253828194985722	0.0243494297020186	KLRG1	28353	biofsci
rs113350951	12	9176831	T	C	5.0322e-128	0.101531877449804	0.329295154764221	0.0136800473081617	KLRG1	29288	biofsci
rs117053075	12	8762697	A	C	8.8919e-14	0.0244757129764408	-0.225601044042855	0.0302564333574098	KLRG1	22875	biofsci
rs117902159	12	9110790	A	G	7.2067e-36	0.0204948619323727	-0.423142572998795	0.0338438248231432	KLRG1	21745	biofsci
rs118021813	12	10042176	C	T	1.0673e-09	0.0527085771610099	-0.11490671307895	0.01884087247966	KLRG1	28210	biofsci
rs118085779	12	9141665	C	A	2.3568e-20	0.0158898967782296	-0.366800389592114	0.0396768299233197	KLRG1	20311	biofsci
rs12810163	12	9981162	G	A	2.087e-10	0.339041095890411	0.0542951476345137	0.00854382407819378	KLRG1	30566	biofsci
rs12828013	12	9158317	T	C	1.6769846438804e-308	0.717343702808819	-0.479015547276372	0.00895158726255465	KLRG1	30774	biofsci
rs139223232	12	9320130	T	G	1.6666e-11	0.121573050892823	0.0835002146568085	0.0124021885212186	KLRG1	30439	biofsci
rs139517772	12	9278146	C	A	3.4598e-25	0.0247705562839483	0.294577461458508	0.0284110818890579	KLRG1	25642	biofsci
rs139715198	12	9479577	T	C	1.5031e-11	0.0150496317643292	0.313621696324701	0.0464776217915026	KLRG1	15615	biofsci
rs139736025	12	8894237	A	G	1.1795e-09	0.0418126830204983	-0.135591532480748	0.0222906068619817	KLRG1	25117	biofsci
rs143858557	12	8913237	G	T	8.7681e-12	0.0275144756594467	0.177596691703426	0.0260195870930226	KLRG1	27601	biofsci
rs147357428	12	9329327	T	C	3.195e-08	0.0147915528854906	-0.2621240887163	0.0473986634690065	KLRG1	15272	biofsci
rs148068398	12	9109812	G	A	3.0121e-14	0.0147440434064638	-0.305547045698705	0.040215729194191	KLRG1	21282	biofsci
rs149835030	12	9185591	G	A	5.2066e-89	0.0182093758005294	-0.635497819147233	0.0317706019261016	KLRG1	27708	biofsci
rs151245688	12	10004123	T	G	1.2544e-11	0.055421270718232	-0.126342895395977	0.0186519768215269	KLRG1	27454	biofsci
rs1805711	12	9180496	T	C	2.9784e-93	0.080692634073621	0.304781554710149	0.0148787152521015	KLRG1	30447	biofsci
rs2284349	12	9150834	T	C	1.7682e-53	0.22076475917258	0.149606675794764	0.00971774811595586	KLRG1	30778	biofsci
rs2377609	12	9012521	A	C	4.0464e-13	0.553402983952798	-0.0586994199726661	0.00809211871857429	KLRG1	30895	biofsci
rs4322447	12	9479387	T	G	4.2878e-31	0.724148666123857	0.115657364149917	0.00997321365807089	KLRG1	25165	biofsci
rs4402390	12	9570798	A	G	1.6461e-11	0.44024645431295	-0.0730804252898543	0.0108519705522258	KLRG1	17229	biofsci
rs4418897	12	9967813	G	A	2.2506e-09	0.286388064188808	-0.0532024816421697	0.00889881939620809	KLRG1	30895	biofsci
rs4883205	12	9172055	C	A	4.9766e-62	0.050919110708489	-0.304718879383431	0.0183343589619455	KLRG1	30779	biofsci
rs4883219	12	9338655	A	G	1.3619e-38	0.575366864134433	-0.10710044288446	0.00824382238403739	KLRG1	30113	biofsci
rs545677	12	10128150	C	T	9.2578e-11	0.332679023064437	0.0554225286066679	0.00855444350908624	KLRG1	30777	biofsci
rs61913638	12	9744627	T	C	1.1505e-09	0.0179592037839968	0.206718110837512	0.0339600320082654	KLRG1	24582	biofsci
rs61914581	12	9918800	G	A	5.4702e-15	0.143227600721587	-0.0897561391442178	0.0114842288684449	KLRG1	30894	biofsci
rs61916001	12	9172176	C	T	5.8528e-177	0.0733361758207682	0.443543071989459	0.0156383079121611	KLRG1	30085	biofsci
rs61917414	12	9455635	C	T	1.3179e-18	0.504865730475487	0.0868365679890502	0.00986286038674415	KLRG1	20562	biofsci
rs71447542	12	9084189	A	G	2.3217e-31	0.0131205235860706	-0.505796822327794	0.0434201360066439	KLRG1	20482	biofsci
rs73047853	12	9032543	G	A	1.3213e-32	0.11541095890411	0.15051719714346	0.0126581837492082	KLRG1	30566	biofsci
rs7314516	12	9032001	T	C	1.0633e-50	0.256239500839933	-0.141733718382215	0.00946456263570539	KLRG1	29288	biofsci
rs74891347	12	9202577	G	A	1.6491e-51	0.0332302936630603	-0.350553769189689	0.0232176340316115	KLRG1	28872	biofsci
rs75685435	12	9368672	A	G	4.4409e-19	0.0479239033847645	0.173371385413994	0.0194242771176959	KLRG1	29044	biofsci
rs79532540	12	9409841	G	A	4.6293e-72	0.047131234825574	-0.359493689537595	0.0200253839168887	KLRG1	27763	biofsci
