## Supplementary material for "Multi-level Regulatory Roles of Lactate Metabolism Gene Network in Oral Cancer: Machine Learning Insights": KLRK1.csv

SNP	CHR	BP	effect_allele	other_allele	P	EAF	BETA	SE	gene	samplesize	source
rs10845119	12	10510473	T	C	2.965e-10	0.604369767175135	0.0574022796291231	0.00911046068359437	KLRK1	25194	biofsci
rs10845123	12	10523900	A	G	1.9683e-16	0.756959770782514	-0.152239954761276	0.0185116676509334	KLRK1	7931	biofsci
rs111782036	12	10702844	T	C	7.5553e-10	0.0269246110889509	0.301882273828052	0.0490538460259099	KLRK1	7931	biofsci
rs11613226	12	10439229	T	C	1.0681e-13	0.239167358647241	0.138338446173528	0.0186133912130362	KLRK1	7931	biofsci
rs117459521	12	10505987	A	C	1.9734e-10	0.0184327051796931	0.426291457759747	0.0669900931499563	KLRK1	6158	biofsci
rs12316058	12	10391883	T	C	2.721e-09	0.232499324298235	0.116221819566659	0.0195409609870634	KLRK1	7338	biofsci
rs146573972	12	10636978	G	A	2.4886e-09	0.0164063032949042	-0.283574296797505	0.0475636190535903	KLRK1	13696	biofsci
rs150837146	12	10512500	A	G	2.3028e-17	0.0474169036804347	0.334624589520525	0.0394716180900874	KLRK1	7105	biofsci
rs2255336	12	10532326	T	C	1.6003e-21	0.192411820781697	-0.191918341689628	0.0201423517479484	KLRK1	7931	biofsci
rs2255336	12	10532326	T	C	1.2754e-91	0.192411820781697	-0.229110440710487	0.0112860062220689	KLRK1	25262	biofsci
rs2859660	12	10582294	C	T	8.6147e-23	0.191740902198635	-0.294510437361203	0.0299698213435776	KLRK1	3592	biofsci
rs61917718	12	10598231	C	G	8.6871e-123	0.218555321995032	0.452763657753265	0.0192128244759657	KLRK1	7931	biofsci
rs61917718	12	10598231	C	G	1.6873e-10	0.218555321995032	0.0688443968844359	0.0107779877705575	KLRK1	25202	biofsci
rs7304004	12	10702217	C	T	1.4436e-12	0.320029327718454	-0.120502456918835	0.0170208422558633	KLRK1	7931	biofsci
rs75199620	12	10553965	G	A	5.8428e-20	0.0331571059861793	-0.237893146706759	0.0260074938184516	KLRK1	23059	biofsci
rs7964171	12	10720932	C	G	2.2123e-09	0.488577844891006	-0.0950095409735812	0.0158841644052532	KLRK1	7931	biofsci
