## Supplementary material for "Multi-level Regulatory Roles of Lactate Metabolism Gene Network in Oral Cancer: Machine Learning Insights": KMO.csv

SNP	CHR	BP	effect_allele	other_allele	P	EAF	BETA	SE	gene	samplesize	source
rs10754728	1	241639401	T	C	1.5786e-22	0.362922319515953	-0.0806798987565209	0.00826155818390089	KMO	31684	biofsci
rs1113484	1	241619483	G	T	4.285e-09	0.251264819149739	-0.0538911533302711	0.00917655479256068	KMO	31561	biofsci
rs113229019	1	241736994	G	A	1.2301e-15	0.0322885866351271	-0.183451114799603	0.0229279501574268	KMO	30440	biofsci
rs115165248	1	241636455	C	T	3.7378e-10	0.0407672212292039	-0.136592280179887	0.0218041791331929	KMO	26894	biofsci
rs12139441	1	241728198	G	A	8.3576e-54	0.163189353783692	-0.166035300829845	0.0107512837819536	KMO	31676	biofsci
rs1592072	1	241539109	T	C	3.592e-10	0.608666240745612	-0.051040833648101	0.00813957511092876	KMO	31684	biofsci
rs2050509	1	241736177	A	G	8.1254e-38	0.330143811572868	0.108785474605455	0.00846289788752921	KMO	31568	biofsci
rs3007735	1	241721161	G	A	4.8044e-08	0.0295687080824399	0.142680515196633	0.0261396224528494	KMO	25502	biofsci
rs3014569	1	241705724	C	T	4.39e-08	0.119460202091828	0.0717943247102303	0.0131140767746009	KMO	27639	biofsci
rs3819976	1	241695792	C	T	2.2081e-149	0.03049130185433	-0.605790818639611	0.0232720784086394	KMO	31230	biofsci
rs56340017	1	241534471	G	A	4.9743e-13	0.0643568331459772	-0.120250516118245	0.0166415970492596	KMO	29983	biofsci
rs61825638	1	241713402	T	C	2.6776e-136	0.237136465324385	-0.249454308953349	0.0100389683504644	KMO	27425	biofsci
rs6660201	1	241713576	T	C	7.7965e-09	0.0767789546132375	0.0867611865965367	0.0150293075451318	KMO	31228	biofsci
rs672477	1	241776501	G	T	2.1934e-12	0.18878646293724	0.0747200008984991	0.0106412978194026	KMO	28832	biofsci
rs67637146	1	241577057	A	G	3.9267e-14	0.0518455098934551	-0.136223972485126	0.0180109438195951	KMO	31355	biofsci
