## Supplementary material for "Multi-level Regulatory Roles of Lactate Metabolism Gene Network in Oral Cancer: Machine Learning Insights": KNDC1.csv

SNP	CHR	BP	effect_allele	other_allele	P	EAF	BETA	SE	gene	samplesize	source
rs10857678	10	134977823	C	T	8.1774e-62	0.414980038993594	0.145937189718551	0.00879643107311722	KNDC1	26617	biofsci
rs10857684	10	135009973	A	G	2.2846e-29	0.310819428207036	-0.111204933243446	0.00988391652757919	KNDC1	23893	biofsci
rs11101937	10	134923925	T	C	1.1375e-27	0.844976713240186	0.135753599926545	0.0124529734918354	KNDC1	24614	biofsci
rs11595788	10	134999200	A	T	3.3436e-182	0.148655490549055	0.37848830645855	0.0131488947798334	KNDC1	22851	biofsci
rs116674116	10	134945949	C	G	2.1979e-22	0.0309337471326407	0.281785182207403	0.0289533087632448	KNDC1	19897	biofsci
rs117161415	10	135056282	T	C	2.1042e-12	0.0183035335988476	0.285361259918087	0.0406063692519512	KNDC1	16876	biofsci
rs2153816	10	135060731	A	G	4.5642e-10	0.215919608620918	0.0753709853536758	0.0120912786321771	KNDC1	20201	biofsci
rs2995314	10	135084601	T	C	2.6251e-11	0.904562446516237	0.097136995852909	0.0145713508022305	KNDC1	27278	biofsci
rs2998148	10	134983585	T	C	2.0443e-29	0.0161744022503516	0.629596843223728	0.0559094967785923	KNDC1	10052	biofsci
rs59244063	10	134953586	A	G	4.3857e-73	0.327840215515427	0.160412687734213	0.00887115651786052	KNDC1	28832	biofsci
rs72864794	10	135107034	A	G	4.0764e-13	0.0581908751273633	-0.145274372869831	0.0200295564414492	KNDC1	22741	biofsci
rs761775	10	134936825	A	G	3.1732e-08	0.316471604744325	-0.0630241403445728	0.0113934739215729	KNDC1	17806	biofsci
rs76251609	10	134939601	A	C	2.2096e-14	0.0821259665190301	-0.145030650487673	0.0189885373389815	KNDC1	18396	biofsci
rs79302011	10	134934073	T	C	4.9992e-12	0.0356193142057383	0.189331649809619	0.0274163239320019	KNDC1	19365	biofsci
rs880340	10	135053123	G	A	2.186e-08	0.525494859061342	-0.056938966921136	0.0101740314341349	KNDC1	19372	biofsci
