## Supplementary material for "Multi-level Regulatory Roles of Lactate Metabolism Gene Network in Oral Cancer: Machine Learning Insights": KNSTRN.csv

SNP	CHR	BP	effect_allele	other_allele	P	EAF	BETA	SE	gene	samplesize	source
rs10518679	15	40382441	C	T	6.5685e-09	0.124296507593863	0.0789469074589146	0.0136073128096306	KNSTRN	24809	biofsci
rs113003846	15	40603739	G	A	1.7834e-09	0.0880593658646278	-0.103343131242508	0.0171771905062095	KNSTRN	21102	biofsci
rs11631752	15	40549160	C	T	6.5844e-13	0.478158295281583	-0.0641618110764751	0.00892661227882008	KNSTRN	25147	biofsci
rs117459566	15	40716926	A	C	3.3818e-14	0.0204364761752308	-0.283860929127145	0.0374358306025828	KNSTRN	17822	biofsci
rs12904187	15	40693062	A	G	6.9884e-293	0.453066404030456	0.326859545552996	0.00893652194087867	KNSTRN	25266	biofsci
rs12911108	15	40628671	A	G	1.8347e-09	0.0569246158043103	-0.127023553415024	0.0211297414024593	KNSTRN	20861	biofsci
rs141722859	15	41357465	T	G	4.2491e-58	0.0190058479532164	0.619895041005357	0.0385782768152197	KNSTRN	18019	biofsci
rs142331962	15	40971747	C	T	1.4888e-94	0.0384698322335792	0.51073147841995	0.0247570967304396	KNSTRN	22054	biofsci
rs16970617	15	40637522	T	C	9.5353e-10	0.0552453131232549	-0.129329634442513	0.0211430029005727	KNSTRN	21430	biofsci
rs16971222	15	41212265	C	T	3.2883e-19	0.430460426179604	-0.0806767956968246	0.00900561429891439	KNSTRN	25147	biofsci
rs17658212	15	41145919	T	C	5.8214e-13	0.0544404507087759	-0.146071012671307	0.0202752502181039	KNSTRN	23628	biofsci
rs183826319	15	41421626	A	G	1.9217e-55	0.0176258799505616	0.637579943478109	0.04064902412994	KNSTRN	17476	biofsci
rs184955282	15	40947834	T	C	4.9113e-11	0.0316018083503236	-0.181508833049454	0.0276122055296956	KNSTRN	21429	biofsci
rs1898885	15	40637622	C	A	3.4832e-79	0.358675636062986	-0.174033768130598	0.00923697086835083	KNSTRN	25476	biofsci
rs2242119	15	40568823	A	C	2.3992e-11	0.61799492228621	-0.079325314263246	0.0118762915669675	KNSTRN	15016	biofsci
rs2290550	15	40584164	A	C	1.1749e-145	0.191397953272833	0.330096379402209	0.0128442670750551	KNSTRN	19583	biofsci
rs2444303	15	40782620	C	T	5.5351e-58	0.34	-0.165277851723676	0.0102964665692956	KNSTRN	21017	biofsci
rs34034104	15	40725033	A	C	1.6769846438804e-308	0.253775294472969	0.47643395306526	0.0102045465911288	KNSTRN	25355	biofsci
rs4277318	15	40605497	A	G	1.6769846438804e-308	0.214872033143609	0.448536886253486	0.010955421968968	KNSTRN	24694	biofsci
rs4605132	15	40640632	T	C	1.1925e-08	0.493836671802774	0.0505147467440698	0.00886099262280203	KNSTRN	25476	biofsci
rs4924462	15	40675695	A	G	4.1932e-24	0.0488667201773497	-0.209944167725526	0.020731336117225	KNSTRN	25030	biofsci
rs4924525	15	41255396	C	A	1.0122e-37	0.457525070662485	-0.115949550538595	0.00903216777062291	KNSTRN	24694	biofsci
rs5030791	15	40987826	T	G	9.0056e-182	0.0245537620633701	0.879954817289959	0.0306068047042973	KNSTRN	22285	biofsci
rs56936932	15	40640451	G	A	5.2033e-11	0.0493285586392122	-0.14720042446933	0.0224223407012034	KNSTRN	21207	biofsci
rs60037438	15	40612899	G	A	2.215e-09	0.129169363538296	-0.0849364210345928	0.0142008027009401	KNSTRN	22042	biofsci
rs603787	15	40731325	T	C	1.7558e-24	0.207472035794183	-0.122251438983236	0.0119717029469369	KNSTRN	21217	biofsci
rs62020054	15	40549873	C	T	1.3245e-09	0.0873002428143882	0.117996313808838	0.0194568907261667	KNSTRN	16576	biofsci
rs631077	15	41114323	A	C	3.6272e-16	0.372592704478514	-0.0748671936318509	0.00918570789554512	KNSTRN	25349	biofsci
rs633295	15	40762842	C	T	1.5778e-29	0.744050353762749	-0.127286036205483	0.0112804229253871	KNSTRN	20633	biofsci
rs71472434	15	40664647	C	T	3.8978e-25	0.08581682889248	-0.163809066743106	0.0158167241247797	KNSTRN	25476	biofsci
rs7173954	15	41275014	G	T	1.5039e-14	0.352288677479726	-0.0726760804594516	0.00945429101474569	KNSTRN	24515	biofsci
rs72737769	15	41472144	A	T	7.7875e-10	0.0857773751557015	-0.0975011133281477	0.015856159979208	KNSTRN	25360	biofsci
rs77896602	15	40523624	A	G	6.3299e-09	0.0537292680504519	0.132116490699757	0.0227477213278048	KNSTRN	19005	biofsci
rs78611791	15	40648077	G	T	2.1826e-09	0.0625938400357099	-0.113917787550871	0.0190383360436645	KNSTRN	23510	biofsci
rs79276124	15	40912100	G	A	9.2602e-280	0.0981936818652025	0.548193350806412	0.0153381127011413	KNSTRN	24001	biofsci
rs8036965	15	41196329	G	T	1.9349e-28	0.0238959907030796	0.366569011995946	0.0331394771001813	KNSTRN	19519	biofsci
rs8040375	15	41438052	T	G	6.383e-09	0.0655924129940351	-0.111381772404571	0.0191825868704483	KNSTRN	22170	biofsci
rs8826	15	40760116	C	G	1.46e-08	0.0800430579250955	-0.0963465201174352	0.0170037273865086	KNSTRN	23485	biofsci
rs934937	15	40614546	T	C	3.3561e-91	0.322241248097413	-0.193240811502709	0.00954143681380889	KNSTRN	25147	biofsci
