## Supplementary material for "Multi-level Regulatory Roles of Lactate Metabolism Gene Network in Oral Cancer: Machine Learning Insights": KNTC1.csv

SNP	CHR	BP	effect_allele	other_allele	P	EAF	BETA	SE	gene	samplesize	source
rs113100676	12	122683053	C	T	9.7043e-10	0.059795902767161	0.103165954602086	0.0168728970776845	KNTC1	31239	biofsci
rs137929115	12	123220379	T	C	6.383e-09	0.0244833625218914	0.190987997826476	0.0328921033025877	KNTC1	19350	biofsci
rs4930718	12	123913433	G	A	2.3695e-08	0.791813282259142	0.0586029987430378	0.0104972502092245	KNTC1	27526	biofsci
rs66751701	12	122509207	T	G	9.0684e-10	0.964714520169301	0.139715930324092	0.0228107641345457	KNTC1	28229	biofsci
rs7298839	12	122993879	C	T	5.8013e-24	0.560493920398761	-0.0809609459697293	0.00801990549477259	KNTC1	31557	biofsci
rs76417864	12	123273573	G	A	9.4658e-12	0.0237550631403383	0.196011103471915	0.0287634055515974	KNTC1	26060	biofsci
rs7968222	12	123030788	T	G	4.4209e-92	0.109651474530831	0.260819763951228	0.0128151846441318	KNTC1	31185	biofsci
