## Supplementary material for "Multi-level Regulatory Roles of Lactate Metabolism Gene Network in Oral Cancer: Machine Learning Insights": KPNA1.csv

SNP	CHR	BP	effect_allele	other_allele	P	EAF	BETA	SE	gene	samplesize	source
rs10222633	3	121976926	A	G	6.0846e-31	0.482693825397422	-0.0923211735170568	0.00798184167217603	KPNA1	31430	biofsci
rs1045089	3	122293209	T	C	3.8273e-23	0.657377480457005	-0.0832737050384816	0.00840435439006112	KPNA1	31429	biofsci
rs11720985	3	122214045	T	C	3.8762e-08	0.294956968141326	-0.0481612830544975	0.0087626511143149	KPNA1	31313	biofsci
rs12632735	3	122047302	C	A	1.8272e-10	0.906126146529272	-0.0873459732560992	0.0137008993060765	KPNA1	31314	biofsci
rs13059258	3	121931349	A	G	2.7216e-12	0.0557308906165807	-0.122788236345826	0.0175627537182576	KPNA1	30803	biofsci
rs151196731	3	122137021	A	G	8.0561e-14	0.0172323348895767	0.262618617063123	0.0351587947068911	KPNA1	23884	biofsci
rs1553309	3	121910706	G	A	3.1036e-17	0.403608772790759	0.068763803323363	0.00814486098161266	KPNA1	31312	biofsci
rs2036342	3	122290579	T	C	3.2425e-15	0.306538989775675	0.0686155590506099	0.00870601150184103	KPNA1	31033	biofsci
rs62261716	3	122633809	A	G	6.4674e-09	0.198695749943782	-0.0625320352338359	0.0107735838244437	KPNA1	27056	biofsci
rs62271979	3	122161876	A	G	1.4451e-37	0.885271581172385	0.160615591891377	0.012538395451282	KPNA1	31314	biofsci
rs6438736	3	122226152	A	G	3.0081e-16	0.0695069853365662	-0.12947527586321	0.0158420237447185	KPNA1	30804	biofsci
rs6805035	3	121803148	C	A	1.5722e-10	0.120392849260649	-0.0838715269867706	0.013108817771959	KPNA1	27476	biofsci
rs73186087	3	122080770	A	G	6.9011e-25	0.0409369355218723	0.211252271409848	0.0205057484794215	KPNA1	30287	biofsci
rs73190129	3	122186439	T	C	1.7812e-85	0.143145617875745	0.223545008094035	0.0114094905855711	KPNA1	31315	biofsci
rs73190162	3	122218685	A	G	5.5256e-10	0.147464629535799	-0.0708621654024973	0.011423301372253	KPNA1	30478	biofsci
rs76664127	3	122144783	G	A	4.1879e-16	0.0263501009421265	-0.212310906013883	0.0261055117565761	KPNA1	28597	biofsci
rs80009626	3	122252722	T	C	8.1271e-09	0.0577418550531915	-0.102842006537975	0.0178368639606596	KPNA1	28885	biofsci
