## Supplementary material for "Multi-level Regulatory Roles of Lactate Metabolism Gene Network in Oral Cancer: Machine Learning Insights": KPNA2.csv

SNP	CHR	BP	effect_allele	other_allele	P	EAF	BETA	SE	gene	samplesize	source
rs62086903	17	66016006	C	T	3.2793e-13	0.24459850289214	-0.0788464632912529	0.0108271374828355	KPNA2	23084	biofsci
