## Supplementary material for "Multi-level Regulatory Roles of Lactate Metabolism Gene Network in Oral Cancer: Machine Learning Insights": KPNA3.csv

SNP	CHR	BP	effect_allele	other_allele	P	EAF	BETA	SE	gene	samplesize	source
rs117425100	13	50412922	G	T	1.3515e-17	0.0279379329025268	0.20837823648052	0.0244025478359238	KPNA3	30918	biofsci
rs141793360	13	50522675	C	A	2.8051e-23	0.028899396503453	-0.288492163831985	0.0290251085409567	KPNA3	21148	biofsci
rs2025264	13	50309050	C	T	2.565e-11	0.698645755770663	0.0630645893722152	0.00945538620510896	KPNA3	26563	biofsci
rs34043819	13	50209294	A	G	4.8585e-13	0.044867926280117	-0.151355472171326	0.0209369730908863	KPNA3	26616	biofsci
rs61558258	13	50543526	C	A	1.3933e-11	0.0152982360429169	0.236662480117348	0.0350154583827526	KPNA3	27071	biofsci
rs73194411	13	50345001	A	C	5.7489e-27	0.144664619964648	-0.132596742246821	0.0123314834643226	KPNA3	26573	biofsci
rs73194489	13	50462014	C	T	1.4806e-14	0.54446658895198	-0.0613493698392225	0.00797864145024483	KPNA3	31668	biofsci
rs73485691	13	51152554	A	C	1.3112e-11	0.0462101452096391	0.129960378269849	0.01920360225635	KPNA3	30762	biofsci
rs76895291	13	50282413	C	G	2.087e-11	0.0444937120140667	0.130004840046954	0.0194039970815913	KPNA3	31236	biofsci
rs9535276	13	50202082	T	C	3.2675e-21	0.245082121955824	0.0874826314286864	0.00925360236819581	KPNA3	31560	biofsci
rs9596161	13	50189656	T	C	3.2169e-08	0.0830554843122168	0.083966395287039	0.015185993504854	KPNA3	28469	biofsci
