## Supplementary material for "Multi-level Regulatory Roles of Lactate Metabolism Gene Network in Oral Cancer: Machine Learning Insights": KPNA4.csv

SNP	CHR	BP	effect_allele	other_allele	P	EAF	BETA	SE	gene	samplesize	source
rs2366969	3	160273758	C	T	2.9776e-38	0.4481003807008	-0.156297314479481	0.012086463738399	KPNA4	13840	biofsci
