## Supplementary material for "Multi-level Regulatory Roles of Lactate Metabolism Gene Network in Oral Cancer: Machine Learning Insights": KPNA5.csv

SNP	CHR	BP	effect_allele	other_allele	P	EAF	BETA	SE	gene	samplesize	source
rs666019	6	117036403	G	A	6.4056e-43	0.0382190850067945	0.285080949329815	0.0207582207850798	KPNA5	31567	biofsci
rs9374611	6	116867514	C	T	1.3646e-09	0.379927843962569	0.0495957482911639	0.00818452205408912	KPNA5	31684	biofsci
rs9398444	6	117065528	G	A	1.4127e-14	0.211507384719456	-0.0748544605840269	0.00972754877571791	KPNA5	31684	biofsci
