## Supplementary material for "Multi-level Regulatory Roles of Lactate Metabolism Gene Network in Oral Cancer: Machine Learning Insights": KPNA6.csv

SNP	CHR	BP	effect_allele	other_allele	P	EAF	BETA	SE	gene	samplesize	source
rs12744007	1	32292203	A	T	2.3959e-09	0.124957529540564	0.0720846713695681	0.0120773165180391	KPNA6	31350	biofsci
rs36212119	1	32757253	C	T	1.9977e-08	0.0700515206913744	-0.0914141031525627	0.0162884614148752	KPNA6	28929	biofsci
rs41263973	1	32162810	A	G	7.3856e-10	0.030875255013186	0.159332188145164	0.0258752761818803	KPNA6	24958	biofsci
rs41311197	1	32705509	C	T	1.0638e-40	0.921135705964148	0.197551031843429	0.0147888570862195	KPNA6	31470	biofsci
