## Supplementary material for "Multi-level Regulatory Roles of Lactate Metabolism Gene Network in Oral Cancer: Machine Learning Insights": KPNB1.csv

SNP	CHR	BP	effect_allele	other_allele	P	EAF	BETA	SE	gene	samplesize	source
rs141601713	17	45614919	T	C	2.3842e-14	0.0654534529378943	-0.204280997192677	0.0267807649802274	KPNB1	11397	biofsci
rs2935183	17	45607572	G	T	1.069e-08	0.414244749283112	-0.106041366501864	0.0185412936253085	KPNB1	5994	biofsci
rs72829659	17	45526146	A	G	2.1709e-08	0.053214224653787	-0.164479408345788	0.0293839160257589	KPNB1	11494	biofsci
