## Supplementary material for "Multi-level Regulatory Roles of Lactate Metabolism Gene Network in Oral Cancer: Machine Learning Insights": KPTN.csv

SNP	CHR	BP	effect_allele	other_allele	P	EAF	BETA	SE	gene	samplesize	source
rs117027205	19	48066065	T	C	2.035e-25	0.0244175209692451	0.467168812134603	0.0448385925706747	KPTN	10440	biofsci
rs2914003	19	48093841	T	G	5.8588e-14	0.112892745202966	0.0952864943758915	0.0126859216071855	KPTN	31023	biofsci
rs55813323	19	48259200	G	A	6.9611e-16	0.0210454307673735	0.230675977755132	0.0285797799307586	KPTN	29712	biofsci
