## Supplementary material for "Multi-level Regulatory Roles of Lactate Metabolism Gene Network in Oral Cancer: Machine Learning Insights": KRAS.csv

SNP	CHR	BP	effect_allele	other_allele	P	EAF	BETA	SE	gene	samplesize	source
rs11047909	12	25384838	A	G	5.3523e-18	0.450148446014506	-0.0690326442354407	0.00798480645832406	KRAS	31684	biofsci
rs4963876	12	25533753	G	A	5.4309e-09	0.372712240219475	0.0479271288181706	0.00821570365094805	KRAS	31684	biofsci
rs7132492	12	25481411	G	A	3.7722e-08	0.456584113560858	0.0439584655373469	0.00799041435586339	KRAS	31563	biofsci
