## Supplementary material for "Multi-level Regulatory Roles of Lactate Metabolism Gene Network in Oral Cancer: Machine Learning Insights": KRBA1.csv

SNP	CHR	BP	effect_allele	other_allele	P	EAF	BETA	SE	gene	samplesize	source
rs12674335	7	149450663	G	A	3.6017e-11	0.633732947498966	-0.0597824787375015	0.00903126803195128	KRBA1	26410	biofsci
rs149197026	7	149435498	T	C	1.6483e-12	0.0171859233097881	0.335794389307196	0.0475528413661681	KRBA1	13091	biofsci
rs354034	7	149290497	A	G	1.18e-56	0.749320600890768	-0.159582704473845	0.0100613268062445	KRBA1	26295	biofsci
rs67657627	7	149427965	A	G	1.411e-58	0.881496311907271	0.230168986999743	0.0142637846262374	KRBA1	23526	biofsci
rs67919137	7	149161965	A	G	5.1856e-12	0.0535024950569626	0.148856082504884	0.0215717821179456	KRBA1	21218	biofsci
rs73475633	7	149377821	A	G	1.264e-27	0.0567354521263242	0.275119659671876	0.0252595701012584	KRBA1	14643	biofsci
rs73725506	7	149230658	C	T	8.5914e-24	0.014994563040119	0.497364587537856	0.0494555512228398	KRBA1	13841	biofsci
rs855651	7	149450425	A	G	7.6608e-10	0.340424566814842	0.0601233527757664	0.00977313558018928	KRBA1	23314	biofsci
