## Supplementary material for "Multi-level Regulatory Roles of Lactate Metabolism Gene Network in Oral Cancer: Machine Learning Insights": KRBA2.csv

SNP	CHR	BP	effect_allele	other_allele	P	EAF	BETA	SE	gene	samplesize	source
rs117415797	17	8647958	A	G	1.2208e-08	0.0303437055114907	-0.136357666375738	0.0239362554418766	KRBA2	29660	biofsci
rs141802224	17	8030090	A	G	2.4896e-08	0.030600042707666	-0.135576817758153	0.0243235109632669	KRBA2	28490	biofsci
rs1695213	17	8279324	T	C	1.9461e-53	0.65832988838363	-0.128895818844811	0.00837605882567686	KRBA2	31684	biofsci
rs76997743	17	8290416	T	C	3.0118e-26	0.210879250772868	0.111662947755456	0.0105352342443114	KRBA2	27071	biofsci
