## Supplementary material for "Multi-level Regulatory Roles of Lactate Metabolism Gene Network in Oral Cancer: Machine Learning Insights": KRCC1.csv

SNP	CHR	BP	effect_allele	other_allele	P	EAF	BETA	SE	gene	samplesize	source
rs11685275	2	88378410	T	C	8.496e-14	0.480457739862453	-0.0595356525947691	0.00797808380611721	KRCC1	31470	biofsci
rs61748137	2	88383970	A	G	2.7953e-08	0.92718214428059	0.0873340783257655	0.0157245369689891	KRCC1	29951	biofsci
rs72847764	2	88333342	G	A	5.9066e-57	0.217839224847765	0.154810926194096	0.00973384259664595	KRCC1	30972	biofsci
