## Supplementary material for "Multi-level Regulatory Roles of Lactate Metabolism Gene Network in Oral Cancer: Machine Learning Insights": KREMEN1.csv

SNP	CHR	BP	effect_allele	other_allele	P	EAF	BETA	SE	gene	samplesize	source
rs105268	22	29840302	T	C	3.011e-09	0.179018377240783	-0.0614557825060659	0.0103621404373889	KREMEN1	31684	biofsci
rs10854810	22	29375026	T	C	9.3107e-10	0.299466345973167	-0.0530848365080287	0.00867314258537214	KREMEN1	31684	biofsci
rs116967489	22	29552276	G	T	6.1932e-11	0.0320548927236418	0.167350723226141	0.0255923174788794	KREMEN1	24604	biofsci
rs11704518	22	29638470	A	G	7.8371e-42	0.344507497463264	0.113278302418124	0.00835952876716684	KREMEN1	31684	biofsci
rs131184	22	29681216	G	A	1.5177e-11	0.120256749103266	0.0825549304008306	0.0122372491774378	KREMEN1	31560	biofsci
rs134529	22	28781758	C	T	6.5071e-11	0.339797797572068	-0.0547826295373282	0.00838744997892187	KREMEN1	31682	biofsci
rs134556	22	29457145	A	C	1.1398e-14	0.125761281350405	0.102279073631149	0.0132437812232803	KREMEN1	25928	biofsci
rs134566	22	29463089	C	T	1.6769846438804e-308	0.495375788003473	-0.322212839341368	0.00796019663376077	KREMEN1	31566	biofsci
rs17522248	22	29498556	G	A	6.8664e-14	0.036804477682141	0.173345809303561	0.0231420878851293	KREMEN1	26336	biofsci
rs17522296	22	29498594	A	G	1.3731e-09	0.0258125294394724	0.166577336596008	0.0274934535875104	KREMEN1	26305	biofsci
rs191390772	22	29275125	G	A	4.2677e-08	0.014699020065329	0.240420120485056	0.043876288071002	KREMEN1	17933	biofsci
rs35225448	22	29552705	T	C	2.1832e-18	0.0267299474030243	-0.223605988720164	0.0255631503475585	KREMEN1	29411	biofsci
rs4820803	22	29669648	C	G	1.7204e-08	0.815902741070754	-0.0578997158843349	0.010269913066149	KREMEN1	31561	biofsci
rs55973695	22	29888485	A	G	7.9682e-11	0.154063576876912	0.0724402172980607	0.0111422489460825	KREMEN1	30902	biofsci
rs5752792	22	29153759	C	T	8.1176e-14	0.179614619972473	0.0778466322721753	0.0104234685169749	KREMEN1	31231	biofsci
rs5763001	22	29536549	A	G	1.3115e-13	0.0291501976284585	-0.199653754550603	0.0269623836311905	KREMEN1	24303	biofsci
rs6005977	22	29456733	T	C	1.3934e-24	0.367408675799087	-0.0847697091166892	0.00828314531138257	KREMEN1	31355	biofsci
rs6005992	22	29500876	T	C	6.2483e-43	0.0670871559633028	0.21966566008659	0.0159927821078965	KREMEN1	31235	biofsci
rs6006061	22	29618998	C	T	7.5864e-09	0.0276215529753266	-0.196457568067769	0.0340050833551606	KREMEN1	16099	biofsci
rs62236944	22	29554491	A	G	6.4715e-15	0.0191843723246945	0.300115420025456	0.0385034857945289	KREMEN1	17924	biofsci
rs713886	22	29630564	C	T	6.9916e-13	0.101507008906761	-0.0944395344577583	0.0131540545243761	KREMEN1	31684	biofsci
rs7285309	22	29613439	T	C	6.0348e-26	0.0706498503634032	0.172293608408931	0.0163562634955031	KREMEN1	28465	biofsci
rs7285440	22	28612297	G	A	4.1021e-08	0.0809994715784706	0.0800311238131141	0.014586651808609	KREMEN1	31569	biofsci
rs73154260	22	29574908	G	A	6.5294e-09	0.0152933609661974	0.242135042302601	0.0417279959850762	KREMEN1	19068	biofsci
rs734950	22	29541447	A	G	6.1281e-33	0.25910503150082	-0.114791447360264	0.00960212193932683	KREMEN1	28249	biofsci
rs74423676	22	29541633	A	G	3.9356e-76	0.907191780821918	-0.254122338054534	0.0137622304689109	KREMEN1	31355	biofsci
rs76148253	22	29491264	T	C	3.3534e-35	0.0450865580448065	0.268361243150745	0.021676998638994	KREMEN1	24715	biofsci
rs77344301	22	29489106	C	A	9.9722e-56	0.0751103974307507	-0.243648955051012	0.0154930883329844	KREMEN1	29985	biofsci
rs79378907	22	29346667	T	C	5.5821e-10	0.0420890809373442	-0.127932634927666	0.0206286397161529	KREMEN1	29143	biofsci
