## Supplementary material for "Multi-level Regulatory Roles of Lactate Metabolism Gene Network in Oral Cancer: Machine Learning Insights": KREMEN2.csv

SNP	CHR	BP	effect_allele	other_allele	P	EAF	BETA	SE	gene	samplesize	source
rs2057729	16	3002109	A	G	7.4264e-12	0.295125709346462	0.0598590476386591	0.00873931258776814	KREMEN2	31470	biofsci
