## Supplementary material for "Multi-level Regulatory Roles of Lactate Metabolism Gene Network in Oral Cancer: Machine Learning Insights": KRI1.csv

SNP	CHR	BP	effect_allele	other_allele	P	EAF	BETA	SE	gene	samplesize	source
rs10404446	19	10669732	G	A	1.7372e-43	0.284633399387498	0.146121821225806	0.0105673265420718	KRI1	21990	biofsci
rs10408934	19	10716256	A	G	4.0865e-19	0.164212965197664	0.119098072974185	0.0133298345746567	KRI1	20503	biofsci
rs10409578	19	10691163	T	C	3.0664e-08	0.115468820776083	-0.0755811766719611	0.0136489709565618	KRI1	26278	biofsci
rs10416139	19	10627322	T	C	8.1386e-13	0.242111414102065	0.0740671956485825	0.0103461698932214	KRI1	25456	biofsci
rs111980498	19	10655351	A	G	3.192e-12	0.0204015015505141	-0.314887321788947	0.0451846520668896	KRI1	12254	biofsci
rs117798643	19	10433360	T	C	1.0925e-14	0.0288373639158979	-0.21142420873878	0.0273589131109475	KRI1	23852	biofsci
rs137992968	19	11239696	T	C	3.7443e-45	0.0206020982210734	-0.502446693413358	0.035632242864878	KRI1	19517	biofsci
rs144892110	19	10690805	A	G	3.4484e-08	0.0291748526522593	0.163312236736442	0.0296016379801418	KRI1	20146	biofsci
rs1465701	19	10678842	T	C	4.2704e-117	0.747469091560652	-0.251787656713667	0.0109455286199032	KRI1	22110	biofsci
rs35299540	19	10708973	A	G	3.0293e-09	0.0240993354319692	-0.230410867217161	0.038856431450835	KRI1	14081	biofsci
