## Supplementary material for "Multi-level Regulatory Roles of Lactate Metabolism Gene Network in Oral Cancer: Machine Learning Insights": KRIT1.csv

SNP	CHR	BP	effect_allele	other_allele	P	EAF	BETA	SE	gene	samplesize	source
rs143986132	7	91291311	G	A	2.4982e-08	0.0184318502372099	0.203979781915028	0.0365981487243254	KRIT1	20633	biofsci
rs145330883	7	91518221	G	A	3.5024e-59	0.112044308076343	0.233471415415875	0.014391738402961	KRIT1	24264	biofsci
rs4626516	7	91807153	C	G	5.3401e-27	0.383237714199441	-0.0881302358069377	0.00819099910840174	KRIT1	31529	biofsci
rs80242907	7	91394661	G	T	7.556e-23	0.892154965554609	0.127669780811613	0.0129740438205371	KRIT1	30873	biofsci
rs803261	7	91358631	C	T	4.2871e-11	0.433590763113626	-0.053272238788357	0.00807914082749811	KRIT1	31191	biofsci
