## Supplementary material for "Multi-level Regulatory Roles of Lactate Metabolism Gene Network in Oral Cancer: Machine Learning Insights": KRR1.csv

SNP	CHR	BP	effect_allele	other_allele	P	EAF	BETA	SE	gene	samplesize	source
rs10748280	12	75880697	A	G	1.8525e-11	0.124365673044393	0.0808703305092634	0.0120391125168242	KRR1	31678	biofsci
rs11180553	12	75910307	G	A	4.0519e-16	0.764196324551843	-0.0761458468811594	0.00935809053585019	KRR1	31684	biofsci
rs11180583	12	75978112	C	T	9.2578e-11	0.0894257525929674	-0.255329133121983	0.0394123754510346	KRR1	3953	biofsci
rs1290026	12	75970451	T	A	8.1725e-50	0.36734231683841	0.122504511468739	0.00825546602705935	KRR1	31568	biofsci
