## Supplementary material for "Multi-level Regulatory Roles of Lactate Metabolism Gene Network in Oral Cancer: Machine Learning Insights": KRT1.csv

SNP	CHR	BP	effect_allele	other_allele	P	EAF	BETA	SE	gene	samplesize	source
rs10876396	12	53416699	G	A	5.6305e-20	0.0902486461749676	-0.139456559892038	0.0152394885686852	KRT1	26222	biofsci
rs10876469	12	54020203	G	T	3.154e-22	0.688317546233649	-0.0907458277638794	0.00935967858612119	KRT1	26604	biofsci
rs111337715	12	53800148	T	C	1.5616e-13	0.0708014233774271	0.126565117103127	0.0171453307553783	KRT1	25854	biofsci
rs111629690	12	52970860	C	A	4.9114e-75	0.0254966164592884	0.543264663371686	0.0296405940164819	KRT1	22905	biofsci
rs11170164	12	52913668	T	C	1.0545e-41	0.082134129785501	0.21699482601719	0.016039236160632	KRT1	25781	biofsci
rs11170213	12	53037390	A	G	6.1816e-12	0.0895039264508715	-0.105404958271826	0.015330738323854	KRT1	26105	biofsci
rs11170215	12	53039757	G	T	1.6769846438804e-308	0.214182427032992	-0.451602225880515	0.0106323141150694	KRT1	26279	biofsci
rs11170231	12	53068633	A	G	9.8075e-173	0.161432777232581	0.330816122191999	0.0118071868354141	KRT1	26494	biofsci
rs11170393	12	53462596	G	A	3.5883e-08	0.0865106544901065	-0.0854912396309839	0.0155162146776623	KRT1	26280	biofsci
rs111878465	12	53368862	A	G	3.715e-14	0.0188730012300123	0.344931357405675	0.0455613559387739	KRT1	13008	biofsci
rs113082768	12	53311785	A	G	6.0971e-37	0.173325635103926	-0.147158385676636	0.0115895558713634	KRT1	25980	biofsci
rs113339326	12	53099471	A	G	1.6769846438804e-308	0.158851512062521	0.473962341581888	0.0118860240744186	KRT1	26487	biofsci
rs116868476	12	53030903	T	G	1.9497e-13	0.0171103434261329	0.255569418252787	0.0347609447856134	KRT1	24605	biofsci
rs117397373	12	52998301	A	G	2.6991e-32	0.0696449162988588	0.207241638932025	0.0175168319611212	KRT1	25149	biofsci
rs118080839	12	53301100	T	C	1.3458e-14	0.0250717617509867	0.233277972579422	0.030289546662956	KRT1	22296	biofsci
rs12424544	12	53042437	A	C	1.6769846438804e-308	0.125279469586	-0.539708576125786	0.0132619889503804	KRT1	25942	biofsci
rs12821071	12	52914211	C	T	8.9138e-09	0.153854258861213	0.0731617853247882	0.0127229036805767	KRT1	23727	biofsci
rs140107842	12	53537947	A	G	5.417e-11	0.0135559921414538	0.324574564705595	0.0494838646032435	KRT1	15270	biofsci
rs141567999	12	53277568	T	C	1.155e-29	0.0241732566498922	0.349076029262273	0.0308608231823286	KRT1	22256	biofsci
rs144378370	12	53281989	A	G	9.9881e-10	0.0119047619047619	-0.624051453204325	0.102144439512943	KRT1	4074	biofsci
rs148991751	12	53114409	C	A	5.1333e-17	0.0181512307419869	-0.29546178875458	0.0352428299005893	KRT1	22588	biofsci
rs1492241	12	53343493	A	G	1.1028e-11	0.0424352134146341	-0.147086450416968	0.0216548813239945	KRT1	26240	biofsci
rs149498822	12	53057707	A	G	2.8193e-10	0.0142407553107789	0.333959096172281	0.052937116978772	KRT1	12710	biofsci
rs150763667	12	53381276	A	G	6.5294e-09	0.168487584650113	0.0736550365341018	0.0126934540609557	KRT1	22150	biofsci
rs1554753	12	53603738	G	A	2.4797e-13	0.214197583390061	0.082294933076824	0.0112421700331718	KRT1	23504	biofsci
rs17119354	12	53199733	A	G	8.9108e-16	0.0194618738700415	-0.300135162268833	0.037326065772343	KRT1	18806	biofsci
rs17716428	12	52823959	A	C	5.7611e-14	0.0200799866688885	-0.244453860110572	0.032536150574391	KRT1	24004	biofsci
rs184998231	12	53378530	T	C	3.9245e-10	0.0117889530090684	0.372196399702634	0.0594828996520223	KRT1	12130	biofsci
rs2085502	12	52581787	A	G	3.2206e-08	0.453610699936562	-0.0570974018161296	0.0103270816647307	KRT1	18916	biofsci
rs2669873	12	52818677	T	C	2.6324e-15	0.0331128360035178	-0.193221473667965	0.0244364525133064	KRT1	26153	biofsci
rs2682289	12	53226907	T	C	3.1694e-54	0.436907805685065	0.135545892821001	0.00874162525126089	KRT1	26596	biofsci
rs34819862	12	53129933	A	C	6.3238e-25	0.0318274318274318	0.264962837216189	0.0256983499555006	KRT1	24570	biofsci
rs34899403	12	53037114	A	G	6.0036e-68	0.297711697061215	0.167608340884651	0.0096225982526697	KRT1	25827	biofsci
rs373992	12	52840036	A	G	4.4681e-21	0.47531423394859	-0.081955175550953	0.00869920131100234	KRT1	26493	biofsci
rs383882	12	52807250	G	C	8.8827e-32	0.491711149537629	0.10172735767093	0.00867196542981008	KRT1	26602	biofsci
rs3847843	12	52956335	T	C	1.0505e-50	0.192212282943697	0.164763325465729	0.0110016042324025	KRT1	26606	biofsci
rs3892410	12	53511267	T	C	1.2541e-08	0.187760857304005	0.063202743083027	0.0111030045469445	KRT1	26595	biofsci
rs4454802	12	53198903	G	A	6.6096e-14	0.124431583298884	-0.0984362776280422	0.0131328918574115	KRT1	26609	biofsci
rs4761797	12	52866326	T	C	1.4919e-10	0.597436920315149	-0.0652251686808252	0.0101817281467391	KRT1	20054	biofsci
rs4761877	12	52807361	A	G	1.9525e-18	0.771599834642414	-0.0904535474508568	0.0103258653010716	KRT1	26609	biofsci
rs4919705	12	53193415	A	G	2.1721e-25	0.045294216449247	-0.264932446460268	0.025443447982278	KRT1	17861	biofsci
rs4919738	12	53270845	C	T	3.819e-127	0.297493677575209	0.227943786170607	0.00950288434349756	KRT1	26493	biofsci
rs4919758	12	53176855	G	A	1.2115e-117	0.132003171247357	0.295963623226976	0.0128353928818554	KRT1	26488	biofsci
rs55773507	12	53517552	A	G	1.0448e-20	0.0353901070882203	0.360658248568592	0.0386495470790968	KRT1	9805	biofsci
rs56128482	12	53294742	T	C	2.2674e-41	0.0201847844181788	-0.437012097103424	0.0324371017549266	KRT1	24028	biofsci
rs56305846	12	53146149	A	G	2.2801e-26	0.0207828333002186	-0.331982669013223	0.0312460158321308	KRT1	25165	biofsci
rs56360506	12	53222800	T	G	5.2572e-16	0.0292236000315931	0.213837559596271	0.0263821106418277	KRT1	25322	biofsci
rs589117	12	53049876	A	G	2.9587e-140	0.810081908428641	-0.279239835149784	0.0110757156402248	KRT1	26493	biofsci
rs61648715	12	53138237	A	G	3.6954e-32	0.605395410582211	0.166299814997834	0.0140877128405735	KRT1	10546	biofsci
rs61730596	12	53164847	T	C	2.5115e-20	0.0153920032351008	0.377261366414874	0.0408375495410175	KRT1	19783	biofsci
rs61914256	12	52694750	C	A	4.8104e-09	0.0194922937443336	-0.212477142550998	0.0362997817594899	KRT1	19854	biofsci
rs61921132	12	54008830	T	C	3.5949e-13	0.103379578512793	0.116989971626602	0.0160919343099272	KRT1	20831	biofsci
rs61927736	12	53149591	C	T	1.2748e-64	0.975436840568831	-0.500742593252109	0.0295003913758084	KRT1	23979	biofsci
rs61929564	12	52982891	T	C	1.6081e-87	0.0523218039365565	0.389311693321789	0.0196314705925969	KRT1	26165	biofsci
rs61929582	12	53037871	A	G	1.7231e-140	0.135008161802763	-0.329449728171717	0.0130561491430656	KRT1	25117	biofsci
rs644524	12	52931467	A	G	3.2075e-10	0.412642339058213	0.0553706444897153	0.00880506392457903	KRT1	26609	biofsci
rs7304240	12	53198353	G	A	4.4101e-11	0.842212622990161	0.0808393586335835	0.0122673462978518	KRT1	25002	biofsci
rs73093298	12	52758339	A	G	2.1423e-13	0.0186554030271031	-0.254427293454212	0.0346650081004703	KRT1	22728	biofsci
rs73094657	12	53079798	T	C	1.6769846438804e-308	0.0538283955367449	0.750554257059232	0.0194352973620979	KRT1	25990	biofsci
rs73096489	12	53135839	A	C	1.6004e-65	0.0203842756183746	-0.568532928527175	0.0332560968042757	KRT1	22640	biofsci
rs73099938	12	53477277	T	C	2.5269e-16	0.0211928079175087	-0.289577911590663	0.0353406694724933	KRT1	19299	biofsci
rs73111421	12	53060235	G	A	2.5045e-189	0.0585289395213701	-0.546610977042624	0.0186248987012111	KRT1	26158	biofsci
rs7397684	12	53173073	G	A	1.6769846438804e-308	0.246476755984817	-0.41384102051219	0.0100585276463529	KRT1	26609	biofsci
rs74093500	12	52932793	G	T	5.5567e-11	0.0131133671742809	0.684254187962063	0.104381826607793	KRT1	3546	biofsci
rs74319995	12	53005409	A	G	1.1014e-41	0.0362559734053605	-0.329823188078214	0.0243849255918891	KRT1	24065	biofsci
rs74739212	12	52952796	T	C	2.9855e-56	0.0481596147230822	0.322660805145575	0.0204182099873169	KRT1	26163	biofsci
rs74849898	12	53365698	A	G	5.8727e-24	0.039940376089283	0.225343666900975	0.0223242950734563	KRT1	26164	biofsci
rs75123558	12	52997953	A	G	3.981e-84	0.0492310889443059	-0.409486838161916	0.0210707494718979	KRT1	24060	biofsci
rs75270653	12	53203019	T	C	2.0701e-14	0.0150128158183815	-0.601600847819473	0.078679716436854	KRT1	5462	biofsci
rs75664649	12	52948497	T	C	7.7746e-15	0.0220385674931129	0.245574253347115	0.0316001509846634	KRT1	23232	biofsci
rs76080889	12	53058422	T	C	4.2181e-284	0.0397894654149809	0.816638599031504	0.0226723765733043	KRT1	25459	biofsci
rs77615752	12	53037169	G	A	4.3005e-09	0.0155870340691723	-0.24101613858513	0.0410442837460415	KRT1	19343	biofsci
rs78328402	12	53198693	T	C	3.2304e-35	0.11398401826484	0.169964782353049	0.0137255438745588	KRT1	26280	biofsci
rs78390800	12	52829637	T	C	4.4536e-09	0.0158013544018059	0.233016865968176	0.039720589453187	KRT1	20378	biofsci
rs79256977	12	53795952	G	A	7.8446e-16	0.0741923095386683	-0.150605872857643	0.0186934777521093	KRT1	20831	biofsci
rs7952811	12	52663776	G	A	1.535e-08	0.0971253307673803	0.085543490323566	0.0151195677336714	KRT1	24942	biofsci
rs79634630	12	52868960	A	G	3.5609e-09	0.0369386585132811	-0.136820745407295	0.0231769934455804	KRT1	26165	biofsci
rs7968748	12	53196051	T	C	2.1734e-08	0.801589099007285	0.0609786975992378	0.0108933326662685	KRT1	26493	biofsci
rs828109	12	53086626	A	G	2.12e-13	0.960714560418429	0.165702770711758	0.0225719266474722	KRT1	26002	biofsci
rs8707	12	53839956	G	C	2.2589e-09	0.189220583110698	0.0671534587445283	0.0112334323761339	KRT1	25827	biofsci
rs89962	12	52915172	T	G	1.9657e-10	0.388957617411226	0.0624834336638581	0.00981795569967287	KRT1	21825	biofsci
rs938176	12	53108705	G	A	1.3494e-46	0.0185701483620432	-0.52972833673538	0.0369573611982684	KRT1	20086	biofsci
rs9658605	12	53492499	C	T	2.3078e-14	0.0649923896499239	0.135046470608906	0.0176943044743201	KRT1	26280	biofsci
rs9658623	12	53496705	T	C	2.186e-08	0.013355077574048	-0.323684953194636	0.05783599921285	KRT1	11344	biofsci
