## Supplementary material for "Multi-level Regulatory Roles of Lactate Metabolism Gene Network in Oral Cancer: Machine Learning Insights": KRT2.csv

SNP	CHR	BP	effect_allele	other_allele	P	EAF	BETA	SE	gene	samplesize	source
rs10783534	12	53119044	A	G	1.2825e-11	0.490620163816857	-0.0538999843841195	0.00796100500467019	KRT2	31568	biofsci
rs11170198	12	53006727	T	C	3.0101e-36	0.168401668608366	0.133458512886762	0.0106153666730375	KRT2	31684	biofsci
rs112763318	12	53014148	A	G	8.9439e-10	0.171919824852786	0.0646316741453053	0.0105479769796823	KRT2	31567	biofsci
rs680447	12	53006138	C	A	4.892e-57	0.339315243535779	-0.133539480996264	0.00839021374559493	KRT2	31683	biofsci
rs77834980	12	52983882	A	G	4.6439e-15	0.0454997133575387	-0.150428995325401	0.0191971663253446	KRT2	31240	biofsci
