## Supplementary material for "Multi-level Regulatory Roles of Lactate Metabolism Gene Network in Oral Cancer: Machine Learning Insights": KRT5.csv

SNP	CHR	BP	effect_allele	other_allele	P	EAF	BETA	SE	gene	samplesize	source
rs11170115	12	52805755	T	G	1.0967e-11	0.0837045145704364	0.0976226367260289	0.0143706407475165	KRT5	31567	biofsci
rs11170133	12	52854038	A	G	2.7815e-09	0.0372857693048334	0.137989419622604	0.0232145185347831	KRT5	25847	biofsci
rs1132948	12	52912768	T	C	3.1829e-10	0.864963915200722	-0.0731124736644632	0.0116245287645223	KRT5	31679	biofsci
rs116947138	12	52919183	A	C	8.7658e-10	0.0192213516160627	-0.215759929555583	0.0351956559312893	KRT5	21411	biofsci
rs117358579	12	53115440	T	C	1.7249e-09	0.0194690698927364	0.193024899772929	0.0320538201851457	KRT5	25492	biofsci
rs117397373	12	52998301	A	G	5.2314e-10	0.0696449162988588	-0.0992577462206328	0.0159786452165413	KRT5	30224	biofsci
rs12298037	12	52931547	T	C	3.1843e-17	0.216919010929941	0.0874767233659992	0.010364909104115	KRT5	27399	biofsci
rs1283368	12	52784695	T	C	1.1439e-10	0.0311351673453173	0.165292444512087	0.0256398536479264	KRT5	25213	biofsci
rs1610791	12	52810246	A	G	1.3808e-19	0.328291179676049	-0.076590651480897	0.00845950335559621	KRT5	31684	biofsci
rs34409662	12	52812062	A	G	5.2515e-09	0.0762937595129376	-0.0878301758101293	0.0150425045917191	KRT5	31355	biofsci
rs3759187	12	52916022	T	C	1.794e-96	0.843023037318201	-0.227598184206093	0.0109201176563827	KRT5	31684	biofsci
rs611403	12	52929049	G	T	1.7201e-103	0.62833150784958	-0.202986287138854	0.00939668673305841	KRT5	24248	biofsci
rs61746355	12	52841174	T	C	2.4253e-14	0.0285253478407395	0.201487555058683	0.0264214787839709	KRT5	25846	biofsci
rs61915727	12	52741787	G	A	3.1952e-10	0.0189728041161338	-0.198947222612507	0.031634661484919	KRT5	26843	biofsci
rs633816	12	52933499	A	G	1.1113e-08	0.271862903528881	-0.0510073153005793	0.00892860161402102	KRT5	31684	biofsci
rs637608	12	52962519	A	C	7.0125e-12	0.0642827614716825	-0.111070460369453	0.0161974042800305	KRT5	31684	biofsci
rs638907	12	52913517	A	G	1.0777e-81	0.232058599695586	0.181098570443086	0.00945951184370976	KRT5	31355	biofsci
rs71453288	12	52829248	A	G	3.5009e-09	0.0224925567547451	0.172786478185898	0.0292551011116959	KRT5	26571	biofsci
rs73105510	12	52925223	G	A	5.9853e-12	0.028338918142652	0.181946147413145	0.0264448922143463	KRT5	25965	biofsci
rs7957344	12	52725265	T	C	2.1986e-08	0.39347727615884	-0.0455860163604583	0.008146761090939	KRT5	31567	biofsci
