## Supplementary material for "Multi-level Regulatory Roles of Lactate Metabolism Gene Network in Oral Cancer: Machine Learning Insights": KRT7.csv

SNP	CHR	BP	effect_allele	other_allele	P	EAF	BETA	SE	gene	samplesize	source
rs11170057	12	52630138	T	G	4.6828e-17	0.789244186046512	-0.0821971938018468	0.00979214145503405	KRT7	31349	biofsci
rs11610828	12	52621320	G	A	1.0118e-35	0.202663622526636	0.124360345514285	0.00996804603389612	KRT7	31141	biofsci
rs7958201	12	52624945	A	C	1.7373e-13	0.184904876943983	0.0757887857331378	0.0102864879249081	KRT7	31353	biofsci
