## Supplementary material for "Multi-level Regulatory Roles of Lactate Metabolism Gene Network in Oral Cancer: Machine Learning Insights": KRT8P12.csv

SNP	CHR	BP	effect_allele	other_allele	P	EAF	BETA	SE	gene	samplesize	source
rs146497377	3	160532318	C	T	1.0292e-10	0.0292513261935742	-0.494686907573508	0.0765484816126374	KRT8P12	3005	biofsci
rs2178746	3	159991470	T	C	1.2429e-25	0.0950928044749555	-0.382974767031818	0.0365943745133313	KRT8P12	4339	biofsci
rs2886724	3	159836633	G	A	1.602e-13	0.320984822418473	-0.150770020708173	0.0204342491777473	KRT8P12	5494	biofsci
rs4679895	3	160285898	T	C	1.02e-122	0.499131878915981	0.4491715198203	0.0190658143308417	KRT8P12	5502	biofsci
rs4680592	3	160243325	G	A	2.7009e-15	0.0191471649246138	0.619147227989104	0.0783314222804464	KRT8P12	4339	biofsci
rs62270444	3	159753688	A	G	4.2183e-11	0.228360575289721	0.149841584501989	0.0227156607394927	KRT8P12	5499	biofsci
rs62272195	3	160075106	A	G	7.489e-12	0.0543498337643147	-0.297224724665515	0.0434037770214978	KRT8P12	5164	biofsci
rs73155941	3	160306296	C	T	2.3906e-56	0.268461189972818	0.34042020619998	0.0215229699303251	KRT8P12	5496	biofsci
rs73171925	3	159843308	G	A	2.7581e-10	0.0480516172849987	-0.316793177907873	0.0501914187790727	KRT8P12	4339	biofsci
rs74597959	3	160209610	A	T	8.3617e-09	0.0372929309496474	-0.289969374273445	0.0503340405619686	KRT8P12	5497	biofsci
rs75008921	3	160158573	T	C	3.6329e-19	0.0613611322993474	-0.400217370962658	0.0447295189676064	KRT8P12	4339	biofsci
rs76640470	3	159871342	G	A	1.6213e-25	0.0660336171141672	0.451302218713467	0.0432256976336099	KRT8P12	4339	biofsci
rs78588904	3	160296071	C	T	8.1609e-19	0.0354379365932294	0.514311874161702	0.0580618507746334	KRT8P12	4339	biofsci
rs80349259	3	161089309	T	G	3.9966e-08	0.0414437988224882	-0.262692762589726	0.0478414763681229	KRT8P12	5499	biofsci
rs9881430	3	159766558	G	A	4.8086e-13	0.260475607891115	0.162108743844948	0.0224198190807053	KRT8P12	5164	biofsci
