## Supplementary material for "Multi-level Regulatory Roles of Lactate Metabolism Gene Network in Oral Cancer: Machine Learning Insights": KRT8P26.csv

SNP	CHR	BP	effect_allele	other_allele	P	EAF	BETA	SE	gene	samplesize	source
rs140106799	11	65435301	C	A	2.0093e-08	0.0824870701045717	-0.0972765396514555	0.017336138375295	KRT8P26	21982	biofsci
rs481482	11	65493112	T	C	5.6106e-10	0.190525349850883	0.075889880977083	0.0122379347508681	KRT8P26	21647	biofsci
rs601683	11	65550898	C	T	1.4064e-61	0.186143509606311	-0.202869453003627	0.012252198541088	KRT8P26	21986	biofsci
