## Supplementary material for "Multi-level Regulatory Roles of Lactate Metabolism Gene Network in Oral Cancer: Machine Learning Insights": KRT8P33.csv

SNP	CHR	BP	effect_allele	other_allele	P	EAF	BETA	SE	gene	samplesize	source
rs11741506	5	123126374	A	G	1.1807e-17	0.537111503626593	0.163557033708396	0.0191185208136151	KRT8P33	5502	biofsci
rs154285	5	123152956	T	A	1.1747e-13	0.423016239513584	0.15027500945979	0.0202535155679866	KRT8P33	4994	biofsci
rs540289	5	122644305	T	C	3.4017e-18	0.226750991127053	-0.198164281434422	0.0227848366640323	KRT8P33	5493	biofsci
rs58039148	5	122746941	A	C	6.045e-79	0.27591152713822	0.401212377461778	0.0213276973740832	KRT8P33	5502	biofsci
rs7712721	5	123004843	A	C	1.058e-09	0.0532901711343329	0.259033279904968	0.0424609917064122	KRT8P33	5497	biofsci
rs890928	5	122696367	A	C	3.0023e-30	0.65437504953634	-0.251339250190531	0.0219919369823804	KRT8P33	4571	biofsci
