## Supplementary material for "Multi-level Regulatory Roles of Lactate Metabolism Gene Network in Oral Cancer: Machine Learning Insights": KRT8P42.csv

SNP	CHR	BP	effect_allele	other_allele	P	EAF	BETA	SE	gene	samplesize	source
rs229135	6	134639268	C	T	1.3735e-10	0.440676030604088	-0.147703688285634	0.0230111061702551	KRT8P42	3831	biofsci
