## Supplementary material for "Multi-level Regulatory Roles of Lactate Metabolism Gene Network in Oral Cancer: Machine Learning Insights": KRT8P43.csv

SNP	CHR	BP	effect_allele	other_allele	P	EAF	BETA	SE	gene	samplesize	source
rs7759592	6	24642447	G	A	1.6284e-15	0.398557565230525	-0.178436671132211	0.0223975336561997	KRT8P43	4158	biofsci
