## Supplementary material for "Multi-level Regulatory Roles of Lactate Metabolism Gene Network in Oral Cancer: Machine Learning Insights": KRT8P46.csv

SNP	CHR	BP	effect_allele	other_allele	P	EAF	BETA	SE	gene	samplesize	source
rs11097790	4	103602237	C	T	1.4503e-09	0.127434225320441	-0.194755201649583	0.0321920066199846	KRT8P46	4339	biofsci
rs13113605	4	103673907	C	A	6.5996e-14	0.0521712029918969	0.321421529687183	0.0428807889439523	KRT8P46	5499	biofsci
rs145262271	4	103958408	T	C	1.9513e-15	0.0234912043301759	-0.563060539595125	0.0708760418910571	KRT8P46	4339	biofsci
rs147687306	4	104177493	G	A	9.7865e-15	0.0163765975210327	-0.696858512390873	0.0900124664019831	KRT8P46	3831	biofsci
rs150209711	4	103768479	A	G	7.3484e-10	0.0172372032940417	-0.52417653522923	0.0851170834855771	KRT8P46	4074	biofsci
rs17033239	4	103680599	C	A	2.1935e-16	0.0880467400200055	0.276241172767493	0.0336419978526273	KRT8P46	5502	biofsci
rs182435185	4	103976513	C	T	2.4169e-10	0.0230944030035074	-0.419345116973875	0.0662263292757224	KRT8P46	5053	biofsci
rs223490	4	103679117	T	G	1.0457e-236	0.393795332406329	-0.640987462526425	0.019511011686333	KRT8P46	5502	biofsci
rs230502	4	103492383	G	A	1.3242e-50	0.557153642884107	0.28722578572657	0.0191985579465383	KRT8P46	5498	biofsci
rs3796983	4	104001975	C	A	5.4188e-22	0.202675786388064	-0.228598998131938	0.0237140810112178	KRT8P46	5502	biofsci
rs4648022	4	103496437	T	C	7.9884e-23	0.0837265486391605	-0.338575631206942	0.034426985460206	KRT8P46	5499	biofsci
rs6533086	4	104294789	T	C	1.1213e-11	0.0659850945920122	-0.260728353456677	0.0383994393815339	KRT8P46	5502	biofsci
rs72663158	4	103688303	T	C	8.5467e-15	0.0206943366951125	-0.519625721387729	0.0669698446195731	KRT8P46	5501	biofsci
rs72666846	4	104188969	C	T	3.1459e-13	0.0316144078776885	-0.456420729680939	0.0626271943469229	KRT8P46	4164	biofsci
rs74819220	4	103593829	C	T	1.159e-18	0.0512055289405482	-0.381603068669936	0.0432730134002309	KRT8P46	5496	biofsci
rs76498519	4	103638420	C	T	1.2023e-08	0.0358650653768906	0.292179084576905	0.0512648848259299	KRT8P46	5502	biofsci
