## Supplementary material for "Multi-level Regulatory Roles of Lactate Metabolism Gene Network in Oral Cancer: Machine Learning Insights": KRT9.csv

SNP	CHR	BP	effect_allele	other_allele	P	EAF	BETA	SE	gene	samplesize	source
rs146010058	17	39889364	T	C	8.1671e-14	0.0133132798573975	0.388674524366325	0.0520474208077889	KRT9	14051	biofsci
rs148846481	17	39244049	A	G	4.1581e-08	0.0177514792899408	0.301793820160894	0.0550306923945396	KRT9	9469	biofsci
rs1809201	17	39703995	A	G	8.2632e-09	0.0151006711409396	0.790261620097183	0.137122019034075	KRT9	1788	biofsci
