## Supplementary material for "Multi-level Regulatory Roles of Lactate Metabolism Gene Network in Oral Cancer: Machine Learning Insights": KRT10.csv

SNP	CHR	BP	effect_allele	other_allele	P	EAF	BETA	SE	gene	samplesize	source
rs111253943	17	39038170	A	G	4.7701e-09	0.0155825330675847	0.344527218514047	0.0588422432604135	KRT10	9414	biofsci
rs112898103	17	38988692	T	C	1.0808e-09	0.0275959946384925	-0.220418902290946	0.036152618919606	KRT10	14256	biofsci
rs12452439	17	38993464	T	A	2.0293e-23	0.810775097217503	-0.150768863761432	0.0151198266839256	KRT10	14256	biofsci
rs1589947	17	38885579	C	T	1.4328e-14	0.203114339607497	0.118527350232707	0.0154061675742779	KRT10	13015	biofsci
rs168396	17	39273312	T	C	2.5722e-09	0.735070830398372	-0.0799256646774899	0.0134177757277503	KRT10	14261	biofsci
rs2469839	17	38990679	A	T	1.4246e-48	0.229177629106217	-0.206341666352432	0.0140884097139485	KRT10	14260	biofsci
rs3169914	17	39032395	T	C	6.5165e-36	0.161975271524672	0.201053606172718	0.0160704036650509	KRT10	14263	biofsci
rs56097758	17	38986586	A	G	3.0944e-144	0.181871367101985	0.392516654124591	0.015349230190541	KRT10	14263	biofsci
rs72821886	17	38900368	A	C	4.8981e-11	0.012817274908448	0.411863287342157	0.0626493797389995	KRT10	10068	biofsci
rs72824012	17	38959133	T	C	7.5261e-23	0.0154480709125378	0.497929237942592	0.0505994794974486	KRT10	12840	biofsci
rs9892682	17	39063944	C	T	1.3277e-15	0.22172714571612	0.113956227631346	0.0142584304235812	KRT10	14252	biofsci
