## Supplementary material for "Multi-level Regulatory Roles of Lactate Metabolism Gene Network in Oral Cancer: Machine Learning Insights": KRT17P1.csv

SNP	CHR	BP	effect_allele	other_allele	P	EAF	BETA	SE	gene	samplesize	source
rs111526485	17	17332469	G	A	4.8238e-14	0.187439501297092	-0.190019168447562	0.0252135195116451	KRT17P1	5164	biofsci
rs11656215	17	17453067	C	T	2.9032e-11	0.494926528618137	-0.130903354685517	0.0196808676026517	KRT17P1	5164	biofsci
rs1242507	17	17365399	G	A	1.9615e-19	0.551166686143898	0.178362067647185	0.0197837157424004	KRT17P1	5164	biofsci
rs139638159	17	17505537	A	G	2.9242e-09	0.0730924604522974	-0.224432697892927	0.0378112908371398	KRT17P1	5162	biofsci
rs141330797	17	17660684	T	C	1.6315e-09	0.042894280762565	-0.319505435723105	0.0529798258449442	KRT17P1	4339	biofsci
rs34484481	17	17366865	C	T	2.5747e-17	0.046325546595727	0.396267061804466	0.0468146234676731	KRT17P1	5164	biofsci
rs34717629	17	17610404	A	G	4.1846e-24	0.179467453092277	0.259683768331276	0.0256419547491707	KRT17P1	5164	biofsci
rs4078061	17	16978536	A	G	1.8308e-46	0.0411314695882131	0.709154297258654	0.0495478984984213	KRT17P1	5164	biofsci
rs55825380	17	16885846	A	G	3.6115e-11	0.383447488584475	0.133955146763433	0.020237362032184	KRT17P1	5164	biofsci
rs72836886	17	17617965	T	C	3.5751e-22	0.0991627944239705	-0.335713252979437	0.0346721665870836	KRT17P1	4656	biofsci
