## Supplementary material for "Multi-level Regulatory Roles of Lactate Metabolism Gene Network in Oral Cancer: Machine Learning Insights": KRT17P2.csv

SNP	CHR	BP	effect_allele	other_allele	P	EAF	BETA	SE	gene	samplesize	source
rs1039282	17	18554514	C	T	1.3538e-10	0.7859021567596	-0.154024795650475	0.023988411981447	KRT17P2	5164	biofsci
rs112408376	17	18158996	C	T	2.0683e-12	0.0327204148986327	0.376699134395335	0.053584514138739	KRT17P2	5502	biofsci
rs115612770	17	17397409	A	C	5.4558e-10	0.0843158645575463	-0.213063223217715	0.0343362378678713	KRT17P2	5493	biofsci
rs11659095	17	18370364	C	T	8.7834e-78	0.208858522794204	0.543459593834011	0.0291096443289025	KRT17P2	3571	biofsci
rs116991084	17	18541915	T	C	2.0951e-12	0.0194261272500446	-0.581805624213539	0.0827851312929238	KRT17P2	3830	biofsci
rs117304413	17	18164475	A	G	1.8147e-08	0.0161611563193536	-0.489147170578917	0.086902334567292	KRT17P2	4164	biofsci
rs117599491	17	17731981	A	G	6.5515e-16	0.0331134927177796	-0.467111492259331	0.0578215624508673	KRT17P2	4671	biofsci
rs117890175	17	18092992	A	G	7.6969e-14	0.018037037037037	0.641710314031024	0.0858417917237675	KRT17P2	3831	biofsci
rs118093840	17	18179418	C	T	6.9809e-49	0.0292677099510214	0.844623623424534	0.057477721603869	KRT17P2	5327	biofsci
rs11871508	17	18704031	A	G	8.9551e-10	0.0200041567078874	0.45289998482568	0.0739175115186108	KRT17P2	4668	biofsci
rs12150494	17	18567917	T	C	7.4625e-26	0.112027539044451	-0.357832251089872	0.0340351783489834	KRT17P2	4339	biofsci
rs143417053	17	18075768	C	T	7.766e-12	0.019510369895232	-0.531092012511505	0.0776132595591723	KRT17P2	4339	biofsci
rs146670163	17	18678095	T	C	7.7439e-14	0.949082956027933	-0.324255172474051	0.0433809397792592	KRT17P2	5498	biofsci
rs150668932	17	18128123	C	A	4.5733e-09	0.0160365525891417	0.611197212168236	0.104260723306649	KRT17P2	2915	biofsci
rs151001354	17	17601537	T	C	3.4459e-16	0.0214163195295271	0.583313817621495	0.0715134573567123	KRT17P2	4665	biofsci
rs16961730	17	17350504	C	G	4.555e-11	0.187962403744527	0.160704958805827	0.0244050720293137	KRT17P2	5500	biofsci
rs17792462	17	19309679	G	A	3.3471e-09	0.0688407656386309	0.271965623064557	0.0459890801130522	KRT17P2	3688	biofsci
rs183679674	17	18183262	T	C	7.9015e-42	0.0207172794312696	0.992903775883316	0.0732754090967223	KRT17P2	4590	biofsci
rs2242595	17	18059454	A	G	1.3148e-15	0.124422144548427	0.230907998961226	0.0288873319189865	KRT17P2	5500	biofsci
rs28364628	17	18163262	T	C	9.436e-62	0.259376879134095	-0.360683562822749	0.0217520361619354	KRT17P2	5501	biofsci
rs34523928	17	18815518	A	G	7.5051e-11	0.0478537122273364	-0.327387059791313	0.0502898709356856	KRT17P2	4339	biofsci
rs34824853	17	18219742	A	G	7.4898e-29	0.0622351279234029	-0.439824051085743	0.0394602593832535	KRT17P2	5502	biofsci
rs4449005	17	18579709	T	C	2.4527e-15	0.578089086153602	0.157723131859754	0.0199243480829896	KRT17P2	5164	biofsci
rs497994	17	18326023	C	T	9.4788e-09	0.025539160045403	1.05921808765022	0.184532767883314	KRT17P2	590	biofsci
rs71367470	17	18477620	A	G	1.7e-28	0.0300347509515141	0.696404309239777	0.0628926757434617	KRT17P2	4339	biofsci
rs73288103	17	17511829	A	G	5.1334e-15	0.15961016437943	-0.205230335182939	0.0262322121763561	KRT17P2	5417	biofsci
rs741783	17	18000321	A	G	3.0363e-11	0.150411413905035	0.17720458838393	0.0266673571683867	KRT17P2	5502	biofsci
rs74473167	17	17793924	G	A	2.4246e-08	0.0205102961686767	-0.429839081168239	0.0770528065193581	KRT17P2	4192	biofsci
rs74744116	17	18503703	C	T	9.0095e-37	0.021051491297754	0.947216918907414	0.074777134560709	KRT17P2	4339	biofsci
rs74770678	17	18114021	C	T	8.2046e-09	0.0277096500330158	-0.33476705190667	0.0580779396448137	KRT17P2	5502	biofsci
rs77697889	17	18170947	G	A	9.6748e-71	0.140521700022487	0.549283155550079	0.0308887989129868	KRT17P2	4339	biofsci
rs78758528	17	17926018	T	C	3.2407e-13	0.0284848769490889	0.417751658958278	0.0573519575725258	KRT17P2	5493	biofsci
rs8071574	17	18607786	A	G	1.9409e-11	0.118476647253626	-0.204315132386645	0.0304479877779898	KRT17P2	5164	biofsci
rs854786	17	18036283	G	A	2.2164e-08	0.661301369863014	-0.112678417754967	0.0201427275214457	KRT17P2	5502	biofsci
rs9747043	17	18552269	T	C	4.9381e-67	0.257411040992735	0.424698439803288	0.0245528747147409	KRT17P2	4339	biofsci
rs9902016	17	18803981	T	C	1.4365e-20	0.0923896499238965	0.306082752100071	0.032920265452754	KRT17P2	5502	biofsci
rs9909256	17	18542223	G	T	2.5792e-232	0.424580081999735	-0.627648816456641	0.0192864570945547	KRT17P2	5502	biofsci
