## Supplementary material for "Multi-level Regulatory Roles of Lactate Metabolism Gene Network in Oral Cancer: Machine Learning Insights": KRT18.csv

SNP	CHR	BP	effect_allele	other_allele	P	EAF	BETA	SE	gene	samplesize	source
rs59210689	12	53333249	A	G	7.2326e-23	0.219518333526929	-0.110745949481186	0.0112496393361897	KRT18	23060	biofsci
rs60832336	12	53365176	G	A	1.5209e-23	0.041835023252268	-0.230552802096255	0.0230550496591289	KRT18	23467	biofsci
rs902771	12	53273745	C	A	5.0366e-26	0.271948286229705	0.108589541091289	0.0102919695088844	KRT18	23841	biofsci
