## Supplementary material for "Multi-level Regulatory Roles of Lactate Metabolism Gene Network in Oral Cancer: Machine Learning Insights": KRT18P8.csv

SNP	CHR	BP	effect_allele	other_allele	P	EAF	BETA	SE	gene	samplesize	source
rs11876560	18	9675455	A	G	6.119e-30	0.0564435946462715	0.493592478625731	0.0434232848267556	KRT18P8	4979	biofsci
rs12607306	18	9665691	C	T	6.8143e-30	0.210083713850837	-0.278967061389382	0.0245625813469088	KRT18P8	4994	biofsci
rs12607866	18	9696474	C	T	2.215e-09	0.731031202435312	0.134967794123824	0.0225653370768114	KRT18P8	4994	biofsci
rs180760817	18	9686401	G	A	1.5804e-08	0.0184004701840047	0.480519387827783	0.0850055526160103	KRT18P8	3831	biofsci
rs1869736	18	9708081	T	C	2.6762e-08	0.568126178913994	-0.129710937588594	0.0233238519030791	KRT18P8	3746	biofsci
rs62078865	18	9671413	G	T	2.7368e-10	0.184208523592085	-0.162943980363268	0.0258116810865651	KRT18P8	4994	biofsci
rs77314548	18	9713094	T	A	3.7669e-14	0.100986163137375	-0.251422489721386	0.0332182763081844	KRT18P8	4991	biofsci
rs8092431	18	9693654	G	A	1.5805e-107	0.241497237776692	0.51497874469307	0.0233790072679059	KRT18P8	4994	biofsci
