## Supplementary material for "Multi-level Regulatory Roles of Lactate Metabolism Gene Network in Oral Cancer: Machine Learning Insights": KRT18P34.csv

SNP	CHR	BP	effect_allele	other_allele	P	EAF	BETA	SE	gene	samplesize	source
rs12632525	3	157009732	A	C	9.5189e-27	0.234278272686094	-0.138100241035835	0.0128992108270832	KRT18P34	16751	biofsci
