## Supplementary material for "Multi-level Regulatory Roles of Lactate Metabolism Gene Network in Oral Cancer: Machine Learning Insights": KRT23.csv

SNP	CHR	BP	effect_allele	other_allele	P	EAF	BETA	SE	gene	samplesize	source
rs11078959	17	39048774	A	G	2.429e-14	0.0507376314288043	-0.156844691471768	0.0205687165882141	KRT23	24538	biofsci
rs111659041	17	39035200	T	C	5.5716e-11	0.0224079278213282	0.3808546788221	0.0581031730673857	KRT23	6761	biofsci
rs111953138	17	38909900	T	C	8.1719e-16	0.114810815134789	0.112948678968131	0.0140277551563788	KRT23	25002	biofsci
rs112048359	17	39144082	A	T	1.6769846438804e-308	0.0537188503286959	0.800232250186866	0.0193891818004625	KRT23	26164	biofsci
rs112239578	17	39070805	C	T	4.6345e-100	0.0462743631301168	0.460748644864881	0.0216984225854933	KRT23	24063	biofsci
rs11653753	17	39452824	G	A	6.1742e-159	0.0931733602108854	-0.406846950280617	0.0151460994464426	KRT23	25796	biofsci
rs117012381	17	38898358	C	T	7.133e-14	0.0141102010424423	-0.387240900504809	0.0517328266364936	KRT23	13430	biofsci
rs12950572	17	38947186	T	A	2.2013e-80	0.53352334931481	0.16535222315996	0.00870884477871141	KRT23	26489	biofsci
rs1378495	17	39651643	A	G	5.717e-16	0.0269263473296352	0.225026813524377	0.0277972173389963	KRT23	24697	biofsci
rs139726500	17	38911525	T	G	6.5658e-12	0.0200189978627404	-0.238901641375662	0.0347918389560572	KRT23	21055	biofsci
rs140725806	17	39135028	A	G	1.1499e-32	0.0194099378881988	-0.40065068912082	0.0336616191089806	KRT23	23184	biofsci
rs141280377	17	39159057	A	C	4.0169e-24	0.0195717732207479	0.401638118587198	0.0396432953902458	KRT23	16580	biofsci
rs145234180	17	39557896	C	T	3.383e-13	0.903095376281679	0.108216527568808	0.0148681753639273	KRT23	25845	biofsci
rs145488738	17	38477358	A	G	1.0856e-12	0.0165367671975601	0.324973777670062	0.0456468722585172	KRT23	14755	biofsci
rs145520199	17	39626252	C	T	3.9497e-127	0.485950600498527	-0.208539860387559	0.00869448622229277	KRT23	26478	biofsci
rs148576456	17	39189272	T	C	1.2193e-08	0.0141328034867325	-0.273218494107915	0.0479591521894215	KRT23	15602	biofsci
rs16966379	17	39037946	T	A	3.184e-26	0.0210049592196401	-0.334422501804627	0.0315680547688368	KRT23	24399	biofsci
rs16966432	17	39079891	C	T	1.6769846438804e-308	0.404432028389143	0.456459194769265	0.00885245611716279	KRT23	26489	biofsci
rs2071561	17	39622068	G	T	2.2591e-44	0.491229073713915	-0.122051390535479	0.00873455211584006	KRT23	26223	biofsci
rs2159427	17	38930738	A	C	2.8017e-53	0.140723063625089	0.191542599736257	0.0124658388155373	KRT23	26609	biofsci
rs2290065	17	38716360	A	G	4.6815e-08	0.0662897784261876	0.104840224640611	0.0191909618598959	KRT23	21934	biofsci
rs2429553	17	38878827	A	G	2.9089e-39	0.49682159034677	0.114386536765152	0.00872540251152989	KRT23	26271	biofsci
rs2524303	17	39039025	A	G	1.6224e-12	0.436447398232762	-0.0618874410157896	0.00876145889005459	KRT23	26482	biofsci
rs35113620	17	39281982	A	T	1.8211e-82	0.136471720545774	-0.29814238687575	0.015498624341792	KRT23	17663	biofsci
rs3809889	17	39639603	C	G	4.2051e-27	0.0552264475444296	0.206333825542616	0.0191375886271626	KRT23	26165	biofsci
rs3813043	17	39150651	G	T	4.7186e-143	0.158034974144397	0.310152569706957	0.0121791803009117	KRT23	25333	biofsci
rs4399585	17	39026585	T	C	3.5563e-27	0.261333734305691	0.106540102768823	0.00986747392992777	KRT23	26602	biofsci
rs444361	17	39205398	A	G	2.7287e-34	0.272275484249658	-0.121336855280875	0.00993709146069977	KRT23	25555	biofsci
rs4796678	17	39699814	A	G	6.2986e-16	0.37366187490442	-0.0730540364299629	0.0090376500228821	KRT23	26156	biofsci
rs4890108	17	39470250	A	G	1.0319e-15	0.0245197864494469	0.272137698661675	0.033919693214717	KRT23	18169	biofsci
rs4890157	17	39160529	G	A	1.6769846438804e-308	0.20485001947799	-0.433488344759264	0.0109352706586127	KRT23	25670	biofsci
rs62065930	17	39046788	C	T	8.3298e-41	0.0195388823759281	0.477616218696369	0.0357058863891906	KRT23	20472	biofsci
rs62066569	17	39712739	A	G	3.848e-09	0.0759793617427862	0.0971858152430471	0.0164981776771941	KRT23	26165	biofsci
rs62066779	17	39462753	G	A	1.7989e-39	0.0673965841429019	0.232061337354105	0.0176526196070368	KRT23	25528	biofsci
rs71212944	17	39252729	T	A	7.4264e-12	0.342096914902054	0.064286581217917	0.00938586150671119	KRT23	25218	biofsci
rs72821867	17	38833815	A	G	5.556e-09	0.112327534493101	-0.0854520435695761	0.0146583030687485	KRT23	23338	biofsci
rs72821893	17	38907448	T	C	1.8552e-09	0.0229126213592233	0.186571589673315	0.0310435257359925	KRT23	23175	biofsci
rs72824004	17	38938222	C	T	1.1764e-23	0.159064305403466	-0.119108848180099	0.0118804708127293	KRT23	26483	biofsci
rs72824006	17	38947913	T	C	7.105e-13	0.0457000574602567	0.150418614259747	0.0209566727401565	KRT23	26105	biofsci
rs73307134	17	39463451	A	G	2.271e-10	0.0323141601375884	0.156776293585386	0.0247207136008745	KRT23	26165	biofsci
rs74427296	17	39605910	C	T	3.7805e-15	0.0728582708251086	0.134396498099198	0.0170944413761381	KRT23	25330	biofsci
rs74736965	17	39084679	G	T	7.5358e-98	0.0672373989996152	-0.367683065848942	0.0175142218911154	KRT23	25990	biofsci
rs74939104	17	38931218	A	C	3.4043e-22	0.0585396389483462	-0.185434727826109	0.0191414517348063	KRT23	24761	biofsci
rs75733413	17	39819959	A	G	2.2673e-09	0.0173198415247885	-0.237049778498331	0.0396590006187397	KRT23	18678	biofsci
rs76010947	17	39083729	T	C	4.1716e-32	0.0553395492808878	0.224109199834869	0.0190011615443528	KRT23	26491	biofsci
rs77741837	17	39825353	A	G	1.573e-08	0.0144431209053008	0.408860998325322	0.072319978477991	KRT23	6716	biofsci
rs78417017	17	38709037	G	A	3.4713e-09	0.0162379234082179	-0.2521356412717	0.0426813219473372	KRT23	17182	biofsci
rs79903659	17	39445467	G	T	7.9015e-42	0.0474173271385624	-0.304261914632597	0.0224547538474241	KRT23	21954	biofsci
rs80099814	17	39662363	T	C	5.5876e-14	0.0180014097489562	-0.294389564127634	0.0391616091053482	KRT23	18443	biofsci
rs80296167	17	38957052	T	C	1.8239e-30	0.0200753698706616	0.394491276188531	0.0343873148699905	KRT23	21494	biofsci
rs80313087	17	39669071	G	A	4.787e-14	0.107252756645867	-0.112605662523417	0.0149391931813066	KRT23	23398	biofsci
rs8078770	17	39453122	A	C	2.882e-22	0.918422443739616	-0.154047733140728	0.0158740090207254	KRT23	26484	biofsci
rs978614	17	39300117	C	T	1.7427e-39	0.0194909723732869	-0.443594853051989	0.033738067039746	KRT23	22985	biofsci
rs9891677	17	38901096	A	G	1.6031e-29	0.209387508496337	0.120491866850494	0.0106795361711052	KRT23	26482	biofsci
rs9911787	17	39081892	C	T	1.7976e-28	0.0198679332715477	-0.426828118209521	0.0385652048943792	KRT23	17264	biofsci
