## Supplementary material for "Multi-level Regulatory Roles of Lactate Metabolism Gene Network in Oral Cancer: Machine Learning Insights": KRT36.csv

SNP	CHR	BP	effect_allele	other_allele	P	EAF	BETA	SE	gene	samplesize	source
rs2071599	17	39535388	C	T	4.7554e-11	0.908223734515981	0.149130208743187	0.0226689886515652	KRT36	11673	biofsci
