## Supplementary material for "Multi-level Regulatory Roles of Lactate Metabolism Gene Network in Oral Cancer: Machine Learning Insights": KRT72.csv

SNP	CHR	BP	effect_allele	other_allele	P	EAF	BETA	SE	gene	samplesize	source
rs11170055	12	52624281	C	T	1.5031e-12	0.25311545264512	-0.0729433987525455	0.0103111869543617	KRT72	24876	biofsci
rs11170062	12	52650590	C	T	4.7115e-30	0.515959231608087	-0.0947694133449219	0.0083206972452871	KRT72	28917	biofsci
rs11170133	12	52854038	A	G	9.3224e-26	0.0372857693048334	0.243587621533625	0.0232145185347831	KRT72	25847	biofsci
rs11170164	12	52913668	T	C	9.1362e-27	0.082134129785501	0.157020832038074	0.0146610052229273	KRT72	30856	biofsci
rs11170215	12	53039757	G	T	5.5115e-95	0.214182427032992	-0.20127218839447	0.00973387442362328	KRT72	31354	biofsci
rs11170236	12	53084928	G	T	4.5579e-163	0.252048793383436	-0.249491220924739	0.00916808955002163	KRT72	31554	biofsci
rs11170248	12	53124083	A	G	3.093e-17	0.0502488514548239	-0.378104828850966	0.0447832321273204	KRT72	5224	biofsci
rs11170362	12	53383879	G	A	2.8537e-09	0.207327929531931	-0.0637428053155849	0.0107314733350592	KRT72	26418	biofsci
rs11170393	12	53462596	G	A	1.9552e-16	0.0865106544901065	-0.116834311538778	0.0142051249317647	KRT72	31355	biofsci
rs112648967	12	52650620	T	C	1.0889e-09	0.0265238407340652	-0.156213855439251	0.0256264732175024	KRT72	29487	biofsci
rs11549951	12	52913730	A	G	2.5368e-14	0.930624676513915	0.122040573388281	0.016015823279302	KRT72	30192	biofsci
rs11574532	12	53594438	T	C	2.0874e-08	0.0717002237136465	-0.0927564629088103	0.0165503546986904	KRT72	27425	biofsci
rs11615022	12	53346972	G	A	1.7849e-66	0.742691756688737	0.158478137281941	0.00920154080485052	KRT72	30902	biofsci
rs116947138	12	52919183	A	C	8.5825e-09	0.0192213516160627	-0.202603793368467	0.0351956559312893	KRT72	21411	biofsci
rs117041267	12	53038588	A	G	3.0904e-31	0.0149702014946552	0.418058205151319	0.0359629242175126	KRT72	26217	biofsci
rs117358579	12	53115440	T	C	1.4734e-87	0.0194690698927364	0.635803550282458	0.0320538201851457	KRT72	25492	biofsci
rs117452646	12	53056052	A	G	1.6793e-21	0.0173455791377177	0.319333427511942	0.0335321559467345	KRT72	26089	biofsci
rs117512041	12	52742124	G	A	9.3675e-09	0.0260314954086509	0.149368470714337	0.0260137708274852	KRT72	29142	biofsci
rs118080839	12	53301100	T	C	1.0404e-15	0.0250717617509867	-0.219299763203614	0.027337633628394	KRT72	27371	biofsci
rs118113109	12	52961980	T	C	5.1804e-105	0.0215600051231695	-0.627637719972953	0.0288394041305026	KRT72	28498	biofsci
rs118119205	12	53192535	T	G	2.2504e-10	0.0184682118915129	-0.199450631799232	0.0314437155017629	KRT72	27898	biofsci
rs11831942	12	53272113	G	T	2.7208e-54	0.149071487884049	-0.173371031958312	0.0111740538144637	KRT72	31569	biofsci
rs12298037	12	52931547	T	C	2.5541e-20	0.216919010929941	0.0957334099583372	0.010364909104115	KRT72	27399	biofsci
rs12302416	12	52649876	A	C	1.44e-26	0.0631972643727292	-0.183733711316963	0.0172233669222947	KRT72	28470	biofsci
rs12372446	12	52953894	T	G	1.6769846438804e-308	0.171402262562484	0.440257625478644	0.0105414064896741	KRT72	31682	biofsci
rs12578793	12	53173113	T	C	1.8362e-98	0.158856026156564	0.228875192982882	0.0108674583337076	KRT72	31684	biofsci
rs12827474	12	52973353	A	G	1.6769846438804e-308	0.321927374301676	-0.395363472468586	0.0085182677592039	KRT72	31567	biofsci
rs1283368	12	52784695	T	C	1.8172e-11	0.0311351673453173	0.17230238049943	0.0256398536479264	KRT72	25213	biofsci
rs141629245	12	53101058	A	G	5.2175e-24	0.018201113291418	-0.308382150752731	0.0305162684431974	KRT72	30046	biofsci
rs143646129	12	53085302	A	C	4.3116e-13	0.0264740814528179	0.18074194729151	0.02494540712049	KRT72	31176	biofsci
rs143956671	12	53344993	A	G	2.7271e-11	0.0183263207106124	-0.279611335302435	0.0419805322877314	KRT72	15770	biofsci
rs145206199	12	53035300	A	G	2.5794e-75	0.0131124748298015	0.708819330822163	0.0385995692966533	KRT72	25933	biofsci
rs148630961	12	53063922	G	C	6.0871e-61	0.0174148945480004	0.532708435491005	0.0323453456404608	KRT72	27929	biofsci
rs149044687	12	53541230	G	A	8.9322e-11	0.0308749516066589	-0.165208513401944	0.0254798058887312	KRT72	25739	biofsci
rs149498822	12	53057707	A	G	3.2612e-21	0.0142407553107789	0.500478091340706	0.052937116978772	KRT72	12710	biofsci
rs150763667	12	53381276	A	G	8.1625e-35	0.168487584650113	-0.14092150779557	0.0114494002206309	KRT72	27225	biofsci
rs1533754	12	53157078	G	A	1.9632e-33	0.285948946454195	0.106140926315965	0.00880903356399769	KRT72	31557	biofsci
rs17119571	12	53219945	T	A	2.2317e-11	0.0293179491218398	-0.160643716499418	0.0240132315613946	KRT72	30469	biofsci
rs1717271	12	53104551	C	A	6.3286e-299	0.293923108722613	0.322243072040378	0.00872011343942139	KRT72	31684	biofsci
rs1732257	12	52806639	G	C	9.0118e-26	0.321553969872013	0.0894438019202932	0.00852154131212183	KRT72	31562	biofsci
rs1818759	12	53054893	C	A	2.2091e-65	0.0424427295866834	0.346824648790102	0.0203096978819277	KRT72	29826	biofsci
rs182147065	12	52772447	C	T	8.8497e-11	0.0165599686438464	0.251700466731198	0.0388103226834425	KRT72	20383	biofsci
rs1945293	12	52726945	A	G	3.5069e-15	0.132762557077626	-0.0926330007452638	0.0117685995458461	KRT72	31355	biofsci
rs2131162	12	53285888	T	C	2.1504e-10	0.0871466380269265	0.0902095002327173	0.0142055493807721	KRT72	31146	biofsci
rs2280446	12	53451952	T	C	4.2506e-16	0.224639241869481	0.0819084015802793	0.0100733473017856	KRT72	28290	biofsci
rs2363504	12	53198862	A	G	4.7224e-98	0.28907867494824	-0.188654505561685	0.0089769220604642	KRT72	30191	biofsci
rs3134665	12	53206039	A	G	3.8114e-32	0.333853207561351	-0.0994155187941367	0.00842368760912537	KRT72	31684	biofsci
rs34359651	12	52949683	A	G	1.4197e-96	0.170712916682326	-0.220167975630094	0.0105579440966223	KRT72	31684	biofsci
rs34714068	12	52589471	G	T	7.4082e-09	0.051352803281891	0.11587229995464	0.0200422561930743	KRT72	25551	biofsci
rs35079256	12	53212276	A	G	2.473e-22	0.276366251198466	0.088579553585322	0.00911274778664685	KRT72	30107	biofsci
rs371202	12	52832353	T	C	4.1741e-16	0.470818144236912	0.0647303660819305	0.00795858633313627	KRT72	31684	biofsci
rs4761786	12	52681460	A	G	1.9171e-11	0.0202642871738982	-0.277996287035222	0.041417802001672	KRT72	14681	biofsci
rs56031441	12	52662748	A	T	2.2084e-19	0.104864826809349	0.149641299657293	0.0166220091592755	KRT72	19279	biofsci
rs61736102	12	53011955	A	G	2.0682e-198	0.146397835318877	0.337709516138987	0.0112375055283837	KRT72	31684	biofsci
rs61746355	12	52841174	T	C	2.794e-10	0.0285253478407395	0.166714246831099	0.0264214787839709	KRT72	25846	biofsci
rs61915727	12	52741787	G	A	2.2326e-19	0.0189728041161338	-0.284743588025756	0.031634661484919	KRT72	26843	biofsci
rs61916869	12	52914613	A	G	3.794e-71	0.0261184512574606	-0.503348815831434	0.028223004358438	KRT72	24678	biofsci
rs61929564	12	52982891	T	C	1.6769846438804e-308	0.0523218039365565	0.713627050826912	0.0179662604310861	KRT72	31240	biofsci
rs620860	12	53049276	T	C	8.392e-11	0.872838807097018	0.0775752739729021	0.0119464201633766	KRT72	31565	biofsci
rs640014	12	52962914	T	G	4.4828e-46	0.702777360192423	-0.123861659137104	0.00869204625523539	KRT72	31683	biofsci
rs646526	12	53065258	T	C	2.5065e-44	0.220564470667819	-0.133809016787079	0.00958091798678804	KRT72	31684	biofsci
rs6580927	12	53450000	T	C	2.1427e-09	0.366128470205599	-0.0499867125799316	0.0083497665753402	KRT72	30902	biofsci
rs659695	12	52929552	G	A	7.959e-34	0.615056277527051	-0.115006690991463	0.00948657447282155	KRT72	23466	biofsci
rs684471	12	53111327	A	G	6.2042e-135	0.684843474012552	0.211393459218519	0.00855078893858203	KRT72	31684	biofsci
rs7300317	12	52632573	A	G	4.1949e-16	0.545792776880003	0.0648887670331841	0.00797855218104047	KRT72	31684	biofsci
rs7304240	12	53198353	G	A	6.4058e-23	0.842212622990161	-0.11024443786145	0.0111846073635916	KRT72	30077	biofsci
rs73093013	12	52317898	T	G	7.5119e-14	0.0428824571766096	0.149538292679346	0.0199952254642313	KRT72	30470	biofsci
rs73097129	12	52802682	T	G	2.2945e-19	0.0773993808049536	-0.134024694476219	0.0148947771725386	KRT72	31561	biofsci
rs73105510	12	52925223	G	A	2.4551e-35	0.028338918142652	-0.328046243429744	0.0264448922143463	KRT72	25965	biofsci
rs73106414	12	53228863	T	A	3.583e-32	0.043044249397426	0.250055326445859	0.0211780276986152	KRT72	27064	biofsci
rs73107590	12	52969202	T	C	2.0297e-206	0.055075308595372	-0.534872755401045	0.0174460919742273	KRT72	31566	biofsci
rs73305833	12	53227058	A	C	8.419e-14	0.0151531698793207	0.282492253225967	0.0378488220622435	KRT72	23388	biofsci
rs75331798	12	53052145	A	G	1.4299e-51	0.0553180837954405	0.265243817157722	0.0175560494266582	KRT72	31043	biofsci
rs76863782	12	53012637	T	C	1.6769846438804e-308	0.0866988752170303	0.5554442412846	0.0141429778676359	KRT72	31569	biofsci
rs77834980	12	52983882	A	G	7.8309e-272	0.0454997133575387	-0.676248979559753	0.0191971663253446	KRT72	31240	biofsci
rs78390800	12	52829637	T	C	4.8393e-33	0.0158013544018059	-0.425575981677548	0.0355407816471567	KRT72	25453	biofsci
rs78492161	12	52926281	T	C	9.0498e-20	0.0393039016732397	0.187494773088258	0.0206040476365958	KRT72	31192	biofsci
rs79078147	12	53333791	G	A	1.2633e-17	0.030450742027155	-0.201697017504504	0.0235985746466016	KRT72	30411	biofsci
rs7971996	12	52609032	A	G	2.1238e-08	0.112495500179993	0.0722826723081561	0.0129039332169659	KRT72	30076	biofsci
rs79750494	12	52906545	T	C	1.9226e-22	0.0588934613625972	-0.178322445438352	0.0182975512726999	KRT72	26945	biofsci
rs822688	12	53493387	T	C	1.7997e-20	0.1520278011151	-0.103292847059567	0.0111386165871813	KRT72	31261	biofsci
rs9658623	12	53496705	T	C	8.5266e-10	0.013355077574048	0.294932456232014	0.0480737499970683	KRT72	16419	biofsci
