## Supplementary material for "Multi-level Regulatory Roles of Lactate Metabolism Gene Network in Oral Cancer: Machine Learning Insights": KRT73.csv

SNP	CHR	BP	effect_allele	other_allele	P	EAF	BETA	SE	gene	samplesize	source
rs10431539	12	53299503	A	G	5.7523e-14	0.0238872403560831	-0.599340433410832	0.0797695362167371	KRT73	3370	biofsci
rs10495311	12	52649269	T	C	5.9519e-27	0.0623272232382086	-0.20504569754328	0.0190750830319162	KRT73	23513	biofsci
rs10876325	12	53102956	T	C	6.4635e-215	0.490563901260663	-0.271905008892049	0.00868997615468603	KRT73	26494	biofsci
rs1096278	12	52894546	G	A	7.6736e-14	0.396181743019279	-0.0662564328409583	0.00886278830907171	KRT73	26609	biofsci
rs11170062	12	52650590	C	T	1.6956e-26	0.515959231608087	-0.0976149955278774	0.00916357620538629	KRT73	23842	biofsci
rs11170164	12	52913668	T	C	3.0587e-63	0.082134129785501	0.269247449581297	0.016039236160632	KRT73	25781	biofsci
rs11170213	12	53037390	A	G	8.409e-47	0.0895039264508715	0.220249052129648	0.015330738323854	KRT73	26105	biofsci
rs11170215	12	53039757	G	T	1.4647e-91	0.214182427032992	-0.215766866494161	0.0106323141150694	KRT73	26279	biofsci
rs11170248	12	53124083	A	G	5.7699e-14	0.0502488514548239	-0.336460901295771	0.0447832321273204	KRT73	5224	biofsci
rs11170353	12	53369160	T	C	1.1261e-24	0.569284612646815	0.092088124131728	0.0089800019631517	KRT73	25287	biofsci
rs11170354	12	53371505	C	T	2.341e-15	0.0634585113559703	0.154094571866081	0.0194517188889131	KRT73	22235	biofsci
rs11170392	12	53462326	G	A	4.0264e-10	0.0511493377987517	-0.123813476621655	0.0198009686100297	KRT73	26276	biofsci
rs112751649	12	52923601	G	A	1.8508e-08	0.0159794390434685	-0.335314909964893	0.0596094201032662	KRT73	8949	biofsci
rs113931900	12	53651877	C	T	1.0429e-08	0.107799224233469	-0.0886800725574685	0.0154937578722253	KRT73	21656	biofsci
rs11608915	12	52866060	T	C	1.103e-12	0.459552036755958	0.0646775635906533	0.00908762889247773	KRT73	24377	biofsci
rs11610592	12	53198681	G	A	3.0875e-08	0.0600951923846092	0.104178709821619	0.0188163692196688	KRT73	25002	biofsci
rs116869595	12	52992999	A	G	1.6674e-12	0.0177571507844423	0.268474339161687	0.0380280654345936	KRT73	19823	biofsci
rs116947138	12	52919183	A	C	1.1126e-08	0.0192213516160627	-0.230176451167984	0.0402934706639797	KRT73	16336	biofsci
rs117512041	12	52742124	G	A	2.2621e-10	0.0260314954086509	0.181553922501419	0.0286254292541339	KRT73	24067	biofsci
rs117550941	12	52928013	A	G	1.604e-32	0.018394900622365	-0.442681409622685	0.0372803181316686	KRT73	19924	biofsci
rs118080839	12	53301100	T	C	6.0539e-11	0.0250717617509867	-0.198163301133057	0.030289546662956	KRT73	22296	biofsci
rs12298037	12	52931547	T	C	2.9902e-32	0.216919010929941	0.135753956669452	0.0114827747893365	KRT73	22324	biofsci
rs12312528	12	53184845	C	G	6.2471e-16	0.245120390368771	0.0840470017041766	0.0103960667578918	KRT73	25002	biofsci
rs12811511	12	53021961	T	C	1.6769846438804e-308	0.163608909022273	0.457798475293877	0.0117445356247964	KRT73	26490	biofsci
rs12821071	12	52914211	C	T	2.4292e-15	0.153854258861213	0.100729773019862	0.0127229036805767	KRT73	23727	biofsci
rs137960317	12	53372068	A	G	8.0018e-24	0.0235542560103964	0.345278615633028	0.0343096521754668	KRT73	18468	biofsci
rs139653137	12	53260717	A	G	2.4533e-73	0.0878676887059623	-0.278023716097682	0.0153482155687013	KRT73	26483	biofsci
rs141629245	12	53101058	A	G	5.7654e-21	0.018201113291418	-0.314457508900483	0.0334739367156495	KRT73	24971	biofsci
rs142105103	12	52962435	C	T	2.1112e-76	0.0169303176885867	0.6693345511777	0.0361823973953965	KRT73	22947	biofsci
rs142560960	12	53118049	G	A	1.6634e-08	0.0208708708708709	0.483784471824397	0.0857181154564037	KRT73	3330	biofsci
rs148098647	12	52672858	A	C	1.2694e-18	0.01675903932436	0.352517096469218	0.0400205595192336	KRT73	18945	biofsci
rs149380228	12	52955957	G	A	5.8728e-82	0.0268949221645663	0.570508398075384	0.0297511680264593	KRT73	21584	biofsci
rs150763667	12	53381276	A	G	6.073e-17	0.168487584650113	-0.106164241729616	0.0126934540609557	KRT73	22150	biofsci
rs17653752	12	52588129	T	C	1.5639e-08	0.217257353602591	-0.0650228481456366	0.0114995133251338	KRT73	22234	biofsci
rs1791643	12	52741736	T	G	9.405e-14	0.523206433913338	-0.0646488997786697	0.00867898612931704	KRT73	26609	biofsci
rs1818759	12	53054893	C	A	9.5015e-57	0.0424427295866834	0.353926317378631	0.0222948520534829	KRT73	24751	biofsci
rs1970726	12	52635979	A	C	1.0703e-08	0.540437983764395	0.0498635156680853	0.00871846478906252	KRT73	26485	biofsci
rs2363633	12	53354788	A	G	4.467e-13	0.11412715191785	-0.0989347341376577	0.013664074875721	KRT73	26488	biofsci
rs2683506	12	53477350	G	A	1.0332e-19	0.352932813388577	-0.0856804943551615	0.00943056930406603	KRT73	24618	biofsci
rs34359651	12	52949683	A	G	1.891e-11	0.170712916682326	-0.0773522389877666	0.011520864894441	KRT73	26609	biofsci
rs34462175	12	52973569	C	T	1.6769846438804e-308	0.205588334773949	-0.713607950849678	0.0107262690082472	KRT73	26609	biofsci
rs35900607	12	53237513	A	G	1.1848e-17	0.0864792658845394	-0.133911321602962	0.0156542699698353	KRT73	25827	biofsci
rs3741436	12	53401481	G	T	3.7559e-09	0.24082831210434	-0.0601970619473582	0.0102124119004764	KRT73	26222	biofsci
rs4547151	12	52730431	A	G	3.7466e-08	0.371946384746083	-0.0494632735549105	0.00898972657389962	KRT73	26485	biofsci
rs4919746	12	53208408	C	T	5.6363e-46	0.166552472307868	0.166672937797717	0.0117093294879738	KRT73	26271	biofsci
rs56031441	12	52662748	A	T	2.0985e-11	0.104864826809349	0.129728948460253	0.0193651309071746	KRT73	14204	biofsci
rs56319121	12	53098285	T	C	8.5627e-27	0.120403207154421	0.144562327993228	0.0134903254939556	KRT73	25942	biofsci
rs59218377	12	53574631	C	A	5.6282e-13	0.104492911668484	-0.110060998996073	0.0152669541268776	KRT73	22925	biofsci
rs595705	12	52948285	A	C	1.2752e-106	0.219192754331241	0.229812606811325	0.0104781765330594	KRT73	26609	biofsci
rs609564	12	52964191	A	C	1.6769846438804e-308	0.328495394836177	0.360279258647569	0.0092499309013122	KRT73	26492	biofsci
rs61746355	12	52841174	T	C	2.9059e-12	0.0285253478407395	0.20578673314652	0.029473050492183	KRT73	20771	biofsci
rs61915727	12	52741787	G	A	6.915e-12	0.0189728041161338	-0.240958870638898	0.0351292965125522	KRT73	21768	biofsci
rs61916869	12	52914613	A	G	4.491e-54	0.0261184512574606	-0.490301572777367	0.0316662730910115	KRT73	19603	biofsci
rs61929577	12	53016970	C	A	5.8468e-162	0.041507414768384	0.594364120322511	0.0219167276439759	KRT73	26164	biofsci
rs632326	12	52916911	A	G	4.6781e-14	0.0738657809315317	0.125247782737293	0.0166093495036724	KRT73	26494	biofsci
rs637608	12	52962519	A	C	1.9247e-26	0.0642827614716825	-0.18807255654002	0.0176746632339692	KRT73	26609	biofsci
rs6421173	12	53164275	G	C	1.9755e-35	0.179870914169246	0.140506096142916	0.0113107045452502	KRT73	26494	biofsci
rs643130	12	52930215	T	G	2.4244e-61	0.643481199015301	-0.169492802000363	0.0102568125677228	KRT73	20717	biofsci
rs7304240	12	53198353	G	A	5.9274e-16	0.842212622990161	-0.0992501919573994	0.0122673462978518	KRT73	25002	biofsci
rs73097129	12	52802682	T	G	3.9388e-14	0.0773993808049536	-0.122968903688491	0.016259275907509	KRT73	26486	biofsci
rs73105194	12	52631581	T	G	2.833e-11	0.130040129944582	-0.086492382308553	0.0129967966924451	KRT73	26165	biofsci
rs73105510	12	52925223	G	A	1.7694e-23	0.028338918142652	-0.294387363008892	0.0294826654724431	KRT73	20890	biofsci
rs73106414	12	53228863	T	A	1.0481e-23	0.043044249397426	0.23582111523483	0.0234951793598515	KRT73	21989	biofsci
rs73107551	12	52962944	G	T	2.4889e-183	0.0575291622481442	-0.539616378853624	0.0186884014508916	KRT73	26404	biofsci
rs73111421	12	53060235	G	A	2.2504e-10	0.0585289395213701	-0.118139594951652	0.0186248987012111	KRT73	26158	biofsci
rs73305833	12	53227058	A	C	2.7512e-29	0.0151531698793207	0.480549770219989	0.0427729459292017	KRT73	18313	biofsci
rs7397143	12	53256478	A	T	8.058e-64	0.481935311209665	-0.147574795073565	0.00875009902306868	KRT73	26156	biofsci
rs74095143	12	52961318	T	C	1.0945e-67	0.0967614086739894	-0.255452005988912	0.0146949156962506	KRT73	26493	biofsci
rs75624316	12	52994636	A	C	1.6769846438804e-308	0.0644674265871518	0.708565944039608	0.0176893393026183	KRT73	26494	biofsci
rs75664649	12	52948497	T	C	4.8961e-10	0.0220385674931129	0.196631939502068	0.0316001509846634	KRT73	23232	biofsci
rs76080889	12	53058422	T	C	3.3702e-35	0.0397894654149809	0.280674953026878	0.0226723765733043	KRT73	25459	biofsci
rs76410666	12	52898998	A	G	2.5557e-18	0.0442624994804871	0.193479621515431	0.022163629664066	KRT73	24061	biofsci
rs76802952	12	52969118	T	C	1.8915e-14	0.0323073564723859	0.202350574692338	0.0264241132821878	KRT73	22905	biofsci
rs77615752	12	53037169	G	A	4.4402e-78	0.0155870340691723	-0.767757954039953	0.0410442837460415	KRT73	19343	biofsci
rs77843747	12	52762131	G	A	4.8279e-10	0.0208421163575042	0.223671576132948	0.0359323313412396	KRT73	18976	biofsci
rs79078147	12	53333791	G	A	1.3784e-13	0.030450742027155	-0.19127498011768	0.0258542591600227	KRT73	25336	biofsci
rs79750494	12	52906545	T	C	1.2218e-20	0.0588934613625972	-0.189182608677632	0.020309894863833	KRT73	21870	biofsci
rs9658623	12	53496705	T	C	7.7498e-17	0.013355077574048	0.482068837039026	0.05783599921285	KRT73	11344	biofsci
