## Supplementary material for "Multi-level Regulatory Roles of Lactate Metabolism Gene Network in Oral Cancer: Machine Learning Insights": KRT74.csv

SNP	CHR	BP	effect_allele	other_allele	P	EAF	BETA	SE	gene	samplesize	source
rs10732737	12	53160603	G	A	4.326e-08	0.38374234281634	0.0513865258016861	0.00938223951098888	KRT74	24019	biofsci
rs11170215	12	53039757	G	T	4.5819e-23	0.214182427032992	-0.110756268968972	0.011198474158415	KRT74	23689	biofsci
rs11170236	12	53084928	G	T	3.3988e-10	0.252048793383436	-0.0661427122443863	0.0105334531308245	KRT74	23904	biofsci
rs137960317	12	53372068	A	G	1.0031e-08	0.0235542560103964	0.201683254854287	0.0351965472155051	KRT74	17549	biofsci
rs145206199	12	53035300	A	G	1.1577e-09	0.0131124748298015	0.267914510473837	0.0440207210650231	KRT74	19939	biofsci
rs1717271	12	53104551	C	A	8.082e-35	0.293923108722613	0.123281534730785	0.0100153164461655	KRT74	24019	biofsci
rs17730088	12	52946336	G	A	1.4253e-09	0.606618061558119	-0.056529801792347	0.00933990942459265	KRT74	24019	biofsci
rs2363504	12	53198862	A	G	4.0057e-08	0.28907867494824	-0.0556432701359713	0.0101342786099828	KRT74	23689	biofsci
rs589117	12	53049876	A	G	1.7593e-09	0.810081908428641	0.0701786118235174	0.0116600946755142	KRT74	23904	biofsci
rs61929571	12	53010753	C	T	5.1029e-33	0.0295852013409265	0.335485820941285	0.0280269856510209	KRT74	22171	biofsci
rs684471	12	53111327	A	G	3.1966e-12	0.684843474012552	0.0684394843478626	0.00982084208871866	KRT74	24019	biofsci
rs686339	12	53023812	A	G	2.4154e-120	0.276466609042053	-0.237954244823046	0.0102013326369533	KRT74	24019	biofsci
rs75624316	12	52994636	A	C	6.9963e-51	0.0644674265871518	0.279406742164372	0.0186230190800939	KRT74	23904	biofsci
rs77615752	12	53037169	G	A	6.6481e-15	0.0155870340691723	-0.33226278450491	0.0426475483583296	KRT74	17916	biofsci
rs7972538	12	53036791	C	T	1.5719e-44	0.218502519798416	0.156018665284342	0.0111446680060818	KRT74	23575	biofsci
rs9739031	12	53004694	C	T	2.3378e-11	0.127668771613291	0.0913743894812889	0.0136720466657623	KRT74	24018	biofsci
