## Supplementary material for "Multi-level Regulatory Roles of Lactate Metabolism Gene Network in Oral Cancer: Machine Learning Insights": KRT77.csv

SNP	CHR	BP	effect_allele	other_allele	P	EAF	BETA	SE	gene	samplesize	source
rs10732737	12	53160603	G	A	5.5162e-09	0.38374234281634	-0.047629631615228	0.0081689074220883	KRT77	31684	biofsci
rs10783519	12	52938535	A	G	2.297e-08	0.490319254563507	0.0447053140980217	0.00800009199871543	KRT77	31261	biofsci
rs11170215	12	53039757	G	T	4.958e-19	0.214182427032992	-0.0867589961251967	0.00973387442362328	KRT77	31354	biofsci
rs11170272	12	53171001	A	G	6.5507e-11	0.132663847780127	-0.076625316097467	0.0117334531961514	KRT77	31563	biofsci
rs11170287	12	53241626	G	A	1.9453e-23	0.264297053471174	0.0910019587168497	0.00912208888500899	KRT77	30902	biofsci
rs111878465	12	53368862	A	G	2.6683e-09	0.0188730012300123	0.271131073056049	0.0455613559387739	KRT77	13008	biofsci
rs116548013	12	53115311	T	C	1.6461e-08	0.0396221835686259	-0.118556634130941	0.0209998289164909	KRT77	29796	biofsci
rs12581699	12	53197168	A	G	3.8902e-11	0.0658768138314295	0.107008091311415	0.0161929832651991	KRT77	30987	biofsci
rs1283367	12	52763794	T	C	1.0822e-16	0.0507746548813189	0.168272206776319	0.0202845130884227	KRT77	25213	biofsci
rs1717271	12	53104551	C	A	2.3424e-84	0.293923108722613	0.169705615689955	0.00872011343942139	KRT77	31684	biofsci
rs1818759	12	53054893	C	A	1.6769846438804e-308	0.0424427295866834	0.78454738142056	0.0203096978819277	KRT77	29826	biofsci
rs184998231	12	53378530	T	C	3.6866e-14	0.0117889530090684	0.378166327258117	0.0499453652145011	KRT77	17205	biofsci
rs2269327	12	53065916	T	C	2.5982e-42	0.531392758711821	-0.108726167207908	0.00797609706986819	KRT77	31562	biofsci
rs41446144	12	53037416	G	A	1.0187e-38	0.042365755780623	0.258483591246359	0.0198619633660949	KRT77	31240	biofsci
rs595705	12	52948285	A	C	1.051e-30	0.219192754331241	0.11061585604282	0.00960240425386468	KRT77	31684	biofsci
rs643130	12	52930215	T	G	3.2799e-08	0.643481199015301	-0.050794043350247	0.00919249372923248	KRT77	25792	biofsci
rs6580908	12	53171942	T	G	9.0798e-10	0.150864346644523	-0.0681027509266276	0.0111191795530675	KRT77	31569	biofsci
rs684471	12	53111327	A	G	1.4337e-118	0.684843474012552	0.197957604559325	0.00855078893858203	KRT77	31684	biofsci
rs685190	12	53035460	T	C	1.0643e-58	0.343380059378406	0.135146000395292	0.00836604951035908	KRT77	31684	biofsci
rs685382	12	53049579	T	G	4.3861e-14	0.810308542222556	-0.0764891045161564	0.0101324834765537	KRT77	31684	biofsci
rs7308421	12	52977084	C	T	6.71e-11	0.31944079070991	-0.0556088373360934	0.00851994627404945	KRT77	31684	biofsci
rs74095120	12	52946385	T	G	1.8739e-14	0.013395375070502	0.791123642974573	0.103291985086312	KRT77	3546	biofsci
rs75664649	12	52948497	T	C	3.1293e-28	0.0220385674931129	0.315419328454547	0.0286276391772142	KRT77	28307	biofsci
rs76080889	12	53058422	T	C	2.9361e-228	0.0397894654149809	0.667778354177399	0.0207026464834866	KRT77	30534	biofsci
rs7970710	12	53223661	T	C	3.4537e-11	0.397421863203986	0.0538873982622452	0.0081327193272329	KRT77	31567	biofsci
