## Supplementary material for "Multi-level Regulatory Roles of Lactate Metabolism Gene Network in Oral Cancer: Machine Learning Insights": KRT79.csv

SNP	CHR	BP	effect_allele	other_allele	P	EAF	BETA	SE	gene	samplesize	source
rs10783542	12	53220166	A	G	1.2155e-14	0.562241933017281	-0.0624305708406244	0.00809294169721091	KRT79	31017	biofsci
rs17691581	12	53412486	G	A	6.8823e-11	0.256768616437755	-0.0634977710086884	0.00973429366538737	KRT79	27650	biofsci
rs684471	12	53111327	A	G	2.5644e-14	0.684843474012552	0.0653670205894484	0.00857981290632895	KRT79	31470	biofsci
rs73094657	12	53079798	T	C	1.5366e-11	0.0538283955367449	0.120313927722792	0.0178385564337088	KRT79	30851	biofsci
rs902771	12	53273745	C	A	8.0518e-66	0.271948286229705	0.153503601493276	0.00895816904533695	KRT79	31469	biofsci
