## Supplementary material for "Multi-level Regulatory Roles of Lactate Metabolism Gene Network in Oral Cancer: Machine Learning Insights": KRT80.csv

SNP	CHR	BP	effect_allele	other_allele	P	EAF	BETA	SE	gene	samplesize	source
rs10876242	12	52583122	A	T	1.1244e-10	0.173184661408757	-0.0832243202524286	0.0129049961625723	KRT80	20967	biofsci
rs1574409	12	52580070	G	T	4.6786e-33	0.190086901988891	-0.136769537502474	0.0114192532000629	KRT80	24906	biofsci
rs55829011	12	52579837	G	C	4.0393e-12	0.148	0.0924215739789529	0.0133251018582957	KRT80	22332	biofsci
