## Supplementary material for "Multi-level Regulatory Roles of Lactate Metabolism Gene Network in Oral Cancer: Machine Learning Insights": KRT81.csv

SNP	CHR	BP	effect_allele	other_allele	P	EAF	BETA	SE	gene	samplesize	source
rs10876269	12	52678212	G	C	2.0374e-18	0.839240554108633	-0.0948617425104605	0.0108350267284737	KRT81	31568	biofsci
rs11170148	12	52877711	T	G	1.705e-10	0.0700251112383805	-0.106174099063716	0.0166265932324401	KRT81	27774	biofsci
rs2085503	12	52665364	G	A	9.0003e-57	0.356301664590647	0.131949317177048	0.00831019758011385	KRT81	31568	biofsci
rs4362187	12	52730307	T	C	4.2978e-31	0.344879006380007	-0.0970997327002869	0.00837326521164214	KRT81	31564	biofsci
rs657187	12	52898985	G	A	9.7615e-11	0.588034123792702	0.0522265201819509	0.00807110715552186	KRT81	31684	biofsci
rs928995	12	52800910	A	G	2.2165e-14	0.403581629585087	0.0618417649928944	0.00809712143933152	KRT81	31683	biofsci
