## Supplementary material for "Multi-level Regulatory Roles of Lactate Metabolism Gene Network in Oral Cancer: Machine Learning Insights": KRT86.csv

SNP	CHR	BP	effect_allele	other_allele	P	EAF	BETA	SE	gene	samplesize	source
rs10876275	12	52703382	A	C	2.0227e-83	0.0382969535175879	-0.44861172017112	0.0231837087885521	KRT86	25258	biofsci
rs113837777	12	52617287	A	G	3.3593e-09	0.0554242066018005	-0.12382142424461	0.0209405418982937	KRT86	21780	biofsci
rs11608567	12	52557234	T	C	1.0332e-09	0.255815709969789	-0.061039776131291	0.00999963568220095	KRT86	26266	biofsci
rs117939606	12	52648829	T	C	1.4927e-08	0.0316886531148772	0.157407861017359	0.02779829775141	KRT86	21087	biofsci
rs1551580	12	52652608	C	A	8.1489e-10	0.776053852940048	0.064788077082425	0.0105481963957645	KRT86	25857	biofsci
rs1612103	12	52740904	A	C	1.9364e-52	0.307959712879101	0.143675343928369	0.00942782531765274	KRT86	26395	biofsci
rs1882122	12	52745616	A	G	1.9187e-112	0.17354872801389	-0.259533363591726	0.0115173609592451	KRT86	26280	biofsci
rs2051443	12	52649489	G	A	2.3065e-18	0.770653342357766	-0.0931653637870349	0.0106581892402685	KRT86	24903	biofsci
rs2286996	12	52647803	C	G	4.5377e-22	0.0340732575036328	-0.266468361731682	0.0275904288394783	KRT86	19957	biofsci
rs28517438	12	52634752	T	C	4.3364e-15	0.79061884562945	-0.0842455078833973	0.0107390255817098	KRT86	26190	biofsci
rs4761878	12	52807516	C	T	1.8875e-09	0.871404303510759	0.0782819487967926	0.0130311369162174	KRT86	26276	biofsci
rs61746355	12	52841174	T	C	6.914e-09	0.0285253478407395	0.17162970066806	0.0296260617047677	KRT86	20557	biofsci
rs61927456	12	52973107	C	G	3.7197e-09	0.0544280090203723	-0.114085646056787	0.0193493404210897	KRT86	25949	biofsci
rs657187	12	52898985	G	A	2.6095e-23	0.588034123792702	0.0879580652746178	0.00884285049207965	KRT86	26395	biofsci
rs77843747	12	52762131	G	A	2.6978e-19	0.0208421163575042	-0.324521778194912	0.036136672998409	KRT86	18762	biofsci
