## Supplementary material for "Multi-level Regulatory Roles of Lactate Metabolism Gene Network in Oral Cancer: Machine Learning Insights": KRT222.csv

SNP	CHR	BP	effect_allele	other_allele	P	EAF	BETA	SE	gene	samplesize	source
rs35543699	17	38760347	G	T	1.5561e-12	0.142085235920852	0.166183317102529	0.0235070821278067	KRT222	7423	biofsci
rs7209735	17	38818598	G	A	6.9569e-50	0.32971926791687	-0.259249704404431	0.0174580101148446	KRT222	7423	biofsci
rs76880573	17	38660914	A	G	9.206e-12	0.0916497738967722	-0.193942346130202	0.0284448015796255	KRT222	7423	biofsci
rs9303290	17	38647991	C	T	2.6947e-08	0.672531108729086	-0.0977997033231318	0.0175895583394421	KRT222	7338	biofsci
