## Supplementary material for "Multi-level Regulatory Roles of Lactate Metabolism Gene Network in Oral Cancer: Machine Learning Insights": KRTAP5-1.csv

SNP	CHR	BP	effect_allele	other_allele	P	EAF	BETA	SE	gene	samplesize	source
rs11035302	11	1615955	C	A	1.6034e-10	0.697371898954046	-0.057093155704978	0.00892750120480642	KRTAP5-1	29726	biofsci
