## Supplementary material for "Multi-level Regulatory Roles of Lactate Metabolism Gene Network in Oral Cancer: Machine Learning Insights": KRTAP29-1.csv

SNP	CHR	BP	effect_allele	other_allele	P	EAF	BETA	SE	gene	samplesize	source
rs12453358	17	39456401	G	A	2.5604e-14	0.181437306559976	0.225859119601742	0.0296441947239457	KRTAP29-1	3831	biofsci
