## Supplementary material for "Multi-level Regulatory Roles of Lactate Metabolism Gene Network in Oral Cancer: Machine Learning Insights": KRTCAP2.csv

SNP	CHR	BP	effect_allele	other_allele	P	EAF	BETA	SE	gene	samplesize	source
rs12752585	1	155135406	A	G	2.6428e-16	0.525288744621424	-0.0652605056641963	0.00796967804804195	KRTCAP2	31569	biofsci
