## Supplementary material for "Multi-level Regulatory Roles of Lactate Metabolism Gene Network in Oral Cancer: Machine Learning Insights": KRTCAP3.csv

SNP	CHR	BP	effect_allele	other_allele	P	EAF	BETA	SE	gene	samplesize	source
rs113407226	2	27486134	A	G	3.6697e-23	0.0985348318696819	-0.219508423442443	0.0221443842627003	KRTCAP3	11479	biofsci
rs113778329	2	27896643	A	G	3.9926e-18	0.0495083920945476	0.278312636524877	0.0320669927210052	KRTCAP3	10333	biofsci
rs116769126	2	28136911	A	G	4.878e-17	0.0416805186170213	0.248579427642759	0.0296291199497907	KRTCAP3	14259	biofsci
rs11684270	2	28593446	T	C	1.8348e-11	0.220403022670025	0.0960004486752572	0.0142885452059561	KRTCAP3	14253	biofsci
rs12475843	2	27401764	C	T	5.209e-20	0.122744772401298	0.165269070510409	0.01804326286196	KRTCAP3	14263	biofsci
rs13013747	2	28541135	G	A	5.1578e-09	0.249445954421911	-0.104526115365408	0.0178924862399919	KRTCAP3	8342	biofsci
rs13029128	2	26776725	G	T	6.71e-11	0.496749220188658	0.0772939774147859	0.0118418276465844	KRTCAP3	14263	biofsci
rs13395259	2	28319296	T	C	7.9162e-18	0.575677511889484	0.103036441639775	0.0119795886106005	KRTCAP3	14263	biofsci
rs138906402	2	27046293	G	A	2.2119e-16	0.0512015077744621	-0.220574476285335	0.0268665622759239	KRTCAP3	14259	biofsci
rs144035289	2	27130170	T	C	6.0241e-10	0.0150103519668737	0.749909940451493	0.121152531657161	KRTCAP3	2304	biofsci
rs149508352	2	27848198	A	G	1.4562e-12	0.0245756388733445	0.318040349788976	0.0449285683716132	KRTCAP3	10333	biofsci
rs1881397	2	27832285	G	A	4.5726e-40	0.765637386282134	-0.185203559431694	0.0139787876300443	KRTCAP3	14260	biofsci
rs2305929	2	28113911	G	A	1.2506e-19	0.830501146659649	-0.143095838408869	0.0157862275675561	KRTCAP3	14253	biofsci
rs4665372	2	27325837	T	A	1.307e-26	0.483120194869453	0.126530063054267	0.0118508240270366	KRTCAP3	14257	biofsci
rs4803	2	27667297	G	A	1.0168e-238	0.39888759442294	0.39893627024141	0.0120913961653364	KRTCAP3	14263	biofsci
rs56083959	2	27225923	T	G	5.1038e-16	0.0536796106862648	0.250276841841671	0.0308637015009891	KRTCAP3	10333	biofsci
rs6747190	2	27686911	C	T	4.8578e-16	0.0394299187402636	0.254446067354739	0.0313546434861849	KRTCAP3	13428	biofsci
rs72818408	2	28421989	C	T	2.934e-14	0.161513472195681	-0.122291950610989	0.0160889291686606	KRTCAP3	14263	biofsci
rs75515671	2	26895722	A	G	3.7593e-08	0.0711427472104656	0.126722125750567	0.0230324298425212	KRTCAP3	14263	biofsci
rs76362353	2	27513678	T	C	8.3973e-12	0.0612667091024825	-0.187864322573606	0.0274997178619053	KRTCAP3	11496	biofsci
rs77047697	2	27005609	T	C	8.6637e-17	0.0559537040585598	0.214483661216086	0.0257730907493494	KRTCAP3	14250	biofsci
rs79111922	2	27748793	G	T	1.9041e-26	0.0434225621414914	0.309321019749069	0.0290663339957215	KRTCAP3	14248	biofsci
rs80216311	2	27301057	T	C	1.1869e-11	0.0821135104146761	-0.146254734230691	0.0215664053071091	KRTCAP3	14263	biofsci
rs8179219	2	27730817	A	G	3.4446e-71	0.0510810469085852	-0.534397544236002	0.0299548513873802	KRTCAP3	11496	biofsci
