## Supplementary material for "Multi-level Regulatory Roles of Lactate Metabolism Gene Network in Oral Cancer: Machine Learning Insights": KSR1.csv

SNP	CHR	BP	effect_allele	other_allele	P	EAF	BETA	SE	gene	samplesize	source
rs11080143	17	25691296	C	T	9.9378e-12	0.791095890410959	-0.0730408024813242	0.0107296181334025	KSR1	26280	biofsci
rs112807803	17	25875002	A	G	1.1051e-37	0.36271098312135	-0.1193418147492	0.00930141574757026	KSR1	25002	biofsci
rs11656334	17	25792714	T	C	1.8543e-100	0.1281438727926	0.278284226373584	0.0130791101364659	KSR1	26162	biofsci
rs117038401	17	25547104	A	G	1.0568e-10	0.0143242682167324	-0.553764471439983	0.0857419635271321	KSR1	4817	biofsci
rs117135916	17	25827402	T	C	6.0797e-24	0.0326668664640151	-0.262631847096382	0.0260276346163601	KSR1	23357	biofsci
rs117222268	17	25792519	T	C	3.1479e-27	0.0188205070925947	-0.594374504851086	0.0549934313016244	KSR1	8953	biofsci
rs117867046	17	25833785	A	G	8.0835e-18	0.0200086711467592	-0.285891094192446	0.0332497231071777	KSR1	23065	biofsci
rs118052923	17	25811901	A	C	5.3754e-23	0.019502353732347	-0.338083062489424	0.0342386865387343	KSR1	22305	biofsci
rs12449616	17	25763103	A	C	7.6872e-84	0.627175267071836	-0.174298229240909	0.0089843984949	KSR1	26491	biofsci
rs12942522	17	25416736	C	T	3.4744e-18	0.335756088351897	-0.0799942702438968	0.00920045433302243	KSR1	26485	biofsci
rs138261612	17	25967041	T	C	1.2706e-13	0.0373717035800226	-0.19356588540679	0.0261254248703337	KSR1	20363	biofsci
rs149207346	17	25814232	A	G	2.9665e-08	0.0131578947368421	-0.390687452739533	0.0704792186494566	KSR1	7752	biofsci
rs16963634	17	25764250	G	A	1.7395e-16	0.0379693194338503	-0.198422059756895	0.0240844390742232	KSR1	23598	biofsci
rs17716285	17	25871059	T	C	4.8864e-52	0.115270778337733	0.212557282463856	0.0140033785139901	KSR1	25002	biofsci
rs241782	17	26568902	T	A	4.358e-09	0.304401993355482	0.0554237119813118	0.00944185894059826	KSR1	26488	biofsci
rs2945400	17	25893227	T	C	2.0407e-35	0.288455034011049	0.1188361540301	0.00956820538249909	KSR1	26609	biofsci
rs4794918	17	25816514	T	C	1.502e-37	0.0867275678532332	0.197695914884909	0.015436792554339	KSR1	26491	biofsci
rs4795679	17	25796332	G	A	1.6769846438804e-308	0.653163696768348	-0.353094076326922	0.00912824157095568	KSR1	26488	biofsci
rs60409131	17	25890216	A	G	4.9695e-08	0.0370885383422996	0.137755427760275	0.0252646359945483	KSR1	21934	biofsci
rs62057161	17	25553575	G	A	1.2099e-21	0.190307239374953	0.105767959948349	0.0110668354694209	KSR1	26494	biofsci
rs62068097	17	26064677	A	G	4.651e-17	0.0328470195914965	0.21503567975766	0.0256138172260265	KSR1	23990	biofsci
rs667486	17	26861069	G	C	8.9551e-10	0.164392639950101	0.0729855763411918	0.0119119283741398	KSR1	25652	biofsci
rs72845806	17	25991094	A	G	8.1561e-09	0.0190170724315587	0.212122220774244	0.036793558033415	KSR1	19798	biofsci
rs72846125	17	26741093	A	G	8.9777e-10	0.042634823468552	0.140790923751321	0.0229798951721678	KSR1	23197	biofsci
rs75539018	17	26468972	T	C	8.4915e-09	0.0495053272450533	-0.115788598596499	0.0201081219451052	KSR1	26280	biofsci
rs78242029	17	25846906	T	C	1.961e-28	0.0278555129805829	-0.311833364106873	0.0281946983821766	KSR1	23227	biofsci
rs78516326	17	25570843	T	C	9.0918e-13	0.124147680026609	0.0987765709694276	0.0138268947856082	KSR1	24052	biofsci
rs80338342	17	25896667	A	G	2.443e-13	0.0290764471939903	-0.204834605745198	0.0279756082089619	KSR1	22630	biofsci
rs8072199	17	26116848	T	C	6.2251e-12	0.450749746326431	-0.0598880276534633	0.00871199960045726	KSR1	26609	biofsci
rs8073631	17	26104547	C	T	4.4913e-09	0.64514734626372	-0.053139646106893	0.00906062270573974	KSR1	26604	biofsci
