## Supplementary material for "Multi-level Regulatory Roles of Lactate Metabolism Gene Network in Oral Cancer: Machine Learning Insights": KTI12.csv

SNP	CHR	BP	effect_allele	other_allele	P	EAF	BETA	SE	gene	samplesize	source
rs2809916	1	52499489	A	G	2.573e-23	0.0391925070473766	0.220327813776317	0.0221477280864001	KTI12	27069	biofsci
rs34087138	1	53083567	A	G	6.6061e-15	0.0949405323768171	0.105803749724424	0.0135785099749004	KTI12	31560	biofsci
