## Supplementary material for "Multi-level Regulatory Roles of Lactate Metabolism Gene Network in Oral Cancer: Machine Learning Insights": KTN1-AS1.csv

SNP	CHR	BP	effect_allele	other_allele	P	EAF	BETA	SE	gene	samplesize	source
rs17128684	14	56153987	T	G	4.1723e-08	0.727859569648924	0.0580922416709649	0.0105940077817024	KTN1-AS1	22491	biofsci
rs17683626	14	56041112	T	G	1.4892e-41	0.0854823484991505	-0.2277408718725	0.016865321721961	KTN1-AS1	22486	biofsci
