## Supplementary material for "Multi-level Regulatory Roles of Lactate Metabolism Gene Network in Oral Cancer: Machine Learning Insights": KTN1.csv

SNP	CHR	BP	effect_allele	other_allele	P	EAF	BETA	SE	gene	samplesize	source
rs10149261	14	56222721	G	A	1.1454e-12	0.177654954599289	0.0757220388422154	0.0106470808270832	KTN1	30191	biofsci
rs10151664	14	56029533	G	A	1.6769846438804e-308	0.0860994675427665	-0.595224008181811	0.0142387528241162	KTN1	31342	biofsci
rs112153033	14	56241187	A	G	1.8177e-12	0.0237919586868314	-0.200688292852407	0.0284757144674726	KTN1	26549	biofsci
rs148470213	14	56193700	C	T	6.5673e-40	0.555436541940398	-0.116981840234397	0.00884764859810288	KTN1	25867	biofsci
rs188095138	14	56485827	T	C	5.2581e-10	0.038848167539267	-0.146834050139495	0.0236402064237981	KTN1	23961	biofsci
rs192420160	14	55947406	A	T	1.241e-08	0.306274946625824	-0.0698570686770897	0.0122687558048244	KTN1	15634	biofsci
rs2008757	14	56298217	G	A	2.7144e-28	0.922413467708451	-0.164657559016992	0.0149273438450304	KTN1	31354	biofsci
rs2340933	14	55640323	C	A	8.8448e-27	0.138605236412912	-0.137221669415568	0.0128091320117586	KTN1	25524	biofsci
rs35740158	14	55974295	C	T	3.5294e-11	0.140096618357488	0.0799769898894849	0.0120763733110085	KTN1	28459	biofsci
rs60233569	14	56160224	G	A	4.2456e-48	0.724712101189352	0.130296815845396	0.00894164905368525	KTN1	31346	biofsci
rs60402658	14	55923442	C	A	1.5373e-09	0.114230788688218	0.08556548771612	0.0141650643505811	KTN1	24628	biofsci
rs60622880	14	55938707	T	C	3.7167e-29	0.561306107085725	-0.0988314531536413	0.00881778101333321	KTN1	26115	biofsci
rs61975446	14	55871532	A	G	1.0684e-12	0.218456624206303	0.0697450842447584	0.00979373216569191	KTN1	30532	biofsci
rs72715548	14	55390025	A	G	1.1828e-17	0.101299930067053	-0.117381446684082	0.0137216022776412	KTN1	29170	biofsci
rs73274393	14	56351913	A	C	6.6871e-09	0.729140920869045	-0.0533146212980065	0.00919471255829307	KTN1	29946	biofsci
rs76677854	14	56306044	C	T	2.667e-08	0.0355660778889125	-0.138064468516922	0.0248228098735926	KTN1	23657	biofsci
rs77487636	14	56010318	C	T	1.5526e-26	0.0187670485542826	0.580267953364629	0.0544295466015655	KTN1	9165	biofsci
rs79634820	14	55741463	T	C	1.7324e-43	0.0224569539267465	-0.393325752275363	0.0284447704444964	KTN1	28150	biofsci
rs868499	14	56297655	T	C	2.3982e-10	0.739912715731006	-0.0588735973453437	0.00929602686561985	KTN1	30066	biofsci
rs880617	14	56207584	A	T	8.6983e-11	0.45473981077147	0.0562325074735845	0.00866702231371041	KTN1	26845	biofsci
