## Supplementary material for "Multi-level Regulatory Roles of Lactate Metabolism Gene Network in Oral Cancer: Machine Learning Insights": KXD1.csv

SNP	CHR	BP	effect_allele	other_allele	P	EAF	BETA	SE	gene	samplesize	source
rs2283616	19	18682495	A	C	3.2866e-24	0.396455055163682	0.100787075062175	0.00992878288465911	KXD1	21197	biofsci
rs4808814	19	18637610	T	C	5.114e-18	0.304623287671233	-0.0834567454768938	0.00964739795356374	KXD1	25361	biofsci
rs76092567	19	18695324	A	G	1.7377e-09	0.101504402085648	-0.0940233817118988	0.0156169454393082	KXD1	22479	biofsci
