## Supplementary material for "Multi-level Regulatory Roles of Lactate Metabolism Gene Network in Oral Cancer: Machine Learning Insights": KY.csv

SNP	CHR	BP	effect_allele	other_allele	P	EAF	BETA	SE	gene	samplesize	source
rs10755087	3	134402484	T	G	4.3751e-08	0.296681199729384	-0.0480019300050632	0.00876747580001154	KY	31173	biofsci
rs12636917	3	134247601	A	G	4.9526e-10	0.937994672754947	-0.103845849162691	0.0166941321698724	KY	30847	biofsci
rs13076825	3	134317239	A	G	6.8685e-58	0.648963877250594	-0.13482233938159	0.00840616886751191	KY	31060	biofsci
rs6771583	3	134363340	A	C	2.5946e-08	0.101640159045726	0.0743191916889358	0.0133504332271567	KY	30723	biofsci
rs74423505	3	134439725	A	G	3.2946e-09	0.0476623429102517	-0.114681259389619	0.0193849322835731	KY	29314	biofsci
rs9821505	3	134270886	C	A	4.0605e-08	0.146642113570596	0.0621312049518183	0.0113208711329431	KY	31176	biofsci
