## Supplementary material for "Multi-level Regulatory Roles of Lactate Metabolism Gene Network in Oral Cancer: Machine Learning Insights": KYNU.csv

SNP	CHR	BP	effect_allele	other_allele	P	EAF	BETA	SE	gene	samplesize	source
rs10496936	2	143746750	T	C	1.4424e-38	0.0538620325476453	-0.252748410987803	0.0194610477068392	KYNU	25906	biofsci
rs111416788	2	143423206	A	G	1.7955e-13	0.0283011656793426	0.177639638205828	0.0241246758570536	KYNU	31240	biofsci
rs114063617	2	143630801	C	A	1.7184e-08	0.0305940689389563	0.143995510302841	0.0255392696787699	KYNU	25847	biofsci
rs115031185	2	143689156	A	C	1.0774e-135	0.0168621192144889	0.975407155861906	0.0393423556783383	KYNU	19486	biofsci
rs115923597	2	143589332	A	G	1.6238e-13	0.0337670076472341	0.181861913018358	0.0246538938018001	KYNU	25213	biofsci
rs116636300	2	144016762	G	A	5.0233e-09	0.0134432188518426	0.247535970495339	0.0423391722390044	KYNU	21031	biofsci
rs12472023	2	143720910	G	A	6.3383e-53	0.758390018414822	-0.142100634222924	0.0092802838423811	KYNU	31684	biofsci
rs140005306	2	143707656	G	A	1.2324e-19	0.044258561105875	0.178368774432051	0.0196738222242868	KYNU	30539	biofsci
rs148841722	2	143738846	T	G	9.8514e-10	0.0270373705538046	-0.161304929191571	0.0263932405902826	KYNU	27285	biofsci
rs182591576	2	143568657	A	G	1.9165e-26	0.0481214616572311	0.419670800553595	0.0394382964847568	KYNU	7018	biofsci
rs192182498	2	143711246	G	T	4.0102e-17	0.0183309104125023	0.269438847625562	0.0320280112718497	KYNU	27087	biofsci
rs34232804	2	143201233	G	A	1.0319e-15	0.11531521371377	0.0997973579074324	0.012438907878279	KYNU	31676	biofsci
rs351678	2	143717774	A	C	2.6375e-76	0.613957263666566	0.151137016125556	0.00817540169880974	KYNU	31563	biofsci
rs4609990	2	143741170	G	A	4.4038e-10	0.0264825139381652	0.174453179477347	0.0279617213459444	KYNU	24805	biofsci
rs6718467	2	143587238	T	C	1.1712e-13	0.130694850460985	-0.0941891736981128	0.0126943008838665	KYNU	27310	biofsci
rs6741488	2	143793701	G	A	5.0571e-276	0.270290675726689	0.318134973426365	0.00896172525729704	KYNU	31565	biofsci
rs706633	2	143915578	A	G	1.5261e-08	0.31052148646582	0.0489330775322876	0.00864740621207831	KYNU	31231	biofsci
rs75004332	2	144142323	G	A	1.4209e-12	0.035719757910059	-0.152803705143795	0.0215766538843806	KYNU	31181	biofsci
rs75254563	2	143048468	C	T	6.9654e-11	0.0198601214040644	0.198197501762318	0.0303918639804824	KYNU	27809	biofsci
rs77035103	2	143635719	C	A	1.3557e-19	0.0454545454545455	-0.180074797103681	0.0198852432284286	KYNU	29143	biofsci
rs78289644	2	143616189	T	C	1.6769846438804e-308	0.0351912903473127	0.819045822069492	0.0217390772442415	KYNU	31161	biofsci
