## Supplementary material for "Multi-level Regulatory Roles of Lactate Metabolism Gene Network in Oral Cancer: Machine Learning Insights": L1TD1.csv

SNP	CHR	BP	effect_allele	other_allele	P	EAF	BETA	SE	gene	samplesize	source
rs10493321	1	62773268	G	A	2.1438e-36	0.222349580968845	-0.120359499098342	0.00955332685898878	L1TD1	31684	biofsci
rs10889278	1	62425794	G	A	1.7688e-16	0.463790446841294	0.0656154169494379	0.00796593625706421	L1TD1	31684	biofsci
rs111867258	1	62344976	T	C	3.7468e-09	0.020600037327361	0.180252727274582	0.0305767039192859	L1TD1	26507	biofsci
rs11207933	1	62676091	A	C	1.3988e-258	0.146264729435991	-0.388528871583746	0.0113108512517794	L1TD1	31298	biofsci
rs12140153	1	62579891	T	G	6.0505e-37	0.0860336548161898	-0.185314177196498	0.0145938508278009	L1TD1	29856	biofsci
rs12725797	1	62779555	G	A	1.7388e-22	0.0924672532547677	0.137053513324709	0.0140479816037873	L1TD1	30192	biofsci
rs140972744	1	62702543	T	C	9.2288e-29	0.0296181430509789	-0.264153419669423	0.0237392197271057	L1TD1	30870	biofsci
rs145566020	1	62684555	C	T	2.2686e-11	0.0273259316636544	-0.172376556512056	0.0257763191243317	L1TD1	28313	biofsci
rs2457818	1	62653341	C	G	1.6769846438804e-308	0.953808813973933	0.729822757586434	0.0190604508652787	L1TD1	31238	biofsci
rs2476190	1	62578944	G	A	1.7289e-40	0.40095456424518	0.107982581707718	0.00810564421799581	L1TD1	31684	biofsci
rs2481694	1	62675892	A	G	1.3383e-140	0.334742736873755	0.212508429974584	0.0084183758913056	L1TD1	31682	biofsci
rs2765261	1	62757670	G	A	1.8557e-35	0.275151264609719	0.110545945078995	0.00889519658493955	L1TD1	31684	biofsci
rs2774931	1	62637638	C	T	5.4067e-30	0.392510322679309	-0.0932266527291242	0.00819402084211896	L1TD1	31231	biofsci
rs35534961	1	62776138	A	G	2.06e-09	0.761800633388629	0.0559640184604762	0.00933807519655541	L1TD1	31599	biofsci
rs4915613	1	62813074	T	C	1.2503e-14	0.213660578386606	-0.0751204501569879	0.00974236452682478	L1TD1	31355	biofsci
rs4915801	1	62679131	G	A	1.9792e-26	0.0945497093681588	0.144699989588268	0.0136016684452802	L1TD1	31569	biofsci
rs61770621	1	62020086	T	C	2.4326e-10	0.0412698412698413	0.130718655845241	0.0206464163513404	L1TD1	29645	biofsci
rs61775724	1	62682298	A	G	6.457e-29	0.938317149629177	0.185593153969629	0.0166311050746123	L1TD1	31233	biofsci
rs6671152	1	62683546	T	A	1.2796e-55	0.580860987918642	0.127401696088421	0.00810917942360805	L1TD1	31231	biofsci
rs6684324	1	62635058	T	C	1.2966e-108	0.0861504907306434	0.328116165969111	0.0148197939499337	L1TD1	28917	biofsci
rs72674677	1	62323977	A	C	6.7351e-09	0.0225272865724681	-0.163028948838003	0.0281215305121354	L1TD1	28713	biofsci
rs72677952	1	62578447	T	C	2.5967e-40	0.0353874313605857	-0.29536967918173	0.0222227832628659	L1TD1	29660	biofsci
rs74076477	1	62766601	A	G	9.5743e-72	0.018282041459158	0.559343508711498	0.0312276548817817	L1TD1	28568	biofsci
rs7512617	1	62774288	C	A	5.313e-21	0.0828767123287671	-0.13619422113179	0.01448443241713	L1TD1	31355	biofsci
rs78711282	1	62377660	C	T	4.8068e-11	0.949217305558979	0.123506126994114	0.0187787752579655	L1TD1	29414	biofsci
rs79742895	1	62782860	C	T	5.9861e-16	0.0474362051035917	-0.155160814408109	0.0191807568432898	L1TD1	30077	biofsci
