## Supplementary material for "Multi-level Regulatory Roles of Lactate Metabolism Gene Network in Oral Cancer: Machine Learning Insights": L2HGDH.csv

SNP	CHR	BP	effect_allele	other_allele	P	EAF	BETA	SE	gene	samplesize	source
rs147507993	14	50620393	T	C	1.6634e-08	0.0180419823049789	0.200658937816168	0.0355526112360326	L2HGDH	22328	biofsci
