## Supplementary material for "Multi-level Regulatory Roles of Lactate Metabolism Gene Network in Oral Cancer: Machine Learning Insights": L3HYPDH.csv

SNP	CHR	BP	effect_allele	other_allele	P	EAF	BETA	SE	gene	samplesize	source
rs10151194	14	59588741	C	T	1.1264e-21	0.397196437295652	-0.086300440313852	0.00902299548474589	L3HYPDH	25650	biofsci
rs10483706	14	59338592	C	G	1.496e-09	0.158149014871292	0.0733098816776486	0.0121273584247558	L3HYPDH	25535	biofsci
rs111964519	14	59670779	T	C	6.2187e-13	0.0417836364376093	0.165456257095126	0.0229937680969365	L3HYPDH	23620	biofsci
rs112952088	14	60027907	T	C	3.565e-151	0.0620068939103792	-0.484174042703216	0.0184878990825515	L3HYPDH	25151	biofsci
rs113053299	14	60558679	A	C	2.9602e-12	0.048804593373494	-0.160649678888427	0.0230176919059557	L3HYPDH	20329	biofsci
rs113091667	14	60214125	T	C	9.7875e-26	0.131895056374675	0.147430693390495	0.0140565475563952	L3HYPDH	22101	biofsci
rs117255489	14	59633272	A	C	1.8783e-09	0.0302624409734835	0.170709471919199	0.0284127478977396	L3HYPDH	21105	biofsci
rs117262724	14	59898716	T	C	4.2326e-27	0.0678994390193227	0.19935043420541	0.0184909038313153	L3HYPDH	23106	biofsci
rs11848964	14	60094215	C	T	1.9306e-28	0.458735766094179	0.0980097711108128	0.00886044127024479	L3HYPDH	25650	biofsci
rs1252915	14	59666121	C	T	1.3085e-16	0.770997817893275	0.08940907283627	0.0108073338373347	L3HYPDH	24246	biofsci
rs12878138	14	59763867	T	C	1.067e-21	0.0584468059315528	-0.187025763061812	0.0195427177419058	L3HYPDH	23790	biofsci
rs139734883	14	59857437	G	A	2.1609e-08	0.0188428358305766	0.234793577420986	0.041937909016716	L3HYPDH	15377	biofsci
rs144476375	14	59916131	C	T	5.0853e-13	0.0351254653580235	0.197544374687483	0.027348974081417	L3HYPDH	19724	biofsci
rs17096131	14	59810840	A	G	2.619e-10	0.0469930857050973	-0.136538847752716	0.0216056155061579	L3HYPDH	23917	biofsci
rs17833810	14	59697746	G	A	8.3031e-28	0.573298948621305	0.100352618990336	0.0091814764078661	L3HYPDH	24246	biofsci
rs216516	14	60687052	A	T	4.548e-16	0.291412922746946	-0.0797042433907159	0.00981216833567843	L3HYPDH	25150	biofsci
rs34772727	14	60053085	A	G	6.8284e-12	0.0491526219426318	0.157349669302127	0.0229329236882408	L3HYPDH	20342	biofsci
rs35533709	14	60433392	T	C	6.7411e-34	0.0112741882584454	-0.766802340557238	0.0631799436883888	L3HYPDH	11237	biofsci
rs4901896	14	59583319	G	A	6.5217e-09	0.80025788534021	0.0659113543293763	0.0113583474347958	L3HYPDH	24246	biofsci
rs6573235	14	59491396	T	C	1.1271e-08	0.693526527683661	0.0563858968675935	0.00987407352553953	L3HYPDH	24128	biofsci
rs77488437	14	59544113	C	G	7.8164e-29	0.0546129374337222	-0.246495776080699	0.0221229190260991	L3HYPDH	19787	biofsci
rs8012340	14	59884680	T	C	1.3959e-36	0.106193855212501	-0.181439390484668	0.0143630181505231	L3HYPDH	25535	biofsci
rs8660	14	59939727	C	T	2.4477e-198	0.433330827915367	-0.267704877826235	0.00890977487423485	L3HYPDH	25650	biofsci
