## Supplementary material for "Multi-level Regulatory Roles of Lactate Metabolism Gene Network in Oral Cancer: Machine Learning Insights": L3MBTL1.csv

SNP	CHR	BP	effect_allele	other_allele	P	EAF	BETA	SE	gene	samplesize	source
rs3127064	20	42182482	T	C	2.988e-10	0.585995276261277	-0.056505467065775	0.00897026083721345	L3MBTL1	25613	biofsci
