## Supplementary material for "Multi-level Regulatory Roles of Lactate Metabolism Gene Network in Oral Cancer: Machine Learning Insights": L3MBTL2.csv

SNP	CHR	BP	effect_allele	other_allele	P	EAF	BETA	SE	gene	samplesize	source
rs112622778	22	41917920	T	C	1.7946e-23	0.0658052627067798	-0.170733679611062	0.0171012429871753	L3MBTL2	27811	biofsci
rs118070243	22	41816110	C	A	2.8862e-13	0.0303194229778465	0.193228581117752	0.026470756485575	L3MBTL2	24271	biofsci
rs13056537	22	41947716	C	T	1.5494e-11	0.0953312524728536	-0.0984039726802399	0.014593067487282	L3MBTL2	27224	biofsci
rs138051490	22	42132044	A	C	8.8028e-11	0.0173555606302809	-0.234770481992031	0.0361964973777415	L3MBTL2	22377	biofsci
rs138816432	22	41457534	A	G	2.4047e-09	0.0206482528401443	0.195464253746944	0.0327520532417801	L3MBTL2	23050	biofsci
rs139488	22	41628140	T	G	4.1849e-17	0.667381399088716	-0.114458964863646	0.01361391196713	L3MBTL2	12153	biofsci
rs139921	22	40726762	G	A	3.655e-23	0.524202337554963	-0.0796062302414335	0.00803048827211071	L3MBTL2	31086	biofsci
rs143911011	22	42113276	T	C	5.2326e-09	0.0183323633670176	0.199683682921318	0.0341941680088562	L3MBTL2	23762	biofsci
rs148894219	22	41996131	T	C	1.5136e-10	0.187188055156078	0.0692323488878529	0.010810628954553	L3MBTL2	28119	biofsci
rs17433014	22	41499822	A	G	3.268e-16	0.0387509083913991	-0.179143922411632	0.021946112583963	L3MBTL2	27870	biofsci
rs41276321	22	41914434	C	A	1.9652e-31	0.0786039037391236	-0.176951628100447	0.0151720507674224	L3MBTL2	29991	biofsci
rs41281285	22	41776453	T	C	1.4665e-20	0.0794875147078049	0.146733087664744	0.0157853894534714	L3MBTL2	27424	biofsci
rs5758231	22	41504049	C	G	4.5599e-280	0.390609853753108	-0.308611063749905	0.00862999090471569	L3MBTL2	28204	biofsci
rs5758387	22	41940872	A	G	2.5511e-11	0.0565311296835384	0.126275382090022	0.0189307061180771	L3MBTL2	26159	biofsci
rs6002655	22	42603814	T	C	9.9787e-13	0.562375745526839	0.0580733247169107	0.00814378414204329	L3MBTL2	30633	biofsci
rs71329131	22	42539105	C	T	1.4341e-09	0.0961374354367842	0.0887718275554331	0.0146686651170615	L3MBTL2	26742	biofsci
rs7290793	22	41251012	T	C	3.1461e-41	0.0749434765261338	-0.219659207593844	0.0163334826145745	L3MBTL2	27034	biofsci
rs73165105	22	42287966	T	C	1.5476e-13	0.119882815511526	0.0921515339946797	0.012481414852119	L3MBTL2	30419	biofsci
rs73176656	22	41643732	G	A	1.0909e-13	0.0501011255715793	0.145960710584078	0.019645837001195	L3MBTL2	27221	biofsci
rs73176670	22	41719248	T	C	1.4576e-38	0.0624192235891054	-0.236540095428001	0.0182144470698578	L3MBTL2	25752	biofsci
rs7364180	22	42218856	G	A	3.6575e-33	0.252888465204957	0.110699833527778	0.00922667768489038	L3MBTL2	31086	biofsci
rs76164940	22	41703969	T	C	7.8961e-16	0.0150758024900483	0.362084812275015	0.0449470955429647	L3MBTL2	16668	biofsci
rs78767864	22	40691150	T	G	2.1163e-12	0.0620706575073602	0.117010378763956	0.0166524889368906	L3MBTL2	30971	biofsci
rs8138132	22	41451185	C	A	1.907e-52	0.619702910571558	0.12607909916971	0.00827263535774483	L3MBTL2	31001	biofsci
rs9623184	22	40947458	T	C	8.0262e-16	0.2132747037065	0.079001944776248	0.00980903213015247	L3MBTL2	30971	biofsci
