## Supplementary material for "Multi-level Regulatory Roles of Lactate Metabolism Gene Network in Oral Cancer: Machine Learning Insights": L3MBTL3.csv

SNP	CHR	BP	effect_allele	other_allele	P	EAF	BETA	SE	gene	samplesize	source
rs10046412	6	130814514	A	G	3.8536e-11	0.208669998872562	-0.0646147033916964	0.00977588710235058	L3MBTL3	31684	biofsci
rs10457540	6	130414164	G	A	1.7412e-36	0.0957552809884416	-0.174541890993492	0.0138359498532308	L3MBTL3	30165	biofsci
rs111963972	6	130374988	T	G	1.1723e-12	0.0207041171953453	-0.237972530542794	0.0334771795094316	L3MBTL3	22004	biofsci
rs112030438	6	130945097	A	G	2.06e-09	0.022967706013363	0.173365284930775	0.0289274807580009	L3MBTL3	26627	biofsci
rs112945330	6	130050150	T	C	8.2926e-09	0.915565539112051	-0.082485878906721	0.0143149975541843	L3MBTL3	31563	biofsci
rs116039829	6	130584045	A	G	2.3293e-12	0.0356648021758095	0.170627028939495	0.0243287177316986	L3MBTL3	24562	biofsci
rs117177561	6	130887568	T	C	8.9829e-21	0.0233054464743043	0.419008244045191	0.0448257014223258	L3MBTL3	10932	biofsci
rs117488048	6	130094750	A	G	2.5288e-15	0.0162893282312925	-0.285939614270553	0.0361395349237943	L3MBTL3	23891	biofsci
rs117495878	6	130422826	T	G	2.0958e-165	0.0278637770897833	0.691805118433028	0.0252391506177683	L3MBTL3	28977	biofsci
rs117563923	6	130080565	T	C	3.4918e-08	0.0300459526334394	-0.144820683641386	0.0262608453118729	L3MBTL3	24878	biofsci
rs1203352	6	130820232	G	A	2.2645e-09	0.0427887075019766	0.128114579069378	0.0214324443036298	L3MBTL3	26576	biofsci
rs12173751	6	130269466	G	A	1.1754e-49	0.120033369548347	-0.183522884996881	0.0123878071250966	L3MBTL3	30847	biofsci
rs12195178	6	129793012	T	C	1.3545e-09	0.044974139869575	0.125133119601966	0.0206459634050993	L3MBTL3	27310	biofsci
rs12198835	6	130600732	T	C	1.5325e-40	0.121498678746697	0.162400681233073	0.012182182974501	L3MBTL3	31565	biofsci
rs12204262	6	130396201	G	A	3.8884e-64	0.01557911908646	0.733282703174063	0.0433671839451917	L3MBTL3	17335	biofsci
rs12527330	6	130006984	A	G	3.8433e-09	0.0875868317728783	-0.0829354521559783	0.0140792877051537	L3MBTL3	31563	biofsci
rs13207727	6	130454535	T	C	3.8937e-78	0.148145364350408	-0.209255555586284	0.0111824823429035	L3MBTL3	31684	biofsci
rs13208867	6	130384534	G	A	9.0403e-145	0.0214988486497802	0.733981397076279	0.0286482073759794	L3MBTL3	28960	biofsci
rs13210447	6	130782082	A	T	1.5046e-21	0.722807414958281	0.0847836732313733	0.00889202429325977	L3MBTL3	31562	biofsci
rs13216555	6	130507274	A	G	2.1461e-90	0.479987973993762	0.160311181184675	0.00795139133119103	L3MBTL3	31684	biofsci
rs140040901	6	130019940	G	T	1.7688e-13	0.055114370392887	0.128808013446493	0.0174882577248341	L3MBTL3	31393	biofsci
rs140461299	6	130776654	T	C	1.6373e-10	0.0154288974172804	-0.234966145875594	0.0367605597602544	L3MBTL3	24357	biofsci
rs141466537	6	130832325	G	A	7.0307e-11	0.019990480723465	0.718620275609416	0.110216143250781	L3MBTL3	2101	biofsci
rs1415700	6	130345791	G	A	1.6769846438804e-308	0.295363588310806	0.681253009979589	0.0087246619005731	L3MBTL3	31561	biofsci
rs144227266	6	130819033	G	A	4.2652e-10	0.0172955974842767	-0.548214561488806	0.0878014288556338	L3MBTL3	3816	biofsci
rs145187377	6	130472136	T	C	2.8638e-96	0.0729898074745187	0.318558697389615	0.0153006098650151	L3MBTL3	31565	biofsci
rs145319285	6	130152651	C	T	5.4352e-47	0.0163619082103739	0.539850018107288	0.0374984383887368	L3MBTL3	22094	biofsci
rs145414636	6	130381687	T	G	1.0535e-16	0.0147084923240749	0.293340360826199	0.0353477485420848	L3MBTL3	27613	biofsci
rs146069359	6	130388360	A	G	2.9201e-36	0.0195369030390738	-0.405381508404865	0.0322391490834299	L3MBTL3	25114	biofsci
rs1480522	6	130149733	C	A	1.2906e-22	0.0604021800413456	-0.163194214424131	0.0166761237289759	L3MBTL3	31680	biofsci
rs149092686	6	130282162	C	T	2.3926e-19	0.0137585991244528	0.600217059150689	0.0667382426559652	L3MBTL3	8273	biofsci
rs149276323	6	130488434	T	C	3.2468e-19	0.0124848484848485	-0.44420916809074	0.0495769160815558	L3MBTL3	16500	biofsci
rs150513582	6	130565302	T	G	1.7724e-09	0.0136518771331058	0.389025717374595	0.0646501341733298	L3MBTL3	8884	biofsci
rs17057971	6	130142606	A	G	4.7099e-45	0.926775873782743	-0.215172978688739	0.0152770721910114	L3MBTL3	31569	biofsci
rs17470157	6	130066977	G	A	4.6181e-22	0.0672486645937973	0.156984620195857	0.0162568860555955	L3MBTL3	30161	biofsci
rs17471438	6	130089444	A	G	1.1778e-39	0.0167318557149066	0.572425715972549	0.0434379811786727	L3MBTL3	16107	biofsci
rs17635780	6	130566169	C	T	1.393e-14	0.0216915365558564	-0.249450158538533	0.0324091723341259	L3MBTL3	22432	biofsci
rs17706276	6	130466094	G	A	1.3455e-46	0.0428447986174452	-0.31096100213256	0.0216942473128243	L3MBTL3	25906	biofsci
rs17801702	6	130846891	T	C	8.2694e-12	0.201083856246435	0.0722258546896497	0.0105687608378305	L3MBTL3	27864	biofsci
rs190990283	6	130039167	C	T	5.825e-24	0.187829605382797	0.111079412921594	0.0110034089075378	L3MBTL3	27071	biofsci
rs191780561	6	131130172	T	C	2.9814e-12	0.0209552495697074	0.204740405070813	0.0293379003354225	L3MBTL3	28315	biofsci
rs1986606	6	130335042	T	C	3.1554e-15	0.0182221969136154	-0.277049807684189	0.0351380929513468	L3MBTL3	22636	biofsci
rs2039681	6	130302682	T	C	1.6769846438804e-308	0.364992389649924	0.331145644574993	0.00829469134212183	L3MBTL3	31355	biofsci
rs208869	6	130062717	C	T	1.2741e-30	0.522436017888684	0.0914845081339622	0.00795303075987883	L3MBTL3	31684	biofsci
rs4130903	6	130370168	T	C	2.5449e-49	0.0681970707828353	-0.237479570428752	0.0160864591456002	L3MBTL3	30406	biofsci
rs56296297	6	130325264	C	T	8.1665e-40	0.0827545859439873	-0.190749782774612	0.0144449412565116	L3MBTL3	31569	biofsci
rs62421349	6	130404524	C	T	2.279e-37	0.0426005555766962	-0.252593063002786	0.0197735345970257	L3MBTL3	31354	biofsci
rs6569638	6	130208996	C	T	1.2629e-117	0.43627062332465	0.185048125839117	0.00802582019201085	L3MBTL3	31562	biofsci
rs6907760	6	130044527	G	T	4.2126e-11	0.241958666770259	-0.0620401997372019	0.0094053029330385	L3MBTL3	30817	biofsci
rs6917772	6	130266271	C	G	1.9442e-74	0.381515872117163	0.149549392937317	0.00819296092439309	L3MBTL3	31568	biofsci
rs72985338	6	130261245	G	A	5.6901e-162	0.0338636363636364	0.644333705247497	0.0237582670332111	L3MBTL3	27075	biofsci
rs72987384	6	130349515	C	A	3.7943e-235	0.0466055446409081	0.656643751456035	0.0200542323477719	L3MBTL3	27980	biofsci
rs72988822	6	130018517	T	C	5.7173e-14	0.0448576771244546	-0.150373235271179	0.0200118755517792	L3MBTL3	29140	biofsci
rs72991294	6	130428179	C	T	7.4123e-197	0.221366057838661	-0.287907122842062	0.00961854582283679	L3MBTL3	31355	biofsci
rs75231773	6	130370060	T	C	8.0833e-280	0.0435957110797107	0.725152203979556	0.0202870988258209	L3MBTL3	29137	biofsci
rs76124800	6	130316654	C	T	3.1656e-15	0.0207030240372189	-0.250550748817032	0.031778842345074	L3MBTL3	24420	biofsci
rs76424216	6	130817076	T	G	1.3428e-21	0.0422207287216168	0.208561153062097	0.0218468709015972	L3MBTL3	25906	biofsci
rs77187715	6	130142973	G	A	4.254e-09	0.0264109297103931	-0.146287301769677	0.0249042052723318	L3MBTL3	31352	biofsci
rs7738862	6	130322744	G	A	1.6769846438804e-308	0.45578231292517	-0.30189785315185	0.0079765234674173	L3MBTL3	31682	biofsci
rs7750167	6	130054162	C	A	1.1235e-09	0.151084068900506	0.0713442730973255	0.0117134486598354	L3MBTL3	28413	biofsci
rs7752926	6	130181477	A	T	5.1916e-27	0.0380455626294393	-0.225387960800575	0.0209427491661083	L3MBTL3	31149	biofsci
rs7756546	6	130502114	C	T	4.5712e-19	0.0772087478795103	-0.144146467021705	0.0161561142580452	L3MBTL3	26886	biofsci
rs7773079	6	130528199	T	C	7.0483e-10	0.0364687216681777	-0.141171133577327	0.0228995480108563	L3MBTL3	27135	biofsci
rs78404212	6	130405796	C	T	1.2657e-28	0.888736681887367	-0.140948584976842	0.0126989859608659	L3MBTL3	31355	biofsci
rs78542286	6	130279648	A	G	1.245e-23	0.102438748159613	-0.131518907600068	0.0131257704767581	L3MBTL3	31564	biofsci
rs79041970	6	130057974	T	C	5.7113e-09	0.01470947265625	-0.297029066452419	0.0509938652747594	L3MBTL3	13267	biofsci
rs79808900	6	130288461	A	G	8.4413e-102	0.890201674277017	-0.273612138702171	0.0127729007437537	L3MBTL3	31355	biofsci
rs80174605	6	130773612	C	G	2.7781e-09	0.0845348236509651	-0.0930451573008252	0.0156533633856808	L3MBTL3	26368	biofsci
rs870816	6	130472920	T	C	1.5584e-09	0.687943928745913	0.0517701775355227	0.00857377654524902	L3MBTL3	31684	biofsci
rs9321183	6	130113882	T	G	1.4403e-32	0.45979020979021	-0.0947378854674667	0.00797222076555449	L3MBTL3	31673	biofsci
rs9321191	6	130165691	C	T	1.5729e-67	0.798789883122252	-0.172045603092583	0.00990886280395923	L3MBTL3	31684	biofsci
rs9375662	6	130071841	G	T	2.3129e-08	0.104814160622346	-0.0724512686775369	0.0129687589370166	L3MBTL3	31684	biofsci
rs9375675	6	130217473	G	A	6.1241e-14	0.114153106091924	-0.0937583285310071	0.0124922825911032	L3MBTL3	31684	biofsci
rs9388726	6	130035812	C	T	3.2949e-08	0.036396499238965	-0.117810741833217	0.0213232111915324	L3MBTL3	31355	biofsci
rs9402170	6	130087501	C	T	1.9662e-21	0.321000413393964	-0.0808914592483106	0.00850897894602809	L3MBTL3	31684	biofsci
rs9402220	6	130507542	T	G	5.5657e-45	0.78537170263789	-0.136896813172666	0.00972775944891324	L3MBTL3	31346	biofsci
