## Supplementary material for "Multi-level Regulatory Roles of Lactate Metabolism Gene Network in Oral Cancer: Machine Learning Insights": L3MBTL4.csv

SNP	CHR	BP	effect_allele	other_allele	P	EAF	BETA	SE	gene	samplesize	source
rs11663096	18	6294683	T	C	7.3061e-18	0.120700352890992	-0.106377151458012	0.0123552133541635	L3MBTL4	30862	biofsci
rs12961587	18	6404347	A	G	3.7734e-34	0.537127217818045	0.0972561002264547	0.00798201800880262	L3MBTL4	31565	biofsci
rs236038	18	6411957	C	A	3.1484e-95	0.414231354642314	-0.167845500658424	0.00810675511767665	L3MBTL4	31355	biofsci
rs4798442	18	6398817	G	T	5.4767e-10	0.7015965282478	0.0551867978211952	0.00889392390349641	L3MBTL4	30192	biofsci
