## Supplementary material for "Multi-level Regulatory Roles of Lactate Metabolism Gene Network in Oral Cancer: Machine Learning Insights": LA16c-306A4.1.csv

SNP	CHR	BP	effect_allele	other_allele	P	EAF	BETA	SE	gene	samplesize	source
rs3751668	16	1035653	T	C	2.8712e-14	0.201287664177183	-0.196519398194261	0.0258448931053238	LA16c-306A4.1	4656	biofsci
