## Supplementary material for "Multi-level Regulatory Roles of Lactate Metabolism Gene Network in Oral Cancer: Machine Learning Insights": LA16c-313D11.12.csv

SNP	CHR	BP	effect_allele	other_allele	P	EAF	BETA	SE	gene	samplesize	source
rs62032483	16	747738	C	T	4.3127e-14	0.752431594698589	0.12277580121789	0.0162586806708544	LA16c-313D11.12	10154	biofsci
