## Supplementary material for "Multi-level Regulatory Roles of Lactate Metabolism Gene Network in Oral Cancer: Machine Learning Insights": LA16c-316G12.2.csv

SNP	CHR	BP	effect_allele	other_allele	P	EAF	BETA	SE	gene	samplesize	source
rs62011305	16	1411126	A	T	4.5668e-08	0.630375771769214	-0.11348008815951	0.0207561480364184	LA16c-316G12.2	4981	biofsci
