## Supplementary material for "Multi-level Regulatory Roles of Lactate Metabolism Gene Network in Oral Cancer: Machine Learning Insights": LA16c-321D4.2.csv

SNP	CHR	BP	effect_allele	other_allele	P	EAF	BETA	SE	gene	samplesize	source
rs12925401	16	2993610	C	T	5.2519e-40	0.698101456933645	0.315809081560619	0.0238549919222143	LA16c-321D4.2	4169	biofsci
rs1859377	16	3051279	C	T	1.3685e-11	0.411126961483595	-0.156978815422388	0.0232182836004123	LA16c-321D4.2	3831	biofsci
rs4785919	16	2977262	A	G	3.8105e-10	0.350779804388052	-0.143707453770669	0.0229513293785206	LA16c-321D4.2	4168	biofsci
