## Supplementary material for "Multi-level Regulatory Roles of Lactate Metabolism Gene Network in Oral Cancer: Machine Learning Insights": LA16c-358B7.3.csv

SNP	CHR	BP	effect_allele	other_allele	P	EAF	BETA	SE	gene	samplesize	source
rs112254148	16	1373070	T	C	9.9378e-12	0.062898607314851	0.290602270469588	0.0426885450561275	LA16c-358B7.3	4655	biofsci
rs115466201	16	1372135	A	G	4.2813e-11	0.0281544319016766	-0.402302047373575	0.061012170125508	LA16c-358B7.3	4909	biofsci
rs118157336	16	1422519	A	G	1.7635e-13	0.0413111342351717	-0.405954224590704	0.0551156370362777	LA16c-358B7.3	4156	biofsci
rs2281194	16	1508669	A	G	1.0779e-10	0.579726288987906	-0.130861835873468	0.0202713710593243	LA16c-358B7.3	4994	biofsci
rs4984808	16	1365967	C	T	9.4046e-62	0.658023509387799	-0.349766984934477	0.0210931724119212	LA16c-358B7.3	4994	biofsci
rs7197416	16	1388888	C	T	7.9049e-11	0.0811938034882461	-0.238442083627201	0.0366709857628497	LA16c-358B7.3	4984	biofsci
rs72775490	16	1360657	T	C	2.4605e-16	0.0924778761061947	0.28312878711936	0.0345392735558489	LA16c-358B7.3	4994	biofsci
rs75998799	16	1366079	A	G	2.9277e-09	0.0343296122914416	0.3498005118547	0.0589306431912632	LA16c-358B7.3	4343	biofsci
rs76707057	16	1336434	T	C	1.7083e-11	0.0626299562629956	0.34824772586191	0.0517517276737071	LA16c-358B7.3	3180	biofsci
rs8048759	16	1378788	C	T	4.0528e-26	0.576369465857153	-0.221694330695542	0.0209717371603279	LA16c-358B7.3	4656	biofsci
