## Supplementary material for "Multi-level Regulatory Roles of Lactate Metabolism Gene Network in Oral Cancer: Machine Learning Insights": LA16c-380H5.2.csv

SNP	CHR	BP	effect_allele	other_allele	P	EAF	BETA	SE	gene	samplesize	source
rs59549212	16	3048192	T	C	6.8769e-14	0.71385125111265	0.189356074246943	0.0252805097656862	LA16c-380H5.2	3830	biofsci
