## Supplementary material for "Multi-level Regulatory Roles of Lactate Metabolism Gene Network in Oral Cancer: Machine Learning Insights": LA16c-390E6.4.csv

SNP	CHR	BP	effect_allele	other_allele	P	EAF	BETA	SE	gene	samplesize	source
rs117689831	16	1760486	G	A	8.3518e-09	0.0263983754845856	-0.366722687397064	0.0636560818255622	LA16c-390E6.4	4801	biofsci
rs140532679	16	1362890	G	A	1.3097e-08	0.0177600271923861	-0.491706400474607	0.0864964554813107	LA16c-390E6.4	3831	biofsci
rs2076441	16	1590576	G	C	3.9956e-10	0.352100502512563	-0.135690439535378	0.0216965845115731	LA16c-390E6.4	4656	biofsci
rs2281194	16	1508669	A	G	1.0134e-16	0.579726288987906	-0.16831319390557	0.0202713710593243	LA16c-390E6.4	4994	biofsci
rs35538944	16	1519806	A	G	8.3597e-96	0.101060617498302	-0.689454331423402	0.0331974370277491	LA16c-390E6.4	4994	biofsci
rs3829556	16	1542725	G	C	1.0393e-18	0.120531845753899	-0.271608297579752	0.0307572783108645	LA16c-390E6.4	4986	biofsci
rs4984838	16	1482007	T	G	3.3349e-09	0.509051627803025	-0.135186136088832	0.0228582770140565	LA16c-390E6.4	3829	biofsci
rs4984839	16	1487975	G	A	1.1126e-08	0.3612097502257	-0.137391812986314	0.0240515042690138	LA16c-390E6.4	3746	biofsci
rs62012796	16	1530392	G	A	6.4333e-17	0.168616992325695	-0.225581052344594	0.0269933889773234	LA16c-390E6.4	4895	biofsci
rs7192331	16	1484473	A	G	2.5185e-29	0.0577785543712505	-0.533728508399778	0.0474746058136855	LA16c-390E6.4	4075	biofsci
rs80026488	16	1330069	A	G	6.3623e-14	0.0785880695671019	-0.279310555015747	0.0372399177387233	LA16c-390E6.4	4979	biofsci
