## Supplementary material for "Multi-level Regulatory Roles of Lactate Metabolism Gene Network in Oral Cancer: Machine Learning Insights": LA16c-390H2.4.csv

SNP	CHR	BP	effect_allele	other_allele	P	EAF	BETA	SE	gene	samplesize	source
rs66518404	16	3670799	T	A	4.9872e-09	0.122798982188295	-0.190008056872344	0.0324944517003016	LA16c-390H2.4	4396	biofsci
rs78073400	16	3622086	C	T	7.05e-21	0.044207606671986	0.456261366567849	0.0486777444567804	LA16c-390H2.4	4994	biofsci
