## Supplementary material for "Multi-level Regulatory Roles of Lactate Metabolism Gene Network in Oral Cancer: Machine Learning Insights": LA16c-OS12.2.csv

SNP	CHR	BP	effect_allele	other_allele	P	EAF	BETA	SE	gene	samplesize	source
rs10153124	16	240338	C	T	2.9362e-08	0.0645321084391606	-0.215207789471859	0.0388097434667566	LA16c-OS12.2	5499	biofsci
rs111794747	16	277006	C	A	6.0904e-51	0.0645488112391931	-0.582451297880011	0.0387980135008401	LA16c-OS12.2	5501	biofsci
rs11643955	16	191110	A	G	1.2282e-10	0.0276648668324941	0.42123765208909	0.0654512425751006	LA16c-OS12.2	4339	biofsci
rs11646266	16	115817	T	C	1.6873e-15	0.590176425766368	-0.154338348435525	0.0193836389530066	LA16c-OS12.2	5502	biofsci
rs214242	16	351517	A	G	2.9528e-09	0.0582742466447202	-0.294941938597614	0.0497037308051254	LA16c-OS12.2	3688	biofsci
rs2858944	16	193586	A	G	5.1858e-23	0.857305452620434	-0.277897748707692	0.0281332822470052	LA16c-OS12.2	5164	biofsci
rs3743879	16	318474	G	C	1.4531e-14	0.116024053767244	0.23633061276115	0.0307254069660999	LA16c-OS12.2	5164	biofsci
rs3859140	16	234710	C	T	1.8091e-109	0.447652060878514	0.439878964878914	0.0197886069431647	LA16c-OS12.2	5164	biofsci
rs6600233	16	143503	T	C	9.7775e-10	0.43570303712036	0.117524917469908	0.0192254077326857	LA16c-OS12.2	5502	biofsci
rs7198290	16	403497	A	G	1.3637e-21	0.703907203907204	0.201071856916941	0.0210656738519582	LA16c-OS12.2	5406	biofsci
rs76910853	16	237323	C	T	6.6604e-22	0.0200946682147004	0.71976261595325	0.074827954958805	LA16c-OS12.2	4535	biofsci
rs874283	16	316900	T	G	9.9149e-17	0.257500717772036	-0.203926656514584	0.0245529108691225	LA16c-OS12.2	4338	biofsci
