## Supplementary material for "Multi-level Regulatory Roles of Lactate Metabolism Gene Network in Oral Cancer: Machine Learning Insights": LACC1.csv

SNP	CHR	BP	effect_allele	other_allele	P	EAF	BETA	SE	gene	samplesize	source
rs2065925	13	44422652	G	A	1.5878e-12	0.046689497716895	0.148725533178372	0.0210462645654731	LACC1	25361	biofsci
rs9533632	13	44396431	G	C	1.9452e-14	0.176511663018042	-0.0887690469517859	0.0115974297708168	LACC1	25575	biofsci
