## Supplementary material for "Multi-level Regulatory Roles of Lactate Metabolism Gene Network in Oral Cancer: Machine Learning Insights": LACE1.csv

SNP	CHR	BP	effect_allele	other_allele	P	EAF	BETA	SE	gene	samplesize	source
rs111228463	6	108854524	T	G	1.0143e-10	0.0365033254338353	0.138392830574086	0.0214068014314353	LACE1	31023	biofsci
