## Supplementary material for "Multi-level Regulatory Roles of Lactate Metabolism Gene Network in Oral Cancer: Machine Learning Insights": LACTB2.csv

SNP	CHR	BP	effect_allele	other_allele	P	EAF	BETA	SE	gene	samplesize	source
rs118041077	8	71834966	T	G	4.885e-11	0.0436368673808644	-0.139181693157415	0.0211708942772376	LACTB2	26731	biofsci
rs13267082	8	71466642	T	A	1.6769846438804e-308	0.079908964470856	0.624380074985743	0.0153659893582881	LACTB2	28802	biofsci
rs13269690	8	71644807	T	C	4.646e-96	0.58620559477519	-0.168059067122735	0.0080811226467307	LACTB2	31564	biofsci
rs138795877	8	71306653	A	G	1.6478e-43	0.0132232821157251	0.647092250194924	0.0467842915536333	LACTB2	17507	biofsci
rs140169354	8	71383438	A	G	1.559e-61	0.015434201561763	0.6108725938176	0.0369069396991004	LACTB2	24156	biofsci
rs143829067	8	71438141	T	C	1.9353e-18	0.0219466099692889	0.261033784654639	0.029794635908121	LACTB2	26240	biofsci
rs144817524	8	71962493	G	T	1.3846e-13	0.0243581514762516	0.271858150740243	0.0367480164290194	LACTB2	15580	biofsci
rs1481808	8	72074688	T	C	1.934e-08	0.0174571805006588	0.213122886007178	0.0379363972315595	LACTB2	20255	biofsci
rs17708659	8	72093818	G	A	4.2297e-13	0.056107043104099	0.125347216529842	0.0172935648202094	LACTB2	31569	biofsci
rs2732121	8	71901287	C	G	6.5682e-11				LACTB2	5075	biofsci
rs35382182	8	72062959	C	T	7.4235e-13	0.129476904015178	0.0859229843412927	0.0119813403716558	LACTB2	30902	biofsci
rs406703	8	71564582	G	A	3.7532e-46	0.0609240525441643	-0.23730676487768	0.0166388611068194	LACTB2	31567	biofsci
rs67436663	8	71347626	C	G	3.4272e-17	0.241119310629326	0.0849874783885583	0.010080236076972	LACTB2	26892	biofsci
rs6997604	8	71359719	T	C	9.7599e-12	0.148926502328752	0.0762307843477443	0.011193619034352	LACTB2	31484	biofsci
rs71523184	8	71349060	G	A	2.6978e-19	0.0127108761564176	0.423237122905841	0.0471289834423679	LACTB2	17938	biofsci
rs76722755	8	71499661	T	C	7.7787e-13	0.0153496449915717	-0.262469514143464	0.0366326835187461	LACTB2	24652	biofsci
rs78069968	8	71597870	T	C	3.53e-36	0.0824912853549839	-0.193820751169546	0.0154325714352464	LACTB2	27738	biofsci
rs7837909	8	71011560	C	T	3.9989e-13	0.103543765300799	-0.0972337703293324	0.0134015726671627	LACTB2	29992	biofsci
rs867071	8	71457718	G	A	1.2422e-13	0.604945262363156	-0.0603443617421769	0.00814133130181418	LACTB2	31565	biofsci
