## Supplementary material for "Multi-level Regulatory Roles of Lactate Metabolism Gene Network in Oral Cancer: Machine Learning Insights": LACTB.csv

SNP	CHR	BP	effect_allele	other_allele	P	EAF	BETA	SE	gene	samplesize	source
rs117618017	15	63569902	T	C	7.7651e-21	0.123496368588289	0.133563586119387	0.0142651941299583	LACTB	22699	biofsci
rs117959395	15	63655983	A	G	1.2026e-10	0.0312754778512546	-0.158737268932769	0.0246532380152775	LACTB	27153	biofsci
rs118147441	15	63606645	T	C	1.3943e-17	0.0563977082835999	-0.150530900764375	0.017635655462343	LACTB	30209	biofsci
rs11852512	15	63326399	A	G	2.703e-14	0.501180980407341	-0.0612366755360262	0.00804507213053933	LACTB	30901	biofsci
rs12903453	15	63370887	G	A	5.1325e-10	0.035970445903906	-0.140485096007029	0.0226045625845997	LACTB	28219	biofsci
rs142858748	15	63344665	G	T	7.0121e-13	0.0153668208856576	-0.391234111167574	0.0544962615324447	LACTB	11127	biofsci
rs150848214	15	63443766	T	A	1.2689e-08				LACTB	5075	biofsci
rs2088652	15	63634913	G	C	9.5248e-21	0.105120280654861	-0.126421477838531	0.0135337513208722	LACTB	29019	biofsci
rs2729779	15	63407173	T	C	1.9137e-131	0.23779378170132	-0.230495876767533	0.00944833356975222	LACTB	30902	biofsci
rs35363782	15	63343746	C	T	6.9774e-10	0.773506394350067	-0.0589114714648588	0.00955346979078226	LACTB	31270	biofsci
rs7178875	15	63461022	C	T	1.5157e-14	0.58056844770051	-0.0624069028066152	0.00811944976081696	LACTB	31146	biofsci
rs72743204	15	63321345	A	C	2.1717e-16	0.176870234770137	-0.0856539290572205	0.0104302101846325	LACTB	31569	biofsci
rs75033041	15	63444689	T	A	3.5521e-15				LACTB	5075	biofsci
rs77372534	15	63360126	T	C	1.8669e-13	0.112992111123693	0.0924982356749992	0.0125711111273443	LACTB	31568	biofsci
rs79693439	15	63667290	T	C	7.3747e-12	0.0185553047404063	-0.282437493497152	0.0412317508754966	LACTB	16150	biofsci
