## Supplementary material for "Multi-level Regulatory Roles of Lactate Metabolism Gene Network in Oral Cancer: Machine Learning Insights": LAD1.csv

SNP	CHR	BP	effect_allele	other_allele	P	EAF	BETA	SE	gene	samplesize	source
rs41270951	1	201376549	A	G	4.9512e-14	0.0211907531259087	0.282953537249136	0.0375603702559483	LAD1	17087	biofsci
