## Supplementary material for "Multi-level Regulatory Roles of Lactate Metabolism Gene Network in Oral Cancer: Machine Learning Insights": LAG3.csv

SNP	CHR	BP	effect_allele	other_allele	P	EAF	BETA	SE	gene	samplesize	source
rs67706382	12	6878190	A	G	6.1555e-16	0.173116438356164	-0.0853463092359344	0.0105545632356279	LAG3	31355	biofsci
