## Supplementary material for "Multi-level Regulatory Roles of Lactate Metabolism Gene Network in Oral Cancer: Machine Learning Insights": LAIR1.csv

SNP	CHR	BP	effect_allele	other_allele	P	EAF	BETA	SE	gene	samplesize	source
rs1008420	19	54831977	T	A	1.3804e-08	0.283338430952745	0.0754779309873807	0.0132977327320967	LAIR1	13925	biofsci
rs118046758	19	54876404	A	G	8.2046e-09	0.0214262132717068	0.27691171401289	0.0480399212402224	LAIR1	10333	biofsci
rs12973712	19	54900248	G	C	1.7643e-33	0.368858593958835	-0.148019277440318	0.0122759131045156	LAIR1	14252	biofsci
rs12983788	19	54887401	T	C	5.5609e-10	0.0296815689582455	-0.268694845420603	0.0433225057915905	LAIR1	9250	biofsci
rs140979146	19	54876749	T	C	2.9767e-08	0.0193243630117378	-0.298045443803911	0.0537716395691548	LAIR1	9125	biofsci
rs1985840	19	54880076	C	T	2.9206e-09	0.0960020653536918	0.136823322629958	0.0230497511169067	LAIR1	10844	biofsci
rs56092919	19	54855568	A	C	1.1007e-94	0.12945337059029	-0.405561743985338	0.0196453117091162	LAIR1	11496	biofsci
rs60631552	19	54864426	A	G	5.6517e-16	0.873802097034838	0.144362700869777	0.0178298196635391	LAIR1	14263	biofsci
rs76280836	19	54906480	G	A	1.7751e-08	0.151266828330128	-0.0955979918054113	0.0169728697900382	LAIR1	13519	biofsci
rs78758748	19	54853556	G	C	1.3955e-09	0.13994456421312	0.104028154948789	0.017177416976072	LAIR1	14079	biofsci
rs8102591	19	54916601	T	C	3.0922e-14	0.208076383277336	0.123382069346802	0.0162464538800698	LAIR1	11496	biofsci
rs8102662	19	54851228	A	G	1.332e-15	0.429697315819532	0.0955850869830326	0.0119603952780391	LAIR1	14263	biofsci
