## Supplementary material for "Multi-level Regulatory Roles of Lactate Metabolism Gene Network in Oral Cancer: Machine Learning Insights": LAIR2.csv

SNP	CHR	BP	effect_allele	other_allele	P	EAF	BETA	SE	gene	samplesize	source
rs112382747	19	55030736	A	G	1.8531e-15	0.0644722935225728	0.19169527861949	0.0241098842419714	LAIR2	14261	biofsci
rs11670907	19	55017289	C	G	2.1435e-08				LAIR2	5075	biofsci
rs117007467	19	55048934	T	C	1.4305e-31	0.0634852393235884	-0.287286783926989	0.024575010173221	LAIR2	13925	biofsci
rs12972724	19	55023722	G	C	1.4076e-27	0.328233546159097	0.143170468548212	0.0131567528233316	LAIR2	13100	biofsci
rs149731338	19	55020233	T	C	4.648e-213	0.109553729660061	-0.620341985848493	0.0199129444911193	LAIR2	12926	biofsci
rs1749316	19	55176786	T	C	6.6797e-15	0.696525826979304	-0.104682492857774	0.0134375432085766	LAIR2	13100	biofsci
rs17606864	19	55052275	T	C	3.0796e-65	0.147938791823684	-0.287884784168215	0.016877610872137	LAIR2	13925	biofsci
rs2042287	19	55014088	T	C	8.7438e-10	0.9079428747741	-0.145162650945701	0.0236779896171238	LAIR2	10670	biofsci
rs2042290	19	55013771	A	G	5.4172e-56	0.119681757908695	0.287569260376895	0.0182408776586825	LAIR2	14263	biofsci
rs2296369	19	55224544	A	C	9.8553e-09	0.107164426996829	0.109751682958118	0.0191425128123135	LAIR2	14261	biofsci
rs270775	19	55222465	C	G	3.0778e-11	0.49338909875877	0.0796195305337421	0.0119854780270574	LAIR2	13925	biofsci
rs28416031	19	55010404	T	C	1.0069e-24	0.33776180698152	-0.137239897006147	0.0133689114134728	LAIR2	12507	biofsci
rs28604409	19	54944048	G	A	2.9938e-08	0.228888057607781	-0.0781002261043599	0.0140931891124312	LAIR2	14263	biofsci
rs35134302	19	54930822	G	A	7.2731e-13	0.748645237918492	-0.109068027408126	0.0152030258022784	LAIR2	11496	biofsci
rs3745437	19	54971229	T	C	6.0832e-32	0.0771189451660021	-0.272392775621923	0.0231577280018638	LAIR2	13100	biofsci
rs55754538	19	55077631	T	C	3.7916e-11	0.0421840932789838	-0.225284388370728	0.034073079701553	LAIR2	10659	biofsci
rs62131571	19	55023125	A	G	1.3075e-59	0.158675799086758	0.263860437915608	0.0162047570098452	LAIR2	14263	biofsci
rs67946532	19	55012392	C	T	1.2803e-16	0.460624941441019	0.0983014438751018	0.0118784672863722	LAIR2	14263	biofsci
rs73058127	19	54931871	A	C	2.0418e-11	0.11099268306735	0.152888528403428	0.0228089703719869	LAIR2	9740	biofsci
rs73061950	19	55068414	A	G	2.558e-11	0.0207163601161665	0.320766413878308	0.0480901956309962	LAIR2	10657	biofsci
rs73608679	19	55013598	G	A	7.7997e-32	0.0171507607192255	-0.63467491275162	0.0540535287142825	LAIR2	10152	biofsci
rs75751545	19	55002628	G	A	8.3766e-28	0.138706224193302	0.187272247099573	0.0171353506358837	LAIR2	14254	biofsci
rs79165630	19	54940236	T	C	1.7835e-18	0.0226477385275669	-0.41005144868455	0.0467556183720311	LAIR2	10333	biofsci
rs8109394	19	54902589	C	T	9.5118e-16	0.296707583480703	0.104120405340765	0.0129612614326501	LAIR2	14263	biofsci
rs8112774	19	55019701	A	G	5.1122e-16	0.131949444044476	0.148024978569681	0.0182546311546179	LAIR2	13100	biofsci
rs890526	19	55061591	A	T	1.2478e-31	0.202391188633665	0.174524628402524	0.0149140854898756	LAIR2	13925	biofsci
