## Supplementary material for "Multi-level Regulatory Roles of Lactate Metabolism Gene Network in Oral Cancer: Machine Learning Insights": LAMA2.csv

SNP	CHR	BP	effect_allele	other_allele	P	EAF	BETA	SE	gene	samplesize	source
rs12529278	6	129709842	G	A	1.2406e-11	0.252813969624547	-0.0625891035481501	0.00923783501072279	LAMA2	31017	biofsci
rs265368	6	129602398	G	A	5.1803e-27	0.0581225212737284	0.18459754085239	0.0171519201721152	LAMA2	31046	biofsci
rs9388696	6	129686150	A	G	3.2063e-35	0.658159813575885	-0.103716588641136	0.00837545331985856	LAMA2	31681	biofsci
