## Supplementary material for "Multi-level Regulatory Roles of Lactate Metabolism Gene Network in Oral Cancer: Machine Learning Insights": LAMA5.csv

SNP	CHR	BP	effect_allele	other_allele	P	EAF	BETA	SE	gene	samplesize	source
rs117188747	20	60802833	A	G	1.0418e-23	0.0193604013168208	0.331048778927408	0.0329805412522199	LAMA5	24212	biofsci
rs117383784	20	60703773	A	G	1.6428e-32	0.0206820172049657	-0.423375964390386	0.0356599198482545	LAMA5	19413	biofsci
rs11907180	20	60953379	G	A	5.3386e-19	0.0241450421034542	-0.317310979282102	0.0356329005370131	LAMA5	16713	biofsci
rs138239511	20	60796487	G	A	3.2612e-08	0.0562511423871321	0.103303008299868	0.0186912875985866	LAMA5	26959	biofsci
rs145344157	20	60943111	A	G	7.861e-15	0.0360061287027579	0.227367793578086	0.0292622642957639	LAMA5	16823	biofsci
rs1760058	20	60760718	T	C	1.274e-14	0.638200144600859	-0.0670871095218858	0.00870323022221317	LAMA5	28588	biofsci
rs2427289	20	60912683	T	C	1.0389e-216	0.90797095852321	-0.436761519036843	0.0139002618952501	LAMA5	30969	biofsci
rs34599904	20	60888126	T	C	1.8368e-10	0.0271174752555574	0.160956148558102	0.0252496075923354	LAMA5	29727	biofsci
rs35587936	20	60665101	A	C	8.2293e-14	0.356879304690062	0.0641997004865931	0.00859825094240927	LAMA5	29467	biofsci
rs4073470	20	61041816	T	C	2.5724e-14	0.232708252184074	-0.0839745599561039	0.0110230319838416	LAMA5	23046	biofsci
rs4925371	20	60867781	G	A	1.8674e-112	0.454837126788208	0.180109097381072	0.00799227426098811	LAMA5	31568	biofsci
rs6061230	20	60946189	T	A	9.0575e-40	0.664391723540245	-0.128816851802217	0.00976070102687755	LAMA5	23537	biofsci
rs6061420	20	60654074	G	A	3.2893e-11	0.0772182042688305	-0.10547103978906	0.0159014352594771	LAMA5	27751	biofsci
rs6061445	20	60741393	G	A	8.1388e-15	0.165620654665715	-0.0829831297344107	0.010686265966262	LAMA5	31684	biofsci
rs6089729	20	60890564	A	C	1.7893e-63	0.201635906040268	0.174312612473853	0.0103642760083392	LAMA5	28915	biofsci
rs6121573	20	60980470	C	A	4.5368e-14	0.201615353453514	0.0843990797539965	0.0111863905940511	LAMA5	24823	biofsci
rs6121980	20	60869680	T	C	4.5673e-11	0.0469336403957694	-0.130346662750511	0.0197962855765917	LAMA5	28523	biofsci
rs61373235	20	60783727	C	A	4.3851e-19	0.140625597491492	-0.102752966054123	0.0115107448501824	LAMA5	31226	biofsci
rs74627870	20	60794057	C	G	5.9972e-67	0.866210150765335	-0.203461875792754	0.0117703271892141	LAMA5	31142	biofsci
rs78859065	20	61027540	A	G	1.5839e-11	0.0418118466898955	-0.405725038859385	0.0601974864403604	LAMA5	3444	biofsci
