## Supplementary material for "Multi-level Regulatory Roles of Lactate Metabolism Gene Network in Oral Cancer: Machine Learning Insights": LAMB2.csv

SNP	CHR	BP	effect_allele	other_allele	P	EAF	BETA	SE	gene	samplesize	source
rs1060970	3	49708769	C	T	4.4801e-08	0.238506358184834	0.0536879361033779	0.009813185177002	LAMB2	28588	biofsci
rs114371293	3	48406286	C	T	1.66e-09	0.0326303317535545	-0.148286193942445	0.0245999757697448	LAMB2	26175	biofsci
rs3172494	3	48731487	T	G	1.3146e-14	0.114006944968672	-0.0964732617716338	0.0125220022288376	LAMB2	31569	biofsci
rs56411893	3	48769855	G	A	1.0336e-15	0.808492532868144	-0.0852812117662705	0.0106301213778913	LAMB2	28578	biofsci
rs62262721	3	49768927	C	T	1.6966e-08	0.0309570221850924	0.141133988417964	0.0250219822030289	LAMB2	26621	biofsci
rs7615675	3	48947183	G	A	6.3353e-37	0.357073335872371	0.11057707451572	0.00871042273338063	LAMB2	28706	biofsci
rs78075599	3	49382681	T	G	5.4715e-76	0.0200097134531326	0.58146096757568	0.0315197705692197	LAMB2	25665	biofsci
