## Supplementary material for "Multi-level Regulatory Roles of Lactate Metabolism Gene Network in Oral Cancer: Machine Learning Insights": LAMB3.csv

SNP	CHR	BP	effect_allele	other_allele	P	EAF	BETA	SE	gene	samplesize	source
rs12030655	1	209922123	T	G	8.1984e-37	0.226574951765791	0.125898550276254	0.00993329469452238	LAMB3	28917	biofsci
rs4844483	1	209820006	A	G	2.7724e-10	0.758016434167781	0.0589525105177917	0.00934108325296567	LAMB3	31240	biofsci
