## Supplementary material for "Multi-level Regulatory Roles of Lactate Metabolism Gene Network in Oral Cancer: Machine Learning Insights": LAMC1.csv

SNP	CHR	BP	effect_allele	other_allele	P	EAF	BETA	SE	gene	samplesize	source
rs10494568	1	183788570	G	A	3.4523e-08	0.714520268740092	-0.0486115021032442	0.00881169940421705	LAMC1	31569	biofsci
rs10797794	1	182858008	A	G	8.6245e-102	0.626498553121124	-0.175907504851852	0.00821218679719013	LAMC1	31684	biofsci
rs10911322	1	183348411	A	G	3.9025e-21	0.0943924486041117	-0.131577069957386	0.0139453397869029	LAMC1	30077	biofsci
rs10911437	1	183755600	C	A	2.0627e-10	0.03496407397228	0.140013852820554	0.0220261854139024	LAMC1	30544	biofsci
rs111537211	1	182943094	T	C	8.8839e-81	0.0493083888944174	-0.391804684090872	0.0205843556612013	LAMC1	25173	biofsci
rs111921708	1	182670998	G	T	2.8053e-14	0.0175388601036269	-0.262459335152376	0.0345027981375298	LAMC1	24375	biofsci
rs114259992	1	182946843	T	C	8.4714e-21	0.0152376545250215	-0.379875980475172	0.0406128100918547	LAMC1	20202	biofsci
rs114910574	1	182651314	T	C	6.9539e-12	0.017792384406165	0.243378148036673	0.0354840712714575	LAMC1	22723	biofsci
rs114950917	1	182970344	C	T	8.4326e-32	0.01515655306179	0.446673676584524	0.038063372525311	LAMC1	23120	biofsci
rs114954378	1	183757667	A	G	4.7243e-10	0.0171783625730994	0.244905366936975	0.0393232766437018	LAMC1	19152	biofsci
rs115502426	1	183229163	T	G	6.9334e-10	0.0149942769935139	-0.266143019162602	0.043152496013393	LAMC1	18180	biofsci
rs11583652	1	183446715	G	A	9.3941e-24	0.295867008662827	0.0970280472601074	0.00965654985221862	LAMC1	25738	biofsci
rs115955018	1	183027586	G	T	1.4509e-64	0.0365217391304348	-0.374113447040714	0.0220501250723906	LAMC1	29225	biofsci
rs116068910	1	182838296	T	C	1.6213e-25	0.0244545733893271	0.304737657812462	0.029188032930651	LAMC1	24601	biofsci
rs116351644	1	183051933	T	C	1.8447e-22	0.0164443065466956	0.372406179761724	0.038195505616587	LAMC1	21190	biofsci
rs116401448	1	182738073	T	C	8.0368e-10	0.0301669849266648	0.147418676716559	0.0239927537256578	LAMC1	29688	biofsci
rs116472807	1	183030814	T	C	1.6545e-68	0.0498189651221413	0.346652038087585	0.0198178607291138	LAMC1	26894	biofsci
rs116712213	1	182653791	A	G	2.9349e-09	0.0217808930425753	0.184309946507414	0.0310537044256999	LAMC1	24335	biofsci
rs12142654	1	182763605	T	A	6.3774e-53	0.0627792295372166	-0.263010356861154	0.0171771961689931	LAMC1	28801	biofsci
rs12563975	1	183104958	C	A	1.7627e-211	0.10327406764961	-0.429932603072172	0.0138527512677954	LAMC1	28135	biofsci
rs12747800	1	182514550	C	T	1.706e-18	0.135715650678387	-0.102502232329372	0.0116811660774213	LAMC1	31240	biofsci
rs138247851	1	182992734	G	A	3.3334e-45	0.0341283863368669	-0.370009780699664	0.0262249031263272	LAMC1	22055	biofsci
rs139641222	1	182855885	C	T	2.2766e-12	0.0146716348393107	-0.314849051494968	0.0448739437445617	LAMC1	17176	biofsci
rs140499467	1	183128035	C	T	1.9854e-35	0.026268115942029	0.32995492057917	0.0265617137527306	LAMC1	27707	biofsci
rs140599274	1	182793708	A	G	1.8931e-20	0.0219332298136646	-0.2943561204324	0.0317597937498544	LAMC1	23107	biofsci
rs141045775	1	183075424	G	A	1.6885e-13	0.0118534482758621	-0.52791256507437	0.071616323232272	LAMC1	8323	biofsci
rs144055457	1	182988122	T	C	3.5102e-17	0.0132819687212512	-0.558247976661749	0.0662365155446363	LAMC1	8696	biofsci
rs144471476	1	182893105	C	T	4.997e-10	0.022991958591367	0.179523431072289	0.0288660006226345	LAMC1	26713	biofsci
rs148644672	1	182886545	C	A	1.0554e-14	0.0278800018633251	0.203859882944166	0.0263640327118223	LAMC1	26542	biofsci
rs148798408	1	183028324	G	T	2.8438e-19	0.0150282237372627	0.38127006189411	0.0424827639803124	LAMC1	18716	biofsci
rs189322836	1	183326458	A	G	1.3374e-13	0.0153614457831325	-0.289079747453619	0.0390526927378813	LAMC1	21675	biofsci
rs2276543	1	183155305	A	G	1.6769846438804e-308	0.71043631853884	-0.3365703847935	0.00875851297221022	LAMC1	31684	biofsci
rs2483675	1	183118282	T	C	1.7752e-98	0.169040550189785	0.223245836398166	0.0105993598198747	LAMC1	31684	biofsci
rs34015031	1	183534142	C	T	3.7219e-32	0.0341890952428245	0.289278238290716	0.0245065899383024	LAMC1	25213	biofsci
rs34232349	1	183675576	T	C	3.6293e-08	0.0185369567763851	-0.194016110182217	0.0352250604009181	LAMC1	22149	biofsci
rs34423782	1	183554714	T	C	3.6043e-09	0.0644284149703539	-0.0956799390914343	0.0162136411393334	LAMC1	31554	biofsci
rs4652790	1	183241895	T	C	1.1648e-80	0.0880198487712665	0.293070414360072	0.0154085391356505	LAMC1	26235	biofsci
rs4652793	1	183246533	G	A	5.5568e-35	0.198404127669786	-0.126156229160386	0.0102238544143464	LAMC1	30077	biofsci
rs4652803	1	183446620	C	T	2.4825e-11	0.0766349068860979	-0.105713219082175	0.015839084696619	LAMC1	28165	biofsci
rs4997370	1	183100563	T	G	1.6769846438804e-308	0.484014333581534	-0.501147377163496	0.00868157478620322	LAMC1	26563	biofsci
rs536586	1	183278553	A	C	7.5166e-66	0.579470823582698	-0.13817880054621	0.00806196180460512	LAMC1	31569	biofsci
rs607332	1	183253213	A	G	2.767e-129	0.35720996655267	0.200550738513274	0.00829026950048878	LAMC1	31684	biofsci
rs61804923	1	182533172	C	T	1.7605e-17	0.295043152829756	0.0746152928583253	0.00876919105612135	LAMC1	31261	biofsci
rs61807504	1	182899279	G	A	2.2748e-11	0.0291948515595641	-0.172984118958656	0.0258683314080327	LAMC1	26363	biofsci
rs61807510	1	182943218	C	T	3.8067e-108	0.0493045827496498	-0.455752790228226	0.0206302329053358	LAMC1	25063	biofsci
rs61811585	1	183288526	A	G	4.0183e-26	0.0294278550262138	-0.269142660461467	0.0254583055516479	LAMC1	27010	biofsci
rs6678355	1	182701660	G	A	1.8884e-33	0.218008808436705	0.119518198677269	0.00991662991107662	LAMC1	29824	biofsci
rs676374	1	182601940	G	T	2.7764e-12	0.168586513078954	-0.0761093444861665	0.0108904994542779	LAMC1	30077	biofsci
rs72725076	1	182562390	T	C	3.0653e-24	0.202457857115554	-0.101134652776424	0.00995664807053149	LAMC1	31236	biofsci
rs72729476	1	183108778	T	C	1.6857e-21	0.0198284348192941	-0.437546094594664	0.0459472103367354	LAMC1	12186	biofsci
rs72731455	1	183430794	A	G	1.11e-19	0.0310468552131701	0.218206881481596	0.0240376837174169	LAMC1	28765	biofsci
rs73040646	1	183149622	C	T	3.9177e-39	0.043610664215123	-0.256599860663244	0.0196076826597419	LAMC1	31181	biofsci
rs74645936	1	183015049	C	T	5.677e-49	0.0193741988113274	-0.506001442691473	0.03440197455155	LAMC1	22237	biofsci
rs74709687	1	182669772	C	T	4.1304e-31	0.0387074582169884	-0.24637934576328	0.0212399649789893	LAMC1	29786	biofsci
rs76301267	1	182766848	G	A	7.7447e-13	0.0189172666757234	0.264335725335946	0.0368895452350041	LAMC1	19797	biofsci
rs76430639	1	183036518	G	A	5.2571e-49	0.019119216668987	0.465621461227179	0.0316450065059012	LAMC1	26624	biofsci
rs76742209	1	183031485	A	G	2.2412e-34	0.0268434670116429	0.337141770905826	0.0275744500438246	LAMC1	25173	biofsci
rs78581554	1	182293001	C	A	1.0449e-09	0.0719642177388656	-0.0943091334360909	0.0154546865011702	LAMC1	31345	biofsci
rs789191	1	183555879	A	G	2.0003e-11	0.0280728376327769	-0.169158316554128	0.0252252966125543	LAMC1	28799	biofsci
rs79301428	1	183612109	A	C	2.0624e-12	0.0382994186046512	0.161526353246545	0.0229760679989965	LAMC1	25715	biofsci
rs79908137	1	183023197	C	T	6.186e-65	0.0312357397097746	-0.4210459012373	0.0247432449042288	LAMC1	26989	biofsci
rs9425569	1	182942202	G	A	1.6769846438804e-308	0.395185839377654	0.468643336759382	0.00812556067008666	LAMC1	31684	biofsci
