## Supplementary material for "Multi-level Regulatory Roles of Lactate Metabolism Gene Network in Oral Cancer: Machine Learning Insights": LAMC3.csv

SNP	CHR	BP	effect_allele	other_allele	P	EAF	BETA	SE	gene	samplesize	source
rs10901333	9	133927878	G	A	1.6769846438804e-308	0.521416606843742	0.36197000009529	0.00958904109841477	LAMC3	21791	biofsci
rs11244330	9	134108069	T	C	9.4999e-22	0.0362377234953412	-0.229622591693555	0.0239639523787889	LAMC3	24930	biofsci
rs143308679	9	134020836	T	A	3.4713e-09	0.0290846550735716	-0.141512980555595	0.0239547999247728	LAMC3	30856	biofsci
rs143339088	9	133925493	A	G	8.8847e-20	0.0172031568679613	-0.297778786694529	0.0327164722026994	LAMC3	27629	biofsci
rs147524303	9	133919627	A	G	2.7383e-11	0.0231847202683692	-0.205564400527408	0.0308664525252122	LAMC3	23173	biofsci
rs150355678	9	133981356	T	C	1.1542e-45	0.069713400464756	0.247370440497303	0.0174403502938073	LAMC3	25347	biofsci
rs181121055	9	133940422	T	C	5.9735e-11	0.0339886016354175	-0.194828986176699	0.0297707907914825	LAMC3	17182	biofsci
rs2003297	9	133954853	A	G	4.6352e-17	0.0617758967124108	0.147153381755113	0.0175270232443737	LAMC3	28082	biofsci
rs2966360	9	134213843	G	T	3.9232e-09	0.0784348999325388	0.0943652985833097	0.0160280761924942	LAMC3	26926	biofsci
rs353535	9	133980770	G	A	1.1861e-54	0.414397224631396	-0.134149188957546	0.00861659540986376	LAMC3	27751	biofsci
rs353540	9	134016249	G	A	8.2222e-13	0.207798560025043	-0.0717222639052588	0.0100208547783744	LAMC3	30247	biofsci
rs4740407	9	133946574	A	G	8.9198e-74	0.394575344920265	-0.159934596728503	0.00880212420079818	LAMC3	27015	biofsci
rs4740429	9	134168810	C	G	7.4097e-14	0.419047309168999	0.0756944605585784	0.010119039163491	LAMC3	20058	biofsci
rs512250	9	134210180	A	G	1.2589e-17	0.613444701079658	-0.081295764542613	0.00951128011683374	LAMC3	23308	biofsci
rs6597674	9	133937944	A	G	2.8083e-30	0.288604588635956	-0.108580806958603	0.00949597766027104	LAMC3	27007	biofsci
rs72768550	9	133979801	T	C	2.438e-25	0.0622442095794918	0.185527823601787	0.0178362982591103	LAMC3	26926	biofsci
rs748697	9	133979352	A	G	4.9385e-16	0.0701581027667984	0.145228380759029	0.0179007002044903	LAMC3	23919	biofsci
