## Supplementary material for "Multi-level Regulatory Roles of Lactate Metabolism Gene Network in Oral Cancer: Machine Learning Insights": LAMP3.csv

SNP	CHR	BP	effect_allele	other_allele	P	EAF	BETA	SE	gene	samplesize	source
rs11543123	3	182880495	A	C	8.0979e-17	0.191415499458201	-0.0867602024679024	0.010415640527732	LAMP3	29778	biofsci
rs147503040	3	182515294	A	G	7.3763e-11	0.0306009832447075	-0.169805483057452	0.0260725775484357	LAMP3	24795	biofsci
rs17215158	3	183015712	A	G	1.093e-09	0.309189497716895	0.0528463324905014	0.00867015561269546	LAMP3	31141	biofsci
rs35532510	3	182884632	T	G	4.7039e-20	0.115525114155251	-0.114955772438507	0.0125353876493655	LAMP3	31141	biofsci
rs500288	3	182871464	G	A	1.5626e-26	0.0591631182443498	-0.186700312936404	0.0175137720621005	LAMP3	29285	biofsci
rs66602530	3	182640510	C	T	2.2127e-15	0.217351598173516	0.0770302695753137	0.00971524941672305	LAMP3	31141	biofsci
rs73178986	3	182815540	A	G	1.8713e-09	0.110556722689076	-0.0787332461830147	0.0131036442012174	LAMP3	29613	biofsci
rs7433755	3	182733901	A	G	1.3783e-16	0.0629267470285762	0.14237327553898	0.0172225042083274	LAMP3	28587	biofsci
rs7619012	3	182879349	C	T	6.6237e-44	0.107662097352819	0.179079807298167	0.0128862205726536	LAMP3	31342	biofsci
rs77037932	3	182848752	T	C	1.4347e-08	0.0368937350998554	0.121876967336429	0.0214977100058964	LAMP3	30448	biofsci
