## Supplementary material for "Multi-level Regulatory Roles of Lactate Metabolism Gene Network in Oral Cancer: Machine Learning Insights": LAMP5.csv

SNP	CHR	BP	effect_allele	other_allele	P	EAF	BETA	SE	gene	samplesize	source
rs117065508	20	9559636	A	C	1.7425e-08	0.0247383444338725	0.456920248995272	0.0810731647110971	LAMP5	3153	biofsci
rs11908340	20	9492062	A	C	5.8543e-213	0.140253297756398	0.395691259556078	0.0127046045032534	LAMP5	25690	biofsci
rs12151948	20	9495379	G	T	3.4572e-43	0.167991777846727	-0.165259325747427	0.0119945220786496	LAMP5	24865	biofsci
rs12481258	20	9118358	G	A	6.2834e-27	0.861232731939307	0.137425616011418	0.0127900840424971	LAMP5	25575	biofsci
rs17485566	20	9559277	C	T	3.077e-08	0.0163441059357348	-0.214722170344705	0.0387809150311921	LAMP5	20679	biofsci
rs1997697	20	9382640	G	C	4.2385e-18	0.323739242035331	0.0819546669173339	0.00945016511390679	LAMP5	25573	biofsci
rs2232256	20	9495287	C	T	3.2235e-117	0.258784497059267	0.232226130656066	0.0100897693194328	LAMP5	25605	biofsci
rs2254003	20	9655837	G	A	3.1086e-28	0.447686872862565	-0.0977564818150322	0.00887203174797225	LAMP5	25690	biofsci
rs2299677	20	9406488	T	A	3.1312e-34	0.0589256728700313	-0.2290745739761	0.0187775279092496	LAMP5	25572	biofsci
rs34643782	20	9595253	G	A	4.0134e-29	0.015389876880985	0.499034576295031	0.0445506919872366	LAMP5	16625	biofsci
rs4816159	20	9639395	G	T	1.0843e-22	0.0505332364970758	-0.199199903368845	0.0203186420947841	LAMP5	25242	biofsci
rs6039514	20	9570308	G	A	1.5708e-11	0.116389191626893	-0.092737060622516	0.0137567585329787	LAMP5	25690	biofsci
rs6056529	20	9296450	T	C	8.6391e-14	0.101400317052918	-0.109276018904117	0.0146478672025035	LAMP5	25575	biofsci
rs6056670	20	9508073	T	G	2.9996e-131	0.136868133942391	-0.313624619253439	0.0128655954076974	LAMP5	25570	biofsci
rs6108320	20	9633004	C	T	1.6459e-10	0.671725179312948	0.0601846513484413	0.00941665253523403	LAMP5	25571	biofsci
rs6118582	20	9324311	G	A	8.5477e-25	0.0219815569375938	0.331324464973326	0.0322253041845379	LAMP5	22396	biofsci
rs6133731	20	9591628	T	C	4.3865e-36	0.300124018189334	0.12073015294698	0.00962591514622471	LAMP5	25690	biofsci
rs75186688	20	9086945	T	C	2.4163e-08	0.0197035943444438	-0.219710751824763	0.0393803326327722	LAMP5	16692	biofsci
rs78154045	20	9319226	T	C	1.501e-24	0.0465788566833863	-0.216176845026126	0.0211380618785875	LAMP5	25198	biofsci
rs79180251	20	9467585	T	C	7.9879e-43	0.026766889724081	-0.415700289858929	0.030305039647955	LAMP5	20899	biofsci
rs976651	20	9429685	C	A	3.3331e-88	0.168982180610088	-0.234947909997772	0.0118005570092151	LAMP5	25569	biofsci
