## Supplementary material for "Multi-level Regulatory Roles of Lactate Metabolism Gene Network in Oral Cancer: Machine Learning Insights": LAMTOR1.csv

SNP	CHR	BP	effect_allele	other_allele	P	EAF	BETA	SE	gene	samplesize	source
rs12366105	11	71852320	C	T	1.6838e-90	0.44732985080236	-0.178989950240607	0.00887270425668873	LAMTOR1	25690	biofsci
rs1708658	11	72244785	T	C	5.2383e-11	0.965830207390161	-0.171189170250807	0.0260804049803938	LAMTOR1	22274	biofsci
rs2155430	11	71329635	C	A	2.3307e-10	0.0650440186431901	-0.134005182691758	0.0211438011126507	LAMTOR1	18391	biofsci
rs2187496	11	71651961	G	C	3.8624e-16	0.087889539605865	0.135655352976985	0.0166591370474008	LAMTOR1	22474	biofsci
rs4020090	11	72188004	G	A	9.6651e-14	0.46913184492382	0.0659400655672361	0.00885624604695875	LAMTOR1	25597	biofsci
rs61890895	11	71706758	A	C	1.0421e-17	0.0765056844874565	0.159736017257291	0.0186404977369554	LAMTOR1	20367	biofsci
rs61893930	11	72275755	A	G	9.1255e-10	0.126142491108647	-0.0821113995096726	0.0134083508074385	LAMTOR1	25230	biofsci
rs72951675	11	71781285	G	A	1.6821e-20	0.0974185898020615	-0.15269152324846	0.0164527641799517	LAMTOR1	21007	biofsci
rs7925055	11	71845096	G	A	1.1349e-103	0.0549266581632653	-0.431627495205145	0.019963253266723	LAMTOR1	24169	biofsci
rs79345250	11	72012373	C	T	4.621e-19	0.0708607573296863	-0.163969051060749	0.0183803260949847	LAMTOR1	22479	biofsci
rs7937196	11	71281860	C	A	6.4984e-09	0.214535768645358	0.062774928313583	0.0108165497817877	LAMTOR1	25361	biofsci
