## Supplementary material for "Multi-level Regulatory Roles of Lactate Metabolism Gene Network in Oral Cancer: Machine Learning Insights": LAMTOR2.csv

SNP	CHR	BP	effect_allele	other_allele	P	EAF	BETA	SE	gene	samplesize	source
rs501791	1	156089873	T	C	1.9504e-10	0.0519297484822203	0.157191576223694	0.0246950774077725	LAMTOR2	16653	biofsci
