## Supplementary material for "Multi-level Regulatory Roles of Lactate Metabolism Gene Network in Oral Cancer: Machine Learning Insights": LAMTOR3.csv

SNP	CHR	BP	effect_allele	other_allele	P	EAF	BETA	SE	gene	samplesize	source
rs11944405	4	100799961	C	T	4.1523e-47	0.238114923522117	-0.136437309986661	0.00946495386657375	LAMTOR3	30765	biofsci
rs13141071	4	100815204	T	C	2.3267e-17	0.0228885651172628	0.25130785908891	0.0296486466917852	LAMTOR3	25433	biofsci
rs142190556	4	101019504	A	G	2.7634e-08	0.0405902341386212	-0.124325553595247	0.0223780178186813	LAMTOR3	25639	biofsci
rs2851227	4	100564664	G	C	4.0307e-14				LAMTOR3	5075	biofsci
rs2866198	4	101113186	A	T	1.1722e-11	0.530653076632692	0.0549050645145589	0.00809367520889173	LAMTOR3	30646	biofsci
rs35592608	4	100964047	T	G	1.4447e-08	0.124543378995434	0.0695734305171554	0.0122747760263153	LAMTOR3	30436	biofsci
rs75567852	4	100811195	T	A	1.0652e-08				LAMTOR3	5075	biofsci
rs79454734	4	100763895	T	C	1.0216e-09	0.0272925346890409	0.15219481435047	0.0249246363287265	LAMTOR3	30317	biofsci
