## Supplementary material for "Multi-level Regulatory Roles of Lactate Metabolism Gene Network in Oral Cancer: Machine Learning Insights": LAMTOR4.csv

SNP	CHR	BP	effect_allele	other_allele	P	EAF	BETA	SE	gene	samplesize	source
rs10278040	7	99141373	A	G	2.3127e-12	0.062422934648582	0.138889341583759	0.0198011664314903	LAMTOR4	21789	biofsci
rs113202779	7	99973347	G	T	4.1098e-10	0.0221724979658259	-0.255217440382016	0.0408367506251526	LAMTOR4	13829	biofsci
rs113683483	7	99679295	T	C	1.4645e-22	0.0586273038111917	0.193709492641017	0.0198196665139782	LAMTOR4	23063	biofsci
rs117275160	7	100714095	T	C	4.0193e-08	0.014805506993007	-0.243779605237851	0.0444042996790257	LAMTOR4	17385	biofsci
rs117430166	7	99827531	T	C	1.4218e-22	0.048741992386965	0.223561042696405	0.0228669519768023	LAMTOR4	20623	biofsci
rs118005046	7	99849423	A	G	7.1342e-16	0.0324618389063808	0.207057104578848	0.0256630398694704	LAMTOR4	24172	biofsci
rs12878	7	99747130	G	A	1.0548e-171	0.600417152091398	0.251591976187468	0.00900685115981112	LAMTOR4	25690	biofsci
rs138232685	7	99267022	A	G	1.4027e-10	0.0359437360070087	0.173953239642448	0.0271141030679044	LAMTOR4	19627	biofsci
rs142267802	7	100340878	T	C	1.9181e-20	0.0227694933976	-0.31869575975021	0.0343918761735922	LAMTOR4	18998	biofsci
rs144305120	7	99745585	G	T	8.6781e-10	0.0773509174311927	-0.102160464354638	0.0166602192359162	LAMTOR4	25241	biofsci
rs150688374	7	99760087	C	G	2.1022e-17	0.0462599619725717	0.185220634669676	0.0218212125999547	LAMTOR4	23800	biofsci
rs2075668	7	100173481	G	A	2.3724e-25	0.221346235398435	-0.112030842882189	0.0107679513732268	LAMTOR4	25020	biofsci
rs2525555	7	99568736	T	C	1.1183e-25	0.312605138400367	0.100588421775625	0.00960207163011781	LAMTOR4	25237	biofsci
rs4236544	7	99439829	G	A	8.6347e-12	0.761352247320947	-0.0715977163580815	0.0104868202182502	LAMTOR4	25023	biofsci
rs56252897	7	99684271	A	C	1.4728e-15	0.0587952963762899	-0.154550452500233	0.0193694091439176	LAMTOR4	24083	biofsci
rs62482222	7	100197866	A	G	3.3333e-13	0.15314	0.092117241045579	0.0126531195634157	LAMTOR4	24081	biofsci
rs73159758	7	99793305	A	G	5.7201e-144	0.0133868808567604	-1.23266535221398	0.0482486183846213	LAMTOR4	16262	biofsci
rs7384878	7	99932049	C	T	2.638e-27	0.303945483408836	-0.105436724770438	0.0097408330195708	LAMTOR4	24908	biofsci
rs7794485	7	100068936	C	T	1.186e-52	0.188928141912207	-0.172111313298249	0.0112702463639801	LAMTOR4	25689	biofsci
