## Supplementary material for "Multi-level Regulatory Roles of Lactate Metabolism Gene Network in Oral Cancer: Machine Learning Insights": LAMTOR5.csv

SNP	CHR	BP	effect_allele	other_allele	P	EAF	BETA	SE	gene	samplesize	source
rs115686049	1	111002783	T	C	1.0528e-09	0.033571547282699	0.158159249281193	0.0259217965190273	LAMTOR5	22935	biofsci
rs11578462	1	110964835	T	C	7.4699e-10	0.0255751568609621	0.190911779099692	0.0310123097952715	LAMTOR5	20861	biofsci
rs116166005	1	110935170	C	T	1.097e-08	0.0276716098455894	0.155717865019508	0.0272472204758545	LAMTOR5	25031	biofsci
rs12034102	1	110842276	T	C	9.2998e-17	0.238321620504341	-0.086443137901511	0.0103980486806254	LAMTOR5	25476	biofsci
rs12048054	1	111026570	C	T	3.6291e-10	0.557458143074581	0.0562830539867865	0.00897756591434236	LAMTOR5	25147	biofsci
rs12739493	1	110907020	T	A	7.6262e-12	0.0862713271931149	-0.108260383250252	0.0158152868757033	LAMTOR5	25359	biofsci
rs147165141	1	110777746	T	C	3.4444e-08	0.0239644821149286	0.186600736507041	0.0338210241435196	LAMTOR5	18688	biofsci
rs150374726	1	110839282	A	G	2.3727e-18	0.781062407973723	0.0938384235512972	0.0107388734008488	LAMTOR5	25354	biofsci
rs17025859	1	111018874	A	G	7.2426e-09	0.0397450532724505	-0.132043784607769	0.0228248058992531	LAMTOR5	25147	biofsci
rs17358800	1	110778059	G	A	1.0926e-13	0.728220108159318	-0.0759065713529502	0.0102173277543948	LAMTOR5	24200	biofsci
rs3768460	1	110887075	G	A	7.0333e-167	0.533654026833026	0.244508317902476	0.00888045813260583	LAMTOR5	25476	biofsci
rs4454547	1	110930730	T	G	6.3711e-73	0.0614501943909712	-0.333946045446896	0.0184892836430269	LAMTOR5	25360	biofsci
rs4839398	1	111006986	G	A	9.3761e-27	0.27473787064527	0.106270535397938	0.00992459098955323	LAMTOR5	25476	biofsci
rs72679932	1	111077629	G	A	6.71e-11	0.134689224862011	0.0875055650963448	0.0134064998385722	LAMTOR5	23869	biofsci
rs75840386	1	110863674	G	T	3.056e-15	0.0887996941896024	-0.123954521086805	0.0157133195267547	LAMTOR5	25027	biofsci
rs79502485	1	110860768	A	G	2.1371e-37	0.0335881797096469	0.335397238023343	0.0262449421357129	LAMTOR5	22363	biofsci
