## Supplementary material for "Multi-level Regulatory Roles of Lactate Metabolism Gene Network in Oral Cancer: Machine Learning Insights": LANCL1.csv

SNP	CHR	BP	effect_allele	other_allele	P	EAF	BETA	SE	gene	samplesize	source
rs115070972	2	211371267	A	G	1.7995e-12	0.137710425001887	-0.0816874415426895	0.0115883505047012	LANCL1	31355	biofsci
rs115837354	2	211403113	C	T	1.8755e-11	0.0373614503099756	0.154831424967365	0.0230558297918792	LANCL1	26153	biofsci
rs1396954	2	211324958	A	G	1.6666e-119	0.48348495715526	0.185744227522242	0.00799133628425699	LANCL1	31352	biofsci
rs2371005	2	211500887	T	A	4.2985e-18	0.543067980221191	-0.0695063949812935	0.00801651538352251	LANCL1	31354	biofsci
rs3755186	2	211317778	C	T	5.221e-25	0.0825436973838197	-0.149891580715138	0.0145121439014724	LANCL1	31350	biofsci
rs62203000	2	211148978	C	T	2.1906e-09	0.131647703329119	0.0740029832299832	0.0123684622325818	LANCL1	28591	biofsci
rs72934328	2	211369036	T	C	2.9349e-11	0.0989292543021033	0.0894348842393719	0.0134488547728379	LANCL1	31011	biofsci
rs73002547	2	211226859	G	A	6.1241e-14	0.884170471841705	-0.0939743075464431	0.0125210594575091	LANCL1	31141	biofsci
