## Supplementary material for "Multi-level Regulatory Roles of Lactate Metabolism Gene Network in Oral Cancer: Machine Learning Insights": LANCL2.csv

SNP	CHR	BP	effect_allele	other_allele	P	EAF	BETA	SE	gene	samplesize	source
rs1722985	7	55537903	C	T	9.2054e-24	0.12069225833239	-0.122773436033546	0.0122166269673269	LANCL2	31568	biofsci
rs6593263	7	55644845	C	A	2.0592e-18	0.303743499541144	-0.076169889241347	0.00870125192672374	LANCL2	31227	biofsci
rs815957	7	55540707	A	G	6.0036e-68	0.315413945411303	0.149190194993313	0.00856514097204167	LANCL2	31564	biofsci
