## Supplementary material for "Multi-level Regulatory Roles of Lactate Metabolism Gene Network in Oral Cancer: Machine Learning Insights": LAP3.csv

SNP	CHR	BP	effect_allele	other_allele	P	EAF	BETA	SE	gene	samplesize	source
rs10939731	4	17553407	T	C	1.6769846438804e-308	0.312537325317514	0.63766910644329	0.00921162345131615	LAP3	27425	biofsci
rs111615986	4	18040190	T	C	1.2811e-10	0.0213396019049945	-0.214780828235136	0.0334065649814344	LAP3	21453	biofsci
rs112016613	4	18473751	T	C	7.3021e-10	0.113165577644933	-0.0889522856547768	0.014441947243157	LAP3	23887	biofsci
rs112374782	4	17783592	A	G	8.8717e-09	0.0137207225089321	-0.233253139207033	0.0405594149101937	LAP3	22460	biofsci
rs113897883	4	17566561	T	C	4.5162e-212	0.0459031388407472	0.653193896902894	0.0210166022703707	LAP3	25847	biofsci
rs114517053	4	17825862	T	C	1.0932e-16	0.0212457749879285	-0.290715902159225	0.0350505054326185	LAP3	19572	biofsci
rs115188491	4	17821328	C	T	1.3333e-14	0.0186809907490301	-0.272257056204054	0.0353470419874394	LAP3	21830	biofsci
rs115189991	4	17595536	G	A	2.9417e-57	0.0424570463799782	-0.352226658378389	0.0220860839595426	LAP3	25213	biofsci
rs115808526	4	17398854	A	G	6.5946e-16	0.0160091170564932	0.296860104778529	0.0367496632514055	LAP3	23502	biofsci
rs115883966	4	18219446	T	G	4.285e-09	0.0181553911205074	-0.226119526588875	0.038503503769795	LAP3	18920	biofsci
rs116004497	4	17622313	T	C	1.0134e-16	0.0192307692307692	0.531122581756423	0.0639660109062076	LAP3	6479	biofsci
rs116083615	4	17587018	G	A	3.49e-159	0.0429928548229945	0.570963316313759	0.0212388243988305	LAP3	26940	biofsci
rs116188448	4	17417415	G	A	4.1375e-09	0.0341458333333333	0.141122982604488	0.0240058146536629	LAP3	26308	biofsci
rs11735144	4	17553438	G	T	4.1746e-38	0.0723173515981735	-0.208378883933789	0.0161462674580836	LAP3	28588	biofsci
rs11947111	4	18198288	T	A	1.3753e-10	0.028134178389241	0.341266164535648	0.053167489450457	LAP3	6469	biofsci
rs12647355	4	17415315	C	T	1.8611e-33	0.377813873495127	0.104179543036421	0.00864309478876848	LAP3	28473	biofsci
rs13110646	4	17767877	G	T	1.6769846438804e-308	0.218802495800336	0.39032979619472	0.0103494576745252	LAP3	27310	biofsci
rs13117976	4	18371359	T	C	2.6488e-12	0.0892085727467181	0.107308576432158	0.015340096412185	LAP3	26151	biofsci
rs13148600	4	17363775	T	C	2.3209e-08	0.0729565181619976	0.0930995544926563	0.0166656918698703	LAP3	26617	biofsci
rs138278869	4	18309898	G	A	2.5357e-08	0.0154394904458599	0.215740387074592	0.0387256124707579	LAP3	21933	biofsci
rs138961994	4	17611825	T	C	6.1411e-32	0.0205269968239031	-0.351715531825215	0.0299032062970987	LAP3	27811	biofsci
rs139263177	4	17544892	C	T	3.0167e-14	0.0153430674264008	-0.295193744964925	0.0388540631740606	LAP3	21923	biofsci
rs145271633	4	17648344	C	A	2.4498e-08	0.0133484297717657	-0.232419284247107	0.0416775964292055	LAP3	21856	biofsci
rs147391655	4	17292865	G	T	1.1641e-11	0.0117497618291521	0.369448952520571	0.0544532481201189	LAP3	14522	biofsci
rs148858957	4	18307700	C	A	9.3761e-27	0.0801373055896936	-0.1732632560685	0.0161813343857167	LAP3	25905	biofsci
rs149105470	4	18222988	A	G	1.3685e-11	0.187124900917223	-0.0722305424349111	0.0106832530852836	LAP3	28801	biofsci
rs150530659	4	17797314	C	T	7.6363e-24	0.0174154876336537	-0.354310357650496	0.0351917319875343	LAP3	23593	biofsci
rs17521310	4	18018440	T	G	1.9791e-31	0.0519730510105871	-0.226540464773236	0.019424858071515	LAP3	26894	biofsci
rs17526078	4	17848100	T	C	1.1523e-68	0.0496143128306611	0.346612012936567	0.0197922634082265	LAP3	27069	biofsci
rs189101031	4	17605535	T	C	1.2188e-48	0.0217185761957731	-0.46826431050069	0.031948822756875	LAP3	23055	biofsci
rs1901169	4	17465414	G	A	1.0069e-24	0.196035157006234	0.109009563255589	0.0106188144262533	LAP3	28135	biofsci
rs1981693	4	17279997	G	A	7.3669e-10	0.757394114773197	0.0597370115763166	0.00970055886983267	LAP3	28917	biofsci
rs2192521	4	18264644	A	G	1.0793e-10	0.396989740313428	0.0548638496848778	0.00849877618850248	LAP3	28917	biofsci
rs2518632	4	17476487	G	C	1.0887e-18	0.049310041665074	-0.170824861446708	0.0193558281623373	LAP3	28469	biofsci
rs2535224	4	17536608	C	T	1.9237e-94	0.521759643692912	-0.171965290225471	0.00834094631738232	LAP3	28802	biofsci
rs2597749	4	17472734	G	T	1.1795e-09	0.238396783043331	-0.0593624232228286	0.00975874128272704	LAP3	28917	biofsci
rs2597778	4	17508754	C	T	1.3884e-19	0.697621105640949	0.0819652473114913	0.00905363208017974	LAP3	28917	biofsci
rs2610989	4	18022834	T	C	2.6946e-65	0.291949271581651	-0.160851090858136	0.00942573385788165	LAP3	27225	biofsci
rs2658752	4	17946337	C	A	7.0329e-89	0.0375283604204288	0.455353249350615	0.0227815592186541	LAP3	26672	biofsci
rs28553924	4	17686090	A	G	1.6769846438804e-308	0.236111111111111	-0.373564517789424	0.00984735980254442	LAP3	28588	biofsci
rs2860033	4	18088401	A	G	2.0137e-17	0.349150114221551	-0.075105379033478	0.00884331371304007	LAP3	28135	biofsci
rs34583803	4	17553209	G	C	1.7603e-27	0.540156787457003	-0.0932492078208958	0.0085853764543149	LAP3	27310	biofsci
rs41268395	4	17598840	A	G	1.3507e-168	0.0339322593969434	0.663764526137873	0.0239830514856655	LAP3	26518	biofsci
rs41268399	4	17640704	A	G	8.3113e-218	0.0474796607980715	0.655427618741881	0.0208061691705146	LAP3	25539	biofsci
rs41268403	4	17654653	T	G	3.0375e-61	0.0171234537957798	0.561492952754394	0.0340061746512669	LAP3	25690	biofsci
rs57499163	4	18038642	G	A	5.1611e-22	0.0165623014792631	0.342487053418532	0.0355089167990515	LAP3	24346	biofsci
rs62410180	4	17904598	C	T	2.0374e-18	0.0142418501339257	0.365981624923561	0.0418016293087036	LAP3	20382	biofsci
rs6844827	4	17665257	C	A	1.6769846438804e-308	0.235080739527264	0.769293051002895	0.0127547584317274	LAP3	17092	biofsci
rs6856261	4	17540239	T	C	3.0926e-138	0.215220505672358	-0.256717035461611	0.0102576032070009	LAP3	28135	biofsci
rs71603374	4	17572742	A	G	1.5602e-71	0.0153338395934342	0.690834550918225	0.0386275574334326	LAP3	22194	biofsci
rs73230782	4	17315853	T	C	4.0994e-14	0.867995790897817	0.0928446378957212	0.0122844491056671	LAP3	28917	biofsci
rs73232831	4	17413426	G	A	9.9756e-10	0.0511851597389213	0.122537858938642	0.0200556243045946	LAP3	25596	biofsci
rs73241668	4	18381128	A	G	1.4263e-08	0.0130797076702411	0.291657581057476	0.051435098239538	LAP3	14641	biofsci
rs73800224	4	17520746	A	G	1.5663e-15	0.0194880503665659	-0.250722530688382	0.0314523653877416	LAP3	26451	biofsci
rs74559214	4	18295819	T	C	1.6441e-08	0.0231744959969133	0.17480431379175	0.0309607357052337	LAP3	23042	biofsci
rs75218392	4	17402549	G	A	2.3917e-22	0.0596980699407606	-0.171979704201043	0.0176870164242343	LAP3	28473	biofsci
rs75282622	4	17587338	T	C	2.2356e-40	0.0144227610224062	0.553823569990607	0.0416324182301794	LAP3	20294	biofsci
rs76160459	4	17606956	T	C	1.0451e-81	0.0611707598008968	-0.346272707970952	0.0180859034770162	LAP3	26617	biofsci
rs76182690	4	18216699	T	C	1.4064e-10	0.0170352245972023	0.226430072273835	0.0352953209162213	LAP3	23969	biofsci
rs76236231	4	18000776	A	G	5.2117e-22	0.0219230769230769	-0.290446598711872	0.0301171309026298	LAP3	25708	biofsci
rs76421231	4	17373377	T	C	4.7137e-25	0.0481919931123547	0.213599176500317	0.0206599582640459	LAP3	25538	biofsci
rs76428778	4	18255175	G	T	1.5076e-10	0.0178128523111612	-0.226674632143401	0.0353924729324861	LAP3	22815	biofsci
rs76625886	4	17593791	A	C	5.5464e-47	0.0318735738214303	-0.36164995729929	0.0251231292105849	LAP3	25672	biofsci
rs7663121	4	17291007	C	T	8.0083e-31	0.214978869932697	-0.119024367173848	0.0103115680054967	LAP3	27864	biofsci
rs7684006	4	18140181	A	G	4.8686e-37	0.399751963621331	0.107937139269594	0.00848882748754197	LAP3	28917	biofsci
rs7690643	4	17385965	C	T	1.3721e-13	0.234887011050358	-0.0731534468370147	0.00988707062360819	LAP3	28461	biofsci
rs77137476	4	18380151	G	A	4.2468e-11	0.0255733671930799	-0.178114447100951	0.027006678660382	LAP3	27510	biofsci
rs77506232	4	17421241	G	T	2.5601e-49	0.0264057354841399	0.40145526467638	0.0271942600966218	LAP3	26299	biofsci
rs77726502	4	17603909	T	C	4.4921e-84	0.0475253228361577	-0.401159381609551	0.0206488355085549	LAP3	25906	biofsci
rs78261017	4	17822768	T	C	6.8697e-26	0.0464456656621166	-0.212645492193846	0.0202105680933181	LAP3	27639	biofsci
rs78471118	4	18249987	T	G	8.392e-11	0.0215388574369532	0.202047448806785	0.031115338231583	LAP3	24505	biofsci
rs79365683	4	17483729	C	T	2.8754e-42	0.0276469019468397	0.373065933466012	0.0273823927442887	LAP3	24806	biofsci
rs79720570	4	17572065	G	A	2.2925e-15	0.0169491525423729	0.605860215471412	0.0764530973767019	LAP3	5134	biofsci
rs79792134	4	18163790	A	G	1.5487e-20	0.881891983312662	-0.119692891094467	0.0128847506426037	LAP3	28915	biofsci
