## Supplementary material for "Multi-level Regulatory Roles of Lactate Metabolism Gene Network in Oral Cancer: Machine Learning Insights": LAPTM4A.csv

SNP	CHR	BP	effect_allele	other_allele	P	EAF	BETA	SE	gene	samplesize	source
rs10206623	2	20223927	A	C	6.3907e-09	0.0706152053816378	0.0911197497827897	0.0156932555642646	LAPTM4A	30935	biofsci
rs12465719	2	20253731	A	T	3.4615e-20	0.628934853174304	-0.0767350514063381	0.00833759454624198	LAPTM4A	30820	biofsci
rs12475218	2	20380857	C	G	3.862e-09				LAPTM4A	5075	biofsci
rs35030383	2	20242825	A	G	4.0674e-11	0.368285962329672	-0.0551279814081115	0.00835070004364268	LAPTM4A	30819	biofsci
