## Supplementary material for "Multi-level Regulatory Roles of Lactate Metabolism Gene Network in Oral Cancer: Machine Learning Insights": LAPTM4B.csv

SNP	CHR	BP	effect_allele	other_allele	P	EAF	BETA	SE	gene	samplesize	source
rs10955139	8	99013732	A	G	1.4771e-13	0.0416491053297061	-0.148213612772203	0.0200586835528764	LAPTM4B	31134	biofsci
rs111570463	8	98775526	T	C	1.6769846438804e-308	0.140447997264139	-0.686006941975799	0.0120702980766157	LAPTM4B	28428	biofsci
rs112311059	8	98871384	C	T	1.0269e-15	0.0443365312487662	-0.158172364290376	0.0197138824301886	LAPTM4B	30364	biofsci
rs113625770	8	98919268	A	G	4.0419e-10	0.111816443594646	0.0794428252289527	0.0127059729430223	LAPTM4B	31185	biofsci
rs11781043	8	98861844	C	T	5.0631e-29	0.35404695764679	-0.093423001406519	0.00835573813862451	LAPTM4B	31314	biofsci
rs12544445	8	98443863	T	C	2.4328e-14	0.161872146118721	0.0827259218671424	0.0108484475801435	LAPTM4B	31315	biofsci
rs13279197	8	99009224	C	G	3.8636e-19	0.112746597339043	-0.1131803868994	0.0126588657502013	LAPTM4B	31191	biofsci
rs138511716	8	98508462	T	G	2.0233e-08	0.0174539025006315	0.192240330606802	0.0342668277939434	LAPTM4B	24830	biofsci
rs140720128	8	98798863	A	G	9.6062e-19	0.947499136143746	0.166926568092042	0.0188837367888097	LAPTM4B	28187	biofsci
rs144662115	8	98778668	A	C	3.4029e-74	0.0202106461713635	-0.56621388237905	0.0310718983673687	LAPTM4B	26153	biofsci
rs146050253	8	98771517	A	G	4.0431e-14	0.0181455735023513	0.255345189993808	0.0337767123460684	LAPTM4B	24599	biofsci
rs146955195	8	98641215	A	G	1.4968e-26	0.0373038210179841	0.246789173132604	0.0231416195280144	LAPTM4B	25998	biofsci
rs1471463	8	98586824	T	C	3.9027e-30	0.858181126331811	-0.130641710599801	0.0114538712946634	LAPTM4B	31315	biofsci
rs148065708	8	98434951	T	C	2.07e-11	0.0220515849576688	0.20265725501579	0.0302419350289187	LAPTM4B	25351	biofsci
rs17744718	8	98514917	T	C	1.3972e-26	0.0376353073933214	-0.23296352194303	0.0218324841331737	LAPTM4B	28962	biofsci
rs186705427	8	98793257	A	G	3.9752e-10	0.0179463530858504	0.247733844597762	0.0396057305512009	LAPTM4B	18086	biofsci
rs1878908	8	98483603	G	T	1.4965e-32	0.108648873117143	-0.152038903288093	0.0127975643113467	LAPTM4B	31524	biofsci
rs1968838	8	98456284	C	T	1.3444e-37	0.739989135495887	-0.117701136349642	0.00918442302167271	LAPTM4B	30807	biofsci
rs2438221	8	98784080	A	G	2.9294e-213	0.375152207001522	0.257230626905432	0.00825311546586474	LAPTM4B	31315	biofsci
rs2444899	8	98935930	G	A	1.0908e-14	0.675282256541933	0.0657345916663647	0.00850569875216603	LAPTM4B	31518	biofsci
rs2448141	8	98600827	C	T	5.8693e-16	0.437321717677897	0.0655384198474723	0.00809906202932148	LAPTM4B	30977	biofsci
rs2449558	8	98802998	A	G	1.6769846438804e-308	0.131280110116999	-0.457678340367649	0.0118561839354355	LAPTM4B	31189	biofsci
rs2512073	8	98849303	A	G	1.7321e-13	0.918392273290992	0.106981622635577	0.0145197642013541	LAPTM4B	31644	biofsci
rs2513831	8	99089484	A	G	3.2528e-26	0.675133992602099	0.0983254802771685	0.00928308238155274	LAPTM4B	26454	biofsci
rs2635158	8	98354731	C	T	3.5389e-11	0.0463470319634703	0.125866889306462	0.0190065217985385	LAPTM4B	31315	biofsci
rs35044961	8	98812483	A	G	2.018e-25	0.274374163959488	0.0934834958017255	0.00897180300792974	LAPTM4B	31200	biofsci
rs4501557	8	98862550	C	T	2.3546e-26	0.402476605659739	0.0861005669000122	0.0081057188623837	LAPTM4B	31644	biofsci
rs4631429	8	98876595	G	A	5.8539e-41	0.353808861663347	-0.111418430801253	0.00831331931603687	LAPTM4B	31644	biofsci
rs67394526	8	98360272	G	T	5.6962e-42	0.894678492239468	-0.175775493568684	0.0129493295002014	LAPTM4B	31644	biofsci
rs6995422	8	98772246	C	T	9.0748e-97	0.22110581949123	-0.202466835623227	0.00969914947870995	LAPTM4B	30862	biofsci
rs7002076	8	98767981	C	T	1.823e-81	0.260540334855403	-0.174032060576404	0.00910361883664649	LAPTM4B	31315	biofsci
rs72671587	8	98790416	G	A	6.7382e-93	0.0615905766417738	0.341458883032656	0.0167016661139204	LAPTM4B	31013	biofsci
rs72671593	8	98805910	G	A	2.0022e-95	0.0437068682221492	-0.441736827862415	0.0213127618815817	LAPTM4B	26336	biofsci
rs74595278	8	98695833	T	G	3.8129e-28	0.0133934865360214	-0.61341334935881	0.0557643429931373	LAPTM4B	12168	biofsci
rs76604990	8	98903846	A	G	4.7485e-15	0.0315670584631877	-0.179369227517624	0.022898004380936	LAPTM4B	31194	biofsci
rs78508040	8	98778287	T	C	2.4288e-17	0.0201457141460075	0.267062028143254	0.0315255070819419	LAPTM4B	25486	biofsci
