## Supplementary material for "Multi-level Regulatory Roles of Lactate Metabolism Gene Network in Oral Cancer: Machine Learning Insights": LAPTM5.csv

SNP	CHR	BP	effect_allele	other_allele	P	EAF	BETA	SE	gene	samplesize	source
rs10914193	1	31231333	A	G	7.9117e-149	0.517437709045812	0.20655395795909	0.00794985616863496	LAPTM5	31684	biofsci
rs1149050	1	31200342	G	A	3.1884e-19	0.202856371906561	-0.0894783028789698	0.00998441193498737	LAPTM5	31017	biofsci
rs115211698	1	31210200	A	C	1.6214e-13	0.0135371834651186	0.2851608133042	0.0386559141786116	LAPTM5	25057	biofsci
rs12120436	1	31235121	A	C	6.7676e-30	0.0212156978459723	0.375586414098287	0.0330677150314125	LAPTM5	22020	biofsci
rs12129128	1	31261291	A	G	3.5316e-13	0.148429240296028	-0.0814188697217983	0.0111957523371971	LAPTM5	31559	biofsci
rs12403217	1	31273501	G	A	8.0835e-24	0.0232954545454545	0.282129347412223	0.0280374204889614	LAPTM5	27955	biofsci
rs1323446	1	31292338	G	A	2.2106e-21	0.255740538915405	0.0864538377817279	0.00910548387855624	LAPTM5	31684	biofsci
rs138437178	1	31088765	C	A	1.2213e-14	0.0343381389252949	0.179122721296457	0.0232207730585641	LAPTM5	27965	biofsci
rs140316138	1	31183728	T	G	1.2261e-12	0.0248478383635565	-0.222568502392948	0.0313379660376994	LAPTM5	21012	biofsci
rs142546386	1	31234304	A	C	1.3784e-12	0.0216356107660455	-0.220502287066583	0.0311171413545458	LAPTM5	24395	biofsci
rs149733442	1	31226852	T	C	7.2745e-10	0.0172074729596853	-0.469703411767072	0.0762517917120525	LAPTM5	5085	biofsci
rs1498010	1	31047362	G	A	2.8307e-08	0.276898793641249	-0.0492850576775388	0.00887779116951072	LAPTM5	31684	biofsci
rs1731689	1	31172746	T	C	9.3058e-15	0.0909262474522533	-0.107254821323937	0.0138423681741721	LAPTM5	31569	biofsci
rs1882023	1	31164488	T	C	3.2164e-22	0.291826383242343	-0.0857691713593002	0.00884829432281063	LAPTM5	30902	biofsci
rs1920423	1	31151219	A	G	3.3064e-17	0.0306326123263677	0.201107128851748	0.0238411353303081	LAPTM5	29624	biofsci
rs1983821	1	31139580	C	T	1.7425e-13	0.781821939945131	0.0708620790257816	0.00961845981917142	LAPTM5	31684	biofsci
rs2506966	1	31324318	A	G	1.4929e-18	0.666924586698875	-0.0742230426472143	0.0084439360925603	LAPTM5	31569	biofsci
rs34101571	1	31211894	A	G	6.4112e-12	0.0193723363037582	0.402825236785124	0.0586328452593227	LAPTM5	7656	biofsci
rs3790497	1	31222170	G	T	1.4958e-10	0.124925521350546	0.0964398401273526	0.0150548463334352	LAPTM5	20180	biofsci
rs3795438	1	31206637	T	C	2.5477e-261	0.238926940639269	0.323388033572422	0.00936452738581084	LAPTM5	31355	biofsci
rs379605	1	30988530	T	G	1.1338e-08	0.558638819921133	0.0593471530815639	0.0103944571471344	LAPTM5	18769	biofsci
rs4949180	1	31257805	A	G	2.341e-11	0.123370130389569	-0.0828564002795527	0.0123980847343338	LAPTM5	30077	biofsci
rs56363138	1	31254975	G	T	4.5427e-11	0.0588298374297602	-0.117446609475785	0.0178354760023971	LAPTM5	28388	biofsci
rs71644183	1	31240800	A	G	5.0126e-30	0.0440020197648417	0.285204037763298	0.0250526201018339	LAPTM5	18938	biofsci
rs72652743	1	31099430	G	T	4.8262e-11	0.0571088036846996	0.116036172329559	0.0176443300786994	LAPTM5	29826	biofsci
rs72654961	1	31196706	A	G	3.1454e-15	0.0577018214526647	-0.144687630617762	0.0183499639333107	LAPTM5	27310	biofsci
rs74842333	1	31220219	A	C	8.7811e-47	0.0274376287479973	0.414028616516585	0.028825050754801	LAPTM5	22551	biofsci
rs76030066	1	31198094	A	C	5.5136e-13	0.0161794844137633	0.337479249123156	0.046792830082798	LAPTM5	14346	biofsci
