## Supplementary material for "Multi-level Regulatory Roles of Lactate Metabolism Gene Network in Oral Cancer: Machine Learning Insights": LARGE.csv

SNP	CHR	BP	effect_allele	other_allele	P	EAF	BETA	SE	gene	samplesize	source
rs11703119	22	33773867	C	T	1.3492e-17	0.122768278413166	0.103561599625493	0.0121272190296375	LARGE	31568	biofsci
rs118167149	22	34309819	G	A	5.7618e-17	0.0594330027968472	-0.147829122667722	0.0176619938909332	LARGE	28673	biofsci
rs137463	22	33616805	G	A	1.6558e-13	0.22609022556391	0.0700396172642507	0.00949818514568086	LARGE	31675	biofsci
rs138647457	22	33566242	T	C	1.4841e-10	0.0453547442741519	-0.12941289804073	0.0201993035588328	LARGE	28303	biofsci
rs141950177	22	33567437	A	G	2.683e-12	0.0392040743811441	-0.146123686631027	0.0208948116956268	LARGE	30404	biofsci
rs145412089	22	33641667	T	C	1.0079e-08	0.0596550162300898	0.0962712571714421	0.0168030260012291	LARGE	31569	biofsci
rs149528968	22	33604079	A	G	1.1649e-09	0.0188145597638957	-0.198684234370197	0.0326514764782576	LARGE	25405	biofsci
rs17721625	22	33638245	T	C	1.3291e-10	0.0212193543166923	-0.182604352940782	0.0284262201408484	LARGE	29793	biofsci
rs1894427	22	34226143	C	T	1.0591e-12	0.610356023709744	-0.0581312419371358	0.00816163452960839	LARGE	31562	biofsci
rs2267234	22	33975839	C	G	3.0867e-27	0.495904578567924	0.0860470021437274	0.00795987105981697	LARGE	31568	biofsci
rs2267321	22	34314144	T	A	5.0056e-103	0.642606364906187	-0.178995756558406	0.00830506558644461	LARGE	31564	biofsci
rs2267324	22	34315294	C	G	4.4419e-26	0.0752118241574528	0.159835198688917	0.0151320399792588	LARGE	31394	biofsci
rs2899212	22	34203195	T	C	5.9207e-24	0.323819008606111	-0.0856862685268137	0.00848950466916475	LARGE	31684	biofsci
rs4239874	22	34326145	G	A	6.443e-18	0.107877034086211	0.110438898845896	0.0128052523445876	LARGE	31684	biofsci
rs55963330	22	34318066	G	C	1.8981e-36	0.130138036809816	0.150126462537854	0.0119067662717892	LARGE	31155	biofsci
rs5749579	22	33617801	C	T	9.4211e-74	0.766178887236873	-0.173405996103052	0.00954516159075307	LARGE	30633	biofsci
rs5999073	22	34121238	C	T	1.3035e-08	0.0785083415112856	0.0841269075546198	0.0147962269473627	LARGE	31569	biofsci
rs62225405	22	34127393	T	C	7.7693e-11	0.053310502283105	-0.115629522900919	0.0177754839202027	LARGE	31355	biofsci
rs8142645	22	34232903	G	A	6.4413e-13	0.0458180202738177	0.140785571276715	0.0195785686261216	LARGE	29836	biofsci
