## Supplementary material for "Multi-level Regulatory Roles of Lactate Metabolism Gene Network in Oral Cancer: Machine Learning Insights": LARP1.csv

SNP	CHR	BP	effect_allele	other_allele	P	EAF	BETA	SE	gene	samplesize	source
rs113194752	5	154165689	A	G	8.2033e-15	0.0475814687587039	-0.176595406693919	0.0227445367507591	LARP1	21328	biofsci
rs115509840	5	154524984	G	A	2.9135e-09	0.0500353329145729	-0.121146044908685	0.0204076689029673	LARP1	25258	biofsci
rs116780328	5	154580790	A	G	1.8416e-10	0.111176598995852	-0.095180722582998	0.014932886079637	LARP1	22691	biofsci
rs11952692	5	154290354	C	G	1.4235e-09	0.0311468058216805	0.158006742193698	0.0261043040846037	LARP1	24315	biofsci
rs12374556	5	154000965	A	G	6.5576e-22	0.683304022021716	-0.0907911730835709	0.00943745757238037	LARP1	25942	biofsci
rs12514979	5	154023913	G	A	1.0244e-44	0.192092987688308	0.156357294594309	0.0111445765539533	LARP1	25940	biofsci
rs1296135	5	154922981	G	T	3.1732e-08	0.0607925833048368	0.101315459029186	0.0183154290777132	LARP1	26105	biofsci
rs13190138	5	154510634	T	C	2.8671e-30	0.343023037318201	-0.104818094891158	0.00916827126498184	LARP1	26395	biofsci
rs142171013	5	154046232	T	C	5.4049e-09	0.0137775903275692	0.4261024815033	0.0730327851198581	LARP1	6899	biofsci
rs151176650	5	154159258	A	G	4.7012e-33	0.917201540436457	-0.189597274269903	0.015830510430244	LARP1	26272	biofsci
rs33936334	5	154449856	T	C	1.0789e-14	0.250043660495983	0.0837923708269238	0.0108403134438495	LARP1	22690	biofsci
rs3867429	5	154092202	C	T	1.4213e-246	0.524005435192874	0.292902082842145	0.00873380374999687	LARP1	26280	biofsci
rs425774	5	154447974	G	A	2.468e-37	0.337197940546432	0.117550062897352	0.00920639888609699	LARP1	26395	biofsci
rs60778030	5	154014884	T	C	4.7049e-26	0.489352228288225	0.0933125909128423	0.0088385957634306	LARP1	25613	biofsci
rs62380488	5	154006729	T	C	3.0073e-09	0.0549590686576988	-0.118554792243783	0.0199883315760356	LARP1	24095	biofsci
rs62382162	5	154132105	A	G	1.5798e-64	0.140576044694425	0.212866393405009	0.0125498265742826	LARP1	26277	biofsci
rs6580082	5	153829658	G	C	4.1629e-08	0.652233949986759	-0.0502811655338047	0.00916920428429796	LARP1	26219	biofsci
rs6882998	5	154144650	T	C	4.0199e-52	0.11246617558629	0.209282296616389	0.0137761853008498	LARP1	26394	biofsci
rs72799591	5	154504947	T	C	2.4567e-15	0.160814739306075	0.0940035176934452	0.0118751285615772	LARP1	26273	biofsci
rs73285282	5	153821966	C	G	1.6422e-08	0.1549322360225	0.0680684001964637	0.0120558261802773	LARP1	26275	biofsci
rs7449320	5	154003091	C	A	8.1179e-11	0.771983483713106	0.0680010977146184	0.0104639611169511	LARP1	25942	biofsci
rs75662337	5	154072168	A	G	4.8535e-14	0.0251910063304955	-0.225738183418051	0.0299554371689869	LARP1	22691	biofsci
rs75922491	5	154315093	A	G	1.7726e-17	0.0179663248988806	0.31218659508969	0.0366932998459908	LARP1	21048	biofsci
rs75953120	5	154454761	G	T	7.87e-13	0.0570387320959403	-0.142827865134414	0.019938557826509	LARP1	23384	biofsci
rs76645988	5	154091050	G	T	1.3843e-14	0.0489151681000782	-0.177338106455787	0.0230378043384111	LARP1	20250	biofsci
rs7730481	5	154444008	G	A	3.1878e-16	0.196061482956894	0.0895223147499988	0.0109626767673674	LARP1	26395	biofsci
rs78711916	5	154045426	A	G	2.7325e-14	0.0321916044295648	0.200667322441874	0.0263671667356775	LARP1	23084	biofsci
rs79108349	5	154386790	T	C	1.0752e-18	0.031656569669282	-0.252553499370478	0.0286121243678885	LARP1	19924	biofsci
rs79336518	5	154806117	A	G	1.0404e-08	0.961914771641506	-0.131264057515629	0.022933026575986	LARP1	25951	biofsci
rs7965	5	154346325	A	G	2.6373e-46	0.127059048347028	-0.188300175719687	0.0131799183671536	LARP1	25951	biofsci
rs9324794	5	154096447	T	C	1.1708e-31	0.0616577963990488	0.212306214811405	0.0181345156279762	LARP1	26279	biofsci
