## Supplementary material for "Multi-level Regulatory Roles of Lactate Metabolism Gene Network in Oral Cancer: Machine Learning Insights": LARP1B.csv

SNP	CHR	BP	effect_allele	other_allele	P	EAF	BETA	SE	gene	samplesize	source
rs11098932	4	128577072	G	A	1.7835e-18	0.802431955074498	0.0945146522614343	0.0107767955418844	LARP1B	27156	biofsci
rs11098955	4	129235824	C	T	8.5509e-12	0.38354488453892	0.0561940510828541	0.00822873789469235	LARP1B	31231	biofsci
rs112863107	4	129019904	A	G	1.0602e-27	0.592372397320733	-0.10061859631714	0.00922463202878173	LARP1B	24334	biofsci
rs114804162	4	128963370	A	C	1.742e-09	0.0570755259225198	0.122407828725385	0.0203325131181809	LARP1B	22473	biofsci
rs139601183	4	128398816	A	T	2.6359e-13	0.283154841588577	0.0692208233937621	0.0094670017497418	LARP1B	27485	biofsci
rs148643733	4	128600615	T	C	3.4045e-09	0.0526766595289079	-0.115830064968573	0.0195970062207852	LARP1B	26090	biofsci
rs187480013	4	128846226	C	T	3.5361e-18	0.0217351874244256	-0.28671945263346	0.0329835556591041	LARP1B	21615	biofsci
rs1971933	4	129062080	G	C	6.1e-73	0.34911593947924	-0.160677983019877	0.00889487895991921	LARP1B	27811	biofsci
