## Supplementary material for "Multi-level Regulatory Roles of Lactate Metabolism Gene Network in Oral Cancer: Machine Learning Insights": LARP4B.csv

SNP	CHR	BP	effect_allele	other_allele	P	EAF	BETA	SE	gene	samplesize	source
rs10904586	10	987453	G	T	8.1392e-33	0.417610419026048	-0.0962875485788163	0.00807029935033788	LARP4B	31565	biofsci
rs11250245	10	1110576	C	A	1.5116e-10	0.352079828719988	0.0536507281667881	0.00837742858854941	LARP4B	31231	biofsci
rs11253162	10	598529	A	G	3.7254e-08	0.0855017108299515	-0.0800669477477825	0.0145491618963117	LARP4B	30209	biofsci
rs11253474	10	907012	T	C	3.5751e-22	0.435663569756024	-0.0777333729882437	0.00802823371941582	LARP4B	31553	biofsci
rs112691179	10	953842	T	C	1.1241e-28	0.0898671932473768	0.156260382967442	0.0140649675485326	LARP4B	30902	biofsci
rs113960665	10	902470	A	G	1.4651e-08	0.0422990200329546	-0.11865787493819	0.0209443066576394	LARP4B	28137	biofsci
rs116703189	10	900683	G	A	1.6059e-18	0.0250595694842696	-0.229999741088551	0.0261902026997063	LARP4B	29836	biofsci
rs12355858	10	815172	C	T	9.1549e-12	0.286924092922073	0.060726496979446	0.00890509245515611	LARP4B	30817	biofsci
rs61830897	10	866466	G	A	7.645e-18	0.046253854487874	0.169902821041767	0.0197446625266434	LARP4B	29073	biofsci
rs72478233	10	1005908	T	C	5.5157e-29	0.083663609255275	0.160599162343781	0.0143736049067215	LARP4B	31568	biofsci
rs7703	10	858394	T	C	1.2158e-101	0.478744596880286	-0.17022220716256	0.00795271077131978	LARP4B	31680	biofsci
rs79352014	10	842864	C	A	2.7545e-10	0.0572823602742572	-0.112512058150586	0.0178253866744698	LARP4B	29140	biofsci
