## Supplementary material for "Multi-level Regulatory Roles of Lactate Metabolism Gene Network in Oral Cancer: Machine Learning Insights": LARP7.csv

SNP	CHR	BP	effect_allele	other_allele	P	EAF	BETA	SE	gene	samplesize	source
rs4337787	4	113593252	T	G	2.4105e-13	0.57805835503718	-0.0590181928278088	0.00805841132032671	LARP7	31568	biofsci
rs62317092	4	113844755	A	G	8.1299e-14	0.242237442922374	0.0696100526492361	0.0093206111950667	LARP7	31355	biofsci
rs74976289	4	113510360	C	T	3.6648e-40	0.092568128632898	0.182157478022821	0.0137314637013366	LARP7	31569	biofsci
rs75321673	4	113558874	G	A	1.2614e-25	0.0371250309891744	0.228724947638935	0.0218576443373121	LARP7	29277	biofsci
