## Supplementary material for "Multi-level Regulatory Roles of Lactate Metabolism Gene Network in Oral Cancer: Machine Learning Insights": LARS2.csv

SNP	CHR	BP	effect_allele	other_allele	P	EAF	BETA	SE	gene	samplesize	source
rs112172063	3	45601244	A	G	2.3239e-19	0.031462219547838	-0.217959008360582	0.024226281384557	LARS2	27957	biofsci
rs112754084	3	45212696	G	A	2.3006e-10	0.183455410405497	0.0655986698897676	0.0103469565592151	LARS2	31177	biofsci
rs11549809	3	45557707	A	G	1.418e-295	0.309538126197903	-0.317670632461346	0.00864541623924587	LARS2	31300	biofsci
rs13063422	3	45357573	A	C	1.4995e-13	0.0829533637309015	-0.109905450172489	0.0148780238757413	LARS2	29693	biofsci
rs138293488	3	45542919	G	T	6.0255e-16	0.0210435351270553	-0.244871984673867	0.0302733424003693	LARS2	26483	biofsci
rs143728662	3	45596897	A	G	2.3981e-15	0.0196902135648909	-0.248141897308382	0.0313357954877483	LARS2	26380	biofsci
rs144993718	3	45469860	T	C	3.7928e-16	0.0320193176017904	-0.187183870020761	0.0229817272183528	LARS2	30544	biofsci
rs191982140	3	45469799	A	G	4.9209e-14	0.0156811415665743	-0.273627950625346	0.0363195623283221	LARS2	24557	biofsci
rs2286489	3	45804069	C	T	4.3116e-13	0.366342215040024	0.0601049614926938	0.00829548844009299	LARS2	31300	biofsci
rs2742408	3	45697817	G	A	9.9016e-35	0.0822791979760601	-0.179159251608113	0.0145743241253508	LARS2	31174	biofsci
rs36020677	3	45614955	A	G	5.3175e-34	0.089912806975442	-0.174381314711483	0.0143451694796425	LARS2	29693	biofsci
rs6441891	3	45166223	T	C	1.7834e-08	0.302288028901418	-0.0572265707704858	0.0101613286641013	LARS2	22960	biofsci
rs6766379	3	45560844	G	A	3.7274e-67	0.0993790040482647	0.234248055146184	0.0135297139327571	LARS2	30518	biofsci
rs6770412	3	45664699	A	T	1.6117e-32	0.647691668868672	0.0995403310985187	0.00838276722179804	LARS2	31182	biofsci
rs731610	3	45290759	C	T	5.678e-13	0.0264124126495322	0.183443735386239	0.0254500187827746	LARS2	30020	biofsci
rs74837101	3	45522662	T	G	3.4458e-15	0.0293498502145575	-0.19239623501874	0.0244359224002973	LARS2	29393	biofsci
rs75875480	3	45641018	G	A	4.9088e-13	0.0196488294314381	-0.225763966648402	0.031236367071836	LARS2	26603	biofsci
rs77406139	3	45174886	C	T	2.9277e-19	0.084496644295302	-0.138700908805788	0.0154605139506859	LARS2	27041	biofsci
rs79068918	3	45344715	C	G	5.933e-10	0.0957554833468725	-0.0863502390238297	0.0139450016187833	LARS2	29695	biofsci
rs79591343	3	45597470	G	T	1.2066e-22	0.932857686453577	0.157226651018758	0.0160546757973653	LARS2	30971	biofsci
rs854191	3	45434709	C	T	2.754e-40	0.813913109123165	0.136710661033005	0.0102889766038493	LARS2	31184	biofsci
rs9823534	3	45613379	A	C	1.0797e-34	0.0758953737457251	0.185419378128376	0.0150919239889611	LARS2	31300	biofsci
rs9850250	3	45213371	T	A	2.0451e-17	0.595677614194036	0.069285863532927	0.00815962968366763	LARS2	31181	biofsci
