## Supplementary material for "Multi-level Regulatory Roles of Lactate Metabolism Gene Network in Oral Cancer: Machine Learning Insights": LARS.csv

SNP	CHR	BP	effect_allele	other_allele	P	EAF	BETA	SE	gene	samplesize	source
rs116153692	5	145407433	T	C	5.977e-09	0.0238979396262578	0.232466988247604	0.0399606333151586	LARS	13423	biofsci
rs11960777	5	145747258	C	A	3.3962e-09	0.881170908079544	-0.0791265421380872	0.01338632078127	LARS	26648	biofsci
rs138039555	5	145555124	T	C	1.5512e-08	0.0616229812020122	0.0998612383109198	0.0176561180910058	LARS	27737	biofsci
rs3756499	5	145717179	G	C	6.4696e-13				LARS	5075	biofsci
rs56064178	5	145486872	A	T	1.6727e-85	0.763494635672776	-0.215147732319724	0.0109792217922996	LARS	22971	biofsci
rs72818444	5	145325947	A	T	8.9243e-09				LARS	5075	biofsci
rs76304107	5	145519577	C	G	2.794e-10				LARS	5075	biofsci
