## Supplementary material for "Multi-level Regulatory Roles of Lactate Metabolism Gene Network in Oral Cancer: Machine Learning Insights": LASP1.csv

SNP	CHR	BP	effect_allele	other_allele	P	EAF	BETA	SE	gene	samplesize	source
rs1005654	17	37067481	T	A	7.0469e-26	0.207271741655696	0.10567625984901	0.0100460358058607	LASP1	30152	biofsci
rs1124927	17	37010130	G	C	1.0307e-16	0.140338957460461	-0.0962639907799907	0.0115963945911423	LASP1	30819	biofsci
rs11655483	17	37047798	G	A	1.8055e-09	0.710593316662878	-0.0578025287715765	0.00961100874124181	LASP1	26321	biofsci
rs138404972	17	37056229	T	C	4.2197e-08	0.0338530980713993	-0.126511258764635	0.0230809419040784	LASP1	28696	biofsci
rs142729630	17	37098740	A	T	3.8498e-10				LASP1	5075	biofsci
rs148226547	17	37221404	T	C	3.4957e-08	0.0312123299466162	0.135096794992465	0.0244971340742122	LASP1	27554	biofsci
rs2286883	17	37054884	G	A	1.8666e-22	0.454184908575843	-0.0898542512554153	0.00921714412894315	LASP1	23741	biofsci
rs4795348	17	37253064	G	T	5.5162e-09	0.274964184767879	-0.0531777660229149	0.00912014921158587	LASP1	30153	biofsci
rs646097	17	37076331	G	A	9.5582e-15	0.607778891373063	0.0644735941698895	0.00832443663347013	LASP1	30268	biofsci
