## Supplementary material for "Multi-level Regulatory Roles of Lactate Metabolism Gene Network in Oral Cancer: Machine Learning Insights": LAT2.csv

SNP	CHR	BP	effect_allele	other_allele	P	EAF	BETA	SE	gene	samplesize	source
rs10949836	7	73692782	G	A	8.6525e-13	0.509269835691064	-0.0788398335613576	0.0110262417220997	LAT2	16456	biofsci
rs12538827	7	73792436	A	G	2.3468e-17	0.115223746345851	-0.114023571759394	0.0134537912685712	LAT2	27096	biofsci
rs148270353	7	73693531	A	C	7.3802e-13	0.0330314831323605	-0.174685917990979	0.024356313770162	LAT2	26388	biofsci
rs149511512	7	73666047	G	A	1.8738e-102	0.0805619266055046	-0.317026560549987	0.0147513219497095	LAT2	31021	biofsci
rs17146094	7	73609315	G	A	9.4872e-34	0.0279900162999185	-0.33168405315446	0.0273922099940093	LAT2	24493	biofsci
rs183214937	7	73660595	A	G	3.5444e-33	0.0290521728604285	-0.437491698946682	0.0364573377677421	LAT2	13336	biofsci
rs2074766	7	73635555	G	C	2.4707e-36	0.586377726115355	-0.11936037616705	0.00948245292290371	LAT2	22927	biofsci
rs2355327	7	73857591	G	A	1.9307e-12	0.300584049409237	-0.0772341576710877	0.0109716961205625	LAT2	19757	biofsci
rs516993	7	73754311	C	A	3.8658e-23	0.727892720306513	-0.0894600338356855	0.00902970878399619	LAT2	30961	biofsci
rs76429666	7	73524708	A	G	1.0527e-20	0.034189497716895	-0.205748166891175	0.0220509042174324	LAT2	31141	biofsci
