## Supplementary material for "Multi-level Regulatory Roles of Lactate Metabolism Gene Network in Oral Cancer: Machine Learning Insights": LATS2.csv

SNP	CHR	BP	effect_allele	other_allele	P	EAF	BETA	SE	gene	samplesize	source
rs11841745	13	21583572	G	A	1.2136e-71	0.0716352839478333	0.275722709138015	0.0154047942083423	LATS2	31682	biofsci
rs1345067	13	21570310	C	T	2.3893e-34	0.436468863918223	0.0978927132991355	0.00800994266607225	LATS2	31684	biofsci
rs486529	13	21513548	T	C	8.5651e-26	0.190786245423319	-0.10635806430802	0.0101287606715826	LATS2	31568	biofsci
rs7328274	13	21518726	C	T	3.0824e-17	0.0988951106768387	0.112358848706296	0.0133072990390478	LATS2	31684	biofsci
rs74426537	13	21603411	C	T	3.1921e-09	0.0294515256855929	-0.15421944739365	0.0260448630188726	LATS2	25787	biofsci
rs74730195	13	21566576	A	G	1.1192e-16	0.0615108188699442	-0.138075183550675	0.0166528190113461	LATS2	31233	biofsci
rs80327562	13	21648530	G	C	1.7612e-117	0.0926408397523033	0.316341720109087	0.0137287984701585	LATS2	31559	biofsci
rs9316116	13	21682439	G	A	7.8973e-46	0.431883949039799	0.113966012513675	0.00801978892613082	LATS2	31684	biofsci
rs9552235	13	21121575	A	G	4.9975e-08	0.050755939524838	0.101263137868136	0.0185752798070504	LATS2	30077	biofsci
