## Supplementary material for "Multi-level Regulatory Roles of Lactate Metabolism Gene Network in Oral Cancer: Machine Learning Insights": LAX1.csv

SNP	CHR	BP	effect_allele	other_allele	P	EAF	BETA	SE	gene	samplesize	source
rs1109993	1	203974713	G	C	6.2548e-09	0.199958479598384	-0.0578071453682401	0.00995027977283119	LAX1	31568	biofsci
rs112687710	1	203958398	G	A	9.1945e-10	0.0244735045428286	0.18043841664088	0.0294689558453176	LAX1	24116	biofsci
rs115282290	1	203979114	T	C	2.5437e-16	0.0272081266692102	0.220670544638747	0.0269327195839026	LAX1	26043	biofsci
rs115760012	1	203673055	T	G	6.5622e-32	0.0168720379146919	-0.446460088432151	0.0379772106526157	LAX1	20900	biofsci
rs116257093	1	203839945	A	G	2.2818e-28	0.0356570512820513	0.259787158083271	0.0235175990660636	LAX1	26291	biofsci
rs116594341	1	203856564	A	G	2.027e-19	0.0318758176512026	0.22965642161393	0.0254836850846026	LAX1	24949	biofsci
rs116735996	1	203646580	T	C	9.3997e-21	0.0278452990710999	-0.239469870154628	0.0256323114963476	LAX1	28113	biofsci
rs12036511	1	203942919	A	G	1.1483e-128	0.0722983257229833	-0.372097391939102	0.0154192521108529	LAX1	31355	biofsci
rs12122693	1	204050926	T	C	2.035e-29	0.169948887552616	0.11911227336368	0.0105769456434471	LAX1	31683	biofsci
rs12124892	1	203725163	C	T	1.339e-132	0.692822732097657	0.218423739725295	0.00891376299171547	LAX1	29569	biofsci
rs12240125	1	203752417	C	T	8.5749e-240	0.143045907580791	-0.375910684178112	0.0113678770337946	LAX1	31563	biofsci
rs12563989	1	204003432	C	T	1.8359e-34	0.347802045894388	0.10426130099831	0.00851599289376054	LAX1	30394	biofsci
rs12732444	1	203730984	A	G	1.6769846438804e-308	0.190324079451737	-0.436254383305818	0.0102468228311204	LAX1	30902	biofsci
rs143279754	1	203693594	A	G	1.2523e-14	0.0210249976767958	-0.233019252643201	0.0302214220589335	LAX1	26597	biofsci
rs143707535	1	203772695	A	C	3.0092e-24	0.0167450058754407	-0.339453756750171	0.0334131049137412	LAX1	27201	biofsci
rs144238057	1	203745433	G	A	8.8507e-09	0.0151324085750315	0.366838725882401	0.0637814006576373	LAX1	8247	biofsci
rs149116812	1	203893969	A	G	3.4295e-35	0.0604256854256854	0.222523004514825	0.017977008330357	LAX1	27251	biofsci
rs150883455	1	203831022	A	G	2.5322e-50	0.016364168618267	-0.558574400734409	0.0374442366840562	LAX1	22155	biofsci
rs186801804	1	203739471	T	G	1.878e-52	0.0553214205439425	0.311729993568658	0.0204528451171584	LAX1	22871	biofsci
rs2228446	1	203669371	A	G	6.9825e-14	0.0164283338875956	-0.293735635142328	0.0392264676614311	LAX1	20110	biofsci
rs2366257	1	203911557	G	A	1.6769846438804e-308	0.48677139313766	0.319631991112689	0.00794780216808787	LAX1	31684	biofsci
rs2798634	1	203566485	C	T	1.8814e-12	0.546993911719939	-0.0564988822452283	0.00802210484959722	LAX1	31355	biofsci
rs34704391	1	203647752	A	G	6.3455e-10	0.0331035632886764	0.160881195864827	0.0260249758751216	LAX1	23064	biofsci
rs34720629	1	203984188	T	C	1.3691e-16	0.131289074129205	-0.102376346061689	0.0123834364793024	LAX1	28588	biofsci
rs3737975	1	203740803	C	G	1.1126e-22	0.0873692952323431	0.138145386267495	0.0140944544929801	LAX1	31566	biofsci
rs4073264	1	203642721	T	G	1.5992e-10	0.708964515459639	-0.071237343684501	0.0111384926644101	LAX1	19532	biofsci
rs41264257	1	203708772	T	C	5.6424e-16	0.0486684796551901	0.1697734460701	0.020967450422391	LAX1	24564	biofsci
rs41264259	1	203740057	A	G	1.8486e-08	0.011306351721158	0.343204800242941	0.0610065947780616	LAX1	12018	biofsci
rs61825658	1	203724163	T	C	3.2897e-29	0.0538629937061023	0.213858721980731	0.019062191102659	LAX1	27001	biofsci
rs6594013	1	203658805	A	T	1.4219e-43	0.685364840889359	-0.118633241469182	0.00857058940385224	LAX1	31566	biofsci
rs71631776	1	203855759	T	C	2.3295e-26	0.017369654364382	-0.386366602356521	0.0363711041576708	LAX1	22145	biofsci
rs73064462	1	203693995	C	G	8.4316e-37	0.606798457087753	-0.127379452240875	0.0100519607832068	LAX1	20740	biofsci
rs7536970	1	203738572	G	A	1.3333e-29	0.0680293928967166	-0.212845667775505	0.0188384004757715	LAX1	22222	biofsci
rs7537254	1	204064576	T	C	1.0303e-12	0.150675624669737	-0.0792794075896246	0.0111249045913903	LAX1	31569	biofsci
rs9326596	1	203695360	C	G	9.4004e-40	0.597236901706175	-0.107070471211193	0.00811465749211372	LAX1	31567	biofsci
