## Supplementary material for "Multi-level Regulatory Roles of Lactate Metabolism Gene Network in Oral Cancer: Machine Learning Insights": LAYN.csv

SNP	CHR	BP	effect_allele	other_allele	P	EAF	BETA	SE	gene	samplesize	source
rs117895420	11	111413411	T	C	2.4581e-17	0.0210517416300304	0.320890976343131	0.037886040725762	LAYN	16903	biofsci
