## Supplementary material for "Multi-level Regulatory Roles of Lactate Metabolism Gene Network in Oral Cancer: Machine Learning Insights": LBH.csv

SNP	CHR	BP	effect_allele	other_allele	P	EAF	BETA	SE	gene	samplesize	source
rs10167076	2	31091818	C	T	8.8089e-09	0.0908301559137755	0.0799411177465409	0.0138972441886795	LBH	31350	biofsci
rs111303946	2	30464190	T	A	5.1988e-13				LBH	5075	biofsci
rs112289154	2	30516662	C	G	2.9273e-79				LBH	5075	biofsci
rs112657776	2	30904987	C	A	1.0889e-15	0.0212441631613476	-0.224083558497023	0.0279534895771145	LBH	30774	biofsci
rs112691640	2	30493624	C	T	8.9441e-11	0.0166939867138297	-0.278980715874765	0.0430280111471482	LBH	16452	biofsci
rs115440014	2	30428964	A	G	1.3496e-13	0.182801585803285	-0.0764769579780601	0.0103333276554601	LBH	31346	biofsci
rs115940954	2	30496411	G	C	2.9437e-19	0.0369577680107013	0.190887613640153	0.0212787726445973	LBH	31026	biofsci
rs115953802	2	29864581	G	C	1.361e-10				LBH	5075	biofsci
rs11686002	2	30559897	G	C	3.3988e-10	0.237072235754502	-0.0603729807620799	0.00961475677826472	LBH	29904	biofsci
rs11885923	2	30600486	T	C	7.0769e-26	0.572738547108121	-0.0847558156378835	0.00805770878613917	LBH	31470	biofsci
rs13011973	2	30148754	G	A	1.9793e-08	0.493759512937595	-0.0449916322468494	0.00801461286617551	LBH	31141	biofsci
rs141728544	2	30564672	A	G	2.7474e-10	0.0164566726664952	-0.245528564718766	0.0388974628051655	LBH	20417	biofsci
rs142400314	2	30518508	A	C	2.9726e-10				LBH	5075	biofsci
rs143424793	2	30515772	T	C	6.6333e-56	0.0899604781183728	-0.243260249604992	0.0154430361415298	LBH	25609	biofsci
rs148054141	2	30910332	T	C	5.237e-12	0.0621253031897854	-0.123651299158079	0.0179235952858583	LBH	26712	biofsci
rs148342041	2	30507291	C	T	3.9753e-14	0.0149462867818776	0.29574233048207	0.0391095267700009	LBH	22203	biofsci
rs1662955	2	30670973	C	T	1.0303e-135	0.227047239655756	-0.235914097087299	0.00951485208645935	LBH	31470	biofsci
rs17009627	2	30749537	A	G	1.6946e-08	0.0609964981729598	0.0944525662526791	0.0167451275135055	LBH	31133	biofsci
rs17322869	2	30747073	G	T	8.9473e-13	0.242618741976893	0.0665770418001916	0.00931681688803252	LBH	31347	biofsci
rs2102472	2	30462920	T	C	6.4186e-23	0.224201824401368	0.103823882916538	0.0105333309237917	LBH	25909	biofsci
rs2681676	2	30979487	T	C	1.6461e-11	0.696399714382352	0.0583796662577188	0.00866874545366677	LBH	31470	biofsci
rs4952119	2	30531029	T	G	3.0979e-10	0.0763128789901224	-0.0950754299542045	0.015106684561174	LBH	31082	biofsci
rs55723517	2	30682470	T	A	3.2645e-19	0.228135733967463	0.0852628843830554	0.00951637175577653	LBH	31354	biofsci
rs57667995	2	30486796	A	G	1.8892e-267	0.485593630405138	0.29757895371104	0.00851702677818503	LBH	27594	biofsci
rs61679945	2	30460983	T	C	2.8335e-19	0.0228104759222754	0.261713988244548	0.0291596831540855	LBH	26381	biofsci
rs6725199	2	30442778	G	C	4.1283e-11	0.720205724885123	0.0614896514441963	0.00931731971273526	LBH	28582	biofsci
rs72787727	2	30492725	G	A	3.1311e-19	0.0259902536548794	-0.234461588388143	0.0261562030353019	LBH	28870	biofsci
rs72789610	2	30542573	A	T	7.0946e-13	0.0903015914886134	-0.106575708082892	0.0148483766276878	LBH	27607	biofsci
rs72789680	2	30564763	A	C	2.007e-08	0.396451013364015	-0.0633887706166664	0.0112968296650746	LBH	16374	biofsci
rs74261461	2	30521587	A	G	9.4283e-10	0.0242029114941502	-0.220700354846816	0.0360704008836689	LBH	16272	biofsci
rs7557742	2	30608333	G	C	8.8787e-12	0.130729541636669	-0.0828249440866272	0.0121381906773104	LBH	29863	biofsci
rs7569818	2	30517018	C	G	3.5862e-20				LBH	5075	biofsci
rs78484302	2	30529927	T	C	5.3851e-72	0.167838715841773	0.192744440488764	0.0107416817410533	LBH	31026	biofsci
rs78714223	2	30728337	G	A	2.2701e-12	0.0330838261444936	-0.162780498012802	0.0231990106478546	LBH	29042	biofsci
rs79255915	2	30606942	C	T	3.3024e-08	0.0482510993666035	-0.105868188198027	0.0191633972663638	LBH	29648	biofsci
rs829602	2	30636263	C	T	3.0132e-25	0.768911719939117	0.0986851107396184	0.00950586242254187	LBH	31141	biofsci
rs963299	2	30516547	T	C	7.2348e-33	0.175668005588543	-0.133160620786801	0.0111516402270182	LBH	27765	biofsci
