## Supplementary material for "Multi-level Regulatory Roles of Lactate Metabolism Gene Network in Oral Cancer: Machine Learning Insights": LBR.csv

SNP	CHR	BP	effect_allele	other_allele	P	EAF	BETA	SE	gene	samplesize	source
rs11578124	1	225566620	G	T	1.663e-15	0.28693299259649	-0.0699433274052579	0.00878232661634809	LBR	31684	biofsci
