## Supplementary material for "Multi-level Regulatory Roles of Lactate Metabolism Gene Network in Oral Cancer: Machine Learning Insights": LBX2.csv

SNP	CHR	BP	effect_allele	other_allele	P	EAF	BETA	SE	gene	samplesize	source
rs1063588	2	74690378	T	C	3.4266e-104	0.854368512110727	0.263108915552928	0.0121379236389899	LBX2	27276	biofsci
rs115156451	2	74734369	A	G	4.5001e-11	0.0148863124718595	0.259746469437232	0.0394355918739915	LBX2	21924	biofsci
rs143624018	2	74540109	G	T	5.3558e-22	0.0202013710368466	0.292231483571526	0.0303103817505446	LBX2	27496	biofsci
rs55651232	2	74489318	A	G	6.0129e-14	0.0452621544327931	0.146516651464051	0.0195152576605731	LBX2	30381	biofsci
