## Supplementary material for "Multi-level Regulatory Roles of Lactate Metabolism Gene Network in Oral Cancer: Machine Learning Insights": LCA5L.csv

SNP	CHR	BP	effect_allele	other_allele	P	EAF	BETA	SE	gene	samplesize	source
rs113290387	21	40908306	T	C	2.7603e-13	0.0238765190441236	0.198401319028167	0.0271570580544188	LCA5L	29089	biofsci
rs113411125	21	40497626	A	G	2.4273e-23	0.0853810993475798	0.145021653442319	0.0145693299553259	LCA5L	30164	biofsci
rs11558767	21	40778182	T	C	6.2894e-19	0.096655284805215	-0.122090099310233	0.0137386738809255	LCA5L	30339	biofsci
rs117813403	21	40739080	A	C	1.1653e-27	0.0385510619726506	0.236601778886962	0.0217081784797931	LCA5L	28626	biofsci
rs13050688	21	40867898	C	A	6.8533e-28	0.150387968962483	-0.125934559594378	0.0115040248099368	LCA5L	29569	biofsci
rs140885910	21	40530112	T	A	3.838e-11				LCA5L	5075	biofsci
rs141314440	21	40754564	G	A	3.4429e-28	0.0308330621542467	0.263765654794665	0.0239580048862042	LCA5L	29151	biofsci
rs148347473	21	40546778	T	C	3.7523e-10	0.0148365148365148	0.253139101292221	0.0404104436787174	LCA5L	20948	biofsci
rs149402788	21	40815685	T	C	5.4751e-19	0.015980331899201	0.313017750626711	0.0351618420869797	LCA5L	25718	biofsci
rs2205127	21	40510696	A	G	5.4049e-09	0.127156225337292	-0.0701324556367237	0.0120209207152178	LCA5L	31176	biofsci
rs2242948	21	40492274	G	A	4.8782e-19	0.718321917808219	-0.0797928167590175	0.00895040008513937	LCA5L	30847	biofsci
rs2836998	21	40759882	T	C	1.6769846438804e-308	0.297961494903737	0.333502971118082	0.00877293097772148	LCA5L	31057	biofsci
rs378690	21	40483777	G	C	1.8e-08				LCA5L	5075	biofsci
rs540798	21	40960096	A	G	5.6863e-13	0.623910383850742	0.0600290114480264	0.00832810924639656	LCA5L	30723	biofsci
rs62223010	21	40633284	A	G	6.2102e-10	0.0506398847359946	-0.118850485806328	0.0192162340225918	LCA5L	28165	biofsci
rs673086	21	40981061	C	T	7.8896e-09	0.232947498966515	0.0546734882467148	0.00947399681968406	LCA5L	31176	biofsci
rs7282582	21	40696974	A	G	2.1304e-40	0.553254660252556	-0.107187282908132	0.0080554390365493	LCA5L	31175	biofsci
rs73222852	21	40563414	G	A	3.1139e-10	0.0924453280318091	-0.0876445952727856	0.0139275366322023	LCA5L	30723	biofsci
rs78371924	21	40618419	C	G	2.8764e-22	0.0876065924821231	0.138490548502862	0.0142701674930048	LCA5L	30718	biofsci
rs78472238	21	40833157	G	C	2.5224e-09				LCA5L	5075	biofsci
rs79219884	21	40899981	T	A	3.1872e-29	0.0538314542327537	0.200562532517538	0.0178725812719473	LCA5L	30732	biofsci
rs79309546	21	40896442	C	T	1.3621e-24	0.0671676035333257	0.164991864603154	0.0161178384036842	LCA5L	30718	biofsci
rs9983116	21	40917326	A	T	1.6884e-20	0.459837613293051	-0.0747261798931952	0.00805212976877851	LCA5L	31047	biofsci
