## Supplementary material for "Multi-level Regulatory Roles of Lactate Metabolism Gene Network in Oral Cancer: Machine Learning Insights": LCAT.csv

SNP	CHR	BP	effect_allele	other_allele	P	EAF	BETA	SE	gene	samplesize	source
rs10852449	16	68748958	T	C	7.0099e-34	0.0867174613149006	0.174465361978586	0.0143785788323913	LCAT	30537	biofsci
rs138196841	16	67608171	G	T	8.5647e-13	0.0289826957398929	0.265550820579206	0.037130108164153	LCAT	12887	biofsci
rs146609459	16	68106581	C	A	6.3597e-15	0.0159895150720839	0.503177969049017	0.0645364725334774	LCAT	7630	biofsci
rs147433176	16	67841495	C	G	1.4128e-18	0.0239391355676527	0.285445986333231	0.0324495812397098	LCAT	20322	biofsci
rs148996482	16	67729115	A	G	5.8567e-09	0.0288103153017024	-0.155841009750043	0.0267735856082675	LCAT	24929	biofsci
rs2305811	16	68321859	A	G	5.5621e-14	0.0682484002775422	0.119702348256319	0.0159216764992045	LCAT	31017	biofsci
rs255056	16	68016185	C	G	3.3065e-166	0.151293119769775	0.305579400485411	0.0111211986841967	LCAT	31484	biofsci
rs35316276	16	67850700	T	C	1.1957e-24	0.270175964378987	-0.0967899696910036	0.0094438452230465	LCAT	28432	biofsci
rs77916554	16	67888329	C	G	1.3626e-15	0.0154235727440147	0.305944301518394	0.0382956942694197	LCAT	22451	biofsci
rs8056770	16	67416730	C	A	6.643e-34	0.109515981036856	0.155520404191941	0.0128126877732692	LCAT	31231	biofsci
