## Supplementary material for "Multi-level Regulatory Roles of Lactate Metabolism Gene Network in Oral Cancer: Machine Learning Insights": LCLAT1.csv

SNP	CHR	BP	effect_allele	other_allele	P	EAF	BETA	SE	gene	samplesize	source
rs10178205	2	30564105	C	A	2.9592e-34	0.188038218650045	-0.12866755324505	0.0105431504064316	LCLAT1	29461	biofsci
rs11127287	2	30965992	T	C	8.4962e-283	0.240257055883348	0.334132320771219	0.00929808659856017	LCLAT1	31684	biofsci
rs111757240	2	31037135	G	A	9.8279e-12	0.0172314525415364	0.281839152204735	0.0413921504192591	LCLAT1	17233	biofsci
rs111945873	2	30660731	G	A	1.0083e-16	0.0197145279819107	-0.383156270272903	0.0461433920556028	LCLAT1	12151	biofsci
rs112351029	2	30911027	G	A	9.7287e-89	0.153918038017961	-0.238103806711296	0.0119221794412686	LCLAT1	27012	biofsci
rs113051904	2	30548312	G	A	8.602e-10	0.156406086653502	-0.0679180629747619	0.0110738379597538	LCLAT1	30902	biofsci
rs113185108	2	30556890	A	G	5.903e-10	0.0169423029097239	0.233275860673519	0.0376670586093425	LCLAT1	21159	biofsci
rs113470201	2	30577008	A	G	6.4768e-18	0.0201782996303544	-0.258843098267353	0.0300156661101341	LCLAT1	28070	biofsci
rs114215774	2	30822290	A	G	2.79e-36	0.0264196587725999	-0.327702594612271	0.0260538400378657	LCLAT1	28637	biofsci
rs114524163	2	30859190	G	A	1.8738e-194	0.0159648425861555	1.05690055412806	0.0355291741170004	LCLAT1	25213	biofsci
rs114591063	2	30739001	G	T	1.6608e-102	0.0587973557081109	-0.381595991679829	0.0177512102526331	LCLAT1	28673	biofsci
rs115260854	2	30785201	C	T	1.0794e-09	0.0143626570915619	-0.255495424339739	0.0419044175656851	LCLAT1	20114	biofsci
rs116273991	2	31171039	G	A	7.0461e-25	0.021723061760841	0.291247376747228	0.0282761698184705	LCLAT1	29427	biofsci
rs116523383	2	30644455	A	G	3.1812e-21	0.0154899135446686	-0.563343069992549	0.0595714178449495	LCLAT1	9239	biofsci
rs11680680	2	30992277	A	G	5.3125e-14	0.0380507343124166	-0.159121471194489	0.0211488019769653	LCLAT1	30541	biofsci
rs11680937	2	30559816	A	G	2.8845e-14	0.633336166957113	0.0659695402953019	0.00867632115833732	LCLAT1	28602	biofsci
rs11883546	2	30780344	G	A	1.4013e-125	0.0125555718403439	0.947127519755545	0.0397343368261089	LCLAT1	25544	biofsci
rs12052795	2	30983696	G	A	6.2884e-39	0.709825129278017	-0.116605569798779	0.00893481344286355	LCLAT1	30408	biofsci
rs12478925	2	30643537	C	T	1.6769846438804e-308	0.0342646546142736	1.05106011678367	0.0245092053918024	LCLAT1	25154	biofsci
rs12478932	2	30987694	A	G	7.7397e-63	0.0778919330289193	0.249302555377385	0.0149002806326658	LCLAT1	31355	biofsci
rs12989107	2	30747478	T	G	1.6311e-48	0.0491164339501268	-0.269828587306274	0.018434817981012	LCLAT1	31502	biofsci
rs12992088	2	30988915	T	C	3.7396e-22	0.0574049302503344	-0.166444310198633	0.0171985689101483	LCLAT1	31240	biofsci
rs13021213	2	31010212	T	C	2.9228e-08	0.852677242376558	0.0654415467593606	0.0117995612699664	LCLAT1	28588	biofsci
rs13385578	2	31027510	G	A	3.8133e-20	0.33537524897591	-0.0773531402054935	0.00841416919086863	LCLAT1	31684	biofsci
rs138152015	2	30547611	A	G	3.0351e-08	0.0187258294321189	0.289134946901073	0.0521951343805529	LCLAT1	9988	biofsci
rs139107319	2	30983012	T	G	5.248e-17	0.0361861861861862	-0.188351209589785	0.0224735961806211	LCLAT1	28385	biofsci
rs141103233	2	30576120	T	G	9.7413e-20	0.0153938665063139	-0.354438019018074	0.0389852192153278	LCLAT1	21705	biofsci
rs141558852	2	31013850	T	C	4.7346e-08	0.0202602045883404	-0.172610666360363	0.0316078861674351	LCLAT1	25213	biofsci
rs141617832	2	30925040	A	G	3.9987e-55	0.015607831385476	0.563133102186275	0.0360096366755087	LCLAT1	25097	biofsci
rs143424793	2	30515772	T	C	1.104e-70	0.0899604781183728	0.2733617228753	0.0153789133605606	LCLAT1	25823	biofsci
rs146477151	2	30942780	C	T	2.7382e-207	0.0377226541610103	0.665205833494269	0.0216510165829406	LCLAT1	29384	biofsci
rs148067563	2	31009872	C	T	1.7372e-15	0.0403357727077056	-0.170014223583744	0.0213623279953439	LCLAT1	28305	biofsci
rs1562417	2	30910849	T	C	3.1197e-44	0.42055635190826	0.120724646944078	0.00865366232117944	LCLAT1	27399	biofsci
rs17009821	2	30799197	T	C	8.6004e-101	0.0789352738414401	-0.316498752284398	0.0148501723041739	LCLAT1	31185	biofsci
rs181201610	2	30570132	A	G	1.8285e-17	0.0137340442720957	0.336031598826043	0.0395136049041701	LCLAT1	23642	biofsci
rs189138121	2	30761263	T	C	2.3352e-129	0.0143996886553804	1.15915810796297	0.0479028563384305	LCLAT1	15353	biofsci
rs1901905	2	30909248	C	A	1.2126e-13	0.0427491917578779	-0.147820383166133	0.0199342426795767	LCLAT1	30748	biofsci
rs2055782	2	30442158	C	A	1.313e-09	0.740818704657369	-0.0549966725261279	0.00906668082134721	LCLAT1	31678	biofsci
rs2602773	2	30884288	G	A	1.6769846438804e-308	0.215340674207975	0.59149991102735	0.00966409955620864	LCLAT1	31684	biofsci
rs2602788	2	30870250	T	C	1.6769846438804e-308	0.519222819346838	-0.489702973904453	0.00795089816684693	LCLAT1	31684	biofsci
rs2681677	2	30956969	T	C	7.3235e-201	0.248574449605377	-0.278505955418606	0.00921027942492727	LCLAT1	31556	biofsci
rs34740138	2	31013438	T	C	3.4428e-10	0.0459837566311441	-0.130488822190138	0.0207874121342198	LCLAT1	26376	biofsci
rs35847435	2	30847623	A	G	4.8393e-49	0.0334604926748103	-0.335740678574791	0.0228093997428422	LCLAT1	29716	biofsci
rs3933689	2	30898154	T	C	1.1372e-90	0.0626112382405289	-0.348058711996376	0.0172370291938282	LCLAT1	28673	biofsci
rs4361169	2	30642463	G	A	1.2119e-215	0.422197583728399	0.25391469879436	0.00810110961211234	LCLAT1	31231	biofsci
rs4952121	2	30552510	T	C	3.0196e-25	0.221117324330027	-0.114103569645774	0.010991366089255	LCLAT1	24031	biofsci
rs55968228	2	30920846	C	A	9.1669e-29	0.108277970708138	-0.142526873847051	0.0128080656590238	LCLAT1	31567	biofsci
rs560956	2	30982884	G	A	2.9522e-14	0.404770388846822	-0.0659938199612589	0.00868294036646214	LCLAT1	27526	biofsci
rs579016	2	30986989	G	T	9.9723e-09	0.0840753424657534	-0.0824703447745823	0.0143902189451374	LCLAT1	31355	biofsci
rs59422792	2	30640831	T	A	2.1468e-32	0.131410256410256	-0.3081279167441	0.0260021364160725	LCLAT1	6479	biofsci
rs60001273	2	30457020	G	A	3.1094e-25	0.0938276323332696	0.142393153598849	0.0137201450704202	LCLAT1	31240	biofsci
rs62139583	2	30677800	A	G	3.4229e-49	0.0367727540624737	-0.326224697821072	0.0221280301860643	LCLAT1	28829	biofsci
rs6548012	2	30599808	T	C	1.6769846438804e-308	0.527906801102677	0.31925601528858	0.00797354643897211	LCLAT1	31556	biofsci
rs6714182	2	30999833	A	G	3.9561e-08	0.367751512646097	-0.045251163042135	0.0082384188180922	LCLAT1	31684	biofsci
rs6714482	2	30560773	T	C	1.5343e-35	0.161773272748456	-0.160205664670895	0.0128757847899839	LCLAT1	22241	biofsci
rs6740623	2	30578215	G	A	5.26e-30	0.081044007666579	0.16565305530071	0.0145565074956687	LCLAT1	31684	biofsci
rs6753381	2	30889642	A	G	1.2289e-14	0.0186940846574977	0.284360963007892	0.036867272952236	LCLAT1	20053	biofsci
rs6759731	2	31114424	T	C	8.4915e-09	0.264196324551843	-0.0518808858434523	0.00900991383478384	LCLAT1	31684	biofsci
rs68099337	2	30534356	G	A	9.8483e-15	0.0910240440871174	0.10710780152668	0.0138358933934455	LCLAT1	31568	biofsci
rs72783042	2	31004366	T	C	1.3991e-11	0.0293084240294798	-0.168074316605031	0.0248707907197549	LCLAT1	28413	biofsci
rs72783046	2	31010927	C	T	4.3019e-45	0.029296066252588	0.378301098692575	0.0268464299739963	LCLAT1	24395	biofsci
rs72783072	2	31070714	G	T	7.6978e-31	0.148134435805669	0.134080727956346	0.011612239895756	LCLAT1	29384	biofsci
rs72785889	2	30417646	G	A	7.4229e-10	0.0267618824631234	0.165932186503952	0.0269506060686307	LCLAT1	26430	biofsci
rs72789680	2	30564763	A	C	6.9767e-89	0.396451013364015	0.225803290711443	0.0112968296650746	LCLAT1	16374	biofsci
rs72789695	2	30608923	C	T	2.7834e-11	0.0207574654042243	-0.247144194403568	0.0371232304508619	LCLAT1	17849	biofsci
rs72798172	2	30803424	A	G	1.6412e-12	0.0120563271604938	-0.318572861968557	0.0451121331627286	LCLAT1	20627	biofsci
rs73921175	2	31100906	C	T	4.3309e-08	0.0911201721599275	-0.0757462607127264	0.0138306390185196	LCLAT1	31562	biofsci
rs74348947	2	30870799	G	T	2.7294e-71	0.0603448275862069	-0.299421177605129	0.0167713829869955	LCLAT1	31349	biofsci
rs75074012	2	30590273	G	A	1.572e-18	0.0302203206452247	-0.227620986384217	0.0259122509914525	LCLAT1	25409	biofsci
rs75121811	2	30982072	C	A	9.4994e-99	0.072273442770407	0.348525302266046	0.0165243652575455	LCLAT1	27310	biofsci
rs75240578	2	30996480	C	T	7.3293e-09	0.031241296072788	0.144079214306566	0.0249134068174309	LCLAT1	26617	biofsci
rs7562727	2	30500663	G	A	3.0886e-35	0.47547761081326	-0.09872057450269	0.00797007802934589	LCLAT1	31561	biofsci
rs7578949	2	30569355	T	C	2.2615e-37	0.086356638111405	0.184430799946316	0.0144367402170094	LCLAT1	30406	biofsci
rs76351054	2	30544223	A	G	1.8252e-08	0.0211658814429365	-0.199025886050416	0.0353654043482091	LCLAT1	19296	biofsci
rs77117518	2	30529176	T	C	3.6527e-09	0.0713742900567955	0.0934295669117543	0.0158371303711825	LCLAT1	30077	biofsci
rs77159903	2	30996702	C	T	9.348e-12	0.0421713225239305	-0.150027491486611	0.0220104297829598	LCLAT1	25551	biofsci
rs78328128	2	30571907	A	G	3.6888e-18	0.0792747869868319	-0.141755175284221	0.0163163912204585	LCLAT1	25731	biofsci
rs78927709	2	30530701	A	C	7.5077e-10	0.194786910197869	-0.0620597822223361	0.0100831517226126	LCLAT1	31355	biofsci
rs79067849	2	30644882	T	C	2.7756e-146	0.0164729348648463	1.02164496394566	0.0396664439583032	LCLAT1	19614	biofsci
rs79255915	2	30606942	C	T	5.7604e-155	0.0482510993666035	0.506381379414299	0.0190946084938799	LCLAT1	29862	biofsci
rs80184696	2	30497608	C	A	2.7382e-08	0.0337517964324964	-0.128370597149329	0.023099454258242	LCLAT1	28733	biofsci
rs829585	2	30627412	C	T	2.7868e-75	0.0720720720720721	-0.292845084920729	0.0159510368168598	LCLAT1	29384	biofsci
rs829600	2	30638126	C	T	1.6769846438804e-308	0.118067877232059	0.705902060299844	0.0123340449451329	LCLAT1	31564	biofsci
rs829603	2	30635961	T	G	1.6769846438804e-308	0.683791198466684	0.352579495785203	0.0085431153359826	LCLAT1	31684	biofsci
