## Supplementary material for "Multi-level Regulatory Roles of Lactate Metabolism Gene Network in Oral Cancer: Machine Learning Insights": LCMT1.csv

SNP	CHR	BP	effect_allele	other_allele	P	EAF	BETA	SE	gene	samplesize	source
rs118180343	16	25100940	A	G	5.3233e-11	0.0365074228388819	-0.158025904711553	0.0240838077743737	LCMT1	24507	biofsci
rs277904	16	25176770	G	A	6.2433e-62	0.260456988237063	-0.164683442817555	0.00991686595635147	LCMT1	26395	biofsci
rs6497814	16	25216308	G	A	1.9228e-09	0.426351822244086	0.0552104576232905	0.00919515307750954	LCMT1	24179	biofsci
rs7194229	16	25092537	C	T	1.7244e-17	0.452932960893855	-0.076371745874058	0.00897340420802242	LCMT1	25060	biofsci
rs9630611	16	25182032	C	T	4.2619e-39	0.113453086183833	0.181040858496182	0.0138404093463742	LCMT1	25951	biofsci
