## Supplementary material for "Multi-level Regulatory Roles of Lactate Metabolism Gene Network in Oral Cancer: Machine Learning Insights": LCMT2.csv

SNP	CHR	BP	effect_allele	other_allele	P	EAF	BETA	SE	gene	samplesize	source
rs115384559	15	43911751	G	T	1.4077e-09	0.0196387313589582	-0.447168889073976	0.0738560580507343	LCMT2	4761	biofsci
rs12904010	15	42881210	G	A	6.5795e-14	0.116721693532725	0.102882985852632	0.0137250514744707	LCMT2	25745	biofsci
rs138675365	15	43575552	A	G	1.1432e-13	0.0269077448747153	0.206893064518715	0.0278703915347031	LCMT2	24584	biofsci
rs141068068	15	43083292	G	A	2.0153e-15	0.0180634513112048	-0.329614969984275	0.0415111291602784	LCMT2	16359	biofsci
rs1439116	15	44209446	T	C	1.1771e-19	0.0321173342197108	0.234505713915686	0.02585138997891	LCMT2	24068	biofsci
rs150332878	15	43942477	A	G	2.313e-23	0.0325084794343859	0.274444394214475	0.0275579782920106	LCMT2	20933	biofsci
rs2306674	15	44198049	G	A	5.2528e-34	0.0500380517503805	-0.243219846510888	0.0200064033783458	LCMT2	26280	biofsci
rs2696089	15	44526684	A	G	1.2708e-33	0.0615957488072612	-0.221362594928904	0.0183174396704045	LCMT2	25781	biofsci
rs28377539	15	44079673	A	G	6.9696e-47	0.312282052443277	-0.14764939301254	0.0102682620043215	LCMT2	22081	biofsci
rs28414375	15	43419210	G	A	5.4257e-20	0.226860939151442	0.0949711153091287	0.0103733482582907	LCMT2	26492	biofsci
rs34714662	15	43294094	T	C	4.936e-08	0.217999630587366	0.0634669756756669	0.011637629396301	LCMT2	21656	biofsci
rs35311230	15	43633497	C	G	6.3155e-109	0.19888362134883	0.242869267206161	0.0109534775583671	LCMT2	26156	biofsci
rs56397785	15	43830332	C	A	2.106e-28	0.0163320857434502	-0.804320017683449	0.0727654354855837	LCMT2	5878	biofsci
rs62020698	15	43237414	T	C	3.0818e-54	0.069597671470823	-0.29525091086881	0.0190393561053955	LCMT2	21301	biofsci
rs79791093	15	42747018	A	G	2.3217e-31	0.0231437237711389	-0.353120765968889	0.0303139178257751	LCMT2	24067	biofsci
rs8042980	15	43063248	C	T	5.8116e-27	0.184718184906943	-0.120370663521265	0.0111955005739804	LCMT2	26489	biofsci
rs9652444	15	43543696	G	A	1.6769846438804e-308	0.0834492089142771	-0.609720709665219	0.015674054233039	LCMT2	26609	biofsci
