## Supplementary material for "Multi-level Regulatory Roles of Lactate Metabolism Gene Network in Oral Cancer: Machine Learning Insights": LCN2.csv

SNP	CHR	BP	effect_allele	other_allele	P	EAF	BETA	SE	gene	samplesize	source
rs117877921	9	131597436	G	A	7.1996e-09	0.0185886235682392	0.305363533568252	0.0527735398386277	LCN2	9841	biofsci
rs13297866	9	131510406	T	C	5.8426e-39	0.118391951082007	0.270542731358616	0.0207210817192041	LCN2	11157	biofsci
rs35782171	9	131391202	T	C	1.6576e-08	0.0274524158125915	0.248241583169626	0.0439801543422908	LCN2	9682	biofsci
