## Supplementary material for "Multi-level Regulatory Roles of Lactate Metabolism Gene Network in Oral Cancer: Machine Learning Insights": LCN8.csv

SNP	CHR	BP	effect_allele	other_allele	P	EAF	BETA	SE	gene	samplesize	source
rs11145830	9	139592819	C	G	1.7364e-08	0.569187779433681	-0.0791746937972788	0.0140475309246086	LCN8	10333	biofsci
rs11145848	9	139620966	T	C	1.5184e-12	0.0956071540633825	-0.158625537705816	0.022427861736793	LCN8	11496	biofsci
rs117550880	9	139627206	T	C	8.6169e-21	0.0198303144569389	0.410499398081542	0.0438947591485732	LCN8	13351	biofsci
rs12685134	9	139614735	A	G	1.6769846438804e-308	0.0907692307692308	0.788280936232787	0.0206119390604197	LCN8	14260	biofsci
rs17243725	9	139788363	A	G	2.5691e-09	0.0522586359610275	0.18182828469954	0.0305229532322002	LCN8	10836	biofsci
rs2784041	9	139686556	A	G	1.1417e-32	0.297036459348801	-0.157899831268297	0.0132657720257668	LCN8	13607	biofsci
rs4880165	9	139817331	A	C	2.4772e-10	0.112966601178782	0.124348999291342	0.0196490478456731	LCN8	12924	biofsci
rs56133623	9	139724272	T	C	3.7965e-30	0.174649625736582	0.185650138965862	0.0162728239193119	LCN8	13099	biofsci
rs62580406	9	139834747	A	G	9.5133e-23	0.0191096356826694	0.486941823402306	0.0496013917961827	LCN8	10842	biofsci
rs62582162	9	139611790	T	C	3.4345e-27	0.01544189453125	0.64609461263463	0.0598213596380347	LCN8	9190	biofsci
rs871839	9	139832983	G	A	4.2865e-12	0.600371747211896	0.0983807448839809	0.0142014788717403	LCN8	10333	biofsci
rs9411262	9	139574377	C	T	8.5684e-16	0.275450327510917	0.122289487736867	0.0151989818089794	LCN8	10845	biofsci
