## Supplementary material for "Multi-level Regulatory Roles of Lactate Metabolism Gene Network in Oral Cancer: Machine Learning Insights": LCN10.csv

SNP	CHR	BP	effect_allele	other_allele	P	EAF	BETA	SE	gene	samplesize	source
rs4880067	9	139645861	T	G	3.0026e-15	0.155714738845422	-0.0993497764226996	0.0125907430801703	LCN10	23991	biofsci
