## Supplementary material for "Multi-level Regulatory Roles of Lactate Metabolism Gene Network in Oral Cancer: Machine Learning Insights": LCN12.csv

SNP	CHR	BP	effect_allele	other_allele	P	EAF	BETA	SE	gene	samplesize	source
rs908833	9	139850675	T	G	5.1245e-21	0.557678009722619	0.0891644474751298	0.00947882333604024	LCN12	22560	biofsci
