## Supplementary material for "Multi-level Regulatory Roles of Lactate Metabolism Gene Network in Oral Cancer: Machine Learning Insights": LCNL1.csv

SNP	CHR	BP	effect_allele	other_allele	P	EAF	BETA	SE	gene	samplesize	source
rs11145987	9	139960640	T	C	1.8e-08	0.729924953095685	0.0617820314954463	0.0109729382451418	LCNL1	21065	biofsci
rs35848246	9	139873962	C	T	2.92e-25	0.0341309190199037	0.293459340201933	0.028259633700737	LCNL1	18992	biofsci
rs62582257	9	139661206	G	A	1.4668e-08	0.0194147957305852	0.229951796971021	0.0405873688525524	LCNL1	15943	biofsci
rs73574336	9	139830200	T	C	1.7425e-08	0.123291116089799	-0.0738387632924386	0.0131022008823264	LCNL1	26946	biofsci
rs908839	9	139856639	G	C	3.4633e-57	0.505533975416378	-0.145901324018096	0.00915447799984287	LCNL1	23868	biofsci
