## Supplementary material for "Multi-level Regulatory Roles of Lactate Metabolism Gene Network in Oral Cancer: Machine Learning Insights": LCP1.csv

SNP	CHR	BP	effect_allele	other_allele	P	EAF	BETA	SE	gene	samplesize	source
rs113475838	13	46714714	T	C	1.2737e-11	0.0239442311578097	-0.198602859235334	0.029329226793965	LCP1	24871	biofsci
rs1230475	13	46774761	A	G	1.0162e-08	0.339208538464429	-0.0480612241109886	0.00839072332111046	LCP1	31684	biofsci
rs149937479	13	46713076	T	C	4.0605e-08	0.0256131371294519	-0.145454528528075	0.0265041050524917	LCP1	28520	biofsci
rs17844003	13	46670347	C	T	2.1437e-21	0.202073759868033	-0.0957118287164294	0.0100772630205342	LCP1	30536	biofsci
rs2209092	13	46747184	G	A	4.3805e-65	0.784095606749596	0.164490311905904	0.00965494379293791	LCP1	31684	biofsci
rs2296122	13	46728924	T	C	4.7645e-22	0.551848389232987	0.0782796044218369	0.00810901904218585	LCP1	30746	biofsci
rs2897029	13	46682821	T	C	1.4552e-24	0.227571920858017	0.0981483997417449	0.00959408018902503	LCP1	30902	biofsci
rs71431400	13	46702462	A	G	1.1488e-14	0.0977334542157752	0.111620499630682	0.0144554307510887	LCP1	27135	biofsci
rs7322204	13	46715269	A	G	8.6605e-125	0.512587755718276	0.189177157010172	0.00796200155766716	LCP1	31569	biofsci
rs74859256	13	46686284	G	A	2.2088e-08	0.0625435366703155	-0.102972150678948	0.0184056323381381	LCP1	25173	biofsci
rs76003798	13	46745569	A	G	1.8832e-11	0.027492927864215	-0.174470775162495	0.0259834058353307	LCP1	27699	biofsci
rs7998742	13	46728525	G	T	5.1408e-11	0.0651826484018265	-0.106232158437831	0.0161771575863177	LCP1	31355	biofsci
rs9567624	13	46686297	T	C	9.8143e-12	0.0917022711940634	0.100953751093178	0.014825863318282	LCP1	27310	biofsci
rs9567634	13	46749406	A	C	1.8446e-13	0.148513494999315	-0.0891043673841787	0.0121075586846997	LCP1	26972	biofsci
