## Supplementary material for "Multi-level Regulatory Roles of Lactate Metabolism Gene Network in Oral Cancer: Machine Learning Insights": LCP2.csv

SNP	CHR	BP	effect_allele	other_allele	P	EAF	BETA	SE	gene	samplesize	source
rs12652307	5	169735262	C	G	8.4224e-89	0.843226081232818	0.221800928556789	0.0111017587833559	LCP2	30688	biofsci
rs13170456	5	169755110	T	C	1.3862e-32	0.445495036424716	0.0955065111316899	0.00803460205198075	LCP2	31354	biofsci
rs141439098	5	169716968	T	G	6.2249e-09	0.015625	0.229783993622289	0.0395456568378978	LCP2	20787	biofsci
rs146319868	5	169540994	T	G	7.5004e-14	0.0198043374745682	-0.226981494645535	0.0303503944061849	LCP2	27962	biofsci
rs3804250	5	169722897	C	A	1.0054e-32	0.119888755261575	-0.146192431566446	0.0122711572221804	LCP2	31469	biofsci
rs58631137	5	169767183	C	G	1.9954e-08	0.202664955458252	0.0557560565406022	0.0099342639715995	LCP2	31353	biofsci
rs77461109	5	169749572	T	C	4.9088e-13	0.0765498344559881	-0.108934868144285	0.0150716494845299	LCP2	31138	biofsci
rs906356	5	169742525	T	G	3.5358e-28	0.284935074739544	-0.0973788804687397	0.00884707596768751	LCP2	31353	biofsci
