## Supplementary material for "Multi-level Regulatory Roles of Lactate Metabolism Gene Network in Oral Cancer: Machine Learning Insights": LDB1.csv

SNP	CHR	BP	effect_allele	other_allele	P	EAF	BETA	SE	gene	samplesize	source
rs11592299	10	104225941	A	G	2.5975e-09	0.172856981089344	-0.0626782353293459	0.0105251356533636	LDB1	31568	biofsci
rs117356225	10	104431918	A	G	1.9992e-10	0.0180394274912233	-0.22004002294872	0.0345909612885494	LDB1	23590	biofsci
rs144266522	10	103874822	C	A	5.596e-81	0.0202391696750903	-0.579897675623291	0.0304274060583937	LDB1	27235	biofsci
rs6584485	10	103937244	C	T	1.1873e-14	0.161145767530006	-0.0851215383786428	0.0110299636373658	LDB1	30403	biofsci
rs74316924	10	103312497	A	C	1.6542e-14	0.0509971076267316	-0.139325672077087	0.0181531820295879	LDB1	31351	biofsci
rs7910399	10	103997077	T	C	3.1016e-08	0.0595348657224673	-0.0940775817163179	0.0169953178062177	LDB1	30917	biofsci
