## Supplementary material for "Multi-level Regulatory Roles of Lactate Metabolism Gene Network in Oral Cancer: Machine Learning Insights": LDB2.csv

SNP	CHR	BP	effect_allele	other_allele	P	EAF	BETA	SE	gene	samplesize	source
rs10013628	4	16886183	G	T	2.1539e-25	0.375376980339759	-0.0865274506854161	0.00830924104379128	LDB2	30886	biofsci
rs13148423	4	17037922	T	C	2.7532e-11	0.398273315915029	-0.0545418800499114	0.00819057831387296	LDB2	31100	biofsci
rs1483008	4	16886367	A	C	1.9844e-46	0.551580292382277	0.114977985339536	0.0080364846116961	LDB2	31300	biofsci
rs183526133	4	16835308	A	G	3.1624e-08	0.0298591198104974	-0.134644696340676	0.0243388037708422	LDB2	29138	biofsci
rs1860274	4	16872116	A	G	4.499e-20	0.735751490903601	0.0833239825479161	0.00908113809034015	LDB2	31185	biofsci
rs35226872	4	17101703	G	A	1.4246e-08	0.0593733241400444	0.0966807840551325	0.0170500818381653	LDB2	30797	biofsci
rs73245330	4	16882913	T	C	4.1126e-09	0.0348294957738269	-0.132942240316179	0.0226111472601716	LDB2	29092	biofsci
rs73245350	4	16925354	A	C	1.1277e-09	0.0421007152801114	0.134233734935807	0.0220405784502909	LDB2	25522	biofsci
rs7690911	4	16899946	G	A	1.186e-27	0.0831297681235672	0.157763847868563	0.0144770679393038	LDB2	31300	biofsci
