## Supplementary material for "Multi-level Regulatory Roles of Lactate Metabolism Gene Network in Oral Cancer: Machine Learning Insights": LDHA.csv

SNP	CHR	BP	effect_allele	other_allele	P	EAF	BETA	SE	gene	samplesize	source
rs17851143	11	18487305	G	C	1.892e-21	0.10899313853982	0.13709462542089	0.014414322933539	LDHA	24780	biofsci
rs2658563	11	18487425	A	G	1.6529e-11	0.260126699343383	-0.0747671607747864	0.0111032642452681	LDHA	21073	biofsci
rs34670032	11	18516797	T	C	3.3182e-19	0.0259651278174172	-0.281619990068511	0.0314395746657562	LDHA	20001	biofsci
rs6486423	11	18415057	G	T	3.8862e-90	0.454423592493298	0.179669049815837	0.00892455045777058	LDHA	25321	biofsci
rs7118531	11	18707905	T	C	2.1586e-09	0.154452054794521	0.0738970233314932	0.0123460067381995	LDHA	25118	biofsci
