## Supplementary material for "Multi-level Regulatory Roles of Lactate Metabolism Gene Network in Oral Cancer: Machine Learning Insights": LDHAL6A.csv

SNP	CHR	BP	effect_allele	other_allele	P	EAF	BETA	SE	gene	samplesize	source
rs112446256	11	18463228	G	T	1.0876e-11	0.128238874722382	0.0851621397653834	0.0125337973928389	LDHAL6A	28470	biofsci
