## Supplementary material for "Multi-level Regulatory Roles of Lactate Metabolism Gene Network in Oral Cancer: Machine Learning Insights": LDHB.csv

SNP	CHR	BP	effect_allele	other_allele	P	EAF	BETA	SE	gene	samplesize	source
rs138560021	12	21810834	A	G	5.0654e-11	0.0166616372806828	-0.304761314121053	0.046394573539109	LDHB	14178	biofsci
rs1478290	12	21761315	C	A	3.5179e-09	0.305402983911807	-0.0759133980597177	0.012855129808768	LDHB	14263	biofsci
