## Supplementary material for "Multi-level Regulatory Roles of Lactate Metabolism Gene Network in Oral Cancer: Machine Learning Insights": LDHC.csv

SNP	CHR	BP	effect_allele	other_allele	P	EAF	BETA	SE	gene	samplesize	source
rs10430893	11	18280995	T	C	2.2625e-32	0.108014003577001	0.152498208124561	0.0128735012219047	LDHC	31314	biofsci
rs10741744	11	18398738	A	C	1.6769846438804e-308	0.175430318586743	0.564008888582793	0.0104707471351224	LDHC	31527	biofsci
rs10766486	11	18593714	C	T	1.3161e-65	0.3944060695278	-0.139395288440945	0.00814843563692903	LDHC	31528	biofsci
rs10832968	11	18703720	C	T	9.2917e-14	0.913073394495413	0.105880554870807	0.0142106290426273	LDHC	31195	biofsci
rs10832975	11	18743180	G	C	3.4244e-22	0.401223380154055	-0.0787151033801061	0.00812593330994498	LDHC	31519	biofsci
rs11024755	11	18690446	T	C	2.3303e-58	0.462348544898652	0.128640742946801	0.00798733005580671	LDHC	31528	biofsci
rs11024779	11	18761002	A	G	2.3997e-08	0.119339939204927	-0.0698463822669848	0.0125168241760125	LDHC	30366	biofsci
rs112513839	11	18495928	T	C	2.9643e-15	0.0788171801214302	-0.125420393726994	0.015891287026379	LDHC	27270	biofsci
rs112997253	11	18396810	C	T	1.2984e-09	0.0432406806726883	-0.133103424973541	0.0219371116561254	LDHC	25114	biofsci
rs11599952	11	18635127	C	T	2.0254e-158	0.0475056351805384	0.527608368436324	0.0196740325696401	LDHC	28548	biofsci
rs117311572	11	18461178	G	T	1.5449e-12	0.0302637562528422	-0.177388089618515	0.0250895433818725	LDHC	27065	biofsci
rs118162588	11	18881980	G	A	6.8851e-18	0.0224136086444849	0.266991314679614	0.0309846133388589	LDHC	23769	biofsci
rs12223717	11	18713900	G	A	6.1729e-12	0.745864430253135	-0.0831581202257841	0.0120948469530629	LDHC	18032	biofsci
rs16935044	11	18165766	C	T	4.6985e-12	0.0371429782184931	0.152789353661713	0.0220969489712507	LDHC	28633	biofsci
rs17792588	11	17840645	A	G	1.8337e-08	0.0169078731675331	0.189994599510233	0.0337642123847511	LDHC	26386	biofsci
rs1973849	11	18385946	G	A	1.1195e-126	0.0198394174213425	0.746389779159271	0.0311746530878228	LDHC	26457	biofsci
rs2468826	11	18170688	T	C	2.3015e-13	0.581100379570822	0.059055822960278	0.00805672891681828	LDHC	31644	biofsci
rs2658563	11	18487425	A	G	1.6552e-11	0.260126699343383	0.0664715575330917	0.00987132934347496	LDHC	26661	biofsci
rs4150639	11	18369611	T	C	7.79e-11	0.041082034948782	-0.137822562059957	0.0211891276766431	LDHC	28269	biofsci
rs4237737	11	18871150	G	A	3.4318e-12	0.274799939604409	0.0620793330195538	0.0089208543044955	LDHC	31527	biofsci
rs4417246	11	18212384	G	A	6.9344e-12	0.307264459393438	-0.0590954284776537	0.00861587550156056	LDHC	31644	biofsci
rs55784529	11	17907993	T	C	2.9295e-08	0.185501830672253	0.056817463083013	0.0102451338099125	LDHC	31528	biofsci
rs56245438	11	18803797	C	T	4.3065e-08	0.345820265613505	-0.046355092172622	0.00846251020914288	LDHC	30862	biofsci
rs61882742	11	18286402	C	A	1.5518e-21	0.255233191777218	-0.0868985882755366	0.00911718110599148	LDHC	31644	biofsci
rs61884736	11	18624496	G	A	2.1692e-09	0.065979692749028	-0.096000634129233	0.0160418144056602	LDHC	31528	biofsci
rs66520188	11	18089881	T	C	4.6155e-26	0.0908295281582953	0.146824830067931	0.0139050515733283	LDHC	31315	biofsci
rs7103888	11	18713712	C	T	1.3782e-09	0.043589164785553	0.127246326599865	0.0210043291790932	LDHC	27185	biofsci
rs7118531	11	18707905	T	C	3.0635e-16	0.154452054794521	0.0903456839315665	0.0110571405408976	LDHC	31315	biofsci
rs7121601	11	18734979	T	C	2.672e-11	0.365935822770355	-0.0552854767911151	0.00829663797213445	LDHC	31306	biofsci
rs72866724	11	18207670	C	G	1.4665e-09	0.896448252434513	0.0790497239481785	0.0130703908644475	LDHC	31529	biofsci
rs72868510	11	18401608	A	G	8.2241e-09	0.0181361453099983	-0.200565668014388	0.034798075544249	LDHC	23188	biofsci
rs72876732	11	18550800	T	G	7.9441e-195	0.0352628228446708	0.694374506542075	0.0233197041453127	LDHC	27027	biofsci
rs72881319	11	18624272	G	C	3.0282e-08	0.0851738588741647	-0.0790390881420192	0.0142677560413053	LDHC	31522	biofsci
rs72882562	11	18790890	A	G	1.9526e-13	0.041240440957394	0.164783004127397	0.0224130526145451	LDHC	25173	biofsci
rs750948	11	18286807	T	C	1.0981e-79	0.019248726655348	0.575267137239988	0.0304340331095481	LDHC	28595	biofsci
rs76949867	11	18758373	G	A	5.5783e-26	0.0163666824176296	0.349125538496622	0.0331197801501353	LDHC	28314	biofsci
rs77396732	11	17705356	T	C	2.7444e-09	0.0248568846037963	0.160630033358664	0.0270134425371516	LDHC	28268	biofsci
rs7938977	11	18480315	G	A	1.1083e-292	0.31112506660577	0.315613609318323	0.00863202543871616	LDHC	31309	biofsci
rs7950283	11	18394621	T	C	2.0817e-29	0.236168188736682	-0.105927961549268	0.00940804149008091	LDHC	31315	biofsci
