## Supplementary material for "Multi-level Regulatory Roles of Lactate Metabolism Gene Network in Oral Cancer: Machine Learning Insights": LDHD.csv

SNP	CHR	BP	effect_allele	other_allele	P	EAF	BETA	SE	gene	samplesize	source
rs113936337	16	75168603	T	C	8.9559e-11	0.0593614978396543	0.120545864182509	0.018592140935347	LDHD	25905	biofsci
rs117601275	16	75091078	T	C	2.1014e-11	0.0153184760587044	-0.242413400668792	0.0361881261541482	LDHD	25312	biofsci
rs12918419	16	75170426	G	A	2.5966e-30	0.216453277278808	-0.111144131075473	0.00971437708242777	LDHD	31240	biofsci
rs141996466	16	75151383	G	C	2.1602e-21	0.0533212491975379	-0.168255724209152	0.0177170967282824	LDHD	31556	biofsci
rs34195333	16	75146711	G	C	6.1138e-18	0.471281434424689	0.0686885903304481	0.0079589115603504	LDHD	31678	biofsci
