## Supplementary material for "Multi-level Regulatory Roles of Lactate Metabolism Gene Network in Oral Cancer: Machine Learning Insights": LDLR.csv

SNP	CHR	BP	effect_allele	other_allele	P	EAF	BETA	SE	gene	samplesize	source
rs73013176	19	11147526	C	T	6.0614e-12	0.0147058823529412	0.95183185233067	0.138381846143767	LDLR	1802	biofsci
rs8110515	19	11248426	G	T	2.9431e-14	0.874660223497433	0.091681084597858	0.0120617135374106	LDLR	31349	biofsci
