## Supplementary material for "Multi-level Regulatory Roles of Lactate Metabolism Gene Network in Oral Cancer: Machine Learning Insights": LDLRAD3.csv

SNP	CHR	BP	effect_allele	other_allele	P	EAF	BETA	SE	gene	samplesize	source
rs11033470	11	36180755	C	T	2.9277e-09	0.492960426179604	-0.0475709430120754	0.00801478299896813	LDLRAD3	31141	biofsci
rs11604364	11	36254508	G	C	3.3974e-14	0.063037303540996	-0.124759221582054	0.0164546586101364	LDLRAD3	31266	biofsci
rs117941124	11	35966335	C	T	4.3226e-17	0.0188495837031402	0.258736210187786	0.0307876355249093	LDLRAD3	28522	biofsci
rs2048568	11	35932164	C	A	8.7679e-11	0.743702435312024	0.0595366077991634	0.00917797527311403	LDLRAD3	31141	biofsci
rs263101	11	35962249	T	C	3.9413e-19	0.579615919425758	0.0721801381927609	0.00807501518036861	LDLRAD3	31470	biofsci
rs57346912	11	36061134	T	C	1.5971e-10	0.252940734338006	0.0586468363609483	0.00916958572202826	LDLRAD3	31470	biofsci
rs7944072	11	36011269	A	G	2.6739e-25	0.395358617525616	0.0853448495604867	0.00821184169581991	LDLRAD3	31017	biofsci
