## Supplementary material for "Multi-level Regulatory Roles of Lactate Metabolism Gene Network in Oral Cancer: Machine Learning Insights": LDLRAD4.csv

SNP	CHR	BP	effect_allele	other_allele	P	EAF	BETA	SE	gene	samplesize	source
rs1107341	18	13362728	C	A	3.8253e-14	0.665509171887975	-0.0709111563005347	0.00937147716977476	LDLRAD4	25575	biofsci
rs12604177	18	13450707	T	C	4.0729e-11	0.513899891969751	0.0820205163793797	0.0124245272103885	LDLRAD4	12966	biofsci
rs12606866	18	13497153	C	A	2.5764e-14	0.372768158308972	0.0763026571492016	0.0100161009647154	LDLRAD4	21316	biofsci
rs1284565	18	13538793	G	C	7.778e-09	0.0768866494923473	-0.0959990543391153	0.0166286837815238	LDLRAD4	25477	biofsci
rs1540080	18	13279341	A	G	6.1711e-15	0.266169341200346	-0.0778641084183765	0.00998219407181473	LDLRAD4	25690	biofsci
rs3809904	18	13490922	G	C	5.2739e-15	0.0976416176133323	-0.117253379085193	0.0149936547767567	LDLRAD4	25243	biofsci
rs55938405	18	13496304	A	G	1.7905e-30	0.396575342465753	0.104143201699019	0.00907668857465501	LDLRAD4	25361	biofsci
rs7229093	18	13487287	G	A	1.0099e-20	0.846593257920253	-0.114276688284533	0.0122417448617604	LDLRAD4	25690	biofsci
rs7244887	18	13523462	G	A	1.0779e-10	0.727310308542223	-0.0639497135793811	0.00990623709695316	LDLRAD4	25690	biofsci
rs73406356	18	13463318	T	C	1.904e-11	0.109950135129991	-0.0953008891624065	0.0141962564481993	LDLRAD4	25352	biofsci
rs75619863	18	13470461	T	C	1.9391e-14	0.104117913489847	-0.110815415724658	0.0144773484172055	LDLRAD4	25575	biofsci
rs8084766	18	13471199	T	C	6.0567e-122	0.426509827501973	0.209476141163964	0.00892021739550933	LDLRAD4	25690	biofsci
