## Supplementary material for "Multi-level Regulatory Roles of Lactate Metabolism Gene Network in Oral Cancer: Machine Learning Insights": LDLRAP1.csv

SNP	CHR	BP	effect_allele	other_allele	P	EAF	BETA	SE	gene	samplesize	source
rs112874641	1	26308263	A	G	1.9847e-16	0.0380176166852283	0.192958962949072	0.0234654768820848	LDLRAP1	24829	biofsci
rs113673129	1	26118002	T	C	1.0921e-17	0.0225908636212071	0.268307319049757	0.0313304046159132	LDLRAP1	23069	biofsci
rs114195420	1	25515408	G	A	6.1191e-11	0.0187196071951277	0.210599174143635	0.0321977700195136	LDLRAP1	26256	biofsci
rs114665466	1	25987085	A	G	7.5777e-35	0.0293504359914065	0.356842206017244	0.0289776364270483	LDLRAP1	20901	biofsci
rs115282681	1	25903455	A	G	2.2636e-12	0.0171734234234234	0.346079724866385	0.0493187774135531	LDLRAP1	12179	biofsci
rs115365842	1	25533594	G	A	8.7363e-19	0.0177319694688198	-0.303974983316327	0.0343466795458099	LDLRAP1	24334	biofsci
rs115747188	1	25956851	C	T	1.828e-09	0.0167224080267559	-0.311150816023941	0.0517515162038355	LDLRAP1	11354	biofsci
rs116418021	1	25785860	G	A	2.734e-17	0.0230763785658668	0.287434995720387	0.0339858109039771	LDLRAP1	19202	biofsci
rs12034664	1	26481589	C	T	1.2136e-08	0.154800431499461	0.0662723703518607	0.0116308126275642	LDLRAP1	28250	biofsci
rs12128284	1	26695687	A	G	3.6117e-18	0.033737468940108	-0.201893269753337	0.0232322926691373	LDLRAP1	28417	biofsci
rs12731221	1	25372580	A	G	8.1253e-17	0.611004116158755	0.0680093133551245	0.00816487344439937	LDLRAP1	31556	biofsci
rs138293995	1	25886347	A	G	1.2907e-35	0.0207126948775056	-0.484403077022792	0.0388881993065992	LDLRAP1	16300	biofsci
rs141031181	1	26035182	T	C	4.4489e-19	0.0224136168472705	0.27161758065925	0.0304326604064055	LDLRAP1	24639	biofsci
rs150253021	1	25627323	G	A	6.4897e-11	0.105718585402558	0.107042954085984	0.016387219131058	LDLRAP1	19694	biofsci
rs183694053	1	25865476	T	C	1.844e-10	0.0367466174661747	-0.420064114857335	0.0659068838423081	LDLRAP1	3252	biofsci
rs186092432	1	25943145	T	C	1.6169e-40	0.214881780250348	-0.153527512392423	0.0115202947760828	LDLRAP1	22331	biofsci
rs187196064	1	25521921	C	T	3.9407e-15	0.0227901676705193	0.242824295153314	0.0309062589289932	LDLRAP1	23504	biofsci
rs2050070	1	25505072	A	G	1.7324e-08	0.394940291295644	-0.0582949257035839	0.0103422144029351	LDLRAP1	19562	biofsci
rs2143102	1	25967587	T	C	1.8509e-48	0.955915154165756	-0.301447247820227	0.0206071278152777	LDLRAP1	27940	biofsci
rs2166901	1	26596563	C	G	1.1498e-08	0.662728370828929	0.0480417183692766	0.0084180337076006	LDLRAP1	31567	biofsci
rs2375113	1	25525915	G	A	1.745e-52	0.177009021250896	-0.158972551958288	0.0104271646306105	LDLRAP1	31568	biofsci
rs2517981	1	25657215	T	C	1.3886e-14	0.290796552322555	-0.0801471434761682	0.0104123710231079	LDLRAP1	22362	biofsci
rs28562109	1	25617406	G	A	5.3638e-12	0.307648128649373	0.0848018341659921	0.0122976063931657	LDLRAP1	15522	biofsci
rs311463	1	25419403	A	G	9.2455e-11	0.249708745161412	0.0594603902202749	0.00917768571653314	LDLRAP1	31684	biofsci
rs34253960	1	25884492	G	A	1.6769846438804e-308	0.479971181556196	0.396674087959476	0.0102802060829902	LDLRAP1	18955	biofsci
rs34591965	1	25968343	G	A	4.6605e-20	0.157781355049477	-0.109918894126283	0.0119847021377168	LDLRAP1	26196	biofsci
rs35788451	1	25416083	C	G	4.9333e-15	0.14341159375956	-0.0893758529205471	0.0114167277154687	LDLRAP1	31227	biofsci
rs3738450	1	26141261	T	C	7.7557e-14	0.241308368879997	-0.0695236753852083	0.00930157275302477	LDLRAP1	31566	biofsci
rs41267486	1	25617106	A	G	2.9941e-12	0.0891767745639848	0.125575474342868	0.0179959120583073	LDLRAP1	19008	biofsci
rs4659357	1	25900240	A	G	1.0378e-195	0.157966300522555	-0.374839262828966	0.0125598696841921	LDLRAP1	23829	biofsci
rs4659365	1	25943513	A	G	1.7797e-70	0.0646110103436443	0.31984991890881	0.018021338199996	LDLRAP1	25474	biofsci
rs4659395	1	26218265	G	A	4.9216e-09	0.0222689722407512	0.17886142655772	0.0305756481516839	LDLRAP1	24564	biofsci
rs4659431	1	26658391	A	C	5.2158e-14	0.193693862978691	0.0756571805533575	0.0100521066303537	LDLRAP1	31684	biofsci
rs57749156	1	25765851	T	C	4.7515e-35	0.0354323953328758	-0.31454931127876	0.0254658682361081	LDLRAP1	22559	biofsci
rs61774838	1	25482196	A	G	3.3527e-33	0.128094302554028	0.151851829759732	0.0126491540753968	LDLRAP1	27980	biofsci
rs61776818	1	25866838	T	C	3.2289e-53	0.595835343302782	0.167201640807804	0.0108883590002477	LDLRAP1	17513	biofsci
rs6598889	1	25908805	T	C	2.772e-122	0.404973427460934	-0.254745696880016	0.0108327286554439	LDLRAP1	17682	biofsci
rs6600267	1	25508191	T	C	4.6695e-16	0.287026945770228	-0.0713028830256881	0.00878146766822519	LDLRAP1	31684	biofsci
rs6683157	1	26545865	A	G	1.1433e-09	0.160982159984654	-0.0663771704724265	0.0109031308780411	LDLRAP1	31140	biofsci
rs72662648	1	25970541	T	C	5.8094e-21	0.0181837292411184	0.357408505056174	0.0380480864691039	LDLRAP1	19346	biofsci
rs72662656	1	26007369	G	A	1.1046e-12	0.016232332155477	0.34168931531595	0.0480103014354293	LDLRAP1	13584	biofsci
rs75133012	1	26020583	A	G	2.7244e-09	0.0154244236843874	0.24158399819345	0.0406201025983539	LDLRAP1	19954	biofsci
rs7514842	1	25896210	T	G	1.6769846438804e-308	0.305047164493217	-0.441290778870932	0.00862787487210286	LDLRAP1	31684	biofsci
rs7533178	1	26005360	T	C	4.385e-08	0.0163598700626148	-0.188109824898263	0.0343610968852431	LDLRAP1	26316	biofsci
rs7546803	1	26213191	C	T	4.0226e-13	0.0580046403712297	-0.125653994549089	0.0173201183422133	LDLRAP1	30504	biofsci
rs79058410	1	25566297	A	G	9.5013e-09	0.01685307185537	0.292709161391762	0.0509999584262748	LDLRAP1	11602	biofsci
rs79931859	1	25876340	A	G	3.35e-12	0.0293701900424062	-0.218483710707153	0.0313823198372815	LDLRAP1	17809	biofsci
rs807263	1	26098350	A	G	1.3169e-17	0.154631586894157	-0.0940287978322286	0.0110076910633484	LDLRAP1	31567	biofsci
