## Supplementary material for "Multi-level Regulatory Roles of Lactate Metabolism Gene Network in Oral Cancer: Machine Learning Insights": LDOC1L.csv

SNP	CHR	BP	effect_allele	other_allele	P	EAF	BETA	SE	gene	samplesize	source
rs113256751	22	44862071	C	A	1.0684e-46	0.0280452779185673	-0.40672412016615	0.0283439343372742	LDOC1L	22832	biofsci
rs113566763	22	44875708	T	C	1.7815e-81	0.0551311215073608	-0.351629467454715	0.0183924902294012	LDOC1L	28374	biofsci
rs114370433	22	44840030	G	A	1.278e-14	0.015293848092565	0.378022940022966	0.0490422983644434	LDOC1L	13804	biofsci
rs117596501	22	44936332	T	C	1.5279e-18	0.0194232453396722	0.310255175995392	0.03530561762411	LDOC1L	21061	biofsci
rs117843471	22	44875600	A	C	1.0217e-22	0.0259264648816453	0.272330310336433	0.027760480156619	LDOC1L	25691	biofsci
rs118159620	22	44920446	G	T	1.3862e-32	0.0162218240120721	0.410421950407497	0.0345275389850504	LDOC1L	26281	biofsci
rs131175	22	44915391	C	T	7.0375e-17	0.0290838709677419	0.224614717346249	0.0269109238907159	LDOC1L	24450	biofsci
rs138164576	22	44861367	T	C	5.2875e-39	0.0200292462445163	0.396592257030432	0.0303571789340665	LDOC1L	27642	biofsci
rs140625314	22	44925746	A	G	3.6157e-21	0.0190424374319913	0.355751686249828	0.0376727895469574	LDOC1L	18860	biofsci
rs1557552	22	44760681	T	C	5.7185e-10	0.0952012383900929	0.08405506702843	0.0135616435992949	LDOC1L	31561	biofsci
rs2858951	22	44833200	T	C	3.3746e-08	0.0199797843665768	-0.19768249435313	0.0358081538878256	LDOC1L	19915	biofsci
rs4823334	22	44925925	T	G	5.5344e-219	0.432297343004247	-0.25329369738361	0.00801887148539945	LDOC1L	31684	biofsci
rs4823343	22	44971548	G	A	3.0769e-26	0.195957718666512	-0.10738554233499	0.0101337707925968	LDOC1L	30902	biofsci
rs4823449	22	44823006	A	G	1.7499e-38	0.228136465691912	0.143097222697486	0.011030728049696	LDOC1L	23336	biofsci
rs55815005	22	44832647	T	C	3.1881e-58	0.073336674119189	0.247753431257431	0.0154015175184741	LDOC1L	31017	biofsci
rs5764856	22	44887190	T	A	4.7122e-190	0.196944244460443	0.3014722801092	0.0102523458473059	LDOC1L	30077	biofsci
rs5765025	22	44786364	A	G	2.1253e-10	0.131064677364801	-0.0747719887513883	0.0117714088084679	LDOC1L	31684	biofsci
rs5765784	22	44941848	G	A	2.5353e-16	0.0809498111171074	0.120609726168772	0.0147199919655306	LDOC1L	31017	biofsci
rs6007161	22	44885144	T	C	5.0167e-53	0.0552600131066651	-0.269335309135528	0.0175723751980484	LDOC1L	31016	biofsci
rs62228389	22	44932250	A	G	1.511e-14	0.0262851148152465	-0.227850195733152	0.0296425201952946	LDOC1L	22233	biofsci
rs62230174	22	44814388	C	T	1.7293e-19	0.0891717310705959	-0.126752345789999	0.0140382037844302	LDOC1L	31238	biofsci
rs62231468	22	44888397	A	G	6.6418e-48	0.0298181388757676	0.346274920113419	0.0238132024037341	LDOC1L	30479	biofsci
rs713972	22	44833903	G	A	1.6769846438804e-308	0.4310266072856	-0.366886645424745	0.00806484302603627	LDOC1L	31346	biofsci
rs73167728	22	44828092	A	G	2.0868e-21	0.0154393523958741	0.381561256910084	0.0401613835727982	LDOC1L	20393	biofsci
rs73167785	22	44869668	T	C	1.2377e-56	0.0433008496951659	0.342296776202432	0.0215848441943242	LDOC1L	25906	biofsci
rs73169708	22	44903465	T	C	5.0133e-12	0.0317154773362666	-0.169898738108402	0.0246048193521314	LDOC1L	26894	biofsci
rs74935470	22	44960994	A	G	8.4678e-12	0.027744937264025	0.166233082886783	0.0243365272284693	LDOC1L	31296	biofsci
rs75649902	22	44927809	T	C	1.5673e-12	0.0292941475180906	-0.205367402445603	0.0290547093990921	LDOC1L	20829	biofsci
rs79601369	22	44852112	A	G	1.4308e-54	0.0421356025253912	-0.333644133767511	0.0214469735719986	LDOC1L	26933	biofsci
rs8141131	22	45007930	A	G	2.6756e-11	0.18613304981774	-0.0768287546834864	0.0115301359211631	LDOC1L	24827	biofsci
rs9614779	22	44878255	A	G	1.0456e-88	0.0554352012324283	-0.383798816594924	0.019220790198014	LDOC1L	25847	biofsci
rs9614824	22	44994946	C	T	9.5462e-09	0.760707321992873	0.0673391721719495	0.0117344251510733	LDOC1L	19948	biofsci
