## Supplementary material for "Multi-level Regulatory Roles of Lactate Metabolism Gene Network in Oral Cancer: Machine Learning Insights": LEAP2.csv

SNP	CHR	BP	effect_allele	other_allele	P	EAF	BETA	SE	gene	samplesize	source
rs12514058	5	132285833	T	C	5.4245e-12	0.14272172385092	-0.0856303354193835	0.0124211745774356	LEAP2	26487	biofsci
rs142264214	5	132194775	A	G	2.1005e-16	0.0319793170913495	0.20350764586455	0.0247684686559259	LEAP2	26328	biofsci
rs2023895	5	132231528	G	A	2.1293e-35	0.358675636062986	0.103191996605788	0.0083108763826995	LEAP2	31470	biofsci
rs56076449	5	132442190	G	T	1.0652e-08	0.745411977947285	0.0524446480287612	0.00916848447208285	LEAP2	31343	biofsci
rs708457	5	132215477	A	C	1.2503e-14	0.120203690480664	-0.0945105886987801	0.0122570698767661	LEAP2	31470	biofsci
