## Supplementary material for "Multi-level Regulatory Roles of Lactate Metabolism Gene Network in Oral Cancer: Machine Learning Insights": LEF1-AS1.csv

SNP	CHR	BP	effect_allele	other_allele	P	EAF	BETA	SE	gene	samplesize	source
rs10022956	4	109033979	T	C	3.0493e-13	0.272295088128077	-0.0772309019093888	0.010591182379236	LEF1-AS1	22495	biofsci
rs17608157	4	109240841	G	A	9.1966e-11	0.0446442594628553	0.151414903057399	0.0233675792177723	LEF1-AS1	21469	biofsci
rs71601079	4	109094396	A	G	2.2898e-23	0.0395489877850858	-0.258668826105108	0.0259720694919533	LEF1-AS1	19514	biofsci
