## Supplementary material for "Multi-level Regulatory Roles of Lactate Metabolism Gene Network in Oral Cancer: Machine Learning Insights": LEFTY1.csv

SNP	CHR	BP	effect_allele	other_allele	P	EAF	BETA	SE	gene	samplesize	source
rs146353156	1	226117809	T	C	2.6946e-10	0.052348196372272	0.116742254050738	0.0184847447670431	LEFTY1	29498	biofsci
rs2493163	1	226131691	T	C	2.6683e-09	0.185920852359209	-0.0610814851123361	0.0102644157276897	LEFTY1	31355	biofsci
rs360078	1	226083977	A	G	3.6209e-15	0.646540334453211	0.0655004426273818	0.00832544551984515	LEFTY1	31566	biofsci
rs77157663	1	226111945	C	T	1.9498e-08	0.0522616276416085	0.108631098359637	0.0193417666760981	LEFTY1	26984	biofsci
