## Supplementary material for "Multi-level Regulatory Roles of Lactate Metabolism Gene Network in Oral Cancer: Machine Learning Insights": LEMD2.csv

SNP	CHR	BP	effect_allele	other_allele	P	EAF	BETA	SE	gene	samplesize	source
rs114599283	6	33761462	C	T	2.9777e-13	0.0211363858244655	-0.255276672778388	0.0349919362847844	LEMD2	19737	biofsci
rs116540075	6	33470659	T	C	1.4691e-14	0.0416818126741791	0.175591722937862	0.0228328833644802	LEMD2	24010	biofsci
rs151266730	6	33746837	T	C	1.1371e-12	0.0154955080437356	-0.349037881554732	0.0490731773971167	LEMD2	13610	biofsci
rs210155	6	33517031	C	T	6.7903e-12	0.375767870439315	0.0695699332951791	0.0101381383951472	LEMD2	20739	biofsci
rs210202	6	33510724	A	G	1.2276e-09	0.319638408696309	-0.0574238996777409	0.00945016040117517	LEMD2	25745	biofsci
rs2395401	6	33759471	T	C	2.9843e-45	0.179551262778112	0.161734100096394	0.0114566905218102	LEMD2	25859	biofsci
rs35366046	6	33731989	C	T	2.588e-102	0.186287461311995	-0.243092018511467	0.0113190828267191	LEMD2	25745	biofsci
rs72896160	6	33819571	T	C	1.7884e-15	0.0960347200978893	0.119786823199207	0.0150574866063136	LEMD2	25403	biofsci
rs75742993	6	33626905	T	G	1.9051e-10	0.0345136220747468	-0.165739014638685	0.0260244032658174	LEMD2	22155	biofsci
rs79191137	6	33737175	G	T	8.4186e-17	0.0326045409372372	-0.207924385034551	0.0249756020990199	LEMD2	25413	biofsci
rs79995243	6	33590061	T	C	2.2215e-08	0.0510781617441907	0.115163359908883	0.0205869431370903	LEMD2	24340	biofsci
rs9368768	6	33588610	A	G	1.3676e-08	0.308787878787879	0.0542577586364579	0.00955646023609586	LEMD2	25651	biofsci
rs9469603	6	33797216	T	G	1.4402e-19	0.355616302186879	0.0838610298113774	0.0092671289283566	LEMD2	25407	biofsci
rs9469616	6	33820342	A	G	1.909e-17	0.316944486924606	-0.0810319959099024	0.00953429767147928	LEMD2	25407	biofsci
