## Supplementary material for "Multi-level Regulatory Roles of Lactate Metabolism Gene Network in Oral Cancer: Machine Learning Insights": LEMD3.csv

SNP	CHR	BP	effect_allele	other_allele	P	EAF	BETA	SE	gene	samplesize	source
rs10506524	12	65784112	A	G	1.4338e-20	0.0198545717085246	-0.302626224435311	0.0325488539445998	LEMD3	24252	biofsci
rs10748020	12	65959080	C	T	1.0186e-21	0.174435721295388	-0.100756410517021	0.0105229726176797	LEMD3	31355	biofsci
rs11175474	12	65023054	T	C	8.7912e-11	0.0275082060796346	-0.204110076849935	0.0314678748824345	LEMD3	18875	biofsci
rs11175654	12	65526119	T	C	3.2238e-14	0.0441154478839539	0.165531267759641	0.021811999968328	LEMD3	24922	biofsci
rs11175790	12	65901393	A	G	3.1474e-42	0.273209653329141	0.124135656546362	0.00911569097404587	LEMD3	30303	biofsci
rs111878965	12	64919999	C	T	7.8972e-12	0.0301974187165535	-0.17169537824178	0.0251009295403321	LEMD3	27098	biofsci
rs113639703	12	65664641	T	G	1.6285e-30	0.892315770249292	0.16010173119467	0.0139438360545441	LEMD3	26763	biofsci
rs117026278	12	65812547	A	G	3.3814e-10	0.0257611241217799	0.182279132576756	0.0290244152378517	LEMD3	23649	biofsci
rs117276304	12	65375587	C	T	1.8878e-16	0.0175984793865111	-0.358265386424641	0.0435379868783591	LEMD3	15257	biofsci
rs117387379	12	65611464	T	G	5.2254e-70	0.0522203619548752	-0.324863686126712	0.0183668515124643	LEMD3	29947	biofsci
rs1690278	12	65133644	C	G	1.2962e-14	0.514670342119175	0.0615853828416202	0.00799156311610243	LEMD3	31343	biofsci
rs17177865	12	65639404	T	C	1.5901e-46	0.0287886389071123	-0.345246475393314	0.0241060239766314	LEMD3	30774	biofsci
rs1797694	12	65023758	G	A	5.1759e-13	0.335159599809433	0.0672721151171451	0.00931669322731422	LEMD3	25851	biofsci
rs185000869	12	65098035	A	G	9.4283e-10	0.0167777319101256	-0.228053697295492	0.037272202349474	LEMD3	21818	biofsci
rs190543574	12	65527577	G	A	1.3214e-13	0.018832973139858	0.286828512605874	0.038738623025563	LEMD3	18031	biofsci
rs2102009	12	65559282	T	C	9.9684e-28	0.0916095890410959	0.15158774804944	0.0138903115538467	LEMD3	31141	biofsci
rs2216889	12	65448295	T	C	1.6769846438804e-308	0.354545802110414	-0.349445943148853	0.00839298058505008	LEMD3	31017	biofsci
rs2218069	12	65755543	A	G	9.4046e-62	0.339658623163778	0.139847787869222	0.00843365966127464	LEMD3	31342	biofsci
rs269795	12	65406743	G	A	8.03e-36	0.0546019950728969	-0.225926783064358	0.0180828223999006	LEMD3	29622	biofsci
rs35005876	12	65095272	A	T	1.3716e-21	0.857851371890249	-0.111834526866534	0.0117176608445568	LEMD3	29863	biofsci
rs3817000	12	65609853	T	A	1.5225e-18	0.0793993835976847	0.12956961975043	0.0147439257795209	LEMD3	31467	biofsci
rs466735	12	65338173	A	G	3.1088e-13	0.602108789159149	-0.0596834084673626	0.00818769836575886	LEMD3	31132	biofsci
rs4964096	12	65179068	G	A	1.8106e-10	0.122683247638407	0.0794179260943389	0.0124541974178803	LEMD3	29950	biofsci
rs61921552	12	66017506	T	C	1.1752e-16	0.0673720661792997	-0.133068407063679	0.0160603955179143	LEMD3	30851	biofsci
rs61924762	12	65463260	G	A	1.9382e-34	0.0402029505257152	-0.256933746119141	0.0209942349933521	LEMD3	29399	biofsci
rs7297595	12	65397647	T	C	7.5457e-10	0.055708945714043	0.11257944249862	0.0182931075523415	LEMD3	28403	biofsci
rs73117792	12	65687460	G	A	2.9349e-36	0.0438000172102229	-0.259159513626312	0.020610909393769	LEMD3	28103	biofsci
rs73123668	12	65898193	A	G	1.7373e-13	0.0125108790252393	-0.69136129820079	0.0938393346726555	LEMD3	4596	biofsci
rs76226718	12	65507997	C	A	6.3641e-26	0.0401118568232662	0.230013422368294	0.021845704470348	LEMD3	27211	biofsci
rs76644335	12	65844887	C	A	2.0715e-35	0.0141869215905624	-0.748800723070544	0.060297681107916	LEMD3	9833	biofsci
rs77139926	12	65506880	A	G	1.3562e-17	0.0694127133449805	0.144091136485966	0.0168744743513252	LEMD3	27184	biofsci
rs77268842	12	66125067	T	C	2.3489e-10	0.0318589619911248	-0.15947357030467	0.025167453689682	LEMD3	25593	biofsci
rs78722166	12	65443674	T	C	4.4398e-08	0.0173754000914495	0.219537973917186	0.0401165781484123	LEMD3	18197	biofsci
rs7957189	12	65376200	C	T	3.1197e-44	0.467624405346221	0.111666330064547	0.00800441056761337	LEMD3	31347	biofsci
rs7973405	12	65412418	T	C	2.9921e-37	0.316772520575745	0.109270465630951	0.00856801499462498	LEMD3	31470	biofsci
