## Supplementary material for "Multi-level Regulatory Roles of Lactate Metabolism Gene Network in Oral Cancer: Machine Learning Insights": LENG1.csv

SNP	CHR	BP	effect_allele	other_allele	P	EAF	BETA	SE	gene	samplesize	source
rs35089861	19	54662043	T	C	1.1737e-09	0.0545835650425632	0.162316838921416	0.026679734861095	LENG1	13612	biofsci
