## Supplementary material for "Multi-level Regulatory Roles of Lactate Metabolism Gene Network in Oral Cancer: Machine Learning Insights": LENG8-AS1.csv

SNP	CHR	BP	effect_allele	other_allele	P	EAF	BETA	SE	gene	samplesize	source
rs10424856	19	54959349	G	A	2.683e-66	0.372693065758825	0.339097689523287	0.0197155550756294	LENG8-AS1	5502	biofsci
rs12463051	19	54930952	A	G	2.9095e-08	0.269034005416792	-0.119235948500998	0.0214967365282056	LENG8-AS1	5502	biofsci
rs67945206	19	55029298	T	A	1.4634e-08	0.281984839108911	0.124935285661147	0.0220503866395713	LENG8-AS1	5079	biofsci
rs73064143	19	54989560	T	C	6.9929e-12	0.0382151822037566	0.341003574397923	0.049724197552884	LENG8-AS1	5502	biofsci
rs8102591	19	54916601	T	C	6.9747e-11	0.208076383277336	0.153146066334867	0.0234839780925379	LENG8-AS1	5502	biofsci
