## Supplementary material for "Multi-level Regulatory Roles of Lactate Metabolism Gene Network in Oral Cancer: Machine Learning Insights": LEP.csv

SNP	CHR	BP	effect_allele	other_allele	P	EAF	BETA	SE	gene	samplesize	source
rs10274395	7	127913231	G	C	1.0647e-20	0.563819210767819	0.0755880581210909	0.00810196129749302	LEP	30973	biofsci
rs73458923	7	127980464	T	C	3.2464e-08	0.852386026333815	0.0624847963251219	0.0113039413002012	LEP	31099	biofsci
rs76303215	7	127865168	A	G	1.8594e-08	0.0339397877409573	0.131488155529481	0.0233765032586902	LEP	27906	biofsci
rs791601	7	127866113	T	G	1.4876e-18	0.402887087976311	0.0725815552330192	0.00825672368587117	LEP	30487	biofsci
