## Supplementary material for "Multi-level Regulatory Roles of Lactate Metabolism Gene Network in Oral Cancer: Machine Learning Insights": LEPR.csv

SNP	CHR	BP	effect_allele	other_allele	P	EAF	BETA	SE	gene	samplesize	source
rs1046011	1	65898996	T	C	1.8879e-135	0.687361419068736	0.223015606197574	0.00900341969542204	LEPR	28703	biofsci
rs10493377	1	65879252	G	A	1.6769846438804e-308	0.535119696343342	0.327278573138652	0.00836807020993526	LEPR	28703	biofsci
rs1062445	1	65694819	A	G	6.6913e-13	0.292114762728435	0.0659689730316767	0.00918071880311688	LEPR	28688	biofsci
rs114403972	1	65924032	G	A	2.9855e-159	0.153727701783857	-0.320234306643134	0.0119097125776125	LEPR	27096	biofsci
rs115388648	1	66008710	T	G	1.0278e-219	0.303171100011616	-0.291308484383506	0.00920688123638226	LEPR	27921	biofsci
rs115553331	1	65832970	T	C	6.2049e-23	0.0263793797825211	-0.276672882737237	0.0280601300950545	LEPR	24725	biofsci
rs11582592	1	65913913	C	T	4.9652e-10	0.0451834516080326	-0.125245746524674	0.0201353246719839	LEPR	28586	biofsci
rs116729383	1	65933381	T	C	1.9299e-27	0.0369099076192898	-0.253939881050002	0.0233981278033725	LEPR	25692	biofsci
rs11804091	1	65903879	G	A	1.2025e-73	0.144653260665288	0.215418972796975	0.0118663295176203	LEPR	28699	biofsci
rs12034917	1	65781406	T	A	3.4293e-15	0.0683791333232674	0.130478472727156	0.0165701678532894	LEPR	28586	biofsci
rs12040042	1	66517050	G	A	6.2828e-13	0.035583304226336	0.164802263932523	0.0229076567140923	LEPR	27765	biofsci
rs12121677	1	66171970	C	T	1.2182e-56	0.853696117854861	0.187293650446285	0.0118097792099403	LEPR	28703	biofsci
rs12736154	1	66106763	G	T	6.8407e-34	0.0656732241724585	0.208669407071831	0.0171946741491493	LEPR	27561	biofsci
rs138517453	1	66017835	T	C	1.7688e-13	0.0351517700129979	0.168244876065444	0.0228432189302999	LEPR	28252	biofsci
rs1392814	1	66545245	G	C	2.8438e-19	0.29962631638546	-0.0819315643069049	0.00912947543088172	LEPR	28587	biofsci
rs140879893	1	65877605	T	G	3.6431e-10	0.0127110421113914	0.389766671942793	0.0621766350188705	LEPR	10306	biofsci
rs141654048	1	65629240	C	T	2.4526e-08	0.0204781009695754	-0.18435745851673	0.0330597074359777	LEPR	22807	biofsci
rs143269572	1	65978418	A	C	9.7075e-35	0.017393887385306	-0.467592161807794	0.0380332480749448	LEPR	20224	biofsci
rs1570869	1	65830905	A	C	5.9831e-32	0.596004566210046	-0.10063823750833	0.00855483619448734	LEPR	28374	biofsci
rs17128123	1	66380342	T	C	3.2982e-11	0.940030645470216	0.117631276419055	0.0177350515505081	LEPR	28199	biofsci
rs17397283	1	65799543	G	A	2.0177e-20	0.0733131032157458	0.148599426731704	0.0160448552320579	LEPR	28588	biofsci
rs1938503	1	66129842	T	C	2.2902e-18	0.018625678119349	-0.443973593556668	0.0507874343449482	LEPR	10605	biofsci
rs4655607	1	66791346	G	A	2.1437e-12	0.409969423577819	0.05973780209397	0.00850360172156156	LEPR	28585	biofsci
rs4916038	1	65756865	A	G	1.0303e-15	0.513551709451349	-0.067927538875152	0.00846660088185865	LEPR	27921	biofsci
rs571146	1	66753955	T	C	3.8109e-09	0.34645970331855	-0.052093475742259	0.00884124093994654	LEPR	28250	biofsci
rs61753391	1	65849887	A	G	7.1308e-34	0.0237908073615093	0.345891030388612	0.0285096955580604	LEPR	26487	biofsci
rs61781405	1	65867869	A	G	8.8502e-31	0.0161734794304836	0.456040221794319	0.039537060279537	LEPR	20102	biofsci
rs6669785	1	65904644	T	G	1.0442e-50	0.0598594196361449	-0.263517685117062	0.0175952943336313	LEPR	28698	biofsci
rs6675417	1	66277529	A	C	1.3833e-75	0.555551307539379	0.155761214064631	0.00846647972347349	LEPR	28250	biofsci
rs6681698	1	65704031	C	T	1.5517e-10	0.231557686499547	-0.0634595522957967	0.00991524519480589	LEPR	28582	biofsci
rs71647484	1	65857387	C	T	1.8879e-26	0.0241544047391554	0.291585299134489	0.0273979383923561	LEPR	28259	biofsci
rs72679422	1	65731409	A	C	4.1647e-18	0.0717467079783114	0.148788852728207	0.0171528368546404	LEPR	25517	biofsci
rs72683201	1	66225711	T	C	5.4771e-21	0.0253539190055739	-0.266693806010362	0.0283731907027355	LEPR	25134	biofsci
rs72685036	1	66290695	C	T	5.2144e-34	0.0291848440782033	0.311688579286431	0.0256369227398403	LEPR	26850	biofsci
rs75148473	1	65884783	C	T	1.573e-30	0.0352305346250449	0.282053275098809	0.0245588321171295	LEPR	24390	biofsci
rs75227303	1	66287437	T	C	2.8523e-11	0.0262190882907935	-0.18623187037257	0.0279887989378356	LEPR	24999	biofsci
rs7529945	1	65858992	G	A	7.9086e-17	0.0924708580164342	-0.120989921861168	0.0145202426476049	LEPR	28259	biofsci
rs75683475	1	66174028	G	A	2.2995e-22	0.0696054278906345	-0.164935469416884	0.0169557609861714	LEPR	26855	biofsci
rs76011523	1	65770290	G	A	7.0967e-11	0.0232131710362047	0.183840806453186	0.0282016331921804	LEPR	27726	biofsci
rs76227390	1	66038719	T	C	3.201e-20	0.0308228011348981	0.242041961379355	0.0262740671478426	LEPR	24246	biofsci
rs77241227	1	65875673	A	T	2.9543e-30				LEPR	5075	biofsci
rs77451629	1	65911519	A	G	1.2668e-13	0.0158393614367673	-0.290292599371496	0.0391779042554924	LEPR	20897	biofsci
rs77848204	1	65894813	A	G	1.6769846438804e-308	0.056487674374164	0.854651382705819	0.0182203187768394	LEPR	28259	biofsci
rs80131221	1	65712161	C	T	5.6906e-18	0.0478884005350659	-0.170169147649187	0.0196991511910987	LEPR	28259	biofsci
rs9436276	1	65836615	A	G	1.3373e-79	0.938575302991779	-0.347093447867012	0.0183729956788509	LEPR	25692	biofsci
