## Supplementary material for "Multi-level Regulatory Roles of Lactate Metabolism Gene Network in Oral Cancer: Machine Learning Insights": LEPRE1.csv

SNP	CHR	BP	effect_allele	other_allele	P	EAF	BETA	SE	gene	samplesize	source
rs10493107	1	42909342	A	G	4.6362e-39	0.685684218438757	-0.111876454755155	0.00855723653654646	LEPRE1	31682	biofsci
rs10890213	1	43209566	C	A	2.3516e-190	0.398440142830295	0.238806133831507	0.00811468093715723	LEPRE1	31680	biofsci
rs11210636	1	42871500	C	G	1.2138e-10	0.620555597493772	0.0527975966605454	0.00820144101226316	LEPRE1	31569	biofsci
rs12034126	1	43107624	C	T	3.1197e-44	0.155457466991908	-0.154869153568152	0.0111013335413176	LEPRE1	30902	biofsci
rs12041007	1	42557866	T	C	3.7044e-10	0.193310935789513	0.0631515944765658	0.0100784542733108	LEPRE1	31566	biofsci
rs12740264	1	43117842	C	T	1.1399e-30	0.0532078450926618	0.212470468888285	0.0184551515607224	LEPRE1	29141	biofsci
rs12759864	1	42633264	C	A	4.5647e-17	0.295465985209277	0.0740358665523228	0.00881631258363376	LEPRE1	30902	biofsci
rs143757916	1	43191000	T	C	1.2347e-13	0.041569220892374	-0.160168104795563	0.0216066727995202	LEPRE1	26882	biofsci
rs148090324	1	43034006	A	G	2.4075e-10	0.0212505896985032	-0.184270016127161	0.0290981755218408	LEPRE1	28392	biofsci
rs150480191	1	43502739	G	A	3.3107e-09	0.0487616099071207	0.127610970944604	0.0215726698016371	LEPRE1	23163	biofsci
rs17376785	1	42649443	C	T	2.4302e-08	0.0414612281488122	-0.124750371097378	0.0223643124177368	LEPRE1	25154	biofsci
rs17382631	1	43356211	A	C	1.1869e-15	0.174945270627312	0.0838633619179006	0.0104751947835847	LEPRE1	31569	biofsci
rs2760073	1	43234422	G	A	4.7545e-10	0.0363832219486458	0.140992928289036	0.0226418281847145	LEPRE1	27819	biofsci
rs35761132	1	43304368	A	C	1.4705e-13	0.832245036612063	-0.0787078593959881	0.010651022287236	LEPRE1	31569	biofsci
rs61775609	1	43197788	T	C	9.3317e-11	0.0336912164788185	0.15847335441199	0.0244652033055947	LEPRE1	25659	biofsci
rs627502	1	42452358	A	G	1.0854e-15	0.273545732512929	-0.0715734161437516	0.0089280397350221	LEPRE1	31566	biofsci
rs72661349	1	43213285	T	C	5.4836e-71	0.0397316821465428	0.364877746634912	0.0204822949335597	LEPRE1	31238	biofsci
