## Supplementary material for "Multi-level Regulatory Roles of Lactate Metabolism Gene Network in Oral Cancer: Machine Learning Insights": LEPREL1.csv

SNP	CHR	BP	effect_allele	other_allele	P	EAF	BETA	SE	gene	samplesize	source
rs17428084	3	190006681	T	C	4.5976e-21	0.0159964778397417	0.909402896676693	0.0965580362146369	LEPREL1	3407	biofsci
rs1829828	3	189744368	T	G	1.3706e-18	0.712503303257956	0.0844734218280022	0.00959936156410893	LEPREL1	26489	biofsci
rs190050902	3	189864267	C	A	2.0515e-08	0.0389300847457627	0.3336058174171	0.0594906677277849	LEPREL1	3776	biofsci
rs2675414	3	189844961	T	C	5.2744e-35	0.506313653275208	-0.107023016464951	0.00867032441629275	LEPREL1	26609	biofsci
rs488052	3	189940241	T	C	2.7049e-11	0.0871772610599426	-0.102594571999314	0.0154004281124191	LEPREL1	26492	biofsci
rs512265	3	189946767	T	C	2.434e-28	0.457664699913563	0.0960637840703747	0.00870087803041245	LEPREL1	26609	biofsci
rs57256553	3	189826631	A	G	2.4611e-08	0.112661780757836	-0.0778585772363127	0.013963409895499	LEPREL1	25652	biofsci
rs578556	3	189911122	C	A	2.7271e-11	0.133264502313487	0.0856972158367456	0.0128659043713586	LEPREL1	26151	biofsci
rs6762865	3	189815115	T	C	1.052e-11	0.0171837199373844	-0.312062578365925	0.0458976303284148	LEPREL1	14054	biofsci
rs73890219	3	189830335	T	C	4.7566e-20	0.0610660752523708	-0.167436913924896	0.0182605993832567	LEPREL1	26152	biofsci
rs9290923	3	189885254	C	G	1.6597e-11	0.328080175147214	0.0623027005937942	0.00925292213235623	LEPREL1	26492	biofsci
