## Supplementary material for "Multi-level Regulatory Roles of Lactate Metabolism Gene Network in Oral Cancer: Machine Learning Insights": LEPREL2.csv

SNP	CHR	BP	effect_allele	other_allele	P	EAF	BETA	SE	gene	samplesize	source
rs4963510	12	6946545	C	A	3.3982e-48	0.438582424631174	0.136514511955423	0.00935864207550718	LEPREL2	23185	biofsci
rs7296859	12	6894164	C	G	1.1575e-16	0.691350137453053	0.0728737727236764	0.00879332151503203	LEPREL2	30304	biofsci
rs78885946	12	6985075	A	G	1.3548e-12	0.0255365249690466	0.261478300450863	0.0368871569069863	LEPREL2	14767	biofsci
