## Supplementary material for "Multi-level Regulatory Roles of Lactate Metabolism Gene Network in Oral Cancer: Machine Learning Insights": LEPREL4.csv

SNP	CHR	BP	effect_allele	other_allele	P	EAF	BETA	SE	gene	samplesize	source
rs11654169	17	39954385	T	C	3.0989e-22	0.200042591086847	0.106660639721367	0.0109990038176984	LEPREL4	25827	biofsci
rs149576225	17	39962479	T	A	2.0397e-08	0.108308400460299	0.0865807151237462	0.0154371349576982	LEPREL4	21725	biofsci
