## Supplementary material for "Multi-level Regulatory Roles of Lactate Metabolism Gene Network in Oral Cancer: Machine Learning Insights": LEPROT.csv

SNP	CHR	BP	effect_allele	other_allele	P	EAF	BETA	SE	gene	samplesize	source
rs11208797	1	66554145	C	T	6.5222e-18	0.533578864294036	-0.0749256670794517	0.00868925025275453	LEPROT	26609	biofsci
rs112200619	1	65861210	C	T	3.5559e-16	0.0132215170746449	0.438706010661542	0.0538091513138161	LEPROT	13236	biofsci
rs113476349	1	65809995	T	C	2.5241e-08	0.0215878679750223	0.256042420173446	0.0459532682747847	LEPROT	11210	biofsci
rs114451718	1	66253977	C	T	7.2174e-18	0.0180931403398364	-0.467868735134645	0.0543319516373422	LEPROT	9534	biofsci
rs115868161	1	66416709	T	C	6.1522e-14	0.0164941569282137	0.340476526965066	0.0453678348477063	LEPROT	14975	biofsci
rs116282200	1	66568117	T	G	2.0447e-12	0.0343350826814536	-0.192122395945363	0.0273242683959158	LEPROT	20198	biofsci
rs116466407	1	66554707	T	C	3.4076e-10	0.0158752778886165	0.268187057041275	0.0427117466222766	LEPROT	17543	biofsci
rs116699695	1	66242007	A	C	2.9659e-14	0.0169184810708336	-0.315827359971585	0.0415573251890293	LEPROT	17407	biofsci
rs1171279	1	65988493	T	C	3.9729e-128	0.271312584573748	0.234790459833158	0.00975002947689704	LEPROT	26604	biofsci
rs12117841	1	66408024	T	C	5.8707e-09	0.026710969189609	0.167679147314257	0.0288083751076809	LEPROT	23174	biofsci
rs12124886	1	65700360	C	A	1.732e-11	0.0633472114639814	0.135874108343224	0.0201980211894017	LEPROT	20656	biofsci
rs12731764	1	66697753	G	A	2.5072e-22	0.241922699479127	-0.0985890825040491	0.0101441620883287	LEPROT	26494	biofsci
rs12733953	1	65847168	A	G	1.2554e-09	0.0242336212827765	-0.172651648505987	0.0284293839133851	LEPROT	26162	biofsci
rs12734395	1	66303793	G	A	4.5712e-19	0.141854144647441	0.111097140615831	0.0124516257709145	LEPROT	26492	biofsci
rs138517453	1	66017835	T	C	8.7465e-36	0.0351517700129979	0.296452511778058	0.0237399408831278	LEPROT	26158	biofsci
rs142490942	1	65689465	A	G	5.2569e-17	0.0894561430086351	-0.12778201543844	0.0152473588333103	LEPROT	26404	biofsci
rs142603322	1	65655103	G	A	7.7623e-15	0.0373698535447358	-0.190434873742527	0.0245045775204631	LEPROT	23147	biofsci
rs144215737	1	66178064	A	G	1.299e-08	0.0158458909429859	0.401319966541752	0.0705754021070892	LEPROT	6437	biofsci
rs145487715	1	65345782	G	T	7.8212e-11	0.0215285252960172	0.212212436374062	0.0326279883723957	LEPROT	22296	biofsci
rs146342974	1	66301122	T	C	7.373e-09	0.0176256465930136	-0.248296181403419	0.0429429576968902	LEPROT	15659	biofsci
rs147922220	1	65921135	T	G	1.6537e-08	0.0194444444444444	0.210269596304417	0.0372494811784828	LEPROT	18900	biofsci
rs148031617	1	66014180	A	T	3.4679e-15	0.0223413966225468	-0.254471261798402	0.0323232514637166	LEPROT	21910	biofsci
rs149568733	1	65223152	A	G	1.2958e-13	0.0261961351658572	-0.235699305444173	0.0318233045897756	LEPROT	19354	biofsci
rs151182652	1	65931280	A	G	2.7066e-89	0.0200728055783429	0.723306551664075	0.0361012478682376	LEPROT	19504	biofsci
rs17128118	1	66374367	G	A	1.3682e-19	0.940765679107349	0.168241559422813	0.0185803727771804	LEPROT	25990	biofsci
rs17397283	1	65799543	G	A	4.4234e-64	0.0733131032157458	0.297660526711102	0.0176119025809623	LEPROT	23727	biofsci
rs17424885	1	66712122	A	G	7.4736e-15	0.14746915035762	0.0972183378538926	0.0125017151707593	LEPROT	25446	biofsci
rs1889926	1	65698179	G	A	1.5529e-29	0.235202375136232	-0.115341572705238	0.010220605102722	LEPROT	26609	biofsci
rs2050711	1	65499049	T	C	6.2264e-11	0.314153205203789	0.0624417031473011	0.00955028955175753	LEPROT	25443	biofsci
rs2144719	1	66823134	G	T	2.9391e-16	0.399883498064565	0.0723472071497302	0.00884883708823863	LEPROT	26609	biofsci
rs2375698	1	65822206	T	C	3.5874e-10	0.0203448275862069	-0.26083167236721	0.0415946406147875	LEPROT	14500	biofsci
rs2503166	1	66619578	G	A	3.1711e-11	0.686049145057185	0.0621423231829836	0.00936075726553545	LEPROT	26493	biofsci
rs35228056	1	66044553	T	G	7.9346e-14	0.0493461100420218	0.152860237129317	0.0204593833992714	LEPROT	25463	biofsci
rs4071565	1	66349959	T	C	1.0877e-47	0.198710568731292	-0.159256022151359	0.010977647263885	LEPROT	26058	biofsci
rs4357502	1	66553030	T	A	3.3452e-12	0.810155187584993	0.0793936186103362	0.0114028694180818	LEPROT	25002	biofsci
rs4655762	1	65869274	T	C	1.6769846438804e-308	0.652824232402571	0.40965087137784	0.0091053761141996	LEPROT	26609	biofsci
rs4915685	1	65690461	A	G	1.5928e-17	0.216360245137224	0.0902712646751507	0.0105949701503663	LEPROT	26271	biofsci
rs56662561	1	65758118	C	T	1.368e-17	0.453443588581785	0.0745186789109093	0.00872798684816047	LEPROT	26484	biofsci
rs59585491	1	65910277	C	G	1.7993e-156	0.113614298323036	0.394476500932896	0.0148022311962152	LEPROT	22660	biofsci
rs60807413	1	65872011	G	A	2.741e-12	0.0995260663507109	-0.102074800814078	0.0146025579831876	LEPROT	26164	biofsci
rs61779817	1	65973144	G	A	9.27e-28	0.0702670987930264	-0.225818040820478	0.0206800652789917	LEPROT	17896	biofsci
rs61781405	1	65867869	A	G	4.1629e-08	0.0161734794304836	0.249008816262415	0.0454064216379313	LEPROT	15241	biofsci
rs6675417	1	66277529	A	C	7.8315e-75	0.555551307539379	0.161045544486997	0.00879886054127723	LEPROT	26156	biofsci
rs724685	1	65726516	G	A	5.3059e-42	0.249013491675749	-0.136118578102857	0.0100240498779646	LEPROT	26609	biofsci
rs72679131	1	66660317	A	G	1.5422e-08	0.0306790093539476	0.161483383325743	0.0285462679781759	LEPROT	20633	biofsci
rs72679422	1	65731409	A	C	4.5793e-44	0.0717467079783114	0.26544402330768	0.0190645979651292	LEPROT	20656	biofsci
rs72683113	1	66055654	C	T	2.2929e-58	0.16600879666178	-0.187669461653445	0.0116517118233175	LEPROT	26601	biofsci
rs72685056	1	66397344	A	G	7.467e-13	0.138401559454191	0.095582845788929	0.013329825368718	LEPROT	23598	biofsci
rs72930053	1	65712949	G	T	1.0957e-09	0.0330638672847784	-0.149187708322688	0.0244782693689087	LEPROT	26101	biofsci
rs74733149	1	66075586	G	A	8.9979e-87	0.0791091906265581	-0.333416434096984	0.0168868039270765	LEPROT	24068	biofsci
rs75148473	1	65884783	C	T	1.9728e-98	0.0352305346250449	0.540877221817864	0.0256862161369735	LEPROT	22296	biofsci
rs7529945	1	65858992	G	A	3.6948e-43	0.0924708580164342	-0.207837351645684	0.0150900924008164	LEPROT	26165	biofsci
rs7551385	1	65894069	G	C	1.6769846438804e-308	0.398958254699177	-0.495426787878864	0.0088714618655003	LEPROT	26494	biofsci
rs75817237	1	66313154	A	C	4.7874e-13	0.0310769946499186	0.200984474439565	0.0277940693715518	LEPROT	21495	biofsci
rs76011523	1	65770290	G	A	4.2929e-21	0.0232131710362047	0.276453316391723	0.0293309832463394	LEPROT	25632	biofsci
rs76227390	1	66038719	T	C	7.0954e-32	0.0308228011348981	0.345258935772747	0.0293842393719678	LEPROT	19385	biofsci
rs77223187	1	65909606	G	A	6.0453e-15	0.085097950401993	-0.121485111713943	0.0155694252978344	LEPROT	26493	biofsci
rs77451629	1	65911519	A	G	4.1352e-17	0.0158393614367673	-0.376074888948571	0.0447234345691554	LEPROT	16036	biofsci
rs79160459	1	65903708	G	C	1.0597e-44	0.0600226500566251	0.256569440396457	0.018290591299632	LEPROT	26490	biofsci
rs79352316	1	66311503	A	G	1.1185e-14	0.0334350368675311	-0.197796325988784	0.0256053653154494	LEPROT	23598	biofsci
rs79549563	1	66002997	G	A	3.8066e-76	0.0660747140228782	-0.332443549859141	0.0180021308318744	LEPROT	25002	biofsci
rs80323738	1	66003044	G	A	1.0052e-61	0.0297944185122654	-0.485855371101632	0.0293074135506688	LEPROT	20138	biofsci
rs9436276	1	65836615	A	G	2.095e-106	0.938575302991779	-0.420027535541724	0.0191708483247933	LEPROT	23598	biofsci
rs9436739	1	65890699	A	T	1.593e-35	0.137162659232586	-0.159100675132112	0.0127898545879379	LEPROT	25827	biofsci
