## Supplementary material for "Multi-level Regulatory Roles of Lactate Metabolism Gene Network in Oral Cancer: Machine Learning Insights": LEPROTL1.csv

SNP	CHR	BP	effect_allele	other_allele	P	EAF	BETA	SE	gene	samplesize	source
rs12155727	8	29962386	A	G	1.6611e-258	0.0493316101934494	0.649239365650068	0.0189032958119471	LEPROTL1	29836	biofsci
rs144526662	8	30150926	G	A	8.5256e-28	0.0196025249038367	0.350053190192925	0.0320341514704118	LEPROTL1	25353	biofsci
rs1503207	8	30110396	G	A	4.1847e-12	0.764766326685949	-0.0652562750485587	0.00941553884146748	LEPROTL1	31351	biofsci
rs16876504	8	29975318	G	A	1.4762e-36	0.0814743517155475	-0.183714476645579	0.014548069515254	LEPROTL1	31568	biofsci
rs309848	8	29873010	T	C	3.7e-34	0.207296156214267	0.127459189167961	0.0104594772007189	LEPROTL1	27813	biofsci
rs62499859	8	30118049	T	C	1.1277e-09	0.0594296271732436	-0.112564490701857	0.018482889018728	LEPROTL1	26184	biofsci
