## Supplementary material for "Multi-level Regulatory Roles of Lactate Metabolism Gene Network in Oral Cancer: Machine Learning Insights": LETM2.csv

SNP	CHR	BP	effect_allele	other_allele	P	EAF	BETA	SE	gene	samplesize	source
rs111903390	8	38244588	C	G	6.9885e-09	0.0262951526736264	0.24791315178397	0.042807119484748	LETM2	10657	biofsci
rs2843744	8	38025175	C	T	9.7282e-09	0.328707256757909	-0.0805360422248325	0.0140419224857608	LETM2	11492	biofsci
