## Supplementary material for "Multi-level Regulatory Roles of Lactate Metabolism Gene Network in Oral Cancer: Machine Learning Insights": LETMD1.csv

SNP	CHR	BP	effect_allele	other_allele	P	EAF	BETA	SE	gene	samplesize	source
rs147777979	12	51238008	C	T	9.4658e-12	0.0142595499738357	-0.286315793147365	0.0420169046193101	LETMD1	20149	biofsci
rs149811208	12	51513425	T	C	3.1732e-08	0.0253982566877066	0.157797799110729	0.0285260948913948	LETMD1	24823	biofsci
rs1833469	12	51313280	T	C	1.2738e-16	0.673332577989274	0.0704856060435981	0.00851676587324925	LETMD1	31339	biofsci
rs34413582	12	51457697	G	A	2.0668e-13	0.0224748810153358	0.21108147855127	0.0287400746887154	LETMD1	27553	biofsci
rs36064584	12	51201516	T	C	3.5037e-08	0.0205036919831224	0.244549135290874	0.0443473696668493	LETMD1	12659	biofsci
rs4991549	12	51492301	C	T	5.6019e-86	0.657670240072475	0.165393772678049	0.00841625776284234	LETMD1	31353	biofsci
rs7972608	12	51442616	A	C	9.5558e-127	0.0685060768475881	-0.378577984470327	0.0158080040282409	LETMD1	31355	biofsci
