## Supplementary material for "Multi-level Regulatory Roles of Lactate Metabolism Gene Network in Oral Cancer: Machine Learning Insights": LFNG.csv

SNP	CHR	BP	effect_allele	other_allele	P	EAF	BETA	SE	gene	samplesize	source
rs11770785	7	2556639	T	C	1.0693e-22	0.37696146215355	0.0971024190836754	0.00990305437708947	LFNG	21708	biofsci
rs12666762	7	2544194	A	G	9.7352e-13	0.0923885967340161	0.114523743403254	0.0160525550373904	LFNG	23140	biofsci
rs13245327	7	2554289	T	C	2.5357e-08	0.0284977392854869	0.164243872967115	0.0294819373482525	LFNG	20778	biofsci
rs180980098	7	2584203	T	C	1.4823e-08	0.0179680567879326	0.366641790438849	0.0647342403402042	LFNG	6762	biofsci
rs2906156	7	2519075	C	A	2.2379e-33	0.558811668234978	-0.103582487306193	0.00860455448170336	LFNG	27392	biofsci
rs4721752	7	2567527	G	C	1.0567e-221	0.0805485498108449	-0.500026359441316	0.0157317673533111	LFNG	27279	biofsci
rs62444222	7	2527933	C	A	1.0443e-10	0.0372295824249539	-0.159226441834496	0.0246465299106086	LFNG	22964	biofsci
rs73049130	7	2553030	C	T	7.8727e-24	0.0507971820541342	-0.222306821990719	0.0220868965028384	LFNG	21257	biofsci
rs78003755	7	2601491	G	A	1.4771e-08	0.0621429600115213	-0.103076369087876	0.0181978689113866	LFNG	25906	biofsci
rs7807161	7	2601019	C	T	4.7066e-65	0.615654160374802	-0.140844730839552	0.00826917544926183	LFNG	30902	biofsci
rs78283957	7	2426889	T	C	1.2743e-17	0.017554347826087	-0.38513520141984	0.045066136370213	LFNG	14275	biofsci
rs798568	7	2748999	A	G	2.5566e-09	0.018314099347717	-0.27506575896186	0.0461690152341233	LFNG	13047	biofsci
rs798569	7	2747020	C	G	4.9844e-11	0.636498589737246	-0.0607521473195683	0.00924507286527298	LFNG	25284	biofsci
