## Supplementary material for "Multi-level Regulatory Roles of Lactate Metabolism Gene Network in Oral Cancer: Machine Learning Insights": LGALS1.csv

SNP	CHR	BP	effect_allele	other_allele	P	EAF	BETA	SE	gene	samplesize	source
rs1004764	22	38474852	G	A	6.3526e-09	0.372899595967224	-0.0477996893708163	0.00823124956877207	LGALS1	31558	biofsci
rs118124774	22	38553109	T	G	2.8562e-11	0.053645499251657	-0.123774354785487	0.0186026143419332	LGALS1	28460	biofsci
rs12170378	22	38382304	A	G	1.794e-42	0.0237058133690735	0.418773793924261	0.0306600818476463	LGALS1	22982	biofsci
rs143702118	22	37976433	A	G	5.0585e-14	0.0169753856907484	0.260159424535145	0.0345478891606216	LGALS1	25104	biofsci
rs144189501	22	37999203	A	G	3.1625e-17	0.0190157396196852	-0.316046946278528	0.0374454333165716	LGALS1	19116	biofsci
rs182275934	22	38613153	A	G	1.1519e-13	0.0176318106231048	0.249622201706199	0.0336318344569264	LGALS1	25521	biofsci
rs1969639	22	37976976	A	G	1.3455e-13	0.490031735698592	-0.0794504165203011	0.0107343668878337	LGALS1	17364	biofsci
rs2235347	22	38522887	G	A	3.0464e-10	0.437295651847119	-0.0504215044540835	0.00800824377467099	LGALS1	31684	biofsci
rs2413480	22	38114565	A	G	2.1662e-24	0.953594288527819	-0.199630328625391	0.0195883085205411	LGALS1	29447	biofsci
rs4821721	22	38244216	C	T	5.3396e-32	0.111895547144133	-0.156193863134528	0.013266448931043	LGALS1	28588	biofsci
rs5750477	22	38102346	T	C	2.1455e-13	0.466426267693962	0.062848569900361	0.00856305877789508	LGALS1	27399	biofsci
rs59502684	22	38032711	C	T	2.7679e-09	0.0809980920581922	-0.104237368649899	0.0175345044577352	LGALS1	21847	biofsci
rs6000864	22	38107404	A	G	9.7944e-39	0.0507221125179076	0.238622065411363	0.0183314306113776	LGALS1	30902	biofsci
rs62236671	22	38069305	A	G	2.8036e-243	0.330431439942113	-0.303691726442925	0.00911729801326127	LGALS1	27187	biofsci
rs7290615	22	38005877	T	C	4.566e-63	0.232910230922159	0.158681546270141	0.00946617826583193	LGALS1	31231	biofsci
rs78661105	22	38496930	C	T	3.4587e-09	0.0165502691692129	0.238697340451687	0.0404003419683644	LGALS1	18821	biofsci
rs9619699	22	38063118	A	C	2.053e-233	0.0797662445037393	0.478306497115515	0.0146624433532646	LGALS1	31684	biofsci
