## Supplementary material for "Multi-level Regulatory Roles of Lactate Metabolism Gene Network in Oral Cancer: Machine Learning Insights": LGALS2.csv

SNP	CHR	BP	effect_allele	other_allele	P	EAF	BETA	SE	gene	samplesize	source
rs112420895	22	37713048	A	C	3.0133e-13	0.0239649324886415	-0.234375323705091	0.0321335001926418	LGALS2	20702	biofsci
rs113726896	22	38659322	T	C	2.2756e-09	0.0257432283637965	0.160113020316504	0.0267886396487317	LGALS2	27780	biofsci
rs116853040	22	38197028	A	G	9.3195e-13	0.0288530723845158	-0.187336595231263	0.0262368834530214	LGALS2	25922	biofsci
rs116959384	22	37696570	T	C	9.6596e-09	0.0283046683046683	0.153396339757403	0.0267399399918772	LGALS2	25425	biofsci
rs11705562	22	38590623	A	G	6.8098e-13	0.0247600464086067	-0.210829490507389	0.0293503578498982	LGALS2	24037	biofsci
rs117146111	22	38652531	A	G	5.0934e-23	0.0408554643880177	-0.220260286164804	0.0222940025268532	LGALS2	25672	biofsci
rs117627369	22	37950656	G	A	4.5246e-104	0.0384445181989158	-0.670631863044961	0.0309567642830088	LGALS2	14114	biofsci
rs117885773	22	38693520	T	C	3.8412e-08	0.018345663075319	-0.182430622103261	0.033181873461369	LGALS2	25216	biofsci
rs117924720	22	37946839	T	C	1.4373e-48	0.0305609284332689	0.419346674653828	0.028632946048904	LGALS2	20585	biofsci
rs118124774	22	38553109	T	G	2.3656e-20	0.053645499251657	0.171971868284002	0.0186026143419332	LGALS2	28460	biofsci
rs118183308	22	38044341	T	C	2.4048e-31	0.016910703237781	0.52547265527328	0.0451204409473879	LGALS2	14773	biofsci
rs12162647	22	38490801	C	G	1.6234e-69	0.475110892065057	0.150773688103471	0.00855511797134959	LGALS2	27394	biofsci
rs12167035	22	37977282	T	G	1.6769846438804e-308	0.181774713106503	0.437471221908758	0.0116093385534677	LGALS2	24943	biofsci
rs12483880	22	38051999	T	C	4.8992e-236	0.408677515126461	0.265100420383807	0.0080809502153232	LGALS2	31684	biofsci
rs13055131	22	38067238	G	A	1.1316e-69	0.0748505768428856	-0.290377051459611	0.016457645501256	LGALS2	26658	biofsci
rs133705	22	37836819	G	T	1.2068e-11	0.0191253131135333	0.248444122607494	0.0366469189909865	LGALS2	19846	biofsci
rs139338631	22	38649588	C	A	1.0438e-15	0.0180100644477796	-0.333028218688207	0.0415169505314726	LGALS2	16402	biofsci
rs139853	22	38290052	A	G	1.3661e-39	0.0731313407033347	0.217406527555709	0.0165117209614871	LGALS2	27056	biofsci
rs140057	22	37969191	C	T	7.4811e-165	0.0424361900809297	0.686798990867371	0.0250991832472343	LGALS2	19532	biofsci
rs140112498	22	38026059	A	G	6.2189e-17	0.0157540199913081	0.397335342099055	0.0475213297252853	LGALS2	14279	biofsci
rs141119010	22	38279164	A	G	4.669e-13	0.018213356461405	0.278192058671371	0.0384524664010078	LGALS2	18911	biofsci
rs141973107	22	37968667	A	G	5.5145e-39	0.0231522707034728	0.425837794530845	0.0326042657824057	LGALS2	20797	biofsci
rs142249272	22	38144159	T	G	1.2564e-15	0.0305578917858144	-0.261627461670711	0.0327087478803694	LGALS2	15776	biofsci
rs142606751	22	37985387	T	C	1.7574e-17	0.0283886950806411	-0.229789971894805	0.0270064724217336	LGALS2	24854	biofsci
rs143643697	22	37916113	C	T	6.3134e-10	0.0264805773721078	-0.176049403483981	0.0284758998906542	LGALS2	23919	biofsci
rs144900178	22	37920783	T	C	1.394e-22	0.0132344213649852	-0.520741273180463	0.0532547859219356	LGALS2	13500	biofsci
rs145530421	22	37921434	T	C	6.4599e-54	0.0185024278047534	0.51679795240257	0.0334276369259499	LGALS2	24640	biofsci
rs145785903	22	37875779	T	C	1.2329e-13	0.0155264434740417	0.660396195981456	0.0890826212323063	LGALS2	4122	biofsci
rs146936642	22	37978834	A	G	4.3813e-10	0.0125474483340363	0.400064900274083	0.0641150197560953	LGALS2	9817	biofsci
rs148837236	22	37987313	A	G	1.3899e-16	0.0235414534288639	-0.327343464286018	0.0396035889281977	LGALS2	13868	biofsci
rs149275361	22	37942118	A	C	2.0396e-47	0.0143825577134482	0.837022496172382	0.0578677647308137	LGALS2	10533	biofsci
rs149390662	22	38121227	G	A	5.7924e-11	0.0197384963540357	-0.291659712857919	0.0445349996729148	LGALS2	13029	biofsci
rs150402837	22	37970394	A	T	1.1627e-48				LGALS2	5075	biofsci
rs184624130	22	37970260	C	T	5.4083e-22				LGALS2	5075	biofsci
rs186133874	22	37989128	T	C	1.6869e-09	0.0131467345207803	0.433871165796956	0.0720058361624689	LGALS2	7433	biofsci
rs188760682	22	37937354	A	G	8.0766e-52	0.0158146540267564	0.671109827059647	0.0443096697495459	LGALS2	16362	biofsci
rs2075984	22	38690889	C	A	2.7851e-13	0.507773734700628	0.0637836218230985	0.00873209964037217	LGALS2	26236	biofsci
rs2227110	22	38038060	A	G	4.9517e-77	0.444788560067294	0.149580691660257	0.00805192935674529	LGALS2	31229	biofsci
rs2235347	22	38522887	G	A	5.1561e-25	0.437295651847119	0.0827251581923514	0.008008243774671	LGALS2	31684	biofsci
rs2267366	22	38480659	C	T	3.9094e-15	0.139353944124897	0.102406115204928	0.0130320838896574	LGALS2	24547	biofsci
rs2281096	22	37960825	G	A	1.6769846438804e-308	0.637215568862275	0.862357902502281	0.00996640222940118	LGALS2	21775	biofsci
rs2294973	22	38010068	C	G	3.8659e-12	0.0318889310700146	0.18219230773322	0.026244552474499	LGALS2	23514	biofsci
rs35852296	22	37865560	T	C	1.5114e-16	0.0144138723264592	-0.32047305773801	0.0388193395600521	LGALS2	23356	biofsci
rs4080481	22	37905285	A	C	2.1379e-91	0.263713473458545	0.199744839803702	0.00985168283438398	LGALS2	26532	biofsci
rs41456252	22	38653875	G	A	9.2873e-10	0.0148530496155062	0.230685660931828	0.0376851146685118	LGALS2	24061	biofsci
rs4420795	22	37905632	A	G	9.1669e-29	0.466706420194792	0.0993594784763089	0.00892870107891814	LGALS2	25199	biofsci
rs45487894	22	37964898	T	C	1.3043e-23	0.0209367759020192	-0.469136504050668	0.0468415144727788	LGALS2	11117	biofsci
rs4820329	22	38646063	G	A	2.7607e-11	0.522329180822952	-0.0530552703219747	0.00796793174570852	LGALS2	31565	biofsci
rs4821628	22	37722301	G	A	4.0885e-13	0.421138684823508	-0.0627496835307768	0.00865202596734644	LGALS2	27399	biofsci
rs55771830	22	37875990	A	G	1.1364e-10	0.0319867886178862	0.16467934550625	0.0255403929256878	LGALS2	24755	biofsci
rs56309037	22	37898451	A	G	2.805e-72	0.0478373750207148	-0.391282323325772	0.0217624500589983	LGALS2	23178	biofsci
rs5750409	22	37710295	A	G	1.9289e-17	0.606880487367855	0.0743234046457247	0.00874588492083227	LGALS2	27399	biofsci
rs5756636	22	37735969	A	G	1.6612e-42	0.3119884778931	0.127044224378827	0.0092975969598533	LGALS2	26946	biofsci
rs5756824	22	38197042	A	G	1.2891e-38	0.945392491467577	0.235906435132567	0.0181519548123734	LGALS2	29394	biofsci
rs5995464	22	37960051	G	A	1.6769846438804e-308	0.0747646538721589	0.804545630015155	0.0172460532467719	LGALS2	24302	biofsci
rs6000688	22	37755604	T	C	7.8371e-42	0.0680066846160988	0.233285735941527	0.0172156430573491	LGALS2	26617	biofsci
rs6000737	22	37845452	G	A	2.4181e-48	0.876079296859875	0.17836521882965	0.0122080996296919	LGALS2	30902	biofsci
rs6000788	22	37932060	T	C	8.7686e-36	0.0194905441914319	-0.475679385383935	0.0380933584297469	LGALS2	18030	biofsci
rs6000845	22	38007812	A	G	7.6242e-20	0.296012522656121	0.0925679728463828	0.0101516667046535	LGALS2	23282	biofsci
rs62235995	22	38040097	T	C	2.8817e-09	0.0241083019101193	-0.187779631759123	0.0316228476716666	LGALS2	21252	biofsci
rs71317046	22	37842287	C	A	6.4799e-54	0.0840575165740907	-0.238009076843427	0.015395552074014	LGALS2	27399	biofsci
rs7291956	22	37803474	G	A	1.7635e-13	0.109870317002882	0.111757704691627	0.0151727201340846	LGALS2	22208	biofsci
rs7293163	22	37937829	G	C	1.6769846438804e-308	0.720967816410399	0.488371057440219	0.00964237878077529	LGALS2	26732	biofsci
rs73166459	22	37951581	C	T	1.6862e-127	0.0191915687209958	0.73811943402049	0.030728217261655	LGALS2	28132	biofsci
rs739190	22	37758272	T	C	1.0523e-15	0.0408554298782372	0.196521471872128	0.0245017856137404	LGALS2	21254	biofsci
rs74326505	22	38839873	T	C	2.1487e-18	0.0282151612294927	-0.23043664432717	0.0263383255794504	LGALS2	26287	biofsci
rs74338482	22	37927007	T	A	4.5382e-19	0.016843579537078	0.359122421188345	0.0402459231204439	LGALS2	18641	biofsci
rs74405184	22	37943481	A	G	8.5791e-46	0.0276635929341184	-0.516189014711784	0.036339822923143	LGALS2	14076	biofsci
rs74529277	22	38481287	A	G	1.0877e-19	0.0357170157468277	-0.195736982455684	0.0215574112266442	LGALS2	31239	biofsci
rs74622487	22	38187346	G	A	3.8028e-13	0.0418350593584238	-0.177368083570986	0.0244234644558103	LGALS2	20911	biofsci
rs749326	22	38051019	A	G	3.527e-21	0.0851843499830872	0.134422124031924	0.0142308882288344	LGALS2	31682	biofsci
rs753594	22	37790503	A	G	3.6392e-16	0.374369929432096	-0.0739822977219422	0.00907769392531714	LGALS2	25906	biofsci
rs76630215	22	37955514	A	G	4.6682e-18	0.0273504273504274	0.499119599044931	0.0576257416866709	LGALS2	5660	biofsci
rs77740651	22	37942412	T	C	5.6895e-10	0.0667061034170784	-0.125981803510957	0.0203235793235719	LGALS2	19444	biofsci
rs77974576	22	37820271	A	G	1.0033e-30	0.018767238277971	0.65755752901413	0.0570613196294706	LGALS2	8339	biofsci
rs79101909	22	37973153	A	G	5.3991e-59	0.0221746653310263	-0.613775498718837	0.0378972016645573	LGALS2	16056	biofsci
rs79244507	22	37782186	T	C	2.4984e-35	0.0288874841972187	-0.36225837050522	0.0292061410493183	LGALS2	20895	biofsci
rs80046278	22	38061115	A	G	2.4489e-109	0.0877544529262086	-0.385002327253685	0.0173306592026903	LGALS2	20795	biofsci
rs8135498	22	38113878	G	C	3.1505e-49	0.321568849610998	0.12569634508375	0.00852265281782895	LGALS2	31553	biofsci
rs8139526	22	37922414	C	T	3.7391e-219	0.247040252565114	0.291067221398325	0.00921104631669584	LGALS2	31682	biofsci
rs8142615	22	37770066	T	G	7.1656e-33	0.367320655450211	-0.114697449303117	0.009604784017612	LGALS2	23322	biofsci
rs9607478	22	37976238	T	C	1.6769846438804e-308	0.57406053516596	0.843063529851797	0.0104423161845165	LGALS2	18753	biofsci
rs9610749	22	37812911	G	A	5.7187e-65	0.547000270245924	0.146398519435441	0.00860090119059304	LGALS2	27277	biofsci
