## Supplementary material for "Multi-level Regulatory Roles of Lactate Metabolism Gene Network in Oral Cancer: Machine Learning Insights": LGALS3.csv

SNP	CHR	BP	effect_allele	other_allele	P	EAF	BETA	SE	gene	samplesize	source
rs7141706	14	55686601	G	C	1.1142e-13	0.0934347353717212	-0.103092376832928	0.0138815038958511	LGALS3	30633	biofsci
