## Supplementary material for "Multi-level Regulatory Roles of Lactate Metabolism Gene Network in Oral Cancer: Machine Learning Insights": LGALS3BP.csv

SNP	CHR	BP	effect_allele	other_allele	P	EAF	BETA	SE	gene	samplesize	source
rs11650306	17	76852893	A	C	2.3246e-10	0.0144782110091743	0.251253378368532	0.0396398741588623	LGALS3BP	22301	biofsci
rs11653929	17	76655265	A	G	9.8133e-11	0.439993096041731	-0.0524008706221191	0.00809942819947124	LGALS3BP	30933	biofsci
rs11871320	17	76964531	C	T	4.1559e-22	0.222402005469462	0.100408915354097	0.010386341245226	LGALS3BP	26801	biofsci
rs3785524	17	76973686	T	C	4.6882e-10	0.0295173202954333	0.167684747938333	0.0269191465899848	LGALS3BP	24087	biofsci
rs57816430	17	76905822	A	G	1.4094e-09	0.0286207558028007	0.146004570497154	0.0241150500449507	LGALS3BP	30926	biofsci
rs72848560	17	76668915	A	G	2.5709e-08	0.330026633728336	0.047738671466506	0.00857298580704067	LGALS3BP	30768	biofsci
rs72849591	17	76875736	A	G	3.2199e-24	0.0640831684704605	0.167472842178546	0.0164949120632863	LGALS3BP	30640	biofsci
rs76911647	17	76990346	C	G	1.2509e-29	0.0223701620906384	0.317151927330185	0.0280561143053188	LGALS3BP	29045	biofsci
rs931226	17	76820580	T	C	9.0386e-52	0.0447196422428621	-0.294036671850777	0.0194232330927163	LGALS3BP	31024	biofsci
