## Supplementary material for "Multi-level Regulatory Roles of Lactate Metabolism Gene Network in Oral Cancer: Machine Learning Insights": LGALS4.csv

SNP	CHR	BP	effect_allele	other_allele	P	EAF	BETA	SE	gene	samplesize	source
rs10402488	19	39260913	G	C	6.7832e-14	0.323714114832536	0.083355187624152	0.0111257441337078	LGALS4	18451	biofsci
rs112391554	19	39451376	A	G	6.5172e-13	0.0174559281023159	0.259167439732412	0.0360490506353069	LGALS4	22433	biofsci
rs112962375	19	39338834	A	G	3.5473e-14	0.0483969934038963	-0.18549035916531	0.0244823281416631	LGALS4	18113	biofsci
rs11667079	19	39285115	A	C	4.4742e-58	0.284151630140169	0.143284520816781	0.0089189378791911	LGALS4	30901	biofsci
rs11672634	19	39325754	T	C	2.1984e-17	0.0664717787272318	-0.145707197081289	0.0171767809073995	LGALS4	27310	biofsci
rs117807208	19	39365935	T	C	7.3642e-09	0.0321501735022367	0.136129085679992	0.0235415625905736	LGALS4	28994	biofsci
rs117837048	19	39312470	A	C	3.6643e-21	0.0255952380952381	0.275456838454196	0.0291738779752165	LGALS4	23555	biofsci
rs12460812	19	39299208	G	A	3.675e-08	0.862217834049638	0.0642550306301403	0.0116704258473138	LGALS4	30902	biofsci
rs12986169	19	38906993	C	T	3.0699e-08	0.822947384758653	0.0584067323421948	0.0105473006974492	LGALS4	30847	biofsci
rs140802455	19	39316100	C	T	3.4523e-08	0.0215940430226145	-0.17617932037966	0.0319350566233433	LGALS4	23205	biofsci
rs145660615	19	39265690	A	G	2.8586e-17	0.0180603372819047	0.301131096263452	0.0356275403165391	LGALS4	22212	biofsci
rs2015	19	39369369	G	T	6.0626e-41	0.603759914582062	0.109499775157421	0.00817162501174783	LGALS4	31299	biofsci
rs2113125	19	39312431	A	G	1.7528e-09	0.0602715852153075	-0.130271520131248	0.0216430230651173	LGALS4	18846	biofsci
rs2318460	19	39326809	G	C	6.7225e-110	0.31914612509909	0.190167412884688	0.0085379475281813	LGALS4	31566	biofsci
rs35423612	19	39092142	T	C	4.7989e-09	0.0301774006941766	0.150587306555318	0.0257233915640864	LGALS4	25819	biofsci
rs71356810	19	39009601	T	C	2.3094e-09	0.225768059784113	0.0664248877039077	0.0111182524946284	LGALS4	23140	biofsci
