## Supplementary material for "Multi-level Regulatory Roles of Lactate Metabolism Gene Network in Oral Cancer: Machine Learning Insights": LGALS8.csv

SNP	CHR	BP	effect_allele	other_allele	P	EAF	BETA	SE	gene	samplesize	source
rs10925156	1	236680359	G	C	3.9756e-23	0.240703273580707	-0.0952620990879899	0.00961796529773942	LGALS8	29574	biofsci
rs10925228	1	236946305	C	T	3.6109e-13	0.0525543159130945	-0.135964841271654	0.0187042372299089	LGALS8	28703	biofsci
rs11801707	1	236838641	A	C	4.801e-225	0.933969709496787	-0.514035595674724	0.0160508719851969	LGALS8	31470	biofsci
rs1253241	1	236744309	A	G	1.1099e-269	0.835226843813694	-0.377672232240897	0.0107643087831161	LGALS8	31355	biofsci
rs1266380	1	236681750	A	G	7.3906e-09	0.500087904360056	-0.0490159431755952	0.00847777352259633	LGALS8	27827	biofsci
rs1366989	1	236881784	A	G	1.2239e-108	0.875386880048313	-0.267719665807716	0.0120906513572291	LGALS8	31355	biofsci
rs145576998	1	236805849	A	C	9.299e-10	0.0660815939278937	0.107733181980073	0.0176000101254775	LGALS8	26155	biofsci
rs2288599	1	236898942	C	G	3.4568e-15	0.964387464387464	-0.801714963273774	0.101829643123265	LGALS8	1404	biofsci
rs3768127	1	236918870	T	G	2.5698e-27	0.680273146911838	-0.0931217875157334	0.00860112384343645	LGALS8	31074	biofsci
rs3820564	1	236687782	G	A	1.6769846438804e-308	0.0404680365296804	-0.90742385261635	0.0203344736372821	LGALS8	31141	biofsci
rs4659700	1	236848268	A	G	3.7259e-59	0.512911019668542	-0.129583310219999	0.0079898948243969	LGALS8	31350	biofsci
rs516642	1	236806564	A	G	6.5832e-76	0.934649652672908	-0.2979353971649	0.0161593832700504	LGALS8	31349	biofsci
rs6656267	1	236861921	T	C	6.9032e-38	0.0953723544227661	-0.174631650983527	0.0135720564998467	LGALS8	31462	biofsci
rs6670440	1	236831349	T	C	2.0249e-16	0.247965412004069	0.0827099335971616	0.0100613013158604	LGALS8	26487	biofsci
rs78580095	1	236690748	A	G	1.4462e-11	0.0470805921052632	0.171732616819667	0.0254290604465405	LGALS8	17235	biofsci
rs78913129	1	236868178	C	T	1.1333e-09	0.0474855054197126	0.139904235170808	0.0229746670778896	LGALS8	20943	biofsci
rs965399	1	236768404	G	A	1.6769846438804e-308	0.935736029163065	-0.678926836862228	0.0162545958744366	LGALS8	31470	biofsci
