## Supplementary material for "Multi-level Regulatory Roles of Lactate Metabolism Gene Network in Oral Cancer: Machine Learning Insights": LGALS9.csv

SNP	CHR	BP	effect_allele	other_allele	P	EAF	BETA	SE	gene	samplesize	source
rs10853180	17	26117407	G	A	2.3192e-21	0.372656693807991	0.0854057875821749	0.00899984062532797	LGALS9	26405	biofsci
rs11080062	17	26788449	A	G	3.2477e-15	0.519766019269001	-0.0689675454199019	0.00875122707049981	LGALS9	26156	biofsci
rs112180005	17	25904488	A	G	1.0249e-49	0.0156585392701855	-0.626373613442718	0.0422543064539506	LGALS9	18169	biofsci
rs112244122	17	25729400	A	G	2.8108e-23	0.0286561264822134	-0.292462124323907	0.0294254131987712	LGALS9	20746	biofsci
rs112431365	17	26692615	T	G	1.368e-17	0.0156730769230769	-0.389149770646019	0.045580164522766	LGALS9	15600	biofsci
rs112952622	17	25894371	G	A	2.8113e-36	0.0260477299185099	0.360039337098663	0.0286256678273634	LGALS9	24052	biofsci
rs114533920	17	25952803	A	G	7.3861e-11	0.0348366137970571	0.155265150349434	0.0238399997465658	LGALS9	26165	biofsci
rs11655061	17	25882115	A	G	1.6769846438804e-308	0.550894216133942	0.333001972734012	0.00876927907299031	LGALS9	26280	biofsci
rs117054138	17	25854347	G	A	2.0487e-16	0.0644086224827456	0.162780804203402	0.0198049450315604	LGALS9	21154	biofsci
rs117170675	17	25980367	A	G	1.1369e-61	0.0173485700751969	-0.690537168768367	0.0416726814983475	LGALS9	16889	biofsci
rs117693545	17	26739548	G	A	7.5837e-12	0.0204321397558359	0.244564641713232	0.0357221625861022	LGALS9	19577	biofsci
rs117886541	17	26831908	C	T	1.9588e-08	0.0194948186528497	-0.188717370217729	0.0336071108412098	LGALS9	23160	biofsci
rs118052923	17	25811901	A	C	4.359e-10	0.019502353732347	0.213673371082279	0.0342386865387343	LGALS9	22305	biofsci
rs12453420	17	25899668	G	C	1.6769846438804e-308	0.119030540979274	-0.660060675142504	0.0134166036579752	LGALS9	26489	biofsci
rs1263354	17	26887988	A	T	3.2724e-08	0.339437900079542	0.0507902250744665	0.00919047211104271	LGALS9	26401	biofsci
rs12937784	17	25969240	G	A	1.6769846438804e-308	0.112492860480814	-0.691987873610295	0.016125742766832	LGALS9	19259	biofsci
rs12950716	17	26212957	A	G	3.4452e-24	0.118383861850002	-0.138183714137467	0.0136195263293384	LGALS9	25827	biofsci
rs141035003	17	26791184	G	A	6.7271e-09	0.0171087608166959	-0.237744422933021	0.0410080936495077	LGALS9	17681	biofsci
rs142481876	17	26007420	A	G	9.3427e-38	0.0157944365865158	-0.645695047982272	0.0502740723309278	LGALS9	12726	biofsci
rs144783393	17	26042031	C	T	2.5991e-36	0.0741509050233882	0.216585770599729	0.01721161268941	LGALS9	24585	biofsci
rs147475426	17	25691924	T	C	2.96e-09	0.0273851590106007	-0.161092512232186	0.0271482881513003	LGALS9	25470	biofsci
rs148010116	17	26744948	A	G	1.8594e-08	0.0755539556835453	0.0951743416835227	0.0169210862432035	LGALS9	25002	biofsci
rs148762148	17	25982655	T	C	1.5644e-11	0.0177135913254814	-0.349401132592012	0.0518276273573057	LGALS9	10698	biofsci
rs151166422	17	26138036	C	A	3.1711e-11	0.0320876662385549	0.171442975925278	0.0258259484100503	LGALS9	24137	biofsci
rs17778162	17	25850509	A	G	1.0509e-130	0.250704648803037	-0.24329029697982	0.0100014510279263	LGALS9	26609	biofsci
rs182081499	17	25886857	C	A	3.1529e-63	0.0182093716924853	-0.615681639440332	0.0366811226557717	LGALS9	20786	biofsci
rs184413698	17	25321491	A	G	6.2866e-12	0.0224551846455945	-0.261064950458198	0.0379846862980981	LGALS9	15787	biofsci
rs2304889	17	26079692	A	G	1.166e-137	0.0393206771593921	-0.66821838662322	0.0267564551524668	LGALS9	18489	biofsci
rs2611757	17	26518721	C	T	1.6074e-15	0.443571723852832	0.0695272944251373	0.00872537704245987	LGALS9	26609	biofsci
rs2779252	17	26131370	T	G	4.9444e-22	0.0531164249313995	0.1904878906436	0.0197409052006964	LGALS9	25510	biofsci
rs2779253	17	26137250	G	T	8.2626e-80	0.378500792632294	0.169439400188792	0.00895689637942146	LGALS9	26494	biofsci
rs34759944	17	25957925	T	C	8.4363e-184	0.197947995583812	0.316578255695664	0.0109497183071273	LGALS9	26267	biofsci
rs3730013	17	26125918	A	G	4.1207e-08	0.336681887366819	-0.0506311435472453	0.00922999608918883	LGALS9	26280	biofsci
rs3764358	17	25674132	C	T	2.2092e-15	0.633569918453639	0.0714976025422192	0.00901711449498924	LGALS9	26488	biofsci
rs3829283	17	25958014	G	A	4.3399e-54	0.11637046501723	0.212480735639268	0.0137211819780485	LGALS9	25827	biofsci
rs4273089	17	25769893	A	G	3.0724e-20	0.473791864199419	0.080703577427123	0.00875642352597223	LGALS9	26156	biofsci
rs4435306	17	26549716	T	G	1.2738e-16	0.463724258688287	0.0724016470185943	0.00874828083500614	LGALS9	26271	biofsci
rs4795530	17	25582026	C	A	4.0061e-62	0.404772692946685	-0.147237821994724	0.00885209744393556	LGALS9	26484	biofsci
rs55829174	17	25916522	T	G	9.0279e-16	0.0175937307928703	0.379010060343176	0.0471434865779186	LGALS9	13016	biofsci
rs62066310	17	26203644	A	G	8.884e-30	0.161467082633389	-0.137745930720261	0.0121533378083873	LGALS9	25002	biofsci
rs62066359	17	26241077	C	A	5.8645e-49	0.164586833053356	0.177361254411444	0.0120600587775096	LGALS9	25002	biofsci
rs658591	17	26610769	G	T	6.4183e-10	0.746929996089167	0.0628541231231867	0.0101708992399733	LGALS9	25570	biofsci
rs67827339	17	25320260	T	C	3.4288e-08	0.0709398007795582	0.100023849021927	0.0181261732126286	LGALS9	23090	biofsci
rs7215489	17	25577346	C	T	6.1522e-14	0.0623354164210195	0.137611447835167	0.0183362133852772	LGALS9	25443	biofsci
rs7218787	17	26013168	T	C	1.6769846438804e-308	0.427150568074586	-0.333355357895195	0.00878230862581394	LGALS9	26493	biofsci
rs72845644	17	25656096	T	G	8.3075e-41	0.0318400592373195	-0.345525587830244	0.0258309850056999	LGALS9	24309	biofsci
rs72845806	17	25991094	A	G	1.6597e-11	0.0190170724315587	0.247745743662196	0.036793558033415	LGALS9	19798	biofsci
rs72845820	17	26027999	A	G	6.4744e-12	0.0155567811020727	0.266070988784837	0.0387356037771459	LGALS9	21759	biofsci
rs72846201	17	26953453	G	T	1.2331e-10	0.0333883458169354	-0.201800118403587	0.0313592824359508	LGALS9	15754	biofsci
rs72847758	17	25840818	A	G	1.0691e-34	0.0322276293574337	-0.34666039633846	0.0282147394570024	LGALS9	20138	biofsci
rs74417225	17	25345602	C	T	2.1332e-11	0.0645718934309538	0.12287889188229	0.0183494447753024	LGALS9	24585	biofsci
rs74439792	17	25947363	A	G	8.0379e-76	0.0218836565096953	-0.632033448057769	0.0343000579628238	LGALS9	19855	biofsci
rs75640524	17	25848039	T	C	2.9539e-37	0.10787753149418	0.183554694110881	0.0143915929616585	LGALS9	25084	biofsci
rs75689345	17	25984599	T	C	7.8625e-23	0.0557520192097795	0.200300808490237	0.0203632231802526	LGALS9	22905	biofsci
rs76066035	17	26005077	T	C	7.7805e-201	0.042267557744167	-0.664328058225364	0.0219709907273094	LGALS9	25587	biofsci
rs76687116	17	26315119	A	G	2.3179e-45	0.0563359793857279	-0.279457783787058	0.0197709047023699	LGALS9	24061	biofsci
rs77576481	17	26074154	T	C	1.1125e-202	0.0476793950222296	-0.649767008638194	0.0213903093041112	LGALS9	24067	biofsci
rs79459903	17	26019281	T	C	3.9236e-57	0.0281468331233536	-0.515389971205802	0.0323536225089801	LGALS9	17462	biofsci
rs79969149	17	26270925	A	G	4.1137e-26	0.0296632947270684	-0.307958423392757	0.0291359663370537	LGALS9	20463	biofsci
rs80338342	17	25896667	A	G	3.5263e-13	0.0290764471939903	0.203458205821317	0.0279756082089619	LGALS9	22630	biofsci
rs8073474	17	25373478	T	C	4.0835e-08	0.381252505456327	-0.0533137262327674	0.00971637073679011	LGALS9	22451	biofsci
rs9901070	17	26271346	T	C	1.4068e-11	0.0800114656984521	0.108873976550691	0.0161122915631758	LGALS9	26165	biofsci
