## Supplementary material for "Multi-level Regulatory Roles of Lactate Metabolism Gene Network in Oral Cancer: Machine Learning Insights": LGALS9B.csv

SNP	CHR	BP	effect_allele	other_allele	P	EAF	BETA	SE	gene	samplesize	source
rs111627402	17	20678899	A	G	9.8386e-46	0.0721454880294659	-0.484140567373123	0.0341066557265724	LGALS9B	6421	biofsci
rs112169277	17	21282575	T	G	2.4687e-16	0.0554924709948161	-0.324597664065114	0.0396010179785906	LGALS9B	6083	biofsci
rs112436614	17	19921264	T	C	1.8105e-08	0.024764803541782	-0.628823330085897	0.11170939050397	LGALS9B	1659	biofsci
rs112978461	17	19801831	A	G	6.5238e-33	0.0616118117502307	0.544386062944423	0.0455564627517363	LGALS9B	4167	biofsci
rs113009059	17	20694548	A	G	2.7603e-08	0.0856703318874206	0.195171853248888	0.035127491090673	LGALS9B	5173	biofsci
rs113116808	17	20650075	T	C	7.7136e-09	0.0198378839590444	-0.446600326422872	0.0773400859681136	LGALS9B	4299	biofsci
rs113532840	17	20724285	T	C	9.3897e-09	0.130957971354778	0.15020443626853	0.0261616393681906	LGALS9B	6419	biofsci
rs11651339	17	19878948	A	G	3.9093e-18	0.0285078611687926	0.584630838432279	0.0673421457619397	LGALS9B	3981	biofsci
rs11654155	17	20802496	A	G	1.3142e-31	0.218713428215486	-0.249801791637389	0.021355508676138	LGALS9B	6416	biofsci
rs11657407	17	20459319	A	C	1.5628e-17	0.478805553273638	-0.167724380991479	0.0196804164309912	LGALS9B	5173	biofsci
rs117036586	17	20085082	G	A	9.0141e-14	0.0140347118062995	-0.836139501506188	0.112165739017531	LGALS9B	2872	biofsci
rs117756529	17	19792965	C	T	7.3015e-19	0.0406531805995613	-0.503358548406875	0.0567484271033681	LGALS9B	3981	biofsci
rs117790428	17	19391840	A	G	3.5871e-11	0.067734109655507	0.245245560864786	0.0370444784775291	LGALS9B	5770	biofsci
rs12938201	17	19665039	A	G	4.1581e-45	0.255799536037117	0.314995891758251	0.0223501203912565	LGALS9B	5258	biofsci
rs141531620	17	20497178	C	T	1.401e-21	0.0410934744268078	0.510569093331686	0.0535069946166657	LGALS9B	4432	biofsci
rs142493207	17	19805163	C	T	2.6742e-40	0.0180719037871034	1.14343351982572	0.0860416665908455	LGALS9B	3806	biofsci
rs145716008	17	20434391	G	T	1.1103e-115	0.352485771677268	-0.557191539748937	0.0243721640355937	LGALS9B	3688	biofsci
rs145842286	17	20205261	T	C	9.6062e-19	0.0235173824130879	0.653724524126779	0.0739540843620502	LGALS9B	3981	biofsci
rs146819406	17	20790534	G	A	1.2383e-09	0.0280239081424003	0.377664910376577	0.0621650168515566	LGALS9B	4750	biofsci
rs148662669	17	20075654	C	T	6.8298e-25	0.0191181851445298	-0.876018226539714	0.0850271990662455	LGALS9B	3688	biofsci
rs17794370	17	19697976	A	G	2.7885e-65	0.266827013416513	-0.340426592709881	0.0199510401222451	LGALS9B	6421	biofsci
rs192113322	17	20199825	C	T	8.4691e-20	0.0145395799676898	1.12520452829965	0.123552451197379	LGALS9B	2286	biofsci
rs2018675	17	19441531	T	C	1.4343e-24	0.66007741741516	-0.190603681518955	0.0186292864631385	LGALS9B	6421	biofsci
rs2165894	17	19489796	G	A	6.0217e-17	0.18998134825473	-0.193316213149147	0.0231112322345536	LGALS9B	6083	biofsci
rs2453576	17	19451011	G	C	2.1669e-15	0.695993730647196	0.152231154896811	0.0191929944647752	LGALS9B	6415	biofsci
rs281362	17	19793617	A	G	4.1581e-08	0.0237517733742163	-0.351185105779394	0.0640392979046652	LGALS9B	5258	biofsci
rs28537694	17	19599423	G	A	6.1143e-09	0.596107521125683	0.104651943996978	0.0180009192075577	LGALS9B	6409	biofsci
rs36119009	17	20039853	A	G	1.6626e-32	0.081061723193596	-0.417307291791304	0.0351523233815139	LGALS9B	5432	biofsci
rs397969	17	19804247	C	T	1.6769846438804e-308	0.36892287541413	-0.743568878409061	0.0192924811285656	LGALS9B	5770	biofsci
rs4130339	17	21168137	T	C	3.6666e-10	0.373896050208576	-0.114308716771266	0.0182383273667756	LGALS9B	6421	biofsci
rs4925097	17	20152451	A	G	1.1125e-46	0.0597412303236956	-0.630623517521711	0.0439556916888582	LGALS9B	4607	biofsci
rs62066879	17	20206311	A	G	1.1473e-19	0.0236268623526796	-0.55612876806274	0.0612895113472569	LGALS9B	5770	biofsci
rs6587211	17	19949548	G	A	8.7031e-13	0.136029691663494	0.184180508386993	0.0257605925265386	LGALS9B	6411	biofsci
rs7222571	17	20650586	G	A	4.5405e-16	0.250113164843455	0.165519825236203	0.0203759340706613	LGALS9B	6421	biofsci
rs72841925	17	19643339	C	G	8.9407e-12	0.0209993140927558	0.478763845051907	0.0701732250244638	LGALS9B	4939	biofsci
rs73298064	17	20779712	G	A	6.0779e-09	0.12468896875864	0.16668428704642	0.0286660166554456	LGALS9B	5575	biofsci
rs74668840	17	20113778	A	G	6.0403e-44	0.0424806286150824	0.651688183208056	0.0468722395949262	LGALS9B	5595	biofsci
rs75186852	17	20175723	G	A	2.0496e-219	0.105611280709405	0.972544052088136	0.0307586057601581	LGALS9B	5595	biofsci
rs8073669	17	20683084	G	A	1.881e-08	0.227232453642175	0.130845866368224	0.023271002608751	LGALS9B	5258	biofsci
rs9909852	17	20291019	A	G	9.5652e-111	0.177665451538953	-0.516223148426519	0.0230864898850879	LGALS9B	6421	biofsci
