## Supplementary material for "Multi-level Regulatory Roles of Lactate Metabolism Gene Network in Oral Cancer: Machine Learning Insights": LGALS9C.csv

SNP	CHR	BP	effect_allele	other_allele	P	EAF	BETA	SE	gene	samplesize	source
rs111690858	17	18094735	T	C	1.6048e-15	0.0235944149929067	-0.578283149350648	0.0725711425425925	LGALS9C	4121	biofsci
rs113327638	17	18213393	G	A	2.7961e-73	0.065358739332641	0.646538629909132	0.0357061627368744	LGALS9C	6420	biofsci
rs113593259	17	18617338	C	T	2.3695e-23	0.086931845055101	-0.344602602114285	0.0346125554554324	LGALS9C	5258	biofsci
rs116991084	17	18541915	T	C	9.0065e-19	0.0194261272500446	-0.73236694249598	0.0827851312929238	LGALS9C	3830	biofsci
rs117304413	17	18164475	A	G	3.2795e-20	0.0161611563193536	-0.72435818164359	0.0786550749398532	LGALS9C	5083	biofsci
rs117890175	17	18092992	A	G	1.1074e-08	0.018037037037037	0.490457077013746	0.0858417917237675	LGALS9C	3831	biofsci
rs117924943	17	18114569	T	C	4.5714e-21	0.0190348009998077	-0.681730670744006	0.0723820853367315	LGALS9C	5111	biofsci
rs118106189	17	18172257	T	C	1.4245e-19	0.0270741946134616	0.49212159893618	0.0543750730828329	LGALS9C	6420	biofsci
rs11871508	17	18704031	A	G	2.3084e-13	0.0200041567078874	0.495239812335611	0.0675652558508569	LGALS9C	5587	biofsci
rs12150484	17	17907352	T	C	5.7846e-11	0.111434034416826	-0.183876413275759	0.0280761640010626	LGALS9C	6406	biofsci
rs12150494	17	18567917	T	C	1.1764e-31	0.112027539044451	-0.361948727400699	0.0309180834394577	LGALS9C	5258	biofsci
rs12449524	17	17596461	A	C	3.9599e-10	0.277314083765697	-0.123413934931705	0.0197285528057588	LGALS9C	6410	biofsci
rs138865936	17	18165019	T	C	1.4343e-11	0.0220336302777924	0.448743117547029	0.0664371546765114	LGALS9C	5257	biofsci
rs140651876	17	18608936	T	C	4.6388e-16	0.0420679886685552	0.457687585045471	0.0563606074655475	LGALS9C	3906	biofsci
rs143241205	17	18620312	T	C	2.7111e-09	0.0571143215496818	0.249957138584809	0.0420216092975823	LGALS9C	5258	biofsci
rs146275587	17	18827460	T	C	1.0903e-09	0.0187091665016828	-0.453041161688195	0.074325091329231	LGALS9C	4930	biofsci
rs147575209	17	17901234	T	C	1.536e-13	0.0342595589255167	0.358256406108855	0.0485172744286853	LGALS9C	6420	biofsci
rs151001354	17	17601537	T	C	1.0447e-11	0.0214163195295271	0.444497135247003	0.0653643420506453	LGALS9C	5584	biofsci
rs191099935	17	18152959	T	C	7.1672e-18	0.0191667623091932	-0.689608691592632	0.080074394351277	LGALS9C	4148	biofsci
rs2428584	17	19388305	C	T	4.6495e-14	0.249126235484235	-0.153863882538717	0.0204028327395431	LGALS9C	6421	biofsci
rs2746026	17	18134354	T	C	1.6769846438804e-308	0.590705802766085	0.688144712271115	0.0179479179647772	LGALS9C	6420	biofsci
rs34523928	17	18815518	A	G	1.9066e-24	0.0478537122273364	-0.466151399953877	0.0456840980765869	LGALS9C	5258	biofsci
rs34824853	17	18219742	A	G	3.7074e-80	0.0622351279234029	-0.692526841836512	0.036527411208154	LGALS9C	6421	biofsci
rs4441330	17	18562720	T	C	5.3099e-131	0.46967447173044	-0.430601271728639	0.0176812890027568	LGALS9C	6421	biofsci
rs4449005	17	18579709	T	C	3.7324e-90	0.578089086153602	0.369612147555745	0.0183577025591537	LGALS9C	6083	biofsci
rs4925110	17	17661821	A	G	9.0626e-09	0.0189317106152806	-0.382329542114665	0.0665244888144948	LGALS9C	6083	biofsci
rs497994	17	18326023	C	T	7.102e-10	0.025539160045403	1.13742307467917	0.184532767883314	LGALS9C	590	biofsci
rs56379158	17	18607561	T	C	2.7293e-12	0.117085945863282	-0.19712484833351	0.028197752522388	LGALS9C	6083	biofsci
rs62072547	17	18267491	G	A	4.4225e-100	0.109366869037294	-0.616891154150977	0.0290491735370891	LGALS9C	6083	biofsci
rs62072822	17	18525973	C	A	2.8315e-86	0.0827040952296349	-0.630752441500278	0.0320404976861988	LGALS9C	6420	biofsci
rs6502678	17	18818465	A	G	2.776e-10	0.0744973625869582	0.212140724011761	0.0336144389180417	LGALS9C	6418	biofsci
rs71367470	17	18477620	A	G	5.9036e-22	0.0300347509515141	0.605744517155577	0.0628926757434617	LGALS9C	4339	biofsci
rs74744116	17	18503703	C	T	1.1005e-21	0.021051491297754	0.649880740596492	0.0679287078212303	LGALS9C	5258	biofsci
rs7503998	17	18626908	G	A	2.6355e-32	0.917440343742807	0.379410501111478	0.0320634914867176	LGALS9C	6421	biofsci
rs76023355	17	17541701	T	C	5.8886e-16	0.066296673839997	0.287150762813697	0.0354870747573065	LGALS9C	6414	biofsci
rs78454997	17	18853922	T	G	1.1166e-08	0.0637658374179229	-0.227965449876314	0.0399106164107065	LGALS9C	5258	biofsci
rs79908635	17	17973462	A	G	1.7474e-26	0.0654660616373606	0.407465714552862	0.0382600507566139	LGALS9C	5583	biofsci
rs80078274	17	18542107	A	G	1.9474e-147	0.182395976223137	0.718815987882569	0.0277978393299961	LGALS9C	4339	biofsci
rs8076452	17	17499654	T	C	4.4594e-12	0.148969111094328	-0.171702093048395	0.0248067055375051	LGALS9C	6409	biofsci
rs8821	17	18148534	T	C	4.7973e-23	0.0214345172031077	0.665766192106985	0.0673450259568663	LGALS9C	5256	biofsci
rs9902016	17	18803981	T	C	3.1926e-11	0.0923896499238965	0.202270879875489	0.0304734964257396	LGALS9C	6421	biofsci
