## Supplementary material for "Multi-level Regulatory Roles of Lactate Metabolism Gene Network in Oral Cancer: Machine Learning Insights": LGALS12.csv

SNP	CHR	BP	effect_allele	other_allele	P	EAF	BETA	SE	gene	samplesize	source
rs11231603	11	63605663	A	G	1.0697e-13	0.0475640784018093	-0.152252228867989	0.0204860372534969	LGALS12	26299	biofsci
rs117129099	11	63276940	T	C	5.8333e-23	0.0244228302693459	-0.293043349060056	0.0297020452924718	LGALS12	23787	biofsci
rs117151011	11	63288804	C	T	3.9203e-16	0.030027370793753	-0.219061589718046	0.0269090985797521	LGALS12	23708	biofsci
rs117587231	11	63277334	G	A	5.004e-17	0.019542886492039	-0.273448521515814	0.0326057975932527	LGALS12	24545	biofsci
rs118187559	11	63181997	T	C	1.6059e-14	0.048943661971831	0.154963983586091	0.0201807552724503	LGALS12	26375	biofsci
rs12279025	11	63286133	C	A	4.4163e-20	0.0607665727016459	0.165100890445216	0.0179899416441712	LGALS12	27069	biofsci
rs12281227	11	63171305	A	C	2.8615e-15	0.77542196881018	-0.0753231926150682	0.0095384450176107	LGALS12	31558	biofsci
rs12797293	11	63253320	A	G	6.47e-14	0.0235083337857647	0.228312625956734	0.0304481790724333	LGALS12	23494	biofsci
rs1404504	11	63274768	T	G	2.3593e-298	0.362490120064737	-0.305272923339701	0.00826890052439449	LGALS12	31644	biofsci
rs145397597	11	63350893	A	G	5.935e-12	0.0313992659258887	-0.176582364817914	0.0256623114108289	LGALS12	24964	biofsci
rs147736161	11	63139950	T	G	2.5068e-08	0.0179082707579277	-0.193469661991925	0.0347180242601165	LGALS12	23586	biofsci
rs149541331	11	62583375	C	T	5.1951e-09	0.0284384694932782	-0.147740274021343	0.0252949601967817	LGALS12	28283	biofsci
rs150862449	11	63280130	A	G	2.1757e-10	0.0344781682641108	0.159296573146418	0.0250923970049805	LGALS12	23855	biofsci
rs182781801	11	63281973	A	G	1.0066e-12	0.026328914010224	-0.184461825184668	0.0258730381071139	LGALS12	29136	biofsci
rs35543645	11	63306256	T	C	9.6205e-25	0.0465247768668471	0.199616643379357	0.0194364903681873	LGALS12	29836	biofsci
rs4061933	11	62529532	A	G	3.9516e-08	0.295621000693856	0.0483316666485082	0.00879861401549366	LGALS12	31017	biofsci
rs4963422	11	63296826	C	T	6.7451e-104	0.500769892667905	-0.185755725704238	0.00858188346111766	LGALS12	27156	biofsci
rs55822587	11	63180643	A	G	1.2548e-12	0.0206409328850492	-0.208873017168757	0.0294224644206669	LGALS12	28572	biofsci
rs56364222	11	63370544	G	A	1.8669e-13	0.169727773285588	-0.0786580982547717	0.0106904371217989	LGALS12	31046	biofsci
rs61893827	11	62799331	A	C	9.671e-09	0.0691152253106442	0.100909407622118	0.0175910688972384	LGALS12	25114	biofsci
rs637143	11	63163596	A	C	4.3295e-15	0.280057595392369	-0.0712341320886108	0.00908019529491533	LGALS12	30077	biofsci
rs657959	11	63355838	G	A	2.6127e-22	0.413930463704219	0.086734430222711	0.00892807162501657	LGALS12	25857	biofsci
rs7106153	11	63279752	C	T	1.3501e-08	0.123615814909243	-0.0689071590699194	0.0121326101012271	LGALS12	31354	biofsci
rs72930159	11	63258123	T	C	1.7596e-20	0.0357723577235772	-0.230254428006028	0.0248231341777559	LGALS12	23525	biofsci
rs79273752	11	63307592	T	C	2.645e-12	0.0203177588596318	-0.220508164666383	0.0315227820028566	LGALS12	25279	biofsci
