## Supplementary material for "Multi-level Regulatory Roles of Lactate Metabolism Gene Network in Oral Cancer: Machine Learning Insights": LGALS17A.csv

SNP	CHR	BP	effect_allele	other_allele	P	EAF	BETA	SE	gene	samplesize	source
rs12461429	19	40166205	T	G	1.7096e-17	0.049486301369863	0.177673606448278	0.0208730638089635	LGALS17A	24398	biofsci
rs17795909	19	40183323	C	G	6.1766e-11	0.0520681731137495	0.133401629049064	0.0203996741366278	LGALS17A	24343	biofsci
rs420297	19	40230566	T	C	1.2366e-08	0.12350432189635	-0.0778301199463919	0.0136675950384392	LGALS17A	24726	biofsci
