## Supplementary material for "Multi-level Regulatory Roles of Lactate Metabolism Gene Network in Oral Cancer: Machine Learning Insights": LGALSL.csv

SNP	CHR	BP	effect_allele	other_allele	P	EAF	BETA	SE	gene	samplesize	source
rs11125991	2	64387765	G	A	7.9097e-36	0.505468074711564	0.111092018306449	0.00889056206686001	LGALSL	25306	biofsci
rs114458661	2	63706228	T	C	7.3642e-09	0.0151180754800265	0.251584278021491	0.043507873414871	LGALSL	17740	biofsci
rs116719841	2	64518824	C	T	1.8856e-14	0.0136787898294174	0.83639942574734	0.109214763817993	LGALSL	3107	biofsci
rs12475531	2	64530746	C	T	6.3519e-59	0.232392239752397	0.170734522835174	0.0105482838771268	LGALSL	25191	biofsci
rs12713506	2	64569840	T	C	1.8645e-18	0.279369573423934	0.0870387732448434	0.0099300384754305	LGALSL	25187	biofsci
rs1426704	2	64561680	A	C	6.9486e-31	0.194313953925364	-0.129810040269606	0.0112341012782004	LGALSL	25306	biofsci
rs146393686	2	63872976	A	G	6.2453e-25	0.0146828504306969	0.408088754720294	0.0395749291801911	LGALSL	22067	biofsci
rs146872726	2	64296144	T	C	3.0457e-12	0.0257117016236703	0.204522874619235	0.0293193334890025	LGALSL	23219	biofsci
rs17028957	2	64690627	A	G	2.6323e-11	0.0701820639211321	0.119470385391376	0.017922618909881	LGALSL	23853	biofsci
rs2288298	2	64606265	T	G	9.7239e-14	0.189127738735014	-0.0845007923391485	0.0113506155252329	LGALSL	25306	biofsci
rs2433388	2	64493619	T	A	1.0665e-50	0.485841576682021	-0.133506461130545	0.00891528955796628	LGALSL	25183	biofsci
rs262535	2	63906628	G	T	1.8197e-11	0.320305159908302	-0.0640163109838973	0.00952652028094546	LGALSL	25306	biofsci
rs4671563	2	64575738	A	G	2.1147e-18	0.824796121612988	-0.102325946680684	0.0116930575569288	LGALSL	25306	biofsci
rs60041537	2	64459497	C	T	1.6769846438804e-308	0.135597412480974	0.52753223523253	0.0130686622776613	LGALSL	24977	biofsci
rs6546041	2	64199731	G	C	3.6009e-30	0.39607080848494	0.103963929713736	0.00910925521017578	LGALSL	25191	biofsci
rs72810217	2	64406207	A	G	5.684e-09	0.040283302216089	-0.13603273142774	0.0233508533760884	LGALSL	23719	biofsci
rs75721007	2	64313380	T	C	4.9781e-12	0.106541597463385	0.0997291044656758	0.0144405178630326	LGALSL	25189	biofsci
rs76666823	2	64414041	T	G	9.3564e-11	0.0429368745188607	-0.143820405085917	0.0222051297821361	LGALSL	24677	biofsci
rs78184400	2	64608457	A	G	4.9088e-13	0.0159740498194504	0.328284339902597	0.0454184200197284	LGALSL	15420	biofsci
rs79052301	2	64575682	T	G	1.1813e-08	0.0148340381904396	0.275232270728174	0.0482651943407583	LGALSL	14687	biofsci
