## Supplementary material for "Multi-level Regulatory Roles of Lactate Metabolism Gene Network in Oral Cancer: Machine Learning Insights": LGI2.csv

SNP	CHR	BP	effect_allele	other_allele	P	EAF	BETA	SE	gene	samplesize	source
rs16876542	4	25000006	T	A	1.0012e-50	0.149615088529638	-0.169901326103548	0.0113424075960524	LGI2	30547	biofsci
rs2110453	4	25014793	G	A	6.8636e-10	0.286064769381747	0.0547711148019508	0.00887801124956653	LGI2	31061	biofsci
rs4697526	4	25026315	G	A	2.5097e-08	0.0282483482974759	-0.140419083026218	0.0251981270908046	LGI2	28687	biofsci
rs73250693	4	25028592	A	G	1.9074e-08	0.0313905260860074	-0.13750239192674	0.0244661824392341	LGI2	27472	biofsci
