## Supplementary material for "Multi-level Regulatory Roles of Lactate Metabolism Gene Network in Oral Cancer: Machine Learning Insights": LGMN.csv

SNP	CHR	BP	effect_allele	other_allele	P	EAF	BETA	SE	gene	samplesize	source
rs113817161	14	93155938	T	C	1.0876e-11	0.0510993918257985	-0.129040488479657	0.01899218304481	LGMN	28588	biofsci
rs118160186	14	93188114	G	A	1.3804e-08	0.0146357567309809	-0.244347544272831	0.0430515256748649	LGMN	18706	biofsci
rs12891909	14	93147910	T	C	2.0196e-11	0.26845021975922	-0.0605260121477359	0.0090276697960677	LGMN	31240	biofsci
rs140198878	14	93152477	A	C	2.3854e-13	0.01583015178322	0.329994008257356	0.0450491465430781	LGMN	15814	biofsci
rs2402189	14	93170901	A	C	3.6425e-128	0.400616834604038	-0.196830305244403	0.00817255661341218	LGMN	31176	biofsci
rs3783933	14	93177400	T	C	2.0139e-20	0.199127673259366	0.094760486975362	0.0102313251177268	LGMN	29951	biofsci
rs72701829	14	93187010	T	C	6.3145e-17	0.0308907138344915	-0.201229658186864	0.0240734128707817	LGMN	28820	biofsci
rs72704221	14	93326437	A	G	7.0683e-11	0.818398513251454	0.0692381933950571	0.0106203321463719	LGMN	29827	biofsci
rs79132724	14	93202958	G	A	1.8781e-13	0.242556239594223	-0.069041631010832	0.00938448158363898	LGMN	30902	biofsci
rs79340292	14	93173641	A	G	1.0584e-25	0.0558422266525937	-0.184337587039421	0.0175882896218211	LGMN	30656	biofsci
rs943656	14	93115559	A	G	2.0418e-11	0.769784886489919	0.0647136224406214	0.00965428271107717	LGMN	30271	biofsci
