## Supplementary material for "Multi-level Regulatory Roles of Lactate Metabolism Gene Network in Oral Cancer: Machine Learning Insights": LGR4.csv

SNP	CHR	BP	effect_allele	other_allele	P	EAF	BETA	SE	gene	samplesize	source
rs10767643	11	27496161	G	T	1.4695e-19	0.056024119375644	-0.157829483387432	0.0174456977956462	LGR4	31064	biofsci
rs11030013	11	27477274	T	C	3.6213e-11	0.0370339512601541	-0.145867614997165	0.0220387107735907	LGR4	28866	biofsci
rs11030014	11	27480827	C	T	7.3419e-51	0.211225525198241	0.146480954639766	0.00976533187377188	LGR4	31470	biofsci
rs35298551	11	27224030	C	T	2.2165e-11	0.145293684903396	0.076640779585386	0.0114543087110127	LGR4	30688	biofsci
rs3741407	11	27379127	G	C	1.7366e-20	0.317257452167049	0.0794639075085292	0.00856532083434251	LGR4	31464	biofsci
rs7481773	11	27751390	G	A	3.0965e-09	0.477813915669648	-0.0478905280944077	0.00808088014551966	LGR4	30688	biofsci
rs75178259	11	28437266	G	A	4.9211e-10	0.0288233162916147	-0.220175400113867	0.0353894398639985	LGR4	14262	biofsci
