## Supplementary material for "Multi-level Regulatory Roles of Lactate Metabolism Gene Network in Oral Cancer: Machine Learning Insights": LGR6.csv

SNP	CHR	BP	effect_allele	other_allele	P	EAF	BETA	SE	gene	samplesize	source
rs112638845	1	202180094	A	G	7.0784e-27	0.0400734928989969	-0.24370843216479	0.0227051904454041	LGR6	25213	biofsci
rs11585579	1	202203758	G	A	9.7233e-22	0.526264702523695	-0.0766267465358358	0.00799878353784377	LGR6	31346	biofsci
rs12023446	1	202177371	A	G	4.111e-48	0.379564022147365	0.12080431476645	0.00828897254488784	LGR6	30902	biofsci
rs12119766	1	202233199	A	G	4.3851e-19	0.0645245981097019	-0.148745478243549	0.0166631727918299	LGR6	29833	biofsci
rs1467120	1	202569877	G	A	5.4212e-10	0.607074100637953	0.0505769694030341	0.00814890107354012	LGR6	31566	biofsci
rs147086894	1	202154543	A	G	7.1676e-26	0.0216038343229129	0.370590293381168	0.0352345826485737	LGR6	19054	biofsci
rs150119086	1	202156019	T	C	1.2932e-11	0.0201282242433279	0.214731053604924	0.0317199027423961	LGR6	25196	biofsci
rs17436339	1	202177909	A	G	3.2056e-21	0.0560377584896604	0.167635015371645	0.0177278992567307	LGR6	30076	biofsci
rs3010095	1	202171044	A	G	4.4444e-244	0.31177701674277	0.287629542839811	0.00862074829880027	LGR6	31355	biofsci
rs35670039	1	202132718	C	A	4.4413e-15	0.216761696182457	0.0757553548131117	0.00966033165599048	LGR6	31558	biofsci
rs3935295	1	202129895	A	G	3.207e-20	0.175682507583418	-0.124435970944812	0.0135083231230391	LGR6	18921	biofsci
rs4500379	1	202221594	G	C	2.2158e-24	0.137092816970521	-0.1178983970769	0.0115710315019874	LGR6	31568	biofsci
rs4631763	1	202129277	A	G	1.189e-13	0.0601367918441089	-0.153820674376396	0.0207364179048513	LGR6	20573	biofsci
rs55916976	1	202349612	G	A	3.0074e-14	0.0347124495731307	-0.180662879959751	0.0237776888601936	LGR6	26393	biofsci
rs56042155	1	202711778	A	C	2.8023e-11	0.0385584324702589	0.150147460350612	0.0225558400334417	LGR6	26510	biofsci
rs61821573	1	202177370	T	C	1.1331e-61	0.0589611872146119	-0.2809218867044	0.0169529281626244	LGR6	31355	biofsci
rs61823693	1	202142806	T	C	5.2917e-10	0.0231166711993473	-0.230256948423565	0.0370772194814282	LGR6	16106	biofsci
rs71635587	1	202560529	T	G	1.0063e-10	0.0928841166568088	0.0957670873976617	0.0148104122046429	LGR6	27054	biofsci
rs74854685	1	201964726	T	G	4.4198e-08	0.0626769335296116	-0.089864547909419	0.0164196140890588	LGR6	31568	biofsci
rs749249	1	202278054	T	C	6.742e-14	0.0280811599661049	0.197691697369858	0.0263842218356099	LGR6	26317	biofsci
rs7544569	1	202615149	G	A	1.5154e-13	0.284607378281485	0.0657195143840761	0.00889809017087872	LGR6	31016	biofsci
rs79027022	1	202191805	T	C	6.0058e-16	0.0288469988575446	0.204843311188672	0.0253227487160412	LGR6	27833	biofsci
