## Supplementary material for "Multi-level Regulatory Roles of Lactate Metabolism Gene Network in Oral Cancer: Machine Learning Insights": LGSN.csv

SNP	CHR	BP	effect_allele	other_allele	P	EAF	BETA	SE	gene	samplesize	source
rs10943188	6	63460000	T	C	9.406e-30	0.157243149392315	-0.124276781459517	0.0109696958681199	LGSN	31355	biofsci
rs111423766	6	63498988	A	G	3.4169e-09	0.0163221943210353	0.205405512789773	0.0347538217670462	LGSN	25783	biofsci
rs111547738	6	64199521	T	C	3.5255e-27	0.0509484556559738	0.219610233033597	0.0203382354933456	LGSN	24999	biofsci
rs111847554	6	63303972	T	C	6.0925e-09	0.0147472313077409	0.228467947547367	0.0392934692397095	LGSN	22288	biofsci
rs112092467	6	63906369	T	C	1.4699e-52	0.251230874109983	0.140678812991846	0.00922030561965238	LGSN	31265	biofsci
rs114715565	6	63832136	C	T	9.8347e-13	0.0307363576594346	0.180686877862535	0.0253314749768727	LGSN	26155	biofsci
rs115317815	6	64552410	G	A	4.215e-08	0.0125025139103037	0.248047288876403	0.0452508918703303	LGSN	19778	biofsci
rs115353372	6	64558643	T	G	3.8878e-12	0.0319711198150158	-0.172850120866914	0.024902410405687	LGSN	26052	biofsci
rs115844876	6	64208732	A	G	2.7325e-14	0.0222597402597403	-0.234913173796325	0.0308677941469225	LGSN	24111	biofsci
rs115888902	6	64976904	A	G	5.3885e-16	0.0217829685333781	-0.231816007565858	0.0286114891715655	LGSN	28664	biofsci
rs115931788	6	63849475	A	G	6.3865e-11	0.0198758234269705	-0.246281937394866	0.0376900614279606	LGSN	18068	biofsci
rs116293333	6	64739377	A	G	4.6416e-11	0.0417774638524182	0.136768202515144	0.0207784938949202	LGSN	28929	biofsci
rs116787868	6	63697027	C	T	3.1291e-12	0.0221275426058274	-0.205136817099502	0.0294246395518249	LGSN	26689	biofsci
rs1211649	6	64225411	T	C	2.5543e-41	0.0765501918804282	0.208073184951949	0.0154540392863896	LGSN	29616	biofsci
rs12205136	6	63745854	C	T	3.1913e-22	0.200926462072959	-0.103515123035016	0.0106781571301117	LGSN	27312	biofsci
rs12663492	6	63761522	T	C	3.6174e-09	0.046175799086758	0.11266670705122	0.01909313952977	LGSN	31141	biofsci
rs13204214	6	63820842	A	C	2.4604e-45	0.368267765928847	0.125656097976602	0.00889241849141247	LGSN	27179	biofsci
rs13206771	6	64341174	T	C	1.7235e-98	0.101982337467118	-0.30435540209733	0.0144494906851377	LGSN	26149	biofsci
rs138513381	6	63096809	A	G	6.1953e-09	0.0159835086042065	-0.222958654991489	0.0383663990830776	LGSN	21597	biofsci
rs141260549	6	64064319	A	G	1.3473e-40	0.0156052107834268	0.723904309443218	0.0542632497371346	LGSN	11054	biofsci
rs143300159	6	63531737	G	A	3.6485e-13	0.0348657024793388	0.173228300826523	0.0238340557816379	LGSN	26157	biofsci
rs143329061	6	63893778	G	A	2.0071e-10	0.0127720813095881	-0.392382541575413	0.0616895484035174	LGSN	10420	biofsci
rs148248486	6	64236606	T	C	2.4256e-24	0.0280253097811759	0.282569870550496	0.0277559914100973	LGSN	23826	biofsci
rs149168605	6	64232192	C	T	1.073e-12	0.0226807724936374	0.214322108883047	0.030098037984924	LGSN	24900	biofsci
rs1525361	6	64094892	C	T	3.2715e-28	0.930230373182006	-0.172325402628913	0.015646174618338	LGSN	31470	biofsci
rs3013153	6	64778514	C	G	1.0119e-29	0.299111014744146	-0.104647461520692	0.00924227097076595	LGSN	27921	biofsci
rs35734316	6	64467096	G	A	1.5791e-63	0.0783400970796531	-0.255657708412211	0.0151943865024077	LGSN	29995	biofsci
rs36021260	6	64130540	T	C	1.7112e-12	0.0179500520291363	-0.242169241126111	0.0343200647836103	LGSN	24081	biofsci
rs4628077	6	63742059	A	G	9.8942e-31	0.134416204853812	0.135637226442854	0.0117690588588928	LGSN	31026	biofsci
rs62412865	6	64152086	A	G	1.7321e-13	0.0182801622677418	-0.246816420678897	0.0334988830845827	LGSN	24828	biofsci
rs72875037	6	64697758	A	G	4.5023e-21	0.0438894391773973	0.201424267146789	0.0213819376396494	LGSN	26062	biofsci
rs72884665	6	64383692	A	G	1.1911e-16	0.0147435151797139	-0.37296715909635	0.045023679844558	LGSN	16980	biofsci
rs72884692	6	64399359	G	A	3.3446e-33	0.10594786616101	0.172077583402006	0.0143337067914475	LGSN	25692	biofsci
rs72887410	6	63521304	T	C	1.1917e-76	0.302087265041141	0.161151078915292	0.00869690706893752	LGSN	31355	biofsci
rs74786154	6	63967831	A	G	1.1449e-11	0.0224519209115885	0.196911483358208	0.0290130371825856	LGSN	27064	biofsci
rs75825991	6	64859804	A	G	3.8948e-09	0.0358266422500822	-0.138520538800632	0.0235235096288816	LGSN	26158	biofsci
rs76889306	6	63358248	A	G	3.675e-08	0.0235415494278747	0.158687466518577	0.0288213491924258	LGSN	26185	biofsci
rs77032368	6	64632588	A	G	2.1487e-13	0.0235151130839146	0.284050755232088	0.0387027039679653	LGSN	14537	biofsci
rs77297953	6	64247946	C	G	3.2841e-14	0.0220287451630735	-0.241250228551783	0.0317999378569542	LGSN	22951	biofsci
rs78235325	6	64566616	A	G	2.024e-13	0.0205958549222798	0.256733876701388	0.0349426152057747	LGSN	20301	biofsci
rs9341835	6	64126180	C	T	1.6769846438804e-308	0.522602739726027	0.361323431168257	0.00802218961086704	LGSN	31141	biofsci
rs9361465	6	63922282	T	G	1.3462e-64	0.134658211603065	-0.198533198776589	0.0116984484486143	LGSN	31354	biofsci
rs961518	6	64612975	T	C	6.8657e-67	0.609462316870563	-0.141446415588776	0.00818645658890593	LGSN	31345	biofsci
