## Supplementary material for "Multi-level Regulatory Roles of Lactate Metabolism Gene Network in Oral Cancer: Machine Learning Insights": LHFP.csv

SNP	CHR	BP	effect_allele	other_allele	P	EAF	BETA	SE	gene	samplesize	source
rs11147763	13	39988713	T	C	9.6163e-80	0.546831903156604	-0.15263676011922	0.00807221785081203	LHFP	30965	biofsci
rs1475176	13	40077845	C	T	1.2649e-11	0.372645604499302	-0.0610968348083759	0.00902144510193962	LHFP	26279	biofsci
rs17444970	13	39910214	A	G	1.1675e-08	0.293833508628413	0.0506772608806358	0.00888388978343661	LHFP	30532	biofsci
rs34485296	13	39878546	T	C	2.058e-15	0.0431891148142486	-0.156755787032858	0.019748262977041	LHFP	31025	biofsci
rs41286955	13	39952791	T	C	1.9634e-08	0.188214865425994	0.0573700946924233	0.0102165642149131	LHFP	31352	biofsci
rs7335007	13	40086977	A	C	1.1621e-08	0.196659116647792	-0.0573222461740509	0.0100473683962089	LHFP	31351	biofsci
rs9548763	13	40000941	G	T	9.753e-10	0.102393265637386	-0.0805284495098027	0.0131726644381599	LHFP	31352	biofsci
