## Supplementary material for "Multi-level Regulatory Roles of Lactate Metabolism Gene Network in Oral Cancer: Machine Learning Insights": LHFPL2.csv

SNP	CHR	BP	effect_allele	other_allele	P	EAF	BETA	SE	gene	samplesize	source
rs10042222	5	77412854	C	T	2.3951e-10	0.309585839623003	0.055052334739521	0.00869210792274868	LHFPL2	30962	biofsci
rs10462558	5	77806988	G	T	3.3229e-66	0.0366818873668189	-0.366357912224525	0.0213161135646641	LHFPL2	31141	biofsci
rs115235494	5	77910561	T	G	8.9323e-15	0.0147201291711518	-0.333987277884372	0.0430751235405968	LHFPL2	18580	biofsci
rs137916849	5	77828013	A	C	2.8579e-14	0.0731081572461719	-0.120037968333689	0.0157853306419559	LHFPL2	29612	biofsci
rs145430413	5	77722815	G	A	3.0946e-08	0.0162682429251452	0.199836024012527	0.036096895650824	LHFPL2	23978	biofsci
rs17801606	5	77720720	C	A	1.2749e-08	0.0207943488023952	0.174060421800674	0.0305927344278463	LHFPL2	26237	biofsci
rs1968382	5	77721404	C	A	1.7962e-103	0.3111541207862	-0.185968573768153	0.00860969605267397	LHFPL2	31470	biofsci
rs2885809	5	78018768	A	G	4.2335e-09	0.377669786417087	0.0495852148428223	0.00844018023163327	LHFPL2	29863	biofsci
rs341927	5	77940438	C	T	5.1209e-14	0.428423079827808	0.0607668479812676	0.00807125278680103	LHFPL2	31343	biofsci
rs62362623	5	77696631	C	T	5.6906e-18	0.0628150352839518	0.157070636915414	0.0181819971425909	LHFPL2	25692	biofsci
rs62364494	5	77574504	A	G	5.6463e-10	0.0534441285808004	-0.117056610778726	0.0188807075677805	LHFPL2	27726	biofsci
rs9293741	5	77624014	T	A	1.0153e-15	0.51150643743736	-0.064680467338709	0.00805997175525041	LHFPL2	30803	biofsci
rs9293756	5	77918136	C	A	1.0884e-52	0.428329762039021	0.123074477327182	0.00805619410402446	LHFPL2	31462	biofsci
