## Supplementary material for "Multi-level Regulatory Roles of Lactate Metabolism Gene Network in Oral Cancer: Machine Learning Insights": LHPP.csv

SNP	CHR	BP	effect_allele	other_allele	P	EAF	BETA	SE	gene	samplesize	source
rs1040151	10	126062763	G	A	1.2414e-09	0.213273704385734	0.0589156661849857	0.00969805204691123	LHPP	31684	biofsci
rs10794052	10	126098097	A	G	9.7978e-14	0.838633236508179	-0.0809517773538831	0.0108753529681717	LHPP	31239	biofsci
rs10794134	10	126185451	T	C	1.6769846438804e-308	0.291094857487558	0.340793155807165	0.00875663006367609	LHPP	31599	biofsci
rs10901771	10	126268368	T	C	3.7986e-125	0.83656676983468	0.25610280567985	0.0107630188941172	LHPP	31569	biofsci
rs10901832	10	126572238	G	A	9.6522e-33	0.290269687162891	-0.110455642710248	0.00926890127469185	LHPP	28250	biofsci
rs111291068	10	126297671	A	G	2.9794e-111	0.0186250280835767	-0.709061195466904	0.0316372866325887	LHPP	27330	biofsci
rs112031940	10	126343405	A	G	3.2067e-24	0.0297315898141776	-0.257866437494986	0.0253978033797546	LHPP	26870	biofsci
rs11244630	10	126071148	G	A	1.5822e-08	0.550928443788361	0.045774648957567	0.00809812453915383	LHPP	30817	biofsci
rs11244995	10	126144231	A	C	2.7093e-18	0.0767004011670314	-0.141029641534044	0.0161675617945712	LHPP	27011	biofsci
rs11245082	10	126162086	A	T	2.7913e-308	0.1742987077311	0.423517937878107	0.0112842426389917	LHPP	27284	biofsci
rs11245298	10	126263032	T	C	6.4447e-20	0.107164336190047	-0.11734726669705	0.0128436471660191	LHPP	31679	biofsci
rs11245307	10	126282964	C	A	6.5165e-20	0.0709544383346426	-0.143977891831243	0.0157607815736101	LHPP	30535	biofsci
rs11245401	10	126569203	A	G	1.9065e-23	0.366587427363973	-0.0944991959673383	0.00947113493899718	LHPP	24005	biofsci
rs11245482	10	126733546	C	T	6.0478e-13	0.367995790897817	-0.0593034408870672	0.00823727545171365	LHPP	31684	biofsci
rs113840301	10	126148741	A	G	5.0558e-12	0.0229145728643216	0.462565652769199	0.0669986895857822	LHPP	4975	biofsci
rs11595089	10	126181952	A	G	5.3746e-28	0.848877473363775	-0.122298025993273	0.0111492201795275	LHPP	31355	biofsci
rs11818271	10	126759800	G	A	4.3969e-12	0.0777815787223125	-0.108355052170975	0.0156496507945023	LHPP	28461	biofsci
rs12779130	10	126109640	C	T	1.1746e-17	0.169551244821311	0.0917139227547065	0.0107197534661165	LHPP	30902	biofsci
rs138002287	10	126267210	C	T	3.7671e-43	0.0233698788228505	0.414888865972823	0.0301259723473201	LHPP	24138	biofsci
rs147662818	10	126634762	T	C	3.5811e-58	0.0254195284288041	-0.607834378445258	0.0378032314676537	LHPP	14123	biofsci
rs149361100	10	126208930	G	A	3.7893e-08	0.0149532710280374	0.427859644374719	0.0777870053768305	LHPP	5610	biofsci
rs149934274	10	126146831	T	G	3.2154e-25	0.0290596257532509	-0.32840436192308	0.0316531273841293	LHPP	17687	biofsci
rs17621599	10	126224647	T	C	1.2411e-24	0.0490481102879115	0.206449254829413	0.0201504338365913	LHPP	26401	biofsci
rs1782772	10	126147677	A	G	1.0971e-09	0.0263578274760383	-0.276629837169404	0.0453893343565458	LHPP	9457	biofsci
rs2361616	10	126168869	A	C	2.0441e-175	0.146575342465753	-0.318816050512132	0.0112906396707936	LHPP	31355	biofsci
rs2364516	10	126621862	T	C	9.574e-16	0.025850846196764	-0.281791536872371	0.035083607678333	LHPP	16131	biofsci
rs2674329	10	126054197	A	C	2.8479e-16	0.344958143074581	-0.0687132720434279	0.00840066899485639	LHPP	31355	biofsci
rs2807043	10	126140343	A	G	3.8194e-14	0.45624070472486	-0.0913926926253653	0.012077956973842	LHPP	13816	biofsci
rs34928901	10	126157849	T	C	8.3418e-40	0.74997133575387	-0.1219854141591	0.00923872961057129	LHPP	31240	biofsci
rs35317738	10	126200416	C	T	1.7586e-46	0.0641459744168548	-0.242614709460443	0.0169480488893234	LHPP	28997	biofsci
rs3824808	10	126306964	T	C	5.8846e-58	0.490125595495886	0.135261394832731	0.00842839396277054	LHPP	28165	biofsci
rs41560715	10	126224735	T	C	1.4124e-60	0.0272437628253591	0.464292147045418	0.0282785971340511	LHPP	23593	biofsci
rs4246200	10	126180644	A	C	1.6373e-164	0.208312976812357	0.267390500900219	0.00978205441050306	LHPP	31684	biofsci
rs4342985	10	125928581	G	T	2.5039e-09	0.0720083841463415	-0.0921434262458595	0.0154577128411105	LHPP	31315	biofsci
rs57657410	10	126231070	A	G	1.7519e-21	0.0841507873867779	-0.136211967656638	0.0143099338834754	LHPP	31682	biofsci
rs58073096	10	126305317	A	G	3.1136e-23	0.0509940410272636	-0.205846169199289	0.0207320215934583	LHPP	24038	biofsci
rs61870304	10	126680627	G	A	3.9593e-16	0.0845517041053447	0.128971072417658	0.0158445013904099	LHPP	25731	biofsci
rs6597841	10	126235538	A	C	1.3373e-22	0.242560882800609	-0.0911384521237817	0.00931638338721625	LHPP	31355	biofsci
rs6597862	10	126649723	A	C	8.0154e-28	0.23634235662778	-0.102427833744762	0.00936877075110557	LHPP	31562	biofsci
rs7073611	10	126235502	G	A	9.727e-46	0.136946824049584	-0.167443159191449	0.0117953436034467	LHPP	30406	biofsci
rs7099115	10	126168010	T	G	1.4626e-260	0.291988724197508	-0.325944197529797	0.00945248003415648	LHPP	27069	biofsci
rs71488611	10	126233689	A	G	2.0212e-128	0.261132192364284	-0.22078051876439	0.0091576734953374	LHPP	30901	biofsci
rs71494304	10	126610907	T	A	3.1153e-15	0.167548754530288	-0.0996349569847491	0.0126342497539657	LHPP	22458	biofsci
rs72835572	10	126140045	T	C	2.4753e-08	0.153737753321702	-0.0773225931355245	0.0138700210116102	LHPP	19977	biofsci
rs72835586	10	126163405	A	C	3.1121e-48	0.022371760816953	-0.470244174035014	0.0322239549122877	LHPP	22016	biofsci
rs72837309	10	126210423	T	C	7.4558e-27	0.0190502676771188	-0.397836878344115	0.0370819005596364	LHPP	19458	biofsci
rs74434108	10	126887532	G	T	2.1288e-15	0.0208422077526928	-0.306336447929332	0.0386125400737789	LHPP	16433	biofsci
rs748129	10	126319600	A	G	2.2214e-10	0.398481260103004	0.0514916274647289	0.0081150519234585	LHPP	31676	biofsci
rs76758569	10	126184961	T	C	7.6407e-09	0.0202578268876611	0.354097556235989	0.0613007333695708	LHPP	6704	biofsci
rs79427042	10	126349449	G	T	5.1521e-10	0.0405510549681908	-0.135767372470445	0.0218475729318579	LHPP	26924	biofsci
rs79807146	10	126172629	A	G	1.1688e-14	0.0434425833856253	-0.166727434766509	0.0215987764132122	LHPP	25792	biofsci
rs908367	10	126144792	C	A	1.6769846438804e-308	0.2412100456621	0.401225972706505	0.00933411436822011	LHPP	31355	biofsci
