## Supplementary material for "Multi-level Regulatory Roles of Lactate Metabolism Gene Network in Oral Cancer: Machine Learning Insights": LHX4.csv

SNP	CHR	BP	effect_allele	other_allele	P	EAF	BETA	SE	gene	samplesize	source
rs1043744	1	180239535	C	T	1.7741e-13	0.487786087414033	0.0590058911079681	0.00801187963121443	LHX4	31176	biofsci
rs74132437	1	180236731	C	A	2.688e-15	0.0845477197221383	-0.114003803248869	0.0144228282031361	LHX4	31055	biofsci
rs75468761	1	180250338	G	T	1.2155e-14	0.0416214478073878	0.159164741224877	0.0206321607934353	LHX4	29446	biofsci
