## Supplementary material for "Multi-level Regulatory Roles of Lactate Metabolism Gene Network in Oral Cancer: Machine Learning Insights": LIAS.csv

SNP	CHR	BP	effect_allele	other_allele	P	EAF	BETA	SE	gene	samplesize	source
rs113038325	4	39662743	C	A	7.9084e-09	0.0158539907382185	0.241118043622462	0.0417838775209618	LIAS	18355	biofsci
rs113423134	4	39243308	T	C	6.7146e-12	0.15494260685697	0.0824181711797911	0.0120078341389908	LIAS	26484	biofsci
rs113628158	4	40024343	C	T	7.5504e-09	0.0644421511294576	0.10287763683313	0.0178041356165533	LIAS	26163	biofsci
rs115512189	4	39175950	T	G	1.6589e-10	0.0315752776532696	-0.182348208535484	0.0285369424459669	LIAS	20079	biofsci
rs12504673	4	39657086	T	C	1.9869e-12	0.259404712691195	-0.0695783208871095	0.00988988684023559	LIAS	26609	biofsci
rs12511590	4	40078763	G	A	3.3545e-19	0.433055208983157	-0.0798077126519225	0.00891079046614367	LIAS	25648	biofsci
rs13129244	4	39469845	T	A	1.6769846438804e-308	0.278499469777306	0.382498888605163	0.00970777331217912	LIAS	26404	biofsci
rs138077208	4	39775525	G	A	4.8961e-10	0.0149856055932552	0.259658389969422	0.0417296203987886	LIAS	19452	biofsci
rs139913111	4	39464993	A	C	4.1127e-13	0.0210060286360211	0.245399335344922	0.0338397825843132	LIAS	21232	biofsci
rs143564340	4	39444129	T	C	4.2013e-11	0.0406743377040407	-0.146001692771717	0.0221325348692098	LIAS	26159	biofsci
rs144001125	4	39534434	T	G	1.0713e-16	0.0502278332845617	0.17366759183311	0.0209321286575518	LIAS	23921	biofsci
rs145583252	4	39137915	A	G	3.5461e-10	0.0186915887850467	-0.239336899227221	0.038154715474305	LIAS	18725	biofsci
rs145912102	4	39447848	A	G	4.7618e-11	0.0153189066059226	-0.285795200833679	0.0434471269129946	LIAS	17560	biofsci
rs151069160	4	39629756	A	G	9.1379e-09	0.016070917929654	0.244351812759508	0.0425255504280383	LIAS	17485	biofsci
rs17288391	4	39311339	G	A	1.4484e-17	0.023056494447127	0.312272549972006	0.0366031612968722	LIAS	16568	biofsci
rs181099388	4	39462030	G	T	4.1757e-28	0.966197958366693	0.304239772374207	0.0276782907909577	LIAS	19984	biofsci
rs183770818	4	39755655	C	A	1.5032e-08	0.0216791486007095	-0.192938472315428	0.0340814457111565	LIAS	20296	biofsci
rs185768048	4	39485926	C	A	1.5509e-42	0.0673424236951418	0.259156266240269	0.0189588618549657	LIAS	22148	biofsci
rs192335112	4	39279027	G	A	1.9576e-15	0.0287721324095458	0.466180397121965	0.0586818555829366	LIAS	5196	biofsci
rs2687962	4	39441161	T	C	3.946e-13	0.133416172815905	-0.0933196684600178	0.0128587309963785	LIAS	26155	biofsci
rs28842317	4	39536770	T	C	3.1438e-30	0.144302951695948	-0.144127888352298	0.0126154637191609	LIAS	25443	biofsci
rs33934547	4	39265157	C	T	5.7843e-10	0.0619145926520625	0.112410213398815	0.0181415059630449	LIAS	26157	biofsci
rs34093639	4	39449501	C	T	1.0782e-30	0.0287138787138787	0.311117824400662	0.0270123831701623	LIAS	24570	biofsci
rs3821990	4	40199157	G	T	1.111e-12	0.0452695175250664	0.158437507809789	0.0222643416162825	LIAS	23338	biofsci
rs62307977	4	39479791	G	A	1.5338e-12	0.0163395253381045	-0.286108560316977	0.0404605320544987	LIAS	19003	biofsci
rs62308016	4	39509434	G	C	3.1191e-131	0.316421291053228	-0.227701083905482	0.009341506281199	LIAS	26490	biofsci
rs67152983	4	39404575	G	A	3.5824e-55	0.522533542295784	-0.136931977037961	0.0087524434028738	LIAS	26161	biofsci
rs6819683	4	40190463	C	T	1.9008e-08	0.807348218382016	0.0623143739691395	0.0110861915296731	LIAS	26156	biofsci
rs6833494	4	39605669	A	G	3.1415e-37	0.305009583223721	-0.120035834318806	0.00941509214771056	LIAS	26609	biofsci
rs71606165	4	39425195	A	C	1.9208e-57	0.263857836712667	0.159128299478735	0.00996133233249876	LIAS	25942	biofsci
rs71606195	4	39767222	T	C	1.0592e-15	0.0617045199010569	-0.158050639313555	0.019707799458029	LIAS	22235	biofsci
rs73238594	4	39482919	A	G	3.6102e-22	0.0450806049526342	-0.212679161741813	0.0219678106205521	LIAS	24068	biofsci
rs75831172	4	38999266	T	G	2.7612e-09	0.0537649183417085	-0.116780661308397	0.0196428482319177	LIAS	25472	biofsci
rs77057768	4	39797939	A	G	2.0873e-28	0.113075410362403	0.156368329285551	0.0141452195292008	LIAS	24917	biofsci
rs77824785	4	39526199	T	C	1.4375e-35	0.0746740260779138	0.211768596074435	0.0170123953497727	LIAS	25002	biofsci
rs79263751	4	39375954	T	C	5.4169e-12	0.0289268736724992	-0.206841938190985	0.0300027470142564	LIAS	19774	biofsci
