## Supplementary material for "Multi-level Regulatory Roles of Lactate Metabolism Gene Network in Oral Cancer: Machine Learning Insights": LIG1.csv

SNP	CHR	BP	effect_allele	other_allele	P	EAF	BETA	SE	gene	samplesize	source
rs10416739	19	48690906	G	A	7.6527e-28	0.0902740792330698	-0.157165480826114	0.014369940919084	LIG1	29484	biofsci
rs1050671	19	48885918	T	C	4.1088e-19	0.197996918335901	0.0890632574368438	0.00996891208256499	LIG1	31684	biofsci
rs111878616	19	48605227	A	G	2.7521e-13	0.0573436083408885	-0.134886551358387	0.0184629405894477	LIG1	27135	biofsci
rs11667675	19	48716810	C	T	6.022e-29	0.0910530675892988	0.171538090857597	0.0153632251898793	LIG1	25596	biofsci
rs2288876	19	48737764	G	A	9.5237e-09	0.322259385922056	0.0487836452020118	0.00850022568033521	LIG1	31684	biofsci
rs2386969	19	48602483	A	G	7.0219e-09	0.369730421566275	-0.0489069460329226	0.00844621201176475	LIG1	30077	biofsci
rs2436462	19	48692054	C	T	5.8214e-13	0.433974253853723	-0.0598776548646998	0.00831126184896727	LIG1	29467	biofsci
rs251686	19	48601091	A	G	6.7808e-12	0.717030426338666	-0.065922442465332	0.00960688464956747	LIG1	26701	biofsci
rs3730904	19	48654716	T	C	6.1849e-11	0.0140086206896552	0.506591608670879	0.0774675977415174	LIG1	6032	biofsci
rs3731034	19	48623440	A	G	1.18e-124	0.0409262597647867	-0.503169255537872	0.0211887503911177	LIG1	28373	biofsci
rs41540714	19	48637510	A	G	1.3861e-20	0.0198693935405488	0.29910529199336	0.0321566727939967	LIG1	24829	biofsci
rs41562612	19	48621335	A	G	1.6574e-11	0.0479760467923127	-0.136551742731451	0.0202800621881471	LIG1	26617	biofsci
rs4544344	19	48757353	T	C	1.5974e-22	0.211133343400785	-0.095228218945294	0.00975249310720405	LIG1	31563	biofsci
rs4801756	19	48768516	G	A	1.8449e-51	0.481782140834435	-0.120216615987012	0.00796590216858686	LIG1	31560	biofsci
rs4987068	19	48640807	T	C	6.8582e-25	0.0178130317834989	0.360883195997097	0.0350280213921688	LIG1	23292	biofsci
rs56084146	19	48585274	A	G	9.2218e-17	0.0774533469501439	0.134811618900249	0.0162140379938961	LIG1	26617	biofsci
rs61216411	19	48808684	T	C	1.6744e-09	0.0608362744511575	0.120771391544653	0.0200393899720665	LIG1	21792	biofsci
rs62129317	19	48574593	A	G	7.1569e-22	0.0479298608418422	0.189170254375732	0.0196816578448454	LIG1	28286	biofsci
rs62131030	19	48697641	T	C	2.7039e-08	0.0234026210935625	-0.161561672395507	0.0290599453909467	LIG1	25906	biofsci
rs67802142	19	48747562	T	C	1.3537e-24	0.0252049537763823	-0.275946443032204	0.0269557920320606	LIG1	28007	biofsci
rs7247456	19	48611814	A	G	5.1905e-198	0.613958560523446	0.256419699143283	0.00854125901087836	LIG1	28917	biofsci
rs73585339	19	48802144	A	G	5.7927e-16	0.078211812975468	-0.126314443631457	0.015606899812375	LIG1	28473	biofsci
rs79224681	19	48661293	G	A	1.8235e-20	0.0225269992711853	-0.3111231440205	0.0335544039192964	LIG1	20168	biofsci
rs919804	19	48869178	T	C	4.5351e-10	0.040684854511652	0.132874367482005	0.0213124125817221	LIG1	28204	biofsci
