## Supplementary material for "Multi-level Regulatory Roles of Lactate Metabolism Gene Network in Oral Cancer: Machine Learning Insights": LIG3.csv

SNP	CHR	BP	effect_allele	other_allele	P	EAF	BETA	SE	gene	samplesize	source
rs10853177	17	33577065	C	A	3.0382e-16	0.671841704718417	-0.0694974453840712	0.0085046496303182	LIG3	31355	biofsci
rs112123574	17	33384195	T	C	1.9113e-22	0.0194232987312572	0.305330027073466	0.0313271458547649	LIG3	26750	biofsci
rs113502569	17	33027240	A	G	4.7875e-11	0.0202385337999632	-0.201781751522383	0.0306789745670472	LIG3	26791	biofsci
rs113992024	17	33436812	T	G	3.7665e-67	0.100872060100419	0.228804795173679	0.0132157797709051	LIG3	31564	biofsci
rs11650296	17	33411550	C	T	2.1865e-55	0.0642822325127955	0.262299502665955	0.0167316992412964	LIG3	29693	biofsci
rs11652355	17	33144450	T	C	1.1722e-20	0.149360208356924	-0.104051847996524	0.0111653197695643	LIG3	31568	biofsci
rs11658051	17	33337565	T	G	2.5724e-295	0.805009248423993	-0.368951936480005	0.0100454127182236	LIG3	31566	biofsci
rs117236437	17	33061124	A	G	2.3156e-10	0.0206249173681195	-0.189256609254253	0.029857793401422	LIG3	27766	biofsci
rs117780443	17	33406479	T	G	7.0452e-32	0.036631326099561	0.258740158184436	0.0220198767848	LIG3	29221	biofsci
rs118187118	17	32980704	A	G	3.5956e-09	0.0337579007852902	0.143415079133427	0.0243002269025427	LIG3	25959	biofsci
rs11867333	17	33484352	A	G	1.8163e-26	0.133819032879091	0.124454517162231	0.0116899314468154	LIG3	31566	biofsci
rs12452005	17	33691395	G	T	7.2977e-14	0.206643328504748	-0.0755341930759588	0.0100950500616066	LIG3	29927	biofsci
rs142748972	17	33616733	T	C	1.5517e-10	0.0217834728033473	0.199312564665975	0.0311416150535881	LIG3	24195	biofsci
rs149513776	17	33146237	G	T	3.7996e-21	0.0393363894346213	0.205240377180335	0.0217459422108618	LIG3	27980	biofsci
rs150099114	17	33361308	G	A	2.712e-22	0.0136894824707846	-0.417328461131849	0.0429761460174703	LIG3	20050	biofsci
rs17629158	17	33454559	T	G	1.5477e-10	0.0132310429175006	0.341024534702829	0.053279256128678	LIG3	13491	biofsci
rs17664623	17	32992801	T	C	2.7113e-48	0.918189023929946	-0.212033274684537	0.0145205395509294	LIG3	31569	biofsci
rs184032510	17	33232422	C	T	5.0661e-33	0.0333693537929544	-0.280602523150559	0.0234411698049838	LIG3	28210	biofsci
rs184311616	17	33218009	G	A	9.4345e-16	0.0306365094287452	-0.245139452665874	0.0305131321855978	LIG3	18083	biofsci
rs2074517	17	33324678	C	T	2.6634e-10	0.0207727347565995	0.205207917426301	0.0324829704350367	LIG3	23296	biofsci
rs2158293	17	33361290	A	G	1.703e-18	0.0352395338800173	0.200247086085532	0.0228186205029322	LIG3	28245	biofsci
rs2190980	17	32996753	A	G	4.864e-31	0.615242962907287	0.0945971739481326	0.00816485330860206	LIG3	31684	biofsci
rs28667378	17	34000308	C	T	1.7649e-08	0.366650303968584	0.0465337943347385	0.00826004585606689	LIG3	31558	biofsci
rs3135963	17	33311213	G	A	7.9392e-13	0.0160574059030598	0.262610270689741	0.036665634040705	LIG3	23540	biofsci
rs3135989	17	33320143	G	T	1.3778e-81	0.0619482496194825	-0.316923886290818	0.0165654668867642	LIG3	31355	biofsci
rs45496096	17	33428167	A	G	3.951e-31	0.0171186138966356	-0.427159081424369	0.036812951387458	LIG3	21928	biofsci
rs4796032	17	33431561	C	T	2.1e-30	0.015957142038618	-0.489484161994809	0.042713523215687	LIG3	17453	biofsci
rs55936030	17	32984805	G	A	3.3305e-21	0.107623116707893	-0.130498987597684	0.0138069328901345	LIG3	27310	biofsci
rs59252034	17	34107798	C	A	5.7348e-14	0.0606001330151403	-0.139285284895753	0.0185367693499804	LIG3	25561	biofsci
rs62062371	17	33342781	C	T	1.947e-209	0.107877034086211	0.395479974460713	0.0128052523445876	LIG3	31684	biofsci
rs62062413	17	33479575	A	C	8.1585e-16	0.0176582128466461	-0.291770076572646	0.0362370774585052	LIG3	21951	biofsci
rs67511974	17	32996606	A	C	2.0102e-17	0.0312474336864581	-0.201210146261128	0.0236910134416324	LIG3	29429	biofsci
rs7215209	17	33464864	C	T	8.4306e-121	0.729952335557674	-0.210387022953667	0.0090021318463068	LIG3	31300	biofsci
rs72820114	17	32995534	A	G	1.9454e-16	0.0340234279671358	-0.186282270984025	0.0226474743758921	LIG3	29661	biofsci
rs72823622	17	33211573	T	C	8.7363e-19	0.018111651080165	-0.272933094328377	0.030839549194741	LIG3	29562	biofsci
rs72825912	17	33588464	C	A	4.2485e-13	0.107648457850428	0.0930703410967243	0.0128415394194939	LIG3	31564	biofsci
rs734612	17	33138545	A	G	1.6769846438804e-308	0.378480965087001	0.309204191383884	0.0081906008403433	LIG3	31684	biofsci
rs74366647	17	33304429	G	A	3.1417e-22	0.0196036740942337	0.292478106046638	0.0301648211681763	LIG3	28591	biofsci
rs74761584	17	33761613	C	G	8.1852e-09	0.0850214464687646	0.0863842344656653	0.0149852955045737	LIG3	28622	biofsci
rs76382553	17	33086959	G	A	3.4968e-28	0.0256823397295054	-0.307802052981651	0.0279621770909401	LIG3	25556	biofsci
rs77577362	17	33105512	T	C	4.2434e-10	0.0149150533386013	-0.255927465972813	0.0409831482653791	LIG3	20261	biofsci
rs78123285	17	32948581	A	G	4.8044e-08	0.0495215011074428	-0.104458890060096	0.0191376234468783	LIG3	29004	biofsci
rs79419750	17	33249387	T	G	2.7837e-14	0.0232044937809282	-0.215450845440781	0.0283193582251057	LIG3	27506	biofsci
rs8067298	17	33028821	C	G	1.1356e-117	0.562617951234242	-0.185010107572257	0.00802264028325994	LIG3	31569	biofsci
rs8076499	17	33602464	C	A	1.0467e-26	0.489157002444225	0.097065438095261	0.00907357146418458	LIG3	24304	biofsci
rs8079654	17	33490991	A	G	1.3836e-08	0.105383512266966	-0.0743817134506178	0.0131059860891951	LIG3	30876	biofsci
rs936656	17	33433820	G	A	1.6769846438804e-308	0.478017159199237	0.322403780305041	0.00800134463464614	LIG3	31300	biofsci
