## Supplementary material for "Multi-level Regulatory Roles of Lactate Metabolism Gene Network in Oral Cancer: Machine Learning Insights": LILRA1.csv

SNP	CHR	BP	effect_allele	other_allele	P	EAF	BETA	SE	gene	samplesize	source
rs1048801	19	55179364	G	A	3.3746e-08	0.361346211291447	-0.0799398942399533	0.0144802909538734	LILRA1	10333	biofsci
rs112953564	19	55103797	C	G	7.8024e-26	0.0346793535957221	-0.340138161626478	0.0323645202126131	LILRA1	14259	biofsci
rs11540761	19	55175009	T	G	2.5628e-09	0.144736842105263	0.119129727693088	0.0199969328386692	LILRA1	10101	biofsci
rs11574572	19	55176705	C	G	1.483e-09	0.0300952936600545	-0.294704015043878	0.0487420222691737	LILRA1	7210	biofsci
rs11668975	19	55068112	G	A	1.4483e-27	0.66083902514747	0.137702418044576	0.0126571702524566	LILRA1	13925	biofsci
rs12459783	19	55054105	T	C	6.6837e-18	0.256282807636921	0.137352180575997	0.0159333883086629	LILRA1	10333	biofsci
rs1654668	19	55174213	T	C	1.2883e-25	0.550509226201661	-0.124524766491731	0.0119024637971087	LILRA1	14263	biofsci
rs2042287	19	55014088	T	C	7.9526e-31	0.9079428747741	-0.273326873145268	0.0236779896171238	LILRA1	10670	biofsci
rs272416	19	55130005	C	T	1.1659e-15	0.0419469500076441	0.236526225135414	0.0295358730704429	LILRA1	14262	biofsci
rs272422	19	55138036	T	C	6.9636e-09	0.0384600651216242	0.178324881994239	0.0307886672757194	LILRA1	14263	biofsci
rs34550916	19	55054196	G	A	1.4156e-10	0.068360692601754	-0.176801992853977	0.0275641534180376	LILRA1	10333	biofsci
rs36219971	19	55173597	T	C	3.7322e-14				LILRA1	5075	biofsci
rs36220642	19	55172948	C	T	3.363e-13	0.0657912765471569	0.193632043259408	0.0266014621870323	LILRA1	11496	biofsci
rs425283	19	55171748	A	G	4.4883e-14	0.153978511069476	-0.123835986231077	0.016411246816915	LILRA1	14251	biofsci
rs441716	19	55169072	G	A	2.5666e-51	0.415298536358708	-0.183254457366209	0.0121606196201738	LILRA1	13924	biofsci
rs4806787	19	55112489	A	C	4.9965e-129	0.395148258108159	-0.292677147746215	0.0121108620506161	LILRA1	14263	biofsci
rs59179941	19	55024043	A	G	1.1062e-12	0.236337345298346	0.110478923266333	0.0155236796406155	LILRA1	11496	biofsci
rs60323635	19	55053236	C	T	5.3618e-13	0.237239921976593	-0.106890590576889	0.0148138187506082	LILRA1	12591	biofsci
rs61739186	19	55045042	A	G	7.4471e-19	0.331260099966177	0.111557034387761	0.0125795868774327	LILRA1	14263	biofsci
rs62131637	19	55057838	T	C	5.1524e-155	0.0739312770562771	-0.705131607364286	0.0265849639139443	LILRA1	10333	biofsci
rs62131652	19	55067760	C	T	1.6769846438804e-308	0.0421364418115804	-1.1160798260308	0.0294712669369979	LILRA1	14263	biofsci
rs71365473	19	55126840	C	T	9.9382e-10	0.0525120027434842	0.180750747197979	0.0295803530313361	LILRA1	11485	biofsci
