## Supplementary material for "Multi-level Regulatory Roles of Lactate Metabolism Gene Network in Oral Cancer: Machine Learning Insights": LILRA2.csv

SNP	CHR	BP	effect_allele	other_allele	P	EAF	BETA	SE	gene	samplesize	source
rs10403495	19	55065706	T	C	1.0984e-30	0.797545662100457	0.169682136605163	0.0147345962195889	LILRA2	14263	biofsci
rs10420030	19	55064414	C	A	1.0448e-44	0.518978541095118	-0.166236995068719	0.0118501169114375	LILRA2	14263	biofsci
rs111772899	19	55105251	A	G	2.4025e-11	0.0341512327474342	0.217796362533329	0.0326071746763675	LILRA2	14257	biofsci
rs11574572	19	55176705	C	G	4.8312e-14	0.0300952936600545	-0.367339376629401	0.0487420222691737	LILRA2	7210	biofsci
rs11669028	19	55119229	G	T	9.1702e-72	0.389975457806305	-0.217528869434847	0.0121429535243299	LILRA2	14254	biofsci
rs117066280	19	55104765	G	A	4.4161e-11	0.0285368601109767	0.234323457474811	0.0355601270923152	LILRA2	14263	biofsci
rs138686155	19	55104878	C	T	5.8687e-12	0.017631834357813	-1.16299022832328	0.168975420382309	LILRA2	1011	biofsci
rs1654668	19	55174213	T	C	7.601e-22	0.550509226201661	-0.114325545263988	0.0119024637971087	LILRA2	14263	biofsci
rs2277971	19	55019613	G	A	3.957e-14	0.180845532357411	-0.121385402322511	0.0160513867900653	LILRA2	13100	biofsci
rs2287828	19	55014124	A	G	3.5709e-12	0.0396290050590219	-0.250053692123078	0.0359629074978179	LILRA2	10158	biofsci
rs272411	19	55111727	T	C	5.1548e-23	0.255619878204646	0.134120652177802	0.0135766137767545	LILRA2	14256	biofsci
rs272415	19	55123632	A	G	6.6743e-11	0.0417808219178082	0.193166644168308	0.0295909318721653	LILRA2	14263	biofsci
rs34550916	19	55054196	G	A	1.9526e-13	0.068360692601754	-0.202648899514071	0.0275641534180376	LILRA2	10333	biofsci
rs35669640	19	54999112	C	G	3.6151e-10				LILRA2	5075	biofsci
rs36219971	19	55173597	T	C	4.7108e-11				LILRA2	5075	biofsci
rs425283	19	55171748	A	G	6.764e-11	0.153978511069476	-0.107094873353142	0.016411246816915	LILRA2	14251	biofsci
rs441716	19	55169072	G	A	1.2032e-43	0.415298536358708	-0.168472008155926	0.0121606196201738	LILRA2	13924	biofsci
rs55911774	19	55063929	C	A	1.6769846438804e-308	0.04477287116176	-1.11827221512236	0.0291547750863574	LILRA2	13754	biofsci
rs59342471	19	55014031	T	C	5.8157e-11	0.0662269606071558	-0.183173345649653	0.02797265636114	LILRA2	10333	biofsci
rs60323635	19	55053236	C	T	4.7566e-20	0.237239921976593	-0.135830866888077	0.0148138187506082	LILRA2	12591	biofsci
rs62131637	19	55057838	T	C	4.1342e-185	0.0739312770562771	-0.771383995934226	0.0265849639139443	LILRA2	10333	biofsci
rs67945206	19	55029298	T	A	1.5176e-10	0.281984839108911	0.0855411392802395	0.0133578717761703	LILRA2	13840	biofsci
