## Supplementary material for "Multi-level Regulatory Roles of Lactate Metabolism Gene Network in Oral Cancer: Machine Learning Insights": LILRA3.csv

SNP	CHR	BP	effect_allele	other_allele	P	EAF	BETA	SE	gene	samplesize	source
rs10412494	19	54799755	T	C	3.0826e-23	0.0187921004286589	0.539690445713917	0.0543494910084508	LILRA3	9180	biofsci
rs10415500	19	54796166	A	G	6.0688e-21	0.0304257724189902	0.381564311209024	0.04064037057015	LILRA3	10262	biofsci
rs10416558	19	54552864	T	C	4.8262e-11	0.198081220621099	0.081906307664211	0.0124547705646353	LILRA3	20292	biofsci
rs111305761	19	54776999	C	T	1.7672e-140	0.0912138861215419	-0.431661431162784	0.0171074266087564	LILRA3	20610	biofsci
rs112736890	19	54807168	G	A	3.1451e-116	0.0679448484017012	0.646727207828649	0.0282202899943121	LILRA3	9914	biofsci
rs114004709	19	54802554	C	G	8.2223e-61	0.035350101971448	-1.47986006617761	0.0899550830143643	LILRA3	1812	biofsci
rs11672654	19	54733333	A	G	1.1447e-153	0.344150475403059	0.271559634636917	0.0102836620215518	LILRA3	20947	biofsci
rs1205317	19	54839602	T	C	8.9657e-12	0.430818975918151	-0.0725572445552086	0.010635617266708	LILRA3	18026	biofsci
rs143067540	19	54799590	T	C	2.5486e-277	0.0322703113135915	-1.15902388061135	0.0325722217397916	LILRA3	15091	biofsci
rs143936046	19	54820590	A	G	1.0452e-142	0.0167281672816728	-1.26401368194768	0.0496970119974397	LILRA3	12308	biofsci
rs148534450	19	54794131	A	G	7.5452e-59	0.0824331020812686	0.343798244306605	0.0212543890294277	LILRA3	14633	biofsci
rs149508154	19	54780662	T	C	4.7432e-14	0.0210902812037494	0.485601335057272	0.0644136115903423	LILRA3	5837	biofsci
rs1761464	19	54820663	C	T	1.6769846438804e-308	0.493575968177038	-0.56988035157364	0.0110697433722728	LILRA3	16324	biofsci
rs188252452	19	54800684	A	G	5.0022e-31	0.0312179016874541	0.491573607604474	0.042437398679542	LILRA3	9180	biofsci
rs2304523	19	54711258	T	G	5.7524e-09	0.160378067571123	-0.0775382799045483	0.0133140354930712	LILRA3	20947	biofsci
rs2361797	19	54753543	A	G	1.5693e-22	0.537560473033507	0.10730592445435	0.0109870297190782	LILRA3	16662	biofsci
rs2668838	19	54636203	C	T	4.1525e-09	0.187055973060655	0.0777285808478201	0.0132234192762662	LILRA3	18804	biofsci
rs2668839	19	54657815	G	A	2.2131e-14	0.0292014008780151	0.256740063328749	0.0336148399817679	LILRA3	15609	biofsci
rs35661899	19	54655836	G	T	5.6582e-12	0.0236024844720497	-0.378763995905525	0.0549897640653211	LILRA3	7175	biofsci
rs366337	19	54783923	A	G	9.5575e-09	0.0566055701023566	0.141231150972679	0.024611161622842	LILRA3	15458	biofsci
rs368178	19	54800222	G	A	1.6769846438804e-308	0.28182023827477	-0.933867541399503	0.010881890750823	LILRA3	20862	biofsci
rs3745410	19	54720896	G	A	2.2831e-17	0.0475748002230069	-0.222399299123968	0.0262312817423061	LILRA3	16037	biofsci
rs3843753	19	54756221	C	T	6.6068e-52	0.0781848561414948	-0.290610700237843	0.0191710887562236	LILRA3	18876	biofsci
rs387805	19	54766162	C	T	1.6769846438804e-308	0.512483184300071	-0.466268816331391	0.00993382298442377	LILRA3	20280	biofsci
rs4042	19	54697462	C	A	1.6873e-10	0.0258158085569253	-0.529506742404986	0.0828986351888071	LILRA3	2893	biofsci
rs405152	19	54756118	A	G	1.6769846438804e-308	0.518606965174129	0.416657074586075	0.0109830420015098	LILRA3	16603	biofsci
rs421685	19	54768528	A	C	1.6769846438804e-308	0.0683731421436339	-1.03106734432912	0.0200865622531545	LILRA3	19455	biofsci
rs422948	19	54749011	G	T	2.7684e-51	0.525486250838364	-0.205384213317446	0.0136335656650324	LILRA3	10788	biofsci
rs4806741	19	54810370	G	A	1.6769846438804e-308	0.20173748892399	-0.611919515555003	0.0123687070081378	LILRA3	20295	biofsci
rs58149897	19	54553764	G	T	1.3361e-09	0.241678129298487	-0.0711978210274554	0.0117433893625809	LILRA3	19783	biofsci
rs663569	19	54601496	G	A	1.6683e-13	0.0289720084317859	-0.25369928744703	0.0344092347005331	LILRA3	15011	biofsci
rs686229	19	54679770	T	C	2.6431e-11	0.287113363079483	-0.108045497680488	0.0162106341510987	LILRA3	9296	biofsci
rs7246860	19	54847408	T	C	2.0801e-08	0.107147601966255	0.125301918188615	0.0223541858934606	LILRA3	10459	biofsci
rs7259731	19	54841732	T	G	1.4431e-09	0.128398043222491	0.119581905510586	0.0197629909285691	LILRA3	11439	biofsci
rs73055464	19	54809990	A	G	3.3595e-12	0.0174210608181677	0.469267033993591	0.0674050236276866	LILRA3	6429	biofsci
rs75814910	19	54812494	A	C	6.328e-84	0.061204954954955	0.704324711026859	0.0362859452163201	LILRA3	6609	biofsci
rs78449446	19	54762349	T	C	2.4614e-09	0.0314181703070592	0.321765400241651	0.0539503697526284	LILRA3	5645	biofsci
rs79085660	19	54565435	A	G	6.1298e-12	0.0256629141546177	0.259162149824087	0.0376869937359616	LILRA3	14079	biofsci
rs8106823	19	54875120	A	G	6.2181e-10	0.0429042904290429	-0.369192699336381	0.059694520241302	LILRA3	3417	biofsci
