## Supplementary material for "Multi-level Regulatory Roles of Lactate Metabolism Gene Network in Oral Cancer: Machine Learning Insights": LILRA4.csv

SNP	CHR	BP	effect_allele	other_allele	P	EAF	BETA	SE	gene	samplesize	source
rs2241385	19	54849566	C	T	2.1288e-15	0.340913898878781	0.0764215060834153	0.00963251775129073	LILRA4	23983	biofsci
rs4806746	19	54859970	C	T	8.7e-10	0.885554674819764	0.0766541456982425	0.0125012876850209	LILRA4	31568	biofsci
rs730592	19	54864164	C	T	4.0155e-23	0.386748844375963	-0.0807830052969533	0.00815701573150435	LILRA4	31684	biofsci
