## Supplementary material for "Multi-level Regulatory Roles of Lactate Metabolism Gene Network in Oral Cancer: Machine Learning Insights": LILRA5.csv

SNP	CHR	BP	effect_allele	other_allele	P	EAF	BETA	SE	gene	samplesize	source
rs10401694	19	54743056	T	C	2.153e-15	0.107946331767257	-0.111564401028576	0.0140649261896063	LILRA5	26248	biofsci
rs139937507	19	54817865	T	C	1.7688e-61	0.0290969899665552	-0.453566035347307	0.0274160734140468	LILRA5	23547	biofsci
rs143067540	19	54799590	T	C	2.0157e-24	0.0322703113135915	-0.264140660181213	0.0259004598983373	LILRA5	23867	biofsci
rs146406511	19	54776948	A	C	2.8286e-40	0.0883614910163583	-0.19040829956399	0.0143327938368654	LILRA5	30215	biofsci
rs1645784	19	54827040	C	A	4.9812e-239	0.0863322767107962	-0.584822225435199	0.0177140484947629	LILRA5	20201	biofsci
rs2781753	19	54814234	T	C	7.122e-105	0.517991861368936	-0.190933884193864	0.00877913448193739	LILRA5	25983	biofsci
rs34268836	19	54838215	A	G	3.1877e-08	0.0490704473989077	0.120827917787004	0.0218455826770935	LILRA5	22453	biofsci
rs393600	19	54759102	G	A	6.2114e-44	0.737030532288571	0.137632721483742	0.00990063745261212	LILRA5	26318	biofsci
rs397600	19	54791788	G	A	1.2059e-86	0.320052317182681	-0.172834244958825	0.00876028267393295	LILRA5	29939	biofsci
rs4405671	19	54729781	T	C	6.4346e-10	0.0900983792200439	-0.112334084229145	0.0181790954038718	LILRA5	18455	biofsci
rs45446093	19	54756155	C	T	2.4765e-15	0.153250474309831	-0.0897877178302677	0.0113445679920991	LILRA5	29939	biofsci
rs4806741	19	54810370	G	A	5.7973e-103	0.20173748892399	-0.218937394696908	0.0101615354663301	LILRA5	30069	biofsci
rs624315	19	54755636	C	T	5.0996e-11	0.203543598202605	-0.0779322050676021	0.0118654392612062	LILRA5	21907	biofsci
rs7247394	19	54731483	T	C	1.1622e-23	0.340864211871298	0.0864479883007215	0.00862160670802755	LILRA5	29939	biofsci
rs75814910	19	54812494	A	C	1.2395e-29	0.061204954954955	0.290201010170729	0.0256696927228823	LILRA5	13206	biofsci
rs77679745	19	54778185	C	T	2.3041e-22	0.114617861539919	0.135936501151484	0.0139744539862744	LILRA5	25230	biofsci
