## Supplementary material for "Multi-level Regulatory Roles of Lactate Metabolism Gene Network in Oral Cancer: Machine Learning Insights": LILRA6.csv

SNP	CHR	BP	effect_allele	other_allele	P	EAF	BETA	SE	gene	samplesize	source
rs11666543	19	54711981	A	G	2.3169e-94	0.323499567815401	-0.201735732344896	0.00978910008369949	LILRA6	23842	biofsci
rs11668526	19	54749060	C	T	6.7071e-18	0.565779113878749	-0.104036227704775	0.0120695880024566	LILRA6	13971	biofsci
rs1761449	19	54828671	G	C	5.8217e-09	0.253853935831968	0.070519748585579	0.0121130489858083	LILRA6	17991	biofsci
rs189836555	19	54721410	C	T	7.0102e-108	0.107307604475908	0.364477119600188	0.0165190114076798	LILRA6	19128	biofsci
rs192506020	19	54778830	A	G	2.0664e-23	0.0519300621806317	-0.249289714871601	0.0250047358367455	LILRA6	16243	biofsci
rs2483832	19	54757676	T	C	4.8731e-55	0.203930300096805	-0.180589161603283	0.0115573365078418	LILRA6	23058	biofsci
rs28513	19	54699386	A	C	1.0397e-09	0.522461045419383	0.0697803459648488	0.0114332157955284	LILRA6	15331	biofsci
rs3848615	19	54761007	G	C	1.3097e-08	0.178979300499643	0.0699860576788342	0.0123108687362723	LILRA6	22451	biofsci
rs397600	19	54791788	G	A	2.0384e-16	0.320052317182681	0.0824324509980634	0.0100284007102353	LILRA6	22846	biofsci
rs404109	19	54721631	T	C	1.7943e-12	0.12756470430468	-0.122352929085174	0.0173562563423184	LILRA6	14914	biofsci
rs6509855	19	54738630	T	C	2.47e-39	0.224558223833258	0.211670232738621	0.0161309429003674	LILRA6	11035	biofsci
rs7252184	19	54739069	C	T	3.8846e-32	0.238151658767773	0.224764741169329	0.0190472137528668	LILRA6	7596	biofsci
rs73055452	19	54789190	T	C	5.0965e-31	0.131290695551634	0.189169960978989	0.0163332407445228	LILRA6	16433	biofsci
rs73062690	19	54677648	G	C	6.4811e-11	0.0290465020008279	-0.228453367246649	0.0349739543556665	LILRA6	14494	biofsci
