## Supplementary material for "Multi-level Regulatory Roles of Lactate Metabolism Gene Network in Oral Cancer: Machine Learning Insights": LILRB1.csv

SNP	CHR	BP	effect_allele	other_allele	P	EAF	BETA	SE	gene	samplesize	source
rs1061681	19	55143491	T	G	1.4264e-275	0.305835533157347	-0.330687069786444	0.00932303360839595	LILRB1	27096	biofsci
rs111964071	19	55028894	G	A	8.6279e-15	0.0484557836178784	0.152247462088942	0.0196240702854968	LILRB1	28159	biofsci
rs117066280	19	55104765	G	A	3.6425e-12	0.0285368601109767	-0.182837949796362	0.0263061046553238	LILRB1	26063	biofsci
rs117355865	19	55055682	C	T	9.0885e-26	0.0393480167624988	-0.239582803522955	0.0228280629553749	LILRB1	25383	biofsci
rs117561231	19	54966909	A	G	4.0316e-10	0.0323113916441238	-0.170543458997684	0.0272747343586367	LILRB1	21496	biofsci
rs12973697	19	55185245	A	G	1.2958e-13	0.342123769338959	-0.0663387014130948	0.00895694283499335	LILRB1	27690	biofsci
rs143411334	19	55070861	A	G	9.5353e-10	0.0232104890148831	-0.183090884952786	0.029932462227437	LILRB1	24615	biofsci
rs1749311	19	55173497	A	G	2.2051e-35	0.41778965451422	0.105817780977777	0.00852427406637644	LILRB1	28289	biofsci
rs2059666	19	55062828	A	G	2.8647e-32	0.57747155596556	0.100971586508619	0.00853810134522396	LILRB1	28110	biofsci
rs2151867	19	55104928	C	A	1.3338e-135	0.0402883325882879	0.670240512852625	0.0270432744049639	LILRB1	17682	biofsci
rs2161470	19	55025253	G	A	1.612e-08	0.310882800608828	0.0512359113468189	0.00906942653900818	LILRB1	28374	biofsci
rs2363057	19	55024230	A	C	2.5518e-37	0.86982496194825	-0.159249969484463	0.0124751256901047	LILRB1	28374	biofsci
rs2569716	19	55178968	G	A	4.1506e-11	0.393152302243211	-0.0612254277839784	0.0092786887601695	LILRB1	24342	biofsci
rs272422	19	55138036	T	C	5.1804e-31	0.0384600651216242	0.253575206950357	0.0218967408100131	LILRB1	28199	biofsci
rs28366008	19	55174498	C	T	1.3021e-19	0.206302383293534	-0.0977784945976322	0.0107920900860502	LILRB1	26218	biofsci
rs28416031	19	55010404	T	C	2.4455e-11	0.33776180698152	-0.0613843836529782	0.00919409625596918	LILRB1	26444	biofsci
rs34207530	19	54947934	T	C	3.4211e-09	0.0179254971524601	0.304338572483678	0.0514946570250381	LILRB1	10711	biofsci
rs34550916	19	55054196	G	A	6.9719e-27	0.068360692601754	-0.182727235803785	0.0170217920803906	LILRB1	27096	biofsci
rs35397129	19	55198658	C	A	3.7323e-22	0.0322751589785001	-0.246513594489559	0.0254710167685684	LILRB1	24675	biofsci
rs398244	19	55173844	C	T	3.8374e-53	0.141777812042248	-0.185772478140553	0.0121066217091604	LILRB1	28036	biofsci
rs67946532	19	55012392	C	T	7.3391e-10	0.460624941441019	0.0570667506153832	0.00926588793521192	LILRB1	23440	biofsci
rs7251724	19	55053991	T	C	8.0756e-12	0.427737787406527	0.0705774374094719	0.0103225644137179	LILRB1	19170	biofsci
rs75709404	19	55115711	C	T	1.6769846438804e-308	0.0638823884653129	0.660645967373693	0.0171016232565296	LILRB1	28588	biofsci
rs78355464	19	55100262	A	T	8.67e-155	0.0670960097844366	-0.445614067619725	0.0168130873686887	LILRB1	28258	biofsci
