## Supplementary material for "Multi-level Regulatory Roles of Lactate Metabolism Gene Network in Oral Cancer: Machine Learning Insights": LILRB2.csv

SNP	CHR	BP	effect_allele	other_allele	P	EAF	BETA	SE	gene	samplesize	source
rs111283679	19	54707120	T	C	9.9507e-35	0.0259498521843863	-0.406912396938188	0.0331027624335514	LILRB2	18052	biofsci
rs113570942	19	54668392	A	G	3.5599e-08	0.0428161278242417	-0.153108467673843	0.0277808262431446	LILRB2	15808	biofsci
rs11668526	19	54749060	C	T	4.3864e-11	0.565779113878749	0.0795446197301902	0.0120695880024566	LILRB2	13971	biofsci
rs117408808	19	54723409	A	G	9.5776e-14	0.0253811769028229	-0.263707096848843	0.035413562995883	LILRB2	16117	biofsci
rs12462760	19	54733420	G	C	8.8032e-20	0.342525481313703	0.0836756783528756	0.00919220010687535	LILRB2	26276	biofsci
rs12984962	19	54769205	C	T	2.5678e-107	0.321847364525303	-0.20875317639552	0.00948658158315664	LILRB2	25455	biofsci
rs149354341	19	54794080	T	C	7.0925e-18	0.0198583253740847	0.392839765055421	0.0456074493591944	LILRB2	12350	biofsci
rs17239607	19	54743217	T	C	4.929e-48	0.242689818985994	0.15370299950817	0.01055521978795	LILRB2	24418	biofsci
rs1761450	19	54818035	A	G	7.5523e-53	0.0885824471193175	0.238652416759189	0.0155972796867628	LILRB2	25457	biofsci
rs187775982	19	54778777	C	T	1.1093e-32	0.0476649399670722	-0.25146594820916	0.0211221849268107	LILRB2	24689	biofsci
rs2361796	19	54754385	G	T	5.1792e-65	0.275647120972002	-0.196952838192948	0.011567157744096	LILRB2	18716	biofsci
rs28453957	19	54634138	A	G	1.3257e-11	0.356469292996984	-0.0694627313315465	0.0102670467263135	LILRB2	20677	biofsci
rs35915840	19	54813189	T	G	7.9275e-28	0.103758650323398	-0.171341663713309	0.0156706814323626	LILRB2	21895	biofsci
rs3848616	19	54786702	G	A	1.5123e-25	0.180602220048484	-0.125805324540049	0.0120422441409064	LILRB2	23299	biofsci
rs4405671	19	54729781	T	C	5.3433e-23	0.0900983792200439	-0.205164345641364	0.0207765570585089	LILRB2	14129	biofsci
rs443501	19	54779101	T	C	1.7679e-81	0.136388275835366	0.246131740689711	0.0128738069695646	LILRB2	25613	biofsci
rs62144176	19	54663189	T	C	9.3454e-09	0.0522115712130797	0.127993629167964	0.0222896102899472	LILRB2	20337	biofsci
rs624317	19	54755635	G	T	9.3564e-11	0.679644707623982	0.0851232467239289	0.0131421850402076	LILRB2	13296	biofsci
rs6509855	19	54738630	T	C	5.5141e-18	0.224558223833258	-0.139405221639265	0.0161309429003674	LILRB2	11035	biofsci
rs7251493	19	54739070	A	G	3.5736e-13	0.238480779357557	-0.13842088566521	0.0190381786712709	LILRB2	7596	biofsci
