## Supplementary material for "Multi-level Regulatory Roles of Lactate Metabolism Gene Network in Oral Cancer: Machine Learning Insights": LILRB3.csv

SNP	CHR	BP	effect_allele	other_allele	P	EAF	BETA	SE	gene	samplesize	source
rs117504150	19	54793198	C	G	7.815e-09	0.067005192425168	0.225157341669531	0.039005169626597	LILRB3	5257	biofsci
rs148442614	19	54699967	T	C	3.6822e-17	0.0190168640114819	-0.965881195064453	0.114678681515518	LILRB3	2038	biofsci
rs17207321	19	54709443	G	T	2.3219e-82	0.324960368385295	-0.302789416540708	0.0157505119376568	LILRB3	9188	biofsci
rs1761462	19	54824667	C	T	9.9605e-09	0.296347100605058	0.0925898165489689	0.016154552307244	LILRB3	9188	biofsci
rs3810231	19	54704768	C	T	3.9897e-70	0.165401392500629	0.420452773318662	0.0237506368099206	LILRB3	6421	biofsci
rs384043	19	54729079	C	T	1.2747e-117	0.137045153105357	0.653790264526763	0.0283562525004777	LILRB3	5258	biofsci
rs3848620	19	54787418	T	C	3.7206e-15	0.3554895726176	-0.121194827232312	0.0154115422668538	LILRB3	9188	biofsci
rs635711	19	54748760	T	G	4.9693e-37	0.563947037502774	0.245973488424975	0.0193471206985359	LILRB3	5432	biofsci
rs72087	19	54756142	C	T	6.9557e-19	0.327270291990356	0.149329504940401	0.0168245327061979	LILRB3	8023	biofsci
rs73062667	19	54649172	T	C	5.6016e-11	0.0332896370912102	-0.380609492639372	0.0580728551479054	LILRB3	4607	biofsci
rs75814910	19	54812494	A	C	1.1706e-11	0.061204954954955	-0.300588993488642	0.0443104785719654	LILRB3	4432	biofsci
