## Supplementary material for "Multi-level Regulatory Roles of Lactate Metabolism Gene Network in Oral Cancer: Machine Learning Insights": LILRB4.csv

SNP	CHR	BP	effect_allele	other_allele	P	EAF	BETA	SE	gene	samplesize	source
rs10409178	19	55017285	T	C	1.7593e-09	0.0749378703880711	0.0917822458194465	0.0152495133200602	LILRB4	31016	biofsci
rs1061681	19	55143491	T	G	4.5971e-24	0.305835533157347	-0.0898540795195572	0.0088806166751885	LILRB4	29863	biofsci
rs112382747	19	55030736	A	G	2.0522e-17	0.0644722935225728	0.13806522023977	0.0162603752534796	LILRB4	31353	biofsci
rs11540761	19	55175009	T	G	1.3714e-14	0.144736842105263	-0.0954935155232665	0.0124033660895268	LILRB4	26255	biofsci
rs11879387	19	55227486	A	G	3.0852e-09	0.0263771046731437	-0.157393277264575	0.026555750436919	LILRB4	27608	biofsci
rs12459783	19	55054105	T	C	6.1992e-20	0.256282807636921	0.0911405880307589	0.00997052707917721	LILRB4	26388	biofsci
rs12978588	19	55118872	C	A	2.0838e-50	0.121805277662426	-0.182311903588447	0.0122106213808184	LILRB4	31350	biofsci
rs146827193	19	54986523	G	A	6.4427e-10	0.0157016683022571	0.254139170419789	0.0411268360066979	LILRB4	19127	biofsci
rs1654658	19	55194681	A	G	3.9484e-11	0.30478409560675	0.0572039178750107	0.00865925703138171	LILRB4	31470	biofsci
rs1654668	19	55174213	T	C	1.4604e-29	0.550509226201661	-0.0904705257060985	0.00801297778717493	LILRB4	31470	biofsci
rs1834699	19	55083369	A	G	1.9767e-36	0.025016691704223	0.336152663237555	0.0266677770473737	LILRB4	28825	biofsci
rs2042288	19	55013987	G	A	2.2655e-08	0.960369233393025	-0.120416013857366	0.0215397849630377	LILRB4	28315	biofsci
rs2296370	19	55224785	A	G	9.7681e-14	0.36773272201135	-0.0615347824681674	0.00826647086448869	LILRB4	31470	biofsci
rs370156	19	55172539	A	G	1.6769846438804e-308	0.097661390382374	0.514227371883857	0.0134299138380258	LILRB4	31458	biofsci
rs3760856	19	55083966	A	G	1.4584e-17	0.089886367926309	-0.119105198603621	0.013962767415022	LILRB4	31350	biofsci
rs441716	19	55169072	G	A	3.1236e-118	0.415298536358708	-0.189360804083511	0.00819144453120923	LILRB4	30687	biofsci
rs62131718	19	55220346	T	C	2.2187e-12	0.0519936520531641	0.128944702133198	0.0183681911870652	LILRB4	30066	biofsci
rs71365473	19	55126840	C	T	4.3757e-13	0.0525120027434842	0.13676579120382	0.0188811750126072	LILRB4	28189	biofsci
rs7247367	19	55053388	G	A	9.8144e-10	0.212682985361171	-0.0611197760832368	0.00999947255259669	LILRB4	29863	biofsci
rs7255643	19	55005846	C	G	1.1074e-08	0.204825190666767	0.0565403705045733	0.00989609873360403	LILRB4	31347	biofsci
rs73061949	19	55064818	T	C	2.1321e-14	0.833853472882969	0.0822808056467115	0.0107662159825596	LILRB4	31136	biofsci
rs731170	19	55176262	A	G	1.0394e-13	0.270008795074758	0.0780022353055465	0.0104899521652452	LILRB4	23053	biofsci
rs73616434	19	55192341	T	G	1.3148e-15	0.062658276417773	-0.132623731069373	0.0165922772227763	LILRB4	30923	biofsci
