## Supplementary material for "Multi-level Regulatory Roles of Lactate Metabolism Gene Network in Oral Cancer: Machine Learning Insights": LILRB5.csv

SNP	CHR	BP	effect_allele	other_allele	P	EAF	BETA	SE	gene	samplesize	source
rs11668526	19	54749060	C	T	4.7186e-08	0.565779113878749	-0.0564578313147075	0.0103372329197868	LILRB5	19046	biofsci
rs117449986	19	54723621	G	C	1.5056e-23	0.100884747886001	0.134191657263674	0.0134174214615773	LILRB5	30619	biofsci
rs118124358	19	54731988	G	C	1.2673e-21	0.0316211878009631	0.36304426656358	0.0380047596009024	LILRB5	11305	biofsci
rs389096	19	54764322	G	A	1.9748e-16	0.290093585026396	0.073884992285234	0.00898428856310148	LILRB5	30079	biofsci
rs429347	19	54701934	A	G	2.8149e-17	0.243271061705522	-0.0890001005902162	0.0105276973456294	LILRB5	24506	biofsci
rs434755	19	54756657	C	T	3.2311e-13	0.72565452278709	-0.0706062659064555	0.00969293767506218	LILRB5	26732	biofsci
rs7247538	19	54782724	G	A	3.0629e-08	0.487389502072616	0.0494514147302394	0.00892963302519717	LILRB5	25098	biofsci
