## Supplementary material for "Multi-level Regulatory Roles of Lactate Metabolism Gene Network in Oral Cancer: Machine Learning Insights": LILRP1.csv

SNP	CHR	BP	effect_allele	other_allele	P	EAF	BETA	SE	gene	samplesize	source
rs10048513	19	54704720	C	G	1.6769846438804e-308	0.329438760473243	-0.797968497366625	0.0204521827381537	LILRP1	5411	biofsci
rs10402260	19	54743164	A	G	7.2429e-17	0.0493058197033092	-0.417761662256182	0.0500745148219041	LILRP1	4254	biofsci
rs1050527	19	54677167	T	G	7.0401e-11	0.119939209726444	-0.203732375811443	0.0312487347288132	LILRP1	4851	biofsci
rs111256210	19	54679739	C	T	2.5873e-19	0.0524835711325558	-0.469134887150808	0.0522137015604857	LILRP1	3688	biofsci
rs117643023	19	54670992	G	A	5.5536e-14	0.031245757726594	0.463888136092588	0.0617003798803719	LILRP1	4339	biofsci
rs118125339	19	54707456	T	C	5.2888e-12	0.0150071283859833	0.821115117333299	0.119040145746948	LILRP1	2387	biofsci
rs1205316	19	54839458	T	C	4.7989e-09	0.193731441768393	0.155912154679624	0.0266325295821161	LILRP1	4513	biofsci
rs148442614	19	54699967	T	C	3.7028e-15	0.0190168640114819	-0.901901958646945	0.114678681515518	LILRP1	2038	biofsci
rs1549657	19	54729481	G	A	2.2326e-36	0.0331034482758621	-0.819744166771699	0.0650823045350878	LILRP1	3688	biofsci
rs182476546	19	54608150	A	G	2.0161e-14	0.018755152514427	0.747023366459612	0.0976539428290798	LILRP1	2849	biofsci
rs1865961	19	54691225	T	C	3.6772e-35	0.81617122026382	0.304505619317749	0.0246108899616699	LILRP1	5502	biofsci
rs2668840	19	54631911	A	G	1.8622e-14	0.497757114153544	0.157131852209174	0.0205132966330515	LILRP1	4753	biofsci
rs3745410	19	54720896	G	A	7.3151e-57	0.0475748002230069	0.869245225756529	0.0546997851487949	LILRP1	3688	biofsci
rs386056	19	54782919	T	C	3.593e-36	0.178747047663298	0.322520936212429	0.0256823035500935	LILRP1	5164	biofsci
rs392289	19	54763080	G	A	1.7236e-36	0.674956830391404	-0.267244672043972	0.0211829955646776	LILRP1	5079	biofsci
rs405152	19	54756118	A	G	8.6905e-20	0.518606965174129	-0.197539615909205	0.0216978741346432	LILRP1	4254	biofsci
rs405443	19	54756024	A	C	1.5605e-12	0.603177394770782	-0.156647515245166	0.0221597843040269	LILRP1	4254	biofsci
rs45596336	19	54723848	G	C	1.537e-30	0.0998318507268388	0.79934677409559	0.0695870787930348	LILRP1	1149	biofsci
rs4806718	19	54657877	C	T	9.4479e-14	0.636001181334908	-0.162941063973473	0.0218762756566562	LILRP1	4513	biofsci
rs62133062	19	54703687	T	C	5.8607e-24	0.0263546798029557	0.733730362941339	0.0726875922987566	LILRP1	3688	biofsci
rs71365450	19	54750037	C	G	2.8765e-57	0.0409766980664353	0.798288566341053	0.0500510088931348	LILRP1	5079	biofsci
rs7250243	19	54735619	A	G	1.803e-30	0.11168518649586	0.456746015415735	0.0398098190056597	LILRP1	3180	biofsci
rs7256245	19	54754737	A	G	4.8526e-10	0.0322901142573274	0.504327284026955	0.0810307498557103	LILRP1	2437	biofsci
rs73055462	19	54802693	T	C	6.7688e-10	0.0560290897716609	0.290794921614182	0.0471190021249586	LILRP1	4258	biofsci
