## Supplementary material for "Multi-level Regulatory Roles of Lactate Metabolism Gene Network in Oral Cancer: Machine Learning Insights": LIM2.csv

SNP	CHR	BP	effect_allele	other_allele	P	EAF	BETA	SE	gene	samplesize	source
rs8110530	19	51885365	C	T	2.6631e-56	0.269565021613833	0.210960603404299	0.0133435760760219	LIM2	14262	biofsci
