## Supplementary material for "Multi-level Regulatory Roles of Lactate Metabolism Gene Network in Oral Cancer: Machine Learning Insights": LIMA1.csv

SNP	CHR	BP	effect_allele	other_allele	P	EAF	BETA	SE	gene	samplesize	source
rs10876119	12	51312616	C	T	7.0532e-13	0.245392749244713	-0.0664010756058617	0.00925037970603517	LIMA1	31555	biofsci
rs10876151	12	51581740	A	C	3.7242e-09	0.787293064876957	0.100227051880128	0.0169985841525267	LIMA1	10333	biofsci
rs111377985	12	50652543	A	G	7.7746e-15	0.0340850242455628	-0.186681258021276	0.0240228101944764	LIMA1	26316	biofsci
rs111643053	12	50678093	T	C	2.1186e-31	0.0287913602941176	0.300905352109619	0.0258134969082362	LIMA1	26835	biofsci
rs111838971	12	50950883	T	G	5.0848e-50	0.0778769589694173	0.249212869094569	0.0167583127627307	LIMA1	24792	biofsci
rs113262465	12	50820278	A	G	1.0084e-13	0.0133265856950067	-0.352576172853979	0.0473911814796267	LIMA1	16931	biofsci
rs117619643	12	51065878	C	T	8.1107e-21	0.0197313182199832	0.299007683903094	0.0319510684529342	LIMA1	25322	biofsci
rs11830586	12	50772086	T	G	3.031e-48	0.0605122324159021	0.244905319388638	0.0167801985206228	LIMA1	31235	biofsci
rs12370701	12	50802693	G	A	7.7164e-39	0.0389088089931195	0.297253325979607	0.0228035446537587	LIMA1	25713	biofsci
rs12582683	12	50954191	C	A	1.5954e-150	0.662831736719072	0.238350530499626	0.00912112608439657	LIMA1	26892	biofsci
rs141423427	12	50877908	T	G	2.9785e-24	0.0197358731405567	0.323822977374493	0.0318707718492685	LIMA1	25444	biofsci
rs148056963	12	51173695	C	A	1.5759e-09	0.0144074961251233	0.258042043575892	0.0427476713895521	LIMA1	19269	biofsci
rs148360817	12	51512115	C	A	1.7313e-09	0.0233359913692012	-0.173586242987017	0.0288301350252478	LIMA1	26394	biofsci
rs296746	12	50375522	A	G	1.647e-24	0.335259774724303	0.103112539963152	0.0100911656729873	LIMA1	22032	biofsci
rs35246492	12	50661755	A	G	2.5562e-39	0.938635346756152	-0.233402133487497	0.017791152792705	LIMA1	27425	biofsci
rs372686	12	51412035	A	G	5.4223e-28	0.449653078924545	-0.0929488041523467	0.00847431271503758	LIMA1	28135	biofsci
rs3736309	12	50358054	G	A	1.3297e-08	0.124144090503126	0.0720672443896933	0.0126827595145792	LIMA1	28588	biofsci
rs3759129	12	50354437	C	A	9.3628e-17	0.16099430828203	-0.0909778462964112	0.010944703313854	LIMA1	30902	biofsci
rs427908	12	50325914	G	T	2.3289e-08	0.0184125470248503	0.189844830251637	0.0339882609301842	LIMA1	23948	biofsci
rs55962545	12	51013861	G	A	1.5479e-64	0.149340722339002	-0.190394748422247	0.0112243847300677	LIMA1	31240	biofsci
rs56210564	12	50442412	A	C	3.5154e-32	0.0791144080758642	0.175063258227406	0.0148248135481511	LIMA1	31227	biofsci
rs605018	12	50437364	A	G	5.6565e-53	0.0953304597701149	-0.228957784373358	0.0149456104268678	LIMA1	25955	biofsci
rs7315690	12	50581490	T	C	1.6769846438804e-308	0.302754707054004	0.343281244567783	0.00864622936724637	LIMA1	31684	biofsci
rs79776349	12	50593297	C	T	2.3959e-24	0.0389493381384711	-0.266450173263972	0.0261697742264449	LIMA1	19504	biofsci
rs80021344	12	51017320	G	A	2.25e-18	0.0219764435507038	0.261746618034058	0.0299344256672071	LIMA1	25961	biofsci
rs9788162	12	51308140	C	A	2.1274e-11	0.0516800105000656	-0.150081287827764	0.0224108959245855	LIMA1	20313	biofsci
