## Supplementary material for "Multi-level Regulatory Roles of Lactate Metabolism Gene Network in Oral Cancer: Machine Learning Insights": LIMCH1.csv

SNP	CHR	BP	effect_allele	other_allele	P	EAF	BETA	SE	gene	samplesize	source
rs112692404	4	41535114	A	G	1.1897e-08	0.0302087960906264	-0.139021446805556	0.0243845939110285	LIMCH1	28703	biofsci
rs1869286	4	41373402	A	G	6.6216e-22	0.222124093351873	-0.0936187336601422	0.00973238527337147	LIMCH1	30551	biofsci
rs4861000	4	41649943	G	A	1.8348e-17	0.597665940013531	0.0701590977631249	0.00825032312179554	LIMCH1	30548	biofsci
rs4861384	4	41241369	T	C	1.4702e-09	0.816597856141813	0.0634365654345059	0.0104893704109837	LIMCH1	30343	biofsci
rs6447061	4	41363729	G	A	2.428e-47	0.606832788363964	0.119700868213369	0.00828253609923535	LIMCH1	30549	biofsci
rs74746908	4	41388512	C	T	2.8043e-12	0.0579388437172644	0.136543199502484	0.0195413457799016	LIMCH1	23989	biofsci
rs76896900	4	41331123	G	T	4.3456e-19	0.124164873740233	0.109734193365534	0.0122910162819818	LIMCH1	30435	biofsci
