## Supplementary material for "Multi-level Regulatory Roles of Lactate Metabolism Gene Network in Oral Cancer: Machine Learning Insights": LIMD1-AS1.csv

SNP	CHR	BP	effect_allele	other_allele	P	EAF	BETA	SE	gene	samplesize	source
rs2247771	3	45719209	C	T	7.8522e-26	0.340072907662821	0.10537969056527	0.0100275659496879	LIMD1-AS1	22157	biofsci
