## Supplementary material for "Multi-level Regulatory Roles of Lactate Metabolism Gene Network in Oral Cancer: Machine Learning Insights": LIMD1.csv

SNP	CHR	BP	effect_allele	other_allele	P	EAF	BETA	SE	gene	samplesize	source
rs111518012	3	45612049	A	G	2.4389e-10	0.0981026137463698	-0.0859107958159713	0.0135705049703779	LIMD1	30686	biofsci
rs114257039	3	45815169	C	T	3.0213e-08	0.012125748502994	0.291332392426548	0.052585176063418	LIMD1	15095	biofsci
rs13079217	3	45676759	A	G	1.0177e-22	0.0931259673096523	-0.134807018195991	0.0137417959425067	LIMD1	31352	biofsci
rs138454341	3	45800961	A	C	1.2664e-09	0.0262864015118976	0.159966456897461	0.0263462385983269	LIMD1	28143	biofsci
rs147864064	3	45694896	A	C	1.098e-10	0.0174015131750587	0.225121849413418	0.0348869267171996	LIMD1	24026	biofsci
rs1500004	3	46150937	A	G	3.8277e-12	0.091829816086109	0.100782331661994	0.0145144207128858	LIMD1	28459	biofsci
rs2252547	3	45821624	T	C	5.4172e-13	0.578600784606763	0.0634793489462341	0.00879897828596059	LIMD1	26487	biofsci
rs36047207	3	45690948	A	C	1.3926e-132	0.240902227255568	0.228823400242782	0.00933877768565582	LIMD1	31351	biofsci
rs55735067	3	45780446	T	C	3.1559e-12	0.0162374020156775	0.294157118491474	0.0421996841723056	LIMD1	17577	biofsci
rs62242214	3	45744539	T	G	2.6866e-11	0.0231063470177467	0.18964198962881	0.0284619525182066	LIMD1	27344	biofsci
rs864095	3	45429486	C	G	3.9786e-15	0.337485843714609	0.0663457798216257	0.00844566676277123	LIMD1	31351	biofsci
rs893562	3	45671267	T	C	2.2839e-21	0.605964514911287	-0.0775691736087109	0.00817274671366222	LIMD1	31351	biofsci
rs9855908	3	45818220	A	C	1.5764e-12	0.0383654891851613	0.151009195089908	0.0213657991298434	LIMD1	29688	biofsci
