## Supplementary material for "Multi-level Regulatory Roles of Lactate Metabolism Gene Network in Oral Cancer: Machine Learning Insights": LIMD2.csv

SNP	CHR	BP	effect_allele	other_allele	P	EAF	BETA	SE	gene	samplesize	source
rs11079517	17	62059386	A	G	4.7788e-10	0.0867199391171994	0.0883472827241303	0.0141895992297277	LIMD2	31355	biofsci
rs7210550	17	61785248	A	G	4.5451e-64	0.721201819064859	-0.16004879111181	0.00947073494830021	LIMD2	27724	biofsci
rs8070334	17	61621805	T	G	4.8082e-19	0.405337342604774	0.0721527568127291	0.00809186771033332	LIMD2	31680	biofsci
rs8074344	17	62020866	A	G	1.7548e-10	0.452271098369468	0.0547719461939318	0.00858292661504846	LIMD2	27399	biofsci
