## Supplementary material for "Multi-level Regulatory Roles of Lactate Metabolism Gene Network in Oral Cancer: Machine Learning Insights": LIMK1.csv

SNP	CHR	BP	effect_allele	other_allele	P	EAF	BETA	SE	gene	samplesize	source
rs10949834	7	73480569	A	G	1.6769846438804e-308	0.109474238039761	-0.784669261350468	0.0189627077436821	LIMK1	14263	biofsci
rs117108141	7	73136661	G	T	1.6394e-10	0.0571947457458454	-0.191472276539724	0.0299559242372608	LIMK1	10333	biofsci
rs11766920	7	73332055	G	T	9.0918e-13	0.643006700167504	0.0883189379134834	0.0123630193893283	LIMK1	14251	biofsci
rs117793318	7	73654742	A	G	1.5497e-10	0.0282051282051282	-1.21285510921121	0.189496767266297	LIMK1	508	biofsci
rs118098293	7	73537012	A	G	8.6345e-17	0.0222991257285595	0.392069461509706	0.0471112760459621	LIMK1	10333	biofsci
rs143516835	7	73964451	A	G	1.3917e-10	0.0484192921881744	-0.177028083512268	0.0275882189739851	LIMK1	14258	biofsci
rs143854367	7	73067582	A	G	7.6679e-09	0.0184574012956851	-0.316830067604759	0.0548575997930497	LIMK1	9171	biofsci
rs149231394	7	73714106	T	G	2.8234e-41	0.118302735106782	-0.289827979266526	0.021538459997661	LIMK1	10333	biofsci
rs149882743	7	73674587	A	C	8.5977e-42	0.014377660126648	-0.821230034083789	0.0606342316954954	LIMK1	9597	biofsci
rs28763986	7	73472050	C	T	1.2305e-26	0.433702469619757	-0.14215501293178	0.0133074040413933	LIMK1	11496	biofsci
rs35197511	7	73739389	T	C	3.2231e-11	0.0759975844288568	0.174200044555258	0.0262503646050026	LIMK1	10333	biofsci
rs35764061	7	73285441	T	C	4.3312e-10	0.0148201984453011	-0.377913609310249	0.0605485234815748	LIMK1	9341	biofsci
rs37628	7	73882436	T	C	1.3125e-20	0.322795560924053	0.117870570003305	0.012664450103501	LIMK1	14261	biofsci
rs4442000	7	73204874	A	G	3.4318e-12	0.414968067612528	0.0836694204414917	0.0120233686992904	LIMK1	14247	biofsci
rs4717843	7	73334987	G	T	7.5774e-09	0.351091282858767	0.0798332251991965	0.0138174749812549	LIMK1	11495	biofsci
rs55772967	7	73448499	G	A	2.7606e-12	0.0498783454987835	0.211753694282987	0.0302959717122809	LIMK1	11495	biofsci
rs559416	7	73781621	T	C	1.0985e-09	0.261537038749653	0.0964654474245185	0.0158285388921827	LIMK1	10333	biofsci
rs58125336	7	73689268	A	T	3.8567e-37	0.500892121877573	0.177153716198297	0.0139124134133032	LIMK1	10333	biofsci
rs58406437	7	73513106	A	G	1.4103e-56	0.0424677955735637	-0.465433565953302	0.0293652642906095	LIMK1	14259	biofsci
rs5874	7	73820024	C	G	8.9204e-11	0.382217139898162	-0.12097886037241	0.018657484403999	LIMK1	6083	biofsci
rs62476410	7	73504124	A	G	2.3647e-23	0.0307302111596084	0.341583098532213	0.0343075476856539	LIMK1	14262	biofsci
rs66963623	7	73698234	T	C	7.354e-17	0.0756278538812785	0.186790246513831	0.0223931530095464	LIMK1	14263	biofsci
rs6964149	7	73403193	A	G	3.8654e-21	0.322309220521211	0.119544375425807	0.0126685645248463	LIMK1	14263	biofsci
rs75161162	7	73544717	T	A	3.7928e-16	0.0824700890638737	0.175341159043476	0.0215269310813088	LIMK1	14259	biofsci
rs76768690	7	73776286	T	C	3.7675e-18	0.056505711005016	-0.261696453040138	0.0301299222897828	LIMK1	10331	biofsci
rs77309795	7	73663178	A	C	2.8296e-25	0.0209690740570799	-0.486141614291216	0.0468019884368469	LIMK1	11119	biofsci
rs7793135	7	73332153	C	A	1.021e-08	0.0589554267077369	-0.169134412716797	0.029532811719364	LIMK1	10333	biofsci
rs7794790	7	73503002	T	C	1.0797e-28	0.130807285810659	0.22927280445786	0.0206299312965969	LIMK1	10333	biofsci
rs7800150	7	73567718	A	G	6.6669e-51	0.219659527732015	0.252135566028672	0.0168017569738895	LIMK1	10333	biofsci
rs810554	7	73478753	A	T	5.2201e-09				LIMK1	5075	biofsci
