## Supplementary material for "Multi-level Regulatory Roles of Lactate Metabolism Gene Network in Oral Cancer: Machine Learning Insights": LIMK2.csv

SNP	CHR	BP	effect_allele	other_allele	P	EAF	BETA	SE	gene	samplesize	source
rs737887	22	31696615	A	G	5.6821e-12	0.279022135367733	-0.0619492472964476	0.00899470725777121	LIMK2	30721	biofsci
