## Supplementary material for "Multi-level Regulatory Roles of Lactate Metabolism Gene Network in Oral Cancer: Machine Learning Insights": LIMS2.csv

SNP	CHR	BP	effect_allele	other_allele	P	EAF	BETA	SE	gene	samplesize	source
rs10205040	2	128382678	G	C	3.7625e-176	0.0415647454517658	-0.839443031501424	0.0296654426794863	LIMS2	14262	biofsci
rs112151987	2	129125401	T	C	1.0126e-08	0.0398654588541069	-0.173371983461586	0.0302653417117496	LIMS2	14261	biofsci
rs114657470	2	128405680	T	C	8.3716e-09	0.0178917111515223	-0.309107993650334	0.0536580612860128	LIMS2	9883	biofsci
rs116376815	2	128615500	G	A	8.6346e-10	0.102480779900135	0.123841791137708	0.0201926938101595	LIMS2	13332	biofsci
rs12464981	2	128309469	G	C	2.3718e-34	0.428455499358345	-0.146232516745565	0.0119646961827496	LIMS2	14263	biofsci
rs13013415	2	128519797	C	T	2.4163e-08	0.0296170165252345	-0.23088876661364	0.0413845900976215	LIMS2	10158	biofsci
rs13421416	2	128642625	G	T	1.0251e-10	0.52944706884535	-0.0775928377143538	0.0120056997856033	LIMS2	13924	biofsci
rs13425274	2	128143424	T	A	1.4646e-21	0.0762740656851642	-0.212767795925916	0.0223090178484388	LIMS2	14259	biofsci
rs141827166	2	127960552	G	T	1.4978e-09	0.0223308045090223	-0.269882683647706	0.044649298312136	LIMS2	11488	biofsci
rs142601891	2	128301084	C	T	6.9951e-10	0.0362812323877513	-0.217558512987988	0.0352830010846382	LIMS2	11487	biofsci
rs145414807	2	128318948	T	C	5.6305e-14	0.04341182041238	-0.225089408920254	0.0299464383109273	LIMS2	13426	biofsci
rs185713142	2	128684855	T	C	8.6847e-09	0.0358523582794124	-0.183342046969004	0.0318600853176596	LIMS2	14250	biofsci
rs187478620	2	128634062	C	T	6.5332e-11	0.0121457489878543	-0.528196654730174	0.0808765491326118	LIMS2	6371	biofsci
rs2139141	2	128134929	C	T	5.3022e-09	0.039551668100564	0.205142022133714	0.0351421022927133	LIMS2	10658	biofsci
rs2248763	2	128375476	G	A	1.6436e-31	0.632875316145106	-0.143462698473432	0.0122845532717461	LIMS2	14260	biofsci
rs2255177	2	128393289	C	T	1.1551e-211	0.309117558628984	-0.397818963996859	0.0128124112786634	LIMS2	14262	biofsci
rs3796082	2	128405721	C	T	6.0178e-38	0.437148253796932	-0.155564661541071	0.0120802526511983	LIMS2	13925	biofsci
rs4150437	2	128041692	G	A	4.3652e-08	0.0438361318846715	0.17638154046051	0.032212864662681	LIMS2	11496	biofsci
rs4662738	2	128339211	A	G	1.4205e-11	0.0614978341819287	0.166506214969017	0.0246460449339121	LIMS2	14262	biofsci
rs56072382	2	127927309	A	G	6.8636e-10	0.239784192279226	0.0855532925522905	0.0138675850667483	LIMS2	14263	biofsci
rs6430995	2	128918538	C	T	1.3972e-09	0.38007700437868	-0.0738702712534222	0.0121984694178084	LIMS2	14261	biofsci
rs6738800	2	127926992	A	G	5.0718e-09	0.147012937595129	-0.0977220987293561	0.0167197800963875	LIMS2	14263	biofsci
rs6761391	2	128154284	G	C	7.987e-16	0.477190332326284	0.0955242797097816	0.0118597404816912	LIMS2	14249	biofsci
rs67647428	2	128196632	C	T	1.1592e-24	0.109383256586397	-0.194474682004459	0.0189696233873193	LIMS2	14263	biofsci
rs72843389	2	128415213	A	G	5.1801e-20	0.0546575925138239	0.27597891824976	0.0301277161500999	LIMS2	10661	biofsci
rs74593284	2	128504311	C	T	8.2666e-28	0.094889408922775	-0.220822845744501	0.0202031862237766	LIMS2	14263	biofsci
rs7570106	2	128414679	G	A	1.1074e-41	0.608275993883792	-0.164083678092124	0.0121315212926881	LIMS2	14258	biofsci
rs76867005	2	128356334	T	C	1.5845e-17	0.0623950083993281	0.217648180310439	0.025542563115883	LIMS2	13100	biofsci
rs79615791	2	128403329	T	C	3.5478e-25	0.0433837666137257	-0.31048546990691	0.0299534488989455	LIMS2	13428	biofsci
rs80093290	2	128657194	C	T	2.5289e-14	0.0180319803198032	-0.350825677172259	0.0460376984373863	LIMS2	13323	biofsci
