## Supplementary material for "Multi-level Regulatory Roles of Lactate Metabolism Gene Network in Oral Cancer: Machine Learning Insights": LIN7A.csv

SNP	CHR	BP	effect_allele	other_allele	P	EAF	BETA	SE	gene	samplesize	source
rs10128882	12	81336289	A	G	1.6769846438804e-308	0.961447708935911	-1.00953231716361	0.0207429906996216	LIN7A	31351	biofsci
rs10862292	12	81711953	G	A	4.8164e-92	0.0881092863316923	-0.285171831486076	0.0140146663072265	LIN7A	31684	biofsci
rs112895456	12	81935912	C	T	2.9357e-27	0.0271388057349929	-0.269642485282023	0.0249331908052099	LIN7A	30463	biofsci
rs117367783	12	82127233	A	G	3.8499e-08	0.0174064793270091	-0.281192342283008	0.0511491300196468	LIN7A	11174	biofsci
rs117643112	12	81746712	C	A	6.2418e-10	0.0178459366175086	-0.247402792637087	0.0400069198960361	LIN7A	17823	biofsci
rs118003944	12	81351114	T	C	6.1657e-09	0.0560190147737335	0.109721364932686	0.0188777683033422	LIN7A	26532	biofsci
rs1305277	12	81132960	C	T	4.655e-26	0.135424104626254	-0.122573647407155	0.0116095517529035	LIN7A	31684	biofsci
rs143112852	12	81430292	T	C	6.1421e-20	0.0127233992188425	-0.49594513731729	0.0542514589696869	LIN7A	13524	biofsci
rs1627156	12	81306185	A	C	1.2691e-19	0.601384795061454	-0.0861999584298141	0.00951129974178399	LIN7A	23056	biofsci
rs17007033	12	81028366	T	G	2.8049e-08	0.0498792179361365	-0.101517486730912	0.0182812279143022	LIN7A	31569	biofsci
rs1920993	12	81228758	C	T	3.8349e-23	0.161520459006493	-0.107152696916498	0.0108145472352696	LIN7A	31567	biofsci
rs2682816	12	81303976	C	T	1.0041e-41	0.859755624515128	-0.156882041646879	0.0115928972737596	LIN7A	30855	biofsci
rs4143659	12	81243925	T	G	1.5039e-14	0.319077457345614	0.0656364765554309	0.00853830038575715	LIN7A	31567	biofsci
rs6539537	12	81379625	C	T	1.4991e-81	0.754897889849383	-0.176972882116474	0.00925246807495514	LIN7A	31566	biofsci
rs73359349	12	81528503	T	C	5.4509e-16	0.0332695069411202	-0.377367585964115	0.0465834149247757	LIN7A	7164	biofsci
rs76962968	12	81555435	T	C	4.8209e-30	0.138899373443044	-0.131040603224086	0.011507407527911	LIN7A	31569	biofsci
rs7960910	12	81368370	A	G	8.2925e-12	0.109605772482994	0.0868973779957053	0.0127161932210995	LIN7A	31684	biofsci
