## Supplementary material for "Multi-level Regulatory Roles of Lactate Metabolism Gene Network in Oral Cancer: Machine Learning Insights": LIN7B.csv

SNP	CHR	BP	effect_allele	other_allele	P	EAF	BETA	SE	gene	samplesize	source
rs1017219	19	49573438	G	A	1.6933e-14	0.636167778836988	0.0944197972085952	0.0123067434645337	LIN7B	14263	biofsci
rs10422075	19	49614729	C	G	5.2868e-36	0.930895580758702	0.376767655464231	0.0300752468939718	LIN7B	8593	biofsci
rs111279688	19	49553632	C	T	3.8152e-08	0.0165061898211829	0.463336222233719	0.0842521406396551	LIN7B	4339	biofsci
rs4802552	19	49590938	T	C	4.3614e-19	0.375681160509602	-0.109140706767965	0.0122255000692219	LIN7B	14263	biofsci
