## Supplementary material for "Multi-level Regulatory Roles of Lactate Metabolism Gene Network in Oral Cancer: Machine Learning Insights": LIN7C.csv

SNP	CHR	BP	effect_allele	other_allele	P	EAF	BETA	SE	gene	samplesize	source
rs11030027	11	27511724	C	T	2.1586e-61	0.450228379449624	0.132333865355018	0.00800466155872625	LIN7C	31526	biofsci
rs3929244	11	27355031	T	C	3.0979e-10	0.733210567852982	-0.05656485558392	0.00898753604142555	LIN7C	31644	biofsci
rs61887841	11	27468973	G	T	2.1685e-19	0.189899218661533	0.0914250653007764	0.0101532639569967	LIN7C	31528	biofsci
rs74601017	11	27660650	A	G	1.8678e-11	0.0668234842302338	-0.118241971173182	0.0176065355092739	LIN7C	25866	biofsci
rs76324918	11	27719422	C	T	5.6282e-13	0.0705108595900887	0.112756382855768	0.0156404065381893	LIN7C	31187	biofsci
