## Supplementary material for "Multi-level Regulatory Roles of Lactate Metabolism Gene Network in Oral Cancer: Machine Learning Insights": LIN9.csv

SNP	CHR	BP	effect_allele	other_allele	P	EAF	BETA	SE	gene	samplesize	source
rs10799347	1	226474132	G	A	1.2926e-33	0.30876771017325	0.104256089214301	0.00862797113537479	LIN9	31470	biofsci
rs142315531	1	226393961	A	G	4.3219e-11	0.0304318826079707	0.159784978464575	0.0242362848053292	LIN9	28849	biofsci
rs1877160	1	226308230	A	G	2.4925e-15	0.607482430756511	0.0646021899611709	0.00816281998953411	LIN9	31470	biofsci
rs6668851	1	226545866	C	A	5.7769e-11	0.730126075796467	0.0589215558113075	0.00899634411959806	LIN9	31353	biofsci
