## Supplementary material for "Multi-level Regulatory Roles of Lactate Metabolism Gene Network in Oral Cancer: Machine Learning Insights": LIN37.csv

SNP	CHR	BP	effect_allele	other_allele	P	EAF	BETA	SE	gene	samplesize	source
rs12986154	19	36094205	A	G	5.1754e-11	0.423078375113259	-0.0980697763053248	0.0149364550101016	LIN37	9182	biofsci
rs146102972	19	36109639	T	C	2.7262e-10	0.0170944930118603	0.483134017610202	0.0765215353295535	LIN37	5082	biofsci
rs2293686	19	36235928	C	A	1.8449e-51	0.848687947290696	0.312114798108439	0.0206814960811343	LIN37	9103	biofsci
