## Supplementary material for "Multi-level Regulatory Roles of Lactate Metabolism Gene Network in Oral Cancer: Machine Learning Insights": LIN52.csv

SNP	CHR	BP	effect_allele	other_allele	P	EAF	BETA	SE	gene	samplesize	source
rs10150826	14	74721361	C	T	9.3376e-20	0.502574316960427	0.0788643632595336	0.00866974806348965	LIN52	26609	biofsci
rs111553135	14	74419355	T	C	7.4338e-19	0.034350218481955	0.21900640321297	0.0246956996022834	LIN52	24716	biofsci
rs113885060	14	74404454	G	A	4.3005e-17	0.0661596642147696	0.154130659841843	0.0183390635780645	LIN52	24063	biofsci
rs11622838	14	74669359	A	G	5.3009e-236	0.664230147694389	0.301097254719869	0.0091788988488888	LIN52	26609	biofsci
rs11624332	14	74515721	C	A	4.0679e-10	0.0456675005685695	-0.142805711473616	0.0228437968252896	LIN52	21985	biofsci
rs12878166	14	74250715	T	C	3.1706e-10	0.61362824836342	0.0575374684912294	0.00914716042275752	LIN52	25205	biofsci
rs17094182	14	74420440	A	C	5.0152e-26	0.0407755536951062	0.232720567107938	0.0220561037130911	LIN52	26278	biofsci
rs4899498	14	74622291	C	T	2.5764e-14	0.143973843436431	-0.0940634007337395	0.0123476812157864	LIN52	26609	biofsci
rs62005105	14	74506982	A	G	4.8862e-33	0.148105771675566	-0.155163544794287	0.0129589129990636	LIN52	23598	biofsci
rs7158381	14	74691630	A	G	3.8536e-15	0.0627423106745929	0.150422134408964	0.0191381631096166	LIN52	23214	biofsci
rs8013774	14	74264624	C	T	5.3345e-26	0.0831673493930625	0.165545140073449	0.0156981783768858	LIN52	26609	biofsci
rs8020267	14	74318714	A	G	5.9405e-17	0.0871286382144473	-0.128800889572455	0.0153950193120643	LIN52	26524	biofsci
