## Supplementary material for "Multi-level Regulatory Roles of Lactate Metabolism Gene Network in Oral Cancer: Machine Learning Insights": LIN54.csv

SNP	CHR	BP	effect_allele	other_allele	P	EAF	BETA	SE	gene	samplesize	source
rs11731161	4	83714575	T	G	5.503e-09	0.982169324051201	-0.18843718062364	0.0323153348579435	LIN54	27340	biofsci
rs13129469	4	83991529	A	C	1.0469e-12	0.129318767208455	-0.0903776979592059	0.0126860135817644	LIN54	27593	biofsci
rs13140275	4	83717292	G	A	2.882e-13	0.632827406764961	-0.0638393984841234	0.00874548248340663	LIN54	28135	biofsci
rs13151495	4	83906718	A	G	8.6253e-82	0.81129190576865	-0.194856361957881	0.0101721329698882	LIN54	31563	biofsci
rs35041193	4	83979850	C	A	2.0753e-09	0.0205920205920206	-0.187649860405793	0.0313177776971516	LIN54	25277	biofsci
