## Supplementary material for "Multi-level Regulatory Roles of Lactate Metabolism Gene Network in Oral Cancer: Machine Learning Insights": LINC00035.csv

SNP	CHR	BP	effect_allele	other_allele	P	EAF	BETA	SE	gene	samplesize	source
rs10227463	7	73128971	T	C	3.1099e-10	0.605059590735327	-0.138194242426141	0.0219596450757402	LINC00035	4339	biofsci
rs112507307	7	73161292	T	C	2.2959e-20	0.0431359123587812	0.488629055489384	0.0528379008282475	LINC00035	4339	biofsci
rs113339111	7	73198809	A	G	3.5863e-15	0.0667635622333799	-0.258439919620369	0.0328444602115204	LINC00035	7439	biofsci
rs117373285	7	73247276	T	C	1.5494e-08	0.0170852803738318	-0.455631481688178	0.0805571926605689	LINC00035	4588	biofsci
rs117668695	7	73193086	C	T	8.1829e-11	0.0514344072045307	0.31575908839996	0.0485992563565781	LINC00035	4339	biofsci
rs117805081	7	72910235	T	C	1.0893e-08	0.026011020827496	-0.418151485609642	0.0731532838140764	LINC00035	3688	biofsci
rs12666090	7	73269315	T	C	9.9967e-23	0.0436270316509837	-0.496664308778255	0.0506185661062847	LINC00035	4677	biofsci
rs13233747	7	73149302	A	G	1.9733e-141	0.636647650095083	-0.431840715954349	0.0170559941527844	LINC00035	7430	biofsci
rs144392435	7	73226307	A	G	4.323e-12	0.0229912642795431	-0.496068915271801	0.0716241575616231	LINC00035	4339	biofsci
rs182856369	7	73144309	A	G	6.067e-19	0.0567960263670968	-0.412343792847277	0.0463797485937144	LINC00035	4339	biofsci
rs186943016	7	73224611	T	C	5.074e-10	0.0488286898679264	0.312747058752448	0.0503059497100561	LINC00035	4254	biofsci
rs2030921	7	73141171	G	C	1.3328e-08	0.623277751683106	-0.0961484225316051	0.016922474353029	LINC00035	7436	biofsci
rs4442000	7	73204874	A	G	2.3934e-23	0.414968067612528	-0.165765135905184	0.0166514450934389	LINC00035	7428	biofsci
rs62463664	7	73136142	A	C	2.0668e-14	0.293475920476566	0.18025921257057	0.0235743895912547	LINC00035	4339	biofsci
rs62463755	7	73379942	G	A	1.6819e-12	0.715440180586908	-0.1696021600847	0.0240277335568951	LINC00035	4254	biofsci
rs76684016	7	73165450	C	T	6.1999e-18	0.0404561871859297	-0.358923843769512	0.0415965143960866	LINC00035	7444	biofsci
rs79190333	7	73222207	A	G	1.2652e-41	0.131763398581075	0.413161845182407	0.0305692566502714	LINC00035	4677	biofsci
