## Supplementary material for "Multi-level Regulatory Roles of Lactate Metabolism Gene Network in Oral Cancer: Machine Learning Insights": LINC00085.csv

SNP	CHR	BP	effect_allele	other_allele	P	EAF	BETA	SE	gene	samplesize	source
rs11084116	19	52268702	G	A	2.3763e-24	0.394410055106817	-0.0922991471939489	0.00906475488538321	LINC00085	25476	biofsci
rs11084122	19	52298815	A	G	1.1606e-10	0.264937908126675	0.0646968400654315	0.010039078293961	LINC00085	25475	biofsci
rs12972030	19	52179818	A	G	1.3373e-32	0.87414092591194	-0.158838559662326	0.0133594536117553	LINC00085	25464	biofsci
rs12982802	19	52181641	T	C	5.164e-09	0.456455266138165	0.0519625960802708	0.00889481094853913	LINC00085	25472	biofsci
rs2167418	19	52204942	A	G	9.6856e-53	0.208839114585291	0.166585798758348	0.0108988595627227	LINC00085	25476	biofsci
rs4802859	19	52255196	A	G	3.1288e-24	0.317749633582622	0.0966296821483145	0.00951491612000419	LINC00085	25476	biofsci
rs62108944	19	52251504	A	T	1.0797e-28	0.11950611690077	-0.151806173638796	0.0136598646341587	LINC00085	25466	biofsci
rs7254007	19	52180369	G	A	2.4836e-17	0.277518884587921	0.083786994061981	0.00989372560865079	LINC00085	25476	biofsci
rs73056837	19	52226285	T	C	2.6224e-10	0.111700913242009	0.089460311098194	0.0141557844673314	LINC00085	25147	biofsci
rs73058827	19	52270939	T	C	2.6516e-16	0.0685207336523126	0.147747653482796	0.0180435315180983	LINC00085	24062	biofsci
