## Supplementary material for "Multi-level Regulatory Roles of Lactate Metabolism Gene Network in Oral Cancer: Machine Learning Insights": LINC00092.csv

SNP	CHR	BP	effect_allele	other_allele	P	EAF	BETA	SE	gene	samplesize	source
rs10819792	9	98834653	C	T	1.3184e-11	0.373814663480071	-0.0763710641894008	0.0112866421620337	LINC00092	16768	biofsci
rs138069392	9	98845487	G	A	5.9895e-11	0.0483100371160073	0.169806904970079	0.0259480914060114	LINC00092	16152	biofsci
rs4743525	9	98849009	T	C	6.7366e-16	0.523074899470104	0.0865826830500611	0.010721782580437	LINC00092	17435	biofsci
rs55758100	9	98559724	G	A	1.0245e-30	0.307207309246045	-0.134215214313448	0.0116488061165311	LINC00092	17313	biofsci
rs62558980	9	98516517	T	C	3.4252e-09	0.853470630237889	-0.0894902005072418	0.0151431908263236	LINC00092	17435	biofsci
rs718340	9	98520383	T	C	3.5966e-24	0.215962707130185	0.132432245444409	0.0130576749829335	LINC00092	17319	biofsci
rs76265918	9	98615384	T	C	1.8247e-11	0.0913605385638298	0.134357610029459	0.0199951797052547	LINC00092	15065	biofsci
