## Supplementary material for "Multi-level Regulatory Roles of Lactate Metabolism Gene Network in Oral Cancer: Machine Learning Insights": LINC00094.csv

SNP	CHR	BP	effect_allele	other_allele	P	EAF	BETA	SE	gene	samplesize	source
rs1075654	9	136928276	A	G	3.5912e-09	0.911529921759357	-0.142109492539966	0.0240786005421925	LINC00094	10694	biofsci
rs117572863	9	136910036	A	G	6.5858e-11	0.0232093835787372	0.357697018815663	0.0547783302677932	LINC00094	7350	biofsci
rs455740	9	136864075	G	A	4.5549e-18	0.24197950317478	0.145004892574825	0.0167360971093494	LINC00094	9732	biofsci
rs457084	9	136903363	G	A	8.0483e-86	0.400503710122949	0.279969421665653	0.0142599268419294	LINC00094	10241	biofsci
rs467369	9	136905765	C	T	3.0213e-23	0.588078765300692	-0.138802119811527	0.0139753843485665	LINC00094	10568	biofsci
rs6479634	9	136883033	A	G	4.0931e-14	0.323576256701111	-0.0887469334853764	0.0117422741085985	LINC00094	16568	biofsci
