## Supplementary material for "Multi-level Regulatory Roles of Lactate Metabolism Gene Network in Oral Cancer: Machine Learning Insights": LINC00115.csv

SNP	CHR	BP	effect_allele	other_allele	P	EAF	BETA	SE	gene	samplesize	source
rs114525117	1	759036	A	G	4.0587e-63	0.0438313961630024	0.956402977794104	0.0570309290928452	LINC00115	3668	biofsci
rs2286139	1	761732	C	T	4.9161e-38	0.173061863743148	0.38936703833029	0.0301989419649038	LINC00115	3831	biofsci
