## Supplementary material for "Multi-level Regulatory Roles of Lactate Metabolism Gene Network in Oral Cancer: Machine Learning Insights": LINC00116.csv

SNP	CHR	BP	effect_allele	other_allele	P	EAF	BETA	SE	gene	samplesize	source
rs143585021	2	111032140	G	C	2.3096e-178	0.0367319195214791	0.827806925559384	0.0290700310630027	LINC00116	16722	biofsci
rs57115181	2	110461990	T	G	4.6868e-08	0.0632916864813454	0.108289791783303	0.0198227666227284	LINC00116	21463	biofsci
rs61350665	2	111447948	G	A	1.4902e-21	0.0588020896610375	0.201375668632307	0.0211178578233926	LINC00116	20258	biofsci
rs76595008	2	110524226	G	C	2.3222e-15	0.689167686658507	0.099929451230533	0.0126128958487571	LINC00116	14672	biofsci
