## Supplementary material for "Multi-level Regulatory Roles of Lactate Metabolism Gene Network in Oral Cancer: Machine Learning Insights": LINC00152.csv

SNP	CHR	BP	effect_allele	other_allele	P	EAF	BETA	SE	gene	samplesize	source
rs12997796	2	86974318	G	A	3.2575e-08	0.196042692322147	0.13272051742034	0.0240122516681755	LINC00152	5502	biofsci
rs62138014	2	87792827	T	C	1.8574e-31	0.111327324866858	-0.703302782261448	0.0602767235116386	LINC00152	1391	biofsci
rs74360724	2	87832201	G	A	3.6504e-26	0.307079945799458	-0.666059416227758	0.0629492213543043	LINC00152	593	biofsci
