## Supplementary material for "Multi-level Regulatory Roles of Lactate Metabolism Gene Network in Oral Cancer: Machine Learning Insights": LINC00173.csv

SNP	CHR	BP	effect_allele	other_allele	P	EAF	BETA	SE	gene	samplesize	source
rs11068062	12	116974416	G	A	1.8543e-73	0.0519191293233665	-0.388390935455899	0.0214229102222264	LINC00173	22133	biofsci
rs12831610	12	117012900	G	A	1.1951e-11	0.175216942543675	-0.0841339137601572	0.0124078507764917	LINC00173	22473	biofsci
rs147989078	12	117031415	G	A	7.106e-09	0.0141043723554302	-0.309798787090016	0.0535224745326726	LINC00173	12552	biofsci
rs4766796	12	117007376	C	T	8.1827e-18	0.809257162031794	-0.102197031001026	0.0118875225079709	LINC00173	22922	biofsci
