## Supplementary material for "Multi-level Regulatory Roles of Lactate Metabolism Gene Network in Oral Cancer: Machine Learning Insights": LINC00174.csv

SNP	CHR	BP	effect_allele	other_allele	P	EAF	BETA	SE	gene	samplesize	source
rs117611310	7	64943532	A	G	2.3235e-44	0.024523494536724	0.457542939429953	0.0327476015567037	LINC00174	19490	biofsci
rs11763269	7	66459145	C	A	2.0713e-15	0.65916389494208	-0.100967935508038	0.0127213314402397	LINC00174	13752	biofsci
rs13225831	7	66779853	C	T	2.6912e-10	0.277810043752662	-0.0670040892918605	0.0106092990835171	LINC00174	22141	biofsci
rs13308751	7	65588919	G	C	9.4154e-38	0.110217489805165	-0.192056564760459	0.0149544152957657	LINC00174	22798	biofsci
rs13438645	7	66823309	T	C	5.0965e-39	0.214708990714879	0.148995633011098	0.0114025233996662	LINC00174	22808	biofsci
rs139483124	7	66516237	T	C	6.3233e-50	0.0156367746797287	-0.691236056088905	0.046528143352578	LINC00174	15005	biofsci
rs140386497	7	64981381	G	A	9.5801e-09	0.0492098696978098	0.161388681647299	0.0281258049959567	LINC00174	13509	biofsci
rs145953582	7	66158152	A	G	2.8479e-13	0.0382539588399265	-0.213182398682897	0.0291974687981615	LINC00174	15942	biofsci
rs148403267	7	66304079	G	A	5.4356e-21	0.131258381761287	0.151078013212014	0.0160711032500068	LINC00174	16977	biofsci
rs187024495	7	66744171	C	A	1.7411e-23	0.020732077764277	0.447813885584835	0.044839680142669	LINC00174	12249	biofsci
rs28565886	7	64899961	C	T	7.0854e-42	0.208594398731788	0.156240116807434	0.0115236621975951	LINC00174	22808	biofsci
rs28668676	7	65049627	A	G	3.3787e-12	0.31318489158312	-0.121267392823153	0.0174212232359541	LINC00174	7659	biofsci
rs4145351	7	66647884	C	A	2.5329e-15	0.238220500664855	0.102621094045372	0.0129703101675142	LINC00174	16378	biofsci
rs62465706	7	66310546	T	C	1.8766e-280	0.0418502202643172	0.852628211360164	0.0238261472935936	LINC00174	21965	biofsci
rs62466619	7	66491737	A	C	1.0682e-30	0.294705671926547	0.121912316360547	0.0105842282594261	LINC00174	21473	biofsci
rs6460271	7	65526545	A	G	1.093e-48	0.674186455584872	0.160280851584978	0.0109299290516474	LINC00174	19054	biofsci
rs7457479	7	66493985	C	T	2.624e-15	0.343321917808219	-0.0783430752241985	0.00990743916840955	LINC00174	22594	biofsci
