## Supplementary material for "Multi-level Regulatory Roles of Lactate Metabolism Gene Network in Oral Cancer: Machine Learning Insights": LINC00176.csv

SNP	CHR	BP	effect_allele	other_allele	P	EAF	BETA	SE	gene	samplesize	source
rs116930546	20	62617036	G	A	5.0339e-94	0.0231525851197982	0.703430403562967	0.0341957446058212	LINC00176	18906	biofsci
rs142298912	20	62499838	T	C	7.6316e-09	0.0138302599422351	0.368635186150429	0.063815252250533	LINC00176	9002	biofsci
rs1819142	20	62484325	C	T	6.4102e-10	0.220759153510245	-0.0891528469356374	0.0144262604468741	LINC00176	13966	biofsci
rs1884652	20	62576472	T	C	3.318e-25	0.269951372997712	-0.144536763541541	0.0139351494433664	LINC00176	13065	biofsci
rs2145001	20	62746111	T	C	1.5561e-12	0.155304596189259	-0.086106739045106	0.0121803769885429	LINC00176	25690	biofsci
rs3752313	20	62569982	T	G	5.9853e-12	0.0823784386936183	-0.118272945195048	0.0171908350574197	LINC00176	22382	biofsci
rs3827026	20	62407104	T	C	3.2764e-19	0.112761710227009	0.139470715858111	0.0155674918081181	LINC00176	20622	biofsci
rs56331182	20	62593837	T	C	1.914e-44	0.0508290754844307	0.319744492595998	0.0228627348946757	LINC00176	19827	biofsci
rs58269830	20	62696486	T	G	4.2911e-25	0.224135953509711	-0.110446764095067	0.0106737631403786	LINC00176	25237	biofsci
rs6011235	20	62579209	A	G	8.0414e-18	0.142604535053048	0.128513404777901	0.0149449831700877	LINC00176	18309	biofsci
rs6062618	20	62682529	G	T	1.6318e-46	0.743396314005849	0.161450419664767	0.0112739982727517	LINC00176	20622	biofsci
rs6122232	20	62654992	A	C	7.241e-15	0.0575514229360383	-0.205007109014069	0.0263498507768527	LINC00176	13277	biofsci
rs7263974	20	62648796	A	G	1.7905e-30	0.153673163418291	-0.201850943678468	0.0175929492285171	LINC00176	12421	biofsci
rs7345927	20	62784067	T	C	1.7876e-11	0.0618149466192171	0.172256614831909	0.0256238921282126	LINC00176	13131	biofsci
rs75097987	20	62611904	T	C	5.5467e-51	0.0203919841444616	0.509064353606523	0.0338953673491396	LINC00176	21786	biofsci
rs7550	20	62664365	T	C	2.6698e-22	0.156356871735127	-0.117974233854004	0.012146889393244	LINC00176	25690	biofsci
rs80000030	20	62572270	T	C	2.5319e-22	0.0251254108285764	0.425592960400631	0.043794745819635	LINC00176	10643	biofsci
rs817321	20	62590334	T	C	3.3013e-18	0.0164910105393676	0.571471911464225	0.0656811419155039	LINC00176	7146	biofsci
rs817336	20	62603060	G	C	1.6769846438804e-308	0.21047298589072	0.456302141481649	0.0109196891261095	LINC00176	25234	biofsci
rs915333	20	62780623	A	G	3.0367e-09	0.779777966232365	-0.0639613355333652	0.0107869694802876	LINC00176	25023	biofsci
