## Supplementary material for "Multi-level Regulatory Roles of Lactate Metabolism Gene Network in Oral Cancer: Machine Learning Insights": LINC00189.csv

SNP	CHR	BP	effect_allele	other_allele	P	EAF	BETA	SE	gene	samplesize	source
rs113606006	21	31120009	A	G	2.2305e-13	0.0553498704183636	0.14930013447677	0.0203564258997819	LINC00189	23077	biofsci
rs1153252	21	29982434	A	G	1.9911e-14	0.405884351173851	0.069318589606017	0.00905971398403108	LINC00189	25262	biofsci
rs1236403	21	29733597	C	T	7.3555e-09	0.50629486264046	-0.05145453812118	0.00889847435687259	LINC00189	25262	biofsci
rs13046512	21	29855106	G	A	1.8884e-11	0.271206284462573	0.067213525450393	0.0100100565112431	LINC00189	25246	biofsci
rs139210093	21	30396955	A	G	1.0937e-10	0.0177441540577717	0.330994510504817	0.0512899418143641	LINC00189	10905	biofsci
rs147009579	21	30529023	T	C	1.6819e-60	0.0342493030665074	1.27308941952743	0.0775895550662742	LINC00189	2511	biofsci
rs2205245	21	29959796	G	T	1.2098e-34	0.108927897319743	0.175323924021193	0.0142810302460102	LINC00189	25258	biofsci
rs2832055	21	30132382	C	G	1.2907e-35	0.266527605517345	0.125343372612915	0.0100624872647144	LINC00189	25260	biofsci
rs2832233	21	30546000	G	A	6.7344e-59	0.092318388515164	-0.24869963122952	0.0153688106753462	LINC00189	25262	biofsci
rs2832236	21	30547602	A	G	1.5018e-122	0.524563975342054	0.209750628070368	0.00890940796982354	LINC00189	25257	biofsci
rs4816340	21	30563888	T	C	2.9012e-223	0.136842303917868	0.412905967013329	0.0129448157847765	LINC00189	25262	biofsci
rs62224015	21	30348037	T	G	6.9568e-27	0.0580886238393599	-0.204175026439546	0.019019564642715	LINC00189	25262	biofsci
rs73342417	21	30586627	A	G	2.376e-16	0.907126410750009	0.125712451780681	0.0153277960130561	LINC00189	25261	biofsci
rs77908175	21	30121616	C	T	1.3506e-28	0.0225253200840818	0.375702182839269	0.0338668754531274	LINC00189	19799	biofsci
rs77917057	21	30318134	G	A	1.3101e-10	0.0891089108910891	-0.123618443375316	0.0192375298985847	LINC00189	16645	biofsci
rs8129171	21	30957972	T	C	1.3235e-08	0.0734062008250755	0.10349409403021	0.0182108521810649	LINC00189	22166	biofsci
rs909266	21	29789333	C	T	2.4687e-16	0.0899637653808409	0.127447793441071	0.0155484815343879	LINC00189	25262	biofsci
