## Supplementary material for "Multi-level Regulatory Roles of Lactate Metabolism Gene Network in Oral Cancer: Machine Learning Insights": LINC00200.csv

SNP	CHR	BP	effect_allele	other_allele	P	EAF	BETA	SE	gene	samplesize	source
rs11250298	10	1206798	T	C	6.2389e-37	0.0693551607107207	0.272883002315306	0.0214937895159308	LINC00200	16768	biofsci
rs12266914	10	1237287	C	T	5.3532e-16	0.633786334465836	0.0912670037261763	0.0112629427179268	LINC00200	16982	biofsci
rs1500966	10	1224459	C	T	1.1754e-11	0.739661654135338	-0.0835925634046634	0.0123236519297465	LINC00200	17097	biofsci
rs2136601	10	1180935	A	G	1.7497e-14	0.504436090225564	-0.0829348852746028	0.0108161359044567	LINC00200	17097	biofsci
rs72762916	10	1321404	A	C	1.268e-09	0.120707012041662	0.102119542085452	0.0168192143891976	LINC00200	16653	biofsci
