## Supplementary material for "Multi-level Regulatory Roles of Lactate Metabolism Gene Network in Oral Cancer: Machine Learning Insights": LINC00202-1.csv

SNP	CHR	BP	effect_allele	other_allele	P	EAF	BETA	SE	gene	samplesize	source
rs112976105	10	27472786	A	G	8.8112e-17	0.0655053974484789	0.158537924421989	0.0190552680226912	LINC00202-1	22495	biofsci
rs11592897	10	27305266	A	T	3.1255e-37	0.620903186829784	0.123924827625716	0.00971967055629584	LINC00202-1	22485	biofsci
rs149035234	10	27331486	C	T	5.5682e-20	0.0486378707769513	0.207191615497764	0.02263745990186	LINC00202-1	21086	biofsci
rs237606	10	27613459	C	T	4.8337e-09	0.524546914429915	-0.0556739409534628	0.00951268512344304	LINC00202-1	22155	biofsci
