## Supplementary material for "Multi-level Regulatory Roles of Lactate Metabolism Gene Network in Oral Cancer: Machine Learning Insights": LINC00205.csv

SNP	CHR	BP	effect_allele	other_allele	P	EAF	BETA	SE	gene	samplesize	source
rs117727881	21	46716035	A	T	4.3996e-14	0.0377101530947685	0.377999495522038	0.0500747804949247	LINC00205	5495	biofsci
rs147655663	21	46583598	C	T	3.6036e-15	0.024821325091752	-0.497624389134489	0.0632466178361069	LINC00205	5164	biofsci
rs1556321	21	46722202	T	C	9.2366e-16	0.156182456772334	0.172158126903436	0.021421228213149	LINC00205	8268	biofsci
rs28620385	21	46488731	C	T	2.6456e-09	0.300387087075801	0.100965681243545	0.0169624651384415	LINC00205	8269	biofsci
rs4819021	21	46466927	C	T	2.2999e-15	0.456750687265265	0.126308267229768	0.0159397618946969	LINC00205	7931	biofsci
rs4819053	21	46711357	C	T	4.64e-85	0.368571940512453	-0.315024581049361	0.0161189011885795	LINC00205	8269	biofsci
rs74483637	21	46702893	A	G	4.5156e-08	0.0311485899721194	-0.244827833533358	0.0447648346254219	LINC00205	8268	biofsci
rs78115730	21	46729822	A	G	4.9412e-15	0.0250693213327879	-0.537649931398152	0.0686802921960261	LINC00205	4337	biofsci
rs78967567	21	46677364	G	C	5.5664e-26	0.0295024959335913	-0.593925212864772	0.0563426914009441	LINC00205	5501	biofsci
