## Supplementary material for "Multi-level Regulatory Roles of Lactate Metabolism Gene Network in Oral Cancer: Machine Learning Insights": LINC00211.csv

SNP	CHR	BP	effect_allele	other_allele	P	EAF	BETA	SE	gene	samplesize	source
rs10167624	2	37986275	T	C	1.1009e-10	0.0813154384120952	0.225052068694516	0.0348782748848533	LINC00211	5502	biofsci
rs10177020	2	38054589	A	G	7.5877e-46	0.100518572117704	0.450606363601733	0.0317033717672116	LINC00211	5502	biofsci
rs10202152	2	38220957	T	C	2.1335e-18	0.460307274168586	-0.16739943739665	0.0191313642739029	LINC00211	5499	biofsci
rs112875533	2	38072954	G	C	5.0772e-66	0.060003821899484	-0.688886537712113	0.0401395231240634	LINC00211	5502	biofsci
rs12470220	2	37917394	C	T	2.6518e-08	0.187831184937427	-0.135777173936941	0.0244071856798385	LINC00211	5502	biofsci
rs13016074	2	38132228	A	G	2.2339e-45	0.386335450411515	-0.276787489642371	0.0195783870897315	LINC00211	5502	biofsci
rs138122509	2	38082470	A	G	2.858e-21	0.0293139984210745	0.535101713324283	0.0565180626253494	LINC00211	5501	biofsci
rs1430034	2	38027626	C	A	9.7711e-15	0.478966346153846	-0.147741909462447	0.019082677980735	LINC00211	5502	biofsci
rs163091	2	38313549	C	G	1.1081e-09	0.418784217481593	-0.117827734712642	0.0193382134765538	LINC00211	5493	biofsci
rs432252	2	38404769	C	T	2.8601e-11	0.499339373348433	0.126904266951272	0.0190727365152128	LINC00211	5498	biofsci
rs4670223	2	38055028	G	A	1.6769846438804e-308	0.373915525114155	-0.828161392326366	0.0197025071152245	LINC00211	5502	biofsci
rs4670784	2	38061498	G	C	9.2886e-64	0.12869437209829	0.47994023322546	0.0284707653791212	LINC00211	5501	biofsci
rs6544110	2	38026176	G	A	9.9039e-20	0.665116100261418	-0.183606456910622	0.0201989523438786	LINC00211	5502	biofsci
rs6755353	2	38034558	A	G	4.6648e-28	0.486874201417122	0.21620260746247	0.0196866390579729	LINC00211	5164	biofsci
rs72787013	2	38122744	A	G	3.4348e-15	0.0192988580262305	-0.620492437154849	0.078804698767412	LINC00211	4254	biofsci
rs72791122	2	38330719	A	G	4.5981e-11	0.0488571305583057	0.316171387197714	0.0480255471637321	LINC00211	4665	biofsci
rs72892135	2	38639766	C	T	1.9657e-10	0.157027437804976	-0.187766898202341	0.0295050045101811	LINC00211	4339	biofsci
rs73927002	2	38322371	A	G	1.9066e-11	0.0376024879841674	0.336471052724552	0.0501208146226169	LINC00211	5500	biofsci
rs74653785	2	38194709	G	C	1.3257e-12	0.0750254803518176	-0.256691786494095	0.0361971073107375	LINC00211	5499	biofsci
rs74708644	2	38350459	G	A	2.2499e-08	0.061022120518688	0.250762569840637	0.0448454977628695	LINC00211	4339	biofsci
rs75367421	2	38029667	G	T	1.8767e-44	0.127069834413247	-0.450814170896332	0.0322314018143058	LINC00211	4339	biofsci
rs78219928	2	38064311	T	C	5.5579e-20	0.102132327470074	0.288364403049688	0.0315059384716737	LINC00211	5493	biofsci
rs80253251	2	38052601	G	A	1.5334e-17	0.0219143081761006	-0.625038482570021	0.0733225975212647	LINC00211	4339	biofsci
