## Supplementary material for "Multi-level Regulatory Roles of Lactate Metabolism Gene Network in Oral Cancer: Machine Learning Insights": LINC00222.csv

SNP	CHR	BP	effect_allele	other_allele	P	EAF	BETA	SE	gene	samplesize	source
rs916343	6	109053663	C	T	7.133e-14	0.607115807013557	-0.169645704442906	0.0226638484019219	LINC00222	4081	biofsci
