## Supplementary material for "Multi-level Regulatory Roles of Lactate Metabolism Gene Network in Oral Cancer: Machine Learning Insights": LINC00243.csv

SNP	CHR	BP	effect_allele	other_allele	P	EAF	BETA	SE	gene	samplesize	source
rs1053726	6	31322047	G	A	1.9837e-31	0.165801384451544	-0.319884875357697	0.0274289698736696	LINC00243	4805	biofsci
rs1144709	6	31709349	T	C	2.2465e-28	0.764024035665827	-0.265471019046072	0.024029310726667	LINC00243	4803	biofsci
rs115333512	6	31780239	T	C	3.3634e-09	0.0462191318574569	-0.315874359704963	0.0534239352746614	LINC00243	3974	biofsci
rs116612357	6	30766947	G	C	2.2989e-27	0.030804620693104	-0.698852708933497	0.0644882493087042	LINC00243	4027	biofsci
rs116765566	6	31299083	T	C	9.5069e-21	0.722942845561411	-0.213005002071048	0.0228025009443063	LINC00243	4801	biofsci
rs1265098	6	31106177	C	T	3.5434e-30	0.247019505140132	-0.26997907319418	0.0236527052201344	LINC00243	4805	biofsci
rs142090224	6	30783487	T	C	1.142e-16	0.0658384130592003	0.441477777791544	0.0532593950913892	LINC00243	2866	biofsci
rs145227731	6	30828262	T	C	4.7922e-12	0.0220083413538659	-0.97804942966342	0.14151249090827	LINC00243	1160	biofsci
rs145650577	6	30988423	T	C	7.2552e-18	0.104600503617251	-0.313514285986614	0.0364098489073611	LINC00243	4027	biofsci
rs146917228	6	30491108	G	A	4.1916e-36	0.676371430949804	-0.298797179168716	0.0238165106385177	LINC00243	4027	biofsci
rs148881817	6	30219789	C	A	2.7953e-08	0.190331208741179	-0.265651810666572	0.047834163545551	LINC00243	1418	biofsci
rs149792111	6	31112135	A	C	1.2368e-09	0.0164468283071534	-0.586295082843014	0.09650312454209	LINC00243	3319	biofsci
rs2233966	6	31080859	G	A	7.111e-85	0.512809464117831	0.398420660461433	0.0204084898019923	LINC00243	4805	biofsci
rs2263316	6	31421297	A	G	4.0595e-42	0.57876473325062	-0.273537855887938	0.0201145566503374	LINC00243	5069	biofsci
rs2857599	6	31562150	A	G	2.1796e-17	0.155817469856163	-0.238714169010879	0.0281379785955277	LINC00243	4801	biofsci
rs2857607	6	31517248	T	C	2.5217e-26	0.0642735307799659	-0.44160442972722	0.04159996511961	LINC00243	4804	biofsci
rs3094222	6	31081434	G	A	6.1554e-173	0.11202902710016	0.90689792023136	0.0323492370225136	LINC00243	4803	biofsci
rs3094666	6	31104100	C	G	1.0906e-42	0.729308005427408	-0.31447638269878	0.0229633641261788	LINC00243	4803	biofsci
rs9263733	6	31108829	T	C	1.7636e-12	0.025108478377456	-0.459786385392483	0.0652003552790714	LINC00243	4805	biofsci
rs9264533	6	31234494	T	C	1.4714e-16	0.19745198992822	-0.197776819979195	0.0239474039786888	LINC00243	5502	biofsci
rs9266301	6	31329506	C	T	1.4861e-10	0.11815679280397	-0.202569351448203	0.0316183606924318	LINC00243	4800	biofsci
rs9266529	6	31341693	A	G	1.1664e-09	0.451826211506326	-0.15656713949375	0.0257312832997108	LINC00243	3049	biofsci
rs9378248	6	31326289	A	G	9.1597e-32	0.577534405892615	-0.242250319992047	0.0206558991799083	LINC00243	4803	biofsci
rs9501055	6	31097052	A	G	1.46e-37	0.165811207162705	-0.351326593907635	0.0274283188960516	LINC00243	4805	biofsci
