## Supplementary material for "Multi-level Regulatory Roles of Lactate Metabolism Gene Network in Oral Cancer: Machine Learning Insights": LINC00264.csv

SNP	CHR	BP	effect_allele	other_allele	P	EAF	BETA	SE	gene	samplesize	source
rs10828994	10	26731626	C	A	7.2096e-13	0.346765061150536	0.0811467134309998	0.0113090160034284	LINC00264	17259	biofsci
rs10829032	10	26894348	G	C	1.0169e-12	0.526137069233157	-0.0783623450963407	0.0109934407621022	LINC00264	16594	biofsci
rs118079459	10	26781773	T	C	7.6996e-10	0.019081352833638	-0.285267448686522	0.0463789179759579	LINC00264	12419	biofsci
rs142456141	10	26885226	T	C	1.1673e-18	0.0384844572450094	-0.275449277506685	0.031238222836645	LINC00264	13847	biofsci
rs1775237	10	26879294	T	A	4.5472e-66	0.370096352374398	0.193295848259203	0.0112584220548199	LINC00264	16921	biofsci
rs34865081	10	26859274	T	G	2.0904e-52	0.116212817792448	-0.264900675944695	0.017388323527326	LINC00264	16101	biofsci
rs61737347	10	27539089	T	C	3.0889e-09	0.0272671411746633	-0.218680889453129	0.0368969577939409	LINC00264	13847	biofsci
