## Supplementary material for "Multi-level Regulatory Roles of Lactate Metabolism Gene Network in Oral Cancer: Machine Learning Insights": LINC00265.csv

SNP	CHR	BP	effect_allele	other_allele	P	EAF	BETA	SE	gene	samplesize	source
rs111392494	7	39818955	G	A	5.9174e-41	0.0867776393764391	-0.453863654862567	0.0338666309638897	LINC00265	5501	biofsci
rs117718957	7	39687771	T	C	5.9959e-16	0.0363804470172053	0.411874533131936	0.0509140789571717	LINC00265	5502	biofsci
rs12701810	7	40316612	A	G	8.7548e-10	0.691386927462901	0.126648953068872	0.0206581553605415	LINC00265	5491	biofsci
rs13244915	7	39955970	C	T	8.532e-18	0.584794981995586	-0.171576613967866	0.0199691127859156	LINC00265	5164	biofsci
rs142733189	7	39689609	G	A	2.4177e-37	0.0422241761602569	0.60572587025367	0.0474338773407521	LINC00265	5495	biofsci
rs145027257	7	40287115	T	C	1.4646e-12	0.0302942154255319	0.393815989239041	0.0556394446508959	LINC00265	5498	biofsci
rs147174408	7	39675857	A	C	1.2577e-10	0.0178861788617886	-0.477534746197095	0.0742424318958186	LINC00265	5164	biofsci
rs149816970	7	39878828	T	C	1.495e-13	0.0137737174982431	0.694510406337177	0.0940077433521721	LINC00265	4165	biofsci
rs17687693	7	39558203	G	C	1.307e-21	0.423391967386381	-0.184271849823842	0.019297098167788	LINC00265	5500	biofsci
rs2329464	7	39710625	G	A	1.6769846438804e-308	0.35752940734338	0.753905530153568	0.0198903395804978	LINC00265	5502	biofsci
rs28706311	7	39843001	A	C	2.0643e-11	0.479538518450014	-0.143993600868185	0.021487413019591	LINC00265	4339	biofsci
rs34692466	7	40147426	G	A	3.2417e-22	0.289724036392465	-0.203775571970797	0.0210240466309824	LINC00265	5497	biofsci
rs4302750	7	39304125	A	G	5.5419e-11	0.191965124581908	-0.158673466766721	0.0242046322579088	LINC00265	5502	biofsci
rs4720330	7	39634716	A	C	1.9296e-19	0.062689693498055	-0.35476799527741	0.0393443490381957	LINC00265	5497	biofsci
rs4720341	7	39849931	T	C	7.9725e-49	0.339685045288834	-0.295598770778506	0.0201284776092571	LINC00265	5502	biofsci
rs60267257	7	39523971	T	C	2.0224e-32	0.61529933481153	0.232291097592466	0.0195938607704964	LINC00265	5502	biofsci
rs62449364	7	40772048	G	T	8.2484e-11	0.162310760057304	-0.173349573463034	0.0266855870478808	LINC00265	5164	biofsci
rs73128956	7	39697056	G	A	2.9883e-16	0.0384536082474227	0.456316137029394	0.0558259994652974	LINC00265	4339	biofsci
rs73129891	7	40187246	A	C	3.4695e-10	0.0342185903983657	0.32951227885714	0.0525010402398133	LINC00265	5489	biofsci
rs74374136	7	40142145	G	T	2.1909e-13	0.0664162766118073	0.280928913645653	0.0382903873140406	LINC00265	5500	biofsci
rs75526565	7	39737401	A	G	5.4401e-23	0.0542949120603015	-0.415356312464487	0.0420694931140662	LINC00265	5502	biofsci
rs77873980	7	40000089	T	C	2.4367e-26	0.838228631833283	0.275048383124081	0.0259017773144187	LINC00265	5496	biofsci
rs77888278	7	39361489	G	T	1.3595e-09	0.176699937616968	0.164655168409082	0.0271694748459782	LINC00265	4656	biofsci
rs7796063	7	39646813	T	C	3.1058e-40	0.184029107621601	-0.326643115502754	0.0246005102842132	LINC00265	5502	biofsci
rs77961773	7	40075908	G	T	3.3634e-09	0.0516722408026756	-0.276650054817928	0.0467883329079164	LINC00265	4661	biofsci
rs78539802	7	39639036	A	G	2.2183e-43	0.0987048888552278	0.444917773743034	0.0322168393960242	LINC00265	5415	biofsci
rs80210699	7	39780344	T	C	1.79e-11	0.0208752312766471	-0.448271308533334	0.0666852084932513	LINC00265	5501	biofsci
