## Supplementary material for "Multi-level Regulatory Roles of Lactate Metabolism Gene Network in Oral Cancer: Machine Learning Insights": LINC00299.csv

SNP	CHR	BP	effect_allele	other_allele	P	EAF	BETA	SE	gene	samplesize	source
rs7557740	2	8529486	G	A	8.9996e-13	0.253326317372021	-0.0770912811504228	0.0107896935087157	LINC00299	22706	biofsci
