## Supplementary material for "Multi-level Regulatory Roles of Lactate Metabolism Gene Network in Oral Cancer: Machine Learning Insights": LINC00304.csv

SNP	CHR	BP	effect_allele	other_allele	P	EAF	BETA	SE	gene	samplesize	source
rs1061247	16	88781791	C	A	3.617e-08	0.13900774522017	0.111263240040682	0.0201973642246374	LINC00304	10241	biofsci
rs113894462	16	89067671	A	G	4.7499e-24	0.0674667417470261	0.310217938468495	0.0306694024131227	LINC00304	8449	biofsci
rs11859859	16	89039457	T	A	2.8294e-09	0.339256073638147	0.0965420320697893	0.0162490376123118	LINC00304	8448	biofsci
rs12921208	16	89156969	C	G	8.5495e-11	0.532101265822785	-0.089439498247748	0.0137800628992756	LINC00304	10576	biofsci
rs2272439	16	88946761	A	G	4.708e-08	0.14273329617933	-0.106767243710973	0.0195476379485111	LINC00304	10694	biofsci
rs4782487	16	89041913	C	T	3.3823e-08	0.294202599546111	0.0898697989285663	0.0162792861024484	LINC00304	9086	biofsci
rs57609335	16	89222412	C	G	2.6226e-24	0.885304796483853	-0.173176302702487	0.0170237994910335	LINC00304	16991	biofsci
rs72813538	16	88832019	T	C	2.7039e-08	0.033369375863519	-0.240882515357182	0.0433280898205202	LINC00304	8257	biofsci
rs75762722	16	88512443	T	C	4.2102e-08	0.0303966189856957	0.306831015722975	0.0559726760777437	LINC00304	5415	biofsci
