## Supplementary material for "Multi-level Regulatory Roles of Lactate Metabolism Gene Network in Oral Cancer: Machine Learning Insights": LINC00310.csv

SNP	CHR	BP	effect_allele	other_allele	P	EAF	BETA	SE	gene	samplesize	source
rs140527637	21	35493863	G	A	2.9395e-08	0.014509122502172	0.411913146711388	0.0742841692145116	LINC00310	6337	biofsci
rs2834404	21	35564343	G	C	5.2907e-19	0.333024959407922	0.154989471089718	0.0174024242763152	LINC00310	7433	biofsci
