## Supplementary material for "Multi-level Regulatory Roles of Lactate Metabolism Gene Network in Oral Cancer: Machine Learning Insights": LINC00323.csv

SNP	CHR	BP	effect_allele	other_allele	P	EAF	BETA	SE	gene	samplesize	source
rs2837964	21	42520646	A	C	4.0795e-12	0.3031868916532	-0.0687186709989849	0.00990996510087318	LINC00323	24099	biofsci
