## Supplementary material for "Multi-level Regulatory Roles of Lactate Metabolism Gene Network in Oral Cancer: Machine Learning Insights": LINC00324.csv

SNP	CHR	BP	effect_allele	other_allele	P	EAF	BETA	SE	gene	samplesize	source
rs10852899	17	8226168	G	A	2.4303e-134	0.427272375498201	-0.237404133005835	0.00962443985461572	LINC00324	22058	biofsci
rs111343529	17	8126150	G	A	5.5413e-16	0.0260522742701969	0.278065164841415	0.034333271371949	LINC00324	16717	biofsci
rs112394643	17	8010708	A	G	6.5462e-35	0.262087372683765	0.177180130396021	0.0143740370583481	LINC00324	12513	biofsci
rs113365712	17	8213764	A	G	1.1855e-08	0.0307548705184051	0.165650022960942	0.0290522331475923	LINC00324	19873	biofsci
rs113539426	17	8014863	A	G	3.5042e-17	0.0307533273032692	-0.247004397939895	0.0293062025935996	LINC00324	19531	biofsci
rs11656361	17	8121332	A	C	1.0297e-68	0.101190751980726	0.286431529494061	0.0163499514518153	LINC00324	20565	biofsci
rs11658745	17	8755411	A	C	4.2065e-19	0.0468958396076238	-0.214147613833099	0.0239772053153627	LINC00324	19458	biofsci
rs117430541	17	8370753	A	G	2.25e-18	0.0305735272656516	-0.256280942593236	0.0293093484210013	LINC00324	19638	biofsci
rs117860725	17	8376941	A	G	3.5652e-09	0.0250172258440664	-0.200050735202572	0.0338890981353141	LINC00324	17849	biofsci
rs12946837	17	8151178	A	G	7.7125e-58	0.0594614809274495	0.347054729985368	0.0216483005324123	LINC00324	19077	biofsci
rs137963177	17	8206863	A	G	2.7774e-37	0.0311812912252648	0.733879725099391	0.0575176911639751	LINC00324	5003	biofsci
rs139495627	17	8034209	G	A	1.956e-18	0.0225552968568102	-0.297683823175451	0.0339833354082276	LINC00324	19638	biofsci
rs141817411	17	8188928	A	G	1.4875e-147	0.021380501459115	-1.00503428358418	0.0388509135870801	LINC00324	15832	biofsci
rs146669849	17	8094174	T	G	2.0212e-33	0.0156420156420156	-0.720291579883318	0.0597926019908951	LINC00324	9083	biofsci
rs150875274	17	8254182	T	G	8.3185e-116	0.0349429854872149	-0.632920184425948	0.0276692467343963	LINC00324	19367	biofsci
rs16957494	17	8549527	G	A	1.9418e-12	0.261108384612481	-0.075200256185387	0.0106839792267478	LINC00324	22704	biofsci
rs1861956	17	8198686	T	C	1.6769846438804e-308	0.363782173680593	-0.472852129436231	0.00984567091092048	LINC00324	22286	biofsci
rs1976347	17	8328058	G	A	5.2322e-15	0.237057429073947	0.0869507845883902	0.0111170359000166	LINC00324	22369	biofsci
rs2074258	17	8726160	A	G	9.6506e-13	0.325829606524108	-0.0714371649597392	0.0100116552624575	LINC00324	22709	biofsci
rs2289587	17	8007650	C	T	2.5183e-08	0.589052164762477	-0.0531418220073493	0.00953729756054367	LINC00324	22708	biofsci
rs3027245	17	8131455	A	G	3.9628e-19	0.0253475061324612	0.304956473061238	0.0341187134918202	LINC00324	17386	biofsci
rs3744652	17	8339283	T	C	2.264e-29	0.414860974316236	0.10738872110564	0.00954388257353208	LINC00324	22613	biofsci
rs4309439	17	8603967	C	T	2.0075e-09	0.420759893269195	-0.0570017315832027	0.00950472413513017	LINC00324	22709	biofsci
rs4791747	17	8626695	A	G	2.4622e-11	0.73386603456186	0.0714146108573776	0.0106975360042808	LINC00324	22371	biofsci
rs55844333	17	8047831	T	C	1.6361e-30	0.0166073546856465	-0.634009115823402	0.0552210216459288	LINC00324	10040	biofsci
rs62063070	17	8034628	G	C	1.6769846438804e-308	0.59087010759395	-0.383190218961107	0.00972554133869471	LINC00324	21867	biofsci
rs62637606	17	8172506	G	T	7.8624e-101	0.0459118386797864	-0.489076521927218	0.0229429200935971	LINC00324	21685	biofsci
rs7215480	17	8111951	T	A	2.4357e-13	0.0595266902192324	0.168441404843621	0.0230035787233177	LINC00324	16878	biofsci
rs72835210	17	8124153	G	A	2.5063e-37	0.0208557299505483	0.47504930756353	0.037208865565675	LINC00324	17685	biofsci
rs7406800	17	8074788	G	A	3.6566e-97	0.797843826314849	-0.293275086988007	0.0140201589526777	LINC00324	15771	biofsci
rs7503044	17	8236797	T	C	2.0664e-35	0.0906392694063927	0.204461618845401	0.0164637462935849	LINC00324	22380	biofsci
rs75922939	17	8156541	A	C	1.4063e-50	0.0621462264150943	0.308370232576096	0.0206171179097477	LINC00324	20182	biofsci
rs76312116	17	8609722	T	C	3.7679e-08	0.0328465321690254	-0.158474193304631	0.0288066808399162	LINC00324	18967	biofsci
rs76458421	17	8227428	C	A	1.3372e-38	0.0553979254849063	0.280643086735925	0.0215992278065392	LINC00324	20481	biofsci
rs8064285	17	8256309	G	A	1.8157e-47	0.672070851280066	-0.16778824280779	0.0115938311250391	LINC00324	16878	biofsci
rs9898903	17	8744580	T	A	1.7465e-08	0.832993467014086	0.0709178020503663	0.012584118898122	LINC00324	22696	biofsci
