## Supplementary material for "Multi-level Regulatory Roles of Lactate Metabolism Gene Network in Oral Cancer: Machine Learning Insights": LINC00334.csv

SNP	CHR	BP	effect_allele	other_allele	P	EAF	BETA	SE	gene	samplesize	source
rs28531382	21	46654098	A	C	1.4253e-09	0.0298712918989607	0.28657066176354	0.0473459219461629	LINC00334	7697	biofsci
rs3746983	21	46711940	G	A	2.0827e-25	0.149904519414386	0.176014712213769	0.0168973583009752	LINC00334	13742	biofsci
rs407133	21	46571889	G	C	4.1521e-10	0.564881604290192	0.0657754129210895	0.010526929392169	LINC00334	18357	biofsci
rs79111403	21	46635856	C	T	1.85e-11	0.0313610824446738	0.202971919259965	0.0302158453062144	LINC00334	18028	biofsci
