## Supplementary material for "Multi-level Regulatory Roles of Lactate Metabolism Gene Network in Oral Cancer: Machine Learning Insights": LINC00338.csv

SNP	CHR	BP	effect_allele	other_allele	P	EAF	BETA	SE	gene	samplesize	source
rs10221209	17	75068340	G	A	2.107e-21	0.248943702181112	0.118808665785555	0.0125065702901729	LINC00338	17097	biofsci
rs16969774	17	75218568	G	T	1.9003e-14	0.0869818482468338	0.145509046635725	0.0190029053225364	LINC00338	17435	biofsci
rs34047282	17	75137882	A	G	1.2182e-24	0.138546845124283	-0.160974979402825	0.0157091673240324	LINC00338	16976	biofsci
rs3744062	17	75089551	A	G	4.6569e-44	0.0274617580638289	0.492368603344503	0.035365972327774	LINC00338	14968	biofsci
rs3744064	17	75211208	T	C	1.4647e-09	0.0230319278576651	-0.229413376909948	0.0379314787966382	LINC00338	15444	biofsci
rs4789413	17	75073765	A	G	3.4221e-12	0.0633620203690481	-0.152979400189245	0.021982325581855	LINC00338	17435	biofsci
rs531319	17	75084282	G	A	1.4138e-118	0.502574316960427	0.247962017343311	0.0107105008074411	LINC00338	17435	biofsci
rs62078291	17	75137451	T	C	8.8256e-22	0.391778745974616	0.105855672749703	0.0110383608364828	LINC00338	17221	biofsci
rs894574	17	75069906	C	T	6.7951e-19	0.420346499304746	-0.096316616532369	0.0108489092737519	LINC00338	17435	biofsci
