## Supplementary material for "Multi-level Regulatory Roles of Lactate Metabolism Gene Network in Oral Cancer: Machine Learning Insights": LINC00339.csv

SNP	CHR	BP	effect_allele	other_allele	P	EAF	BETA	SE	gene	samplesize	source
rs10799704	1	21915085	T	C	3.0301e-30	0.209456398640997	-0.15090996384663	0.0132053976536923	LINC00339	17316	biofsci
rs10917041	1	22098940	T	C	1.186e-23	0.169011066084788	-0.147294501866641	0.0146933046572074	LINC00339	16490	biofsci
rs10917046	1	22123310	C	T	3.1911e-10	0.251010005663583	0.0779547728311413	0.012394824993424	LINC00339	17311	biofsci
rs10917081	1	22296375	A	G	6.9007e-11	0.0312923021387961	-0.211051318621846	0.0323564350072587	LINC00339	15755	biofsci
rs10917099	1	22312755	A	G	3.7665e-23	0.0978795910639909	-0.214556897153713	0.0216507630908195	LINC00339	12080	biofsci
rs10917177	1	22551518	G	C	8.0875e-10	0.0754985754985755	0.438813521377851	0.0714296097175543	LINC00339	1404	biofsci
rs10917196	1	22622513	T	C	5.7805e-31	0.559037290715373	0.125997039417155	0.0108890363336924	LINC00339	17106	biofsci
rs10917197	1	22625770	G	A	6.9648e-20	0.158572777552948	-0.15459068822278	0.0169358773250197	LINC00339	13065	biofsci
rs112191583	1	22554378	C	T	3.8043e-23	0.0200060243988152	0.41851927161262	0.0422362772845515	LINC00339	14296	biofsci
rs112577356	1	22307199	C	T	5.8729e-13	0.0382807058277223	0.248308344576923	0.0344705135804711	LINC00339	11430	biofsci
rs114091988	1	22326401	A	C	1.0534e-123	0.206258263552226	-0.411641553313161	0.0174021041616745	LINC00339	10085	biofsci
rs114156854	1	22102977	T	G	2.5817e-09	0.0175493510287551	0.261879246613418	0.0439667657125091	LINC00339	15002	biofsci
rs114602246	1	22880293	T	C	3.434e-10	0.0193647391240805	0.279300645912961	0.0444887935509655	LINC00339	13303	biofsci
rs115275552	1	22544993	T	C	1.0998e-66	0.0390975569220542	0.512678516908902	0.029718598634806	LINC00339	15069	biofsci
rs115424381	1	22703503	A	G	3.0403e-13	0.062518179929358	-0.173531319115061	0.0237958613801934	LINC00339	15066	biofsci
rs115600691	1	22210134	C	T	1.2516e-13	0.015147914934062	-0.389026807231183	0.0524931597937098	LINC00339	12163	biofsci
rs11584259	1	22732386	C	G	1.1742e-50	0.196060448981219	0.211398235798878	0.0141224963623832	LINC00339	15905	biofsci
rs115963111	1	22534928	T	C	2.0792e-13	0.0150239606268618	0.393744586568782	0.0536173792920069	LINC00339	11753	biofsci
rs116266699	1	22302903	T	C	9.9104e-33	0.0158965417029933	-0.589352248264739	0.0494642960598872	LINC00339	13063	biofsci
rs12035094	1	22384713	T	G	1.653e-142	0.0238474742520844	-0.928976440284707	0.0365501324055124	LINC00339	16078	biofsci
rs12049614	1	22179673	C	T	4.9524e-13	0.504526515151515	0.0778718693537454	0.0107755779752509	LINC00339	17226	biofsci
rs12097709	1	22347138	T	C	1.6769846438804e-308	0.230460782495828	1.01481105062155	0.0150797899227675	LINC00339	12398	biofsci
rs12117004	1	22494258	G	A	1.6674e-12	0.117168087465117	-0.11909534599972	0.0168697460231624	LINC00339	16985	biofsci
rs12128206	1	21980091	T	C	3.6974e-13	0.0191534552074642	-0.397898329980398	0.0547616749216072	LINC00339	8875	biofsci
rs12132412	1	21820042	G	A	1.3354e-13	0.412423896499239	0.0813011979746966	0.0109826411950635	LINC00339	17106	biofsci
rs12407439	1	22347396	G	A	1.6769846438804e-308	0.835582627598388	-0.902111063350722	0.0167920529266271	LINC00339	12907	biofsci
rs1256341	1	21866829	C	T	7.5049e-21	0.280393851704311	0.111664480860206	0.0119218142360144	LINC00339	17435	biofsci
rs12754971	1	22185818	G	A	1.5257e-36	0.954110135674382	-0.324250519107681	0.025681988904106	LINC00339	17314	biofsci
rs138695205	1	21435580	A	G	5.3791e-09	0.026723911329186	0.213454349849355	0.0365817223392212	LINC00339	14365	biofsci
rs139250923	1	22153207	C	G	3.4671e-09	0.0513300718544565	0.145234767578862	0.0245835619991981	LINC00339	16990	biofsci
rs139388853	1	22653992	T	C	2.558e-11	0.0266415500538213	0.248374267512549	0.0372364048323213	LINC00339	13906	biofsci
rs139824941	1	22827244	T	C	6.7306e-13	0.0162698158012964	0.365016045686449	0.0508032186511223	LINC00339	12104	biofsci
rs142386770	1	22585889	T	C	1.2536e-30	0.0165576333005268	0.55360961799297	0.0481215550565844	LINC00339	13260	biofsci
rs144948095	1	22010607	T	C	1.8249e-10	0.0278577813089681	0.232302114658918	0.036437261137955	LINC00339	13906	biofsci
rs145440568	1	22215526	A	C	2.1731e-23	0.0151085930122757	0.824105357898945	0.0826999857399845	LINC00339	4913	biofsci
rs149183900	1	22107267	A	G	7.8585e-13	0.0180462794306146	0.398269915943631	0.055594784324469	LINC00339	9129	biofsci
rs1561622	1	23077981	G	A	9.5237e-09	0.0975098994821809	-0.104639835993742	0.0182334307957521	LINC00339	17090	biofsci
rs16826659	1	22486501	A	C	6.0217e-17	0.05	-0.207495719098542	0.0248064126316311	LINC00339	17106	biofsci
rs17360519	1	22615804	G	A	5.2069e-70	0.312713743470254	0.204317483650076	0.011551322586759	LINC00339	17435	biofsci
rs17427572	1	22287866	T	C	1.3862e-32	0.0723562929445282	0.267642352163717	0.0225157401983458	LINC00339	14694	biofsci
rs1809207	1	22228938	C	T	5.949e-14	0.0289576850018187	-0.248945163593922	0.0331529049931977	LINC00339	16178	biofsci
rs181303632	1	22720827	T	G	1.2406e-14	0.0168063807275983	-0.487144693310889	0.0631695596704862	LINC00339	7583	biofsci
rs187092384	1	22196342	A	G	7.9062e-10	0.0161847389558233	-0.349999625566305	0.0569410619627288	LINC00339	9685	biofsci
rs187351243	1	22292098	A	G	1.8047e-12	0.0157112287419754	-0.350354448958141	0.0497048319488901	LINC00339	13087	biofsci
rs1883422	1	22352179	A	C	5.9275e-35	0.0309536470796774	-0.422948438657105	0.0342909850461003	LINC00339	14176	biofsci
rs189853864	1	22720750	G	A	1.7185e-09	0.0182844564368387	-0.322273109601192	0.0535132938580263	LINC00339	9727	biofsci
rs190446136	1	22264019	T	C	2.352e-10	0.0418473398031523	0.232671196317331	0.0367186182364882	LINC00339	9249	biofsci
rs192885220	1	22508084	A	C	3.2727e-33	0.022115986060227	-0.484368541918903	0.0403415211439366	LINC00339	14206	biofsci
rs2010397	1	22141983	C	T	2.8049e-08	0.180265333734215	0.0773664515178057	0.0139313666434627	LINC00339	17434	biofsci
rs209734	1	22882390	T	C	9.8267e-10	0.0161909395610336	0.293848495447504	0.0480741599776689	LINC00339	13582	biofsci
rs2501278	1	22371711	G	T	2.4668e-140	0.134650078929565	-0.395677898048657	0.0156896121609675	LINC00339	17432	biofsci
rs2505721	1	22609534	T	C	3.4281e-23	0.148787947439964	-0.149799497578259	0.0151019737053652	LINC00339	17310	biofsci
rs2682362	1	21688141	T	C	9.9787e-13	0.300879444402506	0.083537814573667	0.0117149047909334	LINC00339	17320	biofsci
rs2744744	1	22568747	T	C	9.6005e-25	0.364162501409298	0.114296319871355	0.0111289283432995	LINC00339	17435	biofsci
rs2870447	1	22526730	T	C	2.7778e-24	0.0369604548979064	0.321597082838473	0.0316308406285382	LINC00339	14040	biofsci
rs3026813	1	21666316	A	C	7.7992e-15	0.0868891947694425	-0.149703403676911	0.0192651117244149	LINC00339	16980	biofsci
rs34196101	1	22302659	T	C	3.4522e-24	0.0353666450356911	0.328501194837773	0.0323770901960136	LINC00339	13981	biofsci
rs34465656	1	22756766	G	A	3.8757e-17	0.0999471940857376	0.165220790157067	0.0196301151469183	LINC00339	14424	biofsci
rs36014107	1	22510101	G	T	1.8568e-69	0.040714230739629	0.483600612978147	0.0274523508729647	LINC00339	16987	biofsci
rs3753782	1	21879524	G	A	2.3752e-17	0.154343495094538	-0.125626334821634	0.0148254404594963	LINC00339	17429	biofsci
rs3765341	1	22534333	A	G	3.4629e-09	0.0428150923200428	-0.158336721223155	0.0268013001833433	LINC00339	16985	biofsci
rs3806297	1	22336371	C	A	8.3317e-118	0.299808031545087	-0.313454459073374	0.0135844529274036	LINC00339	12907	biofsci
rs41266007	1	22169325	T	C	4.2379e-33	0.0182222449396851	-0.526566795695987	0.0439347525027523	LINC00339	14479	biofsci
rs41302023	1	21755345	C	T	8.9407e-12	0.807483403741702	0.0975220911921968	0.0142935585378725	LINC00339	15743	biofsci
rs4367765	1	22654111	A	G	2.7545e-10	0.634491221446102	0.0704438299435428	0.0111599489787305	LINC00339	17311	biofsci
rs4655028	1	22493825	C	G	2.1443e-67	0.398703930264566	-0.192218616509182	0.0110820764779004	LINC00339	16982	biofsci
rs4655051	1	22674007	A	G	2.4845e-15	0.23824645796535	-0.0994869387047524	0.0125705291314143	LINC00339	17435	biofsci
rs61496627	1	22006579	T	C	5.7965e-35	0.18234398782344	0.172725957196211	0.0140016664258729	LINC00339	17106	biofsci
rs61749350	1	22030884	C	T	6.5419e-11	0.016269199676637	0.322109523622483	0.0493208476048451	LINC00339	12843	biofsci
rs61769163	1	22678805	T	C	5.4292e-23	0.0575753939684825	0.238232684371399	0.0241284938847824	LINC00339	15828	biofsci
rs61781636	1	21739882	A	G	1.2094e-08	0.0561776337732882	-0.144056829228398	0.0252806677830928	LINC00339	14755	biofsci
rs72647488	1	22590009	A	G	1.5775e-25	0.0819397993311037	-0.204612786541987	0.0195936709064606	LINC00339	17313	biofsci
rs72659192	1	21906604	T	C	1.1151e-11	0.819742904712123	-0.0967984244129242	0.0142545576174657	LINC00339	16653	biofsci
rs72659199	1	21909424	G	A	4.9519e-21	0.0561385529821685	0.232972362780777	0.0247569032964355	LINC00339	15396	biofsci
rs72660376	1	22029785	C	T	2.6202e-13	0.159600060141332	0.106943534627896	0.0146243568897803	LINC00339	17430	biofsci
rs72662467	1	22256814	A	G	6.7131e-126	0.0413379073756432	0.712112418785156	0.0298364457827125	LINC00339	14173	biofsci
rs72665319	1	22374400	A	G	1.056e-12	0.0641762064641398	-0.164615385002007	0.023111049727917	LINC00339	15587	biofsci
rs72665339	1	22430920	A	G	5.3984e-213	0.198801369863014	0.421951507949306	0.0135466210763837	LINC00339	17106	biofsci
rs734445	1	23044828	G	A	1.2985e-11	0.500620114251353	-0.0724984118561628	0.0107106742489308	LINC00339	17434	biofsci
rs7354914	1	21953287	A	G	8e-11	0.144210170255948	-0.0990963169036251	0.015244649083691	LINC00339	17433	biofsci
rs75526932	1	22531051	T	C	1.2174e-14	0.0313902276882167	-0.254833426660438	0.0330347579964529	LINC00339	15069	biofsci
rs76001066	1	22758568	C	T	1.4668e-08	0.016843537414966	0.270450217447392	0.0477363370306931	LINC00339	13250	biofsci
rs76061126	1	22207618	T	G	1.8189e-08	0.0181274199225625	-0.436383967178957	0.0775338853968262	LINC00339	4673	biofsci
rs78416576	1	22543368	T	C	1.513e-104	0.103851691864651	-0.400050743798505	0.0184236319332461	LINC00339	15828	biofsci
rs78890520	1	22594027	T	C	2.4136e-15	0.0219604863221885	0.325661208702148	0.0411287062176719	LINC00339	13762	biofsci
rs8179370	1	22645889	A	G	2.2707e-08	0.10207072794919	-0.0988777612697556	0.0176889622651536	LINC00339	17435	biofsci
rs829378	1	21993306	T	C	4.011e-10	0.257112255251982	0.0766293300407926	0.0122532428348832	LINC00339	17435	biofsci
rs829388	1	22023983	C	T	3.6675e-15	0.091596685390134	-0.179223884440681	0.0227857867728693	LINC00339	11574	biofsci
rs877628	1	22457027	C	T	1.1218e-207	0.0346086225347806	0.912708165850118	0.0296786708890228	LINC00339	16990	biofsci
rs926434	1	22506159	A	G	9.4029e-138	0.102506511645464	0.442590289568599	0.0177156582303406	LINC00339	17317	biofsci
rs9426676	1	21975180	G	C	4.7308e-21	0.208569722305166	0.147085539143752	0.0156224683105419	LINC00339	12411	biofsci
