## Supplementary material for "Multi-level Regulatory Roles of Lactate Metabolism Gene Network in Oral Cancer: Machine Learning Insights": LINC00341.csv

SNP	CHR	BP	effect_allele	other_allele	P	EAF	BETA	SE	gene	samplesize	source
rs10152098	14	95870214	A	T	5.8976e-28	0.208341724735167	-0.125401411268207	0.0114411082667196	LINC00341	23159	biofsci
rs12434921	14	95932223	A	G	1.1887e-38	0.33104869417193	-0.135937529138426	0.0104551245299513	LINC00341	20655	biofsci
rs12880003	14	95953047	A	G	3.0636e-19	0.182452663096192	0.110565935777649	0.0123310027075948	LINC00341	22045	biofsci
rs12893774	14	95883061	G	C	5.7927e-67	0.207554110039881	0.193928801599946	0.0112174733834225	LINC00341	24159	biofsci
rs12895537	14	95899773	T	C	1.3604e-15	0.101465271170314	0.119268945878721	0.0149289589413977	LINC00341	24607	biofsci
rs139045115	14	95872532	A	G	5.5096e-09	0.020697905381004	0.202351565012921	0.034702125673187	LINC00341	20484	biofsci
rs140914900	14	95878826	C	A	3.3137e-08	0.0171255148493388	-0.272890846019043	0.0494027383357549	LINC00341	12171	biofsci
rs17834941	14	95989104	T	G	7.3391e-10	0.0419122462344466	0.149126338612285	0.0242139312861943	LINC00341	21237	biofsci
rs17834959	14	95991174	A	G	3.8291e-15	0.159352648805916	0.0999619196633608	0.0127171543004632	LINC00341	23079	biofsci
rs2009982	14	96023017	T	C	4.5198e-15	0.587180100454437	0.0735772529100358	0.00938521281554598	LINC00341	23418	biofsci
rs2757082	14	95982324	G	C	2.8882e-123	0.750908723747981	-0.254048133091019	0.0107592350147178	LINC00341	23092	biofsci
rs34682171	14	95849630	T	C	3.9099e-12	0.154909992859559	0.0858870387864113	0.012374762450315	LINC00341	24941	biofsci
rs3742344	14	95876097	G	C	9.402e-19	0.187106416899163	-0.104752002931556	0.0118470937493278	LINC00341	23422	biofsci
rs4905314	14	95914336	G	A	4.7162e-38	0.760531481201872	-0.135622403400019	0.0105163809309662	LINC00341	24824	biofsci
rs7144411	14	95978319	A	G	2.7236e-13	0.221920726804953	0.0816262894869462	0.0111700543936376	LINC00341	23208	biofsci
rs75876505	14	95831537	T	G	2.1386e-08	0.0368810979312578	-0.138445602837815	0.0247211047332849	LINC00341	23033	biofsci
rs76144904	14	96034659	G	A	9.2637e-22	0.0391341222083115	-0.229990360166218	0.0239958224825468	LINC00341	23093	biofsci
rs8007006	14	95978240	A	G	1.9984e-32	0.0660449472557713	0.215676987277942	0.0181909185224684	LINC00341	24496	biofsci
rs942319	14	95946828	C	T	9.9377e-29	0.590295581360277	0.101423648082114	0.00912009352499475	LINC00341	24856	biofsci
