## Supplementary material for "Multi-level Regulatory Roles of Lactate Metabolism Gene Network in Oral Cancer: Machine Learning Insights": LINC00342.csv

SNP	CHR	BP	effect_allele	other_allele	P	EAF	BETA	SE	gene	samplesize	source
rs10170018	2	97101893	T	G	1.3715e-15	0.350524644751617	-0.164736306500678	0.0206229727717423	LINC00342	5164	biofsci
rs115601522	2	96821296	C	A	1.3373e-22	0.0406416106119761	-0.472360072222142	0.0482867263884264	LINC00342	5500	biofsci
rs116085569	2	96912401	G	A	1.368e-09	0.0741279752124313	0.220485794813316	0.0363879977577139	LINC00342	5502	biofsci
rs2692954	2	96683378	G	T	7.1672e-74	0.355083630896448	0.362332475932511	0.0199280868954191	LINC00342	5498	biofsci
rs60806696	2	95555581	C	T	7.8466e-10	0.121470368770373	0.185193819985914	0.0301216323453879	LINC00342	5164	biofsci
rs72809820	2	97360079	T	C	2.882e-13	0.653838891196798	0.146473790844423	0.0200651777208487	LINC00342	5487	biofsci
rs74700362	2	96756911	T	C	3.2949e-08	0.0243983010854176	0.341394598220309	0.0617886408130581	LINC00342	5502	biofsci
