## Supplementary material for "Multi-level Regulatory Roles of Lactate Metabolism Gene Network in Oral Cancer: Machine Learning Insights": LINC00398.csv

SNP	CHR	BP	effect_allele	other_allele	P	EAF	BETA	SE	gene	samplesize	source
rs3803278	13	31318401	C	T	2.7138e-12	0.764320078177855	-0.167001828655365	0.0238860673744729	LINC00398	4865	biofsci
rs4468448	13	31330316	T	C	2.0458e-28	0.239521858437018	0.262706848790964	0.0237608285584656	LINC00398	4862	biofsci
rs4581562	13	31359310	T	C	3.7138e-17	0.246175111717034	0.199948739042518	0.0237418056760453	LINC00398	4780	biofsci
rs4769066	13	31387497	C	T	3.3912e-19	0.245179385298586	0.210972575345175	0.0235584040004438	LINC00398	4868	biofsci
rs74414330	13	31389230	C	A	6.9813e-13	0.144008479321654	-0.219516773853118	0.0305746443240133	LINC00398	4339	biofsci
rs9508823	13	31282053	A	G	6.2249e-09	0.0484208523592085	0.274341825275221	0.0472140269981105	LINC00398	4868	biofsci
rs9508842	13	31390512	T	C	2.3667e-09	0.0342378116037944	-0.332749777655938	0.0557341804693127	LINC00398	4868	biofsci
