## Supplementary material for "Multi-level Regulatory Roles of Lactate Metabolism Gene Network in Oral Cancer: Machine Learning Insights": LINC00402.csv

SNP	CHR	BP	effect_allele	other_allele	P	EAF	BETA	SE	gene	samplesize	source
rs112679104	13	74706951	T	C	5.9516e-36	0.0207695671184958	0.749330716409047	0.0598597803507759	LINC00402	6861	biofsci
rs12871271	13	74815989	T	C	2.8264e-70	0.039481730622229	0.432235380364976	0.0243893501613773	LINC00402	22165	biofsci
rs141705164	13	74879913	C	T	3.3552e-09	0.0183458495035532	0.247089635763884	0.0417854050638194	LINC00402	15901	biofsci
rs142593308	13	75133157	C	T	6.855e-10	0.0234304595974767	0.499853942119446	0.0810188573196716	LINC00402	3329	biofsci
rs148003337	13	74819793	G	A	7.0309e-18	0.015817223198594	0.527285299824568	0.0612090428724323	LINC00402	8573	biofsci
rs17062056	13	74637096	A	T	3.947e-09	0.284513873223551	0.0615241541683109	0.0104519152908927	LINC00402	22484	biofsci
rs4447307	13	74672126	G	A	9.721e-13	0.162136655341638	-0.0912638318001022	0.0127924408903734	LINC00402	22491	biofsci
rs55832710	13	74626153	C	T	1.1628e-27	0.0243638587084333	0.35285784835613	0.0323746557872256	LINC00402	20069	biofsci
rs61964600	13	74786386	G	A	2.9632e-08	0.0190144951682772	0.202612770593927	0.0365476334993915	LINC00402	20068	biofsci
rs61964659	13	74883017	T	A	2.1863e-50	0.0417172593235039	0.357324916696661	0.0239371979887363	LINC00402	21828	biofsci
rs6562780	13	74289799	A	T	6.4979e-21	0.762700988903148	0.10396769744257	0.0110819678142096	LINC00402	22495	biofsci
rs77604364	13	74775476	T	C	1.2805e-12	0.0270965109161396	-0.21581359843257	0.0304125586134227	LINC00402	20506	biofsci
rs78144902	13	74706638	T	C	5.4252e-13	0.0852475554865746	-0.123796751124846	0.0171606253291996	LINC00402	21773	biofsci
rs9530292	13	74831966	G	A	3.7012e-207	0.25124473381846	0.336743143003483	0.0109638322264597	LINC00402	22111	biofsci
rs9543557	13	74854577	T	C	3.253e-65	0.220039255652436	-0.194085908971637	0.0113806010854655	LINC00402	22494	biofsci
