## Supplementary material for "Multi-level Regulatory Roles of Lactate Metabolism Gene Network in Oral Cancer: Machine Learning Insights": LINC00422.csv

SNP	CHR	BP	effect_allele	other_allele	P	EAF	BETA	SE	gene	samplesize	source
rs111360725	13	21919708	C	T	1.1996e-44	0.108207814053062	0.43047481941402	0.0307071853605555	LINC00422	5495	biofsci
rs11148005	13	21822647	A	G	1.366e-13	0.494265022509297	-0.14122589996118	0.0190861285997756	LINC00422	5491	biofsci
rs140245418	13	21836516	A	G	9.6203e-11	0.0236914741361685	0.456877206373824	0.0705830781216802	LINC00422	4339	biofsci
rs146533768	13	21793132	A	G	1.3899e-10	0.0137990800613292	0.596372072438752	0.0929348260801222	LINC00422	4254	biofsci
rs148431610	13	21892904	T	C	6.5294e-09	0.0226188683034594	0.423105787708885	0.0729153303994494	LINC00422	4254	biofsci
rs17347629	13	21834030	G	T	2.2705e-15	0.0269814142277291	0.470084642239156	0.0593106869009004	LINC00422	5414	biofsci
rs261415	13	21800970	A	G	9.9932e-13	0.46976483762598	-0.136195916742805	0.0191007400346131	LINC00422	5502	biofsci
rs3814798	13	21867727	G	A	1.0791e-08	0.753247979454642	-0.126611024543029	0.0221440857253095	LINC00422	5486	biofsci
rs41284199	13	21950709	C	T	4.7317e-12	0.0177233137532915	0.49954287126866	0.0722561468530643	LINC00422	5501	biofsci
rs61949980	13	21903440	C	T	5.3676e-19	0.0838696085191144	-0.306227042190103	0.0343909169940482	LINC00422	5502	biofsci
rs61950064	13	22192295	G	A	1.965e-11	0.0742262335561327	0.244059845796275	0.0363790612026406	LINC00422	5498	biofsci
rs75158800	13	21935163	T	C	1.5376e-10	0.0269769620576587	-0.395352419454619	0.061759340694309	LINC00422	4994	biofsci
rs9316269	13	21898347	G	A	4.8803e-109	0.448189267776897	0.425751670710825	0.0191916621158674	LINC00422	5489	biofsci
rs9316295	13	21918085	T	C	1.8619e-128	0.577461259733251	-0.480323714448033	0.0199203604170517	LINC00422	5164	biofsci
rs9506672	13	21985288	C	T	4.8494e-21	0.443307918774062	0.180621494732633	0.019189534632949	LINC00422	5502	biofsci
rs9552364	13	21694932	C	T	2.967e-11	0.496803652968037	0.126757652461033	0.0190661751817808	LINC00422	5502	biofsci
rs9578362	13	21882381	T	C	1.0507e-35	0.572137246796197	0.240319935077476	0.0192673664566762	LINC00422	5502	biofsci
