## Supplementary material for "Multi-level Regulatory Roles of Lactate Metabolism Gene Network in Oral Cancer: Machine Learning Insights": LINC00426.csv

SNP	CHR	BP	effect_allele	other_allele	P	EAF	BETA	SE	gene	samplesize	source
rs1023104	13	30777301	T	C	3.4656e-32	0.060900447217107	-0.264458704502634	0.0223927776886227	LINC00426	17435	biofsci
rs10478	13	30777202	C	T	1.2375e-23	0.454601826449697	0.107769365266254	0.010754781676372	LINC00426	17435	biofsci
rs111641028	13	30640092	A	G	4.4055e-09	0.0455587830606941	0.152665171581692	0.0260152295522881	LINC00426	16990	biofsci
rs11618983	13	30937870	G	T	4.7012e-76	0.963603500761035	-0.532791874292556	0.0288690024270573	LINC00426	17106	biofsci
rs12429252	13	30916263	G	A	1.5753e-19	0.971709998854656	-0.295503861449645	0.0326913732907386	LINC00426	17019	biofsci
rs1296549	13	30892055	A	T	2.5178e-89	0.734287116379148	0.243774135969202	0.0121649243713142	LINC00426	17317	biofsci
rs1331699	13	31022829	G	A	3.6474e-28	0.147606263982103	0.173737604247224	0.015788012453857	LINC00426	15943	biofsci
rs138025016	13	30939007	A	G	2.4079e-16	0.0144782441278398	0.539043916034673	0.0657370629310576	LINC00426	8109	biofsci
rs188035125	13	30954749	A	C	2.0043e-21	0.0196697066798127	0.434774180511557	0.0457416286703374	LINC00426	12393	biofsci
rs190355044	13	30981855	A	G	5.7318e-09	0.0256715165081142	0.413937479886645	0.0710671084515066	LINC00426	3958	biofsci
rs202091	13	30877359	G	A	2.6763e-65	0.293472133488669	0.200701237652729	0.0117605042660265	LINC00426	17435	biofsci
rs2149849	13	30945281	C	A	6.6023e-40	0.799428764703672	-0.176816983015619	0.0133736457848789	LINC00426	17435	biofsci
rs45510096	13	30914706	C	T	1.0601e-19	0.0449580035927562	-0.258593776307686	0.0284719651532288	LINC00426	14365	biofsci
rs55654158	13	30971104	T	C	5.1072e-17	0.922479075328816	-0.175726295002562	0.020959470307196	LINC00426	15916	biofsci
rs61948761	13	30848157	A	G	5.2515e-09	0.017074329137972	0.259665459466077	0.0444701168786417	LINC00426	15065	biofsci
rs61948763	13	30874080	A	C	1.852e-12	0.0520628683693517	-0.190159154683578	0.0269916899240007	LINC00426	13906	biofsci
rs641843	13	30797334	C	T	4.1362e-10	0.180005599552036	-0.0914155665639753	0.0146292994757354	LINC00426	15828	biofsci
rs71434787	13	30922081	A	G	8.5025e-13	0.0247894377418621	0.280351987505456	0.0391936233056698	LINC00426	13464	biofsci
rs73165295	13	30987025	G	T	6.3595e-69	0.24124739160677	0.229677122520027	0.0130897751959118	LINC00426	15942	biofsci
rs73167313	13	31019580	T	C	8.6148e-13	0.728367579908676	-0.0869183436137351	0.0121547117345455	LINC00426	17106	biofsci
rs7334864	13	30941441	A	G	1.6769846438804e-308	0.330249273589234	0.465454181167822	0.0115375355373184	LINC00426	16982	biofsci
rs74478386	13	30757387	T	C	1.6191e-11	0.0595473433654738	0.160002206408825	0.0237504759542846	LINC00426	15828	biofsci
rs885562	13	30962804	T	C	8.8507e-77	0.464974256830396	0.199120265470222	0.0107367349558238	LINC00426	17435	biofsci
rs9508669	13	30749515	T	C	2.11e-11	0.119679898077	-0.115561775962668	0.0172531764650146	LINC00426	15943	biofsci
rs9508696	13	30864088	A	G	1.8015e-31	0.634738789068398	-0.13023457606849	0.0111592970368442	LINC00426	17318	biofsci
rs9508713	13	30926429	C	G	5.8419e-19	0.216945208377406	0.182344077216034	0.0204993847417156	LINC00426	7004	biofsci
rs9578169	13	30946876	T	C	8.0728e-20	0.0321105334103601	-0.304943084292977	0.0334653633911653	LINC00426	14365	biofsci
rs9579543	13	30783788	C	T	1.2759e-09	0.049562975792484	0.157201282551506	0.0258959365046546	LINC00426	15828	biofsci
