## Supplementary material for "Multi-level Regulatory Roles of Lactate Metabolism Gene Network in Oral Cancer: Machine Learning Insights": LINC00467.csv

SNP	CHR	BP	effect_allele	other_allele	P	EAF	BETA	SE	gene	samplesize	source
rs111798493	1	211596868	G	A	4.0731e-10	0.0338800637134616	-0.175910601377971	0.0281411936294947	LINC00467	19289	biofsci
rs113380450	1	211567171	T	C	5.0322e-32	0.212410613473843	-0.154743767308244	0.0131378161317862	LINC00467	17316	biofsci
rs114206145	1	211478575	C	T	3.3228e-09	0.0195566068874464	0.231625343049353	0.0391596380411086	LINC00467	17005	biofsci
rs114419307	1	211698135	A	G	5.4636e-09	0.961408688317166	0.143891419237851	0.0246710478084238	LINC00467	22141	biofsci
rs1144469	1	211717178	G	A	6.0105e-12	0.530003805175038	-0.0652089662003176	0.00947887405883036	LINC00467	22340	biofsci
rs115223083	1	211047108	G	A	3.0413e-15	0.0492472412519998	0.180336918781352	0.0228587079528155	LINC00467	20437	biofsci
rs115667751	1	211575342	A	T	1.8035e-10	0.0559101915034118	-0.465730418419186	0.0730316944095569	LINC00467	1776	biofsci
rs12074711	1	211389860	C	T	1.2953e-20	0.149978704456576	0.124609517773416	0.0133863501641923	LINC00467	21887	biofsci
rs12403299	1	211676378	T	C	2.4644e-09	0.154590552068849	-0.0774746435522534	0.0129910363620325	LINC00467	22669	biofsci
rs12726979	1	211368851	A	G	3.5681e-45	0.559665144596651	0.134415245581811	0.0095298870993726	LINC00467	22340	biofsci
rs12734687	1	211539632	A	G	2.5018e-12	0.0521546748749519	-0.149985568712017	0.0214173309598768	LINC00467	22050	biofsci
rs139736682	1	211634429	A	G	7.9154e-11	0.0217877967513536	0.254877239318365	0.0391986157482644	LINC00467	15268	biofsci
rs181641136	1	211634192	C	T	1.3889e-63	0.528015642910121	0.204023998240933	0.0121200455185422	LINC00467	13658	biofsci
rs28707445	1	211766917	A	C	2.0093e-08	0.195065579315269	-0.0665049542405148	0.0118521803251559	LINC00467	22669	biofsci
rs34004741	1	211583299	C	G	4.0817e-160	0.201562017385165	0.347322164663365	0.0128816750918262	LINC00467	18723	biofsci
rs4628570	1	211239659	T	C	1.1179e-09	0.423115155222511	0.0584947272916938	0.00960236506914224	LINC00467	22216	biofsci
rs61828526	1	212119696	C	A	3.49e-13	0.0609105383192048	0.154809341713227	0.0212822674575861	LINC00467	19299	biofsci
rs61848649	1	211356835	C	T	6.5068e-22	0.0255162543447148	0.301225511756528	0.0313078670210706	LINC00467	20515	biofsci
rs6540679	1	211491152	A	G	1.0301e-24	0.89888759442294	0.159885615365511	0.0155780791509243	LINC00467	22669	biofsci
rs72743271	1	211661276	A	G	9.6793e-15	0.0228623145634124	0.249995594081909	0.0322849903249102	LINC00467	21473	biofsci
rs7518338	1	211773961	A	T	2.0047e-16	0.78346040612969	0.0939870933519831	0.0114313106887682	LINC00467	22554	biofsci
