## Supplementary material for "Multi-level Regulatory Roles of Lactate Metabolism Gene Network in Oral Cancer: Machine Learning Insights": LINC00470.csv

SNP	CHR	BP	effect_allele	other_allele	P	EAF	BETA	SE	gene	samplesize	source
rs1226055	18	1420417	G	A	1.1263e-09	0.442463076402721	0.0553925366769487	0.00909475859142756	LINC00470	24504	biofsci
