## Supplementary material for "Multi-level Regulatory Roles of Lactate Metabolism Gene Network in Oral Cancer: Machine Learning Insights": LINC00476.csv

SNP	CHR	BP	effect_allele	other_allele	P	EAF	BETA	SE	gene	samplesize	source
rs10120838	9	98831915	C	T	1.1382e-57	0.736912322898267	0.282695195659184	0.0176603921747693	LINC00476	8269	biofsci
rs10819752	9	98806319	A	C	7.5811e-209	0.479756078911149	0.490144871335461	0.0158930509962796	LINC00476	7931	biofsci
rs10819929	9	98923102	G	C	1.8393e-09	0.488390240188801	0.0954868915179296	0.0158843017463369	LINC00476	7931	biofsci
rs116853969	9	98911172	T	C	1.4913e-16	0.019434628975265	0.772855406370242	0.0935966243651365	LINC00476	2995	biofsci
rs117493353	9	98444585	T	C	2.6509e-17	0.0290865686644051	0.396121612828763	0.0468162450750205	LINC00476	8078	biofsci
rs117689234	9	98832763	G	A	1.1591e-10	0.0186871859296482	0.399208167545753	0.0619436385783284	LINC00476	7106	biofsci
rs118136789	9	98557767	C	T	1.6769846438804e-308	0.131233249027972	0.882552459630098	0.0230337031459714	LINC00476	8266	biofsci
rs12380273	9	98856972	A	G	7.87e-13	0.0819334868445887	0.203136849321151	0.0283576024403428	LINC00476	8266	biofsci
rs13295518	9	98357699	G	C	4.4049e-08	0.182658915899139	-0.110173680020313	0.0201274580767133	LINC00476	8267	biofsci
rs143146041	9	98665065	G	A	1.382e-24	0.0236158717248591	1.0854535202921	0.106052067912585	LINC00476	1928	biofsci
rs143343423	9	98835310	T	C	2.3742e-23	0.0141912806253607	0.706081006270224	0.070919436955256	LINC00476	7106	biofsci
rs14884	9	98780606	T	C	5.277e-20	0.0594141627661181	-0.301284610426602	0.0328977976487303	LINC00476	8267	biofsci
rs17393861	9	98554957	T	C	1.8147e-110	0.105600451043037	-0.565179870852292	0.0253084122951809	LINC00476	8265	biofsci
rs182043863	9	98799010	T	C	4.0336e-12	0.0118371212121212	1.22118342196138	0.176061968824178	LINC00476	1379	biofsci
rs2181823	9	98899110	T	G	3.8022e-08	0.537600060130031	0.0857777717905797	0.0155962420754159	LINC00476	8269	biofsci
rs241736	9	98482580	G	C	3.5677e-16	0.288821752265861	0.139995181917442	0.0171720554329889	LINC00476	8255	biofsci
rs3739751	9	98498387	C	T	3.995e-09	0.11291096712263	0.155968781527746	0.0265045681146969	LINC00476	7106	biofsci
rs405671	9	98494200	A	G	2.5328e-08	0.415315829528158	-0.0879075472839757	0.0157800580318762	LINC00476	8269	biofsci
rs41281208	9	98536275	A	G	7.8859e-15	0.0244844628756462	-0.539646894908497	0.0694588823843199	LINC00476	4339	biofsci
rs458477	9	98445060	A	G	5.5627e-09	0.491675748806795	0.0906734215568349	0.0155542364794296	LINC00476	8269	biofsci
rs4742751	9	98532320	A	T	2.2852e-59	0.228225167063088	0.301183573185781	0.0185359706796759	LINC00476	8262	biofsci
rs4743646	9	98970559	G	A	3.9761e-17	0.717560422960725	0.145450865370639	0.0172875897797184	LINC00476	8255	biofsci
rs62562965	9	98672328	G	A	1.1519e-13	0.0166782756752573	-0.788398410852439	0.106223091962172	LINC00476	2702	biofsci
rs651742	9	98315973	G	C	3.7254e-08	0.383823130832075	0.0898548928478599	0.0163268634228872	LINC00476	7931	biofsci
rs700973	9	98499290	G	A	4.1432e-13	0.161510654490107	-0.153208580974024	0.0211304693368858	LINC00476	8269	biofsci
rs72756391	9	98534457	T	C	6.226e-10	0.851993054507021	-0.135442996077906	0.0219003955174882	LINC00476	8267	biofsci
rs72758427	9	98633045	C	T	2.156e-12	0.0397717978079503	-0.279487240691255	0.0397908911988005	LINC00476	8269	biofsci
rs75980192	9	98852399	A	G	2.2417e-10	0.0420161600615621	-0.245878592168648	0.0387588814541203	LINC00476	8269	biofsci
rs76303675	9	98910309	G	T	1.0436e-09	0.0241478422799773	0.309130767553919	0.050655584104139	LINC00476	8269	biofsci
rs77128236	9	98623304	G	T	1.674e-72	0.0340593141797961	0.772041162263197	0.042871169135692	LINC00476	8269	biofsci
rs77862674	9	98544512	T	C	1.3472e-23	0.0180744293454126	0.606680920852734	0.0605941672012878	LINC00476	7673	biofsci
rs79296573	9	98727686	C	T	4.7451e-12	0.0580590910828269	-0.229892266568892	0.033255546379796	LINC00476	8267	biofsci
rs998703	9	98905375	C	A	4.5415e-17	0.037480212310271	0.421612189129404	0.0502038805822106	LINC00476	5499	biofsci
