## Supplementary material for "Multi-level Regulatory Roles of Lactate Metabolism Gene Network in Oral Cancer: Machine Learning Insights": LINC00482.csv

SNP	CHR	BP	effect_allele	other_allele	P	EAF	BETA	SE	gene	samplesize	source
rs117899490	17	79271054	C	T	1.3557e-19	0.115232577029295	-0.220602116862685	0.0243605813866057	LINC00482	8264	biofsci
rs147729628	17	79172711	A	G	1.08e-22	0.0339131822534312	0.6306868670096	0.0643275773904919	LINC00482	3688	biofsci
rs35179170	17	79300659	A	G	3.2912e-10	0.0223352214212152	0.586503116003669	0.0933253426690538	LINC00482	2629	biofsci
rs4969254	17	79106005	T	C	5.2895e-09	0.175614589138646	-0.146260979190818	0.0250541264159132	LINC00482	5502	biofsci
rs66977279	17	79237921	G	A	1.5468e-14	0.0911926411503489	-0.20754268911421	0.0270111261796827	LINC00482	8269	biofsci
rs7209950	17	79132759	G	T	4.6815e-08	0.905256756042096	-0.145112774212989	0.0265633224501617	LINC00482	8262	biofsci
rs7212109	17	79284614	C	T	1.4901e-59	0.305078818529079	-0.274849547826096	0.0168882521122544	LINC00482	8269	biofsci
rs7212199	17	79121478	T	C	1.9731e-11	0.352870813397129	0.142606969419277	0.0212586043080523	LINC00482	4845	biofsci
rs7225364	17	79171805	A	C	2.7794e-14	0.214821550352353	0.218228608155557	0.0286833427296282	LINC00482	3603	biofsci
rs9892257	17	79228183	A	C	5.9575e-11	0.214381236498303	0.152027368888931	0.0232287264528986	LINC00482	5502	biofsci
