## Supplementary material for "Multi-level Regulatory Roles of Lactate Metabolism Gene Network in Oral Cancer: Machine Learning Insights": LINC00484.csv

SNP	CHR	BP	effect_allele	other_allele	P	EAF	BETA	SE	gene	samplesize	source
rs7848226	9	93920117	G	C	5.0088e-24	0.205288388947607	-0.18070801576128	0.0178748927515708	LINC00484	9592	biofsci
