## Supplementary material for "Multi-level Regulatory Roles of Lactate Metabolism Gene Network in Oral Cancer: Machine Learning Insights": LINC00487.csv

SNP	CHR	BP	effect_allele	other_allele	P	EAF	BETA	SE	gene	samplesize	source
rs10495545	2	6990020	T	C	1.5341e-85	0.0891051899733173	0.32282527758564	0.0164702572682146	LINC00487	22709	biofsci
rs7600900	2	6941288	C	A	3.9486e-43	0.338494494344019	0.13652963697899	0.0099161585208877	LINC00487	22709	biofsci
