## Supplementary material for "Multi-level Regulatory Roles of Lactate Metabolism Gene Network in Oral Cancer: Machine Learning Insights": LINC00493.csv

SNP	CHR	BP	effect_allele	other_allele	P	EAF	BETA	SE	gene	samplesize	source
rs112108627	20	18534115	T	C	7.1996e-09	0.0159372258504728	-0.471211749680288	0.0814385768791221	LINC00493	4807	biofsci
rs11905972	20	18514464	C	T	2.7985e-09	0.017612772427775	0.436579246439233	0.0734598520030343	LINC00493	5355	biofsci
rs1321323	20	18765007	C	T	1.7012e-20	0.0392123287671233	-0.455747459933228	0.049113363859392	LINC00493	5502	biofsci
rs2144139	20	18208790	C	A	4.7315e-16	0.17939612682889	-0.201702435913174	0.0248457091366527	LINC00493	5502	biofsci
rs4814735	20	18359674	T	A	2.0487e-17	0.335338119760929	-0.171527600148731	0.0202013449868366	LINC00493	5497	biofsci
rs6045581	20	18732516	G	T	2.5664e-36	0.108604223254184	-0.462072049736125	0.0367172615527013	LINC00493	3831	biofsci
rs6045629	20	18795669	C	T	4.9513e-09	0.157146078394528	0.15320168795637	0.0261936957933883	LINC00493	5502	biofsci
rs6075364	20	18539438	A	C	1.7394e-89	0.787744394957349	-0.467602796883865	0.0233132308715918	LINC00493	5502	biofsci
rs62218285	20	18749996	G	C	4.7069e-14	0.206101106203043	0.177807362482831	0.0235818783133729	LINC00493	5495	biofsci
rs76512765	20	18259316	T	G	2.3461e-21	0.0668188736681887	-0.362230608443941	0.038176152822809	LINC00493	5502	biofsci
rs78911063	20	18572855	T	C	4.6763e-08	0.0194894791307347	-0.416859134605315	0.0763031070810725	LINC00493	4494	biofsci
rs79722698	20	18534246	G	T	2.705e-16	0.0297847421348088	-0.459044582470843	0.0560781575986272	LINC00493	5502	biofsci
