## Supplementary material for "Multi-level Regulatory Roles of Lactate Metabolism Gene Network in Oral Cancer: Machine Learning Insights": LINC00494.csv

SNP	CHR	BP	effect_allele	other_allele	P	EAF	BETA	SE	gene	samplesize	source
rs380663	20	46969050	C	T	4.6452e-22	0.0660954250339725	0.194197531133364	0.0201118001567294	LINC00494	20026	biofsci
rs56249769	20	46994903	T	C	1.2843e-11	0.241364991884036	0.0790616552614434	0.0116773732016016	LINC00494	20025	biofsci
