## Supplementary material for "Multi-level Regulatory Roles of Lactate Metabolism Gene Network in Oral Cancer: Machine Learning Insights": LINC00511.csv

SNP	CHR	BP	effect_allele	other_allele	P	EAF	BETA	SE	gene	samplesize	source
rs11077613	17	70577065	T	C	2.5887e-10	0.691000761035008	0.130418927267007	0.0206303569082694	LINC00511	5502	biofsci
rs1177975	17	70469389	C	T	4.3005e-09	0.0165372219580493	0.476457924810128	0.0811365095124786	LINC00511	4670	biofsci
rs1177985	17	70578448	T	G	5.0375e-21	0.174526658148449	-0.243904958723682	0.0259244453008176	LINC00511	5164	biofsci
rs12601057	17	70633640	A	G	1.1412e-172	0.059566580033634	1.1283718405497	0.0402808679147847	LINC00511	5501	biofsci
rs12951259	17	70596831	A	G	9.5114e-10	0.43785630686752	-0.117617368099588	0.0192270067022359	LINC00511	5495	biofsci
rs16977302	17	70627430	A	C	6.3276e-29	0.192077868390394	-0.270082607981188	0.0241992158251369	LINC00511	5502	biofsci
rs4793457	17	70558668	C	T	5.0172e-09	0.250029039377396	-0.132850428983743	0.0227234587068525	LINC00511	5164	biofsci
rs72849448	17	70638323	A	C	7.1441e-11	0.197663445568474	0.156047406024967	0.0239420970626091	LINC00511	5500	biofsci
