## Supplementary material for "Multi-level Regulatory Roles of Lactate Metabolism Gene Network in Oral Cancer: Machine Learning Insights": LINC00514.csv

SNP	CHR	BP	effect_allele	other_allele	P	EAF	BETA	SE	gene	samplesize	source
rs4786365	16	3021116	T	C	1.4168e-12	0.26240688544393	0.161083581150514	0.0227438872079794	LINC00514	4994	biofsci
rs59549212	16	3048192	T	C	2.4075e-25	0.71385125111265	-0.262985558939504	0.0252805097656862	LINC00514	3830	biofsci
rs62032330	16	3020293	T	C	1.2494e-12	0.0265812650120096	0.497539073008152	0.0700769127745675	LINC00514	3935	biofsci
rs9935192	16	2969856	A	C	2.4555e-08	0.535182202536743	0.111872268903818	0.0200617367663399	LINC00514	4994	biofsci
