## Supplementary material for "Multi-level Regulatory Roles of Lactate Metabolism Gene Network in Oral Cancer: Machine Learning Insights": LINC00525.csv

SNP	CHR	BP	effect_allele	other_allele	P	EAF	BETA	SE	gene	samplesize	source
rs10256247	7	47750417	A	G	2.1747e-12	0.794902680585828	-0.0794510563991576	0.0113134629699628	LINC00525	23961	biofsci
rs13239205	7	47833471	C	T	3.1454e-15	0.111163545756569	0.113811546763579	0.0144337480518419	LINC00525	24290	biofsci
rs1453283	7	47789116	A	C	7.3484e-10	0.11912403247121	0.086255960699824	0.0140060015750303	LINC00525	24290	biofsci
rs4418256	7	47709613	C	A	2.1189e-08	0.471539651983543	0.0509162944250189	0.0090887871378624	LINC00525	24290	biofsci
rs4724648	7	47870375	G	C	5.9495e-11	0.198618503000793	-0.0744294401920003	0.0113721279457288	LINC00525	24290	biofsci
rs5004323	7	47799822	G	A	2.3287e-103	0.522463002114165	0.196089519664744	0.00908322268586602	LINC00525	24290	biofsci
rs55914528	7	47729084	A	G	2.4676e-10	0.0318128012175531	0.174113596942144	0.0275100088388782	LINC00525	21450	biofsci
rs62447756	7	47790222	A	C	1.8105e-08	0.172561528008455	-0.0675881197637961	0.01200691402956	LINC00525	24290	biofsci
rs62448549	7	47821668	C	T	8.5398e-13	0.104250018872197	-0.106188972886935	0.0148470362807157	LINC00525	24290	biofsci
rs6943179	7	47731420	C	T	4.9932e-09	0.0873258102084254	-0.0971852778401697	0.0166202547867718	LINC00525	22711	biofsci
rs73103435	7	47830811	T	C	1.3214e-13	0.0522053477663785	0.156711903052476	0.0211655573334336	LINC00525	22557	biofsci
