## Supplementary material for "Multi-level Regulatory Roles of Lactate Metabolism Gene Network in Oral Cancer: Machine Learning Insights": LINC00526.csv

SNP	CHR	BP	effect_allele	other_allele	P	EAF	BETA	SE	gene	samplesize	source
rs11659704	18	5264347	T	C	4.8392e-11	0.0302887243452765	0.226376988078489	0.0344247244644904	LINC00526	14365	biofsci
rs11664747	18	5218892	G	A	6.7371e-58	0.195817921038726	0.201960836896784	0.0125910746195002	LINC00526	20028	biofsci
rs150229815	18	5306663	C	T	1.126e-11	0.0266694090223502	-0.298557541307896	0.0439740685933803	LINC00526	9961	biofsci
rs34664916	18	5304160	C	A	5.2217e-13	0.186241283939075	0.0934295436718095	0.0129412762202105	LINC00526	19699	biofsci
rs4797193	18	5212107	C	A	7.3429e-34	0.497154141015217	-0.123283404604776	0.0101638474974258	LINC00526	19361	biofsci
rs62080465	18	5245809	G	A	3.4327e-08	0.015530740598126	-0.403338995435299	0.073099116558584	LINC00526	6120	biofsci
rs676530	18	5299915	C	G	5.3405e-09	0.143628760599373	-0.0845638310301122	0.0144900327330556	LINC00526	19361	biofsci
rs9958496	18	5203032	A	G	6.5165e-20	0.201898758068778	-0.113717089761738	0.0124480958218929	LINC00526	20025	biofsci
