## Supplementary material for "Multi-level Regulatory Roles of Lactate Metabolism Gene Network in Oral Cancer: Machine Learning Insights": LINC00528.csv

SNP	CHR	BP	effect_allele	other_allele	P	EAF	BETA	SE	gene	samplesize	source
rs454566	22	18261028	G	A	1.853e-47	0.429090224350352	-0.204788276143973	0.0141520238375723	LINC00528	10191	biofsci
rs5992835	22	18261544	A	G	4.3535e-54	0.0474537809517453	-0.529266161028814	0.034178618498112	LINC00528	9469	biofsci
rs67330875	22	18254058	T	G	2.0233e-08	0.107169080835725	0.138979791588762	0.0247726982262241	LINC00528	8515	biofsci
