## Supplementary material for "Multi-level Regulatory Roles of Lactate Metabolism Gene Network in Oral Cancer: Machine Learning Insights": LINC00534.csv

SNP	CHR	BP	effect_allele	other_allele	P	EAF	BETA	SE	gene	samplesize	source
rs1235390	8	91269272	G	A	2.186e-08	0.200380517503805	-0.133284469217962	0.0238152573380199	LINC00534	5502	biofsci
rs141443529	8	91329260	C	T	1.3291e-10	0.0499906076829154	0.281184753161337	0.0437716578965017	LINC00534	5495	biofsci
rs7010298	8	91208807	T	C	3.6282e-38	0.333213909378293	0.261276532345169	0.0202278083678624	LINC00534	5500	biofsci
rs79639471	8	91180376	G	A	1.6096e-21	0.0207143572788298	-0.718089720043851	0.0753702146464289	LINC00534	4339	biofsci
