## Supplementary material for "Multi-level Regulatory Roles of Lactate Metabolism Gene Network in Oral Cancer: Machine Learning Insights": LINC00539.csv

SNP	CHR	BP	effect_allele	other_allele	P	EAF	BETA	SE	gene	samplesize	source
rs9316295	13	21918085	T	C	1.5176e-10	0.577461259733251	-0.148098836451209	0.023127795182511	LINC00539	3831	biofsci
rs9580080	13	21895037	G	T	1.4309e-17	0.443569156188456	0.198427255068215	0.0232549199043931	LINC00539	3746	biofsci
