## Supplementary material for "Multi-level Regulatory Roles of Lactate Metabolism Gene Network in Oral Cancer: Machine Learning Insights": LINC00544.csv

SNP	CHR	BP	effect_allele	other_allele	P	EAF	BETA	SE	gene	samplesize	source
rs2031492	13	30490807	A	G	1.088e-08	0.2055748471352	0.0668734043736844	0.0116985173139886	LINC00544	22371	biofsci
rs633496	13	30516338	A	C	1.1889e-25	0.274615016356818	0.114619238887694	0.0109476053876573	LINC00544	20943	biofsci
rs9578153	13	30581585	A	G	2.3871e-09	0.715164972147559	-0.0638760434462487	0.0107014765612171	LINC00544	21433	biofsci
