## Supplementary material for "Multi-level Regulatory Roles of Lactate Metabolism Gene Network in Oral Cancer: Machine Learning Insights": LINC00562.csv

SNP	CHR	BP	effect_allele	other_allele	P	EAF	BETA	SE	gene	samplesize	source
rs7317860	13	48470742	A	T	1.3808e-10	0.383652902543972	-0.141675395713859	0.0220753834201531	LINC00562	4339	biofsci
rs7326418	13	48511365	T	C	1.8667e-21	0.0765891589913936	-0.383959528457941	0.0403653797224526	LINC00562	4339	biofsci
rs7985357	13	48513665	C	T	4.9844e-11	0.878438815393866	0.215877846673768	0.0328501197081028	LINC00562	4339	biofsci
