## Supplementary material for "Multi-level Regulatory Roles of Lactate Metabolism Gene Network in Oral Cancer: Machine Learning Insights": LINC00563.csv

SNP	CHR	BP	effect_allele	other_allele	P	EAF	BETA	SE	gene	samplesize	source
rs116851639	13	47212567	G	A	4.2533e-08	0.0141242937853107	0.471034776633369	0.0859552512104688	LINC00563	4860	biofsci
rs17068021	13	46896055	G	A	1.4102e-39	0.0291496134606639	0.383511021004751	0.0291328771216444	LINC00563	20817	biofsci
