## Supplementary material for "Multi-level Regulatory Roles of Lactate Metabolism Gene Network in Oral Cancer: Machine Learning Insights": LINC00565.csv

SNP	CHR	BP	effect_allele	other_allele	P	EAF	BETA	SE	gene	samplesize	source
rs11259844	13	114620051	C	T	8.838e-14	0.5508696994648	-0.14291897072858	0.0191652323564582	LINC00565	5502	biofsci
rs113984751	13	114874197	A	G	1.1713e-22	0.0265793910542497	-0.709202070127395	0.0723978470714682	LINC00565	3687	biofsci
rs11618648	13	114858828	T	C	1.1445e-08	0.429382310220931	-0.109955561264262	0.0192640879610817	LINC00565	5499	biofsci
rs117396155	13	114847488	A	C	4.6431e-17	0.0138055222088836	0.920477305143631	0.109640672885584	LINC00565	3055	biofsci
rs117525412	13	114621166	C	T	2.7988e-20	0.0175599328141701	0.796104420406145	0.0862836169776673	LINC00565	3893	biofsci
rs12873032	13	114839374	A	G	8.8343e-15	0.0177088738972496	-0.620480376278809	0.0800103644460101	LINC00565	4490	biofsci
rs137909119	13	114926061	T	C	2.4516e-10	0.0165463058487422	0.501319238626877	0.0791961009505185	LINC00565	4899	biofsci
rs138296042	13	114763457	A	C	1.2739e-29	0.0246536745714957	-0.790206357704392	0.0699142984033967	LINC00565	4254	biofsci
rs139369756	13	114910890	T	C	7.2014e-12	0.0174318507890961	0.757774245143212	0.110564256553863	LINC00565	2388	biofsci
rs140175640	13	114995606	G	A	2.7164e-23	0.0274300988586703	0.580361753796866	0.0583700520775703	LINC00565	5501	biofsci
rs144658263	13	114825790	A	C	4.8489e-22	0.0149753829321663	0.930728558996864	0.0964325665171437	LINC00565	3645	biofsci
rs188836780	13	114744382	A	G	5.7584e-19	0.0234493192133132	-0.631098063108658	0.0709377916156531	LINC00565	4339	biofsci
rs2770290	13	115076517	G	C	6.3943e-136	0.396694555496023	0.499096954871517	0.0201138470383788	LINC00565	5164	biofsci
rs35658637	13	115058091	A	G	1.266e-10	0.0835399107585523	-0.28940656360598	0.0450003986201611	LINC00565	3225	biofsci
rs399954	13	114935535	C	T	1.5052e-11	0.094934319794655	-0.219476711442668	0.0325275975105475	LINC00565	5500	biofsci
rs56156154	13	114947468	G	A	4.0455e-11	0.0218054949847362	-0.774827264653866	0.117357173205378	LINC00565	1702	biofsci
rs60852772	13	114824211	C	T	3.5416e-199	0.232724143168126	0.67927361809445	0.0225594352148909	LINC00565	5502	biofsci
rs6602904	13	114565714	T	C	3.8797e-11	0.815522458909393	-0.162537604763167	0.0245952341322793	LINC00565	5494	biofsci
rs66715735	13	114740054	C	A	1.6769846438804e-308	0.601290502274626	-0.778204582039825	0.0200965460598613	LINC00565	5164	biofsci
rs66736947	13	114865630	A	G	2.0543e-83	0.129369324542854	0.553917311405333	0.0286268094123565	LINC00565	5417	biofsci
rs72659526	13	114760745	G	A	5.9331e-26	0.0176368123094789	-0.859292554632414	0.0815631785172149	LINC00565	4338	biofsci
rs72670650	13	114576481	A	G	3.9786e-08	0.087976983646275	0.184824651798513	0.0336540453756465	LINC00565	5502	biofsci
rs7318319	13	114864844	A	G	6.3567e-22	0.0828435488385111	0.378509928402183	0.0393310190885193	LINC00565	4254	biofsci
rs73570846	13	114924360	A	G	5.7894e-149	0.189514607080848	0.632271902981471	0.024323763290816	LINC00565	5502	biofsci
rs7399539	13	114528462	C	T	1.6336e-13	0.145484548454845	-0.19941309291332	0.0270368638366127	LINC00565	5502	biofsci
rs7399961	13	114587912	G	C	6.1797e-45	0.347797622165191	-0.290628171275187	0.0206623372821058	LINC00565	5163	biofsci
rs74116832	13	114993730	T	C	9.9353e-13	0.0944747227964668	0.232514118590878	0.0326042738579911	LINC00565	5498	biofsci
rs74846206	13	114588974	G	A	8.2682e-15	0.0346164402360368	-0.417870303195983	0.0538270691462262	LINC00565	5164	biofsci
rs7489490	13	114607189	A	G	1.0687e-20	0.565880797620359	-0.202049738862454	0.021658241919011	LINC00565	4339	biofsci
rs75358517	13	115012701	G	A	1.9357e-15	0.0408935420337929	-0.467131413823846	0.0587934267836137	LINC00565	3688	biofsci
rs78991240	13	115061539	G	A	1.4378e-28	0.0421532386793245	0.526030006237866	0.0474418064951763	LINC00565	5502	biofsci
rs7986642	13	114856421	A	G	8.3298e-20	0.0449154746423927	-0.419315730403204	0.0460346405527906	LINC00565	5500	biofsci
rs9314899	13	114888616	C	A	1.2246e-25	0.394910912288751	0.204329266089985	0.0195209097074657	LINC00565	5491	biofsci
rs9525275	13	114886976	C	T	2.6987e-59	0.124257243518957	-0.484373792321142	0.0298292786344017	LINC00565	5164	biofsci
rs9590484	13	114991082	A	G	1.4709e-30	0.0246474004424779	0.803463888286572	0.0699229714714136	LINC00565	4254	biofsci
rs9796225	13	114746401	A	G	7.6022e-28	0.04225	-0.519091205296054	0.0474588995214765	LINC00565	5486	biofsci
