## Supplementary material for "Multi-level Regulatory Roles of Lactate Metabolism Gene Network in Oral Cancer: Machine Learning Insights": LINC00593.csv

SNP	CHR	BP	effect_allele	other_allele	P	EAF	BETA	SE	gene	samplesize	source
rs144197278	15	70081020	C	T	1.7595e-22	0.0139565217391304	1.1662159261612	0.11955303298491	LINC00593	2542	biofsci
rs1551830	15	70075810	T	C	2.0535e-12	0.316331923890063	-0.144200260616204	0.0205100858543536	LINC00593	5496	biofsci
rs57781987	15	70056754	A	G	6.711e-09	0.833580754444064	0.148521829422807	0.025615603287768	LINC00593	5493	biofsci
