## Supplementary material for "Multi-level Regulatory Roles of Lactate Metabolism Gene Network in Oral Cancer: Machine Learning Insights": LINC00612.csv

SNP	CHR	BP	effect_allele	other_allele	P	EAF	BETA	SE	gene	samplesize	source
rs10842914	12	9275778	T	C	2.2041e-09	0.312452815944436	0.065325809253795	0.0109200309675028	LINC00612	19518	biofsci
rs1805674	12	9160995	C	T	6.4376e-50	0.719068468332453	-0.167275518841159	0.0112605532710306	LINC00612	19520	biofsci
rs2284349	12	9150834	T	C	1.8621e-09	0.22076475917258	0.0733341931868101	0.0122030440447309	LINC00612	19518	biofsci
