## Supplementary material for "Multi-level Regulatory Roles of Lactate Metabolism Gene Network in Oral Cancer: Machine Learning Insights": LINC00617.csv

SNP	CHR	BP	effect_allele	other_allele	P	EAF	BETA	SE	gene	samplesize	source
rs12885582	14	96343665	G	C	5.2148e-57	0.0521627538310561	0.682202419966217	0.042872377514782	LINC00617	5502	biofsci
rs2180893	14	96305562	T	C	1.6015e-09	0.282338730985543	0.127796012889296	0.0211796703441052	LINC00617	5501	biofsci
rs2296310	14	96136775	A	C	2.191e-18	0.127738735014469	-0.249798201043939	0.0285588101984656	LINC00617	5502	biofsci
rs2887453	14	96219825	A	G	4.6781e-14	0.118450853087725	-0.222490483866209	0.0295060650973024	LINC00617	5500	biofsci
rs34400506	14	96516452	T	G	1.3353e-17	0.0366907637009814	0.433068841684093	0.0507064809306137	LINC00617	5502	biofsci
