## Supplementary material for "Multi-level Regulatory Roles of Lactate Metabolism Gene Network in Oral Cancer: Machine Learning Insights": LINC00622.csv

SNP	CHR	BP	effect_allele	other_allele	P	EAF	BETA	SE	gene	samplesize	source
rs10754411	1	120123642	C	T	3.1754e-11	0.204052511415525	-0.157017759714778	0.0236543777816779	LINC00622	5502	biofsci
rs1406917	1	120232281	C	A	4.7002e-10	0.686661404893449	-0.12803326084726	0.020555374451693	LINC00622	5500	biofsci
