## Supplementary material for "Multi-level Regulatory Roles of Lactate Metabolism Gene Network in Oral Cancer: Machine Learning Insights": LINC00638.csv

SNP	CHR	BP	effect_allele	other_allele	P	EAF	BETA	SE	gene	samplesize	source
rs112687109	14	105429644	A	G	7.1869e-20	0.0186561725695963	-0.668503081123558	0.0732638231948314	LINC00638	5088	biofsci
rs113812979	14	105580524	T	C	3.7941e-18	0.12733761314247	-0.134816460995473	0.0155234447931964	LINC00638	18672	biofsci
rs117731622	14	105386607	C	A	8.4796e-12	0.0166369578134284	-0.705074406777041	0.103228954756382	LINC00638	2868	biofsci
rs12323856	14	105293185	G	T	2.5869e-48	0.0587350341628534	-0.449555362661159	0.0307800787832691	LINC00638	9546	biofsci
rs12886857	14	105279618	C	T	1.6769846438804e-308	0.173232804863512	-0.69639426958196	0.0177986686563469	LINC00638	11020	biofsci
rs144078069	14	105589105	C	A	3.0972e-21	0.0169553728714034	-0.739748692392776	0.0782033229089653	LINC00638	4905	biofsci
rs149534442	14	105469592	C	T	1.0632e-13	0.244173899067824	0.140354791326046	0.0188831653382367	LINC00638	7598	biofsci
rs2498785	14	105264826	A	G	3.5966e-24	0.0825531333287774	-0.277232286948947	0.0273353402172124	LINC00638	8835	biofsci
rs2498806	14	105285012	G	A	3.0897e-88	0.0407778808254115	-0.683679324707685	0.0343319368833515	LINC00638	10845	biofsci
rs2841267	14	105385055	T	C	2.1881e-108	0.192680801626489	-0.371093663687141	0.0167790411542125	LINC00638	11417	biofsci
rs34207932	14	105224459	C	T	7.8336e-09	0.0152107779226423	-0.513882494224739	0.0890317736316878	LINC00638	4211	biofsci
rs34448993	14	105680769	C	A	8.9215e-10	0.312871167131257	0.0930110539155661	0.0151785394294145	LINC00638	10095	biofsci
rs45449696	14	105350178	T	C	4.5348e-61	0.331650703253085	0.260987793157501	0.0158297220363373	LINC00638	9002	biofsci
rs55752802	14	105315567	G	T	6.9084e-14	0.0726666155380014	0.233656768013485	0.0311966631970793	LINC00638	7624	biofsci
rs56058013	14	105444012	T	C	5.8369e-27	0.379000561482313	0.179507480006349	0.0166960405530716	LINC00638	7621	biofsci
rs59832661	14	105330360	G	A	3.3861e-08	0.0441693692047686	0.152463828411319	0.0276187577507236	LINC00638	15526	biofsci
rs61995971	14	105288348	A	G	3.9859e-11	0.0464151688722102	0.299463995772152	0.0453410443732724	LINC00638	5495	biofsci
rs76751100	14	105283873	G	A	6.1978e-17	0.067622571692877	0.29954934999569	0.0358248340603587	LINC00638	6179	biofsci
rs77971640	14	105445428	G	A	1.2406e-11	0.106454827280779	-0.143870842724874	0.0212349218805163	LINC00638	11657	biofsci
rs8010249	14	105495550	T	G	3.323e-49	0.148189415041783	-0.273139451116627	0.0185244595461876	LINC00638	11543	biofsci
