## Supplementary material for "Multi-level Regulatory Roles of Lactate Metabolism Gene Network in Oral Cancer: Machine Learning Insights": LINC00639.csv

SNP	CHR	BP	effect_allele	other_allele	P	EAF	BETA	SE	gene	samplesize	source
rs10139380	14	39199155	T	C	2.0253e-20	0.185133661691168	0.227549308088791	0.0245704406699842	LINC00639	5490	biofsci
rs10140997	14	39812231	G	A	3.5736e-10	0.119732659548455	0.190094905037958	0.0303094653907902	LINC00639	5164	biofsci
rs12586916	14	39162326	T	A	7.9838e-09	0.146809104316977	0.155430610339833	0.0269428505156674	LINC00639	5499	biofsci
rs12880723	14	39339456	G	A	1.4822e-32	0.271015026818982	-0.263020081114324	0.0221378740101274	LINC00639	5164	biofsci
rs12887714	14	39294566	C	T	8.1173e-256	0.276366233180486	-0.728475648356931	0.0213226530645037	LINC00639	5499	biofsci
rs138150377	14	39157795	G	A	1.6804e-11	0.0240045452393353	-0.426261270140009	0.0633252522009135	LINC00639	5322	biofsci
rs148652043	14	39827571	T	C	1.0712e-11	0.0704400947512779	-0.253310042430729	0.0372712086443895	LINC00639	5497	biofsci
rs17532556	14	38902229	C	T	3.5937e-19	0.036629960523582	-0.454248133131859	0.0507607872711267	LINC00639	5499	biofsci
rs182723552	14	39141349	A	C	3.4348e-15	0.0206643392545436	-0.604488041953535	0.076771109863414	LINC00639	4192	biofsci
rs2104976	14	40244976	G	A	6.243e-11	0.345506360170611	-0.131071548156079	0.0200485718457683	LINC00639	5501	biofsci
rs2899875	14	39001144	T	C	4.7314e-36	0.495139853203729	-0.239023793599133	0.0190666863642199	LINC00639	5502	biofsci
rs35687992	14	39141620	T	C	3.6336e-24	0.290745074356458	-0.212884404018521	0.0209926539082844	LINC00639	5502	biofsci
rs4432172	14	39260562	A	G	2.8572e-09	0.0945168927806381	0.193550512368745	0.0325859070944231	LINC00639	5502	biofsci
rs4630443	14	38979243	A	C	2.101e-09	0.256552500401994	0.130746780222564	0.0218278736243618	LINC00639	5502	biofsci
rs4901767	14	38751896	T	C	1.1105e-11	0.268359452489585	0.146113208385168	0.0215138124131528	LINC00639	5502	biofsci
rs62001075	14	39357614	G	A	6.1298e-12	0.199454887218045	0.164186981702065	0.0238761861533411	LINC00639	5493	biofsci
rs6571874	14	39320707	C	T	2.9866e-39	0.179210474112279	-0.325789466247806	0.0248557637212986	LINC00639	5502	biofsci
rs7147910	14	39315363	G	T	4.273e-54	0.16601154649306	0.409547621994673	0.0264449480844767	LINC00639	5164	biofsci
rs75017257	14	38765464	C	T	4.0222e-12	0.0556895189789215	-0.288736210404492	0.0416268342494546	LINC00639	5487	biofsci
rs75231304	14	40041850	C	T	1.0687e-14	0.0420774078862314	-0.367374768934035	0.0475215399555065	LINC00639	5493	biofsci
rs76675929	14	39163044	T	C	7.4523e-09	0.0147633136094675	-0.525895819929408	0.0909791398397011	LINC00639	4153	biofsci
rs78150103	14	39121419	T	C	1.6202e-10	0.0403215728745783	0.309901953347846	0.0484698927612879	LINC00639	5500	biofsci
rs9788415	14	39958630	A	G	1.797e-19	0.647748462606626	0.180111845268522	0.0199569911654871	LINC00639	5502	biofsci
