## Supplementary material for "Multi-level Regulatory Roles of Lactate Metabolism Gene Network in Oral Cancer: Machine Learning Insights": LINC00641.csv

SNP	CHR	BP	effect_allele	other_allele	P	EAF	BETA	SE	gene	samplesize	source
rs12433590	14	21680424	A	G	2.052e-20	0.140069449686722	0.254342083919612	0.0274676376037682	LINC00641	5502	biofsci
rs72673100	14	21673369	A	C	2.5965e-25	0.469207268049526	-0.19857530705238	0.0191020448321273	LINC00641	5502	biofsci
