## Supplementary material for "Multi-level Regulatory Roles of Lactate Metabolism Gene Network in Oral Cancer: Machine Learning Insights": LINC00649.csv

SNP	CHR	BP	effect_allele	other_allele	P	EAF	BETA	SE	gene	samplesize	source
rs10222169	21	35197511	A	T	1.2361e-15	0.109089536463838	-0.120428688955587	0.0150520809113572	LINC00649	22707	biofsci
rs10460709	21	34581664	C	T	2.1361e-08	0.574462061155153	-0.0531568192604162	0.00949127223162093	LINC00649	22705	biofsci
rs1048672	21	35210184	T	C	1.602e-27	0.0954040345374995	-0.176227775071755	0.0162124559629578	LINC00649	22042	biofsci
rs112580217	21	35352434	A	C	1.6591e-31	0.0194866492852648	0.438484525223648	0.0375491989127602	LINC00649	18560	biofsci
rs112861522	21	35543796	A	G	1.5636e-18	0.0262778475419748	0.291282563012142	0.0331564311177041	LINC00649	17775	biofsci
rs117545740	21	34753695	A	G	1.7445e-08	0.027847120599122	-0.173664634597804	0.0308161892640944	LINC00649	19449	biofsci
rs117562117	21	35359479	T	C	3.5484e-19	0.0193015929360607	-0.335387976652862	0.0374726795661396	LINC00649	18811	biofsci
rs117651419	21	35238725	C	T	6.9263e-20	0.0172885751332661	-0.770222316142559	0.0843737132497024	LINC00649	4134	biofsci
rs117932060	21	35274135	T	C	7.2647e-39	0.0390434049726085	-0.337062046359469	0.0258489111221476	LINC00649	19945	biofsci
rs118120536	21	35354724	T	C	1.0756e-67	0.0429913294797688	0.416953295497515	0.0239837844264826	LINC00649	21127	biofsci
rs118175290	21	35221267	T	G	2.0527e-26	0.0366077275703995	0.28959468561368	0.0272303418536605	LINC00649	19120	biofsci
rs118183140	21	35477486	T	C	1.8302e-09	0.0178509446124857	-0.250396226815727	0.0416487128982762	LINC00649	16441	biofsci
rs12185847	21	35634016	A	G	1.3159e-45	0.0529641112363773	0.314338763683166	0.0221760434917964	LINC00649	20270	biofsci
rs12482569	21	35293087	A	G	1.1111e-142	0.183565710849713	-0.308254988555311	0.0121207529315552	LINC00649	22709	biofsci
rs12627010	21	35311557	T	G	1.6769846438804e-308	0.645538935658449	0.386828709872979	0.00980957224190869	LINC00649	22708	biofsci
rs13048967	21	35285270	C	T	2.1293e-19	0.0315752181037155	-0.265220563896672	0.0294486646861798	LINC00649	18855	biofsci
rs142803432	21	35415845	T	C	1.0213e-12	0.0169253294289898	-0.307778212863183	0.0431811848116032	LINC00649	16116	biofsci
rs144354947	21	35364485	A	G	8.9829e-21	0.0217560553633218	-0.325329785061249	0.0348046799676109	LINC00649	19394	biofsci
rs1467849	21	34682069	G	T	1.2328e-14	0.287981731023289	0.079922365614503	0.0103625710674096	LINC00649	22708	biofsci
rs148348288	21	35364895	T	C	6.0554e-166	0.0719479680051709	0.518828402391898	0.01889734156466	LINC00649	20969	biofsci
rs148370442	21	35589110	T	C	3.5008e-10	0.0213588657705763	0.228759353888338	0.0364562549026021	LINC00649	17998	biofsci
rs149455951	21	35232180	A	G	1.405e-45	0.050774939969439	-0.330066616668958	0.0232933392144642	LINC00649	19120	biofsci
rs150041456	21	35346906	C	T	1.0641e-16	0.0162785171102662	-0.505388590940679	0.060910005777865	LINC00649	8416	biofsci
rs150157449	21	35406674	T	C	7.6199e-17	0.0156049449435925	-0.451107408428133	0.0541097300469159	LINC00649	11117	biofsci
rs1537098	21	35224370	A	G	1.5513e-30	0.375525482291967	0.144536438585803	0.0125835957013958	LINC00649	13465	biofsci
rs16991112	21	35346330	G	A	1.3847e-17	0.0165383096366509	-0.368786906016681	0.0432016899415071	LINC00649	16471	biofsci
rs17643419	21	34711798	T	C	7.8313e-23	0.0635683553626109	-0.192141866006785	0.0195333617313691	LINC00649	22014	biofsci
rs17738942	21	35504541	T	C	9.9319e-52	0.0701479580282328	-0.27801845681373	0.0183726395906563	LINC00649	22709	biofsci
rs182420112	21	35317997	T	C	1.5894e-33	0.0261260035378963	-0.395386621209112	0.0327678427694581	LINC00649	18302	biofsci
rs192859123	21	35286359	A	G	3.7911e-22	0.0147849462365591	0.519620094764957	0.0536986229424547	LINC00649	11904	biofsci
rs2007477	21	35196568	A	G	5.1146e-09	0.264741252959525	0.0621481400167217	0.0106354308234314	LINC00649	22709	biofsci
rs2040111	21	35280216	A	G	1.3106e-104	0.100294428506719	0.339303493390532	0.0156212762718586	LINC00649	22707	biofsci
rs2212297	21	35375597	G	A	1.4045e-81	0.535127788893503	0.179999541765168	0.00940888733169383	LINC00649	22704	biofsci
rs2243600	21	34723661	T	G	6.6707e-16	0.737828784591374	-0.0868129361955001	0.0107490975069648	LINC00649	22371	biofsci
rs2249221	21	35226135	G	T	7.4795e-17	0.60772921343369	0.0880376190692949	0.0105569555081715	LINC00649	18819	biofsci
rs2834288	21	35264397	G	A	1.6769846438804e-308	0.612795439099902	-0.513791070756378	0.00963461829814914	LINC00649	22701	biofsci
rs2834385	21	35506430	A	G	2.4699e-12	0.621876056973205	0.0677856131664627	0.00967647078833762	LINC00649	22709	biofsci
rs28393889	21	35573135	A	G	1.3497e-68	0.510768645357686	-0.165501967164665	0.00945552625603689	LINC00649	22380	biofsci
rs34420086	21	35370434	T	C	1.0598e-54	0.0260644730806122	0.486452215627473	0.0312308818456262	LINC00649	20194	biofsci
rs34756011	21	35221329	A	G	9.6918e-63	0.206329684745624	0.203494685723011	0.0121721179872719	LINC00649	20608	biofsci
rs55679440	21	35553958	G	A	6.5377e-41	0.0841841612175443	-0.228078899739672	0.0170283109533057	LINC00649	22366	biofsci
rs56017257	21	34779786	T	C	2.0026e-09	0.0146804835924007	0.29628578620393	0.0494007246571845	LINC00649	14164	biofsci
rs7277189	21	35407607	C	T	3.129e-43	0.52357209374515	-0.131966540908673	0.00957312902399496	LINC00649	21872	biofsci
rs7277446	21	35911295	C	T	2.156e-12	0.393641010222489	-0.0674604505891254	0.00960441501005501	LINC00649	22709	biofsci
rs7278203	21	35723576	A	C	8.2137e-23	0.317854571634269	0.102500916627012	0.0104253416559375	LINC00649	21217	biofsci
rs73199862	21	35134421	C	T	7.1929e-43	0.0878065757687426	0.238704016332409	0.0173917870421642	LINC00649	20638	biofsci
rs73205250	21	35700659	A	G	1.7715e-13	0.0632405779374666	-0.143033898409153	0.0194210238304869	LINC00649	22377	biofsci
rs73205634	21	35291643	A	C	2.061e-08	0.029445794284392	0.157388393554399	0.0280709840826138	LINC00649	22203	biofsci
rs73902815	21	35715023	C	T	1.0186e-08	0.0189047480337897	0.23331948378768	0.0407352835846291	LINC00649	16246	biofsci
rs78234759	21	35284683	G	A	2.3722e-08	0.0472601916062052	0.127881659522431	0.0229071865300095	LINC00649	21162	biofsci
rs8127888	21	35602677	T	C	7.054e-24	0.397988071870753	-0.0965952353221749	0.00958666487913606	LINC00649	22707	biofsci
rs8131205	21	35520797	G	T	2.7412e-16	0.185707843210944	0.0987557265258276	0.0120664841862869	LINC00649	22709	biofsci
rs9976794	21	34868143	T	A	9.2536e-42	0.47030170297927	0.127311845902606	0.0094034808035133	LINC00649	22698	biofsci
rs9979313	21	35287965	T	C	4.5953e-29	0.020611526616806	-0.404586998724054	0.0361580601930447	LINC00649	18945	biofsci
rs9980151	21	35591492	A	G	3.0635e-16	0.0915589876901904	0.13393331357925	0.0163917013730908	LINC00649	22373	biofsci
