## Supplementary material for "Multi-level Regulatory Roles of Lactate Metabolism Gene Network in Oral Cancer: Machine Learning Insights": LINC00654.csv

SNP	CHR	BP	effect_allele	other_allele	P	EAF	BETA	SE	gene	samplesize	source
rs3810569	20	5478653	T	C	5.941e-20	0.151761622080025	-0.114925091328548	0.0125667116442011	LINC00654	24595	biofsci
rs6085186	20	5484794	C	T	5.4466e-58	0.247357416656987	0.167750428537606	0.0104497217694779	LINC00654	24595	biofsci
rs6107634	20	5478037	T	C	9.3058e-14	0.15673268443008	-0.0911709853190237	0.0122373876297312	LINC00654	25262	biofsci
rs6107659	20	5588173	A	G	9.2139e-09	0.1124791884462	0.0819806094399423	0.0142704027015636	LINC00654	24595	biofsci
rs6116845	20	5523870	T	C	1.7005e-08	0.168579193718859	-0.0670235307293497	0.011883815445194	LINC00654	25260	biofsci
rs66542670	20	5614071	T	C	9.5582e-15	0.508021895054738	0.0689275500161488	0.00889961911118771	LINC00654	25258	biofsci
rs76814494	20	5523995	A	G	2.6678e-12	0.0296116504854369	0.194512268393837	0.0278105099073285	LINC00654	22498	biofsci
rs8121205	20	5488812	G	A	1.2253e-11	0.0925418569254186	0.104731770660139	0.0154530897778115	LINC00654	24933	biofsci
