## Supplementary material for "Multi-level Regulatory Roles of Lactate Metabolism Gene Network in Oral Cancer: Machine Learning Insights": LINC00656.csv

SNP	CHR	BP	effect_allele	other_allele	P	EAF	BETA	SE	gene	samplesize	source
rs844828	20	23085003	T	C	8.5723e-09	0.31737382088767	0.0557300764882162	0.00968040237766479	LINC00656	24628	biofsci
rs844870	20	23101243	C	T	3.4573e-16	0.115220700152207	-0.115875230726522	0.0142071861216172	LINC00656	24299	biofsci
