## Supplementary material for "Multi-level Regulatory Roles of Lactate Metabolism Gene Network in Oral Cancer: Machine Learning Insights": LINC00659.csv

SNP	CHR	BP	effect_allele	other_allele	P	EAF	BETA	SE	gene	samplesize	source
rs8124577	20	61409066	T	C	7.7211e-21	0.175885077754494	-0.264004134906273	0.0281956292019131	LINC00659	4339	biofsci
