## Supplementary material for "Multi-level Regulatory Roles of Lactate Metabolism Gene Network in Oral Cancer: Machine Learning Insights": LINC00662.csv

SNP	CHR	BP	effect_allele	other_allele	P	EAF	BETA	SE	gene	samplesize	source
rs10426115	19	28272383	T	G	6.6074e-115	0.177372512172205	-0.407049334853801	0.0178656566634247	LINC00662	10736	biofsci
rs113799044	19	27936105	G	T	2.5396e-17	0.0476516312677907	0.312781466942048	0.0369451656538487	LINC00662	8072	biofsci
rs11668145	19	27939313	G	A	3.4345e-16	0.0325249791840133	-0.34682629293955	0.0425193753680381	LINC00662	8789	biofsci
rs148160300	19	28572400	A	G	3.5528e-14	0.0256631392475875	-0.346659059006941	0.0457563236196169	LINC00662	9551	biofsci
rs17688963	19	28641407	C	G	3.4211e-09	0.380090929930465	0.083116091394463	0.0140636364457636	LINC00662	10729	biofsci
rs4805038	19	28554588	T	C	1.4518e-23	0.423818799893052	0.138169184122522	0.0138100134055494	LINC00662	10736	biofsci
rs7258811	19	28467672	C	T	1.2101e-11	0.168506493506493	0.123598118606745	0.0182325001632609	LINC00662	10735	biofsci
rs73024482	19	28745531	C	T	6.2772e-09	0.158575248281131	-0.108534419754517	0.0186835171979338	LINC00662	10735	biofsci
rs745845	19	28569878	C	T	5.7464e-12	0.43122875367633	-0.0948831678229959	0.0137797417579906	LINC00662	10736	biofsci
rs76280126	19	28110693	A	G	1.8557e-13	0.0186276373313058	-0.453070965664552	0.061570266853009	LINC00662	7215	biofsci
rs8110639	19	28573847	G	A	5.5666e-15	0.627764409304457	-0.110303922860278	0.0141174564985701	LINC00662	10736	biofsci
rs8111283	19	28314030	A	T	1.6199e-41	0.690867911627708	0.199437771589321	0.0147760140167233	LINC00662	10723	biofsci
rs8189906	19	27764330	A	T	3.0268e-22	0.408901771938847	-0.141003644440543	0.0145370576560418	LINC00662	9789	biofsci
