## Supplementary material for "Multi-level Regulatory Roles of Lactate Metabolism Gene Network in Oral Cancer: Machine Learning Insights": LINC00663.csv

SNP	CHR	BP	effect_allele	other_allele	P	EAF	BETA	SE	gene	samplesize	source
rs11085292	19	20121875	C	T	9.4757e-10	0.405746176105829	0.0622543311853573	0.0101754353778718	LINC00663	20028	biofsci
rs11671163	19	19868327	G	A	4.3685e-09	0.090062705513497	0.10332891750135	0.017603781709687	LINC00663	19688	biofsci
rs12460964	19	20468959	T	C	6.0345e-09	0.223724460893538	0.0697571319652519	0.0119940048083308	LINC00663	20013	biofsci
rs1560189	19	19887108	T	C	6.9155e-25	0.0318472660794416	-0.311143593978051	0.030202837754378	LINC00663	17777	biofsci
rs248943	19	19885076	A	C	1.621e-30	0.490980495321132	0.114762381192149	0.00999463362991612	LINC00663	20028	biofsci
rs62107033	19	20380987	C	A	5.7464e-12	0.0828854797733047	-0.141719833277471	0.020581462324998	LINC00663	15528	biofsci
rs73006717	19	19804676	A	C	2.0801e-08	0.0338684134753815	0.240953951261564	0.0429875742634632	LINC00663	8269	biofsci
