## Supplementary material for "Multi-level Regulatory Roles of Lactate Metabolism Gene Network in Oral Cancer: Machine Learning Insights": LINC00665.csv

SNP	CHR	BP	effect_allele	other_allele	P	EAF	BETA	SE	gene	samplesize	source
rs111799051	19	36932880	G	T	1.8371e-50	0.244821448858257	0.333857126375648	0.0223478741273335	LINC00665	5415	biofsci
rs111917910	19	36683132	A	G	3.834e-09	0.242553042012084	0.160040013977603	0.0271650225714776	LINC00665	3688	biofsci
rs11666053	19	37170172	T	C	2.0149e-09	0.0155572216569378	-0.62038947239329	0.103460321591837	LINC00665	3050	biofsci
rs11667171	19	36917901	A	G	3.7492e-16	0.154666067011468	0.241848966341749	0.0296878334407528	LINC00665	4339	biofsci
rs11667782	19	36809137	G	A	2.7363e-25	0.0277663407102419	0.678875807995721	0.0653349445172819	LINC00665	4339	biofsci
rs116941001	19	37207981	A	G	2.3403e-14	0.0145610789520797	0.646836593441763	0.0847709941080104	LINC00665	4849	biofsci
rs117183987	19	36867648	T	C	1.2158e-37	0.0318329742861072	-0.696444191330846	0.0543112632830218	LINC00665	5500	biofsci
rs117479727	19	36716744	T	C	1.0295e-08	0.074096298785464	-0.234655108733843	0.0409834967049467	LINC00665	4339	biofsci
rs117831086	19	36899170	G	A	2.541e-15	0.0186861716809274	-0.687212614967745	0.0868613952889106	LINC00665	3614	biofsci
rs12975622	19	36917546	A	G	3.8282e-08	0.0520033612161491	0.236169360767347	0.0429500356024782	LINC00665	5498	biofsci
rs139853053	19	37752118	G	A	6.132e-10	0.0145338141143572	-0.620558454894562	0.100302001793234	LINC00665	3470	biofsci
rs140208151	19	36752273	A	G	1.9377e-10	0.0209552797939593	0.487044613992722	0.0765035599944586	LINC00665	4164	biofsci
rs141041044	19	36691748	A	G	7.9365e-11	0.0171080139372822	-0.561764227954801	0.0864026682182815	LINC00665	3983	biofsci
rs141066533	19	36857753	A	G	2.5172e-14	0.0163075301557559	0.726705567065275	0.0953544195805428	LINC00665	3428	biofsci
rs1673087	19	37264190	A	G	5.6328e-33	0.336709384042993	-0.241287291179991	0.0201718241021261	LINC00665	5502	biofsci
rs17882060	19	36637875	C	T	7.4699e-10	0.0250633786586771	0.458543094369331	0.0744871823212039	LINC00665	3688	biofsci
rs2972544	19	36752221	A	G	5.1049e-191	0.447755773053984	0.583369188412582	0.0197881728864166	LINC00665	5164	biofsci
rs4805189	19	37389799	G	A	6.2957e-41	0.102238411595953	0.421625529742736	0.0314714027470674	LINC00665	5500	biofsci
rs62113146	19	36735140	C	T	4.2407e-133	0.782416669812389	-0.567383802578834	0.0231106034255028	LINC00665	5499	biofsci
rs62113873	19	36922125	G	A	8.4928e-26	0.0345438656114968	-0.617284877198149	0.0587811984305091	LINC00665	4339	biofsci
rs637173	19	36649389	T	G	4.1854e-38	0.372337953999845	-0.262712387890082	0.0203564644720185	LINC00665	5163	biofsci
rs71356007	19	36994626	A	C	1.3042e-15	0.0191758874480549	-0.583369860142388	0.072975051618367	LINC00665	4992	biofsci
rs73622783	19	37656057	C	T	5.9372e-16	0.349668623366787	-0.163061349752389	0.0201544199135279	LINC00665	5413	biofsci
rs75333181	19	36707064	G	A	9.4009e-32	0.0838893956123086	0.454055431686475	0.0387224376539519	LINC00665	4339	biofsci
rs77509569	19	37220436	A	G	5.4898e-09	0.0152029759016659	0.558425306690766	0.0957585065317865	LINC00665	3642	biofsci
rs77810738	19	37392818	G	A	5.0482e-10	0.0384373773066353	0.308371863945158	0.0495950117316669	LINC00665	5500	biofsci
rs80316624	19	36543143	T	C	1.0887e-12	0.131317706563998	-0.200940112320639	0.0282274762341807	LINC00665	5501	biofsci
rs8105294	19	36574361	A	G	7.4549e-14	0.0895376644081307	0.249732471608407	0.033388033157534	LINC00665	5502	biofsci
