## Supplementary material for "Multi-level Regulatory Roles of Lactate Metabolism Gene Network in Oral Cancer: Machine Learning Insights": LINC00667.csv

SNP	CHR	BP	effect_allele	other_allele	P	EAF	BETA	SE	gene	samplesize	source
rs10502330	18	5417253	T	G	2.4593e-14	0.208745161411552	0.100462020490573	0.0131767294261133	LINC00667	17435	biofsci
rs11081188	18	5371579	A	C	3.8105e-10	0.344334056564272	-0.071264317241532	0.0113813490763446	LINC00667	17097	biofsci
rs111990529	18	5197634	A	C	5.0927e-11	0.0373797764491812	0.212970320777908	0.0324244573517719	LINC00667	13217	biofsci
rs116208191	18	5307465	C	T	2.0775e-18	0.0589046342397549	-0.268576263093973	0.0306839098702129	LINC00667	9580	biofsci
rs11662006	18	5254856	A	C	1.6769846438804e-308	0.0350668186056148	1.48201370217071	0.0328143394718469	LINC00667	13723	biofsci
rs116925869	18	5266106	T	C	4.9869e-25	0.0227782571182053	0.437793348451544	0.0423672349057458	LINC00667	12514	biofsci
rs117038463	18	5116328	C	T	2.174e-31	0.0301958530439011	0.403722767320699	0.0346403397188001	LINC00667	14229	biofsci
rs117299775	18	5324755	A	G	3.9876e-08	0.0948084559682317	-0.123594342099869	0.0225073010215922	LINC00667	11501	biofsci
rs117884987	18	5258874	T	G	4.6258e-61	0.0146165884194053	-0.930798032567499	0.0564605923017081	LINC00667	10890	biofsci
rs1201525	18	5237823	G	A	4.2276e-252	0.105170157068063	-0.608310863525763	0.017937235937693	LINC00667	16513	biofsci
rs12605486	18	5278453	T	C	1.0008e-64	0.861666792481317	-0.26437968356937	0.0155624567242967	LINC00667	17320	biofsci
rs142212107	18	5263539	G	T	3.8964e-22	0.0190420102080879	-0.457150163276185	0.0472570126504011	LINC00667	11986	biofsci
rs143124650	18	5195288	G	A	6.9774e-10	0.0145017060830686	0.31810499450757	0.0515843148697959	LINC00667	13148	biofsci
rs144042609	18	5243168	T	C	8.02e-94	0.0207369796903278	-0.847371040195401	0.0412390153785515	LINC00667	14478	biofsci
rs145988528	18	4821194	T	C	7.9609e-15	0.0428925912796881	0.698820552966698	0.0899591350591769	LINC00667	1505	biofsci
rs146059336	18	5307812	C	T	8.6264e-24	0.0210905349794239	-0.517718152227855	0.0514835075803356	LINC00667	9137	biofsci
rs149518590	18	5250573	T	C	1.8816e-39	0.0144672531769306	-1.08819892810166	0.0828006245511977	LINC00667	5115	biofsci
rs150235456	18	4878009	G	A	5.4898e-09	0.036241610738255	0.494995053131515	0.084878605770348	LINC00667	1987	biofsci
rs17377124	18	5106456	A	C	1.3704e-11	0.030618481095176	-0.222278226006996	0.0328770172620504	LINC00667	15585	biofsci
rs17380425	18	5285290	T	C	2.2357e-130	0.0206413564319941	1.18741482134747	0.0488754675442576	LINC00667	10354	biofsci
rs188195726	18	5295977	T	C	8.9846e-110	0.0183624555435287	1.28664144688122	0.05779982510933	LINC00667	8303	biofsci
rs1940941	18	5316100	G	A	2.876e-44	0.104335931023048	0.328509377033556	0.0235382603704075	LINC00667	9657	biofsci
rs292267	18	5205280	T	C	1.6769846438804e-308	0.508981923409373	0.782732224919545	0.0107120873808614	LINC00667	17435	biofsci
rs34664916	18	5304160	C	A	1.6769846438804e-308	0.186241283939075	0.567279152898582	0.0138875284994548	LINC00667	17106	biofsci
rs35940607	18	5213795	A	G	5.9946e-56	0.0568023386552732	0.382657878276637	0.0242821711219533	LINC00667	15828	biofsci
rs61350698	18	5356288	A	G	1.472e-09	0.0732633863965268	0.13096912283533	0.0216563798590069	LINC00667	15702	biofsci
rs62080463	18	5231000	G	T	1.3646e-12	0.0145680913874984	0.534679891919862	0.0754387792651761	LINC00667	6120	biofsci
rs627471	18	5299162	G	A	1.6769846438804e-308	0.292137998421587	-0.622192751829865	0.0117762143407621	LINC00667	17435	biofsci
rs656373	18	5276604	T	C	1.0065e-23	0.01708895729734	-0.552183388249326	0.0549928680658626	LINC00667	9843	biofsci
rs7243789	18	5452310	A	G	7.8709e-09	0.264914852825082	-0.0700515636110494	0.0121381278782661	LINC00667	17427	biofsci
rs72872370	18	5221506	C	A	1.1785e-46	0.0237225042301184	-0.622782481517307	0.0434206568721542	LINC00667	11451	biofsci
rs75082658	18	5230996	A	G	3.3007e-16	0.0174909529553679	-0.448963101140912	0.0550092017669222	LINC00667	9615	biofsci
rs75780925	18	4839193	C	G	1.1259e-10	0.119188713870622	-0.108000050540632	0.0167467902838629	LINC00667	16982	biofsci
rs75890738	18	5224398	G	T	1.764e-10	0.0362921779141104	-0.185538169928151	0.0290793946975348	LINC00667	16906	biofsci
rs77766526	18	5324312	T	C	1.4733e-53	0.0314912834458311	0.509170193583386	0.0330481922764077	LINC00667	15010	biofsci
rs78118558	18	5287881	C	T	1.0116e-102	0.079976957419231	-0.467087865290036	0.0217050281735906	LINC00667	14424	biofsci
rs78643493	18	5196072	G	T	8.9086e-11	0.0194677681473456	-0.305125404605171	0.0470567540490995	LINC00667	11829	biofsci
