## Supplementary material for "Multi-level Regulatory Roles of Lactate Metabolism Gene Network in Oral Cancer: Machine Learning Insights": LINC00672.csv

SNP	CHR	BP	effect_allele	other_allele	P	EAF	BETA	SE	gene	samplesize	source
rs1239176	17	37006131	C	T	1.3548e-12	0.547220865120824	-0.13575650624779	0.0191513847935826	LINC00672	5502	biofsci
rs12952054	17	37054253	G	A	7.7943e-59	0.423520403567246	0.312227144293779	0.0193050981737666	LINC00672	5495	biofsci
rs138404972	17	37056229	T	C	1.085e-20	0.0338530980713993	0.491977927907603	0.052744886401244	LINC00672	5495	biofsci
rs1733805	17	37150505	G	T	6.0567e-13	0.119465534090055	0.211640819405208	0.0293974163328668	LINC00672	5500	biofsci
rs2241009	17	37071189	C	T	1.4591e-25	0.638900372054568	0.207408968665926	0.0198469885043564	LINC00672	5502	biofsci
rs3785466	17	37059744	T	C	1.1291e-14	0.0816974484067062	-0.277469030904262	0.0359248318017844	LINC00672	5164	biofsci
rs59934140	17	37132723	A	G	2.9121e-24	0.620685748810513	-0.199877505916963	0.0196681432636618	LINC00672	5490	biofsci
rs6503743	17	37195081	A	G	4.213e-23	0.719829376014495	-0.210181856069544	0.021233278720392	LINC00672	5499	biofsci
rs74889814	17	37009563	T	C	1.2405e-28	0.0392651019622932	0.544860815397682	0.0490816959938818	LINC00672	5502	biofsci
rs78737686	17	37040709	C	T	4.2131e-09	0.536197360495044	-0.126477553248749	0.0215258957806434	LINC00672	4339	biofsci
rs8068922	17	37236832	C	G	1.9057e-17	0.16981943250215	0.222743628108749	0.0262066742877521	LINC00672	5164	biofsci
