## Supplementary material for "Multi-level Regulatory Roles of Lactate Metabolism Gene Network in Oral Cancer: Machine Learning Insights": LINC00674.csv

SNP	CHR	BP	effect_allele	other_allele	P	EAF	BETA	SE	gene	samplesize	source
rs11547173	17	66125508	A	T	2.6541e-19	0.179308050565536	0.223315932300048	0.0248617761931852	LINC00674	5497	biofsci
rs75772932	17	65984537	A	G	1.1126e-10	0.152319309600863	0.176654742398596	0.0273840865600056	LINC00674	5164	biofsci
