## Supplementary material for "Multi-level Regulatory Roles of Lactate Metabolism Gene Network in Oral Cancer: Machine Learning Insights": LINC00680.csv

SNP	CHR	BP	effect_allele	other_allele	P	EAF	BETA	SE	gene	samplesize	source
rs112299274	6	58398531	A	G	1.021e-08	0.015009842519685	-0.850345645698086	0.148480119730764	LINC00680	1534	biofsci
rs114285011	6	57876748	T	C	4.536e-08	0.0531410708883735	-0.270874371408958	0.0495335780212047	LINC00680	4050	biofsci
rs114405355	6	57744234	T	C	1.8668e-29	0.060089364751507	0.452203201509532	0.040127356113081	LINC00680	5498	biofsci
rs114738892	6	57764456	A	G	2.7197e-11	0.0142237222757956	-0.68224443213849	0.10242680040513	LINC00680	3399	biofsci
rs115011965	6	58031233	A	G	1.1205e-08	0.0148673762459875	0.70713601055506	0.123811326567052	LINC00680	2227	biofsci
rs115697379	6	57301300	T	C	2.0843e-10	0.0138637733574442	0.943586785112877	0.14847475848327	LINC00680	1659	biofsci
rs116085711	6	57972106	T	C	5.9452e-51	0.0508926407625818	0.651418630712858	0.0433868358429259	LINC00680	5499	biofsci
rs116563471	6	57704508	C	T	1.9218e-39	0.04958764511215	0.700267385688571	0.0532891495779263	LINC00680	3736	biofsci
rs140439876	6	58309234	A	G	6.0667e-52	0.0201307340776306	1.06245815555125	0.0700612709484035	LINC00680	5164	biofsci
rs145112474	6	57620876	A	G	5.0204e-15	0.0328735075830913	-0.489147620832961	0.06250049459297	LINC00680	4026	biofsci
rs149691619	6	57933809	A	G	5.9228e-84	0.0380422308928162	0.998594587354237	0.0514376232945928	LINC00680	5164	biofsci
rs150572221	6	57622055	T	C	1.9759e-19	0.017402376910017	-0.93671043333188	0.103912676754069	LINC00680	2708	biofsci
rs151235161	6	58263085	A	G	7.521e-54	0.0253082971683926	0.938361459896172	0.0607345833643689	LINC00680	5495	biofsci
rs1539604	6	58368631	G	A	8.7939e-304	0.191400743303857	-0.903164911792596	0.024242848908267	LINC00680	5497	biofsci
rs181945127	6	57341570	T	C	4.7485e-15	0.026213780405078	-0.754730486717962	0.0963489827681772	LINC00680	2110	biofsci
rs1936268	6	58340018	A	C	3.1939e-117	0.0989085058271004	-0.856623230227432	0.0372182736606143	LINC00680	4050	biofsci
rs2693076	6	58602122	G	A	3.3839e-178	0.64850863422292	0.63673932989162	0.0223709308252041	LINC00680	4383	biofsci
rs4317411	6	57750280	A	G	3.232e-68	0.511848341232227	0.34644585356694	0.0198494218169752	LINC00680	5079	biofsci
rs4498357	6	57784113	C	T	7.1832e-10	0.0426305970149254	-0.956917200103881	0.155293281419	LINC00680	508	biofsci
rs4928441	6	58169503	A	G	1.6769846438804e-308	0.701164066786862	1.40545800681133	0.0214963958515738	LINC00680	5164	biofsci
rs55863245	6	57955772	A	G	1.1852e-11	0.0383377231489611	-0.565871027991685	0.0834384210902084	LINC00680	1948	biofsci
rs72875331	6	57654857	C	T	9.612e-38	0.0208308675582909	1.04005587938159	0.0809917750559976	LINC00680	3737	biofsci
rs898744	6	58407570	T	C	2.6128e-54	0.0342950041288192	0.910244717648245	0.0586562134801006	LINC00680	4388	biofsci
