## Supplementary material for "Multi-level Regulatory Roles of Lactate Metabolism Gene Network in Oral Cancer: Machine Learning Insights": LINC00683.csv

SNP	CHR	BP	effect_allele	other_allele	P	EAF	BETA	SE	gene	samplesize	source
rs113634476	18	74268176	A	G	6.4835e-12	0.106635444133968	0.230191979284643	0.0335136678922404	LINC00683	4673	biofsci
rs2055728	18	74335303	A	T	9.0948e-09	0.431525333536052	-0.121085231224032	0.0210703936561908	LINC00683	4591	biofsci
rs28533488	18	74310742	T	G	1.5156e-11	0.52803587732961	-0.139727136267443	0.020711669547373	LINC00683	4677	biofsci
rs67581217	18	74239442	A	G	3.4396e-14	0.191417369353886	0.199231383903539	0.0262813966920653	LINC00683	4677	biofsci
rs75276918	18	74279095	A	G	1.3363e-15	0.0948186528497409	0.292814732324363	0.0366416893777436	LINC00683	4339	biofsci
rs75429956	18	74258187	G	T	5.234e-42	0.837781754492842	-0.381539508368924	0.0280950721537024	LINC00683	4661	biofsci
rs75471099	18	74281791	A	G	2.5162e-09	0.0159941598088665	0.510027174196177	0.0855678507165803	LINC00683	4339	biofsci
rs77080061	18	74280089	T	C	4.0515e-17	0.0700920245398773	-0.340651379287718	0.0404992544895222	LINC00683	4677	biofsci
rs8084598	18	74277674	A	C	1.3929e-138	0.545041151490097	-0.520310530352697	0.0207635024024477	LINC00683	4677	biofsci
rs8092641	18	74253251	C	T	6.0783e-11	0.566124243676951	-0.136477170853476	0.0208623270129745	LINC00683	4677	biofsci
rs8094239	18	74288818	A	G	7.3555e-09	0.27729266592875	0.138666136902122	0.0239794796379065	LINC00683	4339	biofsci
rs8098646	18	74281107	A	G	1.2931e-22	0.128202077880879	0.314227637002836	0.0321095877829612	LINC00683	4339	biofsci
