## Supplementary material for "Multi-level Regulatory Roles of Lactate Metabolism Gene Network in Oral Cancer: Machine Learning Insights": LINC00689.csv

SNP	CHR	BP	effect_allele	other_allele	P	EAF	BETA	SE	gene	samplesize	source
rs116909458	7	158748141	T	C	4.6287e-09	0.0321012917252846	0.191517223436705	0.0326810046477432	LINC00689	15067	biofsci
rs149458119	7	158818589	A	G	3.2034e-10	0.0175700314934527	-0.454913974006085	0.0723417680182694	LINC00689	5535	biofsci
rs2040897	7	158803848	G	A	2.7025e-106	0.436243376301251	-0.236466819047187	0.0107985085028923	LINC00689	17435	biofsci
rs2527188	7	158718793	A	G	7.6797e-12	0.537261828704574	-0.0735082463761629	0.0107402247707786	LINC00689	17435	biofsci
rs34876733	7	158829927	T	C	3.5294e-11	0.0754788928267014	0.140661591606932	0.0212389913038189	LINC00689	15884	biofsci
rs3892251	7	158762423	A	G	4.2756e-11	0.192506360342302	-0.0913301956302036	0.013850079710989	LINC00689	16768	biofsci
rs408816	7	158955490	G	A	2.3416e-21	0.511139708839379	-0.141261754907522	0.014887680340151	LINC00689	9028	biofsci
rs67874324	7	158921764	T	C	1.1465e-11	0.0872470552703111	-0.129238806092223	0.0190429525531146	LINC00689	17314	biofsci
rs73169204	7	158800537	T	G	2.3668e-08	0.0227685562167241	-0.261125140320016	0.0467748254075191	LINC00689	10271	biofsci
rs76844436	7	158913922	A	G	4.7062e-10	0.150442133146352	-0.0941917818961547	0.0151227072162085	LINC00689	17106	biofsci
rs7809017	7	158759063	A	G	8.212e-12	0.178613663240244	-0.111470144321587	0.0163096807891591	LINC00689	12812	biofsci
rs79204314	7	158798467	A	G	1.002e-31	0.0342775952402096	0.60450293689562	0.0515769885751015	LINC00689	5678	biofsci
