## Supplementary material for "Multi-level Regulatory Roles of Lactate Metabolism Gene Network in Oral Cancer: Machine Learning Insights": LINC00694.csv

SNP	CHR	BP	effect_allele	other_allele	P	EAF	BETA	SE	gene	samplesize	source
rs111781708	3	44478843	G	T	7.5807e-14	0.125698324022346	0.215062495118429	0.02876128319872	LINC00694	5500	biofsci
rs113114264	3	44172279	A	G	2.1222e-14	0.0216153804843993	-0.569781292384148	0.0745504052629431	LINC00694	4254	biofsci
rs12054057	3	44464535	A	G	5.2907e-15	0.181229145650656	0.193645381879282	0.0247631532218163	LINC00694	5495	biofsci
rs141352241	3	44837242	T	C	1.0429e-10	0.0154636473240027	-0.643136317417204	0.0995490004515446	LINC00694	3314	biofsci
rs148396999	3	45001955	C	T	1.903e-21	0.0331289289984188	-0.5066414988892	0.0532740453716785	LINC00694	5500	biofsci
rs4270536	3	44575173	T	C	1.4248e-13	0.980871841336958	-0.68159725303351	0.0921837261842208	LINC00694	3136	biofsci
rs4683038	3	45125720	T	G	6.3073e-09	0.706198720213559	-0.126518673752742	0.021782393084507	LINC00694	5079	biofsci
rs59001640	3	44443227	A	C	5.4718e-139	0.864308900128331	-0.698587437258816	0.0278364940073882	LINC00694	5502	biofsci
rs62251289	3	44226512	A	G	6.7911e-11	0.214736516049096	0.156364575937212	0.0239624507213676	LINC00694	5164	biofsci
rs6768944	3	45129767	A	C	1.8707e-12	0.724682025437965	-0.16928020084198	0.02403251098015	LINC00694	4339	biofsci
rs6788142	3	44170446	A	G	1.3418e-23	0.719815721058266	-0.219382443268393	0.0219108557571428	LINC00694	5164	biofsci
rs7616538	3	44912255	T	G	2.735e-37	0.527130898021309	0.243644094153719	0.0190939158290729	LINC00694	5502	biofsci
