## Supplementary material for "Multi-level Regulatory Roles of Lactate Metabolism Gene Network in Oral Cancer: Machine Learning Insights": LINC00843.csv

SNP	CHR	BP	effect_allele	other_allele	P	EAF	BETA	SE	gene	samplesize	source
rs2002273	10	51094660	T	C	1.0053e-13	0.318631135834022	-0.126784029943687	0.0170406351989471	LINC00843	7931	biofsci
