## Supplementary material for "Multi-level Regulatory Roles of Lactate Metabolism Gene Network in Oral Cancer: Machine Learning Insights": LINC00847.csv

SNP	CHR	BP	effect_allele	other_allele	P	EAF	BETA	SE	gene	samplesize	source
rs144106912	5	180226568	T	C	3.6917e-08	0.0160532498042287	0.612875821386034	0.111328735424612	LINC00847	2554	biofsci
rs150526739	5	180249289	T	C	1.4051e-147	0.0428993430624752	1.21813192853988	0.0470842952824126	LINC00847	5493	biofsci
rs183083322	5	180076908	C	T	2.8567e-12	0.0162831089882762	0.630729386659375	0.09030157152911	LINC00847	3828	biofsci
rs29655	5	180267436	A	G	9.3452e-25	0.199929547144702	0.199819141095461	0.0194509044189098	LINC00847	8262	biofsci
rs62407762	5	180227790	T	C	5.863e-19	0.083575673283601	0.306385189154129	0.0344458148283955	LINC00847	5502	biofsci
rs74631594	5	180301765	A	G	4.818e-16	0.0586116910229645	0.355397491336135	0.0437886561859164	LINC00847	4726	biofsci
rs899546	5	180258750	T	C	2.8567e-47	0.0768454837230628	-0.56065492024199	0.0388240982377822	LINC00847	4676	biofsci
