## Supplementary material for "Multi-level Regulatory Roles of Lactate Metabolism Gene Network in Oral Cancer: Machine Learning Insights": LINC00852.csv

SNP	CHR	BP	effect_allele	other_allele	P	EAF	BETA	SE	gene	samplesize	source
rs1009965	3	10526050	A	G	2.9935e-14	0.0759367158593119	0.135585042525211	0.0178434241209184	LINC00852	22380	biofsci
rs111796905	3	10210142	A	G	2.5445e-20	0.129783980118524	-0.122859104513074	0.0133014783211253	LINC00852	25022	biofsci
rs1177614	3	10226144	G	A	2.8572e-09	0.773286132998363	0.063266673188078	0.0106514930363618	LINC00852	25138	biofsci
rs12233587	3	10378499	G	C	1.6403e-08	0.328460079181788	-0.0559135538505367	0.00990286455501694	LINC00852	23115	biofsci
rs142390470	3	10218223	A	G	1.637e-11	0.169374235199797	0.0845243489126432	0.0125496420169621	LINC00852	22566	biofsci
rs149404824	3	10391750	C	G	2.516e-10	0.0208584368637553	-0.206679276377488	0.0326724329535376	LINC00852	22934	biofsci
rs149616715	3	10422767	T	C	5.7832e-16	0.0275531220173808	0.255176521613651	0.0315274063621106	LINC00852	18774	biofsci
rs191749369	3	10217339	T	C	7.202e-27	0.026416173946214	0.462107644658239	0.0430584549769606	LINC00852	10486	biofsci
rs2072578	3	10322521	C	T	1.6367e-240	0.0961704686384306	0.497646169377634	0.0150264106146679	LINC00852	25476	biofsci
rs2289274	3	10413715	A	G	3.3802e-29	0.302517836246272	0.108431242394942	0.00966686063716406	LINC00852	25358	biofsci
rs371046	3	10288188	T	C	3.5969e-23	0.25627866756899	-0.100628878140308	0.0101496674709071	LINC00852	25465	biofsci
rs3774167	3	10418563	G	A	5.4184e-23	0.336793628024612	0.0927686320854413	0.00939552873648595	LINC00852	25358	biofsci
rs378630	3	10295847	G	T	6.2647e-48	0.486854841832191	0.13094505822111	0.00900263029873155	LINC00852	24694	biofsci
rs41293345	3	10417537	T	C	1.5363e-23	0.0300095797409305	0.274000198352984	0.0274019379709564	LINC00852	22876	biofsci
rs715827	3	10311773	G	A	1.4561e-49	0.823725055432373	-0.172069330583616	0.0116260704569242	LINC00852	25476	biofsci
