## Supplementary material for "Multi-level Regulatory Roles of Lactate Metabolism Gene Network in Oral Cancer: Machine Learning Insights": LINC00853.csv

SNP	CHR	BP	effect_allele	other_allele	P	EAF	BETA	SE	gene	samplesize	source
rs114943243	1	47777757	G	A	8.4442e-12	0.0181449594554009	0.519778574826381	0.0760933675157201	LINC00853	4847	biofsci
rs115031278	1	47290446	C	T	1.1016e-17	0.0504285091754225	0.38601743996651	0.0450802228177966	LINC00853	5138	biofsci
rs115474735	1	47983016	A	G	2.6396e-08	0.0712667265187465	-0.206288942780142	0.0370776538598669	LINC00853	5495	biofsci
rs11588458	1	48102294	A	C	4.6395e-08	0.818702435312024	-0.135209798472807	0.0247437593281618	LINC00853	5502	biofsci
rs116709768	1	48062899	A	G	1.1825e-09	0.0353067335707349	-0.314440824600635	0.0516959843157641	LINC00853	5493	biofsci
rs12090153	1	47901300	C	T	1.1346e-30	0.582551487414188	0.222663774101086	0.0193398685075466	LINC00853	5497	biofsci
rs12184246	1	47657141	C	A	1.6995e-09	0.681878250490238	0.123305145446341	0.0204679623269659	LINC00853	5502	biofsci
rs12760654	1	47669325	A	G	1.1941e-40	0.187868766206922	0.325796232066316	0.0244053090076195	LINC00853	5502	biofsci
rs149674052	1	47973477	T	C	1.0319e-09	0.0353803963934018	0.315026997773232	0.0516065457331157	LINC00853	5501	biofsci
rs2208772	1	47599235	T	C	4.1076e-15	0.629225229411081	-0.159948745310655	0.0203720031218197	LINC00853	5164	biofsci
rs2245116	1	47645846	G	T	1.4948e-91	0.402193534270554	0.407224476893687	0.0200675354631807	LINC00853	5164	biofsci
rs2245122	1	47645995	T	C	1.269e-101	0.56706764646668	-0.411772842589143	0.0192396538030559	LINC00853	5502	biofsci
rs34762764	1	47996882	T	C	3.3123e-22	0.743175746311999	0.21826232218937	0.0225230968350123	LINC00853	5164	biofsci
rs55655052	1	47379839	T	C	3.6639e-14	0.0219777427714823	0.534727534895916	0.0706143987977439	LINC00853	4665	biofsci
rs61782708	1	47743152	T	C	2.3326e-12	0.147560152912076	-0.212261585405311	0.0302673053095453	LINC00853	4339	biofsci
rs6687868	1	47600157	C	T	2.4964e-17	0.0313077688770915	0.503469007399835	0.0594547782146923	LINC00853	4664	biofsci
rs72681968	1	47457851	A	G	3.2808e-34	0.913932629061192	-0.414714237638773	0.0340052344811877	LINC00853	5497	biofsci
rs986034	1	47226827	G	T	2.4953e-08	0.243193586103224	0.127837780671887	0.0229363034074721	LINC00853	5164	biofsci
