## Supplementary material for "Multi-level Regulatory Roles of Lactate Metabolism Gene Network in Oral Cancer: Machine Learning Insights": LINC00854.csv

SNP	CHR	BP	effect_allele	other_allele	P	EAF	BETA	SE	gene	samplesize	source
rs7503154	17	41247604	C	A	3.6386e-22	0.329565390749601	-0.101528846707222	0.0104878671474105	LINC00854	20573	biofsci
