## Supplementary material for "Multi-level Regulatory Roles of Lactate Metabolism Gene Network in Oral Cancer: Machine Learning Insights": LINGO2.csv

SNP	CHR	BP	effect_allele	other_allele	P	EAF	BETA	SE	gene	samplesize	source
rs10124139	9	29304839	C	G	2.3002e-91	0.175820406296452	0.315330193115684	0.0155553458360597	LINGO2	14260	biofsci
rs10813042	9	29284645	C	G	8.6454e-10	0.194455030487805	0.0917438149156205	0.0149597754521859	LINGO2	14263	biofsci
rs10968757	9	28765488	A	G	3.8493e-17	0.641530444078215	-0.0748085920616761	0.0088874807909515	LINGO2	27526	biofsci
rs111467484	9	28799744	C	T	3.3062e-19	0.050101189594748	-0.182419722201445	0.0203643441694885	LINGO2	25334	biofsci
rs117040311	9	28550421	C	T	4.0041e-15	0.0289296249473241	0.195254250821338	0.0248573202827929	LINGO2	28805	biofsci
rs117446859	9	28797621	C	T	2.8708e-10	0.0155686994357196	0.256060377409105	0.0406077639927534	LINGO2	19784	biofsci
rs117505645	9	28891871	T	C	2.3156e-10	0.0211366744429249	-0.180095019862941	0.0284119803529022	LINGO2	29937	biofsci
rs117551353	9	28754685	A	G	1.0429e-10	0.0400367970562355	-0.134364221738322	0.0207974834749593	LINGO2	30077	biofsci
rs117755274	9	28879986	C	T	3.2804e-11	0.0164835164835165	0.254215679486479	0.0383230088922106	LINGO2	21000	biofsci
rs13283952	9	29213250	C	A	1.9814e-21	0.142917825146741	-0.160896597236332	0.0169259720001612	LINGO2	14248	biofsci
rs13294856	9	28898139	C	T	1.0793e-10	0.0133422281521014	-0.419495724443699	0.0649846985335614	LINGO2	8994	biofsci
rs143404185	9	28860621	A	C	1.9381e-13	0.018769078458873	-0.292161412685425	0.0397341746365958	LINGO2	17196	biofsci
rs146600852	9	28866537	T	C	5.9814e-29	0.0173477672530447	0.444910418256853	0.0398447459951866	LINGO2	18475	biofsci
rs16913639	9	28772815	C	A	1.3334e-12	0.0640384832199632	-0.115054761461847	0.0162261499516052	LINGO2	31684	biofsci
rs17528393	9	29197777	C	T	1.2488e-24	0.555644090305445	-0.122072886951713	0.0119155949312542	LINGO2	14263	biofsci
rs320928	9	28922523	T	C	7.2426e-09	0.0285636314018011	0.149290641245406	0.0258047224470919	LINGO2	27061	biofsci
rs321728	9	28761593	T	C	7.6883e-13	0.0508068199117065	0.130330564802996	0.0181853218734995	LINGO2	31351	biofsci
rs62545158	9	28789958	C	T	1.6804e-25	0.0300938040983937	-0.249755964333164	0.0239300907676767	LINGO2	29914	biofsci
rs62545227	9	28898611	T	C	2.0256e-112	0.0487917500384793	0.419614142496217	0.0186231140070841	LINGO2	31063	biofsci
rs62552527	9	29307456	A	G	6.4058e-23	0.71978273299028	-0.12997010895038	0.0131858320094128	LINGO2	14258	biofsci
rs62559693	9	28549845	G	T	3.2038e-09	0.0202968350697857	0.186210963670521	0.031449242302064	LINGO2	25423	biofsci
rs71513910	9	28767423	G	A	2.0029e-13	0.0351882160392799	-0.177513095856024	0.0241567002144717	LINGO2	25238	biofsci
rs72719307	9	28947107	T	C	2.7579e-184	0.167371361697308	0.308662100286488	0.0106616086701054	LINGO2	31564	biofsci
rs74657312	9	29187021	C	T	3.601e-29	0.0326947368421053	0.373321691482788	0.0332992919055925	LINGO2	14258	biofsci
rs75409186	9	28940698	A	G	4.8954e-35	0.0127111626366346	0.709357404970744	0.0574392418415625	LINGO2	12076	biofsci
rs78078931	9	28699301	A	G	1.8529e-08	0.029351757395901	-0.144372433482238	0.0256662103968422	LINGO2	26641	biofsci
rs78315565	9	29298753	T	G	5.8848e-09	0.0295707666043411	-0.21375844392376	0.0367288860502346	LINGO2	12916	biofsci
rs80057291	9	28762389	A	G	2.4526e-08	0.042935522286492	0.11505328408796	0.0206310692861298	LINGO2	28587	biofsci
rs824258	9	28776752	C	G	1.5538e-88	0.139763927524246	0.228565311869736	0.0114579416623924	LINGO2	31677	biofsci
rs824410	9	28856646	G	A	2.1507e-35	0.284933102826218	0.109269328251397	0.00880089952651863	LINGO2	31683	biofsci
rs866632	9	28855071	G	A	1.2259e-116	0.314517644406028	-0.196415841658187	0.00855547944969649	LINGO2	31684	biofsci
