## Supplementary material for "Multi-level Regulatory Roles of Lactate Metabolism Gene Network in Oral Cancer: Machine Learning Insights": LINGO3.csv

SNP	CHR	BP	effect_allele	other_allele	P	EAF	BETA	SE	gene	samplesize	source
rs73916993	19	2341405	A	G	3.7085e-08	0.0200403045230631	-0.314415674777045	0.0571249409115271	LINGO3	7802	biofsci
rs8113792	19	2294260	G	C	2.021e-13	0.295763941676456	-0.110859374489523	0.0150886561532996	LINGO3	10544	biofsci
