## Supplementary material for "Multi-level Regulatory Roles of Lactate Metabolism Gene Network in Oral Cancer: Machine Learning Insights": LINGO4.csv

SNP	CHR	BP	effect_allele	other_allele	P	EAF	BETA	SE	gene	samplesize	source
rs10788823	1	152161648	T	G	5.3736e-11	0.142175285628382	-0.0751042722646853	0.0114486474695028	LINGO4	31278	biofsci
rs116265747	1	151688172	T	C	6.8566e-09	0.0653606907436635	-0.102018516364664	0.0176067025118934	LINGO4	26403	biofsci
rs12042665	1	152230246	A	C	3.9093e-18	0.272346689096192	0.078541262836227	0.00904696916848781	LINGO4	30826	biofsci
rs12124047	1	151777927	T	C	6.2632e-170	0.0606048172007714	0.483214565509657	0.0173900760616428	LINGO4	29041	biofsci
rs12130434	1	151275365	T	C	3.1123e-08	0.426728301366083	0.0485173815888	0.0087654028994598	LINGO4	26602	biofsci
rs12138435	1	151901284	A	G	1.2759e-20	0.220125927591635	0.0965268746873228	0.0103677512741075	LINGO4	27096	biofsci
rs12727170	1	151832901	C	A	1.1532e-44	0.230232115677321	0.133870937786908	0.00954754753677624	LINGO4	30950	biofsci
rs17667856	1	152687058	T	C	4.548e-16	0.0703839122486289	0.132461605490794	0.0163067801074459	LINGO4	28738	biofsci
rs4845606	1	151801951	A	G	3.2206e-08	0.114735615769101	-0.0693616699436025	0.012545066005354	LINGO4	31279	biofsci
rs4970962	1	151537385	T	C	1.2355e-36	0.334284627092846	0.107715517409535	0.00852024690203006	LINGO4	30950	biofsci
rs539118	1	150966197	G	A	1.2067e-12	0.151055408970976	0.0804056083847283	0.0113172418799848	LINGO4	30442	biofsci
rs55717234	1	150999863	A	G	4.9194e-08	0.428992194786707	0.0492448063857697	0.00902845526286479	LINGO4	25041	biofsci
rs56299877	1	151115645	T	C	4.5267e-13	0.215936119605844	0.0704760235545833	0.0097357365835394	LINGO4	31157	biofsci
rs607518	1	150954671	A	G	5.4789e-15	0.195666879627194	0.0787669919918949	0.0100781759547437	LINGO4	31279	biofsci
rs61815114	1	151770603	A	G	8.4897e-60	0.401954359725542	-0.134435389357386	0.00824296799684751	LINGO4	30612	biofsci
rs61815115	1	151783324	G	T	2.8642e-09	0.921208253563072	-0.0928639369356335	0.0156362917891284	LINGO4	28175	biofsci
rs6587606	1	151580720	C	T	1.511e-14	0.210104861773117	-0.0759043669455072	0.00987502334554182	LINGO4	30895	biofsci
rs72692752	1	151661584	C	A	4.5549e-12	0.0599196512522438	-0.123039035855299	0.0177832913012805	LINGO4	28068	biofsci
rs76061334	1	151182876	T	C	1.3505e-36	0.0879927205142105	0.180605109449473	0.0142935806899245	LINGO4	30496	biofsci
