## Supplementary material for "Multi-level Regulatory Roles of Lactate Metabolism Gene Network in Oral Cancer: Machine Learning Insights": LINS.csv

SNP	CHR	BP	effect_allele	other_allele	P	EAF	BETA	SE	gene	samplesize	source
rs111905748	15	101224774	C	T	1.0728e-08	0.10177185825134	0.084756318339334	0.0148201291028736	LINS	24903	biofsci
rs11631961	15	100938783	T	C	1.5677e-39	0.0790296951037839	-0.243588162058995	0.0185152257932818	LINS	20039	biofsci
rs11634945	15	101094130	C	T	3.3979e-12	0.890435858761651	0.0983981118806519	0.0141372535100503	LINS	25643	biofsci
rs117300999	15	101132055	A	G	5.0174e-122	0.0246592986538142	0.691828679290685	0.0294504211895759	LINS	23969	biofsci
rs117591326	15	101021968	A	G	6.5651e-25	0.0290172700973087	-0.288080749198319	0.0279508231731126	LINS	22715	biofsci
rs11853213	15	101204196	A	G	5.8693e-16	0.767298327733947	0.0833543393925424	0.0103007055514072	LINS	26392	biofsci
rs11854528	15	100877006	C	T	9.5251e-13	0.254795519066984	-0.0720331112985718	0.0100926289439236	LINS	25852	biofsci
rs12437448	15	101328449	T	G	1.4119e-21	0.0640854734365811	-0.172829315700857	0.0181141918333166	LINS	25406	biofsci
rs12437751	15	101329976	G	A	1.3085e-18	0.827938592435032	0.112431172653969	0.0127688694795027	LINS	21527	biofsci
rs12591681	15	101085874	A	G	1.6769846438804e-308	0.393967553335656	-0.602815339819246	0.00902202077076218	LINS	25728	biofsci
rs12593016	15	100874355	T	C	1.9356e-11	0.0393074581430746	-0.151246711611614	0.0225381423117728	LINS	26066	biofsci
rs12900868	15	100818045	T	C	1.7037e-17	0.140169101272034	0.106722711945816	0.0125371761463513	LINS	26394	biofsci
rs12904341	15	101379717	C	T	5.1991e-15	0.597291617098898	0.0711571668547917	0.00909693903872255	LINS	25119	biofsci
rs12905143	15	101176335	G	T	1.294e-68	0.862508925551505	-0.221249408223447	0.0126387789178004	LINS	26395	biofsci
rs12907974	15	101224966	G	T	2.07e-11	0.141578592309422	0.0913550297170411	0.0136328408346452	LINS	22136	biofsci
rs141700227	15	101125247	A	G	2.1536e-41	0.0196440309450372	0.488784658591037	0.0362691375117639	LINS	19737	biofsci
rs141714042	15	101040026	T	C	5.9328e-24	0.0172987589267143	0.455793212922075	0.0451584445886414	LINS	14423	biofsci
rs141988552	15	101245616	C	T	1.4213e-08	0.019921043062698	0.207368771695364	0.036567171294744	LINS	19152	biofsci
rs144560798	15	101216272	C	T	4.1325e-09	0.019730510105871	0.207352376105104	0.035271207747347	LINS	20780	biofsci
rs149571304	15	101127236	T	C	9.9642e-13	0.0124356236653687	0.509966001828409	0.0715129505726198	LINS	7961	biofsci
rs1620607	15	101203166	A	G	1.6159e-14	0.198774415932593	-0.0845355575773478	0.0110103880769684	LINS	25897	biofsci
rs1689946	15	101227708	A	C	7.2579e-29	0.196742658715181	-0.122059553930294	0.010948321681478	LINS	26395	biofsci
rs2585252	15	100908660	A	G	4.1783e-41	0.0307834220010297	-0.360808379553569	0.0268712533088238	LINS	23209	biofsci
rs2654620	15	101046615	C	T	1.6769846438804e-308	0.217520948139201	-0.405266181073106	0.010549630903213	LINS	26395	biofsci
rs28496973	15	101136663	C	T	2.1283e-177	0.0328006088280061	-0.698293711746904	0.0245894518206114	LINS	26066	biofsci
rs4387578	15	100745989	A	G	1.9673e-13	0.0316680449481928	-0.207022230102095	0.0281632244248375	LINS	20557	biofsci
rs4412961	15	101051328	C	T	2.0453e-77	0.948285747047357	0.368355667455405	0.0197783350401845	LINS	26064	biofsci
rs4965600	15	100765385	G	A	2.2607e-13	0.405089460231544	-0.065012715489868	0.0088667406085306	LINS	26390	biofsci
rs4965694	15	101198515	T	C	5.9219e-15	0.736701102459332	-0.0781290487191959	0.0100094867361727	LINS	25728	biofsci
rs56300949	15	100904505	T	C	2.0253e-78	0.21094978266901	0.22146326357857	0.0118127600880407	LINS	21527	biofsci
rs60819954	15	101159421	C	T	2.4964e-24	0.0948630136986301	-0.152118944421425	0.0149465924265708	LINS	26066	biofsci
rs62019339	15	101190032	A	G	1.3096e-23	0.0645748340132789	0.182590544546733	0.0182315248521465	LINS	24903	biofsci
rs62020716	15	101250872	C	T	5.2076e-09	0.441161913011198	0.0658606931483163	0.0112765504919641	LINS	15949	biofsci
rs62020722	15	101263595	C	T	5.4259e-19	0.454207223119997	0.0778285866981541	0.00874144559361077	LINS	26395	biofsci
rs62037149	15	101146222	A	G	1.2987e-204	0.252489759104063	0.30578834487452	0.0100182925949127	LINS	26395	biofsci
rs62038109	15	100867349	A	G	9.7352e-13	0.0244464482516782	0.231206959000113	0.0324077988029817	LINS	19962	biofsci
rs71405374	15	100891527	T	C	2.1216e-16	0.0284671883250924	0.242594817774752	0.0295299953470095	LINS	20732	biofsci
rs7164688	15	101099582	T	C	4.4099e-35	0.0314461684235461	0.31523092615531	0.0255082477872884	LINS	25230	biofsci
rs7166031	15	101108389	G	A	5.8846e-102	0.0617687023477014	0.387592456570149	0.0180794399075556	LINS	26395	biofsci
rs72761250	15	101123538	C	T	1.6769846438804e-308	0.153493375608651	0.45509492360717	0.0120745901095818	LINS	26394	biofsci
rs72763020	15	101260996	C	A	1.5189e-15	0.0687230057715094	0.138080349524695	0.0173130649520024	LINS	26064	biofsci
rs730272	15	101246119	T	C	2.6367e-15	0.0550228310502283	-0.151869977622358	0.0192072718287013	LINS	26066	biofsci
rs73481946	15	100797456	C	T	9.8637e-10	0.0365130950105142	-0.142941276123226	0.0233889022536571	LINS	25981	biofsci
rs74037842	15	100873145	T	C	1.4405e-30	0.020480577689243	-0.452679951586623	0.0393895053763029	LINS	16064	biofsci
rs7495703	15	100819386	T	C	7.1728e-52	0.393699747083915	-0.135000495219352	0.00890886562308062	LINS	26392	biofsci
rs75577419	15	101106959	A	G	3.9465e-94	0.0425356863713028	-0.463493332323685	0.0225190251975574	LINS	24210	biofsci
rs76904512	15	101279980	T	G	9.4283e-10	0.950275031887755	-0.125909299579431	0.0205777860623059	LINS	24989	biofsci
rs77590824	15	101098403	A	G	2.9293e-26	0.134118123445364	-0.167790198714548	0.0158270243564164	LINS	17188	biofsci
rs77950337	15	101223634	G	A	3.0637e-14	0.0190976050809333	0.260952679215488	0.0343553167207088	LINS	22614	biofsci
rs78306054	15	100799410	A	G	6.3186e-11	0.0381630012936611	0.170409447018484	0.0260720379153447	LINS	20039	biofsci
rs78508131	15	100878763	T	C	3.2969e-34	0.0776534612018115	0.199587922223359	0.0163661048792442	LINS	26063	biofsci
rs79300133	15	101221385	A	G	7.8202e-18	0.0191238884397736	-0.316470563448146	0.0367903468319165	LINS	19693	biofsci
rs79718848	15	101077531	C	T	3.1867e-73	0.0980596252798617	-0.270240306496747	0.0149305686525126	LINS	25360	biofsci
rs8023712	15	101236427	G	A	4.8804e-09	0.731350295012966	0.0574540475904619	0.00981902271127133	LINS	26395	biofsci
rs8029753	15	100759596	G	T	1.8597e-16	0.115823047597479	0.11194704447339	0.0136008266985858	LINS	26394	biofsci
rs878100	15	100856711	A	C	6.9719e-27	0.246570709158555	-0.108401233877235	0.0100979258385874	LINS	26395	biofsci
rs959546	15	101018629	T	A	5.2484e-56	0.180408884212109	0.178463090600061	0.0113187010039932	LINS	26395	biofsci
