## Supplementary material for "Multi-level Regulatory Roles of Lactate Metabolism Gene Network in Oral Cancer: Machine Learning Insights": LIPA.csv

SNP	CHR	BP	effect_allele	other_allele	P	EAF	BETA	SE	gene	samplesize	source
rs10749600	10	90977694	A	G	1.6769846438804e-308	0.514017813521741	0.332940608618694	0.00794814423367163	LIPA	31684	biofsci
rs10887941	10	91056866	A	G	7.305e-192	0.204280821917808	0.292646902382848	0.00990462160942405	LIPA	31355	biofsci
rs10887954	10	91165806	T	C	4.585e-29	0.0296423135464231	0.263468117948412	0.0235455926386241	LIPA	31355	biofsci
rs1111713	10	91637064	G	A	3.5222e-09	0.265494074129992	-0.0532177829867884	0.00901217303462912	LIPA	31569	biofsci
rs111246675	10	90922883	G	A	3.0134e-90	0.0612311722331369	-0.355177588884018	0.017631754494297	LIPA	27980	biofsci
rs111415372	10	90876554	C	T	1.1396e-15	0.0480593607305936	-0.149555612989816	0.0186697142523426	LIPA	31355	biofsci
rs11185791	10	91374955	G	C	1.5362e-33	0.177360911904582	0.125749608946202	0.0104188782330689	LIPA	31569	biofsci
rs11202932	10	90787881	A	C	8.0963e-11	0.495539714074247	0.0524184897191034	0.00806562389892344	LIPA	30746	biofsci
rs11203117	10	91176419	C	T	3.7918e-131	0.0365503533568905	0.551543812540839	0.0226343100075854	LIPA	27715	biofsci
rs11203136	10	91214361	C	T	2.2679e-32	0.210121777042772	-0.115510028072313	0.00975146707348954	LIPA	31681	biofsci
rs11203148	10	91249323	A	G	2.1603e-54	0.0265880812049771	-0.408083621026972	0.0262766090176604	LIPA	27980	biofsci
rs112500750	10	90846346	T	C	1.9383e-11	0.0142243846594161	0.266883624471986	0.0397698637209212	LIPA	22545	biofsci
rs115472787	10	91269711	A	G	1.4681e-15	0.0435538737912319	-0.156411967080984	0.0196019709603459	LIPA	31238	biofsci
rs115859966	10	90977183	A	G	3.6062e-20	0.0187821551906406	-0.345224553082942	0.0375280791689341	LIPA	19264	biofsci
rs11591995	10	90960860	G	A	9.0482e-45	0.0214034587609274	-0.424378583166019	0.0302294091409413	LIPA	26123	biofsci
rs117007968	10	91102007	T	C	2.5857e-08	0.0227444882988478	0.15205811777114	0.0273112504079208	LIPA	30158	biofsci
rs117621443	10	91232540	A	G	5.1194e-10	0.0153965440850687	-0.234697028509039	0.0377611746028413	LIPA	23131	biofsci
rs117681618	10	90930211	A	G	6.3981e-18	0.0143171806167401	-0.599040100839532	0.0694531194814591	LIPA	7345	biofsci
rs117699321	10	90578817	C	T	8.9288e-22	0.069921677614957	-0.156601484116709	0.0163323895662163	LIPA	28823	biofsci
rs117914848	10	90691177	T	C	9.1316e-13	0.0377944548676256	-0.155366619593872	0.0217515007551481	LIPA	29060	biofsci
rs118025778	10	90910855	G	A	1.0747e-65	0.0372643956424001	-0.380517153461014	0.0222282869779663	LIPA	28207	biofsci
rs11814304	10	90904002	C	A	3.4351e-107	0.20218797564688	0.218659512570398	0.00994268427475438	LIPA	31355	biofsci
rs12240489	10	91003903	T	C	5.109e-29	0.08613270929267	-0.158585327451401	0.0141849878755792	LIPA	31569	biofsci
rs12263699	10	91283400	A	C	8.5521e-09	0.0612081740893846	0.0969019786223358	0.0168308574395275	LIPA	30717	biofsci
rs12772500	10	90944004	G	A	6.9774e-10	0.0328031809145129	0.141998383066858	0.0230266403533264	LIPA	29722	biofsci
rs12777240	10	90722835	T	C	1.7274e-17	0.464978015675779	-0.0682750879558569	0.0080222646733943	LIPA	31230	biofsci
rs1359623	10	91402542	C	A	4.5198e-61	0.535570671577286	-0.131324673053611	0.00796520188591287	LIPA	31684	biofsci
rs140433253	10	90907386	A	G	1.6549e-74	0.0493015217704383	-0.370583735361072	0.0202923927763945	LIPA	25906	biofsci
rs142165632	10	91780932	C	T	4.4498e-08	0.0193330111164814	-0.191079671289025	0.0349201687328031	LIPA	21627	biofsci
rs142950184	10	90970472	G	A	9.9672e-36	0.01527960094513	-0.463116838057909	0.0371179409996	LIPA	24120	biofsci
rs143231574	10	90951457	C	T	1.4609e-10	0.0193992490613267	-0.211004737513488	0.0329216509624278	LIPA	24251	biofsci
rs143376929	10	90839366	G	A	6.6061e-15	0.0170407315045719	-0.279969958012599	0.0359318195018544	LIPA	23120	biofsci
rs144512428	10	90720324	A	G	2.0506e-12	0.0192137074414994	0.238245617205986	0.0338845439840119	LIPA	23109	biofsci
rs144548322	10	91205187	T	C	1.8192e-14	0.0207237534188933	-0.223966147076936	0.0292280980694711	LIPA	28840	biofsci
rs144754510	10	91046508	A	G	4.5592e-181	0.796221009021567	-0.286537680730947	0.00998608338175092	LIPA	30902	biofsci
rs146055396	10	91252621	A	G	4.6855e-11	0.0159453302961276	-0.275012344371508	0.0417913783502276	LIPA	18245	biofsci
rs146475454	10	90948110	G	T	9.0778e-25	0.0264299720472277	0.265788542145927	0.0258657358764782	LIPA	29044	biofsci
rs148447968	10	90957938	T	C	5.1956e-48	0.0198679647348849	0.433126551730704	0.0297513807840738	LIPA	29008	biofsci
rs148509831	10	90615008	A	G	1.2559e-18	0.0377867129671936	0.198963261394039	0.0225845671696015	LIPA	26961	biofsci
rs149358241	10	91084257	G	A	1.3477e-38	0.0239659750663846	-0.363591819721374	0.0279847465631229	LIPA	27294	biofsci
rs150402819	10	90802046	A	C	1.703e-18	0.0189296748180342	0.292869391170523	0.033373907875484	LIPA	24172	biofsci
rs150520435	10	90985563	A	G	1.1142e-13	0.0204510952071134	0.221223122449674	0.0297871388013241	LIPA	28130	biofsci
rs150729260	10	90843975	A	G	9.4038e-16	0.0575121410271118	0.138090125464595	0.0171873600349242	LIPA	31226	biofsci
rs1661281	10	90580330	A	G	1.1235e-09	0.684993799090533	0.0520887094737647	0.00855189043881277	LIPA	31684	biofsci
rs17114183	10	90686772	G	T	6.4661e-16	0.907145283659835	0.110800870247868	0.0137126395693013	LIPA	31568	biofsci
rs17387573	10	91234715	T	C	1.0922e-11	0.0124981939026152	0.394808916994631	0.0581131203442302	LIPA	11996	biofsci
rs188493056	10	90906277	A	C	1.4949e-94	0.0207910063659759	0.619612511202459	0.0300354111705847	LIPA	27224	biofsci
rs1892335	10	90846055	T	C	8.7231e-30	0.746489771268967	0.103706207532509	0.00914839515988963	LIPA	31569	biofsci
rs189781717	10	91295401	G	T	3.5309e-14	0.0873994783742665	-0.123809350856001	0.0163399388758233	LIPA	23479	biofsci
rs1937336	10	90822028	T	A	8.4158e-115	0.358483086680761	0.189010246374511	0.00829960596022163	LIPA	31563	biofsci
rs2026560	10	91328550	T	C	7.5346e-63	0.0748340132789377	0.259287874784516	0.0154955999990746	LIPA	30077	biofsci
rs2071509	10	90988250	G	C	1.6769846438804e-308	0.529037314574094	-0.63608743365593	0.00801596209394437	LIPA	31231	biofsci
rs2071511	10	90987458	T	C	1.5232e-200	0.422611655397636	-0.26411840981833	0.00874144565749327	LIPA	26816	biofsci
rs2105437	10	90928239	A	G	2.1954e-11	0.393695519192537	0.0548101891967864	0.00818967056103553	LIPA	31231	biofsci
rs2254747	10	90985948	C	T	6.0715e-97	0.82619514402051	0.219331903679206	0.0104972625742649	LIPA	31599	biofsci
rs2482627	10	91013915	A	G	1.6769846438804e-308	0.0343605007441128	0.910209059783971	0.0232317681385411	LIPA	27921	biofsci
rs2576174	10	90251502	C	T	1.6436e-12	0.526199067809352	-0.0561877564378354	0.00795657713866654	LIPA	31679	biofsci
rs2862829	10	90787308	C	T	4.6622e-09	0.347222953408792	0.0560878740684719	0.00957326996457839	LIPA	24070	biofsci
rs2902446	10	90909766	T	C	2.3316e-08	0.0459013590905206	0.111846148457259	0.0200243753392281	LIPA	28473	biofsci
rs303482	10	90536805	T	G	2.1207e-37	0.0259781189500698	0.343922912288021	0.0269108154308668	LIPA	27286	biofsci
rs34343174	10	91615656	T	G	1.322e-08	0.15979692749028	0.0617284972830054	0.0108613828731556	LIPA	31568	biofsci
rs41317026	10	91100749	A	G	1.8281e-13	0.020628253926587	0.219105855153783	0.0297665817783098	LIPA	27932	biofsci
rs4370841	10	91324293	C	G	4.3896e-09	0.0197642576497202	-0.17135659898524	0.0291983912936834	LIPA	30272	biofsci
rs4448605	10	91578206	A	G	3.0327e-21	0.0710241213997207	-0.146598682093355	0.0154942326368287	LIPA	31566	biofsci
rs4933503	10	91056620	G	T	3.3429e-159	0.171286479818035	0.28651405812978	0.01065718136516	LIPA	31014	biofsci
rs497191	10	91249153	G	A	1.355e-112	0.294530630732646	-0.19687658614925	0.00873086259780706	LIPA	31568	biofsci
rs57144189	10	91022696	A	G	1.3697e-129	0.178285649581037	0.251832566716722	0.0103976683298881	LIPA	31569	biofsci
rs61853119	10	91024460	C	A	2.3368e-39	0.0300885688270839	0.317753842550565	0.0242076033086929	LIPA	29237	biofsci
rs61871174	10	91655681	T	C	1.0907e-11	0.155762030864761	0.080658562556602	0.0118720286365325	LIPA	26977	biofsci
rs6586169	10	90786723	A	C	9.7743e-09	0.488294637254429	0.0505137728678352	0.0088082884961699	LIPA	25792	biofsci
rs6586196	10	91194067	C	T	3.65e-45	0.289995866060356	-0.123464165443864	0.00875464736850844	LIPA	31684	biofsci
rs67539223	10	91316473	T	C	3.9927e-26	0.145451113627784	-0.11935172759622	0.0112889909193958	LIPA	31565	biofsci
rs7069914	10	90996144	G	A	2.6558e-117	0.0349516832917706	0.505614918149334	0.0219599606569263	LIPA	30739	biofsci
rs72809344	10	90712315	C	T	1.0371e-09	0.0324281287657084	-0.144805075577771	0.0237249243184683	LIPA	28311	biofsci
rs72814703	10	90933754	C	A	7.4658e-35	0.0229735255034243	-0.370289073399953	0.0300669135154848	LIPA	24641	biofsci
rs72814792	10	91107973	G	A	1.3643e-36	0.0239574090505768	-0.35896928882352	0.0284122815528775	LIPA	26488	biofsci
rs72816710	10	91215832	T	G	1.0423e-87	0.0241535188796313	0.550002483939232	0.0277040258270487	LIPA	27639	biofsci
rs74648203	10	90784498	C	T	1.5623e-09	0.0499596122778675	-0.113450327603176	0.0187906332985253	LIPA	29835	biofsci
rs74793733	10	91283109	C	T	1.1068e-15	0.087218045112782	-0.112851045977618	0.0140812105832847	LIPA	31675	biofsci
rs75186650	10	91624061	C	A	8.5296e-23	0.0877404864819052	0.145062234537178	0.014760097124255	LIPA	28673	biofsci
rs75982512	10	91226316	A	G	2.8893e-68	0.0241004044531543	0.47226593653941	0.0270481401438363	LIPA	29058	biofsci
rs76239463	10	91230208	T	C	1.028e-09	0.0146511506001992	-0.231183126861653	0.0378684543336752	LIPA	24152	biofsci
rs77354255	10	91312127	G	A	7.1329e-19	0.0209761447765287	0.266661446989295	0.0300531327611062	LIPA	26957	biofsci
rs77389023	10	91019238	A	G	1.7382e-214	0.145708343332533	-0.361227545103906	0.0115563969666421	LIPA	30077	biofsci
rs77595083	10	90269056	A	C	2.3068e-17	0.0514849471114727	-0.157514701706951	0.0185812013196672	LIPA	29655	biofsci
rs78319414	10	91084720	A	G	2.7123e-54	0.0328312595503165	-0.368073731376779	0.0237228164799801	LIPA	27980	biofsci
rs7901936	10	90994379	T	C	8.7651e-48	0.0352842234030353	0.314934052642307	0.0216860885695414	LIPA	31234	biofsci
rs79088820	10	90095356	A	G	5.0703e-16	0.0392675789654876	0.17546450299294	0.0216358405150421	LIPA	28313	biofsci
rs7917083	10	91281081	A	G	7.6871e-11	0.301008371385084	0.0566465915586994	0.00870575268314677	LIPA	31355	biofsci
rs7918404	10	90917514	C	T	2.8667e-48	0.0293533098914539	0.346012266976743	0.0237015807555976	LIPA	31239	biofsci
rs7922797	10	91350787	G	A	5.378e-14	0.260738847758277	-0.0680625259496827	0.00904822072660694	LIPA	31684	biofsci
rs79448645	10	90901267	T	C	4.6196e-12	0.0221307925508878	0.198108337033185	0.0286412030003593	LIPA	28165	biofsci
rs80030105	10	91159754	A	G	2.3696e-12	0.0164611710025176	-0.271668419834545	0.0387510940339693	LIPA	20566	biofsci
rs9658706	10	90757620	G	A	9.0647e-29	0.0978597362889356	-0.149845144838822	0.0134645063608104	LIPA	31240	biofsci
rs9658771	10	90773525	A	G	3.0354e-14	0.0200022224691632	0.252587578842139	0.033249207408664	LIPA	23073	biofsci
