## Supplementary material for "Multi-level Regulatory Roles of Lactate Metabolism Gene Network in Oral Cancer: Machine Learning Insights": LIPC.csv

SNP	CHR	BP	effect_allele	other_allele	P	EAF	BETA	SE	gene	samplesize	source
rs11071383	15	58744970	T	C	1.6296e-16	0.28814972401104	-0.0859726621009355	0.0104254780390153	LIPC	22427	biofsci
rs11071386	15	58815320	G	A	3.5761e-08	0.36047953699876	-0.0456199609016468	0.00827888372924775	LIPC	31644	biofsci
rs117901517	15	58678869	C	T	8.0218e-09	0.0623145400593472	-0.105385451343212	0.0182713428591857	LIPC	25632	biofsci
rs138807333	15	58449352	T	C	5.2895e-09	0.018830904087249	0.193400049439743	0.0331289268970747	LIPC	24657	biofsci
rs16940233	15	58702941	C	T	4.0578e-92	0.0670662100456621	0.325191268887986	0.0159746554641954	LIPC	31315	biofsci
rs16940262	15	58717428	C	T	5.0353e-09	0.488152921794748	-0.0515717594743806	0.00882186822805395	LIPC	25713	biofsci
rs17821316	15	58703069	C	A	7.9439e-18	0.499676560121766	-0.0687317704857013	0.00799169462881974	LIPC	31315	biofsci
rs182007	15	58745398	G	A	3.3069e-37	0.459461229479567	-0.10819031077156	0.00848871032008599	LIPC	27939	biofsci
rs1968685	15	58767754	G	C	3.2799e-24	0.495220616349316	-0.0812902882832854	0.0080081853119709	LIPC	31189	biofsci
rs34426764	15	58790490	C	A	4.1049e-23	0.230379307686377	-0.0944717211301169	0.00954124882644039	LIPC	30977	biofsci
rs435129	15	58617451	C	A	1.1766e-09	0.358542201419296	0.0505168040583227	0.00830404117077994	LIPC	31527	biofsci
rs488490	15	58737661	C	A	5.7366e-34	0.146227305325935	0.136941426958894	0.0112707138120273	LIPC	31528	biofsci
rs67683432	15	58481571	A	T	2.6392e-09	0.821045677614194	-0.0618446452612638	0.0103896926100401	LIPC	31525	biofsci
rs7161799	15	58770523	T	C	1.6769846438804e-308	0.0743005656627427	0.57805271165978	0.0152645359439061	LIPC	31199	biofsci
rs7174254	15	58533328	T	C	1.9318e-08	0.846441381914291	0.0620637612051971	0.0110473053053039	LIPC	31520	biofsci
rs78936960	15	58717401	A	C	3.2789e-16	0.0742414100847836	0.14528893604258	0.0177991272547785	LIPC	22963	biofsci
rs79753924	15	58591721	T	C	2.2603e-12	0.0177002312381753	0.22166787374383	0.0315883195690469	LIPC	28820	biofsci
rs8028759	15	58812199	C	T	2.0088e-15	0.67426434664963	0.0673545228551021	0.0084818691418086	LIPC	31644	biofsci
rs8037865	15	58642461	C	T	8.6667e-18	0.261396519974445	0.0777145221422494	0.00904656564137703	LIPC	31644	biofsci
