## Supplementary material for "Multi-level Regulatory Roles of Lactate Metabolism Gene Network in Oral Cancer: Machine Learning Insights": LIPE.csv

SNP	CHR	BP	effect_allele	other_allele	P	EAF	BETA	SE	gene	samplesize	source
rs77555347	19	42899150	G	T	3.9556e-19	0.0532411775806756	0.173685266364672	0.0194313597919843	LIPE	26271	biofsci
