## Supplementary material for "Multi-level Regulatory Roles of Lactate Metabolism Gene Network in Oral Cancer: Machine Learning Insights": LIPH.csv

SNP	CHR	BP	effect_allele	other_allele	P	EAF	BETA	SE	gene	samplesize	source
rs10804901	3	185455681	C	T	4.8535e-25	0.971245481432797	-0.269276635520332	0.0260533143233418	LIPH	26376	biofsci
rs74521385	3	185276378	T	G	4.6236e-16	0.0453749524172059	0.155846325510582	0.0191900612607228	LIPH	31345	biofsci
