## Supplementary material for "Multi-level Regulatory Roles of Lactate Metabolism Gene Network in Oral Cancer: Machine Learning Insights": LIPM.csv

SNP	CHR	BP	effect_allele	other_allele	P	EAF	BETA	SE	gene	samplesize	source
rs1756775	10	90579672	G	A	4.2928e-14	0.124130671779256	-0.102946660654645	0.0136324303001542	LIPM	24746	biofsci
