## Supplementary material for "Multi-level Regulatory Roles of Lactate Metabolism Gene Network in Oral Cancer: Machine Learning Insights": LIPN.csv

SNP	CHR	BP	effect_allele	other_allele	P	EAF	BETA	SE	gene	samplesize	source
rs10458774	10	90794273	A	G	9.4565e-09	0.0465411222136818	-0.133901063341922	0.0233268985996868	LIPN	20707	biofsci
rs10788612	10	90544705	C	T	4.2427e-306	0.343794821469012	-0.384139284393593	0.0102717355450627	LIPN	21006	biofsci
rs10887793	10	89990905	T	G	5.4779e-16	0.472758164999056	0.0791760358373599	0.0097742158925202	LIPN	20997	biofsci
rs111837248	10	90679841	T	C	7.2314e-14	0.0365531246407908	-0.196407600611016	0.0262457707206639	LIPN	20611	biofsci
rs11202664	10	89903222	A	C	1.7855e-15	0.162947018617122	0.105125987195167	0.0132144187841173	LIPN	20993	biofsci
rs11202685	10	89986002	A	G	6.2374e-14	0.104330262760495	-0.119765353412223	0.0159623288567537	LIPN	21000	biofsci
rs11202700	10	90052556	G	T	6.4122e-21	0.194744420446364	-0.119934720622482	0.0127824019080106	LIPN	19514	biofsci
rs11202892	10	90680186	C	T	2.2028e-14	0.0325538743695553	-0.222687636568239	0.0291544652625277	LIPN	18678	biofsci
rs11203047	10	91001126	C	T	4.9911e-11	0.0821902363861851	-0.11640530675064	0.0177150063537727	LIPN	21121	biofsci
rs1122783	10	91035802	C	T	1.7465e-08	0.483273436305245	0.0554688395182256	0.00984257923171012	LIPN	20668	biofsci
rs112653305	10	90515133	A	G	3.2701e-10	0.0229154799982474	-0.217683553674266	0.0346337571276257	LIPN	18617	biofsci
rs113727399	10	90502756	C	A	4.7861e-78	0.0315349207754271	0.575636657322069	0.0307795816105352	LIPN	17281	biofsci
rs115455948	10	90591907	T	G	3.6744e-81	0.0435987224381421	0.459521188830613	0.0240832886365982	LIPN	20674	biofsci
rs116891869	10	90015575	A	G	2.3523e-15	0.0390089500109146	0.218110498797062	0.0275350324189595	LIPN	17592	biofsci
rs117206744	10	90485818	T	C	4.1282e-17	0.0237290257951415	-0.282360782436633	0.033578002691921	LIPN	19143	biofsci
rs117294464	10	90509441	A	G	2.7164e-23	0.0337186129932244	-0.278188634937737	0.02798002845769	LIPN	19602	biofsci
rs117699321	10	90578817	C	T	4.5543e-60	0.069921677614957	0.333844159620502	0.0204219754712095	LIPN	18435	biofsci
rs11812622	10	90733703	T	C	2.4401e-16	0.111580355436652	-0.128041721061448	0.0156184629440294	LIPN	20677	biofsci
rs11812981	10	89938531	T	C	3.9042e-09	0.111491080713543	0.0947001837898809	0.0160827715622303	LIPN	19514	biofsci
rs12258754	10	90717292	G	C	5.3519e-37	0.245354794311057	0.145259417712983	0.0114305490803417	LIPN	20668	biofsci
rs12360281	10	90292312	C	A	5.7338e-51	0.158676531652259	-0.20052407823339	0.0133538497245235	LIPN	21003	biofsci
rs1238449	10	90586849	T	C	9.0939e-60	0.502856176481642	-0.158665675478395	0.00973116520054678	LIPN	21121	biofsci
rs12770433	10	89581131	G	A	3.5107e-13	0.306946780853341	0.0775626150153538	0.010664019773054	LIPN	20668	biofsci
rs138064813	10	90481923	A	G	1.5664e-56	0.0539731725952967	-0.368404766683365	0.0232533258442707	LIPN	18110	biofsci
rs144118602	10	90459083	T	C	3.3623e-34	0.0162820444491819	0.532532600647953	0.0436727654975891	LIPN	16367	biofsci
rs146001558	10	90778603	A	G	1.7456e-10	0.0428090148698885	-0.156332374211484	0.0244954441659461	LIPN	20336	biofsci
rs147437945	10	90114485	A	G	5.684e-09	0.0184430304235434	-0.237068699561238	0.0406935989771594	LIPN	16679	biofsci
rs148190505	10	90560903	T	C	1.3361e-09	0.0160710096191444	-0.343165304292585	0.0566008517858755	LIPN	9870	biofsci
rs151027853	10	90459568	T	C	4.1637e-51	0.0139452626696045	0.736442143370739	0.0489730572741004	LIPN	15161	biofsci
rs1555841	10	90381875	T	C	2.4057e-109	0.439095302824347	-0.218452338367396	0.00983315275849263	LIPN	20996	biofsci
rs1648520	10	90143657	T	C	4.0524e-13	0.386410612950505	-0.0724809557221811	0.00999227369786194	LIPN	21121	biofsci
rs17112257	10	90491690	A	G	8.9882e-32	0.0530441400304414	-0.256644991990353	0.0218803011202824	LIPN	20792	biofsci
rs17112704	10	90529566	T	A	6.7999e-13	0.061666348175043	-0.14684612186619	0.0204427104347848	LIPN	20677	biofsci
rs17334005	10	90439217	C	A	4.4654e-44	0.032494424976107	-0.394260177859795	0.028313525354748	LIPN	19839	biofsci
rs17450261	10	90815495	C	T	1.7164e-09	0.202967493487371	0.0730665251333407	0.0121320567750375	LIPN	20999	biofsci
rs188572	10	90574813	A	G	1.9016e-19	0.0427752013668538	-0.227034332569736	0.0251740106634883	LIPN	19269	biofsci
rs1926203	10	90727334	C	A	1.3187e-14	0.63908484270734	-0.0787673968724227	0.0102242207778326	LIPN	20737	biofsci
rs2182303	10	90398554	A	G	7.1701e-39	0.0658947284217263	-0.266068118512951	0.0204027451163235	LIPN	19514	biofsci
rs2481920	10	90619695	G	A	1.0911e-49	0.441503021148036	0.145655239794129	0.00982835510321454	LIPN	20992	biofsci
rs2576156	10	90302295	A	G	1.1568e-24	0.0132883615084525	0.595252915291948	0.0580609932787058	LIPN	11312	biofsci
rs2801527	10	90904076	T	C	8.413e-15	0.261320121590146	0.0886750100469334	0.0114252779878285	LIPN	19843	biofsci
rs2801536	10	90853352	C	T	4.5298e-14	0.257149836521478	-0.0839908077257693	0.0111322775588179	LIPN	21121	biofsci
rs28662386	10	90694395	C	T	6.2497e-10	0.875446932630787	-0.105454964088453	0.0170531483511139	LIPN	15768	biofsci
rs303468	10	90533543	C	T	9.2686e-182	0.0719011283383392	0.566094663721136	0.0196906601084244	LIPN	19325	biofsci
rs303528	10	90566907	G	A	8.9505e-148	0.745985540334855	-0.291641506059851	0.0112652917727891	LIPN	20792	biofsci
rs35493467	10	90673070	A	G	4.4377e-10	0.0364990844015315	-0.17174492026911	0.0275333729209661	LIPN	18755	biofsci
rs409330	10	90511325	G	A	3.8492e-53	0.207924343098762	-0.184496980947307	0.0120237338017327	LIPN	21000	biofsci
rs41284088	10	90524335	T	C	8.0828e-60	0.0303461875547765	0.508199124770985	0.0311543513036779	LIPN	17507	biofsci
rs545874	10	89965320	G	A	4.6849e-16	0.59474238039761	-0.0804677139270371	0.00991054929268629	LIPN	21121	biofsci
rs61852499	10	90333732	C	T	5.7569e-20	0.0593058733790999	0.203526792546569	0.0222460396929214	LIPN	18110	biofsci
rs6586126	10	90105898	A	G	3.4041e-85	0.309051105910772	0.206511412888437	0.0105578431947054	LIPN	21006	biofsci
rs6586151	10	90485137	C	T	1.7967e-14	0.0246369041816941	-0.268385354148862	0.0350171382168027	LIPN	16969	biofsci
rs66548344	10	90009516	T	G	2.38e-16	0.0768201796292757	-0.151437187482598	0.0184654726174047	LIPN	20677	biofsci
rs7085705	10	90742467	C	G	1.1672e-12	0.327564078366238	-0.0739080051866619	0.0103961071831798	LIPN	21003	biofsci
rs7095034	10	89997495	G	A	7.4689e-16	0.413281220639633	0.0796655271598725	0.00988075051283969	LIPN	21121	biofsci
rs7096303	10	89906788	C	G	2.9061e-08	0.369958143074581	-0.0563412150215488	0.0101572436895471	LIPN	20792	biofsci
rs72807379	10	90577847	A	G	2.2465e-28	0.0183909116305056	0.438365345767605	0.0396786127470022	LIPN	17592	biofsci
rs72809332	10	90687486	T	C	1.7656e-11	0.0355717802869514	-0.190756191895645	0.0283686076998967	LIPN	18110	biofsci
rs74958375	10	90859876	G	A	2.1165e-09	0.0145500049072529	0.28060953649862	0.0468565024961377	LIPN	15883	biofsci
rs75497967	10	90045622	A	G	4.2579e-44	0.0584795321637427	0.311898508464485	0.0223928282632361	LIPN	18110	biofsci
rs75849306	10	90339140	C	T	2.6075e-38	0.0500404172600947	-0.291974659007698	0.0225602425442511	LIPN	20666	biofsci
rs75996024	10	90081732	C	A	4.8003e-11	0.0221926689385753	-0.230564467015346	0.0350561756143145	LIPN	18749	biofsci
rs77477605	10	90527475	C	T	2.5689e-146	0.0559678543605724	0.573725630775935	0.0222729952783489	LIPN	19076	biofsci
rs78169109	10	89849352	A	G	8.7846e-14	0.0581222056631893	-0.161344535774663	0.021634333955679	LIPN	19514	biofsci
rs78298791	10	90345537	A	G	1.0324e-35	0.0184577956420563	0.526030495711575	0.0421691394075479	LIPN	15520	biofsci
rs7902230	10	90254358	C	T	2.0411e-42	0.751141983464834	-0.154040661938335	0.011285691611108	LIPN	21001	biofsci
rs7909377	10	90501140	A	C	1.9505e-58	0.119245368108535	-0.241962227791997	0.0150134166310092	LIPN	21121	biofsci
rs792224	10	90109816	G	C	1.6984e-10	0.180433883520698	-0.0808256940021096	0.0126561066661619	LIPN	21109	biofsci
rs7924020	10	89978105	C	T	2.1853e-09	0.626766386049308	-0.0601905541898147	0.0100599268267507	LIPN	21120	biofsci
rs79856860	10	90542058	T	C	7.0694e-35	0.0303077889447236	-0.357901576750883	0.0290506884593936	LIPN	20159	biofsci
rs80214796	10	90738449	A	C	1.868e-12	0.0224016095789577	-0.274216614722313	0.0389296575366364	LIPN	15065	biofsci
rs814616	10	90433989	A	G	1.6769846438804e-308	0.652127829773618	0.537892077067481	0.0106276107986233	LIPN	19514	biofsci
rs885561	10	90992104	T	C	3.7458e-11	0.588109286331692	0.0653830791365137	0.00988570724330784	LIPN	21121	biofsci
