## Supplementary material for "Multi-level Regulatory Roles of Lactate Metabolism Gene Network in Oral Cancer: Machine Learning Insights": LIPT1.csv

SNP	CHR	BP	effect_allele	other_allele	P	EAF	BETA	SE	gene	samplesize	source
rs10196218	2	99327311	C	A	2.1054e-55	0.232327408019843	0.147984677209804	0.00943840023023177	LIPT1	31470	biofsci
rs111715478	2	100161578	A	G	5.0974e-14	0.0153158434706141	0.272404708591539	0.0361783263950513	LIPT1	25330	biofsci
rs112112884	2	99270037	G	A	3.7539e-25	0.0280490859003256	-0.314011349704052	0.0303088056160044	LIPT1	19965	biofsci
rs114393753	2	100087638	T	C	1.2916e-12	0.0177229244960711	0.351427571201617	0.0495289301803446	LIPT1	11708	biofsci
rs114408758	2	99971734	A	C	3.063e-13	0.0139015082682173	0.267576635200529	0.0366955532516702	LIPT1	27087	biofsci
rs114657683	2	99595490	A	G	2.8145e-20	0.0376773630211744	0.205604103099588	0.0222857750113365	LIPT1	27766	biofsci
rs115257107	2	100181858	A	G	6.0344e-19	0.0216289862477115	0.256701822491987	0.0288704743285145	LIPT1	28348	biofsci
rs115615518	2	99695406	C	T	2.5988e-10	0.0140024076538047	0.264753342697566	0.0418840617451972	LIPT1	20644	biofsci
rs115661382	2	100411012	G	T	4.6925e-14	0.0302631001010234	-0.187242191839268	0.0248328525933699	LIPT1	27628	biofsci
rs116142506	2	99297377	T	C	4.1441e-08	0.0177797051170859	-0.247273108677057	0.0450858070338329	LIPT1	14085	biofsci
rs116209170	2	99637967	A	G	4.2273e-29	0.0181137477288994	-0.389436850742417	0.0347817061199308	LIPT1	23238	biofsci
rs116762077	2	99106796	G	A	1.3899e-10	0.035411432160804	0.140968904829154	0.0219676964406281	LIPT1	30333	biofsci
rs11678213	2	99903885	A	G	5.5884e-17	0.0215906376880822	0.252603398372738	0.0301662823331069	LIPT1	26010	biofsci
rs11695422	2	100053645	A	G	2.3958e-32	0.0198357042676818	0.34775664857989	0.0293688580846119	LIPT1	29816	biofsci
rs140819094	2	99920100	A	G	1.5839e-11	0.0186674868688781	0.218405596989083	0.032403910474486	LIPT1	25994	biofsci
rs143697566	2	99465179	G	A	3.3062e-19	0.0205191540994973	-0.266300171754916	0.0297276369451793	LIPT1	28151	biofsci
rs143829932	2	99821541	A	G	8.3663e-68	0.0331581170507345	-0.424772467181454	0.0244133332096564	LIPT1	26168	biofsci
rs145611984	2	99425078	G	A	3.3861e-08	0.0129992169146437	-0.257957678446956	0.0467314634867673	LIPT1	17845	biofsci
rs150879117	2	100070219	T	G	2.5591e-08	0.0163608167485138	0.199531513940335	0.0358263931375615	LIPT1	24206	biofsci
rs17021908	2	99362181	A	G	1.3151e-16	0.13952046300124	0.0951642170524466	0.0115039610570756	LIPT1	31470	biofsci
rs17763718	2	100036592	T	G	1.8334e-19	0.0404066223602973	0.186170821103425	0.0206331468932854	LIPT1	30290	biofsci
rs1864273	2	100454085	A	T	2.4797e-13	0.148241111194988	0.0822643893671334	0.0112379975092393	LIPT1	31355	biofsci
rs1901284	2	100146040	T	C	1.6803e-276	0.431883949039799	-0.285911088440842	0.00804701051899213	LIPT1	31470	biofsci
rs191480064	2	99759658	A	G	2.2182e-25	0.0234524264424914	0.302858479934093	0.0290910774428321	LIPT1	25797	biofsci
rs192199259	2	99604390	A	G	1.4612e-36	0.0174899866488652	-0.443564426622957	0.0351232442213795	LIPT1	23586	biofsci
rs2122749	2	100119654	C	T	6.1183e-91	0.148690999426715	0.228186699714944	0.0112833005189505	LIPT1	31026	biofsci
rs2309582	2	99784307	A	G	1.8662e-148	0.831053402983953	0.276039615440411	0.0106376927011396	LIPT1	31470	biofsci
rs2309725	2	100338404	C	A	3.8062e-20	0.44547822148411	-0.0738636032431648	0.00803450374111199	LIPT1	31355	biofsci
rs28382916	2	100041658	T	C	7.9662e-10	0.0209635998213488	0.228014210026246	0.0371014221368187	LIPT1	17698	biofsci
rs28575117	2	99553862	C	G	1.6769846438804e-308	0.318492504059514	-0.327368087903525	0.00857307696889731	LIPT1	31342	biofsci
rs4300851	2	100769261	C	T	4.7243e-10	0.329123984457789	0.0565070036221586	0.00907291206341559	LIPT1	27509	biofsci
rs56339210	2	99672269	C	T	8.994e-145	0.198082584736167	0.25670517335251	0.0100194441741447	LIPT1	31355	biofsci
rs62147652	2	100549863	A	T	8.6552e-15	0.146114067866984	-0.0877029828288084	0.0113055730362628	LIPT1	31354	biofsci
rs62154518	2	100243154	C	T	6.706e-23	0.128489565183722	-0.118839083915197	0.0120623099557654	LIPT1	30688	biofsci
rs62158007	2	99300438	A	G	8.6661e-23	0.0604051213453086	0.165582244617403	0.0168505820604898	LIPT1	31026	biofsci
rs6543485	2	98921655	T	C	3.6838e-09	0.0270446635730858	-0.160839784497446	0.0272716117295634	LIPT1	25549	biofsci
rs6715454	2	100480951	T	C	2.8542e-19	0.415479724905107	-0.0725859938619059	0.00808838700949465	LIPT1	31470	biofsci
rs6727412	2	98986510	C	T	3.05e-12	0.159092624745225	-0.0761544675902454	0.0109177336588025	LIPT1	31355	biofsci
rs6733135	2	99444339	T	C	5.8547e-11	0.0842698740838188	-0.0939521126872618	0.0143497491618319	LIPT1	31466	biofsci
rs6743554	2	99005601	C	T	5.0938e-30	0.636990268767377	-0.0954405147804311	0.00838469912941843	LIPT1	30757	biofsci
rs7586635	2	99827733	A	G	6.8975e-285	0.165150888797024	-0.387192988605834	0.0107347560267884	LIPT1	31470	biofsci
rs76903795	2	99551369	A	G	1.0836e-21	0.0213994886847836	-0.376494499220973	0.0393468740694535	LIPT1	15422	biofsci
rs77969922	2	99016808	A	G	9.3766e-14	0.0501080272561077	-0.141950577833204	0.0190558150986956	LIPT1	28929	biofsci
rs78229753	2	99739945	T	G	4.2119e-62	0.038981756088793	-0.368959368634217	0.0221862387258175	LIPT1	27115	biofsci
rs78526837	2	100679116	A	G	3.5234e-10	0.0199856312455098	-0.223181973361405	0.0355742183020235	LIPT1	20172	biofsci
rs896884	2	99651963	C	T	8.6244e-45	0.038468877609434	-0.29291988269626	0.0208602679601381	LIPT1	31064	biofsci
rs9679481	2	100288573	G	A	1.0246e-11	0.214234701548639	0.0660977470655911	0.00971582764704195	LIPT1	31465	biofsci
