## Supplementary material for "Multi-level Regulatory Roles of Lactate Metabolism Gene Network in Oral Cancer: Machine Learning Insights": LIPT2.csv

SNP	CHR	BP	effect_allele	other_allele	P	EAF	BETA	SE	gene	samplesize	source
rs1783201	11	74205497	A	G	9.3122e-16	0.63187267465895	0.0728118031772256	0.00906104050390453	LIPT2	26181	biofsci
