## Supplementary material for "Multi-level Regulatory Roles of Lactate Metabolism Gene Network in Oral Cancer: Machine Learning Insights": LITAF.csv

SNP	CHR	BP	effect_allele	other_allele	P	EAF	BETA	SE	gene	samplesize	source
rs117873985	16	11692600	A	C	2.5279e-28	0.0189404568157585	-0.378383593576731	0.0342831923146445	LITAF	22894	biofsci
rs12325260	16	11665805	T	C	4.1141e-17	0.368819452510938	-0.0701105436914239	0.00833696533621384	LITAF	30902	biofsci
rs12445804	16	11706100	A	G	9.4394e-45	0.0859179042083051	-0.203813295237357	0.0145212707233342	LITAF	30192	biofsci
rs12923094	16	11721825	G	A	1.4246e-22	0.621373751025728	0.0887423159970276	0.00907738344111491	LITAF	25792	biofsci
rs12929294	16	11661389	T	A	8.3478e-39	0.197487125876021	0.131649958437143	0.0101040691388048	LITAF	30902	biofsci
rs56094572	16	11662869	T	C	2.4555e-11	0.23371366895382	-0.0633379261278879	0.00948740655001317	LITAF	31017	biofsci
rs71388711	16	11680405	C	T	4.4906e-33	0.817756471716203	0.124335885824506	0.0103781017498712	LITAF	31150	biofsci
rs8056817	16	11740512	T	C	9.8649e-17	0.257305746432077	0.0756306650603509	0.00910499790048166	LITAF	31561	biofsci
rs8059354	16	11640049	C	T	4.1334e-30	0.466111089873466	-0.0914408317330688	0.00802049239385214	LITAF	31234	biofsci
