## Supplementary material for "Multi-level Regulatory Roles of Lactate Metabolism Gene Network in Oral Cancer: Machine Learning Insights": LIX1L.csv

SNP	CHR	BP	effect_allele	other_allele	P	EAF	BETA	SE	gene	samplesize	source
rs10910821	1	145517063	G	A	7.2723e-12	0.0608573559738493	-0.191866668018679	0.0280007396191995	LIX1L	11158	biofsci
rs6669494	1	145428332	T	G	7.5778e-25	0.594610845954376	-0.12412659398151	0.0120594384460657	LIX1L	14263	biofsci
rs9245	1	145438581	A	C	3.0198e-11	0.0820023300387087	0.143412302244245	0.0215797135357065	LIX1L	14263	biofsci
