## Supplementary material for "Multi-level Regulatory Roles of Lactate Metabolism Gene Network in Oral Cancer: Machine Learning Insights": LL22NC03-2H8.4.csv

SNP	CHR	BP	effect_allele	other_allele	P	EAF	BETA	SE	gene	samplesize	source
rs16987300	22	22696066	A	G	7.8429e-09	0.0285289170655971	0.346908087612123	0.0601039688852911	LL22NC03-2H8.4	4994	biofsci
rs1862933	22	22736047	T	C	2.9052e-16	0.141719086243999	0.234769156091529	0.0287102132871312	LL22NC03-2H8.4	4987	biofsci
rs1894247	22	22693893	T	C	4.4935e-13	0.0630258943596982	-0.338189724343505	0.0467138687694769	LL22NC03-2H8.4	3880	biofsci
rs5757511	22	22580303	T	C	3.0875e-08	0.619393732096285	0.118168111136561	0.0213430826024204	LL22NC03-2H8.4	4656	biofsci
rs7291789	22	22699080	A	G	6.8134e-18	0.083794571580628	0.436223868412332	0.0506165868061002	LL22NC03-2H8.4	2542	biofsci
rs78550573	22	22696409	A	G	1.9656e-08	0.0269144891678233	-0.564183557072503	0.100477926459929	LL22NC03-2H8.4	1891	biofsci
rs78741397	22	22687478	A	T	3.3283e-13	0.159683690031329	-0.198887635070052	0.0273182290904417	LL22NC03-2H8.4	4993	biofsci
rs8138217	22	22660748	T	C	2.3091e-155	0.58655853541031	0.558786329351179	0.0210433956974911	LL22NC03-2H8.4	4656	biofsci
rs9306352	22	22698182	G	A	1.6201e-12	0.0746690941298037	0.268901019353573	0.0380663957182294	LL22NC03-2H8.4	4994	biofsci
