## Supplementary material for "Multi-level Regulatory Roles of Lactate Metabolism Gene Network in Oral Cancer: Machine Learning Insights": LL22NC03-75H12.2.csv

SNP	CHR	BP	effect_allele	other_allele	P	EAF	BETA	SE	gene	samplesize	source
rs1297380	22	47918202	A	G	9.2911e-15	0.319811997432897	-0.113403455304308	0.0146353477149818	LL22NC03-75H12.2	10731	biofsci
rs7286090	22	47867172	C	T	5.0491e-31	0.340052089231118	0.166866817205991	0.0144064317096031	LL22NC03-75H12.2	10735	biofsci
