## Supplementary material for "Multi-level Regulatory Roles of Lactate Metabolism Gene Network in Oral Cancer: Machine Learning Insights": LL22NC03-80A10.6.csv

SNP	CHR	BP	effect_allele	other_allele	P	EAF	BETA	SE	gene	samplesize	source
rs11089989	22	22613296	T	C	1.6769846438804e-308	0.593684796216442	0.983122990126038	0.0218565029996362	LL22NC03-80A10.6	4339	biofsci
rs11912149	22	22508796	G	A	2.7968e-18	0.938168894632688	0.35623734656581	0.0408552493337703	LL22NC03-80A10.6	5164	biofsci
rs11912786	22	22555437	A	G	3.2366e-10	0.292055354251792	0.136055757333322	0.0216401191839487	LL22NC03-80A10.6	5164	biofsci
rs145796821	22	22794196	A	G	1.4032e-08	0.0210811685684228	-0.547729722381577	0.0965519791255931	LL22NC03-80A10.6	2599	biofsci
rs149247638	22	22800458	T	C	1.3219e-12	0.0216697686785429	0.64358138105946	0.0907462361020657	LL22NC03-80A10.6	2864	biofsci
rs149981844	22	22691740	G	A	1.7688e-13	0.0137167410345397	-1.02964066978478	0.139801856046813	LL22NC03-80A10.6	1891	biofsci
rs16987355	22	22700102	C	T	3.6539e-13	0.028169014084507	-0.498644361435814	0.0686100830286763	LL22NC03-80A10.6	3880	biofsci
rs1894247	22	22693893	T	C	4.3588e-21	0.0630258943596982	-0.43086559214063	0.0457229441752053	LL22NC03-80A10.6	4050	biofsci
rs2156876	22	22558078	T	C	3.4551e-20	0.14368932038835	-0.258182269437049	0.028052008370226	LL22NC03-80A10.6	5164	biofsci
rs414296	22	22795589	G	A	1.2809e-08	0.0545998819462012	0.347289150425631	0.0610489479891066	LL22NC03-80A10.6	2599	biofsci
rs5750725	22	22565789	T	C	7.5204e-12	0.547949285228046	-0.135377808310028	0.01977097663459	LL22NC03-80A10.6	5164	biofsci
rs5757315	22	22549634	C	T	4.0824e-13	0.198673344548096	-0.178861555320445	0.0246613751182932	LL22NC03-80A10.6	5164	biofsci
rs5757855	22	22673955	T	A	1.3405e-241	0.160036234619159	-0.890846500471028	0.0268381420488782	LL22NC03-80A10.6	5164	biofsci
rs5757940	22	22701222	A	G	1.4852e-87	0.201409101409101	-0.530904343846044	0.0267663068871904	LL22NC03-80A10.6	4339	biofsci
rs5995490	22	22432155	A	T	4.4248e-08	0.0718734664603073	-0.20851122680482	0.038098159474661	LL22NC03-80A10.6	5164	biofsci
rs6001927	22	22709431	T	C	2.0432e-21	0.0390474817377932	0.560450944629426	0.0589768328225516	LL22NC03-80A10.6	3831	biofsci
rs6002028	22	22731990	C	T	3.4391e-73	0.169324758842444	0.50001477551478	0.0276313847620057	LL22NC03-80A10.6	4656	biofsci
rs62226823	22	22660959	A	G	2.0268e-76	0.098417172593235	0.611158034794484	0.033033426739589	LL22NC03-80A10.6	5164	biofsci
rs71316745	22	22661327	T	C	1.2305e-26	0.0576193560325685	0.451094371335278	0.0422274159920691	LL22NC03-80A10.6	5164	biofsci
rs7291789	22	22699080	A	G	2.7703e-50	0.083794571580628	0.689056692342403	0.0462094404585962	LL22NC03-80A10.6	3050	biofsci
rs73151926	22	22451222	T	C	8.4902e-13	0.0724930333992973	0.271447300300671	0.0379476738104165	LL22NC03-80A10.6	5164	biofsci
rs73153767	22	22567384	C	A	1.319e-43	0.0363064205532854	0.72845387763677	0.0526054434112128	LL22NC03-80A10.6	5164	biofsci
rs73153798	22	22704291	A	G	2.3279e-63	0.0280508133586251	1.2671045793418	0.0754094256586205	LL22NC03-80A10.6	3225	biofsci
rs77098673	22	22746886	T	C	6.2765e-11	0.0165521246733133	0.710675079611517	0.108712457873633	LL22NC03-80A10.6	2599	biofsci
