## Supplementary material for "Multi-level Regulatory Roles of Lactate Metabolism Gene Network in Oral Cancer: Machine Learning Insights": LL22NC03-86G7.1.csv

SNP	CHR	BP	effect_allele	other_allele	P	EAF	BETA	SE	gene	samplesize	source
rs1016548	22	22355496	G	A	6.8975e-22	0.856401449384766	-0.213203372281456	0.0221740376787786	LL22NC03-86G7.1	8269	biofsci
rs112587048	22	22315604	A	G	3.0067e-18	0.0392828999211978	0.350652087105837	0.0402520934758864	LL22NC03-86G7.1	8177	biofsci
rs142175194	22	22334080	G	A	2.8337e-16	0.0555868676905735	0.34066056239999	0.0416440182389386	LL22NC03-86G7.1	5492	biofsci
rs144909097	22	22169603	A	G	1.3051e-08	0.018494715795487	0.491338074002201	0.086421021212615	LL22NC03-86G7.1	3688	biofsci
rs16995746	22	22056015	A	G	3.515e-11	0.0593586481685949	0.300891950383669	0.0454293102205349	LL22NC03-86G7.1	4339	biofsci
rs240066	22	22292995	A	C	4.2021e-178	0.465274906986358	-0.443605577880786	0.0155897233484725	LL22NC03-86G7.1	8269	biofsci
rs4821629	22	22395035	C	T	3.0351e-08	0.532946061572016	-0.105841125093235	0.0191073105073268	LL22NC03-86G7.1	5502	biofsci
rs56346849	22	22132985	A	C	2.2063e-21	0.0808409436834094	-0.27084993189087	0.0285264338937375	LL22NC03-86G7.1	8269	biofsci
rs5754790	22	22070271	G	A	5.8886e-16	0.735678410936143	-0.142796931260832	0.0176477700377967	LL22NC03-86G7.1	8256	biofsci
rs5754958	22	22103599	C	T	2.6071e-20	0.0922165181941718	-0.248199385569389	0.0268791502582212	LL22NC03-86G7.1	8267	biofsci
rs73149981	22	22341779	T	C	1.3522e-14	0.0437433114202721	-0.292804361365039	0.038022590038053	LL22NC03-86G7.1	8268	biofsci
rs74925396	22	22124381	G	A	1.1319e-09	0.0292916163773094	-0.387664250151772	0.0636610969951182	LL22NC03-86G7.1	4339	biofsci
rs8143115	22	22256773	G	C	1.1281e-32	0.128543388819688	-0.276581184783203	0.0232346968852973	LL22NC03-86G7.1	8268	biofsci
rs861812	22	22058806	T	C	6.7171e-25	0.358693190397101	-0.167085687754943	0.0162149846429625	LL22NC03-86G7.1	8267	biofsci
rs915898	22	22331887	T	C	9.8313e-20	0.0500456051077721	0.447576714895436	0.0492329463090349	LL22NC03-86G7.1	4339	biofsci
