## Supplementary material for "Multi-level Regulatory Roles of Lactate Metabolism Gene Network in Oral Cancer: Machine Learning Insights": LLGL1.csv

SNP	CHR	BP	effect_allele	other_allele	P	EAF	BETA	SE	gene	samplesize	source
rs1020697	17	17411030	G	A	1.4046e-12	0.080301799683666	0.109238378565461	0.0154213081717575	LLGL1	28468	biofsci
rs2473657	17	18153301	A	G	4.5427e-11	0.603070561323245	-0.0570728537535255	0.00866696842166793	LLGL1	27807	biofsci
