## Supplementary material for "Multi-level Regulatory Roles of Lactate Metabolism Gene Network in Oral Cancer: Machine Learning Insights": LLGL2.csv

SNP	CHR	BP	effect_allele	other_allele	P	EAF	BETA	SE	gene	samplesize	source
rs1671019	17	73569927	T	G	1.3656e-45	0.364107883817427	-0.135679930430747	0.00957393770944741	LLGL2	23560	biofsci
rs4789172	17	73341712	C	T	5.5679e-10	0.487416635208255	0.0519837207502825	0.00838149700917134	LLGL2	28488	biofsci
rs4789219	17	73586560	C	G	9.4944e-23	0.069045253019416	0.155698343043107	0.015859588995254	LLGL2	30926	biofsci
