## Supplementary material for "Multi-level Regulatory Roles of Lactate Metabolism Gene Network in Oral Cancer: Machine Learning Insights": LLPH.csv

SNP	CHR	BP	effect_allele	other_allele	P	EAF	BETA	SE	gene	samplesize	source
rs111658457	12	66494476	T	G	4.6648e-28	0.0733106832767082	-0.196561030975478	0.0178984730445709	LLPH	22974	biofsci
