## Supplementary material for "Multi-level Regulatory Roles of Lactate Metabolism Gene Network in Oral Cancer: Machine Learning Insights": LMAN1.csv

SNP	CHR	BP	effect_allele	other_allele	P	EAF	BETA	SE	gene	samplesize	source
rs10515978	18	57005655	C	T	3.2244e-62	0.738265248600098	-0.191769398932431	0.0115203108777037	LMAN1	19497	biofsci
rs112030329	18	57038934	T	C	8.8239e-29	0.0199899295065458	0.462702711202445	0.0415665952066589	LMAN1	14772	biofsci
rs11663411	18	56960510	C	T	1.6769846438804e-308	0.287253717822903	0.421740311710416	0.0111918220654572	LMAN1	19497	biofsci
rs117286226	18	57059535	G	A	1.5294e-26	0.0283990887439163	0.375526238941252	0.03522033341536	LMAN1	14608	biofsci
rs12956328	18	57081554	C	T	3.8852e-33	0.769983840054117	-0.144309351540471	0.0120331997682297	LMAN1	19497	biofsci
rs12970637	18	56950326	A	T	1.5177e-11	0.102762993998415	-0.112508832412605	0.0166778583475549	LMAN1	19496	biofsci
rs149023978	18	57108702	T	C	2.239e-46	0.0593903455943667	0.349762333571569	0.0244616414124356	LMAN1	14958	biofsci
rs17065814	18	57114245	G	A	2.84e-49	0.683305654110365	-0.160629175969201	0.0108861281950473	LMAN1	19497	biofsci
rs4940875	18	57130569	T	C	1.392e-09	0.263859301461481	0.0829256761860454	0.0136920129094436	LMAN1	13731	biofsci
rs7228727	18	57130300	C	T	5.7181e-09	0.217302812433918	-0.0733369832573302	0.0125904723350725	LMAN1	18545	biofsci
rs74576821	18	57123042	G	T	3.9196e-51	0.0443214584689796	0.416551373958613	0.0276932888760911	LMAN1	15392	biofsci
rs74910172	18	56975958	T	C	2.1088e-10	0.0239105759265657	-0.236329175521803	0.0371990328377962	LMAN1	15482	biofsci
rs77910666	18	57004660	C	T	2.2617e-14	0.0151768143598306	0.506644738745175	0.0663581845114833	LMAN1	7597	biofsci
rs8091191	18	57091468	C	T	2.0166e-31	0.201781753937526	-0.147161605165356	0.0126201980280389	LMAN1	19491	biofsci
rs8098279	18	56985096	T	C	3.8277e-12	0.0704648803036567	-0.137385696859828	0.0197870861936612	LMAN1	19497	biofsci
