## Supplementary material for "Multi-level Regulatory Roles of Lactate Metabolism Gene Network in Oral Cancer: Machine Learning Insights": LMAN2.csv

SNP	CHR	BP	effect_allele	other_allele	P	EAF	BETA	SE	gene	samplesize	source
rs13166688	5	176583966	C	T	1.1386e-11	0.162816157040393	-0.0736212950678951	0.01084628004595	LMAN2	31181	biofsci
rs193211483	5	176771471	T	C	7.669e-12	0.0414717524289313	0.147944574431761	0.0216144716980673	LMAN2	26923	biofsci
rs4976645	5	176777493	A	G	1.3044e-43	0.688801339880477	0.120199071085005	0.00867969866951212	LMAN2	30962	biofsci
