## Supplementary material for "Multi-level Regulatory Roles of Lactate Metabolism Gene Network in Oral Cancer: Machine Learning Insights": LMAN2L.csv

SNP	CHR	BP	effect_allele	other_allele	P	EAF	BETA	SE	gene	samplesize	source
rs115222652	2	97139886	A	C	4.2087e-16	0.281766580362478	0.0919315919961699	0.0113040838103644	LMAN2L	19335	biofsci
rs1168975	2	96814075	A	G	1.0488e-20	0.344172265418585	0.0791076901964196	0.00847785257862627	LMAN2L	30820	biofsci
rs11885652	2	97540580	A	C	1.7874e-23	0.279927701674277	-0.0898843322173558	0.00900265742045991	LMAN2L	30606	biofsci
rs11890407	2	97621647	C	G	3.4428e-10	0.0856042877632672	-0.0903719468978102	0.0143963976961497	LMAN2L	30820	biofsci
rs13026942	2	97209159	T	C	1.2332e-12	0.134300680584232	-0.0843526735066343	0.0118783160372088	LMAN2L	30480	biofsci
rs139005295	2	97463583	A	C	2.7727e-13	0.0336229240664299	0.180663635255736	0.0247308267064195	LMAN2L	25160	biofsci
rs140647689	2	97384803	T	C	8.5723e-09	0.0198935924126764	0.226659189172036	0.0393717433292286	LMAN2L	16543	biofsci
rs192379875	2	97455618	T	C	2.1684e-08	0.0256461035746113	-0.159898881341215	0.0285640831992738	LMAN2L	24524	biofsci
rs4851462	2	98357163	C	T	3.8889e-17	0.390319064978015	0.0693617368999284	0.00824135747299032	LMAN2L	30935	biofsci
rs72809828	2	97392778	A	G	4.0115e-89	0.657437813762126	0.169884518136161	0.00848747836151063	LMAN2L	30819	biofsci
