## Supplementary material for "Multi-level Regulatory Roles of Lactate Metabolism Gene Network in Oral Cancer: Machine Learning Insights": LMBR1.csv

SNP	CHR	BP	effect_allele	other_allele	P	EAF	BETA	SE	gene	samplesize	source
rs10081348	7	156375728	T	C	2.0351e-26	0.0721056453770592	-0.179748486845556	0.0169008026745857	LMBR1	26163	biofsci
rs10224082	7	157073606	A	G	1.9455e-17	0.10793044142939	-0.119705416836671	0.0140881282393192	LMBR1	26165	biofsci
rs10277429	7	156473504	A	G	3.2538e-08	0.0437510387236164	0.12317036334596	0.022283598680385	LMBR1	24068	biofsci
rs111738018	7	156507009	T	C	6.674e-19	0.0191071428571429	-0.306457453221787	0.0345105858291896	LMBR1	22400	biofsci
rs112802465	7	156405843	A	G	4.7182e-10	0.032784077935916	0.152571051283786	0.0244960264728961	LMBR1	26278	biofsci
rs112852185	7	157091258	T	C	1.2403e-13	0.0212476781588366	-0.24463307055322	0.0330036656035536	LMBR1	22073	biofsci
rs117913319	7	156685592	G	A	9.5364e-85	0.254600820865881	-0.210345384969859	0.0107830166949398	LMBR1	22659	biofsci
rs11974194	7	156513716	C	A	1.6769846438804e-308	0.150894609693492	-0.46546703006656	0.0121369612962974	LMBR1	26492	biofsci
rs12540414	7	156428612	A	G	5.8313e-11	0.488408138316451	-0.0612028266780256	0.00934708248236439	LMBR1	22904	biofsci
rs138982620	7	156838186	T	C	2.5131e-09	0.0133227281765759	-0.36654536580844	0.0614957412647329	LMBR1	10058	biofsci
rs139633505	7	156413003	T	C	1.1334e-10	0.0181897257470323	-0.244044883422795	0.0378487388797586	LMBR1	19544	biofsci
rs1990256	7	156471964	C	T	3.796e-14	0.435750524842547	-0.0713704216402833	0.00943092638982561	LMBR1	22864	biofsci
rs2969114	7	156728668	C	T	2.3866e-38	0.279379157427938	-0.125097847566241	0.00966096067328562	LMBR1	26609	biofsci
rs34104067	7	156856519	A	G	9.1197e-21	0.671841704718417	0.0868206284805817	0.00928960287615897	LMBR1	26280	biofsci
rs4716665	7	156754516	A	G	6.4613e-15	0.216235514933899	0.0855212753301967	0.0109717212118743	LMBR1	24508	biofsci
rs56231382	7	156688359	T	G	1.9671e-103	0.876561851194745	0.285227339320341	0.0132074763876635	LMBR1	26491	biofsci
rs6459695	7	156428976	G	A	1.9442e-09	0.177893319715891	-0.0756193773046098	0.0125981902746584	LMBR1	21541	biofsci
rs6964248	7	156648137	A	G	1.4805e-11	0.0509399063868338	0.133365226279372	0.019758396734625	LMBR1	26492	biofsci
rs73174316	7	156838266	A	G	3.123e-08	0.0265533980582524	0.16959524204512	0.030643281605406	LMBR1	20600	biofsci
rs74439996	7	156741209	C	T	1.6859e-82	0.20339759496087	-0.208834840821116	0.0108538068168578	LMBR1	26195	biofsci
rs74442924	7	156754745	T	C	3.0335e-28	0.0414187643020595	-0.24152651127532	0.0219157141810702	LMBR1	26220	biofsci
rs74548018	7	156784184	T	G	1.8442e-16	0.0170404637816947	0.344168226197197	0.041809087354948	LMBR1	17077	biofsci
rs80119794	7	156439046	T	C	3.9751e-36	0.0451684740511232	-0.297320278690253	0.0236908588597812	LMBR1	20656	biofsci
rs885832	7	156803337	C	G	4.0162e-31	0.149223096105889	-0.142616776505418	0.0122922184159399	LMBR1	26065	biofsci
