## Supplementary material for "Multi-level Regulatory Roles of Lactate Metabolism Gene Network in Oral Cancer: Machine Learning Insights": LMBR1L.csv

SNP	CHR	BP	effect_allele	other_allele	P	EAF	BETA	SE	gene	samplesize	source
rs10747561	12	49500509	T	C	8.4433e-18	0.639535768645358	-0.0717166912595901	0.00834555487462355	LMBR1L	31141	biofsci
rs118071097	12	49535263	G	A	3.1574e-09	0.0529492254312662	-0.117530741779925	0.0198427751987853	LMBR1L	25324	biofsci
