## Supplementary material for "Multi-level Regulatory Roles of Lactate Metabolism Gene Network in Oral Cancer: Machine Learning Insights": LMBRD1.csv

SNP	CHR	BP	effect_allele	other_allele	P	EAF	BETA	SE	gene	samplesize	source
rs9346346	6	70463956	T	C	2.0608e-27	0.610618209422593	0.245659759947709	0.0226475057801356	LMBRD1	4100	biofsci
