## Supplementary material for "Multi-level Regulatory Roles of Lactate Metabolism Gene Network in Oral Cancer: Machine Learning Insights": LMBRD2.csv

SNP	CHR	BP	effect_allele	other_allele	P	EAF	BETA	SE	gene	samplesize	source
rs115886126	5	35826956	T	G	1.8945e-09	0.0434040047114252	0.131420265155768	0.021878946036221	LMBRD2	25157	biofsci
rs1287275	5	36048396	T	C	6.8817e-16	0.0448151970339793	-0.17159358389922	0.0212568237326223	LMBRD2	25850	biofsci
rs2270909	5	36109797	C	T	2.1373e-18	0.0575812478767976	0.16414995760914	0.0187602095577252	LMBRD2	26180	biofsci
rs267754	5	36134243	A	G	5.2803e-163	0.481059040174377	-0.237970956004681	0.00874648833431399	LMBRD2	26181	biofsci
rs28600331	5	36001013	G	A	2.6916e-16	0.437182908038634	0.0721231899157922	0.00881001525875431	LMBRD2	26181	biofsci
rs34709755	5	36158634	T	C	2.207e-10	0.0400130975769483	-0.152330783811288	0.0240034640905247	LMBRD2	22592	biofsci
rs62353824	5	36145618	T	C	1.0568e-10	0.0307011348118849	-0.182758173605592	0.0282973095309424	LMBRD2	20983	biofsci
rs62354171	5	36045494	T	A	8.8408e-32	0.282440442481217	-0.113890858724821	0.00970862071322923	LMBRD2	26174	biofsci
rs62354502	5	36357275	G	A	3.3072e-11	0.337147171564642	-0.0621052730240567	0.00936434508286314	LMBRD2	25514	biofsci
rs649945	5	36052662	T	C	4.1817e-08	0.0316953508293747	-0.139260018653684	0.0253989711017316	LMBRD2	25254	biofsci
rs700162	5	35963507	G	T	1.8593e-14	0.581967213114754	0.0678868118723494	0.00886227668629401	LMBRD2	26168	biofsci
rs72744549	5	36203418	C	T	4.9986e-24	0.732550272505168	0.0998243346641049	0.00987382143067309	LMBRD2	26177	biofsci
rs76812715	5	36157697	G	A	1.2929e-10	0.0284961027051811	0.186318909965789	0.0289855180407264	LMBRD2	21497	biofsci
rs77268088	5	36172516	C	T	8.7658e-10	0.0269427798182873	0.187539169877295	0.0305916693653424	LMBRD2	20379	biofsci
rs77302410	5	36144416	C	T	5.951e-13	0.0387560372246437	-0.166348138049431	0.0230990957508062	LMBRD2	25154	biofsci
rs78269864	5	36094118	A	G	1.208e-08	0.0260473678973032	0.179681497763545	0.0315302608952121	LMBRD2	19825	biofsci
rs80175597	5	36044756	C	T	2.3485e-15	0.0589156944916374	-0.147031763376549	0.0185618041933734	LMBRD2	26174	biofsci
