## Supplementary material for "Multi-level Regulatory Roles of Lactate Metabolism Gene Network in Oral Cancer: Machine Learning Insights": LMCD1.csv

SNP	CHR	BP	effect_allele	other_allele	P	EAF	BETA	SE	gene	samplesize	source
rs11131123	3	8328408	A	T	1.1349e-10	0.421214806460708	-0.0533993438665953	0.00828179283889005	LMCD1	29902	biofsci
rs114632007	3	8537619	G	A	2.0713e-15	0.0650787774075445	0.132734615041348	0.0167233139359902	LMCD1	29384	biofsci
rs1161149	3	8487491	T	C	1.049e-26	0.354692021496486	-0.0888222619056148	0.00830339642572424	LMCD1	31684	biofsci
rs13090896	3	8474753	C	T	1.544e-19	0.869116370361982	-0.106689167079302	0.0117999410583755	LMCD1	31568	biofsci
rs1385469	3	8390226	A	G	1.2511e-10	0.184354917509113	-0.0659002518925209	0.0102444117479979	LMCD1	31684	biofsci
rs139429107	3	8664291	C	T	8.7548e-10	0.0205658232644298	0.179901265084874	0.029343848288131	LMCD1	28828	biofsci
rs1466706	3	8670978	G	C	1.4759e-21	0.37611837577426	0.0787762431194321	0.0082602385621416	LMCD1	31229	biofsci
rs1485221	3	8424845	C	G	3.1535e-09	0.632395695676798	-0.048898494412606	0.00825527905265748	LMCD1	31560	biofsci
rs17049174	3	8509497	A	G	1.2375e-23	0.138599721898606	-0.115203686031678	0.0114969148967783	LMCD1	31684	biofsci
rs17728158	3	8593261	A	G	3.6615e-09	0.0749740020798336	-0.0913238841391244	0.0154822981960337	LMCD1	30077	biofsci
rs184813	3	8569484	T	C	2.9044e-10	0.0252476896178503	-0.166568004962939	0.0264242662863982	LMCD1	29097	biofsci
rs2014165	3	8651999	C	T	4.6644e-10	0.918662016756688	-0.0953109151880781	0.0152991934232364	LMCD1	28588	biofsci
rs355091	3	8646870	A	G	8.0195e-14	0.517960426179604	-0.0596967842146851	0.00799175134738348	LMCD1	31355	biofsci
rs355101	3	8648561	G	T	5.6393e-11	0.135578386605784	-0.0764376102523813	0.0116646996371654	LMCD1	31355	biofsci
rs355124	3	8633172	C	T	7.7352e-27	0.395129375951294	0.0876089027196687	0.00816828145258204	LMCD1	31355	biofsci
rs35742063	3	8466325	A	G	2.7545e-09	0.0506783871584177	0.108446216604259	0.0182394363328555	LMCD1	31240	biofsci
rs3774214	3	8602476	C	G	1.8106e-16	0.886718152622725	-0.103950045600567	0.0126246427088703	LMCD1	31231	biofsci
rs3774216	3	8595063	T	A	1.3325e-28	0.263290355054788	0.101331747673311	0.00913326492350567	LMCD1	30902	biofsci
rs56026324	3	8603672	A	G	2.1639e-09	0.0390960216621537	-0.128037863980544	0.0213934842654922	LMCD1	29080	biofsci
rs62237006	3	8421773	T	C	3.1042e-13	0.0688907456035649	0.117100199319513	0.016063347826378	LMCD1	30209	biofsci
rs6793282	3	8358721	C	A	1.1431e-08	0.593896801833966	0.0461732541040689	0.00808893418311707	LMCD1	31684	biofsci
rs6796885	3	8505438	C	T	2.2971e-28	0.751964997870446	-0.102880622827095	0.00931400376859032	LMCD1	30902	biofsci
rs73012446	3	8470471	T	C	4.6729e-11	0.111274603477929	0.083721992821688	0.0127217737154973	LMCD1	31240	biofsci
rs73014353	3	8515866	G	T	2.4107e-08	0.0431919225495492	0.113688020954272	0.0203756579242727	LMCD1	29142	biofsci
rs78091835	3	8579342	T	G	1.0169e-15	0.0911719939117199	-0.111322619194534	0.0138726689423191	LMCD1	31355	biofsci
rs9312024	3	8561732	T	C	2.657e-147	0.462042917809764	-0.205946041161771	0.0079680128590132	LMCD1	31684	biofsci
