## Supplementary material for "Multi-level Regulatory Roles of Lactate Metabolism Gene Network in Oral Cancer: Machine Learning Insights": LMF1.csv

SNP	CHR	BP	effect_allele	other_allele	P	EAF	BETA	SE	gene	samplesize	source
rs111383796	16	994785	T	C	4.2871e-10	0.0310292833902071	0.191501846847976	0.0306726858519359	LMF1	17676	biofsci
rs116373744	16	1014173	A	G	3.1479e-18	0.0291290416545296	0.266934702732448	0.0306606520408045	LMF1	18807	biofsci
rs117954478	16	964456	T	C	1.3692e-08	0.0201996197718631	0.20277805502934	0.0357173401140225	LMF1	19803	biofsci
rs12919913	16	948777	G	A	1.8903e-10	0.389990689013035	0.0734346962674498	0.0115280288013453	LMF1	15815	biofsci
rs143844914	16	941276	A	G	8.6454e-10	0.0272333927207941	0.280778453697679	0.0457838233889933	LMF1	9004	biofsci
rs2729567	16	1022835	A	G	3.3137e-59	0.0704984283789852	-0.296236523889846	0.0182573540509963	LMF1	22891	biofsci
rs4984720	16	981861	G	A	2.6655e-173	0.35443563608909	0.23350839420442	0.00832038918083349	LMF1	31565	biofsci
rs62013772	16	939385	C	T	1.5846e-10	0.0463280440156287	0.162138523523426	0.0253460252498713	LMF1	17616	biofsci
rs66485909	16	1000959	T	C	7.7087e-48	0.361605937921727	0.129419645866475	0.00890639014709656	LMF1	27305	biofsci
rs71382301	16	998694	T	C	7.4935e-49	0.337273443656422	0.134590148219671	0.00916208743556259	LMF1	26648	biofsci
rs7203589	16	939312	A	G	6.608e-10	0.147130911188005	0.0895514563654032	0.0145017904465286	LMF1	18947	biofsci
rs8044922	16	928708	T	C	1.2731e-12	0.0620631384898994	0.154634787987042	0.0217878331178113	LMF1	18094	biofsci
rs8051971	16	985224	C	T	1.4413e-37	0.136077089337176	0.159942857081104	0.012485586257912	LMF1	27283	biofsci
rs9939249	16	1002365	A	G	9.8449e-119	0.355705910697077	0.216836621752723	0.00935971950415345	LMF1	24904	biofsci
