## Supplementary material for "Multi-level Regulatory Roles of Lactate Metabolism Gene Network in Oral Cancer: Machine Learning Insights": LMF2.csv

SNP	CHR	BP	effect_allele	other_allele	P	EAF	BETA	SE	gene	samplesize	source
rs112094983	22	50833207	T	C	7.7487e-11	0.0909525326537114	0.0920792350477107	0.0141538420818542	LMF2	30187	biofsci
rs128941	22	50944163	G	A	1.5774e-32	0.611827815441322	-0.121036293238773	0.0101918433485553	LMF2	20268	biofsci
rs131757	22	51021579	A	C	6.2916e-20	0.208814410947188	-0.103094547268528	0.0112806017297686	LMF2	23783	biofsci
rs131824	22	50945256	G	A	1.7206e-51	0.374664371772805	-0.157521946191415	0.010434681120258	LMF2	19600	biofsci
