## Supplementary material for "Multi-level Regulatory Roles of Lactate Metabolism Gene Network in Oral Cancer: Machine Learning Insights": LMLN.csv

SNP	CHR	BP	effect_allele	other_allele	P	EAF	BETA	SE	gene	samplesize	source
rs10154902	3	197834191	A	C	7.2741e-28	0.416605452171074	-0.100254456398425	0.00916268702917533	LMLN	24504	biofsci
rs637584	3	197564469	G	A	6.8915e-11	0.067795367927294	0.128250851287655	0.0196613293404346	LMLN	20466	biofsci
rs74429627	3	197838379	T	C	5.9981e-39	0.0401637530427086	0.312768750168253	0.0239586924178063	LMLN	22595	biofsci
rs9832681	3	197695057	G	A	2.6621e-54	0.179221230733573	0.17780620572885	0.0114587265487011	LMLN	25887	biofsci
