## Supplementary material for "Multi-level Regulatory Roles of Lactate Metabolism Gene Network in Oral Cancer: Machine Learning Insights": LMNA.csv

SNP	CHR	BP	effect_allele	other_allele	P	EAF	BETA	SE	gene	samplesize	source
rs12022607	1	156381160	A	G	1.6134e-09	0.0471967963386728	0.129035415042784	0.0213893306550606	LMNA	24303	biofsci
rs12131777	1	156081472	C	T	8.2785e-22	0.377705949900055	-0.0827793848003387	0.00862617725585264	LMNA	28588	biofsci
rs147549685	1	156385444	T	C	2.7849e-09	0.0164543524416136	0.232758922714884	0.0391599520029079	LMNA	20147	biofsci
rs1984508	1	156131617	A	G	1.6696e-21	0.63115863053854	0.078414307437755	0.00823333761421199	LMNA	31684	biofsci
rs35588936	1	155950963	T	C	7.42e-28	0.0669023504681827	0.175174350260287	0.0160119879216365	LMNA	31240	biofsci
rs55794897	1	156250075	T	C	1.3933e-47	0.0314152190332326	0.362485313508881	0.0250153765231621	LMNA	26259	biofsci
rs609625	1	156089631	G	C	4.9789e-282	0.0505428278338177	0.686508750022515	0.0191300534470584	LMNA	28471	biofsci
rs6427299	1	156027550	T	C	8.1021e-35	0.199139427794972	0.122665887557309	0.0099654635641362	LMNA	31569	biofsci
rs949464	1	156272271	C	T	4.6561e-33	0.499022886993123	0.0951632479280494	0.00794503518438844	LMNA	31684	biofsci
