## Supplementary material for "Multi-level Regulatory Roles of Lactate Metabolism Gene Network in Oral Cancer: Machine Learning Insights": LMNB1.csv

SNP	CHR	BP	effect_allele	other_allele	P	EAF	BETA	SE	gene	samplesize	source
rs113232588	5	126127474	G	A	4.0471e-10	0.0303910181958962	0.254691977681235	0.0407363772242147	LMNB1	10225	biofsci
rs12523362	5	126095011	A	G	5.0601e-55	0.805103536397459	-0.233517228221308	0.0149469201516541	LMNB1	14263	biofsci
rs142845097	5	126161144	T	C	1.2048e-09	0.0168019438556584	-0.320970280464605	0.052794637881539	LMNB1	10859	biofsci
rs1510955	5	126158200	A	G	1.0437e-145	0.267822917058138	0.343680663624295	0.0133704993551413	LMNB1	14263	biofsci
rs190338076	5	126100942	A	G	2.6398e-13	0.0313910895306244	0.255914684434418	0.0350011877611491	LMNB1	13423	biofsci
rs34570530	5	126086903	T	C	1.958e-10	0.270818334533237	-0.0884823693640126	0.0139024855627327	LMNB1	13100	biofsci
rs57812062	5	126157795	T	C	4.5104e-30	0.797576809843738	-0.167885312188645	0.0147354420746092	LMNB1	14263	biofsci
