## Supplementary material for "Multi-level Regulatory Roles of Lactate Metabolism Gene Network in Oral Cancer: Machine Learning Insights": LMNB2.csv

SNP	CHR	BP	effect_allele	other_allele	P	EAF	BETA	SE	gene	samplesize	source
rs113067349	19	2386231	T	C	6.1217e-09	0.109002131902895	-0.0941757770164712	0.0162003332100171	LMNB2	19616	biofsci
rs1981637	19	2452840	T	A	6.2296e-50	0.24987233647463	0.14874167483864	0.0100112182290857	LMNB2	26616	biofsci
rs2392769	19	2461805	G	C	7.373e-09	0.231928488447141	-0.0675439001409887	0.0116815517097575	LMNB2	20569	biofsci
rs77053555	19	2399285	C	A	5.7547e-16	0.0479758876230506	0.175992043103877	0.0217424445423845	LMNB2	23157	biofsci
rs891176	19	2389958	T	A	3.1139e-10	0.338236230499841	0.0652487518549506	0.0103681357425397	LMNB2	20780	biofsci
