## Supplementary material for "Multi-level Regulatory Roles of Lactate Metabolism Gene Network in Oral Cancer: Machine Learning Insights": LMO2.csv

SNP	CHR	BP	effect_allele	other_allele	P	EAF	BETA	SE	gene	samplesize	source
rs7105661	11	33879618	G	C	7.0815e-12	0.361319903788334	0.0566963405572494	0.00826959459703171	LMO2	31683	biofsci
