## Supplementary material for "Multi-level Regulatory Roles of Lactate Metabolism Gene Network in Oral Cancer: Machine Learning Insights": LMO4.csv

SNP	CHR	BP	effect_allele	other_allele	P	EAF	BETA	SE	gene	samplesize	source
rs11578818	1	87803638	A	G	2.337e-08	0.0483283433133733	-0.116286054334708	0.0208218833861029	LMO4	25075	biofsci
rs116550811	1	87747833	A	G	2.8759e-28	0.0226708225782886	0.327302461745515	0.0296854133293591	LMO4	25608	biofsci
rs142070875	1	87997913	T	C	1.8986e-08	0.0201724051521075	0.178849154262746	0.0318174653115486	LMO4	24988	biofsci
rs55895072	1	87647731	T	G	1.9157e-09	0.137183842959607	0.0695108528658169	0.0115756886652262	LMO4	31525	biofsci
rs61771682	1	87912998	A	C	7.4323e-14	0.0708893250792692	-0.116068754671045	0.0155174206434638	LMO4	31527	biofsci
rs6656790	1	87764915	C	G	2.4062e-52	0.196372626731589	0.152629213768498	0.0100246439350361	LMO4	31528	biofsci
rs6701107	1	87755852	T	C	5.62e-20	0.220189523558831	-0.0878090080762348	0.00959524964499413	LMO4	31628	biofsci
rs7513227	1	87943155	T	C	9.3845e-30	0.526571341183667	-0.090847653619753	0.00801889397483961	LMO4	31191	biofsci
rs78356998	1	87977648	G	A	1.5513e-30	0.132615396324061	0.135327323760998	0.0117818340220787	LMO4	31314	biofsci
