## Supplementary material for "Multi-level Regulatory Roles of Lactate Metabolism Gene Network in Oral Cancer: Machine Learning Insights": LMO7-AS1.csv

SNP	CHR	BP	effect_allele	other_allele	P	EAF	BETA	SE	gene	samplesize	source
rs12855863	13	76049057	G	C	3.2823e-19	0.151856584194835	0.285191778729699	0.0318329923796963	LMO7-AS1	3831	biofsci
rs7985488	13	76109536	T	C	2.9382e-13	0.221841704718417	-0.192337417202701	0.0263580624087242	LMO7-AS1	4169	biofsci
rs9543994	13	76176899	G	A	6.0351e-37	0.514569886385083	-0.278277292671776	0.0219147038691922	LMO7-AS1	4168	biofsci
