## Supplementary material for "Multi-level Regulatory Roles of Lactate Metabolism Gene Network in Oral Cancer: Machine Learning Insights": LMO7.csv

SNP	CHR	BP	effect_allele	other_allele	P	EAF	BETA	SE	gene	samplesize	source
rs140399792	13	76340988	C	A	1.2155e-12	0.0228717176785416	0.197341737361065	0.0277797428645323	LMO7	28991	biofsci
rs17706332	13	76323507	A	G	6.1968e-21	0.113722159305398	-0.117674651960834	0.012536451106986	LMO7	31565	biofsci
rs4885346	13	76323485	A	T	5.8359e-10	0.824161872644317	0.0661269637554918	0.0106744198865989	LMO7	30280	biofsci
rs77632722	13	76236644	A	G	1.6916e-12	0.29812410357062	0.0614046670651357	0.00870013276826473	LMO7	31569	biofsci
rs9573658	13	76353522	T	A	3.8195e-08	0.326809104979049	-0.046658938841956	0.00848514045390096	LMO7	31566	biofsci
