## Supplementary material for "Multi-level Regulatory Roles of Lactate Metabolism Gene Network in Oral Cancer: Machine Learning Insights": LMOD1.csv

SNP	CHR	BP	effect_allele	other_allele	P	EAF	BETA	SE	gene	samplesize	source
rs2819369	1	201910609	T	C	9.5078e-61	0.261490473148183	-0.148635168999376	0.00903980398115688	LMOD1	31684	biofsci
rs2819370	1	201915055	T	C	5.5494e-09	0.563417764523801	0.0467829962702583	0.0080246653064818	LMOD1	31566	biofsci
rs41314545	1	201847842	G	T	5.3391e-10	0.0541967650753769	-0.110946681135792	0.0178695509745667	LMOD1	30547	biofsci
rs4950744	1	201923383	T	C	2.007e-12	0.850295581167865	-0.082449311673257	0.0117217065459073	LMOD1	28588	biofsci
rs55820244	1	201899485	A	G	5.1826e-15	0.818144236912323	0.0805623450920778	0.0102987977107162	LMOD1	31684	biofsci
