## Supplementary material for "Multi-level Regulatory Roles of Lactate Metabolism Gene Network in Oral Cancer: Machine Learning Insights": LMTK2.csv

SNP	CHR	BP	effect_allele	other_allele	P	EAF	BETA	SE	gene	samplesize	source
rs10282336	7	97731700	A	G	2.2865e-191	0.0575181329625315	-0.503455937889017	0.017061849547373	LMTK2	31684	biofsci
rs117160763	7	97725558	C	T	5.6503e-12	0.0258361351973102	0.184540662495601	0.0267904508362877	LMTK2	27679	biofsci
rs12535010	7	97797652	G	T	4.9039e-09	0.0427727312814181	-0.122718411553094	0.0209767890932095	LMTK2	27753	biofsci
rs137910313	7	97844509	A	G	6.6791e-09	0.0157545605306799	-0.277109191920597	0.0477873339174652	LMTK2	14120	biofsci
rs139904646	7	97884348	T	C	5.2736e-11	0.0179336613235994	-0.327854465069259	0.0499557307088725	LMTK2	11376	biofsci
rs1799068	7	97707069	T	G	1.9348e-33	0.612346191590549	0.0984310030255818	0.00816834460765141	LMTK2	31569	biofsci
rs754464	7	97842668	T	G	9.5132e-15	0.172926179604262	0.081789088496634	0.0105591531535328	LMTK2	31355	biofsci
rs76446760	7	97919173	A	C	3.1832e-20	0.0239607277827561	-0.242947701787378	0.0263715280094847	LMTK2	30742	biofsci
rs7790208	7	97673680	T	C	1.1274e-23	0.738249980185464	-0.0926696937020565	0.00923962009472527	LMTK2	30309	biofsci
rs9649213	7	98021211	G	A	1.0139e-09	0.3453287588599	-0.0510931254234121	0.00836604752151757	LMTK2	31599	biofsci
