## Supplementary material for "Multi-level Regulatory Roles of Lactate Metabolism Gene Network in Oral Cancer: Machine Learning Insights": LMTK3.csv

SNP	CHR	BP	effect_allele	other_allele	P	EAF	BETA	SE	gene	samplesize	source
rs275583	19	48850678	A	G	9.7493e-13	0.252658874816791	-0.0714526563375895	0.010016072266897	LMTK3	26395	biofsci
rs79573849	19	49007749	G	T	5.1643e-30	0.0256223837849747	-0.339709031021411	0.0298472122567487	LMTK3	22481	biofsci
