## Supplementary material for "Multi-level Regulatory Roles of Lactate Metabolism Gene Network in Oral Cancer: Machine Learning Insights": LNP1.csv

SNP	CHR	BP	effect_allele	other_allele	P	EAF	BETA	SE	gene	samplesize	source
rs10936205	3	100187904	A	G	2.3094e-09	0.664162844036697	-0.0556362728967827	0.0093127570045835	LNP1	25847	biofsci
rs11711112	3	100112168	C	T	1.4064e-40	0.317918749295351	0.125164285382373	0.00938459986971573	LNP1	26181	biofsci
rs73141158	3	100284300	C	T	2.3156e-08	0.16195744352787	-0.0671277416625265	0.0120160640226486	LNP1	25514	biofsci
