## Supplementary material for "Multi-level Regulatory Roles of Lactate Metabolism Gene Network in Oral Cancer: Machine Learning Insights": LNPEP.csv

SNP	CHR	BP	effect_allele	other_allele	P	EAF	BETA	SE	gene	samplesize	source
rs10075528	5	96145022	T	C	1.1012e-09	0.0613209452635831	0.114886857677417	0.0188518357909844	LNPEP	24442	biofsci
rs112823930	5	96301747	C	T	1.3373e-16	0.0325432962029433	-0.211313893138929	0.0255512433966445	LNPEP	24325	biofsci
rs113792320	5	96176563	A	C	7.3416e-17	0.130308406628666	-0.108289628769253	0.0129821886936549	LNPEP	26178	biofsci
rs114110091	5	96302572	T	C	8.5219e-24	0.0406614865139742	0.231145159194788	0.0229821387999908	LNPEP	24268	biofsci
rs114928905	5	96236144	A	G	9.613e-42	0.0564242732434952	0.271839555360799	0.0200828578344106	LNPEP	23285	biofsci
rs12516308	5	96358320	G	A	1.4366e-39	0.102891220653733	-0.189331056055223	0.0143840165358837	LNPEP	26181	biofsci
rs1421911	5	96000947	G	A	1.1059e-11	0.859070239392687	-0.0853048787274933	0.0125596111200667	LNPEP	26181	biofsci
rs147209075	5	96356566	C	T	2.3989e-09	0.0191367082416239	-0.197518931038162	0.0330952265403575	LNPEP	24320	biofsci
rs152019	5	96020875	G	A	6.9307e-21	0.24453340382945	-0.0953437765020865	0.0101704367655246	LNPEP	26166	biofsci
rs155046	5	95964823	G	A	6.4186e-23	0.290465631929047	0.0948832015460854	0.00962626452525545	LNPEP	26181	biofsci
rs173491	5	96122814	C	A	6.8238e-53	0.366361005674772	0.138841911981119	0.00907018859912587	LNPEP	26181	biofsci
rs185972411	5	96191946	T	C	1.544e-08	0.0298246353595818	0.153686722134496	0.0271694519913899	LNPEP	23409	biofsci
rs188219168	5	96361533	G	A	2.8931e-17	0.0420859425610019	-0.19666118918095	0.0232715856888719	LNPEP	22901	biofsci
rs2617439	5	96275154	A	G	1.5543e-283	0.406889392223481	0.320121761474283	0.00889649698813277	LNPEP	26177	biofsci
rs28685724	5	95960219	A	C	9.1484e-10	0.533925903222099	0.0541750987209625	0.00884664729758687	LNPEP	25673	biofsci
rs31015	5	96441576	A	G	1.517e-20	0.445212374646688	-0.082764464542579	0.00890735436384934	LNPEP	25514	biofsci
rs40090	5	96154754	G	A	1.2572e-28	0.695750135964571	-0.106975873946986	0.00963781342994212	LNPEP	25429	biofsci
rs56414182	5	96224330	T	C	4.0915e-24	0.1021251698626	-0.146190079527763	0.0144322545785301	LNPEP	26179	biofsci
rs72656693	5	95926387	G	A	1.0139e-09	0.0351358299768618	0.154955288194215	0.0253725583236532	LNPEP	22910	biofsci
rs76241969	5	96223552	A	G	5.1553e-29	0.101498509040124	-0.161775929874887	0.0144714133531521	LNPEP	26180	biofsci
rs7718593	5	95988492	G	A	7.8423e-12	0.101273325175895	0.0997570228384836	0.0145809493157278	LNPEP	25839	biofsci
rs78740770	5	95943979	C	T	1.8899e-09	0.0356905434601961	-0.148552622594316	0.0247299188603823	LNPEP	23755	biofsci
rs80159277	5	96218022	T	G	2.5224e-09	0.0193380340980846	0.223497199608436	0.037498900959453	LNPEP	18750	biofsci
