## Supplementary material for "Multi-level Regulatory Roles of Lactate Metabolism Gene Network in Oral Cancer: Machine Learning Insights": LNX1.csv

SNP	CHR	BP	effect_allele	other_allele	P	EAF	BETA	SE	gene	samplesize	source
rs11723567	4	54380052	T	C	2.1117e-15	0.317484779299848	-0.0680656608393136	0.00857855172909276	LNX1	31355	biofsci
rs6827269	4	54320617	C	T	7.0619e-32	0.288537027251453	-0.103206758035917	0.008783703385242	LNX1	31569	biofsci
