## Supplementary material for "Multi-level Regulatory Roles of Lactate Metabolism Gene Network in Oral Cancer: Machine Learning Insights": LNX2.csv

SNP	CHR	BP	effect_allele	other_allele	P	EAF	BETA	SE	gene	samplesize	source
rs111341884	13	28114389	T	C	1.4583e-08	0.0800787593374472	0.0856533138325259	0.0151154685053693	LNX2	29707	biofsci
rs11618830	13	28176295	A	G	5.6658e-19	0.0709594625198158	0.137926877242806	0.0155000142993544	LNX2	31569	biofsci
rs12864178	13	28280205	C	T	3.6335e-08	0.177685785137189	-0.0587479584635008	0.0106665138739403	LNX2	30077	biofsci
rs12869286	13	28066988	G	T	2.6946e-10	0.147679426995112	0.0875658098906588	0.0138652220553652	LNX2	20663	biofsci
rs138894426	13	28162882	A	T	4.9157e-09				LNX2	5075	biofsci
rs2296071	13	28000996	G	A	5.2559e-14	0.925507176649828	-0.116969408468385	0.0155436943162155	LNX2	30017	biofsci
rs60923986	13	28113051	T	C	5.9416e-11	0.1984369542438	0.0693774519516147	0.010599583204989	LNX2	27979	biofsci
rs71433235	13	28188223	A	G	6.1626e-43	0.1339939599849	0.160490304458318	0.0116836633196944	LNX2	31565	biofsci
rs73163591	13	28146072	A	C	8.0266e-10	0.0205057923045097	-0.196211932833765	0.0319339766667912	LNX2	24411	biofsci
rs78786396	13	28168024	T	C	3.8498e-10	0.0371467357768728	-0.136536768646429	0.0218116822656361	LNX2	29384	biofsci
rs7998978	13	27999457	C	T	3.3669e-25	0.193362898376428	0.104317805422645	0.0100588002297455	LNX2	31683	biofsci
rs833093	13	28183004	T	C	3.2e-86	0.609632733174801	-0.160552002424056	0.00815813020447441	LNX2	31568	biofsci
rs9554053	13	28065709	T	C	6.2089e-14	0.536922379945636	-0.0598923444849195	0.00798202741222905	LNX2	31563	biofsci
rs9645845	13	27913500	C	T	3.9184e-09	0.129588000465098	0.0705464768886874	0.01198200942451	LNX2	30876	biofsci
