## Supplementary material for "Multi-level Regulatory Roles of Lactate Metabolism Gene Network in Oral Cancer: Machine Learning Insights": LOC440461.csv

SNP	CHR	BP	effect_allele	other_allele	P	EAF	BETA	SE	gene	samplesize	source
rs11658926	17	66212662	C	T	4.0872e-33	0.296879756468798	-0.231547341341046	0.0193142822512634	LOC440461	6421	biofsci
rs117778705	17	66237096	T	C	6.4379e-11	0.0721860541293043	-0.228869699990213	0.0350323276836744	LOC440461	6083	biofsci
rs12944140	17	66179397	T	C	8.5072e-66	0.0519115442278861	-0.681464025732977	0.0397765639016931	LOC440461	6421	biofsci
rs1558136	17	66193317	A	G	2.5406e-46	0.087225801503298	0.450021743874811	0.0314927355980049	LOC440461	6332	biofsci
rs7224860	17	66225943	C	G	9.203e-09	0.146222675274663	0.143556653880753	0.024988538335002	LOC440461	6414	biofsci
rs78802760	17	66163686	G	A	7.9789e-22	0.147926588453944	-0.245152146071298	0.0255366818824269	LOC440461	6083	biofsci
rs9890724	17	66276514	G	T	2.9513e-13	0.196073558648111	-0.166616135246404	0.0228353894038709	LOC440461	6083	biofsci
