## Supplementary material for "Multi-level Regulatory Roles of Lactate Metabolism Gene Network in Oral Cancer: Machine Learning Insights": LOH12CR1.csv

SNP	CHR	BP	effect_allele	other_allele	P	EAF	BETA	SE	gene	samplesize	source
rs11054841	12	12509314	A	C	3.006e-54	0.475703709271299	0.123366639529078	0.00795441670292972	LOH12CR1	31684	biofsci
rs11054901	12	12577950	T	C	4.3058e-37	0.082566049081138	-0.183662707970306	0.0144336724117305	LOH12CR1	31684	biofsci
rs117414157	12	12631696	T	C	2.476e-24	0.0337806955582333	0.233365664188491	0.022927313866335	LOH12CR1	29142	biofsci
rs117669383	12	12654175	A	G	4.7882e-08	0.0147843228200371	-0.214065897377342	0.0392141085891556	LOH12CR1	22323	biofsci
rs141364704	12	12554957	A	G	4.0618e-14	0.0846895487851909	0.109028517003979	0.0144234785892472	LOH12CR1	31005	biofsci
rs144242184	12	12672257	A	C	4.5622e-09	0.0163678426836322	-0.248448315373049	0.0423814123320681	LOH12CR1	17290	biofsci
rs4763802	12	12463494	A	C	9.0836e-18	0.169843576374049	0.0958085258893702	0.0111599913674281	LOH12CR1	28473	biofsci
rs4763808	12	12466220	C	T	4.7342e-18	0.381717335565904	0.0810478219073524	0.00935919511153416	LOH12CR1	24186	biofsci
rs71457149	12	12507683	A	G	2.2621e-10	0.0541450777202073	0.114102513394965	0.0179904316023847	LOH12CR1	30165	biofsci
rs75265307	12	12553084	A	G	1.5758e-13	0.972343795590013	-0.186668887939057	0.0252921736927114	LOH12CR1	29066	biofsci
rs7960048	12	12554861	G	T	1.1678e-20	0.435903807921701	-0.075198312373918	0.00806900791616606	LOH12CR1	31231	biofsci
rs7963688	12	12528157	A	G	1.2949e-30	0.122535019719842	0.150573621022296	0.0130913092752696	LOH12CR1	27134	biofsci
