## Supplementary material for "Multi-level Regulatory Roles of Lactate Metabolism Gene Network in Oral Cancer: Machine Learning Insights": LOH12CR2.csv

SNP	CHR	BP	effect_allele	other_allele	P	EAF	BETA	SE	gene	samplesize	source
rs11054842	12	12509865	T	C	2.804e-20	0.0750566227665464	0.191024124501927	0.0207045288961791	LOH12CR2	16801	biofsci
