## Supplementary material for "Multi-level Regulatory Roles of Lactate Metabolism Gene Network in Oral Cancer: Machine Learning Insights": LONP1.csv

SNP	CHR	BP	effect_allele	other_allele	P	EAF	BETA	SE	gene	samplesize	source
rs10407627	19	5546054	T	A	4.0704e-13	0.133905366151965	0.0852087960262181	0.0117477521681765	LONP1	31239	biofsci
rs10413286	19	5595354	T	C	1.6769846438804e-308	0.340195525474713	-0.340758387857527	0.00838666013284258	LONP1	31670	biofsci
rs11085138	19	5469695	A	G	4.7828e-08	0.141476040041107	0.0625615270607096	0.0114594144156335	LONP1	31348	biofsci
rs111707297	19	5497078	A	C	3.0665e-09	0.047756786277762	0.113879257386017	0.0192100769868957	LONP1	29794	biofsci
rs112227592	19	5471485	A	G	6.8002e-11	0.109129750393524	0.0895431802659748	0.0137228824486942	LONP1	27310	biofsci
rs112990034	19	5795926	G	A	1.0277e-17	0.224346973344031	-0.137173140865804	0.0160048935169594	LONP1	11217	biofsci
rs113636990	19	5724376	G	A	8.4621e-23	0.0266478903753453	-0.281277061988828	0.0286176401990912	LONP1	23538	biofsci
rs11670776	19	5599152	A	G	3.9888e-22	0.119325139462107	-0.12808985202416	0.0132444631508148	LONP1	27124	biofsci
rs117182277	19	5750846	T	C	1.2122e-10	0.0178900774621911	0.221445811922541	0.0343972121223599	LONP1	24052	biofsci
rs11882833	19	5531666	C	T	1.6765e-15	0.0160185129530564	0.304385248997976	0.0382235064606351	LONP1	21712	biofsci
rs140235990	19	5549036	T	C	4.0058e-10	0.0261801825407223	0.165589582120272	0.0264778109851887	LONP1	27974	biofsci
rs143095171	19	5450009	T	C	5.3994e-18	0.0473860843259595	-0.17763706335901	0.020549142617735	LONP1	26231	biofsci
rs143338089	19	5701491	A	G	2.151e-110	0.0651918735891648	-0.387540456333708	0.0173597348306856	LONP1	27225	biofsci
rs143400915	19	5596392	T	C	3.7619e-10	0.0197458250183804	-0.263498510262833	0.0420688928335329	LONP1	14596	biofsci
rs148186673	19	5756989	A	G	1.9133e-09	0.0315489749430524	-0.179837458843286	0.0299489506466969	LONP1	18245	biofsci
rs150159223	19	5755210	T	C	1.4849e-22	0.0253368577138805	-0.306463550258053	0.031361394827881	LONP1	20586	biofsci
rs150473648	19	5701533	A	G	3.4659e-28	0.89208	0.144668254409713	0.0131410272061435	LONP1	30075	biofsci
rs190254074	19	5468946	C	A	1.1022e-08	0.023753722962746	0.165977210153908	0.029046447473646	LONP1	25556	biofsci
rs2436496	19	5770762	G	A	7.947e-11	0.0726317012255329	0.118644655665154	0.0182482513289069	LONP1	22292	biofsci
rs2436498	19	5637962	C	T	5.3857e-67	0.273854710812131	0.154045282371706	0.00890826503965362	LONP1	31684	biofsci
rs2436503	19	5745319	T	C	1.7605e-17	0.0430554266084857	0.181683892194271	0.0213524694662315	LONP1	26617	biofsci
rs34542538	19	5677241	T	C	1.7136e-58	0.123975680676712	0.194764293444741	0.0120786305137299	LONP1	31556	biofsci
rs35299794	19	5676844	T	G	1.0737e-24	0.0195744482292007	-0.321646299910167	0.0313516809051462	LONP1	26506	biofsci
rs364702	19	5478310	C	A	1.4837e-27	0.186019343620952	-0.128992435883522	0.0118593014446692	LONP1	23479	biofsci
rs381255	19	5454763	C	A	2.804e-22	0.0591921415869252	-0.171718645304671	0.0176894580737037	LONP1	28693	biofsci
rs416306	19	5497605	T	C	2.5524e-23	0.520110108579294	-0.0796782787773266	0.00800891360452387	LONP1	31231	biofsci
rs55943208	19	5749584	A	G	1.6196e-22	0.0402536943708892	0.208097271070486	0.0213140167431925	LONP1	28489	biofsci
rs562678	19	5517919	G	C	7.0614e-34	0.777658662092624	-0.117702293620741	0.0097010849525456	LONP1	30727	biofsci
rs623264	19	5473120	A	G	2.0023e-08	0.719431809421016	-0.0501493743374064	0.00893657436024848	LONP1	31017	biofsci
rs62637989	19	5566378	T	C	6.6903e-15	0.0153796712882196	-0.354264489131276	0.0454756603336597	LONP1	15966	biofsci
rs638440	19	5553093	C	A	1.3943e-23	0.109505890785289	0.136923393802195	0.0136801640342291	LONP1	27398	biofsci
rs7247934	19	5534286	T	G	3.949e-40	0.616821318106115	0.110810343697294	0.00835667481371132	LONP1	30293	biofsci
rs75708854	19	5817962	C	T	1.3282e-08	0.87330185737829	0.0728090857550612	0.0128128615495048	LONP1	27526	biofsci
rs76836312	19	5668176	T	C	2.6366e-08	0.0123908296943231	-0.298086859388232	0.0535751647923636	LONP1	14235	biofsci
rs78510112	19	5650133	T	C	3.9716e-18	0.0251005347120951	-0.235714917184622	0.0271576608312255	LONP1	27704	biofsci
rs8109452	19	5723381	T	C	2.686e-35	0.077985393520317	0.186235477794101	0.0150215341141726	LONP1	30817	biofsci
