## Supplementary material for "Multi-level Regulatory Roles of Lactate Metabolism Gene Network in Oral Cancer: Machine Learning Insights": LONP2.csv

SNP	CHR	BP	effect_allele	other_allele	P	EAF	BETA	SE	gene	samplesize	source
rs113275301	16	48193209	T	C	4.3543e-25	0.0224433339282527	-0.29812292847319	0.0288152840202194	LONP2	27447	biofsci
rs116873916	16	48269776	T	C	8.0028e-09	0.0329637140268369	0.136014114568287	0.0235791752597405	LONP2	28212	biofsci
rs117114325	16	48860635	G	A	7.0137e-17	0.036981783919598	-0.179053853747013	0.0214523103715301	LONP2	30507	biofsci
rs11862581	16	49024434	A	G	4.2774e-08	0.680672107167603	0.0471883655143704	0.00861243005500364	LONP2	31013	biofsci
rs12443685	16	48226479	T	C	5.4244e-09	0.147260273972603	0.0657823342915634	0.0112760695072789	LONP2	31315	biofsci
rs12596135	16	48467493	C	T	1.6026e-16	0.195142378559464	-0.0839871860271649	0.0101821162668564	LONP2	30706	biofsci
rs12709070	16	48075732	A	T	2.4052e-08				LONP2	5075	biofsci
rs12928880	16	48399854	C	T	1.5851e-41	0.262371071958904	0.125371827995351	0.00928742123514541	LONP2	29952	biofsci
rs12933652	16	48915174	A	G	1.9869e-12	0.260018585201533	0.0645578653295761	0.0091761471031606	LONP2	30862	biofsci
rs138417492	16	47835482	T	C	6.2701e-26	0.0259116259116259	-0.27837661812134	0.0264362748807077	LONP2	28345	biofsci
rs140057609	16	48048115	A	G	8.4286e-18	0.0287863291570783	0.215270542275289	0.0250498088454669	LONP2	28501	biofsci
rs140721141	16	48322353	T	C	5.4466e-58	0.0334668926901937	-0.403201066074066	0.0251170234707789	LONP2	24502	biofsci
rs141597369	16	48756413	T	C	4.4215e-09	0.0221516194510635	-0.169266048512113	0.0288480696228569	LONP2	27737	biofsci
rs144838511	16	48131856	A	G	2.9061e-08	0.013629431948151	-0.333625109054251	0.0601462274521355	LONP2	10281	biofsci
rs145081287	16	47987339	C	A	1.0168e-27	0.0246507032977372	-0.306640003348799	0.028102718564877	LONP2	26332	biofsci
rs146644133	16	47576575	T	C	1.0603e-17	0.364326160815402	0.0708988321247105	0.00827551645497537	LONP2	31525	biofsci
rs16946583	16	48874612	T	A	3.7043e-08	0.142223581587399	0.0630979677769406	0.0114629789766447	LONP2	31191	biofsci
rs4785244	16	48490215	A	G	1.2898e-17	0.654808635917566	-0.0715688955067322	0.0083761171652465	LONP2	31529	biofsci
rs60832811	16	48512480	C	T	3.5362e-52	0.906391882822062	-0.211752538572635	0.0139312713701914	LONP2	30364	biofsci
rs62029829	16	48973905	G	A	5.5609e-10	0.0609736945425991	-0.104940256576705	0.0169195712198225	LONP2	30505	biofsci
rs6500253	16	48081896	C	T	3.3952e-25	0.141086749285033	-0.119138329605217	0.0114887492386902	LONP2	31260	biofsci
rs66667447	16	48459138	T	C	2.0355e-22	0.276826284515904	0.103308765319367	0.0106065405200529	LONP2	22201	biofsci
rs72802157	16	48248443	A	G	1.7535e-11	0.0508372906773307	0.136808005655435	0.0203425928828042	LONP2	25040	biofsci
rs73552024	16	48457384	G	A	1.3753e-10	0.190532943557454	-0.0699828058676038	0.0109032960765917	LONP2	27270	biofsci
rs74017959	16	48468459	G	A	1.1655e-62	0.198458904109589	-0.167381122431065	0.0100186822469198	LONP2	31315	biofsci
rs75514913	16	47464999	A	G	3.3227e-28	0.0670626082652809	-0.1819330084966	0.016520591009907	LONP2	29281	biofsci
rs77274606	16	47594444	G	A	4.6974e-08	0.0538002266190186	0.102270684977471	0.018722322192672	LONP2	28021	biofsci
rs9932850	16	48241087	G	A	1.6769846438804e-308	0.159897327495093	-0.427963261149905	0.0108656795606107	LONP2	31527	biofsci
