## Supplementary material for "Multi-level Regulatory Roles of Lactate Metabolism Gene Network in Oral Cancer: Machine Learning Insights": LONRF1.csv

SNP	CHR	BP	effect_allele	other_allele	P	EAF	BETA	SE	gene	samplesize	source
rs150362290	8	12704979	A	C	6.6247e-10	0.054258061122508	-0.124191831092546	0.0201133403123354	LONRF1	24086	biofsci
rs2106214	8	12577657	T	C	8.2975e-18	0.307046206694315	0.0774466806808002	0.00901024742080651	LONRF1	28946	biofsci
rs34115621	8	12620690	A	G	3.4835e-23	0.336396499238965	0.0838254002069983	0.00845184515093751	LONRF1	31355	biofsci
rs35596441	8	12628936	T	C	2.7351e-08	0.162671232876712	0.0601333640578813	0.0108200237616743	LONRF1	31355	biofsci
rs67858908	8	12621916	G	T	3.6612e-77	0.127967989128383	-0.221516189983558	0.0119140204047544	LONRF1	31566	biofsci
rs79731021	8	12660686	T	C	3.2206e-08	0.0362569196340937	-0.119668081902185	0.0216437116842439	LONRF1	30546	biofsci
