## Supplementary material for "Multi-level Regulatory Roles of Lactate Metabolism Gene Network in Oral Cancer: Machine Learning Insights": LONRF2.csv

SNP	CHR	BP	effect_allele	other_allele	P	EAF	BETA	SE	gene	samplesize	source
rs11123823	2	100916315	A	G	1.92e-43	0.469501653638004	-0.112808630374916	0.00816253123122626	LONRF2	30130	biofsci
rs6750720	2	100670745	G	C	3.6883e-09	0.350129989294999	0.0507475519822676	0.00860478024658634	LONRF2	29678	biofsci
