## Supplementary material for "Multi-level Regulatory Roles of Lactate Metabolism Gene Network in Oral Cancer: Machine Learning Insights": LOX.csv

SNP	CHR	BP	effect_allele	other_allele	P	EAF	BETA	SE	gene	samplesize	source
rs840461	5	121419259	T	G	9.6923e-12	0.482675034762674	0.0549496160441943	0.00806765662583053	LOX	30765	biofsci
