## Supplementary material for "Multi-level Regulatory Roles of Lactate Metabolism Gene Network in Oral Cancer: Machine Learning Insights": LOXHD1.csv

SNP	CHR	BP	effect_allele	other_allele	P	EAF	BETA	SE	gene	samplesize	source
rs10502872	18	44110581	T	C	1.2975e-08	0.0230809467765137	0.177562017222405	0.0312251854783091	LOXHD1	22743	biofsci
rs1075892	18	44293214	T	C	2.23e-10	0.325754443985118	0.0593442139699711	0.00935320482441859	LOXHD1	26022	biofsci
rs11082542	18	44154617	C	T	1.6728e-21	0.06158357771261	0.173691020347738	0.0182379583715967	LOXHD1	26011	biofsci
rs111504720	18	44156753	A	G	1.4783e-14	0.0168319744473397	-0.276416847732383	0.0359477784654698	LOXHD1	23381	biofsci
rs114500444	18	44204571	A	G	8.9996e-13	0.0109786700125471	-0.603516268608315	0.0844681197229233	LOXHD1	6454	biofsci
rs116937573	18	44233245	G	T	2.6404e-25	0.0412534960589881	-0.243013835219153	0.0233804284454491	LOXHD1	23126	biofsci
rs117043606	18	43963806	A	G	4.0192e-09	0.0384045214490874	0.146746114883754	0.0249423997830768	LOXHD1	21763	biofsci
rs117163480	18	44205741	T	G	2.434e-28	0.0185372146502889	0.419055309226989	0.0379551580707004	LOXHD1	19077	biofsci
rs118148040	18	44157034	T	C	1.7883e-14	0.0171425262060578	-0.292375711209276	0.0381452498707437	LOXHD1	20395	biofsci
rs12968635	18	43964478	C	T	8.3147e-10	0.299988530356324	-0.0591041673469615	0.00962828126070465	LOXHD1	25684	biofsci
rs143133415	18	44184892	T	G	1.5537e-15	0.0177755785627284	0.345186775385073	0.0432960948467988	LOXHD1	15277	biofsci
rs147794925	18	44165799	T	C	3.9805e-11	0.0159887439242773	-0.440329589539567	0.0666691279754671	LOXHD1	7150	biofsci
rs151110305	18	44129772	T	C	1.608e-20	0.0217628807411616	-0.300195254763034	0.0323298139835693	LOXHD1	22470	biofsci
rs16978564	18	44037098	T	C	1.6262e-20	0.0243020774356518	0.276528823785831	0.0297839219975045	LOXHD1	23771	biofsci
rs1710431	18	44246172	T	C	5.2625e-54	0.273931752982032	-0.152090323849058	0.00982927408997868	LOXHD1	26020	biofsci
rs17700084	18	44263237	T	C	7.3192e-35	0.227742493141418	0.128744024371771	0.0104522926592492	LOXHD1	26022	biofsci
rs17769999	18	44188699	T	C	1.1159e-25	0.0565307885642476	-0.202183608039888	0.0193002480063278	LOXHD1	25167	biofsci
rs1979369	18	44191240	C	T	1.3574e-10	0.811605096020144	-0.0719741522164317	0.0112100540793446	LOXHD1	26022	biofsci
rs328167	18	44157489	T	G	1.6769846438804e-308	0.453093737022915	-0.524590465255303	0.00880655224188918	LOXHD1	26017	biofsci
rs328186	18	44202758	C	T	1.4343e-10	0.0115779027456169	-0.472713606407295	0.0737221201177922	LOXHD1	8039	biofsci
rs4890672	18	44134209	G	A	5.9555e-18	0.813094298492878	0.0970777778423392	0.0112443131803254	LOXHD1	26022	biofsci
rs55916944	18	44594119	T	A	2.1067e-08	0.0371311428076457	0.154742050500749	0.0276172209135565	LOXHD1	18336	biofsci
rs62097062	18	44076418	T	C	3.2627e-11	0.0183512544802867	-0.238306492073642	0.0359214500947591	LOXHD1	21510	biofsci
rs674948	18	44181596	G	A	2.4857e-43	0.240501334135067	-0.14155492905823	0.0102563400927588	LOXHD1	26022	biofsci
rs685401	18	44240015	T	C	3.1714e-20	0.0824718318039261	-0.148727659107567	0.0161432388046855	LOXHD1	25355	biofsci
rs7228147	18	44169517	C	T	4.7475e-72	0.0530717703349282	0.353240981348262	0.0196782862796233	LOXHD1	25693	biofsci
rs72911371	18	44142851	C	A	1.2696e-09	0.014270887389725	0.255430884087542	0.04207255305171	LOXHD1	20080	biofsci
rs72913455	18	44163052	G	A	3.8758e-30	0.104757788718103	0.163271825533142	0.0143136775345317	LOXHD1	26022	biofsci
rs72913484	18	44171097	A	G	2.027e-19	0.0177678150070788	-0.326576708548731	0.036239592142209	LOXHD1	21815	biofsci
rs75423393	18	44164129	A	G	6.1888e-27	0.0441148361940441	0.230880913663748	0.0214848889527226	LOXHD1	25687	biofsci
rs76341471	18	44142182	A	G	2.035e-14	0.0200443980151476	-0.254499187686941	0.0332748271124603	LOXHD1	22990	biofsci
rs77249341	18	44116107	A	G	1.671e-15	0.079758684357422	-0.137075789700167	0.0172130080618029	LOXHD1	22992	biofsci
rs78433488	18	44146882	G	A	9.4972e-28	0.0246623481095728	0.325532151670384	0.0298166436159651	LOXHD1	23381	biofsci
rs78656163	18	44329084	G	A	1.3016e-09	0.0357771378289737	-0.147477535648811	0.0243077476304677	LOXHD1	24530	biofsci
rs79718289	18	45035351	C	T	7.6679e-09	0.0216519647153168	0.20015099861755	0.0346539810962395	LOXHD1	19655	biofsci
rs79906843	18	44696406	C	T	3.7593e-08	0.0273227460297612	0.155032966231425	0.0281785899580909	LOXHD1	23694	biofsci
rs79972732	18	44109956	T	G	1.5575e-35	0.114076459986963	0.172936134521104	0.0138998307710507	LOXHD1	25607	biofsci
rs80152962	18	44128259	T	C	1.7104e-08	0.017260182039344	-0.196996991497861	0.0349347386944247	LOXHD1	24153	biofsci
rs880876	18	45082102	A	G	3.206e-08	0.182842747281888	0.0849937463281748	0.0153698523170717	LOXHD1	14166	biofsci
