## Supplementary material for "Multi-level Regulatory Roles of Lactate Metabolism Gene Network in Oral Cancer: Machine Learning Insights": LOXL1-AS1.csv

SNP	CHR	BP	effect_allele	other_allele	P	EAF	BETA	SE	gene	samplesize	source
rs111481434	15	74101357	T	C	1.1722e-09	0.0349288486416559	-0.355713577342003	0.0584680184325848	LOXL1-AS1	4339	biofsci
rs12440563	15	74060297	A	G	2.188e-09	0.518082977839858	0.114202896100627	0.0190869413368252	LOXL1-AS1	5497	biofsci
rs139036853	15	74972385	T	C	1.4941e-09	0.0223921654929577	0.475724443673073	0.0786971784405414	LOXL1-AS1	3688	biofsci
rs17774361	15	74111440	T	C	4.4859e-09	0.105627689288141	0.181914315796467	0.0310153471768652	LOXL1-AS1	5502	biofsci
rs28758267	15	74235847	A	G	7.6262e-12	0.199241309025025	0.163391263364318	0.0238684191606628	LOXL1-AS1	5501	biofsci
rs41429348	15	74220000	T	C	1.8493e-131	0.0344155076632126	1.28649134838991	0.0527319709302002	LOXL1-AS1	5411	biofsci
rs41435250	15	74220084	T	G	2.3488e-28	0.0342787462740493	-0.654140039524676	0.0592325002286098	LOXL1-AS1	4305	biofsci
rs4886618	15	74090454	G	C	1.7125e-17	0.109538311151214	0.260072931588447	0.0305540398252384	LOXL1-AS1	5491	biofsci
rs4886646	15	74109219	T	G	2.4949e-32	0.425515919257227	-0.228362467303824	0.0192914439116219	LOXL1-AS1	5496	biofsci
rs55815435	15	74262331	A	C	9.2292e-10	0.109886316564643	0.223636091040373	0.0365287137042849	LOXL1-AS1	3831	biofsci
rs5742914	15	74286929	T	C	5.7964e-14	0.11881056431693	-0.221410987119561	0.0294727366912786	LOXL1-AS1	5498	biofsci
rs7177530	15	74211717	T	C	5.3324e-182	0.406539056895836	-0.558684515014783	0.0194202110321391	LOXL1-AS1	5495	biofsci
rs7181063	15	74209527	A	C	3.4032e-10	0.0215236176642104	0.412824575652231	0.0657426785444837	LOXL1-AS1	5493	biofsci
rs73431458	15	74466703	A	G	1.5904e-11	0.0535666096968607	0.321343378130304	0.0476813036962199	LOXL1-AS1	4338	biofsci
rs74678076	15	73873969	T	C	4.5535e-13	0.016864529013647	0.561953704454482	0.0776382896691786	LOXL1-AS1	5003	biofsci
rs76157524	15	74030606	A	C	8.4714e-09	0.0421857431976613	0.307543259957098	0.0534031255894525	LOXL1-AS1	4339	biofsci
rs77280392	15	73627470	G	A	4.8698e-08	0.0589577863057968	0.220937189185469	0.0404936106716279	LOXL1-AS1	5496	biofsci
rs78123311	15	74146428	A	G	1.8197e-11	0.0367941551868316	-0.383169638344673	0.0570218370380632	LOXL1-AS1	4339	biofsci
