## Supplementary material for "Multi-level Regulatory Roles of Lactate Metabolism Gene Network in Oral Cancer: Machine Learning Insights": LOXL2.csv

SNP	CHR	BP	effect_allele	other_allele	P	EAF	BETA	SE	gene	samplesize	source
rs10992	8	23423758	G	A	1.5784e-10	0.651255707762557	0.079484216049445	0.0124236793975187	LOXL2	14263	biofsci
rs11784416	8	23268409	G	A	2.0515e-08	0.0177708208646011	-0.262215570199918	0.0467615818457276	LOXL2	13100	biofsci
rs13263489	8	23281278	C	T	1.0708e-20	0.0461859979101358	0.27123366240665	0.0290742483017097	LOXL2	13427	biofsci
rs145307654	8	23199661	T	C	6.5651e-13	0.0139440150407353	-0.455296651290257	0.0633403335081951	LOXL2	9064	biofsci
rs146057062	8	23220838	T	C	2.9659e-14	0.0229652937585122	0.309589169759376	0.040735417073602	LOXL2	13429	biofsci
rs147249799	8	23302647	A	G	3.0023e-30	0.017728131599422	-0.571417967849329	0.0499980722253718	LOXL2	11486	biofsci
rs17089332	8	23393740	T	C	1.0456e-10	0.0223903466768818	-0.258526848573392	0.0400190165126534	LOXL2	14263	biofsci
rs2017650	8	23351559	A	G	1.351e-40	0.706189635085873	0.173399434163816	0.012998263456606	LOXL2	14263	biofsci
rs2280936	8	23155337	G	C	1.2794e-08	0.568341386078816	0.068007346646563	0.0119546031933911	LOXL2	14261	biofsci
rs4872165	8	23477497	A	G	6.6326e-17	0.303036566575219	-0.107618051605264	0.0128832978110763	LOXL2	14263	biofsci
rs59478886	8	23279174	A	G	1.3977e-187	0.219898845021514	-0.417582244873234	0.0142952786901337	LOXL2	14263	biofsci
rs6994800	8	23192607	G	A	5.2482e-27	0.174991288186781	-0.169709668859046	0.0157706618151533	LOXL2	13925	biofsci
rs73671455	8	23291565	A	G	1.0762e-38	0.0447477888615161	0.37256784118485	0.0286374764550455	LOXL2	14263	biofsci
rs78114067	8	23335830	T	G	2.1529e-24	0.0153846153846154	-0.597717234296592	0.0586463009150984	LOXL2	9597	biofsci
rs7822769	8	23304456	A	C	6.5173e-83	0.6340248806705	0.237118566204617	0.0122922414194129	LOXL2	14261	biofsci
rs79161924	8	23338241	C	T	1.4042e-09	0.0329977406952317	0.206860301608575	0.0341629868389581	LOXL2	13426	biofsci
