## Supplementary material for "Multi-level Regulatory Roles of Lactate Metabolism Gene Network in Oral Cancer: Machine Learning Insights": LOXL3.csv

SNP	CHR	BP	effect_allele	other_allele	P	EAF	BETA	SE	gene	samplesize	source
rs1137	2	74939176	T	C	3.4183e-68	0.792666183593303	-0.187968695265378	0.010771598087458	LOXL3	26221	biofsci
rs138239030	2	74780250	C	T	4.6624e-82	0.0229885057471264	-0.630483087422111	0.0328583684208335	LOXL3	20619	biofsci
rs192798909	2	75037296	A	G	4.0539e-31	0.0286773573949167	-0.328502474786531	0.0283162495937085	LOXL3	22387	biofsci
rs3771731	2	74516928	C	G	2.2938e-27	0.0481205632491563	-0.222999925909706	0.0205776438045313	LOXL3	25779	biofsci
rs4263128	2	74538315	T	C	4.033e-08	0.091063549221484	0.0960856045080925	0.0175035257324151	LOXL3	19717	biofsci
rs71418735	2	74722081	A	G	7.24e-11	0.358420199212416	0.065395592069695	0.010036618025645	LOXL3	21585	biofsci
rs75909869	2	74579910	T	G	8.438e-20	0.0376764886433395	-0.209487615171896	0.0230021647658358	LOXL3	26064	biofsci
rs79895979	2	74966594	C	T	5.7461e-15	0.031206807187284	-0.208716643871276	0.0267270199087328	LOXL3	23152	biofsci
