## Supplementary material for "Multi-level Regulatory Roles of Lactate Metabolism Gene Network in Oral Cancer: Machine Learning Insights": LOXL4.csv

SNP	CHR	BP	effect_allele	other_allele	P	EAF	BETA	SE	gene	samplesize	source
rs1983865	10	100016339	T	C	5.8441e-12	0.450900071404412	0.0557064860217621	0.00809263844816115	LOXL4	30836	biofsci
