## Supplementary material for "Multi-level Regulatory Roles of Lactate Metabolism Gene Network in Oral Cancer: Machine Learning Insights": LPAR1.csv

SNP	CHR	BP	effect_allele	other_allele	P	EAF	BETA	SE	gene	samplesize	source
rs1008158	9	113828811	G	A	1.6769846438804e-308	0.645082490886542	-0.348316686469091	0.00830220896512407	LPAR1	31684	biofsci
rs10465108	9	113577002	T	C	3.0748e-79	0.114453756247886	0.235181259866218	0.0124779819217315	LPAR1	31684	biofsci
rs10491726	9	114342146	A	G	2.5472e-29	0.10279685966634	-0.147312525408101	0.0131044643379028	LPAR1	31569	biofsci
rs10759509	9	114459513	T	G	3.6844e-40	0.790664754067419	-0.129769209803704	0.00978268023125957	LPAR1	31566	biofsci
rs10817147	9	113864075	T	C	1.6769846438804e-308	0.360397086022723	-0.377625401666033	0.00828925721454986	LPAR1	31568	biofsci
rs10817210	9	114465303	C	T	6.6394e-09	0.0204269196560925	-0.223246668060004	0.0384921321528335	LPAR1	16865	biofsci
rs10980604	9	113632058	A	G	3.4587e-09	0.0178413011335633	-0.19815450938463	0.0335400320556246	LPAR1	25365	biofsci
rs10980691	9	113774385	A	G	2.026e-146	0.105758201422345	-0.335274465375875	0.0130113228231977	LPAR1	31229	biofsci
rs10980794	9	113904657	C	T	2.1834e-11	0.966131426258265	0.30392773100819	0.0454077556673375	LPAR1	7411	biofsci
rs10980946	9	114324775	G	T	4.051e-11	0.336413086953044	0.0569732603642613	0.00862943569783728	LPAR1	30077	biofsci
rs112593886	9	113866103	C	T	1.2546e-47	0.0522901157981803	-0.294688833479316	0.0203270126698109	LPAR1	24419	biofsci
rs113008234	9	114247834	G	A	3.1824e-27	0.0171616879226226	-0.34890301377811	0.0322843117345946	LPAR1	28441	biofsci
rs115871070	9	113789131	A	C	4.3005e-17	0.0605180624927402	0.141778930852959	0.0168696076879918	LPAR1	30902	biofsci
rs116967330	9	114551728	G	A	2.0605e-120	0.0315875686205065	0.567175767957712	0.0243078801679043	LPAR1	27663	biofsci
rs117016925	9	113773147	T	C	5.7365e-27	0.0258175559380379	0.284929049833537	0.0264971403706373	LPAR1	28315	biofsci
rs117125665	9	114270291	A	C	7.1046e-35	0.0183720587512895	-0.406760697329143	0.0330173623599097	LPAR1	25432	biofsci
rs117322910	9	113614604	A	G	1.4505e-21	0.0490892936472679	-0.180728637203742	0.0189474793680011	LPAR1	29836	biofsci
rs117395698	9	113840656	G	A	8.6036e-46	0.0222489476849068	-0.393037210145437	0.0276701029360929	LPAR1	30020	biofsci
rs117449338	9	113463816	C	G	3.5238e-15	0.0549610527111851	0.137550618083701	0.0174756216597257	LPAR1	31521	biofsci
rs117581930	9	114391686	G	A	3.1012e-23	0.0347074744951072	-0.224900694095321	0.0226502063685578	LPAR1	29090	biofsci
rs11795219	9	113328717	A	C	4.0144e-09	0.208970649028524	-0.0574859632309326	0.00977070846110862	LPAR1	31684	biofsci
rs118027681	9	113743813	T	C	6.0971e-37	0.023251361470388	0.352428441067625	0.0277552975001477	LPAR1	28579	biofsci
rs118059175	9	114074996	G	A	1.2855e-19	0.0159219311761685	0.54052379238579	0.059648612018119	LPAR1	8969	biofsci
rs118129371	9	113320747	C	T	3.7971e-09	0.0242478390957447	-0.158692254598557	0.0269303128614314	LPAR1	29139	biofsci
rs118179573	9	113949106	G	A	3.0346e-121	0.026979497297761	0.606485790516793	0.0259019244541588	LPAR1	28389	biofsci
rs12555931	9	114343376	T	G	1.1917e-119	0.23959938366718	0.216455962331993	0.00930681157856689	LPAR1	31684	biofsci
rs13284734	9	113612759	C	T	2.4013e-19	0.0171205884928628	-0.293411326240266	0.0326266347426071	LPAR1	27913	biofsci
rs13300887	9	113853450	C	T	3.6391e-55	0.052292567166709	-0.293457132423584	0.018758206391096	LPAR1	28673	biofsci
rs138325704	9	113934518	C	T	1.4725e-47	0.0144338399905738	-0.737479190047697	0.0509083823481125	LPAR1	13562	biofsci
rs139421822	9	113144768	A	G	7.1412e-12	0.0176157576277732	0.218727745537681	0.0319082328754148	LPAR1	28378	biofsci
rs139792993	9	113733155	T	C	5.9099e-102	0.0204969501255831	0.646660625408167	0.0301642235939998	LPAR1	27371	biofsci
rs140223557	9	113883805	C	T	4.6126e-19	0.0176909194528875	0.296033402696985	0.0331823932002808	LPAR1	26131	biofsci
rs140363385	9	114326013	T	C	5.6257e-43	0.0505635628166359	-0.253796127693358	0.0184677048682834	LPAR1	30538	biofsci
rs142604909	9	113403975	C	T	3.2501e-08	0.0217411246674617	-0.163467674595334	0.0295751329055099	LPAR1	26877	biofsci
rs144349540	9	114021051	T	C	4.5535e-13	0.0136368404489667	-0.284017206472621	0.0392402777701573	LPAR1	24141	biofsci
rs144722335	9	113793804	C	T	5.136e-44	0.0158677432542927	-0.501572812126454	0.0360457360186889	LPAR1	24643	biofsci
rs146710975	9	113586385	C	G	1.2219e-11	0.0336278023168597	-0.155915089361958	0.0230048084635865	LPAR1	29073	biofsci
rs146726601	9	113930429	A	G	2.3182e-08	0.0162128455622532	0.200572668341694	0.0359031000343137	LPAR1	24319	biofsci
rs1468758	9	113807082	T	C	1.2567e-87	0.234630053394355	-0.187168048262857	0.00943235205324023	LPAR1	31295	biofsci
rs147401545	9	113376880	A	G	4.5123e-33	0.0224798606575223	0.373206663670288	0.0311516960068019	LPAR1	23447	biofsci
rs147747761	9	113775316	G	T	2.8043e-44	0.0276745146633622	0.351600168900325	0.0251893259852793	LPAR1	29285	biofsci
rs150305028	9	113427950	G	T	1.0937e-11	0.0376585066850554	0.142912786743062	0.0210360755910715	LPAR1	31178	biofsci
rs150310851	9	113336232	A	G	1.59e-12	0.0477620907179333	0.406091795748024	0.0574663622885156	LPAR1	3329	biofsci
rs150545649	9	113562020	G	A	1.8105e-08	0.0186323916963336	0.180136231970134	0.0319997569804654	LPAR1	26704	biofsci
rs15991	9	113636379	T	C	1.2618e-41	0.19170926037282	-0.136397072612708	0.0100917505281049	LPAR1	31683	biofsci
rs17207368	9	113953994	A	G	1.6346e-82	0.0277313581139063	0.502288671455179	0.026103223685984	LPAR1	27216	biofsci
rs183306201	9	113823057	T	C	5.4223e-28	0.0230755444036204	0.312108771564727	0.0284550094875988	LPAR1	27393	biofsci
rs187336245	9	114381137	C	T	2.8857e-10	0.0420117148050899	0.128666173846012	0.0204076535093916	LPAR1	29830	biofsci
rs188743273	9	113898417	C	T	1.1046e-36	0.0170430672268908	-0.445063181662604	0.0351803572601636	LPAR1	24115	biofsci
rs191541154	9	113314303	T	C	1.6608e-13	0.0294555873925501	0.205471885237831	0.0278651285955451	LPAR1	22525	biofsci
rs2182580	9	113594864	A	T	1.4028e-41	0.297569169214509	-0.117585442065865	0.00870493874442848	LPAR1	31568	biofsci
rs2192586	9	113848169	G	T	1.6769846438804e-308	0.603502944285067	-0.313781910648716	0.00813595742114993	LPAR1	31567	biofsci
rs2418164	9	114201803	G	C	3.2609e-63	0.301196858717813	-0.145602493525365	0.00867574904665907	LPAR1	31561	biofsci
rs2821140	9	113582050	T	C	2.4455e-17	0.666766883385321	-0.0713834570643858	0.00842759994620974	LPAR1	31684	biofsci
rs2821153	9	113597109	T	C	4.6488e-47	0.14741252959525	-0.161439917509454	0.0112054248547232	LPAR1	31684	biofsci
rs2846444	9	113570107	G	A	1.9837e-10	0.4055770603931	-0.0514756094490702	0.00809059622926415	LPAR1	31684	biofsci
rs3001128	9	113433240	T	A	9.5213e-25	0.50583150902091	-0.0817565630215959	0.00796001937723041	LPAR1	31569	biofsci
rs34374605	9	113338631	A	G	1.1375e-49	0.0493598318364227	-0.273647776198486	0.0184686254343679	LPAR1	31240	biofsci
rs3739706	9	113792997	A	G	1.6769846438804e-308	0.814055692365978	0.393751674771524	0.0102451454419776	LPAR1	31470	biofsci
rs41475647	9	114238734	T	C	3.6574e-54	0.212910532276331	0.150664421234191	0.00972235516169192	LPAR1	31565	biofsci
rs4302915	9	113374865	G	T	3.4194e-52	0.423766394828817	0.122211408811759	0.00803900783511434	LPAR1	31684	biofsci
rs4979031	9	114423433	A	G	9.5224e-111	0.304671351798264	0.192992959406647	0.00863086112333402	LPAR1	31684	biofsci
rs55947649	9	113707469	A	G	4.2434e-10	0.0189258546421043	-0.197587306016879	0.0316413070519936	LPAR1	26897	biofsci
rs56244000	9	113847880	C	T	6.6936e-29	0.0187810245125633	0.370375420222871	0.0331996611888555	LPAR1	24616	biofsci
rs56350328	9	113861768	C	G	1.6769846438804e-308	0.0969468293997613	0.716070219720911	0.0135626552112785	LPAR1	31048	biofsci
rs575107	9	113583908	A	G	4.3607e-34	0.0679657258822203	-0.192121834978947	0.0157835277621277	LPAR1	31684	biofsci
rs577159	9	113645714	C	G	1.6026e-08				LPAR1	5075	biofsci
rs58327702	9	113983985	A	G	2.4591e-169	0.0526460427135678	-0.502493673175469	0.0181159751808184	LPAR1	30547	biofsci
rs59405075	9	114076022	C	T	4.3058e-203	0.663782088512022	0.258916205369072	0.00851468371587506	LPAR1	30902	biofsci
rs62569876	9	114128636	C	T	4.5437e-14	0.0149107592457897	-0.290565377601991	0.0385145576928265	LPAR1	22948	biofsci
rs62569947	9	114452004	G	A	6.345e-09	0.102523353618357	0.0770468327836263	0.0132667813661001	LPAR1	30874	biofsci
rs62571273	9	113327373	A	G	2.6247e-14	0.284866022774249	-0.0670269395506395	0.00880138396042801	LPAR1	31684	biofsci
rs62571454	9	113645842	C	A	2.3352e-18	0.206573667112555	-0.0863644934574071	0.00988186018483553	LPAR1	31240	biofsci
rs62573214	9	113697808	T	C	1.2921e-27	0.0297651770988769	-0.259273810513778	0.0238095239004342	LPAR1	30541	biofsci
rs62573275	9	113822481	A	G	3.219e-20	0.0330342413390738	-0.210658683186395	0.0228695931287001	LPAR1	29928	biofsci
rs696730	9	114015483	C	A	2.7955e-268	0.623604795369988	0.286933874954867	0.00819951634436953	LPAR1	31684	biofsci
rs7031332	9	113459202	G	A	6.1614e-15	0.428487845387287	0.062737253357547	0.00804241274709606	LPAR1	31567	biofsci
rs71501686	9	114412665	T	C	7.2164e-37	0.0979463173392729	-0.169840718430412	0.0133899432704004	LPAR1	31564	biofsci
rs72748013	9	114243451	T	G	6.5853e-62	0.0433463552489402	0.337760278042185	0.0203427155745587	LPAR1	29137	biofsci
rs72748059	9	114353988	C	T	8.9814e-23	0.0296476356685781	-0.239887882838103	0.0244215379360368	LPAR1	29141	biofsci
rs72750784	9	113291265	G	T	7.8802e-09	0.0462328767123288	-0.110258027832067	0.019105863527711	LPAR1	31063	biofsci
rs72755331	9	113853121	A	G	2.9905e-101	0.0212648322204738	-0.619266444713787	0.0289887533043627	LPAR1	28588	biofsci
rs72759363	9	113925515	T	C	2.06e-102	0.0567658385562184	-0.369600133006838	0.0172011045286377	LPAR1	31561	biofsci
rs72762393	9	113644460	C	A	2.0911e-170	0.212452345902691	0.270736109599076	0.00972953941246294	LPAR1	31568	biofsci
rs72764778	9	114183454	C	T	4.5554e-52	0.0331805282689369	0.358359315637363	0.0236018912396591	LPAR1	27980	biofsci
rs74514462	9	113243015	A	G	5.9672e-14	0.207482351164634	0.0737014509027052	0.00981508202193438	LPAR1	31564	biofsci
rs74858554	9	113494982	C	T	9.6255e-09	0.0395607461734694	-0.119834132642885	0.0208872154784363	LPAR1	30163	biofsci
rs74867109	9	114571234	T	C	2.1681e-13	0.0202634030659778	0.217417324593669	0.0296289621959211	LPAR1	28689	biofsci
rs75068200	9	113816772	C	T	1.9719e-25	0.163489345509893	-0.112535540439478	0.0107981941947549	LPAR1	31355	biofsci
rs75252245	9	114198935	C	T	4.1681e-60	0.0277001762152405	0.418524138482478	0.0255934236633774	LPAR1	28342	biofsci
rs75696524	9	114048226	A	G	3.0466e-270	0.119190464762819	-0.44196858924068	0.0125836312688641	LPAR1	30077	biofsci
rs76198893	9	113706441	A	G	1.6576e-15	0.0374950315770878	-0.178063219610893	0.0223571121364672	LPAR1	27718	biofsci
rs76413147	9	113646416	A	G	1.7121e-15	0.0836581942928427	0.115981235487827	0.0145694087741913	LPAR1	30727	biofsci
rs77048935	9	114316981	A	G	1.1351e-46	0.0164866172202515	0.602549237555312	0.0420020798953911	LPAR1	17479	biofsci
rs78036786	9	114528057	A	G	1.8448e-24	0.0498456545828716	0.190389558664726	0.0186528420363208	LPAR1	30343	biofsci
rs78045728	9	113822118	T	C	7.3061e-18	0.0208417372596477	-0.257525570863623	0.0299107494789221	LPAR1	27386	biofsci
rs78232858	9	114250210	A	G	4.531e-18	0.0163220892274211	0.624548011739464	0.0720795886458231	LPAR1	5994	biofsci
rs7848697	9	114706412	A	G	1.1035e-08	0.159532489007479	-0.0923888497670082	0.0161694231101908	LPAR1	14263	biofsci
rs7866715	9	113707225	G	T	1.3032e-29	0.438816335774138	0.0906279567687593	0.00801974733808464	LPAR1	31569	biofsci
rs7874941	9	113503378	G	A	1.3986e-29	0.218052776624259	-0.108862617569658	0.00963872197211495	LPAR1	31564	biofsci
rs79467768	9	113418075	T	C	1.5584e-09	0.021551518619177	-0.182175592691151	0.0301710128502593	LPAR1	26048	biofsci
rs79969139	9	114459309	G	A	3.6087e-09	0.0129525593008739	-0.376412716823524	0.0637868730954438	LPAR1	9612	biofsci
rs80085844	9	113923299	A	G	1.6769846438804e-308	0.0812906054446172	0.666905111563663	0.0148981134911596	LPAR1	30164	biofsci
rs9409105	9	113410804	A	G	7.7335e-12	0.0550355971522278	0.122353514873396	0.0178787922661497	LPAR1	30077	biofsci
