## Supplementary material for "Multi-level Regulatory Roles of Lactate Metabolism Gene Network in Oral Cancer: Machine Learning Insights": LPAR2.csv

SNP	CHR	BP	effect_allele	other_allele	P	EAF	BETA	SE	gene	samplesize	source
rs10415813	19	19689231	A	G	1.6844e-78	0.0323911345440344	-0.46862204355391	0.0249833155743285	LPAR2	25559	biofsci
rs11085256	19	19284818	T	C	8.8219e-65	0.250185683780522	0.170075409602929	0.0100068492755858	LPAR2	26617	biofsci
rs111956051	19	19927447	G	T	1.3192e-17	0.588708084837474	-0.0704077505148	0.00824263343223404	LPAR2	30394	biofsci
rs112469033	19	19236706	A	G	3.6499e-35	0.116279069767442	-0.153627708435827	0.012416166265463	LPAR2	31563	biofsci
rs112806957	19	19642609	T	C	4.3891e-31	0.0213956847521892	0.445821451382631	0.0384507832424259	LPAR2	16152	biofsci
rs113830355	19	19761961	C	T	5.0328e-23	0.0204424254394628	0.283232934406347	0.0286641097050275	LPAR2	30390	biofsci
rs11669365	19	19803969	T	C	4.5142e-107	0.248308680197225	-0.203538916377744	0.00926035580164077	LPAR2	31238	biofsci
rs12974028	19	19666506	A	G	1.6769846438804e-308	0.250670140068713	0.382057854663522	0.00918364152356911	LPAR2	31562	biofsci
rs141026619	19	19372723	C	T	5.0267e-45	0.0452181633688483	0.331900771915325	0.023571995761122	LPAR2	20843	biofsci
rs141831412	19	19802417	A	G	6.2849e-11	0.0396625822970007	0.144275494008744	0.0220712724894052	LPAR2	26947	biofsci
rs143853528	19	20327056	C	A	2.5299e-08	0.0168440910928446	-0.251272380960385	0.0451028308521449	LPAR2	14842	biofsci
rs144787624	19	19470599	T	C	4.1347e-08	0.0137410250061897	0.254098032026865	0.0463251412056052	LPAR2	17192	biofsci
rs145895251	19	19461431	T	C	1.9394e-09	0.0146869836607307	-0.343982470613046	0.0573036700561481	LPAR2	10522	biofsci
rs147285455	19	19801502	T	C	1.9102e-50	0.0425300099395978	-0.296149396549024	0.0198274938605293	LPAR2	31233	biofsci
rs147907844	19	20041153	A	G	6.3266e-20	0.0180369386620545	-0.332972561259356	0.0364362380324294	LPAR2	21264	biofsci
rs16994684	19	19717451	C	T	4.1763e-180	0.0591840643554875	-0.485635307670224	0.0169704055572718	LPAR2	31180	biofsci
rs17216041	19	19366643	A	G	1.6769846438804e-308	0.146599230014343	-0.433399455203118	0.0112515467703845	LPAR2	31569	biofsci
rs17216658	19	19666025	A	G	2.6956e-47	0.0309834351439106	0.386632224151505	0.0267658168329183	LPAR2	23246	biofsci
rs184937537	19	19510566	A	G	4.3358e-08	0.0129764801297648	-0.435800054211587	0.0795749286439737	LPAR2	6165	biofsci
rs2285626	19	19467545	T	C	3.5483e-70	0.12192692278776	0.215032518931578	0.012142212876229	LPAR2	31677	biofsci
rs2335361	19	19924453	T	C	7.5235e-09	0.0234622701331642	0.174262555906288	0.030154969960769	LPAR2	23999	biofsci
rs248970	19	19871292	A	G	1.6012e-36	0.534819884184403	0.100549107063086	0.00796624177525458	LPAR2	31669	biofsci
rs258582	19	20092897	A	G	4.1045e-10	0.0191009239516702	-0.217877528861503	0.0348609623932388	LPAR2	21959	biofsci
rs2701314	19	20332992	G	A	1.276e-10	0.252427845343983	0.0635684359872486	0.00988591894299534	LPAR2	27111	biofsci
rs34554175	19	19803633	A	G	1.2174e-14	0.0343686256398414	-0.169901321569824	0.0220247756147605	LPAR2	31058	biofsci
rs34854275	19	19244664	A	G	3.1875e-30	0.255986885869049	0.114524324334926	0.0100251516001756	LPAR2	26121	biofsci
rs4808926	19	19252330	T	G	4.0022e-34	0.0557054819349901	-0.217147337906198	0.0178292133296822	LPAR2	29902	biofsci
rs55705533	19	19882950	A	G	8.3023e-43	0.0517177838745342	-0.254973274973724	0.018591510807811	LPAR2	29496	biofsci
rs56758691	19	19315904	A	G	1.7344e-45	0.0436128736335143	0.277297024235097	0.0195896253866112	LPAR2	31237	biofsci
rs62135502	19	19303185	A	G	1.9707e-55	0.141988693564625	-0.180742393406902	0.0115245863986241	LPAR2	30901	biofsci
rs7247433	19	19795560	A	C	2.3752e-17	0.418925314059542	0.072168923136837	0.00851651205296636	LPAR2	28319	biofsci
rs72998623	19	20265029	A	G	3.5316e-13	0.0268621575342466	0.188615994360735	0.0259358663385862	LPAR2	28435	biofsci
rs75386639	19	19182803	A	G	7.7987e-55	0.137964065655258	-0.204762552651749	0.0131295920394825	LPAR2	24388	biofsci
rs79391487	19	19989679	T	C	9.3449e-23	0.0547463460866963	0.192561287857768	0.019611289233801	LPAR2	25122	biofsci
rs79683903	19	19724876	T	C	2.1335e-18	0.0162379331510518	0.322817072234943	0.0368933796839935	LPAR2	22996	biofsci
rs8106819	19	20178210	C	T	4.1432e-13	0.754560433094033	-0.0681437974860622	0.0093982370648437	LPAR2	30566	biofsci
rs899565	19	19858318	C	A	2.5018e-16	0.599070607977282	0.0824471437027323	0.0100601732316583	LPAR2	20569	biofsci
