## Supplementary material for "Multi-level Regulatory Roles of Lactate Metabolism Gene Network in Oral Cancer: Machine Learning Insights": LPAR3.csv

SNP	CHR	BP	effect_allele	other_allele	P	EAF	BETA	SE	gene	samplesize	source
rs11580759	1	85353121	A	G	6.7036e-16	0.877245053272451	-0.0997438319213732	0.0123512595870738	LPAR3	30436	biofsci
rs12041151	1	85357615	G	A	2.4541e-260	0.287081430745814	0.308803535767235	0.00895918903345253	LPAR3	30436	biofsci
rs1325273	1	85332120	T	C	1.7431e-31	0.698861287534293	0.10258381439653	0.00878775126539001	LPAR3	30765	biofsci
rs139498987	1	85363784	A	G	1.6901e-15	0.0160153149367325	0.280459908726618	0.0352234792367304	LPAR3	25573	biofsci
rs1886645	1	85350831	C	T	1.0165e-29	0.636631716906946	-0.0959465495846671	0.00847419667420352	LPAR3	30098	biofsci
rs58639733	1	85347732	A	G	2.4898e-25	0.0391263865274067	0.223256799610532	0.0214676192207979	LPAR3	28858	biofsci
rs71652672	1	84794195	A	G	2.4498e-08	0.0193545092431825	0.185780834542794	0.0333131606912196	LPAR3	23738	biofsci
rs72718767	1	85387190	G	A	2.0144e-51	0.0380264496439471	0.329041474614195	0.0218114820402232	LPAR3	28731	biofsci
rs72720570	1	85543218	A	G	5.9308e-14	0.0204284656672219	0.233846719369016	0.0311392891019636	LPAR3	25768	biofsci
rs7511675	1	85384524	C	T	5.3114e-23	0.21670170074527	-0.0973359307082551	0.00985640386295797	LPAR3	30321	biofsci
rs846845	1	85233989	G	A	7.4291e-17	0.609756097560976	0.0689257755527208	0.00826438238782758	LPAR3	30765	biofsci
rs9324145	1	85333117	A	G	1.8742e-15	0.219643820831085	-0.0782588884907601	0.00984487602409803	LPAR3	30098	biofsci
