## Supplementary material for "Multi-level Regulatory Roles of Lactate Metabolism Gene Network in Oral Cancer: Machine Learning Insights": LPAR5.csv

SNP	CHR	BP	effect_allele	other_allele	P	EAF	BETA	SE	gene	samplesize	source
rs10774431	12	6535649	C	T	1.5662e-22	0.491519543597255	-0.0787081891427901	0.00805899648213691	LPAR5	30803	biofsci
rs11064393	12	6899582	C	T	2.8398e-09	0.144274493592394	-0.0673892002383247	0.0113442192846146	LPAR5	31470	biofsci
rs111922468	12	6556078	T	C	1.6475e-30	0.807817400394936	-0.117613031565416	0.0102444129334811	LPAR5	30688	biofsci
rs117083332	12	6851841	A	G	8.5159e-10	0.0634682416731216	-0.111387945959382	0.0181564403591554	LPAR5	25517	biofsci
rs117409748	12	6749947	A	C	1.3856e-42	0.0350281788637953	-0.308000247504806	0.0225190825312603	LPAR5	29170	biofsci
rs12229492	12	6867152	A	G	1.953e-12	0.168687041147345	0.0790136876601935	0.0112267245893995	LPAR5	28289	biofsci
rs138821224	12	6555345	G	T	8.9054e-14	0.016577743902439	-0.287662673213817	0.0385803322354305	LPAR5	20605	biofsci
rs144116100	12	6763566	G	A	3.599e-18	0.0183412123750823	-0.311817335173837	0.0358794268785987	LPAR5	21572	biofsci
rs146256301	12	6632816	G	A	2.7216e-12	0.0260653606907437	0.190958134044843	0.0273125084451117	LPAR5	26403	biofsci
rs1558333	12	6675055	G	T	4.9773e-39	0.864651057912736	0.152271219089856	0.0116516856503265	LPAR5	31470	biofsci
rs188343194	12	6889495	A	G	2.6337e-12	0.0228722291928064	-0.213644933216931	0.0305385916346619	LPAR5	23989	biofsci
rs189051492	12	6758444	A	G	2.8882e-17	0.0133228840125392	-0.350697724461291	0.0414982693513462	LPAR5	22087	biofsci
rs2178695	12	6857000	C	G	3.9491e-17	0.148269252452362	-0.09438367277163	0.0112169225104143	LPAR5	31468	biofsci
rs2253610	12	6557674	G	A	1.4205e-34	0.485229970736017	0.114478291544983	0.009334803120208	LPAR5	22972	biofsci
rs3759343	12	6833104	C	T	9.6505e-14	0.11896350858732	0.0916711123332554	0.012312118880044	LPAR5	31470	biofsci
rs55953023	12	6470778	A	G	2.447e-08	0.0200275482093664	-0.184708532873177	0.0331196938987228	LPAR5	23225	biofsci
rs6786	12	6775967	A	G	2.1289e-90	0.566939830842719	0.172936435040085	0.00857747288373924	LPAR5	27680	biofsci
rs78324597	12	6735485	G	T	2.1684e-12	0.027341999103541	0.192836378479185	0.0274562716745715	LPAR5	24940	biofsci
rs78425964	12	6745554	C	T	2.3347e-42	0.0300272626041547	-0.321461463335181	0.0235689383054124	LPAR5	30904	biofsci
rs78446049	12	6732331	T	G	2.8461e-223	0.15353542980105	-0.353361821375854	0.0110779023501815	LPAR5	31350	biofsci
rs7954567	12	6491125	A	G	4.7034e-15	0.321544697340876	-0.0717701381073892	0.00916066399144681	LPAR5	27312	biofsci
rs7971637	12	6643329	T	C	9.0132e-16	0.193125869132183	0.0811823747962077	0.0100978126767759	LPAR5	31468	biofsci
rs7973027	12	6688973	C	A	2.7617e-31	0.364310855131589	0.0989227900333815	0.00850275825010585	LPAR5	29863	biofsci
rs80074488	12	6661106	C	A	1.8401e-08	0.0186217144980032	0.181148373150137	0.0321955697414267	LPAR5	26395	biofsci
