## Supplementary material for "Multi-level Regulatory Roles of Lactate Metabolism Gene Network in Oral Cancer: Machine Learning Insights": LPAR6.csv

SNP	CHR	BP	effect_allele	other_allele	P	EAF	BETA	SE	gene	samplesize	source
rs198626	13	48990391	C	T	7.5786e-18	0.0199050726787303	-0.294198856652963	0.0341861136272007	LPAR6	21930	biofsci
rs9535020	13	48923808	G	A	2.792e-27	0.122023013112122	-0.132252505859582	0.0122238710680625	LPAR6	31234	biofsci
