## Supplementary material for "Multi-level Regulatory Roles of Lactate Metabolism Gene Network in Oral Cancer: Machine Learning Insights": LPCAT1.csv

SNP	CHR	BP	effect_allele	other_allele	P	EAF	BETA	SE	gene	samplesize	source
rs10043491	5	1476785	A	C	4.6904e-09	0.221708523592085	-0.0566594274594606	0.00967264070530423	LPCAT1	30971	biofsci
rs11564774	5	1394600	G	C	4.0679e-10	0.782616530514176	-0.0733635849606315	0.0117357325613283	LPCAT1	21339	biofsci
rs116464884	5	1492116	A	G	6.9598e-10	0.0470725906911781	-0.116596621058101	0.0189068447774573	LPCAT1	31182	biofsci
rs11954840	5	1494238	C	T	7.1886e-36	0.54766729142394	-0.113638469977123	0.00908904165283962	LPCAT1	24432	biofsci
rs138035505	5	1448346	A	C	8.3419e-09	0.0164223909588557	0.309340197405186	0.0536909133741535	LPCAT1	10738	biofsci
rs142199704	5	1437990	A	C	3.9266e-12	0.0241478709416405	0.202792704278128	0.0292212718163271	LPCAT1	24849	biofsci
rs16883078	5	1685297	T	C	2.0174e-09	0.0796159194257582	0.0885372777982345	0.0147648257814116	LPCAT1	31300	biofsci
rs17588991	5	1501695	A	G	4.8117e-28	0.0458783120706575	-0.210120929620494	0.0191384397140445	LPCAT1	31185	biofsci
rs2652514	5	1442526	A	G	8.176e-28	0.268835616438356	0.0990668341889336	0.00906267636867834	LPCAT1	30971	biofsci
rs36976	5	1504712	A	C	7.9218e-59	0.502514932411191	0.14832571043429	0.00917153362730885	LPCAT1	23777	biofsci
rs37017	5	1379762	T	C	2.7562e-13	0.149695585996956	0.0822779481966044	0.0112620039142331	LPCAT1	30971	biofsci
rs420422	5	1436408	C	T	2.507e-09	0.534429385782778	0.0478558912446335	0.00802803027035841	LPCAT1	31180	biofsci
rs4406174	5	1519079	T	C	7.379e-17	0.10898833990437	0.112045001286156	0.0134332028061907	LPCAT1	28533	biofsci
rs58500605	5	1535829	T	C	6.5682e-11	0.0969939117199391	0.0886603813652181	0.0135765621348184	LPCAT1	30971	biofsci
rs6875544	5	1551930	A	G	5.6391e-10	0.0446729456493563	-0.127196203305695	0.0205151857721158	LPCAT1	27837	biofsci
rs6876662	5	1464028	C	T	1.5894e-33	0.351549816891305	-0.101205297997519	0.00838743425884648	LPCAT1	31178	biofsci
rs7733659	5	1517983	G	C	1.8234e-15	0.270071876433705	-0.0721129738750323	0.00906773471588672	LPCAT1	30847	biofsci
