## Supplementary material for "Multi-level Regulatory Roles of Lactate Metabolism Gene Network in Oral Cancer: Machine Learning Insights": LPCAT2.csv

SNP	CHR	BP	effect_allele	other_allele	P	EAF	BETA	SE	gene	samplesize	source
rs1030870	16	55515593	A	G	1.6769846438804e-308	0.350709908263865	-0.508938770901838	0.00836951962225471	LPCAT2	31346	biofsci
rs10521320	16	55576161	C	A	1.6769846438804e-308	0.187455372242474	0.46522067436386	0.0101787030030185	LPCAT2	31684	biofsci
rs111252132	16	55508409	A	G	2.9385e-18	0.0215459681561376	0.270871202194082	0.0310849564711647	LPCAT2	24545	biofsci
rs113146409	16	55571972	T	C	8.1755e-34	0.0167093337023455	-0.478487352212366	0.0394762230702643	LPCAT2	19528	biofsci
rs11644561	16	55509034	A	G	3.2812e-44	0.163731016126507	0.152302340149805	0.0109200005843369	LPCAT2	30623	biofsci
rs116882893	16	55468541	A	G	1.9189e-17	0.0143935818782445	-0.339952713824554	0.0400010253247069	LPCAT2	22027	biofsci
rs116962391	16	55782157	A	G	3.2427e-08	0.0192120858836102	0.177759810813114	0.0321568427093677	LPCAT2	25661	biofsci
rs117755214	16	55552836	G	A	8.2003e-27	0.0156553274083155	0.388905670934431	0.0362781756638866	LPCAT2	24653	biofsci
rs117813615	16	55442172	G	A	1.8281e-13	0.0158619536128457	-0.311057640665979	0.0422586730608058	LPCAT2	17936	biofsci
rs117825372	16	55660472	T	C	3.6213e-11	0.0167815723371279	0.236244781329983	0.0356929928884364	LPCAT2	23786	biofsci
rs117855800	16	55550129	G	A	2.444e-22	0.0210370560988163	0.543345754087872	0.055891143762575	LPCAT2	7772	biofsci
rs118166091	16	55699855	T	C	2.4535e-53	0.0279819247194359	-0.415124155214591	0.0270020525318783	LPCAT2	25213	biofsci
rs12149310	16	55738340	A	G	1.2704e-08	0.0476750149585435	-0.111899302841606	0.0196666495907775	LPCAT2	28473	biofsci
rs139684715	16	55423156	T	C	1.4872e-29	0.0289273472117716	0.279696880009353	0.0247758350984005	LPCAT2	28997	biofsci
rs145364028	16	55641955	T	G	1.5579e-11	0.0156565305128384	-0.275391414141341	0.0408459277596839	LPCAT2	19446	biofsci
rs146559629	16	55814714	C	T	4.6692e-20	0.0223499361430396	-0.310590443362878	0.0338658456213885	LPCAT2	19952	biofsci
rs148531275	16	55795894	T	G	3.0075e-08	0.0135836810384794	-0.268761479409516	0.0485058979586913	LPCAT2	15860	biofsci
rs148624899	16	55690127	A	G	9.0498e-20	0.0173652694610778	0.316122705338243	0.0347395223343637	LPCAT2	24280	biofsci
rs149691166	16	55645340	A	G	5.9959e-16	0.0180283120675427	-0.297886287273181	0.0368242746400452	LPCAT2	20828	biofsci
rs149779402	16	55665921	G	A	1.8284e-18	0.0148371918943485	0.33254330444372	0.0379286582923171	LPCAT2	23778	biofsci
rs150677691	16	55308232	A	G	1.3083e-10	0.0183215130023641	-0.202780432807023	0.0315562453792442	LPCAT2	27917	biofsci
rs16954609	16	55291144	C	T	6.9268e-27	0.104602032659587	0.140102598569854	0.0130501596141709	LPCAT2	31346	biofsci
rs16955473	16	55618667	G	A	1.0672e-22	0.0358119431948487	0.223993935598175	0.0228437035947351	LPCAT2	27749	biofsci
rs16955475	16	55619574	T	C	1.029e-83	0.156976962681799	0.21169084881604	0.0109201176563827	LPCAT2	31684	biofsci
rs17859829	16	55512944	T	G	1.8689e-106	0.0602951763858891	-0.375377504431979	0.01712894958804	LPCAT2	30077	biofsci
rs17859871	16	55517880	T	C	4.4626e-15	0.0136230578698491	-0.316489391445962	0.0403633964348886	LPCAT2	22839	biofsci
rs1805068	16	55727958	C	T	7.5921e-16	0.0199520945877077	-0.259362380556899	0.0321769593147943	LPCAT2	24697	biofsci
rs1984899	16	55325789	C	T	7.0495e-11	0.372801651628689	0.0539475394396954	0.00827467013922563	LPCAT2	31231	biofsci
rs2287073	16	55513331	C	G	4.8659e-16	0.10957298008886	0.107170327279505	0.0132064482168213	LPCAT2	29383	biofsci
rs243857	16	55458156	C	G	7.8624e-34	0.0288338411268601	0.307702748517857	0.0253790114495564	LPCAT2	27722	biofsci
rs2576533	16	55481746	G	A	1.0557e-15	0.118620905954568	-0.10596675956795	0.0132128129137095	LPCAT2	27394	biofsci
rs2576565	16	55460657	G	A	1.4438e-29	0.711451012815213	0.0990024401799622	0.00876764025044388	LPCAT2	31684	biofsci
rs28378180	16	55249325	A	G	8.2524e-16	0.0483344492802143	-0.171697471947279	0.0213280836673514	LPCAT2	23896	biofsci
rs28558321	16	55798036	T	C	9.6524e-16	0.752879916220619	-0.0882371181150321	0.0109869280814623	LPCAT2	22263	biofsci
rs2859482	16	55543640	G	A	1.6769846438804e-308	0.168194971626142	0.490010683179644	0.0106205675416446	LPCAT2	31684	biofsci
rs28654297	16	55648621	A	C	1.7125e-125	0.0921993911719939	0.328898393511275	0.0138029634553857	LPCAT2	31355	biofsci
rs30958	16	55278599	T	G	3.4683e-18	0.246927731218761	0.0801007016194788	0.00921216565875939	LPCAT2	31684	biofsci
rs34109780	16	55643800	A	G	1.7624e-68	0.127029837612991	-0.214119054708947	0.012243770282991	LPCAT2	30077	biofsci
rs36019	16	55714669	T	G	1.0322e-110	0.261525711201912	0.204255494735534	0.00913608689607435	LPCAT2	31017	biofsci
rs3785152	16	55716550	T	C	1.4398e-15	0.0862490134916758	-0.112948452421536	0.0141505722223451	LPCAT2	31684	biofsci
rs4784570	16	55789457	A	C	1.1471e-15	0.797259032733039	0.0793004447271461	0.00989993317609374	LPCAT2	31562	biofsci
rs56169649	16	55384558	A	G	3.7966e-75	0.230979207805785	-0.175060291737819	0.00954412729867842	LPCAT2	30902	biofsci
rs62028768	16	55578599	C	T	2.6708e-288	0.105171586273098	-0.482267221912116	0.0132907242989615	LPCAT2	30077	biofsci
rs6499750	16	55233517	G	A	4.1318e-12	0.0595251949261026	-0.117947538627162	0.0170139545651091	LPCAT2	30854	biofsci
rs67317227	16	55318390	G	A	7.0358e-14	0.0511153876364779	0.13756708064059	0.0183733896919571	LPCAT2	30537	biofsci
rs71393075	16	55406863	G	A	8.927e-18	0.0245035309730319	-0.242749962824975	0.0282698020036306	LPCAT2	26174	biofsci
rs7205176	16	55672541	T	C	6.8156e-25	0.0275755879059351	0.273269235493254	0.0265224962384143	LPCAT2	26507	biofsci
rs72808935	16	55444665	A	G	1.1151e-17	0.0165735083842454	0.331511295319582	0.0387207175434009	LPCAT2	20461	biofsci
rs72808951	16	55456892	T	G	3.1656e-15	0.0210086438834507	-0.258900685340861	0.0328383309877933	LPCAT2	22544	biofsci
rs72810802	16	55557760	T	G	3.2773e-103	0.0830018392574533	-0.327776393995959	0.0151944592318763	LPCAT2	28454	biofsci
rs72812723	16	55622155	G	A	3.466e-31	0.0600349872773537	-0.198855414281063	0.0171210116732298	LPCAT2	30227	biofsci
rs74437416	16	55575356	G	A	1.0275e-14	0.0133729024694072	0.348036471172189	0.0449903657245778	LPCAT2	18722	biofsci
rs74863443	16	55669693	A	G	8.9879e-09	0.0214166958347917	0.168019207944778	0.0292258145668425	LPCAT2	27931	biofsci
rs75775987	16	55483832	C	T	1.4787e-17	0.0741164505466565	-0.135955187371603	0.015940903932792	LPCAT2	28673	biofsci
rs75809390	16	55522874	T	C	1.8249e-29	0.021289644296478	0.330535731411553	0.029325691267261	LPCAT2	27903	biofsci
rs76146243	16	55328966	A	G	7.3029e-12	0.0643076076705439	0.113050374942373	0.0164996095775316	LPCAT2	30523	biofsci
rs77399867	16	55509549	A	G	2.5532e-08	0.0240202563985583	0.15655753056017	0.0281087905201662	LPCAT2	26994	biofsci
rs78163263	16	55744128	A	C	2.1312e-08	0.0219828476958049	0.172811442579248	0.0308531257394525	LPCAT2	24431	biofsci
rs78185687	16	55665395	A	G	5.3269e-36	0.0288987764182425	0.318563367030315	0.0254303432637217	LPCAT2	27550	biofsci
rs80167425	16	55715542	T	C	1.2026e-10	0.0174565694046214	-0.229923967229525	0.0357085786748551	LPCAT2	22862	biofsci
rs80216245	16	55627962	G	A	9.3599e-92	0.0429232121698582	0.401010444080448	0.019738942988942	LPCAT2	31238	biofsci
rs8049521	16	55291750	T	C	3.593e-36	0.318334538340492	-0.112740291174396	0.00897771036124126	LPCAT2	28588	biofsci
rs9928850	16	55507988	T	C	3.0248e-54	0.229181665466763	-0.150445771588052	0.00970067133421362	LPCAT2	30077	biofsci
rs9931876	16	55446122	G	T	3.35e-12	0.370073984599124	0.0573886213101969	0.00824288605759629	LPCAT2	31567	biofsci
