## Supplementary material for "Multi-level Regulatory Roles of Lactate Metabolism Gene Network in Oral Cancer: Machine Learning Insights": LPCAT3.csv

SNP	CHR	BP	effect_allele	other_allele	P	EAF	BETA	SE	gene	samplesize	source
rs117155472	12	7058581	A	G	2.845e-10	0.0210772833723653	-0.192552630908042	0.0305304715324552	LPCAT3	25998	biofsci
rs12422724	12	7244956	T	A	4.4663e-16	0.600481076408464	-0.0658997454055875	0.0081107378960723	LPCAT3	31682	biofsci
rs188925382	12	7156183	G	A	1.4549e-08	0.0177369238736406	-0.19440545495844	0.0343060377917766	LPCAT3	24385	biofsci
rs2071419	12	7026932	C	T	1.2219e-11	0.270758809650658	-0.0609090289200239	0.00898707895653552	LPCAT3	31353	biofsci
rs3764031	12	7091918	T	C	1.5342e-62	0.0936901048517419	-0.227534115203165	0.0136326340413151	LPCAT3	31684	biofsci
rs61917913	12	7252597	A	G	1.1095e-09	0.0267730280518004	0.154854438551116	0.0254151384459405	LPCAT3	29708	biofsci
rs80129996	12	7085558	A	G	5.7456e-09	0.0230038587117839	0.473278253754328	0.0812620411315616	LPCAT3	3369	biofsci
rs9668071	12	7123076	T	C	2.5612e-32	0.176368897741366	0.123359965757909	0.0104228774245202	LPCAT3	31684	biofsci
