## Supplementary material for "Multi-level Regulatory Roles of Lactate Metabolism Gene Network in Oral Cancer: Machine Learning Insights": LPCAT4.csv

SNP	CHR	BP	effect_allele	other_allele	P	EAF	BETA	SE	gene	samplesize	source
rs112593490	15	34623617	A	C	8.9159e-12	0.851356962216435	0.0763346005782302	0.0111875074126847	LPCAT4	31568	biofsci
rs149380818	15	34473959	G	A	2.191e-08	0.230823210569617	0.0585390631142208	0.0104603154073621	LPCAT4	25738	biofsci
rs2126420	15	34554157	A	G	8.8437e-29	0.323046432616082	0.0947370765970192	0.00851079617990722	LPCAT4	31565	biofsci
rs4984237	15	34657589	A	G	5.3663e-22	0.312994672754947	-0.083023426333815	0.0086115846377221	LPCAT4	31355	biofsci
