## Supplementary material for "Multi-level Regulatory Roles of Lactate Metabolism Gene Network in Oral Cancer: Machine Learning Insights": LPGAT1.csv

SNP	CHR	BP	effect_allele	other_allele	P	EAF	BETA	SE	gene	samplesize	source
rs1001304	1	212732686	T	C	4.7301e-09	0.227854444530106	-0.056093210849292	0.00957826799332206	LPGAT1	30977	biofsci
rs10436962	1	212361622	A	G	3.7155e-11	0.357582392691306	0.0549672456825452	0.00830935975004841	LPGAT1	31524	biofsci
rs11119899	1	212448814	T	C	3.7287e-09	0.0377809203485706	-0.123787500258326	0.0209962345876361	LPGAT1	31199	biofsci
rs112273018	1	212170558	G	A	6.8957e-12	0.0166932143994903	-0.262951692325376	0.0383328268474387	LPGAT1	20730	biofsci
rs113581421	1	211976501	G	A	3.7916e-11	0.0251664313092596	-0.189154186197164	0.0286077111610956	LPGAT1	24903	biofsci
rs12143775	1	211859020	A	C	5.4572e-13	0.0763369465221391	0.110835731437994	0.0153652551415413	LPGAT1	30036	biofsci
rs1574212	1	212228651	T	C	4.1495e-36	0.172687806719517	-0.132194837728674	0.010536391641388	LPGAT1	31525	biofsci
rs2788138	1	212116012	A	C	1.9002e-10	0.0532950856797766	0.112919958747321	0.0177287863261772	LPGAT1	31529	biofsci
rs28824895	1	212030986	C	A	4.2684e-187	0.305122494432071	-0.252313459899429	0.00864886915639218	LPGAT1	31526	biofsci
rs34028707	1	211817405	C	G	1.7364e-08	0.931488751321154	0.088856897656251	0.0157642723727515	LPGAT1	31527	biofsci
rs34451435	1	211818555	T	A	3.7381e-08	0.516475428398883	0.043852596208651	0.00796885266375632	LPGAT1	31529	biofsci
rs35830131	1	212076765	G	A	3.761e-11	0.0157350256454838	-0.22439005265851	0.0339311446460071	LPGAT1	28041	biofsci
rs4951438	1	212324488	T	C	1.0909e-13	0.170975985568793	-0.0784397311792834	0.0105581590700717	LPGAT1	31644	biofsci
rs4951535	1	211720965	T	C	3.7332e-09	0.148408433236875	-0.0659196650309399	0.011181352731904	LPGAT1	31644	biofsci
rs59706922	1	212124943	T	C	5.6325e-44	0.0620361560418649	-0.230410374276356	0.0165663937559842	LPGAT1	31310	biofsci
rs6673226	1	211934111	G	A	3.4713e-09	0.163999396089681	0.0635355166395917	0.0107548778928146	LPGAT1	31529	biofsci
rs701915	1	211902129	T	C	3.368e-13	0.559846015776298	0.0640500891534168	0.00879929786418695	LPGAT1	26206	biofsci
rs71646136	1	212156175	C	T	2.5512e-18	0.0214961715889095	-0.263445375240245	0.0301777102843416	LPGAT1	26102	biofsci
rs72748583	1	212135116	T	C	3.542e-13	0.101641556105239	0.103048528775549	0.0141703949031984	LPGAT1	27270	biofsci
rs75615271	1	212101892	A	G	6.248e-111	0.0727197564733737	0.342576826757962	0.0153076175409621	LPGAT1	31644	biofsci
rs76172045	1	212329535	T	C	1.0175e-11	0.0192851632810491	0.207703713152817	0.0305267068125834	LPGAT1	28369	biofsci
rs785573	1	211886926	G	A	8.5622e-09	0.145052870090634	-0.0651151791124984	0.011310806008876	LPGAT1	31515	biofsci
rs902437	1	212638725	G	A	1.9556e-13	0.203171978352375	0.0726325955059123	0.00987943191636343	LPGAT1	31643	biofsci
