## Supplementary material for "Multi-level Regulatory Roles of Lactate Metabolism Gene Network in Oral Cancer: Machine Learning Insights": LPHN1.csv

SNP	CHR	BP	effect_allele	other_allele	P	EAF	BETA	SE	gene	samplesize	source
rs10854128	19	14354724	T	C	2.2967e-11	0.444508759743768	0.0887345460594188	0.013271892499053	LPHN1	11496	biofsci
rs113402941	19	14307039	A	G	2.3379e-09	0.0879578083797246	0.143188787996824	0.0239742805473034	LPHN1	10844	biofsci
rs1808675	19	14314129	A	G	2.0247e-44	0.713095059318216	-0.213261506562361	0.0152533388570706	LPHN1	10504	biofsci
rs2420416	19	14298442	G	A	1.3051e-08	0.734602115264974	0.0899413271935488	0.0158194226002197	LPHN1	10248	biofsci
rs7247760	19	14311174	A	G	1.2323e-08	0.0458709370971025	0.180208392143584	0.031641042269829	LPHN1	11411	biofsci
