## Supplementary material for "Multi-level Regulatory Roles of Lactate Metabolism Gene Network in Oral Cancer: Machine Learning Insights": LPIN1.csv

SNP	CHR	BP	effect_allele	other_allele	P	EAF	BETA	SE	gene	samplesize	source
rs10520097	2	11933386	G	A	1.7036e-11	0.144835751334286	0.0759636287198305	0.011288153461599	LPIN1	31681	biofsci
rs10929769	2	11855330	T	A	3.9368e-44	0.49080681088836	0.110939213857844	0.00796170645092568	LPIN1	31562	biofsci
rs113781890	2	12246436	G	A	3.2102e-12	0.118123466112894	-0.0859340198530791	0.0123323124842971	LPIN1	31560	biofsci
rs115623911	2	11971525	T	C	8.8963e-16	0.0298246371803732	-0.198952773238103	0.0247422924061812	LPIN1	28227	biofsci
rs115681106	2	12017666	T	C	8.8515e-14	0.0467270566053203	0.145531605010161	0.0195158446326536	LPIN1	29472	biofsci
rs116773585	2	11854926	T	C	8.9659e-21	0.0412620150405897	-0.209530436576125	0.0224159056610528	LPIN1	25154	biofsci
rs11688541	2	12034319	C	G	3.3593e-09	0.243117667557208	0.055446883767807	0.00937711546893404	LPIN1	30902	biofsci
rs11695074	2	11860795	A	C	2.3298e-174	0.195488721804511	0.282029890016156	0.0100184323176059	LPIN1	31675	biofsci
rs11695702	2	11922054	G	A	1.6769846438804e-308	0.304126423390582	0.387816642255505	0.00863520693671509	LPIN1	31684	biofsci
rs139780468	2	11969921	C	A	1.5372e-14	0.0170155097123927	-0.265733629451119	0.0345809210154494	LPIN1	24998	biofsci
rs147387879	2	11919993	T	C	7.8104e-22	0.012967512967513	-0.572509363249436	0.0596227284632101	LPIN1	10989	biofsci
rs17545676	2	11991192	G	A	4.0307e-14	0.116186018420655	0.0938941465442089	0.0124196963722978	LPIN1	31567	biofsci
rs17603350	2	11928423	T	C	1.3526e-79	0.0263184030191677	-0.525517450499409	0.0278185502278562	LPIN1	25213	biofsci
rs184997806	2	11857278	T	G	4.1076e-09	0.022140221402214	0.495499266956579	0.0842714491915676	LPIN1	3252	biofsci
rs190456069	2	11909729	T	A	4.4555e-23	0.0437261513887656	0.205876898810071	0.0208097296968728	LPIN1	27613	biofsci
rs2577256	2	11972490	C	T	9.3928e-10	0.458980951267968	-0.0495201246927147	0.00809258149639082	LPIN1	30746	biofsci
rs2581091	2	12042358	G	A	2.4288e-17	0.0538174512055109	-0.449719619518602	0.0530880653884459	LPIN1	3484	biofsci
rs34928762	2	11786433	T	C	5.3162e-11	0.18159755398433	0.0680948115221142	0.0103774591609184	LPIN1	31240	biofsci
rs4233897	2	11815333	C	T	2.2318e-26	0.467665762648462	0.0925841524373714	0.00871208066522113	LPIN1	26461	biofsci
rs4549056	2	12034322	T	C	1.4684e-09	0.0329718417047184	-0.135245708949913	0.0223635341209592	LPIN1	31355	biofsci
rs4669766	2	11808725	T	C	6.4209e-20	0.155757668011264	0.100623704379031	0.0110125316704276	LPIN1	31353	biofsci
rs4669781	2	11943082	T	C	2.5815e-140	0.0462918755470677	0.488268522740772	0.0193622889953711	LPIN1	30209	biofsci
rs56163146	2	11963271	C	A	9.1727e-30	0.0547070838362269	0.215969141168358	0.0190590155995939	LPIN1	26617	biofsci
rs62113357	2	11923335	T	C	7.8119e-53	0.0976139238116812	0.205164566070048	0.0134106758834173	LPIN1	31562	biofsci
rs6731096	2	11887435	G	A	1.6769846438804e-308	0.557856364387989	-0.348351954768436	0.0079987498454319	LPIN1	31684	biofsci
rs72775826	2	11977011	A	G	3.0046e-49	0.0175140474895777	0.482660450873876	0.0327189714320299	LPIN1	27143	biofsci
rs73918434	2	12185926	G	A	1.8734e-12	0.0225969305331179	0.194023838078309	0.0275461181893221	LPIN1	29835	biofsci
rs74635618	2	11819897	T	G	1.3237e-27	0.0943782325163031	0.159346663327842	0.0146357440484815	LPIN1	27310	biofsci
rs75901564	2	11906504	A	G	4.7853e-193	0.0667500102471615	-0.489114218182485	0.0165027200585216	LPIN1	29472	biofsci
rs78184622	2	11987157	G	C	9.1216e-31	0.100282714054927	-0.157161251569	0.0136287463638177	LPIN1	29835	biofsci
rs79117589	2	11865844	T	G	1.8631e-62	0.0376099246231156	-0.354685904031469	0.021265417832692	LPIN1	30547	biofsci
rs80009615	2	11989363	T	C	5.731e-29	0.0232384397609311	0.300148911870822	0.0268712264094416	LPIN1	30507	biofsci
rs893346	2	11882761	G	A	1.9501e-103	0.0729145789072834	0.338981089195911	0.0156963303357031	LPIN1	30022	biofsci
