## Supplementary material for "Multi-level Regulatory Roles of Lactate Metabolism Gene Network in Oral Cancer: Machine Learning Insights": LPIN2.csv

SNP	CHR	BP	effect_allele	other_allele	P	EAF	BETA	SE	gene	samplesize	source
rs11081015	18	3118264	G	A	1.2142e-15	0.301079038603872	-0.0703981181167103	0.00879668592451521	LPIN2	30706	biofsci
rs111611420	18	3108515	T	C	6.535e-21	0.0210271848202883	-0.281371293489258	0.0299940617093518	LPIN2	26999	biofsci
rs113473579	18	2896978	C	T	2.1047e-24	0.0322544009085747	0.270890433229006	0.0265729957455225	LPIN2	22685	biofsci
rs113924728	18	3038584	G	C	5.7423e-17	0.0589354576821595	0.15977623750192	0.0190880159490975	LPIN2	24743	biofsci
rs115314461	18	2939174	C	T	7.9358e-15	0.0139728306071528	0.30785537622703	0.0396276566513098	LPIN2	23110	biofsci
rs11662080	18	3104922	C	T	1.6584e-22	0.109867751780264	0.135169501169852	0.0138479152924753	LPIN2	26661	biofsci
rs11664956	18	3057072	T	C	1.6769846438804e-308	0.374296730534681	0.327543856670264	0.0083675789300708	LPIN2	30492	biofsci
rs11665602	18	3119265	G	A	3.1937e-155	0.620110024449878	-0.231336955910614	0.00871598111313949	LPIN2	27939	biofsci
rs116945454	18	2964973	A	G	3.3213e-38	0.0184689093812787	0.433744090849886	0.033562432069477	LPIN2	24486	biofsci
rs117397022	18	3158111	G	A	4.9531e-34	0.0216749495645328	0.370572491923634	0.0304694495131296	LPIN2	25398	biofsci
rs117489102	18	2946520	A	G	2.4848e-91	0.0273669601422561	0.52409540328398	0.0258586521057633	LPIN2	28092	biofsci
rs12326079	18	3005856	T	G	2.866e-65	0.661687892481953	0.171469049783697	0.0100499982289877	LPIN2	22114	biofsci
rs12604123	18	3081049	G	C	2.3228e-28	0.779099629881411	-0.106046270208645	0.00960163973422709	LPIN2	31513	biofsci
rs12606195	18	3127336	T	C	4.7813e-33	0.178197489442934	0.148106444565212	0.01236755720604	LPIN2	22322	biofsci
rs138621768	18	3049811	T	C	1.0599e-18	0.0202184371343128	-0.310107684708014	0.0351257500943551	LPIN2	20457	biofsci
rs138834603	18	3098344	T	C	3.7055e-11	0.0220827211611237	-0.191825688414482	0.0289972772836428	LPIN2	27536	biofsci
rs142788142	18	2923372	T	C	2.6052e-71	0.0194869022460314	0.572883374996821	0.032083522345252	LPIN2	25422	biofsci
rs144530357	18	2970387	C	T	2.4039e-48	0.0237059776583952	-0.40233633471171	0.0275376673268158	LPIN2	28489	biofsci
rs145792749	18	3208699	C	T	2.4374e-09	0.0210674157303371	-0.171766657728003	0.0287933379813936	LPIN2	29243	biofsci
rs145947960	18	3055205	G	A	1.3105e-14	0.0216807586837294	0.248955727119985	0.032311350844266	LPIN2	22579	biofsci
rs1579765	18	3261875	C	T	1.0958e-19	0.674619308810556	-0.0776910298842297	0.00855731750368764	LPIN2	31106	biofsci
rs1613695	18	3328779	A	G	1.6595e-08	0.0317408752149818	0.128885734688593	0.0228350757748826	LPIN2	31200	biofsci
rs1662821	18	3354648	G	A	5.4551e-12	0.458123350131989	0.0564472088230204	0.00818870625433687	LPIN2	30037	biofsci
rs17183854	18	3100049	G	T	1.2542e-14	0.0217125631416001	0.284015168225919	0.0368348574315439	LPIN2	17349	biofsci
rs17183876	18	3168741	T	C	1.0026e-09	0.0336840452261307	0.137085269226858	0.0224395196063018	LPIN2	30507	biofsci
rs17629201	18	2872679	C	G	1.3003e-11	0.0882129429645628	0.0973739319996978	0.0143861259344174	LPIN2	30037	biofsci
rs17638424	18	3048453	T	A	8.8819e-63	0.0632930744534475	-0.274946941702	0.0164412450937033	LPIN2	31199	biofsci
rs181627087	18	3065456	A	G	1.3925e-12	0.0137413158970168	0.434979003960878	0.0613943548286349	LPIN2	9788	biofsci
rs182806403	18	3102128	C	T	1.967e-12	0.0147029136666442	-0.293083939770753	0.0416501733416828	LPIN2	19896	biofsci
rs191472010	18	2990853	G	A	1.519e-08	0.021669668273979	-0.184095544771285	0.0325297377363428	LPIN2	22288	biofsci
rs2276376	18	2979173	T	C	1.6769846438804e-308	0.743113232364989	0.379755261043563	0.00909789561926075	LPIN2	31644	biofsci
rs28374908	18	2997441	T	C	5.8427e-74	0.399143865332331	-0.175822794242722	0.00966425701187386	LPIN2	22322	biofsci
rs28463942	18	3081596	C	T	2.6725e-31	0.0278229952021933	-0.29699500679725	0.0255218319996949	LPIN2	28379	biofsci
rs35561915	18	3140661	G	A	9.0247e-48	0.613003272699597	0.119127824200378	0.00820422609728301	LPIN2	31313	biofsci
rs35892045	18	3014600	C	A	5.4575e-78	0.764459665144597	0.176045258140415	0.00941670276225809	LPIN2	31315	biofsci
rs3745016	18	2912756	C	A	2.2093e-61	0.500457857228172	-0.134629576728172	0.00814436291488242	LPIN2	30152	biofsci
rs4797092	18	2930138	G	A	5.0204e-15	0.0954617256542714	-0.111637779975521	0.0142644391315847	LPIN2	28458	biofsci
rs4798054	18	3017136	T	C	2.5685e-11	0.0222832577024122	0.198109692466491	0.0297042751171756	LPIN2	26010	biofsci
rs4798071	18	3178525	C	T	6.2546e-23	0.196560098737907	-0.101027552675124	0.0102471374339568	LPIN2	30152	biofsci
rs56047518	18	3058619	A	G	1.7753e-71	0.085824604327548	0.255527525035335	0.0142934070041524	LPIN2	31193	biofsci
rs56803447	18	3024021	G	A	4.8954e-35	0.149883127414969	-0.151722054802099	0.0122856840197659	LPIN2	25998	biofsci
rs59342243	18	3172307	A	G	2.327e-18	0.341500995903642	0.0732650877495194	0.00838234952056191	LPIN2	31644	biofsci
rs59864262	18	3061315	T	C	2.9866e-269	0.0793617427861647	0.519207572906705	0.0148100865974295	LPIN2	31200	biofsci
rs60696233	18	3170055	C	T	1.0363e-12	0.0165520116739629	0.23182306704302	0.0325338311220136	LPIN2	29020	biofsci
rs62077489	18	2977783	T	G	3.4294e-09	0.0115055884286654	0.482459917444811	0.0816400293496702	LPIN2	6596	biofsci
rs62077516	18	2996720	T	C	2.8413e-10	0.0170055621409684	-0.272341883353861	0.0431802069657784	LPIN2	16042	biofsci
rs631459	18	2915812	T	C	2.8206e-50	0.705541121662784	0.139847145841365	0.00937910504955331	LPIN2	27359	biofsci
rs6506047	18	3035583	T	C	3.7276e-56	0.958911145351823	-0.359294086976963	0.0227565513710502	LPIN2	24505	biofsci
rs665939	18	3002875	C	T	2.8324e-12	0.0324061983111343	0.166564282084991	0.0238432652072764	LPIN2	28049	biofsci
rs67278605	18	2894997	A	C	1.2139e-09	0.0665975216987827	0.11271083613706	0.0185425411099877	LPIN2	23394	biofsci
rs7227052	18	3060944	A	G	4.7246e-239	0.174181887366819	-0.347852247382243	0.0105357412492653	LPIN2	31315	biofsci
rs7231822	18	2906086	T	C	3.018e-34	0.538766455742236	0.126158682495616	0.0103387570166454	LPIN2	18824	biofsci
rs7239073	18	2904132	A	G	8.9323e-15	0.239083927591882	-0.0842717657945877	0.0108690078926133	LPIN2	23265	biofsci
rs72871445	18	2955999	C	T	1.9276e-10	0.0295019513101654	-0.163136391174599	0.0256229803315007	LPIN2	26599	biofsci
rs72873109	18	3012555	G	A	5.274e-12	0.405104353943563	-0.0567790812433074	0.00823135754987857	LPIN2	30621	biofsci
rs73937185	18	3115148	T	C	2.9734e-16	0.0254114745034662	0.217386603209693	0.0265932599192235	LPIN2	28548	biofsci
rs74604798	18	3062509	C	T	2.5171e-22	0.0367378048780488	-0.206428775296288	0.0212412433549374	LPIN2	31315	biofsci
rs74753057	18	2933770	C	T	3.806e-22	0.0185897068104883	-0.337968124883239	0.0349284957506448	LPIN2	22464	biofsci
rs7505620	18	3162182	T	C	2.7774e-19	0.0382079131109387	-0.188635192939052	0.0210129321205124	LPIN2	30815	biofsci
rs75449708	18	3191570	G	A	1.9863e-10	0.0663481750429964	-0.102332805930257	0.0160842471952371	LPIN2	31200	biofsci
rs76661402	18	2894601	A	G	1.0456e-10	0.0394543237903056	0.138219500236778	0.0213952138812096	LPIN2	28822	biofsci
rs79845298	18	3098256	A	C	1.5708e-25	0.0375965022845439	-0.222573562981737	0.0213123659901696	LPIN2	30423	biofsci
rs79931488	18	3011563	C	T	4.0722e-17	0.0796183868169991	-0.131071059141648	0.015584031952732	LPIN2	28095	biofsci
rs79971000	18	3257799	G	A	2.4157e-24	0.0432144473240364	0.206677879281021	0.0203003515647795	LPIN2	29344	biofsci
rs8092907	18	3039373	T	C	4.2077e-37	0.730332200830502	-0.114207619355675	0.00897393014282483	LPIN2	31525	biofsci
rs8098791	18	3088044	T	C	1.1613e-132	0.220573241191798	-0.235448081154422	0.00960628324810574	LPIN2	31516	biofsci
rs9945916	18	3021384	T	C	1.7479e-10	0.273790115981182	-0.0621640534091451	0.00974068120922375	LPIN2	26504	biofsci
