## Supplementary material for "Multi-level Regulatory Roles of Lactate Metabolism Gene Network in Oral Cancer: Machine Learning Insights": LPIN3.csv

SNP	CHR	BP	effect_allele	other_allele	P	EAF	BETA	SE	gene	samplesize	source
rs6129731	20	39660687	C	A	4.029e-09	0.668251343530385	0.0510799334992227	0.0086826336051713	LPIN3	29917	biofsci
