## Supplementary material for "Multi-level Regulatory Roles of Lactate Metabolism Gene Network in Oral Cancer: Machine Learning Insights": LPL.csv

SNP	CHR	BP	effect_allele	other_allele	P	EAF	BETA	SE	gene	samplesize	source
rs10085966	8	19576448	T	C	1.4302e-22	0.513859656089909	0.0795120414413091	0.00813347532619085	LPL	30256	biofsci
rs10106796	8	19735624	C	T	2.6535e-51	0.803919726408358	0.150758880972444	0.0100055670132699	LPL	31684	biofsci
rs111396653	8	19412503	A	C	8.0427e-11	0.0876981100093228	0.0959601030527309	0.0147633199053418	LPL	28673	biofsci
rs112324447	8	19822581	T	C	7.2429e-17	0.0276678000838418	-0.220764588867575	0.0264610558393353	LPL	26544	biofsci
rs112409467	8	20015984	T	C	2.8534e-08	0.0599062296908365	0.101366044991028	0.0182634941067039	LPL	26617	biofsci
rs117399944	8	19752925	A	C	2.0186e-08	0.0167561933776958	-0.233313023972036	0.0415865504468631	LPL	17548	biofsci
rs13252698	8	19923297	T	C	4.7743e-168	0.298939302430923	-0.2402090380714	0.00869358747444499	LPL	31567	biofsci
rs13257413	8	20059713	T	C	5.2448e-10	0.166710511481078	0.0662068644969665	0.0106582414915108	LPL	31684	biofsci
rs141450316	8	19743062	T	C	2.335e-09	0.0155586539070917	-0.236297034553418	0.0395648373440187	LPL	20854	biofsci
rs142084074	8	19768150	A	G	2.1476e-40	0.0137280766036445	0.50590833048867	0.0380222109855001	LPL	25544	biofsci
rs147921063	8	19590470	G	A	4.4429e-09	0.0384513391673296	-0.129627514312573	0.0220950968692597	LPL	27701	biofsci
rs1492633	8	19612884	A	G	2.2421e-08	0.211282343987823	0.0547053342794847	0.00978226030067856	LPL	31355	biofsci
rs1566122	8	19970337	T	C	1.3803e-22	0.662914803262054	0.0821831819105483	0.0084036179672323	LPL	31684	biofsci
rs17489871	8	19987914	C	T	4.4148e-08	0.204119306396748	0.0562126439150485	0.0102699632620898	LPL	29181	biofsci
rs2013213	8	19578969	C	T	1.0051e-19	0.488320079522863	-0.0727475638189578	0.00800461739606939	LPL	31231	biofsci
rs268	8	19813529	G	A	3.2366e-10	0.0199928357139659	-0.191836418563665	0.0305136742374883	LPL	27408	biofsci
rs28546518	8	19934043	G	A	8.1464e-09	0.133047945205479	0.0677890296577234	0.0117579057234057	LPL	31355	biofsci
rs286	8	19815256	T	A	1.6769846438804e-308	0.0781426724834384	0.720599891279997	0.0152536968159014	LPL	29831	biofsci
rs308	8	19817476	G	T	1.8155e-18	0.0227912211592572	0.240050581148379	0.0273770948927819	LPL	29953	biofsci
rs316	8	19818436	A	C	6.8351e-14	0.127738735014469	-0.0891497640196181	0.0119009163021784	LPL	31684	biofsci
rs34243211	8	19942518	G	T	2.9881e-25	0.0842445328031809	-0.149558967538107	0.0144056027295422	LPL	31231	biofsci
rs34266755	8	19900474	T	C	1.1351e-21	0.113690904727622	-0.122839552151308	0.0128443543974935	LPL	30077	biofsci
rs3735835	8	20022005	C	G	9.0885e-15	0.553338869804839	0.0620557330962947	0.00800553861090545	LPL	31566	biofsci
rs3898938	8	19749390	T	C	2.1339e-59	0.471908001052276	0.129333907518712	0.00795758956978213	LPL	31684	biofsci
rs4389957	8	19862746	G	A	3.6252e-91	0.559548525914461	-0.162334524997913	0.0080169156500525	LPL	31566	biofsci
rs4551376	8	19633219	A	T	5.153e-32	0.287497433791829	-0.107248744540919	0.00910709083768548	LPL	29430	biofsci
rs4574861	8	19508095	T	C	2.2069e-09	0.477353363025591	0.0476617149355888	0.00796765491492483	LPL	31569	biofsci
rs59689479	8	19520531	G	T	3.5009e-09	0.0184446018154896	0.216217345781661	0.0366079179489123	LPL	20608	biofsci
rs62496677	8	19636940	C	A	4.7791e-24	0.809112184810509	0.102426115807088	0.0101268615531562	LPL	31567	biofsci
rs6586878	8	19758457	T	C	5.7903e-42	0.287385823205254	-0.119361464858984	0.00879416663171816	LPL	31569	biofsci
rs6998248	8	19712564	C	T	3.2204e-51	0.115891984170094	0.18934646401654	0.012577232626126	LPL	30849	biofsci
rs75466392	8	19599656	T	C	1.6054e-31	0.0150958904109589	0.443515975431176	0.0379706327153098	LPL	23325	biofsci
rs76769796	8	19686315	G	A	8.7405e-62	0.120680539295291	0.202684520121473	0.0122198486794365	LPL	31554	biofsci
rs7819875	8	19324517	C	T	1.8869e-12	0.794952621843029	-0.0694243688796967	0.009858055333366	LPL	31564	biofsci
rs79243480	8	19612671	A	G	2.2655e-08	0.0583668431739459	-0.0970416049125113	0.0173586156469146	LPL	30192	biofsci
rs79821925	8	20004371	C	T	7.2754e-15	0.0139573070607553	0.501899692290656	0.0645140162590661	LPL	8729	biofsci
rs79861714	8	19604696	G	A	6.7491e-21	0.0383446767136607	0.200175033744691	0.0213458559929078	LPL	29759	biofsci
