## Supplementary material for "Multi-level Regulatory Roles of Lactate Metabolism Gene Network in Oral Cancer: Machine Learning Insights": LPP.csv

SNP	CHR	BP	effect_allele	other_allele	P	EAF	BETA	SE	gene	samplesize	source
rs113387455	3	188398976	A	G	3.4797e-09	0.16794439927208	0.0638899359224477	0.0108154209067506	LPP	30589	biofsci
rs115005955	3	188404131	G	A	8.4531e-13	0.0435276140580659	-0.149038279467885	0.0208346072452099	LPP	27667	biofsci
rs115894476	3	187806841	G	A	5.4442e-14	0.0305926944062643	0.181873944859123	0.0241824708291724	LPP	28830	biofsci
rs12629810	3	187939737	C	T	4.3981e-10	0.430402436203839	0.050947604526526	0.00816546535348367	LPP	30589	biofsci
rs1356094	3	188395642	C	T	4.0644e-19	0.697945205479452	0.0782468479979028	0.0087571456708191	LPP	30927	biofsci
rs16863057	3	187883273	G	A	9.4686e-11	0.0304721850506595	-0.151677643735924	0.0234251187236949	LPP	30842	biofsci
rs17350636	3	187899989	C	T	3.1403e-14	0.062678004719668	-0.129308276204348	0.01703150247018	LPP	29340	biofsci
rs17670540	3	188406217	A	G	6.2598e-15	0.247225786970635	-0.0723028968229023	0.00927126623020828	LPP	31256	biofsci
rs2138523	3	187915060	T	A	1.1405e-17	0.519633013667598	-0.0685246378697922	0.00800643063430103	LPP	31248	biofsci
rs344955	3	187895709	T	C	6.6636e-29	0.466251337715946	-0.0899217738350563	0.00806017889757862	LPP	30926	biofsci
rs3913218	3	187853356	C	T	2.3893e-34	0.715230128748747	-0.109483796222856	0.00895844110060767	LPP	30589	biofsci
rs4322991	3	188339937	A	C	6.2551e-115	0.210343525858815	-0.223632193915253	0.00981436983416509	LPP	31252	biofsci
rs4686931	3	187826382	A	G	1.8926e-31	0.173394495412844	0.123915319215673	0.0106214648108407	LPP	30922	biofsci
rs62289742	3	187870778	T	C	5.2115e-243	0.319398496240602	0.285624921494461	0.00857961802086625	LPP	31247	biofsci
rs62289749	3	187883190	G	A	3.6017e-11	0.0243975625519343	-0.186433305931855	0.028163832547564	LPP	26483	biofsci
rs68121286	3	187875879	A	G	5.3647e-23	0.153120243531202	-0.11025645827187	0.0111657763200031	LPP	30927	biofsci
rs73196720	3	188376481	C	T	3.1134e-13	0.0217259804415768	-0.225412171627498	0.0309241304433268	LPP	24600	biofsci
rs74378591	3	188007689	C	G	2.9594e-18	0.103667923947348	0.115271208152205	0.0132296436575048	LPP	30744	biofsci
rs75815149	3	187851522	C	T	7.2378e-10	0.0220968500235073	0.183539219923533	0.0297909753320997	LPP	26072	biofsci
rs78959937	3	187908605	C	A	9.9756e-10	0.0188640132669983	0.204322387896524	0.0334412000027044	LPP	24157	biofsci
rs79096151	3	187841169	C	T	2.3039e-27	0.0209933435739887	-0.318076406921076	0.0293517774711006	LPP	28238	biofsci
rs79930740	3	187806558	T	C	1.0805e-14	0.0368041912246234	0.174519443161621	0.0225786533445831	LPP	27667	biofsci
rs9810988	3	187838663	A	C	1.2082e-24	0.155238524867486	-0.113199941484585	0.0110460520574342	LPP	31248	biofsci
rs9816875	3	187887192	G	A	2.1487e-18	0.166560186403097	-0.0939191166104676	0.0107348401657867	LPP	31256	biofsci
rs9818873	3	188328914	A	G	9.4876e-10	0.434433405656427	0.0496338768135712	0.00811289442677572	LPP	30918	biofsci
