## Supplementary material for "Multi-level Regulatory Roles of Lactate Metabolism Gene Network in Oral Cancer: Machine Learning Insights": LPXN.csv

SNP	CHR	BP	effect_allele	other_allele	P	EAF	BETA	SE	gene	samplesize	source
rs12276038	11	57992068	T	C	4.1065e-18	0.640929760607313	0.0718438535071878	0.00828075766565097	LPXN	31684	biofsci
rs1447170	11	57876221	C	T	1.8185e-31	0.096930409914204	-0.157646964470029	0.0135089688315163	LPXN	31300	biofsci
rs1704774	11	57686302	T	C	4.4055e-09	0.259249919765256	-0.0577463105741245	0.00984071685453971	LPXN	26886	biofsci
rs1868881	11	57901176	A	G	1.6521e-19	0.309350219850427	-0.0776409664362751	0.00859430666773026	LPXN	31684	biofsci
rs193068748	11	57983369	T	C	1.0793e-10	0.015210128362933	-0.359514749310367	0.0556929576178283	LPXN	10762	biofsci
rs2515350	11	58232813	A	G	9.761e-22	0.153425532714495	-0.105587580358921	0.0110225885626066	LPXN	31684	biofsci
rs2926664	11	57400495	G	A	2.4138e-10	0.606619590665358	0.051598955173907	0.00814840426598241	LPXN	31557	biofsci
rs4247282	11	57989018	C	A	2.6152e-18	0.854457482898615	-0.115242547595504	0.0132054392276185	LPXN	23056	biofsci
rs4387362	11	58060560	G	T	1.061e-10	0.219848250349175	0.0620634146337987	0.00961001744043211	LPXN	31566	biofsci
rs61891577	11	58438307	T	C	6.2222e-20	0.178605711543077	-0.0972971081185288	0.0106449648933862	LPXN	30077	biofsci
rs67608742	11	58578921	A	G	9.1704e-09	0.0828168412053858	-0.0873623226797924	0.0152056119121023	LPXN	28470	biofsci
rs7116365	11	57995193	T	C	1.5918e-62	0.163439399086551	-0.179617681817218	0.0107630259232292	LPXN	31568	biofsci
rs78956812	11	57639089	T	C	1.7153e-28	0.0895833333333333	-0.155116006515953	0.0140097549237674	LPXN	31235	biofsci
rs80244775	11	57993665	C	T	1.6769846438804e-308	0.0168727635095348	-1.31803193010253	0.0333185517676992	LPXN	27152	biofsci
