## Supplementary material for "Multi-level Regulatory Roles of Lactate Metabolism Gene Network in Oral Cancer: Machine Learning Insights": LRBA.csv

SNP	CHR	BP	effect_allele	other_allele	P	EAF	BETA	SE	gene	samplesize	source
rs10013352	4	151450902	T	C	5.88e-23	0.20223642172524	0.0979076316528718	0.00992424425045581	LRBA	31466	biofsci
rs11942334	4	152285545	C	T	2.4169e-10	0.323401866263987	-0.0811145020487531	0.0128100475432721	LRBA	13925	biofsci
rs12509302	4	152164786	A	G	4.3843e-09	0.201008371385084	-0.0586809650638536	0.00999863092979155	LRBA	31141	biofsci
rs2290846	4	151199080	A	G	2.9395e-08	0.249005292231622	-0.0517058551007806	0.0093251073259235	LRBA	30748	biofsci
rs6824195	4	152166952	T	C	1.4629e-10	0.579066606252832	-0.051847397558897	0.00808965339265997	LRBA	31345	biofsci
rs6846361	4	151761599	G	A	4.7842e-51	0.2641399526476	-0.13587258151348	0.00904111453148258	LRBA	31470	biofsci
rs74623465	4	151381233	C	T	5.5746e-19	0.0397705943691345	-0.189648197004264	0.0213083073418872	LRBA	28836	biofsci
rs76096885	4	151766416	C	T	3.1016e-08	0.023622641509434	0.163874691502277	0.0296037812526694	LRBA	24736	biofsci
rs76758091	4	151665314	C	T	1.6738e-15	0.0243786805070366	-0.231391201653693	0.0290568352278791	LRBA	24899	biofsci
rs7679051	4	151210468	G	A	7.4998e-13	0.952536423341134	0.134657246208972	0.0187806480068301	LRBA	31355	biofsci
rs79827604	4	152222165	C	T	5.8918e-09	0.0374514729390272	-0.202146606016979	0.0347348842753026	LRBA	11496	biofsci
