## Supplementary material for "Multi-level Regulatory Roles of Lactate Metabolism Gene Network in Oral Cancer: Machine Learning Insights": LRCH1.csv

SNP	CHR	BP	effect_allele	other_allele	P	EAF	BETA	SE	gene	samplesize	source
rs61948302	13	47382525	A	T	7.4998e-13				LRCH1	5075	biofsci
rs7337999	13	47143284	C	T	6.4906e-09	0.67896200533654	0.0495505085309209	0.00853759752764067	LRCH1	31470	biofsci
rs7338389	13	47094137	T	C	5.3391e-10	0.337902764537655	-0.0526445589445911	0.00847902315175091	LRCH1	31086	biofsci
rs767852	13	47233853	T	G	6.1879e-09	0.631939134424224	0.0483836157795784	0.00832506551835549	LRCH1	31017	biofsci
rs78838977	13	47262574	G	A	3.2062e-41	0.0713395379757354	0.217196739738794	0.0161519390603769	LRCH1	28929	biofsci
rs842403	13	47270815	T	C	2.2442e-17	0.614942312751325	0.069466094153163	0.00819137000060882	LRCH1	31470	biofsci
