## Supplementary material for "Multi-level Regulatory Roles of Lactate Metabolism Gene Network in Oral Cancer: Machine Learning Insights": LRCH3.csv

SNP	CHR	BP	effect_allele	other_allele	P	EAF	BETA	SE	gene	samplesize	source
rs138894959	3	197740202	T	C	1.0916e-09	0.15543471973159	-0.0904767032894449	0.0148434398545534	LRCH3	17287	biofsci
rs4528996	3	197584269	T	C	5.3421e-25	0.113695836219503	-0.142695068802	0.0138182043268839	LRCH3	25986	biofsci
