## Supplementary material for "Multi-level Regulatory Roles of Lactate Metabolism Gene Network in Oral Cancer: Machine Learning Insights": LRCH4.csv

SNP	CHR	BP	effect_allele	other_allele	P	EAF	BETA	SE	gene	samplesize	source
rs11766917	7	99937942	G	A	2.3071e-38	0.164831804281346	-0.152735822801257	0.0117929971123784	LRCH4	26116	biofsci
rs11772086	7	100624309	T	C	1.8942e-08	0.140172804294942	-0.0675803832799917	0.0120221982957664	LRCH4	28703	biofsci
rs118126374	7	99584410	A	G	5.0406e-13	0.0197936453116906	-0.218237037461366	0.0302091632930105	LRCH4	28239	biofsci
rs139972715	7	100848046	A	G	4.1677e-13	0.0221831759279596	-0.209419635944031	0.0288858654524933	LRCH4	27626	biofsci
rs149104440	7	100389677	T	C	5.65e-09	0.0182032553056882	-0.205639044974052	0.0352919346766753	LRCH4	22462	biofsci
rs1727143	7	99816256	A	C	1.0318e-12	0.484292726461401	0.0610571987996944	0.00856798838086138	LRCH4	27271	biofsci
rs4134932	7	99704448	T	C	1.5211e-79	0.0165993719156572	-0.662049219975502	0.0350576247299652	LRCH4	24922	biofsci
rs4434553	7	100240191	A	G	1.7232e-15	0.53681085347063	0.0636288994006023	0.00799368074983383	LRCH4	31470	biofsci
rs4727468	7	100507896	G	A	1.0165e-29	0.0505973433938537	-0.209827759139494	0.0185320920599426	LRCH4	30307	biofsci
rs62482199	7	99968371	T	C	6.7832e-14	0.119821758997017	0.092146289440896	0.0122989628468135	LRCH4	31342	biofsci
rs7789679	7	100320221	A	G	2.9492e-09	0.0526647177872723	-0.11412554192099	0.0192318327526861	LRCH4	27096	biofsci
