## Supplementary material for "Multi-level Regulatory Roles of Lactate Metabolism Gene Network in Oral Cancer: Machine Learning Insights": LRCOL1.csv

SNP	CHR	BP	effect_allele	other_allele	P	EAF	BETA	SE	gene	samplesize	source
rs10781643	12	133336032	G	T	1.3533e-08	0.28277027027027	0.101712882041185	0.0179097200382422	LRCOL1	7686	biofsci
rs11146943	12	133151607	T	C	4.0162e-31	0.300541711809317	-0.203006293010706	0.0174972240618767	LRCOL1	7769	biofsci
rs11146961	12	133175655	A	G	2.1784e-08	0.0492934604009201	-0.210377448590591	0.0375868661611533	LRCOL1	7552	biofsci
rs12818789	12	133128086	A	G	4.3109e-09	0.02125579001544	-0.37875819627501	0.0645057132133811	LRCOL1	5776	biofsci
rs142913801	12	133304877	A	G	1.0781e-09	0.0185622051154706	-0.529151566342389	0.0867859946110327	LRCOL1	3644	biofsci
rs2091731	12	133026560	T	C	6.0561e-09	0.687883273419328	0.0986066463385961	0.0169561244864663	LRCOL1	8100	biofsci
rs34400546	12	133170654	A	G	1.1585e-33	0.533180991465746	0.169480199588885	0.0140151993441348	LRCOL1	10227	biofsci
rs3751311	12	133147303	A	G	1.7405e-08	0.183108623759858	0.115102055542992	0.0204219253296534	LRCOL1	8015	biofsci
rs7311843	12	133142028	T	C	1.0652e-10	0.0218126626192541	-0.446363475206438	0.0691264751295357	LRCOL1	4904	biofsci
rs7397533	12	133180153	T	C	2.3914e-08	0.0679891553383229	0.130522830910036	0.0233865780778047	LRCOL1	14427	biofsci
rs76544231	12	133061156	A	G	9.3195e-13	0.0507858478155508	0.260857584590566	0.0365336523613577	LRCOL1	7771	biofsci
