## Supplementary material for "Multi-level Regulatory Roles of Lactate Metabolism Gene Network in Oral Cancer: Machine Learning Insights": LRFN1.csv

SNP	CHR	BP	effect_allele	other_allele	P	EAF	BETA	SE	gene	samplesize	source
rs194016	19	39817100	G	A	2.6182e-37	0.897617084756409	-0.210591096153126	0.0164996079534549	LRFN1	19985	biofsci
rs251896	19	39818391	A	C	1.4147e-09	0.167349393062498	0.0789077272043104	0.0130341973280547	LRFN1	21121	biofsci
rs62122860	19	39766520	T	C	1.4591e-25	0.017254282388159	-0.400264156301019	0.0383016905065902	LRFN1	20100	biofsci
