## Supplementary material for "Multi-level Regulatory Roles of Lactate Metabolism Gene Network in Oral Cancer: Machine Learning Insights": LRFN2.csv

SNP	CHR	BP	effect_allele	other_allele	P	EAF	BETA	SE	gene	samplesize	source
rs111410204	6	40394365	T	C	3.5102e-17	0.0330395555741197	0.215492615184268	0.0255677438136122	LRFN2	23941	biofsci
rs12663230	6	40345542	A	T	1.1136e-29	0.161393241457429	-0.13362478327158	0.0118103607211805	LRFN2	26485	biofsci
rs13197208	6	40385433	T	C	5.032e-22	0.406357355883574	0.0853413291755775	0.00884576937255278	LRFN2	26489	biofsci
rs1368752	6	40354689	T	C	7.627e-14	0.0223666125203049	0.230738360239005	0.0308609895059325	LRFN2	24009	biofsci
rs1886756	6	40275632	G	A	1.5415e-18	0.287102108309219	-0.0841888898464534	0.00958161837437585	LRFN2	26609	biofsci
rs2033528	6	40379899	A	G	4.4029e-92	0.319621686928944	0.189629323281306	0.00931715808130153	LRFN2	26486	biofsci
rs2117154	6	40419879	T	C	1.7868e-34	0.329381036491413	-0.112938575044458	0.00922324010162992	LRFN2	26609	biofsci
rs2436729	6	40346790	G	A	3.1403e-14	0.109079634710061	-0.105574376496706	0.013905270599113	LRFN2	26609	biofsci
rs2473586	6	40543761	T	G	4.7434e-41	0.508417953267147	0.116605330522795	0.00869015214693546	LRFN2	26491	biofsci
rs35167332	6	40316316	G	A	8.9035e-46	0.816639395356085	-0.161981046164187	0.011405670137883	LRFN2	25668	biofsci
rs36050334	6	40515057	T	C	4.9652e-10	0.0439585028478438	-0.136843643724865	0.0220005858078561	LRFN2	24580	biofsci
rs382047	6	40491278	G	A	4.9249e-08	0.853750820431644	0.0678180829251229	0.01243410269611	LRFN2	25901	biofsci
rs4422622	6	40607906	G	A	1.0801e-11	0.0382756620916296	0.174107919055831	0.0256210608573071	LRFN2	20692	biofsci
rs62392778	6	40290981	T	C	1.2323e-08	0.0927435001940241	0.0864828488733438	0.0151852171782104	LRFN2	25770	biofsci
rs62402077	6	40068437	A	C	2.6586e-09	0.0184389545291801	-0.241630443430471	0.0406019699271526	LRFN2	16758	biofsci
rs76143740	6	40280854	G	A	1.276e-10	0.0314194714642334	-0.170983093150463	0.0265922879639279	LRFN2	23234	biofsci
rs7767512	6	40325586	T	C	3.7805e-71	0.458416325303469	0.155160445899149	0.00869977268848608	LRFN2	26609	biofsci
rs9394686	6	40359067	C	T	1.0313e-17	0.11830980599381	-0.115275996257431	0.0134506372306023	LRFN2	26494	biofsci
rs9471263	6	40174808	C	T	4.5185e-09	0.283699456086352	0.0597282239563023	0.0101854033792572	LRFN2	23717	biofsci
