## Supplementary material for "Multi-level Regulatory Roles of Lactate Metabolism Gene Network in Oral Cancer: Machine Learning Insights": LRFN3.csv

SNP	CHR	BP	effect_allele	other_allele	P	EAF	BETA	SE	gene	samplesize	source
rs1005194	19	36467594	T	C	3.3516e-08	0.702563042579578	0.0481504979232501	0.00871959905167419	LRFN3	31470	biofsci
rs141921016	19	36314947	G	A	8.6585e-20	0.0594478357380688	0.167298168367087	0.0183749237610341	LRFN3	26485	biofsci
rs35854130	19	36351935	T	G	1.6447e-27	0.788217817185832	0.115753038501711	0.0106512052800721	LRFN3	26402	biofsci
rs35863864	19	36458807	G	A	4.4482e-09	0.234005428460644	0.0613670427021449	0.0104604102379819	LRFN3	25493	biofsci
rs807660	19	36354606	A	G	2.9807e-120	0.0292556634304207	0.58431105551916	0.0250593365177985	LRFN3	28036	biofsci
rs8182626	19	37055912	C	T	1.8767e-08	0.0193333001146046	0.182888315306493	0.0325244643179906	LRFN3	24930	biofsci
