## Supplementary material for "Multi-level Regulatory Roles of Lactate Metabolism Gene Network in Oral Cancer: Machine Learning Insights": LRFN4.csv

SNP	CHR	BP	effect_allele	other_allele	P	EAF	BETA	SE	gene	samplesize	source
rs111451035	11	66690532	C	T	4.1009e-21	0.11328279238727	0.120664139224268	0.0127957729824251	LRFN4	30401	biofsci
rs11227481	11	66186744	T	C	1.2661e-14	0.0308326937835764	-0.178714229832578	0.0231822430416752	LRFN4	31135	biofsci
rs116864252	11	66130477	T	C	2.4614e-09	0.0163648633449556	-0.219853068937958	0.0368639764144198	LRFN4	22857	biofsci
rs117262072	11	67046076	A	G	2.5002e-26	0.0432583207261725	-0.227851400051388	0.0214624115794946	LRFN4	26227	biofsci
rs117934119	11	66641954	G	A	4.5535e-13	0.0397326674500588	-0.164086203925853	0.0226701027805821	LRFN4	25499	biofsci
rs118151305	11	66092243	A	G	2.2043e-19	0.105218963958145	0.123331641869455	0.0136994059414903	LRFN4	28298	biofsci
rs12421213	11	66921911	C	T	2.7346e-11	0.0986312771663738	0.0966621520457208	0.0145131828965243	LRFN4	26701	biofsci
rs12577917	11	66182417	C	T	2.5253e-27	0.495053272450533	-0.0864846673891052	0.0079869846686527	LRFN4	31355	biofsci
rs12788626	11	66489778	G	T	2.9237e-37	0.211001108520317	0.125072144951802	0.00980565773312652	LRFN4	31236	biofsci
rs139251290	11	66733354	T	C	1.0793e-10	0.0164683782091421	-0.247233540031129	0.0382993106487892	LRFN4	21045	biofsci
rs147531523	11	66185302	G	A	1.0118e-18	0.0291787629779068	-0.232878681225417	0.0263622315680021	LRFN4	25398	biofsci
rs150438065	11	66352170	A	T	2.8343e-17	0.0251424861121131	-0.277448387595403	0.0328220874703248	LRFN4	18936	biofsci
rs17148450	11	67412771	C	G	1.2399e-09	0.0745803540702787	-0.0925274241767109	0.0152311024340666	LRFN4	31228	biofsci
rs34361331	11	66158466	A	G	8.7683e-31	0.272118325783095	0.104257558179418	0.00903820984286516	LRFN4	30902	biofsci
rs491377	11	66431201	G	A	1.049e-52	0.0999101729171345	-0.217892069221114	0.0142606054741456	LRFN4	27340	biofsci
rs4930217	11	67472145	T	C	1.5333e-08	0.577951716333459	-0.0455774425609211	0.00805596764722163	LRFN4	31585	biofsci
rs555373	11	65917458	A	G	3.9054e-13	0.289003812615605	0.0637333285275058	0.00877990474273396	LRFN4	31566	biofsci
rs576740	11	65852571	G	A	2.0824e-44	0.563882388465313	-0.112187362221238	0.00802524891956236	LRFN4	31569	biofsci
rs58876856	11	66825559	C	T	1.392e-09	0.0821799969414284	0.0882357919784941	0.0145690165739539	LRFN4	31231	biofsci
rs60421434	11	66799195	T	C	6.0079e-30	0.0601794751839408	-0.199913434557238	0.0175851652892023	LRFN4	28588	biofsci
rs615536	11	66481264	C	T	2.4039e-17	0.0588146867601188	0.143051029096867	0.0168843573363943	LRFN4	31684	biofsci
rs7119588	11	66377035	C	T	8.8709e-17	0.0421460436722235	0.18029273500275	0.0216721442226623	LRFN4	26370	biofsci
rs71457711	11	66099323	A	C	1.3377e-09	0.0478331970564186	0.124902860625511	0.020601514255049	LRFN4	25866	biofsci
rs72925003	11	66515115	C	A	9.2061e-10	0.0243384746002547	0.173318529369179	0.0283079948664259	LRFN4	26276	biofsci
rs72928932	11	66950585	G	T	2.1586e-09	0.0715445764595265	0.0973211409381706	0.0162592122657997	LRFN4	28473	biofsci
rs72936674	11	65997457	A	G	6.2656e-10	0.0635951790751346	0.106185657092325	0.0171721419710726	LRFN4	28473	biofsci
rs77125470	11	66480791	G	T	9.4353e-21	0.112850877192982	0.125047767135279	0.013385259054107	LRFN4	27875	biofsci
rs77310563	11	66645782	T	C	6.147e-12	0.0269615504845264	-0.171417085563936	0.0249294055589559	LRFN4	30667	biofsci
rs77708031	11	66723133	C	T	3.5055e-11	0.0159001710777901	-0.305585531706306	0.046136564007897	LRFN4	15012	biofsci
rs79100447	11	66182249	T	C	8.1186e-16	0.0456362828641816	-0.157949103257411	0.0196156458182126	LRFN4	29836	biofsci
rs79214621	11	66642403	A	G	2.7562e-33	0.0528123484726038	-0.220068029881357	0.0183072698889722	LRFN4	29823	biofsci
rs7931485	11	66578635	A	G	1.6769846438804e-308	0.349984902242017	-0.335008576556808	0.0083438831327567	LRFN4	31569	biofsci
rs7931925	11	67292262	G	C	1.2892e-27	0.497202567056113	-0.0898441166797318	0.0082503757385173	LRFN4	29383	biofsci
