## Supplementary material for "Multi-level Regulatory Roles of Lactate Metabolism Gene Network in Oral Cancer: Machine Learning Insights": LRG1.csv

SNP	CHR	BP	effect_allele	other_allele	P	EAF	BETA	SE	gene	samplesize	source
rs1609717	19	4519450	G	A	6.7673e-09	0.943650156831279	-0.129691774001798	0.022373766346099	LRG1	18784	biofsci
