## Supplementary material for "Multi-level Regulatory Roles of Lactate Metabolism Gene Network in Oral Cancer: Machine Learning Insights": LRGUK.csv

SNP	CHR	BP	effect_allele	other_allele	P	EAF	BETA	SE	gene	samplesize	source
rs117201581	7	133562142	G	A	7.2317e-12	0.0292357561401322	-0.333498898221392	0.0486646575545589	LRGUK	7439	biofsci
rs117288190	7	133031462	G	A	8.8204e-15	0.0351088582350008	-0.3453199819159	0.0445281146491857	LRGUK	7444	biofsci
rs118179055	7	133991293	T	C	2.9834e-15	0.0150713299585826	-0.695298927124666	0.0881073214375805	LRGUK	4339	biofsci
rs12535678	7	133566449	A	C	3.8008e-18	0.0740499212952552	0.356027799689293	0.0409953019931019	LRGUK	4339	biofsci
rs13224282	7	134190499	G	T	1.7594e-10	0.428941007628975	0.105780431457634	0.0165771468019046	LRGUK	7428	biofsci
rs13235319	7	132915124	A	C	4.3757e-13	0.68673896499239	-0.127986234860867	0.0176698468716681	LRGUK	7444	biofsci
rs138999702	7	133846981	G	A	1.6176e-08	0.0181069524362561	-0.397491117384805	0.0703710927475976	LRGUK	5679	biofsci
rs146249530	7	134224830	T	C	1.0966e-10	0.0445233939998338	-0.256443055987121	0.0397407453992966	LRGUK	7442	biofsci
rs147176671	7	133598988	A	G	1.6202e-10	0.0163118606580039	0.439383596966253	0.0687224094354124	LRGUK	6598	biofsci
rs151158616	7	133736388	T	G	2.1357e-15	0.0256894287590282	-0.411207960581869	0.0518344607507619	LRGUK	7435	biofsci
rs1643033	7	134004662	C	T	4.1297e-28	0.539943609022556	0.180877671150711	0.0164537456359636	LRGUK	7435	biofsci
rs187051347	7	133066224	A	G	1.6614e-08	0.0212278072923762	-0.328441730290687	0.0581941087352163	LRGUK	7106	biofsci
rs36101448	7	133739747	G	T	1.7818e-17	0.129884102835139	-0.207461543413083	0.0243871568605952	LRGUK	7439	biofsci
rs434744	7	133891008	T	C	2.6528e-49	0.173578360681296	0.319646444278908	0.0216562631625277	LRGUK	7432	biofsci
rs56965951	7	133775644	A	G	1.6737e-28	0.0348153063481531	-0.62469189073982	0.0564101724510181	LRGUK	4676	biofsci
rs62462533	7	133770621	A	G	3.0142e-181	0.257536041939712	-0.550706439070056	0.0191829636607806	LRGUK	7106	biofsci
rs62470436	7	133623028	A	G	1.066e-19	0.0589393591802401	-0.316277386681198	0.0348250241338484	LRGUK	7433	biofsci
rs6969122	7	133802799	G	A	9.1464e-26	0.0412665898519182	0.545715881633933	0.0519986928415913	LRGUK	4674	biofsci
rs6970545	7	133676569	T	C	1.94e-48	0.497432218110415	0.239923427877681	0.0164046842032424	LRGUK	7432	biofsci
rs73165664	7	132939031	A	C	1.393e-21	0.19806549500569	0.247570404383257	0.0259434336595782	LRGUK	4677	biofsci
rs74347385	7	133888691	T	C	7.4576e-12	0.0285510667676273	0.425201358672479	0.0620840670880269	LRGUK	4677	biofsci
rs74826448	7	134350907	A	G	1.8529e-08	0.0395485928856947	-0.236760858142222	0.0420908192252839	LRGUK	7430	biofsci
rs75096772	7	134153965	C	T	3.6708e-08	0.0719342315597168	0.174717312544539	0.0317321671893459	LRGUK	7438	biofsci
rs79924007	7	133988168	G	A	5.6911e-14	0.0313033233119363	-0.357233917082961	0.0475361167109729	LRGUK	7297	biofsci
