## Supplementary material for "Multi-level Regulatory Roles of Lactate Metabolism Gene Network in Oral Cancer: Machine Learning Insights": LRIF1.csv

SNP	CHR	BP	effect_allele	other_allele	P	EAF	BETA	SE	gene	samplesize	source
rs1058184	1	111215472	A	C	3.2608e-12	0.310947423803976	0.0606694909049668	0.00870937279715286	LRIF1	30765	biofsci
rs111438920	1	111351627	A	G	1.4552e-10	0.0625669164882227	0.11481408545623	0.0179114343701706	LRIF1	26572	biofsci
rs114128625	1	111485386	A	G	6.3739e-46	0.0578698177767168	-0.251712761594888	0.0176947243007099	LRIF1	29290	biofsci
rs12724976	1	111813174	C	T	2.8797e-08	0.280600548686535	-0.0497854943376033	0.00897278441697816	LRIF1	30765	biofsci
rs12741697	1	111508380	C	T	7.3788e-34	0.784395878156494	0.119131646958652	0.00982156435155751	LRIF1	30649	biofsci
rs141168854	1	111434605	G	A	6.2007e-29	0.0221593587930222	-0.368938127665833	0.0330509758092426	LRIF1	21124	biofsci
rs151018887	1	111378354	A	C	6.2883e-32	0.0427294657333808	-0.239614354435445	0.0203757168009188	LRIF1	29443	biofsci
rs389098	1	111298373	T	C	3.0684e-14	0.321429919595334	-0.0656902878678517	0.0086486936656202	LRIF1	30647	biofsci
rs4494135	1	111377849	A	C	5.3085e-09	0.268419395465995	0.0573407250017115	0.00982299054402842	LRIF1	26388	biofsci
rs45538239	1	111487525	G	T	2.5954e-10	0.01321036889332	-0.275420392174873	0.0435709030207671	LRIF1	20204	biofsci
rs487744	1	111312694	C	G	1.7023e-24	0.489043824701195	-0.0823821964744518	0.0080651417064253	LRIF1	30762	biofsci
rs6694627	1	111444095	T	C	7.1897e-297	0.235470085470085	-0.377818258921613	0.0102596633570563	LRIF1	26386	biofsci
rs6700898	1	111664885	C	T	1.0682e-11	0.0371437850125842	-0.149779112402036	0.0220363860586496	LRIF1	28790	biofsci
rs72689123	1	111497586	T	C	1.2679e-58	0.168345296704123	0.173932016726861	0.0107741873909376	LRIF1	30765	biofsci
