## Supplementary material for "Multi-level Regulatory Roles of Lactate Metabolism Gene Network in Oral Cancer: Machine Learning Insights": LRIG1.csv

SNP	CHR	BP	effect_allele	other_allele	P	EAF	BETA	SE	gene	samplesize	source
rs112565655	3	66483329	A	G	4.3652e-08	0.0184572128248152	0.175346911356414	0.0320239085665992	LRIG1	26912	biofsci
rs115806593	3	66395352	T	C	3.3069e-24	0.0249762962223664	-0.291463411816385	0.0287153241659082	LRIG1	24900	biofsci
rs12637858	3	66531096	T	C	7.3747e-12	0.156751475064828	-0.0751017278732167	0.0109635958414062	LRIG1	31470	biofsci
rs13069023	3	66648463	A	G	4.587e-18	0.72239351376042	-0.0775270208157813	0.00894910838103927	LRIG1	31132	biofsci
rs13078828	3	66479487	A	G	1.0381e-31	0.0393098455598456	-0.26657011170153	0.0227501311480913	LRIG1	25581	biofsci
rs144166766	3	66166457	C	T	1.1708e-21	0.117274354625966	0.130086305225679	0.013606357821674	LRIG1	26089	biofsci
rs17775391	3	66444697	C	A	4.5363e-300	0.286197002303017	0.32715666488893	0.00883605395484507	LRIG1	31348	biofsci
rs189761618	3	66373898	A	G	5.0406e-13	0.0168102839384094	-0.360415074383951	0.0498906541138621	LRIG1	12154	biofsci
rs28696109	3	66023592	A	G	4.0047e-09	0.172192393736018	0.0668068673910872	0.0113537953792572	LRIG1	27211	biofsci
rs34993786	3	66434668	A	G	7.2475e-76	0.0488335854072139	0.37023860783269	0.0200865120730401	LRIG1	26680	biofsci
rs36142252	3	66289133	G	A	1.4457e-76	0.20526197436474	-0.196962566434448	0.0106357020592067	LRIG1	27096	biofsci
rs36173162	3	66160334	A	G	2.9421e-10	0.119563750843265	0.0834363303332896	0.0132398689813056	LRIG1	27096	biofsci
rs36178496	3	66165954	A	G	1.0743e-27	0.0835316387236344	-0.182400263276243	0.0167243027677804	LRIG1	23351	biofsci
rs62243249	3	66456042	T	C	1.5547e-59	0.0269940787182167	-0.405200610764331	0.024901403053326	LRIG1	30700	biofsci
rs6549120	3	66507442	A	G	3.7471e-27	0.631934860612752	0.0910204358549131	0.0084338311439557	LRIG1	30222	biofsci
rs6549175	3	66571453	T	A	4.5627e-21	0.839341812887901	0.103073594702545	0.0109431568852899	LRIG1	30963	biofsci
rs73127748	3	66120749	C	A	2.5669e-12	0.0171909799554566	0.274604342065804	0.0392303125897603	LRIG1	19229	biofsci
rs75132162	3	66519814	C	T	2.6103e-09	0.104414076143905	-0.0826292328905197	0.0138772371043649	LRIG1	27765	biofsci
rs75671537	3	66485740	C	T	1.4609e-55	0.0841732661387089	0.231413029306446	0.014737524394926	LRIG1	29863	biofsci
rs76252106	3	66300855	G	A	3.2785e-10	0.021024896488681	0.201338561434905	0.0320342653951257	LRIG1	23672	biofsci
rs7642319	3	66433010	T	C	3.7447e-188	0.712430251847384	-0.25798686353811	0.00881822469632351	LRIG1	31385	biofsci
rs782720	3	66337862	G	C	6.7741e-34	0.746886087416019	0.111465345478194	0.00918430729437595	LRIG1	31355	biofsci
rs78971291	3	66422780	T	G	8.7679e-11	0.0269105691056911	0.185653838985381	0.0286198089974227	LRIG1	23311	biofsci
