## Supplementary material for "Multi-level Regulatory Roles of Lactate Metabolism Gene Network in Oral Cancer: Machine Learning Insights": LRIG2.csv

SNP	CHR	BP	effect_allele	other_allele	P	EAF	BETA	SE	gene	samplesize	source
rs1324893	1	113733145	A	G	5.7494e-40	0.147791272365043	-0.1631841500811	0.0123327249566272	LRIG2	26101	biofsci
rs139756232	1	113757138	G	A	2.2139e-08	0.0207912065121584	-0.177622012484499	0.0317505340229339	LRIG2	24362	biofsci
rs141568952	1	113607705	A	G	9.0836e-18	0.632674516400336	0.0712537637321583	0.00829970107886435	LRIG2	31233	biofsci
rs149796109	1	113557209	T	G	1.6195e-08	0.0145397295795518	-0.454088684968536	0.0803952914147048	LRIG2	5399	biofsci
rs184485797	1	113328184	T	G	2.731e-09	0.0149489087927337	-0.303904011465437	0.0511029295036804	LRIG2	13002	biofsci
