## Supplementary material for "Multi-level Regulatory Roles of Lactate Metabolism Gene Network in Oral Cancer: Machine Learning Insights": LRIT3.csv

SNP	CHR	BP	effect_allele	other_allele	P	EAF	BETA	SE	gene	samplesize	source
rs142926452	4	110854434	G	A	2.8931e-10	0.0170886075949367	-0.273611717207657	0.0434014969714884	LRIT3	15803	biofsci
rs17320841	4	110951252	C	G	8.7e-10	0.746224990562476	-0.0625998553052981	0.0102093834081313	LRIT3	25331	biofsci
rs34706258	4	110761904	G	T	3.997e-32	0.138844000150325	-0.138096342938563	0.0117052622470768	LRIT3	30521	biofsci
rs4541508	4	110682487	T	C	1.2878e-11	0.341754051477598	-0.05813797467319	0.00858784228089309	LRIT3	30137	biofsci
