## Supplementary material for "Multi-level Regulatory Roles of Lactate Metabolism Gene Network in Oral Cancer: Machine Learning Insights": LRMP.csv

SNP	CHR	BP	effect_allele	other_allele	P	EAF	BETA	SE	gene	samplesize	source
rs10842464	12	25249743	T	C	7.4631e-100	0.599631689717378	0.171978099911743	0.00810773821454973	LRMP	31683	biofsci
rs11047804	12	25220251	A	G	1.2649e-18	0.0448793914140449	0.170231643297072	0.0193249603579417	LRMP	31234	biofsci
rs11047812	12	25226830	C	G	6.3541e-35	0.130859817317128	-0.145485691446087	0.0118006660485446	LRMP	31569	biofsci
rs112316293	12	25384183	A	G	3.3424e-10	0.0172114271007592	0.237869424619987	0.0378646351729497	LRMP	20617	biofsci
rs11609552	12	25052287	A	T	5.2559e-14	0.197047496790757	0.0753044023856299	0.0100064316978885	LRMP	31561	biofsci
rs142258134	12	25259157	C	T	1.1231e-08	0.0281372630875845	0.143335228265064	0.0250972174438058	LRMP	29029	biofsci
rs1497259	12	25207653	G	A	8.0114e-15	0.620692246984103	0.0635926100710171	0.00818711667623878	LRMP	31684	biofsci
rs187995827	12	25384938	T	C	2.4781e-08	0.019916142557652	-0.173192708106963	0.0310670711248768	LRMP	26540	biofsci
rs61761075	12	25397063	A	G	1.2492e-11	0.939816353664617	-0.117985316819433	0.0174163493179371	LRMP	29143	biofsci
rs61764374	12	25358418	C	T	1.544e-17	0.0529959417522082	0.154793546831044	0.0181601570697393	LRMP	30209	biofsci
rs7311692	12	25404338	G	C	2.6676e-21	0.0664200217627856	0.160648657350371	0.0169548244715486	LRMP	28050	biofsci
