## Supplementary material for "Multi-level Regulatory Roles of Lactate Metabolism Gene Network in Oral Cancer: Machine Learning Insights": LRP1.csv

SNP	CHR	BP	effect_allele	other_allele	P	EAF	BETA	SE	gene	samplesize	source
rs55909821	12	57430321	T	C	4.6229e-10	0.0633068870006103	0.111418154585562	0.0178795421056489	LRP1	26376	biofsci
