## Supplementary material for "Multi-level Regulatory Roles of Lactate Metabolism Gene Network in Oral Cancer: Machine Learning Insights": LRP2BP.csv

SNP	CHR	BP	effect_allele	other_allele	P	EAF	BETA	SE	gene	samplesize	source
rs13122086	4	186328291	A	G	2.1435e-08	0.211580903705425	-0.0603280442923777	0.0107728650522103	LRP2BP	25827	biofsci
rs7698726	4	186174851	A	G	1.2584e-42	0.574766717001587	0.121792542842873	0.00889997097780521	LRP2BP	25827	biofsci
rs77811147	4	186350032	G	T	2.5849e-09	0.0968709896580358	-0.0874770563739675	0.0146872156437152	LRP2BP	26494	biofsci
