## Supplementary material for "Multi-level Regulatory Roles of Lactate Metabolism Gene Network in Oral Cancer: Machine Learning Insights": LRP3.csv

SNP	CHR	BP	effect_allele	other_allele	P	EAF	BETA	SE	gene	samplesize	source
rs10408300	19	33311992	T	C	1.7405e-08	0.0307443365695793	0.135653960536327	0.0240691910107038	LRP3	28963	biofsci
rs10421769	19	33605312	C	T	7.573e-92	0.64071237073918	0.170219283928423	0.00837441928989936	LRP3	30971	biofsci
rs11084679	19	33374940	A	G	5.9343e-09	0.343318233295583	-0.0489377984913443	0.00841072415422262	LRP3	31351	biofsci
rs11084710	19	33652356	A	G	1.6769846438804e-308	0.242117328723364	0.367871090951979	0.00930513557760064	LRP3	31470	biofsci
rs12462871	19	33090353	G	A	3.9388e-14	0.708649725584543	0.0663522279532202	0.00877326827359781	LRP3	31463	biofsci
rs12609177	19	33705455	G	A	1.3506e-28	0.269533646962569	0.113136004298229	0.0101984048585414	LRP3	24417	biofsci
rs12975798	19	33500235	A	G	5.8487e-38	0.12489961375196	0.156436152034392	0.012145758277191	LRP3	31010	biofsci
rs138160825	19	33644538	T	C	7.2756e-14	0.0241261815783689	-0.227088427337431	0.0303488663482521	LRP3	23057	biofsci
rs138865259	19	33311222	G	A	9.4012e-13	0.0201274400728229	-0.228025162303535	0.0319412181573541	LRP3	24849	biofsci
rs141195430	19	33674833	A	G	1.4972e-20	0.0265215658930172	0.25896914311146	0.0278665199405436	LRP3	24939	biofsci
rs144445499	19	33501391	T	C	1.9151e-10	0.0174358974358974	-0.228705981586614	0.0359160120585781	LRP3	22625	biofsci
rs145657474	19	33664901	T	C	7.3168e-17	0.0479419649897493	-0.178647281240522	0.0214161719122627	LRP3	23884	biofsci
rs146962846	19	33089730	A	C	4.5484e-12	0.0394541451175175	0.160927259735606	0.0232580731494401	LRP3	24390	biofsci
rs147872338	19	33646156	T	C	5.529e-39	0.0437165026797856	0.261377802795441	0.0200125416551518	LRP3	29863	biofsci
rs17272155	19	33303435	A	G	2.3442e-11	0.0354378225403696	-0.150371518508851	0.02250194812032	LRP3	28889	biofsci
rs184260390	19	33611983	A	G	3.345e-39	0.0192638458892329	0.424406962578548	0.032400446039221	LRP3	25210	biofsci
rs2112800	19	33696708	T	C	3.1272e-114	0.16067444654196	0.260609718046063	0.0114725684672878	LRP3	28169	biofsci
rs35310199	19	33468410	A	C	2.7328e-57	0.161263588004009	-0.1747577077963	0.0109548790344021	LRP3	30803	biofsci
rs35348375	19	33235593	A	G	1.064e-17	0.0204821096069649	0.271944626664037	0.0317440148788389	LRP3	24732	biofsci
rs3746027	19	33317828	C	T	6.6791e-09	0.0261361457334612	0.146126387257056	0.0251989838171128	LRP3	30936	biofsci
rs4390709	19	33729208	G	A	1.8078e-09	0.0735141188704904	-0.0942924517001248	0.0156788246924052	LRP3	29863	biofsci
rs62127366	19	33473035	T	C	3.9156e-15	0.114550835933125	0.100956150251563	0.0128480535336756	LRP3	29863	biofsci
rs6510374	19	33849121	C	G	7.3206e-10	0.483580568452044	0.0492167600817902	0.00799103102480764	LRP3	31354	biofsci
rs73030677	19	33125043	C	T	9.7091e-14	0.0732541396688265	-0.11691468750531	0.0157044189161833	LRP3	29863	biofsci
rs73039451	19	33617508	A	G	9.7099e-19	0.0205029352492771	0.265045809488702	0.0299873067554479	LRP3	27687	biofsci
rs73039485	19	33645524	A	G	7.9873e-82	0.163483769536669	-0.225106143179146	0.0117488161827121	LRP3	26487	biofsci
rs7359893	19	33722682	G	A	9.8965e-12	0.564421613394216	-0.0550178092297016	0.00808134683162479	LRP3	31141	biofsci
rs73926268	19	33682578	T	C	1.1572e-52	0.082572298325723	0.222354361447105	0.0145584659041396	LRP3	31141	biofsci
rs77795900	19	33647024	G	A	8.9435e-29	0.0296601748807631	-0.293465428057961	0.0263670645155401	LRP3	24989	biofsci
rs79812655	19	33517923	T	G	2.2671e-67	0.1311144839549	0.217427558983004	0.0125375565233163	LRP3	27921	biofsci
rs8100450	19	33512175	A	G	1.8197e-11	0.171066314694824	0.0730206028625054	0.0108661611402538	LRP3	29863	biofsci
rs8100979	19	33297377	A	T	2.0137e-17	0.453711394699086	-0.0681313854053468	0.00802206351175636	LRP3	31347	biofsci
