## Supplementary material for "Multi-level Regulatory Roles of Lactate Metabolism Gene Network in Oral Cancer: Machine Learning Insights": LRP5L.csv

SNP	CHR	BP	effect_allele	other_allele	P	EAF	BETA	SE	gene	samplesize	source
rs1008673	22	25994013	G	A	7.4435e-09	0.216174152876281	-0.0568996287301631	0.00984337492088281	LRP5L	30455	biofsci
rs117461678	22	25823266	T	C	3.499e-18	0.0170186861468424	-0.307019683386046	0.0353143794368519	LRP5L	23966	biofsci
rs117673199	22	25938673	T	C	1.038e-08	0.0213327915481512	0.230541846093005	0.0402728353730466	LRP5L	14766	biofsci
rs12170328	22	25671815	T	G	3.7245e-16	0.17191435768262	0.0937736678166448	0.0115096432992912	LRP5L	26513	biofsci
rs12484621	22	25741328	T	C	2.3289e-08	0.0166991711360312	0.192698901008046	0.0344986127088898	LRP5L	25585	biofsci
rs133269	22	25810531	G	A	1.0259e-31	0.189936887753127	-0.120168940852349	0.0102548100707738	LRP5L	30902	biofsci
rs16980132	22	25723300	C	A	6.4873e-16	0.159466535755196	-0.0908274524368771	0.0112414387213482	LRP5L	29519	biofsci
rs17679014	22	25752652	C	T	8.2342e-13	0.0486213817874498	-0.151864663197994	0.0212190391502018	LRP5L	24007	biofsci
rs17696356	22	26124437	A	G	9.0083e-28	0.144653087205602	0.133456559965885	0.0122183875602773	LRP5L	27069	biofsci
rs2331038	22	25799113	C	T	3.3325e-155	0.171567702238496	0.280177424511058	0.0105567186573974	LRP5L	31566	biofsci
rs2748221	22	26165514	C	T	2.2603e-08	0.425085285421879	0.048614193177972	0.00869523568262211	LRP5L	27060	biofsci
rs41277329	22	26122513	T	G	2.2507e-12	0.013971665852467	0.341702507907241	0.04868874879344	LRP5L	15310	biofsci
rs4608621	22	26131046	C	G	1.7876e-11	0.533261966661569	-0.0539149872163495	0.00802019921699833	LRP5L	31231	biofsci
rs4820658	22	26219605	A	G	7.4042e-10	0.35522545619062	0.0511770928268686	0.00831174768187953	LRP5L	31599	biofsci
rs6004675	22	25889385	C	A	4.5862e-51	0.0835653002859867	-0.217088569409121	0.014442722999742	LRP5L	31300	biofsci
rs678076	22	25862824	G	T	2.7612e-21	0.489900807935365	-0.0772495470325998	0.00815617148993273	LRP5L	30077	biofsci
rs7284991	22	25710893	C	T	9.3841e-36	0.477516715321593	0.108929760554836	0.00872708748376322	LRP5L	26313	biofsci
rs73168921	22	26152229	C	A	5.0693e-18	0.0595389439783032	0.152682391597207	0.0176472672588919	LRP5L	28673	biofsci
rs73879275	22	25841158	C	G	1.4902e-12	0.019656189510554	-0.220266580396715	0.0311313254935008	LRP5L	26773	biofsci
rs77765783	22	26181164	C	T	1.6807e-09	0.0462647498753532	0.118825041552186	0.0197187257803163	LRP5L	29143	biofsci
rs8137293	22	25941248	C	T	6.7006e-10	0.0536976877508122	-0.109551657387506	0.0177474820806612	LRP5L	31240	biofsci
