## Supplementary material for "Multi-level Regulatory Roles of Lactate Metabolism Gene Network in Oral Cancer: Machine Learning Insights": LRP6.csv

SNP	CHR	BP	effect_allele	other_allele	P	EAF	BETA	SE	gene	samplesize	source
rs10772549	12	12454262	G	A	4.5076e-09	0.462898003237992	-0.0472212691242153	0.00805219103816509	LRP6	31017	biofsci
rs10845484	12	12256628	C	T	3.8277e-12	0.409760273972603	-0.0563791320908413	0.00811993318607021	LRP6	31355	biofsci
rs10845503	12	12428341	A	G	3.9141e-94	0.709607399018498	0.180462441417205	0.00876759064161051	LRP6	31565	biofsci
rs11054864	12	12533494	C	T	3.1078e-09	0.0881523272214386	0.0875910280619962	0.0147808012254465	LRP6	28472	biofsci
rs112313070	12	12233877	A	G	6.1859e-22	0.0697907709945543	0.1555475948235	0.0161584387542072	LRP6	29498	biofsci
rs117092936	12	12315728	T	C	1.7628e-08	0.0171488652019433	-0.223392984264836	0.039653682239569	LRP6	18866	biofsci
rs117167814	12	12148314	G	A	2.9059e-12	0.011671335200747	0.586384499897896	0.0839803649028838	LRP6	6146	biofsci
rs117997105	12	12464764	G	A	3.0439e-20	0.0170884505644461	-0.345412659962293	0.0374747927746271	LRP6	21197	biofsci
rs12371077	12	12323996	C	T	9.6117e-12	0.0357193180216993	0.159848919929745	0.0234644060727123	LRP6	26366	biofsci
rs17302049	12	12365325	G	A	8.2143e-09	0.137152843023037	-0.0665586583417847	0.0115477043516057	LRP6	31684	biofsci
rs185374773	12	12499080	A	G	1.3826e-10	0.075251972367974	-0.0968242156108332	0.01508705854291	LRP6	31566	biofsci
rs4763808	12	12466220	C	T	4.2713e-17	0.381717335565904	0.0786668426709781	0.00935919511153416	LRP6	24186	biofsci
rs7311987	12	12423344	T	C	2.6152e-18	0.175575688939222	-0.0912913317739529	0.0104610317383179	LRP6	31565	biofsci
rs76683670	12	12342230	G	A	3.953e-38	0.0643285892257163	-0.209436095889619	0.0162227804716978	LRP6	31564	biofsci
