## Supplementary material for "Multi-level Regulatory Roles of Lactate Metabolism Gene Network in Oral Cancer: Machine Learning Insights": LRP8.csv

SNP	CHR	BP	effect_allele	other_allele	P	EAF	BETA	SE	gene	samplesize	source
rs11583645	1	53799774	G	C	2.5642e-27	0.263092167219424	-0.1029294479871	0.00950682540589643	LRP8	28535	biofsci
rs138183924	1	53813085	C	T	8.7498e-27	0.0844932405407567	0.159640817981306	0.014900207017109	LRP8	29114	biofsci
rs5177	1	53711735	C	G	7.8565e-10	0.421261322208441	-0.0502316084030396	0.00817079694894669	LRP8	30719	biofsci
