## Supplementary material for "Multi-level Regulatory Roles of Lactate Metabolism Gene Network in Oral Cancer: Machine Learning Insights": LRP10.csv

SNP	CHR	BP	effect_allele	other_allele	P	EAF	BETA	SE	gene	samplesize	source
rs10132820	14	23481408	T	A	1.4939e-19	0.208300139414459	0.0992970223757856	0.0109777478221602	LRP10	25159	biofsci
rs11622371	14	23317223	C	T	1.3217e-16	0.552635410599884	-0.0857656093134026	0.0103688096854745	LRP10	18811	biofsci
rs117905663	14	23514849	C	T	4.5305e-11	0.0332812263627654	0.164507316007257	0.0249794731019112	LRP10	24906	biofsci
rs17122772	14	23288935	G	C	2.2405e-21	0.208695125398813	-0.0956301166562973	0.0100736447162989	LRP10	29836	biofsci
rs7149064	14	23340465	C	T	5.6662e-170	0.16656601494678	0.296840881294468	0.0106813412194939	LRP10	31569	biofsci
rs72681955	14	23320269	T	C	1.8478e-26	0.269001376357241	-0.0960465550981121	0.00902311570276782	LRP10	31231	biofsci
rs74242673	14	23436495	G	T	1.0031e-08	0.181789540012602	-0.0676461394266099	0.0118056089749756	LRP10	24119	biofsci
rs7469	14	23370197	A	G	1.2619e-35	0.0874160187212199	-0.175540752628461	0.0140903784357661	LRP10	31569	biofsci
rs8006914	14	23310485	T	C	1.4102e-18	0.685073572200515	0.0784583224913536	0.00891906311359415	LRP10	29133	biofsci
