## Supplementary material for "Multi-level Regulatory Roles of Lactate Metabolism Gene Network in Oral Cancer: Machine Learning Insights": LRP12.csv

SNP	CHR	BP	effect_allele	other_allele	P	EAF	BETA	SE	gene	samplesize	source
rs10808389	8	105374981	A	G	3.2438e-14	0.546488030365666	-0.060549089661715	0.00797958482626713	LRP12	31684	biofsci
rs16871364	8	105394423	T	G	3.6875e-08	0.224905107294524	-0.0523785070683786	0.00951454234589354	LRP12	31684	biofsci
rs2853180	8	105462115	A	T	1.7425e-08	0.828721638074156	-0.0756859103812416	0.013429726632227	LRP12	19531	biofsci
rs35787438	8	105474790	A	G	2.4879e-17	0.0955832389580974	-0.114632640472335	0.0135365169893173	LRP12	31565	biofsci
rs4563861	8	105602964	C	G	8.2297e-100	0.362536338581191	-0.175581393797656	0.00827940745025965	LRP12	31562	biofsci
rs4734808	8	105708780	G	A	1.0627e-20	0.229089605193629	0.0883522524674808	0.00946999929981465	LRP12	31569	biofsci
rs56215468	8	105434051	A	G	2.2479e-09	0.0889604271356784	0.0849679144866118	0.0142112954701721	LRP12	30547	biofsci
rs72677256	8	105677647	T	C	1.6459e-13	0.0737651952667501	0.115500680363525	0.0156613215587364	LRP12	29836	biofsci
rs74415630	8	105679394	G	A	7.0495e-11	0.0294582017616753	-0.159706254880548	0.0244967029496968	LRP12	29143	biofsci
rs74956590	8	105665556	T	A	1.8228e-16	0.0492607063510304	-0.152341090038534	0.0185037155397223	LRP12	31181	biofsci
rs77130359	8	105442813	G	C	4.4162e-09	0.0567158230370666	-0.103282762300791	0.0176019159638003	LRP12	30165	biofsci
