## Supplementary material for "Multi-level Regulatory Roles of Lactate Metabolism Gene Network in Oral Cancer: Machine Learning Insights": LRPAP1.csv

SNP	CHR	BP	effect_allele	other_allele	P	EAF	BETA	SE	gene	samplesize	source
rs115707196	4	3560200	C	A	1.1776e-21	0.0298290447655975	0.310082590459695	0.032435078133042	LRPAP1	16423	biofsci
rs11736573	4	3536882	G	A	9.2587e-34	0.104653414224861	-0.195064821041001	0.0161066833769034	LRPAP1	20569	biofsci
rs12331802	4	3598709	A	G	2.7489e-12	0.792898550724638	0.0982113399739947	0.0140498612305792	LRPAP1	15425	biofsci
rs13106010	4	3565504	A	G	7.4681e-12	0.0924877940523746	0.109982038804919	0.0160590542307798	LRPAP1	23099	biofsci
rs13146874	4	3494350	C	G	2.2525e-93	0.188625408609895	-0.243638399092758	0.0118861915098723	LRPAP1	23124	biofsci
rs140006372	4	3486134	T	C	6.7996e-09	0.0320108471378883	0.156835170537589	0.0270592081672858	LRPAP1	22038	biofsci
rs140653273	4	3507383	T	C	4.7874e-13	0.0253387037715123	-0.237742830731959	0.0328773690026495	LRPAP1	18730	biofsci
rs149593055	4	3536895	A	C	8.6563e-26	0.0243461721350452	0.385815570592948	0.0367450399619943	LRPAP1	15590	biofsci
rs1730792	4	3554472	A	T	1.0953e-20	0.390431187241583	-0.109527379941627	0.01174380038832	LRPAP1	15233	biofsci
rs1730794	4	3451960	T	C	5.6391e-10	0.320936971745955	-0.0584884775704644	0.00943362541459102	LRPAP1	25780	biofsci
rs1741540	4	3537691	T	C	1.8878e-19	0.0338400952468175	0.278909348079854	0.0309218993857795	LRPAP1	15994	biofsci
rs1794442	4	3516742	A	G	2.3555e-159	0.710658227848101	0.266205072685999	0.00989701915367597	LRPAP1	24825	biofsci
rs191981243	4	3491385	C	A	9.0626e-09	0.0202750043790506	0.224529817743064	0.0390663287300456	LRPAP1	16493	biofsci
rs2185887	4	2981297	A	G	4.88e-13	0.358531521328803	0.0599916731685678	0.0082990957113406	LRPAP1	31565	biofsci
rs2343800	4	3383553	G	A	4.9851e-12	0.288799938121205	-0.0612633240368236	0.0088712855913614	LRPAP1	30932	biofsci
rs6813378	4	3447311	T	C	5.4751e-19	0.121571861455257	-0.109145712011384	0.0122606701802254	LRPAP1	31146	biofsci
rs71608281	4	3424961	T	C	5.0161e-10	0.0485824220332118	-0.118549442115357	0.0190636867004401	LRPAP1	29765	biofsci
rs78649910	4	3482213	A	T	9.9572e-11	0.10432005677282	-0.0900191055842662	0.0139189018128253	LRPAP1	27621	biofsci
rs79661487	4	3491793	T	C	4.1432e-13	0.0210619618436603	0.274496551159255	0.0378568937868755	LRPAP1	16921	biofsci
