## Supplementary material for "Multi-level Regulatory Roles of Lactate Metabolism Gene Network in Oral Cancer: Machine Learning Insights": LRPPRC.csv

SNP	CHR	BP	effect_allele	other_allele	P	EAF	BETA	SE	gene	samplesize	source
rs10167454	2	44469734	C	T	3.8881e-13	0.144334566316902	0.0822099017741564	0.0113244578516642	LRPPRC	31569	biofsci
rs111949019	2	43915732	A	G	3.7893e-08	0.0848293299620733	0.0822487235145872	0.0149529540068334	LRPPRC	28805	biofsci
rs111949393	2	44253448	C	T	1.2307e-22	0.025586569579288	0.278142203784377	0.0284076563189404	LRPPRC	24851	biofsci
rs1139250	2	44114074	G	A	9.3177e-52	0.378634762070701	0.125525102807142	0.00829292981205186	LRPPRC	30902	biofsci
rs114564610	2	44308231	A	C	4.4799e-26	0.0520368303571429	0.193616670906909	0.0183314401540342	LRPPRC	30163	biofsci
rs114912224	2	44174712	C	T	9.8083e-26	0.0171709894332373	-0.354758719846787	0.0338252021211658	LRPPRC	25895	biofsci
rs115672688	2	44473945	G	A	1.4245e-19	0.046514043543294	-0.17800280776716	0.0196683838773905	LRPPRC	29143	biofsci
rs116461680	2	44156904	C	T	5.5884e-17	0.0339495868458392	0.191871020516375	0.0229135293259102	LRPPRC	29037	biofsci
rs11687578	2	44227183	T	C	2.3777e-22	0.414288044364704	0.081134790776242	0.00834359543985542	LRPPRC	29599	biofsci
rs11897851	2	44249161	A	G	6.3965e-70	0.0896597859327217	0.247545421354119	0.0140043686379004	LRPPRC	31235	biofsci
rs13006665	2	44332733	C	A	6.7592e-09	0.559036690321607	0.0464668007031383	0.0080158016703994	LRPPRC	31567	biofsci
rs13422217	2	44150447	A	G	2.1709e-08	0.0161513833803221	0.194732194726458	0.0347866511953515	LRPPRC	26002	biofsci
rs139388735	2	44738224	T	C	3.2358e-13	0.0591637187487579	-0.125553359231775	0.0172366331093443	LRPPRC	30234	biofsci
rs140284189	2	44249178	A	G	1.064e-08	0.0516311674305743	-0.11056868492991	0.0193298517385903	LRPPRC	27329	biofsci
rs150144845	2	44060229	A	G	9.0343e-10	0.032047852010396	-0.13913986498973	0.0227148583772312	LRPPRC	31239	biofsci
rs17031666	2	44043114	C	A	6.9813e-13	0.028651991995634	-0.184988419806903	0.0257651215642362	LRPPRC	27063	biofsci
rs17031779	2	44185713	C	T	1.3956e-21	0.0215583678104973	0.26945212935019	0.0282370583547487	LRPPRC	29729	biofsci
rs187870524	2	44281910	G	A	2.7403e-10	0.0246319638218031	-0.179075774187673	0.0283679900813726	LRPPRC	25861	biofsci
rs28517482	2	44101538	C	T	2.2801e-26	0.382220434432824	-0.10038824876186	0.0094483057658221	LRPPRC	23720	biofsci
rs2954802	2	44106541	T	A	1.1074e-11	0.0564570090331214	0.197920156700365	0.029141046070315	LRPPRC	11053	biofsci
rs343965	2	44953204	G	A	3.8247e-09	0.379734131192244	-0.0483814670145168	0.00821194022243818	LRPPRC	31479	biofsci
rs4245797	2	44125086	T	C	1.6769846438804e-308	0.423431246696368	0.314046976288541	0.00805550222105047	LRPPRC	31561	biofsci
rs4314040	2	44091420	C	G	4.1843e-11	0.481385690013215	0.0525573731109557	0.00796613512655446	LRPPRC	31560	biofsci
rs4953131	2	44899976	G	A	9.7053e-09	0.278006088280061	-0.0511239152652604	0.00891328264470953	LRPPRC	31355	biofsci
rs55670036	2	44104155	G	A	1.8782e-45	0.642425615465942	-0.11750948522409	0.00830479202409184	LRPPRC	31559	biofsci
rs56260466	2	44079401	A	G	1.6245e-10	0.054851598173516	0.112125720128601	0.0175382781906715	LRPPRC	31355	biofsci
rs62134195	2	45062249	T	C	4.5037e-12	0.0396513819095477	-0.143474838347381	0.0207327589299993	LRPPRC	30547	biofsci
rs62135060	2	44159458	T	C	1.8983e-161	0.108534007699857	-0.346418101211712	0.012794381004872	LRPPRC	31569	biofsci
rs62135476	2	44280052	C	A	7.3763e-11	0.572212409335187	-0.0522917704545132	0.00802919994080999	LRPPRC	31684	biofsci
rs647980	2	44891369	G	A	2.3378e-11	0.159344582660002	-0.0725379536920359	0.0108539380963978	LRPPRC	31684	biofsci
rs6711405	2	44883762	T	C	9.1041e-12	0.689904486472088	0.0588826085925984	0.00863368698297656	LRPPRC	31354	biofsci
rs6743151	2	44306858	T	A	1.3223e-40	0.134181324073375	0.155780380241598	0.0116760266709838	LRPPRC	31569	biofsci
rs72800951	2	44340055	G	C	3.0967e-26	0.294936373276776	-0.0926084170149399	0.00873969376243971	LRPPRC	31479	biofsci
rs74344741	2	44362969	C	T	1.1338e-12	0.0255049197307095	0.189831446243992	0.0266868325874056	LRPPRC	28247	biofsci
rs7570218	2	44295279	C	T	1.1869e-11	0.648710952201731	-0.0619049783030678	0.00912837358485724	LRPPRC	26331	biofsci
rs76710528	2	43962757	C	T	1.3705e-12	0.0749990183374563	0.108870963934635	0.0153616327935764	LRPPRC	30542	biofsci
