## Supplementary material for "Multi-level Regulatory Roles of Lactate Metabolism Gene Network in Oral Cancer: Machine Learning Insights": LRR1.csv

SNP	CHR	BP	effect_allele	other_allele	P	EAF	BETA	SE	gene	samplesize	source
rs10131948	14	50272952	G	A	2.88e-15	0.04527885146328	-0.187761448671336	0.0237793121417599	LRR1	20455	biofsci
rs10162596	14	50394591	A	G	7.605e-12	0.329680365296804	0.0590247632388501	0.00862191431935175	LRR1	30436	biofsci
rs11157694	14	50082332	G	A	2.3094e-12	0.213400704688891	-0.0699128642914913	0.00996719049534399	LRR1	29983	biofsci
rs113798260	14	50263268	T	C	5.0941e-19	0.051047770384348	0.183661129455004	0.0206122273610321	LRR1	24294	biofsci
rs117265578	14	49989497	A	G	1.5628e-12	0.0410721266614543	0.160518927463616	0.022707766054636	LRR1	24620	biofsci
rs12323543	14	49957332	C	T	1.1721e-30	0.344896942763007	0.0984355677433299	0.00855195500928124	LRR1	30258	biofsci
rs12883743	14	49521144	G	C	2.864e-11	0.777427249435968	-0.0649648186777642	0.00976444698457346	LRR1	30307	biofsci
rs12887835	14	50440661	T	C	1.1914e-09	0.108127809500668	-0.0815259813099337	0.013406012087865	LRR1	28849	biofsci
rs12890156	14	49483235	C	T	6.7191e-09	0.0146158059857577	-0.246777831045533	0.0425647810417119	LRR1	19162	biofsci
rs139013719	14	49729364	C	T	3.8996e-13	0.0145868230039084	-0.357657640361711	0.0492722819697073	LRR1	14328	biofsci
rs139920159	14	50432322	A	G	6.8984e-10	0.0412413630653266	-0.127431903971806	0.0206591611905721	LRR1	29628	biofsci
rs139964789	14	50538216	T	C	1.2383e-09	0.0305523158947018	-0.148735335529161	0.0244823767989795	LRR1	28164	biofsci
rs142443096	14	50003755	A	G	2.6977e-08	0.0137428130696957	-0.305661120506301	0.0549750216737951	LRR1	12206	biofsci
rs143148280	14	50185654	T	C	1.3298e-15	0.0249156700398651	0.235394647914184	0.029454521874194	LRR1	23722	biofsci
rs144685229	14	50080005	T	C	4.9763e-36	0.0381789743103612	0.290996636715386	0.0232199164325007	LRR1	25254	biofsci
rs144920107	14	50081992	T	C	2.9567e-14	0.0178356368641395	-0.276319426996265	0.0363573409555486	LRR1	21593	biofsci
rs146988236	14	50082671	C	T	5.7815e-39	0.0222434421164972	-0.422479617363274	0.0323565610295837	LRR1	21959	biofsci
rs149465886	14	49704460	C	T	1.3577e-13	0.0206038090357844	-0.22183871845263	0.0299765848403641	LRR1	27574	biofsci
rs150394939	14	49926791	C	T	4.6395e-08	0.0131188811188811	-0.224158556661768	0.0410216229891238	LRR1	22950	biofsci
rs2273387	14	49524522	T	C	4.6657e-08	0.056127625991206	-0.095693516837578	0.0175150575341042	LRR1	30765	biofsci
rs35363744	14	49795807	C	T	3.2189e-14	0.782972218028084	-0.0743606822971466	0.00979835320356123	LRR1	30648	biofsci
rs35394761	14	49595955	T	C	1.0789e-17	0.402549986619261	0.0709336692051365	0.00828151602455681	LRR1	30313	biofsci
rs4900925	14	50012325	C	T	1.6769846438804e-308	0.278552369499042	-0.454253050126985	0.00899291954884227	LRR1	30765	biofsci
rs4900961	14	50315379	T	C	1.1254e-71	0.0957499437823252	-0.264823929360648	0.0147925669242088	LRR1	26391	biofsci
rs4900979	14	50498044	T	C	3.5457e-12	0.369649366755609	-0.058077130284489	0.00835161493881062	LRR1	30765	biofsci
rs6572584	14	50020694	C	T	4.1846e-24	0.0151012392496783	-0.426847769489618	0.0421490623662863	LRR1	18923	biofsci
rs6572611	14	50239513	G	A	2.361e-89	0.83486258963966	0.23399381094563	0.0116749979266666	LRR1	26607	biofsci
rs6572634	14	50449704	A	C	2.6454e-52	0.547651166481511	0.126184845795396	0.00829121602429818	LRR1	29360	biofsci
rs72680083	14	50464564	A	G	2.8469e-08	0.114535768645358	0.0706452378159375	0.0127272664377353	LRR1	30436	biofsci
rs74468280	14	49892416	A	G	1.5915e-08	0.0519577687255798	-0.107193790987786	0.018967652437942	LRR1	28214	biofsci
rs74711338	14	50359561	A	G	4.7708e-108	0.292232333780894	0.220400191202962	0.00998125984778873	LRR1	24265	biofsci
rs75250147	14	50176180	C	T	3.3246e-42	0.029914126639615	-0.354913534981506	0.0260707044464323	LRR1	25350	biofsci
rs75861902	14	49692138	A	G	6.409e-20	0.0493097626377992	0.191453207474029	0.0209531593348104	LRR1	24294	biofsci
rs80286332	14	49937208	C	A	4.4298e-08	0.0420349587843877	0.123731646858472	0.0226076460549007	LRR1	24294	biofsci
