## Supplementary material for "Multi-level Regulatory Roles of Lactate Metabolism Gene Network in Oral Cancer: Machine Learning Insights": LRRC1.csv

SNP	CHR	BP	effect_allele	other_allele	P	EAF	BETA	SE	gene	samplesize	source
rs1006012	6	53858449	C	T	6.9588e-25	0.169322409711	-0.109111598823662	0.0105923307274694	LRRC1	31684	biofsci
rs113022847	6	53599634	C	T	1.0826e-24	0.026774674909401	0.266049149838638	0.0259337495456231	LRRC1	28530	biofsci
rs113838718	6	53883980	A	G	1.3622e-16	0.013950480413895	0.341463952851387	0.041298962621568	LRRC1	21311	biofsci
rs114951432	6	53514569	T	C	6.6871e-09	0.0142783353010626	0.253237633608926	0.0436714493953689	LRRC1	18627	biofsci
rs115786329	6	53889867	A	G	1.222e-30	0.03260647220063	0.266645991029751	0.0231733084516496	LRRC1	29518	biofsci
rs115918736	6	53893878	G	A	1.6233e-08	0.0135826142537552	-0.239688607967543	0.0424392875044342	LRRC1	20720	biofsci
rs116580067	6	53735313	G	A	9.9308e-11	0.0334480122324159	-0.150359204809232	0.0232466303044577	LRRC1	28619	biofsci
rs11962422	6	53556052	T	G	2.2728e-09	0.172998280145232	-0.0632166357707648	0.0105768267447615	LRRC1	31240	biofsci
rs12190912	6	53859768	T	C	1.847e-49	0.22990160787137	-0.143259819030567	0.00968999675538019	LRRC1	30077	biofsci
rs12523824	6	53929484	A	G	2.1293e-19	0.242791793734405	0.0908704235796897	0.0100894269227435	LRRC1	26717	biofsci
rs12697951	6	53515759	C	A	1.6533e-13	0.291029350971476	0.0644907442114518	0.00874545634936018	LRRC1	31684	biofsci
rs1325828	6	53942566	C	A	2.3951e-10	0.102955609240525	-0.0829443876182033	0.0130959308478911	LRRC1	31567	biofsci
rs138209036	6	53742363	C	T	9.2488e-25	0.0275788298762906	-0.272109549511656	0.0264860322485236	LRRC1	26577	biofsci
rs140490937	6	53729031	T	C	1.6351e-16	0.0131957576255858	0.389200412510732	0.0471964023708202	LRRC1	17238	biofsci
rs1409104	6	53869450	T	C	1.3061e-38	0.481712150379346	0.103505903770831	0.00796493349627791	LRRC1	31568	biofsci
rs149151025	6	53700950	A	G	6.2777e-12	0.0251630206142196	-0.199923049081703	0.0290877550278191	LRRC1	24091	biofsci
rs150431043	6	54024666	C	T	9.538e-17	0.0228630625421605	0.244629155723388	0.0294365079567034	LRRC1	25829	biofsci
rs16884643	6	53911656	C	T	2.25e-18	0.196583693662109	0.0887271993258675	0.0101472094379995	LRRC1	30746	biofsci
rs35376646	6	53419335	T	C	5.8604e-17	0.124113172065989	0.106357349062577	0.0127097044839484	LRRC1	28473	biofsci
rs4131378	6	53625084	T	G	2.8107e-81	0.778591379180192	-0.183022295527399	0.00958522983562541	LRRC1	31569	biofsci
rs4489155	6	53655416	G	A	6.1085e-142	0.151339772257507	-0.281161857414736	0.0110846385734175	LRRC1	31684	biofsci
rs4715421	6	53631059	A	T	1.6769846438804e-308	0.227382570608669	0.358792118706819	0.00949647761626874	LRRC1	31559	biofsci
rs72939958	6	53563349	G	A	2.1997e-12	0.0211184694628403	-0.216406778229719	0.0308219076838317	LRRC1	25460	biofsci
rs72942536	6	53425491	G	A	1.471e-12	0.876934836613797	-0.0861853786560619	0.0121780642715324	LRRC1	31240	biofsci
rs74449072	6	53521238	G	A	2.829e-16	0.923526265992019	-0.126974935713436	0.0155220390099918	LRRC1	29384	biofsci
rs76093570	6	53731394	T	G	1.0091e-11	0.974025379082871	-0.184435687556088	0.0271029665769416	LRRC1	26904	biofsci
rs78007848	6	53786411	G	A	3.3424e-10	0.0292949137742851	-0.157472777513958	0.0250680979200162	LRRC1	27980	biofsci
rs9474718	6	53917787	C	A	3.1787e-13	0.142707340324118	-0.0832603311075084	0.0114268131186194	LRRC1	31300	biofsci
