## Supplementary material for "Multi-level Regulatory Roles of Lactate Metabolism Gene Network in Oral Cancer: Machine Learning Insights": LRRC2.csv

SNP	CHR	BP	effect_allele	other_allele	P	EAF	BETA	SE	gene	samplesize	source
rs1542756	3	46272162	T	G	1.6045e-08	0.0900353975564268	-0.0788318923091416	0.0139527942634633	LRRC2	31348	biofsci
rs2037389	3	46596094	C	T	3.3175e-08	0.351612050739958	0.0460468781464248	0.0083357853270139	LRRC2	31563	biofsci
rs4683236	3	46508524	A	G	1.1498e-08	0.219163409500902	0.0548053850774367	0.0096030181839177	LRRC2	31683	biofsci
rs743659	3	46489015	G	A	4.4169e-19	0.319365322118142	-0.076603764477105	0.00858218941250798	LRRC2	31230	biofsci
rs9884011	3	46589168	A	T	2.5596e-12				LRRC2	5075	biofsci
