## Supplementary material for "Multi-level Regulatory Roles of Lactate Metabolism Gene Network in Oral Cancer: Machine Learning Insights": LRRC3.csv

SNP	CHR	BP	effect_allele	other_allele	P	EAF	BETA	SE	gene	samplesize	source
rs11701102	21	45827757	A	T	3.4649e-22	0.235773409208484	0.103282583588508	0.0106631891294055	LRRC3	24405	biofsci
rs2850161	21	45698562	T	G	6.2426e-12	0.343987863948475	0.0662389763101468	0.00963616181410339	LRRC3	23862	biofsci
rs41277552	21	45716211	G	A	2.3409e-19	0.0240613215281194	0.315856060350029	0.0351099420144093	LRRC3	17273	biofsci
rs62226873	21	45672285	A	C	1.3048e-12	0.491562810190802	-0.0658608852509432	0.00928428842805594	LRRC3	23209	biofsci
rs6518192	21	45891217	C	T	2.3029e-11	0.184521128029552	-0.0737921288376713	0.0110379682045191	LRRC3	27273	biofsci
rs66916924	21	45756069	C	T	2.2486e-29	0.773954914725346	0.123668943914081	0.0109901573768146	LRRC3	23662	biofsci
rs7067	21	45550959	C	T	2.1734e-08	0.298019467097599	0.0486171804195855	0.0086852064990238	LRRC3	31684	biofsci
rs79703434	21	45903817	G	A	2.1477e-86	0.0354840994404703	0.543504954053415	0.0275886638301658	LRRC3	19194	biofsci
rs9975113	21	45725715	G	A	8.1624e-13	0.300817216017434	-0.0721054536262408	0.0100728449969603	LRRC3	23430	biofsci
