## Supplementary material for "Multi-level Regulatory Roles of Lactate Metabolism Gene Network in Oral Cancer: Machine Learning Insights": LRRC3DN.csv

SNP	CHR	BP	effect_allele	other_allele	P	EAF	BETA	SE	gene	samplesize	source
rs117438459	21	45397269	A	G	2.3561e-12	0.0179484633334988	0.300999599600126	0.0429281913944017	LRRC3DN	15393	biofsci
rs137916230	21	45652611	G	A	6.7688e-10	0.0139060568603214	0.747268536507699	0.121083778094094	LRRC3DN	2487	biofsci
rs140001054	21	45650913	T	C	7.9365e-11	0.156515482103895	0.0976421322964011	0.0150177077572982	LRRC3DN	16793	biofsci
rs2838558	21	45833026	A	G	4.3361e-25	0.236952312333949	0.130217952026088	0.0125854573947334	LRRC3DN	17459	biofsci
rs2838572	21	45902320	T	C	7.0876e-16	0.527674153026266	-0.0781119831294174	0.00968062352110168	LRRC3DN	21407	biofsci
rs28408186	21	45716135	A	G	1.8529e-09	0.0241122314774222	0.36254013254947	0.060319806423884	LRRC3DN	5840	biofsci
rs41277552	21	45716211	G	A	4.318e-25	0.0240613215281194	0.472362209783854	0.0456512109347315	LRRC3DN	10217	biofsci
rs4818924	21	45873108	G	C	3.5464e-15	0.336681832514978	0.0891423966717742	0.0113267171537559	LRRC3DN	17451	biofsci
rs55831401	21	45674629	A	G	2.9159e-14	0.0899088619738578	0.155010294074189	0.0203904571202943	LRRC3DN	14697	biofsci
rs56317699	21	45722155	C	T	3.5037e-08	0.25985319929791	0.0750011463853393	0.0136012089268519	LRRC3DN	14053	biofsci
rs62229738	21	45423697	G	A	1.395e-08	0.21571222797524	0.0674119001698848	0.0118804237019994	LRRC3DN	20939	biofsci
rs66916924	21	45756069	C	T	1.1834e-27	0.773954914725346	0.157260678369759	0.014430762587153	LRRC3DN	13724	biofsci
rs79703434	21	45903817	G	A	2.3379e-154	0.0354840994404703	0.915988406920037	0.034608828647104	LRRC3DN	12197	biofsci
