## Supplementary material for "Multi-level Regulatory Roles of Lactate Metabolism Gene Network in Oral Cancer: Machine Learning Insights": LRRC4.csv

SNP	CHR	BP	effect_allele	other_allele	P	EAF	BETA	SE	gene	samplesize	source
rs11563620	7	127059236	T	C	4.8261e-08	0.401815243535779	-0.0442216275839546	0.00810290931451298	LRRC4	31683	biofsci
rs11762115	7	126717710	T	C	4.5875e-08	0.0194603629417383	0.241281993465913	0.0441366808981493	LRRC4	13451	biofsci
rs322763	7	127772201	G	T	3.844e-12	0.0730825514332444	-0.112104683832289	0.0161471306310642	LRRC4	28309	biofsci
rs34844752	7	127428565	C	T	3.1221e-65	0.0855099267758738	0.242745862082454	0.0142317014476689	LRRC4	31569	biofsci
rs3757758	7	127695413	C	G	3.885e-11	0.138494639891288	0.0761434128269964	0.0115218673890077	LRRC4	31567	biofsci
rs3808056	7	127681731	G	A	6.0187e-60	0.601882821601714	-0.132523351694985	0.00811528108798999	LRRC4	31684	biofsci
rs66546311	7	127039480	C	T	4.5258e-08	0.0694428311457002	0.0865410845493718	0.0158236427473207	LRRC4	30902	biofsci
