## Supplementary material for "Multi-level Regulatory Roles of Lactate Metabolism Gene Network in Oral Cancer: Machine Learning Insights": LRRC4B.csv

SNP	CHR	BP	effect_allele	other_allele	P	EAF	BETA	SE	gene	samplesize	source
rs10413201	19	51042560	T	C	1.1215e-10	0.579712796121833	0.0648187359922743	0.0100497280523852	LRRC4B	20319	biofsci
rs11084014	19	50930690	G	C	2.4136e-09	0.337845101392622	-0.0634907434177062	0.0106399556605621	LRRC4B	19743	biofsci
rs1137895	19	50931964	C	G	5.2389e-09	0.200160021336178	-0.0712957354662886	0.0122096373651446	LRRC4B	20950	biofsci
rs145492987	19	51026474	G	A	2.2681e-08	0.0156700709441023	0.286765276441999	0.0512969387048994	LRRC4B	12319	biofsci
rs2607238	19	51019404	C	T	5.8109e-40	0.682341614437816	0.127250748289817	0.00961754867621115	LRRC4B	24939	biofsci
