## Supplementary material for "Multi-level Regulatory Roles of Lactate Metabolism Gene Network in Oral Cancer: Machine Learning Insights": LRRC6.csv

SNP	CHR	BP	effect_allele	other_allele	P	EAF	BETA	SE	gene	samplesize	source
rs10093801	8	133992211	A	G	4.1347e-08	0.218152622725187	-0.0531407253142906	0.00968837289230457	LRRC6	31231	biofsci
rs10102374	8	133836206	C	A	2.7987e-115	0.0316534569562833	0.58137845507546	0.0254748092857	LRRC6	25136	biofsci
rs10102414	8	133693100	A	G	1.6769846438804e-308	0.145128398791541	-0.464473350928931	0.0113011922512179	LRRC6	31555	biofsci
rs10956672	8	133564403	C	A	5.5742e-62	0.467529783156075	0.132274597362272	0.00796182629666491	LRRC6	31684	biofsci
rs112311290	8	133570058	C	A	1.2245e-17	0.0302705977382876	0.204311564508817	0.0238938537340152	LRRC6	29835	biofsci
rs112413376	8	133549345	T	C	2.552e-64	0.0401384503279087	-0.353511951542452	0.0208766078603501	LRRC6	29777	biofsci
rs116254142	8	133899051	A	G	1.4692e-44	0.0121065375302663	0.753128749791659	0.0537787770662843	LRRC6	14455	biofsci
rs117221111	8	133756097	C	T	2.392e-60	0.0173425366695427	0.687556680153901	0.0419589830685142	LRRC6	16665	biofsci
rs11782027	8	134016518	A	G	1.0794e-21	0.698969578017664	0.0830216484005752	0.00867601429607541	LRRC6	31569	biofsci
rs117903020	8	134062271	G	T	3.9115e-08	0.0279849266164221	0.135370650756728	0.0246361379407308	LRRC6	30285	biofsci
rs12542971	8	133463731	G	A	3.7061e-19	0.100557379552569	-0.118939020015201	0.013296407013281	LRRC6	31269	biofsci
rs12681310	8	133581132	C	T	1.6769846438804e-308	0.177496335826224	-0.422096130713623	0.0103968405412422	LRRC6	31684	biofsci
rs13282467	8	133599414	A	G	6.8697e-26	0.0229823939501359	0.284464860487973	0.0270360170398294	LRRC6	30464	biofsci
rs1356110	8	133517695	G	A	2.588e-29	0.426549637258956	-0.090290819667028	0.00803291960632272	LRRC6	31678	biofsci
rs139664905	8	133555941	A	G	4.9321e-35	0.0168655454289204	-0.417659308275938	0.0338218538057089	LRRC6	26361	biofsci
rs140541497	8	133416675	C	T	2.3264e-09	0.0151465798045603	-0.225607729944969	0.0377706266335687	LRRC6	23495	biofsci
rs140987203	8	133280559	T	G	4.3211e-08	0.0255417630969914	0.144559571085928	0.0263924873725974	LRRC6	28840	biofsci
rs141673685	8	134012462	T	C	1.3559e-22	0.0185223833872483	-0.3294646328113	0.0336838017003507	LRRC6	24241	biofsci
rs143582722	8	133687568	G	T	1.7067e-63	0.0155388060516686	-0.628882178948138	0.0373867296206015	LRRC6	23384	biofsci
rs144763054	8	133467991	G	T	4.6291e-11	0.0212062652563059	0.20540003666477	0.0312044294884495	LRRC6	24739	biofsci
rs145918426	8	133992134	G	A	1.0478e-08	0.0242703045685279	0.159622561480767	0.0278923886001201	LRRC6	27139	biofsci
rs147110441	8	133522564	T	C	1.3167e-14	0.0220208591491119	0.237439719908221	0.0308195166153814	LRRC6	24443	biofsci
rs147256946	8	133304615	G	T	1.0162e-08	0.0208023439260762	-0.171880332413096	0.0300075651483259	LRRC6	27260	biofsci
rs1473974	8	133530208	C	A	1.2884e-76	0.350163478522305	0.154274842669542	0.00832774691340225	LRRC6	31684	biofsci
rs148330353	8	133981200	T	G	2.1551e-22	0.0250423313430176	0.345079342724568	0.0354498364263037	LRRC6	16296	biofsci
rs149522665	8	133620212	G	A	1.5877e-118	0.0191471967643389	-0.709728681885172	0.0306629921189821	LRRC6	28316	biofsci
rs149974967	8	133575350	G	A	4.8535e-25	0.0301506394211077	0.259872973064744	0.0251429955170131	LRRC6	27048	biofsci
rs150052661	8	133773935	G	A	6.6326e-17	0.0183585313174946	0.295272428355567	0.0353471512965305	LRRC6	22206	biofsci
rs150090260	8	133438080	A	G	1.6662e-09	0.0167269439421338	0.220238380410343	0.0365383204609368	LRRC6	22771	biofsci
rs16904728	8	133740899	G	A	2.4778e-28	0.0319505552063692	-0.642426097499311	0.0581970954722715	LRRC6	4773	biofsci
rs182830733	8	133731768	T	G	1.173e-27	0.0128252377091472	-0.587992944344665	0.0539527214652436	LRRC6	13567	biofsci
rs1879992	8	133981073	C	T	1.9581e-53	0.297208712201311	0.153713907651276	0.00998888180467724	LRRC6	23991	biofsci
rs190083568	8	133604593	A	G	5.5831e-30	0.0169265969368696	0.383090864496692	0.0336789099146088	LRRC6	26491	biofsci
rs2357507	8	133580193	C	T	1.6769846438804e-308	0.211920778683904	-0.379989137796241	0.00972060488950787	LRRC6	31684	biofsci
rs2467959	8	133785737	T	C	1.6769846438804e-308	0.439099418736318	0.505109996749454	0.0080191846463588	LRRC6	31569	biofsci
rs2467989	8	133739549	A	C	2.69e-96	0.131032156510007	0.264042945298363	0.0126804117245131	LRRC6	27310	biofsci
rs2597346	8	133472489	A	T	4.2341e-08	0.317941554028543	-0.0468447810207768	0.00854722590559176	LRRC6	31561	biofsci
rs2597359	8	133547791	C	T	1.6483e-11	0.0188535806598753	0.259321577498664	0.0385070054494333	LRRC6	18229	biofsci
rs2673563	8	133484261	T	C	2.8745e-21	0.0925583327040701	-0.13001979266253	0.0137338564779637	LRRC6	31561	biofsci
rs2673568	8	133463451	C	T	9.3107e-10	0.0355571554275658	-0.134759685726864	0.0220173979228939	LRRC6	30077	biofsci
rs2673614	8	133433495	C	T	1.6858e-23	0.743290174021366	0.0910216323227527	0.00911118330374597	LRRC6	31566	biofsci
rs2687843	8	133964426	G	A	4.7327e-255	0.216946031268791	-0.328791109242455	0.0096382935901989	LRRC6	31683	biofsci
rs2738437	8	133607560	T	C	1.286e-11	0.0134413819875776	0.335236943642102	0.0495150867957731	LRRC6	15379	biofsci
rs28453365	8	133520278	A	G	1.0209e-18	0.0138290439035752	-0.35855109446933	0.0405936004244829	LRRC6	22249	biofsci
rs35766765	8	133787972	G	C	1.3431e-229	0.0919453175294429	-0.446188178834845	0.0137921837739668	LRRC6	31482	biofsci
rs3843561	8	133714487	A	G	1.6769846438804e-308	0.202093276710887	0.722775416117965	0.00989265821698843	LRRC6	31684	biofsci
rs4736613	8	133960288	C	T	1.6769846438804e-308	0.824814912247736	-0.421923295722631	0.0104505267260778	LRRC6	31684	biofsci
rs55868203	8	133667201	G	A	4.82e-79	0.0255058114507103	0.5018267761312	0.0266590226324619	LRRC6	28305	biofsci
rs56033214	8	134003905	T	C	1.2082e-24	0.037088017129311	-0.2169876303174	0.0211736563541569	LRRC6	31229	biofsci
rs59292953	8	133372871	T	C	1.175e-19	0.11324200913242	-0.114314041354075	0.0126015875558431	LRRC6	31355	biofsci
rs60703852	8	133981036	T	C	5.127e-11	0.062433547399311	0.113517631874527	0.0172855451142841	LRRC6	28588	biofsci
rs62514539	8	133698660	T	C	8.4825e-62	0.0115432612312812	-0.905962568038475	0.0546155394284106	LRRC6	14691	biofsci
rs6471055	8	133316694	T	G	1.6712e-11	0.291325355781209	0.0589684409380176	0.00875916356287954	LRRC6	31566	biofsci
rs6471070	8	133482984	A	G	3.0916e-19	0.198786124995302	0.089242607279944	0.00995400226199811	LRRC6	31684	biofsci
rs6981206	8	133862950	G	A	2.4794e-59	0.0259259259259259	0.626491424587732	0.0385685084948984	LRRC6	13310	biofsci
rs6992054	8	133692089	C	A	5.1099e-227	0.0255504102689089	-0.836543529479914	0.0260063459481614	LRRC6	29693	biofsci
rs72721094	8	133470249	C	T	1.7308e-62	0.852420784827693	0.188856814156848	0.0113199756739802	LRRC6	31017	biofsci
rs731179	8	133576235	A	G	1.4478e-12	0.016817396606036	-0.247417169852742	0.0349493833928132	LRRC6	24757	biofsci
rs73355151	8	133625031	C	T	1.4604e-29	0.0215918712955123	-0.505438198853212	0.0447666798506011	LRRC6	11810	biofsci
rs75860186	8	133774045	T	C	2.0368e-259	0.105877024119579	0.445039631404354	0.0129348673031127	LRRC6	31568	biofsci
rs77187827	8	133932948	G	A	1.4144e-65	0.0351994401679496	-0.403049293816973	0.0235664131287442	LRRC6	26510	biofsci
rs77219701	8	133429951	G	A	2.2637e-22	0.222712665040462	-0.094059165695014	0.0096678177524143	LRRC6	30902	biofsci
rs77622770	8	133615014	C	T	6.1632e-10	0.014041095890411	-0.459877553745864	0.0743416672722056	LRRC6	6535	biofsci
rs78211770	8	133824204	G	A	6.5257e-124	0.0182588597842835	0.798101541316664	0.0337107303618443	LRRC6	24545	biofsci
rs78775620	8	133881471	T	C	5.119e-49	0.0249156667663009	-0.395478627006538	0.0268751530373988	LRRC6	28494	biofsci
rs79431663	8	133720603	G	T	5.6973e-221	0.0312034947914166	0.801791834971358	0.0252677703430426	LRRC6	25906	biofsci
