## Supplementary material for "Multi-level Regulatory Roles of Lactate Metabolism Gene Network in Oral Cancer: Machine Learning Insights": LRRC7.csv

SNP	CHR	BP	effect_allele	other_allele	P	EAF	BETA	SE	gene	samplesize	source
rs112840364	1	70130426	G	A	6.5669e-19	0.0384166666666667	-0.240934774522872	0.0271264903368505	LRRC7	18394	biofsci
rs112972840	1	70153918	A	G	4.0774e-40	0.0163155261548724	0.660235117700414	0.049799749407927	LRRC7	12562	biofsci
rs114187013	1	70146944	A	G	5.0375e-21	0.014756517461879	0.638248144507213	0.0678381174808908	LRRC7	7473	biofsci
rs115312129	1	70084301	T	G	5.8582e-10	0.0190014384483319	-0.239751181020954	0.0387063788154782	LRRC7	17904	biofsci
rs11577504	1	70262506	G	A	2.8934e-14	0.234947922716537	-0.0938914987394234	0.0123492698591902	LRRC7	18240	biofsci
rs11583769	1	69888635	G	A	6.9378e-22	0.0810627983013266	0.182754276408071	0.0190077981016642	LRRC7	18578	biofsci
rs116105484	1	70080092	T	C	6.5685e-09	0.019052672197569	-0.229567037208191	0.0395709720426433	LRRC7	17085	biofsci
rs116269674	1	69934807	G	A	2.0608e-33	0.0226498889711325	0.462054965109594	0.038360727696936	LRRC7	15349	biofsci
rs12027589	1	69728991	G	A	4.9138e-08	0.114365516720767	0.0889147115220095	0.0163008674370274	LRRC7	18578	biofsci
rs12035714	1	70247340	C	G	9.6648e-24	0.158533843040252	0.160683314081735	0.0159961885975983	LRRC7	14648	biofsci
rs1245069	1	70039005	G	C	1.6769846438804e-308	0.831526870350089	0.592656632830394	0.0138661998130697	LRRC7	18563	biofsci
rs138004793	1	70202437	C	T	4.1956e-11	0.0131701049325434	0.405912763759404	0.0615289693591736	LRRC7	10162	biofsci
rs1418006	1	70070324	A	T	3.1583e-10	0.0901128548086788	-0.114518625015453	0.0182044327364924	LRRC7	18401	biofsci
rs144377251	1	69990572	C	T	5.5642e-11	0.0340177049997922	-0.18851776562519	0.0287598232810859	LRRC7	18396	biofsci
rs150771089	1	69841535	A	C	2.7156e-10	0.013419216317767	0.469056664217365	0.0742848240054107	LRRC7	6844	biofsci
rs1567214	1	69526682	C	G	1.1841e-08	0.580666992517953	0.0707667229442502	0.0124106422097561	LRRC7	13332	biofsci
rs1610003	1	69915189	C	T	1.3386e-11	0.502302218501465	-0.0701847864513364	0.0103757648908736	LRRC7	18578	biofsci
rs1612509	1	70197907	A	G	1.0505e-22	0.214105080395561	0.124031044105451	0.0126470663198551	LRRC7	18578	biofsci
rs17131007	1	70120997	A	G	1.2628e-22	0.320436694351535	-0.108819496678936	0.0111173029718067	LRRC7	18578	biofsci
rs17462377	1	70540801	C	T	9.4189e-19	0.0469738651994498	0.236378149978109	0.0267341661175449	LRRC7	15627	biofsci
rs1913269	1	70279606	C	T	1.9478e-10	0.635380027527145	0.0692428482106069	0.0108776624686765	LRRC7	18240	biofsci
rs1926254	1	69877310	A	T	1.0417e-08	0.632161998943157	-0.0615771941650044	0.0107582847048246	LRRC7	18578	biofsci
rs34148350	1	70190619	A	C	7.9354e-17	0.0812995182545686	-0.163360396276479	0.0196061492632685	LRRC7	17415	biofsci
rs56703600	1	70163554	G	A	7.6945e-29	0.104776579352851	-0.188758021797381	0.0169389972357971	LRRC7	18578	biofsci
rs61783982	1	70157080	G	A	6.3054e-10	0.211168188736682	-0.0785856396475632	0.0127109809377377	LRRC7	18578	biofsci
rs723995	1	70114732	C	T	5.0629e-182	0.348927654432865	-0.313227569319262	0.0108872982036587	LRRC7	18568	biofsci
rs7539144	1	70024289	A	G	2.7985e-40	0.339983390585482	-0.145511979838113	0.0109525263883809	LRRC7	18575	biofsci
rs75874030	1	69994308	C	T	1.4941e-09	0.0231427558616499	0.246397652124569	0.0407605710710619	LRRC7	13312	biofsci
rs76434851	1	70088505	C	T	6.2389e-37	0.0139816966879721	0.749954149284165	0.0590705778467194	LRRC7	10394	biofsci
rs79390343	1	69974303	G	T	1.8306e-49	0.962411483253588	0.403278188912667	0.0272758020799629	LRRC7	18578	biofsci
