## Supplementary material for "Multi-level Regulatory Roles of Lactate Metabolism Gene Network in Oral Cancer: Machine Learning Insights": LRRC8A.csv

SNP	CHR	BP	effect_allele	other_allele	P	EAF	BETA	SE	gene	samplesize	source
rs143552241	9	131634374	T	G	1.6116e-47	0.0370547316924018	0.306686289513883	0.0211794073032432	LRRC8A	31239	biofsci
rs17455999	9	131922767	A	G	1.7385e-12	0.064354851611871	0.117207922443576	0.0166158098162144	LRRC8A	30077	biofsci
rs4837315	9	131568991	A	G	3.07e-10	0.861617686916793	-0.0733325430711693	0.0116491466491667	LRRC8A	30902	biofsci
rs62585602	9	131782964	A	G	1.7802e-11	0.441295704373587	0.0546165803025252	0.00812371975763044	LRRC8A	30729	biofsci
rs9409309	9	131651966	G	A	8.7225e-20	0.331931487995106	0.0773543618908392	0.0084968378267379	LRRC8A	31231	biofsci
