## Supplementary material for "Multi-level Regulatory Roles of Lactate Metabolism Gene Network in Oral Cancer: Machine Learning Insights": LRRC8B.csv

SNP	CHR	BP	effect_allele	other_allele	P	EAF	BETA	SE	gene	samplesize	source
rs1001847	1	89847153	A	G	1.6769846438804e-308	0.191142324235849	0.527075704888423	0.0102273900400775	LRRC8B	30918	biofsci
rs10754277	1	89896810	A	G	1.0934e-46	0.0302457466918715	-0.476724693226599	0.0332254006235346	LRRC8B	15442	biofsci
rs10922733	1	90308101	A	C	9.1241e-14	0.377823292870833	-0.0614812032825394	0.00824929937105548	LRRC8B	31256	biofsci
rs112767569	1	89967951	A	G	3.2883e-19	0.015634421569472	0.304950687641601	0.0340396137432441	LRRC8B	28039	biofsci
rs113614323	1	89891263	T	C	6.3729e-79	0.0234571223537854	-0.534213943588552	0.0284023405846493	LRRC8B	27058	biofsci
rs114209901	1	90128852	A	G	1.6835e-55	0.0420150501672241	-0.326593278370665	0.0208112659940143	LRRC8B	28682	biofsci
rs114567914	1	89696624	G	A	1.3174e-13	0.0385577229118356	-0.166247491130096	0.0224525270285366	LRRC8B	26755	biofsci
rs115245369	1	89285079	G	A	4.3746e-11	0.0261345317766597	0.183905630009279	0.0279025383112243	LRRC8B	25233	biofsci
rs115490734	1	90381196	A	G	5.1052e-14	0.0245781918912113	0.219151817637544	0.0291069194120947	LRRC8B	24617	biofsci
rs115545753	1	90222582	A	G	3.0658e-15	0.0170154301416191	0.363297137956736	0.0460546039699731	LRRC8B	14094	biofsci
rs116325848	1	90491999	T	C	4.8981e-11	0.0205938697318008	-0.199991657894226	0.0304220718134177	LRRC8B	26785	biofsci
rs12046264	1	90319130	T	C	3.6948e-17	0.140539276145111	0.102115734760709	0.0121243036142559	LRRC8B	28160	biofsci
rs12058749	1	90105604	C	T	9.4622e-25	0.452046300124018	0.0825454254563002	0.00803627725537405	LRRC8B	31256	biofsci
rs12064617	1	90154907	A	G	2.9792e-23	0.0166384799044966	-0.347814387197285	0.0350149886943196	LRRC8B	24925	biofsci
rs12117311	1	90095190	C	T	1.0464e-16	0.0147268070574843	0.353152337399121	0.0425510377009604	LRRC8B	19032	biofsci
rs12119160	1	90139796	G	C	2.8053e-14	0.0191748214758001	-0.349724007587559	0.0459745767116116	LRRC8B	12578	biofsci
rs12122989	1	89780262	T	C	1.1665e-25	0.404490106544901	-0.0857880032848253	0.0081925228749296	LRRC8B	30927	biofsci
rs12123492	1	90222025	A	G	1.0068e-71	0.816161381499981	-0.186921832185185	0.0104374874884936	LRRC8B	30589	biofsci
rs1215494	1	90066806	A	G	8.2074e-167	0.640121763313165	-0.229390794707775	0.00833315029362545	LRRC8B	31256	biofsci
rs12758222	1	89965940	T	C	7.1292e-52	0.0185347471737797	0.478014500138523	0.0315435756751323	LRRC8B	27624	biofsci
rs139491188	1	89458313	A	G	2.1147e-18	0.0181517080140278	-0.325969483324283	0.0372498238266102	LRRC8B	20219	biofsci
rs139712086	1	89847051	C	T	4.2844e-38	0.0148957298907646	-0.48686723520241	0.0377308241204004	LRRC8B	23935	biofsci
rs140677908	1	89698334	T	C	8.0684e-14	0.0582928787125874	0.128191259972216	0.0171624195001159	LRRC8B	30923	biofsci
rs1407560	1	90234257	T	C	5.1588e-59	0.210951593505713	0.158805253433745	0.00980351960847377	LRRC8B	31255	biofsci
rs141414392	1	89484182	T	C	6.943e-26	0.0230901103610843	-0.321463464898748	0.0305559113063778	LRRC8B	23741	biofsci
rs141579497	1	90233602	C	T	3.8277e-12	0.0157915132726216	-0.274670064047591	0.0395584388120504	LRRC8B	20558	biofsci
rs141891758	1	89752044	T	C	3.8277e-11	0.0231913652275379	-0.538271122520524	0.0814254564669658	LRRC8B	3329	biofsci
rs142013830	1	89408338	T	C	7.3476e-16	0.0413508094096934	0.180394605888855	0.0223684211302163	LRRC8B	25209	biofsci
rs142178868	1	89713599	T	C	5.7331e-10	0.178532287978418	0.067801480284708	0.010939957448804	LRRC8B	28486	biofsci
rs142371371	1	90231904	G	A	4.7752e-35	0.0244191856107919	-0.390222245189283	0.0315928499295057	LRRC8B	21028	biofsci
rs142448210	1	89793593	T	C	1.961e-28	0.0145456526476357	0.426736564042333	0.0385837761340265	LRRC8B	23431	biofsci
rs142646920	1	90121144	G	A	3.1868e-33	0.0141183412002697	-0.553989324177585	0.0461311786308256	LRRC8B	16880	biofsci
rs143638329	1	89487189	A	G	4.916e-13	0.0428389522192578	0.173122236445703	0.0239526040712403	LRRC8B	21254	biofsci
rs144182058	1	89459821	T	G	1.3772e-08	0.0241324643297516	0.176929733714219	0.0311704544790915	LRRC8B	21852	biofsci
rs144222349	1	90000377	G	A	3.5318e-106	0.0244704914661731	-0.643686783927924	0.029411026456665	LRRC8B	24214	biofsci
rs144797781	1	90335626	T	C	4.9617e-17	0.119142911081744	0.103570696483077	0.012347925710633	LRRC8B	31247	biofsci
rs1459641	1	89935489	A	G	6.2971e-141	0.0538812785388128	-0.450072892370866	0.0178083769846543	LRRC8B	30927	biofsci
rs145995621	1	89957382	T	C	1.7736e-51	0.0251792527988595	0.401255398897459	0.0265837683117437	LRRC8B	28825	biofsci
rs148303925	1	90218376	C	T	2.0324e-09	0.0929985055024682	0.0890919388172888	0.0148602970355593	LRRC8B	26843	biofsci
rs148522238	1	89802249	A	G	2.8354e-24	0.0152395148026316	-0.421287426674415	0.0414444940703402	LRRC8B	19397	biofsci
rs149405777	1	90146301	T	G	1.5497e-31	0.0159927187621896	0.464007288747798	0.0397147506096459	LRRC8B	20144	biofsci
rs149993612	1	89526428	C	T	3.4744e-18	0.031045487597964	0.206331203155523	0.0237304139434516	LRRC8B	29516	biofsci
rs150299950	1	89920918	A	C	4.9701e-17	0.0116107629929967	-0.540259788725442	0.0644132614070441	LRRC8B	10501	biofsci
rs1585364	1	89972062	T	G	1.6769846438804e-308	0.167743996392198	-0.531488004491415	0.0107044989011562	LRRC8B	31256	biofsci
rs17130677	1	89461654	G	A	4.1488e-08	0.0295329405875785	-0.130910370192068	0.0238700235567106	LRRC8B	30618	biofsci
rs182501644	1	89839279	C	T	7.3994e-39	0.964733437430292	-0.303195893044675	0.0232540720521441	LRRC8B	27177	biofsci
rs186521329	1	89995882	T	C	4.902e-70	0.02023904010458	-0.548409991247224	0.0309990272704635	LRRC8B	26240	biofsci
rs186653444	1	89991813	A	G	2.0194e-40	0.0177755205688167	-0.454955861446287	0.0341812504373586	LRRC8B	24511	biofsci
rs189458653	1	89103520	G	T	4.9631e-28	0.0350273247557984	-0.252286032791038	0.0229846152884886	LRRC8B	28001	biofsci
rs2816856	1	90343946	C	T	2.1495e-15	0.328929488147365	-0.0675298595998124	0.0085132760485373	LRRC8B	31254	biofsci
rs2893139	1	90542281	A	G	1.03e-18	0.72925620474697	-0.0803585821466605	0.00909877738928197	LRRC8B	30589	biofsci
rs359943	1	90053449	A	C	1.6769846438804e-308	0.669867338118682	-0.6159762410584	0.00850510451683205	LRRC8B	31256	biofsci
rs41288391	1	90059962	G	A	1.9124e-60	0.0217897323160481	0.474679005049502	0.0289438417713111	LRRC8B	28001	biofsci
rs4582772	1	89846152	T	C	2.4854e-170	0.0930472747758321	0.419455382673427	0.0150774760127041	LRRC8B	26063	biofsci
rs4658143	1	89828159	G	T	4.9516e-26	0.654503926306252	0.0887641637465885	0.00841167152301242	LRRC8B	31250	biofsci
rs4658301	1	90074011	A	G	5.4406e-87	0.131506849315068	-0.235209254362047	0.0118975823547407	LRRC8B	30927	biofsci
rs4658331	1	90296784	C	T	1.3326e-10	0.186722537487316	0.0659273366655246	0.0102636199933874	LRRC8B	31256	biofsci
rs529792	1	89701648	C	T	1.1997e-12	0.673875164562844	-0.0612787953204369	0.00862437832609979	LRRC8B	30588	biofsci
rs55931050	1	90016519	G	A	3.7763e-173	0.0524047710657945	0.50759262407578	0.0180947035532504	LRRC8B	30752	biofsci
rs612767	1	89748907	C	T	1.2454e-21	0.1787100456621	-0.100272801629337	0.0104952639839793	LRRC8B	30927	biofsci
rs61766107	1	89335899	A	G	2.0772e-12	0.0624016190690353	-0.125060631521238	0.0177918412771532	LRRC8B	26997	biofsci
rs61766153	1	89452540	T	C	5.5795e-22	0.0484563758389262	0.193145145913133	0.0200418326999961	LRRC8B	26997	biofsci
rs61771687	1	90451348	T	C	6.4799e-14	0.0317476573301244	-0.19402238054289	0.0258768962700076	LRRC8B	24291	biofsci
rs6428515	1	89787096	T	G	1.6769846438804e-308	0.434523581471974	-0.334669682819681	0.00813509523371208	LRRC8B	30748	biofsci
rs6657337	1	90447877	T	C	3.7087e-15	0.7916306512834	-0.0774452230713501	0.00984781962200225	LRRC8B	31256	biofsci
rs6658057	1	89840832	G	A	1.6769846438804e-308	0.666219940352599	-0.525584157734101	0.00848230794375462	LRRC8B	31251	biofsci
rs6659829	1	89477830	C	T	3.7678e-16	0.187783558792924	-0.0869272359055935	0.0106714178970259	LRRC8B	28787	biofsci
rs6678770	1	90377022	A	G	9.3331e-13	0.0358944114536728	-0.158420783777209	0.0221880956003878	LRRC8B	29348	biofsci
rs6679810	1	90530156	T	C	1.8231e-08	0.139848812095032	-0.0665072420432183	0.0118174171615022	LRRC8B	29764	biofsci
rs72712506	1	89999372	A	G	3.239e-09	0.0149652322886224	0.28148580177145	0.0475555070486139	LRRC8B	14998	biofsci
rs72712512	1	90014008	C	T	2.6057e-43	0.020141523509101	0.413427820110862	0.029962011545604	LRRC8B	28221	biofsci
rs72730249	1	89978454	C	T	2.2896e-73	0.0213091800122517	0.533842982362949	0.0294644601761185	LRRC8B	27616	biofsci
rs74098651	1	90386156	A	G	4.9216e-09	0.0180230996508192	-0.20292762282786	0.0346902615224473	LRRC8B	23476	biofsci
rs74228325	1	89920078	A	C	1.2028e-50	0.0192331200847561	-0.450582408997301	0.0301048572533959	LRRC8B	29247	biofsci
rs74890890	1	89723013	G	A	4.9313e-19	0.034355224901659	-0.20625457600366	0.0231387933320986	LRRC8B	28150	biofsci
rs75585263	1	89918778	G	A	1.0131e-55	0.0193943829475803	0.494160060139035	0.0314241238840759	LRRC8B	26624	biofsci
rs77083128	1	90059965	A	G	1.3974e-58	0.0156646409817688	-0.619766446334971	0.0384060708384956	LRRC8B	21984	biofsci
rs77227254	1	89635923	T	G	1.7213e-26	0.021674043217912	0.31016371237366	0.0291197987450978	LRRC8B	27808	biofsci
rs78223032	1	90297855	G	A	1.3213e-32	0.0333070281310928	-0.288912047042424	0.0242975162769266	LRRC8B	26304	biofsci
rs78662434	1	89773575	A	G	1.0288e-39	0.0167858561779897	-0.513750120304338	0.0389561734851142	LRRC8B	19963	biofsci
rs79286184	1	90438543	G	A	3.6706e-11	0.107275299155102	0.0859841120947129	0.0129946216649357	LRRC8B	30919	biofsci
rs79926313	1	90788803	G	A	2.7953e-08	0.021335770193492	-0.156980526594117	0.0282659356094347	LRRC8B	29971	biofsci
rs79998445	1	90094139	A	G	1.8241e-21	0.0136436123087827	0.39339975158283	0.0413469564230582	LRRC8B	21733	biofsci
rs80137236	1	90006556	G	T	3.5937e-55	0.0182945833073615	-0.571488047913425	0.0365287120987303	LRRC8B	20864	biofsci
rs80354837	1	90017105	G	T	1.8779e-165	0.0577454335546118	0.487867165698097	0.0177963429390965	LRRC8B	29015	biofsci
