## Supplementary material for "Multi-level Regulatory Roles of Lactate Metabolism Gene Network in Oral Cancer: Machine Learning Insights": LRRC8C.csv

SNP	CHR	BP	effect_allele	other_allele	P	EAF	BETA	SE	gene	samplesize	source
rs10754277	1	89896810	A	G	1.0848e-09	0.0302457466918715	0.201169516507584	0.0329975422796004	LRRC8C	15656	biofsci
rs10922670	1	90069248	T	C	1.6769846438804e-308	0.68023976849938	-0.353957453881356	0.00854660035932286	LRRC8C	31470	biofsci
rs10922720	1	90255433	C	T	1.1379e-159	0.729975086818662	-0.242177580013728	0.00899475863861746	LRRC8C	31353	biofsci
rs10922733	1	90308101	A	C	4.6884e-114	0.377823292870833	-0.186603230155283	0.00822120338338002	LRRC8C	31470	biofsci
rs111283240	1	89767839	A	G	1.9635e-09	0.0247126933379418	-0.163315458925145	0.0272160679462637	LRRC8C	28007	biofsci
rs112499498	1	89968620	G	T	1.3704e-17	0.0286716251107943	0.206096611172045	0.0241395939388882	LRRC8C	30810	biofsci
rs113871201	1	90162097	C	T	1.5685e-49	0.0394650744315393	-0.313847400382139	0.0212124985050853	LRRC8C	29313	biofsci
rs114068083	1	90268315	A	G	3.0289e-33	0.0134187863008211	-0.521330261347768	0.0433971748395711	LRRC8C	20054	biofsci
rs114552494	1	89790230	T	C	8.8028e-11	0.0214245483297951	0.189496107566779	0.0292148231760447	LRRC8C	27942	biofsci
rs114998308	1	90258587	A	G	4.6337e-33	0.0161926510276105	0.68368429896573	0.0570778586725549	LRRC8C	9634	biofsci
rs115576414	1	90257384	T	C	1.1905e-48	0.0244488103034272	0.402776363914349	0.0274773246863151	LRRC8C	27766	biofsci
rs11585569	1	90117493	T	C	1.0254e-09	0.0307908721475461	0.143211721936257	0.0234557982731028	LRRC8C	30453	biofsci
rs12046264	1	90319130	T	C	7.7794e-18	0.140539276145111	0.103908882173251	0.0120784956262207	LRRC8C	28374	biofsci
rs12122211	1	90202795	T	C	1.8798e-26	0.0194120432143933	-0.325431278522828	0.0305773124357862	LRRC8C	28094	biofsci
rs12132738	1	89703906	T	C	4.3754e-20	0.514954337899543	0.0735901174153666	0.0080175753835407	LRRC8C	31141	biofsci
rs12403051	1	90366278	T	G	5.5949e-12	0.0273546782716817	0.180496685664412	0.0261984274361954	LRRC8C	27380	biofsci
rs12732279	1	89825320	C	T	1.9454e-16	0.355687925138111	0.0684874444673575	0.00832633604047918	LRRC8C	31470	biofsci
rs140677908	1	89698334	T	C	6.8189e-12	0.0582928787125874	0.117570175061248	0.0171350125428116	LRRC8C	31022	biofsci
rs141701106	1	89987450	A	G	8.7049e-14	0.0224660966178313	-0.233559597484201	0.0313116148493405	LRRC8C	23222	biofsci
rs142371371	1	90231904	G	A	1.0145e-51	0.0244191856107919	-0.477349574617532	0.0315486216420718	LRRC8C	21087	biofsci
rs142606765	1	89883890	A	G	6.1616e-21	0.913404190243156	-0.134011244218093	0.0142759549405672	LRRC8C	31017	biofsci
rs143406806	1	90388228	G	A	9.7668e-26	0.0205252485286117	-0.330279304590592	0.031490561258423	LRRC8C	25080	biofsci
rs144797781	1	90335626	T	C	1.3102e-25	0.119142911081744	0.128962576916757	0.0123284110774484	LRRC8C	31346	biofsci
rs148028168	1	90240156	C	T	1.4618e-26	0.0161307931655658	0.391433644756729	0.0366974775940308	LRRC8C	23394	biofsci
rs150721586	1	89838138	G	A	6.2463e-22	0.452357230197908	-0.0833104394697864	0.00865527037523494	LRRC8C	26942	biofsci
rs17130858	1	90167923	G	A	1.6769846438804e-308	0.17587689612613	-0.414899346833329	0.0107271223352361	LRRC8C	29978	biofsci
rs17445904	1	90371234	C	T	1.2754e-11	0.180015785912952	-0.0702540469042593	0.0103752672166732	LRRC8C	31467	biofsci
rs17505615	1	90388160	T	C	1.9014e-11	0.0551725605344908	-0.123461095250584	0.0183905225821256	LRRC8C	28360	biofsci
rs2464454	1	90537432	A	G	3.2169e-08	0.447704925261255	0.0473787733301852	0.00856882972766135	LRRC8C	27540	biofsci
rs35688470	1	90348707	A	G	1.4007e-15	0.0916662666218616	-0.122081480901705	0.0152882773222928	LRRC8C	25692	biofsci
rs36013484	1	89767648	A	G	6.9193e-45	0.225969044114367	-0.143901122873492	0.0102366812407338	LRRC8C	27280	biofsci
rs3765613	1	90401765	A	G	1.8681e-15	0.0361111111111111	0.170742255836548	0.0214775536285879	LRRC8C	31141	biofsci
rs4633272	1	90270732	C	T	8.7174e-173	0.191814799503927	0.283688908488188	0.0101237200679528	LRRC8C	31470	biofsci
rs4658301	1	90074011	A	G	1.1947e-15	0.131506849315068	0.0949135245822296	0.0118566319698979	LRRC8C	31141	biofsci
rs528433	1	89987940	A	G	2.2403e-48	0.525181438310974	-0.124580807101997	0.00852399930908	LRRC8C	27596	biofsci
rs55696855	1	89631234	T	C	2.2651e-10	0.0701699704941196	-0.103231319940825	0.0162771510920396	LRRC8C	28924	biofsci
rs61771687	1	90451348	T	C	7.6659e-13	0.0317476573301244	-0.185080356150902	0.0258243251825617	LRRC8C	24390	biofsci
rs61798866	1	90112242	T	C	6.7571e-31	0.121194824961948	0.141907568645249	0.01227807789071	LRRC8C	31141	biofsci
rs61798882	1	90141013	A	G	6.2136e-31	0.0201659368518092	-0.355557398300502	0.0307450602523629	LRRC8C	26770	biofsci
rs6691030	1	89794116	A	T	1.1405e-18	0.183830447873542	-0.0996340530001141	0.0112959936736975	LRRC8C	26117	biofsci
rs6692501	1	89935101	A	G	1.2153e-16	0.376207298282536	0.0681439989786609	0.00822816283641973	LRRC8C	31470	biofsci
rs66995711	1	90306829	A	C	1.0046e-18	0.144346572085591	-0.101750548312359	0.0115174088304215	LRRC8C	30518	biofsci
rs68136607	1	90082812	C	A	6.3149e-20	0.0181058495821727	0.286811165757935	0.0313835544494343	LRRC8C	28555	biofsci
rs74453773	1	90280353	T	C	7.3973e-70	0.042941400304414	0.349223664644911	0.0197656617337879	LRRC8C	31141	biofsci
rs7520257	1	90600817	C	T	1.1717e-08	0.363054687794046	0.0473094193045307	0.00829422312882953	LRRC8C	31430	biofsci
rs75374296	1	90211678	T	C	7.3336e-12	0.0193726474278545	0.223248864324033	0.0325863179570914	LRRC8C	24786	biofsci
rs7544575	1	90157457	C	T	1.6769846438804e-308	0.231045159341489	0.428513255350623	0.00947549726248687	LRRC8C	31345	biofsci
rs76405397	1	90203858	A	G	4.1716e-32	0.024442082890542	0.3959485083584	0.0335708902833887	LRRC8C	18606	biofsci
rs76536679	1	89763254	G	A	1.4582e-11	0.0380260541374133	0.14533688660315	0.0215246940363961	LRRC8C	29502	biofsci
rs77250947	1	89900222	T	C	2.0474e-11	0.0435318358112476	-0.134969422926061	0.0201374765645233	LRRC8C	29613	biofsci
rs78217738	1	90238031	C	T	6.505e-27	0.0182505620273861	0.331348544791974	0.0308475115013708	LRRC8C	29326	biofsci
rs78359677	1	90372770	G	A	2.5328e-08	0.200287925139464	-0.059802545177032	0.0107348085905387	LRRC8C	27089	biofsci
rs78662434	1	89773575	A	G	2.1168e-17	0.0167858561779897	-0.330624939985513	0.0389561734851142	LRRC8C	19963	biofsci
rs79784462	1	90238812	A	G	1.7366e-20	0.0155297090085381	0.316893771361973	0.0341572375491213	LRRC8C	28031	biofsci
rs80066669	1	90081915	C	A	2.7138e-12	0.0145104752588245	-0.315894034134426	0.0451819374870453	LRRC8C	17128	biofsci
rs80176901	1	90253765	G	A	1.6085e-12	0.0190786201907862	0.222323624646255	0.0314683120518408	LRRC8C	26980	biofsci
