## Supplementary material for "Multi-level Regulatory Roles of Lactate Metabolism Gene Network in Oral Cancer: Machine Learning Insights": LRRC8D.csv

SNP	CHR	BP	effect_allele	other_allele	P	EAF	BETA	SE	gene	samplesize	source
rs10922733	1	90308101	A	C	9.9255e-37	0.377823292870833	0.104076324231899	0.00822120338338002	LRRC8D	31470	biofsci
rs111379802	1	90177509	A	G	2.1609e-17	0.0343751364092715	0.197611510157039	0.0232900610688571	LRRC8D	27770	biofsci
rs112767569	1	89967951	A	G	3.1882e-09	0.015634421569472	-0.201421951277628	0.0340153594997262	LRRC8D	28079	biofsci
rs113871201	1	90162097	C	T	6.5933e-32	0.0394650744315393	0.249369889926082	0.0212124985050853	LRRC8D	29313	biofsci
rs114068083	1	90268315	A	G	1.903e-21	0.0134187863008211	0.412724491594257	0.0433971748395711	LRRC8D	20054	biofsci
rs115867306	1	90297585	T	C	8.3424e-29	0.0256025709694697	0.325015204115228	0.0291846813734322	LRRC8D	23531	biofsci
rs12035631	1	90258002	C	T	8.2656e-21	0.114891349849678	-0.117568923444908	0.0125660182602696	LRRC8D	31138	biofsci
rs12046264	1	90319130	T	C	5.9567e-16	0.140539276145111	-0.0977150296161252	0.0120784956262207	LRRC8D	28374	biofsci
rs12122211	1	90202795	T	C	2.0901e-16	0.0194120432143933	0.251253776284855	0.0305773124357862	LRRC8D	28094	biofsci
rs147777763	1	90244386	T	C	3.9155e-12	0.0545853318575001	0.126305270030075	0.018198819940071	LRRC8D	29254	biofsci
rs148303925	1	90218376	C	T	8.453e-24	0.0929985055024682	-0.149192972621977	0.0148329693804038	LRRC8D	26942	biofsci
rs17130852	1	90145331	C	T	5.9219e-15	0.0812785388127854	-0.114456267318283	0.0146635407492515	LRRC8D	31141	biofsci
rs17130908	1	90338129	T	C	1.0623e-11	0.126235484234657	-0.0815838711921688	0.0120018640685196	LRRC8D	31470	biofsci
rs186521329	1	89995882	T	C	9.8279e-12	0.02023904010458	0.210911682046382	0.0309754269417509	LRRC8D	26280	biofsci
rs2464457	1	90413375	A	G	7.7675e-14	0.092527190271702	0.105694029752276	0.0141411829697193	LRRC8D	29778	biofsci
rs2801991	1	90353989	G	A	3.8511e-96	0.331294828237071	0.176529367863519	0.00848466371540103	LRRC8D	31351	biofsci
rs36106146	1	90224047	T	G	7.7673e-13	0.0376258005489479	-0.162877083127326	0.0227323214413575	LRRC8D	26721	biofsci
rs4587551	1	90289861	A	G	7.1656e-33	0.0622846935737677	-0.207426723805063	0.0173699493208725	LRRC8D	28374	biofsci
rs57408748	1	90302027	G	A	1.3599e-32	0.202636775467534	-0.11938145967781	0.0100418441234994	LRRC8D	30688	biofsci
rs61773294	1	90323916	A	G	7.9162e-18	0.107851371890249	-0.11345421663805	0.0131912770632681	LRRC8D	29863	biofsci
rs61798854	1	89760635	C	T	7.0614e-17	0.22502102285758	0.0802352071297998	0.00961361216508505	LRRC8D	31023	biofsci
rs61798867	1	90113533	T	C	2.0555e-16	0.025180166573167	-0.221541003224225	0.0269557233168537	LRRC8D	28034	biofsci
rs61798882	1	90141013	A	G	3.1831e-23	0.0201659368518092	0.305203138619182	0.0307450602523629	LRRC8D	26770	biofsci
rs641429	1	89749389	A	G	2.4414e-08	0.0669721994033464	-0.0943002807231392	0.0169078731147938	LRRC8D	27990	biofsci
rs72728706	1	89595980	T	C	3.5341e-11	0.0386485475626481	0.142846666670268	0.0215699005919619	LRRC8D	28924	biofsci
rs736183	1	90260788	T	C	1.6769846438804e-308	0.565373292066128	0.321478228328572	0.00805574573514151	LRRC8D	31355	biofsci
rs74098289	1	89980151	A	G	1.164e-15	0.759028899996242	0.0746389168898015	0.00932019490900709	LRRC8D	31470	biofsci
rs7542657	1	90069025	T	C	1.231e-42	0.482165100215151	-0.10937586894993	0.0079918068792876	LRRC8D	31354	biofsci
rs78223032	1	90297855	G	A	6.8764e-12	0.0333070281310928	-0.166373027273378	0.0242519208293312	LRRC8D	26403	biofsci
