## Supplementary material for "Multi-level Regulatory Roles of Lactate Metabolism Gene Network in Oral Cancer: Machine Learning Insights": LRRC14.csv

SNP	CHR	BP	effect_allele	other_allele	P	EAF	BETA	SE	gene	samplesize	source
rs111844332	8	145824883	C	A	7.0644e-16	0.0167772249861802	-0.295078666806682	0.0365680625093481	LRRC14	22667	biofsci
rs117071118	8	145826810	A	G	3.4132e-14	0.0257938292704866	-0.20653542765894	0.0272423863216477	LRRC14	26811	biofsci
rs117124002	8	145820259	T	G	4.7237e-16	0.0206812652068127	0.305758507259394	0.0376614819376979	LRRC14	17405	biofsci
rs117222657	8	145887888	T	C	1.037e-39	0.0389756683688795	0.307502679348264	0.0233177387183518	LRRC14	24551	biofsci
rs11784421	8	145885793	A	G	6.0128e-95	0.0715011529292219	0.326668559753325	0.0158013185843386	LRRC14	30164	biofsci
rs118073158	8	146085788	C	G	1.4892e-08	0.0211183546047195	0.171539562480018	0.0302918226491759	LRRC14	26359	biofsci
rs12546639	8	146176157	G	C	3.6603e-41	0.192180464945328	0.148578454319426	0.0110570835369511	LRRC14	26343	biofsci
rs12681727	8	146234347	A	G	9.5883e-15	0.130707762557078	-0.0924842853515262	0.0119419310932308	LRRC14	30857	biofsci
rs13276862	8	145720682	G	A	1.6994e-94	0.067132998450777	-0.36223941808982	0.0175647413865917	LRRC14	25878	biofsci
rs144964784	8	145908885	T	C	1.0488e-13	0.0231523152315232	-0.28953891918673	0.0389453116129841	LRRC14	14576	biofsci
rs145897630	8	145837199	G	A	6.2757e-35	0.0583222056397769	-0.282773618426441	0.0229347190418461	LRRC14	17308	biofsci
rs146431886	8	145663073	A	G	1.1324e-08	0.0313657498620853	0.176276604326558	0.0308731814852896	LRRC14	17266	biofsci
rs149755358	8	145977609	T	C	7.3806e-19	0.0155911863072988	0.416907201467576	0.0470072388620561	LRRC14	14743	biofsci
rs150607839	8	145808467	T	C	8.5999e-14	0.0293830772982199	-0.271107812809471	0.0363381201240462	LRRC14	13277	biofsci
rs1564414	8	145674469	T	G	1.6769846438804e-308	0.462843679750994	-0.385030000491183	0.00851936179444012	LRRC14	27709	biofsci
rs1735172	8	146068846	A	G	5.9075e-13	0.394974050805791	0.0835226469536065	0.0115960191252734	LRRC14	15560	biofsci
rs183637411	8	146142265	T	C	4.3103e-11	0.0193978895096214	0.218610142138633	0.0331574133774147	LRRC14	23909	biofsci
rs184269841	8	146040382	T	C	1.3868e-09	0.0153700189753321	-0.305579580134301	0.0504514818032823	LRRC14	12980	biofsci
rs1871545	8	145700674	A	G	2.7591e-61	0.061877903118779	0.345842577737647	0.0209382028380938	LRRC14	19647	biofsci
rs2170096	8	145672528	G	C	1.708e-52	0.483838690115221	-0.148641224986375	0.00974856369807346	LRRC14	21067	biofsci
rs2722488	8	146068710	C	T	4.2214e-22	0.446275851345047	0.128176291851311	0.0132609424926607	LRRC14	11506	biofsci
rs28859044	8	146250723	G	T	8.602e-10	0.669084593379649	-0.0664134825410863	0.010828520599538	LRRC14	19259	biofsci
rs2954658	8	146017782	C	T	1.7849e-166	0.50594854696321	-0.221002288797181	0.0080366514346613	LRRC14	30970	biofsci
rs35571769	8	145979138	T	C	1.664e-47	0.0692778398329367	0.254140584534937	0.0175530849082037	LRRC14	25168	biofsci
rs41286685	8	145758502	T	C	2.055e-09	0.0195246179966044	0.24936761662813	0.041606342976246	LRRC14	15088	biofsci
rs4330728	8	145942525	A	G	6.2358e-146	0.456443484521238	0.212335521653783	0.00825424583872832	LRRC14	29579	biofsci
rs4422811	8	145856332	A	C	1.0919e-12	0.0162561897315611	0.321290001196599	0.0451345088426774	LRRC14	15348	biofsci
rs4515595	8	145578812	A	G	3.2139e-14	0.371533415600442	0.0785814225787513	0.0103541021133095	LRRC14	19974	biofsci
rs4925840	8	145958000	G	A	5.3934e-13	0.188424165610477	-0.110083338665139	0.0152577774695614	LRRC14	14045	biofsci
rs55951122	8	145826373	T	C	5.9996e-118	0.0860146358462075	-0.333937509480701	0.0144631816933189	LRRC14	30404	biofsci
rs7005791	8	145846116	C	T	2.0098e-12	0.0637047484720263	-0.154652994024429	0.0219877436909163	LRRC14	17339	biofsci
rs7016679	8	145846167	A	G	2.628e-13	0.603400850212553	-0.110957031149121	0.0151742336299774	LRRC14	9074	biofsci
rs72695404	8	145032631	T	C	1.8585e-10	0.0468035645098799	-0.161347337601992	0.0253197127615956	LRRC14	17482	biofsci
rs72697662	8	145822632	T	C	1.1642e-141	0.0710862970941223	0.421828011567979	0.0166468563906574	LRRC14	27324	biofsci
rs72697663	8	145823432	A	G	2.2757e-74	0.0625088389195305	-0.331851764463814	0.01818884090063	LRRC14	25790	biofsci
rs74368091	8	146284229	C	T	4.4605e-13	0.035128905583063	0.166185376544121	0.0229509282746786	LRRC14	28005	biofsci
rs7461417	8	144957951	C	T	7.5684e-09	0.630548971878803	-0.0595738258244274	0.0103109932714449	LRRC14	20188	biofsci
rs77455695	8	145835688	G	A	2.7974e-38	0.0339450574195001	0.337962113757247	0.0261242908745852	LRRC14	22341	biofsci
