## Supplementary material for "Multi-level Regulatory Roles of Lactate Metabolism Gene Network in Oral Cancer: Machine Learning Insights": LRRC16A.csv

SNP	CHR	BP	effect_allele	other_allele	P	EAF	BETA	SE	gene	samplesize	source
rs1016855	6	25277419	T	C	1.0353e-70	0.279848923296629	0.172316623397876	0.00969230727769051	LRRC16A	26410	biofsci
rs10946753	6	25172495	T	C	8.0332e-73	0.271102365432706	-0.182298758236118	0.0101002697248097	LRRC16A	24803	biofsci
rs111355787	6	24993734	A	G	1.0697e-13	0.0293340838240388	-0.205028974709928	0.0275880640907893	LRRC16A	23072	biofsci
rs112236135	6	25408140	A	G	3.4678e-102	0.0207217179543945	0.699313507531736	0.0325822814858937	LRRC16A	23210	biofsci
rs112982175	6	25063549	T	C	1.9422e-17	0.0277706152338714	0.262755940868526	0.0309226499162696	LRRC16A	19367	biofsci
rs114715215	6	25349413	A	G	1.9073e-71	0.0182007023097087	0.657241557818139	0.036772049963529	LRRC16A	20693	biofsci
rs116510165	6	25847673	A	G	4.6069e-14	0.05894408919495	0.145056905345076	0.0192314297725053	LRRC16A	24372	biofsci
rs116681984	6	26291443	T	G	3.4629e-09	0.0194664077310769	-0.203397392137857	0.034427452968493	LRRC16A	22101	biofsci
rs12198582	6	25266404	C	T	2.0009e-23	0.0273259316636544	-0.283896683200056	0.028466813384277	LRRC16A	23214	biofsci
rs12215281	6	25289622	C	G	1.661e-10				LRRC16A	5075	biofsci
rs13190878	6	25749127	T	G	2.3488e-28	0.447233335849626	0.0968565380378524	0.00877021840651338	LRRC16A	26295	biofsci
rs139984975	6	25477129	G	C	1.0463e-27	0.15290254397222	-0.132174406396779	0.0121164214248058	LRRC16A	26295	biofsci
rs143698905	6	25486533	G	A	1.8419e-13	0.023654898256386	-0.214940038277775	0.0292046031519572	LRRC16A	25383	biofsci
rs144503707	6	25466324	T	C	2.5698e-15	0.0216782283884739	-0.256026172410403	0.0323669956650867	LRRC16A	22504	biofsci
rs149560384	6	25908527	T	A	2.4357e-13	0.0215284329702376	0.233744839899991	0.0319214530419926	LRRC16A	23294	biofsci
rs1753528	6	24958090	G	A	1.581e-14	0.0628267106866329	-0.140871975971874	0.018341033495889	LRRC16A	25244	biofsci
rs186198641	6	25363145	T	C	1.6599e-60	0.0160374314294934	0.681880257233574	0.0415560195038957	LRRC16A	18348	biofsci
rs2154219	6	25749957	G	A	1.7926e-16	0.0557867462311558	-0.159047368997457	0.0193133500500852	LRRC16A	25448	biofsci
rs2690079	6	25337431	G	C	1.6769846438804e-308	0.48433075325656	0.358077600469618	0.00872702281620969	LRRC16A	26286	biofsci
rs2690095	6	25346334	C	A	1.6769846438804e-308	0.606336202036905	-0.400699261948254	0.00890597174506367	LRRC16A	26410	biofsci
rs301394	6	25490089	C	T	6.654e-63	0.639481333283002	0.152041171512044	0.0090822902387066	LRRC16A	26292	biofsci
rs34570353	6	25331575	T	C	1.6842e-42	0.061405164602839	-0.248204050432325	0.0181658799133676	LRRC16A	26289	biofsci
rs34705887	6	25331300	T	C	2.3563e-44	0.0417076771653543	-0.316331123572808	0.0226429539292223	LRRC16A	24400	biofsci
rs35685833	6	24971075	C	G	9.6489e-15	0.361142966360856	0.0707517197545117	0.00913656341260256	LRRC16A	25961	biofsci
rs3827503	6	25577840	T	A	2.1235e-31	0.256948197328804	-0.116527587307688	0.00999679040086545	LRRC16A	26205	biofsci
rs4712891	6	25208726	T	C	5.2603e-24	0.431365146481426	-0.0889787760168136	0.00880559496643314	LRRC16A	26289	biofsci
rs6456679	6	25410845	C	G	1.6769846438804e-308	0.535563557517327	0.41099885621028	0.00885643604407716	LRRC16A	25628	biofsci
rs6903070	6	25153166	A	T	5.4682e-24	0.0436872668538246	-0.217532499609167	0.0215359522031866	LRRC16A	25804	biofsci
rs6921603	6	25422400	A	G	1.0325e-21	0.256323048592581	-0.0954091636470541	0.00996586066339247	LRRC16A	26410	biofsci
rs6927293	6	24852331	T	C	2.8303e-10	0.0897968397291196	-0.105300196393294	0.0166939132161158	LRRC16A	21951	biofsci
rs6942120	6	25683954	T	C	3.9929e-21	0.155999849674922	-0.113110643173224	0.0119913326166658	LRRC16A	26410	biofsci
rs72839062	6	25520736	T	G	1.2109e-09	0.0291419835658322	0.158585295448962	0.0260882568021587	LRRC16A	25966	biofsci
rs72841021	6	25040303	C	T	3.9548e-10	0.0357319541263773	-0.160536653125414	0.0256620501175572	LRRC16A	22036	biofsci
rs72843729	6	26442394	T	C	1.3885e-08	0.0231955478142657	0.173845955583335	0.0306341883704268	LRRC16A	23515	biofsci
rs73392399	6	25291457	A	G	3.0711e-18	0.910601026880097	-0.133114680134519	0.0152850771787753	LRRC16A	26289	biofsci
rs74373440	6	25398531	G	T	4.9569e-15	0.935199452148605	-0.359308481539827	0.0459010055749086	LRRC16A	3916	biofsci
rs75078685	6	25401075	T	C	2.2128e-135	0.0614108379088088	0.460274485096016	0.0185866605190669	LRRC16A	25110	biofsci
rs75231683	6	25176617	A	G	5.2398e-14	0.0187944626033455	0.268647678421313	0.0356964188231724	LRRC16A	21278	biofsci
rs75365655	6	25939289	T	C	1.7086e-21	0.0803082350756661	0.1688838934572	0.0177371100621961	LRRC16A	21518	biofsci
rs76214324	6	25390880	T	C	1.6164e-52	0.0188962472406181	0.526088942908929	0.0344946950692025	LRRC16A	22666	biofsci
rs76259803	6	25017795	A	G	8.1852e-09	0.0199290426298575	0.208462411382952	0.0361618837724343	LRRC16A	19576	biofsci
rs76282978	6	25364735	T	C	1.0935e-39	0.0168392240866357	0.648381702450069	0.0491813025714013	LRRC16A	12486	biofsci
rs76416361	6	24909523	G	A	8.2046e-09	0.0323087278438412	-0.15325105458159	0.0265871609759702	LRRC16A	22624	biofsci
rs76513426	6	25378248	A	G	1.4926e-35	0.0297550972118153	-0.32651754011646	0.0262376886453931	LRRC16A	25158	biofsci
rs76549985	6	25384857	G	A	6.906e-148	0.0551030482537332	-0.515003906441101	0.0198854723802962	LRRC16A	24285	biofsci
rs77320196	6	25346498	T	C	4.1746e-121	0.0370138857882752	0.585955931328288	0.0250397816900255	LRRC16A	22373	biofsci
rs77483739	6	25105499	T	C	4.9916e-20	0.104027478956706	0.130899903832766	0.0142835214343291	LRRC16A	26294	biofsci
rs7761140	6	25435184	G	A	1.6383e-26	0.312845277913488	-0.099997862476573	0.00938444799277129	LRRC16A	26410	biofsci
rs77680150	6	25440592	G	T	2.6556e-13	0.0129646985317088	0.457357710866258	0.0625583321979864	LRRC16A	9984	biofsci
rs7770521	6	25350023	C	T	2.2139e-08	0.937901094752737	-0.101089653593036	0.0180701166532071	LRRC16A	26291	biofsci
rs77831243	6	25170013	C	T	2.8606e-13	0.0184553349875931	0.265442070159854	0.0363574449944327	LRRC16A	20881	biofsci
rs78273613	6	25866075	G	A	4.1441e-08	0.922860674694952	-0.092152583123906	0.0168020608839124	LRRC16A	24879	biofsci
rs79154996	6	25736698	A	G	2.6881e-19	0.02374267578125	-0.26387302994374	0.029382561292535	LRRC16A	24986	biofsci
rs9348689	6	25684653	G	T	7.8513e-74	0.525038051750381	0.15937591110642	0.00876795039398036	LRRC16A	26081	biofsci
rs9358827	6	25037672	C	G	3.4459e-16	0.717865881633277	-0.0795438869065422	0.00975232785377645	LRRC16A	25957	biofsci
rs9379764	6	25414023	G	T	5.6869e-27	0.236339421613394	-0.110832356582922	0.0103063434862953	LRRC16A	26081	biofsci
rs9461119	6	25181978	C	T	7.0459e-33	0.482862941110151	0.103994500833064	0.00870735063450337	LRRC16A	26410	biofsci
rs9461209	6	25732302	C	G	1.1641e-13	0.379180191741526	-0.0666941413348428	0.00898758086633913	LRRC16A	26295	biofsci
rs9467442	6	25224925	G	A	8.649e-23	0.13950691521347	-0.123404757407351	0.0125584911470478	LRRC16A	26409	biofsci
rs969645	6	25426858	G	T	9.8946e-87	0.830633035110142	0.229021133586317	0.0116021750088055	LRRC16A	26403	biofsci
