## Supplementary material for "Multi-level Regulatory Roles of Lactate Metabolism Gene Network in Oral Cancer: Machine Learning Insights": LRRC16B.csv

SNP	CHR	BP	effect_allele	other_allele	P	EAF	BETA	SE	gene	samplesize	source
rs11574502	14	24601171	T	G	5.5344e-11	0.0641247120763409	-0.110383648090756	0.0168378126044138	LRRC16B	29387	biofsci
rs1157625	14	24386159	G	A	2.1955e-10	0.255535922403098	0.0578168185984639	0.00910931441601763	LRRC16B	31674	biofsci
rs115854238	14	24511866	A	G	9.1449e-13	0.0326356118301173	-0.174688331081419	0.0244569044032956	LRRC16B	26478	biofsci
rs12590195	14	24451378	C	G	2.3839e-19	0.189804018853882	0.102101357405727	0.0113521633762205	LRRC16B	25230	biofsci
rs147426669	14	24521024	T	C	7.7852e-25	0.0190075881565243	-0.391586015727451	0.0380542667516133	LRRC16B	18517	biofsci
rs2073350	14	24544248	C	T	2.7976e-10	0.393158100340421	0.0602381934454227	0.00954676748001881	LRRC16B	22994	biofsci
rs4982814	14	24301918	C	T	3.9095e-10	0.0995583572399215	0.083178196359489	0.0132923479224445	LRRC16B	31567	biofsci
rs56388365	14	24535270	T	C	7.0872e-11	0.229052057285747	0.066669762159246	0.0102273059703083	LRRC16B	27070	biofsci
rs8017358	14	24525274	G	A	1.8132e-56	0.479588718127838	0.13398362326556	0.00846176728972844	LRRC16B	27979	biofsci
