## Supplementary material for "Multi-level Regulatory Roles of Lactate Metabolism Gene Network in Oral Cancer: Machine Learning Insights": LRRC20.csv

SNP	CHR	BP	effect_allele	other_allele	P	EAF	BETA	SE	gene	samplesize	source
rs10762358	10	72052480	T	G	2.5225e-57	0.409128490360404	0.128930654671448	0.00807957679547353	LRRC20	31684	biofsci
rs10999243	10	72047432	C	A	3.7523e-10	0.0880929525637949	-0.0901086931044132	0.014385397772061	LRRC20	30077	biofsci
rs10999256	10	72064561	C	T	1.8174e-37	0.287385321100917	-0.113094016934144	0.00884106480930461	LRRC20	31235	biofsci
rs111909346	10	72086662	A	G	5.2326e-09	0.0407560412224591	-0.125732599530922	0.0215313981558219	LRRC20	27587	biofsci
rs147565642	10	72203622	G	A	2.3804e-08	0.0193673695893452	0.188456794542917	0.0337627278911673	LRRC20	23095	biofsci
rs183305854	10	72189459	T	C	5.2218e-22	0.0160349087850271	0.3497374433738	0.0362651461933242	LRRC20	24096	biofsci
rs3211061	10	72059094	T	C	1.4406e-44	0.016620661302637	0.521061931575998	0.0372035622336618	LRRC20	22102	biofsci
rs4293019	10	71897517	T	G	7.2804e-20	0.405680102218608	-0.0747388541883151	0.0081919957678404	LRRC20	30902	biofsci
rs45450199	10	72182110	A	G	3.4428e-10	0.0671444365474216	0.101720538514719	0.0162042467446266	LRRC20	30401	biofsci
rs4747027	10	72154507	A	G	2.0098e-30	0.629899658010448	0.0943187792288205	0.0082275318156999	LRRC20	31684	biofsci
rs56079957	10	72057320	T	G	2.8894e-10	0.0151994933502217	-0.254322171176537	0.0403397844676876	LRRC20	20527	biofsci
rs883166	10	72043030	A	C	2.061e-08	0.631421036538756	0.0464980195197024	0.00829299961114028	LRRC20	31239	biofsci
