## Supplementary material for "Multi-level Regulatory Roles of Lactate Metabolism Gene Network in Oral Cancer: Machine Learning Insights": LRRC23.csv

SNP	CHR	BP	effect_allele	other_allele	P	EAF	BETA	SE	gene	samplesize	source
rs1061223	12	7032253	T	C	5.8269e-66	0.190272672878024	-0.183833447748949	0.0107164020746251	LRRC23	28259	biofsci
rs11064426	12	6953257	C	A	1.6769846438804e-308	0.301893693107932	0.360692667746165	0.00897252138066117	LRRC23	29469	biofsci
rs11064443	12	6991253	C	A	4.218e-55	0.154531535746183	-0.181576559633096	0.0116136157567155	LRRC23	28374	biofsci
rs111924451	12	7019685	A	C	2.053e-11	0.0276356954859214	-0.182849413128371	0.0272824059814642	LRRC23	24998	biofsci
rs1129649	12	6948468	C	T	1.1806e-32	0.336820664753264	0.109447253391202	0.00919709361113273	LRRC23	26463	biofsci
rs118019714	12	6955188	G	T	8.2374e-11	0.0248701362344408	-0.185562644469314	0.0285652382921005	LRRC23	25267	biofsci
rs12423513	12	7006166	A	C	2.8468e-52	0.857461829626164	-0.182681741807931	0.0120074761277725	LRRC23	28374	biofsci
rs12824102	12	6973088	T	C	2.774e-63	0.0353929214157169	0.382692611169762	0.0227894959755701	LRRC23	28199	biofsci
rs139134185	12	7068087	A	G	4.5001e-13	0.0137592137592138	0.688852245028379	0.0951479661079559	LRRC23	4070	biofsci
rs181318837	12	7046591	T	C	2.757e-30	0.0220361576272599	0.424194182322513	0.0370915832187151	LRRC23	16864	biofsci
rs1868800	12	7309473	G	C	2.5018e-12	0.42473389791003	-0.0572656604529056	0.00817730407723912	LRRC23	30603	biofsci
rs188925382	12	7156183	G	A	1.276e-16	0.0177369238736406	0.283913338160964	0.0343060377917766	LRRC23	24385	biofsci
rs2071064	12	6975506	T	C	8.6536e-62	0.0466057592228519	0.317037001026988	0.0191134677566897	LRRC23	30802	biofsci
rs3741920	12	6938872	T	C	1.0786e-29	0.229436172809373	0.130563964427882	0.0115366707985016	LRRC23	21249	biofsci
rs61917871	12	7052978	A	G	5.2243e-11	0.0420483641536273	-0.154402512583917	0.0235215502923262	LRRC23	22436	biofsci
rs6488561	12	7246894	A	G	1.608e-20	0.274005035890112	0.0829860708962544	0.00893697523032775	LRRC23	31470	biofsci
rs71445143	12	7283134	A	T	7.0223e-12	0.109836568710197	0.0881781335021173	0.0128590164499318	LRRC23	30927	biofsci
rs73266728	12	7154363	A	G	5.2842e-30	0.0868911719939117	0.161881277568462	0.01422556834761	LRRC23	31141	biofsci
rs77626337	12	7287783	T	C	2.2409e-11	0.0392112043886626	0.143297276240829	0.0214212237447984	LRRC23	28923	biofsci
rs78623250	12	6947196	T	C	4.1521e-10	0.0165626500240038	0.409185011558925	0.065486366359216	LRRC23	7158	biofsci
