## Supplementary material for "Multi-level Regulatory Roles of Lactate Metabolism Gene Network in Oral Cancer: Machine Learning Insights": LRRC25.csv

SNP	CHR	BP	effect_allele	other_allele	P	EAF	BETA	SE	gene	samplesize	source
rs10404726	19	18834514	T	C	4.2295e-30	0.486026023998785	-0.102795514773719	0.00901802057862771	LRRC25	24612	biofsci
rs10409640	19	18463917	C	T	3.5392e-44	0.0384295017416326	0.289996676703867	0.0208006682616802	LRRC25	31273	biofsci
rs10422102	19	18157498	A	G	1.1967e-08	0.404261715960765	0.0462993912355102	0.00812227272871781	LRRC25	31470	biofsci
rs10424149	19	18743551	A	C	3.6811e-45	0.273710608977607	0.142597686592461	0.010111733388582	LRRC25	24599	biofsci
rs11086105	19	18412122	A	G	5.7274e-66	0.509162303664921	-0.156758551638529	0.00913766972338	LRRC25	23961	biofsci
rs112332488	19	18909708	A	G	1.1263e-09	0.0268351085789778	0.204562745289974	0.0335871841868441	LRRC25	16972	biofsci
rs112551620	19	18632460	A	G	6.5024e-24	0.0209647179137549	-0.383879220126002	0.0380689045921183	LRRC25	16809	biofsci
rs112883268	19	18483155	T	G	4.7959e-26	0.0908051758035755	-0.158873683027452	0.0150516980282185	LRRC25	26732	biofsci
rs113700483	19	18494508	A	G	1.2147e-41	0.0272690727175272	0.35556016667891	0.0263013578730876	LRRC25	27249	biofsci
rs11670449	19	18475240	G	A	8.2286e-177	0.0801203476710497	0.4889453036404	0.0172462612568393	LRRC25	22809	biofsci
rs11670721	19	18989933	T	C	2.8677e-09	0.0129518072289157	0.911627108755408	0.153495834176122	LRRC25	1660	biofsci
rs116875009	19	18550559	T	C	2.3489e-10	0.0166243824275604	-0.312635289923372	0.0493387974312905	LRRC25	12564	biofsci
rs117154473	19	18842878	A	G	1.0607e-20	0.0152222847495779	0.358179801793773	0.0383905295655658	LRRC25	22631	biofsci
rs117404073	19	18399631	G	A	2.1127e-34	0.115121971286355	-0.158660416944289	0.0129716724260127	LRRC25	29170	biofsci
rs117558072	19	18979061	C	A	1.2742e-34	0.0286608260325407	0.330022747081107	0.0268914594603425	LRRC25	24836	biofsci
rs118093382	19	18537044	A	G	1.3658e-30	0.020235151637483	-0.367533235241912	0.0319680292289149	LRRC25	24678	biofsci
rs11883085	19	18143862	A	G	3.2275e-11	0.105539186800236	0.087711150972702	0.013217871390443	LRRC25	30316	biofsci
rs12610811	19	18479047	C	G	4.0099e-97	0.551903114186851	0.203594714315794	0.00973489948387406	LRRC25	21334	biofsci
rs12981988	19	18552139	A	C	3.4002e-45	0.0408001372153853	-0.300381391845434	0.0212918663324852	LRRC25	28182	biofsci
rs141310087	19	18320478	T	C	9.4938e-11	0.808555315574754	-0.067338185716706	0.0104002016644333	LRRC25	29863	biofsci
rs143674134	19	18506815	A	G	3.0042e-17	0.0407116626567051	0.210290826886894	0.02489650591799	LRRC25	20655	biofsci
rs145536188	19	18502282	G	A	5.683e-87	0.0498523685224015	-0.38224206012864	0.0193370900491539	LRRC25	28230	biofsci
rs146176851	19	18477854	C	T	1.6851e-10	0.0210688591983556	-0.225468437354954	0.0352989381211375	LRRC25	19456	biofsci
rs148038170	19	18475304	A	G	7.6463e-11	0.0295238095238095	-0.180380282495144	0.0277196813571133	LRRC25	22711	biofsci
rs149563256	19	17989198	T	C	1.9475e-08	0.0596952243820494	-0.0970035582685215	0.0172708681886767	LRRC25	29863	biofsci
rs150817566	19	18822031	C	T	1.3561e-09	0.0176242954488096	-0.251661796609331	0.0415249231266943	LRRC25	16748	biofsci
rs150869500	19	18892652	A	G	2.8033e-33	0.0292701000370508	0.9705454577162	0.0807462297491785	LRRC25	2699	biofsci
rs150898051	19	18278509	C	A	2.9699e-08	0.0147263575024098	-0.336756330812786	0.0607512503270288	LRRC25	9337	biofsci
rs17711565	19	18407643	G	A	2.2314e-09	0.633195148165208	0.056171946383289	0.00939298792403079	LRRC25	24400	biofsci
rs2241351	19	18433225	T	C	5.2524e-11	0.11992183095945	0.0805345471314496	0.0122695004618437	LRRC25	31470	biofsci
rs35653549	19	18446636	T	C	6.9344e-12	0.0207174421627242	0.218389245768786	0.0318398083931748	LRRC25	24310	biofsci
rs3746185	19	18474542	T	C	3.3382e-10	0.0349799793044495	-0.146902894982069	0.0233839888863883	LRRC25	27088	biofsci
rs3761031	19	18721451	A	G	5.5815e-60	0.313647408207343	-0.151265508990374	0.00926032207253065	LRRC25	27085	biofsci
rs3795028	19	18780917	A	G	2.1826e-16	0.130742290548531	0.105120610716134	0.0128013213726919	LRRC25	26847	biofsci
rs3859570	19	18510925	C	T	1.6769846438804e-308	0.403124637007783	-0.355734062938947	0.00822885126194357	LRRC25	30688	biofsci
rs4808787	19	18475285	G	A	1.0622e-17	0.680179920419814	-0.0871671713361676	0.0101747602820319	LRRC25	22202	biofsci
rs4808789	19	18484176	C	G	1.6769846438804e-308	0.314358442962696	0.43135034568098	0.00925942568811807	LRRC25	27057	biofsci
rs55776840	19	18931073	A	G	5.1801e-20	0.0272411433384219	-0.257604198735708	0.028122422106277	LRRC25	23858	biofsci
rs55916174	19	18881981	T	C	2.2873e-11	0.0866934219602433	0.116482536901915	0.0174208149231148	LRRC25	20808	biofsci
rs56069717	19	18383482	G	A	1.5086e-14	0.0966550621001129	0.113824428707504	0.0148075854645571	LRRC25	26117	biofsci
rs57884093	19	18359037	A	G	2.087e-25	0.308651448302321	0.0906688457438766	0.00870443202487198	LRRC25	30926	biofsci
rs61758308	19	18651830	T	C	3.3752e-27	0.0202884300229433	0.381980332105301	0.0353623281186921	LRRC25	20116	biofsci
rs6512259	19	18447688	C	G	8.9052e-75	0.718485842302185	-0.176674832520695	0.00965652591677343	LRRC25	26510	biofsci
rs66639850	19	18915179	A	G	1.5056e-20	0.148513588227789	0.109696982252438	0.0118046404438363	LRRC25	28374	biofsci
rs7247733	19	18650278	T	C	3.7853e-26	0.046023208026109	-0.24396795344043	0.0230648029723876	LRRC25	21407	biofsci
rs73923135	19	18758169	A	C	4.1388e-43	0.160186346532879	0.160952840551261	0.0116927353435664	LRRC25	27185	biofsci
rs75539754	19	18441850	A	G	4.1959e-08	0.0400381022615536	-0.13602022306666	0.0248107952988088	LRRC25	21133	biofsci
rs76650420	19	18976323	T	G	4.4375e-09	0.0171562577141447	0.501965480033576	0.0855559782573291	LRRC25	4051	biofsci
rs77629480	19	18617385	C	A	7.1571e-13	0.0264618562024009	0.221602930578182	0.030878970330688	LRRC25	20355	biofsci
rs78015699	19	18487667	T	C	7.7077e-23	0.0201430274135876	-0.336599802433159	0.034213903338364	LRRC25	21641	biofsci
rs78061871	19	18566637	A	G	6.7847e-68	0.154636061612806	-0.192318966797367	0.011045767745712	LRRC25	31349	biofsci
rs79220153	19	18432893	T	C	5.3662e-09	0.0251936855595037	0.177409946402773	0.0304013205844768	LRRC25	22028	biofsci
rs79985705	19	18824365	C	A	3.3409e-24	0.050838783053739	0.218064036777227	0.0214856233215322	LRRC25	22446	biofsci
rs80011783	19	19005382	A	G	2.0917e-13	0.1075716828908	0.0947782278375379	0.0129074654206836	LRRC25	31262	biofsci
rs80028482	19	18281631	A	G	2.8939e-15	0.0221457602069093	0.232995399235296	0.0295102717069808	LRRC25	26513	biofsci
rs8105333	19	18905472	T	C	7.8486e-15	0.340185890402117	0.0812863789693656	0.0104614327961501	LRRC25	20354	biofsci
rs8110358	19	18486658	A	G	3.8692e-11	0.074595011571098	-0.114087122100506	0.0172626491701351	LRRC25	24306	biofsci
rs968530	19	19005397	G	C	4.082e-43	0.32769547651113	-0.119519187291931	0.00868226467517057	LRRC25	30107	biofsci
