## Supplementary material for "Multi-level Regulatory Roles of Lactate Metabolism Gene Network in Oral Cancer: Machine Learning Insights": LRRC27.csv

SNP	CHR	BP	effect_allele	other_allele	P	EAF	BETA	SE	gene	samplesize	source
rs10870282	10	134079236	A	G	5.1497e-15	0.423624798423222	0.0678986962762615	0.0086791461647742	LRRC27	27185	biofsci
rs11146270	10	134071597	T	G	1.4851e-41	0.479450924295775	0.125617531429439	0.00930224610703782	LRRC27	23152	biofsci
rs11146363	10	134218269	C	T	1.2014e-36	0.385618166526493	0.121622279946318	0.00961866754818876	LRRC27	22811	biofsci
rs116144878	10	134332811	A	G	2.2935e-11	0.0485273406404997	0.150590661912665	0.0225229449025089	LRRC27	21347	biofsci
rs116856310	10	134340102	G	A	4.2081e-09	0.0781426724834384	-0.0897767664207661	0.0152790711768212	LRRC27	29732	biofsci
rs117630407	10	134115145	A	G	1.8992e-17	0.0523049246683157	-0.163648016583263	0.0192533873646438	LRRC27	27211	biofsci
rs117979346	10	134027206	A	G	2.816e-15	0.0494521677662582	0.173715911564567	0.0219924181296847	LRRC27	21992	biofsci
rs118056633	10	134142796	G	T	7.2772e-09	0.0273113493829658	-0.145536708905186	0.0251606432766603	LRRC27	29731	biofsci
rs144526525	10	134228727	A	C	1.2946e-18	0.0237608109364828	0.394280144871721	0.0447725088711174	LRRC27	10753	biofsci
rs146991836	10	134053979	T	C	1.3454e-21	0.0277309074902795	0.300572874705599	0.0314861279572604	LRRC27	18706	biofsci
rs2492651	10	134118000	C	T	2.7376e-46	0.230955691683265	0.135101016874989	0.00945794131184992	LRRC27	31470	biofsci
rs2748394	10	134157352	A	G	2.3957e-115	0.7263720087567	-0.204102577111094	0.00894080904806748	LRRC27	31470	biofsci
rs4612718	10	134158940	C	T	3.4227e-178	0.12925430210325	0.340038598081228	0.0119468984833106	LRRC27	31126	biofsci
rs4880352	10	134045675	C	A	1.8009e-13	0.285509361787799	0.0733030725888783	0.00995573382619326	LRRC27	24729	biofsci
rs57802667	10	134109628	T	C	2.8747e-09	0.938784992449762	-0.0998052144643753	0.0168064687150586	LRRC27	30803	biofsci
rs58657353	10	134207281	C	T	9.621e-16	0.13118241446552	-0.101579538722116	0.0126476422489094	LRRC27	27425	biofsci
rs72636967	10	134050600	A	G	2.589e-12	0.118020369517376	0.0981945294538408	0.0140307965212318	LRRC27	24400	biofsci
rs72854908	10	134331355	T	C	1.5663e-15	0.0826127478900223	-0.131377305581842	0.0164808763196189	LRRC27	24289	biofsci
rs77111094	10	134177093	T	C	1.4588e-18	0.114730821534277	0.112676447425362	0.012814626447248	LRRC27	29978	biofsci
rs7909340	10	134234279	T	C	7.489e-12	0.522859398550205	0.0705036352390474	0.0102952068045687	LRRC27	18909	biofsci
rs7922380	10	134267284	C	T	1.1725e-14	0.231912688645638	0.0905138530588819	0.011725807474723	LRRC27	20415	biofsci
