## Supplementary material for "Multi-level Regulatory Roles of Lactate Metabolism Gene Network in Oral Cancer: Machine Learning Insights": LRRC28.csv

SNP	CHR	BP	effect_allele	other_allele	P	EAF	BETA	SE	gene	samplesize	source
rs111349178	15	99913319	T	C	2.1475e-33	0.0466413891162911	0.240097979920018	0.0199388773943893	LRRC28	28284	biofsci
rs117119935	15	99718899	T	C	9.7397e-09	0.0144931201942533	-0.21528471685841	0.0375380929466636	LRRC28	24843	biofsci
rs11855683	15	99949289	T	C	6.3252e-17	0.0209221572678124	-0.247572324714723	0.0296174571975981	LRRC28	27826	biofsci
rs12050849	15	99974576	C	T	1.01e-16	0.297124171295467	0.0776203810106605	0.00934779866692284	LRRC28	27399	biofsci
rs1223954	15	99767071	C	T	3.2637e-72	0.434289150287497	0.144033191257672	0.00801453363701816	LRRC28	31684	biofsci
rs12594851	15	99794453	T	A	2.3397e-71	0.886397100464379	0.224036662946031	0.0125427819674406	LRRC28	31562	biofsci
rs12905515	15	99635900	T	C	3.358e-22	0.22334642102084	-0.0925897012674621	0.0095563641800287	LRRC28	31563	biofsci
rs12908612	15	99903171	C	T	1.5323e-24	0.0431465093411996	0.203756437180276	0.0199268901518088	LRRC28	30500	biofsci
rs140959362	15	99826627	T	C	1.675e-08	0.0129691349079843	0.322251686523315	0.0571094842049578	LRRC28	11976	biofsci
rs141208351	15	99662915	A	G	9.2904e-28	0.0231316725978648	-0.32840250801905	0.030074591378718	LRRC28	24464	biofsci
rs1472986	15	99925021	T	C	8.9708e-75	0.400608828006088	0.149095728444416	0.00814922240987863	LRRC28	31355	biofsci
rs2005204	15	99691601	A	G	5.9735e-11	0.93524162481104	0.131312829283345	0.020064301757685	LRRC28	20507	biofsci
rs2007814	15	99886197	C	T	4.4882e-212	0.25241564127727	-0.284739268542229	0.00916149512684133	LRRC28	31569	biofsci
rs2016543	15	99631846	T	C	3.4823e-14	0.0152086395296824	0.304188519556318	0.0401357064990524	LRRC28	20724	biofsci
rs2082858	15	100507950	T	C	3.9382e-08	0.286278327654281	0.0559833459767583	0.0101906483866241	LRRC28	23564	biofsci
rs2305446	15	99653666	T	C	1.6769846438804e-308	0.465556766507573	-0.300863253968332	0.00796393830220424	LRRC28	31684	biofsci
rs2573618	15	100466550	C	G	1.5092e-25	0.355022919742056	-0.0879397523288765	0.00841762329535244	LRRC28	30817	biofsci
rs28594859	15	99927538	G	T	4.89e-16	0.0799184043517679	-0.128446972104801	0.0158300947862117	LRRC28	27135	biofsci
rs325383	15	100255046	G	A	2.3076e-08	0.691028437211643	-0.0502791138231427	0.00899914335221182	LRRC28	28917	biofsci
rs34222749	15	99776418	A	G	1.1596e-136	0.0592020834906016	0.419593201204084	0.0168631196153122	LRRC28	31569	biofsci
rs4965450	15	99719155	C	A	1.958e-19	0.0666943458896354	0.143814409193815	0.015951375273832	LRRC28	31569	biofsci
rs4965478	15	99938969	C	T	4.1777e-17	0.117825125160088	-0.105001292646818	0.012488705906112	LRRC28	30842	biofsci
rs62023768	15	99792471	C	T	1.6769846438804e-308	0.0719219445912282	-0.613142779012317	0.0154039332185798	LRRC28	31569	biofsci
rs62042308	15	100262209	T	G	3.7807e-08	0.019086412569101	-0.190526310651601	0.0346373687691526	LRRC28	22260	biofsci
rs6598252	15	99993627	A	G	2.4653e-27	0.278903502064536	0.0966328762768689	0.00892212657324724	LRRC28	31231	biofsci
rs7180125	15	100424311	A	G	4.5207e-08	0.039302842437712	0.113549904296237	0.0207613230753912	LRRC28	30722	biofsci
rs72756869	15	99735086	T	C	4.4015e-27	0.0349339207048458	-0.249035763798883	0.0231076498347329	LRRC28	27775	biofsci
rs72758824	15	99869208	T	C	8.8432e-39	0.0398294651406685	0.286584596305962	0.0220028250739708	LRRC28	27006	biofsci
rs74033487	15	99935341	A	C	1.1678e-20	0.0134850709740578	-0.357755650362512	0.0383878588296059	LRRC28	25505	biofsci
rs75390830	15	99894459	C	T	1.1483e-68	0.0294962650833174	-0.414486600976223	0.0236681780324926	LRRC28	31180	biofsci
rs76091664	15	100003514	T	C	3.9478e-30	0.0362498758565895	-0.271726843946336	0.0238252383995034	LRRC28	25213	biofsci
rs78171395	15	100507401	T	G	1.934e-08	0.0284819628533436	-0.141728771965751	0.0252294168267145	LRRC28	28388	biofsci
