## Supplementary material for "Multi-level Regulatory Roles of Lactate Metabolism Gene Network in Oral Cancer: Machine Learning Insights": LRRC29.csv

SNP	CHR	BP	effect_allele	other_allele	P	EAF	BETA	SE	gene	samplesize	source
rs2233455	16	67207933	T	C	2.0233e-19	0.0747527742130294	-0.137054125801467	0.0152081276757917	LRRC29	31256	biofsci
