## Supplementary material for "Multi-level Regulatory Roles of Lactate Metabolism Gene Network in Oral Cancer: Machine Learning Insights": LRRC32.csv

SNP	CHR	BP	effect_allele	other_allele	P	EAF	BETA	SE	gene	samplesize	source
rs11236797	11	76299649	A	C	9.306e-13	0.441016197527152	-0.0573234459835627	0.00802804408486396	LRRC32	31470	biofsci
rs3740779	11	76372052	A	G	2.1908e-17	0.376338832725769	0.0697963108815644	0.00822759228611425	LRRC32	31470	biofsci
rs7943302	11	76365771	C	G	1.31e-30	0.222755518456687	-0.120227811912145	0.010454046911652	LRRC32	26425	biofsci
