## Supplementary material for "Multi-level Regulatory Roles of Lactate Metabolism Gene Network in Oral Cancer: Machine Learning Insights": LRRC33.csv

SNP	CHR	BP	effect_allele	other_allele	P	EAF	BETA	SE	gene	samplesize	source
rs113273851	3	196480063	T	C	8.2079e-20	0.0324963652795788	-0.227742136335016	0.0249980392008052	LRRC33	25449	biofsci
rs114328003	3	196223285	C	T	1.6437e-09	0.0259656849252225	0.181590266240315	0.0301154708680743	LRRC33	21798	biofsci
rs116548111	3	196586826	A	G	1.8401e-19	0.0287925044741552	-0.276791398486648	0.0306785851153971	LRRC33	18998	biofsci
rs11710475	3	196497573	C	A	1.1264e-29	0.0431566889132384	0.277828815414976	0.0245572824868498	LRRC33	20078	biofsci
rs11718034	3	196367009	A	G	5.6741e-12	0.0160253466801359	-0.371669516496916	0.0539629062064488	LRRC33	10889	biofsci
rs12633345	3	196395577	A	G	1.1259e-39	0.262778977681785	0.133923999817558	0.0101602281899643	LRRC33	25002	biofsci
rs12718061	3	196347437	C	T	4.0137e-282	0.452309369010485	-0.312597396585243	0.00870934065298988	LRRC33	26609	biofsci
rs13068335	3	196552008	T	G	8.0208e-13	0.0268698616402647	-0.221703538620053	0.0309611544430088	LRRC33	19948	biofsci
rs13317039	3	196400255	T	C	5.3261e-20	0.268010727827615	0.099411333145107	0.0108559655296984	LRRC33	21626	biofsci
rs1386019	3	196361977	T	C	2.91e-16	0.106408814931414	0.125749857887246	0.0153782952253545	LRRC33	22235	biofsci
rs139143590	3	196375428	A	G	6.9398e-36	0.0669592120217199	-0.281114912415874	0.0224791223464587	LRRC33	15838	biofsci
rs143150871	3	196386312	A	G	7.861e-15	0.0334430546412113	-0.247938331011895	0.031910927193057	LRRC33	15190	biofsci
rs147195040	3	196485831	A	G	2.3783e-13	0.0172560489231587	0.290068562757987	0.0395965603852227	LRRC33	18805	biofsci
rs149556466	3	196344424	A	G	3.8487e-73	0.030312170110089	0.528983027873635	0.0292422222520902	LRRC33	19893	biofsci
rs150743016	3	196355519	T	C	2.3068e-17	0.0360944777112442	0.207238567146057	0.0244460055141974	LRRC33	24048	biofsci
rs1684452	3	196373406	A	T	7.2349e-37	0.269233151635282	-0.159140960518745	0.0125465910216607	LRRC33	16144	biofsci
rs1718411	3	196399094	C	T	1.9981e-18	0.804677310546436	-0.104747695732706	0.0119613227667183	LRRC33	22235	biofsci
rs1718434	3	196486617	T	C	1.6007e-08	0.0490841641548806	0.125939828102767	0.0222878682091756	LRRC33	21565	biofsci
rs4916434	3	196322059	T	C	2.4225e-09	0.193626817029642	0.0767964691307457	0.0128708447099311	LRRC33	19331	biofsci
rs4916436	3	196325400	G	A	3.6088e-21	0.81970237363178	0.111213543642449	0.0117768540612967	LRRC33	24393	biofsci
rs4916570	3	196600607	T	A	4.817e-15	0.532438266929253	-0.0683031891689812	0.00872159728902269	LRRC33	26404	biofsci
rs495253	3	196685924	T	C	2.7679e-09	0.866498075035857	-0.0759287601496279	0.0127727282154607	LRRC33	26494	biofsci
rs549445	3	196685541	T	C	6.9835e-21	0.313816534541336	0.0877647666539637	0.00936237403234022	LRRC33	26490	biofsci
rs6798906	3	196439895	G	A	4.3413e-23	0.760212709985343	0.100472077061682	0.0101528993888057	LRRC33	26609	biofsci
rs73210039	3	195846999	G	T	1.8189e-08	0.146741830689853	0.069533228254513	0.0123539954968575	LRRC33	26165	biofsci
rs75391517	3	196415355	C	G	1.0549e-182	0.198487584650113	-0.343349652651688	0.0119117710221787	LRRC33	22150	biofsci
rs7626279	3	196331714	G	C	1.1053e-166	0.22273316825846	0.293172232156031	0.010654260914421	LRRC33	25443	biofsci
rs76418138	3	196377442	A	G	3.0121e-14	0.0593160978094753	-0.181488094769337	0.0238875559083575	LRRC33	15704	biofsci
rs7648479	3	196477213	G	C	5.6219e-41	0.467916053297097	-0.1167145927522	0.00870653563132768	LRRC33	26493	biofsci
rs76942324	3	196720434	T	C	5.3044e-14	0.778759066481266	-0.0785751489973201	0.0104432680751356	LRRC33	26609	biofsci
rs78210598	3	196455833	T	C	4.1213e-23	0.0455172134138924	-0.21388604559226	0.0216026871892717	LRRC33	24661	biofsci
rs78216849	3	196347505	T	C	3.9195e-10	0.0170347957639939	0.265989018892609	0.0425085929862096	LRRC33	16525	biofsci
rs78608916	3	197048409	T	C	1.7343e-10	0.0478731592180204	0.151442871423645	0.0237244840404243	LRRC33	19489	biofsci
rs79121481	3	196321376	A	G	2.1106e-13	0.08530929178175	-0.134157280919856	0.0182735753677476	LRRC33	19189	biofsci
rs79762230	3	196425558	T	C	2.3065e-35	0.0322815313267255	-0.334772360827253	0.0269762335576639	LRRC33	21994	biofsci
rs79975426	3	196501951	C	T	3.6793e-19	0.0183404214189059	-0.327738567845715	0.0366352076733417	LRRC33	20692	biofsci
rs80057439	3	196402027	A	G	6.0368e-46	0.0399372641723871	0.346453374958774	0.024348057161244	LRRC33	21997	biofsci
rs843513	3	196416331	A	G	5.7801e-09	0.69334082607474	0.0669393403944435	0.0114956792708988	LRRC33	17795	biofsci
rs9325375	3	196384359	A	G	2.741e-09	0.349971169093268	0.0748463178744168	0.0125864053197486	LRRC33	13874	biofsci
rs965139	3	196379843	T	C	2.29e-14	0.384403264945952	0.0951497930625998	0.012464929528467	LRRC33	13599	biofsci
rs9823810	3	196373037	C	T	8.2768e-61	0.333546041690838	0.153434359757215	0.00932680642136386	LRRC33	25857	biofsci
