## Supplementary material for "Multi-level Regulatory Roles of Lactate Metabolism Gene Network in Oral Cancer: Machine Learning Insights": LRRC34.csv

SNP	CHR	BP	effect_allele	other_allele	P	EAF	BETA	SE	gene	samplesize	source
rs41273577	3	169566305	T	C	2.0098e-12	0.107938245508078	-0.0910101824831157	0.0129389778616275	LRRC34	31017	biofsci
