## Supplementary material for "Multi-level Regulatory Roles of Lactate Metabolism Gene Network in Oral Cancer: Machine Learning Insights": LRRC37A2.csv

SNP	CHR	BP	effect_allele	other_allele	P	EAF	BETA	SE	gene	samplesize	source
rs11079757	17	45195850	A	G	7.5504e-09	0.190593408245331	-0.129816953900705	0.0224670659733657	LRRC37A2	6421	biofsci
rs111288789	17	44144275	C	T	3.5463e-20	0.0174548155484031	1.0281397088907	0.111739741434889	LRRC37A2	2335	biofsci
rs112782432	17	43768351	T	C	3.8745e-11	0.0216980140800672	-0.456065817665259	0.0690099138507209	LRRC37A2	4946	biofsci
rs114469358	17	43962562	C	T	6.5462e-35	0.111195095322079	-0.394139359486969	0.0319759988550287	LRRC37A2	4948	biofsci
rs116845508	17	44810652	T	C	7.7447e-13	0.0137049726826558	-0.733616727540014	0.102380362780509	LRRC37A2	3529	biofsci
rs116952167	17	44182580	A	G	8.3673e-13	0.019969062016594	-0.563439521338353	0.0787476619620339	LRRC37A2	4120	biofsci
rs117372337	17	44019672	A	G	8.1528e-17	0.0305658317666323	-0.556105542047695	0.0667689873748553	LRRC37A2	3785	biofsci
rs117379709	17	44105727	A	G	8.3398e-28	0.0127688172043011	1.32692890353348	0.12140690451009	LRRC37A2	2691	biofsci
rs117430135	17	43767804	G	A	7.667e-16	0.0351517656242825	-0.439910576719756	0.0545842165845366	LRRC37A2	4948	biofsci
rs117562189	17	44074133	A	G	3.1105e-52	0.0715009072112747	-0.593340932176306	0.0390142837908449	LRRC37A2	4948	biofsci
rs117732767	17	43930715	A	C	1.3399e-22	0.032221410599789	-0.518101858875368	0.0529637360588997	LRRC37A2	5716	biofsci
rs117936104	17	44814598	G	A	2.9684e-17	0.0208219676304783	-0.687750489800076	0.0814127501923691	LRRC37A2	3700	biofsci
rs118084908	17	43722604	G	A	3.8714e-12	0.0229310481631358	0.926787942635666	0.133508303701585	LRRC37A2	1252	biofsci
rs11868039	17	45210998	C	T	3.6706e-11	0.83686343477596	-0.162354595066708	0.0245370947854229	LRRC37A2	6083	biofsci
rs12940065	17	43865871	A	G	7.0025e-58	0.152320821748533	-0.417713853117555	0.0260463951611278	LRRC37A2	5708	biofsci
rs12944167	17	45000565	A	C	1.6002e-18	0.0219007705826686	-0.529553137234461	0.0602970870416356	LRRC37A2	6420	biofsci
rs12948390	17	44866570	C	G	1.3884e-12	0.08772166538165	-0.227064287422777	0.0320485938493687	LRRC37A2	6083	biofsci
rs138628515	17	44289781	A	T	1.3279e-49	0.137291231732777	-0.49448254348154	0.0333963153670037	LRRC37A2	3785	biofsci
rs140843301	17	43939214	C	T	7.7379e-15	0.0279047917319136	0.819199410533036	0.105406651037473	LRRC37A2	1659	biofsci
rs142770499	17	44853211	T	C	2.8308e-32	0.0136598572483387	1.27765405096534	0.108027669586402	LRRC37A2	3180	biofsci
rs142822273	17	43706428	G	A	1.7947e-45	0.0146351809954751	1.3401359195958	0.0946891768244046	LRRC37A2	3867	biofsci
rs147405729	17	44802775	A	G	1.0083e-68	0.0262541631973356	-1.06851828443089	0.0609891827778224	LRRC37A2	5258	biofsci
rs1724390	17	43663247	A	C	1.6769846438804e-308	0.187945963280686	1.19122059126993	0.0248597715926911	LRRC37A2	5301	biofsci
rs17698176	17	44819595	G	T	1.0745e-176	0.201872730747181	-0.623053680854157	0.0219841036817257	LRRC37A2	6421	biofsci
rs187738091	17	43992772	G	A	3.6043e-09	0.0146110872367856	-0.625616728588787	0.106013374779928	LRRC37A2	3090	biofsci
rs192179849	17	44221141	A	G	1.872e-20	0.016139609443311	-0.920634509666771	0.0993208235429613	LRRC37A2	3192	biofsci
rs199496	17	44866727	A	G	1.3548e-12	0.0818650869482133	-0.22815462099134	0.0321870409389058	LRRC37A2	6421	biofsci
rs2056131	17	45333743	A	G	6.2339e-12	0.711169153293998	-0.133841646527415	0.019470424714132	LRRC37A2	6421	biofsci
rs2074405	17	44866001	A	C	8.6968e-24	0.202806448861213	0.23840201934644	0.0237083833233661	LRRC37A2	5502	biofsci
rs2120202	17	44933307	G	A	1.5131e-13	0.176438387194201	-0.171056518127111	0.0231601882161866	LRRC37A2	6415	biofsci
rs242936	17	43899209	A	G	1.1679e-52	0.0967942008760709	-0.482752411352631	0.0316094661842691	LRRC37A2	5724	biofsci
rs58403709	17	45315974	G	T	1.2492e-09	0.265932945707166	0.121383856355182	0.0199848293251641	LRRC37A2	6413	biofsci
rs62074125	17	44852612	C	A	9.2227e-38	0.26970253867852	0.255394675477368	0.0198834277032658	LRRC37A2	6421	biofsci
rs76347593	17	44855547	T	C	2.4858e-11	0.0241003787878788	-0.509902011023942	0.0764012602672973	LRRC37A2	3642	biofsci
rs858678	17	45240971	G	C	6.0784e-12	0.243195288610367	0.141524906039394	0.0205770604029477	LRRC37A2	6416	biofsci
