## Supplementary material for "Multi-level Regulatory Roles of Lactate Metabolism Gene Network in Oral Cancer: Machine Learning Insights": LRRC37A4P.csv

SNP	CHR	BP	effect_allele	other_allele	P	EAF	BETA	SE	gene	samplesize	source
rs112297877	17	43275949	G	C	2.1693e-75	0.308186599588383	-0.379827829190622	0.0206736024945093	LRRC37A4P	5487	biofsci
rs115157874	17	43835281	T	C	6.3567e-22	0.0735417750910765	0.376097466285761	0.0390803398158463	LRRC37A4P	4805	biofsci
rs11574812	17	43369980	G	C	2.2691e-29	0.0545405488744989	-0.52340555592404	0.0465174955050783	LRRC37A4P	4481	biofsci
rs116843903	17	43794040	A	G	7.4297e-20	0.0712888185829656	0.395194524315596	0.0433270320040779	LRRC37A4P	4023	biofsci
rs117319569	17	44237751	T	C	1.8969e-09	0.0529071369523285	0.339087310390077	0.0564533938883005	LRRC37A4P	3131	biofsci
rs117326137	17	43420085	T	C	5.2213e-17	0.0889866156787763	0.281012028962888	0.0335268536171526	LRRC37A4P	5487	biofsci
rs117346071	17	43939668	A	C	3.7212e-26	0.0718738867117919	0.457094497796603	0.0432069057959584	LRRC37A4P	4015	biofsci
rs117379709	17	44105727	A	G	9.2788e-42	0.0127688172043011	-1.64364309532895	0.12140690451009	LRRC37A4P	2691	biofsci
rs117405676	17	44241917	C	A	4.2323e-12	0.0524240785797963	0.346431526833729	0.0499944478358485	LRRC37A4P	4027	biofsci
rs117499775	17	44078618	C	T	2.1976e-93	0.0362870782599367	-1.24888536966956	0.0609245066647266	LRRC37A4P	3852	biofsci
rs117560908	17	43781083	T	C	1.6308e-38	0.222376366900604	0.36324116089698	0.0279887780874689	LRRC37A4P	3691	biofsci
rs117770816	17	44202136	T	C	2.3527e-12	0.0367141576168178	0.402523743875732	0.0574066208214342	LRRC37A4P	4290	biofsci
rs117801051	17	43962575	T	C	3.65e-18	0.110220271752891	0.309138482386804	0.0355769144104593	LRRC37A4P	4028	biofsci
rs117873694	17	43205263	T	C	4.4536e-09	0.946814728229106	0.270419492103971	0.0460955411410502	LRRC37A4P	4673	biofsci
rs118049286	17	42873371	A	G	2.597e-21	0.0366564321072749	-0.481020933729122	0.0507523828028785	LRRC37A4P	5497	biofsci
rs118077335	17	43836024	C	T	2.3084e-13	0.0377984605717876	0.392224997407782	0.0535117395538401	LRRC37A4P	4801	biofsci
rs118185397	17	44141223	T	C	7.3175e-11	0.0604098987196637	0.304591317582236	0.0467587721377069	LRRC37A4P	4029	biofsci
rs11871217	17	43057585	T	C	4.5013e-45	0.331459415875291	-0.285295540721863	0.0202509611528864	LRRC37A4P	5502	biofsci
rs138628515	17	44289781	A	T	6.0355e-29	0.137291231732777	0.428508961957344	0.0383789777126558	LRRC37A4P	2866	biofsci
rs139434415	17	43499369	C	T	9.1518e-14	0.0406253797237636	0.420690882466088	0.0564488745492966	LRRC37A4P	4026	biofsci
rs140245332	17	43437308	T	C	1.1059e-19	0.1100927854573	0.278746329428278	0.0307053600894766	LRRC37A4P	5413	biofsci
rs140843301	17	43939214	C	T	1.0418e-11	0.0279047917319136	-1.07327201882064	0.157824836600882	LRRC37A4P	740	biofsci
rs143006871	17	43450305	C	T	2.249e-16	0.0305844640583147	-0.473605369640449	0.057701865255056	LRRC37A4P	5065	biofsci
rs145447536	17	43857449	T	C	1.9013e-63	0.0183517225850034	-1.68222010227649	0.100044609911357	LRRC37A4P	2773	biofsci
rs149455674	17	43149772	T	C	3.1818e-75	0.0484033908727544	-0.917929318280078	0.0500179445444681	LRRC37A4P	4339	biofsci
rs16939911	17	43290265	C	T	1.988e-22	0.052367506516073	-0.46946233699311	0.0481880394766236	LRRC37A4P	4339	biofsci
rs242936	17	43899209	A	G	1.0292e-30	0.0967942008760709	0.39749283281864	0.0345000939824363	LRRC37A4P	4805	biofsci
rs242941	17	43892520	A	C	1.3529e-82	0.296747179467297	0.430085681576773	0.0223393281656715	LRRC37A4P	4801	biofsci
rs28521076	17	43051319	C	T	2.9765e-10	0.128282056181922	-0.179595028087758	0.0285071473155172	LRRC37A4P	5502	biofsci
rs3024285	17	43040558	A	G	2.4974e-22	0.684711939569319	0.199410267151158	0.0205171482376284	LRRC37A4P	5502	biofsci
rs34465449	17	43511435	A	C	1.6769846438804e-308	0.13958131420818	-1.61703692424371	0.0294415147603623	LRRC37A4P	4803	biofsci
rs35173750	17	43160548	T	G	1.4884e-33	0.739182313476519	0.26209337041899	0.0217110289531051	LRRC37A4P	5502	biofsci
rs4248280	17	43334978	C	G	1.665e-46	0.503628228747603	0.273310289461119	0.0190871136776137	LRRC37A4P	5490	biofsci
rs71373510	17	42669698	A	G	2.6157e-19	0.199573246723819	0.214570726628307	0.0238839175222684	LRRC37A4P	5487	biofsci
rs7207047	17	43198998	A	G	9.0332e-20	0.607114057880118	-0.177634630767629	0.0195207181221158	LRRC37A4P	5501	biofsci
rs7222094	17	43367653	C	T	4.5364e-23	0.47947817550219	-0.188916207375398	0.0190992293606905	LRRC37A4P	5492	biofsci
rs76664292	17	43093282	A	C	9.7164e-10	0.0225985738255034	-0.425664951580477	0.0696224916306249	LRRC37A4P	4670	biofsci
rs76927055	17	43218623	G	A	4.7159e-16	0.0646199748743719	0.314799304952867	0.038774595064834	LRRC37A4P	5502	biofsci
rs79337476	17	43279074	C	G	2.5212e-08	0.041388673390225	0.266694006747961	0.047863246006454	LRRC37A4P	5501	biofsci
rs80067508	17	43901665	C	T	1.7442e-09	0.03985914659407	0.342819735389503	0.0569449080411785	LRRC37A4P	4029	biofsci
rs894685	17	43055039	G	A	1.5018e-13	0.25349857006673	-0.161876516496523	0.021913998632244	LRRC37A4P	5502	biofsci
rs9893586	17	43548671	A	C	8.6273e-89	0.280285150040942	0.47058950446276	0.0235557398730965	LRRC37A4P	4467	biofsci
