## Supplementary material for "Multi-level Regulatory Roles of Lactate Metabolism Gene Network in Oral Cancer: Machine Learning Insights": LRRC37A6P.csv

SNP	CHR	BP	effect_allele	other_allele	P	EAF	BETA	SE	gene	samplesize	source
rs1780091	10	27522278	C	T	5.7085e-14	0.322517931294828	-0.0778356237807011	0.0103581954355239	LRRC37A6P	21328	biofsci
