## Supplementary material for "Multi-level Regulatory Roles of Lactate Metabolism Gene Network in Oral Cancer: Machine Learning Insights": LRRC37A15P.csv

SNP	CHR	BP	effect_allele	other_allele	P	EAF	BETA	SE	gene	samplesize	source
rs11097790	4	103602237	C	T	2.8113e-08	0.127434225320441	-0.17875577435945	0.0321920066199846	LRRC37A15P	4339	biofsci
rs113140387	4	103846639	C	T	1.6895e-10	0.0225732072861425	-0.430772630018991	0.0674441655867281	LRRC37A15P	4982	biofsci
rs113360567	4	103811855	T	C	1.3788e-08	0.0669610840599404	0.216497607226654	0.0381419649454121	LRRC37A15P	5501	biofsci
rs115725721	4	104062741	C	T	4.2182e-09	0.0157791411042945	0.479004731332071	0.0815257818623217	LRRC37A15P	4844	biofsci
rs116668132	4	103661687	C	A	8.9582e-19	0.075693497044111	0.318981808795251	0.0360533267923426	LRRC37A15P	5498	biofsci
rs12152655	4	103573491	A	C	8.5684e-16	0.0615132125644009	0.319228056492743	0.0396758667759658	LRRC37A15P	5502	biofsci
rs12504262	4	104000973	C	G	1.1815e-19	0.20238949077045	-0.215275463637253	0.0237330595915698	LRRC37A15P	5499	biofsci
rs13113605	4	103673907	C	A	4.5301e-19	0.0521712029918969	0.382638143983569	0.0428807889439523	LRRC37A15P	5499	biofsci
rs142666459	4	104312478	C	T	5.1129e-10	0.0379584508848423	-0.310170552240319	0.0499035544358077	LRRC37A15P	5498	biofsci
rs144747365	4	103948117	T	C	2.2131e-14	0.0240906443585535	-0.540018370158834	0.0707061695788981	LRRC37A15P	4254	biofsci
rs145262271	4	103958408	T	C	8.5519e-21	0.0234912043301759	-0.662861094181922	0.0708760418910571	LRRC37A15P	4339	biofsci
rs145978533	4	104179120	A	G	3.1583e-10	0.0276238233482889	-0.397331100648141	0.0631616673260751	LRRC37A15P	4666	biofsci
rs146971769	4	103901772	C	A	9.6489e-15	0.0170567235224117	-0.73194478763785	0.0945213254178041	LRRC37A15P	3338	biofsci
rs147687306	4	104177493	G	A	3.5629e-11	0.0163765975210327	-0.595981541294171	0.0900124664019831	LRRC37A15P	3831	biofsci
rs181385639	4	103380695	T	C	3.3188e-09	0.0155595996360328	0.494850369952494	0.0836588341621434	LRRC37A15P	4664	biofsci
rs182435185	4	103976513	C	T	7.8115e-15	0.0230944030035074	-0.514605069004074	0.0662263292757224	LRRC37A15P	5053	biofsci
rs223490	4	103679117	T	G	1.6769846438804e-308	0.393795332406329	-0.744612396693708	0.019511011686333	LRRC37A15P	5502	biofsci
rs230502	4	103492383	G	A	8.0309e-53	0.557153642884107	0.293678421052401	0.0191985579465383	LRRC37A15P	5498	biofsci
rs3774965	4	103524935	C	A	2.8896e-08	0.0260590148516791	-0.332248867508337	0.0598873208796728	LRRC37A15P	5493	biofsci
rs4648022	4	103496437	T	C	4.9813e-33	0.0837265486391605	-0.412159869929586	0.034426985460206	LRRC37A15P	5499	biofsci
rs6533043	4	103882778	A	C	5.1133e-11	0.02875	0.375049116484011	0.0571050925718305	LRRC37A15P	5491	biofsci
rs6533086	4	104294789	T	C	9.4899e-24	0.0659850945920122	-0.385787647634457	0.0383994393815339	LRRC37A15P	5502	biofsci
rs72663158	4	103688303	T	C	1.9942e-14	0.0206943366951125	-0.51237288721543	0.0669698446195731	LRRC37A15P	5501	biofsci
rs74819220	4	103593829	C	T	2.2371e-22	0.0512055289405482	-0.421059402288267	0.0432730134002309	LRRC37A15P	5496	biofsci
rs79980152	4	103925360	C	T	4.9454e-09	0.0149213385954479	-0.522348476151549	0.0893071305974712	LRRC37A15P	4265	biofsci
