## Supplementary material for "Multi-level Regulatory Roles of Lactate Metabolism Gene Network in Oral Cancer: Machine Learning Insights": LRRC37A16P.csv

SNP	CHR	BP	effect_allele	other_allele	P	EAF	BETA	SE	gene	samplesize	source
rs1000332	17	66169466	G	A	1.9219e-35	0.441882526038642	-0.25926131369639	0.0208671093732004	LRRC37A16P	4656	biofsci
rs112615097	17	66132936	T	C	2.96e-09	0.0337238052774513	-0.331912607377756	0.0559359276311564	LRRC37A16P	4904	biofsci
rs11657051	17	66391314	T	C	3.8807e-09	0.0504819677580189	-0.269151801257664	0.0457026083776512	LRRC37A16P	4994	biofsci
rs11657550	17	66212122	T	A	1.2184e-09	0.0642633228840125	-0.248164134629217	0.0408325876380836	LRRC37A16P	4987	biofsci
rs142337717	17	65753321	G	T	1.8221e-14	0.021064874644611	-0.616466583443191	0.0804534588958017	LRRC37A16P	3746	biofsci
rs143007907	17	66094014	T	C	5.9287e-144	0.0806238925289488	-0.938906084542053	0.0367521072745157	LRRC37A16P	4994	biofsci
rs147265891	17	66121923	T	C	1.1275e-31	0.0165889980751697	-0.950107259564667	0.0811336298986087	LRRC37A16P	4656	biofsci
rs2570055	17	65577079	T	C	8.6335e-09	0.0230772576996694	-0.437979727724313	0.0760962762742917	LRRC37A16P	3830	biofsci
rs3826432	17	66131329	C	A	3.8109e-09	0.160614361181765	0.160586393347823	0.0272540635667191	LRRC37A16P	4993	biofsci
rs57420634	17	65960899	G	A	2.4622e-11	0.160800324592991	0.246528643474176	0.0369287041963773	LRRC37A16P	2717	biofsci
rs68105093	17	65766704	A	C	4.0962e-26	0.192957087568579	-0.268013727469814	0.025356076392603	LRRC37A16P	4994	biofsci
rs7208697	17	66310979	A	G	5.2659e-16	0.0768072289156626	-0.30455929936926	0.0375762543792502	LRRC37A16P	4994	biofsci
rs72843124	17	65753709	G	T	2.4723e-11	0.154037143708412	-0.211244453091663	0.0316475831984993	LRRC37A16P	3831	biofsci
rs7501555	17	65943183	T	C	3.6573e-16	0.328582650656492	0.235370783545629	0.0288816226204833	LRRC37A16P	2717	biofsci
rs9890694	17	66315468	T	C	4.4498e-08	0.0919453461161018	-0.18948638692488	0.034628993023425	LRRC37A16P	4994	biofsci
rs9903342	17	65762341	G	T	2.9888e-17	0.247880384967919	-0.22349452153165	0.0264584493348703	LRRC37A16P	3831	biofsci
