## Supplementary material for "Multi-level Regulatory Roles of Lactate Metabolism Gene Network in Oral Cancer: Machine Learning Insights": LRRC37A.csv

SNP	CHR	BP	effect_allele	other_allele	P	EAF	BETA	SE	gene	samplesize	source
rs10432043	17	44869567	T	C	5.8049e-30	0.643386084276209	-0.209585780553779	0.0184311187422528	LRRC37A	6415	biofsci
rs11079732	17	44161581	T	C	2.2264e-59	0.530307412610528	-0.327342244128947	0.0201438901754408	LRRC37A	4947	biofsci
rs11079768	17	45318939	T	A	1.7399e-09	0.242904053748018	-0.123882214107476	0.0205774154290444	LRRC37A	6421	biofsci
rs116845508	17	44810652	T	C	3.2588e-09	0.0137049726826558	-0.605876748898773	0.102380362780509	LRRC37A	3529	biofsci
rs117199550	17	44072799	T	C	2.4201e-22	0.0381425851491432	-0.510503006388037	0.0525084605893705	LRRC37A	4943	biofsci
rs117218979	17	43504466	T	C	5.2141e-13	0.0309648151078757	-0.419506322014366	0.0581081976361423	LRRC37A	4935	biofsci
rs117562189	17	44074133	A	G	1.8382e-21	0.0715009072112747	-0.37117409312934	0.0390142837908449	LRRC37A	4948	biofsci
rs117641629	17	44089281	A	G	1.5728e-21	0.0196283391405343	0.921171000410884	0.096660125961268	LRRC37A	2781	biofsci
rs117801051	17	43962575	T	C	4.8863e-08	0.110220271752891	-0.175130058686721	0.0321027365473432	LRRC37A	4947	biofsci
rs117876255	17	44237806	C	T	3.6685e-25	0.0323485511349014	-0.588778575871693	0.0568176496122299	LRRC37A	4948	biofsci
rs117936104	17	44814598	G	A	1.7367e-11	0.0208219676304783	-0.547622864168971	0.0814127501923691	LRRC37A	3700	biofsci
rs118073511	17	45302004	A	G	1.2626e-31	0.0175895087427144	0.997917911742572	0.085286297667046	LRRC37A	3978	biofsci
rs11869037	17	45280028	T	C	4.7529e-09	0.0203973275518782	-0.365540950558158	0.0624269405786283	LRRC37A	6421	biofsci
rs12452125	17	45080954	C	T	5.3584e-15	0.298691532561287	-0.150887554525821	0.0193000197653903	LRRC37A	6408	biofsci
rs12603843	17	45307359	A	G	1.8474e-25	0.439299888063499	0.185414197877955	0.0177802473967411	LRRC37A	6421	biofsci
rs12940065	17	43865871	A	G	2.0709e-21	0.152320821748533	-0.247472009704908	0.0260463951611278	LRRC37A	5708	biofsci
rs137877621	17	44297293	T	C	1.9087e-12	0.0512827773687489	-0.366881721575496	0.0521072194713028	LRRC37A	3785	biofsci
rs140161293	17	44038295	A	G	5.9715e-59	0.0271019312678686	1.14592023529622	0.0707812568127822	LRRC37A	3785	biofsci
rs140245332	17	43437308	T	C	4.5309e-08	0.1100927854573	-0.155255450210694	0.0283898276026649	LRRC37A	6332	biofsci
rs141599417	17	44833888	T	C	6.0706e-09	0.0133349067736606	-0.633167222426815	0.108890780681173	LRRC37A	3205	biofsci
rs147405729	17	44802775	A	G	1.0048e-24	0.0262541631973356	0.626108851478847	0.0609891827778224	LRRC37A	5258	biofsci
rs149805665	17	44900572	T	A	2.17e-10	0.193484818995718	-0.239472635357693	0.0377199482347084	LRRC37A	2252	biofsci
rs17698176	17	44819595	G	T	1.6769846438804e-308	0.201872730747181	0.934553041151634	0.0219841036817257	LRRC37A	6421	biofsci
rs199532	17	44830348	T	C	7.8115e-15	0.0313836077503866	-0.39352833328345	0.0506438882032623	LRRC37A	6413	biofsci
rs242942	17	43891633	T	C	2.9059e-12	0.103077996588618	-0.21463417338848	0.0307406329597801	LRRC37A	5723	biofsci
rs3845202	17	43520398	T	G	7.3576e-33	0.237803725063818	0.29363352798313	0.024593040694752	LRRC37A	4561	biofsci
rs62057097	17	43873284	T	C	4.0945e-15	0.117919052003683	-0.227540237956155	0.0289793726223484	LRRC37A	5724	biofsci
rs72837839	17	44994859	T	C	1.2352e-09	0.079555011851059	0.198233480758184	0.0326278031401316	LRRC37A	6414	biofsci
rs72839547	17	45068437	T	C	2.4845e-15	0.0390767824497258	0.360415457477186	0.0455386262527243	LRRC37A	6421	biofsci
rs731543	17	44860013	C	T	1.6154e-09	0.0179663608562691	-0.405604718984309	0.0672399321946072	LRRC37A	6268	biofsci
rs7406571	17	45320718	A	G	1.6827e-31	0.152398652572889	0.294545501830748	0.0252254958104525	LRRC37A	6083	biofsci
rs75230966	17	44967530	A	G	4.8612e-61	0.122530197584193	0.490205955138999	0.0297397322812924	LRRC37A	5258	biofsci
rs76347593	17	44855547	T	C	6.1968e-21	0.0241003787878788	-0.717140429498986	0.0764012602672973	LRRC37A	3642	biofsci
