## Supplementary material for "Multi-level Regulatory Roles of Lactate Metabolism Gene Network in Oral Cancer: Machine Learning Insights": LRRC37B.csv

SNP	CHR	BP	effect_allele	other_allele	P	EAF	BETA	SE	gene	samplesize	source
rs112029880	17	30104762	A	G	7.8709e-09	0.797676185905128	0.0618260653979441	0.0107124901060304	LRRC37B	26997	biofsci
rs112217242	17	30287078	T	C	1.3952e-40	0.0250879421536056	-0.379217293329119	0.0284317723559447	LRRC37B	25289	biofsci
rs139710089	17	30739572	T	C	7.2015e-11	0.0260949448803258	0.183176556583446	0.028109222076458	LRRC37B	24900	biofsci
rs144382041	17	30337284	A	G	8.9865e-13	0.015521327014218	0.277458488236297	0.0388309081824832	LRRC37B	21701	biofsci
rs2880904	17	30610375	C	G	1.9863e-15	0.383441279043435	0.0744424240684982	0.00937290508649864	LRRC37B	24074	biofsci
rs301347	17	30507351	A	G	9.7549e-18	0.105921704658077	-0.124785576838299	0.0145491997992607	LRRC37B	24942	biofsci
rs35412514	17	30570302	A	G	2.9251e-13	0.0507579696812128	0.143082542518979	0.019606257025265	LRRC37B	26996	biofsci
rs563539	17	30307958	G	A	2.2307e-105	0.144734207628391	0.278575778491521	0.0127775917920695	LRRC37B	24740	biofsci
rs6505264	17	30167830	A	G	2.6215e-08	0.0170686896224738	0.219699790394586	0.0394781388285181	LRRC37B	19122	biofsci
rs72827725	17	30559631	C	T	1.3501e-30	0.147406480322626	0.14939091730882	0.0129925481648276	LRRC37B	23568	biofsci
