## Supplementary material for "Multi-level Regulatory Roles of Lactate Metabolism Gene Network in Oral Cancer: Machine Learning Insights": LRRC39.csv

SNP	CHR	BP	effect_allele	other_allele	P	EAF	BETA	SE	gene	samplesize	source
rs116820427	1	100057939	G	T	1.5084e-08	0.0523026173010981	0.118445647151909	0.0209245746302351	LRRC39	23039	biofsci
rs17404733	1	101149093	G	A	1.2935e-09	0.0282242685119599	0.19125118763679	0.0315164358447655	LRRC39	18353	biofsci
rs79127597	1	100634576	C	T	1.9301e-74	0.0420995079278294	0.401669366554674	0.0220046985589123	LRRC39	25606	biofsci
