## Supplementary material for "Multi-level Regulatory Roles of Lactate Metabolism Gene Network in Oral Cancer: Machine Learning Insights": LRRC40.csv

SNP	CHR	BP	effect_allele	other_allele	P	EAF	BETA	SE	gene	samplesize	source
rs6666941	1	70646293	C	T	1.0284e-13	0.158899579073963	-0.0808657277082762	0.0108732876670041	LRRC40	31643	biofsci
