## Supplementary material for "Multi-level Regulatory Roles of Lactate Metabolism Gene Network in Oral Cancer: Machine Learning Insights": LRRC41.csv

SNP	CHR	BP	effect_allele	other_allele	P	EAF	BETA	SE	gene	samplesize	source
rs114887226	1	47041028	T	C	1.4419e-10	0.0356292055000627	-0.143612430841085	0.0223998925087089	LRRC41	29002	biofsci
rs186151346	1	47293859	C	A	9.2061e-10	0.0187385740402194	-0.295929483047686	0.0483355355820734	LRRC41	11639	biofsci
rs78378261	1	46897560	T	C	6.8143e-16	0.0222268062503223	-0.247581693492	0.030665208453621	LRRC41	24466	biofsci
