## Supplementary material for "Multi-level Regulatory Roles of Lactate Metabolism Gene Network in Oral Cancer: Machine Learning Insights": LRRC42.csv

SNP	CHR	BP	effect_allele	other_allele	P	EAF	BETA	SE	gene	samplesize	source
rs11206262	1	54436645	C	T	1.5846e-10	0.0353167061013925	0.139513378066093	0.0218088474568309	LRRC42	30856	biofsci
rs17536501	1	54271830	C	T	4.4335e-14	0.0819345188632209	0.113990320494497	0.0151024564104106	LRRC42	29143	biofsci
rs2294514	1	54432019	A	G	2.8448e-51	0.143913933634643	0.172452285980097	0.0114488103871165	LRRC42	30962	biofsci
rs6588492	1	54328025	G	A	2.3992e-11	0.565804802886241	0.053535225146687	0.00801473518574271	LRRC42	31684	biofsci
rs6683426	1	54590188	C	T	3.0479e-09	0.772549609140108	-0.0561874660356734	0.00947687868502983	LRRC42	31683	biofsci
