## Supplementary material for "Multi-level Regulatory Roles of Lactate Metabolism Gene Network in Oral Cancer: Machine Learning Insights": LRRC43.csv

SNP	CHR	BP	effect_allele	other_allele	P	EAF	BETA	SE	gene	samplesize	source
rs10847385	12	122659350	C	A	8.7788e-15	0.196914461815995	-0.0777390490670258	0.0100236021799765	LRRC43	31469	biofsci
rs1916334	12	122484294	A	G	2.0643e-11	0.213647236560494	-0.0682539705617403	0.0101850315697825	LRRC43	28690	biofsci
rs4319543	12	122645048	C	A	2.3158e-62	0.548172503440893	0.134454127350811	0.00806752193679448	LRRC43	31017	biofsci
rs61954364	12	122723734	G	A	5.4183e-15	0.100547767152539	0.113114336652287	0.0144704853141638	LRRC43	26403	biofsci
rs73219897	12	122721736	T	C	2.6202e-13	0.0953523718102552	0.101880382671563	0.0139319789778827	LRRC43	29863	biofsci
