## Supplementary material for "Multi-level Regulatory Roles of Lactate Metabolism Gene Network in Oral Cancer: Machine Learning Insights": LRRC45.csv

SNP	CHR	BP	effect_allele	other_allele	P	EAF	BETA	SE	gene	samplesize	source
rs111965486	17	80135354	A	G	2.3754e-09	0.012531328320802	-0.600735875723871	0.100632517375347	LRRC45	3990	biofsci
rs113580292	17	79889665	T	G	8.9983e-22	0.0500360945677676	-0.246276907091477	0.0256864877335235	LRRC45	15943	biofsci
rs11659000	17	79982477	C	T	1.4996e-68	0.0951949464091544	0.271145430481556	0.0154962383472814	LRRC45	24174	biofsci
rs12603006	17	80133859	C	T	2.9998e-37	0.574240109359923	-0.105765848124778	0.008293474278382	LRRC45	29733	biofsci
rs2139883	17	79838239	A	G	7.9016e-19	0.549432442328817	-0.0995632154817384	0.0112357346531252	LRRC45	15999	biofsci
rs4077074	17	79979642	T	C	1.7657e-181	0.704027144287462	-0.294449997834114	0.010250046048941	LRRC45	22839	biofsci
rs62078707	17	79991271	A	G	5.9139e-18	0.0253682487725041	-0.320933866445803	0.0371700755652873	LRRC45	14637	biofsci
rs72854796	17	80199432	T	C	6.992e-22	0.159076198882024	0.125722734767144	0.0130773195580462	LRRC45	21856	biofsci
rs72861729	17	79976582	A	G	8.2342e-13	0.145129933251247	0.100336541182572	0.0140189656824696	LRRC45	20506	biofsci
rs79644420	17	79987565	A	G	4.0743e-14	0.0225819616378724	-0.419591228453908	0.0555124996300732	LRRC45	7351	biofsci
rs9319620	17	79697383	A	G	1.6281e-11	0.222503126189311	0.0750978164410895	0.01114856021156	LRRC45	23254	biofsci
