## Supplementary material for "Multi-level Regulatory Roles of Lactate Metabolism Gene Network in Oral Cancer: Machine Learning Insights": LRRC46.csv

SNP	CHR	BP	effect_allele	other_allele	P	EAF	BETA	SE	gene	samplesize	source
rs1053798	17	45884987	C	T	2.2829e-14	0.0430733888501456	-0.154917967311381	0.0202947529687139	LRRC46	29452	biofsci
rs113046939	17	45595083	T	C	1.0794e-21	0.150104672397666	-0.114181472405795	0.0119325598977725	LRRC46	27526	biofsci
rs11650576	17	45880492	T	C	5.832e-14	0.071216550483472	0.124975893126937	0.0166370549563942	LRRC46	27310	biofsci
rs11652164	17	45876022	T	C	5.4183e-15	0.188155808862384	-0.0795934479963481	0.0101826175058655	LRRC46	31569	biofsci
rs11654424	17	44950253	A	G	1.8704e-11	0.667436533689635	-0.0570002235654947	0.00848748080131849	LRRC46	31270	biofsci
rs117007664	17	45921999	A	G	8.8433e-10	0.0181216740975119	0.235827349634927	0.0384766686193612	LRRC46	18981	biofsci
rs146199012	17	45973793	T	A	9.3458e-10	0.0459634888438134	-0.119865333490854	0.0195855187808784	LRRC46	29725	biofsci
rs2256020	17	46050635	C	T	8.1164e-23	0.79394189935736	0.096575340616292	0.00982145413107687	LRRC46	31684	biofsci
rs2325752	17	45921906	T	C	4.371e-143	0.520935127414869	0.202538910445749	0.0079523699574286	LRRC46	31681	biofsci
rs2597168	17	46048165	T	C	1.4839e-17	0.267780049988639	-0.0767561748916895	0.00900017294087797	LRRC46	31481	biofsci
rs35755011	17	46562455	T	C	6.6061e-15	0.347570873126722	-0.0651207045707497	0.00835770173014229	LRRC46	31566	biofsci
rs4461115	17	45799578	C	T	1.4007e-09	0.255730872283418	0.0580479038267654	0.00958598031983575	LRRC46	28588	biofsci
rs56124407	17	45956784	C	T	2.2106e-21	0.0816265173437559	0.137759305790598	0.014509074092978	LRRC46	31684	biofsci
rs72833445	17	45912672	T	C	3.4004e-09	0.0218385547678939	0.212017639968262	0.0358677132798061	LRRC46	18194	biofsci
