## Supplementary material for "Multi-level Regulatory Roles of Lactate Metabolism Gene Network in Oral Cancer: Machine Learning Insights": LRRC47.csv

SNP	CHR	BP	effect_allele	other_allele	P	EAF	BETA	SE	gene	samplesize	source
rs12130391	1	3790130	A	G	1.2074e-10	0.110178564600619	0.0822819120658634	0.0127794725663752	LRRC47	31228	biofsci
rs148277617	1	3783519	T	G	2.0041e-12	0.031211417847795	0.179749827046114	0.0255533353775235	LRRC47	25324	biofsci
rs2253143	1	3703710	A	G	1.0919e-12	0.0350517302889761	0.214462960963715	0.0301271262556844	LRRC47	16287	biofsci
rs34961462	1	3689852	T	C	2.6671e-32	0.0964399066957286	-0.160388934907417	0.0135556364495489	LRRC47	31226	biofsci
rs4587513	1	3723195	A	G	2.4459e-69	0.478074444907987	0.15262412416047	0.00867162815393227	LRRC47	26648	biofsci
rs9424313	1	3693110	A	C	6.8747e-73	0.892559175506814	0.232086910770467	0.0128524466308447	LRRC47	31564	biofsci
