## Supplementary material for "Multi-level Regulatory Roles of Lactate Metabolism Gene Network in Oral Cancer: Machine Learning Insights": LRRC48.csv

SNP	CHR	BP	effect_allele	other_allele	P	EAF	BETA	SE	gene	samplesize	source
rs11656699	17	17694761	A	G	1.7442e-09	0.0486119177604832	0.112993688086412	0.0187694038448551	LRRC48	30688	biofsci
rs117260934	17	17259794	A	G	7.4417e-10	0.0204777295222705	0.195728888666694	0.0317917176147052	LRRC48	24663	biofsci
rs1268855	17	17366504	T	C	6.2175e-09	0.18031487144637	0.0603638192186883	0.0103882114715165	LRRC48	31348	biofsci
rs147575209	17	17901234	T	C	7.5832e-69	0.0342595589255167	0.418854680946948	0.0238848726618319	LRRC48	26490	biofsci
rs33997182	17	17921995	T	C	1.3355e-60	0.0377890332525875	0.366780410323583	0.0223346979858472	LRRC48	27566	biofsci
rs56074845	17	18225527	A	G	1.7485e-09	0.109179783338995	0.077079699408643	0.0128047875952959	LRRC48	31354	biofsci
rs70965415	17	17411978	C	T	3.4693e-13	0.0136739453042188	0.321248386689634	0.0441584608296518	LRRC48	19012	biofsci
rs72842537	17	17127077	A	G	1.6295e-09	0.0327620709117964	0.153525215823289	0.0254555911563876	LRRC48	24350	biofsci
rs854811	17	18005840	G	C	2.4177e-13	0.822654462242563	-0.0785737748890716	0.0107294317906204	LRRC48	29770	biofsci
