## Supplementary material for "Multi-level Regulatory Roles of Lactate Metabolism Gene Network in Oral Cancer: Machine Learning Insights": LRRC56.csv

SNP	CHR	BP	effect_allele	other_allele	P	EAF	BETA	SE	gene	samplesize	source
rs10736900	11	730215	G	A	3.0629e-08	0.23714997562693	-0.0677523439938429	0.012234965326828	LRRC56	18463	biofsci
rs10902196	11	696721	T	G	3.3002e-19	0.137844378257632	-0.125347463203324	0.0139926394216769	LRRC56	21488	biofsci
rs10902198	11	701283	G	A	4.2534e-14	0.744491495011842	-0.103739432405586	0.0137350464597156	LRRC56	13933	biofsci
rs112108388	11	417770	T	C	1.2951e-09	0.0395771390815989	0.178892888162337	0.0294808734467686	LRRC56	15135	biofsci
rs11246176	11	534916	G	A	1.6769846438804e-308	0.121545157780196	-0.629971807141558	0.0159618673469317	LRRC56	18380	biofsci
rs11246211	11	606294	T	C	5.6036e-24	0.0469214243269187	0.228298123666294	0.0226069082512718	LRRC56	21877	biofsci
rs11246241	11	651827	A	G	3.5788e-33	0.0465349920909752	-0.263372664857652	0.0219491853504943	LRRC56	23391	biofsci
rs11246309	11	776279	A	C	2.5369e-15	0.700617618376856	0.0899135848527834	0.0113642043544974	LRRC56	18458	biofsci
rs11246333	11	852097	G	C	7.1632e-11	0.0896498921138721	-0.1345769147513	0.0206501326916219	LRRC56	14367	biofsci
rs11600020	11	437059	C	T	3.1665e-57	0.399971239574346	0.174533252140904	0.0109470534604228	LRRC56	17385	biofsci
rs11604855	11	641991	A	G	7.1043e-23	0.0430945430047159	-0.229771759596816	0.0233360849461534	LRRC56	22265	biofsci
rs117786620	11	483855	T	C	2.8894e-12	0.0974106041923551	0.130755391859076	0.0187245481031456	LRRC56	16220	biofsci
rs12275194	11	451872	T	A	3.5406e-187	0.131765978266468	-0.437772786518426	0.0150028543014543	LRRC56	19417	biofsci
rs12281495	11	348460	C	T	1.7986e-16	0.431499932678067	0.0964629905594581	0.0117140659833218	LRRC56	14854	biofsci
rs12361811	11	714980	C	T	9.0278e-14	0.456922184349844	0.0901136971104786	0.0120883343318862	LRRC56	13789	biofsci
rs140396588	11	354615	T	C	2.5906e-49	0.0475592246949031	-0.415528311944188	0.0281496546360229	LRRC56	13930	biofsci
rs149221168	11	344253	A	G	3.7256e-11	0.020551929166936	0.265027467584097	0.0400664380219961	LRRC56	15473	biofsci
rs34391416	11	831818	A	G	9.4371e-27	0.0354657550970577	-0.319820216480817	0.0298701986065954	LRRC56	16382	biofsci
rs36089917	11	549080	G	A	4.572e-08	0.735518864706284	-0.0723977747492093	0.0132424456748933	LRRC56	14657	biofsci
rs36180797	11	643736	T	C	2.5445e-08	0.122397121655048	-0.0805925329549399	0.0144687766745552	LRRC56	22235	biofsci
rs3758653	11	636399	C	T	1.3485e-10	0.834124708833542	-0.0817013325430675	0.0127230915740976	LRRC56	22324	biofsci
rs61877776	11	523785	A	G	4.5835e-38	0.110404346032183	0.241338214832988	0.0187104193348882	LRRC56	14542	biofsci
rs61877828	11	579078	T	C	4.9644e-11	0.0724631507199455	0.165457485515788	0.02517574070933	LRRC56	11737	biofsci
rs61878863	11	344599	C	T	8.1175e-09	0.053029662807403	0.167262911111338	0.0290074765202973	LRRC56	11833	biofsci
rs6421968	11	983664	T	G	6.6602e-14	0.747589880159787	-0.0890309515304159	0.0118798222022625	LRRC56	18775	biofsci
rs7129050	11	362512	C	T	8.8622e-15	0.406824512534819	0.0833159638870645	0.0107437927331542	LRRC56	17950	biofsci
rs71469814	11	703595	T	C	8.0835e-24	0.113447267821003	0.150463671060625	0.0149526142149349	LRRC56	22235	biofsci
rs71469833	11	807669	C	T	6.7222e-15	0.0163713941192839	0.418034600038064	0.0536657338037979	LRRC56	10781	biofsci
rs72844729	11	638098	T	C	3.361e-14	0.0764623955431755	0.150618026080533	0.019861019315435	LRRC56	17950	biofsci
rs7395790	11	433532	G	C	9.306e-13	0.206255016626534	0.0944871452087273	0.013232567076357	LRRC56	17442	biofsci
rs7396568	11	658050	A	G	7.2833e-88	0.473122947416104	0.172905787310914	0.00870150106240885	LRRC56	26491	biofsci
rs76837702	11	704922	T	C	4.4135e-26	0.0601273103765626	-0.194568692527278	0.0184194839184412	LRRC56	26078	biofsci
rs7945319	11	405197	G	A	1.1991e-16	0.448348226374222	0.0969022249484735	0.0116983635884388	LRRC56	14772	biofsci
