## Supplementary material for "Multi-level Regulatory Roles of Lactate Metabolism Gene Network in Oral Cancer: Machine Learning Insights": LRRC57.csv

SNP	CHR	BP	effect_allele	other_allele	P	EAF	BETA	SE	gene	samplesize	source
rs1060293	15	42837498	A	T	6.1542e-239	0.0933454119956215	0.457018835863484	0.0138454893698134	LRRC57	30819	biofsci
rs12594483	15	43021986	A	G	7.7953e-22	0.130960456486174	0.117412787877658	0.0122269325485961	LRRC57	29387	biofsci
rs12908349	15	43086227	T	C	3.2655e-32	0.143151021024422	0.135881424138936	0.0115007553228046	LRRC57	30819	biofsci
rs149830476	15	43360903	A	C	7.0056e-22	0.0317538126361656	-0.2573903228572	0.0267741197554663	LRRC57	22686	biofsci
rs28461547	15	42642408	A	G	2.3611e-10	0.470224958376892	0.0516927297864718	0.00815870354432231	LRRC57	30153	biofsci
rs34972163	15	42418531	T	C	5.8157e-11	0.0799908232325163	0.0977695648376891	0.0149302982160053	LRRC57	30479	biofsci
rs636535	15	42436599	T	C	5.0233e-09	0.335363503199445	0.0503314105582433	0.00860881049486757	LRRC57	30268	biofsci
rs75705010	15	42834962	T	C	4.7052e-41	0.146817691477886	-0.161659554215791	0.0120476028599379	LRRC57	27501	biofsci
