## Supplementary material for "Multi-level Regulatory Roles of Lactate Metabolism Gene Network in Oral Cancer: Machine Learning Insights": LRRC58.csv

SNP	CHR	BP	effect_allele	other_allele	P	EAF	BETA	SE	gene	samplesize	source
rs115506398	3	120068581	T	C	9.9209e-13	0.0274642770646646	0.232646185762814	0.0326214206658741	LRRC58	17591	biofsci
rs116339473	3	119936491	T	C	9.8003e-11	0.0134631105661149	-0.315914219677816	0.0488290549441738	LRRC58	15789	biofsci
rs13062697	3	119372364	T	G	3.9905e-10	0.762039660056657	-0.0802408130226613	0.012829908385191	LRRC58	16751	biofsci
rs138546109	3	120314428	C	T	7.1116e-24	0.0139595719381688	-0.481173732632721	0.0477582313634191	LRRC58	15926	biofsci
rs145196435	3	120303361	A	T	1.1995e-10	0.72686581454354	-0.079535548251844	0.0123515829751439	LRRC58	16508	biofsci
rs147794955	3	120040771	C	T	8.4704e-11	0.0138831544178365	-0.419751488513569	0.0646577255523913	LRRC58	8736	biofsci
rs150990715	3	120355009	G	C	5.6298e-09	0.149536045681656	0.081023133834733	0.0139033450879836	LRRC58	20339	biofsci
rs34807255	3	120382341	T	C	3.4516e-16	0.170942229716167	-0.107779710192797	0.0132141275799123	LRRC58	20205	biofsci
rs4472074	3	119505675	T	C	8.0434e-17	0.0496387190559665	-0.202706646002935	0.0243327786717565	LRRC58	17901	biofsci
rs4676700	3	120189574	T	C	2.2983e-41	0.198772869254797	-0.183491314423289	0.0136208051444756	LRRC58	16922	biofsci
rs4676795	3	120257747	A	G	1.728e-14	0.224216685541714	-0.0897223328863706	0.0116990472130562	LRRC58	21002	biofsci
rs57302710	3	120018672	T	A	1.6769846438804e-308	0.128403878534518	-0.753062962001228	0.0189752450953528	LRRC58	12408	biofsci
rs58159117	3	119819907	C	T	1.8105e-08	0.129653597259231	-0.0821958055690413	0.0146016850652031	LRRC58	20782	biofsci
rs6772249	3	119908479	T	C	8.2925e-12	0.0306539222704114	-0.206442773792387	0.0302112850002761	LRRC58	18436	biofsci
rs6791815	3	120067316	G	A	1.3761e-11	0.103955911218481	0.108076172072658	0.0159861805272694	LRRC58	21004	biofsci
rs7617027	3	120108608	T	C	2.3508e-79	0.542386955537103	-0.184709970379803	0.0097928590943448	LRRC58	21006	biofsci
