## Supplementary material for "Multi-level Regulatory Roles of Lactate Metabolism Gene Network in Oral Cancer: Machine Learning Insights": LRRC61.csv

SNP	CHR	BP	effect_allele	other_allele	P	EAF	BETA	SE	gene	samplesize	source
rs10263027	7	150120057	C	T	4.0614e-26	0.465163622526636	-0.0846303455939048	0.00800604926721769	LRRC61	31355	biofsci
rs111792645	7	150081521	A	G	6.0573e-21	0.0317225795237268	0.226030743943801	0.0240739955206945	LRRC61	28087	biofsci
rs117067760	7	150036423	A	G	4.6488e-47	0.024513113477019	0.422369568865637	0.0293159513354598	LRRC61	24330	biofsci
rs117292367	7	150045469	C	T	3.0146e-09	0.0231734592445328	-0.191564977296032	0.0323005677737927	LRRC61	21171	biofsci
rs145682145	7	150084514	T	C	1.9656e-08	0.0131096701437835	0.375937711495745	0.0669500127325376	LRRC61	8622	biofsci
rs146643012	7	150041865	A	G	4.4409e-19	0.0126809273728705	0.496960233561197	0.0556786996315273	LRRC61	12882	biofsci
rs2261646	7	149992184	G	C	1.1853e-10	0.139526126752404	-0.0879486679029468	0.0136545051859877	LRRC61	22337	biofsci
rs56317095	7	150128447	A	G	3.0239e-11	0.0252191926004432	0.186465990839588	0.0280594081378982	LRRC61	25833	biofsci
rs56402329	7	149998426	G	A	1.6769846438804e-308	0.268038556915447	0.408373602098105	0.00920502572114688	LRRC61	30077	biofsci
rs58111571	7	150157362	G	T	4.1374e-14	0.338278595696489	-0.0635672887430369	0.00841215477106595	LRRC61	31565	biofsci
rs73154099	7	150143565	T	C	1.1284e-08	0.0388654557975381	0.124167428574682	0.0217444667661387	LRRC61	28309	biofsci
rs73170198	7	150054923	T	G	4.4759e-36	0.014983431782164	0.53014486681567	0.0422739453790992	LRRC61	18957	biofsci
rs74716647	7	150355919	G	A	2.9994e-11	0.0487781112366995	0.124463571682614	0.0187256189812409	LRRC61	30732	biofsci
rs7789393	7	150089268	T	C	1.1487e-37	0.537211050554407	-0.102204608764226	0.00796761713227252	LRRC61	31680	biofsci
rs998920	7	150020295	A	G	4.8083e-102	0.141052047849164	-0.25021699048346	0.0116664874919436	LRRC61	30321	biofsci
