## Supplementary material for "Multi-level Regulatory Roles of Lactate Metabolism Gene Network in Oral Cancer: Machine Learning Insights": LRRC63.csv

SNP	CHR	BP	effect_allele	other_allele	P	EAF	BETA	SE	gene	samplesize	source
rs2181618	13	46781666	A	T	4.1587e-25	0.29970931329986	0.23736480666807	0.0229322467724956	LRRC63	4530	biofsci
