## Supplementary material for "Multi-level Regulatory Roles of Lactate Metabolism Gene Network in Oral Cancer: Machine Learning Insights": LRRC69.csv

SNP	CHR	BP	effect_allele	other_allele	P	EAF	BETA	SE	gene	samplesize	source
rs10106827	8	91989355	C	A	2.0307e-10	0.0917551672947356	0.131997687035342	0.0207572906598956	LRRC69	13925	biofsci
rs143625312	8	92043063	G	A	3.206e-08	0.0323288673464722	0.214119729789294	0.0387210622064621	LRRC69	10660	biofsci
rs6995363	8	92191734	C	T	3.0132e-70	0.317549627007207	0.251017840763826	0.0141667517418689	LRRC69	11496	biofsci
rs72666051	8	92214888	A	G	7.4355e-11	0.0571435221823937	-0.185006237982666	0.0284122303590057	LRRC69	11496	biofsci
rs74431516	8	92141345	A	G	3.5357e-08	0.0375607296727473	0.191223470294812	0.0346878063915707	LRRC69	11495	biofsci
