## Supplementary material for "Multi-level Regulatory Roles of Lactate Metabolism Gene Network in Oral Cancer: Machine Learning Insights": LRRC70.csv

SNP	CHR	BP	effect_allele	other_allele	P	EAF	BETA	SE	gene	samplesize	source
rs116771537	5	61647138	C	T	4.4459e-11	0.0158070701607749	0.32609848695365	0.0494958543733911	LRRC70	13119	biofsci
rs13163533	5	61592576	G	C	1.0067e-08	0.0798822152591642	-0.128027317456287	0.0223452862302622	LRRC70	13624	biofsci
rs1318582	5	61985821	T	C	1.9995e-45	0.314189189189189	-0.184582295999343	0.0130492962883947	LRRC70	13627	biofsci
rs166120	5	62030213	C	T	3.0117e-11	0.468179072927676	-0.0806770419693393	0.0121393704343038	LRRC70	13627	biofsci
rs4700005	5	61593277	A	G	7.2599e-09	0.157540681724229	0.0961785074106501	0.0166257856506854	LRRC70	13629	biofsci
rs72752646	5	62032660	G	A	8.8879e-10	0.0581561931312193	0.160604889215296	0.0262070866660079	LRRC70	13291	biofsci
