## Supplementary material for "Multi-level Regulatory Roles of Lactate Metabolism Gene Network in Oral Cancer: Machine Learning Insights": LRRCC1.csv

SNP	CHR	BP	effect_allele	other_allele	P	EAF	BETA	SE	gene	samplesize	source
rs11776327	8	85815814	C	A	1.4377e-09	0.0315770933977456	-0.154911760316873	0.0256010180659185	LRRCC1	24947	biofsci
rs1427050	8	85715494	C	T	9.0155e-11	0.291367582396933	0.0566739002587306	0.00874246448319048	LRRCC1	31684	biofsci
rs4150918	8	86109380	A	G	5.3225e-13	0.0377714083788135	-0.153158103708043	0.021222733896108	LRRCC1	30544	biofsci
rs62525422	8	86021994	A	G	3.1435e-32	0.110940476653318	0.151629053435771	0.0128300223751107	LRRCC1	30796	biofsci
rs6605627	8	86069915	A	T	3.8904e-95	0.311287776274244	-0.177562021921156	0.00858023812939583	LRRCC1	31679	biofsci
rs72682991	8	86468354	T	C	1.4415e-12	0.097440395502751	-0.0972099215500183	0.0137304088405229	LRRCC1	30157	biofsci
rs74652378	8	86417317	A	G	3.2283e-10	0.0668499638757325	-0.102787869936685	0.0163484913932348	LRRCC1	29989	biofsci
rs783783	8	85403656	T	G	4.7286e-14	0.325792025254613	-0.0639015769707418	0.0084761343640724	LRRCC1	31684	biofsci
