## Supplementary material for "Multi-level Regulatory Roles of Lactate Metabolism Gene Network in Oral Cancer: Machine Learning Insights": LRRFIP1.csv

SNP	CHR	BP	effect_allele	other_allele	P	EAF	BETA	SE	gene	samplesize	source
rs1151795	2	238658672	G	A	9.2047e-26	0.0271489712782963	0.449180882433046	0.0428027750979633	LRRFIP1	10333	biofsci
rs115522175	2	238554681	A	G	6.1616e-14	0.0193936561715053	0.446399088693749	0.0594818101340141	LRRFIP1	7431	biofsci
rs11894086	2	238552006	T	C	3.3329e-49	0.645740938981496	-0.184724653474891	0.0125284618889131	LRRFIP1	13925	biofsci
rs1198815	2	238743873	G	A	1.29e-34	0.33335931410756	0.1588382425242	0.0129437751621005	LRRFIP1	13429	biofsci
rs12463763	2	238479984	T	C	4.9378e-11	0.0378354483045559	0.227192782882868	0.0345650752153338	LRRFIP1	11496	biofsci
rs13393289	2	238503267	C	T	6.829e-10	0.0502982335398027	-0.167207298835598	0.0271004876635922	LRRFIP1	14252	biofsci
rs141152829	2	238516457	G	A	7.6967e-61	0.40289977369491	0.201652342393397	0.0122544783106699	LRRFIP1	13840	biofsci
rs302679	2	238789044	G	T	3.843e-14	0.200777932278552	0.111831887739757	0.0147804562051964	LRRFIP1	14263	biofsci
rs3087553	2	238421349	C	A	1.4992e-14	0.768943353854493	0.109290665476766	0.0142161171566334	LRRFIP1	13925	biofsci
rs3769100	2	238610563	G	A	3.2286e-72	0.769410787755256	-0.252631636049333	0.0140571137030978	LRRFIP1	14262	biofsci
rs3820808	2	238647805	G	C	1.2122e-08	0.0466162706983441	0.166987672421135	0.0293053371979108	LRRFIP1	13100	biofsci
rs4663776	2	238562685	C	T	6.3637e-21	0.618993696448118	0.11441009215287	0.0121922986586319	LRRFIP1	14262	biofsci
rs55912241	2	238652130	G	A	2.1005e-16	0.0167341591233921	0.466806366264297	0.0568146691654756	LRRFIP1	9414	biofsci
rs56011431	2	238743189	C	T	4.7758e-09	0.0205287555397076	-0.293053716896536	0.0500544377844358	LRRFIP1	9925	biofsci
rs56147814	2	238658722	A	G	7.3647e-14	0.0487300904003444	-0.212052221582553	0.0283450590932554	LRRFIP1	13425	biofsci
rs6431547	2	238493118	G	A	1.0599e-32	0.278834229020256	0.157244404803812	0.0132034968305284	LRRFIP1	14263	biofsci
rs6431555	2	238579147	T	C	2.9909e-18	0.0213268070972817	0.357064038194287	0.0409853120057721	LRRFIP1	14261	biofsci
rs6760287	2	238498996	G	A	1.0478e-08	0.871998196099064	-0.101417920712993	0.017722040420255	LRRFIP1	14263	biofsci
rs73100821	2	238630347	G	A	1.2902e-19	0.0178110896196003	0.622699477349817	0.0687215244503837	LRRFIP1	6052	biofsci
rs74897158	2	238753439	T	C	1.2478e-21	0.730741540676746	-0.133064886877344	0.0139278082120751	LRRFIP1	13100	biofsci
rs75215977	2	238503063	C	T	1.2418e-52	0.0677676756051713	0.360910662220016	0.0236375978138007	LRRFIP1	14165	biofsci
rs7572337	2	238588470	C	G	7.5319e-244	0.237910988637651	0.463767765123533	0.0139064135008796	LRRFIP1	14260	biofsci
rs79749461	2	238715822	G	C	3.4745e-16	0.0350867118410474	0.262477182911553	0.0321828861560549	LRRFIP1	14259	biofsci
