## Supplementary material for "Multi-level Regulatory Roles of Lactate Metabolism Gene Network in Oral Cancer: Machine Learning Insights": LRRFIP2.csv

SNP	CHR	BP	effect_allele	other_allele	P	EAF	BETA	SE	gene	samplesize	source
rs113994270	3	36806368	T	G	6.8559e-14	0.0161053857099737	0.250277132154375	0.0334112687769498	LRRFIP2	28266	biofsci
rs114872105	3	37700669	G	T	6.608e-10	0.0529323552060957	-0.113072250127067	0.0183107025079458	LRRFIP2	29748	biofsci
rs115920807	3	37404044	T	A	1.0696e-17	0.0402738705940758	0.180157470164602	0.0210309550406362	LRRFIP2	29247	biofsci
rs116174102	3	37333551	C	A	2.6954e-13	0.0193963500233973	-0.230434018343436	0.0315287285486387	LRRFIP2	26445	biofsci
rs116267347	3	37270234	G	A	1.4303e-35	0.0358723682691197	0.268580822596603	0.0215757029149846	LRRFIP2	31056	biofsci
rs116672902	3	36809226	G	A	5.3149e-09	0.0328652152235333	-0.135608959794505	0.0232330449030316	LRRFIP2	29143	biofsci
rs11715554	3	36964216	A	G	1.6769846438804e-308	0.395555039299957	-0.31105008706672	0.00822640083009055	LRRFIP2	30902	biofsci
rs13061520	3	37025534	A	G	4.6377e-19	0.0356687898089172	0.195728583251996	0.0219411904190296	LRRFIP2	30195	biofsci
rs13098279	3	37232458	A	G	3.2038e-133	0.218625460560944	0.236118185203043	0.0096130323790135	LRRFIP2	31673	biofsci
rs140278184	3	37227125	A	G	1.3783e-16	0.0246429076509687	-0.317043025804446	0.0383532161284774	LRRFIP2	14142	biofsci
rs142286659	3	37257036	A	G	6.1657e-09	0.0183445586671393	0.206483861121354	0.0355247163170728	LRRFIP2	22001	biofsci
rs142725985	3	37406719	G	T	2.3724e-25	0.0247897402537057	-0.290129616931227	0.0278863530306831	LRRFIP2	26596	biofsci
rs143498278	3	37098064	T	C	1.0957e-60	0.0665279405228494	-0.270013022364576	0.0164304461177079	LRRFIP2	29824	biofsci
rs143826788	3	37068197	A	G	2.0779e-09	0.0185274197072318	0.20768878647679	0.0346627478807	LRRFIP2	22885	biofsci
rs1549599	3	37531365	C	T	2.3123e-63	0.638253556551128	0.141539892877899	0.0084233891686047	LRRFIP2	30521	biofsci
rs17206772	3	37285915	G	A	1.0528e-09	0.0261489370519249	-0.158191743990179	0.0259283971726704	LRRFIP2	29206	biofsci
rs2559894	3	37582867	T	C	7.2808e-21	0.203183133526251	-0.0925035349571673	0.0098728357924294	LRRFIP2	31684	biofsci
rs2844420	3	37863134	A	G	9.4499e-16	0.316037552101593	-0.0696811679068958	0.0086737163795678	LRRFIP2	30746	biofsci
rs35026504	3	37871739	T	C	1.6682e-09	0.141905757540558	0.0694768002311504	0.0115272100197688	LRRFIP2	30902	biofsci
rs4647200	3	37033462	G	T	2.7895e-54	0.0449039951176001	-0.326165721666569	0.0210239604013516	LRRFIP2	26376	biofsci
rs4647221	3	37042757	C	T	4.3042e-41	0.0384164085234206	-0.304092004977286	0.0226510048325365	LRRFIP2	26381	biofsci
rs4678984	3	37687941	A	G	6.984e-11	0.207073566602499	0.0640486836228206	0.00982161007526537	LRRFIP2	31568	biofsci
rs56360944	3	36967236	A	C	3.7763e-11	0.0181310082718533	0.211560224211498	0.0319930171051913	LRRFIP2	27440	biofsci
rs62239496	3	37492545	G	A	1.0423e-133	0.275668126226785	-0.219168966684761	0.00890648358182208	LRRFIP2	31567	biofsci
rs62241551	3	37915596	G	A	7.7581e-10	0.120681126331811	-0.0753863393084041	0.0122585393284882	LRRFIP2	31355	biofsci
rs62245253	3	36898036	A	G	1.9804e-35	0.0717254917054771	0.193169820926524	0.0155502460032783	LRRFIP2	31056	biofsci
rs6766169	3	37517511	T	C	4.238e-31	0.243714134702507	-0.107517866925133	0.00927069970727851	LRRFIP2	31563	biofsci
rs6773419	3	37285522	G	T	1.3332e-75	0.754672103295956	0.17019681518982	0.00925017882146711	LRRFIP2	31562	biofsci
rs6803011	3	37275198	T	C	1.7768e-13	0.0189412336085478	0.398437118948981	0.0541009299698537	LRRFIP2	9193	biofsci
rs73826924	3	36994957	C	G	3.6514e-103	0.158792040032585	0.23755106368047	0.0110144600912715	LRRFIP2	30854	biofsci
rs7623283	3	37438439	T	C	2.4455e-30	0.0464843907758168	-0.222569754212087	0.0194445200422916	LRRFIP2	29836	biofsci
rs76307598	3	37036301	A	T	2.2271e-58	0.0832809026467011	0.242426529515183	0.0150496029745279	LRRFIP2	28916	biofsci
rs7653674	3	37146491	T	C	7.4566e-16	0.026529177408015	0.218304821226221	0.0270755595111154	LRRFIP2	26410	biofsci
rs76602421	3	37143749	C	T	2.6658e-36	0.0173099272126736	-0.466023467715539	0.0370406685834278	LRRFIP2	21424	biofsci
rs76761283	3	36833223	C	T	6.8393e-21	0.192442288801572	-0.115065122315579	0.0122720422255902	LRRFIP2	21363	biofsci
rs76879034	3	37647825	A	G	1.1995e-08	0.0741684599992449	-0.0865723337896819	0.0151889281523031	LRRFIP2	31562	biofsci
rs78015537	3	37295576	A	G	5.7423e-33	0.052535449153541	-0.216930317869155	0.0181378347897722	LRRFIP2	30534	biofsci
rs78247365	3	37515956	G	A	6.9159e-10	0.0516336173821736	0.114105010807277	0.0184995153708297	LRRFIP2	29836	biofsci
rs79435116	3	37155463	T	C	1.8465e-08	0.0123365041617122	0.392311429583903	0.0697330968527529	LRRFIP2	8439	biofsci
