## Supplementary material for "Multi-level Regulatory Roles of Lactate Metabolism Gene Network in Oral Cancer: Machine Learning Insights": LRRIQ3.csv

SNP	CHR	BP	effect_allele	other_allele	P	EAF	BETA	SE	gene	samplesize	source
rs113144292	1	74521756	A	G	1.52e-13	0.0336647307805886	0.204715166488986	0.0277181497087557	LRRIQ3	20005	biofsci
rs114763958	1	74536925	C	T	1.8946e-25	0.0711200305810398	-0.178402549779755	0.0171121336894878	LRRIQ3	25847	biofsci
rs115687201	1	74500441	C	T	8.773e-18	0.0434208631366713	-0.208039287295778	0.0242218779233403	LRRIQ3	20518	biofsci
rs12037741	1	74863758	A	G	6.292e-13	0.297494695609597	0.0717081988323418	0.00996763998725925	LRRIQ3	24080	biofsci
rs12081419	1	74330640	A	T	1.2649e-18	0.620911147754726	0.0799861515100982	0.00908015206326535	LRRIQ3	25764	biofsci
rs12138178	1	74720566	G	A	4.8419e-16	0.11178247734139	-0.112582640966604	0.0138727161897878	LRRIQ3	26167	biofsci
rs12754465	1	74675210	C	T	4.9513e-09	0.0288289210917098	0.178302820400459	0.030485368007191	LRRIQ3	19216	biofsci
rs17094973	1	74696439	G	T	5.9708e-10	0.0483901659308875	0.126895248798899	0.0204957357580636	LRRIQ3	25848	biofsci
rs184519326	1	74543146	C	A	8.8612e-09	0.0185573895620647	-0.208130734749784	0.0361890970144986	LRRIQ3	20962	biofsci
rs1934729	1	74531511	T	G	3.0528e-11	0.0890113623494772	0.101970306964167	0.0153474973230636	LRRIQ3	26178	biofsci
rs2343197	1	74462490	C	T	4.0806e-14	0.365954233941224	0.0694627394192145	0.00919013804763104	LRRIQ3	25514	biofsci
rs489941	1	74672323	A	C	2.1673e-225	0.531004547333609	-0.280665605477595	0.00875706252933196	LRRIQ3	26181	biofsci
rs6604866	1	74992546	G	C	1.0821e-09	0.554297361567206	-0.0536053482155772	0.00879237439567924	LRRIQ3	26180	biofsci
rs6669186	1	74857855	A	G	6.5156e-24	0.306955117010129	-0.103117314572938	0.010226037265013	LRRIQ3	22476	biofsci
rs72670744	1	74628181	A	G	6.3569e-13	0.0222975943722128	-0.27483995289016	0.0382125511498471	LRRIQ3	15707	biofsci
rs72673282	1	74825719	T	C	8.2938e-10	0.029280205655527	0.186137092336818	0.0303189439083964	LRRIQ3	19137	biofsci
rs72687684	1	74559826	A	C	7.45e-15	0.0532847800237812	0.173685995591267	0.0223338642618129	LRRIQ3	19871	biofsci
rs75480652	1	74754167	A	G	7.8752e-12	0.0460493581450891	0.163914322602688	0.0239609294979737	LRRIQ3	19825	biofsci
rs76601464	1	74803797	G	T	9.5321e-23	0.105811535077194	0.143625318320225	0.0146302656942269	LRRIQ3	24689	biofsci
