## Supplementary material for "Multi-level Regulatory Roles of Lactate Metabolism Gene Network in Oral Cancer: Machine Learning Insights": LRRK1.csv

SNP	CHR	BP	effect_allele	other_allele	P	EAF	BETA	SE	gene	samplesize	source
rs1048326	15	101609645	T	C	2.0701e-231	0.140621386169147	0.410182686947284	0.0126288939536783	LRRK1	25942	biofsci
rs111905144	15	101582589	A	G	2.9957e-10	0.0187766480813381	-0.420200088925066	0.0667111336961113	LRRK1	6098	biofsci
rs113218622	15	101517480	A	G	9.4191e-16	0.0245690318608589	-0.227637346577868	0.0283338950943937	LRRK1	25988	biofsci
rs117861619	15	101606817	T	C	1.8623e-30	0.0251018017515479	-0.387230985929578	0.0337597414107494	LRRK1	17927	biofsci
rs118003068	15	101476052	T	C	2.6912e-10	0.0166158649914505	-0.301230717153164	0.0476962944380841	LRRK1	13451	biofsci
rs12905372	15	101435257	T	G	1.6698e-12	0.165647529536104	0.0824958814343816	0.0116856311171145	LRRK1	26493	biofsci
rs140052905	15	101611739	T	C	1.4194e-10	0.0211698056949759	0.222100076562756	0.0346279294287027	LRRK1	20123	biofsci
rs187626521	15	101615298	G	A	2.0626e-09	0.118221787982413	-0.167475892151052	0.0279471168025651	LRRK1	6141	biofsci
rs188282457	15	101491120	C	A	4.3949e-08	0.0150707020590424	-0.353840110378091	0.0646389562445134	LRRK1	8062	biofsci
rs2034809	15	101555399	A	G	1.9841e-71	0.495393393707795	0.182866405340534	0.010232520960687	LRRK1	19103	biofsci
rs2925200	15	101610336	T	C	3.8709e-285	0.713249494722659	-0.378118154736923	0.0104785410762622	LRRK1	22265	biofsci
rs2995899	15	101618508	C	T	1.958e-29	0.775695368878302	0.159841663461979	0.0141893548510842	LRRK1	14273	biofsci
rs56151186	15	101549408	C	T	1.649e-19	0.214439904402128	0.0966373222072908	0.0106964770831026	LRRK1	25942	biofsci
rs56174345	15	101479919	A	C	5.1127e-51	0.18444494772204	-0.168282595964106	0.0112010673707122	LRRK1	26493	biofsci
rs62021236	15	101587587	T	C	4.5748e-20	0.0131374314479823	-0.51541162624171	0.0561848396186527	LRRK1	12217	biofsci
rs74406250	15	101556026	G	C	1.2307e-22	0.166723304636762	0.11413843826208	0.0116573662062567	LRRK1	26484	biofsci
rs74447394	15	101524487	G	A	5.0233e-09	0.169026477881769	0.0697625933947357	0.0119323686641128	LRRK1	25002	biofsci
rs80033855	15	101481267	G	A	5.1916e-10	0.0544921800677347	0.11939778338723	0.0192167938239924	LRRK1	26279	biofsci
rs80327469	15	101626924	G	A	5.0756e-20	0.10693474489569	0.139826717167105	0.0152607604002297	LRRK1	22481	biofsci
