## Supplementary material for "Multi-level Regulatory Roles of Lactate Metabolism Gene Network in Oral Cancer: Machine Learning Insights": LRRK2.csv

SNP	CHR	BP	effect_allele	other_allele	P	EAF	BETA	SE	gene	samplesize	source
rs1005956	12	40341085	C	T	1.6161e-43	0.593295501522041	-0.122561190766558	0.00886031481909099	LRRK2	26395	biofsci
rs10431573	12	40825845	G	A	6.212e-36	0.681380839628669	-0.1169032791355	0.00934135163213366	LRRK2	26393	biofsci
rs10784370	12	40497095	T	C	1.6769846438804e-308	0.526577948197436	-0.32867752522007	0.00871835237125347	LRRK2	26387	biofsci
rs11173322	12	40120718	A	G	1.7511e-16	0.35184109652689	-0.0762188754347679	0.00925210918120513	LRRK2	25613	biofsci
rs11174292	12	40317017	G	T	5.8208e-17	0.0872589195082522	0.129091045193834	0.0154250911342988	LRRK2	26385	biofsci
rs112630427	12	40264615	C	A	2.4244e-12	0.0161881921422022	0.332293725833838	0.0474176954013867	LRRK2	13963	biofsci
rs112665327	12	40368744	A	G	7.4058e-11	0.022356654392425	0.225906144089364	0.0346896815345604	LRRK2	19010	biofsci
rs112848846	12	40526542	A	G	5.9059e-09	0.0343296899397725	0.151682342227846	0.0260644973327341	LRRK2	22201	biofsci
rs11564219	12	40419841	T	C	3.8585e-22	0.0374061294905622	-0.230697753754642	0.0238457149395988	LRRK2	24421	biofsci
rs11564236	12	40828306	T	A	6.535e-21	0.0322118673050616	0.246775869894765	0.0263056432502334	LRRK2	23178	biofsci
rs11610114	12	41115223	C	T	1.0152e-09	0.0908618699499808	-0.0935835226978251	0.0153239762072745	LRRK2	25776	biofsci
rs116859512	12	40615376	T	G	2.6907e-12	0.0225510923185342	-0.245219403849234	0.0350664098168503	LRRK2	18447	biofsci
rs117156500	12	40267539	G	A	1.1126e-08	0.0476190476190476	0.123694101758157	0.02165247636987	LRRK2	23516	biofsci
rs117218197	12	40455043	C	T	1.9702e-08	0.0237043771918431	0.172524243821929	0.0307272416730955	LRRK2	22883	biofsci
rs11833426	12	40526526	A	G	9.8424e-14	0.087952963762899	0.118027784445018	0.015857342296223	LRRK2	24788	biofsci
rs12368891	12	40573814	G	A	4.5877e-39	0.0792147806004619	-0.213259128708447	0.0163109486109286	LRRK2	25766	biofsci
rs12820557	12	41551428	A	G	6.6806e-14	0.295727334490828	-0.0716239501296473	0.00955776109979547	LRRK2	26280	biofsci
rs1491942	12	40620808	G	C	4.9588e-120	0.194686544342508	0.258265141503928	0.0110866247769467	LRRK2	25946	biofsci
rs17128443	12	40933367	A	G	5.6703e-16	0.825714393567627	-0.0930951994872451	0.0114987709498703	LRRK2	26277	biofsci
rs17442353	12	40468468	C	T	7.1697e-24	0.0532691930100137	-0.199622402059536	0.0198150146471255	LRRK2	25251	biofsci
rs17465751	12	40620881	T	C	1.4609e-10	0.027007365645176	-0.189439603511741	0.0295569880504487	LRRK2	21780	biofsci
rs17465870	12	40653713	T	C	8.2308e-29	0.810383704761547	-0.123659847829161	0.0111030166401043	LRRK2	26395	biofsci
rs17466521	12	40726567	G	C	5.9036e-81	0.249094134521024	0.192187443061835	0.010085509034616	LRRK2	26280	biofsci
rs17484286	12	40698686	G	A	3.7808e-18	0.0958082699655733	-0.128860555544064	0.0148369685489015	LRRK2	26219	biofsci
rs17491536	12	40735664	G	A	9.6939e-09	0.0577457285284828	0.107701385528488	0.0187763921772121	LRRK2	26065	biofsci
rs1992607	12	41086635	A	G	3.4055e-08	0.113791516453172	-0.0764215973216464	0.013846749890679	LRRK2	25860	biofsci
rs2046932	12	40580440	A	G	1.9862e-17	0.926491036867225	-0.141667826242561	0.0166775944720185	LRRK2	26395	biofsci
rs2271477	12	39695445	A	G	2.4522e-11	0.0485994824174151	0.229090665811235	0.0343140161183942	LRRK2	9184	biofsci
rs28370660	12	40412127	G	A	4.9987e-18	0.0236918254159633	-0.256154535078243	0.0296022899133549	LRRK2	24668	biofsci
rs2920828	12	40902037	C	T	2.7028e-19	0.203126761622008	0.0971486613692906	0.0108179750530929	LRRK2	26395	biofsci
rs35211995	12	40137316	T	C	6.2077e-12	0.0217591408846842	-0.238271659198103	0.0346587041365717	LRRK2	19555	biofsci
rs55988438	12	39997061	A	G	4.0148e-08	0.0335932236018866	-0.150246940090354	0.0273668858655314	LRRK2	20564	biofsci
rs7310024	12	41022751	A	C	1.5908e-10	0.523150062009095	-0.0557385642638469	0.00871405232065644	LRRK2	26395	biofsci
rs73270414	12	40085906	T	A	4.9061e-16	0.147732906227358	0.100258451418586	0.0123565347209182	LRRK2	26009	biofsci
rs73277585	12	40776457	G	A	1.2338e-16	0.101026686294493	0.11984487520308	0.0144740187443333	LRRK2	26279	biofsci
rs74605947	12	39891821	C	T	9.3928e-10	0.052825274600838	0.119334959112863	0.0195004508649035	LRRK2	26279	biofsci
rs78572673	12	40896747	A	G	2.7196e-13	0.0558190514149063	0.142710719512708	0.0195288147450919	LRRK2	24876	biofsci
rs9804842	12	40456808	T	C	8.6529e-46	0.165112855740922	0.166870149114218	0.0117481096250505	LRRK2	26280	biofsci
