## Supplementary material for "Multi-level Regulatory Roles of Lactate Metabolism Gene Network in Oral Cancer: Machine Learning Insights": LRRN1.csv

SNP	CHR	BP	effect_allele	other_allele	P	EAF	BETA	SE	gene	samplesize	source
rs11129338	3	2950770	A	G	7.2492e-19	0.523751362321019	-0.0705591316488659	0.00795399921641163	LRRN1	31684	biofsci
rs112424003	3	3967889	C	T	1.9729e-23	0.0211739354476039	-0.301391520492354	0.0302168092490053	LRRN1	26422	biofsci
rs1125735	3	4025779	A	G	1.1468e-181	0.222650231124807	-0.274447418978683	0.00954872064305934	LRRN1	31684	biofsci
rs113471996	3	3790056	C	T	6.5644e-15	0.0684138089230416	0.123506454642885	0.0158489938843898	LRRN1	31232	biofsci
rs113483204	3	4476705	G	A	2.5521e-10	0.0194648598989435	0.215828300468835	0.0341289869335118	LRRN1	22491	biofsci
rs116259765	3	3906703	T	C	1.2845e-10	0.0213208528341134	0.201869948315404	0.0313989218433716	LRRN1	24305	biofsci
rs116591988	3	4027241	C	T	6.343e-14	0.055648652422846	0.141973263772901	0.018927497203389	LRRN1	26558	biofsci
rs11715153	3	3948592	C	T	1.0893e-08	0.066839378238342	-0.0931818127482312	0.0163019266529446	LRRN1	30165	biofsci
rs12635157	3	3818479	G	A	8.4915e-09	0.0330537171002001	-0.129224917671531	0.0224415049010179	LRRN1	31063	biofsci
rs143574885	3	4072475	C	T	2.7414e-08	0.0174029451137885	0.201430941894775	0.0362461882379528	LRRN1	22256	biofsci
rs146496025	3	3968156	G	A	9.4061e-11	0.0192578219742906	-0.207890903129837	0.0321012496919191	LRRN1	25690	biofsci
rs149844107	3	3740956	A	G	7.0386e-09	0.0163355408388521	-0.202408672009435	0.0349595274464464	LRRN1	25460	biofsci
rs1583957	3	3746287	T	G	2.8376e-10	0.378383990938267	0.0517653800119062	0.00820708691567147	LRRN1	31560	biofsci
rs167601	3	4049724	T	C	1.4274e-38	0.733362159723267	-0.11670234899413	0.0089853288005274	LRRN1	31671	biofsci
rs1682910	3	3849217	G	A	3.5898e-100	0.729082092918358	-0.189919420129138	0.00893906712459464	LRRN1	31679	biofsci
rs17039576	3	4025464	G	A	1.1191e-28	0.732308617385095	0.0996842436458336	0.00897223690141883	LRRN1	31684	biofsci
rs1825905	3	3700429	G	T	7.7777e-10	0.793900628711142	-0.0642637582372519	0.0104507510305815	LRRN1	27979	biofsci
rs2120609	3	3887876	T	C	8.3704e-77	0.73785185463565	-0.167538959083746	0.00903248020507029	LRRN1	31684	biofsci
rs4685744	3	4403537	T	C	2.2316e-28	0.505843887406517	0.08778575526625	0.00794556273001068	LRRN1	31684	biofsci
rs56230326	3	4083174	C	T	1.5926e-11	0.0310937357941631	-0.166858302797486	0.0247593635442613	LRRN1	27073	biofsci
rs59308122	3	4101620	G	A	2.8857e-10	0.303710274024307	-0.0545616370047483	0.00865425832007555	LRRN1	31569	biofsci
rs62247360	3	3828570	T	C	2.8851e-60	0.897611071932299	-0.229222482299237	0.0139984905036542	LRRN1	27763	biofsci
rs62247368	3	3842164	T	C	3.5068e-21	0.0726164079822616	-0.145644067898026	0.0154181073963378	LRRN1	31233	biofsci
rs62249241	3	3797954	C	G	1.0919e-12	0.90537392403064	-0.0986260970973563	0.0138554827199793	LRRN1	30401	biofsci
rs62257624	3	4049836	T	C	2.9165e-35	0.0244647056396716	-0.331260258592395	0.0267335091510423	LRRN1	29314	biofsci
rs6801789	3	3807592	C	T	4.1705e-36	0.358036754481566	-0.103956439182863	0.00828602257156565	LRRN1	31684	biofsci
rs6806903	3	4070649	G	A	4.35e-13	0.304577398624526	-0.0625282392645004	0.00863160907007087	LRRN1	31684	biofsci
rs73018435	3	3892531	G	A	3.3212e-08	0.0235669686869161	-0.158536644670777	0.0287016881509843	LRRN1	26376	biofsci
rs73020428	3	3950127	A	G	9.148e-11	0.0882017939347919	0.0999331355690549	0.0154203523700051	LRRN1	26146	biofsci
rs76482492	3	3861311	T	C	4.47e-08	0.0246395226783051	0.163929671133005	0.0299617405612936	LRRN1	23176	biofsci
rs7648844	3	3888653	T	C	2.1885e-08	0.0314701496374762	0.144749694923156	0.0258643250108381	LRRN1	24522	biofsci
rs79257555	3	4083791	A	C	1.536e-13	0.0304040800313849	0.190562848443434	0.0258068373613166	LRRN1	25467	biofsci
