## Supplementary material for "Multi-level Regulatory Roles of Lactate Metabolism Gene Network in Oral Cancer: Machine Learning Insights": LRRN3.csv

SNP	CHR	BP	effect_allele	other_allele	P	EAF	BETA	SE	gene	samplesize	source
rs10487300	7	110678928	A	G	2.5771e-22	0.13740228502706	-0.112183267030421	0.0115463587552796	LRRN3	31643	biofsci
rs117739559	7	111016086	G	A	1.8898e-08	0.0157524544522053	-0.199735680294227	0.0355287773122892	LRRN3	25548	biofsci
rs117772018	7	110372165	C	T	6.8699e-13	0.0147235107103768	-0.270919742954173	0.0377220471949559	LRRN3	24222	biofsci
rs147895097	7	110659581	T	C	6.5747e-13	0.0113792738435482	-0.493023863852766	0.0685908073084998	LRRN3	9447	biofsci
rs2109298	7	110899634	T	C	1.852e-12	0.757688548011129	0.0653714525305055	0.00927860058059237	LRRN3	31633	biofsci
