## Supplementary material for "Multi-level Regulatory Roles of Lactate Metabolism Gene Network in Oral Cancer: Machine Learning Insights": LRSAM1.csv

SNP	CHR	BP	effect_allele	other_allele	P	EAF	BETA	SE	gene	samplesize	source
rs10987668	9	130251615	A	C	3.3619e-45	0.846442932842271	-0.15545875114943	0.0110187227045511	LRSAM1	31684	biofsci
rs10987695	9	130361746	C	T	7.9662e-10	0.338945469577962	-0.0515757711305124	0.00839230850210108	LRSAM1	31684	biofsci
rs148412578	9	130489169	A	G	1.9118e-08	0.0171283569465003	-0.197727786070927	0.0351847582737383	LRSAM1	23991	biofsci
