## Supplementary material for "Multi-level Regulatory Roles of Lactate Metabolism Gene Network in Oral Cancer: Machine Learning Insights": LRWD1.csv

SNP	CHR	BP	effect_allele	other_allele	P	EAF	BETA	SE	gene	samplesize	source
rs10237393	7	101175096	A	T	1.7772e-08	0.0780635941407646	0.14370378064408	0.0255133210198101	LRWD1	10673	biofsci
rs10243283	7	103107342	G	C	3.3599e-20	0.884059637422866	0.115186023748876	0.0125108368450701	LRWD1	31166	biofsci
rs10267275	7	102499076	G	A	1.5722e-28	0.691739636964937	0.0953170662991124	0.00860270095389963	LRWD1	31684	biofsci
rs112987408	7	102987974	C	A	6.5651e-13	0.0272384502036925	0.18611409889507	0.0258916138803971	LRWD1	28149	biofsci
rs113021141	7	103055697	T	C	1.2233e-40	0.0309140415942913	-0.335754174247917	0.025154836055285	LRWD1	26376	biofsci
rs117385362	7	101908876	A	G	2.3764e-12	0.0346561443066516	0.164179754715194	0.0234191219906132	LRWD1	27250	biofsci
rs117530689	7	102030935	A	C	1.6533e-13	0.0289080832792451	-0.196418659901309	0.0266362891608887	LRWD1	25104	biofsci
rs11764446	7	102102343	T	C	2.172e-44	0.0752381762504253	0.221599191310144	0.0158550141887257	LRWD1	28587	biofsci
rs117801649	7	101850550	C	T	6.4632e-71	0.0546385009042287	0.314305794250666	0.0176525711313425	LRWD1	31064	biofsci
rs118015402	7	101139991	C	A	1.7184e-08	0.0255000497561946	-0.159403028000153	0.0282719711965083	LRWD1	25173	biofsci
rs118068842	7	101856543	C	T	3.4446e-22	0.0179763739085773	0.329050712563043	0.0339696810607482	LRWD1	24545	biofsci
rs138739263	7	102572134	G	A	9.627e-34	0.0192898177496038	-0.391583738456924	0.032342512715936	LRWD1	25267	biofsci
rs141664396	7	102386175	A	G	6.9311e-17	0.0205980695224276	0.287306995962191	0.034415030121365	LRWD1	20926	biofsci
rs142103403	7	101980489	T	C	1.6769846438804e-308	0.0698499551147779	-0.6734227975259	0.0164417088037536	LRWD1	28468	biofsci
rs144081584	7	101848404	T	C	5.2048e-39	0.0186617730095991	-0.452255742629354	0.0346158241583892	LRWD1	22785	biofsci
rs145311121	7	102415592	G	A	6.078e-104	0.0685840707964602	0.359719470799697	0.0166150645629	LRWD1	28353	biofsci
rs145738254	7	101957252	A	G	2.0091e-26	0.0233725490196078	0.372882403151882	0.0350552226334382	LRWD1	17825	biofsci
rs151253726	7	102421273	A	C	5.5313e-73	0.183065342301011	-0.199140895077973	0.0110208914008198	LRWD1	27526	biofsci
rs184382979	7	101985508	T	C	1.3298e-15	0.0261830289577237	-0.224285941634341	0.028064859996539	LRWD1	24897	biofsci
rs187147002	7	101714100	A	G	7.7553e-16	0.0219042736636063	-0.238982869932115	0.0296582074649865	LRWD1	26532	biofsci
rs191226603	7	101537679	T	C	3.0875e-08	0.0374672706870039	-0.1207712930093	0.021814047577722	LRWD1	29136	biofsci
rs192182253	7	101599354	T	C	2.1706e-20	0.0278606965174129	-0.236800850435121	0.0255904090814418	LRWD1	28190	biofsci
rs2529123	7	101907669	A	G	5.1813e-22	0.632393462424036	0.0796094993298894	0.00825422245688196	LRWD1	31568	biofsci
rs2960248	7	101998473	C	T	1.6769846438804e-308	0.806382145653876	0.410939761204563	0.0102276231403297	LRWD1	30615	biofsci
rs2960259	7	101959223	A	G	1.8859e-72	0.598221682222345	0.170532039416729	0.00947294963985832	LRWD1	23182	biofsci
rs427534	7	101886704	G	A	4.3711e-15	0.574610669002018	-0.0633701394053495	0.00807921610043214	LRWD1	31338	biofsci
rs439124	7	101626768	A	G	4.9512e-14	0.247829681686647	-0.0693103691580947	0.00920089860057012	LRWD1	31684	biofsci
rs4729779	7	101938418	A	G	1.7465e-08	0.132515220700152	-0.0663719881222079	0.0117778979153209	LRWD1	31355	biofsci
rs4729850	7	102343967	A	G	7.4224e-136	0.114247885880243	0.326701377232802	0.0131694068443865	LRWD1	28489	biofsci
rs56308176	7	102107371	A	G	2.0682e-124	0.564863957003695	-0.239494405837306	0.0100953242524146	LRWD1	19960	biofsci
rs58680183	7	102075943	C	T	3.8075e-18	0.206469373709566	-0.0858471957935685	0.00988544664949777	LRWD1	31229	biofsci
rs62481579	7	102841322	A	C	6.89e-13	0.0747807651537053	-0.120122135577609	0.0167268409471147	LRWD1	25829	biofsci
rs72603518	7	102113256	C	T	1.0846e-229	0.075069239703386	0.523986616218169	0.0161935179838607	LRWD1	27461	biofsci
rs74386494	7	101489835	C	T	9.2215e-16	0.0409193730812732	0.217146023756239	0.0270182933627272	LRWD1	17453	biofsci
rs75339298	7	102701631	G	T	1.8829e-10	0.0779395042074141	-0.102151069041855	0.0160347642359989	LRWD1	27060	biofsci
rs76100825	7	101952374	G	A	9.8707e-26	0.058814324674744	-0.190267995673423	0.018142532531745	LRWD1	27442	biofsci
rs7796449	7	102088860	G	A	1.2631e-11	0.0399564375605034	-0.152419134797348	0.0225052616125784	LRWD1	25735	biofsci
rs7810558	7	102961155	C	T	7.7389e-18	0.110083602807792	-0.11141580756406	0.0129502066118116	LRWD1	30433	biofsci
rs78218172	7	101758564	T	C	1.0165e-09	0.0463810492414611	0.121256327528332	0.0198559519762122	LRWD1	28673	biofsci
rs78738249	7	102794315	G	A	2.6124e-13	0.0187439357854812	0.297639199527326	0.0406989005534276	LRWD1	16412	biofsci
rs78996598	7	101208313	A	G	1.2352e-08	0.700049484222146	-0.0496327095440582	0.00871574992871461	LRWD1	31346	biofsci
rs79294011	7	101585284	T	C	1.5911e-22	0.0197332087174476	0.293492470227574	0.030055552506664	LRWD1	28614	biofsci
rs803097	7	101938708	C	T	1.8798e-55	0.273089076436943	-0.143548011720076	0.00915128755522888	LRWD1	30076	biofsci
rs9649253	7	102641569	A	T	1.1747e-13	0.779873358713387	-0.0721310027404939	0.00972168347896031	LRWD1	30817	biofsci
