## Supplementary material for "Multi-level Regulatory Roles of Lactate Metabolism Gene Network in Oral Cancer: Machine Learning Insights": LSG1.csv

SNP	CHR	BP	effect_allele	other_allele	P	EAF	BETA	SE	gene	samplesize	source
rs112349137	3	194384584	A	G	9.0116e-10	0.043762421648066	-0.130911062583611	0.0213697457694436	LSG1	26164	biofsci
rs112814024	3	194440716	C	T	1.7843e-47	0.047275011779488	0.3021770980243	0.0208779561283933	LSG1	25468	biofsci
rs113775575	3	194236728	A	G	9.0733e-09	0.0288442798674722	-0.151591014704174	0.0263769578925326	LSG1	25655	biofsci
rs114041328	3	194560135	T	C	6.3907e-09	0.0229627071823204	0.180080051867945	0.0310151306995875	LSG1	23168	biofsci
rs115299955	3	194283080	T	C	5.0537e-16	0.0313884414015304	-0.233358440508951	0.0287734507791362	LSG1	19864	biofsci
rs116314135	3	194419383	T	C	5.6696e-11	0.0380631559649846	0.163921408713974	0.0250173845388602	LSG1	21819	biofsci
rs11916209	3	194229304	G	T	6.5946e-16	0.0469856131536881	0.16652835772839	0.0206153032011278	LSG1	26274	biofsci
rs12695045	3	194444469	G	A	2.5498e-87	0.357394096956721	-0.180711234249558	0.00912332812907965	LSG1	26156	biofsci
rs143988562	3	194515146	G	A	3.1114e-12	0.0138773951238144	0.336268394071811	0.0482271167242938	LSG1	15709	biofsci
rs146888447	3	194339313	C	T	1.3093e-19	0.0452150126714671	0.195552274885898	0.0215848510310384	LSG1	24859	biofsci
rs148240836	3	194433852	A	G	2.3657e-31	0.0151743922693643	0.827856425668191	0.0710758897332639	LSG1	6623	biofsci
rs15304	3	194361676	T	C	4.866e-308	0.378443683409437	-0.337410345692094	0.00899355612249663	LSG1	26280	biofsci
rs1563971	3	194462941	C	T	7.5204e-12	0.971955719557196	0.193231330494445	0.0282192523540628	LSG1	23035	biofsci
rs180686540	3	194227872	A	G	1.2728e-15	0.0150385604113111	0.744973531379067	0.0931531306039622	LSG1	3890	biofsci
rs2676896	3	194760625	C	T	2.732e-08	0.576136581622866	0.0492587467298249	0.00886299376188868	LSG1	26065	biofsci
rs34558120	3	194443933	A	G	1.5742e-27	0.027876210725254	-0.320987175317553	0.0295255645787198	LSG1	21165	biofsci
rs35670721	3	194387186	T	C	1.6447e-27	0.0565034386861588	-0.204027532703726	0.0187742728438933	LSG1	26609	biofsci
rs3821402	3	194369579	A	C	1.6769846438804e-308	0.147671874400215	0.961269328124038	0.012348678934689	LSG1	26051	biofsci
rs3856608	3	194267458	G	C	1.0712e-11	0.200038226299694	-0.0742791163582808	0.0109288638964013	LSG1	26160	biofsci
rs3856609	3	194275475	G	A	3.9805e-09	0.111586757990868	-0.0815276543571946	0.0138534671804919	LSG1	26280	biofsci
rs4677853	3	194414110	C	G	2.2631e-69	0.365679595021505	0.159463574144903	0.00905785709428588	LSG1	26273	biofsci
rs55738706	3	194507547	C	T	1.8016e-22	0.0376983368380807	0.22387795881827	0.0229557204046377	LSG1	26155	biofsci
rs71317920	3	194465233	G	A	9.3658e-60	0.0949628963346076	-0.263709915499889	0.0161754461114689	LSG1	22235	biofsci
rs73200506	3	194375541	T	C	2.9655e-20	0.0702884924093015	-0.172721455346999	0.0187331433874902	LSG1	21803	biofsci
rs73202607	3	194419540	C	T	7.2745e-10	0.0287225601692674	-0.189664957727455	0.0307902657068224	LSG1	18905	biofsci
rs75930588	3	194341479	A	G	3.1862e-100	0.936415079911295	0.380803032525952	0.0179186248941714	LSG1	26154	biofsci
rs76004750	3	194343191	A	G	4.4511e-21	0.013616339607529	0.813435372463348	0.0863391186515112	LSG1	4994	biofsci
rs7627816	3	194474219	C	T	9.6081e-23	0.777496696243157	-0.102541019448177	0.0104464205470897	LSG1	26485	biofsci
rs78069130	3	194453187	A	G	8.5622e-09	0.0356191490981049	-0.135491320141218	0.0235354652922959	LSG1	26278	biofsci
rs78493127	3	194218732	C	T	2.7667e-15	0.0728694469628287	-0.144713861750015	0.0183163555272903	LSG1	22060	biofsci
rs789997	3	194328524	A	G	1.9927e-09	0.0680972603254538	-0.10321642055613	0.0172076122494924	LSG1	26609	biofsci
rs79940168	3	194423269	A	G	2.0548e-63	0.0446537290715373	0.355010416743474	0.0211184990686405	LSG1	26280	biofsci
rs9873333	3	194225254	A	G	1.6435e-13	0.440994978296025	-0.0685164925500923	0.00929062382031951	LSG1	23498	biofsci
rs999941	3	194310359	G	A	7.7979e-51	0.486700913242009	-0.130866513133624	0.00872681953958241	LSG1	26280	biofsci
