## Supplementary material for "Multi-level Regulatory Roles of Lactate Metabolism Gene Network in Oral Cancer: Machine Learning Insights": LSM2.csv

SNP	CHR	BP	effect_allele	other_allele	P	EAF	BETA	SE	gene	samplesize	source
rs1008438	6	31783208	C	A	2.52e-11	0.598276130438166	-0.0829272879006624	0.0124289635797818	LSM2	13467	biofsci
rs34814308	6	31777641	T	C	2.3969e-67	0.023522589753933	-0.781536995843101	0.0450749769787123	LSM2	10714	biofsci
