## Supplementary material for "Multi-level Regulatory Roles of Lactate Metabolism Gene Network in Oral Cancer: Machine Learning Insights": LSM4.csv

SNP	CHR	BP	effect_allele	other_allele	P	EAF	BETA	SE	gene	samplesize	source
rs10424779	19	18409068	T	C	6.1567e-18	0.232607623041816	0.0989891032509589	0.0114706138324131	LSM4	21289	biofsci
rs10424912	19	18489082	T	C	7.831e-19	0.595926112203374	-0.0777960767036031	0.00877831676919119	LSM4	26946	biofsci
rs112132822	19	18581017	A	G	9.538e-17	0.0221817641376235	-0.293101928961509	0.0352692925685297	LSM4	18532	biofsci
rs11670056	19	18589943	T	C	1.5929e-10	0.0731449949637872	0.107884194647032	0.0168669201474363	LSM4	25924	biofsci
rs117935688	19	18422342	A	G	1.7226e-14	0.017813719391506	0.271793511333241	0.0354359206431866	LSM4	22758	biofsci
rs118163524	19	18270132	G	A	2.2288e-17	0.021503884572697	-0.2530211330045	0.0298331760841037	LSM4	26699	biofsci
rs12460970	19	18425844	G	A	1.3871e-25	0.154741162349479	-0.116284575453919	0.0111222824701743	LSM4	30902	biofsci
rs12976333	19	18433248	G	C	1.4056e-99	0.201887504718762	0.210019801412567	0.00991505962225139	LSM4	31565	biofsci
rs34068189	19	18466840	C	T	4.6395e-08	0.507359059704597	0.0495790754405352	0.00907260699407747	LSM4	24303	biofsci
rs35653549	19	18446636	T	C	5.5642e-11	0.0207174421627242	0.208709944017261	0.0318398083931748	LSM4	24310	biofsci
rs3746184	19	18474587	A	T	8.7882e-18	0.338832792402933	0.0870791662389597	0.0101385702754671	LSM4	21713	biofsci
rs56123634	19	18398136	T	A	6.0912e-25	0.10476898135639	-0.144176292767072	0.0139788336872639	LSM4	27281	biofsci
rs62122441	19	18562345	C	A	3.4607e-26	0.0638754248147529	-0.201736542988557	0.0190572789008443	LSM4	23024	biofsci
rs7252198	19	18703773	C	T	4.8261e-08	0.395045531717858	-0.05042018689725	0.0092386966371507	LSM4	24512	biofsci
rs73925443	19	18429163	A	G	2.0611e-194	0.0773549846501858	-0.455815402642188	0.0153246168182554	LSM4	29831	biofsci
rs74953716	19	18698699	T	C	2.5597e-09	0.0297160790467317	0.155460851588768	0.0260941053743506	LSM4	25468	biofsci
