## Supplementary material for "Multi-level Regulatory Roles of Lactate Metabolism Gene Network in Oral Cancer: Machine Learning Insights": LSM5.csv

SNP	CHR	BP	effect_allele	other_allele	P	EAF	BETA	SE	gene	samplesize	source
rs12666898	7	32640459	A	G	1.0932e-08	0.945269601224233	-0.139670325178681	0.02443711401954	LSM5	16184	biofsci
rs2122633	7	32523870	T	G	2.1704e-15	0.361157243149392	0.0658158326590065	0.00829834484806921	LSM5	31470	biofsci
