## Supplementary material for "Multi-level Regulatory Roles of Lactate Metabolism Gene Network in Oral Cancer: Machine Learning Insights": LSM6.csv

SNP	CHR	BP	effect_allele	other_allele	P	EAF	BETA	SE	gene	samplesize	source
rs11100902	4	146795226	A	G	1.3294e-09	0.520669698222406	-0.0482182311438893	0.00795181753090295	LSM6	31684	biofsci
rs11100914	4	147012038	T	C	5.8287e-09	0.202863692735541	-0.057508420957483	0.0098786259482063	LSM6	31684	biofsci
rs113572795	4	147148234	T	G	4.1347e-08	0.0311230223912856	-0.132979492126414	0.0242446520677522	LSM6	28209	biofsci
rs116576818	4	146968730	A	G	2.0075e-09	0.0501431992112306	-0.119647383038471	0.0199508734285689	LSM6	26374	biofsci
rs11932026	4	146987480	C	T	4.5366e-11	0.39293802370348	-0.0536601163629662	0.00814846952499753	LSM6	31569	biofsci
rs12331886	4	147033820	C	T	1.3464e-97	0.25319919972821	-0.191888509771249	0.00915254081787545	LSM6	31566	biofsci
rs140744056	4	146938239	T	G	2.2868e-09	0.153731455966177	0.0659424198144083	0.0110341721854035	LSM6	31566	biofsci
rs147028193	4	147334084	A	C	3.8846e-32	0.0120203735144312	-0.544137678340924	0.0461125810020952	LSM6	19800	biofsci
rs150766495	4	146968366	T	C	4.4108e-09	0.0195662423385196	-0.212245453561809	0.0361705982654457	LSM6	19922	biofsci
rs28599686	4	147147584	T	A	7.232e-30	0.0206495896924611	0.319808741442548	0.0281715210657448	LSM6	31153	biofsci
rs35768502	4	147451001	G	A	6.9824e-15	0.654315161582603	-0.0651476131040606	0.00836878106827076	LSM6	31563	biofsci
rs4421007	4	146979242	A	G	2.1187e-11	0.223316002752504	0.0643450669216685	0.00960718271047367	LSM6	31233	biofsci
rs6537405	4	147156333	C	T	1.7965e-10	0.489218685094974	0.0507870181798697	0.00796296871695538	LSM6	31556	biofsci
rs6825093	4	146979986	C	T	1.0463e-27	0.266066596512327	-0.098067550744055	0.00898976521194403	LSM6	31683	biofsci
rs72727928	4	147075593	G	A	1.2839e-08	0.0205139765554554	-0.179323427578648	0.0315260680330248	LSM6	25037	biofsci
