## Supplementary material for "Multi-level Regulatory Roles of Lactate Metabolism Gene Network in Oral Cancer: Machine Learning Insights": LSM7.csv

SNP	CHR	BP	effect_allele	other_allele	P	EAF	BETA	SE	gene	samplesize	source
rs10408879	19	2395143	C	T	2.0186e-15	0.316670343002096	-0.102280900079073	0.0128815632144523	LSM7	13925	biofsci
rs10409063	19	2276710	T	C	1.0632e-30	0.216045916775844	-0.184622093770887	0.0160283104371999	LSM7	11491	biofsci
rs10420708	19	2283384	G	T	2.7953e-08	0.185225474683544	0.0970776432390369	0.0174791845800315	LSM7	10844	biofsci
rs112442657	19	2453162	C	T	6.8636e-10	0.0680164276965199	0.17115805200394	0.0277430628592635	LSM7	10248	biofsci
rs113581583	19	2342955	T	C	1.1685e-21	0.054573322877308	0.289498755666276	0.0302791293448673	LSM7	10570	biofsci
rs11671999	19	2301637	A	G	2.1841e-24	0.0898617511520737	0.256073924842905	0.0251281977531382	LSM7	9682	biofsci
rs117049004	19	2318352	A	G	2.8081e-08	0.0328932647124636	0.223753425320762	0.0402934262521406	LSM7	9681	biofsci
rs141735242	19	2319727	T	C	1.9276e-10	0.0164823809031725	0.359395254564886	0.0564447880645944	LSM7	9681	biofsci
rs148188432	19	2452021	A	G	2.0397e-08	0.0161693764516705	-0.313242616167047	0.0558514070013457	LSM7	10076	biofsci
rs150759482	19	2390891	A	G	3.6838e-09	0.0129200533786243	-0.641189830059343	0.1087186242195	LSM7	3317	biofsci
rs151156339	19	2166542	T	C	1.8063e-08	0.0419711281411513	0.201750853612629	0.0358375112996713	LSM7	9682	biofsci
rs192196470	19	2231177	A	G	2.1092e-08	0.98450339406931	0.431133884733587	0.0769483454521028	LSM7	5535	biofsci
rs1971004	19	2322321	A	G	1.6769846438804e-308	0.36290106054504	-0.572232656062104	0.0139750957603831	LSM7	11073	biofsci
rs28645435	19	2317988	T	C	1.2749e-24	0.0992741991764952	-0.236321568595469	0.023072419951523	LSM7	10504	biofsci
rs35373165	19	2260274	T	C	4.0806e-14	0.0361979388467763	0.29080139681204	0.0384739358610341	LSM7	9682	biofsci
rs45486197	19	2244849	A	G	4.2717e-16	0.0563022508038585	0.233604484399799	0.0287311651395082	LSM7	11400	biofsci
rs4807261	19	2411387	G	T	3.2569e-33	0.190755652609071	-0.181029259207277	0.0150769766975328	LSM7	14249	biofsci
rs4807278	19	2469166	G	A	8.7925e-12	0.265142609664048	-0.101967144448523	0.014940678766927	LSM7	11496	biofsci
rs62119876	19	2450774	A	C	3.4183e-15	0.178640021949881	0.121771516418206	0.0154634424262465	LSM7	14251	biofsci
rs62119883	19	2468152	T	C	4.4268e-09	0.0616310437850176	0.170424474960257	0.0290455006323404	LSM7	10248	biofsci
rs7247409	19	2350697	T	C	6.2389e-37	0.036988639394101	-0.443630925753678	0.0349431249510609	LSM7	11496	biofsci
rs7254747	19	2304775	T	C	1.6573e-57	0.186348826384733	-0.278910994945422	0.0174497140803082	LSM7	10830	biofsci
rs72987426	19	2294463	A	G	7.5685e-17	0.203879625323856	-0.140527147117118	0.0168544259348643	LSM7	10844	biofsci
rs72987495	19	2366242	T	G	1.484e-26	0.16755453171118	-0.205212241798523	0.0192418345974667	LSM7	9682	biofsci
rs72987496	19	2366907	T	C	1.1859e-24	0.0347796661152053	-0.389141013959377	0.0379660881742272	LSM7	10333	biofsci
rs73520573	19	2335169	G	T	1.17e-20	0.105531394400652	0.209247462099265	0.0224528898962664	LSM7	10507	biofsci
rs74767226	19	2354894	A	G	2.0418e-11	0.019133115705477	-0.3416953583698	0.0509780029793221	LSM7	10252	biofsci
rs8106339	19	2329914	T	C	1.6475e-30	0.0657920759443602	-0.314434379218861	0.0273880842822181	LSM7	10845	biofsci
rs886449	19	2186237	A	G	5.9423e-13	0.206991965093386	-0.105273940625113	0.0146179291868744	LSM7	14255	biofsci
