## Supplementary material for "Multi-level Regulatory Roles of Lactate Metabolism Gene Network in Oral Cancer: Machine Learning Insights": LSM10.csv

SNP	CHR	BP	effect_allele	other_allele	P	EAF	BETA	SE	gene	samplesize	source
rs1126984	1	36863456	A	G	1.4957e-33	0.351455285778917	-0.100576698217601	0.00833188622746522	LSM10	31599	biofsci
rs1339766	1	36855694	A	G	6.5766e-17	0.299403648269411	-0.0735773670637854	0.00880712532034825	LSM10	30731	biofsci
rs16822826	1	36875406	A	G	1.1464e-17	0.163121500244278	0.092016497240389	0.010751726071812	LSM10	31684	biofsci
rs56246733	1	36916454	T	C	2.4288e-17	0.0490277672694257	-0.156281528913974	0.0184485703222653	LSM10	31509	biofsci
rs72661648	1	36455735	A	C	3.2023e-08	0.0313698768423178	-0.142191213342301	0.0257136267753447	LSM10	24887	biofsci
rs7530283	1	36986518	G	A	2.1559e-08	0.325942350332594	0.0474530691322192	0.00847512441860642	LSM10	31684	biofsci
