## Supplementary material for "Multi-level Regulatory Roles of Lactate Metabolism Gene Network in Oral Cancer: Machine Learning Insights": LSM11.csv

SNP	CHR	BP	effect_allele	other_allele	P	EAF	BETA	SE	gene	samplesize	source
rs2900724	5	157162435	G	T	3.619e-14	0.346027939553119	-0.0635893019792193	0.00839573567193284	LSM11	31346	biofsci
