## Supplementary material for "Multi-level Regulatory Roles of Lactate Metabolism Gene Network in Oral Cancer: Machine Learning Insights": LSM12.csv

SNP	CHR	BP	effect_allele	other_allele	P	EAF	BETA	SE	gene	samplesize	source
rs143926892	17	42203164	A	G	6.9713e-15	0.0241325883844312	0.246025668931285	0.0316021205805044	LSM12	21259	biofsci
rs8070890	17	42110035	C	T	7.8642e-12	0.196742658715181	-0.0748128069833355	0.0109361059192994	LSM12	26454	biofsci
