## Supplementary material for "Multi-level Regulatory Roles of Lactate Metabolism Gene Network in Oral Cancer: Machine Learning Insights": LSM14A.csv

SNP	CHR	BP	effect_allele	other_allele	P	EAF	BETA	SE	gene	samplesize	source
rs113891457	19	34641092	A	C	1.5244e-08	0.0547974688993156	-0.104896254234858	0.0185374923540907	LSM14A	28092	biofsci
rs11671915	19	34709199	T	G	1.0114e-09	0.0951226537372186	0.0918389491713203	0.0150365848308398	LSM14A	25692	biofsci
rs117275927	19	34757972	T	C	1.9611e-09	0.0155842161830186	-0.25614957219131	0.0426859039113635	LSM14A	17887	biofsci
rs117843128	19	34658201	T	C	5.248e-17	0.0216149178367365	0.246021414601409	0.0293546610907301	LSM14A	27438	biofsci
rs117874053	19	34729145	A	G	2.8894e-12	0.0202075488221385	0.210851820662243	0.0301945870261407	LSM14A	27699	biofsci
rs142145271	19	34896571	T	C	5.602e-15	0.0837402885682575	0.131847569339179	0.0168760568483596	LSM14A	22881	biofsci
rs148513599	19	34689475	T	C	1.8634e-10	0.0179047398308031	-0.228467287593225	0.035854316095671	LSM14A	22119	biofsci
rs2965283	19	34982800	T	C	2.9476e-12	0.0723993503718267	0.113300764136254	0.0162315035365606	LSM14A	28259	biofsci
rs3119817	19	34696386	G	A	4.4839e-163	0.36801571188984	-0.240528619235811	0.00883857714868765	LSM14A	27519	biofsci
rs35804521	19	34812107	T	G	2.1485e-08	0.0290052621568503	0.164255140320667	0.0293323226402134	LSM14A	20634	biofsci
rs4805075	19	34635198	A	G	3.6573e-69	0.193006521250281	0.191325763131805	0.0108845732451803	LSM14A	27096	biofsci
rs57866055	19	34821653	G	T	2.597e-21	0.101447250782298	-0.147141081266849	0.0155251415196726	LSM14A	22757	biofsci
rs60483092	19	34631996	T	C	7.5936e-25	0.161426061222602	0.121547112118649	0.0118089452936664	LSM14A	26487	biofsci
rs73929370	19	34688898	A	G	2.6114e-37	0.0387820635345388	0.265412338554351	0.0207939844839235	LSM14A	31020	biofsci
rs74806369	19	35123835	G	A	5.0052e-09	0.0567691807013262	-0.104126617793875	0.0178085544371259	LSM14A	29443	biofsci
rs77392056	19	34987080	T	A	1.0475e-09	0.0969957769818784	0.0945422532028122	0.015493142342567	LSM14A	23782	biofsci
rs77592306	19	34744263	G	A	3.1624e-10	0.0197246558197747	-0.202978756057525	0.0322675075204713	LSM14A	24836	biofsci
