## Supplementary material for "Multi-level Regulatory Roles of Lactate Metabolism Gene Network in Oral Cancer: Machine Learning Insights": LSM14B.csv

SNP	CHR	BP	effect_allele	other_allele	P	EAF	BETA	SE	gene	samplesize	source
rs4925350	20	60747044	T	C	1.8724e-08	0.0765091582923526	-0.14715746886103	0.0261697021021891	LSM14B	10333	biofsci
rs6061537	20	61024304	T	C	6.7996e-09	0.0478789553682465	-0.179692380371671	0.0310044309352918	LSM14B	11410	biofsci
rs6089664	20	60714525	G	A	3.4282e-40	0.212014731857642	-0.19223015059986	0.0144856334850389	LSM14B	14263	biofsci
rs6121515	20	60692764	T	C	6.151e-09	0.168615633714132	0.10799928149286	0.0185798822393827	LSM14B	10332	biofsci
rs6121826	20	60456391	G	C	1.3901e-08	0.153274500696702	-0.0976319346402946	0.017205077827564	LSM14B	13015	biofsci
