## Supplementary material for "Multi-level Regulatory Roles of Lactate Metabolism Gene Network in Oral Cancer: Machine Learning Insights": LSMD1.csv

SNP	CHR	BP	effect_allele	other_allele	P	EAF	BETA	SE	gene	samplesize	source
rs11078712	17	7785977	A	G	3.5265e-09	0.101576182136602	0.0856357593194105	0.0145019998508764	LSMD1	26052	biofsci
rs113597062	17	7668069	T	C	2.8586e-17	0.302795776337893	-0.0826178661724199	0.00977483302048247	LSMD1	24788	biofsci
rs12453250	17	7761512	A	C	3.6608e-62	0.116072449952336	-0.227743047520684	0.0136877973555561	LSMD1	26011	biofsci
rs12950912	17	7845647	A	G	2.8523e-10	0.244377639940637	0.0642798976657815	0.0101923189093792	LSMD1	26065	biofsci
rs1641548	17	7574779	T	C	6.395e-11	0.166131830008673	0.0821303858072139	0.0125691177030767	LSMD1	22846	biofsci
rs17806045	17	7682605	T	C	2.0788e-21	0.132954631237261	-0.12205748651093	0.0128469393963656	LSMD1	26280	biofsci
rs3744258	17	7623394	G	A	5.9272e-09	0.340523882896764	0.0534421934319057	0.00918440115348623	LSMD1	26395	biofsci
rs58049067	17	7621561	C	T	7.0121e-13	0.106704669862962	-0.10143653312381	0.0141294219503573	LSMD1	26275	biofsci
rs62059711	17	7729488	T	C	1.4259e-15	0.123670106391489	-0.108909109527091	0.0136426292781023	LSMD1	24788	biofsci
rs62065098	17	7970676	A	G	1.4942e-17	0.16472853583025	0.100293342803085	0.0117608901348647	LSMD1	26272	biofsci
rs6259	17	7536527	A	G	1.1329e-13	0.104575786463298	0.106376011438587	0.0143277003755926	LSMD1	26011	biofsci
rs74439044	17	7781019	C	T	7.102e-53	0.0967462202616597	0.225705130354451	0.0147472463298977	LSMD1	26309	biofsci
rs74480102	17	7742601	A	G	8.918e-38	0.0309154625318036	0.365520757881114	0.028451394691537	LSMD1	20617	biofsci
