## Supplementary material for "Multi-level Regulatory Roles of Lactate Metabolism Gene Network in Oral Cancer: Machine Learning Insights": LSP1.csv

SNP	CHR	BP	effect_allele	other_allele	P	EAF	BETA	SE	gene	samplesize	source
rs112492	11	1989274	G	A	9.299e-10	0.249166256628943	-0.0654623505515157	0.010694889730516	LSP1	23366	biofsci
rs117619867	11	1957794	A	G	6.5999e-09	0.0308034620723442	0.13805634456519	0.0237991250607991	LSP1	29569	biofsci
rs12794168	11	1864140	C	A	3.3024e-08	0.269424372818056	0.066767929508212	0.0120853493417221	LSP1	17392	biofsci
rs4264135	11	1920285	G	A	1.8393e-09	0.303900304414003	0.052193108306419	0.00868221048098128	LSP1	31355	biofsci
rs4727	11	1959707	T	C	1.3509e-16	0.153304471722929	-0.106267262073613	0.0128514387734297	LSP1	23323	biofsci
rs55699011	11	1890743	T	C	4.1067e-08	0.0337126358695652	0.16557482075901	0.0301802378256371	LSP1	16851	biofsci
rs61866962	11	1988393	A	G	7.4258e-09	0.0663932184850971	0.107427434616418	0.0185825248856478	LSP1	23360	biofsci
rs61868798	11	1904431	A	G	1.7669e-08	0.232187681019502	-0.0587444262744786	0.0104280663686434	LSP1	25791	biofsci
rs74047629	11	1894814	C	A	5.7416e-45	0.0608981628487185	0.276077052372149	0.0196204260119928	LSP1	22711	biofsci
rs907612	11	1874221	T	C	5.2884e-83	0.37082806573957	0.19546563121359	0.0101272806560104	LSP1	20895	biofsci
