## Supplementary material for "Multi-level Regulatory Roles of Lactate Metabolism Gene Network in Oral Cancer: Machine Learning Insights": LSR.csv

SNP	CHR	BP	effect_allele	other_allele	P	EAF	BETA	SE	gene	samplesize	source
rs12459138	19	35848339	A	G	1.2199e-13	0.777930852268438	0.0709969055531904	0.00957502637336009	LSR	31569	biofsci
rs12463330	19	35712044	C	T	1.0845e-122	0.356245045861171	-0.195763622270067	0.0083104924508226	LSR	31568	biofsci
rs146656592	19	35699771	A	G	5.6091e-11	0.0323542720802995	-0.15278667040756	0.0233133957531068	LSR	29384	biofsci
rs2267579	19	35826247	T	C	4.3887e-13	0.137668986481082	0.0857111190004342	0.011833485524214	LSR	30077	biofsci
rs2312305	19	35924757	T	C	4.7586e-09	0.289802130898021	0.0515412699613362	0.00880219792696375	LSR	31355	biofsci
rs56138004	19	35785147	T	C	2.0998e-18	0.127739726027397	-0.104697903351205	0.0119631503994887	LSR	31355	biofsci
rs62109658	19	35893418	C	A	4.0021e-11	0.215941973804447	-0.0641062373941404	0.00970733012222177	LSR	31339	biofsci
rs7256604	19	35727280	T	C	5.264e-81	0.272505944966595	0.170380694208862	0.00893837874947469	LSR	31568	biofsci
rs73031717	19	35787609	T	C	6.4013e-14	0.132210906084408	0.0879553711536703	0.0117280083142661	LSR	31684	biofsci
rs77800808	19	35791333	T	C	2.3177e-22	0.0394181331772771	-0.207563641949034	0.0213395747734622	LSR	28998	biofsci
rs9304870	19	35797281	G	T	8.1176e-20	0.35880717050622	-0.0754631206133627	0.00828209322329369	LSR	31684	biofsci
