## Supplementary material for "Multi-level Regulatory Roles of Lactate Metabolism Gene Network in Oral Cancer: Machine Learning Insights": LSS.csv

SNP	CHR	BP	effect_allele	other_allele	P	EAF	BETA	SE	gene	samplesize	source
rs1007893	21	47877594	T	C	1.6769846438804e-308	0.495188693429559	-0.332554230564123	0.00794601487070113	LSS	31679	biofsci
rs113149459	21	47697837	C	T	2.7695e-52	0.0178060017432449	0.907859923409944	0.0596648214649017	LSS	8031	biofsci
rs116801276	21	47785762	T	C	1.1689e-184	0.0540579780283599	-0.564852851553146	0.0194910594357213	LSS	25738	biofsci
rs11700580	21	47517353	A	C	1.483e-09	0.802145378336642	-0.0704463291323456	0.0116513395409258	LSS	23207	biofsci
rs117237986	21	47574325	T	C	2.9688e-10	0.0273117550697622	-0.181100607015951	0.0287452155512445	LSS	22778	biofsci
rs117330398	21	47627090	A	G	7.809e-103	0.0218916781972722	-1.03439162858523	0.0480401837554331	LSS	10118	biofsci
rs117442381	21	47715208	T	C	1.1931e-17	0.0886002180697071	0.119599514476022	0.0139821965320296	LSS	31672	biofsci
rs117836165	21	47798319	A	G	9.3454e-09	0.0174858906950943	-0.192836700979875	0.0335823727804456	LSS	25806	biofsci
rs117854472	21	47170332	T	C	8.6904e-13	0.0339440968554481	-0.162030903077242	0.0226622986765003	LSS	29689	biofsci
rs118133527	21	47899523	T	C	1.5177e-33	0.0240662155445961	0.315132133188292	0.0261078450745867	LSS	31232	biofsci
rs12627385	21	47966628	T	C	1.7677e-19	0.398275862068966	-0.097630776735437	0.010815777275797	LSS	17835	biofsci
rs144658670	21	47677777	C	T	1.041e-138	0.0201322840728045	-0.785975335001139	0.0313506046948062	LSS	25788	biofsci
rs150128384	21	48031064	T	G	3.3981e-17	0.0293554413825315	0.217045853255535	0.0257401215881425	LSS	26485	biofsci
rs16979358	21	47966977	T	C	7.8243e-09	0.130038148946757	-0.0797357071628878	0.0138137464334028	LSS	23162	biofsci
rs17004504	21	47571162	A	G	2.9493e-47	0.0700638998257277	0.278900550704015	0.0193159140034223	LSS	20568	biofsci
rs17176953	21	47659261	A	C	1.7873e-88	0.0204955411430888	0.631808711005896	0.0316832675241406	LSS	24811	biofsci
rs17183346	21	47659345	C	T	1.1505e-30	0.013990792691699	-0.503093887322712	0.0437028316688857	LSS	18977	biofsci
rs17293705	21	47611799	A	G	1.1219e-113	0.0209931535098573	-0.852245363502119	0.0376109518525174	LSS	17198	biofsci
rs2330432	21	47788131	C	T	1.7995e-46	0.184805215582753	0.150359837196944	0.0105046100726538	LSS	30077	biofsci
rs2839308	21	47954727	G	A	3.2599e-197	0.75410575369236	-0.276386291285916	0.00922517661167943	LSS	31684	biofsci
rs2839367	21	48050388	A	G	1.8411e-16	0.427242662257131	-0.0661062388911886	0.00803049586258198	LSS	31684	biofsci
rs28636904	21	47979176	A	T	5.9856e-85	0.520640649672908	0.155334336703696	0.00795317911964489	LSS	31673	biofsci
rs34422088	21	47917968	C	T	1.2417e-56	0.0587819554945277	-0.275988192365231	0.0174039395354482	LSS	29836	biofsci
rs4818842	21	47858248	G	A	1.3408e-130	0.0294431250908738	-0.634353899312875	0.0260884579512194	LSS	25708	biofsci
rs4819208	21	47572244	G	A	3.812e-23	0.182076706261325	0.114961552946719	0.0116018481311467	LSS	24943	biofsci
rs4819210	21	47579668	A	G	1.6769846438804e-308	0.241292051205716	0.428014265592917	0.00977426908015129	LSS	28588	biofsci
rs58823984	21	48092682	T	C	9.3564e-11	0.0387528999573884	-0.163277119789683	0.0252091463184058	LSS	21121	biofsci
rs725976	21	47557880	A	G	6.243e-11	0.29405009689227	0.0735976761800032	0.0112569097858677	LSS	19008	biofsci
rs7276464	21	47503548	A	G	2.5884e-14	0.881504900411002	-0.115308144357952	0.0151374674243117	LSS	20890	biofsci
rs7279344	21	47816713	C	T	1.6769846438804e-308	0.739486159963297	-0.417430494182319	0.00911615354775299	LSS	31231	biofsci
rs73144704	21	47572487	A	C	8.8858e-17	0.0219784802735841	0.307137064413938	0.03692083767057	LSS	17064	biofsci
rs73159675	21	47503168	T	C	4.5549e-12	0.0393213035281444	0.197685100673967	0.0285717528326709	LSS	16214	biofsci
rs73161656	21	47563962	A	G	1.3127e-08	0.123690305503474	0.0801405686104815	0.0140980857789571	LSS	23209	biofsci
rs76825716	21	47539065	T	C	1.8316e-08	0.0122019898629623	-0.355354489941028	0.0631505553377456	LSS	10402	biofsci
rs78015477	21	47820515	A	C	5.6831e-243	0.0879912830708059	0.470184456229886	0.0141244887508002	LSS	31231	biofsci
rs79228900	21	48091888	A	G	2.1345e-12	0.0494605775470474	0.145910407800712	0.0207686866131538	LSS	24656	biofsci
rs79589812	21	47601002	C	T	1.0542e-122	0.164610698648391	0.253741336055409	0.0107711487235661	LSS	31340	biofsci
rs80225292	21	47566090	A	G	1.8039e-42	0.0883428444789185	-0.223790861488871	0.0163852118148843	LSS	23124	biofsci
rs8128293	21	47598922	T	G	2.1225e-38	0.0507134229201268	-0.235036946153407	0.0181387859074841	LSS	31567	biofsci
rs8134018	21	48045556	G	A	1.0007e-99	0.0726258032996355	0.324477704126811	0.0153070683476576	LSS	31684	biofsci
rs9976772	21	47573090	A	G	5.4386e-17	0.0503804864791412	0.192486972975968	0.0229785804813255	LSS	19793	biofsci
rs9984606	21	47580684	T	C	1.6769846438804e-308	0.868675007472565	-0.665045523528707	0.0124024057813392	LSS	28494	biofsci
