## Supplementary material for "Multi-level Regulatory Roles of Lactate Metabolism Gene Network in Oral Cancer: Machine Learning Insights": LST1.csv

SNP	CHR	BP	effect_allele	other_allele	P	EAF	BETA	SE	gene	samplesize	source
rs1057387	6	31321753	G	T	2.21e-31	0.0360278990415977	-0.633073123762723	0.0543265846652585	LST1	4878	biofsci
rs116307861	6	30836170	T	C	7.0554e-09	0.0701401532794174	0.141749386971091	0.0244826050936287	LST1	12790	biofsci
rs12196740	6	31321407	T	C	4.1069e-25	0.905073467017998	0.245162681182818	0.0236828679935874	LST1	10376	biofsci
rs1265092	6	31107317	T	C	7.9162e-18	0.314950602037666	-0.112412803440141	0.0130700403962586	LST1	13566	biofsci
rs138047327	6	31420816	A	G	1.0543e-29	0.0185215763980625	-0.553642113714578	0.0489117705946161	LST1	11497	biofsci
rs142259499	6	31341771	A	G	6.851e-15	0.255639097744361	0.134214241890085	0.017234794911021	LST1	8846	biofsci
rs146591430	6	31507160	G	A	5.0423e-66	0.0252425091614572	0.66425558700843	0.0387029923269628	LST1	13566	biofsci
rs183473609	6	31395404	A	G	2.148e-09	0.0583042568039079	-0.233327090146597	0.0389781477333484	LST1	5994	biofsci
rs2229094	6	31540556	C	T	7.109e-102	0.273416382653661	-0.291897279436103	0.0136213463482927	LST1	13565	biofsci
rs2256974	6	31555392	A	C	9.5209e-44	0.837269885376867	0.228147741648665	0.0164478221936893	LST1	13565	biofsci
rs2269426	6	32076499	A	G	7.5051e-11	0.402303951836987	-0.0805977174883943	0.0123806017647303	LST1	13566	biofsci
rs2428496	6	31322121	C	T	2.623e-22	0.192568589328149	0.167632876862024	0.017256300182414	LST1	10799	biofsci
rs2844509	6	31510924	G	A	1.0842e-08	0.223525779561593	-0.0833090844374027	0.0145724228930719	LST1	13566	biofsci
rs62395778	6	31537221	A	G	3.2601e-29	0.0179469664037757	-0.591522948843031	0.0527222850050832	LST1	10206	biofsci
rs72844760	6	31463371	A	G	1.2668e-13	0.0843810758263124	-0.181387805287029	0.0244801076018987	LST1	10799	biofsci
rs9266269	6	31326055	A	G	4.7045e-11	0.847123138957816	0.111025026894897	0.0168731043913217	LST1	13561	biofsci
rs9378247	6	31321425	A	G	1.297e-21	0.261099741969926	-0.150313001495152	0.0157399109400356	LST1	10461	biofsci
