## Supplementary material for "Multi-level Regulatory Roles of Lactate Metabolism Gene Network in Oral Cancer: Machine Learning Insights": LTA4H.csv

SNP	CHR	BP	effect_allele	other_allele	P	EAF	BETA	SE	gene	samplesize	source
rs10507068	12	96360473	T	C	5.7927e-16	0.0826162454177117	-0.118087066875515	0.0145903585439568	LTA4H	30990	biofsci
rs10745746	12	96371488	T	C	1.6769846438804e-308	0.201196497320148	0.413558938761834	0.00992714582451582	LTA4H	31569	biofsci
rs10777751	12	96314352	T	C	4.6343e-08	0.682807004129072	-0.0469837421083828	0.0085976800388645	LTA4H	31231	biofsci
rs10859925	12	96094206	A	G	1.6213e-44	0.205040027060548	-0.137727832781969	0.00983981087247043	LTA4H	31682	biofsci
rs10859969	12	96269332	T	C	5.1797e-74	0.597006191482936	-0.147679933881057	0.00811441583548394	LTA4H	31563	biofsci
rs10859980	12	96305958	T	G	6.1438e-38	0.74968401700563	-0.119018170461322	0.00924348359814243	LTA4H	31184	biofsci
rs10859998	12	96385456	G	A	1.6769846438804e-308	0.240444962230824	-0.351404442215562	0.00929560229439128	LTA4H	31684	biofsci
rs10860001	12	96441877	T	C	1.2066e-297	0.0692860789652825	-0.607362937076009	0.0164713953288245	LTA4H	28579	biofsci
rs11108164	12	96022919	G	A	4.0431e-14	0.282757379409647	-0.0684426067942427	0.00905373390050303	LTA4H	30077	biofsci
rs111328142	12	97409221	C	T	4.7882e-08	0.0395948786546914	-0.165741018054951	0.0303621708168372	LTA4H	14263	biofsci
rs112069286	12	96454785	G	A	1.9381e-37	0.0133884022618916	0.585772237165251	0.0458092652938291	LTA4H	18038	biofsci
rs11612530	12	96159659	T	C	7.0052e-09	0.0489075562376318	0.109914229922444	0.0189808368312572	LTA4H	29836	biofsci
rs116843305	12	96441671	G	A	4.5267e-13	0.0119933829611249	-0.956239445694389	0.132100991296005	LTA4H	2418	biofsci
rs116853276	12	96455284	C	T	2.3282e-19	0.0399197425072106	-0.190821334365437	0.0212106190591271	LTA4H	28998	biofsci
rs116883244	12	96440950	G	A	3.0859e-10	0.0267789409801244	-0.174900549224872	0.0277866912215417	LTA4H	24848	biofsci
rs117230944	12	96296315	C	T	6.9055e-15	0.0133106485188151	0.339174186620934	0.0435609394339901	LTA4H	20063	biofsci
rs117433948	12	96543489	G	A	1.0374e-10	0.0341407301297912	0.150062586917949	0.0232244694521233	LTA4H	28112	biofsci
rs117969254	12	96326942	C	T	3.7878e-30	0.0219444317715224	0.335156319382787	0.0293770001562642	LTA4H	26994	biofsci
rs11837995	12	96392257	C	T	6.1684e-11	0.978499693526333	0.196653222556409	0.0300702196636609	LTA4H	26284	biofsci
rs12146756	12	96020294	T	C	4.5872e-13	0.947510094212651	-0.140631112926581	0.0194327759405512	LTA4H	26622	biofsci
rs12369463	12	96028533	A	G	1.2004e-14	0.0190834739711801	0.237543099411707	0.0307849847608547	LTA4H	28184	biofsci
rs12582719	12	96353405	G	A	9.9449e-25	0.0535651563048823	-0.42728789936014	0.0416188161103509	LTA4H	5694	biofsci
rs12819813	12	95801752	C	T	1.1381e-13	0.686067585425713	-0.0636700788326459	0.00857659641858452	LTA4H	31560	biofsci
rs12820402	12	96037265	A	G	8.5836e-11	0.232977277874236	0.0611005444302906	0.0094144226483861	LTA4H	31569	biofsci
rs12822149	12	96465515	T	C	1.8148e-11	0.0337890816426541	-0.164751106269367	0.0245161688470956	LTA4H	25481	biofsci
rs1362952	12	97053639	A	C	2.9156e-10	0.394753654778458	-0.051225950984845	0.00812710427961559	LTA4H	31684	biofsci
rs139285379	12	95998816	T	C	3.0778e-11	0.0425052568338841	-0.403536871032529	0.0607489230331837	LTA4H	3329	biofsci
rs139434084	12	96328770	G	A	2.8191e-51	0.0460217037915733	0.304687055212914	0.0202269776553045	LTA4H	27836	biofsci
rs140590723	12	96172617	T	C	2.0303e-08	0.0139228707910987	0.289664825280379	0.0516382610358105	LTA4H	13658	biofsci
rs140646857	12	96468889	T	C	5.7007e-15	0.0369741061599579	-0.181620824339749	0.0232540138457868	LTA4H	25968	biofsci
rs144419666	12	96297937	G	A	1.9885e-08	0.0189443005181347	-0.274467309358222	0.0488993763220834	LTA4H	11251	biofsci
rs146913723	12	96132423	A	G	2.7274e-23	0.0257403819540548	-0.522244258850355	0.0525280379443539	LTA4H	7226	biofsci
rs147948747	12	96394364	G	A	1.6769846438804e-308	0.0302241386323882	-0.944465187835399	0.0239828847518435	LTA4H	29658	biofsci
rs149217739	12	96473345	T	C	5.6009e-92	0.0318096135721018	-0.468990354718305	0.0230567460666695	LTA4H	30539	biofsci
rs150457112	12	96442035	T	C	3.5736e-10	0.0206254454739843	-0.24440314881874	0.0389698240989126	LTA4H	16299	biofsci
rs151281912	12	96572492	T	C	2.9265e-15	0.383532737058117	0.0653029199803446	0.00827247529520454	LTA4H	30902	biofsci
rs1583518	12	96280312	C	T	1.6257e-15	0.539291217257319	0.063495120045769	0.00796966525407852	LTA4H	31684	biofsci
rs17287608	12	96119016	C	A	8.831e-50	0.158178866699385	0.161795353514286	0.0109069881903375	LTA4H	31564	biofsci
rs17676826	12	96384345	C	T	1.4836e-171	0.342340605967157	-0.236257061929063	0.00846165639105698	LTA4H	31017	biofsci
rs181195770	12	96564986	A	G	1.3187e-10	0.0169471550464338	-0.217084596398357	0.0337885376040277	LTA4H	26288	biofsci
rs1833472	12	96028525	A	G	3.0247e-08	0.0724142068634509	0.087154251142451	0.015731814285641	LTA4H	30077	biofsci
rs2230885	12	96367900	T	G	9.0531e-70	0.81012063587508	0.178838412528456	0.0101286430946018	LTA4H	31684	biofsci
rs2367557	12	96072016	A	G	7.5405e-29	0.252874898362179	0.103143470392873	0.00925427036856787	LTA4H	30902	biofsci
rs2540457	12	96471864	G	T	5.2151e-136	0.44192921042396	0.201432454626729	0.00811511023035019	LTA4H	30785	biofsci
rs2660847	12	96440394	C	T	4.3267e-63	0.676993448386066	0.14611184153566	0.00871471848167792	LTA4H	30107	biofsci
rs2660865	12	96500858	T	G	3.4689e-54	0.10236783902164	-0.215559509621999	0.0139071548604829	LTA4H	28134	biofsci
rs2660889	12	96451363	A	C	2.3915e-52	0.049482751838886	0.284262563162297	0.0186699175185572	LTA4H	30498	biofsci
rs2660899	12	96430420	T	G	1.8637e-53	0.828610620466759	-0.16224671927711	0.0105413880009037	LTA4H	31684	biofsci
rs35079196	12	96603539	C	T	1.4422e-11	0.0398869346733668	-0.139621758373564	0.0206739851001057	LTA4H	30547	biofsci
rs35471994	12	96818272	T	C	8.2197e-19	0.55469082742866	-0.0716831591241883	0.00809348181916792	LTA4H	30902	biofsci
rs35739426	12	96225665	C	T	1.2502e-17	0.123674178084777	0.103340105974956	0.012088965756344	LTA4H	31568	biofsci
rs3812807	12	96366511	C	T	2.1159e-265	0.0413512273457215	-0.699457225451324	0.0200970355548593	LTA4H	31229	biofsci
rs4300480	12	96533394	T	A	1.2587e-25	0.869029828441628	0.169574600990421	0.0162049043414263	LTA4H	16729	biofsci
rs4762229	12	96003106	T	C	7.9863e-10	0.139783531887707	0.0704005752611674	0.0114560030041117	LTA4H	31684	biofsci
rs4762290	12	96638743	G	A	7.24e-11	0.53279828584317	-0.0518824456929848	0.00796304842265782	LTA4H	31677	biofsci
rs4762661	12	96451981	C	T	8.2033e-15	0.143372543124507	0.0880124095866451	0.0113353780828712	LTA4H	31684	biofsci
rs55662835	12	96019818	T	C	1.5558e-10	0.0680772769089236	-0.103596132299797	0.0161876544681465	LTA4H	30076	biofsci
rs61937879	12	96389322	A	G	1.6682e-09	0.0184371460928652	0.192275607926297	0.0319002568149279	LTA4H	27150	biofsci
rs6538700	12	96527275	C	T	3.8957e-46	0.242791179796457	0.145012197621306	0.0101693009454064	LTA4H	26299	biofsci
rs728661	12	96071320	C	T	3.5393e-09	0.850952685181705	-0.0658595306279566	0.0111545027569664	LTA4H	31684	biofsci
rs73221985	12	96561222	T	G	7.8504e-37	0.0820443439279512	0.189115380321454	0.0149169326403784	LTA4H	29836	biofsci
rs73235113	12	96761827	T	C	1.7244e-08	0.0746561886051081	0.0906731366497548	0.0160833560937536	LTA4H	27980	biofsci
rs74918612	12	96149571	A	C	3.8103e-29	0.0594496464742977	-0.189586187351936	0.0169185767506056	LTA4H	31240	biofsci
rs75559681	12	96472389	A	G	1.2169e-09	0.0249286347081406	-0.172987251282111	0.0284616810546589	LTA4H	25393	biofsci
rs76367314	12	96702110	A	G	8.7099e-15	0.04861664806251	0.146856930335329	0.0189324253677795	LTA4H	30159	biofsci
rs76474563	12	96308251	T	C	6.3634e-25	0.0400428092564921	0.215268732437296	0.0208798079939957	LTA4H	29836	biofsci
rs76869524	12	96086254	C	T	1.9948e-11	0.0533577953598593	-0.119380803924191	0.0178012919082342	LTA4H	31238	biofsci
rs77660584	12	96445649	A	G	5.7378e-252	0.106040784917276	0.441786691150218	0.0130302876645121	LTA4H	31065	biofsci
rs78032941	12	96488099	T	C	5.6103e-49	0.0798769066095799	0.217086378202486	0.0147583435219986	LTA4H	31234	biofsci
rs78711843	12	96192776	G	A	2.6503e-11	0.0559497816593886	0.116990361475592	0.0175532058208814	LTA4H	30723	biofsci
rs79444767	12	96391652	T	G	8.1744e-41	0.0492600598603259	0.256100496859694	0.019143836149689	LTA4H	29131	biofsci
rs79741376	12	96138732	T	C	5.3376e-11	0.0245056388073536	0.170524409259763	0.0259890281433479	LTA4H	30967	biofsci
rs7976204	12	96365672	A	G	8.1903e-15	0.237233637747336	-0.0728879272342095	0.0093874513464285	LTA4H	31355	biofsci
