## Supplementary material for "Multi-level Regulatory Roles of Lactate Metabolism Gene Network in Oral Cancer: Machine Learning Insights": LTA.csv

SNP	CHR	BP	effect_allele	other_allele	P	EAF	BETA	SE	gene	samplesize	source
rs1800630	6	31542476	A	C	1.1485e-26	0.167130209965528	-0.173927377840735	0.0162720796580253	LTA	13566	biofsci
rs2071590	6	31539768	A	G	7.8914e-47	0.360578222102135	0.181732531052723	0.0126457818560102	LTA	13561	biofsci
rs2395042	6	31461817	A	C	3.0479e-09	0.289724699495929	0.0793708725958287	0.0133864387431405	LTA	13559	biofsci
rs2523594	6	31326629	C	T	5.3187e-12	0.670886075949367	0.0891064640889665	0.0129199721739019	LTA	13566	biofsci
rs4947324	6	31528130	T	C	4.0245e-14	0.103352614803447	-0.150768048610767	0.0199428635728528	LTA	13566	biofsci
rs9267654	6	31841009	A	G	3.6618e-10	0.170453237133976	0.100237169089321	0.015992400697106	LTA	13826	biofsci
