## Supplementary material for "Multi-level Regulatory Roles of Lactate Metabolism Gene Network in Oral Cancer: Machine Learning Insights": LTB4R2.csv

SNP	CHR	BP	effect_allele	other_allele	P	EAF	BETA	SE	gene	samplesize	source
rs4981504	14	24791136	A	G	4.9335e-09	0.206456755679554	-0.0588352204267951	0.0100585062189997	LTB4R2	30165	biofsci
