## Supplementary material for "Multi-level Regulatory Roles of Lactate Metabolism Gene Network in Oral Cancer: Machine Learning Insights": LTB4R.csv

SNP	CHR	BP	effect_allele	other_allele	P	EAF	BETA	SE	gene	samplesize	source
rs11538588	14	24686214	A	T	8.5149e-13	0.0707748627211714	-0.114929024914343	0.0160683711869056	LTB4R	29446	biofsci
rs11629005	14	24860887	C	T	1.482e-22	0.440752706950751	0.0835274206677423	0.0085474530471892	LTB4R	27765	biofsci
rs12891162	14	24704471	A	C	2.9528e-09	0.467699790963177	0.0487681968925775	0.00821815862164698	LTB4R	29737	biofsci
rs3181256	14	24800879	G	A	1.0321e-69	0.655473711901988	-0.14803703311554	0.00838779502158977	LTB4R	31470	biofsci
rs34354104	14	24707479	A	G	2.0224e-09	0.0517699850423799	-0.112508166376412	0.0187638703096084	LTB4R	28929	biofsci
rs61998493	14	24754023	G	A	2.3309e-36	0.400008070373658	-0.105563798237532	0.00838333544345522	LTB4R	29643	biofsci
rs78183461	14	24862936	C	T	1.4119e-10	0.0599847124020638	-0.108441912622282	0.0169057467647177	LTB4R	31026	biofsci
