## Supplementary material for "Multi-level Regulatory Roles of Lactate Metabolism Gene Network in Oral Cancer: Machine Learning Insights": LTB.csv

SNP	CHR	BP	effect_allele	other_allele	P	EAF	BETA	SE	gene	samplesize	source
rs2516403	6	31480874	C	T	4.8397e-12	0.311954878474241	0.0905527506377585	0.0131040259667103	LTB	13566	biofsci
rs3093664	6	31544642	G	A	1.2386e-12	0.0747245625405055	0.18376287152667	0.0258777208819172	LTB	10799	biofsci
