## Supplementary material for "Multi-level Regulatory Roles of Lactate Metabolism Gene Network in Oral Cancer: Machine Learning Insights": LTBP2.csv

SNP	CHR	BP	effect_allele	other_allele	P	EAF	BETA	SE	gene	samplesize	source
rs28764192	14	75103698	A	G	8.81e-10	0.0772919498565171	0.100106864678196	0.0163317124572886	LTBP2	26285	biofsci
rs4903228	14	74950637	C	T	2.6774e-29	0.594271933670826	0.102575074935363	0.00912808903698961	LTBP2	24888	biofsci
rs55707505	14	75362552	C	T	2.0444e-08	0.344517543859649	0.0529049265894741	0.00943332678164045	LTBP2	24881	biofsci
rs58052725	14	75066579	C	T	3.2233e-09	0.0606749596001353	-0.107889819179179	0.0182258630953407	LTBP2	26410	biofsci
rs60711505	14	74975088	C	T	9.5584e-12	0.846617734576473	-0.0845390325876726	0.012408852834029	LTBP2	25006	biofsci
rs72732196	14	75255690	A	G	3.8152e-08	0.0868418659634446	-0.0935320845429502	0.0170086167814643	LTBP2	21795	biofsci
rs754458	14	75084829	G	A	7.0626e-62	0.479405464316585	0.144573695729385	0.00870962605226636	LTBP2	26410	biofsci
