## Supplementary material for "Multi-level Regulatory Roles of Lactate Metabolism Gene Network in Oral Cancer: Machine Learning Insights": LTBP3.csv

SNP	CHR	BP	effect_allele	other_allele	P	EAF	BETA	SE	gene	samplesize	source
rs10896017	11	65340135	T	C	7.861e-15	0.943943749514412	0.136056774927645	0.0175107498072878	LTBP3	30817	biofsci
rs10896018	11	65351074	A	G	1.0426e-48	0.272134290762811	-0.130939119886213	0.0089272209039239	LTBP3	31674	biofsci
rs111295021	11	65251405	A	C	1.6896e-11	0.0908027883966719	-0.100230360669752	0.0148917422918837	LTBP3	27310	biofsci
rs111892516	11	64926944	C	T	1.1034e-33	0.0393106119287374	0.274391087324868	0.0226835107117652	LTBP3	25731	biofsci
rs11227156	11	64984785	C	T	1.8632e-34	0.344040188765413	0.102910059831373	0.008406517054933	LTBP3	31351	biofsci
rs11227333	11	65642417	T	C	2.7708e-14	0.17093261355175	0.0876898888667958	0.0115249502368073	LTBP3	26563	biofsci
rs112868502	11	65074227	A	G	2.2447e-08	0.0321464419673517	-0.144690185927689	0.0258744967681848	LTBP3	24004	biofsci
rs114234466	11	65357638	A	G	9.0004e-14	0.0158414175965906	0.278939166844389	0.0374163872360012	LTBP3	22908	biofsci
rs1144924	11	65203561	T	C	9.4283e-10	0.819872783346184	0.0639307149208943	0.0104480731701604	LTBP3	31015	biofsci
rs11604021	11	65781589	T	C	1.3595e-09	0.0135647114538935	0.26290620091737	0.0433809981053016	LTBP3	19856	biofsci
rs117104648	11	65543736	C	T	2.8896e-08	0.0682228584012332	-0.0933543054240166	0.0168266592328797	LTBP3	27780	biofsci
rs118191712	11	65329691	T	C	5.7788e-12	0.0319076405617926	-0.168341406824231	0.0244504585075136	LTBP3	27076	biofsci
rs1205739	11	65148813	C	G	5.142e-12	0.0395234999426364	-0.14174676488023	0.0205385445019531	LTBP3	31224	biofsci
rs143834068	11	65274458	A	G	4.975e-08	0.0177032499221265	-0.24107141369254	0.0442170604718526	LTBP3	14706	biofsci
rs146136818	11	65057898	C	T	6.8247e-14	0.0142104855571904	0.333694000685927	0.0445447993226621	LTBP3	17988	biofsci
rs148854442	11	65224996	A	G	2.9338e-32	0.0159852820932134	0.506764687813222	0.042858626687293	LTBP3	17305	biofsci
rs184216483	11	65325922	G	T	4.4038e-10	0.0591139954853273	0.134825984807382	0.0216094987830783	LTBP3	19251	biofsci
rs187407900	11	65240130	A	G	1.7642e-27	0.0148056755089451	0.420158467974262	0.0386843505297999	LTBP3	22906	biofsci
rs190112897	11	65128967	A	G	2.061e-08	0.0362423829206971	-0.125561887605333	0.0223949716598592	LTBP3	28542	biofsci
rs2276133	11	65562257	A	G	4.9911e-11	0.248225343603685	-0.0605463478935393	0.00921417560394754	LTBP3	31559	biofsci
rs34400381	11	65143892	A	G	1.6453e-25	0.0287226534932957	0.272357112497564	0.0260900951708063	LTBP3	26330	biofsci
rs56038054	11	65985926	T	C	2.3871e-09	0.247538334335538	0.0549436220733942	0.00920467441882264	LTBP3	31683	biofsci
rs57311037	11	65217626	A	T	1.6769846438804e-308	0.176918139253889	0.404104085698902	0.0104307536523763	LTBP3	31559	biofsci
rs61895450	11	65180862	G	T	4.975e-08	0.0461316913298242	-0.115740322639197	0.0212289660013201	LTBP3	25213	biofsci
rs61895579	11	65787196	G	A	3.8696e-10	0.237797742629572	-0.0585114955090647	0.00934837761768089	LTBP3	31566	biofsci
rs681309	11	65151449	A	G	7.4713e-61	0.574298169792176	0.132219099258921	0.00803421639781985	LTBP3	31684	biofsci
rs7108130	11	64930713	A	G	5.2594e-18	0.241625439027154	-0.0804146462734053	0.00929917852251001	LTBP3	31554	biofsci
rs7122657	11	65378028	T	C	2.1236e-69	0.690449226123065	0.15159073070822	0.00860895196684671	LTBP3	31565	biofsci
rs72932893	11	64938611	T	C	9.9311e-45	0.0398563120082107	0.317407849578797	0.0226199633399464	LTBP3	25536	biofsci
rs75169347	11	65293819	A	G	1.2677e-10	0.0454974346877396	-0.147008023539059	0.0228599899762174	LTBP3	22032	biofsci
rs78577270	11	65469399	C	T	7.815e-09	0.01469013006886	0.296764476027305	0.051410043486757	LTBP3	13070	biofsci
rs7952056	11	65744597	T	C	1.2721e-17	0.364139050351023	-0.0706818413852168	0.00827065461265569	LTBP3	31569	biofsci
rs80295673	11	65907886	C	T	2.2507e-12	0.0259211441056709	0.19668360098979	0.0280251921445676	LTBP3	25213	biofsci
