## Supplementary material for "Multi-level Regulatory Roles of Lactate Metabolism Gene Network in Oral Cancer: Machine Learning Insights": LTBP4.csv

SNP	CHR	BP	effect_allele	other_allele	P	EAF	BETA	SE	gene	samplesize	source
rs116796128	19	41209256	G	A	1.6469e-15	0.0298761233908186	-0.191721558255946	0.0240695966574951	LTBP4	29777	biofsci
rs117557920	19	41078591	A	G	1.4205e-11	0.172966162706983	0.0728297370929893	0.0107801680150667	LTBP4	30077	biofsci
rs11878604	19	41333284	C	T	2.2109e-22	0.0876159654800431	-0.144800691622377	0.0148797389504467	LTBP4	28250	biofsci
rs12977500	19	41094765	A	G	9.4424e-13	0.137347792998478	0.0828151612779269	0.0116011993104892	LTBP4	31355	biofsci
rs149100456	19	41196339	A	G	5.8683e-23	0.047774923344659	-0.191370923258332	0.0193979953634719	LTBP4	29209	biofsci
rs150584557	19	41141684	T	C	2.5039e-09	0.015701873756935	-0.280341342834188	0.0470276694011588	LTBP4	14628	biofsci
rs1993726	19	40996491	G	C	2.0363e-11	0.186065105653912	0.0688023608101114	0.0102638005803192	LTBP4	31340	biofsci
rs2303728	19	41114065	T	G	6.3673e-198	0.790291663534541	-0.292896161069115	0.0097585212787567	LTBP4	31681	biofsci
rs2561564	19	41148101	G	T	1.6795e-12	0.239065606361829	-0.0662193059097598	0.00938123250878487	LTBP4	31231	biofsci
rs3852866	19	41207095	A	G	1.036e-10	0.239541644642453	0.0602598691151485	0.0093256989824889	LTBP4	31561	biofsci
rs4802097	19	41444444	A	G	2.1386e-08	0.143939734652575	-0.0682641875274609	0.0121893804845206	LTBP4	27310	biofsci
rs4803345	19	41044032	T	C	1.1319e-10	0.0228312749102003	-0.191543379570813	0.0297053984229172	LTBP4	25398	biofsci
rs55736297	19	41094283	A	G	1.0567e-09	0.12368119266055	-0.0741390095743199	0.0121529398531792	LTBP4	31235	biofsci
rs60843642	19	41044664	C	T	6.7146e-16	0.18329054666264	-0.0830722710544027	0.0102870781700476	LTBP4	31563	biofsci
rs73051877	19	41088401	A	C	4.614e-14	0.0175608011444921	-0.294139646778432	0.0389991841609123	LTBP4	19055	biofsci
rs73546860	19	41164031	G	T	7.4217e-32	0.802955943976745	-0.117527733528811	0.0100060220786169	LTBP4	31564	biofsci
rs75707753	19	40988666	A	C	9.1165e-27	0.0722734746072342	-0.178084652968939	0.0166278854312735	LTBP4	26971	biofsci
rs78324594	19	41085995	C	T	4.3645e-10	0.0344669117647059	0.14765965985699	0.0236618902405279	LTBP4	26835	biofsci
rs814531	19	41017232	G	A	2.6735e-32	0.456233722115276	0.0945393172006451	0.00799027343266832	LTBP4	31568	biofsci
