## Supplementary material for "Multi-level Regulatory Roles of Lactate Metabolism Gene Network in Oral Cancer: Machine Learning Insights": LTBR.csv

SNP	CHR	BP	effect_allele	other_allele	P	EAF	BETA	SE	gene	samplesize	source
rs10466905	12	6502832	A	G	2.8491e-68	0.19527725068522	-0.183560546551157	0.010512722587233	LTBR	28790	biofsci
rs10774431	12	6535649	C	T	2.6477e-13	0.491519543597255	-0.0587165193600677	0.00803114707226925	LTBR	31017	biofsci
rs10849440	12	6422272	T	C	1.4665e-16	0.0337743962950711	0.22752665069383	0.0275476003939547	LTBR	20190	biofsci
rs112651654	12	6491280	T	C	2.3879e-16	0.0241344146069053	0.235850671561371	0.0287591205308406	LTBR	25668	biofsci
rs113108437	12	6449184	A	G	1.1678e-09	0.0183948319281726	-0.209572279950286	0.0344436321719593	LTBR	23341	biofsci
rs113366126	12	6476224	T	C	8.7559e-12	0.058624937269036	-0.125044130527515	0.0183201421914168	LTBR	26994	biofsci
rs117765687	12	6541070	T	A	3.0109e-08	0.0591667351466842	0.0968279011505766	0.0174751215778261	LTBR	29413	biofsci
rs138955568	12	6454084	T	C	2.3585e-14	0.0535232145693261	-0.154835183828333	0.0202945426676191	LTBR	23964	biofsci
rs1800692	12	6442346	A	G	4.0565e-154	0.380788461538462	0.218463888245719	0.00826072230860955	LTBR	31075	biofsci
rs2302256	12	6493901	A	G	2.4982e-08	0.113317441755869	-0.0752322877218175	0.0134989391591577	LTBR	27309	biofsci
rs2364480	12	6495275	C	A	1.0828e-205	0.76398792047647	0.299693715028573	0.00979260017542006	LTBR	28917	biofsci
rs2886088	12	6531991	T	C	1.8832e-08	0.0295557570262919	0.142509302842759	0.0253462521730118	LTBR	27135	biofsci
rs34819705	12	6444963	C	G	1.1324e-08	0.107375187651565	-0.0740010462254071	0.0129610379587367	LTBR	31054	biofsci
rs3764875	12	6458084	C	T	2.0557e-17	0.642049058997674	-0.080852437417432	0.0095228066307161	LTBR	23991	biofsci
rs4149579	12	6447357	T	C	3.9058e-19	0.067159521866449	0.156909875299224	0.0175520291843377	LTBR	25906	biofsci
rs4764547	12	6378212	A	G	5.8044e-13	0.0938824254565067	0.0991568402835844	0.0137622262711429	LTBR	31033	biofsci
rs4764580	12	6432139	T	C	2.4916e-23	0.428535389938014	-0.103294998164345	0.0103801549727013	LTBR	18949	biofsci
rs78230818	12	6390397	A	G	6.4202e-12	0.0477670001010407	-0.144432303275066	0.0210242369901695	LTBR	24869	biofsci
rs887479	12	6416760	G	C	1.3526e-20	0.224940668824164	0.0937441147205423	0.0100756787102904	LTBR	28250	biofsci
