## Supplementary material for "Multi-level Regulatory Roles of Lactate Metabolism Gene Network in Oral Cancer: Machine Learning Insights": LTF.csv

SNP	CHR	BP	effect_allele	other_allele	P	EAF	BETA	SE	gene	samplesize	source
rs181225830	3	46369762	A	G	1.5272e-12	0.0121872216373795	-0.345268936667823	0.048822655392161	LTF	17424	biofsci
