## Supplementary material for "Multi-level Regulatory Roles of Lactate Metabolism Gene Network in Oral Cancer: Machine Learning Insights": LTN1.csv

SNP	CHR	BP	effect_allele	other_allele	P	EAF	BETA	SE	gene	samplesize	source
rs1153245	21	29974946	C	G	9.6678e-10	0.572431493923152	0.0537349650135725	0.0087876897058894	LTN1	26454	biofsci
rs11702087	21	30694729	G	A	1.4397e-16	0.157198801005608	0.111701703707808	0.0135207533387167	LTN1	20644	biofsci
rs149909471	21	30769860	G	T	3.0805e-08	0.0137270322442268	-0.284508115544071	0.0513849363430268	LTN1	13987	biofsci
rs2464620	21	30298338	T	C	5.9873e-61	0.410063795251217	-0.145591020078399	0.00883966315396285	LTN1	26451	biofsci
rs2832250	21	30557718	C	G	1.8781e-11	0.885820529276303	-0.0918049239287231	0.0136714157538567	LTN1	26449	biofsci
rs62223963	21	30305121	C	T	5.0813e-25	0.034302858890078	-0.248330636932751	0.0240369595916012	LTN1	26124	biofsci
rs6516882	21	30323087	C	T	4.5876e-25	0.670516740271015	-0.0956517201446532	0.00924966591026614	LTN1	26453	biofsci
