## Supplementary material for "Multi-level Regulatory Roles of Lactate Metabolism Gene Network in Oral Cancer: Machine Learning Insights": LTV1.csv

SNP	CHR	BP	effect_allele	other_allele	P	EAF	BETA	SE	gene	samplesize	source
rs9484759	6	143858683	G	A	4.9781e-12	0.199555119891419	0.0687369615934058	0.00995293527459469	LTV1	31599	biofsci
