## Supplementary material for "Multi-level Regulatory Roles of Lactate Metabolism Gene Network in Oral Cancer: Machine Learning Insights": LUC7L2.csv

SNP	CHR	BP	effect_allele	other_allele	P	EAF	BETA	SE	gene	samplesize	source
rs6962053	7	139043694	C	G	2.3424e-08	0.767491206606515	-0.058841842249371	0.0105368244125369	LUC7L2	25237	biofsci
