## Supplementary material for "Multi-level Regulatory Roles of Lactate Metabolism Gene Network in Oral Cancer: Machine Learning Insights": LUC7L.csv

SNP	CHR	BP	effect_allele	other_allele	P	EAF	BETA	SE	gene	samplesize	source
rs118100148	16	392392	C	G	7.047e-09				LUC7L	5075	biofsci
rs12933935	16	440563	T	C	2.5887e-08	0.542969197297607	-0.0526340881018495	0.00945448942929883	LUC7L	22541	biofsci
rs28848636	16	286861	G	C	8.9424e-53				LUC7L	5075	biofsci
rs3830090	16	343151	T	C	2.9497e-10	0.662369135323769	-0.0587640140095092	0.00932584491993735	LUC7L	25707	biofsci
rs7196729	16	299980	C	T	1.7609e-13	0.146635704576348	-0.0828789836034389	0.0112521700341369	LUC7L	31559	biofsci
rs9940585	16	322934	C	T	4.5198e-15	0.346837088388215	0.0846673422740313	0.0107998191606862	LUC7L	18923	biofsci
