## Supplementary material for "Multi-level Regulatory Roles of Lactate Metabolism Gene Network in Oral Cancer: Machine Learning Insights": LURAP1L.csv

SNP	CHR	BP	effect_allele	other_allele	P	EAF	BETA	SE	gene	samplesize	source
rs111716233	9	12784343	C	G	2.8437e-08	0.0289691694630872	-0.361447656344648	0.0651163177099965	LURAP1L	4192	biofsci
rs7468492	9	12778043	T	C	5.8016e-32	0.860242424242424	-0.278116861891512	0.023636529600516	LURAP1L	7444	biofsci
