## Supplementary material for "Multi-level Regulatory Roles of Lactate Metabolism Gene Network in Oral Cancer: Machine Learning Insights": LUZP1.csv

SNP	CHR	BP	effect_allele	other_allele	P	EAF	BETA	SE	gene	samplesize	source
rs10917360	1	23539010	A	G	6.9782e-23	0.744109136006614	-0.0899596551188031	0.00913462918287637	LUZP1	31470	biofsci
rs116577311	1	23294600	T	G	5.6467e-15	0.0150550314465409	0.340043709981327	0.043530052354971	LUZP1	17795	biofsci
rs12069569	1	23579474	C	A	7.2838e-13	0.104318873668189	-0.0940393965278736	0.0131087285020315	LUZP1	31141	biofsci
rs146495973	1	23519085	G	A	7.6419e-16	0.0268688679715125	-0.223174867892716	0.0276902202182111	LUZP1	24940	biofsci
rs2811937	1	23881310	G	A	8.2925e-12	0.369597388465724	0.060000012141142	0.00878027542857131	LUZP1	27836	biofsci
rs309543	1	23225322	A	G	8.5723e-11	0.633124048706241	-0.0539592725325541	0.00831408954138674	LUZP1	31141	biofsci
rs3218192	1	23841370	G	T	8.6227e-12	0.517024649881092	-0.0545643140505714	0.00799160977350665	LUZP1	31352	biofsci
rs34092336	1	23388032	A	G	1.4071e-124	0.179661546879275	0.250587019430412	0.010555565734775	LUZP1	30448	biofsci
rs34577632	1	23690855	T	C	3.77e-24	0.0679561028900586	0.180144967791354	0.0177701571187526	LUZP1	24999	biofsci
rs45550439	1	23191746	T	G	3.0694e-11	0.14031721076482	0.0831063925098765	0.0125096174413518	LUZP1	26487	biofsci
rs645670	1	23267482	G	A	3.8463e-27	0.273372955656719	-0.101250166365622	0.00938387795562677	LUZP1	28585	biofsci
rs6698055	1	23821280	C	T	4.4847e-12	0.486719324737678	-0.0558915986601286	0.00807577029867916	LUZP1	30688	biofsci
rs72659770	1	23622513	A	G	6.104e-12	0.0197217710025407	-0.205835043287708	0.0299305002526804	LUZP1	28870	biofsci
rs77987627	1	23901819	T	G	1.471e-12	0.0336934814890675	0.177589100957343	0.0250927756287486	LUZP1	24390	biofsci
rs925826	1	23291090	A	G	9.8628e-25	0.149611033860724	-0.114737793055599	0.0111749608523676	LUZP1	31470	biofsci
rs9426691	1	23484904	G	A	7.0876e-94	0.732540581351453	-0.18544227640707	0.0090222428058456	LUZP1	31351	biofsci
