## Supplementary material for "Multi-level Regulatory Roles of Lactate Metabolism Gene Network in Oral Cancer: Machine Learning Insights": LXN.csv

SNP	CHR	BP	effect_allele	other_allele	P	EAF	BETA	SE	gene	samplesize	source
rs112252545	3	158711105	T	C	8.281e-12	0.0271174465962929	0.174284006400217	0.0255039812690554	LXN	29137	biofsci
rs112260536	3	158448552	C	T	3.3026e-47	0.021217871312748	0.421190317147457	0.0291864955406734	LXN	28263	biofsci
rs114981851	3	159018608	A	G	2.6065e-08	0.031641906231912	-0.139959482345189	0.0251458851839215	LXN	25807	biofsci
rs115483681	3	158289870	A	G	1.6769846438804e-308	0.808148984198646	0.584937873383241	0.0108836180129657	LXN	27225	biofsci
rs116174464	3	158114750	A	G	6.4853e-28	0.023846516007533	0.312911185958019	0.0285701020742503	LXN	26315	biofsci
rs116209431	3	158091264	G	A	3.0399e-48	0.0265315862547726	0.382918907149908	0.0262368467423042	LXN	28123	biofsci
rs116248771	3	158351813	G	A	1.8089e-252	0.279243091516237	-0.333428978756269	0.00982453441400505	LXN	25738	biofsci
rs11706457	3	157540838	T	A	1.4504e-29	0.576435284792209	0.0909423982083132	0.00805427219501144	LXN	31568	biofsci
rs11711983	3	157936701	T	C	7.5787e-36	0.0679134239361908	-0.199825363751968	0.0159876918201067	LXN	30902	biofsci
rs117314604	3	158297437	G	A	1.461e-20	0.0291272970761104	-0.337151227285411	0.0362691997768251	LXN	13441	biofsci
rs12629099	3	158545299	A	G	3.3911e-38	0.0627646470090076	-0.213780277799087	0.0165444122863335	LXN	31053	biofsci
rs12632916	3	158726789	C	T	1.7435e-12	0.664211357059642	0.0593329353389331	0.00841160459601813	LXN	31684	biofsci
rs12636167	3	158595153	A	G	2.8562e-11	0.264589309980371	-0.060031672977835	0.00902229931885041	LXN	31567	biofsci
rs139200163	3	158819120	T	C	1.4147e-12	0.0381997204157297	0.178077670161637	0.0251426250104674	LXN	21528	biofsci
rs140875643	3	157426922	A	G	9.4424e-13	0.0243844696969697	0.194510454931194	0.0272484667336089	LXN	28307	biofsci
rs141867856	3	158807124	G	T	4.3861e-14	0.0368991403317593	0.192701649279361	0.0255261020080751	LXN	21593	biofsci
rs145160515	3	157446053	G	A	1.9748e-16	0.79730207091447	0.0868778691748173	0.0105642001477197	LXN	27722	biofsci
rs145344806	3	158332530	T	C	3.4281e-23	0.0165014866204163	-0.346449208148701	0.0349271320417676	LXN	25255	biofsci
rs146361965	3	158073569	T	C	5.6627e-56	0.0242143779595351	-0.430979279278403	0.0273425841112537	LXN	28305	biofsci
rs148182746	3	157872494	T	C	3.6332e-16	0.0172459626503622	0.312073495628267	0.0382898170163389	LXN	20122	biofsci
rs148985183	3	158391578	A	C	1.6376e-41	0.0174286097332082	-0.487515673344242	0.0361219046074688	LXN	22377	biofsci
rs150975468	3	158450524	T	C	4.469e-33	0.0314339905954874	0.278553836312553	0.0232494375568648	LXN	30382	biofsci
rs16828455	3	157581102	C	T	3.1421e-10	0.0773401826484018	0.0940552643624291	0.0149488642935931	LXN	31355	biofsci
rs1714522	3	158284434	C	T	1.7021e-62	0.857172385283175	0.189425315293183	0.0113533708108234	LXN	31684	biofsci
rs17683843	3	158036468	A	G	5.7387e-48	0.76844300800481	0.137035160588329	0.00941738267978317	LXN	31684	biofsci
rs187669721	3	158534579	T	C	6.4036e-19	0.0434333581961099	-0.205458305424826	0.0231252172776294	LXN	22504	biofsci
rs188961232	3	158175990	A	G	1.8407e-61	0.0226777025893406	0.518562644535407	0.0313486225522861	LXN	22956	biofsci
rs189191192	3	158303866	C	T	7.9154e-11	0.0202399508761986	0.201534393774791	0.0309948008020041	LXN	26246	biofsci
rs2247173	3	158468442	A	G	4.2953e-09	0.0182226211849192	-0.187702621631092	0.0319635279666052	LXN	27355	biofsci
rs2566346	3	158444711	C	A	5.2079e-132	0.259815024537561	-0.221888010877138	0.00907569394064028	LXN	31565	biofsci
rs2686547	3	157769463	C	T	9.6579e-19	0.0800452324219539	-0.133340460665428	0.0150856396910733	LXN	29836	biofsci
rs340238	3	158659504	G	A	5.4721e-45	0.42826136192058	-0.113196415713774	0.0080429455530605	LXN	31567	biofsci
rs391398	3	158624679	A	G	1.0863e-62	0.543011762937352	0.133265614459927	0.00797458093983871	LXN	31684	biofsci
rs4679834	3	158452595	A	G	3.5202e-28	0.0422134733158355	-0.222666780630365	0.0202288261197345	LXN	30221	biofsci
rs55653504	3	158551330	T	C	6.6871e-99	0.82202700871686	0.23654189728145	0.011206055280431	LXN	27216	biofsci
rs56213634	3	158832436	T	C	3.7514e-09	0.324457890187531	0.0500199699442448	0.00848515181412125	LXN	31684	biofsci
rs60328053	3	158557427	A	G	7.9817e-25	0.0987145235606149	-0.138738415108883	0.0134855913363158	LXN	30902	biofsci
rs61796761	3	158508532	T	C	7.9235e-188	0.215170044917525	0.283089315999579	0.00968462430038106	LXN	31568	biofsci
rs62286608	3	158336375	G	T	1.8256e-126	0.0518893335385563	0.432699886075162	0.0180881745893963	LXN	31063	biofsci
rs6768619	3	158650962	A	G	1.058e-09	0.0648580747531735	-0.105119239025648	0.017231814669057	LXN	27763	biofsci
rs73023699	3	158677328	A	G	7.4858e-28	0.897746574566867	0.143691546725224	0.0131354712159229	LXN	31568	biofsci
rs73158347	3	158494483	A	G	3.7771e-60	0.0198708940804497	0.496700086319829	0.0303630536851846	LXN	27847	biofsci
rs75866042	3	157658971	A	C	1.3151e-16	0.0328890534369986	-0.191329300467052	0.0231294714119815	LXN	29384	biofsci
rs75938095	3	157638596	A	C	5.9136e-59	0.0371447565231843	0.354603903689402	0.0219022441640613	LXN	29143	biofsci
rs7629413	3	158584915	G	A	2.4456e-114	0.151598656147371	-0.252208334205252	0.0110975440215278	LXN	31566	biofsci
rs7646339	3	159268308	T	C	1.868e-08	0.340472762179026	0.048388265682655	0.00860419390494951	LXN	30077	biofsci
rs76490660	3	158561679	T	C	1.1706e-12	0.0296737715587374	0.172014039757701	0.0241969980950219	LXN	29659	biofsci
rs76623867	3	157432341	G	A	4.203e-09	0.0197398048536402	0.188686807072789	0.0321108910795917	LXN	25060	biofsci
rs77031226	3	157975666	C	A	2.1841e-30	0.976687605060603	0.504978170435217	0.0440774898691773	LXN	11303	biofsci
rs77590668	3	158116361	A	G	7.9855e-24	0.0189122649955237	-0.315517072352352	0.0313519950269138	LXN	27415	biofsci
rs78211679	3	157698328	C	T	1.8106e-10	0.0225084807921518	0.185380509486482	0.0290715431942041	LXN	26889	biofsci
rs79742996	3	158265424	G	A	2.2448e-21	0.0501013113124594	-0.17410883902629	0.0183409536628733	LXN	31232	biofsci
rs9836856	3	158726484	G	A	1.2962e-24	0.277035768645358	0.0913819370273934	0.00892288449976013	LXN	31355	biofsci
rs9855092	3	158683950	G	A	3.2179e-21	0.799457675076633	0.0955805138109159	0.0101084568569527	LXN	30521	biofsci
rs9871092	3	158243254	A	G	2.5518e-37	0.105047568710359	-0.165706946929101	0.0129808426563081	LXN	31563	biofsci
rs992089	3	158684240	T	C	2.1832e-18	0.350351384869781	-0.0728362945586581	0.00832671733662479	LXN	31684	biofsci
