## Supplementary material for "Multi-level Regulatory Roles of Lactate Metabolism Gene Network in Oral Cancer: Machine Learning Insights": LY6E.csv

SNP	CHR	BP	effect_allele	other_allele	P	EAF	BETA	SE	gene	samplesize	source
rs10094888	8	143843834	T	C	5.3808e-11	0.376590282758881	0.0538862679040448	0.00821424489017619	LY6E	31564	biofsci
rs10283236	8	144107977	A	G	9.3648e-153	0.110097013020168	0.351821403600268	0.0133634189583498	LY6E	28577	biofsci
rs11775687	8	143959219	A	G	1.8106e-10	0.0522502356267672	0.115946008336133	0.01818304556286	LY6E	30539	biofsci
rs13271122	8	144108998	T	C	1.368e-09	0.108865651284383	-0.0836049449065392	0.0137982447734052	LY6E	27070	biofsci
rs148640960	8	144123902	A	G	6.7222e-15	0.0157493942540672	0.424659148779342	0.0545161688378532	LY6E	10853	biofsci
rs150863947	8	144022637	C	T	1.0127e-09	0.0207375349382382	0.238352148510246	0.0390261397478912	LY6E	16166	biofsci
rs1897983	8	143907653	A	G	9.1282e-28	0.563034957203424	-0.0897732767593879	0.00822009273334322	LY6E	30077	biofsci
rs3819495	8	143923250	T	C	1.2915e-28	0.109380362249762	0.142110474126219	0.0128055141765985	LY6E	31300	biofsci
rs4074203	8	144119054	T	C	5.0574e-19	0.636011667992575	-0.084656235083152	0.00950030132569684	LY6E	23930	biofsci
rs76426668	8	144117024	T	C	3.724e-24	0.0734912601539574	0.162492298054349	0.0160269362003362	LY6E	28588	biofsci
