## Supplementary material for "Multi-level Regulatory Roles of Lactate Metabolism Gene Network in Oral Cancer: Machine Learning Insights": LY6G5B.csv

SNP	CHR	BP	effect_allele	other_allele	P	EAF	BETA	SE	gene	samplesize	source
rs1053726	6	31322047	G	A	5.3711e-18	0.165801384451544	-0.158175591685009	0.0182963484575266	LY6G5B	10799	biofsci
rs112228072	6	31234602	C	T	9.8553e-09	0.788610443605294	-0.083159200886423	0.0145053551171155	LY6G5B	14255	biofsci
rs1144709	6	31709349	T	C	2.2288e-97	0.764024035665827	-0.29944402377192	0.0142989357966125	LY6G5B	13564	biofsci
rs115128935	6	31571971	C	T	1.9292e-16	0.0183181957342586	-0.59106457653426	0.0718497248534304	LY6G5B	5386	biofsci
rs116518228	6	31448652	T	C	1.3173e-08	0.0765205256425166	-0.129801587951966	0.0228379175086153	LY6G5B	13566	biofsci
rs1265098	6	31106177	C	T	9.7397e-09	0.247019505140132	-0.0807314222966325	0.0140767244331629	LY6G5B	13566	biofsci
rs13213216	6	31327738	A	C	1.3041e-16	0.802814454482279	-0.126283792397677	0.0152642015662231	LY6G5B	13556	biofsci
rs142831262	6	31576714	A	G	5.6448e-78	0.143967954759661	-0.323312046061095	0.0172959811511908	LY6G5B	13562	biofsci
rs150043706	6	31578465	A	G	1.6315e-09	0.0188898316438173	-0.270454020843538	0.0448469506920601	LY6G5B	13414	biofsci
rs17190491	6	31081635	A	G	1.3297e-18	0.113300397545255	-0.168633446552704	0.0191559258624937	LY6G5B	13563	biofsci
rs1800629	6	31543031	A	G	2.8184e-13	0.1555803658871	0.122324627314178	0.0167501440953838	LY6G5B	13565	biofsci
rs2075799	6	31778529	T	C	4.7299e-11	0.919178383128295	-0.164254077647119	0.0249660405902204	LY6G5B	10798	biofsci
rs2515919	6	31564167	G	A	1.0242e-09	0.367465925325302	-0.0769210372451207	0.012598440324476	LY6G5B	13553	biofsci
rs2516403	6	31480874	C	T	1.0408e-33	0.311954878474241	0.158574439028355	0.0131040259667103	LY6G5B	13566	biofsci
rs28533694	6	32587235	T	C	5.1409e-18	0.679282587205197	-0.131373593381767	0.0151875230785502	LY6G5B	9950	biofsci
rs28732100	6	31104593	T	C	1.7162e-10	0.0481178907868506	0.181123634458558	0.0283670531650051	LY6G5B	13566	biofsci
rs41267082	6	31830593	C	A	1.1327e-14	0.959350874428864	-0.237459779981213	0.0307462942797303	LY6G5B	13563	biofsci
rs521977	6	31836827	T	G	1.3772e-83	0.27467968508799	0.263462915650606	0.0136013151845396	LY6G5B	13566	biofsci
rs532098	6	32578052	A	G	1.2058e-10	0.579672291330001	-0.0772299449874624	0.0119948350553633	LY6G5B	14263	biofsci
rs62395827	6	31786730	T	C	3.2356e-25	0.0761552178632346	0.237465932203858	0.0228889444710554	LY6G5B	13565	biofsci
rs7746553	6	31895973	G	C	1.872e-20	0.175681421950079	-0.148340733869415	0.0160034451220065	LY6G5B	13481	biofsci
rs9264547	6	31234742	C	G	1.5156e-10	0.212940690069909	0.0926253667177772	0.0144641254751518	LY6G5B	14260	biofsci
rs9266301	6	31329506	C	T	7.4136e-10	0.11815679280397	-0.115818039723209	0.018811096448409	LY6G5B	13561	biofsci
rs9267798	6	32044834	C	G	4.1628e-23	0.923032999921241	-0.225490894695964	0.0227770881216946	LY6G5B	13566	biofsci
rs9271731	6	32593612	A	G	4.1176e-09	0.77609217474796	0.102122357214155	0.0173695202255596	LY6G5B	9537	biofsci
rs9378248	6	31326289	A	G	4.499e-26	0.577534405892615	-0.129814703912604	0.0122915459188361	LY6G5B	13564	biofsci
rs9469046	6	31723088	T	C	5.7827e-15	0.971696155243086	-0.328197953589243	0.0420308578586467	LY6G5B	10291	biofsci
