## Supplementary material for "Multi-level Regulatory Roles of Lactate Metabolism Gene Network in Oral Cancer: Machine Learning Insights": LY6G5C.csv

SNP	CHR	BP	effect_allele	other_allele	P	EAF	BETA	SE	gene	samplesize	source
rs1053726	6	31322047	G	A	1.7474e-26	0.165801384451544	-0.194848792533276	0.0182963484575266	LY6G5C	10799	biofsci
rs112211052	6	31397654	G	A	7.0052e-09	0.0595767704701214	-0.153381280694394	0.0264875197634819	LY6G5C	12720	biofsci
rs113012981	6	32578352	G	A	9.4638e-10	0.0970696951840146	0.161287865607917	0.0263615490590388	LY6G5C	8209	biofsci
rs1144709	6	31709349	T	C	1.6769846438804e-308	0.764024035665827	-0.549136330333106	0.0142989357966125	LY6G5C	13564	biofsci
rs114693440	6	32372046	G	A	3.9591e-11	0.0180560747663551	-0.391554915151892	0.0592762073319445	LY6G5C	8026	biofsci
rs115333512	6	31780239	T	C	3.4924e-09	0.0462191318574569	0.199243128941467	0.0337322874312577	LY6G5C	9968	biofsci
rs115978492	6	31576863	A	C	5.5246e-12	0.0566046362763477	0.211203005367546	0.0306468846212793	LY6G5C	9969	biofsci
rs116020851	6	30922532	T	C	5.9272e-09	0.0193529889616285	-0.300531534641898	0.0516492575045797	LY6G5C	9876	biofsci
rs116023803	6	32378701	G	A	1.1648e-08	0.0296072306772114	-0.26239212128223	0.0459957791439041	LY6G5C	8226	biofsci
rs116612357	6	30766947	G	C	2.4057e-19	0.030804620693104	-0.367629882692448	0.0408804691189004	LY6G5C	10021	biofsci
rs116662390	6	31268262	T	C	9.9046e-11	0.0541646710497671	-0.194469308824994	0.0300654446097824	LY6G5C	10797	biofsci
rs116672192	6	32301989	A	G	2.7086e-10	0.0192293414507387	-0.348316601874659	0.055161390747432	LY6G5C	8713	biofsci
rs12614	6	31914179	T	C	1.1418e-08	0.103376684424945	-0.113824134110422	0.0199408093954944	LY6G5C	13566	biofsci
rs1265098	6	31106177	C	T	5.2739e-15	0.247019505140132	-0.11008280041222	0.0140767244331629	LY6G5C	13566	biofsci
rs13214113	6	31328400	T	C	3.2866e-09	0.884779406063426	-0.112509561638099	0.019016236227178	LY6G5C	13563	biofsci
rs137936979	6	30988843	A	G	1.7567e-08	0.923915805522616	-0.132895777265923	0.0235869189191067	LY6G5C	12785	biofsci
rs138039007	6	31619153	C	T	2.5126e-12	0.032040912174503	0.270564999015913	0.0386377915368453	LY6G5C	10799	biofsci
rs142831262	6	31576714	A	G	7.2845e-190	0.143967954759661	-0.508335804425959	0.0172959811511908	LY6G5C	13562	biofsci
rs148964299	6	30683374	T	C	3.3067e-09	0.0216408446821415	-0.299864533595861	0.0506921820326369	LY6G5C	9190	biofsci
rs150043706	6	31578465	A	G	1.9454e-22	0.0188898316438173	-0.43701111101878	0.0448469506920601	LY6G5C	13414	biofsci
rs183988210	6	31819813	C	G	8.4929e-15				LY6G5C	5075	biofsci
rs204899	6	32057627	T	C	7.0135e-09	0.105974066069775	-0.114208993525383	0.0197235115318854	LY6G5C	13566	biofsci
rs2075799	6	31778529	T	C	5.7042e-64	0.919178383128295	-0.421571568198344	0.0249660405902204	LY6G5C	10798	biofsci
rs2256974	6	31555392	A	C	5.2974e-37	0.837269885376867	-0.20902879313072	0.0164478221936893	LY6G5C	13565	biofsci
rs2442724	6	31319907	C	T	1.9839e-18	0.146843945166739	0.152130210269173	0.0173698332175392	LY6G5C	13228	biofsci
rs2523575	6	31328826	G	C	1.6402e-17	0.224523033969288	0.123956655478946	0.0145541987670333	LY6G5C	13557	biofsci
rs28533694	6	32587235	T	C	4.7857e-29	0.679282587205197	-0.169881558147431	0.0151875230785502	LY6G5C	9950	biofsci
rs2894211	6	31327241	A	C	1.7363e-51	0.880769527631985	-0.282797829348533	0.018734164233141	LY6G5C	13566	biofsci
rs3087617	6	31556656	T	A	6.9719e-09	0.0859217660728118	0.125887726954515	0.0217358853107921	LY6G5C	13475	biofsci
rs3130924	6	31462248	G	T	4.385e-08	0.540800840532337	0.0669407658706523	0.0122272938920219	LY6G5C	13467	biofsci
rs3135041	6	31555657	G	A	9.4413e-20	0.317515267027111	0.119002409028553	0.0130840893029898	LY6G5C	13478	biofsci
rs3179004	6	31556922	T	C	6.5083e-10	0.0282117334219711	-0.227235007264229	0.0367837035846007	LY6G5C	13479	biofsci
rs35570187	6	31780885	G	C	1.1264e-19	0.0852812342520448	0.197282169445001	0.0217364473116207	LY6G5C	13566	biofsci
rs41267082	6	31830593	C	A	6.3696e-44	0.959350874428864	-0.427358117341111	0.0307462942797303	LY6G5C	13563	biofsci
rs41560220	6	31323875	T	C	8.1176e-14	0.0569237416288615	-0.219331332244432	0.0293679144454545	LY6G5C	10799	biofsci
rs4713555	6	32575524	T	G	2.3617e-24	0.73458228418956	-0.136540533725533	0.0134089379861662	LY6G5C	14263	biofsci
rs521977	6	31836827	T	G	3.9265e-65	0.27467968508799	0.231811295084664	0.0136013151845396	LY6G5C	13566	biofsci
rs6467	6	32006858	C	A	6.3695e-11	0.624373358796849	-0.100335360579443	0.0153542412933177	LY6G5C	9043	biofsci
rs6919586	6	31421112	G	A	1.3909e-13	0.138545847483791	-0.129989341737498	0.0175730139835203	LY6G5C	13566	biofsci
rs74290525	6	31835162	A	G	1.0578e-36	0.0288005016572606	-0.515012664896933	0.0406986293115331	LY6G5C	10792	biofsci
rs7746553	6	31895973	G	C	7.689e-47	0.175681421950079	-0.230009515016038	0.0160034451220065	LY6G5C	13481	biofsci
rs9263717	6	31096526	G	A	4.4038e-10	0.235219203457857	-0.089302218031219	0.01431377615144	LY6G5C	13566	biofsci
rs9263733	6	31108829	T	C	7.9861e-15	0.025108478377456	-0.337824965204793	0.0434915501834277	LY6G5C	10799	biofsci
rs9266227	6	31325270	C	G	2.8894e-12	0.550001963942024	-0.0862938971903476	0.0123580651300836	LY6G5C	13228	biofsci
rs9267798	6	32044834	C	G	2.6736e-44	0.923032999921241	-0.318002315811039	0.0227770881216946	LY6G5C	13566	biofsci
rs9271406	6	32587588	G	A	1.6828e-14	0.541367072271386	-0.107345426885099	0.0139907497960404	LY6G5C	10288	biofsci
rs9461718	6	31727822	C	A	4.2343e-34	0.969904064369713	-0.496706375465016	0.0407979084227269	LY6G5C	10291	biofsci
