## Supplementary material for "Multi-level Regulatory Roles of Lactate Metabolism Gene Network in Oral Cancer: Machine Learning Insights": LY6G6C.csv

SNP	CHR	BP	effect_allele	other_allele	P	EAF	BETA	SE	gene	samplesize	source
rs3117572	6	31717692	A	G	9.4876e-10	0.170220620168505	0.112708798080009	0.0184227918207243	LY6G6C	10430	biofsci
