## Supplementary material for "Multi-level Regulatory Roles of Lactate Metabolism Gene Network in Oral Cancer: Machine Learning Insights": LY9.csv

SNP	CHR	BP	effect_allele	other_allele	P	EAF	BETA	SE	gene	samplesize	source
rs114458235	1	160749332	C	T	4.9142e-16	0.0146055714657641	-0.306905430596639	0.0378265151410167	LY9	24280	biofsci
rs114765928	1	160775298	A	G	7.5328e-15	0.0213550706669973	-0.261145592322074	0.0335878575333857	LY9	21207	biofsci
rs115901521	1	160941118	A	G	9.2333e-11	0.0459202425801709	-0.133597769840339	0.0206201219077542	LY9	26841	biofsci
rs12072397	1	160762283	A	T	1.0548e-32	0.3142188672582	0.108947597024191	0.00914780364108173	LY9	27728	biofsci
rs141204272	1	160814337	G	A	9.3871e-12	0.0189436437386727	-0.273867452776626	0.0401830317330535	LY9	16662	biofsci
rs16832364	1	160746013	C	A	6.1675e-18	0.0249671206143142	-0.231062614462506	0.0267768291918725	LY9	28646	biofsci
rs2295616	1	160710157	A	G	8.6391e-14	0.299705702491974	0.065147703791837	0.00873270204442736	LY9	31239	biofsci
rs34321898	1	160955038	G	A	5.8704e-17	0.415549532981658	-0.0748373586763213	0.00894359963625862	LY9	25738	biofsci
rs4656932	1	160779495	A	G	6.3696e-147	0.784245931827577	-0.249282113102392	0.00965738101169166	LY9	31684	biofsci
rs500188	1	160695906	T	C	4.0253e-16	0.633186592523942	-0.0678454312965702	0.00833717528252088	LY9	30971	biofsci
rs6691868	1	160864434	C	T	2.4974e-22	0.656854555047485	0.0867911624643021	0.00892977503156627	LY9	27819	biofsci
rs79889663	1	160920441	G	A	4.0974e-08	0.0511526818287666	0.100278432193095	0.0182763053497658	LY9	30841	biofsci
rs806570	1	160697498	T	C	8.9888e-15	0.293931767337808	0.0794272522340854	0.0102447120126513	LY9	22955	biofsci
