## Supplementary material for "Multi-level Regulatory Roles of Lactate Metabolism Gene Network in Oral Cancer: Machine Learning Insights": LY75.csv

SNP	CHR	BP	effect_allele	other_allele	P	EAF	BETA	SE	gene	samplesize	source
rs10189560	2	160394119	C	G	2.2011e-56	0.85602114005285	-0.19579802337547	0.0123752053101082	LY75	26490	biofsci
rs10196220	2	160601931	T	C	1.084e-46	0.0366762866762867	-0.341743989562028	0.023817069808556	LY75	24948	biofsci
rs10203954	2	160351267	G	A	1.3673e-55	0.0832675611681137	-0.246433048062618	0.0156901763674611	LY75	26607	biofsci
rs10497207	2	160772691	C	T	4.6958e-189	0.213387936891372	-0.3109665260458	0.0106034209447199	LY75	26494	biofsci
rs1117974	2	161661882	T	C	5.2648e-10	0.18250812464156	0.118685229301947	0.0191085684181461	LY75	9178	biofsci
rs112350227	2	161091633	T	C	4.898e-16	0.0261331249425393	-0.243837008485025	0.030051764069686	LY75	21754	biofsci
rs113098364	2	160324058	C	T	4.0945e-13	0.104581588169929	0.109557659270033	0.015106192246816	LY75	23398	biofsci
rs114216385	2	160503645	G	A	2.4614e-09	0.0254379546334955	0.175724142031455	0.0294636478314339	LY75	23233	biofsci
rs114843928	2	160860447	C	T	9.9374e-23	0.0309573858207529	-0.247657066603324	0.0252389367239056	LY75	26165	biofsci
rs115258654	2	161158250	T	C	2.4358e-08	0.0208859946017737	0.180534235269486	0.0323654061078318	LY75	23341	biofsci
rs115531428	2	160969556	C	T	8.4442e-12	0.013167902643088	-0.41314008628285	0.0604837183092042	LY75	10518	biofsci
rs115652778	2	161008156	A	G	3.8169e-12	0.0578077206024703	0.130916697080226	0.0188532109850556	LY75	25827	biofsci
rs116506763	2	161270693	G	T	3.465e-10	0.0478495740702265	0.134034864972367	0.0213550330554237	LY75	24065	biofsci
rs11690372	2	160569691	G	A	5.4025e-11	0.0221346099690228	-0.236595610964316	0.0360702530703453	LY75	17755	biofsci
rs12996861	2	160869041	C	G	1.6029e-128	0.806318888721123	-0.265141232607034	0.0109933632389942	LY75	26492	biofsci
rs13004043	2	160204426	C	T	2.5356e-10	0.33632269735576	0.0587282819839702	0.00928539748038992	LY75	25981	biofsci
rs13027101	2	160911632	C	A	9.4889e-21	0.182983201172536	-0.104729948260432	0.0112111360217127	LY75	26609	biofsci
rs1344631	2	160689916	G	A	1.6769846438804e-308	0.574542448043895	-0.348859077861604	0.00876761652852145	LY75	26609	biofsci
rs139392951	2	160880092	T	C	2.8303e-10	0.0268020769700672	0.197050214685167	0.0312381443698743	LY75	19644	biofsci
rs140845113	2	160498234	C	T	4.4468e-12	0.0152480655439235	0.602607588601295	0.0870530876444672	LY75	4394	biofsci
rs140885251	2	160090264	G	A	2.2896e-09	0.0573184196630023	0.125953696280501	0.0210765890696957	LY75	20831	biofsci
rs149914480	2	160325978	A	G	2.3475e-14	0.0279703446947814	0.227032174279893	0.0297548098032651	LY75	20772	biofsci
rs16844591	2	160834577	C	T	1.1176e-15	0.0245281339031339	-0.244400669456961	0.0305001397033559	LY75	22464	biofsci
rs16844882	2	161082126	G	A	1.5297e-50	0.361333434007853	0.135222265886395	0.0090441811672828	LY75	26488	biofsci
rs2112115	2	160258937	A	G	1.243e-09	0.761731284684209	0.0619491709038135	0.0101980658650468	LY75	26489	biofsci
rs2162499	2	160708609	T	C	4.2237e-20	0.0767221616746214	0.149553155948954	0.0162871128093129	LY75	26609	biofsci
rs2715917	2	160831498	C	G	8.7121e-18	0.0346342974406629	-0.20669353517016	0.0240629515780714	LY75	25827	biofsci
rs2729706	2	160655703	G	C	2.5065e-44	0.138864875023492	-0.175084081434585	0.0125363617212096	LY75	26605	biofsci
rs34327722	2	160895939	A	G	2.3146e-96	0.667725205757451	-0.191695717667207	0.009202866906731	LY75	26609	biofsci
rs34442850	2	160709785	A	G	1.4059e-09	0.0167618962592626	-0.222814428621864	0.0368002425589813	LY75	22402	biofsci
rs3771704	2	160241329	T	C	2.7317e-30	0.241224428172416	-0.116131075887158	0.010154158146261	LY75	26494	biofsci
rs4665042	2	160073895	G	C	6.132e-10	0.458798882681564	-0.0539407805896527	0.00871840643117063	LY75	26492	biofsci
rs4665072	2	160323691	T	C	8.0561e-14	0.568685831622177	0.0683429914641267	0.00914960726476025	LY75	24350	biofsci
rs62175468	2	160855617	G	T	2.5696e-67	0.134569234461243	0.227157670413459	0.0131041414041961	LY75	25002	biofsci
rs62175484	2	160880615	A	C	9.0719e-72	0.494220462363011	-0.160235560910628	0.0089445117285886	LY75	25002	biofsci
rs62177307	2	161213318	G	T	1.7664e-22	0.894315694119423	-0.13783551117972	0.0141305986200811	LY75	26494	biofsci
rs72954854	2	160807075	T	C	7.4714e-49	0.101781602687502	0.211064703801829	0.0143679172091102	LY75	26493	biofsci
rs72996609	2	160583606	G	A	3.9822e-35	0.0932504780114723	0.185960083535005	0.015037649380575	LY75	26150	biofsci
rs74926079	2	160997519	A	G	8.6654e-14	0.173838372400257	0.085515946092556	0.0114634172163911	LY75	26493	biofsci
rs75078492	2	161678571	C	A	1.5354e-09	0.967022613065327	-0.249528963517961	0.0413093226583828	LY75	9188	biofsci
rs75131375	2	161378675	T	C	5.1826e-09	0.018782747005988	0.208098596372397	0.0356253909870058	LY75	21376	biofsci
rs75332433	2	161144077	G	T	2.5916e-08	0.0170332039672273	0.631739819103987	0.113479399874975	LY75	2319	biofsci
rs77090394	2	160196615	C	A	1.4449e-09	0.964326484018265	-0.142286673509772	0.0235172922846425	LY75	26280	biofsci
rs78033467	2	160674699	C	A	5.3459e-20	0.0272871948142685	-0.247601920408171	0.0270405190088319	LY75	25763	biofsci
rs78884767	2	160771956	T	C	1.2883e-25	0.0224523645778551	-0.317608826936651	0.0303577475996111	LY75	24719	biofsci
rs79672070	2	160593440	T	C	2.7276e-16	0.017974180734856	0.354447575291317	0.0433050587412574	LY75	15105	biofsci
rs79809745	2	160596043	G	A	5.24e-16	0.0245951294374218	0.235168841545498	0.029012415991697	LY75	24761	biofsci
rs79932386	2	160155416	A	G	6.2278e-14	0.18236301369863	-0.0847548211334438	0.0112959738152822	LY75	26280	biofsci
