## Supplementary material for "Multi-level Regulatory Roles of Lactate Metabolism Gene Network in Oral Cancer: Machine Learning Insights": LY86-AS1.csv

SNP	CHR	BP	effect_allele	other_allele	P	EAF	BETA	SE	gene	samplesize	source
rs55948209	6	6660222	G	C	4.4119e-17	0.747366632687734	0.090739747564715	0.0108004222537303	LY86-AS1	22702	biofsci
