## Supplementary material for "Multi-level Regulatory Roles of Lactate Metabolism Gene Network in Oral Cancer: Machine Learning Insights": LY86.csv

SNP	CHR	BP	effect_allele	other_allele	P	EAF	BETA	SE	gene	samplesize	source
rs1016925	6	6320380	T	C	9.0032e-12	0.320141812541547	0.0621920109515546	0.00911665703356219	LY86	27640	biofsci
rs10485086	6	6554921	C	T	6.6733e-22	0.0236343323830804	-0.254154636114982	0.0264237956536411	LY86	31033	biofsci
rs112537015	6	6582420	T	C	1.1338e-44	0.0245567010309278	0.374120588155538	0.0266796400233577	LY86	29325	biofsci
rs112952294	6	6674516	T	C	6.0241e-10	0.106814624553518	0.0818251436757784	0.0132189246649077	LY86	29992	biofsci
rs113158611	6	6293023	T	C	2.1751e-26	0.0676545876329894	-0.172558105568818	0.0162341928037423	LY86	30077	biofsci
rs114505614	6	6522522	A	G	7.7875e-10	0.0227405735306412	0.171288619034951	0.0278549784585158	LY86	28997	biofsci
rs114519156	6	6622747	T	C	6.9284e-11	0.0322048542926714	0.149492773521169	0.0229202541313905	LY86	30537	biofsci
rs116660336	6	6580673	T	C	4.2368e-29	0.0147863767675232	-0.485831754044304	0.0433917825412011	LY86	18229	biofsci
rs11963955	6	6631996	G	A	2.8846e-15	0.384212108685031	0.0644851987494508	0.00816702534885012	LY86	31684	biofsci
rs12203992	6	6300831	A	G	8.6786e-14	0.0551780934733375	-0.147581727645336	0.0197841342223894	LY86	24503	biofsci
rs12215984	6	6382422	A	G	3.5037e-08	0.0164665523156089	0.1919428319635	0.0348088266590802	LY86	25480	biofsci
rs12665548	6	6288671	T	C	3.2469e-09	0.0676532769556025	0.0937954370001142	0.015847571554103	LY86	31563	biofsci
rs13198304	6	6356482	T	C	1.1137e-58	0.0748618888346048	-0.266035231712461	0.0164716478575739	LY86	26609	biofsci
rs13207039	6	6446384	T	C	7.3061e-18	0.37862483008609	-0.0706545280267222	0.00820619612617129	LY86	31559	biofsci
rs138493941	6	6543860	A	G	3.8819e-18	0.0111527480371163	-0.565703599073826	0.0651574617977017	LY86	10679	biofsci
rs138630591	6	6757119	A	G	9.7615e-11	0.0171717171717172	0.259364255219905	0.040082874375246	LY86	18440	biofsci
rs139279792	6	6652221	A	G	8.7156e-09	0.0155181289990439	-0.240895314099585	0.0418664408661229	LY86	18672	biofsci
rs141748971	6	6626096	G	T	3.8196e-23	0.0256240665671005	0.262612728531661	0.0265032475028673	LY86	28510	biofsci
rs142384926	6	6453072	A	G	1.6887e-28	0.0230353544605239	-0.31817076820809	0.0287331480415133	LY86	26911	biofsci
rs148527072	6	6612685	A	G	6.3778e-10	0.0142934930574462	0.290238282352768	0.046958044646772	LY86	16094	biofsci
rs150531373	6	6820031	A	C	6.1027e-11	0.959116839214029	0.339525835741262	0.0519049479065723	LY86	4733	biofsci
rs151081738	6	6473239	A	G	8.2687e-18	0.0175434279809065	0.290522509722494	0.0337978000817244	LY86	25396	biofsci
rs1742933	6	6304960	G	A	4.6275e-18	0.450923926085913	0.0709795211458602	0.00819407329991575	LY86	30077	biofsci
rs17681263	6	6498683	A	G	2.4151e-18	0.0193667973410602	0.265320366915973	0.0303705734728281	LY86	28543	biofsci
rs1986072	6	6649437	C	A	2.2784e-09	0.432739117983963	0.0618122111870209	0.0103421973977313	LY86	19043	biofsci
rs2181398	6	6755091	C	T	6.2249e-09	0.603613391276356	-0.0485543333617103	0.00835630898575171	LY86	29927	biofsci
rs2294461	6	6614501	C	A	4.2071e-15	0.0854598068322748	0.111525670764137	0.014209626017906	LY86	31684	biofsci
rs2295753	6	6305477	A	C	1.509e-18	0.148577548949604	0.0981669285913883	0.0111690402529682	LY86	31684	biofsci
rs2326811	6	6612568	T	C	1.9939e-225	0.328610620466759	0.271085102891534	0.00845740189347437	LY86	31684	biofsci
rs2608859	6	6261364	A	G	3.7043e-08	0.285671146006342	-0.0484948977761851	0.00881020597634348	LY86	31567	biofsci
rs34413289	6	6378219	A	G	7.6705e-10	0.0204086911536472	0.196932668384538	0.0320122026698752	LY86	24405	biofsci
rs34466841	6	6516722	G	A	1.3011e-64	0.0200954138350061	-0.517686796791917	0.0305007863589556	LY86	27294	biofsci
rs3765289	6	6655893	G	A	3.1345e-36	0.160847833439814	0.135903564501349	0.0108127716648645	LY86	31684	biofsci
rs4543420	6	6384148	T	C	7.4466e-33	0.85283174865647	0.133871130893267	0.0112131144581756	LY86	31684	biofsci
rs490657	6	6546483	C	T	1.6769846438804e-308	0.219782084150204	-0.380854369083158	0.0096060364382824	LY86	31599	biofsci
rs4959377	6	6280288	C	T	4.1928e-09	0.348708695161836	0.0489913658018744	0.00833682732951151	LY86	31676	biofsci
rs4960185	6	6286477	T	G	1.1811e-26	0.536608863198459	-0.0882726416082816	0.00826051053314882	LY86	29468	biofsci
rs506393	6	6576431	G	A	1.053e-90	0.0224373816038729	-0.567905551397366	0.0281192867702186	LY86	28830	biofsci
rs55875144	6	6721951	A	G	1.6986e-13	0.12199864089399	0.0896353893352326	0.0121610416019147	LY86	31563	biofsci
rs56223317	6	6766251	A	G	6.0124e-13	0.198179430279426	-0.0775037553025762	0.0107642609550668	LY86	27156	biofsci
rs577901	6	6546243	G	T	2.7977e-42	0.0931125509959203	-0.19118566261185	0.014030945443406	LY86	30077	biofsci
rs6597199	6	6343177	G	A	5.7366e-13	0.634831036435718	-0.0595742885335938	0.00826685842217942	LY86	31560	biofsci
rs6597221	6	6604173	A	T	9.0577e-34	0.0266162279708241	0.322954795971676	0.0266624944043587	LY86	27148	biofsci
rs6922002	6	6626263	A	G	9.1242e-34	0.129674170393476	-0.14322313856168	0.0118248958521863	LY86	31684	biofsci
rs6934746	6	6545949	G	C	1.0333e-37	0.0295831895394762	-0.303493491760161	0.0236442988952898	LY86	31154	biofsci
rs708040	6	6489275	A	G	8.1743e-13	0.0480558041161637	-0.137407740908034	0.0191961192087333	LY86	29661	biofsci
rs72821154	6	6605952	C	T	1.3348e-84	0.0275961897646619	0.516894612895464	0.0265208804929407	LY86	26491	biofsci
rs75020159	6	6441395	G	A	9.8816e-17	0.0430362329918973	0.16374919769806	0.0197138554709148	LY86	31239	biofsci
rs75094803	6	6664034	A	G	3.8613e-57	0.0940740740740741	-0.220140918170666	0.0138183992323562	LY86	30725	biofsci
rs75668669	6	6627760	C	A	1.9747e-08	0.0365767463776652	0.121012022358329	0.0215538654813211	LY86	30542	biofsci
rs75797085	6	6335342	C	T	9.3331e-13	0.0230268789590823	0.199605860925978	0.0279556113956357	LY86	28439	biofsci
rs76168985	6	6448550	G	A	3.4244e-22	0.0201672822994948	-0.287988175937962	0.0297296530301709	LY86	28628	biofsci
rs7744727	6	6581444	A	G	9.6079e-126	0.0446064375429102	-0.472989390219325	0.0198300942147369	LY86	29836	biofsci
rs7747446	6	6353397	G	A	8.7095e-16	0.761271807265312	0.0751072881969144	0.00933717328620624	LY86	31557	biofsci
rs78717505	6	6451884	G	A	9.0444e-29	0.0435987614205436	0.218062962411839	0.0195935919071136	LY86	31234	biofsci
rs78829749	6	6594485	T	C	4.6729e-11	0.0134529147982063	0.365550490395366	0.0555446560498642	LY86	12211	biofsci
rs79367208	6	6700018	A	G	3.7879e-09	0.0231170438472419	-0.166613179869929	0.0282725865622388	LY86	27699	biofsci
rs79555856	6	6545643	C	T	9.0333e-22	0.0988725396522071	0.128500231347845	0.0134028924482758	LY86	31240	biofsci
rs79588885	6	6585579	G	A	6.2352e-125	0.0301930059239442	0.555819896659149	0.0233794159418164	LY86	31240	biofsci
rs9328376	6	6592191	T	C	8.508e-36	0.622270660302905	0.102338013979904	0.0081937928036625	LY86	31684	biofsci
rs9379046	6	6584726	A	G	1.8295e-65	0.097572194224462	0.234794093776594	0.0137403714778641	LY86	30077	biofsci
rs9392111	6	6488581	A	T	1.7544e-81	0.217828696538447	0.184347162290184	0.00964199141649148	LY86	31566	biofsci
rs9405948	6	6612048	T	C	5.522e-84	0.769558599695586	0.184126841297698	0.00948266698070255	LY86	31355	biofsci
rs9502447	6	6373397	C	A	9.09e-33	0.522951190970518	-0.0949967427792704	0.00796825529313871	LY86	31566	biofsci
rs9502468	6	6485060	G	C	8.1088e-152	0.27030547898652	-0.23522340430798	0.0089625646047445	LY86	31558	biofsci
rs9504848	6	6566290	C	T	1.6769846438804e-308	0.464391747153219	0.486937712221196	0.00796524471676736	LY86	31684	biofsci
rs9504849	6	6571025	G	A	1.1104e-15	0.0684216466339371	0.148665227326356	0.0185502267632897	LY86	22796	biofsci
