## Supplementary material for "Multi-level Regulatory Roles of Lactate Metabolism Gene Network in Oral Cancer: Machine Learning Insights": LY96.csv

SNP	CHR	BP	effect_allele	other_allele	P	EAF	BETA	SE	gene	samplesize	source
rs113927591	8	74500670	A	G	1.5712e-08	0.0342584562012142	-0.136754596713479	0.0241889409780456	LY96	25829	biofsci
rs117289402	8	74929326	G	T	8.6386e-84	0.0287712502689907	0.487581035287159	0.0251405593057284	LY96	28310	biofsci
rs117340091	8	74267697	T	C	1.8817e-34	0.041072838326339	0.255484736716344	0.0208715718512143	LY96	29142	biofsci
rs11779361	8	74259227	G	A	2.1332e-11	0.234488331015822	-0.0627870187242593	0.00937623480142454	LY96	31684	biofsci
rs13269686	8	74327788	A	G	5.5112e-14	0.230674869781837	0.0710357385947529	0.00944712122069246	LY96	31569	biofsci
rs13278257	8	74289829	C	G	4.2656e-26	0.730845695060407	0.0953265361874116	0.00902149567386024	LY96	31231	biofsci
rs139244711	8	74725201	T	C	7.7211e-21	0.0307643657390676	0.232443247663869	0.0248241325626756	LY96	27211	biofsci
rs141235801	8	74888253	A	C	7.0267e-15	0.0199228489438773	-0.242739276375819	0.031184388023615	LY96	26332	biofsci
rs1833676	8	74143975	T	C	2.0149e-10	0.11784577915701	0.0798268281891879	0.0125509933947341	LY96	30532	biofsci
rs189354022	8	74618640	T	C	1.2282e-10	0.0142513614824245	0.322904183308864	0.0501723431546271	LY96	14139	biofsci
rs1971967	8	74848386	A	G	8.3815e-38	0.393068554515639	0.107283884704158	0.00834764120013679	LY96	30077	biofsci
rs2036273	8	75004222	A	C	1.8502e-19	0.465634615384615	0.0725497056256047	0.00804151072674323	LY96	31075	biofsci
rs28792187	8	74568099	G	A	6.7279e-11	0.0762380454563054	-0.0989235022118743	0.0151574378235895	LY96	30902	biofsci
rs2956023	8	75106213	A	G	4.3949e-08	0.739620291386729	0.0496449647058318	0.0090687329349564	LY96	31569	biofsci
rs34432301	8	74883532	G	A	3.7941e-18	0.125817942463314	-0.10533538706966	0.0121288457942888	LY96	30902	biofsci
rs4738387	8	74487998	C	T	3.0425e-10	0.297636189104872	0.056150912152003	0.00891751427763798	LY96	30077	biofsci
rs6472783	8	74416023	C	T	1.9654e-28	0.433724575623184	0.0892940219515024	0.0080736735369671	LY96	31231	biofsci
rs6472812	8	74917084	A	G	2.0392e-13	0.0237241312460621	-0.212872884102515	0.0289780675336938	LY96	25708	biofsci
rs6984696	8	74855616	C	A	1.6769846438804e-308	0.138871059090051	0.563619803556173	0.0115100321958387	LY96	31560	biofsci
rs6988343	8	74814261	C	G	5.6186e-12	0.0912135164960615	-0.0955493807111896	0.013870049022513	LY96	31354	biofsci
rs74768284	8	75001691	A	G	1.087e-20	0.0663758389261745	0.159985724726206	0.0171522315678759	LY96	27425	biofsci
rs76981287	8	75097547	G	A	7.946e-09	0.0177193338748985	0.220347294732625	0.0381904249324271	LY96	19696	biofsci
rs77100823	8	74706551	C	T	1.6098e-39	0.0333773298136149	0.298596356929457	0.0226993520745497	LY96	30077	biofsci
rs77875439	8	74645139	T	C	6.6415e-10	0.117977310566461	-0.0769898151745549	0.0124696017580504	LY96	30902	biofsci
rs78014650	8	74447312	C	T	4.1005e-11	0.15820968777136	0.0719881613540335	0.0109064709270561	LY96	31562	biofsci
rs7822073	8	74868478	T	C	4.7149e-78	0.389224455027684	-0.154294516520718	0.00824994073095671	LY96	30902	biofsci
rs7846586	8	74787734	T	C	7.7208e-25	0.48677139313766	0.0817932164524427	0.00794780216808787	LY96	31684	biofsci
rs79778747	8	74767203	C	T	4.1677e-13	0.020641592920354	0.216744827457027	0.029895013579905	LY96	27675	biofsci
