## Supplementary material for "Multi-level Regulatory Roles of Lactate Metabolism Gene Network in Oral Cancer: Machine Learning Insights": LYAR.csv

SNP	CHR	BP	effect_allele	other_allele	P	EAF	BETA	SE	gene	samplesize	source
rs10002338	4	4354743	C	G	1.7065e-15	0.294934702196724	-0.0761477162499434	0.00956521451719571	LYAR	26280	biofsci
rs114994516	4	4284891	A	C	2.5619e-28	0.0247407547705857	0.34746337437038	0.0314842538913547	LYAR	20905	biofsci
rs116349931	4	4293044	T	C	1.6746e-12	0.0160918144279815	0.437181136516191	0.0619298140773435	LYAR	8234	biofsci
rs11723339	4	4271886	C	T	1.6769846438804e-308	0.373852944592868	0.363047477199502	0.00913200631861004	LYAR	25613	biofsci
rs13130555	4	4278496	A	C	5.4472e-51	0.128677033859353	0.197112997217391	0.0131233686562844	LYAR	25894	biofsci
rs141486096	4	4259933	C	T	1.8011e-09	0.0234535494179411	-0.21359923708604	0.0355128663251766	LYAR	17310	biofsci
rs143867137	4	4171892	T	C	4.3211e-08	0.0201876019575856	0.227043864210969	0.0414510286287234	LYAR	14712	biofsci
rs145970382	4	4298905	T	C	9.1752e-17	0.0309394652201047	0.23649017965587	0.0284407085404885	LYAR	20617	biofsci
rs146122132	4	4253081	A	G	2.0832e-12	0.0185300529430084	0.267012397330751	0.0379872524300399	LYAR	19052	biofsci
rs148114816	4	4243516	C	T	4.4002e-09	0.017701845929417	-0.237140877003105	0.0404098011388292	LYAR	17609	biofsci
rs150409030	4	4330211	A	G	3.4296e-10	0.0131377002885383	0.307498405806118	0.0489803131261736	LYAR	16075	biofsci
rs1865329	4	4267714	C	T	6.1429e-33	0.610369526290086	-0.128432612932084	0.0107435432085327	LYAR	18215	biofsci
rs28473270	4	4280297	T	C	1.26e-08	0.0250358099271346	0.203288126781474	0.035717219548365	LYAR	16057	biofsci
rs28882743	4	4165003	T	C	7.3029e-12	0.265351891242023	0.0749901026234913	0.0109447440231609	LYAR	21412	biofsci
rs2920240	4	4267400	T	G	4.7244e-09	0.333220527929291	-0.0556714990194619	0.00950609572765895	LYAR	24903	biofsci
rs35606783	4	4182842	T	G	5.556e-09	0.139164971043982	0.0748132261567812	0.0128333378202246	LYAR	25342	biofsci
rs36075145	4	4379475	A	G	1.3494e-15	0.432267884322679	-0.0706392971864567	0.00884096335249771	LYAR	26066	biofsci
rs3890439	4	4362921	C	T	7.7651e-21	0.795696344292457	-0.10429262920251	0.0111391616950783	LYAR	24788	biofsci
rs4688956	4	4343240	C	T	6.4158e-68	0.402927580893683	0.154529240213654	0.00887354519849171	LYAR	26395	biofsci
rs56128658	4	4384184	A	G	1.3485e-08	0.149067732115677	-0.069845998713658	0.012297263761692	LYAR	26066	biofsci
rs60845502	4	4265347	C	T	7.8832e-16	0.140639269406393	-0.10148943162493	0.0125981493842935	LYAR	26066	biofsci
rs6829396	4	4329111	T	G	1.8711e-15	0.720737674068498	0.0863768667915798	0.0108654247067914	LYAR	21042	biofsci
rs73194077	4	4268129	T	C	6.9788e-32	0.0411248298201962	-0.288148020392964	0.0245213575464827	LYAR	21087	biofsci
rs73194089	4	4285759	C	T	2.4166e-09	0.050789524359715	-0.13402166119569	0.0224608525692889	LYAR	20558	biofsci
rs73195892	4	4341767	A	G	2.1074e-41	0.0364356115689126	-0.324675003472222	0.0240894355554072	LYAR	24542	biofsci
rs73197924	4	4363911	T	C	2.0446e-11	0.151927845772338	-0.0838646518185373	0.0125120700342455	LYAR	24788	biofsci
rs74740291	4	4338097	T	G	1.8787e-25	0.0440957393981527	0.254407417772995	0.0244000784321676	LYAR	19924	biofsci
rs77416615	4	4279127	C	A	2.579e-11	0.0219642703029257	-0.212326641660027	0.0318392852669977	LYAR	22960	biofsci
rs77795925	4	4290857	G	A	2.9395e-08	0.0372274065572134	-0.147088551721449	0.0265268177462982	LYAR	19825	biofsci
