## Supplementary material for "Multi-level Regulatory Roles of Lactate Metabolism Gene Network in Oral Cancer: Machine Learning Insights": LYG1.csv

SNP	CHR	BP	effect_allele	other_allele	P	EAF	BETA	SE	gene	samplesize	source
rs111370631	2	98954084	T	C	5.9581e-14	0.0389105866710986	0.229906718573499	0.0306170804188917	LYG1	14263	biofsci
rs114600709	2	99849431	T	C	1.4541e-12	0.0127295804091384	0.400875748860025	0.0566296668776258	LYG1	12406	biofsci
rs114892607	2	99639022	C	T	6.3541e-35	0.0199362767410105	-0.522204508067598	0.0423575056225492	LYG1	14263	biofsci
rs12467504	2	99543208	A	G	1.3589e-90	0.297407860529133	0.264585946592021	0.0131086973143094	LYG1	13925	biofsci
rs12474783	2	99921275	A	G	1.9362e-21	0.0225740252125476	0.436359500962124	0.0458915182165561	LYG1	10760	biofsci
rs13011320	2	99031351	A	G	9.849e-13	0.260911243938198	0.096195457675085	0.013486731020257	LYG1	14255	biofsci
rs13427251	2	100166454	T	A	1.4493e-41	0.45929156753899	0.160533489372357	0.0118864389121814	LYG1	14250	biofsci
rs138249530	2	99843271	T	C	1.5971e-33	0.0426731078904992	0.368812310681474	0.0305662448766346	LYG1	13100	biofsci
rs138283566	2	99893722	A	G	3.9195e-10	0.0164773680971297	-0.331560412898886	0.0529894700258724	LYG1	10988	biofsci
rs143697566	2	99465179	G	A	2.8469e-08	0.0205191540994973	-0.238051417533128	0.0428882834939425	LYG1	13525	biofsci
rs143829932	2	99821541	A	G	1.9622e-34	0.0331581170507345	0.417060810409912	0.0340805565197068	LYG1	13428	biofsci
rs146537791	2	99940064	C	T	4.3801e-08	0.0161921976201235	0.373081752778836	0.0681452752207999	LYG1	6759	biofsci
rs147213714	2	99894593	A	G	5.941e-20	0.0172548185941043	0.459594159830462	0.0502530353208605	LYG1	11676	biofsci
rs1878584	2	99419532	A	G	3.4743e-25	0.204262980601696	-0.154095589418901	0.0148630447851404	LYG1	13925	biofsci
rs1882597	2	99900700	C	A	8.2374e-11	0.0199920692617804	0.348808213643066	0.0536933660149725	LYG1	8852	biofsci
rs2067783	2	100877370	C	T	1.2445e-10	0.484722639807577	-0.0762234162159597	0.011847524164316	LYG1	14262	biofsci
rs2672669	2	99406982	C	T	5.4294e-17	0.0759329991246916	-0.189499866411693	0.0226214475840626	LYG1	13925	biofsci
rs35609090	2	99879819	A	C	5.3243e-18	0.067260311178365	-0.20443580375583	0.0236451311306766	LYG1	14255	biofsci
rs3754895	2	99004173	G	T	3.3533e-15	0.141418317110752	-0.133843339677281	0.0169916642982456	LYG1	14263	biofsci
rs3769694	2	99259239	G	C	1.574e-09	0.142819389912413	0.102175779398705	0.0169254869133821	LYG1	14257	biofsci
rs3792125	2	100193898	A	G	1.3296e-28	0.165772450532725	-0.176644693788922	0.0159213950489348	LYG1	14263	biofsci
rs4449188	2	100549337	C	T	5.0524e-15	0.146616683706312	-0.163963283256089	0.0209521676620436	LYG1	9103	biofsci
rs62154518	2	100243154	C	T	2.9542e-24	0.128489565183722	-0.181952446874696	0.0179067666763142	LYG1	13925	biofsci
rs72817022	2	100202482	T	C	9.0774e-49	0.811293712975349	0.222092869468256	0.0151320344394805	LYG1	14263	biofsci
rs72817073	2	100350460	C	T	2.4805e-15	0.150728718748811	-0.130973013940312	0.0165484887156879	LYG1	14263	biofsci
rs7575682	2	100208533	A	T	2.0895e-14	0.275827577095837	-0.101282040493814	0.0132481413333962	LYG1	14262	biofsci
rs7587534	2	98928494	G	A	4.8961e-10	0.0353973991831369	-0.222072969610035	0.0356904261531348	LYG1	11496	biofsci
rs7589365	2	99990324	T	C	3.2594e-267	0.40988525703933	0.420435312242392	0.0120387162904853	LYG1	14263	biofsci
rs77808214	2	99555466	A	G	3.8012e-19	0.0211627686772086	0.388848031782622	0.0434826596048825	LYG1	12766	biofsci
rs885036	2	99304794	A	G	1.402e-35	0.485080236010372	-0.147489762600063	0.0118468527434446	LYG1	14263	biofsci
rs9973846	2	100064180	C	T	1.1457e-77	0.148589980746725	-0.310589528082281	0.0166491304252094	LYG1	14258	biofsci
