## Supplementary material for "Multi-level Regulatory Roles of Lactate Metabolism Gene Network in Oral Cancer: Machine Learning Insights": LYN.csv

SNP	CHR	BP	effect_allele	other_allele	P	EAF	BETA	SE	gene	samplesize	source
rs10091244	8	56843930	G	T	3.1883e-11	0.315059196139054	0.056839539969013	0.00856326683876898	LYN	31597	biofsci
rs117683579	8	56634749	G	A	5.5558e-12	0.152850686995024	-0.0824311377105403	0.0119628388979973	LYN	26982	biofsci
rs143741040	8	56714248	T	C	4.2411e-11	0.0551341750276031	0.126953190578098	0.0192481640151158	LYN	25906	biofsci
rs1511724	8	56796697	G	C	5.7802e-88	0.40098897780462	0.161457378959984	0.00812053649723797	LYN	31567	biofsci
rs17809476	8	56767961	G	A	6.1152e-16	0.0368469434656044	0.193316141052951	0.0239042600008595	LYN	24656	biofsci
rs4560777	8	57253501	C	T	2.3478e-08	0.795918752595613	0.055147748970742	0.00987567583015329	LYN	31562	biofsci
rs4738393	8	56599777	A	G	5.5884e-17	0.300553153363718	0.0736495479623959	0.00879534112308727	LYN	30746	biofsci
rs57623198	8	56608897	T	C	6.4202e-12	0.145041085419453	-0.078047996989592	0.011360863620954	LYN	31240	biofsci
rs7005901	8	56749861	A	G	5.0394e-36	0.208468624933927	-0.122783762225601	0.0097984009437077	LYN	31561	biofsci
