## Supplementary material for "Multi-level Regulatory Roles of Lactate Metabolism Gene Network in Oral Cancer: Machine Learning Insights": LYNX1.csv

SNP	CHR	BP	effect_allele	other_allele	P	EAF	BETA	SE	gene	samplesize	source
rs10435694	8	143630963	T	C	3.2743e-10	0.282557786547552	0.0588502306151044	0.00936315380572198	LYNX1	28134	biofsci
rs12548271	8	143877736	T	G	4.6406e-10	0.0444267418346712	-0.146191331512257	0.023463066992835	LYNX1	21394	biofsci
rs13277233	8	143850987	A	G	2.9218e-15	0.0225440569928759	0.299702419017698	0.0379644071061016	LYNX1	15743	biofsci
rs146810597	8	144006831	A	G	5.0453e-16	0.0287042099507928	0.288031267229811	0.0355129419808413	LYNX1	14220	biofsci
rs149636637	8	143678684	A	G	1.395e-08	0.022482475636861	0.25894456513764	0.0456362357268359	LYNX1	10924	biofsci
rs2239703	8	143867425	C	A	7.8585e-13	0.0877688172043011	-0.108156353188534	0.0150982554880343	LYNX1	27395	biofsci
rs2978974	8	143751864	A	G	2.6855e-22	0.652856558096018	0.096868869099619	0.00997424490569498	LYNX1	22176	biofsci
rs34031406	8	143603675	G	T	5.7625e-12	0.210171379075667	-0.0819957860292865	0.0119089911737185	LYNX1	21238	biofsci
rs34800931	8	143747097	T	C	4.7133e-08	0.0415920086006092	-0.116859850741016	0.0213962412327692	LYNX1	27399	biofsci
rs4464948	8	144103435	C	T	2.1092e-08	0.0220654265554843	0.187612319820903	0.0334854572393987	LYNX1	20665	biofsci
rs55916158	8	143801999	C	T	1.1801e-13	0.129247234821358	-0.0899701166337828	0.012127150471604	LYNX1	30209	biofsci
rs60096034	8	143859494	A	C	1.5821e-188	0.387054560096638	0.269197329653267	0.00919207703573976	LYNX1	24943	biofsci
rs62525596	8	143838482	G	A	2.2468e-49	0.239148408433237	-0.137561547935777	0.00931282143196066	LYNX1	31684	biofsci
rs74501247	8	143901547	T	C	4.8511e-09	0.0153223666755107	0.299974958531207	0.0512584939905005	LYNX1	12613	biofsci
rs75108887	8	143862852	T	C	9.1389e-22	0.0354022570076447	0.249834989414144	0.0260616702392105	LYNX1	21557	biofsci
rs75708732	8	143852950	A	G	9.9009e-10	0.0704829679242321	-0.108551889451644	0.017763650109091	LYNX1	24186	biofsci
rs76153070	8	143837802	A	G	6.1643e-12	0.0485083928868207	0.132567327679994	0.0192799964630076	LYNX1	29143	biofsci
rs76679208	8	143796110	G	A	1.8234e-15	0.0564486759273711	0.156326818873315	0.0196565804767211	LYNX1	24296	biofsci
rs7816010	8	143912840	C	T	2.114e-08	0.032572298325723	0.126034010239059	0.0224956288578622	LYNX1	31355	biofsci
rs7818826	8	143959250	T	C	3.9672e-26	0.568730244391334	-0.0857155830261627	0.00810694905242197	LYNX1	31017	biofsci
