## Supplementary material for "Multi-level Regulatory Roles of Lactate Metabolism Gene Network in Oral Cancer: Machine Learning Insights": LYPD2.csv

SNP	CHR	BP	effect_allele	other_allele	P	EAF	BETA	SE	gene	samplesize	source
rs10105196	8	143719157	A	G	3.9251e-26	0.0545009973618171	0.229404358234965	0.0216945195648851	LYPD2	20616	biofsci
rs10435694	8	143630963	T	C	2.7625e-20	0.282557786547552	0.0864013106884413	0.00936315380572198	LYPD2	28134	biofsci
rs10956988	8	143904071	A	G	3.3533e-15	0.1436374709756	-0.0896976475071638	0.0113875745870358	LYPD2	31346	biofsci
rs113759408	8	143958342	A	G	7.1586e-19	0.189923738439072	0.10419551612127	0.011743780276055	LYPD2	23564	biofsci
rs115033651	8	144091742	C	T	7.1655e-09	0.0266201826928274	0.165566225398657	0.0286090381183745	LYPD2	23576	biofsci
rs116862384	8	143479815	A	G	2.2446e-10	0.0521462105969148	0.133135370458706	0.0209870218419386	LYPD2	22967	biofsci
rs116905755	8	143683207	A	C	8.6391e-14	0.034616659563385	-0.178298225171488	0.0239005663768751	LYPD2	26192	biofsci
rs117409138	8	143849782	A	G	6.9156e-16	0.0264372362869198	-0.250053728031291	0.0309782985457316	LYPD2	20243	biofsci
rs117979024	8	144053404	T	C	4.3474e-09	0.0186415345013701	0.234573483568026	0.039958007591862	LYPD2	17118	biofsci
rs12542799	8	143959311	A	G	1.1566e-08	0.0365753745318352	-0.144374875453497	0.0253027349679275	LYPD2	22163	biofsci
rs13251365	8	143765932	A	G	1.7012e-13	0.0254648342764753	0.227455262290508	0.0308602214626562	LYPD2	21156	biofsci
rs138377917	8	143763531	A	G	2.104e-16	0.0268782081194587	0.28587481621228	0.0347944665001983	LYPD2	15790	biofsci
rs146845329	8	143887036	T	G	3.7325e-15	0.0298948005751911	-0.241437662263966	0.0307039782109477	LYPD2	18288	biofsci
rs2016749	8	143836118	G	A	1.6769846438804e-308	0.380477862076775	0.350461270288548	0.00819725333103835	LYPD2	31568	biofsci
rs2280877	8	143808628	T	G	1.0516e-41	0.0607301918953098	0.262626953259761	0.0194117177725205	LYPD2	23262	biofsci
rs28707678	8	143841660	A	G	1.4447e-08	0.0323464197208817	-0.200688728155926	0.0354073267741578	LYPD2	12742	biofsci
rs34968423	8	143669259	A	G	1.0745e-13	0.135407520519183	-0.0868477828890364	0.0116867550615688	LYPD2	31270	biofsci
rs36187806	8	144026496	T	C	8.462e-60	0.65598414324529	-0.146323091911797	0.00897175794864259	LYPD2	27526	biofsci
rs372382	8	143902671	G	A	9.919e-62	0.134608124433706	-0.193331078824848	0.011661484011005	LYPD2	31563	biofsci
rs3758083	8	143824608	T	C	3.9769e-12	0.0429134563698262	-0.14624240786939	0.0210787713673287	LYPD2	27399	biofsci
rs4272356	8	144094630	C	G	1.515e-17	0.56051806249274	-0.0690981820329875	0.00810450298889121	LYPD2	30902	biofsci
rs55916158	8	143801999	C	T	9.9862e-25	0.129247234821358	-0.124500964886628	0.012127150471604	LYPD2	30209	biofsci
rs62513330	8	143717303	T	C	1.1485e-08	0.028937587488536	-0.149903181895847	0.0262656262082714	LYPD2	25792	biofsci
rs62525107	8	144142381	G	A	3.0117e-11	0.0333296300411065	0.172351188771296	0.0259322904473679	LYPD2	23077	biofsci
rs62525597	8	143841193	A	G	5.6613e-13	0.0207514858466808	0.226470918259089	0.0314167686179132	LYPD2	24929	biofsci
rs72690918	8	143753696	T	C	4.4648e-17	0.0332124143490528	0.250719525992877	0.0298468519788669	LYPD2	17480	biofsci
rs72693008	8	143947416	T	C	6.71e-11	0.0328234070993614	-0.162935945819502	0.0249633745701704	LYPD2	25274	biofsci
rs75108887	8	143862852	T	C	2.607e-21	0.0354022570076447	0.247002085859142	0.0260616702392105	LYPD2	21557	biofsci
rs76153070	8	143837802	A	G	6.9616e-67	0.0485083928868207	0.333112066889261	0.0192799964630076	LYPD2	29143	biofsci
rs79646367	8	143761720	T	G	5.7535e-13	0.0201299011414108	-0.224942034267534	0.0312159359238876	LYPD2	26014	biofsci
