## Supplementary material for "Multi-level Regulatory Roles of Lactate Metabolism Gene Network in Oral Cancer: Machine Learning Insights": LYPD3.csv

SNP	CHR	BP	effect_allele	other_allele	P	EAF	BETA	SE	gene	samplesize	source
rs2599437	19	43979439	C	T	2.0812e-32	0.706040015100038	0.103550362544012	0.00873621551877267	LYPD3	31565	biofsci
rs57029828	19	43961463	A	G	7.5452e-11	0.0353531025025711	0.147873863996209	0.0227166240104783	LYPD3	28411	biofsci
