## Supplementary material for "Multi-level Regulatory Roles of Lactate Metabolism Gene Network in Oral Cancer: Machine Learning Insights": LYPD4.csv

SNP	CHR	BP	effect_allele	other_allele	P	EAF	BETA	SE	gene	samplesize	source
rs10407506	19	42549934	T	C	4.9335e-09	0.159828408007626	0.0992643953967372	0.0169697231210765	LYPD4	12930	biofsci
rs10416824	19	42310388	C	T	3.8467e-65	0.627226941291438	-0.219220259086714	0.0128617930385357	LYPD4	12927	biofsci
rs116604425	19	42355509	A	G	1.949e-09	0.0341806277681494	0.235658970466252	0.0392627531141187	LYPD4	9825	biofsci
rs34770406	19	42404340	A	G	1.6698e-12	0.113542268438282	-0.158737199409431	0.0224859335650949	LYPD4	9825	biofsci
rs3795020	19	42262891	T	G	7.7047e-16	0.314254575519561	0.107952785620908	0.0133956402467996	LYPD4	12930	biofsci
rs79725225	19	42400789	T	C	2.206e-12	0.0608344936860806	0.209581970042161	0.0298511544164083	LYPD4	9821	biofsci
