## Supplementary material for "Multi-level Regulatory Roles of Lactate Metabolism Gene Network in Oral Cancer: Machine Learning Insights": LYPD5.csv

SNP	CHR	BP	effect_allele	other_allele	P	EAF	BETA	SE	gene	samplesize	source
rs34424221	19	44308145	G	A	2.3828e-15	0.108904911101884	0.101246267921579	0.0127839425138993	LYPD5	31526	biofsci
rs349050	19	44301425	A	G	5.6908e-52	0.517738359201774	-0.120668526141723	0.00795504760704363	LYPD5	31644	biofsci
rs7260187	19	44299268	C	T	3.8854e-09	0.0575496941896024	0.101235614077547	0.0171906289824328	LYPD5	31195	biofsci
