## Supplementary material for "Multi-level Regulatory Roles of Lactate Metabolism Gene Network in Oral Cancer: Machine Learning Insights": LYPD6B.csv

SNP	CHR	BP	effect_allele	other_allele	P	EAF	BETA	SE	gene	samplesize	source
rs111522885	2	150047808	C	A	5.2056e-16	0.116261512909558	-0.110737076154571	0.0136602820149967	LYPD6B	26079	biofsci
rs113138567	2	149564068	C	T	9.5568e-11	0.0421248106338269	0.160244554757478	0.0247523988256658	LYPD6B	20225	biofsci
rs115867688	2	149848927	A	G	2.5944e-09	0.0256903392987286	0.170802200046383	0.0286802229986875	LYPD6B	24285	biofsci
rs11690040	2	149208646	A	G	1.779e-09	0.303675448156639	-0.0571620711219014	0.00950072651030506	LYPD6B	26196	biofsci
rs12478630	2	149909264	T	A	1.5693e-26	0.219743299358248	-0.112725072383706	0.0105749814611905	LYPD6B	26077	biofsci
rs13007817	2	149932614	A	G	1.6055e-09	0.116324200913242	-0.0827342571417007	0.0137129360618071	LYPD6B	25867	biofsci
rs1525171	2	149912550	T	C	7.2181e-15	0.787440339734676	0.0830866687328639	0.0106786968527959	LYPD6B	26196	biofsci
rs16826443	2	149925901	C	G	4.3566e-169	0.681609610228913	0.282362428815005	0.0101873373314213	LYPD6B	22200	biofsci
rs229321	2	150013135	G	A	1.4075e-15	0.166245187589643	0.0939071469438364	0.0117605914844064	LYPD6B	26081	biofsci
rs2377514	2	149934167	G	A	3.4889e-25	0.156242922925945	-0.125020046706413	0.0120590748513512	LYPD6B	26081	biofsci
rs35917197	2	149837739	T	C	7.8865e-14	0.0281121898597627	0.211064692071091	0.0282462818772119	LYPD6B	22937	biofsci
rs4972391	2	149488268	A	C	1.4641e-19	0.171076470144184	0.1051948067054	0.0116270759229613	LYPD6B	26081	biofsci
rs56102261	2	149852541	T	C	6.8126e-33	0.0751490903600815	0.198402739711353	0.016608298988059	LYPD6B	26081	biofsci
rs6435387	2	149865250	A	G	3.1689e-09	0.0324343417553191	-0.15315425557562	0.0258592941572317	LYPD6B	23826	biofsci
rs72866046	2	149832134	A	G	9.5316e-11	0.26054692064976	-0.0648474780254752	0.0100164467687362	LYPD6B	25867	biofsci
rs74542020	2	149792483	G	A	2.5177e-19	0.07755948482864	0.157824370103674	0.0175590630052373	LYPD6B	22667	biofsci
rs75101887	2	149845364	G	A	2.1746e-09	0.021613585682429	0.217493342993675	0.0363445979401883	LYPD6B	17900	biofsci
rs7557332	2	149940204	T	A	1.325e-41	0.865644319068483	0.213625109725172	0.0158096778287318	LYPD6B	17200	biofsci
rs9636256	2	149911100	T	C	6.0706e-09	0.0705684735014344	-0.0994151990706841	0.0170972189572436	LYPD6B	26079	biofsci
rs9798325	2	149964641	A	G	5.2049e-10	0.359611027190332	-0.0566988755113448	0.00912643265482162	LYPD6B	26067	biofsci
