## Supplementary material for "Multi-level Regulatory Roles of Lactate Metabolism Gene Network in Oral Cancer: Machine Learning Insights": LYPLA1.csv

SNP	CHR	BP	effect_allele	other_allele	P	EAF	BETA	SE	gene	samplesize	source
rs10102905	8	54875015	C	T	7.5172e-10	0.0245253164556962	-0.360878083803444	0.0586345530738206	LYPLA1	6079	biofsci
