## Supplementary material for "Multi-level Regulatory Roles of Lactate Metabolism Gene Network in Oral Cancer: Machine Learning Insights": LYPLA2.csv

SNP	CHR	BP	effect_allele	other_allele	P	EAF	BETA	SE	gene	samplesize	source
rs145447703	1	24186934	C	T	2.1894e-31	0.0928745013526526	-0.175615604192439	0.0150692561453624	LYPLA2	26135	biofsci
rs7514394	1	24100223	C	T	7.9326e-22	0.418304835019968	-0.0793026824300949	0.00826009378796285	LYPLA2	30117	biofsci
