## Supplementary material for "Multi-level Regulatory Roles of Lactate Metabolism Gene Network in Oral Cancer: Machine Learning Insights": LYPLAL1.csv

SNP	CHR	BP	effect_allele	other_allele	P	EAF	BETA	SE	gene	samplesize	source
rs10863439	1	219394080	C	A	5.8703e-181	0.519759936587023	-0.339950761279492	0.0118512508812853	LYPLAL1	14262	biofsci
rs115645346	1	219432649	T	A	3.0699e-08	0.0174308973002806	-0.265620849815705	0.0479693803506592	LYPLAL1	12687	biofsci
rs12137471	1	219701864	A	C	5.2489e-15	0.355331699096062	-0.0967555882870006	0.0123715717429164	LYPLAL1	14261	biofsci
rs12751406	1	219570877	A	G	1.1821e-21	0.180049075122688	0.147329871746156	0.0154117192922461	LYPLAL1	14259	biofsci
rs12753734	1	219125623	C	T	8.9916e-11	0.129727485468408	-0.114236594991197	0.0176212181263319	LYPLAL1	14263	biofsci
rs1538744	1	219591275	A	G	1.9455e-17	0.201368710812051	-0.126963460762581	0.0149423272914335	LYPLAL1	13925	biofsci
rs17049098	1	219333987	T	C	3.0739e-09	0.0187646782527008	-0.273265603570002	0.0461013249380012	LYPLAL1	12777	biofsci
rs4330921	1	219244192	T	C	8.6904e-13	0.769410787755256	-0.100505551554409	0.0140571137030978	LYPLAL1	14262	biofsci
rs649752	1	219053465	A	G	7.4436e-14	0.362489405963479	0.0943036411047919	0.0126076072012717	LYPLAL1	13612	biofsci
rs6675063	1	219479214	A	T	4.172e-18	0.105476711708311	-0.167191751807187	0.0192754907661218	LYPLAL1	14263	biofsci
rs7545152	1	219298539	A	G	2.6129e-56	0.165000563719042	0.252207843164959	0.0159512145292551	LYPLAL1	14263	biofsci
rs78978525	1	219353084	G	A	9.4345e-16	0.0354093646086097	-0.275494924908639	0.0342915551486375	LYPLAL1	12449	biofsci
rs79924150	1	219634305	T	C	1.1747e-13	0.0607822615032756	0.183891263267326	0.0247838571480803	LYPLAL1	14259	biofsci
