## Supplementary material for "Multi-level Regulatory Roles of Lactate Metabolism Gene Network in Oral Cancer: Machine Learning Insights": LYRM1.csv

SNP	CHR	BP	effect_allele	other_allele	P	EAF	BETA	SE	gene	samplesize	source
rs113397478	16	20850318	G	A	1.2458e-12	0.0326163978158476	0.165785136519407	0.0233493614995926	LYRM1	29066	biofsci
rs11642550	16	20854647	A	G	2.4793e-31	0.310665564282761	0.0999501089909089	0.00858427168961891	LYRM1	31684	biofsci
rs7185611	16	20730690	C	T	1.5904e-11	0.0209296183810907	-0.23410856879625	0.0347373013615827	LYRM1	20221	biofsci
