## Supplementary material for "Multi-level Regulatory Roles of Lactate Metabolism Gene Network in Oral Cancer: Machine Learning Insights": LYRM2.csv

SNP	CHR	BP	effect_allele	other_allele	P	EAF	BETA	SE	gene	samplesize	source
rs78812933	6	90412617	G	T	5.8105e-20	0.0418052528959743	-0.18287515080085	0.019991380434519	LYRM2	31232	biofsci
rs9342201	6	90310356	G	T	2.2105e-11	0.232646848810553	0.0629132693759486	0.00940196807531175	LYRM2	31684	biofsci
rs9353689	6	90390443	A	C	9.3329e-29	0.481998571911759	-0.0884568183799767	0.00795017421447878	LYRM2	31684	biofsci
