## Supplementary material for "Multi-level Regulatory Roles of Lactate Metabolism Gene Network in Oral Cancer: Machine Learning Insights": LYRM4.csv

SNP	CHR	BP	effect_allele	other_allele	P	EAF	BETA	SE	gene	samplesize	source
rs1016598	6	5159417	A	G	1.7801e-306	0.641095545675698	0.357254942168422	0.00954691061618935	LYRM4	23842	biofsci
rs111717324	6	5325601	T	C	5.4943e-17	0.0530461512188874	0.172662766553731	0.0206144805933441	LYRM4	23423	biofsci
rs111959779	6	5318321	T	C	3e-28	0.0770362725987081	-0.180696553821146	0.0163946173295541	LYRM4	26163	biofsci
rs112110051	6	5666951	A	G	7.5684e-09	0.055149381713151	-0.120230677537148	0.0208097960289996	LYRM4	22158	biofsci
rs113746190	6	5113323	T	C	8.1196e-33	0.0271360112206335	-0.324105307861805	0.0271642912223987	LYRM4	25667	biofsci
rs113928027	6	5414002	A	G	1.4372e-14	0.0411013567438148	0.187746544545085	0.0244045371235373	LYRM4	21301	biofsci
rs115110391	6	5408413	C	T	9.6997e-16	0.0154074462048798	-0.304583627237046	0.0379288238739099	LYRM4	22911	biofsci
rs115345654	6	4921102	A	G	1.7506e-09	0.0254333617504973	-0.186053600164888	0.0309095077774638	LYRM4	21114	biofsci
rs115618508	6	5052193	T	C	1.9297e-23	0.0152917505030181	0.470820166682521	0.0471915009504571	LYRM4	14910	biofsci
rs116139369	6	5530650	A	G	1.9759e-10	0.0255390597384235	0.189592548219448	0.0297946895823625	LYRM4	22632	biofsci
rs116776232	6	5127505	A	G	3.0905e-24	0.0590528852970367	0.20945727112529	0.02062216533837	LYRM4	21159	biofsci
rs12197301	6	5513648	T	C	4.4594e-12	0.0321112515802781	0.180229712872524	0.0260372309841843	LYRM4	23730	biofsci
rs12197914	6	5383589	T	C	2.9228e-08	0.254246244432702	0.0553316898978087	0.00997668449862222	LYRM4	26494	biofsci
rs12199688	6	5444497	T	C	1.2364e-10	0.0174421238617315	-0.233939668795419	0.0363559558014234	LYRM4	22073	biofsci
rs12200807	6	4978236	C	G	1.5497e-10	0.0333027866872162	-0.162791178003147	0.0254349293006807	LYRM4	24007	biofsci
rs12201544	6	5473796	A	G	1.6696e-21	0.2971416214516	0.0924020056173583	0.00970201654949163	LYRM4	25434	biofsci
rs12203914	6	4839338	T	G	1.1306e-17	0.0522170967875992	0.175397373304235	0.0204903473486255	LYRM4	24063	biofsci
rs12529000	6	5154909	T	C	2.1424e-22	0.909770462096044	-0.147620668934934	0.0151642220625934	LYRM4	26488	biofsci
rs138235990	6	5373962	C	T	1.731e-12	0.0138760016870519	-0.391653962551251	0.0555183163301795	LYRM4	11855	biofsci
rs138283867	6	5491089	C	A	1.1773e-34	0.018290326735649	0.424568852414963	0.0345771080809326	LYRM4	23291	biofsci
rs150128527	6	5313821	C	A	8.9204e-11	0.0224075039082856	0.500065213082008	0.07711819336901	LYRM4	3838	biofsci
rs200209	6	5468679	T	C	2.2947e-10	0.166271646469666	-0.0744461609345891	0.01174229667738	LYRM4	26159	biofsci
rs2432806	6	5487396	A	G	8.6637e-17	0.129546693667731	-0.109354276785055	0.0131406999429276	LYRM4	25678	biofsci
rs28481832	6	4789957	T	C	2.9395e-08	0.0660790435577216	-0.0973910803129549	0.0175637656109928	LYRM4	26264	biofsci
rs28566783	6	5057821	T	C	6.8897e-10	0.141563955888424	-0.0960874757062418	0.0155768692582177	LYRM4	16957	biofsci
rs34852770	6	4843498	C	T	7.8585e-13	0.0253459929192147	0.289099900104196	0.0403556632100555	LYRM4	12428	biofsci
rs412444	6	5004887	A	G	1.1063e-14	0.697738940057376	-0.0730915608086383	0.00945997629020479	LYRM4	26492	biofsci
rs463951	6	5089278	A	G	1.6769846438804e-308	0.523439878234399	-0.361239514085926	0.00873333399622191	LYRM4	26280	biofsci
rs4960080	6	5350680	T	C	6.2022e-27	0.243099992290494	0.109980158709469	0.0102346158729813	LYRM4	25942	biofsci
rs620087	6	5491781	A	G	1.7821e-13	0.406906392694064	-0.0653857517294297	0.00887898748379702	LYRM4	26280	biofsci
rs62385044	6	5208192	G	A	3.343e-09	0.017695556002413	-0.224883322451894	0.0380268731529463	LYRM4	19892	biofsci
rs6914858	6	5385946	A	C	3.5626e-25	0.192902982257456	-0.114129455936493	0.0110106176256095	LYRM4	26490	biofsci
rs6935406	6	5281865	T	C	2.0015e-70	0.316001114782816	-0.17026267434021	0.00959685902207874	LYRM4	25117	biofsci
rs72811688	6	5170707	T	C	1.6769846438804e-308	0.103301650825413	0.833049339741164	0.0144121944465503	LYRM4	25987	biofsci
rs72815641	6	5336213	A	G	6.5878e-17	0.0439945617538344	-0.187749780831952	0.0224739685701574	LYRM4	23537	biofsci
rs72821441	6	4757417	G	A	1.1022e-08	0.0337604731394776	0.175599372746064	0.0307292756450483	LYRM4	16232	biofsci
rs72827903	6	5040512	T	C	2.2369e-08	0.0212058870074379	-0.199357369292531	0.0356472721131035	LYRM4	18957	biofsci
rs73367025	6	5336097	T	C	1.5181e-14	0.0708271982481972	-0.130171248517316	0.016936370303714	LYRM4	26487	biofsci
rs76841661	6	5416874	A	G	2.9531e-52	0.0588676776229697	0.283511861604753	0.0186373824352322	LYRM4	25982	biofsci
rs77356095	6	5119192	A	C	4.9637e-36	0.0562995459093358	-0.238495398931086	0.019030305362986	LYRM4	25986	biofsci
rs7753752	6	5364995	G	A	9.6021e-37	0.0253408683171869	-0.381537042910311	0.0301324469207322	LYRM4	22296	biofsci
rs78113305	6	4873299	G	A	2.4867e-08	0.0255031413055053	-0.182432319303057	0.0327285695095274	LYRM4	18782	biofsci
rs78178560	6	5282758	T	C	5.7305e-28	0.0323845541401274	0.276314737048278	0.0252031501845467	LYRM4	25120	biofsci
rs78339423	6	4759074	T	C	1.3595e-09	0.0237575379496777	0.202878026887542	0.0334771174033104	LYRM4	19236	biofsci
rs78339542	6	4928471	C	A	1.9118e-08	0.0582075291419836	-0.104924837044207	0.018670564262822	LYRM4	26165	biofsci
rs78351220	6	5112395	T	C	5.058e-75	0.121243581999396	-0.24393756536352	0.0133105739942772	LYRM4	26488	biofsci
rs80070117	6	5273279	T	C	8.2055e-53	0.0142326434119747	0.634231220829019	0.0414654877171581	LYRM4	20727	biofsci
rs9378929	6	5069716	T	A	1.3162e-12	0.140334139985108	-0.0985008187186159	0.0138880251982539	LYRM4	21488	biofsci
rs9378944	6	5284852	G	A	2.2629e-08	0.0420788814140615	0.130568410088216	0.0233541550562023	LYRM4	22743	biofsci
rs9392669	6	5294170	T	C	2.6988e-179	0.509846292607764	0.247578173780982	0.0086713146739208	LYRM4	26609	biofsci
rs947153	6	5028092	C	T	4.607e-15	0.141538635763089	0.0976809688893156	0.0124634405401429	LYRM4	26491	biofsci
rs9502289	6	5306457	T	C	3.4555e-14	0.0700326957044609	-0.128750801048419	0.0169858178931673	LYRM4	26609	biofsci
rs9504350	6	5136097	C	T	2.831e-13	0.0414187643020595	-0.391999015871387	0.0536823170922992	LYRM4	4370	biofsci
rs9504354	6	5150118	T	C	1.2578e-203	0.15105306861931	-0.369375267056069	0.012131267761512	LYRM4	26494	biofsci
rs9504431	6	5541104	G	A	1.8029e-15	0.300011274380849	-0.0752407163379101	0.00945924371249278	LYRM4	26609	biofsci
