## Supplementary material for "Multi-level Regulatory Roles of Lactate Metabolism Gene Network in Oral Cancer: Machine Learning Insights": LYRM5.csv

SNP	CHR	BP	effect_allele	other_allele	P	EAF	BETA	SE	gene	samplesize	source
rs10771163	12	25230418	T	C	4.0054e-16	0.359824851537247	-0.0673634426037855	0.00827733588142309	LYRM5	31681	biofsci
rs10842470	12	25266203	G	T	2.6794e-37	0.299391183434176	-0.11069286582834	0.00867376591298563	LYRM5	31684	biofsci
rs11047823	12	25243270	G	T	6.0391e-71	0.546997093352459	0.142386664908613	0.00799525321095703	LYRM5	31566	biofsci
rs117433987	12	25185150	G	A	3.7709e-20	0.018042561940989	0.311876381363336	0.0339195159510295	LYRM5	24529	biofsci
rs117642638	12	25689147	C	T	9.114e-10	0.0194811411066437	0.216774996132869	0.035396459314338	LYRM5	20892	biofsci
rs1463855	12	25165873	T	G	2.5621e-08	0.674174460774957	0.0475146318054818	0.00853183311585027	LYRM5	31270	biofsci
rs56099210	12	25428992	G	A	3.2148e-12	0.254741148581479	0.0639907521985234	0.00918338603041336	LYRM5	31229	biofsci
rs7300748	12	25241643	T	C	4.7941e-15	0.181906392694064	-0.0810745119800546	0.0103515675208507	LYRM5	31355	biofsci
rs74361632	12	24882484	A	G	3.0777e-09	0.0455688677519663	0.122441085693243	0.0206564463421751	LYRM5	26943	biofsci
rs74867009	12	25216711	T	C	1.6514e-28	0.0857418476204888	0.157581095379113	0.0142277705387621	LYRM5	31509	biofsci
rs76197653	12	25348073	T	G	1.0864e-190	0.924756548652525	0.444394324510998	0.0150871263651579	LYRM5	31569	biofsci
rs79174295	12	25348740	G	A	2.5472e-09	0.0143579302113319	-0.254812513837399	0.0427659758383094	LYRM5	19318	biofsci
rs9737700	12	25202737	G	A	9.4963e-16	0.401111240175011	0.0659287422307997	0.00820703358945372	LYRM5	30902	biofsci
