## Supplementary material for "Multi-level Regulatory Roles of Lactate Metabolism Gene Network in Oral Cancer: Machine Learning Insights": LYRM7.csv

SNP	CHR	BP	effect_allele	other_allele	P	EAF	BETA	SE	gene	samplesize	source
rs159906	5	131503195	T	C	3.4799e-08	0.81274485494669	-0.0629749385614323	0.0114180183778932	LYRM7	25200	biofsci
rs2278058	5	130500448	C	G	3.7499e-20	0.221178609301621	-0.0883510828765224	0.00960860063909977	LYRM7	31439	biofsci
rs247293	5	131457162	G	A	5.4064e-19	0.191005510681664	-0.0901986036700769	0.010130576808266	LYRM7	31529	biofsci
rs593249	5	131277002	T	C	4.264e-11	0.0784894693138069	-0.097647811562227	0.0148072379768639	LYRM7	31529	biofsci
rs6595994	5	130403098	T	C	6.0969e-58	0.0843430340089835	-0.229937529517657	0.014329986446236	LYRM7	31528	biofsci
