## Supplementary material for "Multi-level Regulatory Roles of Lactate Metabolism Gene Network in Oral Cancer: Machine Learning Insights": LYRM9.csv

SNP	CHR	BP	effect_allele	other_allele	P	EAF	BETA	SE	gene	samplesize	source
rs11653617	17	26247888	A	G	1.2305e-30	0.0661054530422038	0.208237944954241	0.0180980475534057	LYRM9	24727	biofsci
rs11655249	17	26178212	G	T	4.6143e-13	0.186608288669133	0.0837168301819665	0.0115690104310168	LYRM9	24612	biofsci
rs116963549	17	26624015	G	A	4.1502e-14	0.0379478128130516	-0.202434111186983	0.0267911740586266	LYRM9	19081	biofsci
rs118112912	17	26190601	A	G	8.4902e-13	0.0168390804597701	-0.315556980924627	0.0441159503033213	LYRM9	15518	biofsci
rs150352158	17	26259675	A	G	2.8958e-09	0.0224679696998036	-0.202841785036545	0.0341645531625252	LYRM9	19504	biofsci
rs2779249	17	26128581	A	C	1.5972e-13	0.294537799330852	0.0728047425622745	0.00986647818976481	LYRM9	24719	biofsci
rs35051118	17	26120972	A	G	2.2205e-13	0.112885587148352	-0.104418900294013	0.0142360937304375	LYRM9	24636	biofsci
rs35233508	17	26258269	A	G	1.2282e-10	0.0371172672359925	-0.161841850585423	0.0251471224378358	LYRM9	22123	biofsci
rs3751972	17	26206414	C	A	1.1446e-129	0.239556307576612	-0.25532405963591	0.0105386487875674	LYRM9	24713	biofsci
