## Supplementary material for "Multi-level Regulatory Roles of Lactate Metabolism Gene Network in Oral Cancer: Machine Learning Insights": LYSMD1.csv

SNP	CHR	BP	effect_allele	other_allele	P	EAF	BETA	SE	gene	samplesize	source
rs114433913	1	151066906	T	C	3.5742e-19	0.0298797889820981	-0.244414587105601	0.0273107233005119	LYSMD1	23126	biofsci
rs11576320	1	151133883	A	G	1.9604e-14	0.112711503465366	0.10648298361293	0.0139133424291391	LYSMD1	25827	biofsci
rs12740679	1	150262270	G	C	2.2164e-08	0.730701586694705	0.0551399629097497	0.00985645441069476	LYSMD1	26155	biofsci
rs144948045	1	151245671	G	A	2.3343e-08	0.0216321897073663	0.304888182684181	0.054588588176642	LYSMD1	7928	biofsci
rs188499820	1	150818339	C	T	5.1516e-09	0.0141645988420182	-0.502697237039796	0.0860473523287509	LYSMD1	4836	biofsci
rs189601841	1	151113298	G	A	2.5192e-10	0.0234960687511428	0.399324197816969	0.0631242804010385	LYSMD1	5469	biofsci
rs4970989	1	151003600	T	A	1.2211e-51	0.222641651881771	-0.157881298240283	0.0104429208083	LYSMD1	26491	biofsci
rs55973252	1	150319892	C	T	1.7747e-16	0.112572718589911	-0.12140714320713	0.0147406744866722	LYSMD1	23034	biofsci
rs61386199	1	150725401	A	C	3.681e-13	0.183093745220982	-0.0821511607292954	0.0113051537464455	LYSMD1	26156	biofsci
rs61819214	1	151061401	A	G	1.6966e-11	0.0281484570475396	-0.185798311360421	0.0276078859062424	LYSMD1	23980	biofsci
rs6689566	1	151143166	T	C	5.384e-15	0.0892283269446703	-0.120659015802318	0.0154344759580835	LYSMD1	25827	biofsci
rs77152346	1	151037707	C	T	6.8836e-15	0.145222104394957	0.0979407193793335	0.0125777879718669	LYSMD1	25461	biofsci
rs78552336	1	151071008	G	A	6.8566e-09	0.0171664943123061	-0.226817709580256	0.0391449717101732	LYSMD1	19340	biofsci
