## Supplementary material for "Multi-level Regulatory Roles of Lactate Metabolism Gene Network in Oral Cancer: Machine Learning Insights": LYSMD2.csv

SNP	CHR	BP	effect_allele	other_allele	P	EAF	BETA	SE	gene	samplesize	source
rs10438321	15	51887926	T	C	1.3239e-11	0.495872378402499	-0.0577183516124191	0.00853064611475305	LYSMD2	27485	biofsci
rs141399858	15	52480469	A	G	4.6353e-14	0.0210758731433159	-0.234796106134615	0.0311330477391855	LYSMD2	25003	biofsci
rs2445742	15	51680924	G	A	3.9027e-08	0.7478108910519	-0.0502668352639811	0.00914757425051065	LYSMD2	31684	biofsci
rs2470187	15	51653014	T	C	3.2133e-24	0.0170095786263477	-0.329712554402071	0.0324743971636039	LYSMD2	28356	biofsci
rs77501538	15	51793548	T	C	4.8473e-26	0.0259102744696291	-0.278256549695419	0.0263640329810713	LYSMD2	28502	biofsci
