## Supplementary material for "Multi-level Regulatory Roles of Lactate Metabolism Gene Network in Oral Cancer: Machine Learning Insights": LYSMD4.csv

SNP	CHR	BP	effect_allele	other_allele	P	EAF	BETA	SE	gene	samplesize	source
rs112606660	15	100312382	A	G	9.4995e-10	0.234940714597295	0.0588340996696254	0.00961687202419585	LYSMD4	30078	biofsci
rs11632766	15	100289575	G	A	1.0976e-149	0.4154299847793	0.211880481229302	0.00813114185062118	LYSMD4	31141	biofsci
rs117152927	15	100284509	T	C	2.5946e-140	0.02184420015163	0.757037395636653	0.0300205571427811	LYSMD4	25965	biofsci
rs12440996	15	100507943	C	A	3.294e-13	0.689126159033436	0.0739078677807324	0.010149670106393	LYSMD4	22656	biofsci
rs12902114	15	100265257	A	C	3.9504e-20	0.0185469289354008	0.316798138283957	0.0344743006381218	LYSMD4	23112	biofsci
rs139847725	15	100207550	T	C	7.4382e-15	0.0381063371300409	-0.172887531029355	0.022231477494227	LYSMD4	27600	biofsci
rs141419055	15	100622239	T	C	3.3288e-08	0.0167563222655042	0.208739516218584	0.0377925363856	LYSMD4	21248	biofsci
rs145885318	15	100159476	C	A	1.692e-26	0.0206777190745127	-0.323240276608417	0.0303435069614667	LYSMD4	26817	biofsci
rs1574464	15	100262266	G	A	1.6769846438804e-308	0.874525965482548	0.533749247256709	0.0121823566646819	LYSMD4	30703	biofsci
rs182187310	15	99935119	T	C	1.2645e-08	0.0225856697819315	0.617137556943009	0.10844287493068	LYSMD4	1926	biofsci
rs2863773	15	100490282	T	C	4.1581e-08	0.0253897134322785	0.152048933771655	0.0277249067816007	LYSMD4	26287	biofsci
rs2924768	15	100290339	T	C	1.7717e-29	0.316863185476324	0.105359458832889	0.00934559717154871	LYSMD4	26447	biofsci
rs2958969	15	100305538	C	T	6.5315e-19	0.57845468614351	-0.0718310222769486	0.00808689343836673	LYSMD4	31354	biofsci
rs4965588	15	100671357	A	G	1.5566e-08	0.168359065342947	0.0603561936286658	0.0106725007742588	LYSMD4	31352	biofsci
rs57325305	15	100059720	T	C	1.71e-09	0.0989374307227764	0.0809865338743622	0.0134455421238129	LYSMD4	31024	biofsci
rs71403457	15	100257053	A	G	3.4562e-58	0.0456849628121494	0.320194914707204	0.0199110093529257	LYSMD4	28928	biofsci
rs72760529	15	100186873	G	A	1.2628e-23	0.0392182241780999	-0.234714078749981	0.0234280659529851	LYSMD4	24176	biofsci
rs72760594	15	100281308	G	C	3.0746e-111	0.0362906369377095	-0.485084366505488	0.0216450194550637	LYSMD4	30515	biofsci
rs72768006	15	100479011	G	C	7.2174e-33	0.12829676630227	-0.143349194671745	0.0120046892389935	LYSMD4	31023	biofsci
rs74037115	15	100299400	A	C	1.9331e-19	0.136530448411637	0.105435752740237	0.0116929968659462	LYSMD4	31020	biofsci
rs75900077	15	100649827	T	C	8.1852e-09	0.0183976972895179	0.189191872969666	0.0328184625606554	LYSMD4	25706	biofsci
rs77794837	15	100082800	G	A	3.5484e-19	0.11680387409201	-0.123366373826898	0.0137836443684943	LYSMD4	25511	biofsci
rs79602069	15	100267100	C	T	4.4482e-09	0.0583462465564738	-0.105585804221901	0.0179983983741138	LYSMD4	28093	biofsci
rs8024784	15	100158009	A	T	2.2179e-144	0.55713476783692	0.205701419025301	0.00803976545407756	LYSMD4	31351	biofsci
rs80307560	15	100328519	T	C	2.8782e-10	0.0186270871985158	-0.284064000512853	0.0450537669330457	LYSMD4	13475	biofsci
rs80339822	15	100301600	G	T	7.4375e-46	0.0132286513228651	0.744931346689678	0.0524057030179799	LYSMD4	13947	biofsci
