## Supplementary material for "Multi-level Regulatory Roles of Lactate Metabolism Gene Network in Oral Cancer: Machine Learning Insights": LYST.csv

SNP	CHR	BP	effect_allele	other_allele	P	EAF	BETA	SE	gene	samplesize	source
rs10927085	1	236113796	C	T	1.176e-26	0.200185859211647	0.107804304536437	0.0100878019703589	LYST	30687	biofsci
rs17714636	1	236056548	G	A	1.0994e-14	0.171886249100072	0.0838059537156657	0.0108455784392362	LYST	29863	biofsci
rs2145402	1	235901433	A	C	2.5211e-14	0.277543125567442	-0.0692536458736356	0.00908768940419857	LYST	30194	biofsci
rs3820556	1	236030277	G	C	1.3189e-08	0.102996551587459	-0.0762235225904267	0.0134111342442161	LYST	30090	biofsci
rs61834659	1	235836962	T	C	3.4688e-16	0.887720821380039	0.103163056677392	0.012649041991882	LYST	31353	biofsci
rs6429432	1	236107241	A	C	1.3125e-20	0.0965501623008983	-0.125840988153124	0.0135208213160912	LYST	31355	biofsci
