## Supplementary material for "Multi-level Regulatory Roles of Lactate Metabolism Gene Network in Oral Cancer: Machine Learning Insights": LYVE1.csv

SNP	CHR	BP	effect_allele	other_allele	P	EAF	BETA	SE	gene	samplesize	source
rs11042833	11	10502215	G	C	2.9955e-13	0.0499541354532946	-0.134045483103021	0.0183762400579917	LYVE1	31199	biofsci
rs11042901	11	10654911	C	T	4.2218e-19	0.319549308862818	0.0770913741506705	0.00863188603187443	LYVE1	30862	biofsci
rs116850701	11	10450766	G	C	3.3247e-18				LYVE1	5075	biofsci
rs117559523	11	10566590	T	C	3.6264e-20	0.0211700668965804	-0.264865785131987	0.0287944540014118	LYVE1	29102	biofsci
rs1364739	11	10605360	C	T	7.9234e-35	0.115252510002265	0.153527027594897	0.0124708207844184	LYVE1	31529	biofsci
rs16907989	11	10588069	G	A	3.6875e-39	0.439354473386183	-0.10504898009749	0.00802427395828481	LYVE1	31525	biofsci
rs4909942	11	10562140	T	G	6.2749e-87	0.132929945880938	-0.231391474892033	0.0117086727771947	LYVE1	31643	biofsci
rs4910148	11	10530405	A	G	1.1061e-08	0.0527567975830816	-0.101802540677733	0.0178178945791079	LYVE1	31515	biofsci
rs57197678	11	10600567	C	A	4.8686e-37	0.0270681031165833	-0.314542080625837	0.0247376804449699	LYVE1	31025	biofsci
rs7943804	11	10526060	C	T	2.2705e-15	0.109248750422789	-0.100990268139272	0.0127424475603144	LYVE1	31644	biofsci
