## Supplementary material for "Multi-level Regulatory Roles of Lactate Metabolism Gene Network in Oral Cancer: Machine Learning Insights": LYZ.csv

SNP	CHR	BP	effect_allele	other_allele	P	EAF	BETA	SE	gene	samplesize	source
rs10506569	12	70097865	T	C	2.3176e-23	0.527471908001052	0.0795091434069454	0.00798404814047752	LYZ	31470	biofsci
rs10748125	12	69613340	A	T	2.7556e-117	0.199682422791918	-0.249744215935082	0.0108477850431785	LYZ	26588	biofsci
rs10784736	12	69354331	G	A	7.0495e-11	0.667805504171543	-0.0552788890002803	0.00847900743926379	LYZ	31350	biofsci
rs10784764	12	69524243	G	A	2.003e-27	0.121229720834785	-0.134173948634516	0.0123668324470728	LYZ	30688	biofsci
rs10784780	12	69826029	A	G	1.141e-282	0.422450532724505	0.29144942182594	0.00811215425025231	LYZ	31141	biofsci
rs10784781	12	69828036	C	T	2.0452e-103	0.163508371385084	-0.233963987671952	0.0108347259027759	LYZ	31141	biofsci
rs10878895	12	69400433	C	T	1.8419e-13	0.741721480924638	0.0670312742288691	0.00910751008544417	LYZ	31466	biofsci
rs11177434	12	69376695	T	G	8.5523e-13	0.0800316651220266	0.106276024465176	0.0148592075816079	LYZ	30757	biofsci
rs11177515	12	69524811	A	C	9.7234e-20	0.219382816432416	0.0886838534769985	0.0097539461155287	LYZ	30688	biofsci
rs11177551	12	69601625	A	G	4.7759e-18	0.756003171486823	-0.0805138800502997	0.00929893283404551	LYZ	31347	biofsci
rs112239320	12	70020501	T	C	3.3368e-35	0.0291004147943311	-0.311218311953579	0.0251379851986672	LYZ	28005	biofsci
rs113027987	12	69725384	G	A	6.483e-66	0.0143343832358424	0.710200708101359	0.0414152253052115	LYZ	20632	biofsci
rs113638533	12	69711929	T	C	3.0218e-238	0.0760869565217391	0.521069537910072	0.0158090047090006	LYZ	28459	biofsci
rs113646454	12	69528059	T	C	3.0429e-94	0.0700315202456963	0.331641373498045	0.0161030042970646	LYZ	29607	biofsci
rs1152967	12	70318228	C	T	2.8335e-19	0.326180096211666	0.0763109780969318	0.00850242647483418	LYZ	31469	biofsci
rs11610769	12	69524924	G	A	3.7153e-43	0.211168188736682	-0.135216037190561	0.00981775679178669	LYZ	31141	biofsci
rs11613897	12	69724182	T	C	1.1557e-33	0.015863405182853	-0.713324094985056	0.0589889679541084	LYZ	9204	biofsci
rs116878496	12	69520410	A	C	2.4215e-14	0.020207983288679	0.233737435250182	0.0306496682773872	LYZ	26882	biofsci
rs117061487	12	69709121	T	C	8.3831e-153	0.0362747045386831	-0.629821401520671	0.0239191153312093	LYZ	24999	biofsci
rs117465797	12	69805118	T	C	1.4039e-75	0.0202067459787016	0.559492174613859	0.0304128031600328	LYZ	27304	biofsci
rs117605376	12	69218646	A	C	1.8682e-10	0.0236989591673339	-0.265038769186282	0.0415955882460657	LYZ	12490	biofsci
rs117755759	12	69601845	T	G	2.1519e-32	0.0236913257391073	-0.332706946392224	0.0280767724953142	LYZ	27422	biofsci
rs117794662	12	69889376	C	T	1.103e-24	0.0180488039659239	-0.340236903979249	0.0331721610244279	LYZ	25638	biofsci
rs118103103	12	69586030	A	G	5.9174e-41	0.0185985667159595	0.468210724315587	0.0349366665658526	LYZ	22443	biofsci
rs118128116	12	69826542	C	T	1.4253e-09	0.0120863160078846	-0.322879725872028	0.0533473871310601	LYZ	14714	biofsci
rs12367370	12	69853934	G	A	3.2048e-134	0.421718215641324	0.199009143901909	0.00807152682348946	LYZ	31470	biofsci
rs12370184	12	69622361	C	A	1.6769846438804e-308	0.358303927807023	0.531249078005417	0.00990894162071241	LYZ	22148	biofsci
rs1239901	12	70438647	C	G	1.117e-17	0.328168641956669	-0.0728094192614118	0.00850458104721438	LYZ	31355	biofsci
rs139786748	12	70382747	C	T	6.4835e-12	0.0213708124759338	-0.269039288511463	0.0391700208941491	LYZ	15582	biofsci
rs139991082	12	69096398	G	A	2.2302e-18	0.0290004585052728	-0.225633348834813	0.0258020021995715	LYZ	26671	biofsci
rs140365114	12	70332732	A	G	3.7741e-16	0.0422925505484845	0.16248607435517	0.0199474660686215	LYZ	31024	biofsci
rs142944156	12	69585779	A	G	6.826e-91	0.0319095728718616	-0.515928192265524	0.0255187654452321	LYZ	24855	biofsci
rs143630136	12	69721929	T	C	2.5482e-129	0.0255900741530558	0.67571363301484	0.0279282828819175	LYZ	25708	biofsci
rs145431693	12	69773743	G	A	4.9439e-37	0.0125905200789993	0.731441637978663	0.0575295054331899	LYZ	12152	biofsci
rs146048594	12	70554474	T	C	4.5876e-10	0.0259221520277155	0.161765068536516	0.0259542523363095	LYZ	29396	biofsci
rs147291496	12	69976499	T	C	3.4923e-17	0.0191224018475751	-0.266203196438982	0.0315825736094085	LYZ	26725	biofsci
rs147491902	12	69655444	G	T	3.5509e-47	0.0152703838610255	0.666705521764777	0.0462152294635956	LYZ	15568	biofsci
rs148740880	12	69814932	G	A	1.3424e-79	0.0236824707215716	-0.544430349893835	0.0288191045557391	LYZ	26037	biofsci
rs149518362	12	69930483	C	T	1.0454e-08	0.0137268530010425	0.219959473878794	0.0384322810055028	LYZ	25004	biofsci
rs149693390	12	69466359	T	C	5.9104e-17	0.0190925642008432	0.300797950211509	0.035949654628969	LYZ	20658	biofsci
rs149771543	12	69810846	C	T	8.2178e-33	0.0179739987784661	0.593123188591632	0.0497152810125085	LYZ	11461	biofsci
rs150274774	12	69514901	A	G	2.2959e-20	0.0689193838156034	0.146562950252834	0.015848412622768	LYZ	31022	biofsci
rs151020523	12	69832279	T	G	8.8858e-17	0.0132629410249807	0.328572077573042	0.0394975330063281	LYZ	24490	biofsci
rs17225146	12	69678874	G	A	8.1649e-23	0.0250212044105174	-0.64818881756984	0.0659244345239507	LYZ	4716	biofsci
rs17225770	12	70275747	A	G	4.097e-39	0.821505416934053	-0.136442171053218	0.0104288072530587	LYZ	31352	biofsci
rs17225875	12	70349364	A	G	9.3234e-09	0.0713381357782144	-0.0946759480306901	0.0164868869012956	LYZ	27766	biofsci
rs17645014	12	69901339	G	T	3.7616e-16	0.0493778650949574	0.15955409830775	0.0195865626873903	LYZ	27766	biofsci
rs17813281	12	69715745	A	G	1.6769846438804e-308	0.89246781027603	-0.673496378479926	0.013364455288462	LYZ	29170	biofsci
rs182467200	12	69601147	T	C	8.0536e-42	0.020843379949633	0.435264869638207	0.0321257136896409	LYZ	23738	biofsci
rs182760272	12	69247670	T	C	2.146e-08	0.0484254897098934	-0.116597134208148	0.0208224041374648	LYZ	25026	biofsci
rs184546713	12	69757019	T	C	4.1871e-77	0.0234051367025684	0.559101314625013	0.0300820145715307	LYZ	24173	biofsci
rs184860303	12	69626972	C	T	8.6808e-40	0.0127923699947014	0.61788218934344	0.0468060654457984	LYZ	18072	biofsci
rs190028630	12	70176014	A	G	2.6261e-47	0.0499191919191919	0.272593866420317	0.0188688059930446	LYZ	29611	biofsci
rs190316537	12	69887432	T	C	2.8853e-12	0.018094662290551	-0.344280685131025	0.0493012780861246	LYZ	11578	biofsci
rs190847162	12	69633545	C	A	2.8991e-22	0.0317864619678995	0.282345139859096	0.0290957481305746	LYZ	19191	biofsci
rs191810072	12	68982089	A	G	1.5915e-08	0.019345306800868	0.178159269452201	0.0315248026068233	LYZ	26520	biofsci
rs221106	12	69891900	G	T	3.2839e-39	0.486354371130907	0.104669897107972	0.00798982451741721	LYZ	31353	biofsci
rs2306204	12	69753530	A	C	1.1886e-222	0.0554903112155021	-0.580714454601695	0.018230961240996	LYZ	28703	biofsci
rs3213922	12	69042495	G	A	8.7219e-10	0.0482866043613707	0.460832397335036	0.0751606343410103	LYZ	1926	biofsci
rs3730492	12	69202015	G	T	4.4448e-08	0.0211623761555362	0.157920386370292	0.0288581375966763	LYZ	28984	biofsci
rs4625560	12	69374437	T	G	2.6903e-11	0.0473731254345019	0.140264093406048	0.0210521400342276	LYZ	24999	biofsci
rs4761262	12	70101455	G	C	9.0965e-14	0.747206914773156	0.068484871592486	0.0091881602973712	LYZ	31355	biofsci
rs56404033	12	69571480	T	C	9.7447e-19	0.02809642560266	-0.222374708870256	0.0251617720326615	LYZ	28921	biofsci
rs56810029	12	69809869	T	C	1.6769846438804e-308	0.328890734727781	0.348198296362734	0.00850089346152445	LYZ	31347	biofsci
rs58045008	12	69376419	G	A	7.4776e-14	0.929318873668189	-0.11693059205824	0.0156345222701217	LYZ	31141	biofsci
rs61926895	12	69553408	C	A	1.3717e-10	0.104071537290715	0.0842332288994215	0.0131224846392618	LYZ	31141	biofsci
rs61928141	12	70105839	T	A	1.151e-26	0.155702416918429	0.117750315215728	0.0110162333672375	LYZ	31341	biofsci
rs61928454	12	70041250	T	C	3.6851e-15	0.0416630004399472	0.167564561468308	0.0213042810151308	LYZ	27591	biofsci
rs61929885	12	70601313	A	G	1.1009e-13	0.0278268551236749	0.192573409897323	0.0259242908737293	LYZ	27501	biofsci
rs6581868	12	69557641	C	G	6.6776e-17	0.693427212322561	-0.072347311794035	0.008661755377915	LYZ	31349	biofsci
rs7135590	12	69604174	T	C	1.4323e-11	0.192979818858281	-0.0682241481187288	0.0101003979686034	LYZ	31470	biofsci
rs7136761	12	70069049	A	G	2.0739e-18	0.018232044198895	-0.266200679673887	0.0304125076743844	LYZ	30201	biofsci
rs7295244	12	69802123	T	C	2.4165e-68	0.0220763723150358	0.532027010797752	0.0304532269507536	LYZ	24973	biofsci
rs7306881	12	69548522	G	A	7.5007e-133	0.220489308128829	-0.235823391115629	0.0096146133790354	LYZ	31470	biofsci
rs73133879	12	69512409	A	G	8.8286e-58	0.0787701206286388	-0.238342811094136	0.0148751356554766	LYZ	31140	biofsci
rs73135919	12	69524407	T	G	1.7236e-23	0.0527982268661442	0.181947450973697	0.0182169698005263	LYZ	30127	biofsci
rs73140579	12	69904574	G	A	1.5097e-12	0.0318170878459687	0.177990813382343	0.0251623356068737	LYZ	25636	biofsci
rs73141969	12	69614374	A	G	1.6769846438804e-308	0.154412049405661	0.575555121717702	0.0111707086018388	LYZ	30688	biofsci
rs73141990	12	69667123	G	A	1.6796e-64	0.0160701961944198	0.601348809924881	0.0354608599975753	LYZ	25147	biofsci
rs74841083	12	69707886	T	C	4.9772e-116	0.0450708775897581	0.453443124558538	0.0198036041646739	LYZ	29622	biofsci
rs7486911	12	69494171	A	G	8.7053e-39	0.244627715181786	0.122315575969234	0.00939003815180553	LYZ	30688	biofsci
rs75607157	12	69699035	A	G	1.6995e-148	0.0316673310743472	-0.663733518143306	0.0255749356764591	LYZ	24929	biofsci
rs76700659	12	70420153	T	C	5.514e-16	0.0579565184570091	-0.138421385067885	0.0170901148302839	LYZ	31355	biofsci
rs76914053	12	69605740	C	T	7.8565e-94	0.0491044648213214	0.400436870698871	0.0194868325473559	LYZ	28199	biofsci
rs775467	12	70100725	T	C	3.2304e-35	0.116935331647099	-0.153893212298028	0.012427881376578	LYZ	31350	biofsci
rs776410	12	70019968	A	G	1.3411e-69	0.780298975378498	-0.171001230410054	0.0096970257230217	LYZ	31017	biofsci
rs78589938	12	69643151	G	A	4.5619e-77	0.0159003263126669	-0.709274823684204	0.0381718425542193	LYZ	21930	biofsci
rs79367190	12	69869704	T	C	3.7318e-46	0.0380712720188327	-0.306838546165227	0.0215135070860311	LYZ	29499	biofsci
rs7956964	12	69303685	T	C	1.6662e-09	0.115410767138629	-0.0771875231284622	0.0128063184391788	LYZ	29863	biofsci
rs7963382	12	70389223	T	G	7.8446e-16	0.0225459736333865	-0.226600755570096	0.0281268005027179	LYZ	28679	biofsci
rs7969255	12	70541806	T	G	2.3153e-13	0.847420045849149	0.0812458193021646	0.0110850721490681	LYZ	31470	biofsci
rs7971167	12	69517970	C	T	8.6791e-24	0.27984322082271	0.0897567428645453	0.00892595670759324	LYZ	31140	biofsci
rs7979206	12	69585045	G	A	1.086e-13	0.266715747347755	0.067098719729581	0.00903066173127966	LYZ	31348	biofsci
rs80055549	12	70013964	A	C	5.7675e-60	0.0588369773048466	0.28860181969514	0.0176699679600769	LYZ	28919	biofsci
rs80175413	12	69455786	T	G	3.7463e-43	0.0624707625136442	-0.230362562815119	0.0167267564725146	LYZ	30513	biofsci
rs80217083	12	69815911	A	G	1.1424e-48	0.0160913511967197	-0.512590693738858	0.0349628738652792	LYZ	25835	biofsci
