## Supplementary material for "Multi-level Regulatory Roles of Lactate Metabolism Gene Network in Oral Cancer: Machine Learning Insights": LZIC.csv

SNP	CHR	BP	effect_allele	other_allele	P	EAF	BETA	SE	gene	samplesize	source
rs12070725	1	10012146	A	G	5.8079e-11	0.0651090813014267	-0.105631918399312	0.0161307044971081	LZIC	31569	biofsci
rs141581145	1	10028570	G	A	3.8328e-11	0.026942913035746	0.194878267459215	0.0294805560116203	LZIC	21944	biofsci
