## Supplementary material for "Multi-level Regulatory Roles of Lactate Metabolism Gene Network in Oral Cancer: Machine Learning Insights": LZTFL1.csv

SNP	CHR	BP	effect_allele	other_allele	P	EAF	BETA	SE	gene	samplesize	source
rs1058961	3	45865006	T	C	1.8784e-16	0.350295012965538	-0.074777182509845	0.00908647943494077	LZTFL1	26609	biofsci
rs113009771	3	45850000	A	G	2.7957e-17	0.0701497676019969	0.153567144873441	0.0181628793463562	LZTFL1	23236	biofsci
rs2373244	3	46470459	C	G	1.5817e-11	0.65692007797271	0.0620678267267632	0.00920846649655997	LZTFL1	26163	biofsci
rs4683140	3	45822918	T	C	3.0945e-11	0.41523509017958	-0.0594864792790858	0.00895624433958443	LZTFL1	25671	biofsci
rs57319220	3	45919992	A	G	7.0292e-84	0.08645679990941	0.299960784253246	0.0154580714180639	LZTFL1	26493	biofsci
rs6789386	3	46174395	G	C	1.189e-13	0.36252784174563	-0.0670387714082636	0.00903755445122052	LZTFL1	26489	biofsci
rs78919248	3	46279150	T	C	2.6981e-10	0.0517868896890851	-0.125390709853214	0.0198556966403088	LZTFL1	25827	biofsci
rs875890	3	45945287	A	T	1.1706e-11	0.717464331546765	-0.0654547352871516	0.00964882516726146	LZTFL1	26494	biofsci
rs9843503	3	45849270	G	T	7.3644e-12	0.0555220049822601	0.129958597099615	0.0189706732500715	LZTFL1	26494	biofsci
