## Supplementary material for "Multi-level Regulatory Roles of Lactate Metabolism Gene Network in Oral Cancer: Machine Learning Insights": LZTR1.csv

SNP	CHR	BP	effect_allele	other_allele	P	EAF	BETA	SE	gene	samplesize	source
rs137962989	22	21225097	T	C	1.3626e-12	0.0197560771865341	-0.275846690656159	0.038918520649025	LZTR1	17046	biofsci
rs150441104	22	21352495	C	T	1.11e-08	0.0195363619368106	-0.285882012524175	0.0500414872523893	LZTR1	10424	biofsci
rs178250	22	21310335	C	T	3.5283e-17	0.201464011314552	0.0840650013335064	0.00997496337433034	LZTR1	31236	biofsci
rs178255	22	21322836	T	C	1.0102e-65	0.0597253625985772	-0.335367897281397	0.0195866149571843	LZTR1	23208	biofsci
rs178272	22	21331629	A	G	1.6769846438804e-308	0.408410628668728	0.359822690182653	0.00869189420092163	LZTR1	27392	biofsci
rs181653054	22	21066311	A	G	2.3523e-09	0.0202887408166752	0.231197388108215	0.0387168028314853	LZTR1	16781	biofsci
rs1858931	22	21318552	T	G	4.1641e-22	0.560718085106383	0.0891385528921792	0.00922081626259986	LZTR1	23875	biofsci
rs2011016	22	21322585	G	A	4.3725e-25	0.334388314059647	-0.134507461830611	0.0130012915347063	LZTR1	13290	biofsci
rs2277838	22	21377650	A	G	4.5647e-17	0.186765014699706	-0.0980964345640077	0.011681901868935	LZTR1	24123	biofsci
rs34766252	22	21330608	T	C	1.4173e-36	0.126921229586936	-0.182010276123973	0.0144095791471889	LZTR1	21731	biofsci
rs369250	22	21356566	G	A	1.0152e-39	0.383969983785211	0.107881824277238	0.00817961985861338	LZTR1	31594	biofsci
rs372351	22	21376863	T	G	4.8188e-20	0.0931806785893365	0.146977426424468	0.0160313943373729	LZTR1	23024	biofsci
rs3747084	22	21353925	A	G	1.1781e-09	0.127398647094013	-0.0787958967417752	0.0129532469862036	LZTR1	26806	biofsci
rs454290	22	21401426	G	T	1.2011e-16	0.308889852558543	0.0755742330025231	0.00912401702312243	LZTR1	28135	biofsci
rs4822783	22	21342811	C	T	1.8358e-08	0.533501896333755	0.0551756940120056	0.00980552585960647	LZTR1	20895	biofsci
rs55920684	22	21335741	A	G	1.0345e-09	0.0224765354849333	-0.221888578610856	0.0363519354201177	LZTR1	17221	biofsci
rs57610	22	21329502	T	C	3.4221e-44	0.131667190610919	0.187601431590192	0.0134538214434916	LZTR1	24161	biofsci
rs61626201	22	21335135	A	C	3.0527e-24	0.0509222133119487	0.223947344369666	0.0220461842637566	LZTR1	21286	biofsci
rs71314757	22	21357119	A	G	1.8337e-20	0.0643754954138829	0.150352188204577	0.0162162481750463	LZTR1	31568	biofsci
rs76884142	22	21345723	T	C	1.3501e-14	0.0477794728366811	0.150768894719925	0.0195775791406325	LZTR1	28673	biofsci
rs79455860	22	21338355	A	G	3.7549e-45	0.0596924098251826	-0.276596239071576	0.0196157807109984	LZTR1	23151	biofsci
rs79462859	22	21147077	A	G	4.19e-11	0.0224367115400897	-0.242398102571114	0.0367425729962884	LZTR1	16886	biofsci
rs9612414	22	20957037	A	G	4.0485e-09	0.215761855402954	0.0706036965469904	0.0120027364376163	LZTR1	20511	biofsci
