## Supplementary material for "Multi-level Regulatory Roles of Lactate Metabolism Gene Network in Oral Cancer: Machine Learning Insights": LZTS1.csv

SNP	CHR	BP	effect_allele	other_allele	P	EAF	BETA	SE	gene	samplesize	source
rs13266645	8	20125176	G	A	2.2137e-49	0.311185968172842	-0.128342357166025	0.00868821805889689	LZTS1	30902	biofsci
rs140074986	8	20470585	C	A	1.0436e-09	0.0361120345744681	0.135497238412477	0.0222028345506868	LZTS1	29139	biofsci
rs1497019	8	20056352	C	G	2.9767e-08	0.149674054758801	-0.0768892643342022	0.013872167776391	LZTS1	20415	biofsci
rs17411775	8	20033195	A	T	2.1935e-16	0.410262700988903	0.0664356065345777	0.00809085231568805	LZTS1	31569	biofsci
rs2645392	8	20108131	A	T	1.0545e-41	0.331407642350098	-0.11439944263046	0.00845593083180894	LZTS1	31559	biofsci
rs2735950	8	20109354	G	A	6.1345e-156	0.182679602854015	0.274026834249741	0.0103002504989773	LZTS1	31564	biofsci
rs4922140	8	20093358	A	G	1.3093e-19	0.0287263311215407	0.222198230374989	0.0245262738283136	LZTS1	29791	biofsci
rs56222973	8	20090427	A	C	2.039e-11	0.0271721641190668	-0.168499043323002	0.0251371051621616	LZTS1	29935	biofsci
rs59153219	8	20131501	G	A	5.5075e-26	0.0725258549105458	-0.161766469191938	0.0153446594820756	LZTS1	31569	biofsci
rs7812424	8	20105270	C	G	1.5708e-11	0.0236453618713252	-0.185127347099863	0.0274628908322005	LZTS1	28716	biofsci
rs7819232	8	20057082	C	A	7.0891e-09	0.266112867165215	0.0525936825668926	0.00908526361949465	LZTS1	31017	biofsci
rs78620898	8	20126617	T	C	1.251e-11	0.0323291857672997	-0.161904141061502	0.0239001123470672	LZTS1	27980	biofsci
rs79509042	8	20142104	T	C	4.2438e-09	0.0503576034705124	-0.108474663131916	0.0184659726489822	LZTS1	30662	biofsci
rs9644641	8	20139768	T	C	3.6104e-57	0.0440305187332168	0.32512456415463	0.0204027890378361	LZTS1	28536	biofsci
