## Supplementary material for "Multi-level Regulatory Roles of Lactate Metabolism Gene Network in Oral Cancer: Machine Learning Insights": LZTS2.csv

SNP	CHR	BP	effect_allele	other_allele	P	EAF	BETA	SE	gene	samplesize	source
rs1535349	10	102745660	C	G	7.247e-23	0.172385158343713	0.103727872836798	0.01053652488032	LZTS2	31568	biofsci
rs3740484	10	102747363	T	G	1.4071e-31	0.69314893457101	-0.100707508267027	0.00861366350773434	LZTS2	31684	biofsci
