## Supplementary material for "Multi-level Regulatory Roles of Lactate Metabolism Gene Network in Oral Cancer: Machine Learning Insights": M1AP.csv

SNP	CHR	BP	effect_allele	other_allele	P	EAF	BETA	SE	gene	samplesize	source
rs114625328	2	74801190	T	C	2.7562e-13	0.0228430088753092	-0.246347950142798	0.033720426815429	M1AP	19700	biofsci
rs205631	2	74958567	A	C	4.2863e-13	0.815810502283105	-0.0829990396053438	0.0114544630976185	M1AP	25361	biofsci
