## Supplementary material for "Multi-level Regulatory Roles of Lactate Metabolism Gene Network in Oral Cancer: Machine Learning Insights": M6PR.csv

SNP	CHR	BP	effect_allele	other_allele	P	EAF	BETA	SE	gene	samplesize	source
rs10771160	12	9035849	A	G	4.7928e-33	0.850640168163577	-0.134868772708843	0.011262433942835	M6PR	31026	biofsci
rs10843036	12	9327160	G	A	1.635e-32	0.585701883516401	-0.0962491465965981	0.00810669316392073	M6PR	31354	biofsci
rs10844372	12	9815902	G	C	2.1715e-12	0.250160419733514	0.0647550880900466	0.00922029988040134	M6PR	31354	biofsci
rs10844866	12	9971723	A	C	3.3454e-14	0.41244335347432	0.061537915429609	0.00811374867222312	M6PR	31341	biofsci
rs11048771	12	9224029	A	T	2.3368e-36	0.657429411527772	-0.108889548243945	0.00864758680135206	M6PR	29688	biofsci
rs11052384	12	9834481	C	A	1.054e-15	0.85404057706216	-0.0910356229110906	0.011350792113799	M6PR	31132	biofsci
rs112978215	12	9337506	A	G	6.764e-11	0.0225869353266168	0.217125850626084	0.033270893445615	M6PR	20460	biofsci
rs117296025	12	9277754	T	C	1.6385e-13	0.035050756560046	0.16115317631952	0.0218495005585335	M6PR	30966	biofsci
rs117302528	12	9082391	T	C	8.5628e-12	0.014947524647514	0.409728822498987	0.0599992418250358	M6PR	9433	biofsci
rs117331921	12	9108072	A	G	6.9578e-26	0.0586727126329618	-0.187638750031808	0.017835874455273	M6PR	28458	biofsci
rs117424609	12	9094982	G	A	8.1039e-59	0.0417503273679616	0.343045294366678	0.0212138728057164	M6PR	27771	biofsci
rs117856220	12	9168188	A	G	6.7972e-26	0.0275391611925215	0.268815040786267	0.0255459612257448	M6PR	28609	biofsci
rs117902159	12	9110790	A	G	2.3871e-09	0.0204948619323727	-0.199570274284439	0.0334350172199969	M6PR	22280	biofsci
rs118000679	12	9327441	G	A	6.3332e-32	0.0583975489740971	0.218228982455698	0.0185578330914586	M6PR	26403	biofsci
rs12230907	12	9042343	G	T	4.6164e-25	0.343605546995377	-0.0867891900505744	0.00839313283212363	M6PR	31470	biofsci
rs12366431	12	9517364	A	G	1.665e-22	0.631899809123135	-0.081896135451513	0.00839073957270914	M6PR	30532	biofsci
rs138651988	12	9409261	C	A	9.4336e-14	0.0147607514564378	-0.306147714715005	0.0411013767305272	M6PR	20352	biofsci
rs148330441	12	8841461	T	C	1.4343e-10	0.0263419236307662	0.179058556529417	0.0279246680592336	M6PR	25000	biofsci
rs1805756	12	9101979	A	G	3.56e-24	0.020075695244364	0.392019951614107	0.0386489289875981	M6PR	17015	biofsci
rs1805772	12	9087081	A	G	3.8904e-60	0.158620819808258	0.178794422718557	0.0109308925167855	M6PR	31355	biofsci
rs36008508	12	9029858	A	G	8.2828e-09	0.25784509000714	-0.0525074410777945	0.00911192036057171	M6PR	31470	biofsci
rs3741851	12	9303440	G	A	3.6509e-17	0.173926115224172	-0.088580344741593	0.0105158597663196	M6PR	31470	biofsci
rs4882967	12	9063457	T	C	1.6769846438804e-308	0.355236949904168	0.349414172229007	0.00832870527087471	M6PR	31470	biofsci
rs4883201	12	9082581	G	A	9.4216e-160	0.107573215375229	-0.348602199925043	0.0129440801415836	M6PR	31085	biofsci
rs4883243	12	9501898	A	C	1.3725e-12	0.0945253660587988	0.0972572718015259	0.0137235281719124	M6PR	31018	biofsci
rs61913639	12	9749496	A	C	2.2446e-10	0.0905456555947774	-0.0927960316676895	0.0146285223721431	M6PR	28374	biofsci
rs7136690	12	9003027	A	T	1.7868e-34	0.174090065522857	0.129143254847584	0.0105465251282214	M6PR	31264	biofsci
rs7298621	12	9356159	A	G	9.9723e-09	0.108741601872122	-0.0735152575503219	0.0128272015547044	M6PR	31355	biofsci
rs7312676	12	9054767	A	C	1.1163e-30	0.107167431192661	0.149446506386149	0.0129789835760258	M6PR	31021	biofsci
rs7314516	12	9032001	T	C	1.0455e-15	0.256239500839933	-0.0751836576203042	0.00937300158581579	M6PR	29863	biofsci
rs74849269	12	9349404	T	C	4.5279e-26	0.0999429223744292	0.141095356023518	0.0133600374986761	M6PR	31141	biofsci
rs76450399	12	9143781	A	G	3.6583e-14	0.0143092105263158	-0.31664410123347	0.0418144496254219	M6PR	20275	biofsci
rs76714649	12	9133500	G	T	3.0441e-09	0.017152579784788	-0.197959055119705	0.033387144154305	M6PR	26607	biofsci
rs7965184	12	9203359	C	G	1.7553e-151	0.343607262843985	0.220446951622396	0.00840890267442264	M6PR	31352	biofsci
