## Supplementary material for "Multi-level Regulatory Roles of Lactate Metabolism Gene Network in Oral Cancer: Machine Learning Insights": MAB21L3.csv

SNP	CHR	BP	effect_allele	other_allele	P	EAF	BETA	SE	gene	samplesize	source
rs1775703	1	116552570	T	C	8.9737e-26	0.322259385922056	0.0991643162113397	0.00944727971070058	MAB21L3	25650	biofsci
rs74884121	1	116675909	G	A	1.3845e-35	0.0236718965042664	0.370197179171697	0.0297328026449463	MAB21L3	24472	biofsci
rs7525507	1	116681360	T	G	5.1702e-09	0.19955391776571	-0.0655999600633912	0.0112299854597948	MAB21L3	24821	biofsci
