## Supplementary material for "Multi-level Regulatory Roles of Lactate Metabolism Gene Network in Oral Cancer: Machine Learning Insights": MACF1.csv

SNP	CHR	BP	effect_allele	other_allele	P	EAF	BETA	SE	gene	samplesize	source
rs11485568	1	39445731	A	G	5.8886e-16	0.141581728954322	-0.0926905073793172	0.0114552935029744	MACF1	31351	biofsci
rs11583829	1	39991474	C	A	3.6137e-35	0.156779107725789	0.144239412877703	0.0116564636806988	MACF1	27836	biofsci
rs116288172	1	39858089	G	A	2.3307e-10	0.0124026240262403	0.410317080923653	0.0647412478973229	MACF1	9739	biofsci
rs116401702	1	40089425	T	G	4.5184e-127	0.035024154589372	0.546741841598155	0.0227999099915828	MACF1	28459	biofsci
rs116431335	1	39688100	C	T	9.5461e-20	0.0163993512344567	-0.307799452409589	0.0338471763629713	MACF1	27057	biofsci
rs116773782	1	39556749	C	A	7.0749e-40	0.0392470627868783	-0.284534628931307	0.0215293943698449	MACF1	28608	biofsci
rs1180317	1	40094689	A	G	7.8994e-84	0.474524353120244	0.155663947930094	0.00802441119708922	MACF1	31141	biofsci
rs1180350	1	40007013	C	T	3.0493e-13	0.0556997290386597	-0.127563765560273	0.0174934196678972	MACF1	31064	biofsci
rs1180355	1	40008418	A	T	9.0116e-10	0.379041248606466	0.0959312964413276	0.0156594401725939	MACF1	8663	biofsci
rs140942474	1	40107757	T	C	1.4096e-47	0.042630847154633	0.320760868818237	0.0221371642489656	MACF1	24999	biofsci
rs144833639	1	40224038	C	T	1.0543e-18	0.0299031605831648	0.238335440522562	0.0269933903235285	MACF1	23655	biofsci
rs144971835	1	39687873	C	T	1.345e-12	0.0192384569258445	-0.364835761830182	0.0514621493822019	MACF1	10006	biofsci
rs1568146	1	40136928	C	T	1.1047e-26	0.529637628989681	-0.0876564178198697	0.00819808814005122	MACF1	29863	biofsci
rs192673142	1	39839743	G	A	2.7072e-14	0.0161648042309989	0.329299805851077	0.0432623206184002	MACF1	16798	biofsci
rs260969	1	39551621	T	C	4.7824e-49	0.313013698630137	-0.12719522976077	0.00864098028266102	MACF1	31141	biofsci
rs2695320	1	40092089	T	C	1.1722e-09	0.0193196136077278	-0.211960219504515	0.0348395304828342	MACF1	21742	biofsci
rs3121896	1	39752143	C	T	1.6777e-29	0.0936201360030223	-0.169663946281809	0.0150435305529082	MACF1	26037	biofsci
rs41264503	1	40092671	T	C	5.7114e-22	0.0268768082838435	-0.367572421273847	0.0381516862601949	MACF1	13134	biofsci
rs55855120	1	39942103	A	G	6.0564e-63	0.0984092386524416	-0.225740009528883	0.0134802346547762	MACF1	31012	biofsci
rs56285857	1	39431813	C	T	3.5937e-19	0.300479816004441	0.0795811718420704	0.00889294339375898	MACF1	30079	biofsci
rs57762430	1	40167247	A	G	3.8714e-12	0.147529712209017	-0.0871511455354581	0.0125547265850524	MACF1	25223	biofsci
rs6700698	1	39662654	T	C	1.6769846438804e-308	0.243264840182648	-0.371107718559586	0.00933914453503015	MACF1	31141	biofsci
rs67637163	1	39576621	G	T	1.6769846438804e-308	0.784363320623655	0.368820417915111	0.00971060466533734	MACF1	31350	biofsci
rs72665235	1	40157643	T	C	4.953e-40	0.0637632800214782	0.217909006525919	0.0164546557823695	MACF1	30934	biofsci
rs76104968	1	39550261	T	C	6.8587e-48	0.881776971894832	0.194064686900479	0.0133477785351555	MACF1	26921	biofsci
rs77425607	1	39544876	A	G	1.2064e-51	0.675323694839757	0.128946190096678	0.00852846920180415	MACF1	31352	biofsci
rs784623	1	40104461	T	C	1.9624e-29	0.0706413014758615	-0.175561553219228	0.0155853835695528	MACF1	31354	biofsci
rs78479362	1	39169115	T	C	2.1269e-25	0.0265009279640899	0.273855776467949	0.0262951190594015	MACF1	28030	biofsci
rs9726587	1	39382803	T	C	1.4474e-20	0.222197696351888	0.0916360454560259	0.00985672978401448	MACF1	29778	biofsci
rs9786967	1	39528071	G	A	1.9702e-13	0.184279754970123	-0.0755711264245923	0.0102808067836522	MACF1	31470	biofsci
