## Supplementary material for "Multi-level Regulatory Roles of Lactate Metabolism Gene Network in Oral Cancer: Machine Learning Insights": MACROD2.csv

SNP	CHR	BP	effect_allele	other_allele	P	EAF	BETA	SE	gene	samplesize	source
rs13040115	20	15997370	A	G	4.9146e-25	0.102733003661621	-0.135471785831928	0.0131086928087404	MACROD2	31566	biofsci
rs6080088	20	15993598	A	G	8.0439e-14	0.308572075642623	0.0643586677558086	0.00861607954318954	MACROD2	31568	biofsci
