## Supplementary material for "Multi-level Regulatory Roles of Lactate Metabolism Gene Network in Oral Cancer: Machine Learning Insights": MAD1L1.csv

SNP	CHR	BP	effect_allele	other_allele	P	EAF	BETA	SE	gene	samplesize	source
rs10429037	7	1781299	G	A	6.4267e-19	0.295319317731059	0.0968912502694166	0.0109057730707101	MAD1L1	20201	biofsci
rs111282797	7	2388161	G	A	7.3233e-12	0.0365713921955567	-0.179019453190117	0.0261300306797619	MAD1L1	20784	biofsci
rs111543129	7	2047808	A	G	4.0284e-37	0.0171296776199855	0.444401235520549	0.034909485041009	MAD1L1	24369	biofsci
rs116868020	7	2009808	T	C	7.5204e-12	0.0323670490093848	0.160520592859773	0.0234425610976098	MAD1L1	29050	biofsci
rs117106123	7	2011427	T	C	2.2686e-11	0.0373938738138838	0.146106105907226	0.0218469886369344	MAD1L1	29103	biofsci
rs117328189	7	1913394	T	C	7.3822e-54	0.035957966034165	0.370006528286629	0.0239461627460346	MAD1L1	25154	biofsci
rs117523767	7	2122292	A	G	2.4526e-08	0.0484321442173416	-0.127272201572276	0.0228225444845023	MAD1L1	20829	biofsci
rs117760763	7	1657678	A	G	9.7098e-15	0.0428081314967484	-0.172434100967075	0.0222699635752852	MAD1L1	24604	biofsci
rs118137629	7	1733946	A	C	2.0209e-08	0.0302587497326966	0.167554273020579	0.0298654747554639	MAD1L1	19104	biofsci
rs12699659	7	2111533	T	C	7.4779e-13	0.501347345728914	-0.0718489019703968	0.0100203480984613	MAD1L1	19919	biofsci
rs13231723	7	2209477	C	T	1.5203e-09	0.0264606406260362	-0.187502974462208	0.0310332629033778	MAD1L1	20154	biofsci
rs139457242	7	1796668	A	C	2.7686e-16	0.021011396011396	1.07672063044307	0.131578574188642	MAD1L1	1404	biofsci
rs143496929	7	1756006	T	C	8.8574e-50	0.0136932088016464	1.13559469741413	0.0765545374357297	MAD1L1	6317	biofsci
rs144065877	7	2270815	T	C	5.0718e-09	0.0209167589673682	-0.222730930553146	0.0381081887099674	MAD1L1	16812	biofsci
rs144718353	7	2037830	T	C	1.4324e-09	0.0368371212121212	-0.157089777693271	0.025957529609913	MAD1L1	20915	biofsci
rs146817114	7	2478609	A	G	5.7524e-09	0.0182110091743119	0.243670184702233	0.0418396924229868	MAD1L1	15975	biofsci
rs149401019	7	2250057	A	G	1.0794e-13	0.0473154052305702	-0.151406678279682	0.020375829771042	MAD1L1	26717	biofsci
rs1534789	7	1786845	A	G	1.1064e-18	0.0857562076749436	-0.135049481161174	0.0153051385073521	MAD1L1	27225	biofsci
rs2398661	7	2393632	C	A	1.9585e-13	0.488132878040555	-0.0612848519240564	0.00833626039556781	MAD1L1	28796	biofsci
rs28710964	7	2183051	A	G	1.1483e-21	0.03412740355299	-0.216202842517449	0.0226092111473291	MAD1L1	29674	biofsci
rs2969078	7	2479029	C	T	2.4676e-10	0.20983651654484	0.0629112868316618	0.00994000518741397	MAD1L1	30521	biofsci
rs34021847	7	2037761	A	G	1.4547e-224	0.343129482823707	0.268190712236611	0.00838326515531179	MAD1L1	31565	biofsci
rs34564512	7	2117146	G	C	2.6e-89	0.20884785317775	0.196219674393846	0.00979262255240655	MAD1L1	31556	biofsci
rs34829180	7	2288423	A	G	1.7943e-12	0.0265814842279391	0.206115438226324	0.0292370617927209	MAD1L1	22606	biofsci
rs35578480	7	2186499	T	C	2.4417e-141	0.0217091804784369	0.720816795891015	0.0284787380787973	MAD1L1	29028	biofsci
rs4725296	7	1693582	G	A	9.7463e-12	0.0207156308851224	0.2362905769879	0.0346960599368456	MAD1L1	20474	biofsci
rs55678474	7	1981254	T	C	1.2803e-105	0.0464813039309684	-0.415380655471603	0.0190305885129245	MAD1L1	31150	biofsci
rs55692801	7	2038003	C	T	8.7785e-50	0.0653109198970993	-0.255449981793852	0.0172202248703243	MAD1L1	27621	biofsci
rs58673065	7	1885600	G	A	7.5365e-39	0.250911414289473	-0.119461942952253	0.00916330006537189	MAD1L1	31682	biofsci
rs62435502	7	1799799	A	G	3.5863e-15	0.0939009274693337	-0.113043391846145	0.0143665745499326	MAD1L1	28472	biofsci
rs62442535	7	2328295	G	A	3.5398e-23	0.0431794455399606	0.230920757651791	0.023286987853513	MAD1L1	22317	biofsci
rs62444889	7	2072762	T	C	6.8957e-12	0.0333200517979878	0.170417308749848	0.0248425354232347	MAD1L1	25153	biofsci
rs6463939	7	1614662	G	A	1.6336e-13	0.0337861679604799	-0.383413351094458	0.0519833169861109	MAD1L1	5668	biofsci
rs6943446	7	2323488	T	C	5.3797e-24	0.53490533162969	-0.081471764903862	0.00806459503720522	MAD1L1	30902	biofsci
rs6944052	7	1849790	A	G	1.4492e-33	0.0249350431648646	-0.321872585200833	0.0266585432379623	MAD1L1	28937	biofsci
rs6949979	7	1792688	T	C	5.9657e-25	0.132671288223536	-0.127179084466584	0.0123285721385238	MAD1L1	28588	biofsci
rs73043203	7	2277114	C	G	1.9121e-13	0.0151302605210421	-0.426453903545574	0.0579838611426128	MAD1L1	9980	biofsci
rs73050578	7	1624795	A	G	4.3845e-12	0.248638605932475	-0.078763018149878	0.0113751993977381	MAD1L1	20684	biofsci
rs76007632	7	2174242	A	G	4.6868e-08	0.0276725770356344	-0.139956034330028	0.0256198349436237	MAD1L1	28311	biofsci
rs76301350	7	2205285	G	A	2.4791e-11	0.0183053308442232	-0.290213149938291	0.0434808824538603	MAD1L1	14717	biofsci
rs7795360	7	2171891	A	G	1.3274e-21	0.046175799086758	-0.181670510608076	0.0190278719896179	MAD1L1	31355	biofsci
