## Supplementary material for "Multi-level Regulatory Roles of Lactate Metabolism Gene Network in Oral Cancer: Machine Learning Insights": MAD2L1.csv

SNP	CHR	BP	effect_allele	other_allele	P	EAF	BETA	SE	gene	samplesize	source
rs145386428	4	121062352	G	A	9.351e-41	0.0130586720617988	1.35122047842179	0.101080999605152	MAD2L1	3797	biofsci
rs191588231	4	120271218	T	C	2.2798e-10	0.0370213335713648	0.301086990058201	0.0474810745691983	MAD2L1	6221	biofsci
rs2908986	4	120984876	A	G	4.2172e-13	0.710451817461216	-0.117898035222726	0.0162656119673201	MAD2L1	9187	biofsci
