## Supplementary material for "Multi-level Regulatory Roles of Lactate Metabolism Gene Network in Oral Cancer: Machine Learning Insights": MAD2L1BP.csv

SNP	CHR	BP	effect_allele	other_allele	P	EAF	BETA	SE	gene	samplesize	source
rs1034246	6	43068370	T	G	6.9176e-21	0.255646585741666	0.0853742075218815	0.00910658213566736	MAD2L1BP	31684	biofsci
rs111549887	6	43469519	G	C	1.6769846438804e-308	0.323234175184489	0.506452138591369	0.00921925027744773	MAD2L1BP	26892	biofsci
rs111963549	6	43433330	T	C	3.7109e-33	0.0491849844862999	0.234598831823878	0.0195554433609421	MAD2L1BP	27958	biofsci
rs112391291	6	42925961	G	A	9.6331e-11	0.0250081195193245	0.170059173875195	0.0262732976771973	MAD2L1BP	29707	biofsci
rs112617927	6	43195795	T	C	5.0546e-10	0.0540540540540541	-0.110008369273869	0.0176939136399835	MAD2L1BP	31234	biofsci
rs112740328	6	43556660	T	C	8.6748e-55	0.162868504569265	-0.168929164796373	0.0108367117506622	MAD2L1BP	31228	biofsci
rs114681547	6	43733573	C	A	4.5732e-22	0.164838105432165	-0.104138850465016	0.0107834333058946	MAD2L1BP	31234	biofsci
rs11969360	6	43397592	T	C	5.7926e-61	0.0674909588505522	0.290544656026791	0.0176380568961057	MAD2L1BP	25537	biofsci
rs12190942	6	43151680	A	G	1.8101e-19	0.0211296387117868	0.401144508105446	0.0444520852934827	MAD2L1BP	12234	biofsci
rs12215531	6	43722701	C	A	4.5183e-17	0.208523318134549	-0.0842894257549146	0.0100362476340912	MAD2L1BP	30077	biofsci
rs141136987	6	42857315	A	G	1.19e-10	0.0607748067783592	0.118432591441932	0.0183881552380847	MAD2L1BP	25906	biofsci
rs145612937	6	43586141	A	G	3.1695e-38	0.930804082193035	-0.219494728232316	0.0169796879555281	MAD2L1BP	26926	biofsci
rs16896398	6	43262704	T	A	3.8387e-44	0.30782877849917	-0.120153314823726	0.00862197914878521	MAD2L1BP	31567	biofsci
rs17287964	6	43526737	G	A	3.9773e-29	0.0835341532325079	-0.167696215795632	0.0149702031597601	MAD2L1BP	29143	biofsci
rs2295948	6	43646401	G	A	6.5299e-35	0.164211357059641	-0.132173497494279	0.0107229720022618	MAD2L1BP	31684	biofsci
rs2651204	6	43259087	C	T	2.6945e-12	0.0968829641246814	-0.0955906538274988	0.013670063613125	MAD2L1BP	30580	biofsci
rs3025015	6	43748350	A	G	3.8238e-08	0.0451377178189994	0.123861134409057	0.0225247111984318	MAD2L1BP	22865	biofsci
rs3025050	6	43748434	T	C	9.0523e-17	0.016794680729107	0.304953917612996	0.0366676587604454	MAD2L1BP	22521	biofsci
rs35679149	6	43604167	G	A	5.3841e-63	0.0247902703182565	0.458571565350885	0.0273721775750833	MAD2L1BP	27604	biofsci
rs36106532	6	43433538	C	T	4.2619e-39	0.105354458193593	0.171065004474429	0.0130779643187081	MAD2L1BP	31016	biofsci
rs3793008	6	43118652	T	C	1.0577e-08	0.270856150156728	-0.0512461650945661	0.00895739719539355	MAD2L1BP	31554	biofsci
rs41281832	6	43639112	A	G	1.5599e-10	0.0166203446359088	-0.23305591026632	0.0364189693038801	MAD2L1BP	23065	biofsci
rs4714659	6	43031290	A	G	3.1929e-13	0.102742213747389	-0.10307242000931	0.0141468342976585	MAD2L1BP	27101	biofsci
rs55671916	6	43491335	C	T	5.3595e-10	0.0537060301507538	-0.111410947056658	0.017946351007838	MAD2L1BP	30547	biofsci
rs6907751	6	42944850	T	C	1.1751e-09	0.535466213665534	0.0485492297396281	0.00798008312890432	MAD2L1BP	31565	biofsci
rs70953696	6	43273143	T	C	5.8523e-12	0.0148113862531821	0.433428059572823	0.062968061768748	MAD2L1BP	8642	biofsci
rs73414614	6	43692152	G	A	1.4997e-08	0.0430991624918735	-0.111558935574318	0.0197048371587597	MAD2L1BP	31224	biofsci
rs75898806	6	43383996	G	A	1.4065e-08	0.047374254701116	-0.106824516649745	0.0188323314028886	MAD2L1BP	31239	biofsci
rs77058580	6	43631919	A	G	1.132e-30	0.0141824662145438	0.484418219310587	0.0420750286028721	MAD2L1BP	20201	biofsci
rs833050	6	43717323	A	G	2.5306e-12	0.023836523632405	0.197087517144939	0.0281481215037475	MAD2L1BP	27121	biofsci
rs833066	6	43683817	C	T	7.9371e-47	0.610939012584705	-0.11856782347302	0.0082508366832531	MAD2L1BP	30900	biofsci
rs9333547	6	43571405	C	T	1.6337e-14	0.0628533291457286	-0.127964761090297	0.0166698922789715	MAD2L1BP	30547	biofsci
rs9367172	6	43709993	A	G	1.6653e-38	0.284304511278196	0.114294386104062	0.00880786551771385	MAD2L1BP	31675	biofsci
rs9472075	6	43524843	T	C	5.6054e-16	0.0566342250696924	-0.155059745716105	0.0191490886960303	MAD2L1BP	25522	biofsci
rs9688333	6	43610075	A	G	6.5649e-20	0.0413253398013821	-0.197760713740151	0.0216498673972468	MAD2L1BP	26926	biofsci
