## Supplementary material for "Multi-level Regulatory Roles of Lactate Metabolism Gene Network in Oral Cancer: Machine Learning Insights": MAD2L2.csv

SNP	CHR	BP	effect_allele	other_allele	P	EAF	BETA	SE	gene	samplesize	source
rs12117076	1	11779762	T	C	1.3158e-34	0.316556332364041	-0.127993764602823	0.0104316096923196	MAD2L2	21238	biofsci
rs12139487	1	11717300	C	T	4.9376e-32	0.804239796997251	-0.135536048757746	0.011505509185639	MAD2L2	23991	biofsci
rs146715902	1	11732705	T	G	2.3494e-12	0.0236420869332262	0.230727492979993	0.0329046624329711	MAD2L2	20006	biofsci
rs17875967	1	11811273	G	T	2.8324e-67	0.854611835326793	-0.210017317453461	0.0121192736798849	MAD2L2	27398	biofsci
rs4075033	1	11811234	G	A	1.7956e-34	0.305986696230599	0.105553935953286	0.00862044786708312	MAD2L2	31684	biofsci
rs4846028	1	11779499	T	C	2.187e-47	0.273347266527335	0.150433171431656	0.0104036883061534	MAD2L2	23257	biofsci
rs6668392	1	11796240	T	C	1.1781e-09	0.0218617226728467	0.21913495790085	0.0360217901010701	MAD2L2	18020	biofsci
rs77094650	1	11784007	A	C	5.7939e-09	0.0343505352292699	0.170433711101168	0.0292710663794813	MAD2L2	17593	biofsci
rs9430607	1	11743752	T	C	5.8567e-09	0.334292785280034	0.056720078183698	0.0097443784675127	MAD2L2	23662	biofsci
