## Supplementary material for "Multi-level Regulatory Roles of Lactate Metabolism Gene Network in Oral Cancer: Machine Learning Insights": MADCAM1.csv

SNP	CHR	BP	effect_allele	other_allele	P	EAF	BETA	SE	gene	samplesize	source
rs2238546	19	583698	A	G	1.8525e-11	0.0888746803069054	-0.115968435453609	0.0172649152082192	MADCAM1	20715	biofsci
rs57175451	19	499822	T	C	6.5414e-10	0.0322063404801173	0.195654515782244	0.0316746828205025	MADCAM1	15989	biofsci
rs62130831	19	501580	T	C	4.1151e-10	0.638458495417683	-0.0646484547558085	0.0103445803273555	MADCAM1	20242	biofsci
