## Supplementary material for "Multi-level Regulatory Roles of Lactate Metabolism Gene Network in Oral Cancer: Machine Learning Insights": MADD.csv

SNP	CHR	BP	effect_allele	other_allele	P	EAF	BETA	SE	gene	samplesize	source
rs10838613	11	46711778	A	C	5.3459e-20	0.143427894173421	0.104890173486767	0.0114547689159832	MADD	31017	biofsci
rs113453659	11	47941677	T	C	3.666e-09	0.0394207210360518	0.167944277658735	0.0284714051670258	MADD	16289	biofsci
rs11821450	11	46327103	T	C	1.7874e-23	0.272861118954459	0.166121747588768	0.0166384635312562	MADD	9103	biofsci
rs12803718	11	47191321	A	G	4.4335e-39	0.41801638539661	-0.105887851975051	0.00809707294128383	MADD	31348	biofsci
rs142662303	11	47179161	T	C	1.2914e-08	0.0130454684162344	0.437783621514922	0.0769756512782729	MADD	6554	biofsci
rs144217901	11	46893637	A	G	2.9334e-18	0.0174911660777385	0.369506655436816	0.0424037933712205	MADD	16181	biofsci
rs144740749	11	47773332	C	T	2.8387e-19	0.0146891943008448	0.462548348912494	0.0515379947311384	MADD	13006	biofsci
rs145173489	11	47737543	C	A	9.1251e-23	0.0155751889971764	0.445628414128468	0.045373206887864	MADD	15840	biofsci
rs147307694	11	46798872	G	T	5.3627e-28	0.0159713168187744	-0.761065086199277	0.0693813722114699	MADD	6609	biofsci
rs149150460	11	47344111	T	C	4.2071e-165	0.105201570285369	0.356431886242107	0.0130158259687819	MADD	31353	biofsci
rs151293308	11	47515035	A	G	1.6247e-25	0.046003593134819	0.20007546606603	0.0191637659900607	MADD	31022	biofsci
rs185862668	11	47764294	C	T	5.2928e-21	0.0275318066157761	0.259552431962948	0.027602564229512	MADD	24511	biofsci
rs34937994	11	47389638	T	C	2.0094e-74	0.346060926352346	-0.153216667756979	0.0083947438707492	MADD	31352	biofsci
rs35233100	11	47306630	T	C	2.0169e-296	0.0630268532197793	-0.641313930900013	0.0174281456100401	MADD	27875	biofsci
rs4752992	11	47410751	T	G	8.08e-21	0.144976296069735	-0.106721955508741	0.0114037458469564	MADD	31017	biofsci
rs7113108	11	47062538	A	G	1.6628e-27	0.569817041833693	-0.0995193457842042	0.00915836247036342	MADD	24319	biofsci
rs77817298	11	46527652	A	G	2.3869e-21	0.0143422947671627	0.487261369869353	0.0513625781219342	MADD	13407	biofsci
