## Supplementary material for "Multi-level Regulatory Roles of Lactate Metabolism Gene Network in Oral Cancer: Machine Learning Insights": MAEA.csv

SNP	CHR	BP	effect_allele	other_allele	P	EAF	BETA	SE	gene	samplesize	source
rs10012819	4	1324758	C	G	3.2904e-60	0.107073602563022	-0.220713018513398	0.0134854106186547	MAEA	28757	biofsci
rs13112920	4	1526026	C	T	4.713e-09	0.208075495049505	0.0760388300815081	0.0129825559299143	MAEA	18003	biofsci
rs148879898	4	800771	A	C	1.1462e-09	0.0201638311279143	-0.240719153857573	0.0395438370827567	MAEA	16184	biofsci
rs1814546	4	992763	T	C	3.1931e-16	0.86097972972973	0.118505205931574	0.0145122039128049	MAEA	19835	biofsci
rs2170321	4	1237077	G	T	5.3835e-17	0.201903847692185	0.0851544880051387	0.010163816572192	MAEA	30037	biofsci
rs28620427	4	1086247	T	G	4.5178e-10	0.309340431154906	0.0537252133018922	0.00861643785313898	MAEA	31522	biofsci
rs35233550	4	1304595	T	C	3.1259e-10	0.06697636658849	-0.107904629555967	0.0171489510117236	MAEA	27207	biofsci
rs36198130	4	1478965	T	C	3.2034e-10	0.0501703439325114	-0.15441180926995	0.0245542424816254	MAEA	17403	biofsci
rs56186073	4	1227566	A	G	7.9178e-09	0.0771152754116979	-0.101544174740796	0.017598338805358	MAEA	22685	biofsci
rs56903463	4	1270251	T	C	2.9506e-45	0.629698222083593	0.118022589064579	0.00835972439896437	MAEA	30683	biofsci
rs73190250	4	1309967	T	C	5.4172e-29	0.0360585905388237	0.311982450348687	0.0279181424754304	MAEA	18456	biofsci
rs73192312	4	1496171	C	A	9.6315e-10	0.086863745185802	0.126715631701041	0.0207207429932697	MAEA	14682	biofsci
rs74348612	4	1302352	T	C	4.5552e-41	0.0446533046465104	0.258774116206455	0.0192809969456126	MAEA	31528	biofsci
rs74714351	4	1196006	C	T	6.6854e-21	0.0164319248826291	0.308973114929781	0.0329441303090814	MAEA	28505	biofsci
rs74940687	4	1417879	A	C	2.4253e-15	0.0429362073987766	0.185194841171593	0.0233902749787301	MAEA	22240	biofsci
rs74941508	4	1337438	C	G	6.5838e-16	0.0245984698789076	0.234108713372249	0.0289806654253165	MAEA	24812	biofsci
rs7669461	4	1044076	C	G	1.0921e-17	0.865902140672783	-0.100614048133664	0.0117488992063786	MAEA	31195	biofsci
