## Supplementary material for "Multi-level Regulatory Roles of Lactate Metabolism Gene Network in Oral Cancer: Machine Learning Insights": MAF1.csv

SNP	CHR	BP	effect_allele	other_allele	P	EAF	BETA	SE	gene	samplesize	source
rs11136345	8	145060112	A	G	2.9266e-62	0.409836065573771	-0.157478920903937	0.00945705746480525	MAF1	23114	biofsci
rs112413774	8	145552337	T	C	3.5626e-25	0.0273465381870093	-0.36057447622423	0.0347866898424773	MAF1	15534	biofsci
rs117948104	8	145088386	C	T	3.1887e-32	0.0405732044198895	-0.308826649886732	0.026134320328236	MAF1	18806	biofsci
rs11993554	8	145111529	G	A	1.6769846438804e-308	0.0759779469677081	-0.772419255466314	0.017456670285671	MAF1	23371	biofsci
rs12334749	8	145033759	A	G	2.1826e-09	0.104294711283102	0.104632668545347	0.0174859902646055	MAF1	17505	biofsci
rs13264654	8	145175529	C	T	1.5132e-27	0.896925096090747	0.206551056380211	0.0189926766507785	MAF1	14993	biofsci
rs143354001	8	145629119	C	T	2.6002e-11	0.0161449346807986	-0.335393102765598	0.0503026775801422	MAF1	12440	biofsci
rs144290510	8	145077554	A	G	1.5713e-54	0.0159908279024861	-0.780562919481541	0.050194712744863	MAF1	12612	biofsci
rs146595283	8	145504846	C	T	6.2781e-19	0.0130565068493151	-1.14533977966653	0.128881012250364	MAF1	2336	biofsci
rs188051272	8	145786367	G	A	5.832e-14	0.0278270116979794	-0.608026370292764	0.0809428326490007	MAF1	2821	biofsci
rs4977190	8	145223775	T	C	3.8177e-47	0.486884491486424	-0.145957994693026	0.0101212819375369	MAF1	19537	biofsci
rs72693380	8	144971080	C	G	1.0189e-11	0.214401425562935	-0.0907880132926048	0.0133437216397608	MAF1	16672	biofsci
