## Supplementary material for "Multi-level Regulatory Roles of Lactate Metabolism Gene Network in Oral Cancer: Machine Learning Insights": MAF.csv

SNP	CHR	BP	effect_allele	other_allele	P	EAF	BETA	SE	gene	samplesize	source
rs11647676	16	78926616	A	T	2.0466e-10	0.563974780080794	-0.0510290083565051	0.00802633159106362	MAF	31562	biofsci
rs11858998	16	79621023	A	C	3.9206e-14	0.0912093304144335	-0.104551815665788	0.0138230228549617	MAF	31569	biofsci
rs28496336	16	79506547	G	A	2.9434e-12	0.796250849505399	0.0689800171960004	0.00988181608709983	MAF	31561	biofsci
rs30413	16	79628802	A	G	3.2955e-38	0.325380517503805	0.110155629581172	0.00852327276802033	MAF	31355	biofsci
