## Supplementary material for "Multi-level Regulatory Roles of Lactate Metabolism Gene Network in Oral Cancer: Machine Learning Insights": MAFB.csv

SNP	CHR	BP	effect_allele	other_allele	P	EAF	BETA	SE	gene	samplesize	source
rs113099162	20	38883016	C	T	6.266e-14	0.0598814825998339	0.125841248383432	0.0167732420371118	MAFB	31569	biofsci
rs140356907	20	39131413	A	G	3.0945e-11	0.0183156357098713	0.231587907984327	0.0348671948184774	MAFB	22874	biofsci
rs2143876	20	39119074	C	T	5.676e-19	0.121648536846943	0.109004766514486	0.0122500664749992	MAFB	31183	biofsci
rs2425408	20	39081949	G	A	5.3647e-23	0.339172866170706	-0.0850410030897048	0.00861218320823382	MAFB	30077	biofsci
rs2902942	20	39091892	A	G	3.6609e-121	0.769833514976136	0.220895869060067	0.00943725195499032	MAFB	31684	biofsci
rs6016359	20	39078496	A	G	3.1232e-22	0.914165872259295	0.138350538906696	0.0142682375837111	MAFB	31300	biofsci
rs6029279	20	39331992	C	T	7.1346e-11	0.832974748046654	0.0695454687451014	0.010669755867613	MAFB	31568	biofsci
rs6102074	20	39268185	G	T	2.6247e-14	0.418223157578263	-0.0613319639377162	0.00805346445949317	MAFB	31684	biofsci
rs6129589	20	39025789	C	A	2.1599e-15	0.127454337899543	0.0949811530242716	0.011974577720883	MAFB	31355	biofsci
rs7260871	20	39173857	G	A	6.7863e-15	0.0297611133271285	0.194949261742208	0.0250303988883878	MAFB	27638	biofsci
rs7268143	20	39029478	C	A	7.9933e-09	0.95506748756808	0.112910919270978	0.0195730267254282	MAFB	30413	biofsci
rs73118968	20	39026705	T	C	5.4705e-12	0.0215212111817289	-0.21489566831091	0.0311768321017453	MAFB	24428	biofsci
rs75092000	20	39203378	G	A	1.9854e-09	0.0151747475281552	0.224047961870939	0.0373463064860212	MAFB	23988	biofsci
