## Supplementary material for "Multi-level Regulatory Roles of Lactate Metabolism Gene Network in Oral Cancer: Machine Learning Insights": MAFF.csv

SNP	CHR	BP	effect_allele	other_allele	P	EAF	BETA	SE	gene	samplesize	source
rs117600608	22	38539436	C	A	2.5591e-08	0.0142996425089373	0.299471767496069	0.0537728520247197	MAFF	12268	biofsci
rs16985662	22	38626278	G	A	8.1776e-31	0.164800060132291	0.123659360574961	0.010714508813995	MAFF	31643	biofsci
rs4820323	22	38599767	C	G	3.2781e-61	0.421408704803428	0.13288859911447	0.00805048792410873	MAFF	31641	biofsci
rs74529277	22	38481287	A	G	2.8433e-09	0.0357170157468277	0.128146025748003	0.0215712260963544	MAFF	31199	biofsci
rs8142389	22	38567892	T	C	4.1817e-08	0.0355756791720569	-0.131921980450056	0.0240606212861908	MAFF	25173	biofsci
