## Supplementary material for "Multi-level Regulatory Roles of Lactate Metabolism Gene Network in Oral Cancer: Machine Learning Insights": MAFG-AS1.csv

SNP	CHR	BP	effect_allele	other_allele	P	EAF	BETA	SE	gene	samplesize	source
rs113417116	17	79894259	G	A	1.4837e-27	0.0141645988420182	1.57627354731513	0.144916710089558	MAFG-AS1	1705	biofsci
