## Supplementary material for "Multi-level Regulatory Roles of Lactate Metabolism Gene Network in Oral Cancer: Machine Learning Insights": MAFK.csv

SNP	CHR	BP	effect_allele	other_allele	P	EAF	BETA	SE	gene	samplesize	source
rs12673103	7	1553788	A	G	2.2679e-32	0.502843524887613	-0.123290027533772	0.0104080863387056	MAFK	18463	biofsci
