## Supplementary material for "Multi-level Regulatory Roles of Lactate Metabolism Gene Network in Oral Cancer: Machine Learning Insights": MAG.csv

SNP	CHR	BP	effect_allele	other_allele	P	EAF	BETA	SE	gene	samplesize	source
rs10411704	19	35800662	G	T	2.7328e-23	0.1914993608542	0.104162301217683	0.0104768913225257	MAG	29421	biofsci
rs2301600	19	35786868	T	C	2.0643e-19	0.226821752038784	-0.0886744412665474	0.00984221733112984	MAG	29432	biofsci
