## Supplementary material for "Multi-level Regulatory Roles of Lactate Metabolism Gene Network in Oral Cancer: Machine Learning Insights": MAGEF1.csv

SNP	CHR	BP	effect_allele	other_allele	P	EAF	BETA	SE	gene	samplesize	source
rs10804895	3	184327155	C	A	4.4697e-09	0.66130461756625	0.0529206400851081	0.00902174262860057	MAGEF1	27427	biofsci
rs116309807	3	184359057	T	G	1.0462e-09	0.0273189585028478	-0.154268716520714	0.0252808358494828	MAGEF1	29441	biofsci
rs11710643	3	184416453	T	C	1.6769846438804e-308	0.707373445074975	0.330550324847736	0.00876103443576757	MAGEF1	31470	biofsci
rs12495652	3	184367161	A	G	1.4306e-09	0.050056217674837	0.119225105124257	0.0196994655041567	MAGEF1	27096	biofsci
rs12496472	3	184493051	A	G	6.4224e-17	0.284572342126299	-0.0742263120780436	0.00888182648024358	MAGEF1	31132	biofsci
rs12630123	3	184328915	G	A	6.2894e-19	0.584696338522254	-0.0766653956092122	0.00862707847874465	MAGEF1	27666	biofsci
rs145914525	3	184367029	G	A	3.4119e-11	0.0394221915285451	-0.136946135351424	0.0206630055150318	MAGEF1	30925	biofsci
rs147567883	3	184453688	A	G	1.6731e-08	0.0168710175709596	-0.193722011395668	0.0343308306861254	MAGEF1	25577	biofsci
rs148836970	3	184410436	T	C	1.2556e-35	0.0452096960369373	0.252270706809981	0.0202483952555608	MAGEF1	28252	biofsci
rs150427536	3	184393828	A	C	1.6795e-19	0.0148562663333712	0.350586779110902	0.0388139251714256	MAGEF1	22677	biofsci
rs16859163	3	184460101	C	A	7.1043e-23	0.0800657385924207	0.146369931592866	0.0148650226060636	MAGEF1	30721	biofsci
rs2889553	3	184477510	T	C	3.0201e-27	0.455816781516011	0.093310676053756	0.00863020838262281	MAGEF1	27064	biofsci
rs4536803	3	184338721	G	A	1.9996e-68	0.533669271128223	0.139933495399036	0.00800489076134297	MAGEF1	31354	biofsci
rs4686396	3	184475037	A	G	6.1027e-11	0.05162224797219	0.119209348073356	0.0182241065343825	MAGEF1	30751	biofsci
rs4687478	3	184437480	G	A	1.4811e-30	0.392536359878237	-0.0937900073462556	0.00816275085694131	MAGEF1	31470	biofsci
rs60976306	3	184451014	A	G	1.5318e-29	0.192848284415048	0.114026709446443	0.0101030186282999	MAGEF1	31470	biofsci
rs6799898	3	184324926	C	T	4.3291e-12	0.0530750168956972	0.13281062983296	0.0191756612522321	MAGEF1	27056	biofsci
rs725887	3	184476594	A	G	4.6791e-09	0.0351621926682043	-0.141565229547982	0.0241653117933805	MAGEF1	25238	biofsci
rs73187081	3	184489727	A	G	3.1805e-08	0.137252663622527	0.0644085814821757	0.0116443840475432	MAGEF1	31141	biofsci
rs73888123	3	184416100	A	G	9.1018e-37	0.0272751875048326	0.312599824470869	0.0246796479217189	MAGEF1	30941	biofsci
rs74663707	3	184371224	C	T	5.1034e-36	0.0554930779074728	-0.221061455098459	0.0176425742297254	MAGEF1	30648	biofsci
rs76219561	3	184334249	A	G	3.0627e-09	0.0186100693260598	-0.205992417708794	0.0347484721426416	MAGEF1	22673	biofsci
rs7646910	3	184355688	A	G	3.4312e-156	0.458572399214857	-0.213388348713903	0.0080144052608731	MAGEF1	31353	biofsci
rs76843034	3	184320192	T	C	1.1869e-09	0.0570355360055355	-0.117064723655467	0.0192477348989587	MAGEF1	25094	biofsci
rs9841278	3	184439618	T	A	4.4319e-35	0.307333410771673	-0.108109614989806	0.00874850212339111	MAGEF1	30688	biofsci
rs9846918	3	184382750	G	C	1.9566e-50	0.13603700022934	0.174891752487935	0.0117102727495956	MAGEF1	31023	biofsci
