## Supplementary material for "Multi-level Regulatory Roles of Lactate Metabolism Gene Network in Oral Cancer: Machine Learning Insights": MAGI2-AS3.csv

SNP	CHR	BP	effect_allele	other_allele	P	EAF	BETA	SE	gene	samplesize	source
rs117160499	7	78952139	G	T	2.9261e-25	0.039440544450994	0.621202501372345	0.0598213169277029	MAGI2-AS3	3688	biofsci
rs117655142	7	79060488	C	A	9.3155e-27	0.0237495679652397	0.740226091016283	0.0691263871031147	MAGI2-AS3	4513	biofsci
rs118056710	7	79068587	T	C	1.288e-20	0.0725986448784376	-0.342006440479019	0.0367389372204638	MAGI2-AS3	5502	biofsci
rs12155310	7	79062119	A	G	5.4076e-23	0.0825848397158856	-0.341960476687186	0.0346331176129946	MAGI2-AS3	5502	biofsci
rs12534732	7	79124214	G	A	3.2174e-44	0.649177440831579	-0.313753879434868	0.022493897467442	MAGI2-AS3	4339	biofsci
rs140962109	7	78714577	A	G	5.7318e-09	0.0163360560093349	0.67613699962156	0.11608498577072	MAGI2-AS3	2309	biofsci
rs149825594	7	79545905	A	C	1.1127e-12	0.0314900153609831	-0.437396620103189	0.0614683689962041	MAGI2-AS3	4339	biofsci
rs17151906	7	78691711	G	T	4.116e-08	0.0861504907306434	0.186386431320548	0.0339749236821998	MAGI2-AS3	5502	biofsci
rs17152739	7	79290890	A	G	1.0174e-08	0.0967346168365421	0.184790406365369	0.0322614581898023	MAGI2-AS3	5498	biofsci
rs17421243	7	79026196	T	C	1.4356e-66	0.863505964064623	-0.47867201281206	0.0277724471475768	MAGI2-AS3	5500	biofsci
rs186535493	7	79124523	G	T	9.1365e-19	0.0182192454221458	-0.755543064187026	0.0854193920008848	MAGI2-AS3	3831	biofsci
rs2214808	7	79046277	T	G	3.4469e-30	0.145486230801639	-0.308695633168177	0.0270391914552649	MAGI2-AS3	5501	biofsci
rs34588305	7	79305774	G	A	5.3662e-09	0.125358832329277	-0.189173778821279	0.0324188608676981	MAGI2-AS3	4339	biofsci
rs6959953	7	79297982	C	T	4.8419e-16	0.537008716929194	-0.160147214626844	0.0197339857586096	MAGI2-AS3	5164	biofsci
rs6964644	7	79092822	T	C	3.7449e-235	0.492715331773232	0.624350631324971	0.01906780942059	MAGI2-AS3	5502	biofsci
rs74858024	7	79473412	G	A	5.8754e-20	0.224262901581789	0.209148771342871	0.022865785995416	MAGI2-AS3	5497	biofsci
rs76281307	7	79478434	T	G	3.5871e-11	0.0530428873452129	0.281743572155057	0.042558166241965	MAGI2-AS3	5496	biofsci
rs76660295	7	79213629	A	G	2.6725e-59	0.11107458200263	0.493059667348626	0.0303626865785224	MAGI2-AS3	5493	biofsci
rs7794831	7	79673148	G	A	2.0468e-08	0.101711863050956	0.199161113277415	0.0355137505844178	MAGI2-AS3	4339	biofsci
rs7808335	7	79680987	A	C	2.6103e-09	0.239883833494676	-0.137237732259097	0.0230481210968523	MAGI2-AS3	5162	biofsci
rs980354	7	79095276	G	A	6.6768e-117	0.0701266488781991	0.858037612992402	0.037331141116509	MAGI2-AS3	5502	biofsci
