## Supplementary material for "Multi-level Regulatory Roles of Lactate Metabolism Gene Network in Oral Cancer: Machine Learning Insights": MAGI2.csv

SNP	CHR	BP	effect_allele	other_allele	P	EAF	BETA	SE	gene	samplesize	source
rs17152496	7	79062974	C	T	1.3556e-10	0.160553217077571	0.10355822589247	0.0161283038035898	MAGI2	14262	biofsci
rs7799860	7	77671031	C	G	1.3646e-12	0.319691740528669	-0.0614588370899188	0.00867156320934599	MAGI2	30573	biofsci
