## Supplementary material for "Multi-level Regulatory Roles of Lactate Metabolism Gene Network in Oral Cancer: Machine Learning Insights": MAGI3.csv

SNP	CHR	BP	effect_allele	other_allele	P	EAF	BETA	SE	gene	samplesize	source
rs1230642	1	114265491	G	A	1.0358e-09	0.766620203662833	-0.0580447746181377	0.00950976860234574	MAGI3	30902	biofsci
