## Supplementary material for "Multi-level Regulatory Roles of Lactate Metabolism Gene Network in Oral Cancer: Machine Learning Insights": MAGOH2.csv

SNP	CHR	BP	effect_allele	other_allele	P	EAF	BETA	SE	gene	samplesize	source
rs11870104	17	10725050	T	C	1.1703e-08	0.462889258222533	-0.114462220242225	0.0200673609709541	MAGOH2	4994	biofsci
rs34006943	17	10619979	G	C	7.7237e-17	0.0956238934647063	0.283845994262381	0.0340526656184249	MAGOH2	4986	biofsci
rs34034326	17	10717646	T	C	2.1256e-22	0.239090222725557	0.228480931557881	0.023468603019627	MAGOH2	4990	biofsci
rs387039	17	10622777	G	A	4.2116e-183	0.559824866007398	-0.581651071672737	0.0201568139946125	MAGOH2	4994	biofsci
rs67612665	17	10686203	A	C	2.4932e-18	0.100919073764622	0.300421555567042	0.0344026974597242	MAGOH2	4656	biofsci
rs76149982	17	10711677	A	C	3.1319e-13	0.063480118463854	-0.341503907963604	0.046854527339078	MAGOH2	3831	biofsci
rs77140177	17	10672166	T	C	1.1732e-16	0.975836979499533	-0.549637984227512	0.0663349325626388	MAGOH2	4819	biofsci
rs8080671	17	10681423	A	G	3.7296e-08	0.0853094817542937	0.197124356756126	0.0358199514384586	MAGOH2	4994	biofsci
