## Supplementary material for "Multi-level Regulatory Roles of Lactate Metabolism Gene Network in Oral Cancer: Machine Learning Insights": MAGOHB.csv

SNP	CHR	BP	effect_allele	other_allele	P	EAF	BETA	SE	gene	samplesize	source
rs10845191	12	10807921	A	G	1.7088e-13	0.664263334717451	-0.0924071384544835	0.0125387924141394	MAGOHB	14260	biofsci
rs116702057	12	10765500	T	C	3.696e-22	0.0554399082373933	0.261319455222713	0.0269974848877733	MAGOHB	13100	biofsci
rs17742055	12	10762653	C	A	1.348e-21	0.0533702192964743	-0.251453026027772	0.026341468696275	MAGOHB	14263	biofsci
rs2305853	12	10765779	G	A	2.2166e-39	0.512420609568191	-0.15552672074759	0.0118452326938964	MAGOHB	14263	biofsci
rs7300053	12	10708813	T	C	4.6167e-11	0.417094436476183	-0.0790437116834568	0.0120077949296576	MAGOHB	14263	biofsci
