## Supplementary material for "Multi-level Regulatory Roles of Lactate Metabolism Gene Network in Oral Cancer: Machine Learning Insights": MAK16.csv

SNP	CHR	BP	effect_allele	other_allele	P	EAF	BETA	SE	gene	samplesize	source
rs118152461	8	33339888	C	T	1.2943e-17	0.037075818446021	0.189497487726533	0.0221782343464687	MAK16	28473	biofsci
rs1474035	8	33228162	C	A	6.0561e-19	0.216994250065767	0.085685832674163	0.00963736730110932	MAK16	31684	biofsci
rs2732256	8	33295699	A	G	6.007e-15	0.0780499017845948	0.120793297142374	0.0154785808560302	MAK16	29002	biofsci
rs74568387	8	33397089	T	C	2.0762e-16	0.100477132049519	-0.114813441459843	0.0139718212911278	MAK16	28339	biofsci
rs78806096	8	33370990	G	A	2.9218e-15	0.0911625815156285	-0.11734642602353	0.0148652680546655	MAK16	27310	biofsci
rs8685	8	33358270	G	A	2.7784e-116	0.552876846179864	0.183146743093675	0.00798982410704221	MAK16	31684	biofsci
