## Supplementary material for "Multi-level Regulatory Roles of Lactate Metabolism Gene Network in Oral Cancer: Machine Learning Insights": MAK.csv

SNP	CHR	BP	effect_allele	other_allele	P	EAF	BETA	SE	gene	samplesize	source
rs10456013	6	10398562	T	G	7.9554e-09	0.0412083226741707	-0.121592670786276	0.0210761753425563	MAK	28489	biofsci
rs111434016	6	11084585	A	G	2.1116e-08	0.0226668711029337	-0.169696696982707	0.0302894595239102	MAK	24601	biofsci
rs112412669	6	10632642	T	C	1.176e-10	0.863751965227042	0.0813295380160612	0.0126237137205571	MAK	26661	biofsci
rs115243166	6	11123560	G	T	7.2303e-11	0.0413665138616023	0.138421043215907	0.0212432540233129	MAK	27940	biofsci
rs12154017	6	10974688	A	G	2.8521e-13	0.175193505757976	-0.0764981804512358	0.0104774804759815	MAK	31520	biofsci
rs12154143	6	10926412	T	C	5.5284e-50	0.0579132288500257	-0.258245918221111	0.0173722818236382	MAK	30366	biofsci
rs12202073	6	10739834	T	C	7.8961e-20	0.0502029637599648	0.18489525980315	0.0202856142675652	MAK	25482	biofsci
rs12206639	6	11177069	T	C	1.519e-08	0.0297447179064118	0.143748382051585	0.0253999332175822	MAK	26854	biofsci
rs12212863	6	10839191	A	G	4.7181e-127	0.0206119610570236	-0.786681562535205	0.0328087465295067	MAK	23010	biofsci
rs12213332	6	10438090	A	G	1.978e-09	0.0925342927816506	-0.0886525076562404	0.0147766493301509	MAK	27270	biofsci
rs139076096	6	10832063	G	T	3.9518e-09	0.0125067971723763	-0.451710707317262	0.0767432394354845	MAK	6874	biofsci
rs148210503	6	10785816	C	T	1.5369e-21	0.0200156372165754	-0.308989002629452	0.0324149473505295	MAK	24260	biofsci
rs150846881	6	10965957	A	G	1.7284e-08	0.0161938847649346	0.189727863381359	0.0336558039099141	MAK	27707	biofsci
rs1767759	6	10947061	T	A	1.1396e-52	0.439417468373608	0.122733083428432	0.00803537252135523	MAK	31437	biofsci
rs187458515	6	10838784	C	T	8.823e-26	0.0164920651384711	0.373474961804053	0.0355751425772087	MAK	24357	biofsci
rs193273274	6	10844328	T	G	1.0415e-10	0.018541616694651	0.210516500274884	0.0325831540922912	MAK	25880	biofsci
rs2018035	6	10758957	T	C	9.1851e-49	0.0966402345071217	-0.197439798293618	0.0134533349432483	MAK	31644	biofsci
rs478791	6	10775446	T	C	5.9823e-39	0.217464015934458	0.125795086028151	0.00963592594510456	MAK	31644	biofsci
rs494723	6	10746227	C	T	3.0831e-31	0.240848554033486	-0.108631134341606	0.0093448548643497	MAK	31315	biofsci
rs518204	6	10829319	C	T	7.6302e-169	0.306421529443112	-0.240100667182212	0.00866889558296309	MAK	31306	biofsci
rs62395410	6	10907189	C	T	1.2005e-15	0.459872022203377	0.0645256966494017	0.00806117766873654	MAK	30977	biofsci
rs67531637	6	10861384	A	G	7.8559e-92	0.154695402732694	0.223819563611509	0.0110124661050132	MAK	31529	biofsci
rs72821574	6	10709632	A	G	1.374e-08	0.0159783151437335	-0.270358047067952	0.0476275957135474	MAK	14019	biofsci
rs76716766	6	10843282	G	T	1.3506e-22	0.0306072953046178	0.250522355426819	0.0256113308961447	MAK	25691	biofsci
rs78283511	6	10888289	A	G	1.7429e-55	0.632092063006576	-0.130273383381519	0.00830253290982734	MAK	31191	biofsci
rs80228707	6	10837271	A	G	4.4245e-20	0.026997300269973	0.253044165078286	0.0275725330788988	MAK	25037	biofsci
rs9383422	6	10089051	C	T	2.7947e-11	0.331678870687703	-0.0563054505523547	0.00845820885883139	MAK	31529	biofsci
