## Supplementary material for "Multi-level Regulatory Roles of Lactate Metabolism Gene Network in Oral Cancer: Machine Learning Insights": MAL.csv

SNP	CHR	BP	effect_allele	other_allele	P	EAF	BETA	SE	gene	samplesize	source
rs10184772	2	95778365	A	G	4.0835e-08	0.120485550001879	-0.0671865930503386	0.0122446861764787	MAL	31470	biofsci
rs113733089	2	96016402	A	G	1.0491e-08	0.0677410211766611	-0.0936567588203538	0.016366406084815	MAL	29558	biofsci
rs114579387	2	95741067	A	G	1.3217e-16	0.0194256326696879	0.270750258939443	0.032732117816101	MAL	24500	biofsci
rs12473765	2	96387339	C	T	8.7815e-17	0.341098549731643	0.0703339630672984	0.00845339812351848	MAL	31132	biofsci
rs13385029	2	95483742	T	C	2.3207e-09	0.119272816607296	-0.0761552700776062	0.0127490658716319	MAL	29284	biofsci
rs150313063	2	95402438	C	T	3.0031e-19	0.0223913043478261	0.311992355124104	0.034787185862242	MAL	18875	biofsci
rs2315517	2	96363789	T	C	1.7359e-29	0.0812752758255134	0.167537749859096	0.0148585650178791	MAL	30330	biofsci
rs3112996	2	95812372	G	A	2.2785e-186	0.232684430080048	0.274658598310655	0.00943335033369127	MAL	31470	biofsci
rs71427017	2	95808221	A	C	2.3713e-15	0.128690169102895	-0.0977342891820063	0.0123398764149903	MAL	29284	biofsci
rs72819463	2	95831094	A	G	3.3121e-12	0.0257814587229495	0.277232079107951	0.039809888009298	MAL	12561	biofsci
