## Supplementary material for "Multi-level Regulatory Roles of Lactate Metabolism Gene Network in Oral Cancer: Machine Learning Insights": MALSU1.csv

SNP	CHR	BP	effect_allele	other_allele	P	EAF	BETA	SE	gene	samplesize	source
rs199354	7	23296572	T	C	4.4038e-10	0.961412996823762	-0.308818739161403	0.0494981149481333	MALSU1	5501	biofsci
rs274058	7	23391509	G	C	1.2547e-16	0.58946434638179	-0.130869223845174	0.0158100444386264	MALSU1	8266	biofsci
rs79980740	7	23430418	T	C	4.116e-08	0.150038051750381	-0.119453265506444	0.0217749946236545	MALSU1	8269	biofsci
