## Supplementary material for "Multi-level Regulatory Roles of Lactate Metabolism Gene Network in Oral Cancer: Machine Learning Insights": MALT1.csv

SNP	CHR	BP	effect_allele	other_allele	P	EAF	BETA	SE	gene	samplesize	source
rs117088484	18	56367209	T	C	4.3819e-17	0.0180630284396618	-0.27724348345368	0.0329969273697862	MALT1	25891	biofsci
rs12960082	18	56288009	T	C	1.9096e-08	0.0876170456716988	-0.0795197842910675	0.0141496795834566	MALT1	31240	biofsci
rs12963657	18	56337350	T	C	1.8438e-09	0.0235923246303869	0.160341325245463	0.026673763182969	MALT1	30507	biofsci
rs138215250	18	56511872	C	A	6.1558e-48	0.0597180709265692	-0.25130675517817	0.0172764540002317	MALT1	29833	biofsci
rs146325457	18	56446415	A	C	3.5077e-08	0.0182637791616321	-0.178553139191785	0.0323823680501613	MALT1	26593	biofsci
rs4940428	18	56477613	A	G	8.332e-09	0.0800741128609981	-0.0868056436713341	0.0150665006806099	MALT1	29902	biofsci
rs59339995	18	56434312	A	C	1.809e-13	0.221597130451199	0.0705569559785432	0.00958367824543522	MALT1	31560	biofsci
rs62093468	18	56403055	G	C	2.8882e-123	0.742112868266838	-0.220388437966591	0.009333707631536	MALT1	29989	biofsci
rs66750124	18	56448158	T	G	4.3108e-12	0.867581546360616	-0.0813355287192238	0.0117426591668554	MALT1	31563	biofsci
rs71357607	18	56252905	C	T	1.2332e-12	0.154055836447571	-0.0833950911639275	0.0117434718737048	MALT1	27820	biofsci
rs7245313	18	56517508	C	T	1.9381e-37	0.527432531846517	-0.103024759538882	0.00805705523143855	MALT1	30902	biofsci
rs72957178	18	56490338	C	T	1.7649e-08	0.0307745240461809	-0.130513692324143	0.0231670144000538	MALT1	31233	biofsci
rs7506022	18	56410129	G	C	3.8923e-54	0.609517499415387	0.128090983834941	0.0082677749557821	MALT1	30733	biofsci
rs76147477	18	56332739	T	C	1.3081e-08	0.0181890865480712	-0.425278285124691	0.074808402104644	MALT1	5003	biofsci
rs8094293	18	56288795	A	G	2.1685e-19	0.249581430745814	0.0830861160355368	0.00922727955616552	MALT1	31355	biofsci
