## Supplementary material for "Multi-level Regulatory Roles of Lactate Metabolism Gene Network in Oral Cancer: Machine Learning Insights": MAMDC4.csv

SNP	CHR	BP	effect_allele	other_allele	P	EAF	BETA	SE	gene	samplesize	source
rs885070	9	139856810	G	A	2.9381e-17	0.538300797360462	0.078578487207064	0.00930010973903612	MAMDC4	23260	biofsci
