## Supplementary material for "Multi-level Regulatory Roles of Lactate Metabolism Gene Network in Oral Cancer: Machine Learning Insights": MAML1.csv

SNP	CHR	BP	effect_allele	other_allele	P	EAF	BETA	SE	gene	samplesize	source
rs13174472	5	179137436	C	T	1.5162e-12	0.52561669829222	-0.0601397103458611	0.00850283622642213	MAML1	27736	biofsci
