## Supplementary material for "Multi-level Regulatory Roles of Lactate Metabolism Gene Network in Oral Cancer: Machine Learning Insights": MAML2.csv

SNP	CHR	BP	effect_allele	other_allele	P	EAF	BETA	SE	gene	samplesize	source
rs548175	11	95990888	C	T	1.2701e-14	0.106655642827615	-0.099207561826219	0.0128695580092907	MAML2	31684	biofsci
