## Supplementary material for "Multi-level Regulatory Roles of Lactate Metabolism Gene Network in Oral Cancer: Machine Learning Insights": MAML3.csv

SNP	CHR	BP	effect_allele	other_allele	P	EAF	BETA	SE	gene	samplesize	source
rs112020395	4	140784710	A	G	2.8315e-14	0.0227947794779478	-0.310989692635296	0.0408884920238891	MAML3	13426	biofsci
rs114106993	4	140839522	T	C	3.2836e-08	0.015236801242236	-0.332039679596711	0.0600922413531285	MAML3	9228	biofsci
rs114335518	4	140830519	T	C	5.7185e-10	0.0128612128612129	-0.470441337030271	0.075902119559579	MAML3	6836	biofsci
rs12509463	4	140814922	T	C	9.2458e-22	0.194557113609147	0.145091882670436	0.0151372320237072	MAML3	13925	biofsci
rs12511978	4	140851169	G	C	1.5314e-13	0.301189352463659	0.0953318795504917	0.0129097270702812	MAML3	14254	biofsci
rs13101703	4	140715225	T	C	1.8767e-08	0.0229318377131485	0.331489586465563	0.0589524429069114	MAML3	6421	biofsci
rs144647688	4	140758942	T	C	1.2399e-09	0.056030489345574	0.161221310433773	0.0265380504738643	MAML3	13423	biofsci
rs1840540	4	140794067	G	A	2.235e-274	0.443380909228213	-0.421962959487441	0.0119224172276376	MAML3	14253	biofsci
rs2175458	4	140709444	A	G	3.2782e-17	0.480444859958708	-0.0999720352268539	0.0118506442895749	MAML3	14263	biofsci
rs2604932	4	140726195	T	A	6.8164e-40	0.470457273396058	0.158700644672215	0.0120054046547961	MAML3	13925	biofsci
rs4863524	4	140931632	T	A	1.1135e-40	0.449664049524385	-0.158956985861272	0.011902878120579	MAML3	14261	biofsci
rs4863686	4	140678166	G	C	3e-09	0.908791634391944	0.121990066258011	0.0205657848943828	MAML3	14262	biofsci
rs62321868	4	140784867	T	C	2.4274e-08	0.0207244774919614	-0.274718888198955	0.0492477794666753	MAML3	10158	biofsci
rs62322634	4	140741251	T	C	2.8294e-17	0.0233893259621518	-0.389070661085213	0.0460258906090181	MAML3	10333	biofsci
rs67285285	4	140969393	G	A	1.0599e-18	0.129251443886603	0.155832456186354	0.0176506684094322	MAML3	14260	biofsci
rs6843144	4	140748697	C	A	2.1621e-14	0.0434225320440747	-0.260784398462366	0.0341314030916899	MAML3	10333	biofsci
rs72730231	4	140711966	C	T	9.6028e-26	0.705521353622178	0.137907911989806	0.0131463567891752	MAML3	13925	biofsci
rs7679592	4	140696703	T	C	3.2667e-09	0.0623351805847506	0.144924591138976	0.0244900199636642	MAML3	14263	biofsci
rs7690044	4	140694319	G	T	6.9702e-21	0.465342560024469	-0.112614104504088	0.0120133244262476	MAML3	13925	biofsci
rs77419295	4	140770065	G	A	1.2337e-09	0.0163463584142969	-0.415500496068832	0.0683872633719294	MAML3	6649	biofsci
rs78208680	4	140949303	C	T	1.3298e-15	0.0654947604191665	-0.199567098548487	0.0249721080319944	MAML3	13100	biofsci
rs795984	4	140788387	A	G	1.9503e-24	0.212877643504532	0.147630111945103	0.0144712703835773	MAML3	14249	biofsci
rs80023244	4	140767655	A	C	2.8863e-08	0.0516475379489078	0.154884307266273	0.0279151299953631	MAML3	13100	biofsci
rs80309967	4	140791029	C	T	7.7688e-09	0.0352379132428817	0.185397351667697	0.0321117782398366	MAML3	14263	biofsci
