## Supplementary material for "Multi-level Regulatory Roles of Lactate Metabolism Gene Network in Oral Cancer: Machine Learning Insights": MAMSTR.csv

SNP	CHR	BP	effect_allele	other_allele	P	EAF	BETA	SE	gene	samplesize	source
rs281383	19	49215302	C	T	2.4166e-09	0.158786719972188	-0.0688844088323978	0.0115444215308448	MAMSTR	28087	biofsci
