## Supplementary material for "Multi-level Regulatory Roles of Lactate Metabolism Gene Network in Oral Cancer: Machine Learning Insights": MAN1A1.csv

SNP	CHR	BP	effect_allele	other_allele	P	EAF	BETA	SE	gene	samplesize	source
rs10457371	6	120222329	G	A	6.7713e-12	0.73760757638393	0.0619676969616687	0.00902976961525788	MAN1A1	31684	biofsci
rs112836646	6	119792249	A	G	2.7796e-10	0.0369862444416739	0.138514839983428	0.0219492037307158	MAN1A1	29138	biofsci
rs117085903	6	119800048	A	G	1.1287e-17	0.0204202491665204	-0.256346268228625	0.0299473438040894	MAN1A1	27871	biofsci
rs117248086	6	119632972	T	C	2.0324e-09	0.0338051975491232	0.340965804682439	0.0568712353942087	MAN1A1	4733	biofsci
rs117497208	6	119644782	A	G	1.4334e-17	0.0325455249903138	-0.202102363186376	0.0236864613926183	MAN1A1	28304	biofsci
rs117502387	6	119555491	G	A	8.3917e-21	0.0341614906832298	-0.218496971465918	0.0233576682059691	MAN1A1	27776	biofsci
rs12199923	6	120046992	T	G	3.9431e-11	0.0259513941220799	-0.181143945174057	0.027420708916616	MAN1A1	26307	biofsci
rs137966732	6	119780046	T	C	7.6769e-11	0.0199146514935989	0.195857645601146	0.0301004557695251	MAN1A1	28274	biofsci
rs138309998	6	119921683	A	G	1.3533e-08	0.034633145202668	-0.125935992337258	0.0221753433356091	MAN1A1	30412	biofsci
rs138639198	6	119979467	A	G	1.5275e-10	0.0118395737753441	-0.306995207710957	0.0479485221177267	MAN1A1	18589	biofsci
rs141280132	6	120011627	T	C	3.0385e-10	0.0209023278137749	0.193357427211733	0.0307072524475501	MAN1A1	25910	biofsci
rs141602554	6	119956559	A	G	3.5299e-18	0.0169662801829593	0.347120392796662	0.0399305647923827	MAN1A1	18802	biofsci
rs144606482	6	119215217	G	A	7.817e-10	0.0550983826944229	0.110711142447383	0.0180059106865601	MAN1A1	29622	biofsci
rs145627507	6	119516122	T	C	1.5494e-29	0.0529620942725278	0.200734601899537	0.0177869480217568	MAN1A1	31509	biofsci
rs189941664	6	119954775	T	C	3.0229e-10	0.0194552529182879	0.206616660907831	0.0328082730056736	MAN1A1	24350	biofsci
rs195074	6	119652711	A	G	1.8148e-129	0.13676859192148	0.280409795951207	0.0115831132020244	MAN1A1	31565	biofsci
rs2206031	6	119490149	A	G	4.1076e-09	0.618889434147446	-0.0481835023726826	0.00819489129933205	MAN1A1	31566	biofsci
rs2357377	6	119640555	A	C	3.5116e-42	0.120636927091828	0.171738473601411	0.0126189214673033	MAN1A1	29599	biofsci
rs3778107	6	119633534	C	T	7.8025e-87	0.140760644894585	0.225613550431546	0.011422661200297	MAN1A1	31684	biofsci
rs4946423	6	119833609	G	C	1.0288e-26	0.0756294590615681	-0.161044467282501	0.015052432239062	MAN1A1	31566	biofsci
rs55982075	6	119660292	T	C	3.6875e-08	0.0461061604029446	-0.110328805760943	0.02004156326266	MAN1A1	28304	biofsci
rs606955	6	119457914	T	C	4.512e-40	0.134221504002405	0.154409133431445	0.0116533436047339	MAN1A1	31684	biofsci
rs62421535	6	118724565	A	C	3.8674e-08	0.891503736695101	0.0703414557738083	0.0127963354145549	MAN1A1	31569	biofsci
rs6932241	6	119657175	C	T	1.4778e-307	0.350152905198777	-0.312789703432845	0.00834388455377808	MAN1A1	31562	biofsci
rs72952954	6	119739543	T	C	7.2996e-16	0.0147248958482977	0.343537618344098	0.0425929401835075	MAN1A1	18997	biofsci
rs72964971	6	119070986	C	T	1.0115e-14	0.0990827441238295	-0.103609579589297	0.0133902296017289	MAN1A1	31240	biofsci
rs74698662	6	119572807	T	C	1.3646e-12	0.0175008838830244	0.242341373899273	0.0341913391883621	MAN1A1	24874	biofsci
rs75836149	6	119700537	C	A	1.8185e-48	0.0420879522475332	-0.298939216152352	0.0204338612232974	MAN1A1	29702	biofsci
rs76586306	6	120293497	T	G	1.0218e-11	0.0290340371887803	-0.164171388013632	0.0241307857855826	MAN1A1	30459	biofsci
rs7752458	6	119422335	A	G	1.0665e-08	0.146008319334453	0.0660450935215313	0.0115465468839545	MAN1A1	30077	biofsci
rs7763902	6	120131779	G	C	2.2989e-17	0.514740298958176	0.067509546842314	0.00796319129508168	MAN1A1	31567	biofsci
rs7768659	6	120493645	G	A	1.519e-08	0.414700441692778	-0.0457188559442242	0.00807853549806941	MAN1A1	31564	biofsci
rs7774417	6	119479178	C	G	7.8522e-09	0.0860324650811627	0.0819184567180803	0.014193370420348	MAN1A1	31565	biofsci
rs78448316	6	119886023	A	C	1.5141e-46	0.107946112569928	-0.184358479423964	0.0128692526909332	MAN1A1	31352	biofsci
rs79739110	6	119587653	C	T	1.1079e-27	0.0235778736759514	-0.29065084418636	0.0266564111106753	MAN1A1	30565	biofsci
rs9401138	6	119699290	T	G	7.6795e-16	0.136369090472762	0.095749743028397	0.0118807999588541	MAN1A1	30077	biofsci
