## Supplementary material for "Multi-level Regulatory Roles of Lactate Metabolism Gene Network in Oral Cancer: Machine Learning Insights": MAN1A2.csv

SNP	CHR	BP	effect_allele	other_allele	P	EAF	BETA	SE	gene	samplesize	source
rs113479202	1	117924053	T	C	1.2978e-15	0.125186846038864	0.102813804324101	0.0128599237418981	MAN1A2	27607	biofsci
rs1289817	1	117829295	C	A	2.0719e-19	0.0883407563976749	0.126775538101865	0.0140713178424846	MAN1A2	31355	biofsci
rs141651337	1	118056691	A	G	2.1303e-11	0.0177945880083261	-0.227569311161625	0.0339828138401017	MAN1A2	24772	biofsci
rs1418451	1	117796932	T	G	1.7484e-19	0.217294900221729	0.0872578147432032	0.00966524310403225	MAN1A2	31470	biofsci
rs141924701	1	117843618	A	C	1.3344e-08	0.0144250583871411	-0.303143487273139	0.0533553026036924	MAN1A2	12354	biofsci
rs186777461	1	118041327	T	C	1.0456e-10	0.0211890377375011	-0.248583363986928	0.0384792055953264	MAN1A2	16282	biofsci
rs2359463	1	118363223	A	G	5.3341e-09	0.0788580433991999	-0.0889895957999506	0.0152473435336767	MAN1A2	29608	biofsci
rs725094	1	118098032	C	G	4.5813e-48	0.682346723044397	0.124954564668459	0.00857815582692319	MAN1A2	31349	biofsci
rs72689556	1	117833679	G	A	2.3459e-10	0.0516661126807379	0.119015839261303	0.0187816941139539	MAN1A2	28929	biofsci
rs7536847	1	118205526	T	G	2.5785e-09	0.24302593333585	0.0554595974069035	0.00931076931199589	MAN1A2	31352	biofsci
rs7541142	1	118106653	G	C	4.9779e-10				MAN1A2	5075	biofsci
rs80252264	1	117860753	A	G	2.6193e-17	0.0317382156766194	-0.206967101972418	0.0244575472356709	MAN1A2	27200	biofsci
rs946520	1	117901462	G	A	1.0251e-175	0.241684519111512	-0.263145690786921	0.00931110134943019	MAN1A2	31468	biofsci
