## Supplementary material for "Multi-level Regulatory Roles of Lactate Metabolism Gene Network in Oral Cancer: Machine Learning Insights": MAN1B1.csv

SNP	CHR	BP	effect_allele	other_allele	P	EAF	BETA	SE	gene	samplesize	source
rs10115781	9	139593344	G	A	1.0101e-09	0.439143161255987	-0.0563317065285138	0.00922306376025572	MAN1B1	23865	biofsci
rs10870178	9	139989826	T	A	2.0947e-114	0.313135454247294	-0.263745562633446	0.0116017790119053	MAN1B1	17271	biofsci
rs117123579	9	139966970	G	A	2.4683e-48	0.0397544929396662	-0.399220542469819	0.0273274014614355	MAN1B1	17539	biofsci
rs117505815	9	139989651	A	G	5.3077e-46	0.0251087744742567	0.507046773523255	0.0356112185023075	MAN1B1	16107	biofsci
rs117783907	9	140031994	T	G	1.5032e-67	0.0763766169505902	0.333466984464681	0.0192025120907002	MAN1B1	19222	biofsci
rs117784059	9	139975401	A	G	1.1432e-13	0.0221938565428642	-0.271541488021501	0.0365806048714824	MAN1B1	17218	biofsci
rs118117962	9	140002995	T	C	7.0001e-40	0.0342714785887423	-0.459460603685368	0.0347631141709	MAN1B1	12501	biofsci
rs118121458	9	139660587	G	A	3.5533e-11	0.0193150139386699	0.678920418933097	0.10252962516168	MAN1B1	2511	biofsci
rs142891246	9	140013667	T	C	2.3435e-18	0.0377176015473888	-0.249028248262971	0.0284952168094666	MAN1B1	16966	biofsci
rs143584068	9	139712275	G	A	5.6034e-29	0.0288993923024983	0.422116344313203	0.0377834178583246	MAN1B1	12480	biofsci
rs145589350	9	139951629	A	G	5.5871e-12	0.0164018980812874	-0.385061241805771	0.0558894061868834	MAN1B1	9922	biofsci
rs17250239	9	139796630	A	G	1.0845e-17	0.0664039325366556	-0.187241273730456	0.0218624874459053	MAN1B1	16874	biofsci
rs28469605	9	140045859	T	C	4.387e-119	0.327854577119843	-0.228226806761359	0.00983672636516427	MAN1B1	23449	biofsci
rs28571106	9	140070612	C	T	1.2584e-12	0.696848874598071	0.0963442062058745	0.0135717091670364	MAN1B1	12850	biofsci
rs35374928	9	140238534	A	G	1.0892e-11	0.0440003889537145	0.189012765079602	0.0278193139954965	MAN1B1	15359	biofsci
rs4880074	9	139817527	G	A	5.3098e-19	0.154767985540843	0.0996528168921698	0.0111897792303996	MAN1B1	30526	biofsci
rs4880085	9	139955227	C	T	1.6769846438804e-308	0.227838671916569	0.413869596435761	0.0109118941907694	MAN1B1	23869	biofsci
rs61641581	9	139862439	C	T	4.8009e-20	0.259375689388926	-0.0970947982791325	0.0105903883291303	MAN1B1	23207	biofsci
rs62584466	9	139942812	A	C	6.6347e-33	0.0588317789776313	-0.25820494139084	0.0216103631836461	MAN1B1	19336	biofsci
rs7032361	9	140100224	G	A	3.2172e-27	0.335106888361045	-0.129605696645381	0.0119937532176623	MAN1B1	15600	biofsci
rs75921011	9	140214380	G	A	5.1454e-09	0.0447724274406332	0.189278757184467	0.032396877566875	MAN1B1	11139	biofsci
rs76044090	9	140079975	A	C	1.2837e-34	0.799191374663073	0.185687677349835	0.0151311269933617	MAN1B1	13608	biofsci
rs78083648	9	139982205	T	C	1.1841e-18	0.0246424642464246	-0.337854129066476	0.0383224020900939	MAN1B1	14165	biofsci
rs7851828	9	139867698	G	A	5.4629e-68	0.391759985627882	0.171044355241822	0.0098167642488003	MAN1B1	21774	biofsci
rs9411295	9	139932100	A	G	6.0105e-12	0.0160043401600434	0.347442484581643	0.0505032973692719	MAN1B1	12448	biofsci
rs945381	9	139622024	A	G	1.9026e-10	0.241221575885775	-0.0679694896352745	0.0106720924547841	MAN1B1	23985	biofsci
rs945387	9	139693992	T	C	2.1747e-12	0.717106710671067	0.0722992703979113	0.0102949351252935	MAN1B1	23255	biofsci
