## Supplementary material for "Multi-level Regulatory Roles of Lactate Metabolism Gene Network in Oral Cancer: Machine Learning Insights": MAN1C1.csv

SNP	CHR	BP	effect_allele	other_allele	P	EAF	BETA	SE	gene	samplesize	source
rs2280999	1	26108554	C	T	5.0175e-33	0.327099546985713	0.112275458383302	0.00937848394394249	MAN1C1	25827	biofsci
rs3014712	1	25991356	G	T	1.5026e-23	0.217595593000648	0.116618328194197	0.0116599672246637	MAN1C1	21602	biofsci
rs34591965	1	25968343	G	A	3.4211e-09	0.157781355049477	-0.0788801321823261	0.0133471179177864	MAN1C1	21121	biofsci
rs3767891	1	26003756	G	A	3.374e-25	0.0413246594481313	0.243440481539163	0.0234740980791046	MAN1C1	22904	biofsci
rs4659356	1	25900215	C	T	6.1505e-28	0.36908564771318	0.0984286507689759	0.00898301124091701	MAN1C1	26609	biofsci
rs78280108	1	26082266	T	C	2.683e-17	0.860165718047005	-0.107323498803139	0.0126867425738092	MAN1C1	25827	biofsci
rs78945826	1	26057416	C	A	2.0365e-24	0.0202962002053943	-0.375939389223511	0.0368665616607838	MAN1C1	18501	biofsci
