## Supplementary material for "Multi-level Regulatory Roles of Lactate Metabolism Gene Network in Oral Cancer: Machine Learning Insights": MAN2A1.csv

SNP	CHR	BP	effect_allele	other_allele	P	EAF	BETA	SE	gene	samplesize	source
rs1076510	5	109028425	A	G	6.9705e-61	0.1657333984742	-0.176568902703986	0.0107264339991851	MAN2A1	31430	biofsci
rs115503006	5	108703508	C	A	2.8467e-09	0.0149258670902833	-0.243822816950867	0.0410476122812908	MAN2A1	20183	biofsci
rs150426486	5	109168557	G	C	7.42e-28				MAN2A1	5075	biofsci
rs253248	5	108975373	C	T	1.3837e-33	0.303940812320701	-0.104927495282389	0.00868770505000029	MAN2A1	31313	biofsci
rs31607	5	108999666	G	A	1.0805e-23	0.151809538126198	0.111530850725462	0.0111151823009001	MAN2A1	31430	biofsci
rs62375321	5	108856295	A	C	1.344e-18	0.201192812924656	-0.0877347979307523	0.00996771128174056	MAN2A1	31313	biofsci
rs67871862	5	109024742	C	T	1.4787e-17	0.0901013690884859	0.12246220005979	0.0143584987583147	MAN2A1	29582	biofsci
rs74690989	5	108945331	A	G	7.1156e-11	0.0341546515976233	-0.149303007984495	0.0229059093883946	MAN2A1	28888	biofsci
rs76377215	5	108838878	G	A	4.0144e-09	0.0353373774306133	-0.13257358600704	0.0225327326818682	MAN2A1	28889	biofsci
rs76907055	5	109338842	C	G	3.0282e-08				MAN2A1	5075	biofsci
rs77205127	5	109024678	T	C	8.4872e-30	0.0322744651427642	-0.264541795709865	0.0233321099399251	MAN2A1	29407	biofsci
rs78399531	5	109121275	G	A	3.6625e-08	0.0304740406320542	0.134657507896573	0.0244538386475453	MAN2A1	28300	biofsci
rs79087387	5	108856690	T	G	8.9916e-11	0.0460805298655143	0.127129420244667	0.0196090542085184	MAN2A1	29582	biofsci
