## Supplementary material for "Multi-level Regulatory Roles of Lactate Metabolism Gene Network in Oral Cancer: Machine Learning Insights": MAN2A2.csv

SNP	CHR	BP	effect_allele	other_allele	P	EAF	BETA	SE	gene	samplesize	source
rs113028104	15	91478306	A	G	7.5684e-09	0.0169394944053046	0.202774925152852	0.035094310341442	MAN2A2	24379	biofsci
rs11857735	15	91703434	A	G	3.1016e-08	0.631199516871745	-0.0456596286621957	0.00824851028131076	MAN2A2	31569	biofsci
rs1266495	15	91454571	C	T	3.8956e-92	0.947528224426959	-0.498593108797754	0.0244905400566716	MAN2A2	16767	biofsci
rs12904445	15	91480010	A	C	7.872e-158	0.890112367995791	-0.339987543889014	0.0127018849499197	MAN2A2	31684	biofsci
rs12906053	15	91592893	T	C	8.36e-15	0.0992009132420091	-0.103687842779661	0.0133585646271739	MAN2A2	31355	biofsci
rs12907910	15	91588698	G	T	2.3187e-11	0.0872496066006039	-0.0990598789321993	0.0148195618054275	MAN2A2	28588	biofsci
rs12911825	15	91581490	C	G	6.0549e-22	0.338138925294889	-0.0817170608499739	0.00848699806303929	MAN2A2	31017	biofsci
rs17635974	15	91478544	C	A	6.8041e-72	0.277401153732789	0.16680335464982	0.0093026164281471	MAN2A2	28824	biofsci
rs17636026	15	91493059	C	T	1.6348e-26	0.937811607992388	-0.176215416228163	0.0165368871918996	MAN2A2	31350	biofsci
rs181103618	15	91482153	T	C	8.6786e-14	0.0316368963235989	0.186051520750532	0.0249408851227975	MAN2A2	26237	biofsci
rs34050628	15	91398600	T	C	3.6816e-16	0.111094484822574	-0.108675845555847	0.0133369142241943	MAN2A2	28465	biofsci
rs34315029	15	91538907	A	G	7.2742e-29	0.0255914572401731	-0.304935432841951	0.0273521489744765	MAN2A2	26801	biofsci
rs6227	15	91425232	T	C	2.0233e-19	0.678108108108108	0.0825884505328376	0.00916427546968904	MAN2A2	27275	biofsci
