## Supplementary material for "Multi-level Regulatory Roles of Lactate Metabolism Gene Network in Oral Cancer: Machine Learning Insights": MAN2B1.csv

SNP	CHR	BP	effect_allele	other_allele	P	EAF	BETA	SE	gene	samplesize	source
rs10411504	19	12753644	G	A	6.1212e-12	0.859107303877367	-0.195943065878918	0.0284933495054266	MAN2B1	5088	biofsci
rs10469365	19	12731874	G	A	1.9563e-263	0.0824879280556417	-1.19136611998733	0.0343593593988333	MAN2B1	5596	biofsci
rs111802006	19	12519586	A	G	1.0851e-10	0.0228474508630151	-0.421240895320971	0.0652641446642555	MAN2B1	5258	biofsci
rs112346514	19	12407988	T	C	6.4958e-23	0.0280802642848403	-0.440264134616039	0.0446732825935587	MAN2B1	9180	biofsci
rs140590663	19	13260164	G	T	1.9162e-08	0.0446623887997667	-0.265281838000842	0.0472090541528024	MAN2B1	5258	biofsci
rs141769659	19	12745595	G	C	7.2258e-21	0.0579734701781565	0.391008884989782	0.0417280889812368	MAN2B1	5258	biofsci
rs190982208	19	12796625	G	A	1.8707e-10	0.0432167260409975	0.276804677698562	0.0434435114725598	MAN2B1	6407	biofsci
rs2238641	19	13006685	C	T	6.443e-18	0.356557686499547	-0.132866491547728	0.0154062395987718	MAN2B1	9182	biofsci
rs28559848	19	12540971	A	T	5.0339e-18	0.190994527718296	-0.165448854147671	0.0191217297105625	MAN2B1	8850	biofsci
rs4804732	19	12922503	A	G	3.5701e-25	0.351804179002017	0.192912963674234	0.0186114211527147	MAN2B1	6330	biofsci
rs4926298	19	13153035	A	G	2.9078e-31	0.654985155398549	-0.180472957635963	0.0155181480021981	MAN2B1	9188	biofsci
rs55668927	19	12917761	T	A	2.9598e-08	0.06732445881002	0.195233868329285	0.035215344215239	MAN2B1	6421	biofsci
rs62109872	19	13067125	A	G	1.4788e-21	0.0321761800219539	-0.51153794990966	0.0536416968928567	MAN2B1	5580	biofsci
rs7251834	19	13002033	A	G	2.0634e-08	0.0464372953588691	0.261946738066998	0.0467203057176232	MAN2B1	5173	biofsci
rs74789101	19	12720739	A	G	3.8526e-09	0.021288611697687	-0.383773125972709	0.0651545152919611	MAN2B1	5653	biofsci
rs74931926	19	12641119	A	G	5.8105e-20	0.0943819744324255	0.276307450441774	0.030204467740331	MAN2B1	6412	biofsci
rs752340	19	13276345	A	G	1.9229e-08	0.282157018239492	0.0921062899066132	0.0163922279995396	MAN2B1	9187	biofsci
rs75383940	19	13230438	G	T	6.5242e-25	0.0230126898546913	-0.670327846080807	0.0650349121081192	MAN2B1	5258	biofsci
rs76933487	19	12669754	G	A	4.4218e-39	0.0165690505548705	-1.05995486056883	0.0810511761002656	MAN2B1	4671	biofsci
rs78893384	19	12789645	C	T	1.0552e-13	0.0286931400871566	0.421411591869047	0.0566870583627989	MAN2B1	5583	biofsci
rs79827127	19	12914353	G	C	1.7096e-17	0.0204113570310753	-0.570688570250766	0.0670459674397921	MAN2B1	5563	biofsci
rs8107196	19	12771264	G	C	2.1035e-119	0.359596798550287	0.357266752862198	0.0153773571925726	MAN2B1	9182	biofsci
