## Supplementary material for "Multi-level Regulatory Roles of Lactate Metabolism Gene Network in Oral Cancer: Machine Learning Insights": MAN2B2.csv

SNP	CHR	BP	effect_allele	other_allele	P	EAF	BETA	SE	gene	samplesize	source
rs10001103	4	6652588	G	T	1.0821e-09	0.126720797955651	0.075663376089742	0.0124101389377785	MAN2B2	29337	biofsci
rs10937747	4	6594827	A	G	2.1672e-60	0.0409802306425041	-0.373550857619219	0.0227881906516608	MAN2B2	24499	biofsci
rs112212772	4	6459307	G	C	1.9118e-08	0.864554238695554	0.0653588415512822	0.0116298940463856	MAN2B2	31569	biofsci
rs114816356	4	6603053	G	A	1.5013e-16	0.0429119665077335	0.193030740688921	0.0233792455264242	MAN2B2	22273	biofsci
rs115468858	4	6623342	T	C	4.0277e-51	0.054327240695882	-0.281500254293068	0.0187171455742513	MAN2B2	27780	biofsci
rs11723304	4	6593199	T	C	2.7261e-184	0.589390434174423	0.270526475123906	0.00934422321437128	MAN2B2	23662	biofsci
rs11736897	4	6645597	T	C	2.2653e-25	0.602239843661919	0.0844823741726272	0.00811651543157428	MAN2B2	31684	biofsci
rs13124424	4	6567766	A	G	1.9943e-89	0.144965459493406	-0.258959008489136	0.0129153391929945	MAN2B2	24183	biofsci
rs13353540	4	6647889	G	A	1.0495e-25	0.0802563525972566	-0.165072406653203	0.0157489297002531	MAN2B2	27310	biofsci
rs149289435	4	6643071	G	A	8.8911e-12	0.0183296265051001	-0.26724687576654	0.0391668072291325	MAN2B2	18114	biofsci
rs4565150	4	6517066	C	T	2.6979e-09	0.418899620429178	-0.0478984109168	0.00805164163404998	MAN2B2	31684	biofsci
rs4689501	4	6668648	G	A	2.6206e-14	0.51584722434623	-0.0609755639087732	0.00800645551468962	MAN2B2	31231	biofsci
rs67369476	4	6668937	C	A	6.0164e-10	0.0439349792976537	-0.12098400354563	0.019545389028196	MAN2B2	31159	biofsci
rs73211729	4	6691630	A	G	4.3053e-13	0.220262557077626	-0.0698151110642946	0.00963578423058694	MAN2B2	31355	biofsci
rs7659958	4	6607830	C	T	1.6769846438804e-308	0.176867324340648	-0.618012291218631	0.0117341580855595	MAN2B2	24943	biofsci
rs7678345	4	6608169	T	C	2.3581e-10	0.228473236997348	0.0695333429136305	0.0109743281113684	MAN2B2	23552	biofsci
rs77455505	4	6594412	A	G	1.1305e-19	0.0442679437014542	0.209409056174646	0.0230735983091823	MAN2B2	22198	biofsci
rs79493386	4	6576439	T	G	6.2369e-13	0.0236166500498504	0.230531747986438	0.0320396581035188	MAN2B2	21123	biofsci
