## Supplementary material for "Multi-level Regulatory Roles of Lactate Metabolism Gene Network in Oral Cancer: Machine Learning Insights": MAN2C1.csv

SNP	CHR	BP	effect_allele	other_allele	P	EAF	BETA	SE	gene	samplesize	source
rs10851880	15	75592651	G	A	2.2637e-22	0.213921413691545	-0.121720019218317	0.0125110514151832	MAN2C1	18996	biofsci
rs1117062	15	75462055	T	C	3.4323e-71	0.680220977864632	0.152473249751354	0.00854646729359346	MAN2C1	31470	biofsci
rs113212382	15	75136339	C	T	8.5274e-13	0.0203366058906031	-0.240545747887906	0.0336324135074391	MAN2C1	22187	biofsci
rs113792912	15	76369319	G	T	3.4367e-12	0.0205222973301561	-0.217654890162998	0.0312789954965866	MAN2C1	25424	biofsci
rs11630851	15	76021782	T	C	3.4913e-11	0.0447122479094934	-0.142793625775769	0.0215566832891667	MAN2C1	25191	biofsci
rs11636996	15	76073959	T	C	8.4318e-14	0.0141028422651334	0.454811060170165	0.0609380398164621	MAN2C1	9684	biofsci
rs11637643	15	76126986	G	A	1.9521e-53	0.306935739636034	-0.133251717922191	0.00865917522319855	MAN2C1	31347	biofsci
rs116940507	15	75859306	T	C	6.6381e-20	0.0194846508668681	-0.30200450731139	0.0330663076118588	MAN2C1	23936	biofsci
rs116992599	15	75534894	T	C	1.6769846438804e-308	0.0443699846337716	0.774268606301551	0.0204167529718365	MAN2C1	28289	biofsci
rs117638262	15	75512456	T	C	9.0343e-10	0.018146851422654	-0.204657228844876	0.0334101522862863	MAN2C1	25140	biofsci
rs117651088	15	75115304	T	C	1.263e-08	0.0224043715846995	-0.235688586130389	0.0414142657055682	MAN2C1	13310	biofsci
rs117715598	15	75384702	T	C	2.0527e-26	0.020979020979021	0.318344287989828	0.0299336425002189	MAN2C1	27169	biofsci
rs117806721	15	74797269	C	T	2.9385e-09	0.0449824970828471	0.13651227488329	0.023000450681239	MAN2C1	22001	biofsci
rs117827176	15	76512976	T	C	8.6642e-09	0.0316213745533117	0.136735333804477	0.0237585720399772	MAN2C1	28927	biofsci
rs117851500	15	76075747	C	T	7.7965e-09	0.0149894546550166	-0.24944103949049	0.0432104629532956	MAN2C1	18137	biofsci
rs117968677	15	75174251	A	G	5.3597e-09	0.02557781201849	0.167568623700484	0.0287143999349666	MAN2C1	24331	biofsci
rs118028692	15	75847217	A	C	7.9914e-45	0.0213233574935703	-0.424422981303791	0.0302138475937576	MAN2C1	26246	biofsci
rs12148352	15	75709863	A	G	3.2239e-144	0.114343958487769	-0.349394993167932	0.0136638806590329	MAN2C1	26445	biofsci
rs12594013	15	75596353	T	C	1.6769846438804e-308	0.25954097618059	-0.357647110966169	0.00910959134412881	MAN2C1	31352	biofsci
rs12913849	15	75393803	A	G	4.8889e-99	0.0421412736029356	0.422081388280897	0.0199819812565815	MAN2C1	31023	biofsci
rs12915089	15	75452332	A	G	1.6769846438804e-308	0.350293930727677	0.384999739557632	0.00855228089613818	MAN2C1	30037	biofsci
rs1394125	15	76158983	A	G	3.4807e-109	0.331077216396568	0.189188654423539	0.00852216501304253	MAN2C1	31086	biofsci
rs139413653	15	75778163	T	C	1.3728e-74	0.0563429530514243	-0.345452644670791	0.018905914157616	MAN2C1	26310	biofsci
rs141048863	15	76078198	C	A	7.1004e-14	0.0365107127240927	-0.185459239070729	0.0247748055078587	MAN2C1	23157	biofsci
rs141671482	15	76064409	C	T	7.1838e-41	0.0927797051170859	0.195267353921432	0.0145860146498123	MAN2C1	27921	biofsci
rs141884496	15	76201018	A	G	4.6275e-18	0.0156294809291655	0.449869064947597	0.0519347353960423	MAN2C1	12049	biofsci
rs144034755	15	76079035	T	C	3.4966e-09	0.0327156641543853	-0.146469297919077	0.0247988246311695	MAN2C1	25692	biofsci
rs144067539	15	75996069	T	G	2.3037e-09	0.0397879529302109	-0.186413551587548	0.031200487319455	MAN2C1	13444	biofsci
rs145727191	15	76301905	A	G	2.8316e-18	0.0265286802358105	0.228841236374924	0.0262489804401101	MAN2C1	28100	biofsci
rs146115688	15	76136841	A	G	3.6372e-18	0.0137320107791984	0.353552036391487	0.0406863339806308	MAN2C1	22302	biofsci
rs146415463	15	74731674	G	A	2.8437e-08	0.0118951936987623	0.459019398951208	0.0826927883678698	MAN2C1	6221	biofsci
rs146840198	15	75623862	T	G	3.1719e-180	0.0244113573407202	0.880545949052115	0.0307600335723483	MAN2C1	22189	biofsci
rs148309049	15	76078290	T	G	7.959e-38	0.0560942825596467	-0.246470487354979	0.0191717800663492	MAN2C1	25692	biofsci
rs148672617	15	76117565	T	C	6.3073e-09	0.0200555384140697	-0.17651072977663	0.0303893961704165	MAN2C1	27548	biofsci
rs149923610	15	76085367	C	T	3.7148e-18	0.0277332478358448	0.228965426679598	0.0263563393320823	MAN2C1	26694	biofsci
rs17421513	15	75306264	T	C	2.3156e-10	0.0397798590325384	-0.142809722362141	0.0225294570521457	MAN2C1	25789	biofsci
rs17428029	15	76225720	C	T	2.6472e-16	0.0383075797357207	0.179979115361089	0.0219794975100555	MAN2C1	28094	biofsci
rs17861114	15	75024987	T	C	2.9385e-61	0.0324081344221106	0.378608796781523	0.0229273678819336	MAN2C1	30333	biofsci
rs2061220	15	74954776	T	A	5.8211e-10	0.155736291527762	0.0809780946380413	0.013070680607877	MAN2C1	22259	biofsci
rs2604395	15	76077769	A	G	1.2054e-23	0.260535365113613	-0.11506681872315	0.0114801626964861	MAN2C1	19692	biofsci
rs2636842	15	75594145	T	C	1.6365e-08	0.029985372988786	0.277335361565248	0.0491154609083781	MAN2C1	7126	biofsci
rs28702666	15	75595350	C	T	8.8051e-13	0.0186279547790339	-0.290689672266055	0.0406684115764368	MAN2C1	16537	biofsci
rs2959861	15	76451365	T	G	6.379e-17	0.15808324536269	0.0914448384319003	0.0109407334631739	MAN2C1	31385	biofsci
rs34234047	15	75631587	T	A	6.406e-137	0.101018480114291	-0.358589368802937	0.0143977679506839	MAN2C1	26560	biofsci
rs34701345	15	76167485	C	T	1.3533e-08	0.0589324219862484	-0.0993820760516217	0.0174996172019548	MAN2C1	29440	biofsci
rs35107470	15	74817689	G	A	1.7305e-73	0.283589164785553	-0.173089378189563	0.00954528238837305	MAN2C1	27011	biofsci
rs35980406	15	76436648	T	C	6.4919e-10	0.109080142123964	-0.0806482522628446	0.0130543149391937	MAN2C1	30191	biofsci
rs3991322	15	76080355	A	G	6.0671e-123	0.663558995851687	-0.209983109677618	0.0089048717670645	MAN2C1	28244	biofsci
rs4243036	15	75951959	A	G	1.6769846438804e-308	0.201537420591663	0.388266261293101	0.0099374030307004	MAN2C1	31464	biofsci
rs4480762	15	75139426	A	G	1.5767e-08	0.520109689213894	0.055058479594996	0.00973934755448172	MAN2C1	21119	biofsci
rs4886671	15	75449743	C	T	7.1455e-17	0.293171624173749	0.0877818914699346	0.0105193523475619	MAN2C1	21805	biofsci
rs4887142	15	74686539	G	A	6.3251e-73	0.744303410307386	0.166233397707404	0.00920338595007273	MAN2C1	31017	biofsci
rs55810740	15	75593348	A	C	3.3272e-24	0.0315613848078973	-0.252462569342516	0.0248746299626102	MAN2C1	26438	biofsci
rs56748048	15	75064992	A	G	2.0307e-19	0.0255312643326708	0.22935896316273	0.0254512426248909	MAN2C1	31025	biofsci
rs5745933	15	75648138	A	G	5.8523e-12	0.0146879818226081	-0.306722160925875	0.0445622782109364	MAN2C1	17398	biofsci
rs60514164	15	76081200	T	C	2.5257e-221	0.0632336406566224	0.560513717374396	0.0176499172591623	MAN2C1	27096	biofsci
rs62028374	15	76648459	C	A	1.5708e-23	0.0165131372343766	0.356716200338215	0.0356819678044848	MAN2C1	24181	biofsci
rs6495128	15	75195514	T	G	9.8628e-24	0.265634395670475	0.0906394630365191	0.00902495848300533	MAN2C1	31469	biofsci
rs71401691	15	75602162	G	A	1.6769846438804e-308	0.0596581965369912	0.919636923631844	0.0181365416847974	MAN2C1	27096	biofsci
rs7183492	15	76359055	T	C	3.666e-26	0.616370400992145	0.0867309473243121	0.00819708973171077	MAN2C1	31470	biofsci
rs72732875	15	76011184	A	G	3.7473e-12	0.0316191035140489	-0.206418545148015	0.0297163302978585	MAN2C1	18492	biofsci
rs72734517	15	76101535	T	C	1.3654e-34	0.0273355293256474	0.325435148493355	0.0265295346414624	MAN2C1	26719	biofsci
rs74023496	15	74675869	T	A	8.595e-11	0.0215895361664128	0.204252189283755	0.0314718319389453	MAN2C1	23898	biofsci
rs74576954	15	75814056	G	A	2.4735e-09	0.0139146567717996	0.458925283286205	0.0769569848217804	MAN2C1	6153	biofsci
rs74877417	15	74901359	A	C	2.6007e-09	0.0439604615966704	-0.127370628021907	0.0213888544117392	MAN2C1	26005	biofsci
rs75983256	15	75956854	T	G	1.3026e-20	0.0450114794377089	-0.184238697642157	0.0197940112209284	MAN2C1	29688	biofsci
rs77423290	15	75446089	T	C	8.9548e-73	0.0582889557768002	0.310416757414908	0.017204180956427	MAN2C1	30775	biofsci
rs77463819	15	75649326	A	G	1.6769846438804e-308	0.0383942161339422	0.840616542379773	0.0208539001031951	MAN2C1	31141	biofsci
rs78529875	15	76542880	A	G	6.8559e-14	0.0737300768260521	-0.115069860915194	0.0153619017054968	MAN2C1	31024	biofsci
rs78610801	15	75651981	A	G	3.4593e-24	0.0367445608380338	-0.221340297105192	0.0218161681407091	MAN2C1	29681	biofsci
rs79431487	15	75825555	G	T	5.0161e-10	0.0176085176085176	-0.286448472498742	0.0460639177452347	MAN2C1	13622	biofsci
rs8028235	15	75961960	G	C	6.9554e-41	0.335179930640004	0.121917359716224	0.00910537728656747	MAN2C1	27064	biofsci
rs8038431	15	75594210	C	T	1.6769846438804e-308	0.0868017822212562	0.636629365961112	0.0164659436563032	MAN2C1	23265	biofsci
rs8041986	15	75592794	T	C	4.9541e-22	0.280565693430657	0.129076846384056	0.0133769479733093	MAN2C1	13843	biofsci
