## Supplementary material for "Multi-level Regulatory Roles of Lactate Metabolism Gene Network in Oral Cancer: Machine Learning Insights": MANBA.csv

SNP	CHR	BP	effect_allele	other_allele	P	EAF	BETA	SE	gene	samplesize	source
rs10004772	4	103605743	T	A	2.7489e-12				MANBA	5075	biofsci
rs10027437	4	103557251	A	G	2.7335e-104	0.490548619658871	0.183902697924834	0.00847989790725435	MANBA	27823	biofsci
rs139225366	4	104160529	C	T	3.715e-14	0.0193708967606955	0.282260212626511	0.0372832383566263	MANBA	18936	biofsci
rs140289949	4	103585630	C	G	1.0037e-12				MANBA	5075	biofsci
rs141190853	4	103623564	T	C	2.6103e-17	0.0663634187215705	-0.149208453928518	0.0176310977369804	MANBA	25960	biofsci
rs17033239	4	103680599	C	A	6.2183e-14	0.0880467400200055	-0.113805713177583	0.0151672192842689	MANBA	27069	biofsci
rs187378807	4	103878039	T	C	1.5593e-13	0.0227564344478829	0.304102407326158	0.0411945662245375	MANBA	13249	biofsci
rs223364	4	103766170	T	C	7.6397e-167	0.342282321899736	0.246006169822863	0.00893580078105887	MANBA	27815	biofsci
rs28444377	4	103760250	C	A	5.8981e-35	0.222086512082378	0.117887253165526	0.00955736687276752	MANBA	31684	biofsci
rs28545534	4	103974892	A	G	2.6155e-08	0.0213318344842353	-0.199269893464421	0.0358057774898785	MANBA	18681	biofsci
rs34711817	4	103405722	A	G	2.5426e-25	0.0830564784053156	0.149961326831079	0.0144224092434053	MANBA	31563	biofsci
rs3733209	4	103728206	C	T	3.3423e-18	0.0392512307751021	0.179111411658919	0.0205889385082786	MANBA	31278	biofsci
rs6533069	4	104172900	C	T	2.1332e-19	0.0396951919398036	0.226399578494723	0.0251379121831077	MANBA	20757	biofsci
rs72668651	4	104252060	A	T	2.2373e-14	0.0542656279688391	0.134533676308665	0.017617421338414	MANBA	31390	biofsci
