## Supplementary material for "Multi-level Regulatory Roles of Lactate Metabolism Gene Network in Oral Cancer: Machine Learning Insights": MANBAL.csv

SNP	CHR	BP	effect_allele	other_allele	P	EAF	BETA	SE	gene	samplesize	source
rs1043453	20	35945396	A	G	2.1933303938804e-308	0.503320726870215	-0.324558654122634	0.00864581357514064	MANBAL	26757	biofsci
rs112688913	20	36039389	A	C	3.9145e-10	0.019855989526511	0.207307650547691	0.0331299981697975	MANBAL	23407	biofsci
rs113048353	20	35922090	C	T	1.6068e-13	0.0211640211640212	-0.238848560597227	0.0323730767955038	MANBAL	23030	biofsci
rs116919749	20	35953672	T	C	2.9587e-16	0.0171330089213301	0.316012323317886	0.0386554688404895	MANBAL	19871	biofsci
rs11697412	20	35478142	A	C	1.6861e-17	0.632705479452055	0.0705239808248882	0.00828368502453582	MANBAL	31355	biofsci
rs117646279	20	35845310	G	A	1.4037e-19	0.0392312823933905	-0.210364283075219	0.0232395363538687	MANBAL	24562	biofsci
rs117647525	20	35905395	T	C	4.9711e-12	0.0198361262846033	0.214435530155522	0.0310483646066056	MANBAL	26677	biofsci
rs11905079	20	35988018	G	A	1.5811e-32	0.0806411988699177	0.179571701858507	0.0151205542150983	MANBAL	29498	biofsci
rs11906722	20	35592827	A	C	3.9757e-09	0.778589599479382	0.0676092651396426	0.0114878196760815	MANBAL	21978	biofsci
rs13044214	20	35606037	A	G	3.3561e-46	0.272627667682927	0.140349952494049	0.00983503983728903	MANBAL	26067	biofsci
rs13045029	20	35049364	A	G	1.8393e-09	0.206161457162132	-0.0635792648020433	0.0105768007722324	MANBAL	27310	biofsci
rs138458215	20	35831690	G	A	1.6459e-10	0.0158756545590558	0.276445270040765	0.0432533709950659	MANBAL	17106	biofsci
rs4608	20	35865054	C	T	3.5315e-34	0.202020972354623	-0.121341209805273	0.00995448659556287	MANBAL	31300	biofsci
rs58728038	20	36039893	G	A	3.595e-21	0.0986821391625062	0.135498088497605	0.0143476835309147	MANBAL	27308	biofsci
rs6030369	20	35577697	T	A	1.6176e-08	0.309933323230793	0.0486862432648722	0.00861886476151964	MANBAL	31471	biofsci
rs6090575	20	36005315	G	T	1.4077e-25	0.069789386276138	0.163285490873065	0.0156195765095386	MANBAL	31569	biofsci
rs73094911	20	35793260	C	T	1.5034e-09	0.0589995014126641	0.106250361812922	0.017579186613875	MANBAL	29143	biofsci
rs73099306	20	35966459	C	T	3.1114e-14	0.0188523718357796	-0.255486968988627	0.0336454821872163	MANBAL	23879	biofsci
rs73111165	20	35606237	T	C	1.9827e-17	0.0241149684179601	0.245215284963625	0.0288661767606005	MANBAL	25498	biofsci
rs754626	20	36017340	G	T	4.9911e-11	0.175031216014823	0.070715769934171	0.01076114221234	MANBAL	29902	biofsci
rs75589235	20	35983995	G	A	2.3179e-09	0.0420546710723941	-0.364742827632521	0.0610591314504689	MANBAL	3329	biofsci
rs76583649	20	35976215	A	G	4.2211e-46	0.0822714166124082	0.22500871977902	0.0157852115682891	MANBAL	26577	biofsci
rs77102215	20	35868310	A	G	1.9914e-16	0.0577693153266332	0.14258789306268	0.017340974030438	MANBAL	30547	biofsci
rs80047195	20	36001988	T	C	3.3474e-20	0.0624744236802619	-0.163507277357684	0.0177588249674365	MANBAL	27068	biofsci
rs8117415	20	35980745	T	C	2.7642e-32	0.202293139690426	0.117806418190337	0.00995903476936849	MANBAL	31240	biofsci
