## Supplementary material for "Multi-level Regulatory Roles of Lactate Metabolism Gene Network in Oral Cancer: Machine Learning Insights": MANEA-AS1.csv

SNP	CHR	BP	effect_allele	other_allele	P	EAF	BETA	SE	gene	samplesize	source
rs9400893	6	96037899	A	G	1.3983e-21	0.437268815580886	-0.131275285023475	0.0137574836800573	MANEA-AS1	10736	biofsci
