## Supplementary material for "Multi-level Regulatory Roles of Lactate Metabolism Gene Network in Oral Cancer: Machine Learning Insights": MANEA.csv

SNP	CHR	BP	effect_allele	other_allele	P	EAF	BETA	SE	gene	samplesize	source
rs111445742	6	95873656	T	A	4.9907e-51	0.0278817213048076	-0.374970948867547	0.0249554725846254	MANEA	29621	biofsci
rs116982043	6	96168198	T	C	7.7475e-57	0.0311537550343521	0.371107643445613	0.0233584669359945	MANEA	30361	biofsci
rs117142982	6	96249668	C	T	2.2596e-40	0.0277149794858913	0.336926123296343	0.0253293631911728	MANEA	28921	biofsci
rs117274209	6	96163045	G	A	3.887e-59	0.0249006259423402	0.448482505735429	0.0276567899442174	MANEA	26922	biofsci
rs117384317	6	96266100	A	G	1.803e-20	0.0204217372025422	-0.291285362355573	0.0314111872101165	MANEA	25332	biofsci
rs117533371	6	95875994	T	C	1.0725e-28	0.0344009012633781	0.249411437735632	0.0224411946855887	MANEA	29889	biofsci
rs117547578	6	95164624	G	A	2.7144e-09	0.0312612127735917	0.146196356120928	0.0245782515922342	MANEA	27331	biofsci
rs117960842	6	96034330	A	G	2.5379e-60	0.0248579878878926	0.458497114499846	0.0279861511627813	MANEA	26336	biofsci
rs118076390	6	96203779	T	A	1.2023e-14	0.0481685200685559	0.146811209969863	0.0190268545839636	MANEA	30124	biofsci
rs118150442	6	96051821	A	C	9.786e-32	0.0280926324017979	-0.314118520400768	0.0267966628051464	MANEA	25503	biofsci
rs12192824	6	96202825	A	G	2.7443e-30	0.0448792457703732	-0.232332201873714	0.0203149741506329	MANEA	28264	biofsci
rs12211938	6	96478680	C	T	2.2305e-13	0.116410687145028	0.093303871163491	0.0127214047725091	MANEA	30037	biofsci
rs12528665	6	95884012	G	A	1.0467e-37	0.027158744471639	0.331528831222218	0.0258300608665538	MANEA	28364	biofsci
rs1336957	6	96326992	G	T	5.7625e-12	0.941598707204329	-0.116712675452312	0.0169509934864584	MANEA	31644	biofsci
rs1342660	6	95510497	T	G	8.5521e-09	0.102627981833414	0.0805814541105704	0.0139963965939886	MANEA	27714	biofsci
rs140487152	6	95926493	T	G	1.1637e-10	0.0142455996164646	-0.274394760105134	0.0425827555332465	MANEA	19636	biofsci
rs140994764	6	96463179	T	C	7.2645e-14	0.0215305904924323	0.263456579261335	0.0352064062515148	MANEA	19148	biofsci
rs142843877	6	96312266	A	C	3.6419e-59	0.531673114119923	-0.137894425592222	0.00850155830752481	MANEA	27783	biofsci
rs142883099	6	95945225	A	G	5.4558e-10	0.0118759716704094	0.313888377035586	0.0505822862034624	MANEA	16653	biofsci
rs142929244	6	96028331	A	G	4.8535e-14	0.0168106182598936	-0.259415270600978	0.0344243836886566	MANEA	25528	biofsci
rs145830382	6	95938719	C	T	4.2118e-21	0.0179800412938747	0.388214361709201	0.04117980351842	MANEA	16699	biofsci
rs146830660	6	96177589	G	T	1.1417e-20	0.0155498075072185	-0.361671975326113	0.0387976802538203	MANEA	21699	biofsci
rs148039250	6	96084490	T	C	4.616e-24	0.022425952045134	-0.297912540997632	0.0294452721519774	MANEA	26305	biofsci
rs148818530	6	95869589	T	C	1.1218e-08	0.012464639321075	-0.352029789738102	0.061639577268495	MANEA	10691	biofsci
rs17056399	6	96643992	A	C	6.6425e-13	0.629219210148758	-0.0592582582756094	0.00824565973834767	MANEA	31521	biofsci
rs17726854	6	96662803	T	C	3.3934e-11	0.0257685166082113	-0.172901996499584	0.0260854210732139	MANEA	29270	biofsci
rs192213651	6	95984052	T	C	2.8721e-29	0.013317692520011	0.495781409510729	0.044143226860062	MANEA	19527	biofsci
rs1971588	6	96290864	A	G	4.457e-19	0.0202899758353471	-0.262677544492614	0.0294319874163984	MANEA	29037	biofsci
rs222548	6	95211552	T	C	1.3533e-08	0.0345154905683241	0.127450826276111	0.0224416865537596	MANEA	29792	biofsci
rs2613562	6	95888417	G	C	1.6769846438804e-308	0.370487160120846	0.425238609414814	0.008247787621583	MANEA	31515	biofsci
rs2785901	6	96325098	T	C	4.6043e-11	0.0248201294264239	0.17300036476365	0.0262786694763492	MANEA	29914	biofsci
rs2819973	6	95298498	T	C	3.823e-15	0.259353139982708	-0.0726388935940263	0.00924100166580068	MANEA	30481	biofsci
rs2890370	6	95836196	A	G	1.2991e-39	0.358957421108259	0.109341324977438	0.00830192436012312	MANEA	31527	biofsci
rs4348327	6	96600157	G	A	1.3409e-19	0.172567373744999	0.0954494436082926	0.0105386319692057	MANEA	31529	biofsci
rs4839768	6	96287711	T	C	2.9604e-49	0.235751490903601	0.138406628896688	0.00938178292086788	MANEA	31529	biofsci
rs59107957	6	96468257	C	T	4.9039e-23	0.0905332782141381	0.136919635272574	0.0138529346276305	MANEA	31644	biofsci
rs62417709	6	95388383	G	T	9.4677e-09	0.0323798972706214	0.145336824363758	0.0253195631371855	MANEA	24893	biofsci
rs62417788	6	95993818	G	A	1.6769846438804e-308	0.228231049644857	0.456734086614398	0.00947127178913006	MANEA	31644	biofsci
rs72924490	6	96011173	T	C	1.9838e-83	0.0515956430345882	0.350200539067011	0.018096909736092	MANEA	31200	biofsci
rs72928296	6	96083577	G	A	1.3313e-08	0.0145653163404643	-0.344635721989842	0.0606539461439356	MANEA	9469	biofsci
rs72931049	6	96875884	C	T	3.0718e-12	0.0209482298523394	0.269919589834199	0.0387009233399095	MANEA	16277	biofsci
rs75005219	6	96010624	T	C	3.1781e-46	0.0256482412060301	0.369180581259324	0.0258636678501148	MANEA	29910	biofsci
rs75431892	6	96029646	T	C	9.0443e-139	0.840411299262261	-0.274123833485195	0.010931720907848	MANEA	31196	biofsci
rs75572920	6	96276207	G	A	1.7064e-08	0.0133764644168561	-0.334723713607204	0.0593544904789878	MANEA	10754	biofsci
rs76745601	6	95447521	T	C	2.967e-11	0.136568569163694	-0.086204375139024	0.0129667687217437	MANEA	25219	biofsci
rs76955087	6	96374823	C	T	6.2668e-19	0.0235080661065752	-0.237777343306705	0.0267550345785743	MANEA	30428	biofsci
rs77054574	6	95424541	G	A	2.2011e-08	0.0214384989576095	0.195796736237749	0.0349918213274505	MANEA	19465	biofsci
rs77084235	6	95342901	G	A	1.5657e-08	0.0171091445427729	-0.216179196936818	0.0382333834913548	MANEA	20340	biofsci
rs7742378	6	96069921	A	G	9.5565e-195	0.110461619427111	0.377554455609271	0.0126823375000175	MANEA	31637	biofsci
rs7745008	6	96419332	A	G	2.6548e-08	0.6391389343517	-0.0498163534349609	0.00895542693924908	MANEA	27031	biofsci
rs77572899	6	96234749	T	C	8.3519e-60	0.0539573820395738	-0.288459357821168	0.0176859343487268	MANEA	31315	biofsci
rs77874428	6	96242912	A	C	7.1613e-148	0.186553421774588	0.26425873459921	0.0102040642921378	MANEA	31644	biofsci
rs79926951	6	95845830	G	T	1.6107e-16	0.0209400580934777	-0.26308784884426	0.0318975556013361	MANEA	23970	biofsci
rs9345525	6	95566268	T	C	7.3747e-12	0.951362338479408	-0.140466554818713	0.020505767042629	MANEA	25698	biofsci
rs9386298	6	96487569	T	A	2.956e-12	0.49363556438974	0.0558928365551232	0.0080075697070377	MANEA	31196	biofsci
rs9387890	6	96082584	A	C	1.6769846438804e-308	0.102740243073904	-0.506153268446723	0.013115973020547	MANEA	31529	biofsci
rs9390803	6	96499045	A	G	2.7266e-20	0.6830948695685	-0.0789975899178774	0.00855971285273349	MANEA	31524	biofsci
rs9401034	6	96054540	T	G	2.0254e-263	0.268072175455815	-0.311728836011623	0.0089906391793988	MANEA	31526	biofsci
rs9452896	6	95394919	G	A	2.567e-22	0.0718464558013135	0.149838253034017	0.015421169675396	MANEA	31529	biofsci
