## Supplementary material for "Multi-level Regulatory Roles of Lactate Metabolism Gene Network in Oral Cancer: Machine Learning Insights": MANEAL.csv

SNP	CHR	BP	effect_allele	other_allele	P	EAF	BETA	SE	gene	samplesize	source
rs4585948	1	38345021	C	T	7.4368e-12	0.426160578386606	0.0556500308502816	0.00812504100483	MANEAL	30971	biofsci
