## Supplementary material for "Multi-level Regulatory Roles of Lactate Metabolism Gene Network in Oral Cancer: Machine Learning Insights": MANF.csv

SNP	CHR	BP	effect_allele	other_allele	P	EAF	BETA	SE	gene	samplesize	source
rs113284266	3	51134308	T	C	3.8823e-12	0.0151331719128329	-0.523378078580535	0.07539949845572	MANF	5901	biofsci
rs4453876	3	51228806	C	T	2.3094e-12	0.107194081678871	0.0989020075135375	0.014099651794645	MANF	26280	biofsci
rs73087292	3	51190096	G	A	7.1109e-10	0.155883130119663	-0.0678545427750263	0.0110090926867894	MANF	31352	biofsci
rs79414294	3	51480872	G	A	1.9699e-12	0.968894192521877	0.165475395636717	0.0235157167514662	MANF	30001	biofsci
