## Supplementary material for "Multi-level Regulatory Roles of Lactate Metabolism Gene Network in Oral Cancer: Machine Learning Insights": MANSC1.csv

SNP	CHR	BP	effect_allele	other_allele	P	EAF	BETA	SE	gene	samplesize	source
rs11054785	12	12458379	A	C	1.5123e-17	0.0598914539061306	-0.143846318882653	0.0168710936739289	MANSC1	31199	biofsci
rs11054833	12	12503469	A	G	5.438e-82	0.14407098278066	-0.217147091002202	0.0113215966194924	MANSC1	31633	biofsci
rs116918152	12	12529476	G	A	6.4059e-09	0.0148824685248526	-0.289233712873724	0.0498189215553205	MANSC1	13741	biofsci
rs12312599	12	12542670	T	C	3.077e-08	0.0205918731962069	-0.16820713240014	0.0303787488531948	MANSC1	26864	biofsci
rs1861675	12	12479250	C	T	2.0405e-20	0.289516742770167	-0.0815841916356536	0.00881038786562134	MANSC1	31315	biofsci
rs2160588	12	12487447	A	G	2.454e-58	0.113770194775781	0.201953905822207	0.0125416954915484	MANSC1	31527	biofsci
rs7297852	12	12467555	C	T	1.1964e-27	0.299012610040447	-0.096758237074018	0.00887975378094049	MANSC1	30253	biofsci
rs74683069	12	12721069	T	C	6.1643e-12	0.025639960106383	0.180328110906377	0.026225728753109	MANSC1	29099	biofsci
