## Supplementary material for "Multi-level Regulatory Roles of Lactate Metabolism Gene Network in Oral Cancer: Machine Learning Insights": MAP1A.csv

SNP	CHR	BP	effect_allele	other_allele	P	EAF	BETA	SE	gene	samplesize	source
rs570933	15	43824030	G	A	2.9216e-71	0.694130409957748	0.155246312502899	0.00869746731035424	MAP1A	31132	biofsci
rs580469	15	43575624	G	T	9.3076e-18	0.0974070543374643	0.116082058208767	0.0135257516293729	MAP1A	31086	biofsci
rs72489216	15	44020902	T	C	1.677e-08	0.159063550703582	-0.064111356515414	0.0113626280976577	MAP1A	28952	biofsci
rs78227853	15	44169073	T	C	1.9677e-11	0.025421403371227	0.172930933087446	0.0257778837426319	MAP1A	30371	biofsci
