## Supplementary material for "Multi-level Regulatory Roles of Lactate Metabolism Gene Network in Oral Cancer: Machine Learning Insights": MAP1B.csv

SNP	CHR	BP	effect_allele	other_allele	P	EAF	BETA	SE	gene	samplesize	source
rs1217823	5	71394115	A	C	7.3984e-14	0.376357623360517	-0.0615458948245875	0.00822751083812413	MAP1B	31470	biofsci
