## Supplementary material for "Multi-level Regulatory Roles of Lactate Metabolism Gene Network in Oral Cancer: Machine Learning Insights": MAP1LC3A.csv

SNP	CHR	BP	effect_allele	other_allele	P	EAF	BETA	SE	gene	samplesize	source
rs116862924	20	33399182	C	T	4.3326e-14	0.0190706784917569	0.256062790224435	0.0339129062888294	MAP1LC3A	23240	biofsci
rs117991706	20	33067231	G	A	1.2945e-90	0.0267765410958904	-0.526338998211896	0.0260744574562516	MAP1LC3A	28221	biofsci
rs1205339	20	32924967	G	A	1.6769846438804e-308	0.172065842384156	-0.495637504271827	0.010560668200898	MAP1LC3A	31470	biofsci
rs13044031	20	33123035	C	A	2.8734e-17	0.0526840618248296	0.157280657848696	0.0186093517101525	MAP1LC3A	28929	biofsci
rs137942933	20	33104122	T	G	7.6529e-120	0.0221027107684656	-0.769633305452025	0.0330649630291637	MAP1LC3A	21159	biofsci
rs142107216	20	32947164	T	G	7.4289e-35	0.0163117663117663	-0.489487268153604	0.0397443360333881	MAP1LC3A	19727	biofsci
rs17092209	20	33592721	G	A	2.2981e-09	0.104003845028629	0.0815757732441267	0.013652163614233	MAP1LC3A	28788	biofsci
rs2254207	20	33857711	C	A	1.9141e-12	0.259912059829381	0.0639878607705445	0.00908828110422891	MAP1LC3A	31470	biofsci
rs2378353	20	33970462	A	G	6.7951e-19	0.667042187864191	0.076148536527119	0.00857692762433337	MAP1LC3A	30603	biofsci
rs2425020	20	33823832	T	C	4.528e-48	0.173866090712743	-0.157276805808152	0.0107965653077888	MAP1LC3A	29863	biofsci
rs2747565	20	32378732	A	G	2.3267e-17	0.704018097115212	-0.079633726375724	0.00939497963423752	MAP1LC3A	27185	biofsci
rs34808007	20	32374698	T	C	7.2912e-89	0.0820072017655941	-0.29402276596888	0.0147114363038567	MAP1LC3A	30688	biofsci
rs35877032	20	32516339	A	G	6.1888e-27	0.0251281101438538	-0.334553477759124	0.031133127775163	MAP1LC3A	21058	biofsci
rs41290900	20	33345747	C	T	6.0946e-11	0.0119334240552706	0.354808853400666	0.0542396779638716	MAP1LC3A	14414	biofsci
rs4911358	20	32262213	C	G	1.6724e-14	0.281655094915118	-0.0699045465741925	0.00910986467377239	MAP1LC3A	29778	biofsci
rs56924014	20	33174472	A	G	9.4832e-147	0.0440639269406393	-0.503661364951405	0.0195237258387049	MAP1LC3A	31141	biofsci
rs6060124	20	33536897	A	C	1.6923e-192	0.27768800030065	-0.263405158376725	0.00890011584036618	MAP1LC3A	31470	biofsci
rs6060308	20	33794378	A	G	4.997e-55	0.32536617079047	0.133907867467776	0.00857065203966819	MAP1LC3A	31010	biofsci
rs6088456	20	32869947	A	G	3.7265e-15	0.0698315599017792	0.13021760020058	0.0165586978891888	MAP1LC3A	28074	biofsci
rs6088595	20	33358499	A	T	2.0938e-119	0.377978698950272	0.19254925076038	0.0082875697058291	MAP1LC3A	30963	biofsci
rs6119422	20	32519018	G	A	3.6476e-71	0.550122342865882	-0.143954483457276	0.00807064515256526	MAP1LC3A	31017	biofsci
rs6141533	20	33693179	G	T	7.0755e-25	0.259704582553649	0.0959316018093183	0.0093141094614663	MAP1LC3A	29978	biofsci
rs7268203	20	32465413	C	T	1.3646e-09	0.0655772171253823	0.0982788415093429	0.0162184335048506	MAP1LC3A	31021	biofsci
rs73255023	20	32939712	G	A	3.7508e-11	0.0178104246327229	-0.501587915274407	0.0758430354992677	MAP1LC3A	4969	biofsci
rs742614	20	32482632	A	G	4.1794e-23	0.539435474503427	-0.0801676172896048	0.00809814811754177	MAP1LC3A	30688	biofsci
rs74778497	20	32581570	A	G	2.39e-09	0.0563795304979864	0.1152183180461	0.0193031074479552	MAP1LC3A	25223	biofsci
rs75084006	20	33034599	T	G	2.146e-08	0.032875852170793	0.134752552119738	0.0240638151576374	MAP1LC3A	27157	biofsci
rs76660268	20	33890060	C	T	1.2169e-09	0.0444298173440843	0.159907306395221	0.0263087653041611	MAP1LC3A	17015	biofsci
rs78344890	20	32458107	G	C	1.3379e-10	0.160772013546798	0.0704020543711338	0.0109609301527532	MAP1LC3A	30845	biofsci
rs79189763	20	32864747	T	C	5.561e-21	0.0166890144622163	0.321986026267411	0.0342607576283942	MAP1LC3A	25957	biofsci
