## Supplementary material for "Multi-level Regulatory Roles of Lactate Metabolism Gene Network in Oral Cancer: Machine Learning Insights": MAP1LC3B.csv

SNP	CHR	BP	effect_allele	other_allele	P	EAF	BETA	SE	gene	samplesize	source
rs10221075	16	87519075	T	G	3.1265e-08	0.0185095278553222	-0.339039616193621	0.0612637314456951	MAP1LC3B	7333	biofsci
rs116740819	16	87331027	C	T	1.5144e-18	0.0210685818664895	-0.371185757285695	0.0422358742530717	MAP1LC3B	13590	biofsci
rs117653735	16	87354414	G	T	7.2837e-10	0.0396201702685003	0.195093739071713	0.0316715756865717	MAP1LC3B	13100	biofsci
rs12051223	16	87383265	A	G	3.8776e-20	0.11380706093996	-0.201323864040942	0.0219039803334648	MAP1LC3B	10333	biofsci
rs12918379	16	87469788	T	C	1.9543e-08	0.296285811346393	-0.0728216593993999	0.0129670505884008	MAP1LC3B	14262	biofsci
rs141055621	16	87410950	A	G	4.2489e-09	0.0153342265892512	0.355239735179171	0.0604735432611836	MAP1LC3B	9055	biofsci
rs147509274	16	87346156	A	C	3.3534e-23	0.0132864632983794	-0.656144480417833	0.0661342633517279	MAP1LC3B	8720	biofsci
rs2277850	16	87349533	G	A	5.3697e-30	0.394023483218182	0.137903277758854	0.0121198489896429	MAP1LC3B	14256	biofsci
rs28449447	16	87648183	A	G	5.1379e-13	0.35150466045273	-0.101251220220211	0.0140208018029788	MAP1LC3B	11158	biofsci
rs28607955	16	87452403	G	A	2.5724e-208	0.0527316467484091	-0.8257937196502	0.0268111362076532	MAP1LC3B	13925	biofsci
rs35674809	16	87473881	A	G	1.0897e-19	0.0531566746966047	-0.281527316126962	0.0310065769556987	MAP1LC3B	10333	biofsci
rs4359440	16	87301422	A	G	5.5461e-32	0.138915103242611	-0.20151856071877	0.0171209366557156	MAP1LC3B	14260	biofsci
rs4843580	16	87275136	C	G	2.0307e-11	0.229845885872241	-0.0943645286596399	0.0140764844279487	MAP1LC3B	14255	biofsci
rs4843598	16	87383638	C	A	9.579e-21	0.0605771068220906	-0.231824964929737	0.0248195971189389	MAP1LC3B	14263	biofsci
rs4843667	16	87705322	G	A	2.0186e-08	0.240046355910379	-0.0787104464139607	0.0140296323572644	MAP1LC3B	13925	biofsci
rs56133944	16	87655772	T	C	4.3949e-09	0.0591057415896201	0.149580032105116	0.0254877625547593	MAP1LC3B	13840	biofsci
rs58134308	16	87629479	C	T	4.7864e-16	0.542590610185044	-0.0976288603937886	0.0120281469555101	MAP1LC3B	13925	biofsci
rs62053114	16	87423600	C	G	9.6419e-244	0.522809591490532	-0.395421534516062	0.0118597403990841	MAP1LC3B	14249	biofsci
rs71390902	16	87569016	C	T	1.8226e-13	0.0875672329063963	-0.157830015770979	0.021441382389754	MAP1LC3B	13612	biofsci
rs77019223	16	87425653	G	A	2.3824e-21	0.0762979683972912	0.24961044370441	0.0263113424657851	MAP1LC3B	10248	biofsci
rs77615431	16	87431409	C	T	6.7971e-15	0.0707845134997453	0.216637706464256	0.0278157886142362	MAP1LC3B	9825	biofsci
rs77684320	16	87658844	T	G	2.8853e-12	0.0167126485568761	-0.376549028389341	0.0539229036372587	MAP1LC3B	10464	biofsci
rs77911937	16	87741317	C	T	1.1418e-08	0.024438167751443	-0.24381496929951	0.042713857378026	MAP1LC3B	11495	biofsci
rs80157344	16	87284727	G	A	3.3481e-13	0.0127539330991294	-0.554129681282161	0.0761219426172348	MAP1LC3B	6853	biofsci
rs8051861	16	87550054	A	G	3.0076e-11	0.207656473960822	0.101227800448626	0.015230699855352	MAP1LC3B	13100	biofsci
rs8059509	16	87387587	T	C	1.1614e-67	0.0783313668024207	-0.383078846682322	0.0220409801144009	MAP1LC3B	14256	biofsci
rs862225	16	87604761	T	C	4.1468e-10	0.0745555343146626	0.142548825772082	0.0228132873124881	MAP1LC3B	13924	biofsci
