## Supplementary material for "Multi-level Regulatory Roles of Lactate Metabolism Gene Network in Oral Cancer: Machine Learning Insights": MAP1S.csv

SNP	CHR	BP	effect_allele	other_allele	P	EAF	BETA	SE	gene	samplesize	source
rs144891818	19	17835322	T	C	2.82e-21	0.0213536522270825	0.43199679807121	0.0456207742991783	MAP1S	11496	biofsci
rs77749111	19	17830278	A	G	4.8602e-12	0.822872078487822	-0.107514656793266	0.0155604105641893	MAP1S	14168	biofsci
