## Supplementary material for "Multi-level Regulatory Roles of Lactate Metabolism Gene Network in Oral Cancer: Machine Learning Insights": MAP2.csv

SNP	CHR	BP	effect_allele	other_allele	P	EAF	BETA	SE	gene	samplesize	source
rs9288409	2	210376206	G	A	1.9811e-10	0.602966709443648	-0.0519301698451918	0.0081615279193424	MAP2	31355	biofsci
