## Supplementary material for "Multi-level Regulatory Roles of Lactate Metabolism Gene Network in Oral Cancer: Machine Learning Insights": MAP2K1.csv

SNP	CHR	BP	effect_allele	other_allele	P	EAF	BETA	SE	gene	samplesize	source
rs11637949	15	66628874	G	A	6.5734e-50	0.243922693643364	-0.204801216282604	0.0137879851539428	MAP2K1	14261	biofsci
rs12910607	15	66530553	T	C	1.0754e-09	0.674576207195983	-0.0770747370458127	0.0126399686842273	MAP2K1	14256	biofsci
rs4776300	15	66874142	A	G	2.0046e-08	0.343739383186743	0.0699627492707727	0.0124673003315881	MAP2K1	14260	biofsci
rs56366941	15	66783378	T	G	7.3356e-16	0.0480904930932729	0.23287105403175	0.0288749943001376	MAP2K1	13100	biofsci
rs62013399	15	66910085	A	G	1.3256e-10	0.322875372824404	-0.0813666969756403	0.0126658515551813	MAP2K1	14256	biofsci
rs8039880	15	66760342	G	A	5.5136e-13	0.81531666979891	0.110058907629263	0.0152603135881731	MAP2K1	14259	biofsci
