## Supplementary material for "Multi-level Regulatory Roles of Lactate Metabolism Gene Network in Oral Cancer: Machine Learning Insights": MAP2K2.csv

SNP	CHR	BP	effect_allele	other_allele	P	EAF	BETA	SE	gene	samplesize	source
rs10250	19	4101062	T	G	1.7629e-116	0.531028431028431	0.240582044367564	0.0104863960617533	MAP2K2	18258	biofsci
rs117735655	19	3992031	T	C	4.8523e-11	0.0152876819380678	-0.314446598597933	0.0478223957230747	MAP2K2	14523	biofsci
rs1261612	19	3972840	T	C	2.3293e-09	0.604694329680857	-0.060021077809922	0.0100489005022555	MAP2K2	20714	biofsci
rs17851657	19	4102449	A	G	5.5528e-27	0.179926310043668	-0.145358089327373	0.0135142655963121	MAP2K2	18554	biofsci
rs182637330	19	4133640	C	T	4.2071e-15	0.0229757430816536	0.294504568225914	0.037522719460027	MAP2K2	15820	biofsci
rs192871074	19	4123515	T	C	4.7293e-08	0.0196235236220472	-0.249469703437926	0.0456820551983018	MAP2K2	12454	biofsci
rs28823729	19	4132149	C	A	1.8638e-19	0.460657297613819	-0.0960981333265433	0.0106527140368632	MAP2K2	17734	biofsci
rs350821	19	4083969	G	A	3.6291e-10	0.0321198301619752	-0.195039517603427	0.0311117431174712	MAP2K2	16616	biofsci
rs350878	19	4153856	C	T	9.306e-13	0.0873000940733772	-0.126972424085366	0.0177827545566463	MAP2K2	19844	biofsci
rs41276858	19	4102820	A	G	7.1208e-20	0.0829890425723011	-0.162527300921557	0.0178096496659534	MAP2K2	20714	biofsci
rs62132154	19	4121026	T	C	8.9737e-18	0.0605344182977788	0.170872937040935	0.0199001848297834	MAP2K2	22201	biofsci
rs72976979	19	4040407	T	C	1.1771e-11	0.152393173938493	-0.0824102301829654	0.012149883555901	MAP2K2	26222	biofsci
rs72978911	19	4089488	G	T	8.8051e-13	0.0209401024983985	-0.274798466870648	0.0384446434436196	MAP2K2	16501	biofsci
