## Supplementary material for "Multi-level Regulatory Roles of Lactate Metabolism Gene Network in Oral Cancer: Machine Learning Insights": MAP2K3.csv

SNP	CHR	BP	effect_allele	other_allele	P	EAF	BETA	SE	gene	samplesize	source
rs8074866	17	21190527	T	C	2.8845e-14	0.663113869400971	-0.0648119367076622	0.00852418511799643	MAP2K3	30803	biofsci
