## Supplementary material for "Multi-level Regulatory Roles of Lactate Metabolism Gene Network in Oral Cancer: Machine Learning Insights": MAP2K4.csv

SNP	CHR	BP	effect_allele	other_allele	P	EAF	BETA	SE	gene	samplesize	source
rs12451415	17	12006780	A	G	6.1383e-26	0.215337284360726	0.151720132219603	0.014405359964642	MAP2K4	14260	biofsci
rs12944210	17	12048104	A	C	3.5037e-08	0.33397978973155	0.0803863790216725	0.0145780673573089	MAP2K4	10577	biofsci
rs28918118	17	11965544	T	C	5.347e-17	0.0215353061822444	-0.343890117666764	0.0410433739919992	MAP2K4	14086	biofsci
