## Supplementary material for "Multi-level Regulatory Roles of Lactate Metabolism Gene Network in Oral Cancer: Machine Learning Insights": MAP2K5.csv

SNP	CHR	BP	effect_allele	other_allele	P	EAF	BETA	SE	gene	samplesize	source
rs11071954	15	67828931	A	G	2.963e-11	0.0142122028914482	0.310870488820421	0.0467572855669496	MAP2K5	16324	biofsci
rs112171147	15	67929567	T	G	4.609e-62	0.0866130709543236	0.240993350023675	0.0144960149910781	MAP2K5	30077	biofsci
rs114877444	15	67505585	A	G	3.1096e-16	0.0226663090128755	-0.234275173238422	0.0286785620318792	MAP2K5	27443	biofsci
rs11631249	15	67905906	T	C	1.0526e-236	0.15207832230908	0.363436676052027	0.0110626794323728	MAP2K5	31683	biofsci
rs116934013	15	67934391	C	T	3.3216e-12	0.025222097416522	0.199969519641016	0.0287168118964624	MAP2K5	24661	biofsci
rs116954844	15	67842028	T	C	2.9955e-13	0.0620723362658847	0.131178009412574	0.0179826462243236	MAP2K5	26558	biofsci
rs116972932	15	67641902	T	C	9.6672e-30	0.0207690030032571	0.331420876257224	0.0292598859569538	MAP2K5	28716	biofsci
rs117009032	15	67468659	A	G	3.8109e-08	0.0635599874371859	0.0912010714613526	0.0165832190452674	MAP2K5	30547	biofsci
rs117130911	15	67970338	T	C	1.5677e-39	0.029188133621406	0.323728504587075	0.0246063486380727	MAP2K5	29143	biofsci
rs117151147	15	68046910	C	T	8.2521e-10	0.0197822901402554	0.318983538938447	0.0519508703341065	MAP2K5	9554	biofsci
rs117508732	15	67824170	C	T	2.4216e-106	0.029234523631655	-0.579674065263333	0.0264652683289808	MAP2K5	25154	biofsci
rs117764220	15	68347707	G	A	3.7381e-08	0.0302557390253725	0.143845646143415	0.0261404459808489	MAP2K5	24939	biofsci
rs117970430	15	67759986	A	G	1.0751e-52	0.0206874432030791	-0.492158195692818	0.0322141549901371	MAP2K5	23782	biofsci
rs12324906	15	67467829	A	G	2.541e-09	0.0544741873804971	0.105065592215288	0.0176320051378277	MAP2K5	31225	biofsci
rs12442079	15	68533340	C	A	1.0586e-34	0.779471038449346	-0.127168424443245	0.0103494982212058	MAP2K5	27156	biofsci
rs12708492	15	67467541	T	C	2.4769e-16	0.504904355669134	0.0651244894548376	0.00794540223935064	MAP2K5	31684	biofsci
rs12912013	15	68275479	G	T	6.182e-76	0.457622319540924	0.14732478927753	0.00798898049333169	MAP2K5	31563	biofsci
rs138206068	15	67910297	T	G	8.7834e-76	0.0288418104616497	-0.471813376114654	0.025611826059194	MAP2K5	27213	biofsci
rs140605065	15	67339121	C	T	9.1117e-11	0.0355962369692347	-0.146067051392345	0.0225380813455453	MAP2K5	28673	biofsci
rs145405302	15	68394987	A	G	2.2766e-12	0.012778505897772	-0.543684730110556	0.0774877045365937	MAP2K5	6601	biofsci
rs149536079	15	68536147	G	A	1.5515e-11	0.023923904688701	0.250756809113003	0.0371877219506159	MAP2K5	15483	biofsci
rs150288510	15	67885879	G	A	4.6662e-46	0.0174188967292416	-0.463446360162761	0.0325291715621257	MAP2K5	27608	biofsci
rs16950679	15	67453889	G	A	3.4805e-18	0.020346593699572	-0.313223308569814	0.0360254538581649	MAP2K5	19328	biofsci
rs181230918	15	67846150	T	C	1.3923e-16	0.0605289297243606	0.168400140925599	0.0203736136427603	MAP2K5	21183	biofsci
rs1982647	15	68156055	A	G	1.2331e-26	0.27497369212267	0.095041694056665	0.0088971189778105	MAP2K5	31683	biofsci
rs35731545	15	67550725	T	C	3.814e-30	0.0152856435915764	-0.431088438639056	0.0377889197425495	MAP2K5	23262	biofsci
rs3784680	15	67469128	G	T	1.7667e-24	0.48200702815711	-0.0870475538377168	0.00852488040718018	MAP2K5	27556	biofsci
rs387325	15	68166930	T	C	5.4371e-141	0.604551091735879	-0.205381573308136	0.00812462462006399	MAP2K5	31684	biofsci
rs4776967	15	68033922	C	T	1.6769846438804e-308	0.664968104782395	-0.320684941544647	0.00843175509543416	MAP2K5	31568	biofsci
rs4777036	15	68605568	C	T	7.5091e-15	0.311565755699834	0.0668192738767615	0.00859334514921634	MAP2K5	31567	biofsci
rs55970514	15	67483717	A	G	2.6606e-24	0.0218970070422535	-0.322296786288684	0.0316868823344788	MAP2K5	23251	biofsci
rs56317520	15	67520066	C	T	1.7586e-12	0.0212659993027541	0.217946216010753	0.0309033982291036	MAP2K5	25154	biofsci
rs57615751	15	68245433	T	C	1.0118e-28	0.0850730491902299	0.158627040842599	0.0142659196930202	MAP2K5	31564	biofsci
rs6494629	15	67374111	C	T	1.5784e-10	0.467682996459975	0.0512094440330632	0.00800447730915706	MAP2K5	31346	biofsci
rs7178824	15	67472683	C	G	1.6769846438804e-308	0.228351875215048	-0.360583672508118	0.0095317613543887	MAP2K5	31232	biofsci
rs7180412	15	67413564	A	G	2.2365e-20	0.0636322633992333	0.150554436384112	0.0162750996026325	MAP2K5	31681	biofsci
rs72745440	15	67606602	A	C	1.6916e-20	0.0211231026721302	0.304899033189967	0.0328547911887639	MAP2K5	22402	biofsci
rs72747406	15	67722509	A	G	3.6571e-10	0.0743071864725223	0.104077817343124	0.016604364535206	MAP2K5	26365	biofsci
rs74020083	15	68638084	G	A	3.8806e-08	0.126368854316139	0.0658451055731362	0.0119798965800877	MAP2K5	31557	biofsci
rs750766	15	67438586	T	C	8.5289e-26	0.522398436619189	-0.0835144940090472	0.00795300390525162	MAP2K5	31684	biofsci
rs75463836	15	67714718	A	G	1.4397e-08	0.0635358073162445	0.0924948589091825	0.0163167673204055	MAP2K5	31564	biofsci
rs76305215	15	68608450	C	T	2.1265e-24	0.0531711589759924	-0.184872171775587	0.0181369918646522	MAP2K5	30192	biofsci
rs77494054	15	67687095	G	A	6.0158e-84	0.0261339741664163	-0.543655032396641	0.0280051220281899	MAP2K5	25049	biofsci
rs78414849	15	67824673	A	G	8.1645e-15	0.0452712533776762	0.154742836707443	0.0199279902006984	MAP2K5	29130	biofsci
rs78519619	15	68384227	T	G	4.7182e-10	0.0208857222687902	-0.189005766435384	0.0303472594266926	MAP2K5	26549	biofsci
rs79458729	15	67384876	G	T	1.7244e-08	0.0144364869958538	-0.246778047933353	0.0437736001017016	MAP2K5	18340	biofsci
rs80257920	15	67761674	T	C	4.8382e-112	0.0304171868945624	-0.550523302255071	0.0244750992413294	MAP2K5	28302	biofsci
