## Supplementary material for "Multi-level Regulatory Roles of Lactate Metabolism Gene Network in Oral Cancer: Machine Learning Insights": MAP3K1.csv

SNP	CHR	BP	effect_allele	other_allele	P	EAF	BETA	SE	gene	samplesize	source
rs10471981	5	55851729	A	G	1.6995e-09	0.0618479880774963	-0.112944081794892	0.0187490175622331	MAP3K1	24514	biofsci
rs113101621	5	55711320	T	G	4.9986e-24	0.0305735230702889	0.274298099086194	0.0271316332591018	MAP3K1	22917	biofsci
rs116596849	5	55739570	C	T	5.9433e-21	0.0526550560490284	0.186307327530365	0.019838711921965	MAP3K1	25468	biofsci
rs1279628	5	55930546	T	G	4.9451e-13	0.552068848885715	0.0635090576120968	0.00878799158854497	MAP3K1	26181	biofsci
rs1292144	5	55970973	A	G	4.6545e-19	0.504641286782668	0.0779677830974369	0.00874058688117272	MAP3K1	26181	biofsci
rs1296284	5	55934938	T	C	2.5028e-11	0.207448607613965	0.071921220574704	0.0107776210176084	MAP3K1	26181	biofsci
rs152332	5	55603036	G	T	3.7675e-18	0.158987560599797	0.103803961780506	0.0119511336772518	MAP3K1	26181	biofsci
rs2408358	5	55758987	G	A	6.591e-18	0.684035476718404	-0.0810450173279342	0.00940012031593933	MAP3K1	26181	biofsci
rs287259	5	55704007	T	C	1.9611e-09	0.0429271957923043	-0.132362156549327	0.0220574184357631	MAP3K1	25014	biofsci
rs287276	5	55725611	A	G	4.4379e-110	0.366761041902605	0.202160703448127	0.00906879644391582	MAP3K1	26177	biofsci
rs30357	5	55730742	G	A	4.428e-11	0.32366868352813	-0.0615415063778044	0.00934032090483918	MAP3K1	26181	biofsci
rs593979	5	55776404	C	T	1.1625e-17	0.575369235972791	-0.0756500109741959	0.00884123309462934	MAP3K1	26181	biofsci
rs6891321	5	55663031	A	G	2.0168e-11	0.636409985271347	-0.0609295113163571	0.0090874465034538	MAP3K1	26166	biofsci
rs72752292	5	55699513	G	A	1.0343e-08	0.055993809919227	0.108824108750544	0.0190079139157661	MAP3K1	26181	biofsci
rs73756763	5	55982710	A	C	2.315e-14	0.0496221275942763	0.15484735397394	0.0202897552312613	MAP3K1	25754	biofsci
rs7730486	5	55786198	T	C	1.8325e-09	0.907230636250893	-0.0905612674657426	0.0150636683021578	MAP3K1	26181	biofsci
rs79303514	5	56006175	A	G	7.7498e-17	0.126645061850373	0.112103186628094	0.0134496924568799	MAP3K1	24990	biofsci
rs79685036	5	55740647	G	A	2.1065e-20	0.957576915727116	-0.201978974857345	0.0218197602663309	MAP3K1	25852	biofsci
