## Supplementary material for "Multi-level Regulatory Roles of Lactate Metabolism Gene Network in Oral Cancer: Machine Learning Insights": MAP3K2.csv

SNP	CHR	BP	effect_allele	other_allele	P	EAF	BETA	SE	gene	samplesize	source
rs10211103	2	128435332	C	T	1.3274e-10	0.793772783644632	-0.0630738644225158	0.00981847204584617	MAP3K2	31684	biofsci
rs10803589	2	128330458	A	C	9.6834e-70	0.215388389824111	0.170896095612703	0.00968090770426969	MAP3K2	31569	biofsci
rs114179014	2	128245066	C	T	5.2314e-10	0.0121069062666565	0.297660189109	0.047916194058209	MAP3K2	18208	biofsci
rs114364110	2	128164880	A	G	4.5802e-56	0.0302397460529613	-0.382404833645759	0.0242402719164887	MAP3K2	29017	biofsci
rs114757662	2	128492504	C	A	2.2369e-09	0.0440338456225177	0.122635981903825	0.0205090611251296	MAP3K2	28239	biofsci
rs116530713	2	128120598	C	A	3.3288e-20	0.017293323692456	0.288505146860501	0.0313326904212191	MAP3K2	29969	biofsci
rs11680603	2	128089888	C	A	4.8067e-76	0.0295299710826839	-0.482922385525555	0.0261685561373531	MAP3K2	25478	biofsci
rs11680885	2	127958517	T	C	1.6769846438804e-308	0.28830127572179	-0.351680310322809	0.00895405374573363	MAP3K2	30394	biofsci
rs11885153	2	129026777	G	A	1.949e-09	0.162620513416192	-0.0654220885424878	0.0109004113003579	MAP3K2	30902	biofsci
rs11890913	2	127913168	C	T	3.3198e-53	0.142209973951452	-0.174967676697049	0.0113955019634527	MAP3K2	31564	biofsci
rs13385611	2	128004690	C	T	2.1485e-24	0.0819681413256832	0.147874533004493	0.0145083133515652	MAP3K2	31567	biofsci
rs138935191	2	128184210	C	T	4.6925e-14	0.0132959347224246	-0.397317061393047	0.0526938716188177	MAP3K2	13726	biofsci
rs140678134	2	127832063	A	G	4.0467e-08	0.029524424359802	-0.136270401973777	0.0248274458385003	MAP3K2	28310	biofsci
rs141634268	2	128285328	A	G	1.7093e-14	0.0173410404624277	0.266677198979782	0.0347647862675543	MAP3K2	24278	biofsci
rs185713142	2	128684855	T	C	9.7001e-17	0.0358523582794124	-0.183511636538612	0.0220880138343578	MAP3K2	29648	biofsci
rs191395493	2	128627864	T	G	3.2588e-09	0.0230970891339722	0.264878157869948	0.0447572967455684	MAP3K2	11062	biofsci
rs2118507	2	127903692	T	C	8.9152e-21	0.706767918998135	0.082012948028926	0.00877303338884353	MAP3K2	31346	biofsci
rs35589443	2	127847736	C	A	1.692e-11	0.02239961082611	-0.193280040691907	0.0287174671181367	MAP3K2	27687	biofsci
rs36117588	2	127982181	T	C	1.5426e-64	0.0339564117214921	-0.385078070242994	0.0227011932065268	MAP3K2	29577	biofsci
rs3754618	2	127814781	A	G	2.5772e-21	0.206483159643558	0.0932076956084327	0.00983338386154564	MAP3K2	31559	biofsci
rs3892147	2	127927721	A	G	9.719e-59	0.0928530479648385	0.22275280983504	0.0137845497311221	MAP3K2	31240	biofsci
rs41269831	2	128047948	A	C	2.8688e-36	0.0218508997429306	-0.536844129008014	0.0426890057021091	MAP3K2	12837	biofsci
rs4150425	2	128043149	T	C	4.6931e-23	0.0181317937846737	0.317470871135672	0.0321060325575607	MAP3K2	27246	biofsci
rs4662751	2	128400608	C	T	5.8756e-31	0.450963922886169	-0.0947997603803622	0.00819400836520149	MAP3K2	30077	biofsci
rs4663109	2	127922292	A	G	1.8838e-31	0.253153910849453	0.107355858920048	0.00920174672964091	MAP3K2	31233	biofsci
rs58448071	2	128679255	A	C	2.6487e-08	0.974965852825679	-0.149140460354322	0.0268088764096138	MAP3K2	28503	biofsci
rs61748155	2	127809840	A	C	6.0779e-09	0.0209783011487627	0.167434770131338	0.0287945879705817	MAP3K2	29362	biofsci
rs62157554	2	128104284	A	G	2.6097e-53	0.0198439014436566	-0.496060057084519	0.0322751945115727	MAP3K2	24678	biofsci
rs62161993	2	128405642	T	C	2.2759e-39	0.0670837889280363	0.215072679667923	0.0163824956709925	MAP3K2	29768	biofsci
rs62161994	2	128421061	G	A	8.413e-15	0.26002235756688	0.0710412392169329	0.00915314752711275	MAP3K2	31017	biofsci
rs6431230	2	127927943	A	G	5.277e-20	0.764573820395738	0.0861994776175675	0.00941227289397125	MAP3K2	31355	biofsci
rs6738800	2	127926992	A	G	4.8094e-10	0.147012937595129	0.0702020607860673	0.0112767148755208	MAP3K2	31355	biofsci
rs72838634	2	128240616	C	A	5.5046e-103	0.859731239619508	0.246955968593234	0.0114605777993268	MAP3K2	31567	biofsci
rs72843384	2	128399178	C	T	6.1643e-12	0.0522179112835487	0.126020302972246	0.0183278266077525	MAP3K2	30076	biofsci
rs72845944	2	128023523	T	C	1.8317e-68	0.0579912392913905	0.301083469054535	0.0172184460259597	MAP3K2	30872	biofsci
rs75158286	2	127785212	G	A	3.2529e-15	0.116846595198551	-0.0976353387682521	0.012389170856428	MAP3K2	31567	biofsci
rs7583571	2	128297273	A	C	8.581e-132	0.21193098522723	-0.237473242145654	0.00972135427155945	MAP3K2	31678	biofsci
rs7585314	2	127962493	T	C	1.6769846438804e-308	0.676124619489646	0.341917971486796	0.0084891196877339	MAP3K2	31684	biofsci
rs75899082	2	127987280	C	T	1.3348e-45	0.0218251462726775	-0.403959566064657	0.0285010453356374	MAP3K2	28832	biofsci
rs79738076	2	127944619	T	G	1.952e-44	0.0186843660499159	-0.443822789414883	0.031738126661009	MAP3K2	27072	biofsci
rs8179521	2	128150924	A	G	7.1838e-41	0.0485381234473533	0.249219519581979	0.0186162543012713	MAP3K2	31240	biofsci
