## Supplementary material for "Multi-level Regulatory Roles of Lactate Metabolism Gene Network in Oral Cancer: Machine Learning Insights": MAP3K3.csv

SNP	CHR	BP	effect_allele	other_allele	P	EAF	BETA	SE	gene	samplesize	source
rs2854209	17	61946767	A	G	1.368e-17	0.360638118519767	-0.0744117566916413	0.00871556568338931	MAP3K3	28547	biofsci
