## Supplementary material for "Multi-level Regulatory Roles of Lactate Metabolism Gene Network in Oral Cancer: Machine Learning Insights": MAP3K4.csv

SNP	CHR	BP	effect_allele	other_allele	P	EAF	BETA	SE	gene	samplesize	source
rs13207108	6	161417626	T	C	9.9655e-12	0.0586661570800688	0.115886365766359	0.0170240871087024	MAP3K4	31240	biofsci
rs148077529	6	161440649	C	T	2.9028e-09	0.0178820655966504	-0.295859817201277	0.0498340577070992	MAP3K4	11464	biofsci
rs1488	6	161538250	G	A	5.2158e-14	0.356608666240746	-0.0624184493398165	0.00829337780048849	MAP3K4	31684	biofsci
