## Supplementary material for "Multi-level Regulatory Roles of Lactate Metabolism Gene Network in Oral Cancer: Machine Learning Insights": MAP3K5.csv

SNP	CHR	BP	effect_allele	other_allele	P	EAF	BETA	SE	gene	samplesize	source
rs117080800	6	137030626	T	C	1.4573e-13	0.0166913162898796	-0.401303554956915	0.0542977153971039	MAP3K5	10333	biofsci
rs11758584	6	137155926	T	C	2.1389e-27	0.0372447172706882	-0.339046096624854	0.0312672196822846	MAP3K5	14263	biofsci
rs117729710	6	137053551	G	A	3.3839e-09	0.0172665524027169	0.315697277254921	0.053401210672709	MAP3K5	10333	biofsci
rs13209304	6	136573195	A	G	1.994e-13	0.0766706191242483	-0.172719755174302	0.0235021642343011	MAP3K5	12787	biofsci
rs138857274	6	137110205	A	G	5.5048e-11	0.0279131187104412	0.276881382302806	0.0422294149868539	MAP3K5	10333	biofsci
rs139449562	6	137196232	A	G	1.0849e-18	0.0307400932400932	-0.302776270289619	0.0343058159361892	MAP3K5	14259	biofsci
rs143817851	6	137230285	G	A	3.0732e-14	0.0218174226212224	-0.366492134305608	0.0482537602277268	MAP3K5	10062	biofsci
rs17654215	6	137061013	C	T	7.4774e-39	0.0636687851492844	-0.371439491695941	0.0284900856526129	MAP3K5	10333	biofsci
rs1775321	6	137310872	G	A	2.044e-10	0.251047446495301	0.0868208260834742	0.013654937888628	MAP3K5	14262	biofsci
rs2064205	6	136957664	T	C	1.5494e-11	0.375953621874764	-0.0824721507179708	0.0122305987925392	MAP3K5	14247	biofsci
rs2185114	6	137206156	G	A	2.3551e-09	0.0154883651993479	-0.36621432955043	0.0613321603668448	MAP3K5	8717	biofsci
rs3765259	6	136990283	C	T	4.5474e-27	0.477623521516651	0.142258465898768	0.0132031319862239	MAP3K5	11496	biofsci
rs56167634	6	137122564	G	A	3.1293e-28	0.050951335528723	0.343236099133359	0.0311520225023696	MAP3K5	10655	biofsci
rs56835004	6	137283428	T	C	1.3721e-13	0.160235920852359	0.119427884747608	0.0161406482792204	MAP3K5	14263	biofsci
rs61522631	6	137117268	A	G	9.6535e-68	0.0700417698019802	-0.403453827021749	0.0231990010362687	MAP3K5	14263	biofsci
rs62420662	6	137121618	A	C	2.0186e-08	0.0279328241284763	0.233201057644522	0.0415643705921865	MAP3K5	10659	biofsci
rs6924387	6	137082948	G	A	1.6769846438804e-308	0.586297387101646	-0.474609529080816	0.0120262090349533	MAP3K5	14253	biofsci
rs72981606	6	137036013	G	T	2.9184e-12	0.017800267132436	-0.378348410899594	0.0541922211097161	MAP3K5	9738	biofsci
rs74299342	6	137306321	G	T	2.2477e-14	0.130842512652575	-0.149324516850315	0.0195563566517779	MAP3K5	11496	biofsci
rs76677227	6	137185991	T	C	8.3434e-27	0.0224044761130505	-0.477633287466039	0.0445619950240744	MAP3K5	11496	biofsci
rs7739002	6	137079055	A	C	2.6247e-40	0.11184565569347	0.252688071467675	0.0190122544517768	MAP3K5	13925	biofsci
rs7745532	6	137256327	A	G	2.097e-60	0.417058138223909	-0.196860628848376	0.0120079435927569	MAP3K5	14263	biofsci
rs79708111	6	137063780	T	C	8.5872e-15	0.0243243243243243	-0.349345670165483	0.0450280560638125	MAP3K5	10391	biofsci
rs9389421	6	136989243	C	A	2.6862e-20	0.422586750788644	-0.11544700750759	0.0125068529480527	MAP3K5	13100	biofsci
