## Supplementary material for "Multi-level Regulatory Roles of Lactate Metabolism Gene Network in Oral Cancer: Machine Learning Insights": MAP3K6.csv

SNP	CHR	BP	effect_allele	other_allele	P	EAF	BETA	SE	gene	samplesize	source
rs111620626	1	27693603	T	G	5.4534e-11	0.0153239178912459	0.251321712811703	0.0383217518239308	MAP3K6	22564	biofsci
rs113568867	1	28286023	T	C	8.5509e-36	0.0140691363850873	0.505233280506676	0.0404529665561737	MAP3K6	22027	biofsci
rs113815415	1	26762708	A	G	1.9052e-08	0.207363374880153	0.0555428083461204	0.00988218278553872	MAP3K6	31150	biofsci
rs114912413	1	26697355	T	C	6.3032e-20	0.0413731697665216	0.186275578572877	0.0203824902694908	MAP3K6	30345	biofsci
rs115165106	1	27933690	A	C	5.3163e-20	0.0480063875442886	-0.191131695079285	0.0208718298948703	MAP3K6	25114	biofsci
rs11548322	1	27733916	C	T	5.8353e-118	0.0193370165745856	0.955671561442133	0.0413888013236033	MAP3K6	15392	biofsci
rs115779154	1	27220366	A	G	7.9625e-13	0.012576622278588	0.458916422183203	0.064077468574429	MAP3K6	9806	biofsci
rs12137896	1	26712597	T	C	5.8938e-15	0.162294712315382	-0.0841010265273528	0.0107737572574465	MAP3K6	31684	biofsci
rs12143651	1	28549043	C	T	7.1612e-12	0.0566704630247811	0.119956574248016	0.0175006673447735	MAP3K6	30538	biofsci
rs12758606	1	27258077	T	C	4.9466e-16	0.643933872885582	-0.0678833573177892	0.00836754191795446	MAP3K6	31146	biofsci
rs150068740	1	27127353	T	C	8.6745e-50	0.0380576269690685	0.329193544791068	0.0221897316412815	MAP3K6	27738	biofsci
rs17162492	1	27540993	A	G	1.564e-34	0.153162463828028	-0.135185603166743	0.0110303369153171	MAP3K6	31684	biofsci
rs17362501	1	28160199	T	C	5.9037e-14	0.679882746439175	-0.0639506482721937	0.00851517246840213	MAP3K6	31684	biofsci
rs181399477	1	27316131	T	C	3.3807e-17	0.0408554821962643	-0.199500888014836	0.0236585695837339	MAP3K6	22796	biofsci
rs191328307	1	27485635	A	G	1.4055e-35	0.0201961915753029	-1.0629634464177	0.085382019070461	MAP3K6	3466	biofsci
rs2504768	1	27748978	A	G	1.7438e-29	0.124307894838735	-0.137460947700185	0.012191766463577	MAP3K6	30902	biofsci
rs2808432	1	27988849	C	A	1.3721e-13	0.0357462651397333	0.173792262986048	0.0234879801851616	MAP3K6	26294	biofsci
rs36197101	1	28347142	G	T	1.7746e-09	0.149708023358131	0.0687631261174672	0.0114277614367924	MAP3K6	30077	biofsci
rs41291086	1	27668610	T	C	5.0756e-94	0.0429859552896202	-0.420094245654093	0.0204225670100823	MAP3K6	29141	biofsci
rs41415450	1	27701634	A	G	1.796e-56	0.109219698673263	0.217217824557374	0.0137179230645153	MAP3K6	27310	biofsci
rs4481875	1	27569740	C	T	2.6085e-14	0.0601998537655374	-0.131399052956969	0.0172521208125846	MAP3K6	29693	biofsci
rs60793487	1	28197119	G	T	6.7713e-12	0.0271783987737295	0.170831170968969	0.0248930683660666	MAP3K6	30518	biofsci
rs6598882	1	27588425	A	T	1.0789e-17	0.252508735776364	-0.0842218294063835	0.00983314023261649	MAP3K6	27397	biofsci
rs6702341	1	27676925	A	G	3.1482e-72	0.388195596440959	0.146705694218347	0.00816237852706483	MAP3K6	31599	biofsci
rs72655010	1	27908373	A	G	3.8361e-21	0.184122088205506	-0.105172241793188	0.0111449052425809	MAP3K6	26797	biofsci
rs74224104	1	27544630	A	G	2.8017e-08	0.0304930240520414	-0.135419176557835	0.0243857913559452	MAP3K6	28441	biofsci
rs74628087	1	28202025	A	G	2.083e-09	0.0451210564930301	-0.118608527030117	0.0197974540618779	MAP3K6	29609	biofsci
rs7531698	1	26690745	G	A	1.1808e-12	0.670397071034951	0.0601758305681197	0.00846628734585304	MAP3K6	31569	biofsci
rs7552207	1	27491391	A	G	4.1274e-43	0.662301663161919	0.116464162279673	0.00846070643427118	MAP3K6	31230	biofsci
rs75794099	1	27957844	T	C	1.4025e-12	0.0458174728437471	0.146840744027672	0.0207287996764032	MAP3K6	26617	biofsci
rs7726	1	26901319	A	G	1.8564e-14	0.265211018828216	0.0689331316649195	0.00899886839311239	MAP3K6	31684	biofsci
rs77481137	1	28668274	A	G	5.0927e-11	0.0792641059816632	0.0995366527539687	0.0151538658964084	MAP3K6	29834	biofsci
rs77838385	1	28315902	C	T	2.9751e-18	0.0555196901226598	-0.159890600362528	0.0183524942451422	MAP3K6	28310	biofsci
rs78691396	1	27278023	T	C	2.3607e-13	0.0382227128466952	-0.165000988253126	0.0225211203512081	MAP3K6	26816	biofsci
