## Supplementary material for "Multi-level Regulatory Roles of Lactate Metabolism Gene Network in Oral Cancer: Machine Learning Insights": MAP3K7.csv

SNP	CHR	BP	effect_allele	other_allele	P	EAF	BETA	SE	gene	samplesize	source
rs17747150	6	91289884	G	A	7.0415e-83	0.286717246064998	-0.169723256801961	0.00880042605450441	MAP3K7	31568	biofsci
rs1923074	6	91373687	C	A	7.4576e-12	0.759303993356987	0.063755909862132	0.00930919880592404	MAP3K7	31569	biofsci
rs34674015	6	91207733	T	C	1.0189e-11	0.204053901030461	0.0671900725399962	0.00987522928614416	MAP3K7	31568	biofsci
rs45625637	6	91266350	T	A	4.6988e-17	0.0678853531934101	0.142990583790784	0.0170348563010226	MAP3K7	27230	biofsci
rs80138790	6	91221650	T	C	1.0856e-12	0.0340923765657957	-0.16488012524729	0.023160573851284	MAP3K7	28306	biofsci
