## Supplementary material for "Multi-level Regulatory Roles of Lactate Metabolism Gene Network in Oral Cancer: Machine Learning Insights": MAP3K8.csv

SNP	CHR	BP	effect_allele	other_allele	P	EAF	BETA	SE	gene	samplesize	source
rs11008084	10	30809188	G	A	4.5001e-11	0.0300676848316557	0.179647900974033	0.0272739267890377	MAP3K8	23048	biofsci
rs111947267	10	30847930	A	G	1.6966e-11	0.14646	-0.085125290671574	0.012648631600531	MAP3K8	25000	biofsci
rs112275959	10	30811328	C	T	1.1633e-14	0.784663336818059	0.0826361883541508	0.0107040308226773	MAP3K8	25827	biofsci
rs117226888	10	30882195	C	T	1.9644e-13	0.0289919949441753	0.224832495891177	0.0305840458002227	MAP3K8	18988	biofsci
rs12768690	10	30687904	C	T	3.8507e-31	0.106889517362882	0.180852671198593	0.0155829560391005	MAP3K8	21569	biofsci
rs1395466	10	30853789	G	A	3.0899e-10	0.677051399450571	0.0600570691699635	0.00954165250070915	MAP3K8	25117	biofsci
rs143874868	10	30809618	C	T	1.0219e-15	0.0169386307201135	0.338095609394269	0.0421339692427088	MAP3K8	16914	biofsci
rs147975699	10	30833242	A	G	2.1449e-11	0.0739296636085627	-0.11187608332002	0.0167083968039697	MAP3K8	26160	biofsci
rs16931765	10	30887952	A	C	4.2932e-17	0.153846153846154	-0.101192881360856	0.0120404646805073	MAP3K8	26494	biofsci
rs3124181	10	30829554	C	A	2.055e-09	0.424657534246575	-0.0528878249812248	0.00882449151239297	MAP3K8	26280	biofsci
rs4017480	10	30796983	A	G	2.4254e-93	0.187608058332707	-0.227570263305987	0.0111041842923567	MAP3K8	26606	biofsci
rs588931	10	30781288	T	C	3.6577e-140	0.810162059103908	0.280617077677416	0.0111339635719127	MAP3K8	26225	biofsci
rs598009	10	30734883	A	G	2.2603e-16	0.210022924574392	-0.0873434693943106	0.0106421684834611	MAP3K8	26609	biofsci
rs7086224	10	30817277	A	G	2.2188e-41	0.556525875190259	-0.118302865639361	0.00878001986324586	MAP3K8	26280	biofsci
rs72810545	10	30885543	T	C	1.0343e-08	0.0230000528736848	0.196367040405312	0.0342999197214519	MAP3K8	18913	biofsci
rs8177061	10	30745304	A	G	1.6402e-17	0.0177872643187478	0.384320689945023	0.0451244807318418	MAP3K8	14055	biofsci
rs906237	10	30851166	A	T	1.1786e-08	0.79771251698626	0.0616748442250803	0.0108148355588624	MAP3K8	26492	biofsci
