## Supplementary material for "Multi-level Regulatory Roles of Lactate Metabolism Gene Network in Oral Cancer: Machine Learning Insights": MAP3K9.csv

SNP	CHR	BP	effect_allele	other_allele	P	EAF	BETA	SE	gene	samplesize	source
rs112544866	14	71285938	T	C	1.0891e-14	0.049369343346813	-0.157555900610385	0.0203868768824172	MAP3K9	25633	biofsci
rs112662448	14	71176523	A	G	5.0999e-10	0.019311761684643	0.204763984434565	0.0329403790795928	MAP3K9	24331	biofsci
rs116847051	14	71237367	T	G	5.335e-22	0.0304938271604938	-0.273217716466484	0.0283376773807482	MAP3K9	21061	biofsci
rs117321945	14	71171996	C	T	1.1947e-10	0.0200655200655201	0.224379202889855	0.0348409501234228	MAP3K9	20948	biofsci
rs117585354	14	71298397	A	G	7.2492e-19	0.0240195158566335	0.326632135151569	0.0368193857822582	MAP3K9	15733	biofsci
rs117717096	14	71212172	C	A	5.4242e-11	0.0174241287935603	0.224792995847434	0.0342734945184232	MAP3K9	24862	biofsci
rs2002601	14	71341201	C	T	1.2781e-16	0.755747126436782	-0.103806102759094	0.0125436346318206	MAP3K9	17215	biofsci
rs2158528	14	71281599	G	A	1.6527e-192	0.5811504491583	0.239552977958436	0.00809390837351585	MAP3K9	31355	biofsci
rs55679285	14	71331933	C	T	3.9694e-17	0.235752256150328	-0.0821242999295055	0.0097607830002859	MAP3K9	29128	biofsci
rs56070742	14	71174442	C	A	4.9083e-08	0.111290259152936	-0.0704663480469342	0.012918938133089	MAP3K9	30290	biofsci
rs61988424	14	71163611	T	C	4.6111e-10	0.121282527881041	-0.0784445702214229	0.0125877868707954	MAP3K9	29609	biofsci
rs61988428	14	71213214	G	A	6.443e-18	0.027985994674031	-0.233197122835976	0.0270398556197648	MAP3K9	25139	biofsci
rs75527826	14	71180069	A	C	5.9399e-14	0.0231640811139938	0.228042683586894	0.0303672259919961	MAP3K9	23962	biofsci
