## Supplementary material for "Multi-level Regulatory Roles of Lactate Metabolism Gene Network in Oral Cancer: Machine Learning Insights": MAP3K10.csv

SNP	CHR	BP	effect_allele	other_allele	P	EAF	BETA	SE	gene	samplesize	source
rs11083555	19	40873342	A	G	9.1966e-11	0.466929194066371	0.0519671611148092	0.00801999492488991	MAP3K10	31231	biofsci
rs113043818	19	40705846	T	C	2.2629e-08	0.0317320405464963	0.141243471949789	0.0252640048562415	MAP3K10	25496	biofsci
rs113105804	19	40956282	A	G	1.0995e-10	0.117518342128974	0.0840993378328245	0.01303340325339	MAP3K10	28382	biofsci
rs117090198	19	40753001	T	C	1.4395e-12	0.0254142026293925	-0.199064373692665	0.0281164369622409	MAP3K10	25536	biofsci
rs12462773	19	40985003	G	T	6.0561e-09	0.247257333651324	-0.0644834741898299	0.0110889708156059	MAP3K10	21847	biofsci
rs138391290	19	40803670	G	A	2.6202e-13	0.0317333333333333	0.171893254115097	0.0235064483378138	MAP3K10	29450	biofsci
rs34431192	19	40660431	A	C	2.215e-09	0.110673515981735	-0.0761307655055103	0.012728555868571	MAP3K10	31355	biofsci
rs7258644	19	40873177	T	A	3.7235e-10	0.0764315127029757	0.0949847713589175	0.015160692612992	MAP3K10	30817	biofsci
rs73042675	19	40702760	A	G	1.129e-92	0.695392363199038	-0.176248416718349	0.00863150450156466	MAP3K10	31683	biofsci
rs74429191	19	40882352	C	T	1.8856e-14	0.0332021762362771	-0.188676642607579	0.0246375266198638	MAP3K10	25661	biofsci
rs8110888	19	40855255	C	T	1.5081e-61	0.319835394039611	0.140990485029307	0.00851715840140316	MAP3K10	31684	biofsci
