## Supplementary material for "Multi-level Regulatory Roles of Lactate Metabolism Gene Network in Oral Cancer: Machine Learning Insights": MAP3K11.csv

SNP	CHR	BP	effect_allele	other_allele	P	EAF	BETA	SE	gene	samplesize	source
rs10791813	11	64865261	G	C	2.0708e-10	0.435416902578039	0.0510194310830043	0.00802684524834478	MAP3K11	31568	biofsci
rs10791837	11	65774596	T	C	7.8207e-137	0.366530781715925	0.205640992075507	0.00825930460860497	MAP3K11	31568	biofsci
rs10896004	11	65226479	A	G	1.5787e-116	0.168044857272315	-0.244279337047125	0.0106453713795758	MAP3K11	31559	biofsci
rs1108922	11	65423930	T	C	9.4465e-83	0.904164149803685	0.260560132887054	0.0135209816347559	MAP3K11	31563	biofsci
rs112219657	11	65361786	T	C	4.1817e-08	0.015969829593072	-0.24593038574214	0.0448548890607244	MAP3K11	15814	biofsci
rs11227132	11	64923055	G	A	5.0097e-10	0.0223658457021693	-0.172848352362986	0.0277949334045679	MAP3K11	29599	biofsci
rs11227278	11	65494623	T	C	3.0735e-21	0.0397235916915865	-0.198336129813307	0.0209653210094191	MAP3K11	29821	biofsci
rs11227521	11	66305127	T	C	6.5682e-11	0.510343187762543	0.0530585368855859	0.00812497693606509	MAP3K11	30309	biofsci
rs113405311	11	64791066	A	C	9.1852e-26	0.0362605678541758	-0.248395533703121	0.0236697922379144	MAP3K11	25538	biofsci
rs11604798	11	64865666	G	T	1.3479e-11	0.0360486679632729	0.155608770803664	0.0230067967951482	MAP3K11	27184	biofsci
rs116968768	11	65327275	A	G	4.7945e-13	0.0289441048808575	-0.183401994643294	0.0253636469379045	MAP3K11	27653	biofsci
rs117231452	11	65625464	A	G	5.1653e-10	0.0646546534494522	0.103176698270666	0.016603375860234	MAP3K11	29992	biofsci
rs117467277	11	65559552	G	A	3.0197e-17	0.0417432879735197	0.182312212961099	0.0215856278665757	MAP3K11	26827	biofsci
rs117789850	11	65215402	T	C	7.8839e-11	0.942533303057826	-0.111320171678277	0.017119069260196	MAP3K11	31499	biofsci
rs117829045	11	65526182	A	G	2.8545e-112	0.0839892062064313	0.347351187917662	0.0154263122609634	MAP3K11	27310	biofsci
rs118019189	11	65815083	T	C	7.9161e-10	0.0135161478978491	0.263119619390202	0.0428073437982302	MAP3K11	20464	biofsci
rs118191712	11	65329691	T	C	4.0075e-23	0.0319076405617926	0.242154896012564	0.0244504585075136	MAP3K11	27076	biofsci
rs12364482	11	65671660	G	A	1.0741e-08	0.0153588022715539	-0.528286658857232	0.0923820335502722	MAP3K11	3874	biofsci
rs12419205	11	66094332	A	G	1.3189e-19	0.0643801867219917	0.155389121749003	0.0171533891629138	MAP3K11	28211	biofsci
rs141399103	11	65411192	C	T	4.26e-14	0.0148965376989171	0.280276019265694	0.0371079066947828	MAP3K11	24744	biofsci
rs141784747	11	65641043	T	C	7.8095e-12	0.0148707286205026	0.314666336646898	0.045989730732801	MAP3K11	16137	biofsci
rs144373328	11	65694086	G	A	5.3789e-12	0.0153821092804617	-0.270275063492841	0.0391981354139666	MAP3K11	21486	biofsci
rs147081918	11	65456982	A	C	1.0366e-17	0.0162480943593035	-0.361923329488972	0.0422329054096377	MAP3K11	17538	biofsci
rs147350593	11	65524195	C	T	7.9561e-10	0.0170858308101094	0.23000296880114	0.0374238059195789	MAP3K11	21258	biofsci
rs149199066	11	65631203	A	G	5.789e-20	0.0193313262557439	0.303215002205512	0.0331447718901546	MAP3K11	24008	biofsci
rs150456469	11	64731498	T	C	1.6074e-15	0.0466269389983169	-0.162462428832532	0.0203885934054355	MAP3K11	27058	biofsci
rs150940216	11	65507615	A	C	6.6425e-13	0.0141926763332514	0.476235167882372	0.0662671037601051	MAP3K11	8138	biofsci
rs182588186	11	65937065	A	G	2.2088e-08	0.0196525588570662	0.201624971919475	0.0360366348381547	MAP3K11	19984	biofsci
rs182850432	11	65783267	G	A	1.0105e-11	0.0295233278543432	-0.249471483265553	0.0366611044065296	MAP3K11	12984	biofsci
rs187407900	11	65240130	A	G	2.3068e-17	0.0148056755089451	-0.327931107876166	0.0386843505297999	MAP3K11	22906	biofsci
rs34272485	11	66148374	G	A	1.78e-14	0.632822355594633	0.0636282034986933	0.00830026918243279	MAP3K11	31234	biofsci
rs34400381	11	65143892	A	G	2.9541e-18	0.0287226534932957	-0.227325608232752	0.0260900951708063	MAP3K11	26330	biofsci
rs4149843	11	65089459	A	G	1.768e-11	0.0195899369586991	0.231054359060028	0.0343621241593713	MAP3K11	22048	biofsci
rs4149846	11	65090027	C	T	1.5172e-31	0.0591742920334793	0.208779572470895	0.0178668560046293	MAP3K11	28134	biofsci
rs4636677	11	65458994	T	G	2.4748e-91	0.0721460986033396	0.332386940603836	0.0163996734049327	MAP3K11	27772	biofsci
rs479549	11	65921068	T	C	7.1657e-34	0.322048938901896	-0.103348048574219	0.00851877285928052	MAP3K11	31557	biofsci
rs481482	11	65493112	T	C	7.534e-198	0.190525349850883	-0.305756103323409	0.010188915325336	MAP3K11	31229	biofsci
rs487662	11	64481880	G	A	9.535e-09	0.258521552858056	0.0520701040679573	0.00907334356798587	MAP3K11	31684	biofsci
rs508778	11	65493278	T	C	2.5206e-125	0.192197835237523	-0.240068679460499	0.0100819630459186	MAP3K11	31683	biofsci
rs61582507	11	66242107	G	A	1.901e-29	0.263014836347163	0.101858448183336	0.00904002202647761	MAP3K11	31564	biofsci
rs61893836	11	65489626	G	A	3.9038e-44	0.0460249042145594	0.291881885791619	0.0209464061509483	MAP3K11	25955	biofsci
rs61893952	11	65749212	A	G	3.1552e-08	0.0189553239470958	0.195737830315023	0.035378356013343	MAP3K11	21482	biofsci
rs651283	11	65155184	C	T	1.0179e-79	0.562621396938855	-0.153514813905656	0.00811994212947575	MAP3K11	30817	biofsci
rs652665	11	65704716	G	A	5.1011e-22	0.122817206799086	-0.11821397145783	0.01225510532317	MAP3K11	30902	biofsci
rs66864335	11	65390803	A	G	1.9443e-106	0.215650007549449	-0.212051084814809	0.00967695362637743	MAP3K11	31567	biofsci
rs678296	11	64971659	T	C	3.0637e-14	0.833402560132915	-0.0811381418333161	0.0106823963969872	MAP3K11	31558	biofsci
rs683191	11	65792566	T	G	8.1326e-23	0.063410583528346	-0.16057276308087	0.0163304853276181	MAP3K11	31569	biofsci
rs72923011	11	66218267	C	A	5.4332e-13	0.0579323019061458	-0.12940082846594	0.0179377075459793	MAP3K11	28473	biofsci
rs72936640	11	65947831	G	T	4.7613e-08	0.0436465170961105	-0.118363344314824	0.0216782681895282	MAP3K11	25489	biofsci
rs72939141	11	65348347	A	G	1.5877e-09	0.017828798185941	-0.21397629615962	0.0354547150317503	MAP3K11	22715	biofsci
rs74712780	11	65430730	A	C	8.6415e-15	0.0189905362776025	-0.236610636047886	0.0305004944890026	MAP3K11	28850	biofsci
rs78981227	11	66220139	A	G	3.6213e-11	0.051399604152361	-0.122716097915026	0.0185405357338227	MAP3K11	29832	biofsci
rs7946140	11	65785211	A	G	3.0404e-11	0.258751902587519	-0.0605866402196639	0.00911817719947986	MAP3K11	31355	biofsci
rs80283068	11	65341273	T	C	6.4196e-31	0.0327733128710472	-0.26583955685814	0.022992722377649	MAP3K11	29836	biofsci
rs948578	11	65356754	T	C	1.6769846438804e-308	0.480116166505324	0.309970949526288	0.00805154901713292	MAP3K11	30900	biofsci
