## Supplementary material for "Multi-level Regulatory Roles of Lactate Metabolism Gene Network in Oral Cancer: Machine Learning Insights": MAP3K12.csv

SNP	CHR	BP	effect_allele	other_allele	P	EAF	BETA	SE	gene	samplesize	source
rs11170541	12	53799212	A	G	4.2797e-14	0.107173565900995	0.100517247855364	0.0133094882162207	MAP3K12	29498	biofsci
rs117510769	12	53850846	A	T	1.0754e-09	0.0589540225372021	0.104746664359357	0.017177497886052	MAP3K12	30544	biofsci
rs17101993	12	54102902	G	A	1.3005e-08	0.134417808219178	-0.0665641847855562	0.0117070921920497	MAP3K12	31355	biofsci
rs1812406	12	54093114	A	G	4.3436e-13	0.0758202112067346	-0.108715307503908	0.0150070134455929	MAP3K12	31684	biofsci
rs2171036	12	53869931	G	C	1.3771e-44	0.0310223669551804	-0.338945560456413	0.0241953614865343	MAP3K12	28413	biofsci
rs2249381	12	53867312	G	A	7.6717e-18	0.527268285349169	-0.0684664659146412	0.00795723834764492	MAP3K12	31681	biofsci
rs3809156	12	54070919	C	T	5.3991e-59	0.473622873125631	-0.130654600967902	0.00806724012965798	MAP3K12	30817	biofsci
rs73311347	12	53738860	G	C	4.8337e-09	0.846666133354666	-0.0662290719057113	0.011316179459678	MAP3K12	30076	biofsci
rs8192593	12	53901105	A	G	3.8152e-08	0.0314330826442847	-0.130544518224328	0.0237392515546777	MAP3K12	29142	biofsci
