## Supplementary material for "Multi-level Regulatory Roles of Lactate Metabolism Gene Network in Oral Cancer: Machine Learning Insights": MAP3K13.csv

SNP	CHR	BP	effect_allele	other_allele	P	EAF	BETA	SE	gene	samplesize	source
rs11715005	3	184873228	A	G	4.0795e-12	0.261982299528754	-0.0690223420592104	0.0099537577057829	MAP3K13	26101	biofsci
rs138566613	3	185169550	A	G	3.7813e-10	0.856120676634949	-0.0775332759944424	0.0123801676584289	MAP3K13	26484	biofsci
rs141123638	3	184717887	G	A	1.784e-12	0.0201352084463548	-0.229277197220975	0.0325202044198084	MAP3K13	23963	biofsci
rs3755647	3	185200783	A	C	4.2643e-09	0.484234657446729	-0.0509464216772265	0.00867394597381911	MAP3K13	26609	biofsci
rs7431357	3	185031794	A	G	1.0289e-61	0.168232552895637	-0.192091251497827	0.0115881670737386	MAP3K13	26609	biofsci
