## Supplementary material for "Multi-level Regulatory Roles of Lactate Metabolism Gene Network in Oral Cancer: Machine Learning Insights": MAP3K14-AS1.csv

SNP	CHR	BP	effect_allele	other_allele	P	EAF	BETA	SE	gene	samplesize	source
rs4247364	17	43336687	G	C	7.9366e-09	0.695335112581288	0.0623752536616552	0.0108104566217188	MAP3K14-AS1	20196	biofsci
