## Supplementary material for "Multi-level Regulatory Roles of Lactate Metabolism Gene Network in Oral Cancer: Machine Learning Insights": MAP3K14.csv

SNP	CHR	BP	effect_allele	other_allele	P	EAF	BETA	SE	gene	samplesize	source
rs4792847	17	43383484	A	G	5.863e-19	0.472144636521477	-0.0709048996425711	0.00797185865742165	MAP3K14	31569	biofsci
