## Supplementary material for "Multi-level Regulatory Roles of Lactate Metabolism Gene Network in Oral Cancer: Machine Learning Insights": MAP4.csv

SNP	CHR	BP	effect_allele	other_allele	P	EAF	BETA	SE	gene	samplesize	source
rs114616495	3	48552598	A	C	2.2686e-11	0.0279662516962653	-0.196632911623664	0.0294030522054076	MAP4	21275	biofsci
rs13095891	3	48381826	T	G	1.2584e-12	0.947104363185388	-0.12750579429839	0.0179618513669249	MAP4	30935	biofsci
rs148413194	3	48162223	C	T	2.8083e-12	0.0153493295695131	-0.401988899885544	0.0575346577002024	MAP4	9994	biofsci
rs149502526	3	48306040	T	C	4.6868e-08	0.0234839762041835	-0.160780432383105	0.0294318723700492	MAP4	25170	biofsci
rs17410853	3	47363971	T	G	1.7146e-14	0.348072008418521	-0.064735019921757	0.00843980859974407	MAP4	30934	biofsci
rs1875103	3	47894101	T	C	7.0401e-11	0.876086609777494	0.0815999868809697	0.0125155273671329	MAP4	29404	biofsci
rs2362451	3	48399828	C	T	1.231e-13	0.532753678578253	-0.0601692460476751	0.00811639162689694	MAP4	30491	biofsci
rs6803741	3	48123540	C	T	1.1764e-102	0.687261675538944	-0.186924123482876	0.00868893191912184	MAP4	30813	biofsci
rs75420707	3	48007463	T	C	6.151e-09	0.0240644222190919	-0.16754912215516	0.028825159507821	MAP4	25623	biofsci
rs78691034	3	47911121	A	G	4.5993e-10	0.0467072948881208	-0.128744135838993	0.0206578954203962	MAP4	26314	biofsci
rs9882308	3	48011337	A	G	6.951e-10	0.137463395900341	0.0798474972998043	0.0129471230541906	MAP4	25157	biofsci
