## Supplementary material for "Multi-level Regulatory Roles of Lactate Metabolism Gene Network in Oral Cancer: Machine Learning Insights": MAP4K1.csv

SNP	CHR	BP	effect_allele	other_allele	P	EAF	BETA	SE	gene	samplesize	source
rs117163044	19	38950531	A	G	1.243e-09	0.0369482925257732	0.131674422545731	0.0216758724785966	MAP4K1	29907	biofsci
rs2277941	19	39108723	T	C	1.1575e-22	0.0846418056918548	-0.140074699977211	0.0142977135834655	MAP4K1	31569	biofsci
rs2960350	19	39038254	G	A	1.7241e-29	0.0513508371385084	-0.204014055421978	0.0180927683063124	MAP4K1	31355	biofsci
rs908644	19	39018728	G	C	3.5512e-35	0.845393615812791	0.136414209667568	0.0110229251074759	MAP4K1	31484	biofsci
