## Supplementary material for "Multi-level Regulatory Roles of Lactate Metabolism Gene Network in Oral Cancer: Machine Learning Insights": MAP4K2.csv

SNP	CHR	BP	effect_allele	other_allele	P	EAF	BETA	SE	gene	samplesize	source
rs555974	11	64516477	T	G	4.7864e-15	0.100779935769995	-0.104103871994803	0.0132914396602323	MAP4K2	31231	biofsci
