## Supplementary material for "Multi-level Regulatory Roles of Lactate Metabolism Gene Network in Oral Cancer: Machine Learning Insights": MAP4K4.csv

SNP	CHR	BP	effect_allele	other_allele	P	EAF	BETA	SE	gene	samplesize	source
rs13031438	2	102306526	T	C	1.9251e-09	0.0181942324684714	0.287173287350086	0.0478303276732321	MAP4K4	12235	biofsci
rs6733355	2	102338377	G	A	1.243e-09	0.682192194459123	0.0569064513438463	0.00936777970004219	MAP4K4	26280	biofsci
