## Supplementary material for "Multi-level Regulatory Roles of Lactate Metabolism Gene Network in Oral Cancer: Machine Learning Insights": MAP4K5.csv

SNP	CHR	BP	effect_allele	other_allele	P	EAF	BETA	SE	gene	samplesize	source
rs10133342	14	50793384	A	T	4.1788e-10	0.12604772332553	0.0749187675120513	0.0119921834251679	MAP4K5	31561	biofsci
rs12434263	14	50864812	G	A	3.8806e-08	0.0403232323232323	-0.114397660801608	0.0208139552420959	MAP4K5	29825	biofsci
rs147064953	14	50733963	T	C	9.923e-24	0.110153764581124	-0.127835234901471	0.0127296769566206	MAP4K5	31479	biofsci
rs17122039	14	50530600	A	G	2.1713e-13	0.25553781271752	0.0692646424872373	0.0094393004111854	MAP4K5	29498	biofsci
rs2356257	14	50967159	C	T	1.9253e-20	0.153951670487429	0.101998932755018	0.0110071582624715	MAP4K5	31684	biofsci
rs3015484	14	51199740	C	G	3.7686e-12	0.517877072704082	0.0565941474175616	0.00814808405453182	MAP4K5	30163	biofsci
rs8181933	14	50865620	A	C	1.04e-26	0.652180846822422	-0.0914594744021618	0.00854929232860298	MAP4K5	30157	biofsci
