## Supplementary material for "Multi-level Regulatory Roles of Lactate Metabolism Gene Network in Oral Cancer: Machine Learning Insights": MAP6D1.csv

SNP	CHR	BP	effect_allele	other_allele	P	EAF	BETA	SE	gene	samplesize	source
rs10937151	3	183532634	T	C	5.1823e-157	0.166125561553853	0.285479383924155	0.0106935135288954	MAP6D1	31564	biofsci
rs112718796	3	184049385	T	C	4.7593e-13	0.0227483035163479	0.21900270833372	0.0302820354162304	MAP6D1	24527	biofsci
rs113144687	3	183804588	A	G	1.9196e-12	0.0320234346977004	-0.162794073330784	0.0231238296800875	MAP6D1	30166	biofsci
rs114229290	3	183693094	A	G	4.9762e-60	0.0536856976647553	0.300320974949587	0.0183774721848014	MAP6D1	29141	biofsci
rs115506977	3	183639786	A	G	1.9402e-10	0.0171838505171839	-0.214590862239659	0.0337094302831742	MAP6D1	26054	biofsci
rs115677543	3	183501316	G	A	5.1043e-32	0.0268301003996491	0.322160309638802	0.0273538789759118	MAP6D1	25593	biofsci
rs116583553	3	183695508	A	G	1.1194e-37	0.0418366857087994	-0.281511503975284	0.0219425156066319	MAP6D1	25906	biofsci
rs116812043	3	183311855	A	G	9.4007e-33	0.0355915799661263	-0.283543740272057	0.0237890226839323	MAP6D1	25740	biofsci
rs11712163	3	183311165	G	A	1.6635e-34	0.0519001574094895	0.236311206336705	0.0192891360980087	MAP6D1	27310	biofsci
rs11916106	3	183764769	A	G	2.3313e-47	0.449207955474254	-0.117146658930079	0.00810434311993793	MAP6D1	30768	biofsci
rs13326737	3	183429075	G	A	7.3916e-186	0.249405323768171	0.267475258558975	0.00919942970500546	MAP6D1	31560	biofsci
rs138249928	3	183418861	G	A	1.223e-09	0.0236483858420848	0.211207240942052	0.0347528944848211	MAP6D1	17930	biofsci
rs140356262	3	183653008	A	G	1.0005e-15	0.0199316932600459	0.263157898700359	0.0327844994581169	MAP6D1	23814	biofsci
rs143147982	3	183414548	A	C	1.7982e-13	0.0114174038263732	0.49703117490477	0.0675020609116648	MAP6D1	9722	biofsci
rs143859040	3	183092228	T	C	1.1183e-18	0.0719161502711077	0.150541514560135	0.017062782173475	MAP6D1	25731	biofsci
rs146249003	3	183219058	T	C	7.9964e-10	0.0195125561201835	-0.19732592218854	0.032112145386994	MAP6D1	25344	biofsci
rs148739592	3	183402622	A	G	9.6752e-19	0.0188716991197653	0.324209249018092	0.0366802336310463	MAP6D1	20071	biofsci
rs148793450	3	183321338	A	G	4.8513e-13	0.0130282662738238	-0.357100050006257	0.0493968973062382	MAP6D1	15936	biofsci
rs150763945	3	183811795	A	G	2.7414e-08	0.0138180949346926	0.253517399030113	0.0456188075198591	MAP6D1	17631	biofsci
rs16857674	3	183207125	A	C	1.0818e-15	0.0523791324288171	-0.143964611329272	0.0179569689329531	MAP6D1	31240	biofsci
rs1687256	3	183877828	T	C	2.0576e-13	0.28445336767937	0.0648916972350301	0.00883469213966183	MAP6D1	31473	biofsci
rs17774065	3	183907879	A	G	5.1856e-12	0.750704648803037	-0.0633638168420076	0.00918276261061223	MAP6D1	31684	biofsci
rs2582088	3	183406170	A	G	4.2288e-25	0.0824037706205813	-0.152293328281841	0.0147158952431505	MAP6D1	30535	biofsci
rs2606224	3	183533624	A	G	4.9541e-22	0.0301656537933738	0.249910480974241	0.0258993378767622	MAP6D1	25479	biofsci
rs262986	3	183435713	A	G	1.6769846438804e-308	0.525484374405238	-0.429869407792797	0.00799813582714307	MAP6D1	31346	biofsci
rs263019	3	183506444	G	A	9.918e-105	0.0728191829217875	-0.33227774993667	0.0152888066265136	MAP6D1	31682	biofsci
rs28368326	3	183299153	G	A	4.6037e-59	0.317234621230302	-0.14197247225366	0.00876075852356668	MAP6D1	30077	biofsci
rs2971459	3	183195991	A	G	2.1184e-20	0.0575913242009132	-0.158659528574436	0.0171408924369002	MAP6D1	31355	biofsci
rs34611203	3	183817972	G	A	2.2199e-20	0.162136761775873	-0.0997208324130846	0.0107793486626547	MAP6D1	31676	biofsci
rs35730784	3	183937802	C	T	1.5859e-14	0.161110865821891	-0.0887197973257281	0.0115516057088562	MAP6D1	27724	biofsci
rs35843033	3	183628855	T	C	2.2276e-64	0.423127513247398	0.136219333345473	0.00804061844626024	MAP6D1	31684	biofsci
rs56029225	3	183443889	C	T	3.2265e-24	0.0137504397795239	0.414413558374073	0.0408180640001254	MAP6D1	22129	biofsci
rs56109847	3	183824557	A	G	3.6271e-12	0.0413055543696367	0.146314380981209	0.0210490974063399	MAP6D1	28498	biofsci
rs56174170	3	184091881	C	T	9.3766e-14	0.124818383421274	-0.090184740068154	0.0121064717581724	MAP6D1	31229	biofsci
rs6141	3	184090266	T	C	2.9431e-14	0.494325228306212	-0.0603923978794575	0.0079455317702686	MAP6D1	31684	biofsci
rs62285804	3	183648085	T	C	1.062e-14	0.0240082139112199	0.213582225747167	0.0276242256873866	MAP6D1	27963	biofsci
rs62288767	3	183409567	C	A	1.1379e-139	0.0814637875023887	-0.367945752031696	0.0146251069034996	MAP6D1	31240	biofsci
rs623712	3	182835666	T	C	2.0098e-12	0.029020841525757	-0.169635678043296	0.0241179023605686	MAP6D1	30505	biofsci
rs6800237	3	183259865	T	G	2.3047e-26	0.230767785335789	-0.100168841511345	0.00942863181236125	MAP6D1	31684	biofsci
rs6804430	3	183204614	T	G	3.2955e-10	0.0974948048949434	-0.0849972315038736	0.0135257604913788	MAP6D1	31061	biofsci
rs71318333	3	183411802	A	C	7.2417e-70	0.0800764560377783	0.278556148874094	0.0157650685302161	MAP6D1	27310	biofsci
rs73183461	3	183810178	T	G	6.0444e-12	0.016359434903629	-0.246901507663889	0.0358946729176258	MAP6D1	24116	biofsci
rs73184917	3	182976382	C	T	1.0345e-09	0.199846893208013	-0.0638348969803377	0.0104582222517674	MAP6D1	28588	biofsci
rs73185736	3	183900969	A	G	1.8373e-11	0.0159753688857906	-0.253791536507427	0.0377755918831012	MAP6D1	22289	biofsci
rs74711776	3	184005322	A	T	4.2351e-17	0.0988683284905949	0.112685763779484	0.0134050776545269	MAP6D1	31231	biofsci
rs75549985	3	183716532	T	C	1.0115e-14	0.016252289976446	-0.278272053595174	0.035963148428496	MAP6D1	24180	biofsci
rs7618957	3	183302973	G	A	9.0866e-84	0.177308429478748	-0.201693057498947	0.0104011601792004	MAP6D1	31684	biofsci
rs7621440	3	182890414	T	C	5.352e-11	0.36324200913242	0.0544774036062489	0.0083032165228241	MAP6D1	31355	biofsci
rs7633894	3	183674318	G	A	1.2781e-16	0.021442875983002	0.252741569922248	0.0305402044446086	MAP6D1	25548	biofsci
rs7644322	3	183208737	A	G	5.7e-11	0.537870058500266	-0.0558895468253028	0.00853106205261594	MAP6D1	27639	biofsci
rs76822811	3	183252488	A	G	9.6226e-13	0.0848925069713052	-0.109547895162859	0.0153518729732979	MAP6D1	27309	biofsci
rs77080042	3	183469160	C	A	8.6026e-229	0.917295585187502	-0.473565495065062	0.0146644214800211	MAP6D1	30648	biofsci
rs77107604	3	183347111	G	A	7.6164e-23	0.0219752287642111	-0.290369272583989	0.0295108718604782	MAP6D1	26713	biofsci
rs77544657	3	183985110	C	T	3.4693e-13	0.0984405458089669	0.101975827929276	0.0140172959352957	MAP6D1	28673	biofsci
rs77720224	3	183555443	T	C	1.9133e-09	0.020278170964367	0.206302802054279	0.0343545989332866	MAP6D1	21324	biofsci
rs77945925	3	183796987	T	C	3.0425e-10	0.019653451995685	-0.227338017557216	0.0361054582001455	MAP6D1	19907	biofsci
rs80175533	3	183432760	G	A	3.9652e-27	0.0338031581923186	-0.24434300454506	0.022651828101221	MAP6D1	29836	biofsci
rs873933	3	183203918	T	G	1.0707e-30	0.40325381247169	0.0934477598329535	0.0081130523721548	MAP6D1	31567	biofsci
rs9819507	3	183766701	C	T	1.313e-11	0.782878459137452	-0.0655538048285497	0.00968713404982189	MAP6D1	31346	biofsci
rs9823884	3	183783516	A	C	1.6599e-16	0.392251633123136	-0.0672109095468414	0.00815240948859715	MAP6D1	31558	biofsci
rs9866941	3	183555074	T	G	1.728e-174	0.365308730128904	0.232333898444413	0.00824999550610984	MAP6D1	31684	biofsci
