## Supplementary material for "Multi-level Regulatory Roles of Lactate Metabolism Gene Network in Oral Cancer: Machine Learning Insights": MAP7.csv

SNP	CHR	BP	effect_allele	other_allele	P	EAF	BETA	SE	gene	samplesize	source
rs117080800	6	137030626	T	C	7.5653e-11	0.0166913162898796	0.235578799438136	0.036191667092444	MAP7	23258	biofsci
rs13193586	6	136888192	G	A	5.8094e-21	0.0738205517071771	-0.149988968630224	0.0159674844710354	MAP7	28683	biofsci
rs2185805	6	137324515	T	C	1.7288e-15	0.0208806818181818	0.246955072548598	0.0310260657003616	MAP7	25406	biofsci
rs2237265	6	136937631	T	C	1.978e-09	0.18000906275961	-0.0629504319979135	0.0104926130507398	MAP7	30768	biofsci
rs35350783	6	136687065	T	C	1.6769846438804e-308	0.029233300766185	1.04824190310034	0.0272236682985068	MAP7	23773	biofsci
rs6934308	6	136645817	C	A	7.1797e-37	0.269936050543185	0.116182719779045	0.00915913564782106	MAP7	30244	biofsci
rs77160992	6	136990909	T	C	1.4473e-22	0.0437116564417178	0.205334847085293	0.0210067671729355	MAP7	27106	biofsci
