## Supplementary material for "Multi-level Regulatory Roles of Lactate Metabolism Gene Network in Oral Cancer: Machine Learning Insights": MAP7D1.csv

SNP	CHR	BP	effect_allele	other_allele	P	EAF	BETA	SE	gene	samplesize	source
rs112492643	1	36333487	A	G	1.8201e-19	0.115596996851538	-0.140293459183609	0.0155477380126792	MAP7D1	20232	biofsci
rs113482133	1	36421355	T	C	2.3842e-09	0.0352154531946508	-0.167555422500046	0.0280704666532721	MAP7D1	18677	biofsci
rs114240860	1	36640267	C	A	3.0178e-13	0.0345675296006422	-0.198127956288335	0.0271650039471222	MAP7D1	20303	biofsci
rs115791249	1	36906939	C	T	2.6651e-09	0.0180152128464036	0.208313170991272	0.035004733824781	MAP7D1	23066	biofsci
rs115854984	1	36582871	A	G	8.4187e-24	0.0446046406848389	0.233239613580552	0.0231876181632553	MAP7D1	21822	biofsci
rs116063764	1	35709336	T	G	6.6981e-19	0.0286865180041839	0.253070874893005	0.0284989723978609	MAP7D1	22094	biofsci
rs116718163	1	36688229	A	G	7.0394e-10	0.0197767930411948	-0.221580799564213	0.03594173553353	MAP7D1	19966	biofsci
rs12047939	1	36168536	T	G	1.4863e-16	0.0406039539430806	0.194647902672251	0.0235719703875522	MAP7D1	23100	biofsci
rs12131443	1	36815799	A	G	1.0225e-21	0.736937481123528	-0.0952225047851971	0.00994553233468385	MAP7D1	26075	biofsci
rs12724745	1	36671293	G	A	7.817e-10	0.0275255073438726	-0.197879758268215	0.0321834200647662	MAP7D1	18034	biofsci
rs142550139	1	36702984	A	G	1.4551e-13	0.0391112931299273	-0.191084454657389	0.0258533174571294	MAP7D1	19905	biofsci
rs146040706	1	36701052	G	A	1.8055e-09	0.0188064479250029	0.234231375952476	0.0389450944321089	MAP7D1	17865	biofsci
rs16822791	1	36858917	T	C	1.3731e-09	0.290709910180766	-0.0582895575872063	0.00962112034120761	MAP7D1	26196	biofsci
rs2231304	1	36615669	G	A	1.7942e-15	0.0186612576064909	0.276766942978393	0.0347915704561147	MAP7D1	22556	biofsci
rs35343437	1	36773405	T	G	8.737e-32	0.519316772520576	0.10258824692128	0.00874423563737782	MAP7D1	26196	biofsci
rs3754080	1	36616337	T	C	1.6769846438804e-308	0.684747440143124	0.388040337619151	0.00946439847851588	MAP7D1	25858	biofsci
rs515346	1	36275637	T	G	2.4031e-44	0.850076687116564	0.187594271903062	0.013428942682081	MAP7D1	21755	biofsci
rs55890026	1	36824332	G	A	2.6916e-08	0.016367216342604	0.214714180760757	0.038614185911475	MAP7D1	20829	biofsci
rs58765589	1	36651185	G	A	3.2839e-39	0.031722958529286	0.348687386501651	0.0266165450292855	MAP7D1	22977	biofsci
rs72661702	1	36675130	C	G	7.2996e-16	0.0275885558583106	0.248311157855643	0.0307864458757741	MAP7D1	19664	biofsci
rs74066023	1	36565465	T	C	1.3969e-46	0.0847156398104265	0.22678626683003	0.0158244321441052	MAP7D1	25751	biofsci
rs78352183	1	36661705	C	T	4.4135e-26	0.049112461281868	-0.268344545879486	0.0254039577282698	MAP7D1	16590	biofsci
rs79671292	1	36588351	C	T	4.3777e-71	0.0617831472702248	0.326320699614073	0.0183049604594222	MAP7D1	25743	biofsci
