## Supplementary material for "Multi-level Regulatory Roles of Lactate Metabolism Gene Network in Oral Cancer: Machine Learning Insights": MAP9.csv

SNP	CHR	BP	effect_allele	other_allele	P	EAF	BETA	SE	gene	samplesize	source
rs2880181	4	156276317	A	G	1.5518e-21	0.577920337035619	-0.0772739415240512	0.0081073873998354	MAP9	31185	biofsci
rs75184237	4	156184005	T	C	8.2828e-09	0.0767183784395878	0.0861728936664256	0.0149535623347434	MAP9	31568	biofsci
