## Supplementary material for "Multi-level Regulatory Roles of Lactate Metabolism Gene Network in Oral Cancer: Machine Learning Insights": MAP10.csv

SNP	CHR	BP	effect_allele	other_allele	P	EAF	BETA	SE	gene	samplesize	source
rs112010598	1	233215042	A	G	9.5369e-18	0.0517839346222842	0.177265532333727	0.0206615225052423	MAP10	23853	biofsci
rs12028557	1	233038315	G	C	1.9103e-21	0.310093613166239	0.0914750774419923	0.00961893158098322	MAP10	25260	biofsci
rs12047993	1	232816206	A	G	4.3794e-14	0.752464694910738	0.0783467843642109	0.0103780197321885	MAP10	24924	biofsci
rs12131141	1	232928208	A	G	2.2196e-22	0.392081053215957	0.0910042591203972	0.00935180235946206	MAP10	23986	biofsci
rs147490122	1	233180986	A	G	5.5256e-10	0.0219328646400634	0.211859803901016	0.0341516569518845	MAP10	19984	biofsci
rs2477858	1	233278612	G	A	1.4048e-08	0.549344206847307	0.0507237684278336	0.00894141769250887	MAP10	25262	biofsci
rs2814516	1	232903701	G	A	5.5436e-28	0.103334210427395	-0.16029703056216	0.0146172392294721	MAP10	25256	biofsci
rs2814548	1	232908828	G	A	4.7804e-13	0.301122526636225	-0.0705898028251207	0.00976170298910579	MAP10	24933	biofsci
rs56287665	1	233082005	A	T	2.6059e-104	0.189993583210659	0.245971939230505	0.011340861230601	MAP10	25261	biofsci
rs6676972	1	233143069	T	C	1.9201e-10	0.213137624774031	0.0708253346353027	0.0111225928726703	MAP10	24099	biofsci
rs6684497	1	232937035	C	T	1.8452e-121	0.162136655341638	-0.282900945592663	0.012071418934982	MAP10	25258	biofsci
rs72752132	1	232881944	C	T	2.6231e-09	0.0118190118697372	-0.414323595540005	0.0695944494809697	MAP10	8839	biofsci
rs9424471	1	232812003	T	C	4.3554e-08	0.108675799086758	-0.0787867361314638	0.0143884318226827	MAP10	24933	biofsci
