## Supplementary material for "Multi-level Regulatory Roles of Lactate Metabolism Gene Network in Oral Cancer: Machine Learning Insights": MAPK1.csv

SNP	CHR	BP	effect_allele	other_allele	P	EAF	BETA	SE	gene	samplesize	source
rs12172360	22	22148611	G	T	2.8359e-44	0.0492158441658039	0.2625792795079	0.0188127730258212	MAPK1	30191	biofsci
rs138181617	22	22248515	T	C	9.299e-10	0.128043486467102	-0.0740443843924557	0.0120969766525275	MAPK1	30603	biofsci
rs238775	22	22349088	C	T	5.417e-11	0.537562478860536	0.0530718165139965	0.00809144938466176	MAPK1	30721	biofsci
rs3729912	22	22160384	C	T	2.7732e-16	0.094321715601147	0.116505964658371	0.0142379093535673	MAPK1	28873	biofsci
rs5994871	22	22091244	C	T	3.348e-15	0.720331500581932	0.0728380600353496	0.00924657687727389	MAPK1	29029	biofsci
rs9609947	22	21998721	G	T	7.605e-12	0.0315477185358516	0.165373583772494	0.024156940572686	MAPK1	28044	biofsci
