## Supplementary material for "Multi-level Regulatory Roles of Lactate Metabolism Gene Network in Oral Cancer: Machine Learning Insights": MAPK3.csv

SNP	CHR	BP	effect_allele	other_allele	P	EAF	BETA	SE	gene	samplesize	source
rs1050881	16	29675928	T	C	5.5039e-22	0.0825850863690782	0.147319149522154	0.015284447737942	MAPK3	28249	biofsci
rs112294239	16	30052868	T	C	6.0497e-59	0.0521008059567156	-0.300905569762984	0.0185873831600428	MAPK3	29304	biofsci
rs113199118	16	30467967	A	G	1.7896e-08	0.0322464535253017	-0.133574358640014	0.0237204074868614	MAPK3	28476	biofsci
rs11648675	16	29780731	C	T	5.2594e-18	0.30674448767834	-0.0867476324948468	0.0100315273194388	MAPK3	23365	biofsci
rs117210898	16	30914142	T	C	3.7084e-29	0.0492115912368017	-0.225671337387331	0.0201343055938305	MAPK3	26360	biofsci
rs117548034	16	29592903	G	A	2.8537e-17	0.0245859742383971	-0.246944451023025	0.0292165887015245	MAPK3	24425	biofsci
rs11859842	16	29661217	T	C	2.6698e-52	0.485117817279868	0.121375472843697	0.00797552142745326	MAPK3	31470	biofsci
rs12102367	16	30866781	T	C	2.0748e-23	0.109968202888557	0.128054110967014	0.0128445870873177	MAPK3	30964	biofsci
rs139148055	16	30125269	T	C	4.5856e-16	0.0174061920388072	-0.370903315485385	0.0456670625697664	MAPK3	14018	biofsci
rs140511618	16	29801799	A	G	3.1254e-19	0.0327339140207924	0.322603669949029	0.0359880045011299	MAPK3	12193	biofsci
rs141162502	16	29904640	T	C	2.5521e-10	0.0191556967771221	0.258906866980954	0.0409416596003911	MAPK3	15876	biofsci
rs141984277	16	29434949	C	A	1.869e-16	0.0544096901298828	-0.160927325562439	0.0195535079236509	MAPK3	25418	biofsci
rs141989501	16	30661435	C	G	5.9985e-09	0.0173775671406003	0.208463908325924	0.0358376297213161	MAPK3	22799	biofsci
rs142097700	16	30458305	A	G	7.5204e-12	0.0138271604938272	0.284279524595058	0.0415152059984605	MAPK3	21275	biofsci
rs143242484	16	30104738	T	C	9.6415e-95	0.040415359330644	0.469520529137803	0.0227364110068377	MAPK3	24940	biofsci
rs146414244	16	29183580	T	C	5.3662e-09	0.0298805857243205	-0.157813183044707	0.0270450341110343	MAPK3	23582	biofsci
rs147553474	16	30050605	C	T	2.9531e-67	0.0371685343392877	0.42810577603503	0.0247074378735517	MAPK3	22887	biofsci
rs147785243	16	29312577	G	A	1.6174e-09	0.0255865002057895	0.242946891576016	0.0402743384075753	MAPK3	12364	biofsci
rs148266117	16	30355997	G	A	2.2621e-10	0.0260479558392272	0.218089669619709	0.0343854425888386	MAPK3	16669	biofsci
rs149522395	16	29744056	G	A	3.5965e-08	0.0155636934344755	0.333675631549832	0.0605603890431291	MAPK3	8898	biofsci
rs149774427	16	30151029	A	G	1.1306e-17	0.0173472301541976	-0.335586984930367	0.0392054610477432	MAPK3	19083	biofsci
rs149918713	16	30999369	T	C	1.6403e-08	0.0214254481853957	0.252377095703285	0.0446985752724462	MAPK3	11936	biofsci
rs150773264	16	30120692	A	G	7.1946e-52	0.0619122257053292	0.252449266177672	0.0166594691772641	MAPK3	31019	biofsci
rs189384733	16	30328699	A	G	3.1355e-14	0.0159537890248934	0.502509760112581	0.0661832760562885	MAPK3	7271	biofsci
rs190581958	16	30397824	C	T	7.5854e-11	0.0134308510638298	0.425363722365704	0.0653531000607962	MAPK3	8835	biofsci
rs193301319	16	29221971	T	C	2.0677e-09	0.0159699389384688	-0.218081164729419	0.0363935658644292	MAPK3	24022	biofsci
rs2003857	16	29866550	A	G	1.0638e-10	0.0548502789479677	-0.133913419497352	0.020737656910159	MAPK3	22427	biofsci
rs235645	16	29719069	A	G	1.1554e-13	0.510681894524689	0.0747128860030859	0.0100664087851099	MAPK3	19746	biofsci
rs3087439	16	30505821	T	C	2.2708e-58	0.0744944448884981	-0.250922034795188	0.0155783495970838	MAPK3	29883	biofsci
rs34640030	16	30888012	A	G	2.8097e-14	0.0233994940649932	-0.223184047508112	0.0293400703986055	MAPK3	25417	biofsci
rs34679599	16	30168296	T	C	7.5274e-134	0.0707668090847763	-0.412438473635886	0.0167515595951361	MAPK3	27096	biofsci
rs34843513	16	30409241	G	A	5.5835e-40	0.0339678984695782	0.318587861582735	0.0240732548176858	MAPK3	26293	biofsci
rs35388821	16	29151237	G	A	6.703e-09	0.149807410124725	-0.0703464251026436	0.0121326684780607	MAPK3	26669	biofsci
rs35453059	16	30528079	T	C	6e-21	0.0918225113253572	-0.131252127619176	0.0139778623662594	MAPK3	30688	biofsci
rs35478648	16	30054613	G	T	7.6364e-105	0.0691778926001107	-0.371969631924343	0.0171057484571077	MAPK3	26537	biofsci
rs4243233	16	30531860	G	A	5.8117e-16	0.445117755008411	0.0653842088131979	0.00807880701483917	MAPK3	31017	biofsci
rs4471699	16	30320307	T	G	1.6769846438804e-308	0.434506524180122	-0.388231976559062	0.0081430810813562	MAPK3	30688	biofsci
rs4548895	16	29923510	G	A	1.6769846438804e-308	0.586877924287537	0.429498568658984	0.00852578923184238	MAPK3	28371	biofsci
rs4787482	16	29878249	T	G	1.8088e-88	0.304892767616749	-0.188492877037658	0.00945276583022781	MAPK3	26403	biofsci
rs55680039	16	30048962	G	T	5.7595e-102	0.0362713360800471	-0.510284435504612	0.0238014681286901	MAPK3	25249	biofsci
rs56000057	16	29595921	C	G	7.2254e-09	0.0272272525802571	0.174017486451067	0.0300771706882602	MAPK3	20868	biofsci
rs56329348	16	30030092	A	G	1.8592e-79	0.0306180208922966	0.49701330263492	0.0263329467015778	MAPK3	24294	biofsci
rs56353063	16	30361995	C	G	2.7268e-51	0.22677467324098	-0.145872804037487	0.00968257303358579	MAPK3	30415	biofsci
rs59650907	16	29189242	A	G	1.5431e-09	0.17591840634405	0.0698416763183805	0.0115633828901771	MAPK3	25794	biofsci
rs62055389	16	30187673	G	T	2.2529e-124	0.0629350487254573	0.430891339892905	0.0181658160402407	MAPK3	25692	biofsci
rs67693285	16	30623979	G	T	5.2264e-59	0.518754314642939	-0.130330579551711	0.00804628954608772	MAPK3	30935	biofsci
rs7190269	16	30050200	A	C	8.4034e-103	0.309652301287487	0.187601023518728	0.00871399682836064	MAPK3	30803	biofsci
rs7205394	16	30180050	A	C	2.3983e-49	0.363341735685992	-0.187501640456686	0.0126976853477907	MAPK3	13406	biofsci
rs72791208	16	30035806	T	C	1.3935e-53	0.0267141162514828	0.419620596696584	0.0272297018050527	MAPK3	25936	biofsci
rs73534263	16	30516039	G	A	1.4137e-24	0.837693144722524	0.117615663214995	0.0114939863199706	MAPK3	27836	biofsci
rs74776661	16	30635345	A	C	8.5274e-13	0.0179237584518536	-0.256896648030759	0.0359185492618718	MAPK3	22017	biofsci
rs77250249	16	30841085	A	G	2.0502e-11	0.0147836701478367	0.351972410560999	0.0525143844833193	MAPK3	12448	biofsci
rs77871165	16	30405895	C	T	1.3301e-46	0.0204828660436137	0.458729378113446	0.0320013239281914	MAPK3	24335	biofsci
rs80273739	16	29933901	G	A	3.4435e-56	0.0298742878666604	-0.406053347055135	0.0257099931019613	MAPK3	26100	biofsci
rs8047140	16	29922988	T	C	3.1345e-36	0.854836003690966	0.148919381016295	0.0118481487004769	MAPK3	28703	biofsci
rs873623	16	29324765	T	C	2.356e-18	0.23157935493863	-0.0836186356645893	0.00956866339366839	MAPK3	30688	biofsci
rs9796793	16	30495652	A	G	1.1523e-68	0.0730558598028478	0.28598860762218	0.0163305414773551	MAPK3	27686	biofsci
