## Supplementary material for "Multi-level Regulatory Roles of Lactate Metabolism Gene Network in Oral Cancer: Machine Learning Insights": MAPK6.csv

SNP	CHR	BP	effect_allele	other_allele	P	EAF	BETA	SE	gene	samplesize	source
rs11550439	15	52311511	T	C	1.1311e-08	0.140304678998912	-0.110473288883852	0.0193483526076417	MAPK6	11073	biofsci
rs76004026	15	52168749	G	C	4.3702e-08	0.123487285539216	-0.10981636784333	0.0200570514032966	MAPK6	11483	biofsci
