## Supplementary material for "Multi-level Regulatory Roles of Lactate Metabolism Gene Network in Oral Cancer: Machine Learning Insights": MAPK7.csv

SNP	CHR	BP	effect_allele	other_allele	P	EAF	BETA	SE	gene	samplesize	source
rs12325948	17	19181113	T	C	2.9726e-10	0.0348654919420581	-0.167493020717819	0.0265861937647331	MAPK7	21022	biofsci
rs7502682	17	19295450	G	T	4.1644e-47	0.248486729784262	-0.134298215564558	0.00931662485099151	MAPK7	30847	biofsci
rs79259362	17	19280289	G	A	2.864e-11	0.168299756996159	0.0719008280948955	0.0108063045711939	MAPK7	30589	biofsci
