## Supplementary material for "Multi-level Regulatory Roles of Lactate Metabolism Gene Network in Oral Cancer: Machine Learning Insights": MAPK8.csv

SNP	CHR	BP	effect_allele	other_allele	P	EAF	BETA	SE	gene	samplesize	source
rs10857574	10	49665226	G	A	3.2304e-16	0.486660729497406	0.0660417145161599	0.00808898565922296	MAPK8	30588	biofsci
rs11101378	10	49748891	T	C	7.2232e-19	0.0902144160583942	-0.124228746348788	0.0140034432776243	MAPK8	31066	biofsci
rs11592077	10	49767343	T	G	1.3151e-24	0.168270864001812	0.109477670050782	0.0106912831229584	MAPK8	31255	biofsci
rs117011462	10	49485454	T	C	3.9279e-09	0.0205170975813178	0.173212371514257	0.0294218595451585	MAPK8	28742	biofsci
rs117184697	10	49546130	C	A	1.2759e-09	0.0340162054731692	-0.134651929850501	0.0221817227613503	MAPK8	30926	biofsci
rs12359475	10	49396573	A	G	7.9558e-27	0.750608828006088	-0.0996489870603846	0.00929327380793873	MAPK8	30927	biofsci
rs12761189	10	49717857	A	G	1.184e-09	0.0313609211323695	0.147678687309574	0.0242788753673715	MAPK8	27923	biofsci
rs1445155	10	49719978	A	C	4.3498e-60	0.226742424242424	-0.156407997838175	0.0095662969093496	MAPK8	31162	biofsci
rs145928026	10	49571009	T	C	1.263e-13	0.050276807098826	0.137911489084106	0.0186112858239573	MAPK8	30231	biofsci
rs146595969	10	49620882	T	G	5.9712e-91	0.0216420474063896	-0.584166343190805	0.0288843788507293	MAPK8	28304	biofsci
rs17010948	10	49812917	C	T	5.9434e-12	0.308608513075014	-0.0599781432497206	0.00871661312469598	MAPK8	30842	biofsci
rs2289805	10	49627912	G	T	4.3936e-23	0.133202049556439	0.117109263960746	0.0118356744042959	MAPK8	30914	biofsci
rs3827681	10	49659637	T	C	1.258e-187	0.463765105740181	-0.234364557988316	0.00802211748799636	MAPK8	31242	biofsci
rs41311235	10	49654057	C	T	4.9701e-17	0.0373964060064003	-0.183127489936402	0.0218339024401658	MAPK8	29136	biofsci
rs4838606	10	49700429	C	T	1.1264e-47	0.387913863730317	-0.119057326478927	0.00820813292695708	MAPK8	31256	biofsci
rs72792254	10	49470742	G	A	8.3324e-26	0.0654668121035834	0.174779175746285	0.0166400890889975	MAPK8	29515	biofsci
rs7895641	10	49401676	C	T	3.1025e-12	0.149245174851901	0.0786857097347139	0.0112840173427858	MAPK8	30927	biofsci
