## Supplementary material for "Multi-level Regulatory Roles of Lactate Metabolism Gene Network in Oral Cancer: Machine Learning Insights": MAPK8IP1.csv

SNP	CHR	BP	effect_allele	other_allele	P	EAF	BETA	SE	gene	samplesize	source
rs11038665	11	45830198	A	G	2.282e-19	0.232289238174024	-0.12623205054707	0.014027965522089	MAPK8IP1	14248	biofsci
rs11038804	11	46198841	C	T	2.073e-13	0.133728391333887	-0.127751928537982	0.0173956519748337	MAPK8IP1	14263	biofsci
rs11038834	11	46270846	A	C	2.5968e-19	0.16032169566688	0.144989102157286	0.0161371540999562	MAPK8IP1	14263	biofsci
rs11038860	11	46339184	T	C	3.6272e-16	0.367732216918382	-0.10128363975227	0.0124271355000208	MAPK8IP1	13925	biofsci
rs116901999	11	45756414	C	T	4.2235e-13	0.0174658020542434	0.349654837822698	0.0482388993188425	MAPK8IP1	12521	biofsci
rs117372259	11	46304187	G	A	2.5598e-26	0.0283231681844766	0.445077251863303	0.0419314564990299	MAPK8IP1	10333	biofsci
rs117665789	11	45924057	T	C	5.185e-10	0.0125923438549362	0.951161232972185	0.153082246913475	MAPK8IP1	1716	biofsci
rs12418498	11	46010847	A	G	2.5598e-26	0.148826149316826	0.17657046822436	0.0166353063089409	MAPK8IP1	14263	biofsci
rs140273453	11	46029049	C	G	6.568e-18	0.0788440395790796	-0.189455642047841	0.0219730048071073	MAPK8IP1	14259	biofsci
rs143492220	11	45802633	T	C	5.5941e-23	0.0154765553171928	0.537330288289628	0.0544380009411507	MAPK8IP1	11073	biofsci
rs147021119	11	45910272	A	C	8.9102e-10	0.0372374283895608	-0.225122987145984	0.0367385784463966	MAPK8IP1	10333	biofsci
rs150188893	11	45897645	T	C	1.3983e-08	0.0263460984739418	-0.218846675653346	0.0385734864992237	MAPK8IP1	13100	biofsci
rs2666918	11	45708930	A	G	4.1428e-18	0.661271212352851	0.108527149112624	0.0125106226209969	MAPK8IP1	14262	biofsci
rs35389927	11	45916436	A	G	1.2524e-35	0.226750380517504	0.176167337764559	0.0141398789431298	MAPK8IP1	14263	biofsci
rs36103144	11	45872839	T	G	4.3285e-16	0.0301754540645389	-0.313382871287158	0.0385512204806444	MAPK8IP1	11496	biofsci
rs4472909	11	45699682	T	C	2.9231e-34	0.361676420615443	0.150444884533111	0.0123263950752645	MAPK8IP1	14254	biofsci
rs4756029	11	45836794	C	T	1.6769846438804e-308	0.764329279842406	0.582119753545409	0.013998075144711	MAPK8IP1	14166	biofsci
rs7112677	11	46111807	T	A	5.5892e-10	0.551060804058729	-0.0740595340097693	0.0119423894620197	MAPK8IP1	14171	biofsci
rs7124434	11	45944105	C	G	1.5657e-08	0.0908161044613711	-0.13222346556119	0.0233854133392034	MAPK8IP1	11073	biofsci
rs7127267	11	45618861	G	A	3.4045e-09	0.449058589199143	0.0703605071160528	0.0119035184347651	MAPK8IP1	14263	biofsci
rs72902459	11	45910605	G	A	1.219e-39	0.119924779895718	-0.267455284525967	0.0203000572690884	MAPK8IP1	11496	biofsci
rs75065406	11	45864942	T	C	1.7731e-08	0.0417613894698554	-0.185699892765641	0.0329675991985586	MAPK8IP1	11496	biofsci
rs76706987	11	45665172	T	C	3.1059e-10	0.0467092314339206	-0.207457560672604	0.0329653531863923	MAPK8IP1	10333	biofsci
rs77199649	11	45873003	G	A	5.4206e-25	0.0207677437172052	0.504387263714787	0.0488501204543047	MAPK8IP1	10303	biofsci
rs78165798	11	45839171	G	A	8.5894e-29	0.0214838764570748	0.454803318669225	0.0408485183690553	MAPK8IP1	14254	biofsci
rs78521023	11	45742200	A	C	1.7564e-25	0.0393158596179476	0.317844404312924	0.0304652932342494	MAPK8IP1	14263	biofsci
rs78994850	11	45600598	C	T	1.1534e-36	0.0333726821110619	0.482231487531689	0.0381276971118842	MAPK8IP1	10662	biofsci
