## Supplementary material for "Multi-level Regulatory Roles of Lactate Metabolism Gene Network in Oral Cancer: Machine Learning Insights": MAPK8IP2.csv

SNP	CHR	BP	effect_allele	other_allele	P	EAF	BETA	SE	gene	samplesize	source
rs140513	22	51028255	C	T	3.9377e-12	0.422303880630254	-0.0657609096716551	0.00947645468940472	MAPK8IP2	22822	biofsci
