## Supplementary material for "Multi-level Regulatory Roles of Lactate Metabolism Gene Network in Oral Cancer: Machine Learning Insights": MAPK8IP3.csv

SNP	CHR	BP	effect_allele	other_allele	P	EAF	BETA	SE	gene	samplesize	source
rs117987683	16	1750786	T	G	7.338e-09	0.0264534176599368	0.173706231613476	0.0300368715072324	MAPK8IP3	21519	biofsci
rs2235643	16	1585115	A	G	3.0805e-12	0.210738053163891	0.0679433782414872	0.00974238288521468	MAPK8IP3	31672	biofsci
rs2745169	16	1825768	A	C	5.313e-21	0.562749800159872	0.0757056779846859	0.00805139724174564	MAPK8IP3	31346	biofsci
rs35753144	16	1790665	A	G	8.8049e-23	0.182480649424202	0.101248177407028	0.0103052628939763	MAPK8IP3	31560	biofsci
