## Supplementary material for "Multi-level Regulatory Roles of Lactate Metabolism Gene Network in Oral Cancer: Machine Learning Insights": MAPK9.csv

SNP	CHR	BP	effect_allele	other_allele	P	EAF	BETA	SE	gene	samplesize	source
rs10036834	5	179454428	G	A	3.9805e-09	0.334792739298733	-0.0497368198668344	0.00845174345208578	MAPK9	31430	biofsci
rs10042496	5	179850816	C	T	4.3805e-11	0.135675399795849	0.0808514591981683	0.0122673209926213	MAPK9	28333	biofsci
rs10071527	5	179816445	T	C	1.7871e-19	0.888355839848377	0.11671523471105	0.0129315762620822	MAPK9	30147	biofsci
rs111531999	5	179620335	A	G	4.39e-08	0.0680558210667176	0.087336772454313	0.015953087431833	MAPK9	30976	biofsci
rs113122244	5	179620440	G	T	3.4853e-22	0.0411133149361849	0.205936597095026	0.0212628000263312	MAPK9	28053	biofsci
rs113252160	5	179766329	A	G	5.4852e-18	0.0250885838797703	-0.227998632957924	0.0263804867643126	MAPK9	29374	biofsci
rs11744336	5	179706870	T	C	3.985e-15	0.0137414965986395	0.341503694760088	0.0434731964559974	MAPK9	19521	biofsci
rs139612793	5	179744525	T	C	3.479e-15	0.103111751059915	-0.105994226290597	0.0134643716230021	MAPK9	29823	biofsci
rs144862010	5	179759810	A	G	2.0374e-09	0.0167403826373174	-0.212102367739881	0.0353816484127447	MAPK9	24265	biofsci
rs183870701	5	179668542	A	G	5.5116e-10	0.017619544979792	-0.202556412824887	0.0326509039484319	MAPK9	27096	biofsci
rs185965831	5	179705655	T	C	7.9154e-11	0.0188620420888542	0.217685767411977	0.0334782719056299	MAPK9	24106	biofsci
rs189372226	5	179719266	A	G	1.6026e-08	0.0145502645502645	0.250985531813145	0.044419859443418	MAPK9	17673	biofsci
rs2083965	5	179636977	C	T	6.8853e-38	0.46012844527696	0.103716286362834	0.0080604545135991	MAPK9	30980	biofsci
rs34280668	5	179689308	A	C	8.3587e-11	0.0315075975767206	-0.166385151485725	0.0256221552073862	MAPK9	24959	biofsci
rs4274946	5	179718189	C	G	4.0066e-99	0.127584604661969	-0.255845032354973	0.0121068237889379	MAPK9	30647	biofsci
rs4572964	5	179780328	A	G	5.7435e-14	0.0514985887729044	-0.145915448810712	0.0194199194552234	MAPK9	27142	biofsci
rs4700727	5	179632791	A	G	3.8995e-10	0.0530711309865077	-0.112139090416405	0.0179196040870587	MAPK9	30984	biofsci
rs4700912	5	179617225	C	T	1.0162e-08	0.455414214290235	0.0562905520243579	0.00982708961511808	MAPK9	20876	biofsci
rs4700914	5	179621485	G	A	5.3808e-11	0.474375595805529	0.0527222219981982	0.0080368015728721	MAPK9	31046	biofsci
rs4700947	5	179801752	T	A	5.9249e-13	0.41739226519337	-0.0623367704302654	0.00865536030189326	MAPK9	27446	biofsci
rs56330759	5	179875269	G	A	1.514e-15	0.396732669208379	0.067446568541617	0.00845640168279257	MAPK9	29214	biofsci
rs58265209	5	179567530	A	G	4.8217e-10	0.261943735962541	0.0567751481707242	0.00912065224673878	MAPK9	31090	biofsci
rs62405491	5	179909147	T	C	6.2301e-15	0.42863424332798	0.0633182445631579	0.00811855633438787	MAPK9	30975	biofsci
rs62406101	5	179593476	A	G	5.5568e-35	0.153340883352208	-0.136849678446645	0.0110905544436593	MAPK9	31311	biofsci
rs6601106	5	179706247	T	C	8.0892e-242	0.394379223132385	0.271533911851596	0.00817658962415258	MAPK9	31312	biofsci
rs6601111	5	179774642	T	C	2.8985e-15	0.037330187602268	-0.166989121163921	0.0211512503057531	MAPK9	31100	biofsci
rs7721160	5	179792683	G	A	3.4035e-19	0.845500528461422	-0.0990030132872143	0.0110561067258408	MAPK9	31313	biofsci
rs780130	5	179957492	A	G	1.6255e-09	0.0366764037650114	-0.139673245205372	0.023158066288424	MAPK9	26388	biofsci
rs79764192	5	179754373	A	C	1.6748e-31	0.140125570776256	0.134881656625278	0.0115510539201232	MAPK9	31101	biofsci
rs79855843	5	179725247	G	A	4.408e-54	0.943585266483745	0.279280076948321	0.0180358726322319	MAPK9	28875	biofsci
