## Supplementary material for "Multi-level Regulatory Roles of Lactate Metabolism Gene Network in Oral Cancer: Machine Learning Insights": MAPK11.csv

SNP	CHR	BP	effect_allele	other_allele	P	EAF	BETA	SE	gene	samplesize	source
rs5771114	22	50711722	G	T	2.8977e-12	0.253242048829964	-0.0826342555083749	0.0118344798436627	MAPK11	18878	biofsci
