## Supplementary material for "Multi-level Regulatory Roles of Lactate Metabolism Gene Network in Oral Cancer: Machine Learning Insights": MAPK13.csv

SNP	CHR	BP	effect_allele	other_allele	P	EAF	BETA	SE	gene	samplesize	source
rs112065360	6	35982429	A	C	7.732e-09	0.136092440148025	0.0670314064579761	0.0116087780918527	MAPK13	31557	biofsci
rs12661173	6	36018978	T	C	4.47e-08	0.100105712236191	-0.0725524729176971	0.0132610394468566	MAPK13	31562	biofsci
rs2213557	6	36248759	G	A	2.6578e-08	0.374424224118402	0.0457489509253753	0.00822408695717539	MAPK13	31561	biofsci
rs34861886	6	36140722	A	T	9.4191e-16	0.147340621545265	0.0933227924165034	0.0116155473926171	MAPK13	29498	biofsci
rs58632953	6	36003708	C	T	3.0812e-13	0.214687452815944	0.0706673705641667	0.00969267714985553	MAPK13	31567	biofsci
rs763096	6	36100669	A	G	2.1985e-58	0.36478259235597	-0.132939895529905	0.00825252315661462	MAPK13	31684	biofsci
rs7742178	6	35958904	G	A	3.4207e-10	0.019533711405167	-0.206559711469227	0.0329000559807	MAPK13	24119	biofsci
rs79029588	6	36119665	C	T	7.4701e-09	0.0386025954485612	-0.13070899380831	0.0226147952884719	MAPK13	26343	biofsci
rs9470183	6	35932737	C	A	1.769e-08	0.663677130044843	-0.0505463114117661	0.00897308966852463	MAPK13	27821	biofsci
