## Supplementary material for "Multi-level Regulatory Roles of Lactate Metabolism Gene Network in Oral Cancer: Machine Learning Insights": MAPK14.csv

SNP	CHR	BP	effect_allele	other_allele	P	EAF	BETA	SE	gene	samplesize	source
rs114304008	6	35691436	C	A	2.7164e-08	0.0302407874400065	0.133759559759068	0.0240622352909871	MAPK14	29447	biofsci
rs115149227	6	36106350	A	C	2.2286e-09	0.0172078623371013	0.275916826162275	0.0461376228888643	MAPK14	13889	biofsci
rs602932	6	35981637	T	C	1.203e-44	0.246110192423331	-0.129723944273892	0.00925389985047349	MAPK14	31469	biofsci
rs72657688	6	36208311	C	T	3.2458e-26	0.929832572298326	0.166160022104146	0.0156873132651195	MAPK14	31141	biofsci
rs74776359	6	36000117	T	G	1.1562e-40	0.0369688930726114	-0.297789315212399	0.0223036426504987	MAPK14	28232	biofsci
rs763096	6	36100669	A	G	8.2952e-50	0.36478259235597	-0.122868230281575	0.0082805347199509	MAPK14	31470	biofsci
rs76468593	6	36211570	A	G	3.592e-10	0.0252801667969768	0.169164150991996	0.0269764864119405	MAPK14	27883	biofsci
rs78323290	6	36297641	A	G	4.9028e-08	0.110791136709063	-0.0711093637161507	0.0130365863154311	MAPK14	29863	biofsci
rs9380547	6	36083810	T	A	2.6883e-94	0.205589542881027	0.20414008884173	0.00990918391938927	MAPK14	31178	biofsci
rs9462150	6	35951352	G	A	4.0068e-31	0.662527292576419	-0.0993330777389077	0.0085614988182436	MAPK14	30509	biofsci
rs9470041	6	35465023	T	G	5.6772e-09	0.30775589249445	0.0553192580571277	0.00949507527456235	MAPK14	26032	biofsci
