## Supplementary material for "Multi-level Regulatory Roles of Lactate Metabolism Gene Network in Oral Cancer: Machine Learning Insights": MAPKAP1.csv

SNP	CHR	BP	effect_allele	other_allele	P	EAF	BETA	SE	gene	samplesize	source
rs10819083	9	128660207	C	T	3.9698e-11	0.337208863387566	-0.0556406413110456	0.00842389082845764	MAPKAP1	31526	biofsci
rs509753	9	128303518	G	A	2.5227e-39	0.454197176719257	0.104938988889281	0.00799815469721055	MAPKAP1	31529	biofsci
rs7031788	9	127666433	C	T	1.6101e-08	0.244517419695769	0.0523455388274696	0.00926551709487027	MAPKAP1	31528	biofsci
rs72752651	9	128676625	C	T	9.937e-09	0.0873242840455955	0.0830789158145854	0.0144943849775961	MAPKAP1	29862	biofsci
