## Supplementary material for "Multi-level Regulatory Roles of Lactate Metabolism Gene Network in Oral Cancer: Machine Learning Insights": MAPKAPK2.csv

SNP	CHR	BP	effect_allele	other_allele	P	EAF	BETA	SE	gene	samplesize	source
rs6669284	1	206890435	A	G	4.6155e-26	0.678135217407644	0.13381709089258	0.0126731530994668	MAPKAPK2	14263	biofsci
rs80227522	1	206912817	C	T	3.2686e-15	0.243169710806697	-0.108755639651343	0.0138014771131146	MAPKAPK2	14263	biofsci
