## Supplementary material for "Multi-level Regulatory Roles of Lactate Metabolism Gene Network in Oral Cancer: Machine Learning Insights": MAPKAPK3.csv

SNP	CHR	BP	effect_allele	other_allele	P	EAF	BETA	SE	gene	samplesize	source
rs112271582	3	50985443	T	C	1.6848e-08	0.05976717112922	0.103277561316456	0.0183064310331212	MAPKAPK3	26550	biofsci
rs115425584	3	50278006	A	G	1.027e-51	0.0219960433152853	-0.468090870907267	0.0309379293395417	MAPKAPK3	24283	biofsci
rs116282251	3	51115599	C	T	8.801e-60	0.0245942675956444	-0.436836176575768	0.0267884255484346	MAPKAPK3	29044	biofsci
rs139499738	3	50810925	C	T	3.3246e-42	0.0327745338105105	0.742037550005806	0.0545062767196378	MAPKAPK3	5309	biofsci
rs141150840	3	50240377	A	G	3.1406e-45	0.0216803186292929	-0.505413742101532	0.0358109131819074	MAPKAPK3	18382	biofsci
rs2269506	3	50595141	T	C	8.5608e-14	0.0870382201510767	0.105151546532421	0.0140923590828269	MAPKAPK3	31684	biofsci
rs34267788	3	50544811	A	T	1.6769846438804e-308	0.129548542956364	-0.448537377855584	0.0118516768753176	MAPKAPK3	31567	biofsci
rs420536	3	50580658	A	C	9.4892e-52	0.416727289260707	0.131940501452739	0.00871740245999349	MAPKAPK3	27069	biofsci
rs4688718	3	50522063	A	G	3.8061e-12	0.353207598188332	-0.0728819804225074	0.0104956769041629	MAPKAPK3	19868	biofsci
rs55692411	3	49911155	A	G	1.3114e-42	0.396033064089983	-0.111329344201742	0.00813733667135007	MAPKAPK3	31569	biofsci
rs57838764	3	50374568	C	T	3.6504e-26	0.123504241139049	-0.128161569307393	0.0121124250361396	MAPKAPK3	31483	biofsci
rs59048489	3	51306566	A	C	8.4678e-12	0.282971268395235	0.0970376378097032	0.0142065204318429	MAPKAPK3	12210	biofsci
rs62260389	3	51163442	G	T	2.9509e-11	0.152389683900028	0.075326611161867	0.0113286727970082	MAPKAPK3	30162	biofsci
rs6780311	3	51198525	C	A	3.0336e-69	0.755095462434912	-0.182036064470957	0.0103500150370114	MAPKAPK3	25240	biofsci
rs71326907	3	50013778	A	G	1.3685e-12	0.0279374270774815	-0.181038796182327	0.0255444740069882	MAPKAPK3	28216	biofsci
rs73078647	3	51477140	G	A	8.7099e-11	0.0116572148708255	-0.39988441107594	0.0616373153931192	MAPKAPK3	11423	biofsci
rs80033764	3	50701250	C	T	1.2867e-16	0.158699592206615	0.0901410649221644	0.0108933116922458	MAPKAPK3	31559	biofsci
