## Supplementary material for "Multi-level Regulatory Roles of Lactate Metabolism Gene Network in Oral Cancer: Machine Learning Insights": MAPKAPK5-AS1.csv

SNP	CHR	BP	effect_allele	other_allele	P	EAF	BETA	SE	gene	samplesize	source
rs112060328	12	112804487	T	C	1.8138e-42	0.0282806561312262	0.421792376674949	0.0308826669308568	MAPKAPK5-AS1	19077	biofsci
rs112704007	12	112930541	C	T	2.4447e-31	0.0199265472231873	0.415088994591767	0.0356461733313668	MAPKAPK5-AS1	20149	biofsci
rs112708167	12	111817418	T	C	8.6898e-22	0.0304239161780256	0.2800166550246	0.0291945550206018	MAPKAPK5-AS1	19887	biofsci
rs11614544	12	112904955	G	A	2.1923e-19	0.125956809920889	-0.128007945045894	0.0142182076224738	MAPKAPK5-AS1	22466	biofsci
rs118153075	12	112825973	T	C	1.0686e-36	0.0160621284048486	0.493755387865512	0.0390209416976601	MAPKAPK5-AS1	20778	biofsci
rs140118846	12	111718008	A	G	1.0768e-16	0.0160796324655436	0.366763354549519	0.0442091289340194	MAPKAPK5-AS1	16170	biofsci
rs148703379	12	112742875	T	C	1.611e-25	0.0176214450945707	0.46285178048867	0.0443297909692149	MAPKAPK5-AS1	14698	biofsci
rs36034432	12	113176548	A	G	6.2447e-35	0.0632980223144158	0.246259531414608	0.0199722249953048	MAPKAPK5-AS1	21141	biofsci
rs4766562	12	111680355	T	C	5.3574e-39	0.215078379636815	0.151272922013439	0.0115801702515818	MAPKAPK5-AS1	22086	biofsci
rs4766897	12	112179471	T	C	7.9675e-32	0.651623046333118	-0.121077705496082	0.0103134385165064	MAPKAPK5-AS1	20707	biofsci
rs4998363	12	113010253	C	T	3.1636e-73	0.0869481395797185	0.347762488859439	0.019212866432388	MAPKAPK5-AS1	17062	biofsci
rs61941319	12	112527140	C	T	2.8764e-08	0.0485152383433186	-0.122800631021309	0.0221310249101263	MAPKAPK5-AS1	22115	biofsci
rs7136364	12	112965483	C	G	3.1976e-26	0.200188750471876	0.123966793612457	0.0117021563800875	MAPKAPK5-AS1	22804	biofsci
rs7138354	12	111389324	A	G	8.1852e-16	0.516571194762684	-0.08419394871089	0.0104570569976513	MAPKAPK5-AS1	18310	biofsci
rs7314870	12	112276464	C	T	1.6769846438804e-308	0.177929790272871	0.460556672229412	0.0122123405625049	MAPKAPK5-AS1	22920	biofsci
rs78373422	12	111664822	A	G	1.4081e-08	0.0421850315955766	0.143497706169414	0.0252970835027615	MAPKAPK5-AS1	19337	biofsci
rs976702	12	113235274	G	A	2.5086e-15	0.333200152207001	-0.078975110223153	0.00998017366212822	MAPKAPK5-AS1	22594	biofsci
