## Supplementary material for "Multi-level Regulatory Roles of Lactate Metabolism Gene Network in Oral Cancer: Machine Learning Insights": MAPKAPK5.csv

SNP	CHR	BP	effect_allele	other_allele	P	EAF	BETA	SE	gene	samplesize	source
rs11065857	12	111739500	G	A	4.0621e-20	0.261394974720392	0.0840072453962284	0.00914464109249751	MAPKAPK5	30969	biofsci
rs11065983	12	112065795	A	C	2.6586e-09	0.0752638112973309	-0.175122346379937	0.0294254034983259	MAPKAPK5	8297	biofsci
rs112506613	12	112372305	T	C	1.8177e-12	0.0403909847322078	-0.147083514032039	0.0208694222355968	MAPKAPK5	29619	biofsci
rs11525583	12	112261638	A	G	5.3855e-09	0.0305093478580892	-0.176622057922282	0.0302714938337301	MAPKAPK5	18447	biofsci
rs144411765	12	111576658	C	T	3.7609e-18	0.0233131354626682	0.260922261983068	0.0300394038663444	MAPKAPK5	24335	biofsci
rs34560882	12	113164710	A	C	1.117e-10	0.728888372633291	0.0585710180949785	0.00908021488512007	MAPKAPK5	30688	biofsci
rs79271898	12	112454619	T	C	1.0659e-140	0.0879674522534677	0.372899751629053	0.0147668449313554	MAPKAPK5	28580	biofsci
