## Supplementary material for "Multi-level Regulatory Roles of Lactate Metabolism Gene Network in Oral Cancer: Machine Learning Insights": MAPKBP1.csv

SNP	CHR	BP	effect_allele	other_allele	P	EAF	BETA	SE	gene	samplesize	source
rs1197661	15	42144979	G	C	6.2006e-63	0.316341114816579	-0.17573303720551	0.0104949707190725	MAPKBP1	20990	biofsci
rs1212818	15	42143811	G	A	1.8422e-39	0.142844153482451	0.179094756351793	0.0136254864427228	MAPKBP1	21996	biofsci
rs139970965	15	41830419	T	C	2.0922e-08	0.0173615635179153	-0.244879904580088	0.0436957825523872	MAPKBP1	15350	biofsci
rs150852658	15	41639200	A	G	3.4351e-11	0.0159375	-0.330711527669833	0.0499066682265162	MAPKBP1	12800	biofsci
rs28844285	15	41879640	C	T	1.217e-10	0.421777030126931	0.0569911221393637	0.00885340243263589	MAPKBP1	26156	biofsci
rs316619	15	41798614	C	T	4.0346e-11	0.582813374930006	0.0598828420093916	0.00906917294058544	MAPKBP1	25002	biofsci
rs74413620	15	42157857	T	C	2.9208e-13	0.0543126913916298	0.148499702306018	0.0203477209555937	MAPKBP1	23512	biofsci
