## Supplementary material for "Multi-level Regulatory Roles of Lactate Metabolism Gene Network in Oral Cancer: Machine Learning Insights": MAPRE1.csv

SNP	CHR	BP	effect_allele	other_allele	P	EAF	BETA	SE	gene	samplesize	source
rs117909903	20	31477841	T	C	8.8212e-24	0.0148152898922524	0.848215810657275	0.0843651655202629	MAPRE1	4813	biofsci
rs17370942	20	31495977	T	C	4.7302e-20	0.41142747945729	-0.122895030543766	0.0134018572021555	MAPRE1	11496	biofsci
rs4911263	20	31393803	T	C	2.4195e-09	0.285037378237559	-0.0871975765847547	0.0146140373380184	MAPRE1	11488	biofsci
rs4911268	20	31438954	G	A	4.0594e-43	0.18961872404681	0.231646329822541	0.016826813628921	MAPRE1	11492	biofsci
rs79029642	20	31485576	A	G	2.114e-08	0.0220871171309835	0.251426859103444	0.0448776187600972	MAPRE1	11494	biofsci
