## Supplementary material for "Multi-level Regulatory Roles of Lactate Metabolism Gene Network in Oral Cancer: Machine Learning Insights": MAPRE2.csv

SNP	CHR	BP	effect_allele	other_allele	P	EAF	BETA	SE	gene	samplesize	source
rs1125425	18	32778939	A	G	2.146e-08	0.878142733661543	0.0680043979167601	0.0121438593397668	MAPRE2	31684	biofsci
rs11662715	18	32759085	C	T	3.6736e-12	0.13628909687225	-0.0825824565284177	0.0118837357578452	MAPRE2	30077	biofsci
rs117295123	18	32283277	C	T	2.565e-08	0.0220355490625761	0.155606762499704	0.0279421003249661	MAPRE2	29717	biofsci
rs117608775	18	32967642	T	C	1.26e-08	0.0147684310018904	0.362656283667974	0.063717809344995	MAPRE2	8464	biofsci
rs117663076	18	32667249	G	T	1.0595e-38	0.0196295272325131	0.405295110351808	0.0311497102766699	MAPRE2	26777	biofsci
rs11873485	18	32741056	T	C	3.5884e-45	0.042283136445311	0.280434471808974	0.0198830470220909	MAPRE2	31232	biofsci
rs143487768	18	32851712	A	G	1.358e-08	0.048477766548762	-0.12929578069721	0.0227697556877307	MAPRE2	20907	biofsci
rs143608591	18	32840390	A	G	1.9529e-10	0.0590226105323796	-0.118650830369868	0.0186417217147228	MAPRE2	25906	biofsci
rs182872921	18	32169396	T	C	2.7452e-14	0.0198176953426148	0.23441806162884	0.0308043550675883	MAPRE2	27126	biofsci
rs2072626	18	32923824	G	A	2.5937e-35	0.228786145410075	0.119678812892569	0.00965105018245642	MAPRE2	30424	biofsci
rs2212684	18	32483191	G	A	1.4324e-09	0.510184524033222	0.0480924443860907	0.00794666871331163	MAPRE2	31684	biofsci
rs56103708	18	32877962	T	C	1.4137e-17	0.0237974683544304	0.233396656735925	0.0273490340679546	MAPRE2	28775	biofsci
rs570861	18	32624809	C	T	8.5484e-217	0.138355443646886	0.361588006436026	0.0115054285543925	MAPRE2	31684	biofsci
rs573269	18	32609718	T	C	1.1319e-10	0.346330189033786	-0.0538367841511768	0.00834911822697448	MAPRE2	31684	biofsci
rs576059	18	32548222	A	G	6.4026e-36	0.208519673794581	0.122352272184493	0.00977848152109051	MAPRE2	31684	biofsci
rs595086	18	32624667	A	G	6.3907e-62	0.337536171971889	-0.139497962823428	0.0084008601416079	MAPRE2	31684	biofsci
