## Supplementary material for "Multi-level Regulatory Roles of Lactate Metabolism Gene Network in Oral Cancer: Machine Learning Insights": MAPRE3.csv

SNP	CHR	BP	effect_allele	other_allele	P	EAF	BETA	SE	gene	samplesize	source
rs13001778	2	26976572	G	A	2.5844e-14	0.683491955585769	-0.0651955654405585	0.00855865644116292	MAPRE3	31553	biofsci
rs140246558	2	27386488	G	A	2.8977e-12	0.0202251143158635	-0.657798157739733	0.0942080312986556	MAPRE3	2843	biofsci
rs145643790	2	27231983	C	T	3.9266e-12	0.0358084804219923	0.153190895437808	0.0220742522029177	MAPRE3	29720	biofsci
rs2278593	2	27279013	G	A	2.4105e-13	0.0672655896119583	0.116366868360345	0.0158888648461652	MAPRE3	31567	biofsci
rs6720602	2	27380523	A	G	8.0367e-15	0.51274643099932	-0.061857040983867	0.00796408407156779	MAPRE3	31553	biofsci
rs6745807	2	27185317	A	C	1.3776e-80	0.383315491665392	0.15645670041057	0.00822966869233405	MAPRE3	31231	biofsci
rs72808908	2	27242761	T	C	6.6398e-12	0.123701371711266	-0.0892190708652602	0.0129960336870927	MAPRE3	27310	biofsci
rs75662315	2	27527333	C	T	4.0226e-13	0.0643481029933582	0.127100014564068	0.0175194374157893	MAPRE3	27057	biofsci
rs76471230	2	27192107	C	T	6.8403e-09	0.0341123256690539	-0.139196195330991	0.0240212945158492	MAPRE3	26299	biofsci
rs77086754	2	27281034	G	A	9.0635e-11	0.0588206816421379	-0.121435141106833	0.0187350758453543	MAPRE3	25731	biofsci
