## Supplementary material for "Multi-level Regulatory Roles of Lactate Metabolism Gene Network in Oral Cancer: Machine Learning Insights": MAPT.csv

SNP	CHR	BP	effect_allele	other_allele	P	EAF	BETA	SE	gene	samplesize	source
rs17698176	17	44819595	G	T	9.5568e-11	0.201872730747181	0.0647460370168219	0.0100010869826259	MAPT	31026	biofsci
