## Supplementary material for "Multi-level Regulatory Roles of Lactate Metabolism Gene Network in Oral Cancer: Machine Learning Insights": MARC1.csv

SNP	CHR	BP	effect_allele	other_allele	P	EAF	BETA	SE	gene	samplesize	source
rs114385591	1	221892250	G	A	1.3411e-09	0.0150461610377469	0.275273953983924	0.0454052640754666	MARC1	16365	biofsci
rs11582354	1	220784367	A	G	3.4141e-83	0.0434444971741663	-0.456999548780617	0.0236500589327249	MARC1	21511	biofsci
rs115845518	1	220937728	T	C	4.6398e-09	0.0190577831986583	-0.225813691040086	0.0385373901017282	MARC1	18009	biofsci
rs116258292	1	220508129	A	G	1.0985e-09	0.0314340963259432	-0.172201592760758	0.0282561726138783	MARC1	20569	biofsci
rs116301006	1	220376426	T	C	6.8403e-09	0.0142115815544286	0.271914445957721	0.0469238707043765	MARC1	16209	biofsci
rs12127880	1	220903765	A	G	3.2828e-10	0.413243639370138	-0.0571444056629813	0.00909276734604928	MARC1	24941	biofsci
rs12409848	1	220073117	G	T	1.1575e-10	0.198748543725807	-0.0723093376234943	0.0112199695289919	MARC1	24941	biofsci
rs12411242	1	220452966	G	C	8.5635e-23	0.199624030077594	0.113812212502006	0.0115807577054658	MARC1	23334	biofsci
rs12748796	1	221434361	A	G	3.5008e-11	0.164207999380493	-0.0813379762594243	0.0122800254030171	MARC1	24159	biofsci
rs12750120	1	221128341	A	G	6.24e-15	0.201521271375184	-0.087256762949252	0.0111883423238216	MARC1	24823	biofsci
rs138349250	1	221455185	G	A	4.1461e-19	0.0200566623195575	-0.314152898987866	0.0351680752037822	MARC1	20569	biofsci
rs139572458	1	220263590	A	G	3.6216e-13	0.0379311747478034	0.17774158415986	0.02445199947171	MARC1	22916	biofsci
rs145745318	1	221217970	G	A	1.7361e-14	0.023916566469758	-0.268579984667931	0.0350233399405277	MARC1	17461	biofsci
rs148235349	1	220931857	A	G	1.286e-41	0.0703118415507796	-0.251634403619526	0.0186199999718464	MARC1	22062	biofsci
rs17641611	1	220507580	A	G	1.6157e-08	0.830170243150814	-0.0673575226876631	0.0119244291053983	MARC1	24941	biofsci
rs188287233	1	221360293	A	G	6.4111e-14	0.0190499532106412	-0.26914821708955	0.0358893000892805	MARC1	20773	biofsci
rs190240527	1	221248535	C	T	8.8649e-14	0.0238776217715375	-0.32153226573314	0.0431193361405885	MARC1	11538	biofsci
rs192002933	1	220586201	A	G	9.5368e-22	0.0162485935535112	0.447207260248549	0.0466720859379193	MARC1	14360	biofsci
rs2484709	1	221110639	T	C	2.1293e-19	0.191080999471578	0.102807881400946	0.0114148538723084	MARC1	24826	biofsci
rs2642418	1	220979247	C	A	6.9248e-46	0.395511683213167	-0.130518367820669	0.00917876507220097	MARC1	24823	biofsci
rs2784269	1	221183233	T	C	1.1126e-10	0.103799466345973	0.0946996166968477	0.0146800627349436	MARC1	24941	biofsci
rs2807837	1	220974202	G	A	5.7614e-11	0.0975837138508371	0.0994841938150119	0.0151886584245579	MARC1	24612	biofsci
rs35501509	1	220137731	C	T	2.5223e-17	0.484849693006937	0.0782890605512118	0.00924648461080346	MARC1	23414	biofsci
rs3820355	1	221052205	C	T	1.0733e-43	0.0713962093181303	0.241650242430935	0.0174320638872731	MARC1	24818	biofsci
rs41305100	1	221067886	T	C	1.6088e-18	0.0561376502135267	0.19849686413529	0.0226032093802285	MARC1	18470	biofsci
rs57298117	1	220956824	G	A	1.6769846438804e-308	0.0500509568565281	0.77591653836243	0.0205818318835842	MARC1	24825	biofsci
rs6663644	1	221811393	A	T	3.1087e-08	0.36674341360308	0.0515477385106742	0.00931237824017672	MARC1	24826	biofsci
rs72734759	1	221836138	C	T	1.595e-10	0.0946690397491313	-0.104318102541931	0.0163101522134385	MARC1	21930	biofsci
rs72736909	1	220999969	T	C	2.5709e-08	0.0724728403537822	-0.0999365356280614	0.0179470827577152	MARC1	23093	biofsci
rs72742546	1	221334358	T	C	6.5723e-21	0.128569790113545	0.126629549353758	0.0134993762903243	MARC1	24489	biofsci
rs7514450	1	220991171	T	C	4.7338e-248	0.420678068486427	-0.305832013446119	0.00909196891116247	MARC1	24819	biofsci
rs7518550	1	220591185	A	G	1.227e-11	0.239673789926754	0.07125826655887	0.0105145661948134	MARC1	24818	biofsci
rs75243401	1	220667059	T	G	9.8458e-39	0.0288970806321766	0.371002865315928	0.0285020677526507	MARC1	21933	biofsci
rs7547830	1	220529777	T	A	2.7277e-09	0.237080517911744	0.0627610828990531	0.0105528698567506	MARC1	24823	biofsci
rs75708871	1	220378966	G	C	4.2822e-08	0.057170359744819	-0.105907175458459	0.0193310655018542	MARC1	24823	biofsci
rs76545501	1	220456092	C	T	1.9162e-08	0.0502514760551061	-0.124925557355187	0.0222315159103779	MARC1	21197	biofsci
rs76972700	1	220892716	T	C	1.1631e-18	0.0375979907146663	-0.208948237001688	0.0236956494671908	MARC1	24610	biofsci
rs77005895	1	220885311	G	C	8.021e-38	0.0693416880567718	0.227116735222503	0.0176667549723469	MARC1	24824	biofsci
rs78116009	1	221088756	T	A	1.4116e-88	0.0896123050990308	-0.332561196541355	0.0166673113452859	MARC1	22062	biofsci
rs78805169	1	221171409	G	T	1.8694e-42	0.0206647106434642	0.504517384200906	0.0369458232667115	MARC1	18100	biofsci
rs953970	1	220964798	C	T	7.0969e-33	0.0259890268553278	-0.901946357713897	0.0755234503134909	MARC1	3463	biofsci
