## Supplementary material for "Multi-level Regulatory Roles of Lactate Metabolism Gene Network in Oral Cancer: Machine Learning Insights": MARC2.csv

SNP	CHR	BP	effect_allele	other_allele	P	EAF	BETA	SE	gene	samplesize	source
rs116509476	1	220693476	C	T	6.5363e-13	0.021278413946334	-0.387378861109793	0.0538871925535622	MARC2	8268	biofsci
rs12145544	1	220941824	A	G	2.1645e-19	0.355967157505204	0.149326238669457	0.0165829600512457	MARC2	7931	biofsci
rs17008587	1	220939821	G	A	2.7715e-23	0.854616858957496	-0.219292603721323	0.0220605204689224	MARC2	8269	biofsci
