## Supplementary material for "Multi-level Regulatory Roles of Lactate Metabolism Gene Network in Oral Cancer: Machine Learning Insights": MARCH1.csv

SNP	CHR	BP	effect_allele	other_allele	P	EAF	BETA	SE	gene	samplesize	source
rs115581249	4	164344793	T	C	6.0272e-09	0.0282729436656969	0.160946360091121	0.0276725572275445	MARCH1	23766	biofsci
rs11723717	4	164191573	C	T	3.4966e-09	0.0187861271676301	0.205051659737963	0.0347156841055705	MARCH1	22507	biofsci
rs11730501	4	164181835	A	G	4.3456e-08	0.215377662500982	-0.0541080851744181	0.00988058967430301	MARCH1	30307	biofsci
rs12647128	4	164531363	A	G	5.246e-39	0.0611506638445257	0.219524578871154	0.0168030080424317	MARCH1	30846	biofsci
rs13105536	4	164570672	A	G	2.7746e-31	0.258202112067346	-0.10595752361983	0.00910780952060219	MARCH1	31470	biofsci
rs13116601	4	164549543	T	C	2.9858e-62	0.418501453982401	-0.134816358323972	0.00809678680191536	MARCH1	31340	biofsci
rs139777932	4	164415455	A	G	1.2727e-09	0.0164113157743731	-0.226309407378794	0.0372795781930607	MARCH1	22288	biofsci
rs142479351	4	164364335	G	A	1.6724e-09	0.0232953061046765	-0.219555736291434	0.0364305069592702	MARCH1	16558	biofsci
rs143859261	4	164410081	A	G	4.2904e-43	0.0341007550439411	0.31434231957278	0.0228404955184581	MARCH1	29098	biofsci
rs146999652	4	164331701	C	T	3.9636e-13	0.0269546348409846	-0.226268580204595	0.031180644122617	MARCH1	19608	biofsci
rs147088983	4	164579095	G	C	2.8254e-21	0.655727541796656	-0.0815464317388838	0.00861202797990092	MARCH1	29863	biofsci
rs149101171	4	164566428	C	T	3.4759e-08	0.0193269891101736	-0.280591600560826	0.0508732844820644	MARCH1	10193	biofsci
rs150397360	4	164794816	C	T	1.5155e-08	0.0184150513112885	0.197941737941808	0.0349732743103657	MARCH1	22615	biofsci
rs2086241	4	164000953	A	G	2.9496e-08	0.383593717624632	-0.0471774263687205	0.00850902286428116	MARCH1	29206	biofsci
rs2119677	4	164398884	G	A	7.1551e-24	0.063681461159758	-0.16445300396838	0.0163236889144255	MARCH1	31470	biofsci
rs2320766	4	164374294	A	G	2.2005e-27	0.527852118060866	0.0871893219798947	0.00804247926685435	MARCH1	31017	biofsci
rs5025122	4	164289119	A	G	8.3036e-37	0.0395442666544404	-0.281559323857798	0.0222165578185647	MARCH1	26672	biofsci
rs56142907	4	164654410	C	T	1.2089e-13	0.298131552744099	0.0877340085496275	0.0118303679274039	MARCH1	17073	biofsci
rs62333003	4	164657411	G	T	1.2508e-25	0.125209983201344	0.129388128103583	0.0123636555539868	MARCH1	29863	biofsci
rs72685627	4	164722716	A	G	5.1203e-31	0.130310282930165	-0.144707955503799	0.0124949664980442	MARCH1	28259	biofsci
rs72699034	4	164267227	A	G	9.2344e-23	0.0426947809181995	-0.21756227471461	0.0221554690232601	MARCH1	24922	biofsci
rs74719711	4	164470327	A	G	1.6775e-26	0.0360771730634744	0.236526534349733	0.0222013511127339	MARCH1	29170	biofsci
rs75285540	4	164192423	G	C	7.8802e-09	0.0585239456754825	0.105324342632339	0.0182503062903673	MARCH1	27245	biofsci
rs75304765	4	164416438	T	A	1.7184e-08	0.0206896551724138	0.332287759621477	0.0589340332407778	MARCH1	7105	biofsci
rs75403003	4	164571263	T	C	2.5055e-14	0.0281681729505912	0.188131113792784	0.0246836157015867	MARCH1	29978	biofsci
rs76109254	4	164137902	C	T	6.8548e-11	0.0461862947658402	-0.13112683631472	0.0201000714800987	MARCH1	28093	biofsci
rs7667729	4	164467982	T	C	4.2862e-119	0.12512739214132	0.280046607258734	0.0120695177848679	MARCH1	31354	biofsci
rs7689631	4	164412382	C	T	1.6769846438804e-308	0.49872223683716	-0.350908916816126	0.00797201384937221	MARCH1	31470	biofsci
rs77564691	4	164481025	T	C	4.4599e-08	0.0572122466855118	0.0962193507471941	0.0175845883890482	MARCH1	29978	biofsci
rs77976490	4	164450469	G	A	1.988e-14	0.0470945215728656	-0.150184172715364	0.0196283258900807	MARCH1	28919	biofsci
