## Supplementary material for "Multi-level Regulatory Roles of Lactate Metabolism Gene Network in Oral Cancer: Machine Learning Insights": MARCH2.csv

SNP	CHR	BP	effect_allele	other_allele	P	EAF	BETA	SE	gene	samplesize	source
rs1133893	19	8486884	A	G	2.1484e-241	0.694238791386373	-0.312168943983022	0.00940860192057718	MARCH2	26609	biofsci
rs113894477	19	8471612	G	A	4.3356e-16	0.0242176045300571	-0.237170422537975	0.0291772780722357	MARCH2	24854	biofsci
rs11667277	19	8476358	A	G	3.5774e-11	0.0200329719738223	0.210935369555833	0.0318594987850158	MARCH2	25092	biofsci
rs144045254	19	8543849	A	G	2.5849e-09	0.0212173579109063	0.2863569424383	0.0480779272406944	MARCH2	10416	biofsci
rs144110893	19	8425649	A	G	7.3762e-10	0.0365069875196174	-0.170889508855247	0.0277526160931608	MARCH2	18456	biofsci
rs2081196	19	8513430	T	C	9.7657e-17	0.0313872585221751	0.191963800943747	0.0231070105618647	MARCH2	30802	biofsci
rs2910438	19	8570141	C	A	2.541e-15	0.532351154313487	0.0711587267228831	0.00899422704925465	MARCH2	24827	biofsci
rs2967591	19	8597628	C	T	9.7615e-11	0.153775105136973	-0.072603723515841	0.0112207284623817	MARCH2	30518	biofsci
rs34569581	19	8512118	G	A	3.493e-14	0.0176763027066839	-0.248419645187859	0.032779526976032	MARCH2	26799	biofsci
rs36248	19	8321969	T	C	1.8105e-08	0.187275706038384	0.0582220897604199	0.0103425035990372	MARCH2	30711	biofsci
rs36262	19	8375072	G	A	2.4075e-10	0.577560526458322	0.0590920032149447	0.00933080739222243	MARCH2	23538	biofsci
rs4147644	19	8386998	C	T	6.8441e-22	0.204552898788077	-0.103653019081236	0.0107794483122815	MARCH2	26446	biofsci
rs4804310	19	8597865	T	C	4.0086e-27	0.154408236269249	-0.126142746842602	0.0116951526384077	MARCH2	27998	biofsci
rs7248719	19	8418902	G	T	3.6816e-16	0.544738062123319	-0.0774255063365465	0.00950181092674068	MARCH2	22331	biofsci
rs72996747	19	8432138	G	A	2.7549e-16	0.0551700847353555	-0.173416318643375	0.0211907129678107	MARCH2	21361	biofsci
rs73000664	19	8532707	A	G	1.4722e-147	0.230998623642759	0.245589705535018	0.0094934442057032	MARCH2	31231	biofsci
rs77063268	19	8526822	G	A	1.2182e-17	0.0233272715871324	-0.276288919627565	0.0323103366382763	MARCH2	21022	biofsci
rs77520511	19	8548541	C	A	3.8595e-13	0.0170401638835434	-0.272540353322994	0.0375384423953547	MARCH2	21184	biofsci
