## Supplementary material for "Multi-level Regulatory Roles of Lactate Metabolism Gene Network in Oral Cancer: Machine Learning Insights": MARCH3.csv

SNP	CHR	BP	effect_allele	other_allele	P	EAF	BETA	SE	gene	samplesize	source
rs10079683	5	126190530	A	G	2.3734e-10	0.0421593725872648	0.129853814692103	0.0204975161705581	MARCH3	29470	biofsci
rs10519920	5	126402879	C	T	5.1629e-16	0.0535850787341385	0.144532013087175	0.0178265122151998	MARCH3	31025	biofsci
rs11960799	5	126356042	T	C	3.9011e-146	0.518303145853193	-0.20662020483191	0.00802645459754762	MARCH3	31086	biofsci
rs151796	5	126841120	T	C	1.332e-15	0.287928896238115	-0.0703485568634591	0.00880303286826577	MARCH3	31470	biofsci
rs17165119	5	126617387	T	G	1.1322e-12	0.0506210586661571	0.130262687812107	0.0183120387730522	MARCH3	31026	biofsci
rs17672800	5	126544516	C	A	6.8196e-19	0.0710503264851091	0.141130875248948	0.015896875978435	MARCH3	29977	biofsci
rs2973599	5	126160582	T	G	8.7972e-43	0.271530828662324	0.123279467563434	0.00899167548455437	MARCH3	31265	biofsci
rs34639628	5	126451362	G	A	1.1241e-28	0.914965452261307	-0.161705834878277	0.0145555046876824	MARCH3	30333	biofsci
rs34740558	5	126125905	G	C	1.0745e-13	0.121491501637299	-0.0920791725977122	0.0123907220267937	MARCH3	30513	biofsci
rs3851472	5	126937911	C	T	1.7547e-08	0.0748939098520472	-0.0859422580015496	0.015253133963075	MARCH3	31018	biofsci
rs62391744	5	126165480	C	A	1.2138e-22	0.165703821175049	-0.105186301821252	0.0107417360396691	MARCH3	31345	biofsci
rs72782310	5	126353459	A	G	6.9311e-17	0.0786827431730448	-0.136379291363599	0.016336566567674	MARCH3	25844	biofsci
rs76594536	5	126077191	A	G	2.6854e-08	0.10731686468929	0.0755734136482818	0.0135901407412976	MARCH3	28259	biofsci
