## Supplementary material for "Multi-level Regulatory Roles of Lactate Metabolism Gene Network in Oral Cancer: Machine Learning Insights": MARCH5.csv

SNP	CHR	BP	effect_allele	other_allele	P	EAF	BETA	SE	gene	samplesize	source
rs10882043	10	94030348	G	C	2.9669e-75	0.280318359638473	0.176799629439549	0.00963170785789655	MARCH5	26716	biofsci
rs11187057	10	94296077	T	C	5.4027e-14	0.307024497036953	0.065523411254601	0.00871101865946117	MARCH5	30970	biofsci
rs117064900	10	94172080	A	G	2.1747e-12	0.0220387385150236	0.197824870765601	0.0281685444425523	MARCH5	29237	biofsci
rs12255071	10	94193845	T	C	2.4018e-09	0.649945453128653	-0.050957367778142	0.00853857601135106	MARCH5	30143	biofsci
rs12412249	10	94317630	G	T	7.4235e-13	0.308085658040044	0.0772228615292816	0.010768020850489	MARCH5	20229	biofsci
rs2260125	10	94169559	C	T	4.8946e-12	0.349219939117199	0.0584309187528877	0.00845758518286909	MARCH5	30757	biofsci
rs2676807	10	93751028	A	T	5.6389e-32	0.405527922936473	0.137095472282612	0.0116486653538568	MARCH5	15285	biofsci
rs4636570	10	93510949	C	G	6.6415e-10	0.629540873460246	-0.0552213491232708	0.00894374246850182	MARCH5	26802	biofsci
rs55802354	10	94185792	G	A	1.0753e-32	0.07262999884531	0.185905502282001	0.0156116846753052	MARCH5	30458	biofsci
rs61875184	10	93818116	G	A	3.1158e-08	0.117414945436695	-0.069093729746417	0.0124837352966587	MARCH5	30960	biofsci
rs7897555	10	93984607	T	A	5.7332e-32	0.780258914173087	-0.122750253524007	0.0104312054729942	MARCH5	26801	biofsci
rs9919469	10	93665493	G	A	4.0882e-08	0.217673378076063	-0.0628782803266406	0.0114599184090254	MARCH5	22357	biofsci
