## Supplementary material for "Multi-level Regulatory Roles of Lactate Metabolism Gene Network in Oral Cancer: Machine Learning Insights": MARCH6.csv

SNP	CHR	BP	effect_allele	other_allele	P	EAF	BETA	SE	gene	samplesize	source
rs10474661	5	10160313	C	A	4.4427e-21	0.138528917686585	-0.111196883283688	0.011802585951524	MARCH6	30077	biofsci
rs112813906	5	10462678	T	C	2.0123e-10	0.0229621427818201	0.193662226461279	0.0304471632332293	MARCH6	24041	biofsci
rs114812558	5	10409133	G	A	1.6309e-10	0.0348265693020643	0.177392259755426	0.0277496260919541	MARCH6	19317	biofsci
rs115400994	5	10429289	C	T	3.2469e-09	0.0149253731343284	0.478238266535191	0.0807998693206716	MARCH6	5209	biofsci
rs1287729	5	10311241	A	G	5.486e-14	0.336296975252062	0.0890209794322296	0.0118380536220202	MARCH6	15985	biofsci
rs1287733	5	10315843	T	C	1.6769846438804e-308	0.887317654063709	-0.609928782667803	0.0132259115596646	MARCH6	28588	biofsci
rs13165183	5	10244767	C	T	1.3195e-16	0.6168906487481	-0.0693732113656599	0.00838691563490255	MARCH6	30077	biofsci
rs1395096	5	10132793	T	C	2.5317e-09	0.164773156186306	0.0639331715079501	0.0107277621833596	MARCH6	31569	biofsci
rs143642522	5	10361962	A	G	2.9064e-09	0.0153284021031994	0.267676398345637	0.0450868969235858	MARCH6	16296	biofsci
rs144779804	5	10146128	A	G	3.1985e-39	0.0313108766233766	-0.308601632756063	0.0235536007782007	MARCH6	29715	biofsci
rs2399906	5	10490299	C	T	8.0684e-14	0.942287245353634	-0.133949052451509	0.0179335206516775	MARCH6	28588	biofsci
rs28574645	5	10467672	C	A	4.5163e-57	0.438116002628278	0.153623648575019	0.00964893875343212	MARCH6	21816	biofsci
rs35814421	5	10423731	G	A	8.8727e-37	0.215331037721083	0.124516297973806	0.00982896663118225	MARCH6	30631	biofsci
rs3852166	5	10281549	T	C	5.2694e-51	0.748007717473366	0.143876373567722	0.00957771092848634	MARCH6	28917	biofsci
rs62364323	5	10467039	T	C	2.4876e-12	0.0800639800950815	0.109882128470926	0.0156882580875382	MARCH6	27582	biofsci
rs6880235	5	10478737	G	A	7.6208e-61	0.50097708730275	-0.145609722671436	0.00884853502542788	MARCH6	25544	biofsci
rs72740404	5	10268337	A	G	1.1685e-26	0.0375743284806233	-0.253455829920838	0.0237158310802491	MARCH6	24583	biofsci
rs72740484	5	10530252	T	C	1.1404e-09	0.17025376132497	-0.0667244053148965	0.0109594476807806	MARCH6	29468	biofsci
rs7711645	5	10472134	G	A	2.7172e-119	0.347119395693187	-0.193781376706833	0.00834466057078281	MARCH6	31684	biofsci
rs79496093	5	10136406	A	G	4.1734e-10	0.0441385435168739	-0.28662673218899	0.0458800973522946	MARCH6	5630	biofsci
