## Supplementary material for "Multi-level Regulatory Roles of Lactate Metabolism Gene Network in Oral Cancer: Machine Learning Insights": MARCH7.csv

SNP	CHR	BP	effect_allele	other_allele	P	EAF	BETA	SE	gene	samplesize	source
rs10181248	2	160220745	G	A	3.5552e-10	0.226915705212522	0.0594912429990548	0.00948460605175925	MARCH7	31684	biofsci
rs116650458	2	160748687	C	T	2.0185e-12	0.0205723710604912	-0.211235915719813	0.0300349659775078	MARCH7	27508	biofsci
rs17231342	2	160726544	G	T	9.1657e-14	0.450787327595926	-0.0594983651777589	0.00798378578414456	MARCH7	31684	biofsci
rs17813964	2	160599717	G	C	9.744e-90	0.095099402457815	-0.272000139428517	0.0135417773289115	MARCH7	31684	biofsci
rs35089301	2	160665664	T	C	2.4003e-12	0.085094738431343	0.0999732073620159	0.0142631409236455	MARCH7	31569	biofsci
rs4474845	2	161046648	G	A	3.2575e-08	0.428416229748241	0.0487503637217418	0.00882024275329591	MARCH7	26246	biofsci
rs6725557	2	160334363	T	C	9.4876e-10	0.486806991167074	0.0486276317675537	0.00794828894533405	MARCH7	31680	biofsci
rs76502998	2	159986322	G	A	1.6045e-08	0.0472830065891158	-0.109294515919132	0.0193445044901913	MARCH7	29661	biofsci
