## Supplementary material for "Multi-level Regulatory Roles of Lactate Metabolism Gene Network in Oral Cancer: Machine Learning Insights": MARCH8.csv

SNP	CHR	BP	effect_allele	other_allele	P	EAF	BETA	SE	gene	samplesize	source
rs10751383	10	45937992	A	C	4.0158e-21	0.459017625615393	-0.0754456464107093	0.00799890229121175	MARCH8	31470	biofsci
rs12780363	10	45471040	T	C	3.4045e-09	0.0937083253953134	0.0889929259642651	0.0150559866624256	MARCH8	25972	biofsci
rs1890737	10	45720368	G	T	2.085e-08	0.679360344371861	-0.0478738610443634	0.00854188720771569	MARCH8	31459	biofsci
rs190536463	10	46096074	A	C	1.8267e-37	0.01795167461607	0.439229674398952	0.0343370837651721	MARCH8	24055	biofsci
rs76040096	10	46094626	T	C	7.0223e-49	0.048577036310108	0.272449594747498	0.0185410492941187	MARCH8	31470	biofsci
rs7894834	10	45814427	C	T	2.2896e-12	0.586774860359766	0.0605180776340486	0.00862609256867434	MARCH8	27713	biofsci
rs79438674	10	45816424	G	T	2.0093e-08	0.0307967249906488	0.134778510903292	0.024018696030098	MARCH8	29037	biofsci
