## Supplementary material for "Multi-level Regulatory Roles of Lactate Metabolism Gene Network in Oral Cancer: Machine Learning Insights": MARCH9.csv

SNP	CHR	BP	effect_allele	other_allele	P	EAF	BETA	SE	gene	samplesize	source
rs10877011	12	58124992	G	T	1.0134e-16	0.342703596527491	0.0697352932206237	0.00839840224734731	MARCH9	31470	biofsci
