## Supplementary material for "Multi-level Regulatory Roles of Lactate Metabolism Gene Network in Oral Cancer: Machine Learning Insights": MARCH10.csv

SNP	CHR	BP	effect_allele	other_allele	P	EAF	BETA	SE	gene	samplesize	source
rs11867290	17	60868408	G	T	5.486e-14	0.504885565034387	-0.0605404049228631	0.0080509069408172	MARCH10	30859	biofsci
rs143598183	17	60911450	G	A	1.8852e-09	0.0545146453643186	0.116645411786963	0.0194169543874159	MARCH10	25730	biofsci
rs17683483	17	60802483	A	C	3.6853e-62	0.118381300683734	0.209452595275879	0.0125885814822355	MARCH10	30231	biofsci
rs17746153	17	60824224	G	A	9.3937e-11	0.305986696230599	-0.0565690857857451	0.00873491951850547	MARCH10	30859	biofsci
rs2465440	17	60763912	T	G	2.8969e-10	0.35179479655712	-0.0593986043010567	0.00942221796942572	MARCH10	24698	biofsci
