## Supplementary material for "Multi-level Regulatory Roles of Lactate Metabolism Gene Network in Oral Cancer: Machine Learning Insights": MARCKS.csv

SNP	CHR	BP	effect_allele	other_allele	P	EAF	BETA	SE	gene	samplesize	source
rs117676508	6	113763813	G	A	6.7602e-10	0.0341868908847697	0.201094864842995	0.0325839109538848	MARCKS	14263	biofsci
rs147081792	6	113485810	A	G	4.5927e-08	0.0157653228449689	-0.340431278311353	0.0622781915210203	MARCKS	8308	biofsci
rs17772683	6	113650308	T	C	4.9444e-22	0.170831131576961	0.151802655484845	0.0157316602398927	MARCKS	14263	biofsci
rs62421551	6	113708328	G	A	6.7754e-09	0.0659806770874244	0.13829417661632	0.0238586323608308	MARCKS	14253	biofsci
rs78382519	6	113899154	T	C	3.8845e-15	0.106298176348938	-0.151033482870293	0.0192191236075959	MARCKS	14249	biofsci
rs9285411	6	113791635	T	A	2.285e-55	0.676809241571973	0.198457442718355	0.0126617312150439	MARCKS	14258	biofsci
rs9398343	6	113721944	A	C	1.4146e-29	0.270976110272196	-0.152255111985686	0.0134818974069303	MARCKS	13925	biofsci
