## Supplementary material for "Multi-level Regulatory Roles of Lactate Metabolism Gene Network in Oral Cancer: Machine Learning Insights": MARCKSL1.csv

SNP	CHR	BP	effect_allele	other_allele	P	EAF	BETA	SE	gene	samplesize	source
rs72668506	1	32712450	A	G	1.4685e-08	0.0579466678007911	0.101406092732363	0.0178995097757159	MARCKSL1	28588	biofsci
