## Supplementary material for "Multi-level Regulatory Roles of Lactate Metabolism Gene Network in Oral Cancer: Machine Learning Insights": MARCO.csv

SNP	CHR	BP	effect_allele	other_allele	P	EAF	BETA	SE	gene	samplesize	source
rs10183512	2	119817810	T	G	3.4997e-08	0.060051886190618	-0.0970662470414868	0.0176026416846176	MARCO	28588	biofsci
rs10197745	2	118844669	G	A	8.4732e-10	0.744184298545605	-0.0558631301927316	0.00910460586285699	MARCO	31684	biofsci
rs1073529	2	119704979	C	T	1.6769846438804e-308	0.133453389018736	-0.696208980949051	0.0117768181509695	MARCO	31174	biofsci
rs1077116	2	119783567	G	T	1.444e-14	0.0534594801223242	-0.136818282897445	0.0177861633427077	MARCO	31235	biofsci
rs112110002	2	119143344	A	G	5.5791e-11	0.0281216361679225	-0.169454453870504	0.0258531472836226	MARCO	27371	biofsci
rs112292577	2	119708741	A	C	7.3649e-31	0.929948847028256	0.185657156465009	0.0160737951797796	MARCO	29707	biofsci
rs114414759	2	119320138	A	C	1.427e-09	0.97206282090003	0.451337862258686	0.0745704852967676	MARCO	3311	biofsci
rs115196525	2	119358769	T	C	1.3394e-09	0.0165817129192625	0.23185508087517	0.0382422446518391	MARCO	20966	biofsci
rs115493612	2	119802544	G	A	5.4186e-57	0.0349546297199727	-0.383027481216752	0.0240750913729833	MARCO	25573	biofsci
rs115576231	2	119208716	T	C	3.0208e-42	0.0319382827529347	-0.313396091085837	0.0230091473210115	MARCO	30546	biofsci
rs115802547	2	119595853	T	C	3.8847e-19	0.0359828676726929	0.21401694570118	0.0239381846115587	MARCO	25154	biofsci
rs115851028	2	119763867	A	G	2.4252e-48	0.0510326763708188	0.278745344766206	0.0190788178646566	MARCO	28364	biofsci
rs116464087	2	119282125	T	G	2.1216e-11	0.0252003910068426	0.172592203005744	0.0257696458388569	MARCO	30650	biofsci
rs11692550	2	119834296	A	G	1.5131e-13	0.0389139139139139	0.158447736831035	0.0214521515862275	MARCO	29051	biofsci
rs12619755	2	119525494	A	G	9.5713e-10	0.785341808769793	0.0594949080847311	0.00972711204053547	MARCO	31347	biofsci
rs13004092	2	119638490	A	G	1.6769846438804e-308	0.0884260364446566	-0.733584009429777	0.0143294919215099	MARCO	30209	biofsci
rs13005458	2	118918640	A	G	2.268e-10	0.430884795409935	0.0509715219583544	0.00803688340928297	MARCO	31567	biofsci
rs13011255	2	119791190	G	A	2.9163e-79	0.389127657103032	-0.155520050778204	0.00825031303531019	MARCO	30902	biofsci
rs13011967	2	120112772	T	A	6.1294e-24	0.109261524348291	-0.129395705583908	0.0128245344840687	MARCO	31237	biofsci
rs13402922	2	120030309	T	C	5.3187e-10	0.76101598173516	-0.0581423959802065	0.0093637601630146	MARCO	31355	biofsci
rs1371030	2	119697510	T	C	1.6769846438804e-308	0.513002944062807	-0.426101943431103	0.00796217086227064	MARCO	31569	biofsci
rs138181006	2	119618674	A	G	5.7836e-26	0.0164674252244467	0.363784603099542	0.0345218739299989	MARCO	25904	biofsci
rs141148365	2	119241592	G	A	2.0831e-16	0.0180518134715026	-0.255392090975464	0.0310805626042599	MARCO	29200	biofsci
rs146030310	2	119650100	T	C	3.9946e-28	0.0244273586416787	0.326460507495403	0.0296887539668976	MARCO	23804	biofsci
rs146602933	2	119755123	T	G	3.235e-19	0.067244082444266	0.143167083994438	0.0159777559031336	MARCO	31226	biofsci
rs147679784	2	119670583	G	A	2.7878e-64	0.048350189922658	0.340075036648075	0.0200891428346659	MARCO	26926	biofsci
rs1579666	2	119635354	A	G	4.1338e-11	0.0407567394608431	-0.1360781382645	0.0206207116522707	MARCO	30077	biofsci
rs17177826	2	119580634	G	T	6.8063e-88	0.197224363916731	-0.200544793613962	0.010090710248159	MARCO	31015	biofsci
rs17798163	2	119892556	A	G	7.0059e-19	0.0500517227659744	-0.165581195452168	0.0186576667889808	MARCO	30209	biofsci
rs185800160	2	119754033	A	G	1.2551e-39	0.0259606922851276	-0.448660897784635	0.0340596454652493	MARCO	17045	biofsci
rs2083386	2	119761715	T	G	2.889e-14	0.0295854018516034	0.191571489806028	0.0251955033019475	MARCO	27434	biofsci
rs28478111	2	120169886	T	C	1.2236e-11	0.776687187826693	0.0654598394048452	0.00965854743778517	MARCO	30902	biofsci
rs332065	2	119460968	A	G	8.7095e-16	0.339063770472761	0.068349902297491	0.00849710989662863	MARCO	30902	biofsci
rs332068	2	119417538	T	C	3.5503e-42	0.230081178592904	0.128450279211934	0.00943862732103268	MARCO	31683	biofsci
rs34987154	2	119772990	C	A	1.288e-142	0.219550541015444	-0.265804941063387	0.0104539782218101	MARCO	26701	biofsci
rs35373970	2	119005237	T	C	6.3814e-22	0.749120862319395	0.0888108748370298	0.00922873388931342	MARCO	31237	biofsci
rs35412071	2	119596867	T	C	4.0118e-30	0.0315351331013075	-0.284318131419863	0.0249323136044638	MARCO	26337	biofsci
rs35594699	2	119802027	A	G	3.8259e-39	0.0211217721682014	-0.516503921400466	0.0394624228445174	MARCO	15529	biofsci
rs3731611	2	119742611	T	G	5.9614e-262	0.161449133751738	0.373291749597156	0.0107964862082804	MARCO	31684	biofsci
rs4144782	2	119601872	G	A	4.8082e-82	0.363409845967985	0.158768126152617	0.00827499159057759	MARCO	31563	biofsci
rs55848750	2	119577709	A	G	2.9544e-19	0.103480821504077	0.117221596032643	0.0130673083219231	MARCO	31563	biofsci
rs55856127	2	119229786	C	T	4.8044e-08	0.113562344913151	-0.069239499366276	0.0126851765872664	MARCO	30867	biofsci
rs55939202	2	119964785	C	T	1.2465e-40	0.572129837512843	-0.107717519972202	0.0080711464088268	MARCO	31354	biofsci
rs56296788	2	119949018	C	A	2.599e-23	0.0442699418007532	-0.202750976860749	0.0203833331852887	MARCO	28443	biofsci
rs56386546	2	119636901	C	T	2.1062e-26	0.371509341199607	0.0975980305162637	0.00917921754208923	MARCO	25415	biofsci
rs567729	2	119369936	A	G	1.2048e-09	0.281727986771393	-0.0536875263467284	0.0088309114806692	MARCO	31684	biofsci
rs58108912	2	119826228	G	A	3.1318e-49	0.6019955654102	0.119696398908603	0.00811567035342558	MARCO	31684	biofsci
rs62157374	2	119704160	A	G	1.3713e-57	0.0305751816101105	0.414072568088078	0.0258866543354472	MARCO	25173	biofsci
rs62157414	2	119761994	A	G	1.048e-53	0.0214360918088019	-0.443710746570678	0.0287587902137366	MARCO	28820	biofsci
rs62162762	2	119390934	A	G	9.1715e-13	0.0275330865143198	-0.182588198308339	0.0255643417818265	MARCO	28574	biofsci
rs62162839	2	119555016	A	C	8.7405e-22	0.0265826608553057	0.250842862728159	0.0261542569235587	MARCO	28248	biofsci
rs6542504	2	119894882	T	C	1.1046e-12	0.564827689879364	0.057025256450807	0.00801265388733957	MARCO	31684	biofsci
rs6707849	2	120025472	C	T	4.467e-13	0.88374234281634	0.0897370809850751	0.0123934261860145	MARCO	31684	biofsci
rs6732687	2	119927841	T	A	4.3917e-20	0.178191288593644	-0.0954475037064711	0.010399823890962	MARCO	31569	biofsci
rs6741591	2	119507392	T	C	1.1609e-11	0.0318998109640832	0.156415073144316	0.023052389486576	MARCO	30467	biofsci
rs72830791	2	119455431	C	G	1.0145e-27	0.0307755678474756	-0.255528250073948	0.023418036774987	MARCO	30566	biofsci
rs72834462	2	119517383	G	A	6.5407e-20	0.0623590135729306	0.151164273132984	0.0165474508640187	MARCO	31230	biofsci
rs72836157	2	119746165	T	C	1.6769846438804e-308	0.0447761194029851	-0.83898435802433	0.0195663684941622	MARCO	30535	biofsci
rs72836185	2	119821592	C	T	1.035e-20	0.0396792421472495	0.198025617583552	0.0212191523706177	MARCO	29143	biofsci
rs72839635	2	118882408	T	C	1.1915e-25	0.0304300371098014	-0.257657104991396	0.0246104939147798	MARCO	27980	biofsci
rs74986617	2	119881281	T	C	4.7922e-12	0.0313245007230234	0.160227997717548	0.0231821400983185	MARCO	30662	biofsci
rs75330895	2	119051437	G	A	1.0082e-18	0.0611190709599578	0.146701877965312	0.0166061304889308	MARCO	31597	biofsci
rs7557274	2	119255493	G	A	2.9282e-18	0.393381938441881	0.0708643236749474	0.00813205155664862	MARCO	31684	biofsci
rs7602200	2	119636505	T	G	6.7697e-52	0.416327034704211	-0.126876003575846	0.00837067555853626	MARCO	29366	biofsci
rs76042632	2	119981671	C	T	9.7978e-14	0.0346904860822601	-0.168477410651418	0.0226341654667049	MARCO	29145	biofsci
rs76208289	2	119780197	A	G	1.721e-12	0.0330873428169151	0.174083807987609	0.0246734898997391	MARCO	25672	biofsci
rs76466844	2	119420722	C	T	4.415e-10	0.0187580238695259	-0.224209297844251	0.0359396165495312	MARCO	21031	biofsci
rs76583727	2	119751050	A	G	4.9412e-46	0.0352593733949666	0.348557615509494	0.0244715177211546	MARCO	24545	biofsci
rs76787314	2	119736539	A	G	3.6477e-23	0.0162363377158245	-0.698051023644576	0.0704170263232063	MARCO	6313	biofsci
rs77631110	2	119752450	C	A	1.1028e-81	0.018816573600488	-0.61328571478743	0.0320370743764002	MARCO	26386	biofsci
rs78780094	2	119888630	T	C	1.8151e-12	0.0316138055864083	0.166164757472213	0.023575822912872	MARCO	29384	biofsci
rs79126103	2	119604255	T	C	4.1306e-20	0.0495311028297637	-0.174287294748856	0.0189762420108722	MARCO	29494	biofsci
rs80298521	2	119779261	T	G	3.8534e-49	0.0454305219114732	0.300184621351509	0.0203723555199905	MARCO	27780	biofsci
rs8192506	2	120129841	G	A	3.6838e-09	0.0312191915872494	0.147654601672065	0.0250355389589449	MARCO	26376	biofsci
