## Supplementary material for "Multi-level Regulatory Roles of Lactate Metabolism Gene Network in Oral Cancer: Machine Learning Insights": MARK2.csv

SNP	CHR	BP	effect_allele	other_allele	P	EAF	BETA	SE	gene	samplesize	source
rs117532104	11	63552051	C	T	3.5883e-08	0.0377967469316686	-0.121214800076036	0.0219990562751426	MARK2	28408	biofsci
rs509701	11	63774597	C	T	2.6263e-09	0.628669698906138	0.0491200651731185	0.00825061983255538	MARK2	31464	biofsci
rs72916323	11	63697383	A	G	2.0664e-17	0.0803850031203495	-0.137752053390603	0.0162254035254365	MARK2	25692	biofsci
rs79367033	11	63469746	T	G	2.2838e-08	0.0193507506336518	-0.18008827703215	0.0322224904779385	MARK2	25377	biofsci
