## Supplementary material for "Multi-level Regulatory Roles of Lactate Metabolism Gene Network in Oral Cancer: Machine Learning Insights": MARK3.csv

SNP	CHR	BP	effect_allele	other_allele	P	EAF	BETA	SE	gene	samplesize	source
rs11160753	14	104007500	C	T	6.0058e-16	0.272542629068065	0.0792955390449225	0.00980240055441967	MARK3	26246	biofsci
rs115678340	14	103842154	T	G	9.3314e-28	0.0191051276974856	0.35474284996091	0.0324876915151072	MARK3	25279	biofsci
rs11629327	14	104106721	A	G	7.0466e-14	0.0282527275687999	0.185592322480498	0.0247882788369994	MARK3	29639	biofsci
rs12879051	14	103717951	G	A	1.3173e-08	0.461502384116314	0.0460417439599145	0.00810052147505446	MARK3	30661	biofsci
rs12880652	14	103950142	T	C	2.5154e-18	0.014259523324506	0.525561536635913	0.0601921268795283	MARK3	9818	biofsci
rs139688434	14	103994581	A	C	4.3189e-20	0.0210576225804652	0.298099776575546	0.0324727425463558	MARK3	23002	biofsci
rs141241299	14	104003873	T	C	6.2608e-30	0.0183070113120936	0.392095043876804	0.0345002238342986	MARK3	23374	biofsci
rs147812836	14	104327741	A	G	4.5401e-13	0.0376701040636625	-0.165721269687686	0.0228953703528068	MARK3	26312	biofsci
rs150255718	14	103960101	G	A	4.328e-31	0.0211018381576167	0.368209816116397	0.03175317489793	MARK3	24007	biofsci
rs150451162	14	104271421	G	A	6.5529e-09	0.02588603963455	0.155146479928919	0.0267397114715222	MARK3	27732	biofsci
rs1771008	14	104581660	C	G	6.9747e-11	0.0614602763713883	0.108447211268973	0.016629692127179	MARK3	31344	biofsci
rs2763565	14	103662814	T	C	4.554e-21	0.137306921353614	0.110776238595037	0.0117606844100388	MARK3	30518	biofsci
rs35265415	14	103849884	T	G	1.4507e-13	0.0333494558645707	-0.181405245403978	0.0245424129613716	MARK3	25750	biofsci
rs4906335	14	104021141	A	C	1.1417e-32	0.278573307776149	-0.105478911254163	0.00886161450185782	MARK3	31682	biofsci
rs59669989	14	103847055	A	G	6.2854e-45	0.0572991534898578	0.24656303873095	0.0175308783626115	MARK3	30119	biofsci
rs61750904	14	103878522	G	T	4.4801e-08	0.0159461858908694	-0.219920935139453	0.040199044954934	MARK3	19718	biofsci
rs62007678	14	103870716	G	T	1.6061e-60	0.0397496617050068	0.370016615935723	0.0225472780524733	MARK3	25767	biofsci
rs7145167	14	104364802	A	G	1.689e-09	0.188679604261796	0.0614956493606418	0.0102064079799246	MARK3	31355	biofsci
rs7149169	14	103833065	A	G	1.6769846438804e-308	0.718891402714932	0.370734952579213	0.00910775849344837	MARK3	29827	biofsci
rs7153676	14	103786219	A	G	1.1167e-11	0.134939614970704	-0.0809199749807654	0.0119164690867914	MARK3	30164	biofsci
rs7154572	14	104105414	T	C	1.9526e-39	0.213837423428163	0.127307036892423	0.0096887323829633	MARK3	31684	biofsci
rs752268	14	104011494	T	C	1.0348e-65	0.205899275056576	-0.169646634407694	0.00990874512482955	MARK3	31146	biofsci
rs77690328	14	104355874	C	G	1.9216e-18	0.0352127305966428	0.196904430735249	0.0224725440236532	MARK3	29143	biofsci
rs79326872	14	103753338	A	G	2.4674e-09	0.028522810145045	-0.146851772811417	0.0246250981489758	MARK3	29757	biofsci
rs8022345	14	103787864	T	C	4.3531e-29	0.0432333104478817	0.225321822315931	0.0201280838915825	MARK3	29836	biofsci
