## Supplementary material for "Multi-level Regulatory Roles of Lactate Metabolism Gene Network in Oral Cancer: Machine Learning Insights": MARK4.csv

SNP	CHR	BP	effect_allele	other_allele	P	EAF	BETA	SE	gene	samplesize	source
rs10401973	19	45903406	T	C	3.103e-11	0.472964231354642	-0.0556312167771724	0.00837642918318012	MARK4	28588	biofsci
rs10402508	19	45733782	G	C	1.1291e-09				MARK4	5075	biofsci
rs10417555	19	45713662	G	A	2.0951e-12	0.231978085351788	0.0786388397853777	0.0111893625192626	MARK4	22415	biofsci
rs111704071	19	45806797	A	G	2.8588e-35	0.0206073012623678	0.439142443163698	0.035435002554987	MARK4	19730	biofsci
rs112261247	19	45846393	C	T	1.574e-09	0.0273182359952324	-0.162241452072234	0.0268762966027621	MARK4	26050	biofsci
rs11667752	19	45792376	A	G	1.3587e-26	0.0271784952636016	0.292164177298152	0.0273733688079743	MARK4	25238	biofsci
rs117473794	19	45732931	T	C	2.279e-37	0.0303580695381422	0.337430747164698	0.0264141927860519	MARK4	24345	biofsci
rs117477515	19	45799910	T	C	4.8947e-18	0.0140027322404372	0.535361080943261	0.061849268238226	MARK4	9467	biofsci
rs12973890	19	45704761	G	A	2.4355e-11	0.271769432600853	-0.064950499590073	0.00972735163320498	MARK4	26700	biofsci
rs12983944	19	45820238	G	C	8.5927e-09	0.301138343593913	-0.0528973446392685	0.00918931009646107	MARK4	28135	biofsci
rs140769970	19	45760831	A	G	1.5066e-27	0.0165498557041051	0.405909531641478	0.0373222688575993	MARK4	22054	biofsci
rs146588369	19	45833639	G	A	3.5528e-14	0.015021906947632	-0.443355168277494	0.0585186922742624	MARK4	9868	biofsci
rs148427314	19	46046671	C	T	1.6437e-09	0.0320041712185917	0.152553159617494	0.0253007097680599	MARK4	25213	biofsci
rs150191999	19	45734397	T	G	2.3489e-10	0.0133495145631068	-0.5270592156585	0.0831769743487832	MARK4	5487	biofsci
rs17875633	19	45808793	C	T	7.42e-28	0.0930441429390407	-0.157813497728641	0.0144254972832147	MARK4	28473	biofsci
rs181765708	19	45880690	T	C	3.8538e-13	0.0254764088454092	0.207322732966518	0.0285537038572221	MARK4	24701	biofsci
rs238413	19	45857867	A	G	1.5832e-18	0.0177255739455419	0.391707897905881	0.0445948629741317	MARK4	14440	biofsci
rs238417	19	45856468	G	C	2.3992e-37	0.605234107346783	0.109282061694388	0.00855731615541856	MARK4	28578	biofsci
rs28555639	19	45676364	A	T	6.9934e-15	0.114128980465614	0.102606013909003	0.0131804711689601	MARK4	28467	biofsci
rs34342452	19	46000901	G	C	3.8056e-10	0.781604184829991	0.0645759588255953	0.0103126830664658	MARK4	27542	biofsci
rs34510421	19	45800391	A	G	1.8789e-08	0.014287595470108	-0.297654043493702	0.0529369786394149	MARK4	12669	biofsci
rs386569	19	45787046	G	A	1.6769846438804e-308	0.693374422187982	0.38226383461911	0.00901820880011113	MARK4	28917	biofsci
rs3916860	19	45859760	G	C	8.032e-11				MARK4	5075	biofsci
rs50872	19	45862449	A	G	7.1213e-12	0.204816298274242	-0.0800188989993575	0.011672900322294	MARK4	22531	biofsci
rs62120865	19	45805037	T	C	6.7797e-72	0.27599486521181	-0.167150430725544	0.00932207682540151	MARK4	28794	biofsci
rs7251807	19	45957539	G	A	4.2054e-08	0.113469144728448	-0.0722833723018589	0.0131858246779144	MARK4	28588	biofsci
rs77740243	19	45751458	A	C	4.3127e-14	0.0266594351036756	-0.204482055274077	0.0270794119178511	MARK4	26277	biofsci
