## Supplementary material for "Multi-level Regulatory Roles of Lactate Metabolism Gene Network in Oral Cancer: Machine Learning Insights": MARS2.csv

SNP	CHR	BP	effect_allele	other_allele	P	EAF	BETA	SE	gene	samplesize	source
rs10205474	2	198140249	A	C	1.5722e-10	0.187325559166507	-0.0656555613822011	0.0102617279164441	MARS2	31190	biofsci
rs115729683	2	198463691	G	T	6.5996e-14	0.0463170921758262	0.153897102333725	0.0205316588843755	MARS2	26852	biofsci
rs115886992	2	198716295	C	T	1.6829e-10	0.0247846065479609	-0.193750030261959	0.0303317360336207	MARS2	22485	biofsci
rs139293892	2	198414454	C	T	3.1307e-14	0.0353139013452915	0.185241842563571	0.0243967183241675	MARS2	24659	biofsci
rs149426696	2	198185702	T	C	1.4668e-08	0.0124413992066354	0.407962300971221	0.0720094434587534	MARS2	7848	biofsci
rs16865262	2	198263146	C	T	2.3924e-25	0.205926566199406	-0.102265251092454	0.00982998357195281	MARS2	31644	biofsci
rs2341510	2	198558679	T	C	3.3592e-146	0.5208208057727	0.204882550322207	0.00795706741449819	MARS2	31643	biofsci
rs2605041	2	198358785	G	A	4.0575e-10	0.0434593444841922	-0.135192578462031	0.0216245846735389	MARS2	25721	biofsci
rs2712893	2	198122249	C	G	2.281e-11	0.615211810012837	0.0547385303293957	0.00818581282030741	MARS2	31521	biofsci
rs34997942	2	198895483	G	T	2.2701e-09	0.891318937270538	0.0779283518075874	0.0130376015203753	MARS2	30366	biofsci
rs72916989	2	198581301	G	A	5.6934e-20	0.0698980984441816	0.154379485126849	0.0168720748772512	MARS2	27017	biofsci
rs75505984	2	198477244	T	C	1.6437e-10	0.036897458369851	0.143650955365311	0.0224749601610411	MARS2	27855	biofsci
rs77722976	2	198746527	G	C	1.0862e-09	0.0656802162788452	0.108361783893617	0.0177747168646442	MARS2	25789	biofsci
