## Supplementary material for "Multi-level Regulatory Roles of Lactate Metabolism Gene Network in Oral Cancer: Machine Learning Insights": MARS.csv

SNP	CHR	BP	effect_allele	other_allele	P	EAF	BETA	SE	gene	samplesize	source
rs111263678	12	58139729	A	G	3.7092e-10	0.0290067137200895	0.227801672984479	0.0363557785768172	MARS	13431	biofsci
rs1148556	12	57917525	T	C	8.3157e-12	0.0316693734507223	0.257334391492397	0.0376599773883592	MARS	11496	biofsci
rs12315434	12	57780936	C	A	1.881e-08	0.220263485712129	-0.0803358722675838	0.0142882831956574	MARS	14260	biofsci
rs139380323	12	57801439	T	C	1.9318e-08	0.0276627775686865	0.225959953471482	0.0402207108350805	MARS	11491	biofsci
rs33927108	12	57873042	C	T	1.3554e-34	0.0704321197686288	0.3161991126653	0.0257753505331404	MARS	11495	biofsci
rs3782125	12	57857000	G	A	3.339e-36	0.363831955610916	0.154624908280586	0.0123071768318969	MARS	14262	biofsci
rs512490	12	57870648	A	G	3.9044e-12	0.0301989072904217	-0.268454508251589	0.038679976406488	MARS	11411	biofsci
