## Supplementary material for "Multi-level Regulatory Roles of Lactate Metabolism Gene Network in Oral Cancer: Machine Learning Insights": MARVELD1.csv

SNP	CHR	BP	effect_allele	other_allele	P	EAF	BETA	SE	gene	samplesize	source
rs10444017	10	99444445	T	C	5.1129e-10	0.263137032842582	-0.0651588527387349	0.0104831155059423	MARVELD1	23465	biofsci
rs114367863	10	99496492	A	G	2.8446e-11	0.0274671123109226	0.189573381019265	0.0284884258564656	MARVELD1	23063	biofsci
rs189135795	10	99441158	G	T	1.5785e-14	0.0131227499709674	-0.478053544135358	0.0622384512609502	MARVELD1	9967	biofsci
rs7914697	10	99481018	C	T	1.6885e-27	0.701969030778054	0.11044479079996	0.0101650030188087	MARVELD1	23130	biofsci
