## Supplementary material for "Multi-level Regulatory Roles of Lactate Metabolism Gene Network in Oral Cancer: Machine Learning Insights": MARVELD2.csv

SNP	CHR	BP	effect_allele	other_allele	P	EAF	BETA	SE	gene	samplesize	source
rs28687907	5	68733107	T	G	5.4975e-11	0.0567465806055018	-0.126465354042235	0.0192879579731016	MARVELD2	25109	biofsci
rs62371692	5	68627209	A	T	3.4086e-09	0.494545247926058	-0.0523679234930507	0.00886015117046792	MARVELD2	25480	biofsci
