## Supplementary material for "Multi-level Regulatory Roles of Lactate Metabolism Gene Network in Oral Cancer: Machine Learning Insights": MASP2.csv

SNP	CHR	BP	effect_allele	other_allele	P	EAF	BETA	SE	gene	samplesize	source
rs12755574	1	11093894	G	A	1.5342e-20	0.205184137090752	0.103465430112012	0.011136451517325	MASP2	24721	biofsci
