## Supplementary material for "Multi-level Regulatory Roles of Lactate Metabolism Gene Network in Oral Cancer: Machine Learning Insights": MAST2.csv

SNP	CHR	BP	effect_allele	other_allele	P	EAF	BETA	SE	gene	samplesize	source
rs12125573	1	46734792	C	T	1.2236e-08	0.274174151602841	-0.0507257391649725	0.00890503294506478	MAST2	31684	biofsci
rs12724597	1	45496148	A	C	4.2707e-10	0.243875740761711	-0.0860906381462763	0.0137884008114221	MAST2	14262	biofsci
rs2356581	1	46081940	T	A	1.483e-09	0.0404482742383576	-0.133782468175749	0.0221270683871833	MAST2	26312	biofsci
rs666720	1	46020795	C	T	1.2982e-14	0.548912022248112	0.0615201863929183	0.00798331015596973	MAST2	31684	biofsci
rs66682726	1	46142903	C	G	8.632e-58	0.291482277574072	-0.146916749144006	0.00916837235598473	MAST2	28802	biofsci
