## Supplementary material for "Multi-level Regulatory Roles of Lactate Metabolism Gene Network in Oral Cancer: Machine Learning Insights": MAST3.csv

SNP	CHR	BP	effect_allele	other_allele	P	EAF	BETA	SE	gene	samplesize	source
rs11670635	19	18271576	T	C	3.1459e-13	0.0295236520013232	-0.232580765307502	0.0319128382694158	MAST3	17135	biofsci
rs117341846	19	18236681	T	C	5.7916e-10	0.0201554152501214	0.280499542749519	0.0452696076223361	MAST3	12354	biofsci
rs17654580	19	18128388	C	T	4.9337e-10	0.492540118005186	0.0551765099408467	0.00886896789109136	MAST3	25432	biofsci
rs17878350	19	18173472	T	C	3.3409e-24	0.166999132697311	0.129734038534784	0.0127824342852566	MAST3	21998	biofsci
rs17886368	19	18193350	T	C	9.4038e-16	0.0297495839928569	-0.217774190099652	0.0271055586796176	MAST3	23577	biofsci
rs184426420	19	18212178	C	T	6.4331e-37	0.187574711117014	-0.194347393251223	0.0153110218186936	MAST3	13996	biofsci
rs2045387	19	18200586	T	G	1.5019e-17	0.763793704262981	0.0902055835853589	0.0105786942319615	MAST3	24765	biofsci
rs2080831	19	18409268	T	G	3.5684e-13	0.528982339569855	0.099627079439011	0.0137017891981971	MAST3	10689	biofsci
rs273510	19	18223350	G	A	5.9781e-117	0.281038843380771	-0.226780883178073	0.00986471341540437	MAST3	25429	biofsci
rs393540	19	18159220	C	T	2.2028e-14	0.625089255515051	-0.0699601625813028	0.00915924728094352	MAST3	25432	biofsci
rs426132	19	18206681	C	T	1.0561e-24	0.227868936783087	-0.12759141184226	0.0124347193562222	MAST3	18379	biofsci
rs7249	19	18391171	T	C	2.271e-10	0.372898210088592	0.0638994714815885	0.010075602567264	MAST3	21062	biofsci
rs73001430	19	18314266	A	C	2.2815e-22	0.053091163115613	-0.207591970295522	0.0213389770356097	MAST3	21842	biofsci
rs74739592	19	18359414	A	G	2.375e-08	0.0234705982036943	0.202121029997691	0.0362068339778037	MAST3	16641	biofsci
rs845370	19	18155413	A	G	1.2144e-13	0.220247612019842	0.0828359671169896	0.0111708022651495	MAST3	23331	biofsci
rs999813	19	18368810	T	G	1.8167e-16	0.544334975369458	0.0811608189076243	0.00985715035860237	MAST3	20747	biofsci
