## Supplementary material for "Multi-level Regulatory Roles of Lactate Metabolism Gene Network in Oral Cancer: Machine Learning Insights": MAST4-AS1.csv

SNP	CHR	BP	effect_allele	other_allele	P	EAF	BETA	SE	gene	samplesize	source
rs10057280	5	66288624	T	C	8.4329e-17	0.0779483354271357	-0.305551656941572	0.0367037835073001	MAST4-AS1	5164	biofsci
rs113244300	5	66327429	T	G	1.8736e-09	0.0433492822966507	-0.290324085157373	0.0483196999463039	MAST4-AS1	5164	biofsci
rs114480056	5	66303158	T	G	9.7743e-09	0.0514079895219384	-0.278760152279622	0.0486110650064734	MAST4-AS1	4339	biofsci
rs1428472	5	66500842	C	A	6.4449e-16	0.308579803825773	-0.17213744009748	0.0213028203820902	MAST4-AS1	5164	biofsci
rs34696	5	66292389	C	A	1.1983e-70	0.58109038079217	-0.35440891301631	0.0199438902560064	MAST4-AS1	5164	biofsci
