## Supplementary material for "Multi-level Regulatory Roles of Lactate Metabolism Gene Network in Oral Cancer: Machine Learning Insights": MAST4.csv

SNP	CHR	BP	effect_allele	other_allele	P	EAF	BETA	SE	gene	samplesize	source
rs10471698	5	66500000	G	A	1.8644e-188	0.273797841020608	-0.388781304555871	0.013278095367671	MAST4	14263	biofsci
rs10940103	5	66634800	G	A	1.1871e-16	0.101219605444258	-0.164580682976741	0.0198668167085223	MAST4	13925	biofsci
rs10940109	5	66760831	C	T	2.0626e-09	0.63585628922545	-0.073735895437965	0.0123044914457773	MAST4	14263	biofsci
rs113244300	5	66327429	T	G	2.0137e-17	0.0433492822966507	-0.246926621843349	0.0290744765443311	MAST4	14263	biofsci
rs13155024	5	66551782	G	A	3.4735e-21	0.168866490680746	-0.155795361305618	0.0164908187761308	MAST4	13100	biofsci
rs146277017	5	66361165	C	T	5.4859e-12	0.0193439311435096	-0.296328833443257	0.0429941867654132	MAST4	14259	biofsci
rs149260376	5	66322819	A	G	1.1278e-13	0.0474568871425453	-0.215748616056645	0.0290574440136089	MAST4	13100	biofsci
rs149487941	5	66559669	T	C	2.5097e-08	0.0161051894499339	-0.326812348235275	0.0586473482701256	MAST4	9174	biofsci
rs17221458	5	66460390	A	G	2.1622e-12	0.0283594942654715	-0.250513480714192	0.0356678978734522	MAST4	14263	biofsci
rs17288846	5	66503031	T	G	1.5356e-10	0.0172569933588247	0.46480300970473	0.0726039159788079	MAST4	5593	biofsci
rs2545386	5	66388660	G	A	1.8969e-09	0.0713883042693927	-0.138122352971487	0.0229966289786365	MAST4	14262	biofsci
rs40602	5	66327007	G	A	3.33e-53	0.373651771956857	-0.187911773138413	0.0122387795293942	MAST4	14263	biofsci
rs57664336	5	66502693	A	T	1.7713e-12	0.0225963845784674	0.287668768407198	0.0407954007526338	MAST4	13603	biofsci
rs6865092	5	66520697	T	C	2.7553e-60	0.371937176728206	0.200680596642195	0.0122532084066355	MAST4	14256	biofsci
rs72763052	5	66405361	A	G	4.7045e-11	0.0810026273413001	0.148996189073624	0.022643453606119	MAST4	13100	biofsci
rs919308	5	66568384	G	A	1.7361e-14	0.687718441128941	0.0979805322887125	0.0127761810260415	MAST4	14263	biofsci
rs9291880	5	66544650	G	C	1.5772e-24	0.0925870008303767	-0.260155420531861	0.0254505400637704	MAST4	9188	biofsci
rs9885568	5	66864214	A	G	2.0303e-08	0.526289963386555	0.0665184865066787	0.0118583959971973	MAST4	14262	biofsci
