## Supplementary material for "Multi-level Regulatory Roles of Lactate Metabolism Gene Network in Oral Cancer: Machine Learning Insights": MASTL.csv

SNP	CHR	BP	effect_allele	other_allele	P	EAF	BETA	SE	gene	samplesize	source
rs10826368	10	28226825	A	G	3.7235e-10	0.202663622526636	-0.0624508052069626	0.00996804603389612	MASTL	31141	biofsci
rs11015446	10	27290694	G	T	1.6769846438804e-308	0.846134973956367	-0.52742452138428	0.0110673034802319	MASTL	31355	biofsci
rs11015568	10	27431805	T	C	1.2287e-284	0.22801258643462	0.347346960625862	0.00963426262300156	MASTL	30603	biofsci
rs11015619	10	27516959	A	G	5.0505e-197	0.074486076139652	-0.454607160798759	0.0151812525103692	MASTL	31470	biofsci
rs11015696	10	27616543	T	G	2.5283e-134	0.0676462850915104	-0.391477839355165	0.0158717312865208	MASTL	31470	biofsci
rs11015845	10	27812922	C	G	3.3487e-48	0.509193883330187	0.116544858765064	0.0079890909490721	MASTL	31346	biofsci
rs111523328	10	26909037	A	G	1.6416e-09	0.0159095146355105	0.234219220912388	0.0388436135381584	MASTL	21166	biofsci
rs114889253	10	27264930	G	A	4.3238e-29	0.019438444924406	-0.345449234430669	0.0308582842265241	MASTL	27548	biofsci
rs116895390	10	27234239	T	C	1.1693e-41	0.0333985350424505	0.31308293659454	0.0231542817857753	MASTL	28889	biofsci
rs117170463	10	27405829	G	A	5.7673e-22	0.0251813913785745	0.268804400647944	0.0279027986057076	MASTL	26162	biofsci
rs117464823	10	26911176	T	G	1.0269e-13	0.060443013117587	0.126731753050084	0.0170397925417598	MASTL	30323	biofsci
rs117679189	10	27217467	A	G	3.21e-11	0.0204415178359941	0.205789359363296	0.0310082511170323	MASTL	25970	biofsci
rs117737057	10	27430099	A	G	2.2744e-43	0.0169084093872229	-0.441631422305245	0.0319835040523494	MASTL	29405	biofsci
rs117816082	10	27360466	G	A	7.1576e-35	0.0153902528398681	-0.45711169616222	0.037106535174587	MASTL	23964	biofsci
rs118008222	10	26976445	A	C	3.5608e-21	0.0420929188083238	0.210775961053725	0.0223161419855718	MASTL	24900	biofsci
rs118060997	10	27150262	C	T	3.5249e-43	0.0592626374153905	-0.257393221483151	0.0186836344388339	MASTL	25692	biofsci
rs11814298	10	27669197	A	G	1.8373e-29	0.0384417367427493	-0.246970716380233	0.0219134110343321	MASTL	28169	biofsci
rs12217470	10	27563961	G	A	2.1104e-181	0.793867088119652	0.286047040693126	0.00995957775177315	MASTL	30803	biofsci
rs12258372	10	27202401	A	G	5.6192e-33	0.0427829138268439	-0.296333043288562	0.0247732818880572	MASTL	19894	biofsci
rs1252880	10	27570130	C	T	3.0404e-09	0.0637406025204175	-0.112315270430193	0.0189424165466738	MASTL	23350	biofsci
rs12571688	10	27173700	G	A	7.9838e-09	0.0197089397089397	0.172598614263777	0.0299188084840744	MASTL	28911	biofsci
rs12572763	10	27734720	G	A	5.1407e-30	0.0445015220700152	-0.221172464936484	0.0194319458909746	MASTL	31141	biofsci
rs13376998	10	27210071	G	A	1.1678e-169	0.34799649910575	0.233562520660888	0.00841227180971701	MASTL	31140	biofsci
rs137919472	10	27886447	C	T	6.6771e-12	0.0245314803116446	-0.203147350459828	0.0295943346046017	MASTL	23857	biofsci
rs138128668	10	27289853	T	C	3.0735e-21	0.0171698113207547	0.335028688330168	0.0354141716785057	MASTL	23625	biofsci
rs141491289	10	27205215	A	G	3.4957e-15	0.0210667369623479	0.23322083609995	0.0296266306021278	MASTL	27622	biofsci
rs143543475	10	27708029	C	G	1.3611e-21	0.112550026429057	0.12062221569925	0.0126369500585896	MASTL	31347	biofsci
rs143606984	10	26985223	G	A	3.9561e-08	0.0102040816326531	-0.534791812285391	0.0973658763218495	MASTL	5222	biofsci
rs147218896	10	27041423	C	T	1.2786e-12	0.0311422279469813	0.169857023983606	0.0239343118001925	MASTL	28928	biofsci
rs148684004	10	27747454	A	G	1.2568e-16	0.0220827937301835	-0.241260246604854	0.029146863339316	MASTL	27254	biofsci
rs150334803	10	27515555	A	G	5.4732e-13	0.0152012901684387	0.282224998547339	0.0391267275578238	MASTL	21817	biofsci
rs150348462	10	27504799	C	T	6.7865e-23	0.021800779865296	0.288012053103899	0.0292368341390619	MASTL	27429	biofsci
rs1627919	10	27386304	T	C	1.9193e-66	0.0299016223679669	-0.426935042857991	0.0247949916287033	MASTL	28037	biofsci
rs173175	10	27620211	G	A	7.2565e-53	0.442110995359409	0.135183907640314	0.00883352877709767	MASTL	25979	biofsci
rs1753414	10	27395349	C	T	3.1867e-59	0.0276550216309252	-0.43102182506903	0.0265602150016964	MASTL	26358	biofsci
rs237594	10	27623611	G	T	4.5159e-14	0.0232565498038223	0.244999146658435	0.0324704314816422	MASTL	20877	biofsci
rs2477937	10	27222874	G	A	4.2556e-36	0.190844732421406	0.130624910329433	0.0104126738034431	MASTL	29863	biofsci
rs2488582	10	27222799	C	T	1.3309e-32	0.0362596196913555	-0.262217201040705	0.0220532203865961	MASTL	29420	biofsci
rs34331742	10	27431015	G	T	1.9e-94	0.122793909777473	0.258097031394818	0.0125181047242841	MASTL	29622	biofsci
rs4749165	10	26875066	T	C	1.1505e-09	0.231278538812785	-0.0578455368875953	0.00950312746633733	MASTL	31141	biofsci
rs56325123	10	27382237	A	G	1.5205e-109	0.0324773413897281	-0.529799238503722	0.0238256577475647	MASTL	28031	biofsci
rs56325213	10	27893175	A	G	4.0836e-10	0.0140289855072464	0.321086512211333	0.0513664451857066	MASTL	13700	biofsci
rs567331	10	27616001	G	A	2.6362e-97	0.506503291299865	0.170714411153652	0.00815492627525939	MASTL	30079	biofsci
rs58353678	10	27370747	G	A	1.6773e-120	0.0443725079941574	-0.461280032999779	0.0197623121577874	MASTL	30192	biofsci
rs59944577	10	27396333	A	G	7.677e-15	0.0151914927640521	0.338889273985139	0.043598820772831	MASTL	17582	biofsci
rs61737347	10	27539089	T	C	8.7815e-17	0.0272671411746633	0.231316552333404	0.0278011336394168	MASTL	24390	biofsci
rs61739217	10	27687463	G	A	4.3727e-14	0.0349206972361809	0.166963890166548	0.0221158871669048	MASTL	30333	biofsci
rs6482581	10	27171066	C	G	3.411e-22	0.406349086516684	0.0787665733428605	0.00813074305474689	MASTL	31353	biofsci
rs6482632	10	27890672	C	T	2.3959e-24	0.451289019741064	0.0817078679274406	0.00802489421589902	MASTL	31354	biofsci
rs702987	10	26852120	C	T	1.8201e-10	0.0239884507376498	-0.169101600825274	0.0265228289952905	MASTL	30358	biofsci
rs7071851	10	27703234	A	G	4.7423e-32	0.465197128575187	-0.0941685046425052	0.00799162420375318	MASTL	31468	biofsci
rs7079276	10	27260630	A	T	1.6769846438804e-308	0.296965640339134	-0.382705763144436	0.009371154398755	MASTL	27271	biofsci
rs72810097	10	27739477	A	C	2.6431e-11	0.021079258010118	0.261442860715235	0.0392244701236606	MASTL	15749	biofsci
rs72812134	10	27857215	A	G	1.2172e-12	0.0745205697461606	0.110436207795682	0.0155467315824146	MASTL	29995	biofsci
rs74745410	10	26984260	A	G	1.1945e-12	0.0160773942093541	-0.288092088841516	0.0405432307187813	MASTL	19229	biofsci
rs75418181	10	27789552	G	A	1.2154e-10	0.016359918200409	0.215044212630785	0.0334049262339084	MASTL	27844	biofsci
rs77135552	10	28307856	T	C	1.425e-12	0.0227050053248136	-0.199692252411888	0.0281995442160996	MASTL	28336	biofsci
rs77364978	10	27122025	T	C	1.4553e-14	0.0206159435596299	0.226598725094421	0.0294605446323809	MASTL	28532	biofsci
rs77775882	10	27839311	A	G	1.7928e-13	0.0450757932398079	0.155332396720325	0.0210952001412833	MASTL	26103	biofsci
rs78020186	10	27713723	A	G	5.0813e-22	0.058266348911419	0.169204910761207	0.0175401858419156	MASTL	29618	biofsci
rs787059	10	26813705	A	G	1.8302e-09	0.0337128181539405	-0.13388664196205	0.0222695301079574	MASTL	30949	biofsci
rs80254056	10	27365163	C	T	5.5468e-24	0.0242908871454436	0.293628371627345	0.0290729795565557	MASTL	24959	biofsci
rs9418641	10	27876001	A	C	3.4075e-42	0.0451163906887449	-0.268341757606467	0.0197140517059932	MASTL	29863	biofsci
