## Supplementary material for "Multi-level Regulatory Roles of Lactate Metabolism Gene Network in Oral Cancer: Machine Learning Insights": MAT2A.csv

SNP	CHR	BP	effect_allele	other_allele	P	EAF	BETA	SE	gene	samplesize	source
rs11894268	2	85652690	T	C	2.2451e-09	0.116959836931904	-0.137259284134834	0.0229568964935331	MAT2A	9186	biofsci
rs1254900	2	85816334	A	G	3.6129e-08	0.230226854690374	-0.0965321871300238	0.0175232695196819	MAT2A	9188	biofsci
rs12714147	2	85813834	G	A	4.2444e-61	0.834191438986809	0.327107444546613	0.0198352724208434	MAT2A	9188	biofsci
rs186109035	2	85714961	A	G	2.39e-09	0.0608641236328019	0.290779652559136	0.0487149694352716	MAT2A	3686	biofsci
rs57755340	2	85632858	G	C	3.3424e-19	0.246338517288238	0.153366333146535	0.0171225112366344	MAT2A	9186	biofsci
rs61191323	2	85928631	A	G	1.3321e-18	0.388643485483445	-0.133271680766331	0.0151396920032638	MAT2A	9181	biofsci
rs72844420	2	85729520	T	G	1.001e-33	0.196719764457195	-0.224648706339203	0.0185594132943832	MAT2A	9186	biofsci
rs7595080	2	85674610	A	G	1.0771e-11	0.633834189066747	0.104096615904774	0.0153175614568746	MAT2A	9182	biofsci
rs9751373	2	85740055	G	A	9.4712e-57	0.0256819906538323	0.751319263072427	0.0473274957998114	MAT2A	8921	biofsci
