## Supplementary material for "Multi-level Regulatory Roles of Lactate Metabolism Gene Network in Oral Cancer: Machine Learning Insights": MAT2B.csv

SNP	CHR	BP	effect_allele	other_allele	P	EAF	BETA	SE	gene	samplesize	source
rs10515861	5	162930747	C	T	5.8317e-57	0.310270960953061	0.137046729143285	0.00861641900141994	MAT2B	31470	biofsci
rs111293799	5	162899674	C	T	2.0018e-10	0.0275501483082801	0.174672013491221	0.0274589721265204	MAT2B	24752	biofsci
rs17665294	5	162970611	A	G	1.4002e-18	0.0751712328767123	0.133696949648036	0.0151971525601632	MAT2B	31141	biofsci
rs184350609	5	162948833	A	G	3.8352e-15	0.0179681894283664	0.283397768826764	0.0360538609774012	MAT2B	21799	biofsci
rs186178	5	162759554	C	T	9.4995e-10	0.247999547067261	-0.0565671089767518	0.00924692009297279	MAT2B	31355	biofsci
rs2052539	5	162929031	T	A	1.7335e-27	0.122254281459419	-0.144453582990005	0.0132980063142104	MAT2B	26349	biofsci
rs28364754	5	162932181	T	C	1.6918e-19	0.0415286869464767	-0.182300316809851	0.0201849434545591	MAT2B	30831	biofsci
rs294593	5	162995755	T	C	4.0376e-08	0.683297466681768	-0.0471249119716555	0.00858518007900302	MAT2B	31348	biofsci
rs56379914	5	163003503	A	G	3.6459e-08	0.112287655719139	-0.0696594640527331	0.0126490283548025	MAT2B	31351	biofsci
rs56398827	5	163339744	T	C	1.1807e-17	0.127250764410555	0.102516170755698	0.0119833277718848	MAT2B	31352	biofsci
