## Supplementary material for "Multi-level Regulatory Roles of Lactate Metabolism Gene Network in Oral Cancer: Machine Learning Insights": MATK.csv

SNP	CHR	BP	effect_allele	other_allele	P	EAF	BETA	SE	gene	samplesize	source
rs11556574	19	3760027	A	G	1.71e-09	0.0139828597203428	-0.544721113952775	0.0904371619658611	MATK	4434	biofsci
rs12610731	19	3781557	T	C	1.0245e-21	0.0993143911925638	-0.159940649338083	0.0167052055333636	MATK	20030	biofsci
rs138771582	19	3727707	T	C	1.7571e-09	0.0335972017673049	0.162387149844869	0.0269790911853911	MATK	21157	biofsci
rs1638708	19	3743214	G	A	7.4346e-09	0.301479584034256	-0.0505754225624812	0.00874916488988707	MATK	31017	biofsci
rs28510805	19	3822008	C	G	1.2565e-30	0.546296651451805	0.0929053958813298	0.00807571046315985	MATK	30932	biofsci
rs7245624	19	3762926	G	A	1.7345e-28	0.63113227625838	0.105492770736747	0.00952857601134	MATK	23655	biofsci
rs8109033	19	3812034	C	T	1.8829e-10	0.598604368932039	-0.0713024366432893	0.0111925966004692	MATK	16611	biofsci
rs8109446	19	3812089	A	G	1.4096e-32	0.0452729693741678	-0.304460443857731	0.0256167707617651	MATK	17628	biofsci
