## Supplementary material for "Multi-level Regulatory Roles of Lactate Metabolism Gene Network in Oral Cancer: Machine Learning Insights": MATN1-AS1.csv

SNP	CHR	BP	effect_allele	other_allele	P	EAF	BETA	SE	gene	samplesize	source
rs12736883	1	31241312	A	G	2.5768e-08	0.173415310727446	-0.0854643168484624	0.0153494705092517	MATN1-AS1	14805	biofsci
rs3828051	1	31197799	G	A	2.0508e-14	0.653049720019542	-0.0864676007565419	0.0113069450337429	MATN1-AS1	17261	biofsci
