## Supplementary material for "Multi-level Regulatory Roles of Lactate Metabolism Gene Network in Oral Cancer: Machine Learning Insights": MATN2.csv

SNP	CHR	BP	effect_allele	other_allele	P	EAF	BETA	SE	gene	samplesize	source
rs111809937	8	98844997	T	C	4.4751e-09	0.0318807044607276	0.16435967266755	0.0280204703049167	MATN2	20633	biofsci
rs11991498	8	98856699	C	T	3.1166e-246	0.147600435942726	-0.375327412690851	0.011199524142741	MATN2	31684	biofsci
rs12682048	8	98922556	A	G	4.3431e-20	0.166565992147387	-0.0980533548694466	0.0106823569963445	MATN2	31563	biofsci
rs1319915	8	98788486	T	C	3.2087e-25	0.0576377167408317	-0.178378747574043	0.017192635159855	MATN2	31143	biofsci
rs138038272	8	98814058	T	C	1.1284e-18	0.0213295193085007	-0.29682932603129	0.0336480146494163	MATN2	21156	biofsci
rs142838371	8	98741426	A	G	1.3566e-32	0.0359319787985866	-0.271304229179048	0.0228209203239332	MATN2	27715	biofsci
rs191981868	8	99069704	C	T	9.0785e-13	0.0294533996986164	-0.18191127666676	0.0254645739136246	MATN2	26974	biofsci
rs2449529	8	98785523	G	A	2.7871e-11	0.442820098462926	-0.0532408795084791	0.0079974883597427	MATN2	31684	biofsci
rs2512046	8	98990399	G	A	8.0195e-14	0.594298492877814	0.0604365267852875	0.0080904575287195	MATN2	31682	biofsci
rs2513809	8	99037162	C	T	8.7e-10	0.626329437408396	-0.0503492447557957	0.0082114366161843	MATN2	31684	biofsci
rs2635144	8	98328127	T	C	8.8194e-09	0.0750539956803456	-0.089007462804861	0.0154747144902224	MATN2	30077	biofsci
rs4551320	8	98886485	T	G	1.0499e-12	0.107496194824962	0.0918446633400131	0.0128922885092663	MATN2	31355	biofsci
rs6995436	8	98811134	G	C	9.7174e-29	0.450374675026762	0.0894519353302315	0.00804214146762368	MATN2	31231	biofsci
rs6996243	8	98871690	G	A	1.5795e-34	0.430869254763426	0.0983104171625727	0.00802206586393902	MATN2	31684	biofsci
rs76604990	8	98903846	A	G	1.3256e-34	0.0315670584631877	-0.280937905550141	0.022898004380936	MATN2	31194	biofsci
rs79924902	8	99091097	G	T	3.7605e-09	0.13915857605178	0.0716471325125784	0.0121551188437463	MATN2	28250	biofsci
rs9987270	8	98839504	C	G	1.9451e-40	0.0356656627748669	0.296476961981053	0.0222693989409798	MATN2	29314	biofsci
