## Supplementary material for "Multi-level Regulatory Roles of Lactate Metabolism Gene Network in Oral Cancer: Machine Learning Insights": MAU2.csv

SNP	CHR	BP	effect_allele	other_allele	P	EAF	BETA	SE	gene	samplesize	source
rs111280672	19	19331547	G	A	1.6769846438804e-308	0.0717656385669523	-0.638477615551198	0.0168331395248907	MAU2	26489	biofsci
rs111406374	19	19505990	A	G	2.6823e-174	0.0244584206848358	-0.879422552011506	0.0312451387950467	MAU2	21465	biofsci
rs112032751	19	19061023	A	C	2.9767e-08	0.0328314777327935	-0.247392550109185	0.0446339419613518	MAU2	7904	biofsci
rs113361823	19	19842795	G	A	4.5822e-22	0.0513193159941112	0.190149674803564	0.0196895308057618	MAU2	26491	biofsci
rs113618911	19	19495078	T	G	1.0924e-86	0.0128519973804846	-1.12090283387802	0.0567994382336439	MAU2	12216	biofsci
rs116904583	19	19382215	T	C	1.3433e-19	0.0414094153964885	0.223242997670787	0.02464894143369	MAU2	20732	biofsci
rs117131852	19	19499589	T	C	1.4552e-10	0.023272032234735	0.216083881561346	0.0337093821661331	MAU2	19358	biofsci
rs117498954	19	19879281	A	G	5.7456e-09	0.93555403391469	0.106445388896961	0.0182763965689642	MAU2	24827	biofsci
rs117951162	19	19288706	T	C	6.4457e-26	0.0466672885862214	-0.241032348799696	0.0228957148773387	MAU2	21439	biofsci
rs11881980	19	19838839	T	C	6.1522e-14	0.862438368444644	0.145875524620632	0.0194373708671178	MAU2	11155	biofsci
rs12459686	19	19299961	A	C	1.3565e-71	0.41933598316577	0.175329684412902	0.00979911495455625	MAU2	21385	biofsci
rs12978376	19	20130238	A	G	4.3212e-18	0.389107661721976	-0.0777492477494726	0.00896772139810985	MAU2	26156	biofsci
rs12984303	19	19802052	C	T	5.8658e-15	0.120959194488606	-0.137785384078542	0.0176494061687941	MAU2	15096	biofsci
rs139086798	19	19470281	C	T	1.2077e-108	0.0135338345864662	-1.23858775037212	0.0559353548887298	MAU2	11970	biofsci
rs139570205	19	19610115	T	C	1.8011e-09	0.0196932111577988	0.217799865794475	0.0362100559933623	MAU2	19753	biofsci
rs140083802	19	20283752	A	G	1.1206e-101	0.0309016474302062	-0.614353959441626	0.0286972668962508	MAU2	20274	biofsci
rs141831412	19	19802417	A	G	7.2759e-51	0.0396625822970007	-0.367488768551613	0.0244984346222868	MAU2	21872	biofsci
rs143423682	19	19798234	C	T	1.2592e-24	0.0534313456580174	-0.238560773461	0.0232878537154432	MAU2	18229	biofsci
rs143997054	19	20357651	T	G	7.9748e-12	0.0188878559959435	-0.326567653863592	0.0477514883773109	MAU2	11833	biofsci
rs144024112	19	19479497	T	C	3.5726e-11	0.0230733374766936	0.274844002952592	0.0415122044092242	MAU2	12872	biofsci
rs144269719	19	19047696	A	G	8.6179e-11	0.0341383812010444	-0.204158686533395	0.031461302862201	MAU2	15320	biofsci
rs145929776	19	19633440	G	A	2.4947e-09	0.0307439104674128	0.198145719807421	0.0332358884577511	MAU2	15190	biofsci
rs146284512	19	19776427	T	C	9.1723e-11	0.032413350449294	-0.463497808733214	0.0715285434548702	MAU2	3116	biofsci
rs148655849	19	19440699	G	A	1.0168e-27	0.0258100076687117	-0.336861046312126	0.0308723945884236	MAU2	20864	biofsci
rs149856677	19	20286967	T	C	2.3037e-09	0.12531676865072	0.100326827648665	0.0167911008617013	MAU2	16179	biofsci
rs1654300	19	20197105	A	G	2.582e-10	0.335316044095487	-0.0596269422799314	0.00943180725413742	MAU2	25218	biofsci
rs17750998	19	19388446	A	G	4.2379e-33	0.0710214053047929	0.205463576364238	0.0171426787671969	MAU2	25788	biofsci
rs2074296	19	19373689	G	A	1.6769846438804e-308	0.302374301675978	-0.526506263268691	0.00945897232171785	MAU2	26492	biofsci
rs2335361	19	19924453	T	C	2.935e-12	0.0234622701331642	-0.237057772357549	0.0339585394736347	MAU2	18924	biofsci
rs34523360	19	19849074	A	G	7.0852e-64	0.592904113778865	0.150160672077758	0.00889935946220978	MAU2	26156	biofsci
rs35392445	19	19261065	G	A	2.4622e-11	0.0697742663656885	0.124493486190126	0.0186490332239988	MAU2	22150	biofsci
rs3746259	19	19245771	G	A	1.7373e-27	0.582273994612731	0.107064437740705	0.00985615341864411	MAU2	21161	biofsci
rs3794995	19	19753882	T	C	3.8212e-27	0.281383955909369	0.139964574701509	0.0129709723927779	MAU2	14697	biofsci
rs4471820	19	19273337	T	C	1.6769846438804e-308	0.133338344169266	-0.480410448584992	0.0127517093550757	MAU2	26609	biofsci
rs55796368	19	19367313	T	C	1.6676e-10	0.0206392467789891	0.223696624843853	0.0350111318679438	MAU2	20180	biofsci
rs59579104	19	20069918	A	C	2.5844e-14	0.105747170388498	0.108314393782282	0.0142189657874241	MAU2	26152	biofsci
rs59729005	19	20295552	A	G	4.8712e-10	0.253970004411116	-0.0671423695260119	0.0107892159094361	MAU2	22670	biofsci
rs62135465	19	19239509	A	G	5.5843e-15	0.0641759406465289	0.164111573793295	0.0210046682870173	MAU2	18870	biofsci
rs62135549	19	19390248	T	C	1.723e-19	0.0497657338229707	0.233629079309611	0.0258736908954562	MAU2	15794	biofsci
rs71332140	19	18997107	T	C	7.0992e-16	0.238758833050413	-0.0840855842525677	0.0104212059256842	MAU2	25331	biofsci
rs7247433	19	19795560	A	C	2.8351e-37	0.418925314059542	-0.119923434339688	0.00940037737920153	MAU2	23244	biofsci
rs73008616	19	19913308	A	T	1.2504e-22	0.0897635749545336	-0.174562320613788	0.0178319512747376	MAU2	19245	biofsci
rs74181170	19	20121664	T	C	3.5437e-11	0.0806805975978908	0.120135187756141	0.0181418284137935	MAU2	20482	biofsci
rs74182608	19	18963769	T	C	3.7201e-17	0.0255453875178904	-0.248559772607562	0.0295152554928588	MAU2	23057	biofsci
rs74182633	19	19406707	C	A	1.4551e-13	0.0237012672922511	0.238955168882537	0.0323292477483713	MAU2	20674	biofsci
rs75140521	19	19251497	G	A	1.9755e-12	0.0698972041118355	-0.123407893217166	0.0175392466305433	MAU2	25001	biofsci
rs757346	19	19387185	A	G	4.0465e-62	0.0446462919427228	0.372313536455456	0.0223845662407234	MAU2	23395	biofsci
rs75746498	19	19260686	T	G	4.6745e-65	0.0329257829257829	-0.442083702006276	0.025954693681421	MAU2	23310	biofsci
rs892023	19	19663850	G	A	1.6769846438804e-308	0.40718607885143	-0.399170819661339	0.00882330698514249	MAU2	26607	biofsci
