## Supplementary material for "Multi-level Regulatory Roles of Lactate Metabolism Gene Network in Oral Cancer: Machine Learning Insights": MAVS.csv

SNP	CHR	BP	effect_allele	other_allele	P	EAF	BETA	SE	gene	samplesize	source
rs11908553	20	4030487	A	G	1.1985e-14	0.168989816858327	0.0831133418209346	0.0107712788446301	MAVS	30688	biofsci
rs1415404	20	4033377	C	T	1.929e-20	0.325570776255708	0.0792372686682481	0.00855121502538777	MAVS	31141	biofsci
rs150141224	20	4001892	T	C	9.9177e-11	0.0159351565946184	0.240851601139247	0.0372356880693918	MAVS	22997	biofsci
rs16988997	20	3845860	A	G	4.3896e-222	0.149886749716874	0.35590522082039	0.0111876607733609	MAVS	31351	biofsci
rs6037736	20	4030226	A	G	1.4382e-11	0.279881519340225	0.0607257204604625	0.00899107498674304	MAVS	30688	biofsci
rs6107372	20	3894731	C	T	5.0856e-21	0.745624622812311	-0.094000315279363	0.0099923798026366	MAVS	26402	biofsci
rs73082600	20	3844365	A	G	1.5954e-50	0.162696315312594	-0.161746391903436	0.0108203870609658	MAVS	31349	biofsci
rs76115906	20	3798331	A	C	4.9157e-09	0.0509394358265499	-0.120451019815036	0.0205906218699846	MAVS	24394	biofsci
rs8123223	20	4048021	T	G	3.856e-16	0.458266000225488	0.0651448167677176	0.00799990381762914	MAVS	31470	biofsci
