## Supplementary material for "Multi-level Regulatory Roles of Lactate Metabolism Gene Network in Oral Cancer: Machine Learning Insights": MAX.csv

SNP	CHR	BP	effect_allele	other_allele	P	EAF	BETA	SE	gene	samplesize	source
rs10145845	14	65407973	G	A	4.5195e-21	0.302022291163966	-0.0821515737466017	0.0087212516053167	MAX	31184	biofsci
rs113623067	14	65545254	G	T	1.6603e-15	0.0248194511314396	0.225170346419879	0.0282721041660237	MAX	25845	biofsci
rs117195243	14	65511243	C	T	7.1832e-10	0.0493255244587394	0.125014903716488	0.0202877109616021	MAX	25906	biofsci
rs117480658	14	65601460	A	G	2.6327e-09	0.0124809243514279	0.395870090099645	0.0664981421611674	MAX	9174	biofsci
rs117777892	14	65455086	C	T	2.2617e-09	0.0143904507998061	-0.241609390298071	0.0404184536356911	MAX	21579	biofsci
rs143457421	14	65572134	T	C	1.5949e-65	0.0136924550628275	-0.688574190625923	0.0402773892199209	MAX	22822	biofsci
rs150148623	14	65619632	A	T	1.7025e-08				MAX	5075	biofsci
rs151165	14	65272626	A	T	1.2222e-15	0.384539435474503	-0.0661636868511678	0.00826839375795649	MAX	30902	biofsci
rs17102450	14	65635342	A	C	1.8476e-33	0.750742230072532	-0.11069275726627	0.00918322498019461	MAX	31684	biofsci
rs3825644	14	65411499	G	T	4.2746e-09	0.0642263895674396	-0.0951678469381037	0.0162040229075111	MAX	31684	biofsci
rs60035748	14	65639600	G	C	2.2327e-17	0.145585738539898	-0.132401071336309	0.0156118610669169	MAX	16492	biofsci
rs61987410	14	65583532	A	G	8.5824e-16	0.0348950233281493	-0.432228240835449	0.0537236483997624	MAX	5144	biofsci
rs61987413	14	65597998	G	A	1.6013e-10	0.0357075337933642	-0.150465741449602	0.0235275501461389	MAX	26233	biofsci
rs71420488	14	65552775	C	T	3.8795e-10	0.037838911510577	-0.146070885864705	0.0233388540535103	MAX	25213	biofsci
rs72728236	14	65471920	A	G	1.572e-09	0.123782343987823	0.0731998566040998	0.0121254048607894	MAX	31355	biofsci
rs74578433	14	65346054	G	A	1.2997e-19	0.118139993427539	0.122217783992763	0.0134890772024461	MAX	26376	biofsci
rs75842958	14	65586880	G	A	2.2241e-08	0.0603920257449743	0.0974988041496519	0.0174304212224063	MAX	29002	biofsci
rs79086411	14	65380993	T	C	8.5521e-09	0.0170063145809414	0.195349443867063	0.0339307390386229	MAX	25979	biofsci
rs998247	14	65546299	T	C	4.3446e-132	0.397686093915144	-0.19887049252218	0.00813180020044978	MAX	31567	biofsci
