## Supplementary material for "Multi-level Regulatory Roles of Lactate Metabolism Gene Network in Oral Cancer: Machine Learning Insights": MB21D1.csv

SNP	CHR	BP	effect_allele	other_allele	P	EAF	BETA	SE	gene	samplesize	source
rs113354677	6	74163487	A	G	1.6207e-119	0.242276516020494	0.241486314095253	0.0103889657379274	MB21D1	25235	biofsci
rs117285222	6	74352492	G	A	1.0186e-08	0.0153159809047511	0.25537469755113	0.044586685095176	MB21D1	16677	biofsci
rs141223599	6	74063589	T	C	2.9699e-08	0.0138962715468145	-0.291782140006877	0.0526378517836045	MB21D1	13169	biofsci
rs17812468	6	74073197	G	C	1.677e-44	0.10107948969578	0.205283864787224	0.0146684767156052	MB21D1	25575	biofsci
rs184724381	6	73962838	C	T	3.3798e-09	0.013164125390662	0.37356810279044	0.06318704061001	MB21D1	9640	biofsci
rs2756038	6	74089324	G	T	4.0107e-13	0.581700611786572	0.0659001330827481	0.00908303351794524	MB21D1	24907	biofsci
rs45501398	6	74134592	A	T	4.9952e-93	0.148368130549556	-0.262251419048392	0.0128183889265552	MB21D1	24083	biofsci
rs55909294	6	74055200	A	G	1.0592e-15	0.0178302252465653	0.286965591826944	0.0357816920194696	MB21D1	22300	biofsci
rs72947452	6	74301798	G	A	9.3959e-29	0.0431113328344558	0.254658966372007	0.0228888419248786	MB21D1	23135	biofsci
rs75206724	6	74433912	G	A	4.5857e-11	0.023117889130961	-0.220514370502772	0.0334934795259231	MB21D1	19736	biofsci
rs75750738	6	73957218	T	C	1.713e-11	0.0567043803990521	0.129483213955079	0.0192434220510765	MB21D1	25243	biofsci
rs75811042	6	74225412	A	C	1.0137e-20	0.0320232265892447	0.251854910753852	0.0269807930445709	MB21D1	22158	biofsci
rs79783522	6	74275871	T	C	6.0498e-14	0.0161771081725558	-0.317762632341973	0.0423299718044937	MB21D1	17533	biofsci
rs9352000	6	74161801	G	T	8.5198e-15	0.148107588856868	-0.0974887593698897	0.0125636320647829	MB21D1	25106	biofsci
rs9442941	6	74375185	T	G	8.683e-12	0.283579200061951	-0.0678586338590607	0.00994018103315815	MB21D1	24908	biofsci
rs9446888	6	74031601	C	T	1.6498e-09	0.329625664208105	-0.0581781200176623	0.00964987311411076	MB21D1	24299	biofsci
