## Supplementary material for "Multi-level Regulatory Roles of Lactate Metabolism Gene Network in Oral Cancer: Machine Learning Insights": MB21D2.csv

SNP	CHR	BP	effect_allele	other_allele	P	EAF	BETA	SE	gene	samplesize	source
rs115525172	3	192623144	A	G	4.005e-95	0.0567885856641377	-0.395341112971309	0.0191051574680837	MB21D2	25574	biofsci
rs1354623	3	192508890	T	C	1.82e-20	0.104594944419065	0.134567751034146	0.0145124076347676	MB21D2	25349	biofsci
rs1505451	3	192394299	A	G	7.4854e-15	0.114571963199751	-0.109769442371558	0.0141166221751255	MB21D2	24733	biofsci
rs2134880	3	193299022	C	A	2.1382e-22	0.515475201932513	-0.0861284798974167	0.00884739236123809	MB21D2	25575	biofsci
rs35966556	3	192522738	T	G	2.6247e-14	0.0239011870388194	0.26438431611269	0.0347156946981485	MB21D2	17783	biofsci
rs4472002	3	192609716	T	C	1.4562e-15	0.765831109774888	0.0831405387994726	0.0104177000513078	MB21D2	25690	biofsci
rs4687363	3	192531069	A	G	2.7056e-72	0.481617091952287	0.15913139640765	0.00884948261637469	MB21D2	25573	biofsci
rs6776949	3	193204501	A	G	2.4284e-09	0.389099793271941	0.0539916020242454	0.00904942795773685	MB21D2	25686	biofsci
rs76936599	3	192605920	T	C	1.6376e-09	0.0405048179415025	0.144087929148293	0.0238935939818741	MB21D2	22535	biofsci
rs79710441	3	193219959	C	T	1.0488e-09	0.0793162194602548	-0.101164974320859	0.0165798014194173	MB21D2	24908	biofsci
rs9869202	3	192625190	C	T	5.2177e-79	0.436506445187718	0.167407857925493	0.00889535210048473	MB21D2	25690	biofsci
rs9879924	3	192745185	G	A	2.7144e-09	0.0468618607140127	-0.125251572401558	0.0210584707625606	MB21D2	25243	biofsci
