## Supplementary material for "Multi-level Regulatory Roles of Lactate Metabolism Gene Network in Oral Cancer: Machine Learning Insights": MBD1.csv

SNP	CHR	BP	effect_allele	other_allele	P	EAF	BETA	SE	gene	samplesize	source
rs8099401	18	47737832	G	C	2.953e-08	0.387884165219361	0.0454428854378827	0.00819632513353943	MBD1	31347	biofsci
