## Supplementary material for "Multi-level Regulatory Roles of Lactate Metabolism Gene Network in Oral Cancer: Machine Learning Insights": MBD2.csv

SNP	CHR	BP	effect_allele	other_allele	P	EAF	BETA	SE	gene	samplesize	source
rs2085669	18	51767985	G	C	1.5758e-81	0.127146793492621	-0.22861319751596	0.0119540062703123	MBD2	31528	biofsci
rs55949513	18	51758369	A	G	7.4404e-22	0.258493771234428	0.0873938524708737	0.00909651440253072	MBD2	31525	biofsci
rs60039530	18	52252197	G	A	2.516e-10	0.167515947608802	-0.0674594930220236	0.0106640150843395	MBD2	31528	biofsci
rs62094572	18	52481729	C	T	2.1864e-11	0.529234137319292	-0.0533971689892431	0.00797830041077623	MBD2	31528	biofsci
rs7233389	18	51373149	G	T	1.4433e-18	0.0337785603848136	-0.204535485052732	0.0232587913272532	MBD2	28319	biofsci
rs7240534	18	51885897	T	C	2.6327e-09	0.552940510342745	0.0476831560947939	0.00800980263976649	MBD2	31527	biofsci
rs79770971	18	52390710	C	A	6.9774e-10	0.0872560492242648	-0.087019593088459	0.014111666762095	MBD2	31526	biofsci
