## Supplementary material for "Multi-level Regulatory Roles of Lactate Metabolism Gene Network in Oral Cancer: Machine Learning Insights": MBD4.csv

SNP	CHR	BP	effect_allele	other_allele	P	EAF	BETA	SE	gene	samplesize	source
rs2307298	3	129155414	G	A	2.1728e-10	0.0122830003275467	0.452073931232407	0.0712073229531096	MBD4	8128	biofsci
rs3796391	3	129147418	A	G	4.46e-18	0.416795069337442	-0.0700637629378576	0.00808471566982733	MBD4	31470	biofsci
