## Supplementary material for "Multi-level Regulatory Roles of Lactate Metabolism Gene Network in Oral Cancer: Machine Learning Insights": MBD5.csv

SNP	CHR	BP	effect_allele	other_allele	P	EAF	BETA	SE	gene	samplesize	source
rs114543138	2	148810894	C	T	1.5312e-15	0.0528227072864322	0.144745414753131	0.0181510332626661	MBD5	30333	biofsci
rs12105745	2	148673662	G	A	3.3165e-43	0.502649678655993	-0.109865403538425	0.00797235309549703	MBD5	31468	biofsci
rs13000261	2	148459459	G	C	9.7231e-23	0.415870738797237	0.0795285145080855	0.00810275236964702	MBD5	31350	biofsci
