## Supplementary material for "Multi-level Regulatory Roles of Lactate Metabolism Gene Network in Oral Cancer: Machine Learning Insights": MBD6.csv

SNP	CHR	BP	effect_allele	other_allele	P	EAF	BETA	SE	gene	samplesize	source
rs112991183	12	57867520	G	A	1.5155e-08	0.0129323776877532	0.26468004527459	0.0467640851030212	MBD6	17911	biofsci
rs1148557	12	57916042	T	C	1.0547e-20	0.144266026046276	0.110645009193962	0.0118582952000902	MBD6	28802	biofsci
rs117076209	12	58012258	T	C	5.9985e-09	0.0131715173127804	-0.240717897831289	0.0413839286590832	MBD6	22461	biofsci
rs141016935	12	57960651	T	C	6.0779e-09	0.0163802901651401	-0.228851279759599	0.0393593973169372	MBD6	20032	biofsci
rs2269720	12	58118248	C	T	2.4463e-09	0.309011988424969	-0.0512805326171054	0.00859690404310233	MBD6	31684	biofsci
