## Supplementary material for "Multi-level Regulatory Roles of Lactate Metabolism Gene Network in Oral Cancer: Machine Learning Insights": MBIP.csv

SNP	CHR	BP	effect_allele	other_allele	P	EAF	BETA	SE	gene	samplesize	source
rs3861481	14	36841288	C	G	2.5395e-13	0.0488353269178883	0.145825894167473	0.0199302829334508	MBIP	27099	biofsci
rs79913452	14	36816264	C	T	2.1232e-13	0.0685247537099389	-0.120815605312394	0.0164585463466738	MBIP	28918	biofsci
