## Supplementary material for "Multi-level Regulatory Roles of Lactate Metabolism Gene Network in Oral Cancer: Machine Learning Insights": MBLAC1.csv

SNP	CHR	BP	effect_allele	other_allele	P	EAF	BETA	SE	gene	samplesize	source
rs117279321	7	99732948	A	G	6.0326e-209	0.0455275229357798	0.592063543254162	0.0191931179068184	MBLAC1	31235	biofsci
rs117314495	7	98867318	G	T	1.345e-20	0.0197850280604965	0.292435305149512	0.0314287731092364	MBLAC1	26101	biofsci
rs13223723	7	99552892	C	T	1.3704e-11	0.225343534696053	0.0646309581345254	0.00955909574254945	MBLAC1	31346	biofsci
rs4729561	7	99583286	T	C	2.6442e-24	0.665150888797024	0.0856231020168888	0.00841744595677282	MBLAC1	31684	biofsci
rs56089143	7	99819844	A	G	1.2681e-14	0.214722536806342	-0.0747178102870681	0.00969240881151241	MBLAC1	31565	biofsci
rs6465777	7	100532911	T	C	6.2473e-09	0.257379586290201	0.052890051337127	0.00910327905974646	MBLAC1	31567	biofsci
