## Supplementary material for "Multi-level Regulatory Roles of Lactate Metabolism Gene Network in Oral Cancer: Machine Learning Insights": MBLAC2.csv

SNP	CHR	BP	effect_allele	other_allele	P	EAF	BETA	SE	gene	samplesize	source
rs10045394	5	89977642	A	C	2.7344e-09	0.373355640097172	-0.0530509888821238	0.00892123043119156	MBLAC2	26852	biofsci
rs10214167	5	89748142	G	A	1.3578e-45	0.686290352888121	0.121414613049988	0.00856685527355519	MBLAC2	31644	biofsci
rs146242243	5	90220923	T	C	1.069e-08	0.0459261374452694	0.11971562712673	0.020930769131885	MBLAC2	26047	biofsci
rs2972947	5	89630255	G	A	1.0234e-08	0.181902280622262	0.0591284812154277	0.0103246924541074	MBLAC2	31519	biofsci
rs2972968	5	89671117	A	T	1.0346e-11	0.381578947368421	-0.0595043605577282	0.00874871139568157	MBLAC2	27683	biofsci
