## Supplementary material for "Multi-level Regulatory Roles of Lactate Metabolism Gene Network in Oral Cancer: Machine Learning Insights": MBNL1.csv

SNP	CHR	BP	effect_allele	other_allele	P	EAF	BETA	SE	gene	samplesize	source
rs112271071	3	152206871	G	A	7.2391e-115	0.403247480403136	-0.19915040650906	0.0087423740450599	MBNL1	27186	biofsci
rs113521436	3	151791539	A	G	3.8918e-26	0.0181292101812921	-0.339866307172688	0.0321389618032027	MBNL1	27194	biofsci
rs114478386	3	152346106	G	A	4.8158e-70	0.0423303256178894	-0.356651629845059	0.0201588070294119	MBNL1	30351	biofsci
rs116067038	3	152137435	T	C	3.0213e-20	0.0601769545623682	0.160819820939953	0.0174457135198412	MBNL1	29048	biofsci
rs1278108	3	152253880	A	G	3.9131e-65	0.470631509660433	0.137828792211777	0.00808688310568704	MBNL1	30688	biofsci
rs1299619	3	152098053	A	G	6.2602e-12	0.890824002051457	0.0927110121940228	0.0134879847814861	MBNL1	28259	biofsci
rs13065071	3	151989132	C	T	1.6769846438804e-308	0.162968985944941	-0.457317595547332	0.0109289251816199	MBNL1	30688	biofsci
rs13076788	3	152311489	A	G	2.5584e-63	0.431301439362622	-0.135189202381922	0.00804831771854367	MBNL1	31470	biofsci
rs140310048	3	152592522	A	C	3.2206e-08	0.0194515807686258	-0.182167618692106	0.0329482571021552	MBNL1	24148	biofsci
rs141498117	3	152255895	C	T	6.022e-29	0.0137158852344297	-0.465967520460912	0.0417339161377237	MBNL1	21221	biofsci
rs142337598	3	152680963	A	G	2.7528e-12	0.0216170173580736	-0.208458655563794	0.0298232646948116	MBNL1	26580	biofsci
rs144668586	3	152239378	G	A	1.9389e-16	0.0127265014241561	-0.353259513951728	0.0429463521143416	MBNL1	21576	biofsci
rs1517242	3	152362666	T	G	1.3596e-08	0.157388703286458	-0.0630250601880254	0.0110994787411548	MBNL1	30603	biofsci
rs167813	3	151833171	T	C	1.8894e-17	0.270345545944477	0.0824510763783918	0.00969955607063017	MBNL1	26942	biofsci
rs28827588	3	152419303	T	G	7.778e-09	0.133685630762312	0.0728759005492284	0.012622700756786	MBNL1	27096	biofsci
rs323619	3	151935340	T	C	9.1166e-32	0.257149411224958	0.107740843999936	0.00918632072575424	MBNL1	31017	biofsci
rs4679680	3	151746053	T	C	5.0629e-13	0.0320819848975189	-0.17311103464259	0.0239649802232422	MBNL1	28036	biofsci
rs6777180	3	151945365	G	A	2.8486e-10	0.287407519251095	-0.0556516369072985	0.00882420868398663	MBNL1	31353	biofsci
rs71306592	3	151977369	C	T	2.6987e-124	0.0395459686540637	-0.499915863422804	0.0210826436780562	MBNL1	29617	biofsci
rs73156845	3	152309619	G	A	4.1962e-143	0.0423198125404008	-0.519871177496477	0.0204108776691471	MBNL1	29613	biofsci
rs73872423	3	152223625	T	C	5.5091e-12	0.0516707321795021	0.125671787355794	0.0182347084774581	MBNL1	30688	biofsci
rs75792587	3	152119067	G	T	1.7058e-09	0.0978500761035008	0.0812398900120612	0.0134864852770778	MBNL1	31141	biofsci
rs7628699	3	151378244	C	T	8.1561e-09	0.271373570377081	-0.0517736919694403	0.00898053667229369	MBNL1	31354	biofsci
rs7637857	3	152255992	A	G	6.8573e-39	0.210224131331604	-0.134383400444619	0.0103022362941574	MBNL1	28374	biofsci
rs77198087	3	152255875	A	G	2.6199e-09	0.0486284289276808	0.115097787547958	0.0193311702297544	MBNL1	28921	biofsci
rs78754475	3	151941753	A	G	6.8729e-09	0.0320052870090634	-0.144229453011038	0.0248928983450186	MBNL1	26045	biofsci
rs78829297	3	151609114	A	G	3.3089e-44	0.0211141060197664	-0.593540423091431	0.0425592937926769	MBNL1	13356	biofsci
rs892669	3	152177416	A	G	2.9503e-58	0.324518686296716	0.137251946620398	0.00852968079375545	MBNL1	31351	biofsci
rs9289881	3	152674388	A	G	2.7666e-08	0.411926945719186	0.0490935482206834	0.00883644987592847	MBNL1	26434	biofsci
rs9833405	3	152724871	A	G	7.7693e-11	0.778714859437751	0.0671011196605517	0.0103149971808018	MBNL1	27271	biofsci
rs9854597	3	152917590	T	C	7.9304e-12	0.280330778235094	-0.0608195202457678	0.00889213273181102	MBNL1	31344	biofsci
