## Supplementary material for "Multi-level Regulatory Roles of Lactate Metabolism Gene Network in Oral Cancer: Machine Learning Insights": MBNL2.csv

SNP	CHR	BP	effect_allele	other_allele	P	EAF	BETA	SE	gene	samplesize	source
rs117487354	13	98029404	A	G	2.4498e-08	0.0310636527527389	-0.139639037079782	0.0250401744933799	MBNL2	26494	biofsci
rs4771268	13	97865021	T	C	4.3378e-19	0.221541583674697	0.0856930252513718	0.009598233115073	MBNL2	31470	biofsci
rs75483442	13	97655896	T	C	2.5258e-10	0.0342507645259939	-0.139629691357454	0.0220744445185212	MBNL2	31021	biofsci
rs9513221	13	97871287	T	C	1.0207e-51	0.106107504152197	-0.196190193174926	0.012966708735116	MBNL2	31353	biofsci
rs9516925	13	98059163	T	C	1.895e-13	0.376047406960066	0.0606440269108729	0.0082439339483528	MBNL2	31355	biofsci
