## Supplementary material for "Multi-level Regulatory Roles of Lactate Metabolism Gene Network in Oral Cancer: Machine Learning Insights": MBOAT1.csv

SNP	CHR	BP	effect_allele	other_allele	P	EAF	BETA	SE	gene	samplesize	source
rs114037218	6	20248815	A	C	7.0052e-09	0.0274769461719923	-0.163489582485431	0.0282336169801801	MBOAT1	23473	biofsci
rs114631523	6	20115512	C	T	2.6114e-15	0.050538668718738	-0.145569346333984	0.0184076258942077	MBOAT1	30752	biofsci
rs115773749	6	20224388	T	C	3.4097e-17	0.0176407314449624	0.3284025908552	0.038948100151237	MBOAT1	19020	biofsci
rs145083925	6	20231822	T	C	4.7424e-10	0.0189780426087666	0.24518363783124	0.0393704858743722	MBOAT1	17326	biofsci
rs146315965	6	20113581	T	C	4.8649e-10	0.014873455679501	-0.313906302770226	0.0504413007408128	MBOAT1	13412	biofsci
rs2094429	6	20213205	T	C	2.4401e-128	0.597495641821506	0.206702013657611	0.00857645558325598	MBOAT1	28265	biofsci
rs2148941	6	20233792	C	T	2.6947e-23	0.422091533713753	0.121797579702467	0.0122488414359454	MBOAT1	13662	biofsci
rs4386810	6	20243938	T	C	3.5397e-31	0.0322147956167872	0.284321545533739	0.0244830401734039	MBOAT1	26755	biofsci
rs45596536	6	20109956	G	A	7.7136e-09	0.0155724601730886	-0.216438840407645	0.0374818322638574	MBOAT1	23216	biofsci
rs4712463	6	20204711	A	G	1.1443e-35	0.714786872878159	0.11042715167363	0.00885819556024978	MBOAT1	31256	biofsci
rs56343863	6	20415223	G	A	6.5935e-12	0.0373934693095854	0.15979336492898	0.0232721210737923	MBOAT1	25648	biofsci
rs62397919	6	20167306	G	A	1.7288e-15	0.245695812344936	-0.0739553638183747	0.00929169196014407	MBOAT1	31249	biofsci
rs6456303	6	20203455	A	G	1.4823e-08	0.126160321695667	0.0682258473107476	0.0120459492409244	MBOAT1	31256	biofsci
rs6939184	6	20110431	T	C	5.8842e-19	0.491759880686055	-0.0931688522025783	0.0104753546960995	MBOAT1	18231	biofsci
rs727165	6	19971817	C	G	7.7797e-11	0.653427118773653	-0.0549645865847431	0.0084501101658431	MBOAT1	30921	biofsci
rs72826644	6	20210922	C	T	1.2527e-10	0.0197068282103059	0.240965210829492	0.0374582553482088	MBOAT1	18446	biofsci
rs72826647	6	20220158	T	C	5.6976e-09	0.0390055836213773	-0.138471078891897	0.0237706347985335	MBOAT1	23607	biofsci
rs72826648	6	20221758	A	G	2.7545e-09	0.0437069278200943	-0.125477513986986	0.0211046192897125	MBOAT1	26858	biofsci
rs72842611	6	20102950	T	C	1.221e-22	0.0893409828640447	0.137305030442217	0.0140221640565989	MBOAT1	31256	biofsci
rs75432967	6	20216752	A	T	3.6983e-134	0.0235411140583554	0.755247072363678	0.0306388264650579	MBOAT1	23171	biofsci
rs75511078	6	20209072	G	T	1.5798e-09	0.0887635553834237	-0.0941274449437038	0.0155948581702018	MBOAT1	25418	biofsci
rs77425641	6	20288450	G	T	2.0444e-08	0.062605985608873	-0.100404648701034	0.0179031861740012	MBOAT1	26581	biofsci
rs7760747	6	20165846	T	C	2.1915e-15	0.0858950151057402	0.113217153891832	0.0142768885501863	MBOAT1	31242	biofsci
rs79735593	6	20234578	G	A	1.2413e-10	0.0210003206155819	0.222479075514358	0.034577581597457	MBOAT1	20341	biofsci
rs9348410	6	20097963	C	T	1.6154e-12	0.472753579615919	0.0565930635630531	0.00801113536557806	MBOAT1	31256	biofsci
rs9350219	6	20182669	C	T	5.2173e-11	0.46046818954125	-0.0526842452172189	0.00802550729933566	MBOAT1	31247	biofsci
rs9356721	6	20124094	C	T	2.3237e-21	0.133905694290413	0.11207008215422	0.0118099038046494	MBOAT1	30911	biofsci
rs9368181	6	20339927	C	T	1.2462e-15	0.615205381637792	-0.0657600321865674	0.00822041504407313	MBOAT1	31256	biofsci
rs949550	6	20124860	A	G	5.7195e-141	0.763941638777122	-0.238129672656373	0.00942084166398463	MBOAT1	31240	biofsci
