## Supplementary material for "Multi-level Regulatory Roles of Lactate Metabolism Gene Network in Oral Cancer: Machine Learning Insights": MBOAT2.csv

SNP	CHR	BP	effect_allele	other_allele	P	EAF	BETA	SE	gene	samplesize	source
rs10929567	2	9234117	A	G	1.3818e-11	0.214862773226622	-0.0657254931864599	0.00972328143476831	MBOAT2	31350	biofsci
rs13423661	2	9253906	C	T	1.6214e-11	0.518039009357736	0.0537398762620323	0.00797718115131033	MBOAT2	31470	biofsci
rs3811602	2	8993505	C	A	5.0187e-57	0.793810364914127	-0.156797029808749	0.00985246346468622	MBOAT2	31470	biofsci
rs62118609	2	9302901	A	G	1.1897e-08	0.0180568147476579	-0.279973505252778	0.0491086817022641	MBOAT2	11693	biofsci
rs9678200	2	9140487	T	C	3.441e-32	0.111453694187507	-0.150405081194863	0.0127348614533561	MBOAT2	31132	biofsci
