## Supplementary material for "Multi-level Regulatory Roles of Lactate Metabolism Gene Network in Oral Cancer: Machine Learning Insights": MBOAT4.csv

SNP	CHR	BP	effect_allele	other_allele	P	EAF	BETA	SE	gene	samplesize	source
rs146473388	8	30111133	A	G	5.1862e-18	0.0214601662373013	0.335133040487031	0.0387472876667242	MBOAT4	15859	biofsci
rs2938203	8	30130932	T	C	3.4755e-09	0.126750919477267	0.0897697727533991	0.0151961561352539	MBOAT4	19562	biofsci
rs2958735	8	30101790	T	G	1.251e-11	0.749652373257169	0.0770164572801887	0.0113687495985163	MBOAT4	20613	biofsci
rs7844812	8	29989564	A	G	9.2056e-58	0.12058599695586	0.244251044261533	0.0152462512959435	MBOAT4	20284	biofsci
