## Supplementary material for "Multi-level Regulatory Roles of Lactate Metabolism Gene Network in Oral Cancer: Machine Learning Insights": MBOAT7.csv

SNP	CHR	BP	effect_allele	other_allele	P	EAF	BETA	SE	gene	samplesize	source
rs10424181	19	54709277	C	A	5.4319e-25	0.165307273068972	0.110427537266759	0.0106950574102681	MBOAT7	31680	biofsci
rs12980600	19	54707248	T	A	4.3662e-75	0.324557430264598	-0.155845865120708	0.00850004991195428	MBOAT7	31568	biofsci
rs1549658	19	54729478	C	T	1.9558e-35	0.13190141496347	0.158872584341197	0.0127882756064167	MBOAT7	26701	biofsci
rs2289147	19	54652621	A	G	2.3732e-11	0.326358479299363	-0.063505942363167	0.00950545462702694	MBOAT7	25171	biofsci
rs2483832	19	54757676	T	C	3.2946e-09	0.203930300096805	-0.0590642702489006	0.00998364974373331	MBOAT7	30900	biofsci
rs35944017	19	54689780	C	A	8.9734e-13	0.237944128017358	-0.0773834792921467	0.0108299832466302	MBOAT7	23510	biofsci
rs36653	19	54668487	T	C	3.2789e-16	0.27935601273821	0.0815907696350603	0.00999568392853506	MBOAT7	24858	biofsci
rs397600	19	54791788	G	A	5.4064e-19	0.320052317182681	0.0770411915202084	0.00865271645722659	MBOAT7	30688	biofsci
rs77215230	19	54675643	A	G	5.7097e-15	0.11994650130707	-0.115859533585075	0.0148345774810918	MBOAT7	21524	biofsci
