## Supplementary material for "Multi-level Regulatory Roles of Lactate Metabolism Gene Network in Oral Cancer: Machine Learning Insights": MBP.csv

SNP	CHR	BP	effect_allele	other_allele	P	EAF	BETA	SE	gene	samplesize	source
rs11150984	18	74513563	G	A	1.2478e-44	0.674325957253984	0.130485687643115	0.00930989937378636	MBP	26268	biofsci
rs113338676	18	74546907	T	C	8.8041e-29	0.0318072985468956	0.289471706136052	0.0260042676442998	MBP	24010	biofsci
rs11660885	18	74816444	A	G	1.1267e-15	0.608117853095704	-0.0837536441298731	0.0104535252283915	MBP	19200	biofsci
rs117322811	18	74766391	A	G	7.3113e-10	0.0557867462311558	-0.119397481114683	0.0193858550275505	MBP	25258	biofsci
rs117459194	18	74526208	T	C	1.4861e-10	0.0386475698520779	-0.161869340691517	0.025266028890756	MBP	21081	biofsci
rs117538209	18	74704891	A	G	3.6532e-25	0.0521252701614612	0.215588179017575	0.0208034448203312	MBP	23383	biofsci
rs117859923	18	74762961	G	A	8.2484e-11	0.0165062881097561	-0.250095151147519	0.0385010547041965	MBP	20778	biofsci
rs117942580	18	74931856	T	C	1.876e-12	0.0289697082154289	0.203262535814467	0.0288581721891768	MBP	21343	biofsci
rs118091319	18	74524675	T	C	1.7618e-30	0.029310777991793	-0.312682185873985	0.027248992233027	MBP	23668	biofsci
rs118181340	18	74658435	T	G	8.5767e-18	0.054496143740995	-0.175016928287868	0.0203709396831599	MBP	23384	biofsci
rs1246873	18	74709744	C	T	2.364e-08	0.654727166618033	0.0582087347318097	0.0104258807350414	MBP	20348	biofsci
rs12957500	18	74475758	C	G	1.8882e-31	0.255044910782616	-0.120635091394963	0.0103402097779098	MBP	24613	biofsci
rs140824716	18	74614739	T	G	4.5309e-08	0.0160084672884832	-0.250586572912376	0.0458228016151074	MBP	15117	biofsci
rs142760921	18	74467396	A	G	8.3698e-11	0.0245824812542604	-0.19444178258131	0.0299426811083357	MBP	23258	biofsci
rs1667944	18	74871423	G	A	3.3074e-12	0.485703712360251	0.0617533069615642	0.00886725064782231	MBP	25457	biofsci
rs17060047	18	74618715	G	A	1.9323e-09	0.0237238825707485	0.204033400079196	0.0339851755745213	MBP	18691	biofsci
rs17651374	18	74495081	T	C	8.8805e-18	0.0309829484478715	0.221890124331986	0.0258384326624419	MBP	24945	biofsci
rs1789078	18	74822804	A	C	1.5181e-14	0.0591704718417047	0.142676189403978	0.0185626433613461	MBP	26066	biofsci
rs186619552	18	74709839	C	T	3.287e-10	0.010644959298685	-1.08358278604668	0.172418735646927	MBP	1597	biofsci
rs188355622	18	74741030	T	G	1.4387e-22	0.0288133368338147	0.337137861455944	0.0344883955087203	MBP	15022	biofsci
rs2051344	18	74715653	T	G	1.6769846438804e-308	0.335356458341163	-0.387311267348165	0.00921884339009746	MBP	26395	biofsci
rs2282566	18	74807141	T	C	3.9232e-09	0.419619488624924	-0.0601715858394329	0.010220574089894	MBP	19654	biofsci
rs2850209	18	74749145	A	G	2.0482e-20	0.0453673178172514	0.221873973204329	0.0239607310234807	MBP	20109	biofsci
rs34623569	18	74724726	T	C	7.9147e-41	0.0689144868410527	0.237233936590928	0.0177302235086866	MBP	24788	biofsci
rs36036469	18	74828191	A	G	1.3865e-14	0.0504767106961962	-0.176135987802065	0.0228822329070561	MBP	19924	biofsci
rs470473	18	74759824	T	G	9.9319e-52	0.714382351835845	0.145805566186777	0.0096353232921927	MBP	26395	biofsci
rs470508	18	74704620	G	T	5.6724e-93	0.488801942795467	0.180374784234286	0.00881903222693537	MBP	25728	biofsci
rs470895	18	74715521	G	A	4.2766e-68	0.143353752489759	0.216573636531783	0.0124199222675014	MBP	26395	biofsci
rs57222882	18	74763363	T	C	1.3583e-31	0.950665905631659	0.236509915370047	0.0202236838371268	MBP	26066	biofsci
rs61476093	18	74741328	T	C	8.1151e-37	0.201261141665086	-0.219918530678554	0.0173504375254281	MBP	10332	biofsci
rs62104563	18	74844467	C	G	4.393e-19	0.31361199595991	-0.0851484291322761	0.00953883707301586	MBP	25528	biofsci
rs62104602	18	74860017	A	C	2.4388e-11	0.0333180242996117	-0.170749336131486	0.0255735286561655	MBP	23737	biofsci
rs62105660	18	74697040	G	A	7.3073e-20	0.0461253201819781	0.190944319409325	0.0209295334322743	MBP	25943	biofsci
rs71360995	18	74806749	T	G	7.472e-27	0.0926162953481861	0.166219101304445	0.0154929396203123	MBP	24787	biofsci
rs7236968	18	74727503	A	T	5.9244e-186	0.913508534476276	0.450411489649437	0.0154871587650969	MBP	26384	biofsci
rs7241685	18	74468085	T	C	2.6649e-16	0.512871584802135	0.0712951586514196	0.00870759293225443	MBP	26395	biofsci
rs72973181	18	74731516	G	A	2.2772e-98	0.0713191389063482	-0.364033198158432	0.0172936564747166	MBP	25242	biofsci
rs72973206	18	74811340	A	G	1.6092e-31	0.787185354691076	0.146339981652008	0.0125287862171355	MBP	19014	biofsci
rs72987247	18	74692490	T	C	3.7696e-09	0.01621079605593	-0.24631465085517	0.0417914540211354	MBP	17951	biofsci
rs72990916	18	74774288	C	T	4.6328e-21	0.0453005420918367	0.203026886832072	0.0215589273817412	MBP	24874	biofsci
rs72990943	18	74794877	G	A	2.7215e-20	0.0172450319901699	0.327809316559351	0.0355175596250448	MBP	23387	biofsci
rs73489044	18	74783075	G	A	4.5823e-08	0.0524666893141585	-0.106946543426041	0.0195632728018807	MBP	26279	biofsci
rs73968295	18	74783107	T	C	1.8883e-30	0.0180924287118977	-0.383202198962956	0.0334122887951726	MBP	25211	biofsci
rs79116070	18	74473966	C	A	1.9247e-26	0.0645168652152084	0.20793368275336	0.0195411700956094	MBP	21695	biofsci
rs79863952	18	74602869	A	C	5.5706e-13	0.0452918672096754	0.157960142669686	0.0219066572365249	MBP	24095	biofsci
rs79997943	18	74751663	C	T	2.0162e-27	0.0233382372609335	0.340902266840734	0.0314221702114216	MBP	22217	biofsci
rs8086213	18	74708824	C	T	1.9097e-34	0.0676369863013699	0.213470312275545	0.0174406699680996	MBP	26066	biofsci
rs896041	18	74849686	T	C	3.9476e-89	0.217912579396399	0.211040823174053	0.0105431848834006	MBP	26393	biofsci
rs9954182	18	74791169	A	G	1.6019e-37	0.603633942161339	0.114627067624852	0.00895391056209253	MBP	26066	biofsci
rs9967501	18	74393343	C	T	1.8368e-10	0.445696721311475	0.0621989847384403	0.00975731571211375	MBP	21258	biofsci
