## Supplementary material for "Multi-level Regulatory Roles of Lactate Metabolism Gene Network in Oral Cancer: Machine Learning Insights": MBTPS1.csv

SNP	CHR	BP	effect_allele	other_allele	P	EAF	BETA	SE	gene	samplesize	source
rs111235646	16	84031404	T	C	9.3193e-11	0.017367508399263	-0.232301088602723	0.0358627693713197	MBTPS1	22780	biofsci
rs111935543	16	84074977	A	G	7.7118e-29	0.0450089489098601	-0.223524788486269	0.0200591196940107	MBTPS1	28910	biofsci
rs112089458	16	84291944	A	G	9.3122e-16	0.149588032957363	-0.093023692957575	0.011576590499356	MBTPS1	29328	biofsci
rs112146540	16	84133889	A	C	1.549e-66	0.0209178704755721	0.50021936615365	0.0290296939960218	MBTPS1	28970	biofsci
rs112340655	16	84058354	A	G	4.8425e-08	0.0381294617017172	-0.12728496430663	0.0233250805033224	MBTPS1	25058	biofsci
rs114863510	16	84240001	C	A	2.7796e-10	0.0273499613829449	-0.168578457732042	0.026714385416462	MBTPS1	26337	biofsci
rs117306918	16	84105395	A	G	3.2327e-40	0.0183396717373899	-0.448691024254269	0.0337999551223941	MBTPS1	24310	biofsci
rs118074417	16	84289973	A	G	4.0888e-10	0.0185239277542476	0.207871793540759	0.0332557623211414	MBTPS1	24867	biofsci
rs118184826	16	84058085	A	G	3.6883e-09	0.0284739315283061	-0.217706858892844	0.0369144836701106	MBTPS1	13264	biofsci
rs11864095	16	84046499	T	C	7.2067e-15	0.775743620715688	-0.0751397832385369	0.00965720092517856	MBTPS1	30818	biofsci
rs12447769	16	84287144	C	T	1.3326e-10	0.155079108572288	0.0713422822228008	0.0111064501008486	MBTPS1	30935	biofsci
rs12599440	16	84194036	A	C	1.3006e-85	0.0511759059275258	-0.367423524313678	0.0187377808989723	MBTPS1	29328	biofsci
rs13330770	16	84178647	G	A	1.6769846438804e-308	0.418440680599798	0.31180699243982	0.00826644483079937	MBTPS1	30068	biofsci
rs13333890	16	84321799	G	A	4.8511e-09	0.546297692655708	-0.0473226416206139	0.00808643762420566	MBTPS1	30850	biofsci
rs147990141	16	84191600	T	C	2.0706e-23	0.0349785572063103	0.219918150174677	0.0220586527352555	MBTPS1	30442	biofsci
rs149418974	16	84200191	T	C	1.7112e-12	0.0190207993676202	-0.233036113907646	0.0330266601343036	MBTPS1	24567	biofsci
rs16962827	16	84132368	C	T	4.3699e-51	0.0239820389835698	0.449246950223624	0.0298810702200688	MBTPS1	23924	biofsci
rs17724230	16	84041658	G	T	3.2538e-08	0.336377473363775	0.0472855666164694	0.00855475750198455	MBTPS1	30606	biofsci
rs182505285	16	84108490	A	C	3.2292e-19	0.012770137524558	-0.397977279181371	0.0444146285565952	MBTPS1	20105	biofsci
rs2288021	16	84209815	G	C	1.8175e-155	0.217881204987222	-0.262033116258491	0.00986462759181005	MBTPS1	30152	biofsci
rs244875	16	84258711	T	C	1.2968e-11	0.0652900453568871	-0.112882029742455	0.0166765692715884	MBTPS1	29460	biofsci
rs2875858	16	84222549	C	G	3.8312e-14	0.336957752859894	-0.0644844083270195	0.00852235621846554	MBTPS1	30813	biofsci
rs34216467	16	84075079	T	C	2.9554e-23	0.240116301023298	-0.0936893750919512	0.00943108838163006	MBTPS1	30809	biofsci
rs34492560	16	84074875	A	G	1.6769846438804e-308	0.204496747753506	0.414783393443783	0.00996965223662246	MBTPS1	30923	biofsci
rs34570732	16	84245514	G	A	1.7855e-08	0.0190769823682436	0.183803516569696	0.03263730606561	MBTPS1	25084	biofsci
rs34854437	16	84242432	C	T	8.9635e-22	0.128025939501349	0.118845904715538	0.0123948880109653	MBTPS1	29153	biofsci
rs35600808	16	84227110	G	A	2.1121e-189	0.0808140645901013	0.436138330312762	0.0148577828832931	MBTPS1	30491	biofsci
rs3743642	16	84212928	A	G	1.3444e-09	0.901595294515911	0.0860679179004737	0.014197706718872	MBTPS1	27958	biofsci
rs389156	16	84323232	C	T	2.2096e-09	0.297806009118896	0.0534122136265993	0.00892941915651319	MBTPS1	29987	biofsci
rs390379	16	84285828	C	T	1.9631e-10	0.444779898714453	0.0522876118500806	0.00821576793207117	MBTPS1	29996	biofsci
rs4423405	16	84175912	T	G	1.4093e-119	0.0728947368421053	0.359620699599377	0.0154671578195563	MBTPS1	30926	biofsci
rs4782583	16	84092382	A	C	1.6769846438804e-308	0.30721026802567	-0.358488325738252	0.00873128741943089	MBTPS1	30816	biofsci
rs4782878	16	84067422	A	G	4.1658e-78	0.146272398106025	-0.232763897231799	0.0124412129515476	MBTPS1	25868	biofsci
rs60530305	16	84205691	A	G	1.041e-09	0.316208092485549	-0.0576097165748762	0.00943972809236203	MBTPS1	25951	biofsci
rs61432810	16	84063219	C	G	4.0368e-10	0.0910949742021785	0.08799405942387	0.0140731950586748	MBTPS1	30491	biofsci
rs7184659	16	84057571	A	C	5.6696e-13	0.280089988751406	-0.0696580702916809	0.00966399421360723	MBTPS1	26551	biofsci
rs72799232	16	84062844	G	T	3.2175e-47	0.0704361873990307	-0.233858447534781	0.0162033748040756	MBTPS1	29086	biofsci
rs72799260	16	84083938	G	A	8.4114e-09	0.0183603757472246	-0.352270700823316	0.0611581077818256	MBTPS1	7417	biofsci
rs73249027	16	84104703	C	T	1.5642e-24	0.0325038300691483	0.241561989004929	0.0236290351268137	MBTPS1	28477	biofsci
rs75213870	16	84077733	T	G	9.5869e-42	0.0841324200913242	-0.197092826884298	0.0145607478545422	MBTPS1	30606	biofsci
rs75259044	16	84083727	T	C	4.0994e-14	0.0266388411490302	0.195689189012039	0.0258920055851545	MBTPS1	28764	biofsci
rs76029154	16	84092731	A	C	9.1158e-57	0.0178349727819692	0.533639244360256	0.0336102010014459	MBTPS1	25268	biofsci
rs78476573	16	84242883	T	A	4.5123e-11	0.0621919968460477	-0.111912009042321	0.016992151507314	MBTPS1	29691	biofsci
rs8045919	16	84234146	A	G	5.8271e-55	0.282448752949887	0.152282976840734	0.00975278922787024	MBTPS1	25937	biofsci
rs8051893	16	84340877	T	C	7.0915e-12	0.621932428877447	0.0568418365577846	0.00829093723038326	MBTPS1	30935	biofsci
rs8057852	16	84311702	A	G	4.5677e-12	0.339077004021196	-0.0587536338547229	0.00849249582335587	MBTPS1	30935	biofsci
rs9783761	16	84056956	T	C	4.279e-20	0.825694594012492	-0.103112312564939	0.0112312992947172	MBTPS1	27541	biofsci
