## Supplementary material for "Multi-level Regulatory Roles of Lactate Metabolism Gene Network in Oral Cancer: Machine Learning Insights": MC1R.csv

SNP	CHR	BP	effect_allele	other_allele	P	EAF	BETA	SE	gene	samplesize	source
rs11076664	16	90122562	A	G	6.6854e-21	0.173244063708571	-0.102680965599241	0.01094854887234	MC1R	29122	biofsci
rs112818457	16	89973852	A	G	1.6769846438804e-308	0.828514771812852	0.522890025695907	0.0125138513122182	MC1R	22473	biofsci
rs113849132	16	89570919	A	G	1.0139e-09	0.0513247691690084	-0.113017507139834	0.0185059205088887	MC1R	29985	biofsci
rs11646910	16	89818265	A	G	3.4075e-30	0.116901731452815	-0.14217093999125	0.0124516929698585	MC1R	31238	biofsci
rs117896335	16	89596183	T	C	1.8791e-72	0.0189594823928723	0.603352390990667	0.0335156671160957	MC1R	23931	biofsci
rs12447797	16	88990956	T	C	2.7267e-44	0.0745631323085009	0.263771796355833	0.0188944217786031	MC1R	20297	biofsci
rs12932427	16	89924950	A	G	5.5037e-56	0.0331313131313131	0.885220100064403	0.0561538232237857	MC1R	4950	biofsci
rs142425967	16	89646403	A	G	2.1934e-12	0.0864779874213836	0.134853680857488	0.0192055487150348	MC1R	17159	biofsci
rs149676234	16	89933045	T	C	3.1337e-08	0.0200244064788107	-0.235327712051347	0.0425262865806507	MC1R	14089	biofsci
rs186650642	16	89513306	T	C	7.4464e-36	0.0185122282608696	1.20855032756783	0.0966817058444858	MC1R	2944	biofsci
rs1946482	16	89762410	C	T	3.9569e-30	0.133023902585689	-0.133409671477421	0.0116977799922331	MC1R	31683	biofsci
rs2279350	16	89364165	T	C	2.1509e-08	0.872331629585087	-0.0666523347242067	0.0119039031869207	MC1R	31683	biofsci
rs28630471	16	89960814	G	A	3.2178e-240	0.279465464998835	0.297096459214083	0.00897632045677003	MC1R	30817	biofsci
rs2883067	16	89316109	G	A	2.4106e-10	0.25	-0.0590978102482992	0.00933260852888307	MC1R	30617	biofsci
rs2911266	16	89509001	T	C	3.7083e-20	0.296385025904717	-0.0812088635065708	0.00883069784330166	MC1R	30746	biofsci
rs3114908	16	89383725	T	C	2.6062e-19	0.668588280060883	0.076217968288693	0.00848336764710977	MC1R	31355	biofsci
rs34427386	16	89866177	A	G	1.3899e-10	0.0142664947586748	-0.28647939368598	0.0446438201162506	MC1R	17839	biofsci
rs408800	16	89650371	T	G	1.4245e-19	0.123641304347826	-0.117185143108651	0.0129483484462941	MC1R	27523	biofsci
rs4238834	16	90055018	T	C	5.1646e-49	0.348721335094249	-0.125923778134435	0.00855762756778448	MC1R	30062	biofsci
rs56331811	16	89061658	C	T	1.0887e-18	0.201019706691109	0.103742468607231	0.0117545881468021	MC1R	22531	biofsci
rs56361264	16	89036743	A	G	1.6194e-09	0.272253946926436	0.0678248816975695	0.0112441780002602	MC1R	19960	biofsci
rs57276429	16	89748430	T	C	2.0007e-28	0.118855231509321	-0.135744896017926	0.012275496556214	MC1R	31683	biofsci
rs62054623	16	90101090	G	A	1.6769846438804e-308	0.0699110077767979	0.663360110932633	0.0160043260826039	MC1R	30021	biofsci
rs62068511	16	89275489	G	A	8.693e-17	0.577176225067223	0.0687780707679179	0.00826510494116661	MC1R	29992	biofsci
rs62068681	16	89660343	A	G	1.6769846438804e-308	0.119119978858351	0.538798748281253	0.0130971262650802	MC1R	27779	biofsci
rs62068738	16	89715213	T	C	8.9247e-30	0.0405238352777563	0.302788043309658	0.0267152562939198	MC1R	18018	biofsci
rs7191934	16	89946563	T	C	1.6769846438804e-308	0.0700790437632543	0.723762284252792	0.0172371139845766	MC1R	25823	biofsci
rs7198060	16	89115822	C	T	6.0288e-18	0.218915185007208	0.100149662864785	0.0116021388860965	MC1R	21723	biofsci
rs7200842	16	89925556	G	A	6.9778e-131	0.449724777559946	0.194648080152674	0.00799622389453318	MC1R	31599	biofsci
rs73277907	16	90012852	T	C	2.6451e-14	0.029630196769007	0.235790030513223	0.0309655176257746	MC1R	18136	biofsci
rs74466939	16	89294595	T	C	3.3173e-113	0.100113517289556	0.318469364177218	0.0140840865105793	MC1R	27979	biofsci
rs7498985	16	90103117	A	G	1.0508e-80	0.429835503235363	0.155022822543778	0.00814816023462078	MC1R	30729	biofsci
rs76180276	16	90040516	T	C	1.0035e-136	0.0374504099444591	0.598563962916348	0.0240503038780275	MC1R	23980	biofsci
rs77733403	16	90080723	C	T	6.7093e-38	0.165083242851972	-0.148676851791447	0.0115530108392542	MC1R	27179	biofsci
rs78319320	16	90109078	A	G	2.776e-10	0.0605857580398162	-0.116065823747997	0.0183919095738978	MC1R	25971	biofsci
rs8044136	16	89682125	G	C	8.2765e-56	0.400380021715527	0.154350051117507	0.00980735097517552	MC1R	21653	biofsci
rs8047204	16	89766063	G	A	7.9519e-164	0.629434928888209	0.22598572183935	0.00828484517503206	MC1R	31231	biofsci
rs8049644	16	89243027	C	T	4.6057e-29	0.667270122945928	0.0966109411528456	0.00863430282351246	MC1R	30208	biofsci
rs9921599	16	89327379	T	C	1.9363e-08	0.151597478808955	-0.0722838574541047	0.0128676203745625	MC1R	23479	biofsci
rs9923267	16	89494760	G	C	4.0848e-20	0.356741573033708	-0.0886199492930007	0.00964770393801175	MC1R	23409	biofsci
rs9925887	16	89946302	G	A	4.6763e-10	0.072358630952381	-0.13514614634602	0.021694541511521	MC1R	15827	biofsci
rs9929800	16	89515253	C	G	4.1578e-26	0.425010513438085	-0.0855415048114722	0.00809385305775282	MC1R	31232	biofsci
rs9939914	16	89939929	C	T	1.3287e-275	0.252563903348613	0.328853769535508	0.00927079864500192	MC1R	30817	biofsci
