## Supplementary material for "Multi-level Regulatory Roles of Lactate Metabolism Gene Network in Oral Cancer: Machine Learning Insights": MCC.csv

SNP	CHR	BP	effect_allele	other_allele	P	EAF	BETA	SE	gene	samplesize	source
rs10434754	5	112635794	A	G	4.2985e-18	0.155360968093502	-0.0950840383316868	0.0109662581980125	MCC	31684	biofsci
rs112201575	5	112071062	G	A	2.1274e-11	0.0268809054620787	-0.185673920471182	0.0277253535921369	MCC	24866	biofsci
rs114326030	5	112322321	T	C	2.778e-20	0.0188663790749741	0.313584611959081	0.0339844387804755	MCC	23388	biofsci
rs11743316	5	112420569	T	C	2.7503e-16	0.0430555555555556	0.161004961313847	0.0196731379904505	MCC	31355	biofsci
rs13165619	5	111982886	G	A	3.9346e-10	0.199897830870795	-0.0633168260667547	0.010120328953832	MCC	30523	biofsci
rs13445	5	112355908	G	A	1.2328e-279	0.481679131121049	-0.284086201155723	0.00795035894929611	MCC	31684	biofsci
rs150090888	5	111998707	C	A	1.4754e-08	0.0217391304347826	-0.177869864625857	0.0314019145571133	MCC	23843	biofsci
rs182988	5	112813566	T	A	4.5293e-10	0.131732910580153	0.0733674146545481	0.0117675934134037	MCC	31568	biofsci
rs192285455	5	112465689	T	C	3.856e-16	0.0367168740449683	-0.18303118389479	0.0224776715496869	MCC	27980	biofsci
rs2120349	5	112532935	T	C	3.0745e-39	0.344319591115788	0.109568318351958	0.0083606112299572	MCC	31684	biofsci
rs467033	5	112113527	T	A	6.3141e-49	0.496431942609024	-0.11703433692656	0.00796081550111623	MCC	31560	biofsci
rs59269054	5	112532870	A	G	1.9715e-16	0.097950584179276	0.110790062301625	0.0134718818917806	MCC	31180	biofsci
rs62364023	5	112164747	G	A	1.1765e-13	0.0338993089832182	0.166270893438248	0.0224099863115099	MCC	30400	biofsci
rs6892724	5	112393300	T	C	2.1219e-43	0.0896313277462513	0.192099847816607	0.0139067751470751	MCC	31684	biofsci
rs72803225	5	112402680	C	T	1.2252e-33	0.81472953078404	0.123827257643875	0.0102439015580766	MCC	31566	biofsci
rs73778906	5	112397781	T	C	9.4975e-13	0.0272012512152851	0.183043546359729	0.025644611900154	MCC	28732	biofsci
rs73789266	5	112301316	T	C	7.4228e-29	0.880337524068411	0.136693969123785	0.0122630682459347	MCC	31562	biofsci
rs7709534	5	112361119	T	C	1.4291e-12	0.0327606786597323	-0.16652319231314	0.0235162390997486	MCC	28533	biofsci
rs7720549	5	112481406	A	G	1.6338e-45	0.613659531090724	0.115744070561573	0.00817436265389587	MCC	31562	biofsci
rs78330770	5	112316476	C	A	6.8559e-14	0.0182155965381304	0.240403463011104	0.0320935911211374	MCC	27144	biofsci
rs78640650	5	112530893	C	G	6.3931e-23	0.0590382630633386	0.167323945105837	0.0169747945771454	MCC	31236	biofsci
rs80136865	5	112327187	T	C	5.3791e-09	0.0279364549889505	-0.146874073823418	0.0251720836744049	MCC	29058	biofsci
