## Supplementary material for "Multi-level Regulatory Roles of Lactate Metabolism Gene Network in Oral Cancer: Machine Learning Insights": MCCC1-AS1.csv

SNP	CHR	BP	effect_allele	other_allele	P	EAF	BETA	SE	gene	samplesize	source
rs1566705	3	182749756	C	T	4.5875e-08	0.286347852343927	0.129502080433166	0.023689260510576	MCCC1-AS1	4360	biofsci
