## Supplementary material for "Multi-level Regulatory Roles of Lactate Metabolism Gene Network in Oral Cancer: Machine Learning Insights": MCCC1.csv

SNP	CHR	BP	effect_allele	other_allele	P	EAF	BETA	SE	gene	samplesize	source
rs114332093	3	182887867	C	T	3.7546e-24	0.062198043116398	-0.172210021584125	0.0169870899300754	MCCC1	29706	biofsci
rs115154580	3	183037184	A	G	1.9475e-08	0.0186058586820129	-0.175060212808489	0.0311689153046361	MCCC1	28186	biofsci
rs145619241	3	182631437	C	T	1.4077e-13	0.0138851742890256	-0.269452118477426	0.036434111968931	MCCC1	27509	biofsci
rs2001449	3	182928936	C	G	1.8269e-20	0.270036184463777	0.0838019961348294	0.00903798409598902	MCCC1	31053	biofsci
rs2700842	3	182456918	G	A	1.097e-08	0.461242648167697	-0.0456032332383396	0.00797970799809963	MCCC1	31599	biofsci
rs2700843	3	182426534	A	C	1.0756e-11	0.407210806697108	-0.0552347512366308	0.00812777763274829	MCCC1	31355	biofsci
rs4266219	3	182429599	A	G	1.6311e-14	0.0598578090360064	-0.129469578068174	0.0168652647710831	MCCC1	31237	biofsci
rs4859140	3	182535345	C	G	7.8887e-24	0.241881890953028	-0.0935540809784953	0.00929508300912034	MCCC1	31559	biofsci
rs522838	3	182882530	C	G	1.1201e-27	0.78690036900369	-0.108680735402878	0.00996833190274592	MCCC1	30007	biofsci
rs62293212	3	182770267	C	T	1.8634e-10	0.0782372725882892	0.0949312974016671	0.0148977272216294	MCCC1	31239	biofsci
rs6443851	3	182819049	A	G	3.5203e-199	0.335295916806851	-0.255200616159671	0.00847546922700291	MCCC1	31231	biofsci
rs7427317	3	182867144	G	A	2.9293e-26	0.313495454898609	-0.0920491553731178	0.00868265390493023	MCCC1	30817	biofsci
rs75534595	3	182743048	T	C	6.9104e-74	0.0279975537973474	-0.440998084816657	0.0242521177974283	MCCC1	31238	biofsci
rs7635560	3	182729293	C	A	1.5281e-85	0.065033592511512	-0.316342162480002	0.0161394121853413	MCCC1	31569	biofsci
rs77037932	3	182848752	T	C	2.1871e-17	0.0368937350998554	0.181736136342539	0.021422558920072	MCCC1	30662	biofsci
rs77527655	3	182520508	A	G	8.5723e-09	0.0192209232869699	-0.17557570617341	0.0304993670285771	MCCC1	28513	biofsci
