## Supplementary material for "Multi-level Regulatory Roles of Lactate Metabolism Gene Network in Oral Cancer: Machine Learning Insights": MCCC2.csv

SNP	CHR	BP	effect_allele	other_allele	P	EAF	BETA	SE	gene	samplesize	source
rs1104684	5	70968915	G	A	1.0528e-09	0.56991220023588	-0.0761333533526413	0.0124786273545166	MCCC2	13100	biofsci
rs114187451	5	70809838	T	C	5.6301e-28	0.0515588435117385	-0.293580669768947	0.0267745870704655	MCCC2	14263	biofsci
rs277970	5	70827975	A	G	1.3344e-09	0.0811297815987148	0.137860506842036	0.0227368770870707	MCCC2	12974	biofsci
rs62372734	5	70730687	G	A	5.0524e-15	0.0610074207330785	-0.227434278434475	0.029063597826881	MCCC2	10333	biofsci
rs7449204	5	70864298	C	T	8.3254e-11	0.0375988759367194	-0.237490001356189	0.0365684283931062	MCCC2	10333	biofsci
rs74693884	5	70775975	C	G	2.6899e-59	0.545300113250283	0.193112999386236	0.0118921465010276	MCCC2	14259	biofsci
