## Supplementary material for "Multi-level Regulatory Roles of Lactate Metabolism Gene Network in Oral Cancer: Machine Learning Insights": MCEE.csv

SNP	CHR	BP	effect_allele	other_allele	P	EAF	BETA	SE	gene	samplesize	source
rs10183160	2	71268059	T	C	2.9767e-31	0.213594915722575	0.115046589917897	0.00989401266934673	MCEE	30408	biofsci
rs113357861	2	71270567	C	T	1.6074e-15	0.018928757150286	-0.265207677963848	0.0332832607067904	MCEE	24305	biofsci
rs113646478	2	71524485	C	T	1.3331e-11	0.0216414183452639	-0.192701730228441	0.0284855253186952	MCEE	29103	biofsci
rs11676736	2	71705543	A	G	1.5297e-09	0.547039291643608	-0.0722433695415684	0.0119586448728822	MCEE	14110	biofsci
rs12476352	2	71703011	G	A	8.3883e-10	0.406455583379313	-0.0522123233792572	0.00850737675838842	MCEE	28636	biofsci
rs12713730	2	71315134	G	A	1.4492e-15	0.113544410989838	-0.109621884644734	0.013735357053594	MCEE	26331	biofsci
rs150791606	2	71390047	A	G	1.6785e-10	0.0179089165440029	-0.205412658645559	0.0321555170779353	MCEE	27494	biofsci
rs17692138	2	71527954	T	C	2.4025e-11	0.0620555073720729	0.116709781564606	0.017473616835041	MCEE	28135	biofsci
rs2080643	2	71379393	T	C	1.0966e-18	0.0616854576724632	0.146748497423229	0.0166289133500922	MCEE	31240	biofsci
rs2419077	2	71648425	T	G	1.2959e-38	0.2641399526476	-0.117095442382016	0.00901053006310048	MCEE	31684	biofsci
rs34550823	2	71301959	C	T	1.4229e-88	0.146664653252293	-0.224472791160325	0.0112503591610237	MCEE	31564	biofsci
rs35915661	2	71265717	C	T	8.5914e-24	0.188949548921671	-0.103333633625254	0.0102753078730427	MCEE	30902	biofsci
rs365406	2	71393301	C	A	5.7754e-23	0.621039241384627	-0.0816616207034364	0.00827615213218031	MCEE	31017	biofsci
rs4241247	2	71714061	G	C	1.7813e-08	0.214181011801849	-0.054535718918253	0.00968353260383057	MCEE	31681	biofsci
rs4852244	2	71268146	A	G	8.6107e-12	0.704510926726656	0.060349820682534	0.00883845003478772	MCEE	30746	biofsci
rs4852772	2	71443645	A	G	2.8737e-30	0.794111015070089	-0.112316935329128	0.00982444065367975	MCEE	31684	biofsci
rs56039437	2	71403712	C	T	4.4269e-17	0.0245997840476973	0.236131784289082	0.0281075805605383	MCEE	26376	biofsci
rs56300167	2	71144237	T	C	4.0368e-10	0.0266354953442833	0.158276206929356	0.0253132577813354	MCEE	30098	biofsci
rs6740268	2	71345964	G	T	5.7596e-128	0.165489120222481	-0.257251170435198	0.0106896694189666	MCEE	31684	biofsci
rs6753962	2	71704491	A	G	4.1611e-12	0.0554748710108924	0.121145719520819	0.0174773096429134	MCEE	31240	biofsci
rs72837605	2	71339855	C	T	9.0123e-188	0.367762512266928	0.241215147821711	0.00825335905748286	MCEE	31569	biofsci
rs74460418	2	71665855	C	A	3.6374e-12	0.047412310866575	0.137377938066229	0.0197649034711002	MCEE	28339	biofsci
rs79823429	2	71370012	C	T	9.5593e-10	0.0143880800727934	0.241287329330742	0.0394466599088972	MCEE	22659	biofsci
rs80251789	2	71286406	A	G	3.2464e-24	0.0365858618726104	0.222018477287552	0.0218690015255366	MCEE	29661	biofsci
