## Supplementary material for "Multi-level Regulatory Roles of Lactate Metabolism Gene Network in Oral Cancer: Machine Learning Insights": MCF2L2.csv

SNP	CHR	BP	effect_allele	other_allele	P	EAF	BETA	SE	gene	samplesize	source
rs1353566	3	182939731	G	T	5.0274e-12	0.407389925232233	0.0613111177984123	0.00887936361111853	MCF2L2	26268	biofsci
rs6777106	3	183146433	G	C	5.3381e-46	0.439856545587051	-0.12613443327459	0.00885912383054893	MCF2L2	25857	biofsci
