## Supplementary material for "Multi-level Regulatory Roles of Lactate Metabolism Gene Network in Oral Cancer: Machine Learning Insights": MCF2L.csv

SNP	CHR	BP	effect_allele	other_allele	P	EAF	BETA	SE	gene	samplesize	source
rs111496436	13	113638029	A	C	7.1297e-18	0.0142094884584155	0.621821809426828	0.0721974049585301	MCF2L	6848	biofsci
rs113051014	13	113711861	A	G	6.147e-12	0.950500422042687	0.17626818613656	0.0256337889210285	MCF2L	16173	biofsci
rs116980211	13	113717241	A	G	3.8887e-18	0.021421647819063	0.336413383482743	0.0387483740477705	MCF2L	15886	biofsci
rs117067097	13	113701841	A	G	4.5236e-10	0.0368055885567647	-0.163015958875141	0.026146979577702	MCF2L	20630	biofsci
rs117253092	13	113534013	A	C	2.6334e-24	0.0337915234822451	0.28260988287805	0.0277820261568608	MCF2L	19841	biofsci
rs12323211	13	113622157	G	A	5.2898e-107	0.0885762066778156	0.412922078374739	0.0187926762259524	MCF2L	17537	biofsci
rs1967771	13	113799385	A	G	5.5479e-12	0.669640732809898	0.0860046095051342	0.0124810775969603	MCF2L	14509	biofsci
rs3011545	13	113637010	T	G	4.9454e-33	0.707644509224809	-0.116196118824154	0.00970533216599463	MCF2L	25658	biofsci
rs3213000	13	113783239	T	C	1.7615e-09	0.0181388012618297	0.260357052521227	0.0432594587557078	MCF2L	15002	biofsci
rs35463691	13	113729091	T	G	3.5689e-35	0.0941411591458925	0.219706056530828	0.0177540247701679	MCF2L	18601	biofsci
rs35480842	13	113856978	A	G	8.4592e-11	0.0317237507018529	0.180755853996568	0.0278415744800098	MCF2L	20999	biofsci
rs527264	13	113736543	C	T	1.0851e-59	0.400135972201239	-0.168652337786659	0.0103505156950466	MCF2L	19444	biofsci
rs753057	13	113797801	G	A	4.1878e-09	0.0377196004133655	-0.151477727446117	0.0257768616431748	MCF2L	20732	biofsci
rs7984269	13	113585898	A	G	2.206e-12	0.239831571402974	-0.078547508434259	0.011187828799319	MCF2L	21911	biofsci
rs7998446	13	113610842	C	T	1.9271e-14	0.763826501965188	-0.0861000046804199	0.0112471104568626	MCF2L	21911	biofsci
rs8002283	13	113653579	G	A	1.949e-09	0.496484178804621	-0.0614714286523013	0.0102419948103603	MCF2L	19067	biofsci
rs9549342	13	113675150	G	T	2.4631e-14	0.550548680831193	0.0801547397228263	0.010513751636038	MCF2L	18280	biofsci
rs9549345	13	113718812	T	C	1.3952e-11	0.030493026669929	-0.214955226946966	0.0318056384568782	MCF2L	16719	biofsci
rs9549731	13	113944627	T	C	3.5999e-09	0.187725938842343	-0.0703105717683584	0.0119142189596296	MCF2L	23100	biofsci
rs9577453	13	113716575	G	C	1.7871e-10	0.584981458590853	0.0664040374991619	0.0104104407705706	MCF2L	19003	biofsci
rs9805157	13	113755391	G	A	5.141e-22	0.207233626588465	-0.115921969372517	0.0120184928796945	MCF2L	21070	biofsci
