## Supplementary material for "Multi-level Regulatory Roles of Lactate Metabolism Gene Network in Oral Cancer: Machine Learning Insights": MCFD2.csv

SNP	CHR	BP	effect_allele	other_allele	P	EAF	BETA	SE	gene	samplesize	source
rs10164750	2	47246899	C	T	6.7829e-19	0.145364350407757	-0.100126646743832	0.0112776822977183	MCFD2	31644	biofsci
rs10194519	2	47121797	T	C	1.2688e-52	0.0817017208413002	-0.22317865553665	0.0146185615542648	MCFD2	31185	biofsci
rs10197912	2	47122605	A	G	4.9466e-16	0.120050395968323	-0.101839626082126	0.0125529565725922	MCFD2	30037	biofsci
rs113486661	2	47174684	A	G	4.0334e-24	0.0133011252446184	-0.427176412636766	0.04216652478474	MCFD2	21427	biofsci
rs115980592	2	47086459	A	G	1.3349e-11	0.0703555522004982	0.105339214822673	0.0155712069213116	MCFD2	31529	biofsci
rs11684448	2	47149271	T	G	2.0196e-11	0.0318575430851515	0.159534697488764	0.0237944572447334	MCFD2	28633	biofsci
rs11890177	2	47133055	C	T	1.6769846438804e-308	0.177233266939757	-0.394773684251454	0.0104094631241402	MCFD2	31644	biofsci
rs1319498	2	46894907	A	G	1.3105e-12	0.32801766437684	-0.0601642409868898	0.0084820799067953	MCFD2	31529	biofsci
rs13427354	2	47100107	A	G	5.0011e-30	0.952777777777778	-0.214458019561103	0.0188382160855487	MCFD2	31315	biofsci
rs1374274	2	47055169	C	T	3.3861e-08	0.756304257957834	-0.0511100315109613	0.00925906367952197	MCFD2	31644	biofsci
rs145654384	2	47134338	T	C	2.9665e-08	0.0342518566616615	0.125110100493743	0.0225687923683129	MCFD2	29676	biofsci
rs1693879	2	47426158	T	C	1.6437e-10	0.399450821860341	-0.0521917138586236	0.00816605602281595	MCFD2	31256	biofsci
rs193204253	2	47129841	G	A	3.8597e-10	0.0188969258589512	0.197266701436969	0.0315142663168523	MCFD2	27155	biofsci
rs1947110	2	47066282	A	G	1.1577e-27	0.282892263739568	-0.0962035706169477	0.00882642053460688	MCFD2	31637	biofsci
rs28679288	2	47317250	C	T	2.7574e-29	0.0773595573684423	-0.17226236361505	0.0153331995456046	MCFD2	29796	biofsci
rs35597921	2	47203954	A	C	7.7143e-24	0.111780025666189	-0.127229436100697	0.0126382672196978	MCFD2	31529	biofsci
rs4952856	2	47185438	A	G	1.6024e-83	0.306382818102895	0.167265393824928	0.00863862589153923	MCFD2	31528	biofsci
rs62134800	2	47025370	A	G	3.6955e-11	0.0757939364850812	-0.101985270973342	0.0154154102260259	MCFD2	30037	biofsci
rs6544941	2	47175116	G	A	1.0016e-16	0.282531530851144	0.07346946429175	0.00884662656436639	MCFD2	31517	biofsci
rs6745913	2	47113213	G	A	3.8277e-11	0.423525209610106	-0.0531887302657866	0.00804621963357537	MCFD2	31632	biofsci
rs72804437	2	47033049	C	G	3.3349e-09	0.0903103281073218	0.0845451676150917	0.0142950421208075	MCFD2	29783	biofsci
rs72804468	2	47053179	A	G	2.5659e-17	0.0796336293096552	-0.12756739006333	0.0150705152058939	MCFD2	30037	biofsci
rs75053668	2	47364399	C	T	2.9835e-08	0.0461221284115453	0.106991077830691	0.0193034095606197	MCFD2	30500	biofsci
rs75966292	2	47187753	A	G	1.0403e-49	0.025527314447092	-0.399313889014194	0.0269389855570903	MCFD2	27697	biofsci
rs78756306	2	46912520	C	T	1.2794e-10	0.0276629257727899	-0.158910922316431	0.0247159067293617	MCFD2	30430	biofsci
rs79134909	2	47227859	T	G	1.6961e-56	0.0207859458936263	-0.489679545228708	0.0309180164937939	MCFD2	25698	biofsci
rs79750331	2	47155746	A	G	3.4459e-26	0.0407554281675763	0.216773258057015	0.0204761923617606	MCFD2	30504	biofsci
