## Supplementary material for "Multi-level Regulatory Roles of Lactate Metabolism Gene Network in Oral Cancer: Machine Learning Insights": MCHR1.csv

SNP	CHR	BP	effect_allele	other_allele	P	EAF	BETA	SE	gene	samplesize	source
rs11090023	22	41083239	G	A	5.8306e-25	0.0631771678810072	-0.17344223287138	0.0168095126885163	MCHR1	29898	biofsci
rs111825235	22	41899598	A	G	1.3112e-08	0.0706865595075239	0.0957986568558669	0.0168520162639835	MCHR1	26802	biofsci
rs11575919	22	41072333	G	A	9.3629e-44	0.120259213947087	-0.174406769930774	0.0125726663204589	MCHR1	29898	biofsci
rs11704416	22	40436973	C	G	4.7828e-08	0.189906015037594	0.056811747658665	0.0104062255300335	MCHR1	30013	biofsci
rs117247796	22	41776604	A	C	2.9119e-10	0.0298796216680997	-0.165010943849174	0.0261789160821763	MCHR1	25169	biofsci
rs117381839	22	41096542	A	G	9.8499e-26	0.0450461903551148	0.213056262672351	0.020314676354655	MCHR1	28165	biofsci
rs117776121	22	41174776	T	C	3.3162e-11	0.0140616032140807	0.392385852224442	0.0591673229326038	MCHR1	10302	biofsci
rs12166627	22	41410915	T	A	9.7599e-12				MCHR1	5075	biofsci
rs12169622	22	40434172	T	G	4.5622e-09	0.0225820829000149	0.181639336548383	0.0309837842092629	MCHR1	23597	biofsci
rs13058356	22	41098206	T	G	3.1336e-240	0.411460496017515	0.275054688039776	0.00831021100838035	MCHR1	29898	biofsci
rs139489	22	41628154	G	A	5.8842e-19	0.704820899542149	0.110021334259256	0.0123700090237746	MCHR1	15706	biofsci
rs144145667	22	41085481	C	A	2.1036e-09	0.0203329442840469	-0.213862866640743	0.0357062971267623	MCHR1	19688	biofsci
rs145589497	22	41079620	A	G	2.2896e-12	0.0197704081632653	0.310274032070476	0.0442256698647998	MCHR1	13191	biofsci
rs145908500	22	41947531	G	A	2.582e-16	0.0235344198491851	-0.337866104221182	0.0412464419050689	MCHR1	12789	biofsci
rs35898643	22	40986372	G	C	1.9322e-17	0.0702028081123245	0.242870774345774	0.0285797569246616	MCHR1	9378	biofsci
rs4821944	22	40814636	T	C	2.6977e-31	0.280691897098367	0.106644393422589	0.00916472391999146	MCHR1	29484	biofsci
rs4822017	22	41652332	T	C	2.7688e-10	0.0322027346958496	0.159045387649174	0.0251997001694036	MCHR1	25264	biofsci
rs5995843	22	40697377	G	A	1.0055e-08	0.363692735540607	-0.0486140079354811	0.00848456427657313	MCHR1	30013	biofsci
rs7291881	22	41434670	A	G	2.9954e-30	0.237918641994189	0.109763326647765	0.00960393093426942	MCHR1	29898	biofsci
rs76653253	22	41038054	T	C	1.7484e-17	0.967947366201341	0.20433389170757	0.0240124439400164	MCHR1	27950	biofsci
rs78401207	22	40607833	A	G	1.2658e-12	0.0533831549181983	-0.133036486970248	0.0187430771031218	MCHR1	28165	biofsci
rs79376201	22	40407887	A	G	4.9023e-10	0.0162757300143609	-0.240241018807861	0.0386115427206463	MCHR1	20947	biofsci
rs8139515	22	41673592	T	A	3.6383e-15	0.179838616269642	-0.0838859324676303	0.0106632852579995	MCHR1	29813	biofsci
rs9306345	22	40832375	G	A	1.2721e-25	0.16796948400917	-0.114237845358642	0.0109180599968119	MCHR1	30013	biofsci
rs9611478	22	41448651	C	G	7.2754e-15	0.0352585627938214	-0.368136644441966	0.0473219842715333	MCHR1	6564	biofsci
