## Supplementary material for "Multi-level Regulatory Roles of Lactate Metabolism Gene Network in Oral Cancer: Machine Learning Insights": MCL1.csv

SNP	CHR	BP	effect_allele	other_allele	P	EAF	BETA	SE	gene	samplesize	source
rs115033554	1	150011092	C	T	4.0743e-08	0.0446304788311827	0.122286896854441	0.0222838159619587	MCL1	23615	biofsci
rs12033744	1	150960928	A	G	2.1721e-22	0.132643090683603	-0.114381424933701	0.0117515565053683	MCL1	31470	biofsci
rs12130434	1	151275365	T	C	6.3096e-15	0.426728301366083	-0.0683491056488278	0.0087654028994598	MCL1	26602	biofsci
rs2864700	1	151028929	C	T	4.9337e-10	0.41207034372502	0.050654061321041	0.00814203805009259	MCL1	31132	biofsci
rs34593358	1	150686633	T	A	4.1965e-12	0.271301294877119	0.0622496812023455	0.00898186032989143	MCL1	31350	biofsci
rs4926419	1	150264714	C	T	2.1298e-22	0.496291481877963	-0.0781765297239066	0.00803021270262926	MCL1	31017	biofsci
rs4970966	1	150584103	T	G	4.2227e-114	0.209553158705701	-0.222344747832349	0.00979384419479566	MCL1	31470	biofsci
rs55979601	1	150834210	C	T	2.033e-12	0.0198171551492337	-0.232956609123183	0.0331271307874041	MCL1	23456	biofsci
rs56174820	1	150614966	A	G	1.9896e-17	0.182085433165347	0.0900678187248625	0.0106029499593698	MCL1	29863	biofsci
rs6659770	1	150989190	T	C	4.2054e-08	0.261135520036361	0.0499124839000967	0.00910446242386208	MCL1	31263	biofsci
rs72704700	1	150920585	A	C	9.7408e-10	0.0259826104642294	-0.173507840079492	0.0283810975839522	MCL1	24528	biofsci
rs77893380	1	150918099	T	G	6.4673e-10	0.0204441123091705	-0.200982999606001	0.0325294164612772	MCL1	23595	biofsci
