## Supplementary material for "Multi-level Regulatory Roles of Lactate Metabolism Gene Network in Oral Cancer: Machine Learning Insights": MCM2.csv

SNP	CHR	BP	effect_allele	other_allele	P	EAF	BETA	SE	gene	samplesize	source
rs143960153	3	127171585	A	C	3.1517e-17	0.0121359223300971	0.61610993634413	0.0729918889612513	MCM2	7828	biofsci
rs80083970	3	127393761	T	C	4.1203e-10	0.0382557826271023	0.130726969749262	0.0209179885989698	MCM2	31058	biofsci
rs9832418	3	127478666	C	T	1.8325e-09	0.0383006995740024	0.126499251218649	0.0210407763042279	MCM2	30662	biofsci
rs9876977	3	127624055	A	G	2.1644e-10	0.0174625639152666	0.208674493536423	0.0328657479622041	MCM2	26979	biofsci
