## Supplementary material for "Multi-level Regulatory Roles of Lactate Metabolism Gene Network in Oral Cancer: Machine Learning Insights": MCM3.csv

SNP	CHR	BP	effect_allele	other_allele	P	EAF	BETA	SE	gene	samplesize	source
rs114171763	6	52195452	T	C	4.9711e-16	0.0575264244927712	-0.143298578159173	0.0176647943392183	MCM3	29554	biofsci
rs13198440	6	52061857	C	A	4.3969e-12	0.579145681069413	-0.056081504991506	0.00809981585133973	MCM3	31268	biofsci
rs17240098	6	52135722	T	G	1.0827e-13	0.0524158067354612	-0.136420220735867	0.0183602353551542	MCM3	29863	biofsci
rs17240280	6	52128630	G	A	6.7971e-15	0.0475620153465146	-0.150666233249593	0.0193456983410065	MCM3	29492	biofsci
rs2073036	6	52144081	C	T	6.483e-66	0.48836987607245	-0.137583420036111	0.0080232457261219	MCM3	31086	biofsci
rs74747447	6	52160573	G	A	9.7657e-17	0.0179335563681631	0.332585905333281	0.0400334515369213	MCM3	17714	biofsci
rs75731219	6	52227016	C	T	1.7463e-09	0.612734053298112	-0.0499501947093985	0.0082977880474772	MCM3	30603	biofsci
rs8193040	6	52056093	T	G	3.1514e-12	0.435300558827972	-0.0561531296122977	0.00805559407409553	MCM3	31345	biofsci
rs9367482	6	52233665	A	G	8.5116e-09	0.102476648191931	0.0766692277023694	0.0133152531612312	MCM3	30662	biofsci
