## Supplementary material for "Multi-level Regulatory Roles of Lactate Metabolism Gene Network in Oral Cancer: Machine Learning Insights": MCM3AP-AS1.csv

SNP	CHR	BP	effect_allele	other_allele	P	EAF	BETA	SE	gene	samplesize	source
rs10854481	21	47715563	G	C	1.8507e-14	0.771176492862282	-0.0811085065290206	0.0105877485482887	MCM3AP-AS1	25276	biofsci
rs11089086	21	48039473	C	G	1.8634e-10	0.593888596557168	-0.0574847241557134	0.00902131544635417	MCM3AP-AS1	25473	biofsci
rs116801276	21	47785762	T	C	1.0118e-28	0.0540579780283599	-0.248792596544296	0.0223754471215304	MCM3AP-AS1	19530	biofsci
rs116901953	21	47569642	T	C	9.4311e-11	0.0224356887007489	-0.259268057720612	0.0400370705438196	MCM3AP-AS1	14222	biofsci
rs17293705	21	47611799	A	G	7.2731e-13	0.0209931535098573	-0.337537381332208	0.047049439139712	MCM3AP-AS1	10990	biofsci
rs182793782	21	47849242	G	A	9.3565e-09	0.0136807249912862	0.461436734385794	0.0803602748795378	MCM3AP-AS1	5738	biofsci
rs2156116	21	47669103	C	A	2.0541e-135	0.847038484666266	-0.304825739332766	0.0123079364681775	MCM3AP-AS1	25475	biofsci
rs2277821	21	47575470	A	G	7.2216e-12	0.0430563978168587	-0.339421304219738	0.0495281411652738	MCM3AP-AS1	4947	biofsci
rs2330590	21	47927163	T	G	7.2719e-37	0.657465519185238	-0.118407750088241	0.00933535297688715	MCM3AP-AS1	25476	biofsci
rs2839173	21	47676711	A	G	2.8869e-88	0.385222489476849	0.181319105530181	0.00910359865695557	MCM3AP-AS1	25475	biofsci
rs34625510	21	47638019	T	C	7.4201e-16	0.078476821192053	0.144543739172868	0.0179254599896905	MCM3AP-AS1	21517	biofsci
rs4818842	21	47858248	G	A	5.3261e-20	0.0294431250908738	-0.274301352454595	0.0299547189593538	MCM3AP-AS1	19500	biofsci
rs56381116	21	47682837	G	A	3.3558e-40	0.0513792473511144	0.295016264854919	0.0222279683894215	MCM3AP-AS1	20763	biofsci
rs60691594	21	47662920	A	C	6.0952e-16	0.325460934647682	0.0846719101475829	0.0104693493925989	MCM3AP-AS1	20779	biofsci
rs62214040	21	47575237	C	T	9.6838e-17	0.126940798389283	-0.112301153624778	0.0135165800424604	MCM3AP-AS1	24694	biofsci
rs7277210	21	47503311	T	C	5.6947e-13	0.324948750623303	-0.0836652294702194	0.0116080790107831	MCM3AP-AS1	16916	biofsci
rs73383776	21	48095208	C	T	9.6368e-09	0.121838765634986	-0.0860479177550546	0.0149987655142156	MCM3AP-AS1	20773	biofsci
