## Supplementary material for "Multi-level Regulatory Roles of Lactate Metabolism Gene Network in Oral Cancer: Machine Learning Insights": MCM3AP.csv

SNP	CHR	BP	effect_allele	other_allele	P	EAF	BETA	SE	gene	samplesize	source
rs1005609	21	47874331	C	T	2.2625e-32	0.0311944178410179	0.293223206777543	0.0247531387887407	MCM3AP	27002	biofsci
rs11089057	21	47721228	A	T	4.9664e-87	0.203481324342753	-0.195772820672522	0.00990046680620216	MCM3AP	31473	biofsci
rs11089082	21	48030754	T	C	1.3192e-17	0.252978315607501	0.0780596289687565	0.00913811769435936	MCM3AP	31684	biofsci
rs11089088	21	48054714	T	C	9.5134e-70	0.649088163549774	0.148793505888063	0.00842831686235772	MCM3AP	30902	biofsci
rs111328028	21	47944314	A	C	2.0016e-18	0.0294407703909966	0.24523682271761	0.0280040221437913	MCM3AP	22313	biofsci
rs113030590	21	47585687	A	G	9.6366e-13	0.0210554046933895	-0.203760347751097	0.0285558612222124	MCM3AP	29748	biofsci
rs116858988	21	47707667	A	G	2.0023e-15	0.967356158922798	-0.190026440769722	0.0239291846030476	MCM3AP	27652	biofsci
rs117302945	21	48002084	A	C	5.784e-33	0.0381850490691006	0.255473690490626	0.0213610336703478	MCM3AP	29836	biofsci
rs117394729	21	47742416	C	T	5.7117e-27	0.0153011341415722	-0.500759253925581	0.0465675278447357	MCM3AP	15303	biofsci
rs117806396	21	47642817	T	G	1.081e-45	0.0419435215946844	0.313153689944995	0.0220709511185111	MCM3AP	25543	biofsci
rs117922731	21	47742275	A	G	3.1301e-08	0.0304211132267635	0.137004440868385	0.0247568559574241	MCM3AP	27658	biofsci
rs118133527	21	47899523	T	C	6.7877e-21	0.0240662155445961	-0.244810652479892	0.0261078450745867	MCM3AP	31232	biofsci
rs12626290	21	48097610	T	C	6.7734e-44	0.193493684702947	-0.155293008980734	0.0111760182639137	MCM3AP	25652	biofsci
rs12627121	21	48063256	C	T	1.8416e-10	0.210686293251768	0.0625424542013398	0.00981196626995809	MCM3AP	31230	biofsci
rs137865789	21	47873737	T	C	6.4293e-11	0.0150677200902935	-0.321245578568942	0.0491704924875549	MCM3AP	13935	biofsci
rs148902926	21	47606935	G	T	5.4309e-09	0.104198531661058	-0.0763994185206789	0.0130973425428031	MCM3AP	31227	biofsci
rs148982990	21	47645196	C	A	1.7411e-10	0.0188618925831202	0.292160201551429	0.0457737636974053	MCM3AP	12895	biofsci
rs150283624	21	47760733	A	G	4.5003e-23	0.0328918988870676	-0.233309745965728	0.0235852233037876	MCM3AP	28257	biofsci
rs1556341	21	47575029	G	A	1.3995e-14	0.240750882317147	-0.0867922183499446	0.0112771355521412	MCM3AP	21509	biofsci
rs1573276	21	47929984	G	A	1.8798e-26	0.0198335644937587	0.35513776339994	0.0333678874951791	MCM3AP	23100	biofsci
rs182793782	21	47849242	G	A	3.807e-11	0.0136807249912862	0.531301957366064	0.0803602748795378	MCM3AP	5738	biofsci
rs2839102	21	47501261	C	T	1.2182e-24	0.453634681469733	-0.0939671739355416	0.00917012363844811	MCM3AP	23990	biofsci
rs28413731	21	47574836	A	G	1.0753e-21	0.207402749468754	-0.0994983537580067	0.0103976627086628	MCM3AP	28134	biofsci
rs34422088	21	47917968	C	T	1.0795e-33	0.0587819554945277	0.210558081681713	0.0174039395354482	MCM3AP	29836	biofsci
rs34564917	21	47571025	A	C	8.4214e-09	0.0135421074904782	0.512581753841126	0.0889929778535931	MCM3AP	4726	biofsci
rs4312581	21	47849200	C	T	5.9059e-92	0.155286518189744	-0.228081532846151	0.0112144404542266	MCM3AP	30309	biofsci
rs55978031	21	47559348	A	G	2.1817e-39	0.0708156751948935	-0.232739712449637	0.0177243119349969	MCM3AP	24188	biofsci
rs61735836	21	47572887	T	C	2.5288e-15	0.0412327210755539	0.225026377803577	0.0284400715093686	MCM3AP	15637	biofsci
rs62213131	21	47498280	A	G	4.3474e-09	0.17	0.102938093537452	0.0175348085405761	MCM3AP	11525	biofsci
rs62214040	21	47575237	C	T	4.4144e-138	0.126940798389283	-0.302227024335054	0.0120828462247502	MCM3AP	30902	biofsci
rs62225720	21	48018492	G	A	5.5044e-18	0.0297104909067234	0.214663145267292	0.0248380844972279	MCM3AP	28114	biofsci
rs7275616	21	47966385	C	A	5.4269e-15	0.608179419525066	-0.0644660982790034	0.00824743789151198	MCM3AP	30847	biofsci
rs7280485	21	47548347	A	G	3.7814e-11	0.394639458659336	0.0617607606255777	0.00934014285669011	MCM3AP	23991	biofsci
rs73144704	21	47572487	A	C	1.746e-12	0.0219784802735841	-0.260410052258064	0.03692083767057	MCM3AP	17064	biofsci
rs75842808	21	47478742	A	C	5.1638e-12	0.0444432756535002	-0.152568680927139	0.022108198946115	MCM3AP	24088	biofsci
rs78202507	21	47842794	A	G	5.1132e-25	0.0305457400863761	0.242894852553406	0.023511262467661	MCM3AP	30545	biofsci
rs80225292	21	47566090	A	G	2.0813e-11	0.0883428444789185	-0.109784196202088	0.0163852118148843	MCM3AP	23124	biofsci
rs80303367	21	47809689	T	C	8.4741e-19	0.0184058730991085	-0.299738273609428	0.0338553423628427	MCM3AP	24145	biofsci
rs9717	21	47609510	T	C	1.6769846438804e-308	0.334962406015038	0.37369148779081	0.00841793481731764	MCM3AP	31675	biofsci
rs9974784	21	47764278	A	G	2.0597e-280	0.257200015098328	-0.325808135005168	0.00910521133190903	MCM3AP	31568	biofsci
rs9976772	21	47573090	A	G	3.8608e-14	0.0503804864791412	-0.173844450631468	0.0229785804813255	MCM3AP	19793	biofsci
