## Supplementary material for "Multi-level Regulatory Roles of Lactate Metabolism Gene Network in Oral Cancer: Machine Learning Insights": MCM4.csv

SNP	CHR	BP	effect_allele	other_allele	P	EAF	BETA	SE	gene	samplesize	source
rs12544708	8	49844989	C	T	4.6448e-08	0.0888604948309908	-0.0775168988275977	0.0141858024353264	MCM4	30688	biofsci
rs149969828	8	48313420	C	T	3.5796e-27	0.0358919838401021	-0.243623263751329	0.0225656493721243	MCM4	28376	biofsci
rs4873292	8	48316140	T	C	5.5803e-51	0.32158206528052	-0.129783992772697	0.00864183836655081	MCM4	30688	biofsci
rs62539089	8	48313507	T	C	1.7155e-17	0.0298333818091162	-0.207997202808169	0.0244371970637572	MCM4	28928	biofsci
rs6985079	8	49589885	G	A	1.0779e-08	0.281459670801757	-0.0562162924302447	0.00983146072582104	MCM4	25578	biofsci
rs6993218	8	49041963	A	C	1.1533e-09	0.304509132420091	-0.0529965513663715	0.00870708628238613	MCM4	31141	biofsci
rs78683716	8	48096086	A	C	7.7694e-26	0.0438151826151992	-0.213470080808573	0.020311526461833	MCM4	28928	biofsci
