## Supplementary material for "Multi-level Regulatory Roles of Lactate Metabolism Gene Network in Oral Cancer: Machine Learning Insights": MCM5.csv

SNP	CHR	BP	effect_allele	other_allele	P	EAF	BETA	SE	gene	samplesize	source
rs116859443	22	35843799	T	C	4.7663e-13	0.0126884422110553	-0.539095161956072	0.0745471488959666	MCM5	7182	biofsci
rs133415	22	35806238	T	G	2.4749e-306	0.138417017438364	-0.641426926153321	0.0171449515169817	MCM5	14263	biofsci
rs133416	22	35806376	T	C	2.8327e-36	0.693581119170206	0.161527613568773	0.0128431977330481	MCM5	14263	biofsci
rs133434	22	35820622	G	C	3.851e-47	0.0791907296266938	-0.316189226378465	0.0219266746446652	MCM5	14262	biofsci
rs2267331	22	35722126	C	T	9.4677e-09	0.0275350150746098	-0.207688192999002	0.0361826120207321	MCM5	14263	biofsci
rs2413339	22	35756316	A	G	1.4306e-09	0.0462962962962963	-0.177932000804663	0.0294015005130148	MCM5	13100	biofsci
rs28735468	22	35873995	C	T	5.5419e-11	0.315840556157458	0.0947659210213021	0.0144557204559922	MCM5	11073	biofsci
rs4645742	22	35797833	T	G	7.2135e-20	0.0493109116196738	-0.277920389865267	0.0304593656352012	MCM5	11496	biofsci
rs5995094	22	35752571	A	G	4.2054e-08	0.0622442484313904	0.149642919931152	0.0272971397174666	MCM5	11496	biofsci
rs738207	22	35829452	T	C	3.0762e-12	0.186704891596488	0.105968858805201	0.0151941927942877	MCM5	14263	biofsci
rs77570523	22	35643382	T	C	8.6266e-20	0.0161077618688772	-0.499269348141546	0.0548358391333742	MCM5	10492	biofsci
rs9619530	22	35755501	G	C	2.39e-12	0.126851921486049	-0.124767827388088	0.0177998184446947	MCM5	14248	biofsci
