## Supplementary material for "Multi-level Regulatory Roles of Lactate Metabolism Gene Network in Oral Cancer: Machine Learning Insights": MCM6.csv

SNP	CHR	BP	effect_allele	other_allele	P	EAF	BETA	SE	gene	samplesize	source
rs10170322	2	137153725	C	T	9.7282e-09	0.302227843969316	-0.0515314672345944	0.0089849645588887	MCM6	29369	biofsci
rs10187402	2	135771974	G	C	1.6769846438804e-308	0.296485972227845	0.467119927122326	0.00989415604865587	MCM6	24487	biofsci
rs10197133	2	137057966	A	G	8.8034e-24	0.781141868512111	0.102792929636825	0.010223676165343	MCM6	27981	biofsci
rs10197697	2	137420739	G	C	7.5235e-29	0.722582958964098	0.0994166803019832	0.00891981412413716	MCM6	31350	biofsci
rs10202698	2	137397020	C	A	2.8579e-14	0.156496883560284	0.0853785269552918	0.0112270736459416	MCM6	30050	biofsci
rs1030766	2	136553182	A	T	4.119e-172	0.223248830628862	0.318882756113741	0.0114021896003025	MCM6	22178	biofsci
rs10928554	2	136799609	T	C	2.7726e-89	0.120870296726828	0.246774916867081	0.0123176211231279	MCM6	31013	biofsci
rs10928559	2	136954102	C	T	2.2556e-43	0.115686570544274	0.172402260351232	0.0124849559955414	MCM6	31355	biofsci
rs114286414	2	136768409	T	C	8.1505e-13	0.0226563718608641	-0.25427173556068	0.0355202536230607	MCM6	17897	biofsci
rs114323608	2	135896489	G	A	3.138e-12	0.0168338108882522	0.398135324891479	0.0571089901587146	MCM6	9263	biofsci
rs114471862	2	136869942	T	G	1.6258e-11	0.0161173368490442	0.26584939937507	0.0394646100847738	MCM6	20245	biofsci
rs115457816	2	136787468	T	C	8.776e-97	0.0500794517826994	0.428063255048373	0.0205045508130373	MCM6	24999	biofsci
rs116282589	2	137043685	T	C	1.8858e-11	0.0441835008458553	0.14624489068631	0.0217798100713821	MCM6	24959	biofsci
rs11673969	2	136833761	T	G	2.2314e-61	0.157889769724424	-0.181038394439179	0.0109521109763569	MCM6	31351	biofsci
rs11675636	2	137038542	A	T	1.3979e-68	0.226229570075114	0.167044833498668	0.00954460094841404	MCM6	31354	biofsci
rs11897402	2	137102670	A	C	5.7889e-36	0.81182468112763	0.131927209634731	0.0105369804187351	MCM6	29479	biofsci
rs12622429	2	136908661	A	C	1.3532e-30	0.076857641104164	0.181207809871656	0.0157602158562209	MCM6	28372	biofsci
rs13025787	2	137097094	T	C	2.0045e-54	0.333373330133589	-0.134841251188551	0.00867983593103002	MCM6	29863	biofsci
rs140199368	2	136801719	A	G	3.0134e-28	0.0285554832108641	0.288187098745484	0.0261477202509172	MCM6	26363	biofsci
rs141415484	2	136227304	T	C	2.5192e-52	0.0408148220955376	0.342629248177738	0.0225085236153603	MCM6	25209	biofsci
rs142311846	2	137522255	T	C	2.5212e-08	0.0238563444421445	-0.214236535333891	0.0384501481269771	MCM6	14523	biofsci
rs148706504	2	136257604	C	T	6.9294e-28	0.0190187152250885	0.36106914513648	0.0329854969383701	MCM6	24631	biofsci
rs148959072	2	136657998	C	A	4.5629e-66	0.0220435428005938	0.522202153601957	0.0304157631052815	MCM6	25071	biofsci
rs150279834	2	136545170	A	G	2.9088e-34	0.0256749338789361	0.34580741301953	0.0283320972528393	MCM6	24900	biofsci
rs1530558	2	135755616	C	T	3.6458e-110	0.184605196525262	0.232604435828607	0.0104304115507478	MCM6	30532	biofsci
rs1593759	2	137552254	C	T	5.3797e-24	0.555338419331805	-0.0810356509393943	0.00802126689559067	MCM6	31470	biofsci
rs16831235	2	135745129	A	G	1.319e-64	0.165490943755958	0.183164218434561	0.0107919503210856	MCM6	31086	biofsci
rs16833821	2	137114910	C	T	3.4484e-08	0.0395167427701674	0.113475468128579	0.0205675828551763	MCM6	31141	biofsci
rs17848385	2	136874692	G	T	1.2579e-11	0.0886711674625391	-0.0986782254064837	0.0145684922500493	MCM6	29153	biofsci
rs186885313	2	136736556	T	A	2.0984e-09				MCM6	5075	biofsci
rs2228014	2	136873084	A	G	2.6125e-08	0.0414954337899543	0.111825608685803	0.020091921714394	MCM6	31141	biofsci
rs28369525	2	136785116	C	A	2.4246e-08	0.129139072847682	0.140211087768222	0.0251337410404441	MCM6	7038	biofsci
rs3213891	2	136552371	G	A	4.747e-46	0.0438520675067097	0.300261599308994	0.0210767578010118	MCM6	26844	biofsci
rs35042834	2	137030136	G	A	3.4575e-72	0.745546161395033	0.164739148513029	0.00916832134999018	MCM6	31355	biofsci
rs4954419	2	137202001	G	C	6.6622e-39	0.649882992375632	0.109218975802983	0.00837157957773663	MCM6	31355	biofsci
rs4988186	2	136621858	T	G	5.4532e-121	0.0335169880624426	0.521937331141913	0.0223149318988744	MCM6	30997	biofsci
rs61403319	2	136904848	T	C	4.9292e-59	0.136639867134715	0.18836766700765	0.0116266289954973	MCM6	31354	biofsci
rs6708702	2	137074132	A	G	1.5176e-10	0.369536622947123	0.0528821293180817	0.00825805851587078	MCM6	31470	biofsci
rs72617018	2	136802425	A	T	5.2238e-14	0.0244374707885424	0.243403167694527	0.0323407785727893	MCM6	20052	biofsci
rs72844268	2	137213797	C	T	8.4032e-11	0.0362170463271052	-0.171686942389152	0.0264410371448826	MCM6	20489	biofsci
rs72850057	2	137569065	G	A	2.8398e-09	0.164773156186306	0.0639475291878576	0.0107643087831161	MCM6	31355	biofsci
rs7371043	2	136976936	T	C	4.2423e-17	0.0794092224435341	0.12392746541908	0.0147423884060669	MCM6	31470	biofsci
rs73956771	2	136417660	A	G	3.7977e-45	0.0357170186715641	0.305145880899429	0.0216413983517442	MCM6	30997	biofsci
rs75285567	2	136311678	G	A	1.2633e-40	0.0239867659222498	0.396415249060573	0.0297042613230456	MCM6	24205	biofsci
rs75707701	2	137092055	A	T	3.5897e-23	0.0456947808852676	0.202215245835143	0.0203948810726317	MCM6	27566	biofsci
rs76396935	2	135962446	A	G	1.1247e-54	0.0267922625595893	0.417502431226276	0.0268107545000884	MCM6	26677	biofsci
rs76788651	2	136843721	T	C	2.8646e-64	0.0517912106703146	0.321323455592128	0.0189833431162861	MCM6	28253	biofsci
rs76913840	2	135671981	A	G	2.4136e-15	0.0737506661747223	0.125248320977341	0.0158177768908769	MCM6	29254	biofsci
rs77875928	2	137032557	A	G	4.6523e-12	0.0164794511333827	0.27201480385248	0.0393312324830075	MCM6	19942	biofsci
rs79535098	2	136805376	C	A	5.56e-17	0.0185591271326951	0.284570457885299	0.0339814023721742	MCM6	23772	biofsci
