## Supplementary material for "Multi-level Regulatory Roles of Lactate Metabolism Gene Network in Oral Cancer: Machine Learning Insights": MCM7.csv

SNP	CHR	BP	effect_allele	other_allele	P	EAF	BETA	SE	gene	samplesize	source
rs139906290	7	99701422	C	T	2.8286e-203	0.0459774507930441	0.581119551794986	0.0191019509498056	MCM7	31240	biofsci
rs2525555	7	99568736	T	C	4.6657e-08	0.312605138400367	0.0471612876221208	0.00863159113110305	MCM7	31231	biofsci
rs35887778	7	99831168	C	T	1.0703e-08	0.255181222286485	-0.0577234241960454	0.0100932722846731	MCM7	25823	biofsci
rs4434553	7	100240191	A	G	1.174e-12	0.53681085347063	0.0566308573265738	0.00796663956201361	MCM7	31684	biofsci
rs4729562	7	99583650	G	A	5.0267e-62	0.659394032842495	0.14080142225052	0.00847201029209607	MCM7	31017	biofsci
rs62484984	7	99639187	A	G	2.1811e-21	0.0371032075785275	-0.208093449038068	0.02191403121748	MCM7	29143	biofsci
rs72615157	7	99635967	A	G	4.9911e-11	0.163070776255708	-0.0710292518644179	0.0108093396637424	MCM7	31355	biofsci
rs73161745	7	99893765	T	C	2.7718e-17	0.282278934586137	-0.076448953645853	0.00904111470911373	MCM7	30192	biofsci
rs73405169	7	98844765	G	A	8.1368e-09	0.942480221069766	0.0986733170857666	0.0171135518203487	MCM7	31492	biofsci
rs74767752	7	99168565	C	A	7.623e-19	0.028912454229873	0.231559730065404	0.0261191957662178	MCM7	26104	biofsci
