## Supplementary material for "Multi-level Regulatory Roles of Lactate Metabolism Gene Network in Oral Cancer: Machine Learning Insights": MCM8.csv

SNP	CHR	BP	effect_allele	other_allele	P	EAF	BETA	SE	gene	samplesize	source
rs117547031	20	5866494	T	C	2.7603e-08	0.0466324651407524	-0.123961755034551	0.0223117325787993	MCM8	22592	biofsci
rs12480858	20	5955188	G	A	2.1687e-23	0.0214598141060689	0.329830006426668	0.0330988466057871	MCM8	21734	biofsci
rs143887340	20	6006888	C	A	3.6436e-18	0.0201310651285964	-0.294510278418609	0.0338934411769198	MCM8	22065	biofsci
rs146510050	20	5915666	T	C	3.2281e-63	0.0631069817236369	-0.303033805904008	0.0180557823242295	MCM8	25940	biofsci
rs149091320	20	5868636	T	C	4.7367e-22	0.0192466035405517	-0.50404996418176	0.0522136782321373	MCM8	9716	biofsci
rs17312578	20	5963416	G	A	1.795e-36	0.0182486948267679	-0.46138228025725	0.0365807701964885	MCM8	20856	biofsci
rs1777357	20	5847485	G	T	1.2478e-13	0.815474762019038	-0.0858110234375071	0.0115779350528236	MCM8	24788	biofsci
rs2232077	20	6064839	T	C	9.4004e-40	0.343605546995377	-0.12092362424599	0.00916456033452752	MCM8	26395	biofsci
rs236109	20	5968964	T	C	6.4997e-14	0.220561247897232	0.079389218000227	0.0105883349782906	MCM8	25942	biofsci
rs236118	20	5938207	A	G	1.6769846438804e-308	0.181456178757455	-0.55861710355414	0.0113178901382608	MCM8	26280	biofsci
rs35305442	20	5912648	T	C	1.0307e-08	0.104250477467593	-0.084823402831499	0.0148150210167669	MCM8	24395	biofsci
rs410462	20	5910766	C	A	1.2494e-12	0.515563165905632	-0.0622197533271392	0.00876371583688595	MCM8	26066	biofsci
rs413596	20	5785074	A	C	8.8991e-10	0.233342142021216	0.0632046723751659	0.0103137417798319	MCM8	26275	biofsci
rs4815871	20	5872906	A	C	5.3012e-51	0.312981277366752	-0.141304435141438	0.00940687520080937	MCM8	26278	biofsci
rs6053751	20	5840877	G	A	3.9701e-10	0.580724566875869	-0.055173503401903	0.00882042195323938	MCM8	26395	biofsci
rs6053836	20	6017539	T	C	1.8219e-18	0.165902514186929	0.102585237219347	0.0117000920653004	MCM8	26395	biofsci
rs6117054	20	6043556	C	A	7.33e-25	0.829663897280967	0.119500298144773	0.0116060271691827	MCM8	26266	biofsci
rs6139898	20	6014954	G	A	1.3335e-51	0.629749332932466	0.13621888500415	0.00901347764836098	MCM8	26395	biofsci
rs71338522	20	6053755	T	C	1.1722e-09	0.0630149588032957	0.112453362251346	0.0184831548218054	MCM8	24788	biofsci
rs75716375	20	5965781	T	C	2.0772e-12	0.0306143933970607	0.188079361731954	0.026756865892556	MCM8	23533	biofsci
rs78683040	20	5978053	T	C	9.4775e-41	0.0220368938473434	-0.478466760429241	0.0357962323759008	MCM8	18106	biofsci
rs78717422	20	6106055	C	G	2.187e-10	0.106331493480522	0.0924829060893032	0.0145695143263392	MCM8	24788	biofsci
