## Supplementary material for "Multi-level Regulatory Roles of Lactate Metabolism Gene Network in Oral Cancer: Machine Learning Insights": MCM9.csv

SNP	CHR	BP	effect_allele	other_allele	P	EAF	BETA	SE	gene	samplesize	source
rs1107885	6	119070222	C	T	4.7964e-31	0.541457382039574	0.101847545983233	0.00878973565285819	MCM9	26066	biofsci
rs11968094	6	119001395	A	G	3.1841e-08	0.0173186994748333	0.230291687353338	0.0416365372181049	MCM9	16947	biofsci
rs12206988	6	119406528	A	G	2.0086e-19	0.236121110311175	0.0953123436213414	0.010575102755089	MCM9	24788	biofsci
rs142219152	6	119104221	C	T	9.4193e-14	0.973274366244869	0.21342653626192	0.0286520877259622	MCM9	23415	biofsci
rs144457826	6	119076003	A	G	1.4134e-16	0.057738485046933	0.166308446838952	0.0201251796215922	MCM9	22691	biofsci
rs144606482	6	119215217	G	A	3.2292e-19	0.0550983826944229	-0.178015040131818	0.0198666413851703	MCM9	24333	biofsci
rs2797357	6	119354736	C	A	1.32e-12	0.065800016024357	-0.128576913199059	0.0181293411351991	MCM9	24748	biofsci
rs706981	6	119451332	G	A	1.6234e-09	0.66109022556391	0.0554718616081815	0.0091965684552176	MCM9	26386	biofsci
rs74720876	6	119144520	T	G	1.7548e-10	0.023232822540781	0.201774052668155	0.0316185932254415	MCM9	22039	biofsci
rs7746114	6	119244845	G	A	5.2489e-15	0.153695176266324	0.0945878878666294	0.0120942459137221	MCM9	26280	biofsci
rs794260	6	119330002	T	C	5.8759e-63	0.448945845390657	-0.146550672600293	0.00875044319852716	MCM9	26395	biofsci
