## Supplementary material for "Multi-level Regulatory Roles of Lactate Metabolism Gene Network in Oral Cancer: Machine Learning Insights": MCMBP.csv

SNP	CHR	BP	effect_allele	other_allele	P	EAF	BETA	SE	gene	samplesize	source
rs11199075	10	121462047	A	G	6.1363e-58	0.751493855462438	0.160953645406783	0.0100308894169679	MCMBP	26609	biofsci
rs11199103	10	121597897	G	A	2.1179e-144	0.208089539843721	0.27384014888728	0.010702190105532	MCMBP	26491	biofsci
rs113416614	10	121629048	T	C	1.6769846438804e-308	0.0766759723125167	-0.691237421051575	0.0164342823835927	MCMBP	26149	biofsci
rs11599831	10	121730128	T	G	4.4317e-50	0.254908675799087	-0.148929629762019	0.0100086444151598	MCMBP	26280	biofsci
rs117368191	10	121573991	A	G	6.3397e-12	0.0235849056603774	0.231813291767411	0.0337335077296543	MCMBP	19080	biofsci
rs118115742	10	121456155	T	C	2.1584e-08	0.0138693905213729	0.235540686639442	0.0420683491050978	MCMBP	20657	biofsci
rs12243668	10	121228598	G	A	8.3746e-16	0.884605188411286	0.109623880149503	0.0136199036066871	MCMBP	26405	biofsci
rs12254601	10	121399212	C	A	1.1562e-09	0.118604004449388	0.0992694090752585	0.0163100369800306	MCMBP	17980	biofsci
rs12259729	10	121690249	A	G	7.9479e-16	0.03168477225081	0.224461637332482	0.0278654331776345	MCMBP	20988	biofsci
rs12783762	10	121070198	A	G	4.385e-08	0.330644438469123	-0.0550847900785683	0.0100620677830977	MCMBP	22314	biofsci
rs138314356	10	121489149	T	C	5.787e-09	0.0211405030355594	-0.298010750969545	0.051180852691972	MCMBP	9224	biofsci
rs140049944	10	121559118	C	T	1.1963e-10	0.0190616556128715	-0.233407023063448	0.0362450149950227	MCMBP	20355	biofsci
rs141613356	10	121628980	A	G	6.8031e-10	0.019642936055504	0.209025104450118	0.0338732586455756	MCMBP	22629	biofsci
rs142210848	10	121339046	T	C	2.7016e-10	0.0187420584498094	0.221818935121094	0.0351251658914497	MCMBP	22036	biofsci
rs143273238	10	121695325	A	G	2.8855e-21	0.0437960844139334	0.212940223180112	0.0224933687391845	MCMBP	23598	biofsci
rs147992014	10	121332742	A	G	1.8016e-16	0.0520610899637917	0.178586342958654	0.0216867857092648	MCMBP	21542	biofsci
rs148807887	10	121328966	C	A	4.1283e-11	0.0216413247240158	-0.206986036093968	0.0313648471950007	MCMBP	24005	biofsci
rs182534107	10	121632372	T	C	2.6477e-13	0.0652417921616313	0.14316893657783	0.0195816036022965	MCMBP	21382	biofsci
rs184487738	10	121490542	A	G	6.9311e-17	0.0280840501067944	0.271473393928423	0.0325184042174363	MCMBP	17323	biofsci
rs196214	10	121487640	G	T	2.2695e-94	0.0265619347837321	-0.65149082935494	0.0316118039776089	MCMBP	19351	biofsci
rs196310	10	121381615	G	A	1.3149e-46	0.493846270009061	0.124575639156287	0.00869007067513201	MCMBP	26488	biofsci
rs2577336	10	121411636	G	C	6.4992e-37	0.605042343252273	0.114432588271558	0.00901562222943567	MCMBP	25742	biofsci
rs35434411	10	121429394	A	G	3.5627e-41	0.0377103677539996	-0.32157494130815	0.0239281312360967	MCMBP	24065	biofsci
rs36075462	10	120928510	C	T	1.3349e-11	0.0140950667266457	-0.351342493295176	0.0519383989142264	MCMBP	13338	biofsci
rs3781503	10	121571507	C	T	1.6769846438804e-308	0.455672892630313	-0.331214923126508	0.00870390510034551	MCMBP	26609	biofsci
rs4306224	10	121874991	T	C	2.3911e-28	0.504626089616149	-0.0965605206071355	0.00874476056249586	MCMBP	26156	biofsci
rs4751716	10	121166865	C	G	1.852e-12	0.406350359382169	-0.0627140584694965	0.00890192455209319	MCMBP	26156	biofsci
rs4752324	10	121290571	T	C	1.6846e-15	0.192754331241309	0.0875036450948345	0.0109891927480421	MCMBP	26609	biofsci
rs61874695	10	121294557	A	G	5.4931e-46	0.0519758419326454	-0.28679332295048	0.0201459224596075	MCMBP	25002	biofsci
rs72842212	10	121438212	T	C	3.2836e-56	0.120532390171258	-0.234039314064497	0.0148158030249862	MCMBP	21488	biofsci
rs77190301	10	121302244	A	G	1.8416e-10	0.228518682024321	0.0680026164820297	0.0106687506247301	MCMBP	24917	biofsci
rs7895326	10	121805748	T	C	8.3994e-111	0.197856118366423	-0.243893720398142	0.010904615484959	MCMBP	26494	biofsci
rs7905002	10	121852227	T	G	1.0877e-19	0.193209270723237	-0.0999079194365962	0.0110035595661258	MCMBP	26492	biofsci
rs79574620	10	121768159	T	C	6.4457e-26	0.0335627393011196	0.287757006133235	0.0273330616209687	MCMBP	20633	biofsci
