## Supplementary material for "Multi-level Regulatory Roles of Lactate Metabolism Gene Network in Oral Cancer: Machine Learning Insights": MCOLN1.csv

SNP	CHR	BP	effect_allele	other_allele	P	EAF	BETA	SE	gene	samplesize	source
rs113838290	19	7550305	A	G	1.3152e-40	0.187485325193707	0.138118961024417	0.0103518827965296	MCOLN1	30629	biofsci
rs117829669	19	7549001	A	G	1.3105e-14	0.0246858380006589	0.216419487242907	0.0280885523813296	MCOLN1	26322	biofsci
rs12151091	19	7538778	A	G	2.2011e-08	0.359555921765905	-0.0491542467727546	0.0087850741301034	MCOLN1	28134	biofsci
rs591040	19	7605566	T	C	1.6373e-10	0.0864722559740786	-0.102059535284208	0.0159670106359937	MCOLN1	24827	biofsci
rs685034	19	7570978	T	C	2.9475e-30	0.348998991025437	0.109670558867744	0.00959463875872621	MCOLN1	23906	biofsci
