## Supplementary material for "Multi-level Regulatory Roles of Lactate Metabolism Gene Network in Oral Cancer: Machine Learning Insights": MCOLN2.csv

SNP	CHR	BP	effect_allele	other_allele	P	EAF	BETA	SE	gene	samplesize	source
rs10518327	1	85487520	A	G	4.3279e-37	0.732891127062272	-0.114244423484687	0.00897844466765851	MCOLN2	31684	biofsci
rs10782523	1	85212719	A	T	1.2567e-17	0.365695670290541	0.0707374754166014	0.00827561512647864	MCOLN2	31474	biofsci
rs10873658	1	85271091	C	T	2.6156e-10	0.315323611215515	-0.0540358164998458	0.00854997096516547	MCOLN2	31681	biofsci
rs10873698	1	85756250	G	A	9.1038e-19	0.373999698022044	0.0727574812725687	0.00822518074008486	MCOLN2	31567	biofsci
rs11161488	1	85394498	C	T	1.6769846438804e-308	0.312780819331697	-0.340660335816083	0.00858516827871106	MCOLN2	31560	biofsci
rs115581098	1	85447839	G	A	6.8495e-17	0.0157571099154497	0.310664070387078	0.0372066146552665	MCOLN2	23289	biofsci
rs115894448	1	85387925	G	A	3.6625e-08	0.0344561914137739	-0.126583097662265	0.022988776067825	MCOLN2	28438	biofsci
rs12409566	1	85385298	C	T	4.654e-42	0.313615434377259	0.116963389959329	0.00860708429924715	MCOLN2	31354	biofsci
rs1325274	1	85332530	T	C	1.9757e-14	0.120125401437529	0.0941794670920413	0.0123073412035651	MCOLN2	31231	biofsci
rs1371143	1	85455532	T	C	8.562e-17	0.15454993180785	0.0917797538104102	0.0110268467807733	MCOLN2	31471	biofsci
rs138103440	1	85439704	A	C	7.1221e-26	0.0178230590662884	-0.359424834362194	0.0341720305342404	MCOLN2	24460	biofsci
rs144329244	1	85405514	T	C	8.8566e-13	0.0154835771617237	0.272037367200369	0.0380610245964083	MCOLN2	22642	biofsci
rs150664112	1	85449637	T	G	4.5258e-08	0.0165003837298542	-0.18854550196029	0.0344753157725892	MCOLN2	25923	biofsci
rs17379254	1	85398366	C	T	1.0473e-13	0.021676778819636	0.236990421450696	0.0318754013437566	MCOLN2	23205	biofsci
rs1886644	1	85350658	C	A	4.035e-18	0.735826979693516	-0.0783298215183099	0.00902656481767172	MCOLN2	31569	biofsci
rs34169288	1	85369074	T	C	1.4837e-12	0.0685206422018349	0.112062647595077	0.0158367812205985	MCOLN2	31235	biofsci
rs35204975	1	85710249	C	G	1.4806e-08	0.110195253127558	0.0729549165958411	0.0128809132730395	MCOLN2	30734	biofsci
rs35895413	1	85318028	T	C	3.5782e-09	0.0170495173400072	-0.194593086308169	0.0329673510500743	MCOLN2	27451	biofsci
rs4301650	1	85535377	T	C	4.2967e-08	0.245892971788965	-0.0506405245193657	0.00924417672539122	MCOLN2	31554	biofsci
rs4949905	1	85928564	C	T	6.7698e-16	0.880652223144863	-0.0991198973896945	0.012275669996866	MCOLN2	31569	biofsci
rs4949907	1	85945703	C	T	1.6524e-10	0.834135067082566	0.0682534719241191	0.0106799574269448	MCOLN2	31684	biofsci
rs6576756	1	85612868	A	G	1.2629e-28	0.137096471118794	0.128195905645508	0.0115497009455839	MCOLN2	31684	biofsci
rs709771	1	85569106	C	T	1.5369e-16	0.46692848284415	-0.0657189316670145	0.00796245658464362	MCOLN2	31684	biofsci
rs72718753	1	85355342	G	A	2.3442e-11	0.0516054127632316	-0.123211399432841	0.0184373680447785	MCOLN2	30053	biofsci
rs72718779	1	85409252	C	T	6.7697e-52	0.0484691848906561	-0.287066340037851	0.018939022526149	MCOLN2	30225	biofsci
rs72720602	1	85625307	A	G	4.237e-19	0.161447084233261	-0.0989607958784162	0.0110812155958139	MCOLN2	30077	biofsci
rs7530433	1	85770794	A	G	6.05e-18	0.128076966439926	-0.102608116257974	0.0118874966701392	MCOLN2	31684	biofsci
rs75368297	1	85519191	T	C	1.9554e-27	0.0332876199975065	0.25059413541404	0.0230921898850929	MCOLN2	29138	biofsci
rs7551469	1	85533700	C	T	4.5246e-89	0.0702797598822064	0.311570538785667	0.0155708193836884	MCOLN2	31562	biofsci
rs75553788	1	85614461	T	C	4.4198e-08	0.0411602627009889	-0.10964373638823	0.0200328393605624	MCOLN2	31569	biofsci
rs77160854	1	85410291	T	C	4.2592e-09	0.0128522467631379	-0.295419373142529	0.0502961340817435	MCOLN2	15579	biofsci
rs78830629	1	85514744	G	A	1.1142e-31	0.0265680753192038	-0.305906001113915	0.0261205844879659	MCOLN2	28336	biofsci
rs79558638	1	85581329	A	C	6.1968e-21	0.0615378824946366	-0.155259693560015	0.0165409202207465	MCOLN2	31644	biofsci
rs79585999	1	85396139	T	C	2.7402e-15	0.0262116070651701	-0.208781173524664	0.0264213077100309	MCOLN2	28061	biofsci
rs942682	1	85346891	C	T	1.3756e-08	0.795966514459665	-0.0562469291542402	0.00990908323278195	MCOLN2	31355	biofsci
rs986639	1	85836392	C	G	4.1425e-09	0.141801264752084	0.0689064745780441	0.0117219778473809	MCOLN2	29902	biofsci
