## Supplementary material for "Multi-level Regulatory Roles of Lactate Metabolism Gene Network in Oral Cancer: Machine Learning Insights": MCOLN3.csv

SNP	CHR	BP	effect_allele	other_allele	P	EAF	BETA	SE	gene	samplesize	source
rs12119445	1	85467130	A	G	9.7361e-81	0.297981885828103	-0.165840405982204	0.00871500296817033	MCOLN3	31470	biofsci
rs142025618	1	85449565	A	G	3.0493e-13	0.0338637969003199	0.167609011812284	0.0229846975963747	MCOLN3	28928	biofsci
rs2028303	1	85396031	A	T	1.1168e-14	0.30299728562144	-0.0674909610933062	0.00873658089776264	MCOLN3	31018	biofsci
rs2911603	1	85070877	C	T	4.7506e-08	0.648558758314856	-0.0455873297842868	0.00834902197433918	MCOLN3	31470	biofsci
rs6672362	1	85454881	G	C	8.0979e-17	0.152308505417343	0.0925805619540649	0.0111143799315788	MCOLN3	31350	biofsci
rs72718779	1	85409252	C	T	8.1149e-13	0.0484691848906561	-0.136070812181252	0.0190064270003984	MCOLN3	30011	biofsci
rs75904275	1	85456206	T	C	1.9867e-11	0.0181977333456187	0.217687923771732	0.0324558569554705	MCOLN3	26567	biofsci
