## Supplementary material for "Multi-level Regulatory Roles of Lactate Metabolism Gene Network in Oral Cancer: Machine Learning Insights": MCPH1.csv

SNP	CHR	BP	effect_allele	other_allele	P	EAF	BETA	SE	gene	samplesize	source
rs113613187	8	6501703	G	A	3.9591e-11	0.220903016346408	-0.0633720997629908	0.0095938384320628	MCPH1	31564	biofsci
rs147572361	8	6230705	T	C	4.9292e-12	0.0226381461675579	0.221873281331721	0.0321192393137787	MCPH1	21905	biofsci
rs2243755	8	6263939	C	T	4.1009e-62	0.238493804356192	0.156581795243955	0.00941460306424771	MCPH1	31061	biofsci
rs2440395	8	6330513	T	A	3.1583e-36	0.153063405874556	0.146302733313364	0.0116406143482702	MCPH1	28464	biofsci
rs2584	8	6303025	A	G	4.6692e-20	0.340148070201811	-0.0769013409832703	0.00838509038983669	MCPH1	31684	biofsci
rs2922812	8	6340423	A	G	9.1796e-14	0.0345850190502376	0.165037430952199	0.0221458383253759	MCPH1	30534	biofsci
rs2922885	8	6387938	T	G	8.6744e-09	0.0761448148287969	0.0863584121676903	0.0150060665116145	MCPH1	31564	biofsci
rs75885390	8	6220145	A	C	1.6879e-16	0.0263996554694229	0.216119697424124	0.0262204815859608	MCPH1	28295	biofsci
rs79799803	8	6375189	T	C	7.5626e-12	0.0385629657939996	0.142256295321451	0.0207770484491223	MCPH1	31240	biofsci
