## Supplementary material for "Multi-level Regulatory Roles of Lactate Metabolism Gene Network in Oral Cancer: Machine Learning Insights": MCRS1.csv

SNP	CHR	BP	effect_allele	other_allele	P	EAF	BETA	SE	gene	samplesize	source
rs80312011	12	49883593	G	A	1.5392e-09	0.0549035256560725	-0.115919225813929	0.0191916070617918	MCRS1	26162	biofsci
