## Supplementary material for "Multi-level Regulatory Roles of Lactate Metabolism Gene Network in Oral Cancer: Machine Learning Insights": MCTP1.csv

SNP	CHR	BP	effect_allele	other_allele	P	EAF	BETA	SE	gene	samplesize	source
rs10039012	5	94250885	G	C	4.4657e-20	0.180620564698777	-0.0949303517082133	0.0103452792777199	MCTP1	31567	biofsci
rs10039473	5	94241662	G	T	9.4819e-25	0.129972824035631	-0.121559055461474	0.0118348266978351	MCTP1	31569	biofsci
rs10056833	5	93795102	A	G	1.6234e-09	0.184366505587436	0.0619070142809779	0.0102637798065153	MCTP1	31563	biofsci
rs113842400	5	94597282	C	T	3.3185e-13	0.0254959335599639	-0.194104767506688	0.0266598131395847	MCTP1	28314	biofsci
rs114076746	5	93908603	A	G	2.7611e-52	0.0292638821505756	0.383231904541601	0.0251856170384128	MCTP1	27748	biofsci
rs115073007	5	94773050	C	T	1.612e-08	0.0250388993530423	0.14886392128253	0.0263508613956649	MCTP1	29497	biofsci
rs115091348	5	93584365	A	G	3.4537e-11	0.0450381091692971	0.128203994549696	0.0193486257998334	MCTP1	31053	biofsci
rs115360834	5	94357831	T	C	2.3124e-11	0.0137160772019203	0.402267477716189	0.0601755415512856	MCTP1	10207	biofsci
rs116161286	5	93760234	G	T	7.247e-23	0.0625668857972787	-0.162620186315758	0.016519390739294	MCTP1	31239	biofsci
rs116237405	5	94031993	G	A	1.9868e-30	0.0261177871603334	0.331237925537233	0.028891983701033	MCTP1	23549	biofsci
rs11740360	5	94285653	A	G	1.2771e-28	0.254246244432702	0.101437325775299	0.00913965056631462	MCTP1	31569	biofsci
rs11745610	5	94347208	A	G	1.5235e-10	0.101238343338241	0.0844873062126902	0.0131949564598923	MCTP1	31562	biofsci
rs11956431	5	94074810	C	T	2.8962e-08	0.0173596042010242	0.179120900221238	0.0322874164466785	MCTP1	28117	biofsci
rs13361876	5	93823951	C	A	1.6769846438804e-308	0.208219023638619	0.400398106288344	0.00978368058449078	MCTP1	31684	biofsci
rs139463074	5	94023124	A	G	5.1991e-41	0.0205442902881537	0.402674997292607	0.0300250532977867	MCTP1	27563	biofsci
rs140501728	5	93810651	A	G	4.9783e-24	0.0151073619631902	-0.435439904050429	0.0430702180069662	MCTP1	18115	biofsci
rs143199201	5	94185388	A	G	1.3779e-18	0.0136334473909324	0.347947981573242	0.0395426888017503	MCTP1	23779	biofsci
rs143213504	5	94440526	T	C	2.429e-14	0.0215913267181183	0.226438036719285	0.029694065688302	MCTP1	26843	biofsci
rs1437123	5	94316968	C	A	1.9805e-09	0.558233082706767	-0.047997972216099	0.0080005954388177	MCTP1	31675	biofsci
rs143913233	5	93968540	A	G	2.2533e-10	0.0165584415584416	0.23689181418284	0.0373457898509963	MCTP1	22015	biofsci
rs144481684	5	94072674	C	G	2.0016e-58	0.0237037356569752	-0.445605332992824	0.0276517591168933	MCTP1	28257	biofsci
rs147111205	5	93834341	T	G	4.4741e-25	0.0112726323119777	0.6463735219812	0.0624901892939788	MCTP1	11488	biofsci
rs147780769	5	94018203	G	A	1.2311e-27	0.0144995066330446	0.47713259369177	0.0437969372410796	MCTP1	18242	biofsci
rs150156140	5	93898995	A	G	3.0859e-10	0.0259765701524115	-0.159959601906741	0.025413406082764	MCTP1	30598	biofsci
rs150696751	5	94385205	T	C	1.8145e-09	0.0165555352575813	0.20292657481749	0.033743485785608	MCTP1	26971	biofsci
rs17083674	5	93755146	T	C	3.1908e-26	0.0457842248413418	0.217565801002936	0.0205370878252314	MCTP1	27135	biofsci
rs17083806	5	93894338	T	C	1.3354e-34	0.0168215130705753	0.51244597471418	0.0417685634756885	MCTP1	17329	biofsci
rs17084403	5	94394561	C	T	2.9469e-21	0.127319145618959	-0.114530128912037	0.0121010226543438	MCTP1	30731	biofsci
rs17084553	5	94579749	C	G	3.4878e-08	0.0459678065187795	-0.107423482364234	0.0194787724825898	MCTP1	30049	biofsci
rs17329655	5	94004950	C	T	9.1422e-12	0.0363158500556344	-0.146070991286756	0.0214202324705991	MCTP1	31138	biofsci
rs173870	5	94154851	C	T	7.3425e-111	0.10704646230962	0.318412242180594	0.01423249578408	MCTP1	25823	biofsci
rs186817853	5	94398172	C	A	8.4714e-21	0.017512077294686	-0.337232684197867	0.036054170545557	MCTP1	22356	biofsci
rs189415876	5	93994618	C	T	2.2773e-52	0.0189670186132579	-0.515518589967872	0.0338517792042572	MCTP1	23449	biofsci
rs251075	5	94508804	C	A	1.7437e-26	0.263248282630029	-0.0962402555951927	0.00903672856976992	MCTP1	31569	biofsci
rs2546098	5	94749288	G	T	1.4673e-24	0.237814273366154	0.0954468392514325	0.00933073027982682	MCTP1	31684	biofsci
rs2548653	5	94693289	T	C	5.6707e-18	0.707326740147969	0.0824887208996626	0.00954830027429508	MCTP1	26492	biofsci
rs255336	5	94142030	C	A	1.1009e-49	0.138819664703217	0.170600955122112	0.0115120015062764	MCTP1	31559	biofsci
rs27002	5	94205837	T	C	3.3691e-12	0.224397760156338	0.0662886296554217	0.00952217620561973	MCTP1	31684	biofsci
rs293032	5	94188734	A	G	3.1096e-24	0.280412642339058	0.0898181776814313	0.00884350534455431	MCTP1	31684	biofsci
rs293051	5	94262304	T	C	3.2791e-35	0.2525666188571	-0.113412427591035	0.00915968143235862	MCTP1	31569	biofsci
rs385232	5	93967506	A	G	4.3163e-80	0.0227409568801816	-0.550466978744455	0.0290467032913369	MCTP1	26666	biofsci
rs469061	5	94254691	A	C	6.9687e-66	0.212827094747328	0.167741672973876	0.00978422156741247	MCTP1	31176	biofsci
rs469697	5	94256364	A	G	2.6854e-18	0.376389613516876	-0.0735220286783731	0.00842765605731073	MCTP1	29992	biofsci
rs4869213	5	93813557	A	G	3.5234e-10	0.0798564572614467	-0.0974459206510358	0.0155326958446563	MCTP1	28204	biofsci
rs4869234	5	94447453	G	A	5.7114e-13	0.204142123546292	-0.0711694867876461	0.00987505019947913	MCTP1	31559	biofsci
rs59078751	5	94431135	G	A	1.0779e-08	0.239965423932652	0.0531903183728278	0.0093020965657872	MCTP1	31683	biofsci
rs62365665	5	93903369	T	C	3.5358e-28	0.0135833398575119	-0.594935773841712	0.054051165527234	MCTP1	12773	biofsci
rs62365701	5	94089268	C	T	1.7894e-21	0.0588875015104523	0.165306118269024	0.0173701092047689	MCTP1	29902	biofsci
rs6869388	5	93810208	C	T	7.9784e-34	0.16870865904991	-0.128597658517698	0.0106078296874261	MCTP1	31683	biofsci
rs6877393	5	94082218	A	G	3.3698e-51	0.788906009244992	-0.146519090959364	0.00973451755368992	MCTP1	31684	biofsci
rs6888592	5	94469113	C	T	5.587e-13	0.437754224030038	-0.0587059846070849	0.00814218729380798	MCTP1	30643	biofsci
rs72771687	5	93830987	C	T	6.7911e-11	0.0788488310690797	0.106370749968977	0.0163012811623951	MCTP1	25906	biofsci
rs72775352	5	94191720	G	A	2.1894e-11	0.0335411101216978	-0.452844353478985	0.067663442231567	MCTP1	3369	biofsci
rs73141909	5	94755229	T	A	9.6824e-09	0.18821679260481	-0.0587954595786517	0.0102502544593186	MCTP1	31146	biofsci
rs75834497	5	93781164	A	G	4.6457e-12	0.116667924813165	-0.0857364619578269	0.0123970071802407	MCTP1	31569	biofsci
rs76855409	5	94299085	G	A	1.8644e-09	0.0638931983342859	-0.101039997665648	0.0168142178102988	MCTP1	29569	biofsci
rs7707464	5	93915009	C	A	1.6769846438804e-308	0.236386185125334	-0.473012155867246	0.00935011743420485	MCTP1	31684	biofsci
rs7715122	5	94197884	T	C	6.9683e-19	0.372524333871998	-0.0729243008640491	0.00821654489020643	MCTP1	31684	biofsci
rs78398991	5	94043724	C	T	8.0953e-21	0.0321113295555299	0.213133572810546	0.0227745739453909	MCTP1	31016	biofsci
rs79055408	5	93998198	A	C	7.1399e-09	0.0209647221127316	-0.179334351998314	0.0309864971055403	MCTP1	25371	biofsci
rs79214068	5	93661016	T	C	7.8516e-29	0.0549623115577889	-0.197785805834694	0.0177518516774544	MCTP1	30547	biofsci
rs79436812	5	94084286	A	G	2.5978e-34	0.019591983463647	-0.376969484818969	0.0308624573104891	MCTP1	27329	biofsci
