## Supplementary material for "Multi-level Regulatory Roles of Lactate Metabolism Gene Network in Oral Cancer: Machine Learning Insights": MCTP2.csv

SNP	CHR	BP	effect_allele	other_allele	P	EAF	BETA	SE	gene	samplesize	source
rs10852033	15	95081319	C	T	4.9416e-08	0.404927459971435	-0.0446649468789951	0.00819044374580439	MCTP2	30932	biofsci
rs11074277	15	95003251	A	G	3.187e-10	0.0328976419676764	-0.151816521706181	0.0241384745295546	MCTP2	26972	biofsci
rs111352825	15	94641234	A	G	2.8929e-08	0.966376890690784	0.125697871229187	0.0226564295654627	MCTP2	29978	biofsci
rs111581307	15	94749297	T	C	2.4166e-09	0.0249954304514714	0.166945183514232	0.0279780766740794	MCTP2	26210	biofsci
rs11856931	15	94715634	T	C	1.7809e-148	0.275996843173362	0.233393311143214	0.00899368463181151	MCTP2	30935	biofsci
rs11858500	15	94818209	A	G	7.8962e-10	0.0522574208031928	0.115939094191084	0.0188607789349586	MCTP2	28380	biofsci
rs12899267	15	94784606	G	A	7.0413e-16	0.160798929663609	-0.0889646711619798	0.0110245326544952	MCTP2	30486	biofsci
rs12904449	15	94815970	A	C	3.2791e-15	0.568372040416227	0.0640473956986657	0.0081280483893837	MCTP2	30850	biofsci
rs1378596	15	94704198	T	C	4.8238e-14	0.154832572298326	-0.0842082498230081	0.0111732412258854	MCTP2	30606	biofsci
rs1424695	15	95014655	T	C	9.1312e-112	0.602465331278891	-0.184547838791733	0.00821497804528565	MCTP2	30935	biofsci
rs1424710	15	95072432	G	A	3.7741e-09	0.0396778512917454	0.123849834501428	0.0210132229086731	MCTP2	29718	biofsci
rs1433943	15	94866380	T	C	5.8469e-11	0.556012176560122	0.0532642938971401	0.00813493400591668	MCTP2	30606	biofsci
rs17730347	15	94996879	G	A	6.8147e-17	0.154957901067509	-0.101476054588588	0.0121525298302542	MCTP2	25855	biofsci
rs1842268	15	94672562	T	C	2.565e-08	0.120110255248452	-0.0690050703761007	0.0123918166821285	MCTP2	30810	biofsci
rs2061161	15	94749915	C	G	1.249e-64	0.175317516316811	0.192112723633353	0.0113169916605807	MCTP2	27002	biofsci
rs28460727	15	95065332	G	C	1.6184e-14	0.422138479692437	0.0628426264832152	0.00818476510591498	MCTP2	30597	biofsci
rs2892539	15	94722151	A	G	3.7411e-18	0.43735295474466	-0.0767845856459688	0.00883973448372366	MCTP2	26003	biofsci
rs34447706	15	94408884	A	G	2.3447e-15	0.151963004907512	0.0888871384633735	0.0112207150565376	MCTP2	30816	biofsci
rs4525436	15	95092403	T	C	3.592e-11	0.361107964200748	-0.0555238351715677	0.00838741297777423	MCTP2	30807	biofsci
rs56079567	15	94701421	A	G	3.5189e-10	0.911980070959463	0.0891928452799422	0.0142162647880048	MCTP2	30820	biofsci
rs56409529	15	95027868	G	C	4.5788e-09	0.0536585365853659	-0.108146792487002	0.0184500464867957	MCTP2	28926	biofsci
rs56695207	15	94645630	A	C	3.097e-14	0.263519861700928	0.0693043500056047	0.0091258378001402	MCTP2	30935	biofsci
rs62017568	15	94725280	T	C	1.4063e-19	0.0581142339075249	0.168421524891403	0.0186062069721719	MCTP2	26386	biofsci
rs66548062	15	94767385	T	C	5.933e-10	0.0718751502909633	0.106965379056299	0.0172739336040404	MCTP2	25119	biofsci
rs7162266	15	94673885	C	T	7.0992e-16	0.605807462914819	-0.0668713283464773	0.00828784774886316	MCTP2	30482	biofsci
rs7179563	15	94739683	C	G	4.4016e-13	0.713441793749056	0.0645195869803406	0.00890834603323952	MCTP2	30818	biofsci
rs72649567	15	94624477	A	G	9.4008e-09	0.133055361508907	0.072436848947494	0.0126168026313716	MCTP2	27230	biofsci
rs72751349	15	95002702	A	G	1.0766e-15	0.703176362663405	0.0710730925712947	0.00886419213909887	MCTP2	30488	biofsci
rs72765429	15	94624210	T	C	1.2693e-10	0.0520187838884586	0.129557689132027	0.0201461209367315	MCTP2	24982	biofsci
rs74740981	15	94702358	A	C	4.885e-11	0.0448070387784554	0.139883631477824	0.0212763714108575	MCTP2	25807	biofsci
rs76724073	15	95013071	G	A	3.7619e-10	0.091216732945855	0.0881161069044731	0.0140677406172826	MCTP2	30478	biofsci
rs76983840	15	94905666	A	C	3.3309e-09	0.0665160149341717	0.097272433313339	0.0164464339019932	MCTP2	29771	biofsci
rs8026826	15	94803988	T	C	1.5898e-19	0.348217657276641	-0.0764299035603046	0.00845622556900132	MCTP2	30808	biofsci
rs8029074	15	94727654	C	T	1.2895e-10	0.948438855160451	0.124210310673091	0.0193221191389912	MCTP2	27386	biofsci
