## Supplementary material for "Multi-level Regulatory Roles of Lactate Metabolism Gene Network in Oral Cancer: Machine Learning Insights": MDC1.csv

SNP	CHR	BP	effect_allele	other_allele	P	EAF	BETA	SE	gene	samplesize	source
rs114585320	6	30492591	A	G	4.8309e-21	0.295051606459131	0.129046289130337	0.0137095145099106	MDC1	12790	biofsci
rs115316399	6	30340678	C	T	2.3807e-41	0.0220080552359033	0.757574099770723	0.0562457569062828	MDC1	7343	biofsci
rs116825375	6	31409179	G	A	2.5059e-16	0.029852695361471	0.400123523502635	0.0488253231851904	MDC1	7242	biofsci
rs141661388	6	30719139	A	T	1.0178e-09	0.918336886993603	-0.139442780291063	0.0228351396530031	MDC1	12786	biofsci
rs147873076	6	30715050	T	C	8.8315e-28	0.972419928825623	-0.473314230066745	0.0433275263011823	MDC1	9931	biofsci
rs2263316	6	31421297	A	G	1.5493e-12	0.57876473325062	0.0860978327124486	0.0121775667891217	MDC1	13830	biofsci
