## Supplementary material for "Multi-level Regulatory Roles of Lactate Metabolism Gene Network in Oral Cancer: Machine Learning Insights": MDFIC.csv

SNP	CHR	BP	effect_allele	other_allele	P	EAF	BETA	SE	gene	samplesize	source
rs2520584	7	114699198	C	T	5.0299e-39	0.876376413995265	0.157714444237576	0.0120689361818803	MDFIC	31684	biofsci
rs2709501	7	114648253	G	A	1.1787e-17	0.0642975768098437	-0.138802813840924	0.0162251383832379	MDFIC	31569	biofsci
rs4727809	7	114592049	A	G	4.6791e-09	0.431583298883836	0.0469870620608222	0.0080204598629015	MDFIC	31684	biofsci
rs6466505	7	114623566	G	A	1.3069e-24	0.427524646949107	-0.0826691364546671	0.0080730001811163	MDFIC	31346	biofsci
