## Supplementary material for "Multi-level Regulatory Roles of Lactate Metabolism Gene Network in Oral Cancer: Machine Learning Insights": MDGA1.csv

SNP	CHR	BP	effect_allele	other_allele	P	EAF	BETA	SE	gene	samplesize	source
rs10456455	6	37605405	T	C	1.8737e-139	0.218898826809153	-0.244544237613784	0.00972783836863563	MDGA1	30902	biofsci
rs112635207	6	37721869	A	G	4.415e-10	0.0661396332214919	-0.108359450927346	0.0173694719768126	MDGA1	26832	biofsci
rs114105737	6	37582706	T	C	1.7772e-18	0.0123807360290777	0.59774532051472	0.0681517444833675	MDGA1	8804	biofsci
rs114538894	6	38474322	G	A	1.0994e-14	0.0343840140462355	0.176103845248331	0.0227895340280471	MDGA1	28996	biofsci
rs115617098	6	37178147	G	A	2.6662e-20	0.0221517603323857	0.265346664669915	0.0287429904210401	MDGA1	27940	biofsci
rs115634034	6	37854832	G	A	2.4904e-19	0.0158553202031463	0.34931384724839	0.038858416273432	MDGA1	21221	biofsci
rs11757846	6	38154941	A	G	1.8056e-28	0.111127813897553	0.139890238510006	0.0126396182108141	MDGA1	31684	biofsci
rs11758115	6	37724274	A	G	4.3986e-39	0.141582266386394	-0.150078006434982	0.0114756083831612	MDGA1	31240	biofsci
rs11968842	6	37679339	A	G	4.8345e-108	0.0918949771689498	0.30523507989903	0.0138234890742239	MDGA1	31355	biofsci
rs11969056	6	37484285	C	T	8.7457e-57	0.493542539934293	-0.12643069920037	0.00796178134349957	MDGA1	31556	biofsci
rs12195159	6	37865911	T	C	1.425e-12	0.0138138138138138	-0.271035889074708	0.0382737963813751	MDGA1	25055	biofsci
rs12205241	6	37540870	A	G	2.6854e-08	0.0583651270395324	0.0973075775850184	0.0174982157139037	MDGA1	29713	biofsci
rs12206388	6	37671628	A	G	7.7745e-51	0.0227015921931176	-0.454401814830333	0.030301332668516	MDGA1	24545	biofsci
rs1224131	6	37462871	T	C	9.5114e-10	0.0599449526430827	-0.105589854083521	0.0172608592162426	MDGA1	29781	biofsci
rs13198558	6	37746921	G	A	1.0126e-23	0.13848697809012	0.115474196201491	0.0115008412132355	MDGA1	31684	biofsci
rs13215128	6	37638202	A	G	3.746e-25	0.0176191389394956	-0.345789054740784	0.0333753889485922	MDGA1	25933	biofsci
rs141080514	6	37756500	C	A	4.5183e-11	0.0461496903960437	-0.130032631228533	0.0197437945989269	MDGA1	29138	biofsci
rs141135436	6	38056715	G	A	2.566e-09	0.016175493020164	0.341028102786078	0.0572444527455061	MDGA1	9588	biofsci
rs148849149	6	37572101	C	T	8.3317e-54	0.0379769618430526	0.329430225444843	0.02133118090632	MDGA1	30077	biofsci
rs17578333	6	37656673	C	A	5.6852e-212	0.0521903387384328	0.583810832233597	0.0187886662558081	MDGA1	28633	biofsci
rs17590501	6	38470237	T	C	6.5024e-24	0.0406940968946138	0.210292987524051	0.0208537105099117	MDGA1	29452	biofsci
rs17742310	6	37547558	T	C	2.5547e-13	0.0655056319880294	-0.122495209203307	0.0167439253674659	MDGA1	29134	biofsci
rs186816423	6	37739894	A	C	9.6226e-13	0.0231342511127213	-0.214886042773419	0.0301142204371567	MDGA1	24397	biofsci
rs1883901	6	37631031	A	G	3.3174e-118	0.92079747453869	-0.340010471133216	0.0147100254879345	MDGA1	31684	biofsci
rs1972187	6	37644569	A	G	1.6769846438804e-308	0.501949839424988	0.330598230173637	0.0080024939587295	MDGA1	31231	biofsci
rs2776885	6	37511240	G	A	1.4972e-20	0.250291254838588	-0.0852229344657459	0.00917056035830303	MDGA1	31684	biofsci
rs34017527	6	37506927	A	G	8.0014e-19	0.234004001358952	0.0832892511399963	0.00940048657915783	MDGA1	31566	biofsci
rs34366378	6	38225793	G	A	9.7628e-44	0.408780340492998	-0.112278811997476	0.00809572583243629	MDGA1	31566	biofsci
rs34833244	6	37601671	G	C	1.6769846438804e-308	0.194002400588531	0.461763642533049	0.0101723497055348	MDGA1	30902	biofsci
rs35129418	6	37254985	G	A	1.7611e-12	0.0495946788609437	-0.134574027817506	0.0190828303367091	MDGA1	29130	biofsci
rs35895999	6	37973712	G	A	4.484e-15	0.0460509445251731	-0.156758206141306	0.0199933940617698	MDGA1	28473	biofsci
rs3734318	6	37517871	A	G	1.7103e-26	0.106148295689428	-0.137369589293884	0.0128966154656468	MDGA1	31684	biofsci
rs3812236	6	37659584	G	A	1.3682e-125	0.531530685106543	-0.189766321264273	0.00796086491245996	MDGA1	31684	biofsci
rs4129564	6	38051675	G	A	5.2949e-11	0.015400600323251	0.230495710994537	0.0351226207592322	MDGA1	26730	biofsci
rs4140444	6	38300402	A	G	1.4068e-11	0.019027096419238	-0.213291679119231	0.0315650978392279	MDGA1	26886	biofsci
rs4236057	6	37628779	A	G	3.9331e-135	0.129482146901185	0.293271104627805	0.0118538875377541	MDGA1	31569	biofsci
rs4711514	6	37758365	A	T	5.169e-127	0.512564370619894	0.192931432753009	0.00804746071831421	MDGA1	30902	biofsci
rs4711537	6	38314472	C	G	5.1493e-12	0.0336553204538485	-0.153288536140088	0.0222112232503678	MDGA1	31163	biofsci
rs4714146	6	38287910	A	G	9.2667e-49	0.0901826484018265	-0.204589314345698	0.0139409702185765	MDGA1	31355	biofsci
rs56180505	6	37713656	A	G	1.5172e-264	0.164118585482584	0.399006961766504	0.0114830408451401	MDGA1	27641	biofsci
rs56234955	6	38590014	A	G	5.3246e-22	0.034888783345207	0.213307236931541	0.0221227169603341	MDGA1	30341	biofsci
rs56328015	6	37675251	A	G	1.2155e-249	0.173418768085986	-0.354077043694402	0.0104923841182952	MDGA1	31684	biofsci
rs56379587	6	37603957	T	C	2.2578e-21	0.0173158958239784	-0.340090599163717	0.0358280500156671	MDGA1	22891	biofsci
rs58051855	6	38473115	C	T	2.206e-17	0.164792028383785	-0.0909908417965142	0.0107272690807237	MDGA1	31569	biofsci
rs60066809	6	37608505	T	C	2.8145e-08	0.0208927552766686	0.169888690672619	0.0305956905059916	MDGA1	26111	biofsci
rs60167914	6	37655080	A	C	6.9505e-23	0.0951608032613619	0.13357589525323	0.0135629323206577	MDGA1	31567	biofsci
rs62397035	6	38340729	A	G	7.3078e-11	0.0397207910919063	-0.138154357527092	0.0212085103893234	MDGA1	29143	biofsci
rs62398417	6	37798465	G	T	1.6706e-35	0.0505728775356875	-0.247114823188325	0.0198715641535853	MDGA1	26371	biofsci
rs6458017	6	37709366	T	C	8.4485e-30	0.0880143917247583	-0.171241458474457	0.0151026554195402	MDGA1	27310	biofsci
rs6899930	6	37111059	T	C	6.6236e-09	0.348965173678728	-0.0522157976880963	0.00900241331128172	MDGA1	27156	biofsci
rs6916856	6	37660117	G	A	1.6769846438804e-308	0.343625498007968	-0.508878505059178	0.00836502068838329	MDGA1	31681	biofsci
rs6919987	6	37583374	A	G	2.9271e-78	0.814111517988599	-0.191606340567917	0.0102310638442066	MDGA1	31564	biofsci
rs6926735	6	37599962	C	T	1.644e-72	0.127118644067797	-0.214774150243001	0.011925669386154	MDGA1	31684	biofsci
rs71569385	6	37575654	T	C	2.7562e-13	0.0380366161616162	-0.163594787679912	0.0223930666447537	MDGA1	27251	biofsci
rs72848430	6	37670589	G	A	2.7363e-81	0.0493958929257567	-0.369120470542431	0.0193300308730463	MDGA1	28498	biofsci
rs72853662	6	38138957	C	T	6.4886e-13	0.0803843226788432	0.105600406052352	0.0146873261175194	MDGA1	31355	biofsci
rs73415453	6	37673843	C	T	1.2278e-78	0.0618533343403066	-0.31022682369634	0.0165241915029929	MDGA1	31557	biofsci
rs74404740	6	37615607	A	G	3.9676e-23	0.0218495706514409	-0.289852866076404	0.0292641741876487	MDGA1	27318	biofsci
rs74418434	6	37676751	T	C	1.2018e-09	0.0156737729959487	0.243947268027838	0.0401222460202691	MDGA1	20132	biofsci
rs75491667	6	37370144	G	A	1.6431e-17	0.0953872867280689	-0.115384588900146	0.0135485168498598	MDGA1	31567	biofsci
rs76301703	6	38332894	C	A	1.001e-10	0.0209280026681119	0.187387439474099	0.0289768416332806	MDGA1	29062	biofsci
rs76384554	6	37710350	C	A	2.3494e-12	0.0268132175861103	-0.277689634052991	0.0396031880619799	MDGA1	12217	biofsci
rs76858668	6	37289634	G	A	1.9362e-12	0.0599781074246027	-0.117977964952867	0.0167608525412873	MDGA1	31568	biofsci
rs77367793	6	38209458	C	A	1.4029e-15	0.0416684455449772	-0.167375230406998	0.0209612060622415	MDGA1	28498	biofsci
rs77455352	6	37723726	T	C	4.1386e-19	0.112024353120244	0.113106292888322	0.0126611994322728	MDGA1	31355	biofsci
rs7756395	6	37553102	A	G	6.4979e-21	0.867239425981873	0.110059714992611	0.0117313189499356	MDGA1	31555	biofsci
rs7758771	6	38173440	A	G	3.231e-20	0.0717282062486345	0.15095425306409	0.0163882981472452	MDGA1	27960	biofsci
rs78384843	6	38002022	C	T	3.5479e-09	0.948442575960252	0.106814956573466	0.0180916577587551	MDGA1	31240	biofsci
rs79116950	6	37720957	T	C	6.6237e-44	0.0195194451325242	0.446923339150347	0.0321599305708717	MDGA1	25260	biofsci
rs79210923	6	37700666	T	C	1.1103e-27	0.0437390598983905	0.223316497876017	0.0204811755744501	MDGA1	28498	biofsci
rs79290335	6	37191608	G	T	2.0842e-17	0.0142062314540059	0.436887106853765	0.0514644787850025	MDGA1	13480	biofsci
rs79341515	6	38461036	C	T	6.4972e-25	0.0363695436128736	0.220288660563321	0.021371064685318	MDGA1	31237	biofsci
rs79411716	6	37991416	T	C	4.0107e-13	0.0211889203160051	0.2227264423077	0.0306988700942358	MDGA1	25581	biofsci
rs79529318	6	37459693	A	C	2.3219e-11	0.052921426524178	0.122923770486304	0.0183899242233748	MDGA1	29498	biofsci
rs79632896	6	37634560	T	C	4.424e-22	0.0170116877971474	-0.332329488354259	0.0344001457818025	MDGA1	25267	biofsci
rs79780598	6	37679264	C	T	2.742e-11	0.013546245626626	0.385862339099831	0.0579372881531278	MDGA1	11147	biofsci
rs80343385	6	38122659	A	G	5.0905e-36	0.0511515151515151	0.232883627523585	0.0185851936478369	MDGA1	29825	biofsci
rs804838	6	37572021	A	C	5.6791e-32	0.368709835018227	-0.096898748437346	0.00823394813457844	MDGA1	31684	biofsci
rs804847	6	37547513	T	C	1.8382e-63	0.426415874328235	-0.135079035294414	0.00803248191039888	MDGA1	31684	biofsci
rs877527	6	38136784	T	C	2.4582e-36	0.623159355485313	0.104294981811566	0.00828527024241862	MDGA1	31017	biofsci
rs928349	6	37534942	T	C	3.8786e-14	0.0720808748919538	-0.116197654777099	0.01536030757946	MDGA1	31684	biofsci
rs9366942	6	37590303	G	A	3.8357e-78	0.251681761809914	0.171299314536849	0.00915368497607897	MDGA1	31684	biofsci
rs9380732	6	38265878	A	G	1.1735e-15	0.964353246025632	0.255560740397075	0.0319159692277141	MDGA1	14279	biofsci
rs9394454	6	37681105	A	C	2.0358e-188	0.0214956026138653	0.89516017737703	0.0305754387346093	MDGA1	25428	biofsci
rs9462353	6	37666492	T	C	2.3414e-158	0.883602893829779	-0.333212702305534	0.0124278378290728	MDGA1	31476	biofsci
rs9470577	6	37367619	A	G	6.8263e-17	0.332926782049793	-0.0712708377162892	0.00853553188856024	MDGA1	30902	biofsci
