## Supplementary material for "Multi-level Regulatory Roles of Lactate Metabolism Gene Network in Oral Cancer: Machine Learning Insights": MDH1.csv

SNP	CHR	BP	effect_allele	other_allele	P	EAF	BETA	SE	gene	samplesize	source
rs17552490	2	63663903	T	C	8.9283e-12	0.0262043409211223	0.281682646912652	0.0412848857395904	MDH1	11496	biofsci
rs262489	2	63836267	G	A	5.4577e-41	0.279453968733479	0.176982615932925	0.0132000727889888	MDH1	14251	biofsci
