## Supplementary material for "Multi-level Regulatory Roles of Lactate Metabolism Gene Network in Oral Cancer: Machine Learning Insights": MDH2.csv

SNP	CHR	BP	effect_allele	other_allele	P	EAF	BETA	SE	gene	samplesize	source
rs71562406	7	75814216	A	G	2.503e-10	0.0443082158907457	-0.203602379144055	0.0321819585787081	MDH2	11401	biofsci
