## Supplementary material for "Multi-level Regulatory Roles of Lactate Metabolism Gene Network in Oral Cancer: Machine Learning Insights": MDM1.csv

SNP	CHR	BP	effect_allele	other_allele	P	EAF	BETA	SE	gene	samplesize	source
rs1038164	12	68698086	G	A	1.7966e-09	0.0266144339889342	0.1529902331764	0.0254339395492086	MDM1	29836	biofsci
rs10431576	12	68620480	G	T	3.3835e-12	0.0579323019061458	-0.124857207144544	0.0179377075459793	MDM1	28473	biofsci
rs10878759	12	68523994	C	G	2.7008e-08	0.0550798868588028	0.0975024314969271	0.0175370393713672	MDM1	31237	biofsci
rs11177175	12	68737263	A	G	5.335e-42	0.154214739373896	-0.149360786389115	0.0109994761276035	MDM1	31684	biofsci
rs11177186	12	68754899	T	C	4.7816e-09	0.960825714402853	-0.12430366987554	0.0212325208177678	MDM1	29466	biofsci
rs11570905	12	68624149	C	T	2.1784e-08	0.0241198338071288	0.154337955703533	0.0275731510529054	MDM1	27940	biofsci
rs11570908	12	68623721	T	G	3.2781e-18	0.900747867262956	0.115607917815169	0.013285975730066	MDM1	31684	biofsci
rs117112663	12	68492149	A	C	1.2492e-09	0.0257139978844507	0.171862406321061	0.0282952314527834	MDM1	24928	biofsci
rs117852285	12	68739396	A	G	3.576e-12	0.0224008116623058	0.215349793041127	0.030971766987549	MDM1	23802	biofsci
rs118114007	12	68425511	C	T	2.6854e-08	0.0328236662788765	-0.129273281975477	0.0232472453559697	MDM1	29143	biofsci
rs11831666	12	68761924	T	C	9.2237e-21	0.953177321156773	0.176637123680255	0.0189023857031531	MDM1	31355	biofsci
rs11835920	12	68508353	T	C	1.7442e-09	0.2719281482897	-0.0541249301705189	0.00899115089712598	MDM1	31240	biofsci
rs13377617	12	68718493	T	C	1.8113e-30	0.0714150907786963	-0.177303583413934	0.0154545249911907	MDM1	31568	biofsci
rs147300907	12	68745247	T	C	4.5368e-14	0.0358081193321468	0.169557857129357	0.0224737706110723	MDM1	28673	biofsci
rs150014488	12	68543244	A	G	1.4284e-11	0.0263916719612922	0.186475245113072	0.0276046963987849	MDM1	25536	biofsci
rs1585869	12	68705954	T	C	4.8369e-73	0.207866228815159	-0.177295042961693	0.00980776915205469	MDM1	31568	biofsci
rs17105331	12	68744537	T	C	3.7062e-09	0.166090420534406	0.0629454516236813	0.0106741481471395	MDM1	31684	biofsci
rs2193040	12	68501005	T	C	9.1362e-27	0.815325641700177	0.109645213090541	0.010237552692369	MDM1	31684	biofsci
rs2216165	12	68542882	G	A	1.9839e-08	0.0318943602297335	-0.13924335525461	0.0248055287801706	MDM1	26317	biofsci
rs4913431	12	68663314	C	A	1.2829e-25	0.25358598822286	0.0957105036514002	0.00914778247024193	MDM1	31567	biofsci
rs61923088	12	68524599	T	G	3.1063e-32	0.325609849353827	0.100922887798659	0.00853889330907838	MDM1	31229	biofsci
rs61923296	12	68746897	A	G	3.1696e-14	0.104223198929868	-0.099392152777167	0.0130932477213009	MDM1	31240	biofsci
rs7309790	12	68723334	T	A	1.8681e-15	0.0411809669405695	-0.160052932731807	0.0201332041123321	MDM1	31240	biofsci
rs962977	12	68721040	A	G	3.1806e-163	0.702808288981995	0.237090040124921	0.0087081256037332	MDM1	31568	biofsci
