## Supplementary material for "Multi-level Regulatory Roles of Lactate Metabolism Gene Network in Oral Cancer: Machine Learning Insights": MDM2.csv

SNP	CHR	BP	effect_allele	other_allele	P	EAF	BETA	SE	gene	samplesize	source
rs10450796	12	69366161	A	G	1.5251e-25	0.0438384608865158	-0.21306363370241	0.020396476551288	MDM2	28673	biofsci
rs10878866	12	69158092	G	A	1.6769846438804e-308	0.780296738145575	-0.447885009034394	0.00961275152028626	MDM2	31563	biofsci
rs11177213	12	68809761	C	A	1.6094e-09	0.264644754060503	-0.0548711341215744	0.00909546713326721	MDM2	31057	biofsci
rs11177255	12	68886663	T	C	1.3112e-08	0.0590868570985621	0.0970201237236056	0.0170668854510538	MDM2	30876	biofsci
rs11177397	12	69259490	C	G	1.5728e-21				MDM2	5075	biofsci
rs11177399	12	69267248	C	T	1.946e-55	0.437091842512551	-0.125840779499623	0.00802361541843319	MDM2	31566	biofsci
rs11177442	12	69400225	T	C	1.1998e-13	0.434227834780321	0.0594458460939234	0.00801491810512793	MDM2	31682	biofsci
rs112127843	12	69014230	G	T	2.283e-16	0.072387032647756	0.126708706161093	0.0154406066341416	MDM2	31233	biofsci
rs1144946	12	69216665	T	C	5.4432e-25	0.984004237288136	-0.587969849208561	0.0569484386037775	MDM2	9795	biofsci
rs1152926	12	69245965	A	G	4.9308e-51	0.174524353120244	-0.15808967395972	0.0105208650139901	MDM2	31355	biofsci
rs1152935	12	69303642	G	A	7.87e-13	0.68334412281513	0.0666406245023043	0.00930267246947125	MDM2	26701	biofsci
rs117383222	12	69242478	A	C	2.1602e-36	0.0157488213461731	-0.452407881196539	0.0359108025175653	MDM2	25013	biofsci
rs12812500	12	69357231	G	C	7.45e-15	0.254038298044614	-0.0732019336218602	0.00941334468672654	MDM2	29776	biofsci
rs140433566	12	68903661	T	C	4.5405e-16	0.0160870978225544	-0.297587077970437	0.0366346687804455	MDM2	23537	biofsci
rs141298998	12	69184765	C	T	2.8067e-18	0.143901997192156	0.106594203569103	0.012225227494392	MDM2	27156	biofsci
rs143189866	12	69243379	A	G	4.6089e-82	0.0320444547348923	-0.471745871769381	0.0245849508958215	MDM2	26670	biofsci
rs145602139	12	69090263	T	C	1.5825e-10	0.0334106095731624	0.152980299496756	0.023913634011248	MDM2	27074	biofsci
rs1470216	12	68920175	G	T	5.4573e-43	0.583091338521702	-0.112135865260858	0.00815836166584393	MDM2	30902	biofsci
rs1550566	12	68971561	T	C	4.1137e-60	0.423089931977902	0.131493006390938	0.00804071363697691	MDM2	31684	biofsci
rs187868324	12	68936327	T	A	1.8103e-38				MDM2	5075	biofsci
rs35898457	12	68899688	C	T	6.0683e-14	0.196901519636866	-0.0765429762406766	0.0101968928582797	MDM2	30410	biofsci
rs3730492	12	69202015	G	T	3.7139e-13	0.0211623761555362	0.208904776558069	0.0287521885789489	MDM2	29198	biofsci
rs3730500	12	69204871	T	C	4.3036e-10	0.0142966556037784	0.392131759727536	0.0628154550551911	MDM2	8992	biofsci
rs3730634	12	69228892	T	C	1.9374e-38	0.020037517053206	-0.387310213841023	0.0298744437808358	MDM2	28531	biofsci
rs55836995	12	69418116	G	A	3.7122e-16	0.0803112751626774	-0.11971655264792	0.0146936548202418	MDM2	31354	biofsci
rs59850555	12	69163159	A	G	2.0903e-30	0.106880733944954	0.148407480034319	0.0129497028903535	MDM2	31235	biofsci
rs61926289	12	69303098	G	T	1.0213e-12	0.122868394891795	-0.0868741797152947	0.0121885906299957	MDM2	31229	biofsci
rs6581833	12	69169222	A	T	3.6603e-81	0.637580360163916	0.157708289606351	0.0082653303917755	MDM2	31674	biofsci
rs7311761	12	68881933	A	G	3.7407e-11	0.0875831485587583	-0.0929413832789746	0.01405264496643	MDM2	31684	biofsci
rs73136340	12	68996899	C	A	6.4036e-13	0.0132152938157557	-0.470121635049447	0.065371846631363	MDM2	8972	biofsci
rs76861366	12	69409852	A	G	4.0241e-09	0.0975380567562488	-0.0787752456680815	0.0133903188285027	MDM2	31680	biofsci
rs79105140	12	69224398	A	G	7.1153e-22	0.0126637554585153	-0.708262213959608	0.0736859740487945	MDM2	7365	biofsci
rs9739181	12	68986799	G	T	1.487e-25	0.774073643861076	-0.100502119888977	0.00961871637243047	MDM2	30902	biofsci
