## Supplementary material for "Multi-level Regulatory Roles of Lactate Metabolism Gene Network in Oral Cancer: Machine Learning Insights": MDM4.csv

SNP	CHR	BP	effect_allele	other_allele	P	EAF	BETA	SE	gene	samplesize	source
rs140527806	1	204559371	T	A	7.2808e-21	0.0146617530929192	0.399954007707139	0.042685437011157	MDM4	18995	biofsci
rs4951380	1	204440896	A	G	9.1922e-22	0.0231267824734249	-0.2889215204908	0.0301418324212657	MDM4	24360	biofsci
rs5010868	1	204550366	A	T	1.5567e-75	0.316410976140928	-0.174290033431107	0.00947707446867746	MDM4	25738	biofsci
rs57450685	1	204580832	T	A	2.4051e-45	0.235183572443507	0.143682608423903	0.0101669656336126	MDM4	26892	biofsci
rs61170670	1	204621056	C	T	8.9559e-11	0.481090100111235	-0.0519909186215405	0.00801908236751403	MDM4	31146	biofsci
