## Supplementary material for "Multi-level Regulatory Roles of Lactate Metabolism Gene Network in Oral Cancer: Machine Learning Insights": MDN1.csv

SNP	CHR	BP	effect_allele	other_allele	P	EAF	BETA	SE	gene	samplesize	source
rs1321822	6	90122867	C	G	8.4014e-09				MDN1	5075	biofsci
rs139873491	6	90488385	T	C	4.838e-24	0.137509909773868	-0.11687358009831	0.0115569951050461	MDN1	31564	biofsci
rs35370614	6	90470746	G	A	5.2046e-31	0.161684218472804	0.125179263133541	0.010809953638475	MDN1	31568	biofsci
