## Supplementary material for "Multi-level Regulatory Roles of Lactate Metabolism Gene Network in Oral Cancer: Machine Learning Insights": MDS2.csv

SNP	CHR	BP	effect_allele	other_allele	P	EAF	BETA	SE	gene	samplesize	source
rs115378513	1	23812840	C	T	6.2847e-09	0.0915122487437186	-0.132863709289653	0.0228724387215571	MDS2	11496	biofsci
rs1198430	1	23755513	T	C	4.6365e-15	0.109455447405013	0.165536126445734	0.021123462527848	MDS2	11496	biofsci
rs1212034	1	23714665	C	T	1.6174e-09	0.143119828378793	0.113631298531266	0.0188371431346694	MDS2	11490	biofsci
rs2742946	1	23886073	C	T	5.2542e-55	0.433104312706003	-0.220198990984127	0.0140967050551277	MDS2	10248	biofsci
rs2742976	1	23858002	T	G	3.4626e-17	0.356122326122727	0.122966435109331	0.0145869387666913	MDS2	10248	biofsci
rs3218160	1	23849765	T	C	2.5562e-08	0.348261805005096	0.0770991188838812	0.013843343786383	MDS2	11495	biofsci
rs35927284	1	23816447	T	G	3.9137e-09	0.930008160914022	-0.160530572453917	0.0272649499734905	MDS2	10333	biofsci
rs4648913	1	24012945	T	G	4.8861e-18	0.578527213708764	-0.115605152122102	0.0133556478381338	MDS2	11496	biofsci
rs4649104	1	23970650	A	C	6.7754e-09	0.556069254185693	-0.0769379173437723	0.0132736258205704	MDS2	11496	biofsci
rs61777284	1	23922916	T	C	1.2824e-16	0.0396587502882177	-0.279642110476036	0.0337932001397005	MDS2	11496	biofsci
rs7548320	1	23978923	A	G	1.3516e-15	0.1486863958931	0.148120708627394	0.0185382614051808	MDS2	11494	biofsci
