## Supplementary material for "Multi-level Regulatory Roles of Lactate Metabolism Gene Network in Oral Cancer: Machine Learning Insights": ME1.csv

SNP	CHR	BP	effect_allele	other_allele	P	EAF	BETA	SE	gene	samplesize	source
rs111292115	6	84017751	C	A	4.8604e-18	0.0403128054740958	0.177760706855601	0.0205344654262712	ME1	30650	biofsci
rs144869859	6	84000082	C	T	8.6642e-09	0.063283812463824	-0.10403899445491	0.0180786464264457	ME1	25807	biofsci
rs2022265	6	84293271	G	A	3.0442e-26	0.536397459506182	-0.0844245116968253	0.00796615477564662	ME1	31684	biofsci
rs4706180	6	84230275	C	T	9.9105e-15	0.178980795971288	0.0802136961829486	0.0103629910835291	ME1	31684	biofsci
rs55917288	6	84181802	A	C	2.3156e-08	0.0231912203053021	0.159091096297208	0.0284772663690273	ME1	27217	biofsci
rs75479542	6	84128792	T	C	1.0566e-17	0.0362760560978729	0.191814559082916	0.0223881040516026	ME1	28534	biofsci
rs9444074	6	84169154	G	A	2.7144e-09	0.0273783730549537	-0.147672840859395	0.024828145004774	ME1	30460	biofsci
