## Supplementary material for "Multi-level Regulatory Roles of Lactate Metabolism Gene Network in Oral Cancer: Machine Learning Insights": ME2.csv

SNP	CHR	BP	effect_allele	other_allele	P	EAF	BETA	SE	gene	samplesize	source
rs11082867	18	48790842	C	A	9.0723e-16	0.722751384210322	-0.0724865402269744	0.00901719683866476	ME2	30688	biofsci
rs111828072	18	48466279	G	A	5.823e-37	0.0287698412698413	0.333020679364137	0.026219623292613	ME2	26029	biofsci
rs117024777	18	48656124	A	G	9.1251e-23	0.0396485558473036	0.206805457343018	0.0210568313098081	ME2	29616	biofsci
rs117183374	18	48714066	A	G	3.9882e-12	0.0285946351216261	-0.173230093377335	0.0249704634844948	ME2	28869	biofsci
rs12458093	18	48679150	T	G	8.453e-24	0.511344716769273	-0.0812183486021625	0.00807499986102232	ME2	30688	biofsci
rs12954404	18	48357509	G	A	9.1183e-13	0.073856816509854	0.110245065550104	0.015433568365733	ME2	30688	biofsci
rs1369764	18	49003492	A	G	3.1306e-09	0.412285316998008	-0.0479740219981194	0.00809756468868586	ME2	31470	biofsci
rs143438867	18	48650634	T	C	3.3387e-11	0.0147688591193587	0.407312063749409	0.061426361994512	ME2	9107	biofsci
rs147108272	18	48441733	T	C	3.5795e-16	0.0198068584942846	0.260832345411313	0.0319957244650228	ME2	25157	biofsci
rs147265458	18	48821054	T	C	1.1854e-13	0.136167284682136	0.0868430060647798	0.0117061178746367	ME2	31020	biofsci
rs149728463	18	48475493	G	A	3.5563e-27	0.0395397591536249	-0.245951810723818	0.022779854469692	ME2	25372	biofsci
rs188718451	18	48644725	A	G	1.4902e-12	0.0184373016331006	-0.249660390228617	0.0352856927139974	ME2	22190	biofsci
rs2427777	18	48450906	G	A	2.7705e-216	0.559808251236176	-0.252514590610122	0.00804447911774278	ME2	31354	biofsci
rs2849257	18	48328825	G	A	6.3295e-10	0.783302575287308	-0.0626255683043626	0.0101304725576866	ME2	28703	biofsci
rs2849260	18	48329888	T	A	1.0476e-11	0.485298370770269	0.0601200872847502	0.00884144934920883	ME2	25607	biofsci
rs62095107	18	48469696	A	G	7.541e-23	0.0287055228116132	0.250084812446367	0.0254138318628492	ME2	27766	biofsci
rs676678	18	48398966	T	G	5.4606e-137	0.920884762012607	-0.368568227657331	0.0147946880507274	ME2	31354	biofsci
rs687545	18	48411554	G	A	1.4045e-20	0.0189043369993775	-0.283764193525896	0.0305126069663003	ME2	28956	biofsci
rs7227538	18	48371820	T	C	3.0229e-10	0.0536976877508122	0.112154894053357	0.0178085830057094	ME2	31026	biofsci
rs7230426	18	48362935	G	A	1.8312e-130	0.601957984140704	0.197900632626679	0.00814308714707624	ME2	31470	biofsci
rs72927797	18	48367534	G	A	5.3579e-19	0.0205218323702865	-0.301842370444114	0.0338977337800116	ME2	21648	biofsci
rs76301142	18	48357201	A	G	3.7492e-21	0.150875190258752	0.105675189473281	0.0111949986199779	ME2	31141	biofsci
rs77947762	18	48897509	A	G	1.5116e-10	0.0219881319287916	0.189343160460775	0.0295650048343729	ME2	26600	biofsci
rs9966029	18	48907652	G	A	3.4829e-10	0.295037389530931	0.0549637200689307	0.0087583211276899	ME2	31339	biofsci
