## Supplementary material for "Multi-level Regulatory Roles of Lactate Metabolism Gene Network in Oral Cancer: Machine Learning Insights": ME3.csv

SNP	CHR	BP	effect_allele	other_allele	P	EAF	BETA	SE	gene	samplesize	source
rs10792837	11	85905715	G	A	7.1869e-20	0.127728203345308	0.109857394798413	0.0120392984907684	ME3	30962	biofsci
rs10898488	11	86223360	A	T	3.0188e-31	0.24401751339926	-0.107730138862956	0.00926591311770142	ME3	31569	biofsci
rs10898680	11	87076360	A	C	1.2476e-09	0.252489759104063	0.0555413561916828	0.00914396473414708	ME3	31684	biofsci
rs11234704	11	86298607	A	G	1.6769846438804e-308	0.811011286852138	0.454558002575464	0.0101658534106719	ME3	31566	biofsci
rs113564339	11	86415233	T	C	1.2237e-82	0.0272296258329062	0.495716404522914	0.0257416060591208	ME3	28487	biofsci
rs113857015	11	86569533	T	G	3.1881e-66	0.0238982974709133	0.48133755448208	0.0280018356835324	ME3	27336	biofsci
rs117644754	11	86204129	C	T	3.7638e-57	0.978687978687979	0.457296813381783	0.028701957833736	ME3	29099	biofsci
rs117899482	11	86302489	A	G	7.5685e-17	0.016162310866575	0.285153309815043	0.034199245600269	ME3	26885	biofsci
rs12226269	11	86196218	T	C	1.096e-29	0.469728287421549	-0.090067892223571	0.00795962142737204	ME3	31684	biofsci
rs12285344	11	86306401	A	G	1.8388e-40	0.156680255364972	-0.146951867895721	0.0110347421301566	ME3	31077	biofsci
rs12362293	11	86357126	T	C	1.0483e-207	0.446277559649653	-0.246241697769865	0.00800658424413233	ME3	31563	biofsci
rs12362853	11	85513841	T	G	2.5628e-09	0.32178085334149	-0.0510242236421995	0.00856499146294454	ME3	31231	biofsci
rs138309526	11	86361699	T	C	5.4253e-21	0.0214226804123711	0.268096847857557	0.028518817519712	ME3	29325	biofsci
rs145717672	11	86100703	G	A	2.4455e-11	0.0447966919365955	-0.129221388082232	0.019354660088704	ME3	31193	biofsci
rs1466802	11	85927213	T	C	3.0183e-09	0.7559456398641	0.0549540232035135	0.00926602647301558	ME3	31565	biofsci
rs148411758	11	86430174	T	G	1.1028e-11	0.0207603925242862	0.211557847866097	0.0311458002011185	ME3	25354	biofsci
rs149784058	11	86200776	C	T	7.899e-09	0.0120098039215686	0.41468336899903	0.0718613955219613	ME3	8160	biofsci
rs149836676	11	85557814	A	G	3.9489e-12	0.0699423679972879	0.113610959037355	0.0163728143878592	ME3	28673	biofsci
rs149946736	11	86209679	C	T	5.6277e-25	0.011381516836253	0.704704431195348	0.0682740664033394	ME3	9533	biofsci
rs150528727	11	86399977	G	C	4.4604e-10	0.0312169956942075	-0.147169541200768	0.0235965850343548	ME3	29693	biofsci
rs17209931	11	85810826	C	A	9.6505e-14	0.0875709399782012	-0.114181441692298	0.0153358371198725	ME3	26607	biofsci
rs17210497	11	86098200	C	A	3.7183e-16	0.114059152918186	-0.101814884816455	0.0124967639360837	ME3	31684	biofsci
rs17212187	11	86616600	T	G	4.9786e-17	0.134879176218573	0.0975385604988063	0.0116293158106669	ME3	31684	biofsci
rs193233209	11	86362423	C	T	6.7346e-10	0.0237990546333956	-0.18770359684777	0.0304121187374871	ME3	23269	biofsci
rs2511876	11	86572652	A	G	1.0772e-14	0.224706702288303	-0.0744926319430394	0.00963719574408313	ME3	30902	biofsci
rs2513017	11	86410303	C	T	1.1112e-21	0.073476565486658	-0.146690287570758	0.0153347084509307	ME3	31233	biofsci
rs2555540	11	86549752	G	A	1.0533e-35	0.817845665388934	0.129987093572618	0.0104216449852974	ME3	30902	biofsci
rs290171	11	85377696	T	G	7.5414e-09	0.34007776225888	-0.0485453156361093	0.00840116911880613	ME3	31566	biofsci
rs292100	11	86082322	C	T	6.2071e-37	0.472849482667472	0.101225275168702	0.00797275410106026	ME3	31557	biofsci
rs4245428	11	86728352	A	G	7.3131e-12	0.787524850894632	0.0670189860199772	0.00978150884756513	ME3	31231	biofsci
rs448419	11	85394238	T	C	1.3326e-10	0.891189957152522	0.08194659189389	0.0127575103362534	ME3	31681	biofsci
rs540188	11	86916076	G	A	3.2707e-09	0.0602904643607873	0.0994612616561375	0.0168077027268044	ME3	31240	biofsci
rs61903807	11	86627790	A	C	4.3453e-11	0.176605871530278	-0.0704788364932022	0.0106920576623939	ME3	30077	biofsci
rs61907155	11	85317345	A	G	1.1982e-21	0.0231395779340985	0.2622476978462	0.0274369335069574	ME3	29384	biofsci
rs645293	11	85809825	T	C	5.1206e-16	0.644038047786208	0.0674000943792734	0.00831196901875412	ME3	31568	biofsci
rs6592313	11	86432591	G	A	2.8083e-12	0.198327923303389	-0.0697356771339148	0.00998077531614638	ME3	31569	biofsci
rs7109555	11	86287377	T	C	5.8981e-35	0.797105263157895	0.121860246566192	0.00987946578078044	ME3	31675	biofsci
rs74572977	11	85607280	T	G	4.9061e-16	0.0464529533986346	0.469663077447192	0.0578837645826534	ME3	3369	biofsci
rs75154885	11	86081120	A	G	7.7254e-18	0.0467745871634263	-0.167287882206274	0.0194441660029376	ME3	29661	biofsci
rs75172533	11	85781523	A	C	3.2787e-09	0.049569694464279	0.108294312842943	0.0183019237198869	ME3	31684	biofsci
rs75700574	11	86244009	A	G	2.3956e-135	0.077185895499849	0.369257384670126	0.0149131634930686	ME3	31563	biofsci
rs78492540	11	86420931	A	G	1.2454e-22	0.0221739523938818	-0.285189304913412	0.0291315673527699	ME3	27173	biofsci
rs78763847	11	86643336	A	G	4.6186e-08	0.0519808612440191	0.0985596992716199	0.0180333917502141	ME3	31200	biofsci
rs7936632	11	86404359	A	G	1.6769846438804e-308	0.908038633545041	0.636909978770541	0.0137470695128175	ME3	31684	biofsci
rs7950776	11	86473108	G	A	2.7111e-09	0.207348833698196	0.0583923029091028	0.00981663717517658	ME3	31569	biofsci
rs949348	11	86399065	G	A	7.5199e-122	0.282588999207218	-0.207497368503048	0.00883949273461369	ME3	31564	biofsci
rs969034	11	86268692	A	G	4.9436e-60	0.31152089388849	0.140443644110765	0.00859382000873584	ME3	31566	biofsci
