## Supplementary material for "Multi-level Regulatory Roles of Lactate Metabolism Gene Network in Oral Cancer: Machine Learning Insights": MEA1.csv

SNP	CHR	BP	effect_allele	other_allele	P	EAF	BETA	SE	gene	samplesize	source
rs112446807	6	42960086	T	C	3.4503e-09	0.0409353414109387	0.118680742923385	0.0200857621682239	MEA1	31568	biofsci
rs116750300	6	42981633	A	C	2.0807e-30	0.0399215610322955	0.258069105957107	0.0225177437640901	MEA1	25728	biofsci
rs2894478	6	42753404	A	G	6.6913e-13	0.636194520650908	-0.0593316422540321	0.00825724973613606	MEA1	31684	biofsci
rs45624340	6	43097443	C	G	2.6829e-11	0.0715563506261181	0.243529201832304	0.0365489339545113	MEA1	5634	biofsci
rs73434550	6	42966099	T	C	1.7965e-10	0.0814495058502783	-0.0929212839340658	0.0145694885280294	MEA1	31484	biofsci
rs9381225	6	42879289	A	G	1.7815e-12	0.449517418187302	0.0563813558861873	0.00799656146002344	MEA1	31599	biofsci
