## Supplementary material for "Multi-level Regulatory Roles of Lactate Metabolism Gene Network in Oral Cancer: Machine Learning Insights": MEAF6.csv

SNP	CHR	BP	effect_allele	other_allele	P	EAF	BETA	SE	gene	samplesize	source
rs10752596	1	37897737	G	A	1.5232e-27	0.319744204636291	-0.0934444092680663	0.00859298443772737	MEAF6	31132	biofsci
rs111632933	1	38131035	C	A	2.9468e-38	0.0536930986916357	0.239124125442446	0.0184898842037971	MEAF6	28784	biofsci
rs112496727	1	38304767	T	C	1.8709e-14	0.0206547155105222	-0.250883589000935	0.0327562754110712	MEAF6	23037	biofsci
rs11264059	1	37924400	A	C	8.5434e-68	0.311772415388174	-0.151322301942083	0.00869768375342469	MEAF6	30803	biofsci
rs11264081	1	38117142	T	C	1.053e-17	0.318789894125291	0.0738121437830672	0.00861476217400208	MEAF6	31024	biofsci
rs114258557	1	38075627	G	A	9.7251e-15	0.0217410022386775	0.224000092960297	0.0289301148112178	MEAF6	28089	biofsci
rs114745536	1	37958339	C	T	1.6769846438804e-308	0.0743187136710199	-0.796831325485733	0.0152248059331177	MEAF6	31355	biofsci
rs115777308	1	38240499	T	G	1.8742e-15	0.0127697966548685	-0.360642817798697	0.0453673003998663	MEAF6	19270	biofsci
rs11582498	1	38198105	C	T	1.0307e-16	0.20125664944877	-0.0834142330673604	0.0100486969121022	MEAF6	30803	biofsci
rs11589225	1	37840709	C	T	9.966e-38	0.0347137389038195	-0.289136681983192	0.0225212395612531	MEAF6	29419	biofsci
rs116070955	1	38126880	A	G	1.0037e-12	0.0348432785786121	0.162215435949567	0.0227507939509358	MEAF6	28725	biofsci
rs116365519	1	37910706	G	A	1.0053e-13	0.0191770756796473	-0.280631595917339	0.0377182865940888	MEAF6	18685	biofsci
rs116596992	1	38145898	T	C	6.6402e-26	0.0230717413270461	-0.293047068066411	0.0278440100399456	MEAF6	28613	biofsci
rs12118187	1	37778651	C	G	4.4594e-12	0.136822387032648	-0.0808651668137381	0.0116826789005372	MEAF6	31019	biofsci
rs12118290	1	37776690	A	G	1.1417e-11	0.271944089518721	0.0615727249352473	0.00907148801992594	MEAF6	30688	biofsci
rs12127877	1	38197629	G	A	2.3721e-16	0.203038410089815	-0.0818469131353472	0.00997962703140283	MEAF6	31026	biofsci
rs12128281	1	38135011	A	G	1.3644e-08	0.15796777426567	-0.0627209069544904	0.0110468864072583	MEAF6	30803	biofsci
rs12139812	1	37891045	A	G	9.0577e-34	0.132914764079148	-0.142965557233945	0.0118032394268638	MEAF6	31141	biofsci
rs12732644	1	38050079	G	A	1.768e-09	0.293925117778329	0.0590450235909165	0.00981172913538444	MEAF6	25026	biofsci
rs141398519	1	37481463	A	G	2.8049e-08	0.025644363447019	-0.160123843798502	0.0288355562396005	MEAF6	24066	biofsci
rs142171419	1	38524010	A	G	3.2251e-26	0.0273770579717917	-0.299371181487192	0.0282625613865652	MEAF6	23508	biofsci
rs148486609	1	37448384	A	G	2.9127e-18	0.0187200479233227	-0.288170077121557	0.0330671253309417	MEAF6	24893	biofsci
rs148875112	1	38083218	A	C	3.9115e-08	0.0196938206518984	-0.17755780884414	0.0323143772806778	MEAF6	24802	biofsci
rs17509244	1	37907177	G	A	1.1927e-15	0.0973322134229262	0.110511901096033	0.0138046694851016	MEAF6	29863	biofsci
rs17849897	1	37949052	A	G	3.2951e-17	0.0301941204321439	0.207965164251121	0.0246532747227371	MEAF6	28094	biofsci
rs215835	1	37642693	C	A	1.4501e-20	0.692269947912735	-0.0804319093884645	0.00865184847937014	MEAF6	31355	biofsci
rs2811608	1	37855871	C	T	8.949e-28	0.217081917704794	0.105813042502763	0.00968700037560082	MEAF6	31351	biofsci
rs28580415	1	38297095	A	T	2.5209e-20	0.147123031342585	-0.105562282459966	0.0114277050317153	MEAF6	30513	biofsci
rs35870492	1	37988037	A	T	1.2966e-99	0.0726809120411346	-0.341275412158914	0.0161089907275253	MEAF6	28588	biofsci
rs4576634	1	37936252	C	T	1.298e-10	0.160687145028398	0.0716156380603942	0.0111420673761796	MEAF6	29863	biofsci
rs478492	1	38207315	C	A	2.1746e-09	0.343732306647039	0.0503154305536948	0.00840790577907104	MEAF6	31354	biofsci
rs61776214	1	38096429	A	G	2.6651e-62	0.540500251674604	0.134920444622884	0.00809953563032837	MEAF6	30688	biofsci
rs61783263	1	38669509	A	C	4.7882e-08	0.0664627151051625	-0.0879989280444181	0.0161202674612867	MEAF6	31011	biofsci
rs6680557	1	37813633	G	A	5.8075e-31	0.650462694079839	-0.0979469954764388	0.00846530763642042	MEAF6	30688	biofsci
rs6687329	1	38127154	A	G	1.2101e-11	0.356871735127213	-0.056401542761072	0.00832016149538598	MEAF6	31470	biofsci
rs6698178	1	37964765	T	A	2.991e-247	0.360148467977124	0.279770441175254	0.00833071617113582	MEAF6	31264	biofsci
rs672207	1	38181153	C	T	6.1816e-12	0.498169258644119	-0.0549115489039823	0.00798690203979263	MEAF6	31353	biofsci
rs72655825	1	37636457	T	G	6.9933e-19	0.0214721005522758	-0.269192814415672	0.0303322682669663	MEAF6	25865	biofsci
rs72655888	1	37791821	C	T	1.5038e-16	0.136140576044694	0.0961452365915586	0.0116449344256042	MEAF6	31352	biofsci
rs72657747	1	37876195	T	C	1.0846e-49	0.0198024351022283	-0.460964057247334	0.0311039775202147	MEAF6	26626	biofsci
rs72659411	1	38054729	C	T	2.2668e-12	0.0676169160089528	0.113475498412239	0.0161710509052384	MEAF6	30328	biofsci
rs72659446	1	38129324	T	C	2.5422e-10	0.0228987425545996	-0.180195292844962	0.0284929782177924	MEAF6	27526	biofsci
