## Supplementary material for "Multi-level Regulatory Roles of Lactate Metabolism Gene Network in Oral Cancer: Machine Learning Insights": MECOM.csv

SNP	CHR	BP	effect_allele	other_allele	P	EAF	BETA	SE	gene	samplesize	source
rs6444842	3	168874035	G	A	6.8708e-22	0.0881844488706829	0.138138314074951	0.0143657640627874	MECOM	30131	biofsci
