## Supplementary material for "Multi-level Regulatory Roles of Lactate Metabolism Gene Network in Oral Cancer: Machine Learning Insights": MECR.csv

SNP	CHR	BP	effect_allele	other_allele	P	EAF	BETA	SE	gene	samplesize	source
rs204081	1	29186719	G	A	3.0927e-09	0.32893870755411	-0.0507392546720823	0.00856156430076983	MECR	30902	biofsci
rs34963315	1	29482986	G	A	3.3072e-18	0.0176983998706966	-0.303485412222308	0.0348825788168442	MECR	23636	biofsci
rs4110942	1	29337802	G	A	5.3687e-26	0.0838114290027931	-0.151441450401895	0.0143618548087565	MECR	31569	biofsci
rs493564	1	29507100	A	C	2.1025e-14	0.12709153011371	0.106709144647377	0.0139593088506962	MECR	23129	biofsci
