## Supplementary material for "Multi-level Regulatory Roles of Lactate Metabolism Gene Network in Oral Cancer: Machine Learning Insights": MED1.csv

SNP	CHR	BP	effect_allele	other_allele	P	EAF	BETA	SE	gene	samplesize	source
rs12449642	17	37461149	T	A	8.1489e-10	0.202423820033298	-0.0614861858582464	0.0100109389371768	MED1	30902	biofsci
rs12450559	17	37694709	G	A	1.5459e-73	0.24796060298485	0.166894907612299	0.00920043151353091	MED1	31676	biofsci
rs143199581	17	38181134	A	G	1.1386e-11	0.0782844387755102	0.102883798384563	0.0151569407894288	MED1	30163	biofsci
rs272160	17	37779007	T	C	4.2744e-12	0.0302440901124268	0.169533939798867	0.0244711874881085	MED1	28468	biofsci
rs7216389	17	38069949	T	C	5.4782e-12	0.494547187797903	0.0551000169174542	0.00799408306262575	MED1	31300	biofsci
rs74320102	17	37559589	G	A	7.2745e-10	0.0355173740223106	0.139472664600314	0.0226416663312199	MED1	28472	biofsci
