## Supplementary material for "Multi-level Regulatory Roles of Lactate Metabolism Gene Network in Oral Cancer: Machine Learning Insights": MED4.csv

SNP	CHR	BP	effect_allele	other_allele	P	EAF	BETA	SE	gene	samplesize	source
rs1000603	13	49347268	A	G	3.8456e-08	0.0891051899733173	-0.0766585187535299	0.0139437435206595	MED4	31684	biofsci
rs112495585	13	48660957	A	G	2.7612e-09	0.128662230608799	-0.0790702471627756	0.0133000701691772	MED4	25213	biofsci
rs11618781	13	49383325	A	G	6.1661e-19	0.0827440715708872	0.130275552785448	0.0146554867463267	MED4	30672	biofsci
rs116942581	13	49024551	A	G	8.4614e-09	0.0269639283698497	-0.16040259912891	0.0278534762674359	MED4	24564	biofsci
rs117115039	13	48252208	A	G	1.2361e-15	0.0122179571201198	0.410276294868644	0.0512781270926939	MED4	15756	biofsci
rs117195318	13	49625022	G	A	3.1841e-08	0.0163744021862901	0.187449248545991	0.0338894360258155	MED4	27030	biofsci
rs11843756	13	49254892	G	T	1.56e-22	0.965696347031963	0.214292392924073	0.0219402271835113	MED4	31355	biofsci
rs140883209	13	47748710	C	T	2.3725e-09	0.0238918439716312	0.16629161153317	0.0278536081761365	MED4	27635	biofsci
rs143341582	13	48149590	T	C	5.1754e-23	0.0172989974444663	0.433660787451195	0.0439007903718486	MED4	15261	biofsci
rs144018284	13	48165147	T	C	4.1629e-08	0.0152043868394816	0.276884057051156	0.0504903548662733	MED4	13099	biofsci
rs144844660	13	49229293	T	C	2.746e-78	0.0186575501631139	0.654366932363001	0.0349338514789447	MED4	22377	biofsci
rs149173177	13	48440999	A	G	7.9358e-15	0.0266050563856206	-0.198273877606592	0.0255231292938819	MED4	29638	biofsci
rs190712058	13	48419809	C	T	3.3231e-72	0.0182143669015685	0.631094576493174	0.0351183649032121	MED4	22671	biofsci
rs2503413	13	48148365	T	C	1.1175e-12	0.0191428034337991	0.253173196814457	0.0355810209987432	MED4	21034	biofsci
rs3092875	13	48877316	C	A	2.2292e-08	0.0264330944842526	0.144579419481069	0.0258486795775426	MED4	29079	biofsci
rs35184404	13	48650683	A	C	1.2823e-70	0.0134408602150538	-0.703527918219066	0.0395985657399638	MED4	24047	biofsci
rs4942645	13	48094960	T	C	8.9243e-09	0.514894661330514	-0.0457915286322145	0.00796402111938058	MED4	31561	biofsci
rs4942759	13	48817418	G	T	4.1076e-136	0.108275241736002	0.341936423278778	0.0137703239961814	MED4	27310	biofsci
rs60682700	13	48420053	T	C	1.565e-12	0.507501330881285	-0.0623165989535605	0.00881609944876006	MED4	25738	biofsci
rs61585711	13	48683054	A	G	2.1092e-08	0.0270600558659218	0.139015632637072	0.0248109285448995	MED4	30851	biofsci
rs61972210	13	48445022	T	C	1.6769846438804e-308	0.0733562315996075	0.858710915426151	0.0152643979007702	MED4	31569	biofsci
rs61975674	13	48301613	T	C	1.4948e-75	0.0343792998012536	0.403868122461447	0.0219575885773169	MED4	31239	biofsci
rs75343396	13	48281487	C	T	7.0495e-11	0.455577901336803	0.0530628485281588	0.00813872335472849	MED4	30434	biofsci
rs76008370	13	48171761	T	C	1.959e-17	0.0166939698884468	-0.414150787384458	0.048745414112716	MED4	12819	biofsci
rs77496608	13	48414569	A	G	3.5715e-47	0.0154251086490788	0.647590188900719	0.0448911109886952	MED4	16337	biofsci
rs7993691	13	48724592	G	A	3.0319e-103	0.650988112075226	0.181101309087664	0.00839364613865703	MED4	31236	biofsci
rs9526416	13	48498620	T	C	1.7246e-45	0.454505215349679	-0.114070335888547	0.00805837560584558	MED4	31056	biofsci
rs9526457	13	48726770	G	A	8.5152e-12	0.312197634832467	-0.0629593040356012	0.00921872816979298	MED4	27399	biofsci
rs9567882	13	48123136	A	G	3.7551e-08	0.0178482621428966	-0.193028207855537	0.035084555573728	MED4	23172	biofsci
rs9568014	13	48711793	T	C	8.0282e-72	0.224049158147925	-0.170746810874451	0.00952759068116994	MED4	31683	biofsci
rs9568042	13	49031832	C	T	1.4967e-22	0.318312765211975	-0.0845671252972097	0.00865482139136942	MED4	30762	biofsci
rs9595629	13	47823735	G	A	9.0948e-09	0.088045757864633	0.0810598380273781	0.0141049675524854	MED4	31300	biofsci
