## Supplementary material for "Multi-level Regulatory Roles of Lactate Metabolism Gene Network in Oral Cancer: Machine Learning Insights": MED6.csv

SNP	CHR	BP	effect_allele	other_allele	P	EAF	BETA	SE	gene	samplesize	source
rs1001257	14	71105228	C	G	3.3326e-08	0.194260485651214	-0.0557507571266661	0.010094471586787	MED6	31349	biofsci
rs10141804	14	71249230	T	C	1.1451e-104	0.319534743883648	0.185097581419235	0.00851928169316538	MED6	31684	biofsci
rs10147181	14	71113873	G	A	1.1967e-19	0.563479468359453	0.0743111213045095	0.00819342874046369	MED6	30280	biofsci
rs1028895	14	70654367	T	C	6.9747e-11	0.763180352740376	-0.0867818672468789	0.0133078571478553	MED6	15621	biofsci
rs11158878	14	71173614	A	G	5.8359e-10	0.6821834132743	-0.0548022139480085	0.0088464863995623	MED6	29468	biofsci
rs112283475	14	71244863	G	A	7.9488e-17	0.166294642857143	-0.0911058697568868	0.010934585119467	MED6	30163	biofsci
rs12880929	14	70756638	A	G	1.1366e-23	0.614044832374529	0.0837144749926978	0.0083471572716094	MED6	30280	biofsci
rs17108201	14	70988931	C	T	6.3273e-40	0.0916607162989966	-0.182067266947012	0.0137673174951993	MED6	31684	biofsci
rs61978176	14	70617830	T	G	2.3076e-08	0.0560247292710522	-0.0994776668090488	0.0178048838948737	MED6	29823	biofsci
rs61980463	14	71087473	T	C	1.282e-39	0.112065133944806	-0.170964085086871	0.0129800463953347	MED6	29824	biofsci
rs61988682	14	71336487	T	C	1.8556e-22	0.134581149243398	-0.127004361222816	0.0130270236040348	MED6	25297	biofsci
rs77999792	14	70692013	T	C	1.3435e-13	0.0751546741249258	-0.117239303551772	0.0158392963268086	MED6	28673	biofsci
rs9806089	14	71099240	C	T	1.1287e-17	0.0914954337899543	0.118561066367837	0.0138505918654015	MED6	31355	biofsci
