## Supplementary material for "Multi-level Regulatory Roles of Lactate Metabolism Gene Network in Oral Cancer: Machine Learning Insights": MED7.csv

SNP	CHR	BP	effect_allele	other_allele	P	EAF	BETA	SE	gene	samplesize	source
rs146052698	5	156531274	G	T	4.8588e-08	0.0159312542241962	-0.348585113322841	0.0638867205474114	MED7	7814	biofsci
