## Supplementary material for "Multi-level Regulatory Roles of Lactate Metabolism Gene Network in Oral Cancer: Machine Learning Insights": MED8.csv

SNP	CHR	BP	effect_allele	other_allele	P	EAF	BETA	SE	gene	samplesize	source
rs11541153	1	43851797	A	G	2.5583e-37	0.0658445276370843	0.219213114223452	0.0171723092885866	MED8	27566	biofsci
rs12124580	1	44347024	A	G	1.9326e-10	0.0156857101741258	-0.264526226819841	0.0415490570822481	MED8	18759	biofsci
rs138219738	1	43876261	G	A	1.0528e-09	0.034209578682031	-0.161780596743939	0.0265166276153381	MED8	21523	biofsci
rs1999595	1	43777852	C	T	8.0362e-23	0.130402958625472	0.11762835346884	0.0119611512343495	MED8	30819	biofsci
rs2842172	1	43959023	A	T	7.7486e-35	0.705044690198455	0.107973983443795	0.00876938936080072	MED8	31265	biofsci
rs41270355	1	43900185	T	C	5.6282e-13	0.0335655776292251	-0.175181234513554	0.0243000144974482	MED8	26103	biofsci
rs56319043	1	44171211	T	C	3.8889e-17	0.24484711211778	-0.0781646547043755	0.00928740461305286	MED8	31351	biofsci
rs6699111	1	43757402	T	C	4.9285e-14	0.632837921027174	0.066520777647897	0.00882941035942354	MED8	27603	biofsci
rs74481925	1	43836009	G	A	8.2593e-11	0.0267806267806268	-0.176716063903536	0.0272046651534123	MED8	25921	biofsci
rs76186025	1	43800934	G	A	2.9659e-14	0.968033802318379	0.184343632015006	0.0242560602132931	MED8	27463	biofsci
rs77398040	1	43861086	G	T	1.2584e-12	0.0219026661890384	-0.219538950544937	0.0309266415745047	MED8	24402	biofsci
rs78967083	1	44836510	A	G	7.0223e-12	0.0446470095805041	0.14459810975988	0.0210867411021655	MED8	26363	biofsci
rs79520699	1	44146354	T	C	4.2994e-14	0.21191227455105	0.0747802247212943	0.00990243583845946	MED8	30532	biofsci
rs839765	1	43834998	G	A	1.7279e-151	0.336568928230146	-0.249395256879076	0.00951294826440989	MED8	24744	biofsci
