## Supplementary material for "Multi-level Regulatory Roles of Lactate Metabolism Gene Network in Oral Cancer: Machine Learning Insights": MED9.csv

SNP	CHR	BP	effect_allele	other_allele	P	EAF	BETA	SE	gene	samplesize	source
rs1242490	17	17393236	G	C	4.7472e-09	0.290952668528723	-0.0514836167994789	0.00879190149927915	MED9	31355	biofsci
