## Supplementary material for "Multi-level Regulatory Roles of Lactate Metabolism Gene Network in Oral Cancer: Machine Learning Insights": MED10.csv

SNP	CHR	BP	effect_allele	other_allele	P	EAF	BETA	SE	gene	samplesize	source
rs114130969	5	6483412	T	C	1.3934e-08	0.0754756152800845	0.0854920591681938	0.015066272939552	MED10	31567	biofsci
rs11741091	5	6610911	C	T	7.4511e-10	0.403340974858131	0.0498523339992797	0.00809777528698727	MED10	31684	biofsci
rs12655104	5	6437405	T	C	1.0593e-11	0.0365770670296019	0.151458794571746	0.0222785941650603	MED10	28587	biofsci
rs1457118	5	6320497	T	G	7.1399e-09	0.0676221664611066	0.0963942465715728	0.016655305579441	MED10	28588	biofsci
rs16877282	5	6415844	A	G	1.6845e-51	0.0853310502283105	0.21579984295658	0.0142937468426282	MED10	31355	biofsci
rs183111998	5	6406668	A	C	2.316e-12	0.0279674303342942	-0.190823633781354	0.0272064947862608	MED10	24848	biofsci
rs271399	5	6368521	A	G	1.6769846438804e-308	0.494470237421206	-0.304081839245703	0.00796009086840335	MED10	31568	biofsci
rs28556741	5	6426592	G	T	6.0491e-29	0.115370097761673	0.139090237092907	0.0124575899089938	MED10	31568	biofsci
rs4702361	5	6522729	G	C	4.4736e-16	0.203476521213951	0.0803231291400272	0.0098858019150567	MED10	31567	biofsci
rs6555391	5	6333413	G	A	1.2294e-28	0.0658311943228144	0.178171038170466	0.016048697805823	MED10	31567	biofsci
rs72651082	5	6373000	A	G	5.3865e-28	0.0427041883742872	-0.223526186383902	0.0203783628458813	MED10	29452	biofsci
rs72716087	5	6393893	A	C	4.9252e-22	0.075845665961945	-0.14506813890284	0.0150334351226298	MED10	31563	biofsci
rs72716091	5	6396939	A	G	9.7058e-65	0.888919888401754	-0.220130290718556	0.0129563858198925	MED10	30165	biofsci
rs75582915	5	6381688	A	G	2.9295e-13	0.0366675086301255	-0.161702044533724	0.0221585535503561	MED10	28829	biofsci
rs76165831	5	6281335	C	T	6.7431e-09	0.075348748327919	0.0878659827825119	0.0151566243673691	MED10	31240	biofsci
rs79641927	5	6349581	T	C	6.1809e-15	0.0502424343755225	0.148273342994021	0.0190086718451881	MED10	28999	biofsci
