## Supplementary material for "Multi-level Regulatory Roles of Lactate Metabolism Gene Network in Oral Cancer: Machine Learning Insights": MED11.csv

SNP	CHR	BP	effect_allele	other_allele	P	EAF	BETA	SE	gene	samplesize	source
rs117048273	17	4636831	A	G	4.5742e-12	0.0186202491216864	-0.251339586660876	0.0363307247164505	MED11	20730	biofsci
rs1876444	17	4638484	T	C	1.547e-48	0.549803729146222	0.117113963121148	0.0079992598063705	MED11	31569	biofsci
rs28539426	17	4615519	C	A	1.2126e-13	0.0554545821721394	-0.132641017258048	0.0178874782217912	MED11	29834	biofsci
rs9436	17	4574751	A	T	2.9573e-10	0.220662581386442	0.0608417067433734	0.00965572784805405	MED11	31185	biofsci
