## Supplementary material for "Multi-level Regulatory Roles of Lactate Metabolism Gene Network in Oral Cancer: Machine Learning Insights": MED12L.csv

SNP	CHR	BP	effect_allele	other_allele	P	EAF	BETA	SE	gene	samplesize	source
rs11710513	3	150707804	G	A	1.1947e-18	0.0870053272450533	-0.124896940182219	0.0141685222155413	MED12L	31355	biofsci
rs2172249	3	151060764	G	C	1.3595e-09	0.342746045528332	0.0508194871367154	0.00838563885232009	MED12L	31564	biofsci
