## Supplementary material for "Multi-level Regulatory Roles of Lactate Metabolism Gene Network in Oral Cancer: Machine Learning Insights": MED13.csv

SNP	CHR	BP	effect_allele	other_allele	P	EAF	BETA	SE	gene	samplesize	source
rs9908352	17	60118119	C	A	2.9497e-10	0.735462345090562	0.0571004715956724	0.00906126564613311	MED13	31300	biofsci
