## Supplementary material for "Multi-level Regulatory Roles of Lactate Metabolism Gene Network in Oral Cancer: Machine Learning Insights": MED15.csv

SNP	CHR	BP	effect_allele	other_allele	P	EAF	BETA	SE	gene	samplesize	source
rs141707732	22	20722318	A	G	4.99e-18	0.0224652599073598	-0.263771350418449	0.0304814641958108	MED15	24505	biofsci
rs1638042	22	20776266	C	G	1.2547e-16	0.590730122324159	0.0673573470213691	0.00813700902660929	MED15	31235	biofsci
rs2041971	22	20768030	A	G	2.4453e-12	0.276947481079428	-0.0626405325352627	0.00894060096416977	MED15	31237	biofsci
rs2285699	22	20940085	A	G	8.5879e-48	0.0683877191510779	0.239264899710213	0.016474100932284	MED15	28917	biofsci
rs6000237	22	20857391	A	G	9.1599e-10	0.72955157367004	0.0597495919084467	0.00975742498709018	MED15	26617	biofsci
rs73159144	22	20942641	A	G	3.1449e-123	0.151612223393045	-0.274279180392749	0.0116178147867399	MED15	28800	biofsci
rs75179603	22	20839810	T	G	2.6156e-10	0.0539513046368622	-0.115867993804909	0.0183341235173437	MED15	29143	biofsci
rs77467662	22	20797460	G	T	9.1164e-09	0.0382572138352761	-0.119846150650268	0.0208565922958246	MED15	31240	biofsci
