## Supplementary material for "Multi-level Regulatory Roles of Lactate Metabolism Gene Network in Oral Cancer: Machine Learning Insights": MED16.csv

SNP	CHR	BP	effect_allele	other_allele	P	EAF	BETA	SE	gene	samplesize	source
rs112403977	19	871799	A	G	8.697e-61	0.120100950118765	0.290391722389345	0.0176552461037181	MED16	15179	biofsci
rs113187151	19	1156220	T	C	8.3815e-09	0.0282059431113936	0.185137836267038	0.032138079793608	MED16	17661	biofsci
rs117174809	19	848285	A	G	8.8041e-29	0.0211275964391691	0.471080821777235	0.0423184769558594	MED16	13500	biofsci
rs117376574	19	882907	T	G	1.0747e-131	0.0744757512430641	0.477731640607169	0.0195639313897854	MED16	18952	biofsci
rs117696745	19	810460	G	C	3.6571e-17	0.032583644599857	0.252464479318558	0.0299714464674491	MED16	17658	biofsci
rs117801554	19	966980	A	G	1.2193e-14	0.959456529594565	-0.201102359232096	0.0260701278512939	MED16	18912	biofsci
rs118130273	19	886386	T	C	1.68e-56	0.0183867790303163	-0.699284509257765	0.0441503727741396	MED16	14212	biofsci
rs12981802	19	830538	A	G	1.8748e-25	0.329704753700368	-0.117402569745552	0.0112601252345539	MED16	17844	biofsci
rs144188895	19	914777	A	G	8.3903e-17	0.0267620880442627	-0.315243785065042	0.0378653019752854	MED16	13389	biofsci
rs146182779	19	863060	T	C	1.049e-26	0.0190286335628851	-0.537909983581434	0.0502855898871127	MED16	10593	biofsci
rs146932760	19	893015	A	G	2.6213e-57	0.0307007908611599	0.549241651786093	0.034423774657079	MED16	14179	biofsci
rs2062422	19	898657	A	G	1.1433e-11	0.816257475605918	0.0929324756946436	0.0136919108487261	MED16	17783	biofsci
rs2365701	19	902874	G	A	6.3421e-118	0.462282326787699	0.240272720510271	0.0104075438574343	MED16	18570	biofsci
rs28591229	19	858296	A	C	4.5403e-09	0.0598075895243185	-0.145545916516497	0.0248236315521382	MED16	14430	biofsci
rs2930883	19	897215	T	C	2.1238e-08	0.658009532272397	-0.0632002452444038	0.0112827359179512	MED16	17454	biofsci
rs2930890	19	905204	C	T	1.7579e-28	0.227836746897892	0.13738165962259	0.0124103794634631	MED16	18453	biofsci
rs350147	19	933015	C	T	3.1209e-21	0.256860196418255	0.111285297694026	0.0117653903489937	MED16	18923	biofsci
rs350160	19	914903	C	A	3.6267e-27	0.236893817109973	0.129152213701361	0.0119637447501562	MED16	19324	biofsci
rs351969	19	791798	A	G	5.3561e-17	0.402386278896346	-0.0888606911896713	0.0106057995094195	MED16	18485	biofsci
rs351980	19	804456	A	G	4.1176e-09	0.0801429442074353	-0.100689996226837	0.0171261878500565	MED16	23124	biofsci
rs4807930	19	840477	T	C	7.3915e-53	0.78440893440452	0.2054515883375	0.013426102332804	MED16	16402	biofsci
rs56236063	19	859374	C	T	3.2154e-25	0.018331151053446	-0.471106850361465	0.0454074515292831	MED16	13476	biofsci
rs60490563	19	882939	A	G	1.8195e-44	0.16797550911753	-0.186625851602253	0.0133409001073881	MED16	20101	biofsci
rs62132348	19	941731	T	C	9.9087e-18	0.0844792117799913	0.142084718782186	0.0165694532754354	MED16	23547	biofsci
rs72984027	19	865919	T	C	5.162e-52	0.0268076109936575	-0.511028125620382	0.0336754371055467	MED16	16900	biofsci
rs73492527	19	839763	G	A	3.1302e-20	0.182000946073794	-0.126715454686994	0.0137518942836207	MED16	17759	biofsci
rs8107095	19	859831	G	T	1.6769846438804e-308	0.231380065717415	-0.544694195432563	0.0125476374261419	MED16	17857	biofsci
rs9304953	19	858027	T	C	1.6769846438804e-308	0.179430129907414	0.510529976074157	0.0133663036047408	MED16	19008	biofsci
