## Supplementary material for "Multi-level Regulatory Roles of Lactate Metabolism Gene Network in Oral Cancer: Machine Learning Insights": MED17.csv

SNP	CHR	BP	effect_allele	other_allele	P	EAF	BETA	SE	gene	samplesize	source
rs11020422	11	93317122	A	G	1.2639e-12	0.159419745198993	-0.0847115949776728	0.0119345724116192	MED17	26196	biofsci
rs113334051	11	93788154	T	C	1.5278e-09	0.0282117815933308	0.190136911057631	0.0314718051903718	MED17	18413	biofsci
rs1150326	11	93537083	C	G	8.4355e-53	0.118103486174001	-0.224216961111978	0.0146609318411076	MED17	22334	biofsci
rs11603364	11	93544242	T	C	3.9597e-68	0.253203803224473	0.175237735475561	0.0100468831255338	MED17	26196	biofsci
rs4608039	11	93624799	G	C	9.0036e-11	0.445815875891745	0.0571078389480622	0.0088089958117605	MED17	26080	biofsci
rs61907585	11	94035441	A	G	6.5245e-11	0.383808956747331	-0.0624803498488696	0.00956673554568513	MED17	23100	biofsci
rs7109860	11	93267930	T	C	4.2383e-12	0.21480610592861	-0.0746656114690035	0.0107759689805025	MED17	25529	biofsci
rs77284782	11	93377744	G	A	7.7596e-09	0.0131074168797954	-0.305440282021632	0.0529047497179534	MED17	13810	biofsci
rs80217712	11	93212457	C	T	1.2337e-09	0.0844363216621778	0.0962900045600843	0.0158478586810323	MED17	25752	biofsci
