## Supplementary material for "Multi-level Regulatory Roles of Lactate Metabolism Gene Network in Oral Cancer: Machine Learning Insights": MED19.csv

SNP	CHR	BP	effect_allele	other_allele	P	EAF	BETA	SE	gene	samplesize	source
rs10896623	11	57295864	G	A	8.9721e-48	0.339302491638168	-0.121830128696217	0.00839015803039937	MED19	31684	biofsci
rs10896808	11	58421179	C	T	1.1268e-16	0.360224999056212	-0.068733609459794	0.00829064706106917	MED19	31564	biofsci
rs11229008	11	57118840	A	G	4.3754e-20	0.0466288206014233	0.179571867891337	0.019564615607441	MED19	29384	biofsci
rs11229047	11	57284149	T	C	3.239e-09	0.0147897362794013	0.292734899893721	0.0494551459477161	MED19	14030	biofsci
rs11229091	11	57443407	C	T	9.3317e-11	0.0213007188691079	-0.197486434405689	0.0304885346598463	MED19	25802	biofsci
rs11229102	11	57480878	A	G	2.0142e-134	0.0314788700359369	0.607462732703962	0.0246191491061165	MED19	27058	biofsci
rs11229178	11	57727799	A	G	9.5446e-224	0.699558340568495	0.277211996909345	0.00868126834071391	MED19	31566	biofsci
rs11229294	11	57988265	C	T	2.0878e-17	0.172260273972603	-0.0897704327450046	0.0105752862917767	MED19	31355	biofsci
rs11570196	11	57564596	T	G	1.7613e-60	0.0364996882145084	0.362429161931455	0.0220924689231675	MED19	29130	biofsci
rs11601320	11	57642617	C	T	1.6769846438804e-308	0.681464703661759	-0.321759325430881	0.00854243416956621	MED19	31565	biofsci
rs11603817	11	57320841	T	C	9.6255e-09	0.017563299905812	-0.203090960806813	0.0353995852968944	MED19	23124	biofsci
rs11605930	11	56697103	T	G	5.8886e-16	0.0327279769333391	0.191119766771288	0.0236192353610846	MED19	28312	biofsci
rs116913666	11	58107583	C	A	3.9929e-13	0.0318577338215016	0.180810275809072	0.0249194128571724	MED19	26106	biofsci
rs117152425	11	56995534	A	G	5.4321e-12	0.042465974718307	-0.139950909948407	0.0203009820343507	MED19	29836	biofsci
rs117331991	11	57532160	A	G	8.9303e-128	0.036232564692622	0.56037049505149	0.0233029415088447	MED19	26368	biofsci
rs118086344	11	57108078	A	G	6.9951e-10	0.0280801797131502	-0.157100952130236	0.0254781713125373	MED19	28223	biofsci
rs12793139	11	57413943	G	C	1.6769846438804e-308	0.311940923451715	0.419473477070308	0.0086207469403211	MED19	31346	biofsci
rs138023574	11	57452560	T	C	1.0545e-23	0.0185211367170932	-0.324605603833303	0.0323431547316544	MED19	26294	biofsci
rs1447179	11	57914343	C	T	3.0553e-09	0.0405933189296992	-0.124434662444509	0.0209888780562879	MED19	29143	biofsci
rs148209242	11	57660230	T	C	1.0641e-59	0.0328706781914894	-0.378582703298026	0.0232327742708298	MED19	29139	biofsci
rs148331723	11	58141825	A	G	6.864e-11	0.0172567688188039	-0.222952640044171	0.0341768437256337	MED19	25241	biofsci
rs150617079	11	57211797	A	C	5.7764e-21	0.0168847615027438	-0.350325766570407	0.0372928992825565	MED19	21658	biofsci
rs1615585	11	57473675	T	C	1.4942e-17	0.174360232505473	-0.0894442040332046	0.0104890358178583	MED19	31569	biofsci
rs192290563	11	57619332	C	T	4.3231e-126	0.0212430027271422	0.726760718019833	0.0304266032822916	MED19	25976	biofsci
rs2729356	11	57353397	C	T	3.9232e-98	0.355888876358032	-0.174464005429508	0.00829816810132549	MED19	31676	biofsci
rs34973968	11	57702119	T	C	5.3561e-78	0.0450763389611439	-0.368907343561892	0.0197323083271942	MED19	29833	biofsci
rs4939145	11	57212749	A	G	1.2425e-14	0.657920030757401	0.0714468485441572	0.00926461377942338	MED19	25883	biofsci
rs56274648	11	57033002	A	G	4.0346e-11	0.0186215510389463	0.293130453952118	0.0443948709565818	MED19	13882	biofsci
rs56871826	11	58439400	A	G	4.3757e-13	0.0378307080593363	0.151914257775442	0.0209722041216303	MED19	31231	biofsci
rs61902503	11	56521621	C	T	4.379e-09	0.0870542635658915	0.0837819225704051	0.0142746021792045	MED19	30875	biofsci
rs61902801	11	57920597	A	C	7.4012e-42	0.306201404091492	-0.117039865575139	0.00863444231465429	MED19	31569	biofsci
rs667933	11	58457495	T	G	1.7732e-10	0.514550675151327	-0.0513908685748768	0.00805550012146166	MED19	30847	biofsci
rs686883	11	58452810	A	G	3.6404e-23	0.727610958698185	-0.0965260519432456	0.00973702520283312	MED19	26609	biofsci
rs72928058	11	57442756	T	C	8.5193e-33	0.0145253433815486	0.480441158600322	0.0402797845836817	MED19	21529	biofsci
rs75481003	11	57650140	G	A	1.2693e-10	0.0150034891835311	-0.570487389001506	0.0887131088375303	MED19	4299	biofsci
rs75573142	11	57146886	G	A	7.5235e-09	0.0151788699431628	-0.236143653032068	0.0408644942689651	MED19	20030	biofsci
rs75967021	11	57459719	T	C	6.3115e-89	0.0356666801308721	-0.441345827715823	0.0220749072287851	MED19	29832	biofsci
rs76320161	11	56839777	C	A	1.3115e-13	0.020079513981953	0.225260860584776	0.0304196919129756	MED19	27461	biofsci
rs77916918	11	56628086	A	G	1.3274e-13	0.0338294196183146	-0.165689331595012	0.0223804697357952	MED19	30541	biofsci
rs79099185	11	58448454	T	C	1.8192e-14	0.117276887871854	0.0994554977137281	0.0129786634103782	MED19	28673	biofsci
rs79344679	11	57570228	A	G	2.9634e-106	0.0400469483568075	0.486192369260063	0.0222064459656011	MED19	26375	biofsci
rs79449123	11	57793347	T	C	5.6543e-35	0.0348748327918976	0.269048074365507	0.0218062808994503	MED19	31240	biofsci
rs79462097	11	57325394	T	C	4.1575e-09	0.0239792281845026	0.172804400413051	0.0293995032857619	MED19	24717	biofsci
rs79600045	11	58443322	A	G	1.587e-20	0.041418027638191	-0.188563433293163	0.020304457218112	MED19	30547	biofsci
