## Supplementary material for "Multi-level Regulatory Roles of Lactate Metabolism Gene Network in Oral Cancer: Machine Learning Insights": MED20.csv

SNP	CHR	BP	effect_allele	other_allele	P	EAF	BETA	SE	gene	samplesize	source
rs1051129	6	41909438	A	G	5.795e-12	0.0492839762256173	-0.142042050449783	0.0206318523152809	MED20	25069	biofsci
rs115022028	6	41938465	A	G	4.6852e-12	0.0446669713715876	0.152577072408823	0.0220649716422252	MED20	24067	biofsci
rs1192241	6	41850965	A	G	1.2548e-62	0.498829791249858	0.145129698097929	0.00868894425473146	MED20	26491	biofsci
rs12200388	6	42010420	G	C	9.2182e-15	0.163944331825978	0.0924140221335064	0.0119250054368621	MED20	25652	biofsci
rs12206672	6	41966300	G	A	2.0719e-22	0.235937378603061	-0.101082328391128	0.0103800873261856	MED20	25742	biofsci
rs12525948	6	41673646	A	G	2.6366e-08	0.0689878234398782	-0.0957607933444834	0.0172110917422102	MED20	26280	biofsci
rs187388376	6	41835421	T	C	6.5663e-10	0.0353215523512045	0.154764229443686	0.025057352089192	MED20	23371	biofsci
rs3218100	6	41904483	T	C	1.6966e-08	0.066293768426154	0.101875401630384	0.0180617334994652	MED20	24761	biofsci
rs55720270	6	41734929	C	T	2.5615e-11	0.196362133112857	0.0727831724189076	0.010912183453861	MED20	26609	biofsci
rs73735929	6	41641228	G	C	5.3376e-11	0.0760477829520146	-0.11137365953247	0.0169751043335574	MED20	24695	biofsci
rs7773575	6	41682423	A	C	1.616e-10	0.195702038053696	-0.0698799927550483	0.0109291657290618	MED20	26594	biofsci
rs9349215	6	42039487	C	T	2.8677e-09	0.593474124809741	-0.0527400644205245	0.00888029372293728	MED20	26280	biofsci
