## Supplementary material for "Multi-level Regulatory Roles of Lactate Metabolism Gene Network in Oral Cancer: Machine Learning Insights": MED21.csv

SNP	CHR	BP	effect_allele	other_allele	P	EAF	BETA	SE	gene	samplesize	source
rs10842880	12	27378871	T	C	2.8333e-48	0.136729222520107	0.169146905385014	0.0115858012524411	MED21	31558	biofsci
rs11048778	12	27092126	G	A	2.6618e-09	0.213893795332406	-0.0576540526221428	0.00968780290061548	MED21	31684	biofsci
rs11048911	12	27351761	C	G	3.0641e-86	0.277347878604862	-0.174968758133685	0.00888978549607178	MED21	31567	biofsci
rs111934985	12	27491952	A	G	1.868e-08	0.0241663787145819	0.154133327120733	0.0274068399368291	MED21	28227	biofsci
rs112202882	12	27412513	T	G	9.348e-12	0.0412967966036279	-0.13761041521828	0.0201887290892697	MED21	30985	biofsci
rs117948075	12	27140549	T	C	1.6263e-13	0.0482978723404255	-0.138342047726435	0.0187549378043782	MED21	30925	biofsci
rs12422617	12	27102172	A	G	1.3764e-29	0.672832282662036	-0.0958194310892925	0.00848274855161144	MED21	31566	biofsci
rs144207598	12	27322172	G	A	1.8922e-09	0.0293502338173763	-0.14662630330069	0.0244108652649901	MED21	29453	biofsci
rs146442028	12	27241652	C	T	2.3563e-16	0.0395870696819912	0.177966458651755	0.0216968763595722	MED21	27936	biofsci
rs16931865	12	27468506	G	A	4.0253e-16	0.0828103273328573	-0.117297703570645	0.0144142872063808	MED21	31684	biofsci
rs4964037	12	27251718	T	C	9.2412e-21	0.776064472293523	0.0892091428258515	0.00954680266532378	MED21	31567	biofsci
rs4964059	12	27529219	C	A	1.6076e-10	0.368559509940246	0.0526589192804605	0.00823464678808728	MED21	31684	biofsci
rs55947110	12	27212558	G	C	8.9243e-09				MED21	5075	biofsci
rs57816000	12	27020542	T	C	8.5035e-21	0.128911705862368	0.111086893944163	0.01187675942653	MED21	31566	biofsci
rs67510232	12	27541199	A	G	4.8534e-08	0.281262046102845	0.0487275223593701	0.00892985180775378	MED21	31017	biofsci
rs7313083	12	27015040	A	G	1.8302e-09	0.190397101011626	-0.0609426206642685	0.0101368297844758	MED21	31567	biofsci
rs749439	12	26822352	A	C	2.4668e-08	0.640773034386442	0.0462513366576637	0.00829516233973558	MED21	31568	biofsci
rs76508352	12	27047740	C	G	2.0186e-15				MED21	5075	biofsci
rs7980524	12	27028468	A	G	7.2599e-09	0.431132323649893	-0.0464018098131056	0.00802147212700841	MED21	31684	biofsci
rs841239	12	27246187	G	C	8.0273e-91				MED21	5075	biofsci
rs9651825	12	27159784	G	A	1.0715e-24	0.262617911233041	0.0926171042418738	0.00902727216603543	MED21	31684	biofsci
