## Supplementary material for "Multi-level Regulatory Roles of Lactate Metabolism Gene Network in Oral Cancer: Machine Learning Insights": MED22.csv

SNP	CHR	BP	effect_allele	other_allele	P	EAF	BETA	SE	gene	samplesize	source
rs1008250	9	136397834	G	A	6.9782e-17	0.262831006259027	-0.131584866773059	0.0157637639443963	MED22	10385	biofsci
rs10122535	9	136400563	T	C	3.2747e-12	0.651027530050407	0.117477782344108	0.0168656639644115	MED22	7737	biofsci
rs11244051	9	136128731	A	G	2.9156e-10	0.0172635987757075	0.250755726319316	0.0397810271154164	MED22	18623	biofsci
rs117362891	9	136378594	T	C	8.5987e-12	0.0197466467958271	-0.285629321065183	0.041830836979758	MED22	14762	biofsci
rs12554449	9	136085200	T	G	3.7741e-16	0.161336389943252	0.0959940690479557	0.0117844863669567	MED22	26609	biofsci
rs13295531	9	136179390	T	C	1.2566e-12	0.0260500235960359	0.216496276527218	0.0304962990417402	MED22	21190	biofsci
rs137855938	9	136312396	G	A	2.4057e-19	0.0233443288505455	0.474367334320272	0.0527479216644174	MED22	7882	biofsci
rs147342065	9	136404884	A	G	1.6621e-09	0.0187122268712227	-0.33909821183299	0.0562566504359855	MED22	8604	biofsci
rs28546420	9	136098496	G	A	5.7789e-13	0.652262861134674	-0.0755694983974509	0.0104878977430054	MED22	20041	biofsci
rs28678509	9	136357677	A	G	8.1528e-54	0.203500489132746	-0.17691272285015	0.0114544427513386	MED22	23511	biofsci
rs3094375	9	136319068	C	T	1.2584e-67	0.436843448305193	-0.161544920392987	0.00929722831976949	MED22	23513	biofsci
rs3094377	9	136312119	T	C	4.1282e-17	0.0376263935701322	0.251577550557914	0.0299165864647371	MED22	15428	biofsci
rs3124755	9	136240304	T	C	9.6483e-32	0.0654963507131613	0.231430303533933	0.0197405492795671	MED22	20963	biofsci
rs36078038	9	136257924	T	C	9.8091e-32	0.0608545034642032	0.215110571427155	0.0183506996491405	MED22	25980	biofsci
rs3739890	9	136194812	A	G	1.6769846438804e-308	0.533883334586184	0.35145279440878	0.00869009874189982	MED22	26606	biofsci
rs41296094	9	136304891	C	T	5.2907e-15	0.0264589198873816	-0.275587932105712	0.0352427755675681	MED22	15628	biofsci
rs514708	9	136133743	T	C	3.3102e-20	0.252452177834567	0.0918852604101659	0.00997841757636135	MED22	26609	biofsci
rs573379	9	136205345	T	G	1.8091e-23	0.071074344833483	0.179630102576033	0.0179934191359431	MED22	23391	biofsci
rs579912	9	136002687	A	T	9.4526e-12	0.415637969564755	-0.0713199097241436	0.0104659050149158	MED22	18794	biofsci
rs62575992	9	136255149	T	C	3.7924e-33	0.0734928229665072	-0.201090772586805	0.0167652484544421	MED22	26125	biofsci
rs656105	9	136177394	T	C	1.3214e-19	0.492507840631897	-0.0797237761461785	0.00880089375247594	MED22	25827	biofsci
rs66697526	9	136144593	T	G	1.516e-19	0.0443641336198476	0.194129421220273	0.0214657077545996	MED22	25595	biofsci
rs72775473	9	136179106	A	G	2.1062e-26	0.0656474141185353	-0.186513865100551	0.0175420286201188	MED22	26490	biofsci
rs7469576	9	136117964	A	G	2.1632e-33	0.199207005411906	-0.130684896939031	0.0108534160186557	MED22	26608	biofsci
rs76238963	9	136269576	C	A	4.8457e-43	0.900304414003044	0.20024386257822	0.0145592722378866	MED22	26280	biofsci
rs76426788	9	136374258	T	C	3.8352e-15	0.0410754653455822	-0.194216622647098	0.0247094939754577	MED22	20791	biofsci
rs79158370	9	136182159	A	G	7.2012e-54	0.0916978824248911	-0.23408021571972	0.015147979713822	MED22	26162	biofsci
rs8176744	9	136131350	T	G	1.4485e-13	0.0394398399542727	-0.17158467096406	0.0232131540733606	MED22	24493	biofsci
