## Supplementary material for "Multi-level Regulatory Roles of Lactate Metabolism Gene Network in Oral Cancer: Machine Learning Insights": MED23.csv

SNP	CHR	BP	effect_allele	other_allele	P	EAF	BETA	SE	gene	samplesize	source
rs10457576	6	132147405	C	T	2.6716e-09	0.240726821752039	-0.0552904202141983	0.00929188293462596	MED23	31684	biofsci
rs111400344	6	132138991	G	A	1.0922e-10	0.0289528623228217	-0.178381948894274	0.0276411170518749	MED23	23277	biofsci
rs117557124	6	131846180	A	G	2.0349e-15	0.0227015921931176	-0.240562280055349	0.030301332668516	MED23	24545	biofsci
rs145182167	6	131859351	A	T	2.8502e-09				MED23	5075	biofsci
rs150632936	6	131877517	C	T	2.1461e-17	0.0192705296082277	-0.282096092510055	0.0332444867727364	MED23	23938	biofsci
rs2245133	6	131931092	C	T	3.75e-181	0.831109774888196	-0.304315815448611	0.0106031168494251	MED23	31684	biofsci
rs2608904	6	131939974	C	A	6.4405e-14	0.223443223443223	0.0716600622581933	0.00955594909430501	MED23	31556	biofsci
rs2608961	6	131806519	C	T	3.8142e-18	0.622310305775764	-0.0712911888816238	0.00820939289985419	MED23	31565	biofsci
rs6569753	6	131979873	T	C	6.8402e-15	0.121915256867919	-0.0958226542937614	0.0123049907276927	MED23	30847	biofsci
rs6924196	6	131589506	A	G	1.274e-18	0.275564658574167	-0.0783124357797912	0.00889105764984006	MED23	31684	biofsci
rs76193249	6	131988265	T	C	1.8249e-10	0.1787656987441	0.0678432053539666	0.0106412368212637	MED23	30077	biofsci
