## Supplementary material for "Multi-level Regulatory Roles of Lactate Metabolism Gene Network in Oral Cancer: Machine Learning Insights": MED24.csv

SNP	CHR	BP	effect_allele	other_allele	P	EAF	BETA	SE	gene	samplesize	source
rs11078934	17	38189793	T	C	7.842e-85	0.380054870715574	-0.15972950218336	0.00818412164694164	MED24	31683	biofsci
rs113520394	17	38212046	T	C	9.4009e-32	0.138563890800642	0.135804943286304	0.0115816221600307	MED24	31229	biofsci
rs56236848	17	37589083	T	C	6.0136e-11	0.0923039178681966	0.0899672401741942	0.0137491006608381	MED24	31569	biofsci
rs62065167	17	38141258	G	A	1.1935e-11	0.0266075388026608	-0.190472889155301	0.0280892035327091	MED24	24468	biofsci
rs72834789	17	38197415	C	T	4.6959e-28	0.129467473411252	0.129943280927931	0.0118329263696154	MED24	31684	biofsci
rs75270719	17	38097674	A	C	8.2374e-11	0.0462468795730395	-0.129991883476672	0.0200107577587586	MED24	28309	biofsci
