## Supplementary material for "Multi-level Regulatory Roles of Lactate Metabolism Gene Network in Oral Cancer: Machine Learning Insights": MED25.csv

SNP	CHR	BP	effect_allele	other_allele	P	EAF	BETA	SE	gene	samplesize	source
rs11879637	19	50307408	A	G	1.0333e-10	0.440351410197985	0.077082668227752	0.011928423922216	MED25	14259	biofsci
rs1290650	19	50329684	A	G	1.7646e-18	0.417525773195876	0.10531461697307	0.0120064546512079	MED25	14262	biofsci
rs147835893	19	50325398	T	C	1.3771e-10	0.029406590829131	-0.224959451194159	0.0350496940302197	MED25	14260	biofsci
