## Supplementary material for "Multi-level Regulatory Roles of Lactate Metabolism Gene Network in Oral Cancer: Machine Learning Insights": MED27.csv

SNP	CHR	BP	effect_allele	other_allele	P	EAF	BETA	SE	gene	samplesize	source
rs7043386	9	134866354	G	A	1.0874e-33	0.327107369686948	0.113032417455206	0.00934322087116717	MED27	26022	biofsci
