## Supplementary material for "Multi-level Regulatory Roles of Lactate Metabolism Gene Network in Oral Cancer: Machine Learning Insights": MED28.csv

SNP	CHR	BP	effect_allele	other_allele	P	EAF	BETA	SE	gene	samplesize	source
rs112010347	4	17661181	T	C	1.6653e-08	0.0195564097236651	-0.187685998726757	0.0332564318390313	MED28	23578	biofsci
rs112992178	4	17622910	T	C	1.1664e-19	0.0417499255984014	-0.192192457379218	0.0211850020810196	MED28	27847	biofsci
rs116106413	4	17723322	A	G	1.0212e-29	0.0632850046444005	-0.192797193148181	0.0170286959916782	MED28	29087	biofsci
rs11736333	4	17617208	G	A	1.045e-194	0.623245764980307	-0.248813398743748	0.00835872726900512	MED28	30477	biofsci
rs34984670	4	17926107	A	G	4.2901e-09	0.0305711133740665	-0.144423884976275	0.0245932541466625	MED28	27894	biofsci
rs35546694	4	17543721	T	C	1.9294e-15	0.247401009020028	0.074570462376886	0.00938477231992424	MED28	30490	biofsci
rs41268395	4	17598840	A	G	1.3016e-09	0.0339322593969434	-0.140268265895346	0.0231194913377637	MED28	28536	biofsci
rs41268399	4	17640704	A	G	4.4768e-15	0.0474796607980715	-0.157046188114488	0.0200298686471045	MED28	27557	biofsci
rs6841022	4	17751211	G	A	2.1731e-23	0.787604772332553	0.0981467253383746	0.0098491445397265	MED28	30812	biofsci
rs6848031	4	17663715	T	C	2.2893e-35	0.0241354751918968	-0.33236036920411	0.0267803626902897	MED28	29600	biofsci
rs78353796	4	17608760	A	G	4.9223e-12	0.0227747010193434	0.191464809301587	0.0277167893718188	MED28	29244	biofsci
