## Supplementary material for "Multi-level Regulatory Roles of Lactate Metabolism Gene Network in Oral Cancer: Machine Learning Insights": MED29.csv

SNP	CHR	BP	effect_allele	other_allele	P	EAF	BETA	SE	gene	samplesize	source
rs10402122	19	39886177	A	G	3.23e-182	0.669700173702892	-0.243622869961069	0.00846335910875815	MED29	31557	biofsci
rs141746095	19	40167224	A	C	4.1309e-10	0.0242219434214254	-0.166539420437536	0.0266509978456266	MED29	29784	biofsci
rs34605107	19	39821181	G	A	2.4213e-13	0.900229357798165	-0.0977645131551611	0.013350154054316	MED29	31235	biofsci
rs62119730	19	39891805	G	A	1.1995e-08	0.0195785816108339	-0.175344483264773	0.0307638091943037	MED29	27523	biofsci
rs62119731	19	39903320	T	C	3.6785e-24	0.165092491838955	-0.115307232170309	0.0113719705087291	MED29	28050	biofsci
rs6508855	19	39764246	T	C	5.2727e-21	0.233617695908199	-0.0884458897443474	0.00940573513243586	MED29	31567	biofsci
rs75993371	19	39761292	C	T	2.8467e-09	0.0979879476069525	0.0890835163665316	0.014996467580178	MED29	25154	biofsci
