## Supplementary material for "Multi-level Regulatory Roles of Lactate Metabolism Gene Network in Oral Cancer: Machine Learning Insights": MED30.csv

SNP	CHR	BP	effect_allele	other_allele	P	EAF	BETA	SE	gene	samplesize	source
rs1993980	8	118608208	C	T	2.414e-12	0.736592882107558	0.0632039142138638	0.00901856599609939	MED30	31684	biofsci
rs2130205	8	118447914	C	T	8.2314e-10	0.340246979660499	-0.0518553791854063	0.00844508886950252	MED30	31231	biofsci
rs429553	8	118519621	G	A	4.5366e-11	0.0663696537678208	-0.118989325730621	0.0180689301520995	MED30	24715	biofsci
rs56338103	8	118518477	A	T	2.1134e-35	0.0830942854986035	0.179030427900361	0.014418054771272	MED30	31569	biofsci
rs7015216	8	118533382	T	A	8.4584e-112	0.441590548803503	-0.180069629726743	0.00801435036436697	MED30	31569	biofsci
rs72672130	8	118535220	G	A	4.6919e-12	0.0486736097465121	-0.130061347524751	0.0188096704834338	MED30	30520	biofsci
rs79148841	8	118522218	G	A	3.6972e-09	0.0488087023582417	0.112278623452149	0.0190386650815866	MED30	29712	biofsci
