## Supplementary material for "Multi-level Regulatory Roles of Lactate Metabolism Gene Network in Oral Cancer: Machine Learning Insights": MED31.csv

SNP	CHR	BP	effect_allele	other_allele	P	EAF	BETA	SE	gene	samplesize	source
rs11078641	17	6547766	C	G	1.1936e-246	0.886300223214286	0.475632208720059	0.014180325049716	MED31	24675	biofsci
rs117828926	17	6413384	C	T	1.5494e-17	0.0156867107971297	0.340195535216911	0.0399131256560658	MED31	20327	biofsci
rs165105	17	6442100	T	C	7.4346e-09	0.438211748787913	0.0509039182345101	0.00880553516485496	MED31	26194	biofsci
rs185985460	17	6559236	T	C	4.1138e-18	0.029986962190352	-0.273718073380908	0.031550697179518	MED31	17268	biofsci
rs6502961	17	6486246	C	T	2.0467e-43	0.384870904423977	-0.124329703415737	0.00899909548601871	MED31	26079	biofsci
rs72828670	17	6299987	A	G	1.0067e-08	0.0979327194136441	0.0842265830157617	0.0146999987810464	MED31	26192	biofsci
rs72830311	17	6368982	T	C	2.5546e-19	0.0905254191350137	0.138917997134525	0.0154585207961414	MED31	25414	biofsci
