## Supplementary material for "Multi-level Regulatory Roles of Lactate Metabolism Gene Network in Oral Cancer: Machine Learning Insights": MEF2A.csv

SNP	CHR	BP	effect_allele	other_allele	P	EAF	BETA	SE	gene	samplesize	source
rs11635895	15	100424858	T	C	1.1498e-08	0.685388402420234	0.0488238870377485	0.00855478816893546	MEF2A	31684	biofsci
rs117152927	15	100284509	T	C	1.1637e-10	0.02184420015163	0.192666139504226	0.0298976039701166	MEF2A	26179	biofsci
rs117837505	15	100061422	T	C	3.2133e-08	0.0432965906177903	0.122538417919044	0.0221604488424198	MEF2A	24580	biofsci
rs12911448	15	100040225	C	G	7.6306e-22	0.280073981806515	-0.0851265347724336	0.00886300819103497	MEF2A	31568	biofsci
rs2603221	15	100260660	A	C	3.3921e-09	0.671246688545332	0.0510637559863763	0.0086380370441303	MEF2A	30366	biofsci
rs325403	15	100251015	C	G	1.4059e-09	0.629794885455514	-0.0533707140832178	0.0088149033929934	MEF2A	27599	biofsci
rs34651845	15	100155295	A	G	6.8697e-26	0.0351743096338873	-0.23680684157196	0.0225071607934267	MEF2A	29084	biofsci
rs7182883	15	100014178	G	T	6.2301e-15	0.150058506020458	-0.0869133921714691	0.0111438855487062	MEF2A	31568	biofsci
rs73478500	15	100055250	G	A	3.7611e-14	0.110195733618778	-0.0967122053746831	0.0127775773724958	MEF2A	31233	biofsci
rs74957668	15	100123128	T	C	3.3024e-08	0.0130008792865218	0.3020431003904	0.0546723926420737	MEF2A	13036	biofsci
rs8026614	15	100051136	T	C	2.3168e-83	0.518531935176358	-0.154729865690891	0.00799910386441325	MEF2A	31300	biofsci
rs80301136	15	100257173	C	T	7.8023e-65	0.863831811263318	0.197973600560991	0.0116433827102699	MEF2A	31355	biofsci
