## Supplementary material for "Multi-level Regulatory Roles of Lactate Metabolism Gene Network in Oral Cancer: Machine Learning Insights": MEF2B.csv

SNP	CHR	BP	effect_allele	other_allele	P	EAF	BETA	SE	gene	samplesize	source
rs11666960	19	19260717	C	T	8.9559e-11	0.283149104600087	-0.12071649072902	0.0186187443286168	MEF2B	7106	biofsci
rs11669861	19	19277402	T	C	8.5434e-68	0.531702332973832	-0.406571789428258	0.0233691495147811	MEF2B	3677	biofsci
