## Supplementary material for "Multi-level Regulatory Roles of Lactate Metabolism Gene Network in Oral Cancer: Machine Learning Insights": MEF2BNB-MEF2B.csv

SNP	CHR	BP	effect_allele	other_allele	P	EAF	BETA	SE	gene	samplesize	source
rs112135402	19	19262698	A	G	1.3368e-35	0.126763525138597	-0.325864169456714	0.0261666829505768	MEF2BNB-MEF2B	6597	biofsci
rs2238665	19	19258992	A	G	8.8612e-09	0.032197863486207	-0.376396190422065	0.0654476866029221	MEF2BNB-MEF2B	3746	biofsci
