## Supplementary material for "Multi-level Regulatory Roles of Lactate Metabolism Gene Network in Oral Cancer: Machine Learning Insights": MEF2BNB.csv

SNP	CHR	BP	effect_allele	other_allele	P	EAF	BETA	SE	gene	samplesize	source
rs10409894	19	19315603	A	G	4.1201e-12	0.12171598973275	-0.164902940335606	0.0237859076182214	MEF2BNB	8267	biofsci
rs12975034	19	19286687	A	G	1.5757e-55	0.375313341379631	0.257408807230396	0.0163980765873799	MEF2BNB	7931	biofsci
rs28406016	19	19274541	A	C	2.6199e-09	0.0125205254515599	-0.680548391473185	0.114308719341774	MEF2BNB	3095	biofsci
rs62135543	19	19324806	G	C	5.1245e-21	0.197932396329423	0.1874538618578	0.0199276964140241	MEF2BNB	7931	biofsci
rs73537449	19	19298028	A	G	1.8792e-37	0.131265053331804	-0.2946437681902	0.0230383029712494	MEF2BNB	8261	biofsci
rs74622169	19	19255880	A	C	3.9548e-10	0.035155582150795	-0.323862543174003	0.0517699643808951	MEF2BNB	5500	biofsci
