## Supplementary material for "Multi-level Regulatory Roles of Lactate Metabolism Gene Network in Oral Cancer: Machine Learning Insights": MEF2C.csv

SNP	CHR	BP	effect_allele	other_allele	P	EAF	BETA	SE	gene	samplesize	source
rs10059921	5	87514515	T	G	1.5985e-27	0.0746632104002199	-0.167345184166549	0.0153948578836221	MEF2C	30536	biofsci
rs111743064	5	88079139	T	C	1.6795e-16	0.0300606614591989	-0.199954701785235	0.0242575156842455	MEF2C	29143	biofsci
rs12653396	5	87847273	T	A	4.6713e-19	0.430933628995259	-0.07207018728129	0.00807988915336726	MEF2C	31231	biofsci
rs13162708	5	87943345	T	C	2.3696e-12	0.146585741666353	0.0787431820462192	0.0112315368991455	MEF2C	31684	biofsci
rs144742164	5	88040471	T	C	1.8391e-13	0.0198510541941327	0.236214809767968	0.0320944035010826	MEF2C	24948	biofsci
rs1644041	5	87916469	T	G	1.5974e-22	0.0514122989301932	-0.177398764418065	0.0181679124593488	MEF2C	31061	biofsci
rs16903218	5	87820529	G	C	8.7709e-20	0.891881180644674	0.127352051104898	0.013989657718069	MEF2C	26494	biofsci
rs169952	5	88269849	C	T	1.0013e-17	0.533464195387113	-0.0683979863079556	0.00797774404077116	MEF2C	31566	biofsci
rs17207520	5	87407156	T	C	9.3458e-10	0.0227533842849293	-0.183203381443485	0.0299347039171721	MEF2C	25094	biofsci
rs17560407	5	88183651	G	A	4.6601e-18	0.230985543351074	0.081788060945021	0.00944282228566063	MEF2C	31568	biofsci
rs187894169	5	87181005	A	C	5.0414e-09	0.019025404676259	0.226844454828056	0.0388040258690803	MEF2C	17792	biofsci
rs187898623	5	88105461	G	T	2.9602e-24	0.0244783016824319	-0.395092570784524	0.0388836196384695	MEF2C	13849	biofsci
rs302483	5	88144091	C	T	6.7907e-34	0.042516218721038	0.241683545552024	0.0199142685150231	MEF2C	30971	biofsci
rs34067394	5	88607704	T	A	8.2344e-21	0.067561940453883	-0.154548754787977	0.0165177956274224	MEF2C	29090	biofsci
rs34317	5	88016008	A	G	1.4097e-212	0.250319500826943	-0.285373953810186	0.00917093934576974	MEF2C	31679	biofsci
rs6889199	5	87934403	A	G	2.295e-22	0.0412024510584116	-0.199120690356272	0.020469452219566	MEF2C	30207	biofsci
