## Supplementary material for "Multi-level Regulatory Roles of Lactate Metabolism Gene Network in Oral Cancer: Machine Learning Insights": MEFV.csv

SNP	CHR	BP	effect_allele	other_allele	P	EAF	BETA	SE	gene	samplesize	source
rs1076572	16	3230588	A	G	8.7676e-19	0.280277067142926	-0.0868223659220375	0.00981076939580296	MEFV	25752	biofsci
rs113492576	16	3215817	T	C	7.269e-11	0.0159682325109834	0.350521765860138	0.0538014406317844	MEFV	10993	biofsci
rs11466011	16	3307475	T	C	6.8836e-15	0.0238193441946793	0.230827828046462	0.0296434771724536	MEFV	24471	biofsci
rs11466021	16	3299858	G	A	4.187e-15	0.0171018945212494	-0.272904870046514	0.0347693808187684	MEFV	24605	biofsci
rs117036916	16	3290695	T	C	2.2101e-42	0.0641106363840792	0.238501397821121	0.0174809541408818	MEFV	27270	biofsci
rs117066731	16	3272721	A	G	1.6583e-13	0.0138888888888889	0.45109295178766	0.0611750999196696	MEFV	9755	biofsci
rs117450234	16	3272140	G	T	6.6636e-29	0.0251416253070637	-0.318549360966405	0.0285533161501937	MEFV	25022	biofsci
rs117489415	16	3412610	G	A	4.9305e-08	0.0160878447395301	-0.209053808756777	0.0383317702806808	MEFV	21498	biofsci
rs145905940	16	3345405	T	G	8.7632e-25	0.0214442013129103	0.328608560667406	0.0319683011000278	MEFV	23315	biofsci
rs146916510	16	3167783	A	G	1.3853e-08	0.0220678381691868	0.245155172875733	0.0431976270220844	MEFV	12416	biofsci
rs2075852	16	3282605	C	T	1.6769846438804e-308	0.522436861094408	-0.307768367491149	0.0079581820871081	MEFV	31643	biofsci
rs224176	16	3253133	G	A	2.3678e-30	0.0766290846550736	-0.172306525803667	0.0150495249319755	MEFV	31200	biofsci
rs224235	16	3276444	A	G	4.2637e-57	0.0484083482660483	0.338601779642426	0.0212624116724391	MEFV	24009	biofsci
rs382073	16	3174319	T	G	2.5816e-12	0.406424958492606	0.0572894897592285	0.00818538216305594	MEFV	30934	biofsci
rs45532536	16	3282988	T	G	3.3309e-09	0.0367119487228547	0.137972743851534	0.0233278795927862	MEFV	25981	biofsci
rs61731422	16	3273905	T	C	1.0422e-32	0.0336723273806627	0.291664183881464	0.0244875770426141	MEFV	25626	biofsci
rs6501166	16	3313726	G	C	4.7547e-263	0.446971985199728	-0.277555259612839	0.008010715181622	MEFV	31521	biofsci
rs7201625	16	3280518	G	T	1.8753e-29	0.0653757596346205	0.181544758189396	0.0161105325538346	MEFV	31528	biofsci
rs76749769	16	3291408	T	C	5.3776e-65	0.080527422128798	-0.250465800928914	0.014711820457739	MEFV	31200	biofsci
rs8052002	16	3070788	C	G	4.5207e-08	0.241855691805694	0.058254778409996	0.0106512311282972	MEFV	24036	biofsci
