## Supplementary material for "Multi-level Regulatory Roles of Lactate Metabolism Gene Network in Oral Cancer: Machine Learning Insights": MEG3.csv

SNP	CHR	BP	effect_allele	other_allele	P	EAF	BETA	SE	gene	samplesize	source
rs10133437	14	101247364	G	A	8.1414e-21	0.668106387815413	-0.101904911555718	0.0108899528255574	MEG3	19014	biofsci
rs10141715	14	101172687	T	G	7.2695e-135	0.0766704416761042	-0.428393838496172	0.0173330732456756	MEG3	23509	biofsci
rs112913996	14	101185728	A	G	2.6247e-14	0.0281149530870678	0.265752190186804	0.0348957652958144	MEG3	15027	biofsci
rs115091192	14	101191638	A	C	1.55e-49	0.0331562452224431	-0.383781192126735	0.0259381719469272	MEG3	23183	biofsci
rs117417931	14	101060847	C	T	4.7235e-11	0.0184238056491921	-0.263738208674796	0.040086059105801	MEG3	17206	biofsci
rs1190888	14	101092950	G	A	5.113e-14	0.875513698630137	-0.105648030167213	0.0140321463895887	MEG3	23299	biofsci
rs1190917	14	101109752	G	A	1.065e-26	0.391433150405517	-0.116770083278352	0.0109174792933938	MEG3	17610	biofsci
rs12588718	14	101149605	G	C	1.6769846438804e-308	0.667962297152852	-0.459777286404403	0.0113173997347591	MEG3	17601	biofsci
rs12881126	14	101186924	T	C	2.8362e-21	0.0251664571401965	0.314314751952134	0.0331947820158979	MEG3	18496	biofsci
rs141547115	14	101019296	T	G	6.8668e-12	0.0192317866779535	-0.25838005065068	0.037663632350468	MEG3	18687	biofsci
rs141952074	14	101195956	A	G	2.402e-15	0.0173279352226721	0.317102498168776	0.0400452729230894	MEG3	18311	biofsci
rs144679926	14	101157069	T	C	1.4076e-30	0.056190293312851	0.245804303390009	0.0213845146278662	MEG3	20617	biofsci
rs149179442	14	101103831	T	C	2.5621e-08	0.0276178343949045	0.172480720960371	0.0309704663076152	MEG3	19411	biofsci
rs2400940	14	101224922	G	A	4.5805e-120	0.806466970839119	-0.279723623489678	0.0120061301844624	MEG3	22224	biofsci
rs28473022	14	101161855	A	G	2.3706e-50	0.0390598127269253	-0.357683392778142	0.0239705258600264	MEG3	23184	biofsci
rs34483682	14	101270038	G	A	7.4878e-09	0.0526109029372658	0.143238917421383	0.0247835347465885	MEG3	16332	biofsci
rs34616122	14	100921142	T	G	3.8129e-28	0.102121810508383	-0.169943530831179	0.0154494118937436	MEG3	22846	biofsci
rs35210909	14	101214023	T	C	7.0971e-24	0.107820075848495	0.15997894715239	0.0158780156967287	MEG3	20617	biofsci
rs45488502	14	101325827	T	C	6.059e-14	0.0762918844802468	-0.131492752447313	0.0175164853795643	MEG3	23124	biofsci
rs4906018	14	101280405	T	C	7.0896e-14	0.583652007648184	-0.0801745040500798	0.0107097826705601	MEG3	17939	biofsci
rs55838008	14	101207527	T	C	1.1523e-42	0.0436263318112633	-0.310492196095955	0.0226792248766274	MEG3	23299	biofsci
rs61990984	14	101150729	T	C	3.752e-49	0.0869696603408679	0.289360380934688	0.019635358047235	MEG3	16332	biofsci
rs61993020	14	101114384	T	C	4.8061e-26	0.688734906695939	-0.11730721254835	0.0111136892288493	MEG3	18883	biofsci
rs66655365	14	101148274	A	G	2.5925e-17	0.0404235145385588	-0.243235653781931	0.0287397090745955	MEG3	15606	biofsci
rs71421237	14	101012813	G	C	5.514e-16	0.451918888835116	-0.0865415868659165	0.0106848060825874	MEG3	17682	biofsci
rs7142156	14	101207926	A	G	4.2552e-75	0.662144387237401	-0.178334020697894	0.00972589554416959	MEG3	23628	biofsci
rs72631673	14	101187649	T	C	1.6661e-68	0.150418569254186	-0.226665392989	0.012958750521059	MEG3	23299	biofsci
rs72698724	14	101187047	A	G	1.7522e-51	0.0738999325477126	-0.273693233515076	0.0181318639457207	MEG3	22222	biofsci
rs72698747	14	101235709	A	G	7.2725e-24	0.0818832531161298	0.177879779647986	0.0176588914681663	MEG3	21328	biofsci
rs7493817	14	101038460	A	G	1.96e-100	0.778458913621394	-0.242999714117678	0.011422165330993	MEG3	22222	biofsci
rs78352137	14	100920416	C	T	1.647e-24	0.100593988427467	0.172839852755164	0.0169150676500684	MEG3	19315	biofsci
rs79081584	14	101283063	T	C	2.5526e-21	0.0325531829332046	-0.255318061029291	0.0269334213499822	MEG3	21886	biofsci
rs8013432	14	101244161	A	T	2.9679e-40	0.403721832286664	0.130717553485634	0.0098420775880461	MEG3	21442	biofsci
rs8019507	14	101206707	G	T	1.988e-13	0.0552638487792071	-0.185570524726178	0.0252490645376861	MEG3	15022	biofsci
rs80274253	14	100893930	A	G	4.4031e-12	0.0340392233579498	-0.189809202012381	0.0274148133936653	MEG3	20233	biofsci
