## Supplementary material for "Multi-level Regulatory Roles of Lactate Metabolism Gene Network in Oral Cancer: Machine Learning Insights": MEGF6.csv

SNP	CHR	BP	effect_allele	other_allele	P	EAF	BETA	SE	gene	samplesize	source
rs116035842	1	3575320	G	A	4.5239e-09	0.0343234062722174	-0.296170475380074	0.0505091453144046	MEGF6	5913	biofsci
rs116411040	1	3395802	T	C	1.8704e-11	0.0341574495770982	-0.365773681084272	0.0544654587138008	MEGF6	5109	biofsci
rs12093117	1	3441264	A	G	2.3683e-22	0.0480720606826801	0.401150194756322	0.0412510740551099	MEGF6	6421	biofsci
rs139992228	1	3542186	A	G	5.0934e-10	0.019859282796187	-0.412789872939069	0.0664065688999645	MEGF6	5825	biofsci
rs148383332	1	3500532	T	C	5.5326e-10	0.0184529081783289	0.461260243766398	0.0743560376191117	MEGF6	4993	biofsci
rs2244013	1	3342530	A	G	4.6974e-08	0.221820373719108	0.0988225876933121	0.0180914227616638	MEGF6	8850	biofsci
rs2244942	1	3548542	C	T	1.3472e-15	0.296622340425532	-0.129050466953393	0.016151093458661	MEGF6	9187	biofsci
rs2821017	1	3520871	A	G	3.0249e-44	0.352287206931702	-0.264816277697396	0.0189795722474787	MEGF6	6083	biofsci
rs28447582	1	3448360	A	G	7.6998e-127	0.533414182676964	-0.43845519701327	0.0183013752275183	MEGF6	5998	biofsci
rs4648488	1	3292876	T	C	5.6106e-10	0.626250532141337	-0.0945985986877879	0.0152553779531992	MEGF6	9179	biofsci
rs947349	1	3431529	T	C	1.3713e-36	0.148833931317273	-0.315622807557763	0.0249822151162953	MEGF6	6324	biofsci
rs947354	1	3487126	T	C	1.3545e-09	0.108991825613079	-0.171636493491616	0.0283191152144298	MEGF6	6420	biofsci
