## Supplementary material for "Multi-level Regulatory Roles of Lactate Metabolism Gene Network in Oral Cancer: Machine Learning Insights": MEGF9.csv

SNP	CHR	BP	effect_allele	other_allele	P	EAF	BETA	SE	gene	samplesize	source
rs10818427	9	122886477	T	G	4.542e-12	0.521489062995335	0.0596701917964023	0.00862385706388055	MEGF9	26942	biofsci
rs10818450	9	123138119	G	A	1.0719e-19	0.344267151151309	-0.0777968735715203	0.00856671110650681	MEGF9	30180	biofsci
rs10984962	9	123349511	G	C	1.6769846438804e-308	0.333763780741654	-0.336119371638997	0.00854387275266639	MEGF9	30803	biofsci
rs10984986	9	123466382	T	C	4.306e-174	0.0641277270325357	-0.458517824140335	0.0163004797217236	MEGF9	31355	biofsci
rs10985070	9	123636121	C	A	3.3415e-144	0.429232298516593	-0.207409218056705	0.00811165022338137	MEGF9	31017	biofsci
rs111691457	9	123499079	T	C	3.8323e-41	0.0656266810112964	-0.225151522722755	0.0167600770238321	MEGF9	29028	biofsci
rs113467824	9	123749719	A	G	9.1528e-19	0.0916610196516124	-0.137435056850081	0.0155383392520075	MEGF9	24873	biofsci
rs113624324	9	123989414	A	G	2.1903e-12	0.117103000191095	0.0876685657834619	0.0124848427489977	MEGF9	31026	biofsci
rs117125605	9	123391847	T	C	5.0615e-22	0.0232607316557412	-0.267044755471526	0.0276816373454469	MEGF9	28720	biofsci
rs117427457	9	124137610	C	T	1.3548e-08	0.0154799502344722	-0.202669157107283	0.0356881010595861	MEGF9	25759	biofsci
rs117662198	9	124198504	G	A	5.7348e-14	0.0223107375006109	-0.226070567649387	0.0300869811481903	MEGF9	25322	biofsci
rs12553812	9	123609204	C	T	6.1318e-42	0.0745094267025779	0.208017661474314	0.0153305864537995	MEGF9	30851	biofsci
rs13297130	9	123129696	A	G	7.2858e-09	0.061263697168066	-0.105885904599449	0.0183066916665713	MEGF9	25942	biofsci
rs141350020	9	123707281	T	C	3.7879e-09	0.0262155904296373	0.16732373973639	0.0283926796539045	MEGF9	24296	biofsci
rs144907464	9	123114640	T	C	3.5003e-13	0.0258773484579936	-0.609893806651304	0.0838526420451651	MEGF9	2821	biofsci
rs147280864	9	123505097	T	C	3.6431e-13	0.0537951555648361	0.146990181100013	0.0202237391788906	MEGF9	24017	biofsci
rs148608447	9	123893678	T	G	9.1867e-24	0.0333490693282978	-0.32503720831111	0.0323420107772249	MEGF9	14828	biofsci
rs150211503	9	123588333	T	C	7.1889e-50	0.0318293815890455	-0.347519514589378	0.0234054549892494	MEGF9	29618	biofsci
rs16909250	9	122687035	T	C	1.8029e-15	0.0301090468497577	-0.191234494804528	0.0240422542845235	MEGF9	29621	biofsci
rs2120229	9	123440875	T	G	2.7971e-255	0.458932548220285	-0.273497301920248	0.00801379798935922	MEGF9	31354	biofsci
rs306785	9	124073176	T	C	6.3191e-37	0.184531413308559	-0.132080439956403	0.010404458585257	MEGF9	30694	biofsci
rs34089221	9	123486818	C	T	5.9862e-141	0.0570150605820405	-0.435295556942866	0.0172223080004774	MEGF9	31354	biofsci
rs3780674	9	123166919	T	C	2.581e-27	0.158216618218883	-0.118474279369833	0.0109430909046251	MEGF9	31350	biofsci
rs4837770	9	123202516	T	C	3.323e-31	0.0486046605549049	-0.221971488645751	0.0191054972926745	MEGF9	29622	biofsci
rs62578455	9	123003423	A	G	9.2328e-15	0.0899252720021683	-0.109341184978668	0.0141098144320995	MEGF9	30688	biofsci
rs62581686	9	123573052	C	T	3.5559e-16	0.01872030149107	-0.32355977839915	0.0396869515257518	MEGF9	17281	biofsci
rs7047206	9	124131731	T	G	7.6603e-22	0.290262894148485	0.0852547801706146	0.00887654538712214	MEGF9	30803	biofsci
rs72755765	9	123409531	G	T	2.7686e-16	0.0425160569673276	0.176683109901247	0.0215912196968443	MEGF9	26347	biofsci
rs72760282	9	124042224	C	T	4.975e-08	0.043968797564688	-0.106555092377376	0.0195438624341769	MEGF9	31141	biofsci
rs74372169	9	123379154	G	A	1.3657e-28	0.0772734977540469	0.174123245838753	0.0156972437335479	MEGF9	28459	biofsci
rs74634080	9	123454713	G	A	1.7734e-22	0.0297202797202797	0.254579448431172	0.0261000049652627	MEGF9	25453	biofsci
rs75614542	9	123521842	C	A	1.7045e-08	0.0271866408716017	0.155976183088036	0.0276563323323586	MEGF9	24717	biofsci
rs76647193	9	124354844	G	A	5.8918e-09	0.019907879002613	-0.17784437709819	0.0305595534226046	MEGF9	27440	biofsci
rs77994893	9	124169238	G	A	9.9881e-10	0.0184503841575587	-0.210113279331849	0.0343912397629674	MEGF9	23343	biofsci
rs78510243	9	123105609	A	G	5.5504e-21	0.017332068638441	-0.472855303732092	0.0503133901951535	MEGF9	11597	biofsci
rs7869665	9	123584857	T	C	3.5898e-31	0.0387666208161394	-0.260443800599539	0.0224296221536687	MEGF9	26671	biofsci
