## Supplementary material for "Multi-level Regulatory Roles of Lactate Metabolism Gene Network in Oral Cancer: Machine Learning Insights": MEI1.csv

SNP	CHR	BP	effect_allele	other_allele	P	EAF	BETA	SE	gene	samplesize	source
rs1077870	22	42779900	A	G	1.1328e-31	0.0906500075494489	0.162877204709569	0.0139090028103336	MEI1	31353	biofsci
rs111825235	22	41899598	A	G	9.2635e-14	0.0706865595075239	-0.122295906622832	0.0164135750879534	MEI1	28253	biofsci
rs112622778	22	41917920	T	C	4.7585e-12	0.0658052627067798	-0.117404589718757	0.0169843891094043	MEI1	28195	biofsci
rs112898596	22	42039509	T	C	2.7185e-16	0.0395547560152912	-0.180393439790177	0.0220392468986545	MEI1	27096	biofsci
rs116434743	22	41783206	A	G	6.3711e-68	0.0250183008224605	0.470491586619614	0.0270164563089069	MEI1	28084	biofsci
rs117019534	22	41581856	A	G	5.2907e-15	0.0287569573283859	0.205663589735857	0.0262996917820789	MEI1	25882	biofsci
rs117181659	22	42247984	A	G	5.1302e-128	0.0397409905250528	0.511363173316471	0.0212445700018891	MEI1	29030	biofsci
rs117582565	22	42385399	T	C	6.8078e-15	0.0207532185253302	0.227690336319913	0.0292356718994251	MEI1	28785	biofsci
rs117644134	22	42384019	T	C	1.4306e-09	0.0165117989170399	-0.238526135261025	0.0394140809777298	MEI1	19820	biofsci
rs117965774	22	42593624	A	G	4.6047e-41	0.0162255349356049	0.479051827228675	0.0356960594941003	MEI1	24583	biofsci
rs138301103	22	42470334	T	C	1.5592e-57	0.027210175145955	0.409157632489066	0.0255920259004776	MEI1	28841	biofsci
rs17002948	22	42688724	G	T	1.2044e-27	0.136559220955688	-0.12671321233675	0.011629332997132	MEI1	31355	biofsci
rs35661397	22	42694533	T	C	5.8783e-11	0.0180152266288952	0.273821853136305	0.041824657950527	MEI1	16157	biofsci
rs4822075	22	42362560	G	A	5.2704e-144	0.0856477131797512	0.363948611898679	0.0142436720948465	MEI1	31470	biofsci
rs5758153	22	41382177	T	G	6.2725e-38	0.65628749700024	-0.110916761174622	0.00861536247987242	MEI1	29863	biofsci
rs5758645	22	42598951	G	T	5.5536e-14	0.441414065154203	0.0604649845838665	0.00804237455061203	MEI1	31352	biofsci
rs5996077	22	42285868	G	C	7.029e-33	0.136018939102317	-0.140283759836169	0.0117458122827166	MEI1	30839	biofsci
rs6002295	22	41640850	T	C	8.3895e-25	0.554523293607801	-0.0958003957586889	0.0093162046599005	MEI1	23321	biofsci
rs6002333	22	41719469	T	C	1.6769846438804e-308	0.236712969953193	0.362443505997341	0.0093948636689315	MEI1	31353	biofsci
rs6002481	22	42177816	A	C	1.9523e-70	0.0229748465042583	-0.48262114361861	0.0272006506012856	MEI1	30106	biofsci
rs73165159	22	42346042	T	C	5.2202e-68	0.0409917767256417	0.365332990353396	0.0209644612082539	MEI1	28939	biofsci
rs73172845	22	41147973	C	T	1.5275e-10	0.220389514848802	0.0925584884056164	0.0144561651187181	MEI1	13925	biofsci
rs73176670	22	41719248	T	C	2.326e-12	0.0624192235891054	-0.127743381635034	0.0182144470698578	MEI1	25752	biofsci
rs73416880	22	41775940	G	T	2.2844e-13	0.0453942209084877	-0.17007165073783	0.0231996031453361	MEI1	21438	biofsci
rs742086	22	42552253	G	T	4.0236e-23	0.735239956405727	-0.0894687579647229	0.00903432809240678	MEI1	31470	biofsci
rs75274740	22	42544551	G	C	1.8035e-24	0.803443120991465	-0.113540814251175	0.0111214212916953	MEI1	25598	biofsci
rs763000	22	42704682	T	A	3.9842e-26	0.508227823595462	-0.0853633235345126	0.00807401429492392	MEI1	30688	biofsci
rs80720	22	42256088	T	C	1.3904e-12	0.102338728413227	-0.0943537418351961	0.0133177706971539	MEI1	30687	biofsci
rs9607821	22	41983938	T	C	2.618e-109	0.434326731556992	-0.178621276040933	0.00804165658387058	MEI1	31470	biofsci
rs9611543	22	41683386	T	G	3.1983e-35	0.459334686660991	-0.123840611719422	0.0100002916510753	MEI1	20132	biofsci
rs9611693	22	42333802	A	G	1.55e-43	0.0186383928571429	-0.438120269313929	0.0316661560983209	MEI1	27261	biofsci
