## Supplementary material for "Multi-level Regulatory Roles of Lactate Metabolism Gene Network in Oral Cancer: Machine Learning Insights": MEIS1.csv

SNP	CHR	BP	effect_allele	other_allele	P	EAF	BETA	SE	gene	samplesize	source
rs10496133	2	66601436	T	C	6.4661e-17	0.0529716424798728	0.168289029596578	0.0201384569797021	MEIS1	24576	biofsci
rs62144050	2	66725062	C	T	4.3365e-79	0.22324942791762	0.253089241800467	0.0134410312380755	MEIS1	15960	biofsci
rs6546231	2	66655492	A	G	4.5231e-18	0.335356458341163	-0.0729524868282168	0.00841960238536306	MEIS1	31644	biofsci
rs80108385	2	66638331	G	T	4.572e-08	0.026031115018539	-0.137459144632943	0.0251429724411376	MEIS1	31196	biofsci
