## Supplementary material for "Multi-level Regulatory Roles of Lactate Metabolism Gene Network in Oral Cancer: Machine Learning Insights": MEIS3.csv

SNP	CHR	BP	effect_allele	other_allele	P	EAF	BETA	SE	gene	samplesize	source
rs11667194	19	47922929	G	A	1.5558e-10	0.199585516090035	0.0784980983666355	0.0122653278697868	MEIS3	20805	biofsci
rs2252532	19	47875727	G	A	3.0875e-08	0.195386081982841	0.0581469951828275	0.0105024826483929	MEIS3	28834	biofsci
