## Supplementary material for "Multi-level Regulatory Roles of Lactate Metabolism Gene Network in Oral Cancer: Machine Learning Insights": MEN1.csv

SNP	CHR	BP	effect_allele	other_allele	P	EAF	BETA	SE	gene	samplesize	source
rs138148933	11	63725289	C	T	2.86e-08	0.0211469154123383	0.177068107535961	0.0319053132610114	MEN1	23729	biofsci
rs2071313	11	64572602	A	G	7.5673e-16	0.403213868328788	-0.066500715349744	0.00824968556627515	MEN1	30531	biofsci
rs534222	11	64119440	C	T	1.0621e-19	0.0415956783710783	0.189124472778959	0.0208229532374302	MEN1	28926	biofsci
rs582980	11	64565240	T	C	5.5328e-64	0.886531540064406	0.212966771712626	0.0126105383534241	MEN1	31256	biofsci
rs608261	11	64517317	T	C	4.1647e-18	0.0371708709261646	-0.198845201738875	0.0229240153720703	MEN1	26585	biofsci
rs7124676	11	64313291	G	A	4.099e-16	0.501108814132682	0.0648627803007576	0.00797251411056781	MEN1	31466	biofsci
