## Supplementary material for "Multi-level Regulatory Roles of Lactate Metabolism Gene Network in Oral Cancer: Machine Learning Insights": MEOX1.csv

SNP	CHR	BP	effect_allele	other_allele	P	EAF	BETA	SE	gene	samplesize	source
rs11079736	17	41693395	G	A	4.9364e-20	0.0842454895448026	-0.131323712183999	0.0143282030444933	MEOX1	31569	biofsci
rs112684675	17	41869576	T	C	2.4028e-14	0.0159434249214235	-0.273395851087742	0.0358467314060605	MEOX1	24801	biofsci
rs112698850	17	41459600	C	T	5.8862e-11	0.0568954483641309	-0.115228055713008	0.0176014749427951	MEOX1	30077	biofsci
rs112960944	17	41695263	C	T	4.7743e-46	0.124185715977733	-0.175168294896464	0.0122963949946624	MEOX1	30404	biofsci
rs113203311	17	41678009	A	G	8.3033e-11	0.0321729169779372	0.16410552816436	0.0252660510483842	MEOX1	25154	biofsci
rs11650233	17	41826492	T	C	1.9703e-15	0.281293011163787	0.0706875752337002	0.00889890666889496	MEOX1	31231	biofsci
rs116982636	17	41728870	T	C	3.3712e-22	0.0211993326136029	0.298104352279186	0.030768568449434	MEOX1	25453	biofsci
rs117309334	17	41284619	T	C	2.1844e-15	0.0240372255642964	-0.233783950394009	0.0294802086194559	MEOX1	24524	biofsci
rs117682215	17	41727216	T	C	5.9133e-27	0.0278593913955929	0.29732510410795	0.0276573773855567	MEOX1	24135	biofsci
rs117912790	17	41801775	A	C	1.0668e-12	0.0373521632816009	0.167578821945436	0.0235307331038145	MEOX1	25114	biofsci
rs1317254	17	41655200	C	T	8.4408e-43	0.0894919604438741	0.191190289194282	0.0139418589988101	MEOX1	31569	biofsci
rs139783007	17	41649316	A	G	1.4995e-13	0.0199284502132734	-0.227982089845243	0.0308617730459772	MEOX1	26878	biofsci
rs144232451	17	41582607	T	C	7.1412e-12	0.0186052737250703	0.32024861246614	0.0467188849369989	MEOX1	12546	biofsci
rs147144902	17	41219360	T	C	3.8109e-08	0.0213893671975893	-0.174742355723463	0.0317748037464929	MEOX1	23659	biofsci
rs147356059	17	41764680	G	A	1.6055e-10	0.0137540453074434	-0.331377563330742	0.0518190375659888	MEOX1	13727	biofsci
rs147832718	17	41443647	G	T	7.6319e-10	0.0486328281613343	-0.116736610529784	0.0189741581382524	MEOX1	30017	biofsci
rs149320881	17	41675337	T	G	4.2489e-09	0.0271808458443725	-0.160094048122944	0.0272542258597817	MEOX1	25457	biofsci
rs1613373	17	41680926	A	G	1.7947e-32	0.327052643599406	-0.101010370184075	0.00851323378514091	MEOX1	31346	biofsci
rs17741747	17	41744433	A	G	1.2741e-51	0.0561252249612857	0.272851529270458	0.0180505113304087	MEOX1	28968	biofsci
rs45444303	17	42334342	G	A	2.6327e-09	0.449304174950298	-0.0478844523781512	0.00804388657262027	MEOX1	31231	biofsci
rs62078582	17	41725494	A	G	1.6769846438804e-308	0.411372815460688	0.338002403777094	0.00808767174281134	MEOX1	31568	biofsci
rs7213882	17	41524624	A	G	7.9157e-25	0.812908971231657	-0.106122871699834	0.0103144070931337	MEOX1	30902	biofsci
rs7221263	17	42011695	G	A	2.5633e-12	0.159213048216769	-0.0759997417660003	0.0108575712910554	MEOX1	31684	biofsci
rs7224790	17	41748964	C	G	2.4292e-15	0.0563776376882715	-0.136611986716582	0.0172553064526887	MEOX1	31566	biofsci
rs72836582	17	41983417	T	C	8.5825e-09	0.113814999806404	0.0729127296413736	0.0126657164072079	MEOX1	30902	biofsci
rs74933984	17	41046727	A	G	2.6946e-09	0.135913023147066	0.0754664611635672	0.0126847179822448	MEOX1	26460	biofsci
rs8066100	17	41486683	A	G	9.5209e-44	0.369828627510192	0.114351901289631	0.00824401454048629	MEOX1	31567	biofsci
rs9891249	17	41740041	C	T	1.1159e-209	0.109380985214127	-0.396470683173475	0.0128298945111651	MEOX1	31181	biofsci
rs9905021	17	41722539	A	C	7.0374e-64	0.0358136593591906	-0.416893789288428	0.024707159747794	MEOX1	23720	biofsci
rs9911324	17	41772005	T	G	4.484e-15	0.0711004341046066	-0.12711503816024	0.0162126188585218	MEOX1	28802	biofsci
