## Supplementary material for "Multi-level Regulatory Roles of Lactate Metabolism Gene Network in Oral Cancer: Machine Learning Insights": MEPCE.csv

SNP	CHR	BP	effect_allele	other_allele	P	EAF	BETA	SE	gene	samplesize	source
rs10241492	7	99994813	G	A	3.5203e-199	0.191303034878454	-0.305709955352153	0.0101529352004169	MEPCE	31353	biofsci
rs10953295	7	99791539	C	T	1.0123e-41	0.479559095541882	-0.108168590225998	0.00799365865782807	MEPCE	31352	biofsci
rs112547654	7	99804239	T	C	1.5908e-10	0.0175932441942294	-0.218657171648314	0.0341849462420953	MEPCE	24755	biofsci
rs113340795	7	100633215	T	C	4.4343e-12	0.107688267614738	-0.0917636204680145	0.0132556583462882	MEPCE	29613	biofsci
rs1133790	7	99632982	C	T	3.2531e-24	0.32047427562103	-0.0867121881248898	0.00854155796261646	MEPCE	31470	biofsci
rs13235951	7	100087459	T	C	4.4345e-17	0.114095114305375	0.106087613288604	0.0126282750795882	MEPCE	31019	biofsci
rs142487359	7	100083924	A	G	1.2052e-21	0.0215979590653447	-0.31267240134529	0.0327148732770379	MEPCE	22108	biofsci
rs142497713	7	99770415	T	C	5.5096e-09	0.0205177637014597	-0.207746108269141	0.0356290917659912	MEPCE	19599	biofsci
rs221773	7	100299458	T	C	4.4198e-08	0.0978555304740406	0.0792576379423633	0.014480512650704	MEPCE	27011	biofsci
rs2286265	7	100006965	T	C	3.2102e-12	0.146529369762111	0.0785440102820704	0.0112714554678363	MEPCE	31470	biofsci
rs41280959	7	99689494	A	G	1.7016e-09	0.0199894235854045	-0.252472704299704	0.0419118352395796	MEPCE	14530	biofsci
rs56121056	7	100078269	G	C	4.028e-22	0.17577977494147	0.101474650557951	0.0104932165408149	MEPCE	31343	biofsci
rs73159758	7	99793305	A	G	3.2827e-09	0.0133868808567604	-0.244025489834636	0.0412428153452265	MEPCE	22256	biofsci
rs75792206	7	100069703	C	T	2.6322e-33	0.0304605541703909	-0.306149842369056	0.0254602932628991	MEPCE	26118	biofsci
rs77227535	7	100029435	T	C	2.3073e-15	0.0188912976153608	-0.283949380107316	0.0358363576837655	MEPCE	21006	biofsci
rs7782299	7	100456163	A	G	2.9955e-13	0.276265619691193	-0.0651500403542492	0.00893126975492133	MEPCE	31350	biofsci
