## Supplementary material for "Multi-level Regulatory Roles of Lactate Metabolism Gene Network in Oral Cancer: Machine Learning Insights": MERTK.csv

SNP	CHR	BP	effect_allele	other_allele	P	EAF	BETA	SE	gene	samplesize	source
rs10203902	2	112780825	A	G	1.6769846438804e-308	0.081379544682297	0.884888776212319	0.0146067770133445	MERTK	31348	biofsci
rs10864891	2	112642427	C	A	1.4872e-86	0.381164767420138	0.17640269165188	0.00894591413533682	MERTK	26487	biofsci
rs111640871	2	112807385	T	C	3.3135e-13	0.0175526579739218	-0.330782631415793	0.0454309341320963	MERTK	14048	biofsci
rs112386652	2	112245703	A	G	4.6604e-11	0.0624282362338376	0.121400851949346	0.0184460528078138	MERTK	25106	biofsci
rs113835349	2	112378713	C	T	8.6197e-35	0.0307704732676466	0.292699337254483	0.0237889578392786	MERTK	29625	biofsci
rs113902512	2	112271208	A	G	3.2503e-13	0.140241635687732	0.0909503559400306	0.0124870058679816	MERTK	26595	biofsci
rs114100035	2	113521132	A	G	6.94e-14	0.013957110339044	0.307464486023883	0.0410549313033452	MERTK	21555	biofsci
rs114374674	2	112637801	C	T	5.7791e-19	0.017416934619507	0.400647475501254	0.0450357990491731	MERTK	14405	biofsci
rs115707973	2	112448518	C	A	6.8688e-19	0.0249315750186614	-0.254836448810341	0.0287081435664136	MERTK	24956	biofsci
rs115781547	2	113552244	A	G	7.106e-09	0.0293531677513614	-0.146360057874504	0.0252854996932612	MERTK	27448	biofsci
rs115864656	2	112923853	T	C	1.096e-31	0.0316117966553909	0.294424222416879	0.0251365339722428	MERTK	25850	biofsci
rs115962204	2	112727011	G	A	3.0779e-34	0.0202678729820827	-0.369801742388652	0.03030963071181	MERTK	27409	biofsci
rs11675946	2	112743033	C	T	1.6769846438804e-308	0.304465161923454	0.352809945156283	0.00867767443789251	MERTK	31355	biofsci
rs11685257	2	113712408	A	G	2.4228e-75	0.0833401656144954	-0.274715040869889	0.0149573160448798	MERTK	29255	biofsci
rs12464895	2	113278700	T	C	3.5745e-21	0.0437644243097701	0.194194945283673	0.0205619144978689	MERTK	28259	biofsci
rs12469279	2	112650615	A	C	4.4842e-108	0.889970174365249	-0.28336739588632	0.0128312856709723	MERTK	31013	biofsci
rs12474288	2	112393020	A	G	2.215e-09	0.0182468021068473	-0.252126003290176	0.0421544897659549	MERTK	15707	biofsci
rs12622882	2	112899982	C	T	2.4805e-12	0.111163315166322	-0.0888266824032723	0.0126815547945966	MERTK	31466	biofsci
rs12989407	2	113353527	T	C	1.1597e-14	0.750965398585356	0.0716799552362879	0.0092843669757513	MERTK	31016	biofsci
rs12999807	2	112643750	A	C	2.8381e-34	0.330846102598268	0.129449327834733	0.0106040817394825	MERTK	20085	biofsci
rs13034716	2	112422223	G	T	1.1664e-09	0.438008479431649	0.0577787958643186	0.00949528280432515	MERTK	22529	biofsci
rs13387435	2	113391948	T	C	1.9914e-16	0.209296472683626	0.0815872097456061	0.00992231286279353	MERTK	30688	biofsci
rs13426809	2	113717524	A	G	6.4771e-17	0.0797410539030651	0.123186598817369	0.0147417635577192	MERTK	31353	biofsci
rs143073212	2	112688660	G	A	6.8564e-19	0.0214839864730456	0.610611754318431	0.0687842736807136	MERTK	5027	biofsci
rs146508418	2	112368310	A	C	3.3447e-16	0.0870204966699365	-0.130934186103664	0.0160456595021708	MERTK	24444	biofsci
rs147038109	2	112241195	A	G	4.1461e-19	0.0658878504672897	-0.1902225618867	0.021294841694284	MERTK	17915	biofsci
rs147392821	2	112608580	C	T	3.5338e-82	0.0139614367704907	0.929323406100134	0.0483959591771975	MERTK	15507	biofsci
rs150205734	2	112644609	A	G	1.2687e-13	0.016243880729862	-0.381269846561296	0.0514589762135313	MERTK	11816	biofsci
rs17586430	2	113334572	C	A	2.2968e-64	0.0831501256281407	-0.249086334000117	0.0147043810951921	MERTK	30333	biofsci
rs188825380	2	112601676	T	G	1.633e-10	0.0323085483758781	0.183296101065571	0.0286731691433174	MERTK	19452	biofsci
rs192112260	2	113199012	G	A	9.5984e-12	0.0134897618419896	-0.327667083277001	0.0480993325715252	MERTK	16240	biofsci
rs2048874	2	113523967	T	C	1.198e-13	0.113497395636748	0.0933742061736618	0.012589214800278	MERTK	31355	biofsci
rs28517807	2	113480468	T	G	5.7916e-10	0.0544215795328142	-0.127790184608682	0.0206249591840866	MERTK	22841	biofsci
rs2872046	2	112978890	T	C	2.0002e-239	0.674601676357321	-0.281660480947395	0.00852423956405562	MERTK	31347	biofsci
rs35671911	2	112803111	A	G	4.9655e-97	0.152064774271478	0.23247323834049	0.0111211526352029	MERTK	31353	biofsci
rs35898589	2	112915809	G	A	1.4201e-21	0.042183930876949	0.212268127620266	0.0222489285391135	MERTK	24999	biofsci
rs3917356	2	113592363	T	C	3.9351e-36	0.433158411356086	0.10115650041402	0.00805970093093089	MERTK	31349	biofsci
rs3917386	2	113579866	C	T	4.5487e-15	0.0356953482766932	-0.185922711128558	0.0237188670334701	MERTK	25820	biofsci
rs3979376	2	113225155	A	G	1.9315e-70	0.488275497488955	-0.14177397361977	0.00799019210526501	MERTK	31344	biofsci
rs41278942	2	113346480	A	G	2.001e-56	0.101359756359113	0.220931852444721	0.013958380609223	MERTK	28174	biofsci
rs4471897	2	113016478	T	C	3.148e-08	0.0233131729078197	-0.154469613443793	0.0279178770005048	MERTK	28174	biofsci
rs4535048	2	112651405	T	C	1.6769846438804e-308	0.123122216350872	-0.503807336426545	0.0121532897937624	MERTK	31355	biofsci
rs4849112	2	113476361	C	G	4.9977e-47	0.564196458907471	0.115996145507347	0.00805388963772586	MERTK	31350	biofsci
rs55734926	2	112443717	T	C	1.6044e-19	0.0372324100360623	0.191932232682801	0.0212370798312385	MERTK	30927	biofsci
rs57557801	2	113577209	T	C	7.6711e-26	0.93125669267248	0.166819816120906	0.0158705218308778	MERTK	31009	biofsci
rs58129446	2	113331900	T	C	1.1628e-27	0.0186258278145695	0.37429266503646	0.0343409819930142	MERTK	23195	biofsci
rs62162479	2	112759294	A	G	4.032e-46	0.0443156320119671	-0.288026091707005	0.0202021499107121	MERTK	28927	biofsci
rs67175264	2	112364935	T	C	2.3866e-12	0.576897281122633	0.0641525908328297	0.00915171269673315	MERTK	24458	biofsci
rs6747985	2	113238530	T	C	3.3835e-72	0.100379570821902	0.238352824086653	0.0132642991784219	MERTK	31470	biofsci
rs71414640	2	113115468	T	C	9.541e-25	0.0617302688638335	0.18060065029876	0.0175835508031117	MERTK	27921	biofsci
rs72823411	2	112406292	A	G	5.7007e-15	0.0174648262394035	0.254739199376328	0.0326149669517096	MERTK	27392	biofsci
rs72823421	2	112424392	G	A	3.0904e-11	0.230724689323415	0.0674598456400075	0.0101559444839226	MERTK	27312	biofsci
rs72823462	2	112649985	T	C	1.6769846438804e-308	0.0618263129730143	0.682067070783283	0.0166692019312691	MERTK	31023	biofsci
rs7568022	2	112831662	A	G	1.6075e-166	0.0293368467281511	0.693314876324384	0.025208425037155	MERTK	27631	biofsci
rs76171397	2	112925033	G	T	1.5267e-74	0.0430345881903306	0.361347669503121	0.0197817706265018	MERTK	31026	biofsci
rs77571598	2	112670518	A	G	1.7715e-13	0.0277973081558859	0.201274460675984	0.0273285078989795	MERTK	24773	biofsci
rs77738777	2	112637357	A	G	8.2097e-26	0.835260115606936	-0.117075434238168	0.0111450526181774	MERTK	29254	biofsci
rs78276199	2	113515255	T	C	2.2733e-08	0.0570159200296187	0.0998109862111	0.0178552748141503	MERTK	29170	biofsci
