## Supplementary material for "Multi-level Regulatory Roles of Lactate Metabolism Gene Network in Oral Cancer: Machine Learning Insights": MESDC1.csv

SNP	CHR	BP	effect_allele	other_allele	P	EAF	BETA	SE	gene	samplesize	source
rs11630929	15	81287448	G	A	9.6928e-13	0.50443302891933	-0.0569841903227235	0.00798690769376757	MESDC1	31355	biofsci
rs117379686	15	81267113	T	G	4.765e-208	0.0523345024112232	-0.63994915665779	0.0207908005307855	MESDC1	23323	biofsci
rs139614535	15	81376919	A	G	6.4036e-11	0.0175699521048651	-0.222809915782723	0.0341006008329976	MESDC1	24910	biofsci
rs2663905	15	81359137	G	A	4.2218e-10	0.721493826688582	0.0557448424289754	0.00892531540563513	MESDC1	31236	biofsci
