## Supplementary material for "Multi-level Regulatory Roles of Lactate Metabolism Gene Network in Oral Cancer: Machine Learning Insights": MESDC2.csv

SNP	CHR	BP	effect_allele	other_allele	P	EAF	BETA	SE	gene	samplesize	source
rs16972604	15	81259226	A	C	5.6414e-29	0.176406479010861	-0.1164252590013	0.0104220049056315	MESDC2	31684	biofsci
