## Supplementary material for "Multi-level Regulatory Roles of Lactate Metabolism Gene Network in Oral Cancer: Machine Learning Insights": MESP1.csv

SNP	CHR	BP	effect_allele	other_allele	P	EAF	BETA	SE	gene	samplesize	source
rs1110060	15	90190048	A	G	2.341e-23	0.391389145205939	0.0857832916077158	0.00861485615085119	MESP1	28283	biofsci
rs111789342	15	90295417	T	C	4.4377e-10	0.0185827129624368	0.216922222331286	0.0347743222717676	MESP1	22672	biofsci
rs117518163	15	90241638	G	A	5.5949e-12	0.0259146983284914	-0.182615732390934	0.0265063839742992	MESP1	28192	biofsci
rs117569682	15	90096118	A	G	3.2781e-18	0.0586356604620989	-0.165255685032743	0.0189918501658058	MESP1	25114	biofsci
rs117724965	15	90246505	C	T	4.18e-13	0.0334579711552469	-0.180163893787376	0.0248519061710982	MESP1	25034	biofsci
rs118118631	15	90122062	C	T	7.4371e-24	0.0774086697710143	-0.165556026203566	0.0164393762304076	MESP1	25906	biofsci
rs12440668	15	90304855	C	A	1.6406e-16	0.0232370357078773	-0.236702981427608	0.0287062325124135	MESP1	26733	biofsci
rs139137857	15	90299778	T	C	4.8069e-23	0.0559039166505885	-0.189400566027386	0.0191596259157329	MESP1	25807	biofsci
rs141843917	15	90125317	A	G	1.0504e-13	0.0231950492780197	0.21297761012766	0.0286475855654336	MESP1	26890	biofsci
rs144031384	15	90189421	T	C	1.3097e-09	0.0168501749331138	0.212867398113127	0.0350907319430825	MESP1	24511	biofsci
rs2305441	15	90293776	A	C	8.2444e-222	0.407613276076574	-0.264166302559982	0.00830912839146529	MESP1	29992	biofsci
rs2351495	15	90305814	G	T	8.852e-20	0.0283209710047202	-0.248611490851656	0.0273139409856796	MESP1	24354	biofsci
rs35303058	15	90239965	G	A	2.6409e-15	0.0208087367178276	0.263979248553416	0.0333863571297384	MESP1	22015	biofsci
rs35365973	15	90281278	C	A	6.0688e-21	0.0454419250347062	0.197495851650294	0.0210350362289825	MESP1	26051	biofsci
rs3825990	15	90210484	T	G	1.243e-21	0.109769063922086	0.129264617392698	0.013529187021058	MESP1	27954	biofsci
rs4932247	15	90280243	C	T	2.3963e-27	0.403152031158009	0.0958897842887875	0.00885147364479448	MESP1	26522	biofsci
rs4932248	15	90310014	A	G	2.6198e-15	0.0241502683363148	-0.243343612602826	0.030772995005226	MESP1	22404	biofsci
rs6496589	15	90213229	G	C	1.0608e-11	0.0626031353135314	-0.284982818790092	0.0419221846143797	MESP1	4848	biofsci
rs7165666	15	90065718	G	C	3.6409e-11	0.509453599306158	-0.056446704966694	0.00852939829352121	MESP1	27501	biofsci
rs72752568	15	90253828	T	C	2.1131e-41	0.931187724192906	0.219085356766507	0.0162552758437213	MESP1	29531	biofsci
rs72754574	15	90356101	A	G	4.1521e-10	0.0440988307963821	0.130707670597736	0.0209185824527456	MESP1	27106	biofsci
rs77555307	15	90301297	A	G	3.2012e-34	0.0421366079898809	0.276842565419781	0.0226962923682154	MESP1	24049	biofsci
rs8030349	15	90362275	A	G	1.9977e-08	0.342761451194486	-0.0480566287863247	0.00856319115935935	MESP1	30268	biofsci
rs8035491	15	90342353	G	A	8.9092e-41	0.461775235766678	-0.114687481977411	0.00857726604224115	MESP1	27345	biofsci
