## Supplementary material for "Multi-level Regulatory Roles of Lactate Metabolism Gene Network in Oral Cancer: Machine Learning Insights": MEST.csv

SNP	CHR	BP	effect_allele	other_allele	P	EAF	BETA	SE	gene	samplesize	source
rs10232290	7	130126860	G	A	1.0102e-65	0.206339960163854	-0.168080825940746	0.009816486449878	MEST	31684	biofsci
rs10281423	7	130079309	T	C	7.2181e-15	0.549424738245949	-0.0636347594950919	0.00817874937280276	MEST	30194	biofsci
rs10488188	7	130084278	A	G	1.2703e-22	0.0336566783175588	-0.21960590083768	0.0224369260232414	MEST	30538	biofsci
rs11763462	7	130342978	G	A	5.9328e-24	0.137483958632143	0.116647077915961	0.0115569965834384	MEST	31569	biofsci
rs28764175	7	130075370	T	C	1.0298e-59	0.104851598173516	-0.212429524493978	0.0130345652983898	MEST	31355	biofsci
rs73148707	7	129953593	A	G	1.8249e-10	0.323700403941259	-0.0542311015695765	0.00850643915887511	MEST	31564	biofsci
rs75147084	7	130078314	C	T	4.1027e-09	0.0556155507559395	0.104609839456758	0.0177907890232581	MEST	30077	biofsci
rs78491372	7	130397158	A	C	1.6365e-12	0.967941400304414	-0.1600984413835	0.0226691268383977	MEST	31355	biofsci
