## Supplementary material for "Multi-level Regulatory Roles of Lactate Metabolism Gene Network in Oral Cancer: Machine Learning Insights": METAP1.csv

SNP	CHR	BP	effect_allele	other_allele	P	EAF	BETA	SE	gene	samplesize	source
rs17028609	4	100070885	A	G	3.109e-21	0.175442569735402	0.0989767844239153	0.0104636576866631	METAP1	31568	biofsci
rs17595186	4	99988713	A	G	1.4983e-18	0.263508371385084	-0.0796763585328594	0.00906463839141498	METAP1	31355	biofsci
rs2602884	4	100041003	C	T	3.3167e-10	0.849781032920568	-0.0699917773199321	0.0111398658793462	METAP1	31563	biofsci
rs28730584	4	100005204	G	A	2.109e-14	0.0394255086249198	0.156320741437873	0.0204506582377709	METAP1	31568	biofsci
rs7661773	4	99915872	T	C	9.1841e-20	0.070423881053396	0.142266021978445	0.0156365499025581	METAP1	31238	biofsci
