## Supplementary material for "Multi-level Regulatory Roles of Lactate Metabolism Gene Network in Oral Cancer: Machine Learning Insights": METAP1D.csv

SNP	CHR	BP	effect_allele	other_allele	P	EAF	BETA	SE	gene	samplesize	source
rs11673986	2	172900758	T	C	5.4534e-38	0.349735749339373	0.117388884276401	0.00911022430630024	METAP1D	26490	biofsci
rs13000153	2	172586067	G	A	1.9498e-08	0.104835626911315	-0.0801513030825624	0.0142711933270236	METAP1D	26160	biofsci
rs72889817	2	172512231	A	G	6.0057e-09	0.179976589639027	0.0657883119960265	0.0113102467027742	METAP1D	26484	biofsci
