## Supplementary material for "Multi-level Regulatory Roles of Lactate Metabolism Gene Network in Oral Cancer: Machine Learning Insights": METAP2.csv

SNP	CHR	BP	effect_allele	other_allele	P	EAF	BETA	SE	gene	samplesize	source
rs10082807	12	95767047	C	G	6.6212e-12	0.350294539687335	0.0572849716158564	0.00834376771379871	METAP2	31557	biofsci
rs10777706	12	95957954	T	G	9.0181e-43	0.152676077602476	-0.151682086829752	0.0110648201356641	METAP2	31569	biofsci
rs11108067	12	95871343	A	G	1.9147e-43	0.0676593817234741	-0.218993268803844	0.0158456534401207	METAP2	31568	biofsci
rs11108117	12	95958711	G	A	1.501e-12	0.535632359688026	0.0567575225778243	0.00802283165988046	METAP2	31231	biofsci
rs12582124	12	95950002	T	A	2.3941e-08	0.0601295097132285	-0.131704990441611	0.0236000842979574	METAP2	15885	biofsci
rs1839430	12	95810230	T	C	1.0729e-50	0.570862277257626	0.120418406622101	0.00804140333240514	METAP2	31563	biofsci
rs301037	12	95878317	G	C	5.8961e-97	0.11332754585944	0.262334813758127	0.0125546681929098	METAP2	31569	biofsci
rs3812812	12	95945626	G	T	9.264e-10	0.0405945647088844	0.129726925791279	0.0211913236178315	METAP2	28588	biofsci
rs3952761	12	96013285	G	A	8.3476e-11	0.340414750136431	-0.0552828097437854	0.0085127746329415	METAP2	30729	biofsci
rs4762566	12	95931152	T	G	1.3048e-09	0.348639535428277	-0.0553731461180383	0.00912754197046752	METAP2	26428	biofsci
rs60896788	12	95943309	T	C	1.5244e-08	0.021479998092786	0.171012500450983	0.030220095858026	METAP2	26048	biofsci
rs78982601	12	95984505	C	T	3.3462e-17	0.0488438754060768	0.156540593176297	0.0185608784994245	METAP2	31240	biofsci
rs7954710	12	95740802	A	C	9.3182e-24	0.475747395440133	0.0800784019564829	0.00796911031949554	METAP2	31567	biofsci
