## Supplementary material for "Multi-level Regulatory Roles of Lactate Metabolism Gene Network in Oral Cancer: Machine Learning Insights": Metazoa_SRP.csv

SNP	CHR	BP	effect_allele	other_allele	P	EAF	BETA	SE	gene	samplesize	source
rs10888384	1	150574256	C	T	1.4398e-15	0.534146433847203	0.153846916750599	0.0192739901467783	Metazoa_SRP	5409	biofsci
rs10888384	1	150574256	C	T	3.0036e-09	0.534146433847203	0.116395261084148	0.0196235730323613	Metazoa_SRP	5218	biofsci
rs112312596	1	150527715	T	C	6.5419e-11	0.0516227550369222	-0.281388349339024	0.0430876717819227	Metazoa_SRP	5501	biofsci
rs112771868	21	48092076	G	A	3.5874e-10	0.0262019116458224	0.448516712116636	0.0715200778346467	Metazoa_SRP	3831	biofsci
rs112782250	3	121753694	A	G	5.6696e-13	0.0848579058551557	0.246607688067686	0.0342116293810866	Metazoa_SRP	5501	biofsci
rs11701512	21	47962811	A	G	3.0927e-09	0.812995395183815	-0.173642896520977	0.0292994004085003	Metazoa_SRP	3831	biofsci
rs12491714	3	121371848	T	C	1.2424e-08	0.0933783834799351	-0.186629590726372	0.0327782620662086	Metazoa_SRP	5497	biofsci
rs12586959	14	78011722	G	C	1.9474e-12	0.331520918290288	-0.163925529794354	0.0232911623583573	Metazoa_SRP	4159	biofsci
rs12616785	2	234121294	T	C	1.8944e-14	0.0542212189616253	0.38632058760525	0.0504486448418258	Metazoa_SRP	3831	biofsci
rs12692197	2	234108368	G	A	1.2422e-15	0.26266045604723	0.207684501735932	0.0259595892323953	Metazoa_SRP	3831	biofsci
rs13073767	3	121732863	G	A	3.0257e-09	0.27049843876489	-0.131356353713921	0.0221511557696326	Metazoa_SRP	5164	biofsci
rs13408498	2	234114942	C	T	4.18e-13	0.788136738278611	0.202684411542319	0.0279576274249029	Metazoa_SRP	3831	biofsci
rs144799422	12	93861517	T	C	7.7221e-13	0.0182830567052097	0.554290932091097	0.077350116116536	Metazoa_SRP	4656	biofsci
rs1649877	2	231334010	T	C	1.3375e-08	0.699608760691957	0.122962410294028	0.0216433580860063	Metazoa_SRP	5079	biofsci
rs17004504	21	47571162	A	G	1.117e-10	0.0700638998257277	0.288729940891954	0.0447622499561189	Metazoa_SRP	3830	biofsci
rs17182788	21	47687982	A	G	2.1296e-09	0.220729221710576	0.164938522775811	0.0275457635151159	Metazoa_SRP	3831	biofsci
rs1814740	3	121918491	G	A	1.1775e-10	0.516535758577925	0.122894735453005	0.0190762205195357	Metazoa_SRP	5502	biofsci
rs2742375	3	45784602	G	A	2.1131e-17	0.637281546068773	-0.185462007934259	0.0218517087806792	Metazoa_SRP	4530	biofsci
rs28505715	2	234114092	C	G	5.665e-55	0.201895277867009	-0.449443510459748	0.0287811468093256	Metazoa_SRP	3746	biofsci
rs3772130	3	121344140	G	A	7.7416e-95	0.725452812202097	0.441335912830116	0.0213605103662459	Metazoa_SRP	5502	biofsci
rs4285028	3	121660664	C	A	1.8083e-10	0.253155626739885	-0.139826920804714	0.0219277872261066	Metazoa_SRP	5500	biofsci
rs56157650	21	47957959	C	T	2.1796e-55	0.300958780009059	0.390469380135669	0.0249071493356936	Metazoa_SRP	3831	biofsci
rs7116	21	48084820	C	G	1.8964e-08	0.319061759951885	0.137776278422678	0.0245096825329867	Metazoa_SRP	3831	biofsci
rs7249039	19	47266635	G	A	6.4613e-15	0.619452065090759	0.183410994336999	0.0235299166543078	Metazoa_SRP	3831	biofsci
rs73152864	21	47966791	A	G	3.535e-09	0.0166224442016544	0.609691271391697	0.103255249443951	Metazoa_SRP	2869	biofsci
rs73179950	3	121320269	T	C	2.5097e-11	0.0616999168744805	0.264574895102891	0.0396485681257143	Metazoa_SRP	5494	biofsci
rs76547017	14	78012954	T	C	3.2868e-23	0.0953816854467545	0.370023740974318	0.0372868729379483	Metazoa_SRP	4168	biofsci
rs78633031	5	175979061	T	C	2.88e-15	0.0634866032182854	0.346861410849031	0.0439281937727525	Metazoa_SRP	4358	biofsci
rs79031113	3	121607846	T	G	7.5957e-19	0.0440681487637648	0.411898396469367	0.0464587234763946	Metazoa_SRP	5499	biofsci
rs981565	12	93855052	A	T	2.6328e-14	0.487921793613648	-0.149909772213309	0.0196855988304062	Metazoa_SRP	5164	biofsci
rs9854863	3	121503554	C	G	1.1655e-12	0.143151021024422	-0.193529762116368	0.0272216730126829	Metazoa_SRP	5501	biofsci
