## Supplementary material for "Multi-level Regulatory Roles of Lactate Metabolism Gene Network in Oral Cancer: Machine Learning Insights": METRN.csv

SNP	CHR	BP	effect_allele	other_allele	P	EAF	BETA	SE	gene	samplesize	source
rs1045763	16	724084	T	C	7.6367e-19	0.101259238981659	0.178107791935365	0.0200904416021302	METRN	13612	biofsci
rs11248932	16	448561	T	A	2.1885e-08	0.724225579627518	0.0750395097616682	0.013408292640341	METRN	13925	biofsci
rs117595867	16	775940	A	C	9.1704e-09	0.021880281063773	0.281560051420142	0.0490061704006931	METRN	9728	biofsci
rs117757128	16	754985	A	G	5.7327e-21	0.0302529115843153	0.377144895674007	0.0401431501515707	METRN	10576	biofsci
rs11864516	16	785279	G	A	2.8671e-30	0.752933542421457	-0.159325153898306	0.0139357947220546	METRN	13840	biofsci
rs59985111	16	615326	C	T	4.2198e-30	0.527785472879384	0.137245069842883	0.0120397804990555	METRN	13840	biofsci
rs72767876	16	655809	A	G	1.8745e-08	0.0727457579582106	0.147011227302962	0.0261436952807941	METRN	10845	biofsci
rs9928077	16	784765	T	C	1.7192e-149	0.259361163820367	0.397746675673718	0.0152740979729237	METRN	11157	biofsci
rs9929621	16	679412	T	C	5.7173e-14	0.1625779845617	-0.120585610720789	0.0160474842261806	METRN	14261	biofsci
