## Supplementary material for "Multi-level Regulatory Roles of Lactate Metabolism Gene Network in Oral Cancer: Machine Learning Insights": METRNL.csv

SNP	CHR	BP	effect_allele	other_allele	P	EAF	BETA	SE	gene	samplesize	source
rs141259872	17	81047967	G	A	3.949e-40	0.0461529706351013	0.339189784421324	0.0255797305013781	METRNL	17358	biofsci
rs149101205	17	81010987	T	C	3.4428e-10	0.0213576158940397	-0.29121568132136	0.0463918693262008	METRNL	11115	biofsci
rs150274948	17	80751700	T	C	4.7506e-08	0.016150499104172	0.219156016065228	0.0401347891338208	METRNL	19535	biofsci
rs35284141	17	81151539	C	T	4.6882e-10	0.383385862224223	0.192231778408244	0.0308592905155064	METRNL	2221	biofsci
rs36045580	17	80987767	A	G	2.0629e-29	0.136248766041461	-0.133586889150368	0.0118637391453334	METRNL	30186	biofsci
rs4986107	17	81049391	C	T	5.6054e-16	0.64596318307001	0.14415360781498	0.0178017965366684	METRNL	6899	biofsci
rs72634345	17	81025599	C	T	5.902e-11	0.103587231352718	0.1361848127096	0.0208033259565861	METRNL	12442	biofsci
rs72634347	17	81046464	T	C	2.488e-40	0.344474025039574	0.169115657643147	0.012720532064894	METRNL	13684	biofsci
rs73372863	17	80928329	A	G	5.6106e-10	0.123391765841106	0.0773194060244943	0.0124686597578646	METRNL	29733	biofsci
rs7359654	17	81028802	A	G	1.1001e-56	0.378060671722644	0.171277442453026	0.0107955905866835	METRNL	18246	biofsci
rs7502442	17	81051007	G	T	7.4625e-26	0.285311014263074	-0.163849065088498	0.015584487243998	METRNL	10096	biofsci
rs8068883	17	80965864	T	C	4.1435e-12	0.313282377256951	0.0605099613845756	0.00872869918851976	METRNL	30504	biofsci
