## Supplementary material for "Multi-level Regulatory Roles of Lactate Metabolism Gene Network in Oral Cancer: Machine Learning Insights": METTL1.csv

SNP	CHR	BP	effect_allele	other_allele	P	EAF	BETA	SE	gene	samplesize	source
rs10877016	12	58167992	G	A	1.8342e-33	0.339391537387234	0.117901615556622	0.00978055161527223	METTL1	23313	biofsci
rs12424011	12	58108519	T	C	6.2849e-11	0.122272967464332	-0.0924024640531747	0.0141361662107479	METTL1	23314	biofsci
