## Supplementary material for "Multi-level Regulatory Roles of Lactate Metabolism Gene Network in Oral Cancer: Machine Learning Insights": METTL2B.csv

SNP	CHR	BP	effect_allele	other_allele	P	EAF	BETA	SE	gene	samplesize	source
rs109829	7	128393950	G	A	5.8471e-13	0.718779360366793	-0.0694571575212817	0.00964160489752519	METTL2B	26609	biofsci
rs113722581	7	128161077	A	G	1.8988e-23	0.0876887784362455	-0.15424531211115	0.015458385074428	METTL2B	26155	biofsci
rs113949501	7	128260692	A	G	1.9419e-15	0.128649708023358	-0.106118410269666	0.0133566281019088	METTL2B	25002	biofsci
rs117439385	7	128366493	G	T	1.8878e-10	0.0290037561891753	0.175361626286973	0.027528433375243	METTL2B	23428	biofsci
rs117461574	7	128554035	A	G	8.0123e-09	0.0395747470962907	-0.143171852192235	0.0248213193585816	METTL2B	21352	biofsci
rs12539729	7	128142023	A	T	2.9141e-255	0.372767028342753	0.320551394047021	0.00939278685299849	METTL2B	24239	biofsci
rs146048977	7	127967772	T	C	4.9639e-08	0.120552135362218	-0.0736789158656865	0.0135131164011603	METTL2B	25827	biofsci
rs147009057	7	128171929	A	G	2.6725e-36	0.123844412904216	0.167274547301399	0.0132951728954504	METTL2B	26069	biofsci
rs191040973	7	128135056	T	C	5.2185e-39	0.0391122782848287	0.312681564718106	0.0239323978751267	METTL2B	23228	biofsci
rs2290228	7	128388648	A	G	7.9983e-25	0.149494756911344	0.125979038156544	0.0122454789319917	METTL2B	26225	biofsci
rs34726078	7	128052720	A	G	4.1627e-10	0.0640812520272462	-0.114863460144904	0.018385213545186	METTL2B	24664	biofsci
rs3802004	7	128169884	A	C	2.3116e-32	0.855843167110773	-0.147106316442333	0.0124205336498702	METTL2B	26270	biofsci
rs4731523	7	128530276	A	G	3.5144e-10	0.246225349219392	-0.0737967253608867	0.0117623087919807	METTL2B	19472	biofsci
rs55681138	7	128433061	T	G	7.1923e-10	0.227011494252874	0.0641680823286307	0.0104138534727889	METTL2B	26274	biofsci
rs59157993	7	128362783	G	A	9.9178e-23	0.0735288494627767	0.164390525214247	0.0167524916400092	METTL2B	26153	biofsci
rs73236086	7	128373142	C	T	4.9795e-40	0.0280277355771104	0.354091847652883	0.0267388464238808	METTL2B	25671	biofsci
rs7798776	7	128149388	A	G	2.0703e-24	0.141072102680257	-0.127251276391474	0.0124808768786326	METTL2B	26490	biofsci
rs891215	7	127991133	G	A	4.9812e-09	0.685861393644576	0.0708063061288904	0.0121081955827645	METTL2B	15829	biofsci
