## Supplementary material for "Multi-level Regulatory Roles of Lactate Metabolism Gene Network in Oral Cancer: Machine Learning Insights": METTL3.csv

SNP	CHR	BP	effect_allele	other_allele	P	EAF	BETA	SE	gene	samplesize	source
rs11845803	14	21952729	A	G	9.9259e-18	0.531432996176741	0.12981566929716	0.0151390301108071	METTL3	8761	biofsci
rs17197093	14	21832942	G	C	3.862e-09				METTL3	5075	biofsci
rs17197156	14	21976052	C	G	1.6948e-20				METTL3	5075	biofsci
rs56719531	14	21930381	G	T	2.8339e-08	0.754846657589315	-0.112439928108362	0.0202547021613607	METTL3	6586	biofsci
rs7158389	14	21940905	A	T	8.9838e-16				METTL3	5075	biofsci
rs7161723	14	21850079	T	A	3.1734e-17	0.0412319920516642	-0.421342725003663	0.0499221238155999	METTL3	5075	biofsci
