## Supplementary material for "Multi-level Regulatory Roles of Lactate Metabolism Gene Network in Oral Cancer: Machine Learning Insights": METTL4.csv

SNP	CHR	BP	effect_allele	other_allele	P	EAF	BETA	SE	gene	samplesize	source
rs11080954	18	2504027	A	T	1.1951e-17	0.414555886904987	-0.0691002698442651	0.00807869032715237	METTL4	31566	biofsci
rs117016249	18	2654990	G	A	7.1875e-14	0.0673706240487062	-0.119232035047371	0.0159309534689111	METTL4	31355	biofsci
rs117351139	18	2601107	T	C	8.2534e-09	0.0178683029373331	0.204289707928144	0.0354466552024264	METTL4	22676	biofsci
rs143082837	18	2621631	C	A	4.1067e-08	0.0380954791677214	0.128617154876781	0.023442905161268	METTL4	24828	biofsci
rs149269068	18	2604567	G	C	2.1335e-18				METTL4	5075	biofsci
rs150770011	18	2655705	G	A	3.0939e-10	0.189322843495364	-0.0751183917259239	0.0119351104602748	METTL4	22870	biofsci
rs34355648	18	2489900	T	C	1.2883e-25	0.285553877724862	-0.0931712242685909	0.00890559488712504	METTL4	30902	biofsci
rs34738253	18	2639279	A	G	1.595e-10	0.0881397393265298	0.0902641717286166	0.0141121559251769	METTL4	31238	biofsci
rs3848494	18	2470286	A	G	4.2366e-16	0.030887573964497	-0.511291617274604	0.0628771234781106	METTL4	4225	biofsci
rs3859381	18	2451347	A	G	2.5028e-11	0.323717186136886	-0.0579421276988581	0.00868294011761522	METTL4	30293	biofsci
rs3914792	18	2462400	A	G	3.6047e-08	0.193721461187215	0.0556678548502468	0.0101041592279099	METTL4	31355	biofsci
rs59802850	18	2630452	T	C	2.8452e-64	0.063240733751038	-0.276770353948852	0.0163509180032287	METTL4	31569	biofsci
rs62084176	18	2662513	G	A	9.7005e-37	0.249769233856403	-0.119422682315139	0.00943225172497961	METTL4	29992	biofsci
rs648295	18	2644985	T	C	1.5845e-63	0.270256726543829	-0.152116806228596	0.00904090281530283	METTL4	31017	biofsci
rs7237744	18	2634188	T	C	3.0067e-28	0.363473842679714	-0.0998498281651477	0.00905954980403282	METTL4	26331	biofsci
rs7242960	18	2482225	C	T	1.5369e-21	0.323615092943679	-0.088167312428599	0.00924932203440922	METTL4	26701	biofsci
rs72865928	18	2406407	C	T	3.4913e-11	0.0865478671373283	-0.0985270477486437	0.0148738032892491	METTL4	28588	biofsci
rs72870944	18	2531186	A	T	6.2548e-09				METTL4	5075	biofsci
rs76338014	18	2755954	T	G	3.0805e-15	0.023099207155926	0.236004752991119	0.0299202252834908	METTL4	24751	biofsci
rs77673135	18	2636233	A	G	2.5379e-26	0.871563491760028	0.126953081409143	0.0119596689064769	METTL4	31228	biofsci
rs77948256	18	2482318	A	G	4.482e-11	0.037351023161682	0.148645908359511	0.0225651863192627	METTL4	27310	biofsci
rs78475226	18	2478637	A	G	3.0965e-09	0.0414612386721134	0.129447333625717	0.0218417530499303	METTL4	26372	biofsci
rs949475	18	2570846	C	G	3.5665e-140	0.239425981873112	0.235113617836732	0.00932812868329573	METTL4	31555	biofsci
