## Supplementary material for "Multi-level Regulatory Roles of Lactate Metabolism Gene Network in Oral Cancer: Machine Learning Insights": METTL5.csv

SNP	CHR	BP	effect_allele	other_allele	P	EAF	BETA	SE	gene	samplesize	source
rs10803846	2	170967062	A	G	7.4374e-25	0.27760067114094	-0.107291506835017	0.0104219126971886	METTL5	22955	biofsci
rs113883537	2	171015216	T	C	3.4183e-13	0.0182966852641943	-0.223713973849184	0.030743877561145	METTL5	29451	biofsci
rs12464221	2	170294535	A	G	1.8486e-08	0.11470877830796	0.0703564025463051	0.0125060262622747	METTL5	31481	biofsci
rs13027800	2	170617941	A	G	2.0123e-19	0.301457814034293	-0.0781808447863399	0.00867471232025962	METTL5	31553	biofsci
rs151069155	2	170418385	T	C	1.2727e-09	0.39173026805659	-0.0539555831422857	0.00888801488193682	METTL5	26563	biofsci
rs2161916	2	171073887	G	A	2.2629e-08	0.541640046600774	-0.0445714676705251	0.00797271579832307	METTL5	31684	biofsci
rs35417312	2	170678476	A	G	1.6695e-189	0.0307910036719706	-0.680208384095814	0.0231662035105055	METTL5	31219	biofsci
rs56154841	2	170685180	T	G	4.5903e-37	0.414778734330162	0.102764285311799	0.00807895324778295	METTL5	31559	biofsci
rs9653237	2	170284032	C	G	2.6059e-18	0.0836613797057137	-0.126099658849839	0.0144490396518745	METTL5	31240	biofsci
