## Supplementary material for "Multi-level Regulatory Roles of Lactate Metabolism Gene Network in Oral Cancer: Machine Learning Insights": METTL6.csv

SNP	CHR	BP	effect_allele	other_allele	P	EAF	BETA	SE	gene	samplesize	source
rs114134053	3	15553749	G	T	5.2831e-09	0.0195506692160612	-0.260498469128859	0.0446227121739111	METTL6	13100	biofsci
rs141705979	3	15347782	T	C	1.714e-10	0.0485590888243388	-0.175879777912423	0.0275466385654089	METTL6	14262	biofsci
rs2290536	3	15469001	A	C	2.0195e-84	0.168921712331341	-0.307667079280557	0.0158032462159866	METTL6	14261	biofsci
rs62243588	3	15658364	A	G	5.7306e-18	0.217576856258026	-0.12401927425334	0.0143580710212721	METTL6	14247	biofsci
rs76208043	3	15321157	C	T	3.835e-10	0.151169903654993	-0.103510067516702	0.0165338339616168	METTL6	14254	biofsci
rs7647032	3	15477228	G	A	8.0175e-34	0.332857142857143	0.152362335787404	0.012568349937506	METTL6	14254	biofsci
rs826423	3	15341601	G	A	1.6138e-08	0.498172890259221	-0.0676993006347862	0.0119845103710079	METTL6	13925	biofsci
