## Supplementary material for "Multi-level Regulatory Roles of Lactate Metabolism Gene Network in Oral Cancer: Machine Learning Insights": METTL7A.csv

SNP	CHR	BP	effect_allele	other_allele	P	EAF	BETA	SE	gene	samplesize	source
rs11169621	12	51320749	G	A	3.5201e-50	0.342019349444599	0.127781528358781	0.00857841715117657	METTL7A	30192	biofsci
rs117407215	12	51309890	C	A	1.3609e-17	0.0342895562528014	0.209196095174891	0.0245006201600875	METTL7A	25154	biofsci
rs12582683	12	50954191	C	A	6.9417e-34	0.662831736719072	-0.110677568133285	0.00912112608439657	METTL7A	26892	biofsci
rs12815367	12	51547302	C	T	8.7667e-17	0.721788046966436	-0.0739016635128104	0.00888198446142137	METTL7A	31562	biofsci
rs12819920	12	51257204	A	T	6.9857e-252	0.678154008042392	-0.288241999702271	0.00850309009844893	METTL7A	31684	biofsci
rs140670210	12	51438579	A	G	2.0947e-20	0.0138382847533632	-0.469041987117443	0.0506672558000112	METTL7A	14272	biofsci
rs141423427	12	50877908	T	G	9.3713e-116	0.0197358731405567	-0.728862242652477	0.0318707718492685	METTL7A	25444	biofsci
rs146769945	12	51303014	T	C	1.6758e-11	0.0357640055686237	0.159262739657692	0.0236575667940719	METTL7A	25906	biofsci
rs149372476	12	51304326	A	G	2.2329e-10	0.0183733463988241	0.315683377848043	0.049756230156045	METTL7A	11198	biofsci
rs150590240	12	51035164	G	T	4.0586e-16	0.0260101322130236	-0.247912428896053	0.0304680499577294	METTL7A	21261	biofsci
rs151297538	12	50444292	A	C	4.1895e-10	0.0296142189346073	0.166333290370839	0.0266261069906898	METTL7A	24542	biofsci
rs182300519	12	51534232	C	T	1.5165e-09	0.0659497568158494	0.103842643053497	0.0171845242360324	METTL7A	27486	biofsci
rs3190077	12	51453366	A	C	7.3254e-58	0.256586894156727	0.146115687039952	0.00911246777550885	METTL7A	31567	biofsci
rs3742065	12	51189619	C	T	1.8293e-15	0.05475694296772	0.146184049113475	0.0183823813079667	METTL7A	28588	biofsci
rs55962545	12	51013861	G	A	6.2847e-09	0.149340722339002	0.0652046957739095	0.0112243847300677	METTL7A	31240	biofsci
rs61932889	12	51584913	G	A	4.0974e-36	0.0615514011545667	-0.208891877246178	0.0166479547679379	METTL7A	31232	biofsci
rs6580812	12	51612548	G	A	2.4248e-22	0.362057667103539	0.0812229963125112	0.00835421257225697	METTL7A	31017	biofsci
rs73088639	12	51312457	A	G	4.6239e-08	0.0156991310837465	0.201371867967318	0.0368455286932682	METTL7A	23834	biofsci
rs73096828	12	51165885	A	G	6.2741e-76	0.209935338986332	0.182128760161855	0.00987683081138043	METTL7A	30902	biofsci
rs75680554	12	51687313	A	G	8.7156e-09	0.0792440037291296	-0.08895190672695	0.0154594113083213	METTL7A	28673	biofsci
rs76637716	12	51355243	A	G	3.3305e-21	0.0596632331498989	-0.173868268197879	0.0183956439330779	METTL7A	26336	biofsci
rs78362716	12	50469467	G	A	3.5266e-55	0.177006880733945	-0.164012584447615	0.0104826496345808	METTL7A	31235	biofsci
