## Supplementary material for "Multi-level Regulatory Roles of Lactate Metabolism Gene Network in Oral Cancer: Machine Learning Insights": METTL7B.csv

SNP	CHR	BP	effect_allele	other_allele	P	EAF	BETA	SE	gene	samplesize	source
rs11171661	12	56094948	A	G	4.6398e-09	0.0847534923911478	0.0928124365609365	0.0158393809408384	METTL7B	25692	biofsci
rs12825163	12	56085459	A	G	2.6225e-12	0.0679719246398227	0.120709926884816	0.0172521619718752	METTL7B	26517	biofsci
rs1316899	12	55966101	A	G	1.1432e-13	0.155304596189259	-0.0816920363609337	0.0110051105819582	METTL7B	31470	biofsci
rs143714898	12	56110276	T	C	2.1019e-08	0.0388648718058468	-0.122024981539185	0.0217773421982019	METTL7B	28224	biofsci
rs17854601	12	56096884	A	C	3.4172e-12	0.0229080409675311	0.21587298432964	0.0310184617184625	METTL7B	23217	biofsci
rs1852334	12	56108688	G	A	5.3649e-31	0.551874455100262	-0.094891020869326	0.00819629973044889	METTL7B	30095	biofsci
rs3847675	12	56092682	T	C	2.5172e-14	0.07518779342723	0.126351599504843	0.0165789638777152	METTL7B	26161	biofsci
rs55927117	12	56070774	A	G	7.6634e-101	0.292739726027397	-0.189972945990151	0.0089112614978751	METTL7B	30411	biofsci
rs7316533	12	56218325	C	T	3.8254e-13	0.0497063354515694	-0.147562782192273	0.0203212534865073	METTL7B	25633	biofsci
rs75180715	12	56194955	A	G	2.1253e-10	0.0520195228846058	-0.128075006908422	0.0201629418936432	METTL7B	24940	biofsci
rs79477779	12	55852647	T	G	4.7667e-10	0.0318205084456577	-0.149093580029844	0.0239453905996794	METTL7B	28305	biofsci
rs7968967	12	55917786	A	G	8.4571e-16	0.276693545245608	0.0727969313978666	0.00904579395072651	METTL7B	30532	biofsci
