## Supplementary material for "Multi-level Regulatory Roles of Lactate Metabolism Gene Network in Oral Cancer: Machine Learning Insights": METTL8.csv

SNP	CHR	BP	effect_allele	other_allele	P	EAF	BETA	SE	gene	samplesize	source
rs10198915	2	172361623	T	C	1.2199e-09	0.0582871343911298	0.10379717158732	0.0170786447919112	METTL8	31230	biofsci
rs12470549	2	172490150	C	A	1.3189e-08	0.633755161339654	-0.0472012792196713	0.00830511299920316	METTL8	31231	biofsci
rs13023423	2	172428787	G	A	1.1705e-17	0.0966430479730515	-0.116474874502428	0.0136137165284463	METTL8	30902	biofsci
rs13382769	2	172129661	C	G	1.4433e-18	0.152278538126034	0.0972533373683679	0.0110588043674658	METTL8	31671	biofsci
rs140262143	2	172446583	G	T	2.2155e-12	0.022705088486186	-0.196919501031756	0.0280504118161528	METTL8	28638	biofsci
rs141086196	2	172211344	A	G	1.3147e-204	0.240902914087272	-0.28406381466497	0.00930676307699518	METTL8	31567	biofsci
rs1477181	2	172105625	A	G	2.7382e-24	0.54534180164606	0.0811247790696005	0.0079778908876848	METTL8	31684	biofsci
rs2356798	2	172456040	T	G	2.1042e-23	0.390413018151753	0.0811711606081929	0.00814301083527547	METTL8	31684	biofsci
rs28420126	2	172304185	T	C	3.5999e-09	0.721004203112575	0.0524375137703871	0.00888530462423531	METTL8	31484	biofsci
rs35412246	2	172313724	T	G	1.1986e-15	0.0575450019149751	-0.137627999074279	0.0171940431605466	METTL8	31185	biofsci
rs4450573	2	172133194	A	T	2.1396e-21	0.751066319405126	0.0874212943261642	0.00920408232448218	METTL8	31568	biofsci
rs56299511	2	172408391	A	G	1.8839e-30	0.163218694552456	-0.123517186228988	0.0107695622349608	METTL8	31564	biofsci
rs62182392	2	172721762	A	G	3.5117e-08	0.736949904167763	0.0497491505610198	0.00902249778940854	METTL8	31684	biofsci
rs62183547	2	172372438	A	G	8.3033e-11	0.158720752408625	0.0711209649858012	0.0109497729070392	METTL8	31231	biofsci
rs71415239	2	172134045	A	G	1.8249e-10	0.0190729888119339	-0.274082034874979	0.0429905629254602	METTL8	14460	biofsci
rs727231	2	172278694	T	C	1.8911e-18	0.222067721447631	0.0837604280280267	0.0095576557878552	METTL8	31684	biofsci
rs72878945	2	172077855	A	C	2.4495e-18	0.0705911390842898	-0.140662764951141	0.0161046408929325	METTL8	29384	biofsci
rs72881949	2	172637043	G	A	4.0507e-12	0.114686181128277	-0.0875493231224342	0.0126237254513048	METTL8	30902	biofsci
