## Supplementary material for "Multi-level Regulatory Roles of Lactate Metabolism Gene Network in Oral Cancer: Machine Learning Insights": METTL9.csv

SNP	CHR	BP	effect_allele	other_allele	P	EAF	BETA	SE	gene	samplesize	source
rs11074494	16	21381830	G	A	1.6574e-11	0.396780885064536	-0.0723550356164934	0.0107458505660662	METTL9	18091	biofsci
rs117115217	16	21651809	T	C	1.4661e-13	0.0149994633465708	0.279212179140647	0.0377808991706219	METTL9	23709	biofsci
rs117624426	16	21375759	A	G	5.3663e-22	0.0740666699985007	0.16436597689003	0.0170484671759477	METTL9	25084	biofsci
rs118028991	16	21640069	T	C	8.4945e-10	0.018506588579795	-0.216281803430903	0.035252608461159	METTL9	22150	biofsci
rs118173023	16	21612116	A	G	5.5429e-31	0.0353884869455804	0.253624689838986	0.0219117988940618	METTL9	30507	biofsci
rs12930048	16	21611499	T	C	9.8263e-11	0.0840364173697507	-0.102151711343174	0.0157897382090075	METTL9	26054	biofsci
rs1962636	16	22064395	C	A	4.6448e-08	0.611470877830796	-0.0446781930108476	0.00817637995916176	METTL9	31481	biofsci
rs215893	16	21692664	T	C	4.211e-10	0.836140473148256	-0.0678752220831988	0.0108671643931537	METTL9	30902	biofsci
rs215900	16	21734095	C	T	4.159e-24	0.0300630757362617	-0.254698625195171	0.0251487134487762	METTL9	27112	biofsci
rs226009	16	21640095	A	G	1.8141e-284	0.318737732145553	0.30782886927462	0.0085407191308766	METTL9	31567	biofsci
rs2926355	16	22325781	C	T	1.8466e-12	0.0307017543859649	-0.386399046339768	0.0548433817812459	METTL9	5586	biofsci
rs72768945	16	22425409	A	G	8.9893e-18	0.0638337501995636	0.160767986463916	0.0187237793303188	METTL9	23866	biofsci
rs77895433	16	21662983	T	C	1.8347e-09	0.0356905434601961	-0.134226295638278	0.0223271392325556	METTL9	29143	biofsci
rs78619681	16	21640576	C	T	2.6114e-15	0.0164525580347081	0.290982854934333	0.0367946151428667	METTL9	22823	biofsci
