## Supplementary material for "Multi-level Regulatory Roles of Lactate Metabolism Gene Network in Oral Cancer: Machine Learning Insights": METTL10.csv

SNP	CHR	BP	effect_allele	other_allele	P	EAF	BETA	SE	gene	samplesize	source
rs10901748	10	126212949	A	G	3.28e-21	0.37095556310643	-0.0779399195297218	0.00824473141968644	METTL10	31522	biofsci
rs11245333	10	126383088	A	C	1.2935e-42	0.573245894246308	-0.109961907897186	0.00803674120747722	METTL10	31644	biofsci
rs11245401	10	126569203	A	G	1.4607e-23	0.366587427363973	0.094831117682512	0.00947903578286457	METTL10	23965	biofsci
rs113738118	10	126580103	G	T	4.5514e-08	0.251641542587626	-0.0545649046254786	0.00997931610985746	METTL10	26661	biofsci
rs11812870	10	126293719	G	C	7.1632e-11	0.482737619428267	-0.0521212205624169	0.00799760945242776	METTL10	31306	biofsci
rs12570348	10	126438963	G	T	8.4988e-150	0.416419256642489	0.2101960177007	0.00806349712672819	METTL10	31644	biofsci
rs140257590	10	126316127	A	G	4.073e-09	0.0244516599297595	-0.189607326273745	0.0322401126105227	METTL10	20166	biofsci
rs143786818	10	126303382	C	T	4.9059e-14	0.0209206532735945	-0.270680455342823	0.0359259470353078	METTL10	18913	biofsci
rs4372401	10	126158773	C	G	1.6169e-11	0.543754588839941	0.0583944024962199	0.00866758731445576	METTL10	26827	biofsci
rs56070091	10	126578834	A	G	4.7989e-09	0.170774980181949	0.0619530059127752	0.0105828403875532	METTL10	31526	biofsci
rs61870466	10	126314874	A	G	3.8199e-34	0.090671943869749	-0.18168180941945	0.0149126092225665	METTL10	27269	biofsci
rs6597839	10	126235372	G	T	3.4629e-09	0.205488070464115	-0.0644948381288604	0.0109167112051423	METTL10	25698	biofsci
rs7068787	10	126381957	C	T	4.1536e-19	0.0653076632691582	0.143990391782327	0.0161191093354148	METTL10	31525	biofsci
rs72828918	10	126558911	A	G	3.4963e-10	0.0463078271297449	0.129175961872779	0.0205858106570166	METTL10	26716	biofsci
rs76995699	10	126553566	T	C	2.333e-14	0.0529639228269365	0.140646125769771	0.0184311320774444	METTL10	29344	biofsci
rs77678780	10	126398774	G	A	6.2882e-16	0.050902589289561	0.154734091199507	0.019141730318114	METTL10	28246	biofsci
rs79427042	10	126349449	G	T	2.058e-15	0.0405510549681908	0.173550631242616	0.0218638201066562	METTL10	26884	biofsci
rs80112059	10	126346144	T	C	4.2788e-16	0.0263708237694466	-0.228384012572227	0.0280901324131934	METTL10	24680	biofsci
