## Supplementary material for "Multi-level Regulatory Roles of Lactate Metabolism Gene Network in Oral Cancer: Machine Learning Insights": METTL12.csv

SNP	CHR	BP	effect_allele	other_allele	P	EAF	BETA	SE	gene	samplesize	source
rs113222038	11	62380027	T	C	2.7457e-11	0.252196263474892	0.0755900086733225	0.0113503624297375	METTL12	20579	biofsci
