## Supplementary material for "Multi-level Regulatory Roles of Lactate Metabolism Gene Network in Oral Cancer: Machine Learning Insights": METTL13.csv

SNP	CHR	BP	effect_allele	other_allele	P	EAF	BETA	SE	gene	samplesize	source
rs10489293	1	172186787	G	T	2.0044e-47	0.289197554163207	-0.127404356230779	0.00880764567588277	METTL13	31355	biofsci
rs10797689	1	171974753	C	T	6.205e-28	0.631873111782477	-0.0907341672287061	0.00828161181704312	METTL13	31341	biofsci
rs10911508	1	172264245	A	G	3.2143e-35	0.858257229832572	0.142266595905136	0.0114883995562754	METTL13	31141	biofsci
rs10913111	1	171447680	T	C	1.3756e-08	0.473706110802885	-0.046337704049056	0.00816336417191761	METTL13	30095	biofsci
rs111712822	1	171783413	A	G	4.5494e-20	0.0135007309312925	-0.434921829676105	0.0474075745496676	METTL13	16704	biofsci
rs114164260	1	171724126	T	C	6.7895e-63	0.0268817204301075	0.416317514996607	0.0248706645437149	METTL13	30901	biofsci
rs115353976	1	172500722	T	C	2.2421e-08	0.0278633261195272	0.141360823421082	0.0252777611038538	METTL13	28889	biofsci
rs11583893	1	171409061	A	C	1.3397e-10	0.159368103147869	0.0708295874317278	0.0110280080700839	METTL13	30688	biofsci
rs116121821	1	171436665	A	G	2.1371e-33	0.0365709533397531	0.27253235987809	0.0226314427495051	METTL13	27707	biofsci
rs116141391	1	171693887	T	C	4.105e-30	0.0164094006396885	0.39031551615323	0.0342333984838294	METTL13	26434	biofsci
rs116295773	1	172416969	G	A	4.7301e-09	0.025684628975265	-0.157851113559112	0.0269540688761013	METTL13	27501	biofsci
rs116310590	1	171674111	C	T	6.7809e-16	0.0262832086664947	-0.229197002440941	0.0283863419832232	METTL13	24246	biofsci
rs116437861	1	171408333	T	G	2.3813e-09	0.0229890483383686	0.173812469336139	0.0291162673103959	METTL13	26259	biofsci
rs11805388	1	172302386	G	A	5.8547e-11	0.028811553030303	0.171710751806928	0.0262253916467243	METTL13	25981	biofsci
rs12041877	1	171895236	G	T	9.5157e-81	0.0978523439269268	0.255775917693761	0.0134402445374166	METTL13	31355	biofsci
rs12354068	1	171597069	G	A	8.3949e-90	0.262861888045899	0.182288887577475	0.00907194232906209	METTL13	31354	biofsci
rs143062415	1	172066307	T	C	8.8035e-38	0.0873659972821984	0.181706966168469	0.0141424909263069	METTL13	31353	biofsci
rs144349132	1	171746660	A	G	8.8957e-33	0.0184602175157413	-0.45379651021668	0.0380586827985407	METTL13	19051	biofsci
rs144377347	1	171498373	T	C	2.5319e-25	0.0144531729470971	0.421431176580864	0.0405296329695679	METTL13	21369	biofsci
rs145812790	1	172160629	A	G	2.7931e-21	0.0262647554806071	0.247684207910242	0.0261540630514923	METTL13	28581	biofsci
rs151110940	1	171404740	T	C	1.8684e-23	0.0828421741977734	-0.153637788208822	0.0153950307332707	METTL13	27766	biofsci
rs16843251	1	171725830	C	T	2.5828e-122	0.771562253372919	0.223304328748335	0.00949439313374099	METTL13	31470	biofsci
rs17587451	1	171611125	A	C	1.663e-15	0.0181051587301587	0.267025094175516	0.0335273334055943	METTL13	25021	biofsci
rs181750581	1	171660812	A	G	4.8431e-27	0.0146711044932995	-0.496383889636302	0.0460959176892141	METTL13	16278	biofsci
rs2075537	1	171623833	A	C	8.1871e-49	0.674696531248826	0.124933660020004	0.0085082069491078	METTL13	31470	biofsci
rs235866	1	171636004	T	C	1.6769846438804e-308	0.192002705851404	-0.390987988668887	0.0101199415217362	METTL13	31470	biofsci
rs2761186	1	172098415	T	C	1.4313e-64	0.048580055803998	0.316837278602885	0.0186732957673471	METTL13	31024	biofsci
rs35267708	1	171775724	T	C	7.2946e-21	0.0184198380396929	-0.290867665696311	0.0310444282127256	METTL13	28694	biofsci
rs35317694	1	171805193	C	T	3.1166e-26	0.297784767768706	0.116431635224251	0.0109883667479167	METTL13	19803	biofsci
rs57668887	1	172327399	C	T	2.7921e-08	0.674619653441051	-0.0473420382216166	0.00852395358689531	METTL13	31350	biofsci
rs60406569	1	171977884	T	C	8.9992e-23	0.0425397675130009	0.195425685044659	0.0198955149394925	METTL13	31013	biofsci
rs61805805	1	171873329	A	G	4.6515e-136	0.103632521232904	-0.332872774715392	0.0134081242685305	METTL13	29940	biofsci
rs61814666	1	171502769	G	T	1.1e-63	0.0829933605311575	-0.249882316634313	0.0148323638272648	METTL13	29863	biofsci
rs6425405	1	171734714	T	G	1.6769846438804e-308	0.222171894462688	0.458263365263556	0.00960621163158409	METTL13	31354	biofsci
rs6425479	1	171881168	A	G	5.4294e-115	0.337956621004566	-0.193079017417888	0.00847120169082185	METTL13	31141	biofsci
rs72717804	1	171440819	G	A	1.426e-17	0.015319120407616	-0.405166818559566	0.0474823413289074	METTL13	14702	biofsci
rs72721157	1	172164192	A	G	6.5878e-17	0.0376303076531909	-0.184005075302637	0.022025984594522	METTL13	28459	biofsci
rs73045803	1	171722245	G	T	4.9033e-38	0.0725597243195106	0.200623011883554	0.0155600117798545	METTL13	30688	biofsci
rs73048551	1	172445703	G	A	1.2301e-15	0.106697108066971	0.103851898521117	0.0129790537425629	METTL13	31141	biofsci
rs74962572	1	172291684	T	C	1.0673e-09	0.0143717029622616	0.257126372618395	0.042157393202124	METTL13	19861	biofsci
rs75219815	1	171744687	G	T	7.6386e-54	0.016057610591761	-0.52678327036745	0.0340982115585119	METTL13	27218	biofsci
rs77480159	1	172669415	G	C	3.0627e-09	0.0973273686625373	0.0803057520959676	0.0135461687323461	METTL13	31015	biofsci
rs78682777	1	171837706	G	A	4.7927e-18	0.0179015891250239	0.322258867281985	0.0372192168624671	METTL13	20530	biofsci
rs79399170	1	172567893	G	A	2.2717e-11	0.0299630137555583	-0.163087148237301	0.0243875926363855	METTL13	28924	biofsci
rs990363	1	172325029	C	A	1.0152e-09	0.109068257324071	0.0782414308895515	0.0128115522735098	METTL13	31349	biofsci
