## Supplementary material for "Multi-level Regulatory Roles of Lactate Metabolism Gene Network in Oral Cancer: Machine Learning Insights": METTL14.csv

SNP	CHR	BP	effect_allele	other_allele	P	EAF	BETA	SE	gene	samplesize	source
rs10021843	4	119407189	T	C	1.6542e-14	0.542825146740809	-0.0621175895998224	0.00809360247036735	METTL14	30757	biofsci
rs113437485	4	119722145	A	G	3.1195e-17	0.100951923846092	0.114662133770972	0.0135821814206148	METTL14	29863	biofsci
rs114856557	4	120167627	T	G	4.6868e-08	0.0301779834104456	-0.132924585126273	0.0243335746945179	METTL14	28852	biofsci
rs17865120	4	118743375	G	A	1.9931e-08	0.905440534769288	-0.0834688653735582	0.0148722231796661	METTL14	26403	biofsci
rs1963384	4	119790369	A	G	1.5538e-12	0.37933874798866	-0.0585478922349728	0.00828175857344548	METTL14	30963	biofsci
rs4428355	4	119020848	G	A	1.2861e-12	0.662535748331745	-0.0601837550663067	0.008481722038179	METTL14	31086	biofsci
rs62328063	4	119616562	A	G	1.5785e-08	0.0540798690075503	0.107858826600118	0.0190806019318068	METTL14	26847	biofsci
rs6828070	4	119588308	G	A	4.5629e-66	0.430421322863183	-0.138478311292027	0.00806583634516858	METTL14	31349	biofsci
rs6849210	4	119862234	C	T	2.2414e-15	0.406163892348922	-0.0644576375314836	0.00813119859868347	METTL14	31354	biofsci
rs73842212	4	119638122	G	A	8.5344e-43	0.0675196301167842	-0.223289526689398	0.0162836482544684	METTL14	29950	biofsci
rs960737	4	119652020	C	T	1.7445e-08	0.0480728604290878	0.115171642801745	0.0204360847457715	METTL14	26162	biofsci
