## Supplementary material for "Multi-level Regulatory Roles of Lactate Metabolism Gene Network in Oral Cancer: Machine Learning Insights": METTL15.csv

SNP	CHR	BP	effect_allele	other_allele	P	EAF	BETA	SE	gene	samplesize	source
rs12270335	11	28125173	G	A	1.8927e-10	0.155511293171483	0.136684745673184	0.0214575738890399	METTL15	8269	biofsci
