## Supplementary material for "Multi-level Regulatory Roles of Lactate Metabolism Gene Network in Oral Cancer: Machine Learning Insights": METTL16.csv

SNP	CHR	BP	effect_allele	other_allele	P	EAF	BETA	SE	gene	samplesize	source
rs56250923	17	2311375	C	T	3.8854e-09	0.161894957656748	0.0717531397319609	0.0121840586391742	METTL16	24823	biofsci
rs8077068	17	2331090	A	G	7.3692e-32	0.676668546719308	-0.110818975884327	0.00943429270962393	METTL16	25676	biofsci
