## Supplementary material for "Multi-level Regulatory Roles of Lactate Metabolism Gene Network in Oral Cancer: Machine Learning Insights": METTL17.csv

SNP	CHR	BP	effect_allele	other_allele	P	EAF	BETA	SE	gene	samplesize	source
rs10872858	14	21335354	A	C	2.9064e-09	0.16263425448152	0.0719036114713023	0.0121113058113329	METTL17	25030	biofsci
rs111658339	14	21452052	G	T	1.3314e-44	0.0179968701095462	0.491364445142061	0.0350694048434154	METTL17	23004	biofsci
rs116842341	14	21370183	C	T	1.0388e-10	0.0316927184256987	0.175477203735479	0.027158188558878	METTL17	22090	biofsci
rs116876401	14	21386429	T	C	5.9495e-11	0.0245662154910262	0.237460419889749	0.0362806404622922	METTL17	15852	biofsci
rs147050298	14	21308297	A	G	4.3256e-10	0.0535555774731236	-0.141680570327267	0.0226990355716018	METTL17	19145	biofsci
rs147069902	14	21460990	T	G	4.9088e-13	0.0359654811193695	0.19957963111446	0.0276123951790229	METTL17	18914	biofsci
rs17097726	14	21338824	C	A	3.9701e-10	0.117523697676369	0.091140823341144	0.0145704091541668	METTL17	22709	biofsci
rs2149666	14	21468156	T	G	9.336e-31	0.382809563190738	-0.10509748236221	0.00911544913632824	METTL17	25469	biofsci
rs2741729	14	21456092	A	C	3.5793e-272	0.321505416934053	-0.33512130316532	0.00950736492131091	METTL17	25358	biofsci
rs45529231	14	21487364	G	A	1.3372e-12	0.0434355642846351	-0.179750641117597	0.0253516270281367	METTL17	18724	biofsci
rs55738263	14	21343959	A	G	4.8759e-14	0.101641556105239	0.121384507460091	0.016108782325865	METTL17	21102	biofsci
rs56204594	14	21433367	C	A	1.5542e-57	0.478073672460533	0.146237874934124	0.00914684165014098	METTL17	23951	biofsci
rs56314600	14	21441325	T	C	5.4746e-35	0.058621555983586	-0.246278107481017	0.0199568986249356	METTL17	22749	biofsci
rs61980362	14	21357708	A	G	2.728e-37	0.0610476374903176	-0.269724131346097	0.0211375921872431	METTL17	19523	biofsci
rs77330861	14	21457285	T	C	3.0316e-15	0.0249373956594324	-0.266400239575051	0.0337664287439065	METTL17	18035	biofsci
