## Supplementary material for "Multi-level Regulatory Roles of Lactate Metabolism Gene Network in Oral Cancer: Machine Learning Insights": METTL18.csv

SNP	CHR	BP	effect_allele	other_allele	P	EAF	BETA	SE	gene	samplesize	source
rs10489183	1	169649531	A	G	1.6769846438804e-308	0.112785388127854	-0.545880610939089	0.014047654376289	METTL18	25321	biofsci
rs10800507	1	170185641	G	C	1.0504e-31	0.490771147095459	0.103711629886187	0.00885175862127658	METTL18	25534	biofsci
rs1209731	1	169324793	T	C	6.3102e-11	0.025078948447689	-0.193119945647289	0.0295471153071128	METTL18	23424	biofsci
rs12119356	1	170402976	G	A	1.7136e-12	0.495509038295314	0.062308515495161	0.00883057192391738	METTL18	25650	biofsci
rs12120558	1	170335828	A	G	5.1039e-20	0.0169581494105157	-0.385526976459335	0.0420802882062646	METTL18	16938	biofsci
rs12136126	1	169761689	C	T	3.7468e-09	0.0138437336130047	-0.365349886390712	0.0619762317880766	METTL18	9535	biofsci
rs12138071	1	169634497	A	G	6.4278e-47	0.530622262498112	0.127574552609628	0.00886845873603623	METTL18	25525	biofsci
rs12736132	1	170115897	A	C	4.6175e-09	0.0962589485028096	0.0888193156840469	0.0151555866707699	METTL18	25023	biofsci
rs145131965	1	170206316	A	G	7.2731e-13	0.111496942704008	0.100863877911065	0.0140590549476694	METTL18	25535	biofsci
rs147643043	1	170474805	T	C	3.791e-10	0.0128410914927769	-0.347802819797356	0.0555400370153231	METTL18	12787	biofsci
rs148006487	1	169657858	A	G	1.039e-55	0.028993297078538	-0.5436836446297	0.0345771152412076	METTL18	14855	biofsci
rs149675414	1	170324425	C	T	4.8994e-54	0.0474686175076897	-0.338648450795077	0.0218799071429083	METTL18	23099	biofsci
rs2027885	1	169535038	A	G	1.0741e-08	0.06035538005923	-0.108776529204279	0.0190218639860591	METTL18	24366	biofsci
rs3917739	1	169579378	C	T	1.4056e-13	0.628648366921473	0.0728664315872383	0.00985227377158132	METTL18	22065	biofsci
rs4656208	1	170224575	T	C	7.1291e-32	0.695317220543807	-0.112987137984885	0.00961658138297799	METTL18	25521	biofsci
rs482571	1	170138008	A	C	1.1233e-34	0.475518139605119	0.10884492753789	0.00886157289363096	METTL18	25530	biofsci
rs574053	1	170056470	A	C	1.5488e-09	0.0944037459406389	0.0914220623542595	0.015137606774557	METTL18	25523	biofsci
rs6668114	1	169768080	C	A	8.8533e-94	0.60956620572078	-0.186700098365805	0.00908817021524423	METTL18	25436	biofsci
rs6673493	1	169744647	T	C	4.2885e-24	0.211093990755008	0.109541126627815	0.0108190904144096	METTL18	25650	biofsci
rs72708961	1	170741411	C	T	4.2423e-17	0.163135833238926	-0.100695415943187	0.0119791356003744	METTL18	25522	biofsci
rs74880631	1	170163998	G	A	1.4192e-111	0.0748333669965664	-0.391021658081598	0.0174210929718737	METTL18	23796	biofsci
rs7514023	1	170242432	T	C	7.6939e-36	0.0222380397739528	-0.402027009265088	0.032168337061923	METTL18	22222	biofsci
rs7531464	1	169650844	A	C	2.0196e-11	0.114516742770167	0.093563343467472	0.0139546807462522	METTL18	25321	biofsci
rs7537272	1	170142133	G	A	1.0049e-82	0.0840001509775798	-0.307366801904122	0.0159525214299716	METTL18	25535	biofsci
