## Supplementary material for "Multi-level Regulatory Roles of Lactate Metabolism Gene Network in Oral Cancer: Machine Learning Insights": METTL20.csv

SNP	CHR	BP	effect_allele	other_allele	P	EAF	BETA	SE	gene	samplesize	source
rs11051552	12	31890602	G	A	3.2231e-11	0.500375812694953	0.0535048361141412	0.00806281436319187	METTL20	30765	biofsci
