## Supplementary material for "Multi-level Regulatory Roles of Lactate Metabolism Gene Network in Oral Cancer: Machine Learning Insights": METTL21A.csv

SNP	CHR	BP	effect_allele	other_allele	P	EAF	BETA	SE	gene	samplesize	source
rs10932200	2	208387685	C	A	1.6769846438804e-308	0.566502555622369	0.383637610427236	0.0100393214551725	METTL21A	20201	biofsci
rs111578226	2	208399201	T	G	5.3207e-14	0.0147394756880235	0.482413052863899	0.0641174195382579	METTL21A	8375	biofsci
rs113301211	2	208546212	C	G	6.0798e-40	0.397147040763308	-0.157318352672985	0.011893279355357	METTL21A	14764	biofsci
rs113382291	2	208174827	T	C	2.2369e-08	0.0533304022862168	0.137698180158352	0.0246206158200458	METTL21A	16338	biofsci
rs114849202	2	208172810	C	T	4.2015e-32	0.0307441308585473	-0.36845164186925	0.0312416600418235	METTL21A	17191	biofsci
rs115157601	2	208092171	A	C	4.0932e-28	0.0420608176687914	-0.28550912913618	0.0259704854766573	METTL21A	18399	biofsci
rs115190799	2	208359338	A	G	7.2196e-10	0.0245714995445889	0.211242516236556	0.034285380721042	METTL21A	17747	biofsci
rs116550638	2	208428935	C	T	1.4141e-13	0.0320982120623537	0.252112941859195	0.0340918908276013	METTL21A	13847	biofsci
rs11692041	2	208445676	G	A	8.7072e-12	0.0214584266308404	0.330238200645336	0.0483759174753293	METTL21A	10175	biofsci
rs12612271	2	208311672	G	A	4.2393e-93	0.367959075807913	0.21177681285105	0.0103471316472722	METTL21A	20081	biofsci
rs13407693	2	208679022	A	G	1.5127e-09	0.317674586033117	-0.0673035731185907	0.0111378124575678	METTL21A	18595	biofsci
rs138246582	2	208412847	A	G	1.6769846438804e-308	0.0718380215370757	-0.947151813179077	0.0204017183200268	METTL21A	18016	biofsci
rs138805702	2	208577838	A	G	5.5687e-16	0.0169875424688562	-0.403259996659266	0.0497962506062169	METTL21A	12075	biofsci
rs138906179	2	208571353	G	A	8.2864e-29	0.0225773974326705	-0.450502544080085	0.0404509781880296	METTL21A	13847	biofsci
rs140147735	2	208531045	A	C	1.2989e-33	0.0533556184109025	0.292206495037771	0.0241830734693722	METTL21A	16927	biofsci
rs140918183	2	208411312	T	G	1.0027e-270	0.0394484412470024	-0.931636899551573	0.0265014393600643	METTL21A	18788	biofsci
rs141108082	2	207816495	C	A	1.4794e-24	0.0384825902067281	-0.284065723534522	0.0277727971231029	METTL21A	17519	biofsci
rs142390708	2	208584781	G	A	4.9851e-12	0.0182335700597452	-0.312965084832603	0.0453185080630479	METTL21A	13600	biofsci
rs142426543	2	208519545	C	T	3.0157e-11	0.020193821330185	0.281391851628024	0.0423406689279141	METTL21A	14096	biofsci
rs144523236	2	208230217	T	C	2.7578e-09	0.0144025693782305	0.282828003483344	0.0475692955266657	METTL21A	15566	biofsci
rs148110076	2	208457003	T	C	8.5419e-09	0.0158759905761405	0.276149615980835	0.0479634591369232	METTL21A	13911	biofsci
rs148322226	2	208573103	T	C	1.1633e-14	0.0320783609673672	0.269198203575304	0.0348697819426307	METTL21A	13244	biofsci
rs16839814	2	208342590	A	T	1.3398e-24	0.0805335779535986	0.189277253911811	0.0184875371320665	METTL21A	19756	biofsci
rs17285604	2	208090279	C	T	8.362e-17	0.56494043368785	-0.0835493967255147	0.010034878718879	METTL21A	20202	biofsci
rs17810115	2	208334716	C	T	1.6769846438804e-308	0.170963236959312	-0.5182645179282	0.0132522372302181	METTL21A	20087	biofsci
rs183878362	2	208583192	G	A	3.4093e-08	0.0171718529471067	-0.296741620942432	0.0537672804751644	METTL21A	10248	biofsci
rs185713118	2	208268368	A	C	5.943e-86	0.016113074204947	-1.06914058488541	0.0544136206961082	METTL21A	10652	biofsci
rs187066884	2	208533141	T	C	1.9275e-09	0.0204234744914972	0.255064122261022	0.0424837806490926	METTL21A	13847	biofsci
rs1990779	2	208055093	C	T	2.5898e-40	0.0527318433559841	-0.303270584871085	0.0228168818320796	METTL21A	19227	biofsci
rs2042484	2	208363062	T	C	8.56e-63	0.564978014957345	0.167839027603071	0.0100349783923297	METTL21A	20202	biofsci
rs2111598	2	208086714	G	A	1.3914e-11	0.0877334736367394	0.118855780292945	0.0175850774967739	METTL21A	20202	biofsci
rs2113382	2	208205524	A	G	1.4485e-13	0.0279256442754542	0.235891529990728	0.0319117329532911	METTL21A	18087	biofsci
rs2551946	2	208480505	T	G	9.7944e-39	0.0899543378995434	0.228204854906617	0.0175311593908487	METTL21A	19873	biofsci
rs34346741	2	208534668	C	T	6.8449e-224	0.469612554756943	-0.346029563275474	0.0108328892001401	METTL21A	17106	biofsci
rs4025852	2	207890764	A	C	1.1458e-08	0.149532971642709	-0.102963253575923	0.0180399918661275	METTL21A	12081	biofsci
rs59594447	2	208456305	T	C	2.0166e-29	0.0302194554982073	0.332421094214149	0.0295165326680532	METTL21A	19583	biofsci
rs60317685	2	208132108	C	T	1.3782e-09	0.225239616613419	-0.0721529338400006	0.0119103555364808	METTL21A	20198	biofsci
rs62189166	2	208571864	G	A	4.5323e-58	0.0164226241745622	-0.794205904102196	0.049439493040562	METTL21A	12664	biofsci
rs6710816	2	208119607	A	G	9.2842e-17	0.316246382802811	0.0889435259524699	0.010698557297978	METTL21A	20202	biofsci
rs6732724	2	208045247	A	G	1.0626e-15	0.470978534641555	0.0799446359606662	0.00996865628717969	METTL21A	20194	biofsci
rs6746873	2	208209178	T	C	9.9961e-32	0.240813876950478	-0.139087447704866	0.0118671246463317	METTL21A	19420	biofsci
rs71429762	2	208122900	G	A	1.7449e-27	0.0486872998932764	-0.26965460419418	0.0248255021353508	METTL21A	17516	biofsci
rs72951651	2	208200249	C	T	2.5241e-08	0.0234523394193123	0.186119978207766	0.0334045225349115	METTL21A	19565	biofsci
rs72958119	2	208455171	A	G	8.9903e-19	0.0232110936568983	0.370835508051074	0.0419160524975499	METTL21A	12552	biofsci
rs72964902	2	208784603	A	G	9.3195e-13	0.0149714156336673	-0.343760375760696	0.0481450365906215	METTL21A	14627	biofsci
rs7561736	2	208530890	T	C	1.1854e-09	0.0396368272951108	0.172467248218384	0.0283551309052979	METTL21A	16337	biofsci
rs75697493	2	208558866	A	C	4.9599e-60	0.0298930941885798	-0.583912376697133	0.0357307781603924	METTL21A	13505	biofsci
rs7582078	2	208646851	C	A	4.7045e-11	0.527862841486018	-0.0686864340400427	0.0104388264320191	METTL21A	18411	biofsci
rs763617	2	208176734	A	C	1.6191e-23	0.268987936412492	0.112123976138056	0.0112191290912603	METTL21A	20202	biofsci
rs76426527	2	208192707	A	G	1.1876e-12	0.0349995668370441	0.20692391701609	0.0291159179130267	METTL21A	17463	biofsci
rs76750441	2	208428608	T	C	3.6609e-25	0.0516758659307255	0.242742564132979	0.023424192468612	METTL21A	18595	biofsci
rs930745	2	208859893	C	T	1.6851e-10	0.125311391258398	-0.0962578959286169	0.0150697293038931	METTL21A	20087	biofsci
