## Supplementary material for "Multi-level Regulatory Roles of Lactate Metabolism Gene Network in Oral Cancer: Machine Learning Insights": METTL21B.csv

SNP	CHR	BP	effect_allele	other_allele	P	EAF	BETA	SE	gene	samplesize	source
rs10876988	12	57879092	G	A	1.6769846438804e-308	0.406404605559054	0.428627890064296	0.00986092741127919	METTL21B	21315	biofsci
rs10877103	12	58733927	G	C	5.9255e-57	0.811691322122477	0.190468258059663	0.0119759722626516	METTL21B	22808	biofsci
rs111356122	12	58339044	A	G	2.7324e-19	0.0175333086602517	-0.46531756727146	0.0518228719536095	METTL21B	10808	biofsci
rs111566142	12	58065943	G	A	1.6769846438804e-308	0.060312783318223	0.978819978367291	0.0204280021197124	METTL21B	21141	biofsci
rs11172171	12	57736215	T	C	4.8437e-28	0.0373439563716927	-0.272640106418747	0.0248340034083661	METTL21B	22552	biofsci
rs11172479	12	58556734	C	T	1.8793e-33	0.129805704836709	0.158210715407648	0.0131264698167769	METTL21B	25690	biofsci
rs11172498	12	58607147	G	A	2.2571e-108	0.598688413694615	-0.199044683299915	0.00900039716302052	METTL21B	25690	biofsci
rs11172681	12	59007265	T	C	2.6639e-08	0.344949533567824	-0.0520822538380227	0.00936377516370124	METTL21B	25237	biofsci
rs111814029	12	58654501	C	T	7.9439e-43	0.0432444589842153	-0.310842439424501	0.0226601183461029	METTL21B	23535	biofsci
rs112106612	12	58766772	T	C	1.7731e-08	0.0181320384337225	-0.219824133925828	0.0390271160611134	METTL21B	18439	biofsci
rs112153368	12	58536283	C	T	7.5648e-10	0.0121067242442936	0.494134974332375	0.080296230736992	METTL21B	6484	biofsci
rs113171756	12	58327497	A	C	2.4027e-80	0.018186889818689	0.770255025331568	0.0405779668915224	METTL21B	17006	biofsci
rs113387995	12	58075835	C	A	7.792e-94	0.0244046281734442	0.724707327200727	0.0352665930489809	METTL21B	16885	biofsci
rs113874133	12	57233372	A	G	1.2185e-11	0.0377126004928695	-0.162964293964932	0.0240431239251892	METTL21B	23834	biofsci
rs11610923	12	57524224	C	A	5.8471e-13	0.152897751055976	-0.0888823678054488	0.0123379189069196	METTL21B	25360	biofsci
rs11614828	12	58391249	A	G	1.1526e-188	0.31381887172339	-0.282858630745024	0.00965509742680897	METTL21B	24908	biofsci
rs117027189	12	58711722	C	T	3.8019e-11	0.0111005579959634	-0.486186765898944	0.073536529667843	METTL21B	8423	biofsci
rs117028981	12	58406851	T	C	4.0865e-19	0.0158454448777029	-0.440569925472262	0.0493110890897378	METTL21B	13186	biofsci
rs117135945	12	58258430	C	T	1.2104e-33	0.0259961331540013	-0.355193269409263	0.0293824983380427	METTL21B	22873	biofsci
rs117475737	12	58820677	T	C	7.3164e-36	0.0242863672248307	0.377446039805096	0.030191577129918	METTL21B	23148	biofsci
rs117488728	12	58766008	A	G	1.0411e-16	0.021551724137931	-0.298458377477365	0.0359592739041874	METTL21B	18337	biofsci
rs117506274	12	57535988	A	G	5.9249e-13	0.0130648738563904	-0.385870577467357	0.0535767650811359	METTL21B	13509	biofsci
rs117513059	12	57404858	T	C	6.2077e-12	0.0348733896046202	-0.171604307675501	0.02496171580949	METTL21B	23842	biofsci
rs117524896	12	57243888	A	G	1.1274e-10	0.0259331778036994	-0.188829564690779	0.0292818032612433	METTL21B	23085	biofsci
rs117651153	12	58674725	T	G	7.6257e-29	0.0138597228055439	0.797558488725316	0.0715645683761926	METTL21B	7143	biofsci
rs117939061	12	57210686	G	A	6.361e-11	0.018202118820108	-0.255262952440117	0.0390614932807108	METTL21B	18337	biofsci
rs118082508	12	57318819	T	C	6.1614e-15	0.0252234359483615	-0.253725893983052	0.0325268757109227	METTL21B	19221	biofsci
rs11832963	12	57860696	T	A	2.8977e-12	0.0184121471190667	-0.25024197138505	0.0358389624463006	METTL21B	21539	biofsci
rs12297219	12	58843551	C	A	7.2996e-25	0.245488807674737	0.106255088332817	0.0103194344087191	METTL21B	25349	biofsci
rs12310023	12	58302561	G	T	7.1061e-11	0.016230649225969	-0.290673769799897	0.044593493671647	METTL21B	15747	biofsci
rs12369416	12	58070975	G	T	5.3856e-220	0.13206256945038	-0.441043645282999	0.013930362825815	METTL21B	22479	biofsci
rs12371273	12	57489616	C	T	3.1302e-16	0.0506729107938529	-0.181393231045895	0.022207790284757	METTL21B	21075	biofsci
rs12426565	12	58558304	A	T	1.5722e-28	0.758780775524183	0.114994794286583	0.0103787788846895	METTL21B	25360	biofsci
rs12826178	12	57622371	T	G	2.195e-25	0.0516277288395251	0.2096297953124	0.0201340602699271	METTL21B	25191	biofsci
rs138230737	12	58206871	T	C	1.8969e-09	0.0170482827277252	-0.517575145862235	0.0861734783827104	METTL21B	4018	biofsci
rs138551698	12	57959963	T	C	4.7039e-21	0.0177788752392123	-0.407581580386735	0.0432879030955792	METTL21B	15280	biofsci
rs139363522	12	58054211	T	C	4.0803e-37	0.0229169664699957	-0.527967935713101	0.0414782175627789	METTL21B	12979	biofsci
rs139380323	12	57801439	T	C	1.9452e-14	0.0276627775686865	-0.231408518375381	0.0302332760710444	METTL21B	20337	biofsci
rs141052380	12	58233370	A	G	3.6792e-60	0.0492360611151108	-0.344538423052568	0.0210596770834267	METTL21B	24083	biofsci
rs143435839	12	58379183	T	C	4.22e-25	0.0133464367233071	-0.507789115601351	0.0490655428053715	METTL21B	15772	biofsci
rs146355893	12	58265350	G	A	2.6947e-08	0.0139103554868624	-0.387836981250669	0.0697523436658158	METTL21B	7492	biofsci
rs149575918	12	57455820	G	A	1.2478e-10	0.0161508413461538	0.324171997651119	0.0503889075218576	METTL21B	12393	biofsci
rs150291370	12	58894494	C	T	7.0465e-22	0.0178907267203549	0.364267257127502	0.0378931922529389	METTL21B	19818	biofsci
rs151292826	12	58869920	T	C	3.52e-20	0.880112874385337	-0.153731341594197	0.016707022864958	METTL21B	16977	biofsci
rs17120505	12	58631149	A	G	1.7549e-26	0.0477359208523592	-0.221777480340328	0.0208257409326831	METTL21B	25361	biofsci
rs17505014	12	58751130	C	T	1.3876e-21	0.0856531477481801	0.155380524782903	0.0162818053465193	METTL21B	24083	biofsci
rs17505799	12	58773163	A	G	9.5949e-11	0.0350507207688201	-0.186488668031955	0.0288097925309288	METTL21B	17811	biofsci
rs17578745	12	58526590	A	C	1.9624e-21	0.045293909765579	-0.206329401684275	0.0217031210683057	METTL21B	24548	biofsci
rs1800127	12	57539082	T	C	2.8356e-20	0.0275572749196141	0.289198426696817	0.0313494229481645	METTL21B	18985	biofsci
rs184712	12	58141602	T	C	1.6769846438804e-308	0.816183967073217	-0.450886890305203	0.0114178642048844	METTL21B	25564	biofsci
rs1903369	12	57206996	T	A	9.3624e-14	0.513876826643507	0.0659184068936198	0.00884846462188005	METTL21B	25564	biofsci
rs192828744	12	57902354	T	G	1.8123e-22	0.0232236660215648	0.76125924612856	0.0780634596821674	METTL21B	3617	biofsci
rs2061202	12	59066153	T	C	2.7804e-12	0.0590322337132936	-0.131106116819483	0.0187605341450809	METTL21B	25575	biofsci
rs2306692	12	57541265	T	C	3.6417e-08	0.12873872771045	0.0757120729455602	0.0137470854190758	METTL21B	23588	biofsci
rs2372305	12	58580910	T	C	3.5892e-24	0.0617940060856154	-0.196088567479949	0.0193339282877431	METTL21B	23072	biofsci
rs28803554	12	58278555	A	C	3.5907e-109	0.21802510557066	-0.29713066184619	0.0133855905470898	METTL21B	16368	biofsci
rs3024971	12	57493727	G	T	3.0183e-45	0.0877316488450854	-0.221557090758848	0.0156953472105502	METTL21B	25360	biofsci
rs3024980	12	57498480	T	C	7.0441e-56	0.0170769146428376	0.653071465096772	0.041468804336716	METTL21B	17322	biofsci
rs34162257	12	57760694	T	C	1.6428e-74	0.0988774601918702	-0.311381099728607	0.0170502997798005	METTL21B	19303	biofsci
rs34656298	12	57533470	A	G	3.8666e-37	0.0156364167762677	0.62036134404115	0.0487192222062568	METTL21B	13686	biofsci
rs35120348	12	58224976	T	C	3.5677e-117	0.0718434196770821	-0.399258796432019	0.0173504783034504	METTL21B	24908	biofsci
rs35264874	12	57540372	T	C	5.2333e-26	0.0251346071377519	0.336333398026719	0.0318878015460416	METTL21B	20068	biofsci
rs35375157	12	58322049	G	A	2.1965e-44	0.953980812597944	-0.296850022185066	0.0212405923312821	METTL21B	25244	biofsci
rs35408366	12	57520767	T	G	4.5556e-47	0.0334900117508813	0.405488941692706	0.0281417565441054	METTL21B	19505	biofsci
rs3741423	12	58153059	G	A	1.6769846438804e-308	0.0667694607980563	0.919574296887315	0.0197926896056916	METTL21B	20483	biofsci
rs3913074	12	58803014	C	A	3.6e-32	0.547957874075192	-0.104895286222552	0.00888446176058744	METTL21B	25573	biofsci
rs4417327	12	58285460	T	C	1.6769846438804e-308	0.450149068803965	-0.358349097811179	0.00900564686544847	METTL21B	24908	biofsci
rs4760158	12	57988478	C	T	2.3658e-73	0.28333583884546	-0.17736679052792	0.00979045337778245	METTL21B	25689	biofsci
rs568793	12	57840308	C	A	4.2719e-255	0.486466591166478	0.301828095624259	0.00884708673102315	METTL21B	25571	biofsci
rs57208706	12	57240081	A	G	5.8498e-14	0.0432697840346772	-0.164603181291734	0.0219143653865872	METTL21B	25150	biofsci
rs61752546	12	57397033	T	C	9.2754e-27	0.0222435123089099	0.337921339097665	0.0315554813889199	METTL21B	23088	biofsci
rs61935679	12	57836612	G	A	1.8752e-30	0.0464569108691641	-0.267455707196313	0.0233188636990552	METTL21B	20757	biofsci
rs61937373	12	58365848	T	C	6.3552e-77	0.0147251308900524	0.929290095577063	0.0500603389237458	METTL21B	13752	biofsci
rs7132082	12	57366210	G	A	2.866e-35	0.347785937293875	0.124553541161951	0.010050476176647	METTL21B	21822	biofsci
rs7299890	12	57635257	C	T	1.2064e-15	0.0270887499121636	0.302157867755946	0.0377513296962663	METTL21B	13312	biofsci
rs73102478	12	58256160	A	G	5.1858e-23	0.0190801713321507	-0.342711234403441	0.034694395060077	METTL21B	22194	biofsci
rs73102489	12	58267829	A	G	2.5991e-231	0.0290241233287339	0.964810160919356	0.029711515582964	METTL21B	20098	biofsci
rs73103999	12	58679001	C	T	3.5479e-36	0.0173826552361105	0.478165915308491	0.0380735659931914	METTL21B	20194	biofsci
rs7310782	12	58082431	C	T	1.1007e-112	0.0505499153976311	-0.49917849762864	0.0221280796516025	METTL21B	21276	biofsci
rs74100007	12	58876324	A	G	1.8775e-21	0.0312236448669785	0.243768970411097	0.025628058875407	METTL21B	25167	biofsci
rs74511835	12	57867512	A	G	3.1341e-31	0.0266925970251325	-0.340117191798621	0.0292614202211591	METTL21B	22477	biofsci
rs74540075	12	58881298	A	G	3.9007e-11	0.0414715719063545	-0.154522165395957	0.0233848127055839	METTL21B	23001	biofsci
rs74808980	12	57405503	G	A	9.2137e-46	0.0513968404287375	0.304427882004728	0.0214390361771536	METTL21B	22312	biofsci
rs75013973	12	58097750	G	A	1.369e-170	0.0333460933180214	0.729525952941927	0.0262029191399113	METTL21B	22592	biofsci
rs78470079	12	58501056	G	A	2.1249e-27	0.0319701548923309	-0.306248667798858	0.0282410405472891	METTL21B	20257	biofsci
rs78585364	12	58819647	A	G	6.8653e-21	0.0147986138726353	0.425079557452806	0.0453379506231795	METTL21B	16684	biofsci
rs78865201	12	58489355	A	G	1.576e-91	0.88971776466609	-0.28576305877868	0.0140839358688359	METTL21B	25690	biofsci
rs78914828	12	58218630	T	C	1.6769846438804e-308	0.0474145486415425	0.855100674922439	0.022482533389137	METTL21B	21901	biofsci
rs79054593	12	58957653	A	C	4.0534e-09	0.0635111132446834	-0.120854169077144	0.0205471401742909	METTL21B	19912	biofsci
rs7961806	12	58100311	A	G	6.8819e-76	0.045145447676615	-0.441128367375804	0.0239288509561054	METTL21B	20257	biofsci
rs79813129	12	58524700	G	A	2.2507e-81	0.0297381152713504	0.591227767260249	0.0309442886215076	METTL21B	18097	biofsci
rs80161048	12	57962132	G	A	1.1316e-118	0.0936391743202692	-0.387235724033422	0.0167194450983309	METTL21B	21075	biofsci
