## Supplementary material for "Multi-level Regulatory Roles of Lactate Metabolism Gene Network in Oral Cancer: Machine Learning Insights": METTL21D.csv

SNP	CHR	BP	effect_allele	other_allele	P	EAF	BETA	SE	gene	samplesize	source
rs112992671	14	50412380	A	G	3.5825e-09	0.0421050565326633	0.133209809413456	0.0225687532890783	METTL21D	24339	biofsci
rs113255455	14	50476644	T	C	3.2986e-08	0.09332	-0.086932146395475	0.0157351795383415	METTL21D	23867	biofsci
rs117056107	14	50505796	T	C	1.5866e-16	0.0216168903506445	-0.301345510800352	0.0365280568748381	METTL21D	17718	biofsci
rs12435618	14	51295713	A	G	8.4433e-16	0.0192636807613641	-0.27403733743323	0.0340520574374012	METTL21D	22824	biofsci
rs12717405	14	50628481	C	A	9.2904e-09	0.0176711811363514	0.233670068800267	0.0406863889121512	METTL21D	17400	biofsci
rs12887039	14	50850617	G	A	1.0125e-12	0.0389897222829652	0.176649534598394	0.0247797012959255	METTL21D	21732	biofsci
rs145097544	14	50602209	G	A	3.4444e-08	0.0156377759607522	-0.449560008747518	0.0814848396345032	METTL21D	4892	biofsci
rs147507993	14	50620393	T	C	7.4473e-35	0.0180419823049789	-0.511302744565373	0.0415163364295471	METTL21D	16374	biofsci
rs149366313	14	50759316	T	C	4.6921e-08	0.0184493740390951	0.219637257991512	0.0402074576193593	METTL21D	17079	biofsci
rs17831005	14	50512112	A	G	1.0269e-13	0.366035604378482	0.0696944668516688	0.00937068461871177	METTL21D	24538	biofsci
rs185869021	14	50939056	C	A	4.7577e-14	0.0147119281141716	-0.341439405665139	0.0452945538278553	METTL21D	16813	biofsci
rs1985993	14	50510387	A	G	1.0665e-33	0.118446650371627	-0.192514867058091	0.0159113715830874	METTL21D	18914	biofsci
rs2355662	14	50522082	T	C	1.7053e-25	0.770919870100446	0.110286836744738	0.0105683273357295	METTL21D	25349	biofsci
rs35962626	14	50858918	T	C	1.7449e-27	0.170214914761251	-0.132974400503585	0.012242052688116	METTL21D	23621	biofsci
rs4898651	14	50633114	T	C	7.3124e-88	0.564426974573148	-0.18568502058443	0.00934471131140631	METTL21D	23290	biofsci
rs60988209	14	50818394	C	A	5.1988e-56	0.041166577478786	-0.354714853985143	0.0224967245065859	METTL21D	25029	biofsci
rs6572633	14	50444392	C	T	5.074e-10	0.348535946675131	0.0594624502116482	0.00956464640120449	METTL21D	24071	biofsci
rs6572660	14	50807389	G	A	2.5937e-79	0.694220000751625	0.181313304093614	0.00961537626579626	METTL21D	25476	biofsci
rs7141684	14	50507134	C	T	1.2492e-09	0.293334415848015	-0.0883558953607115	0.0145472933073269	METTL21D	11398	biofsci
rs72681864	14	50648929	T	G	3.2628e-44	0.93701479980114	0.256671023299494	0.0184027864189379	METTL21D	25016	biofsci
rs734203	14	50538149	T	C	1.6769846438804e-308	0.197526636225266	-0.436367881291936	0.0111998901819715	METTL21D	25147	biofsci
rs75625949	14	50668684	A	G	2.9733e-08	0.0322299651567944	0.156519940284334	0.028236896372848	METTL21D	20105	biofsci
rs76193991	14	50517014	A	G	2.341e-11	0.0464793900599339	-0.146758231454995	0.0219602614815417	METTL21D	23394	biofsci
rs76542865	14	50924761	A	G	1.593e-20	0.0148994610281924	-0.390191552081202	0.0420170733948422	METTL21D	19296	biofsci
rs80228256	14	50700286	G	A	3.2839e-49	0.0160967305862915	-0.589405304780836	0.0399721475701463	METTL21D	19759	biofsci
rs9806016	14	50586415	A	G	1.9888e-10	0.721597479762332	0.0648649193597347	0.0101953599949286	METTL21D	23944	biofsci
