## Supplementary material for "Multi-level Regulatory Roles of Lactate Metabolism Gene Network in Oral Cancer: Machine Learning Insights": METTL22.csv

SNP	CHR	BP	effect_allele	other_allele	P	EAF	BETA	SE	gene	samplesize	source
rs11074533	16	8830118	T	C	9.5922e-14	0.02325208466966	0.225412227797552	0.0302713026157005	METTL22	24025	biofsci
rs113122342	16	8763266	T	C	3.4039e-35	0.0156534113368646	-0.626974555482768	0.0506498760346702	METTL22	12649	biofsci
rs117233928	16	8786150	G	A	2.1391e-11	0.0270029192345118	-0.220317361842489	0.032902340443316	METTL22	17579	biofsci
rs117491449	16	8749039	C	T	1.1693e-09	0.0143525878819996	0.339955774067729	0.0558724256829204	METTL22	11322	biofsci
rs117832144	16	8751824	T	C	6.2339e-12	0.0374059091607353	-0.187774216358597	0.0273161892260219	METTL22	18610	biofsci
rs12445730	16	8835168	T	G	3.8706e-19	0.589193302891933	0.0806902055640657	0.00902514434870878	METTL22	25361	biofsci
rs1273362	16	8785545	G	C	5.5391e-40	0.616233864271156	0.120332210813962	0.00909224387695598	METTL22	25575	biofsci
rs12934978	16	8520158	T	C	1.4501e-20	0.275481058328322	-0.0918036889916615	0.00987508083597715	METTL22	25689	biofsci
rs13333072	16	8823848	G	A	4.1581e-08	0.467470175870127	-0.0507261681363418	0.00925001698359595	METTL22	23474	biofsci
rs13334463	16	8615885	G	A	1.4845e-21	0.449302867450863	0.0845752304310701	0.00886904681533873	METTL22	25690	biofsci
rs142965942	16	8695221	A	G	4.8908e-14	0.0361816616444253	-0.191004605334073	0.0253503311833505	METTL22	22311	biofsci
rs144637916	16	8352591	A	G	1.3214e-13	0.0299185854852405	0.222353124777179	0.0300310807224618	METTL22	19102	biofsci
rs149680897	16	8581532	A	G	5.8687e-12	0.0211768833642424	-0.245029569354501	0.0356007917466257	METTL22	19032	biofsci
rs149686838	16	8714793	A	C	7.7119e-89	0.0406575170434159	0.489354673447536	0.0244880587611486	METTL22	21377	biofsci
rs1641112	16	8776557	A	G	9.0665e-20	0.332857686453577	-0.0857385300099348	0.0094224377442397	METTL22	25361	biofsci
rs1731086	16	8829953	T	G	8.3476e-11	0.426521782375174	0.0670289021672036	0.0103211896843699	METTL22	19189	biofsci
rs191951786	16	8389202	C	T	3.0445e-11	0.0170637240572932	-0.321088117925732	0.0483253492355451	METTL22	12765	biofsci
rs2302607	16	8729124	A	G	2.3014e-123	0.258341277407054	-0.239876267583725	0.0101548682819991	METTL22	25306	biofsci
rs28587720	16	8820309	A	T	6.4702e-25	0.067844732604458	0.192467721193675	0.0186711408470529	METTL22	22679	biofsci
rs34611261	16	8805436	T	A	5.3926e-17	0.533347347500382	0.0747361200826633	0.00892062689727298	METTL22	25245	biofsci
rs34951641	16	8690917	G	A	3.7713e-17	0.0591843754777557	-0.158795480200459	0.0188599926601256	METTL22	25245	biofsci
rs35508105	16	8549024	T	C	1.1567e-25	0.156963470319635	0.12782908829201	0.0122061674186689	METTL22	25361	biofsci
rs4984997	16	8822840	C	G	3.0658e-15	0.163534789233113	-0.0960004813440503	0.0121702921291629	METTL22	24678	biofsci
rs4989413	16	8864095	C	T	1.388e-10	0.750159987201024	0.0675420296685415	0.0105249917673385	METTL22	24083	biofsci
rs6498405	16	8734353	G	A	7.4062e-115	0.117075990750339	0.322292761912156	0.0141486170178873	METTL22	24163	biofsci
rs7206673	16	8809381	A	G	1.8336e-13	0.141573978519283	0.0939658567972291	0.0127662328370667	METTL22	25244	biofsci
rs72766458	16	8718989	C	T	1.5909e-14	0.0291803999121072	-0.218342931448616	0.0284304393870514	METTL22	21836	biofsci
rs75261011	16	8557185	C	T	3.3981e-17	0.0225780783767655	-0.257916941644745	0.0305878725859518	METTL22	24216	biofsci
rs75669102	16	8591236	A	G	8.8822e-09	0.11535556478719	0.0796240557452559	0.0138452539984796	METTL22	25560	biofsci
rs78029205	16	8689713	T	C	4.0238e-11	0.249260059195264	0.0695536026651756	0.0105331580672051	METTL22	24083	biofsci
rs78423398	16	8819275	C	T	1.3935e-10	0.0219919579338076	0.250562237497236	0.0390484575400495	METTL22	15246	biofsci
rs79390594	16	8850720	G	A	1.6719e-10	0.0621894566754191	0.121165357366377	0.0189649794747729	METTL22	23836	biofsci
rs9927754	16	8496272	C	T	5.3791e-09	0.517888684279755	0.0515180456763348	0.00882899105008223	METTL22	25690	biofsci
rs9930693	16	8599244	G	A	6.1996e-32	0.368164652567976	0.107850216337304	0.00917007901788979	METTL22	25561	biofsci
