## Supplementary material for "Multi-level Regulatory Roles of Lactate Metabolism Gene Network in Oral Cancer: Machine Learning Insights": METTL23.csv

SNP	CHR	BP	effect_allele	other_allele	P	EAF	BETA	SE	gene	samplesize	source
rs8071014	17	74721259	G	T	5.5397e-10	0.0706066745670706	-0.108448143464133	0.0174834582959798	METTL23	24927	biofsci
