## Supplementary material for "Multi-level Regulatory Roles of Lactate Metabolism Gene Network in Oral Cancer: Machine Learning Insights": METTL25.csv

SNP	CHR	BP	effect_allele	other_allele	P	EAF	BETA	SE	gene	samplesize	source
rs11115227	12	82640330	A	G	2.4844e-18	0.555380839150111	-0.0714701898740354	0.00818420303846868	METTL25	30230	biofsci
rs112895086	12	82474400	T	C	5.3085e-09	0.0596172718351325	0.0995751215972447	0.0170581288925283	METTL25	30650	biofsci
rs11613042	12	83091438	A	G	4.9969e-14	0.0714849592820342	0.123052371823326	0.0163370602917282	METTL25	28224	biofsci
rs12367348	12	83147710	C	T	3.8325e-08	0.183871584177336	0.0576395939596646	0.0104827851158797	METTL25	30321	biofsci
rs34765930	12	82792949	A	G	1.7938e-08	0.0199130014499758	-0.180808346284774	0.0321111666906022	METTL25	24846	biofsci
rs4882517	12	83031745	T	C	4.017e-20	0.0453064671814672	0.183373148244216	0.0199583304212343	METTL25	29020	biofsci
rs61935532	12	82673858	A	T	1.6108e-12	0.0781889071518673	0.106868133801354	0.0151268448931822	METTL25	30317	biofsci
rs73153588	12	82879371	T	G	3.6398e-127	0.116714479842971	0.301773668078202	0.0125797209575346	METTL25	30648	biofsci
rs73155488	12	83113914	T	C	2.5722e-09	0.139102416570771	-0.075657124516861	0.0127013941706445	METTL25	25881	biofsci
rs7973500	12	82952421	G	T	9.8654e-11	0.165258667558864	0.073514462607377	0.0113639397454634	METTL25	28067	biofsci
