## Supplementary material for "Multi-level Regulatory Roles of Lactate Metabolism Gene Network in Oral Cancer: Machine Learning Insights": MEX3B.csv

SNP	CHR	BP	effect_allele	other_allele	P	EAF	BETA	SE	gene	samplesize	source
rs12899461	15	82300611	C	T	2.4383e-12	0.161373971212748	0.0756641237871334	0.0107985162892482	MEX3B	31684	biofsci
rs2672086	15	81888706	C	G	2.0322e-28	0.775395542861438	0.105250366920161	0.00951906219884247	MEX3B	31684	biofsci
rs4482239	15	82111468	G	A	9.753e-10	0.322090270209328	-0.0519715862061266	0.0085013963335885	MEX3B	31684	biofsci
