## Supplementary material for "Multi-level Regulatory Roles of Lactate Metabolism Gene Network in Oral Cancer: Machine Learning Insights": MEX3C.csv

SNP	CHR	BP	effect_allele	other_allele	P	EAF	BETA	SE	gene	samplesize	source
rs12185423	18	48704968	T	C	3.6615e-09	0.0803341112885395	0.0893500324312434	0.0151468972912312	MEX3C	29498	biofsci
rs12458916	18	48731131	C	T	3.6546e-76	0.552538614754406	-0.147554219752474	0.00798924797377643	MEX3C	31684	biofsci
rs4128208	18	48794820	A	C	2.9927e-09	0.871844660194175	-0.0746589173721926	0.0125860040412334	MEX3C	28250	biofsci
rs4450500	18	48780028	G	T	1.3395e-14	0.0966514459665145	0.104089973472219	0.0135144926023057	MEX3C	31355	biofsci
rs56388388	18	48721618	T	C	9.4565e-09	0.0290932566954059	0.141614458538168	0.0246702190718548	MEX3C	29084	biofsci
rs62092912	18	48712939	T	C	1.1553e-08	0.021953179945745	-0.174217159919686	0.0305317397030696	MEX3C	24981	biofsci
rs71357274	18	48670632	T	C	2.7445e-08	0.104109589041096	0.0726606345417517	0.0130755145837235	MEX3C	31355	biofsci
