## Supplementary material for "Multi-level Regulatory Roles of Lactate Metabolism Gene Network in Oral Cancer: Machine Learning Insights": MFAP1.csv

SNP	CHR	BP	effect_allele	other_allele	P	EAF	BETA	SE	gene	samplesize	source
rs2615293	15	44414328	A	T	1.7855e-08	0.0488673399589587	0.106771604592994	0.0189590362755463	MFAP1	29928	biofsci
rs28476182	15	44139643	T	C	9.786e-32	0.0900958707631917	0.162938821019896	0.0138996648342842	MFAP1	31569	biofsci
