## Supplementary material for "Multi-level Regulatory Roles of Lactate Metabolism Gene Network in Oral Cancer: Machine Learning Insights": MFAP3.csv

SNP	CHR	BP	effect_allele	other_allele	P	EAF	BETA	SE	gene	samplesize	source
rs11952139	5	153351405	G	A	1.0061e-20	0.201879883734098	-0.0925608865651008	0.00991504237259259	MFAP3	31566	biofsci
rs77610269	5	153488438	A	G	5.4636e-09	0.237779476399771	0.0548096128746622	0.00939727610367118	MFAP3	31240	biofsci
rs77836365	5	153353451	A	C	2.6651e-09	0.0164765525982256	-0.216912716156996	0.0364510177046777	MFAP3	23222	biofsci
