## Supplementary material for "Multi-level Regulatory Roles of Lactate Metabolism Gene Network in Oral Cancer: Machine Learning Insights": MFAP3L.csv

SNP	CHR	BP	effect_allele	other_allele	P	EAF	BETA	SE	gene	samplesize	source
rs10520181	4	171179337	G	A	2.6675e-13	0.120951913640824	-0.0892193958691635	0.0122051157139759	MFAP3L	31569	biofsci
rs13110366	4	170770486	A	G	4.9512e-14	0.123858447488584	-0.0913165745698648	0.0121222055714675	MFAP3L	31355	biofsci
rs191350265	4	170914843	A	G	7.4323e-16	0.0175769965779299	-0.261276179780944	0.0324039364240732	MFAP3L	27576	biofsci
rs2727523	4	170976132	C	T	6.1298e-12	0.924287410926366	-0.223956588083903	0.0325683978890282	MFAP3L	6736	biofsci
rs540256	4	171062113	T	G	1.5896e-08	0.793923108722613	-0.0555030920881728	0.00982112256930544	MFAP3L	31684	biofsci
rs6833283	4	171089927	T	C	5.3664e-11	0.945359574301589	-0.116614288262706	0.0177760263807057	MFAP3L	30633	biofsci
rs6854454	4	170846553	T	C	1.2154e-09	0.106497074986704	0.0838087071776699	0.0137881820867134	MFAP3L	27639	biofsci
rs7685243	4	170793323	C	T	2.2998e-11	0.0994349054553358	0.103101528020093	0.0154212016722397	MFAP3L	23479	biofsci
rs7694808	4	170924737	C	T	5.4987e-33	0.565861174790484	-0.0958873358438926	0.00801485626051243	MFAP3L	31684	biofsci
rs79989634	4	170855525	A	G	3.7355e-69	0.0723826920881379	-0.270879148325925	0.0154117015239884	MFAP3L	31352	biofsci
