## Supplementary material for "Multi-level Regulatory Roles of Lactate Metabolism Gene Network in Oral Cancer: Machine Learning Insights": MFF.csv

SNP	CHR	BP	effect_allele	other_allele	P	EAF	BETA	SE	gene	samplesize	source
rs10201602	2	228245434	G	A	1.0918e-28	0.775111331024245	0.106365154563226	0.00957175358727425	MFF	31308	biofsci
rs112954207	2	228107294	T	C	3.4882e-09	0.0261057532424343	0.153582340309412	0.0260004977753833	MFF	29091	biofsci
rs115354620	2	228200605	G	A	3.9965e-17	0.0172706544413719	0.28513001764641	0.0338911955933496	MFF	25648	biofsci
rs116390470	2	228137364	C	T	1.0794e-09	0.0149262607040913	-0.240306566101415	0.0394132564828221	MFF	21891	biofsci
rs11891024	2	228266909	T	C	6.8189e-12	0.273902540293662	0.0612717620856898	0.00892979116602634	MFF	31528	biofsci
rs12619675	2	228237697	G	A	1.2581e-77	0.265225599395884	-0.168263788458438	0.00902209029707123	MFF	31520	biofsci
rs12694724	2	228118596	A	G	9.1e-20	0.43765243902439	0.0732908390178069	0.00805455793498477	MFF	31315	biofsci
rs12694734	2	228332559	T	C	4.4348e-08	0.269985657129916	0.0490893822631767	0.0089700292846502	MFF	31529	biofsci
rs142376350	2	228216414	A	G	1.2314e-12	0.0203733440385387	-0.224976667583467	0.0316792694120375	MFF	24963	biofsci
rs148613546	2	228200061	A	G	4.9146e-25	0.0287310952301812	-0.256424642554333	0.0248124865793539	MFF	29103	biofsci
rs6756898	2	228092406	C	T	2.1909e-13	0.251662971175166	0.0672019380246976	0.00915969550679428	MFF	31644	biofsci
rs73997146	2	228269814	A	G	7.6127e-10	0.0547994726321609	-0.113139102889132	0.0183885290830257	MFF	28548	biofsci
rs74501942	2	228240496	C	T	4.4496e-17	0.210287197793283	0.0950371812290225	0.0113132767369826	MFF	23524	biofsci
rs7572491	2	228220838	A	G	3.1357e-180	0.5984065541734	0.232123506265862	0.0081086365618762	MFF	31644	biofsci
rs78814247	2	228330314	T	G	2.1567e-11	0.0509781875421633	-0.130331606376112	0.0194675877361702	MFF	27270	biofsci
rs79197287	2	228298141	A	G	4.8094e-10	0.05139481333283	-0.112276154212705	0.0180363299940089	MFF	31526	biofsci
