## Supplementary material for "Multi-level Regulatory Roles of Lactate Metabolism Gene Network in Oral Cancer: Machine Learning Insights": MFGE8.csv

SNP	CHR	BP	effect_allele	other_allele	P	EAF	BETA	SE	gene	samplesize	source
rs10083600	15	89519397	G	C	9.1136e-167	0.680016057501147	-0.236088697411023	0.00857765116648644	MFGE8	31231	biofsci
rs111326005	15	89427948	T	C	4.4053e-50	0.0403100775193798	0.304459603812948	0.0204601698730527	MFGE8	30875	biofsci
rs113142678	15	89489919	T	G	5.8391e-11	0.0253054964626725	-0.185385107905081	0.028313011882811	MFGE8	25288	biofsci
rs117217783	15	89458797	A	G	2.4322e-63	0.0449298151415203	-0.324928099115989	0.0193409582807136	MFGE8	31149	biofsci
rs12913320	15	89377788	T	C	4.0051e-12	0.240191542518738	-0.0702834979646022	0.0101318309280229	MFGE8	26689	biofsci
rs140859672	15	89457725	A	G	1.2789e-45	0.0522573492870523	-0.254873324521526	0.0179784521339056	MFGE8	31234	biofsci
rs146040574	15	89524486	A	G	9.2186e-19	0.0201804559735761	0.399182555036075	0.0451344430917172	MFGE8	12413	biofsci
rs147566078	15	89415917	A	G	5.6535e-10	0.0182829418377611	-0.220731922681402	0.0356036457701828	MFGE8	21976	biofsci
rs149031377	15	89405759	A	G	2.8243e-12	0.0224563174162619	-0.230472217731295	0.0329901114686727	MFGE8	20928	biofsci
rs2083460	15	89574484	C	T	1.1771e-16	0.891893049961436	-0.111932637977412	0.013509623914043	MFGE8	28413	biofsci
rs2280213	15	89452763	C	T	1.6769846438804e-308	0.270511480233864	0.476952585816785	0.009055024439924	MFGE8	30902	biofsci
rs2280468	15	89381556	T	C	4.0701e-26	0.277494622650332	-0.102622337839272	0.00970809568237708	MFGE8	26461	biofsci
rs28384224	15	89452391	T	C	1.0002e-36	0.487838712660686	-0.109588608082414	0.00865724551549256	MFGE8	26701	biofsci
rs3825996	15	89385975	T	C	1.1444e-43	0.548166647307082	-0.112004193330272	0.00808251019875532	MFGE8	30902	biofsci
rs4932471	15	89665802	T	G	2.0634e-08	0.389734626371974	0.045673335399836	0.00814620639588991	MFGE8	31679	biofsci
rs56230705	15	89596301	T	C	2.6826e-16	0.803796465086788	-0.0837301009055342	0.0102275765455598	MFGE8	30309	biofsci
rs61202493	15	89428435	T	C	1.1809e-95	0.152899394941561	0.229061703631711	0.0110381075290316	MFGE8	31684	biofsci
rs62020260	15	89667141	G	T	1.469e-16	0.040948954351248	0.178325974853858	0.0215914536515914	MFGE8	27310	biofsci
rs7179602	15	89371481	T	A	1.1986e-15	0.717717892128393	0.0715349381153581	0.00893661700193113	MFGE8	30902	biofsci
rs72759043	15	89579572	T	C	1.9653e-114	0.10815611348471	0.321612371348789	0.0141453880309282	MFGE8	25906	biofsci
rs72767250	15	89392282	A	G	9.3016e-19	0.0937901094752737	-0.120725394229634	0.0136517769845343	MFGE8	31565	biofsci
rs75591744	15	89413485	A	G	1.0037e-10	0.0470290434319211	-0.121990744552539	0.0188656178266612	MFGE8	31346	biofsci
rs77297752	15	89337837	C	A	1.952e-08	0.0481783091696479	-0.114311335691856	0.020353857713731	MFGE8	26319	biofsci
rs79355534	15	89475512	A	G	4.6884e-15	0.0352156749470441	-0.186952062533995	0.0238614484593287	MFGE8	25847	biofsci
rs79482923	15	89488148	C	T	8.9979e-87	0.0249407399773266	0.572195177395909	0.0289801248655775	MFGE8	24481	biofsci
rs8025485	15	89427127	A	G	1.5941e-104	0.250424736663269	-0.199454728746622	0.00918663599522012	MFGE8	31562	biofsci
