## Supplementary material for "Multi-level Regulatory Roles of Lactate Metabolism Gene Network in Oral Cancer: Machine Learning Insights": MFHAS1.csv

SNP	CHR	BP	effect_allele	other_allele	P	EAF	BETA	SE	gene	samplesize	source
rs10085952	8	8506501	C	T	1.186e-23	0.2399744428158	-0.0932510000274303	0.00930212375706308	MFHAS1	31682	biofsci
rs10099225	8	8218698	C	G	4.8604e-18	0.581400593917979	0.0697142328533249	0.00805321113742244	MFHAS1	31678	biofsci
rs10108415	8	9086451	A	C	8.7809e-16	0.843223842453397	0.087876565621526	0.010925980134221	MFHAS1	31683	biofsci
rs10503382	8	9314784	C	T	1.5137e-08	0.123798554293431	-0.0698634080345107	0.0123435763943728	MFHAS1	30253	biofsci
rs111914672	8	8711961	A	G	6.4771e-17	0.0597186501441821	-0.142222658547179	0.0170204234738127	MFHAS1	30737	biofsci
rs112033939	8	8646630	T	C	1.3204e-10	0.0182609565739444	0.21432943234888	0.0333586665134444	MFHAS1	25063	biofsci
rs112598715	8	8584079	T	C	5.0783e-33	0.0289467922049485	-0.302195771658638	0.0252454634937001	MFHAS1	27910	biofsci
rs113255006	8	8789449	G	A	8.4412e-10	0.0254124589618917	-0.161517976936412	0.0263221500173417	MFHAS1	29138	biofsci
rs117011642	8	8548012	A	C	1.8347e-09	0.0211478552600048	0.170266035949205	0.0283215016798691	MFHAS1	30113	biofsci
rs117109436	8	9491923	G	A	5.9627e-09	0.0828624835379583	-0.0882151893300666	0.0151635020163068	MFHAS1	28614	biofsci
rs117209427	8	8637155	G	A	2.0785e-11	0.0256808879093199	-0.171551598427552	0.0256035697547202	MFHAS1	30483	biofsci
rs117287823	8	8277522	G	A	7.0219e-09	0.0337671852777658	0.134797209303074	0.0232794296254273	MFHAS1	28278	biofsci
rs117506611	8	8206954	A	G	4.5348e-09	0.0254684217296231	0.156167864954956	0.0266343529274748	MFHAS1	28398	biofsci
rs117531263	8	9145661	G	A	3.3708e-08	0.100973618090452	-0.0741358531264458	0.0134279755708107	MFHAS1	30547	biofsci
rs11775586	8	8417842	A	G	5.2103e-11	0.113481067612971	-0.082376772154137	0.0125482531309617	MFHAS1	31564	biofsci
rs11786900	8	9239958	C	G	1.4641e-16	0.096089534088318	0.111853420231949	0.013542396056898	MFHAS1	31389	biofsci
rs117892049	8	8551844	T	C	3.7632e-12	0.0287928399912683	0.175589174239204	0.0252791785544492	MFHAS1	27980	biofsci
rs11998484	8	9668601	G	A	2.0395e-26	0.751390768305518	0.0977619177599662	0.00919195134829875	MFHAS1	31679	biofsci
rs12545582	8	9204878	C	G	8.25e-21	0.539687334793445	0.074721976690672	0.00798618877887563	MFHAS1	31557	biofsci
rs12547034	8	8460111	A	T	4.696e-09	0.0780642482352497	0.0869012317936853	0.0148353845013717	MFHAS1	31566	biofsci
rs13251200	8	9276520	C	T	2.0223e-14	0.382225875516134	0.0629852491994627	0.00823411935725658	MFHAS1	31231	biofsci
rs13253290	8	8298285	T	A	9.8638e-15	0.139887470734839	0.0888338304977661	0.0114754599413225	MFHAS1	31557	biofsci
rs141615905	8	8739223	G	A	1.6834e-13	0.0666744105006389	-0.118865902056221	0.0161248442748143	MFHAS1	30902	biofsci
rs142985665	8	8615663	G	A	1.6346e-08	0.0248826870832304	0.223344715165749	0.0395517390365952	MFHAS1	13173	biofsci
rs149855709	8	8579321	C	T	1.7372e-15	0.027517825311943	0.20739579914799	0.0260586770804632	MFHAS1	27515	biofsci
rs17149626	8	9106638	A	G	6.5551e-19	0.163394216133942	0.0959363420893109	0.0108007230128469	MFHAS1	31355	biofsci
rs17149709	8	9154394	C	A	4.1141e-17	0.171087998130186	0.0900548708848704	0.0107084522497676	MFHAS1	30746	biofsci
rs17154963	8	8792894	T	C	3.3561e-21	0.962059968347662	0.207369929760795	0.0219413538911655	MFHAS1	28454	biofsci
rs17155236	8	8964626	T	C	3.743e-16	0.137034206000382	-0.0947740122264037	0.0116337092280616	MFHAS1	31240	biofsci
rs17604776	8	8210017	C	G	7.1221e-26	0.115931909111497	-0.130751756993055	0.0124311194030343	MFHAS1	31569	biofsci
rs17703426	8	8945728	T	C	5.4789e-15	0.140667472062821	0.089469531847951	0.011447704158141	MFHAS1	31563	biofsci
rs17703801	8	8954783	G	A	3.7155e-12	0.0534164301287589	0.127455899309186	0.0183447853002657	MFHAS1	29384	biofsci
rs186549892	8	8524038	A	C	2.3426e-12	0.0834110483295847	-0.117471132414761	0.0167521544164912	MFHAS1	23304	biofsci
rs1980099	8	9686297	G	A	5.3523e-18	0.817009132420091	0.0892901592897506	0.0103276957666529	MFHAS1	31355	biofsci
rs2125520	8	9307214	T	C	4.5183e-23	0.636591528167068	0.0833982855617402	0.00843096731282567	MFHAS1	30406	biofsci
rs2409573	8	9387912	C	A	3.279e-14	0.914902049598007	0.108212885510321	0.0142631226865151	MFHAS1	31568	biofsci
rs28651387	8	8525464	T	C	2.3045e-63	0.502110194757424	-0.135183204553312	0.00804499116567551	MFHAS1	30902	biofsci
rs2979177	8	8313112	C	G	5.3736e-11	0.121557171813521	0.0816380963832777	0.0124444523617081	MFHAS1	30236	biofsci
rs2979237	8	8223898	T	C	8.2944e-13	0.326137826137826	0.0615901347658471	0.00860630131991603	MFHAS1	30716	biofsci
rs2980435	8	8091741	A	T	5.6821e-12	0.130669546436285	0.0833200875196429	0.0120972903839772	MFHAS1	30077	biofsci
rs332029	8	8716166	T	G	2.413e-90	0.930174422975716	0.314206335682232	0.0155891887872348	MFHAS1	31677	biofsci
rs35437729	8	8428459	T	C	1.1659e-13	0.327902586369643	0.0629177011483874	0.00847867467333101	MFHAS1	31560	biofsci
rs36104437	8	8697529	A	C	9.3458e-10	0.0183042940112349	0.199908221753812	0.032663140982274	MFHAS1	26081	biofsci
rs3989392	8	8781693	T	G	1.3073e-46	0.478627018236729	-0.115434258203009	0.0080522795141472	MFHAS1	30902	biofsci
rs408459	8	8706332	C	A	4.167e-179	0.551166898417829	0.227918017675613	0.00798695057437766	MFHAS1	31684	biofsci
rs439647	8	8744894	A	G	4.8259e-16	0.970756035084996	0.193949934903682	0.0238972319989752	MFHAS1	30841	biofsci
rs484074	8	8606482	T	C	6.9102e-13	0.21434477056635	0.0695187041689244	0.00968038323570952	MFHAS1	31684	biofsci
rs4840974	8	8363236	C	T	2.6396e-08	0.194050885038897	-0.0558878083431967	0.0100450794153525	MFHAS1	31684	biofsci
rs4841233	8	9681440	G	A	1.5131e-13	0.143606772434715	-0.0867527283116061	0.0117458810571104	MFHAS1	29468	biofsci
rs62494861	8	8418621	T	C	1.5386e-24	0.116435524486038	0.126640219356819	0.0123855937873424	MFHAS1	31682	biofsci
rs62495081	8	8097606	G	A	3.3468e-10	0.0557860393925968	0.111926994573684	0.0178170956023056	MFHAS1	29902	biofsci
rs659162	8	8631664	G	A	1.2276e-69	0.187634469482505	-0.179809743381025	0.0101936428325807	MFHAS1	31568	biofsci
rs6601270	8	8786245	C	T	4.7632e-17	0.100165754375145	0.112238212118817	0.0133734733120626	MFHAS1	31017	biofsci
rs68165376	8	8820345	C	T	7.0819e-19	0.073367308418271	-0.135449326801038	0.0152643038677694	MFHAS1	31565	biofsci
rs6988086	8	9094000	A	G	2.414e-14	0.431937473660013	0.0616591115292539	0.00808474438534261	MFHAS1	31176	biofsci
rs7003528	8	8436070	T	C	8.4114e-09	0.329377673520077	0.0529205567221169	0.0091875966531453	MFHAS1	26816	biofsci
rs73523154	8	9155030	A	G	3.4169e-09	0.0475259272279838	0.117743852515873	0.0199218064253714	MFHAS1	27831	biofsci
rs75263968	8	8659984	A	G	2.3673e-10	0.982489252385446	0.219786024365895	0.0346911884406748	MFHAS1	24149	biofsci
rs75460883	8	8777229	G	A	1.6457e-35	0.0841108986615679	-0.1793060101404	0.014417375059533	MFHAS1	31225	biofsci
rs77299709	8	9016611	G	A	1.5866e-16	0.91076713862891	0.117991396867989	0.0143021608586757	MFHAS1	30077	biofsci
rs7837620	8	8537831	C	T	5.6317e-11	0.0398715604133883	-0.140069515854011	0.0213745427132214	MFHAS1	28588	biofsci
rs78511511	8	8483233	C	A	2.3006e-10	0.0656058609194511	-0.103043611161639	0.0162539610009526	MFHAS1	30873	biofsci
rs9329275	8	8524064	T	G	4.6239e-08	0.203053525812392	-0.0649025715780989	0.0118758250678119	MFHAS1	21908	biofsci
rs9987313	8	8756751	A	T	1.0499e-12	0.446681707087798	0.0569374854674665	0.00799234776354106	MFHAS1	31670	biofsci
