## Supplementary material for "Multi-level Regulatory Roles of Lactate Metabolism Gene Network in Oral Cancer: Machine Learning Insights": MFI2.csv

SNP	CHR	BP	effect_allele	other_allele	P	EAF	BETA	SE	gene	samplesize	source
rs13327482	3	196788363	G	A	4.7126e-33	0.183184203571563	-0.136466192498673	0.0113944017917166	MFI2	25738	biofsci
rs9837230	3	196801807	G	T	1.0506e-11	0.239842898485361	0.0700244012747221	0.0102984633097613	MFI2	25858	biofsci
