## Supplementary material for "Multi-level Regulatory Roles of Lactate Metabolism Gene Network in Oral Cancer: Machine Learning Insights": MFN1.csv

SNP	CHR	BP	effect_allele	other_allele	P	EAF	BETA	SE	gene	samplesize	source
rs114459944	3	178297399	A	G	2.9854e-09	0.0334409296320207	0.138677742597417	0.0233755423587327	MFN1	28310	biofsci
rs1180368	3	178969542	A	G	1.8806e-09	0.453697761334894	0.048029920952171	0.00799446078532782	MFN1	31564	biofsci
rs13069731	3	178601848	C	G	1.7713e-12	0.228259228504567	0.0668621051094158	0.00948210356942107	MFN1	31569	biofsci
rs13076106	3	179032641	C	G	1.4347e-171	0.326405592303067	0.236562014826702	0.00847215361294385	MFN1	31683	biofsci
rs13089906	3	179066304	C	T	1.6769846438804e-308	0.0358312422914983	0.96050043810855	0.0225001625283694	MFN1	28588	biofsci
rs141873775	3	179132572	T	C	2.5062e-10	0.0145892800507453	-0.280540686186085	0.0443437423830056	MFN1	17687	biofsci
rs145168634	3	179025252	C	T	1.444e-14	0.018113843399505	-0.262904331000672	0.0341780415226687	MFN1	24066	biofsci
rs16830515	3	179178302	C	T	2.6604e-26	0.171537290715373	0.112399394766362	0.0105929236972106	MFN1	31355	biofsci
rs190276406	3	178989454	C	T	1.2078e-23	0.0505008028136708	0.183140237419436	0.0182718158473363	MFN1	31233	biofsci
rs28758620	3	179091856	C	T	1.3361e-09	0.0501330262478656	-0.112941081851632	0.0186282277213268	MFN1	30258	biofsci
rs4955803	3	178662309	C	A	1.8444e-08	0.823856589875606	-0.0586675562296885	0.0104281192750828	MFN1	31684	biofsci
rs62408905	3	179171258	G	A	4.8732e-41	0.238356164383562	-0.125736756248495	0.00937221925092577	MFN1	31355	biofsci
rs6762399	3	179062707	C	T	2.8688e-36	0.51123679957909	-0.0999394292060694	0.00794702714012496	MFN1	31684	biofsci
rs6776229	3	179015775	C	T	2.1826e-16	0.777330978240445	-0.0784079135831559	0.00954843314130692	MFN1	31684	biofsci
rs71310373	3	178732661	C	T	2.2594e-81	0.0318077324973877	0.452070682722668	0.0236613131400598	MFN1	29000	biofsci
rs7429015	3	178374124	A	G	1.3834e-09	0.351929798188583	-0.0503846059949648	0.00831813478091607	MFN1	31684	biofsci
rs77747582	3	179365205	T	C	1.9301e-10	0.0214037375054324	0.260330091356062	0.0408874024432326	MFN1	14279	biofsci
rs79786599	3	178911643	G	A	1.9785e-10	0.0404680454050692	-0.130100549601862	0.0204470594081005	MFN1	30799	biofsci
rs9844549	3	179146844	G	A	1.0236e-221	0.224987780576757	0.302444225572876	0.00951510350795724	MFN1	31672	biofsci
