## Supplementary material for "Multi-level Regulatory Roles of Lactate Metabolism Gene Network in Oral Cancer: Machine Learning Insights": MFN2.csv

SNP	CHR	BP	effect_allele	other_allele	P	EAF	BETA	SE	gene	samplesize	source
rs10158409	1	11823273	A	G	6.0779e-09	0.32492225049477	-0.0796439917128517	0.01369771459013	MFN2	12149	biofsci
rs10779768	1	12111197	C	T	9.2876e-91	0.302241839934952	0.176958475682151	0.00875914980087568	MFN2	30902	biofsci
rs10864535	1	11823156	G	A	2.2708e-21	0.269661112452709	-0.114329643687675	0.0120453499607732	MFN2	17498	biofsci
rs111757225	1	11823327	C	T	1.6513e-75	0.0445966790672353	0.382515748237982	0.0208026924503194	MFN2	27117	biofsci
rs114741339	1	12049915	G	A	2.0031e-11	0.0214103869653768	0.208379832521877	0.031073640399922	MFN2	24715	biofsci
rs1148472	1	12194451	T	C	1.2147e-41	0.307229832572298	0.117014653052244	0.00865576224431666	MFN2	31355	biofsci
rs114946937	1	11955693	G	T	7.1941e-25	0.0165940790561773	-0.37412410898079	0.036330136142397	MFN2	23214	biofsci
rs115263815	1	11960750	C	T	3.0209e-60	0.0319378705022747	-0.401909765386499	0.0245483053826913	MFN2	26836	biofsci
rs11554507	1	12073110	T	C	3.2338e-223	0.0892763440347279	-0.490148086747671	0.0153680825094351	MFN2	26038	biofsci
rs11569805	1	12137603	C	A	5.017e-63	0.31673493930625	-0.143093948570694	0.00853930265801921	MFN2	31684	biofsci
rs11569820	1	12144643	A	G	1.2718e-69	0.0309313979609469	0.55828168292988	0.0316529280021023	MFN2	16649	biofsci
rs11569869	1	12169295	A	G	2.6353e-29	0.0294228415403446	-0.289877133355395	0.0257934522134285	MFN2	26317	biofsci
rs11569963	1	12205039	A	G	6.2101e-09	0.0169032052304258	0.40252446225689	0.0692682043428765	MFN2	6271	biofsci
rs115712244	1	12308625	T	C	1.5515e-11	0.0362823745129498	-0.155496281848541	0.0230604006893876	MFN2	26890	biofsci
rs116276741	1	11869806	T	C	1.4018e-25	0.0213528231584981	0.552587308404659	0.0528574183259194	MFN2	8564	biofsci
rs116283291	1	12038406	G	A	5.1812e-242	0.029193073506662	0.880537375405706	0.0265045670022577	MFN2	25114	biofsci
rs1201110	1	12153188	G	A	1.4168e-52	0.266323296354992	0.15755277079879	0.0103246943471599	MFN2	24005	biofsci
rs12070530	1	12138629	G	A	8.8727e-37	0.150475646879756	-0.14148768090533	0.0111689043973264	MFN2	31355	biofsci
rs1208984	1	11995176	G	A	3.2874e-72	0.642339058213386	-0.148942733769301	0.00828794912744426	MFN2	31684	biofsci
rs12120288	1	12161920	T	C	1.6164e-22	0.0197010869565217	0.41054011081249	0.0420480264259586	MFN2	14643	biofsci
rs12127624	1	11820583	G	T	5.7337e-22	0.355858417920896	0.0851406856877586	0.00883715495389008	MFN2	27931	biofsci
rs139301073	1	11820859	T	C	1.2873e-40	0.128609711223102	-0.162516522047623	0.0121793610455667	MFN2	30077	biofsci
rs139682064	1	12169988	A	G	2.6124e-13	0.0170059093893631	0.355042480656171	0.0485488343734081	MFN2	12690	biofsci
rs139807696	1	12061350	A	G	3.8471e-140	0.0311457656486896	-0.611316814266015	0.0242571598621516	MFN2	28160	biofsci
rs144589008	1	11820672	A	G	3.7155e-11	0.031877133105802	0.189583910763045	0.0286596992839071	MFN2	19725	biofsci
rs145550811	1	12087030	T	C	8.468e-65	0.0172615564657695	-0.558610058378541	0.0328630881321172	MFN2	27292	biofsci
rs146093379	1	11976468	G	A	6.835e-205	0.0458846363801783	0.702962730951568	0.0230147567755228	MFN2	21562	biofsci
rs150738724	1	12130561	G	A	7.4201e-16	0.0131004366812227	-0.493072524561186	0.0611509728843618	MFN2	10342	biofsci
rs17875905	1	11795368	C	T	3.9433e-12	0.0194632966690069	-0.265518204902928	0.0382640695339349	MFN2	17894	biofsci
rs17875991	1	11809415	T	C	2.807e-15	0.0197029318849415	-0.299201633090134	0.0378779396501036	MFN2	18043	biofsci
rs17875992	1	11809526	A	G	3.6129e-08	0.0138504155124654	0.373508810331161	0.0678022092526796	MFN2	7963	biofsci
rs1801133	1	11856378	A	G	1.6769846438804e-308	0.68750578650125	0.391324605389745	0.00934022501509057	MFN2	26677	biofsci
rs181955529	1	12063613	T	C	2.5648e-18	0.0110683349374398	0.754531571097551	0.0864366640048516	MFN2	6114	biofsci
rs190201473	1	12134228	T	C	3.9507e-18	0.0135775469291052	-0.361393282071895	0.04163517074561	MFN2	21536	biofsci
rs198383	1	11933640	A	G	1.6769846438804e-308	0.585278344285822	-0.31574002426062	0.00807988331488153	MFN2	31553	biofsci
rs2295283	1	12082926	A	G	1.6769846438804e-308	0.270340862114322	0.705265256650139	0.00894435730301773	MFN2	31684	biofsci
rs2486316	1	12183245	T	G	1.4093e-49	0.145414764079148	-0.167680203025458	0.0113279064898569	MFN2	31355	biofsci
rs34225843	1	12146497	T	C	1.8721e-16	0.0149713405766105	0.370127869041106	0.0449719167263379	MFN2	16764	biofsci
rs35685872	1	12356568	G	A	1.7164e-09	0.030736443286763	-0.152456629465405	0.0253145088360988	MFN2	26190	biofsci
rs41275480	1	11888073	T	C	3.5154e-32	0.0371641664547843	-0.260682695831152	0.0220754778960556	MFN2	28673	biofsci
rs41394446	1	11851927	T	C	5.1286e-32	0.0361667770785028	-0.260894144152637	0.0221532287338358	MFN2	29227	biofsci
rs45475403	1	11857207	T	C	9.3983e-87	0.0472182380916434	0.370421623208658	0.01876303043793	MFN2	31569	biofsci
rs4845895	1	12164137	G	A	1.054e-70	0.68541416115454	-0.152087659637572	0.00855511265075724	MFN2	31683	biofsci
rs590977	1	12255360	C	A	2.3182e-08	0.164799639124878	-0.0598213205092971	0.0107087681266867	MFN2	31677	biofsci
rs61776547	1	12086856	T	C	3.9655e-84	0.024824986537426	-0.574375910894812	0.0295549037724636	MFN2	23645	biofsci
rs648194	1	12213165	C	T	5.0315e-11	0.0356599861782999	-0.153085055525644	0.023300971936505	MFN2	26780	biofsci
rs72640281	1	11954877	C	G	1.1272e-42	0.0924935025225501	0.189078382166136	0.0138088005321222	MFN2	31239	biofsci
rs72640295	1	11996537	T	G	2.084e-108	0.0256990745347796	-0.62297671306333	0.0281651594833028	MFN2	25173	biofsci
rs72641011	1	12023500	A	G	3.6421e-93	0.0365198934576328	-0.452419358134845	0.0220968310736747	MFN2	29103	biofsci
rs72641062	1	12141420	T	C	3.9345e-66	0.0217862994287739	0.500291864053972	0.0291250051843686	MFN2	27658	biofsci
rs7521172	1	11996270	T	C	1.6769846438804e-308	0.0669787884578636	0.678370937639935	0.0160035041635885	MFN2	31240	biofsci
rs75687336	1	11966421	A	G	5.2575e-20	0.0147627860026918	0.412299624060725	0.0450172649023032	MFN2	16963	biofsci
rs76579466	1	11947337	A	G	7.0711e-168	0.0662099560301508	-0.449345029721876	0.0162710076919021	MFN2	30547	biofsci
rs9730417	1	11944305	A	G	5.8197e-177	0.863250122738774	0.328606862127444	0.0115857991294065	MFN2	31554	biofsci
rs976881	1	12233754	T	C	5.1565e-12	0.698736661968995	0.0673450012225955	0.00975844798333558	MFN2	24943	biofsci
