## Supplementary material for "Multi-level Regulatory Roles of Lactate Metabolism Gene Network in Oral Cancer: Machine Learning Insights": MFNG.csv

SNP	CHR	BP	effect_allele	other_allele	P	EAF	BETA	SE	gene	samplesize	source
rs11089844	22	37882731	T	C	4.2762e-104	0.0801603655258914	0.340852508431937	0.0157319204678204	MFNG	27399	biofsci
rs111854053	22	37880729	T	C	6.2216e-18	0.0206039076376554	-0.289794844166641	0.0335865517154759	MFNG	21965	biofsci
rs4420795	22	37905632	A	G	9.7858e-09	0.466706420194792	0.051202529207164	0.00892870107891814	MFNG	25199	biofsci
rs5756732	22	37961847	G	A	2.6518e-08	0.609269879783832	0.0529203305302488	0.00951291219310602	MFNG	23209	biofsci
rs9610795	22	37939510	T	G	1.295e-11	0.655285269950327	0.0617313579185874	0.00911944659909404	MFNG	26616	biofsci
