## Supplementary material for "Multi-level Regulatory Roles of Lactate Metabolism Gene Network in Oral Cancer: Machine Learning Insights": MFSD1.csv

SNP	CHR	BP	effect_allele	other_allele	P	EAF	BETA	SE	gene	samplesize	source
rs113619804	3	158297868	A	G	1.2003e-09	0.024385510996119	-0.165790268730464	0.0272681363043527	MFSD1	28265	biofsci
rs113683331	3	158547026	T	C	2.2739e-10	0.0304728181628827	0.15299034989485	0.0241241208954634	MFSD1	29080	biofsci
rs113895691	3	158178928	G	A	1.6191e-11	0.0190416359776439	-0.207712612647855	0.0308334490169901	MFSD1	28156	biofsci
rs11707386	3	158152073	A	G	8.3807e-14	0.273950464163566	-0.0664870417757445	0.0089075765029601	MFSD1	31682	biofsci
rs12629099	3	158545299	A	G	1.5553e-18	0.0627646470090076	0.145352588582812	0.0165444122863335	MFSD1	31053	biofsci
rs13065884	3	158671711	C	G	9.148e-11	0.272517931294828	0.0579262254704725	0.00893868055528555	MFSD1	31565	biofsci
rs13074694	3	158424331	G	A	4.5672e-27	0.236743207185539	0.100685717357274	0.00934524942985652	MFSD1	31684	biofsci
rs13318372	3	158544722	T	C	3.6538e-59	0.156299539518382	-0.177754963675057	0.0109592692591098	MFSD1	31569	biofsci
rs142230381	3	158565506	C	T	1.9388e-17	0.0290229417507322	0.207836932496412	0.0244585975282627	MFSD1	29659	biofsci
rs150975468	3	158450524	T	C	4.3999e-20	0.0314339905954874	0.213381012953149	0.0232494375568648	MFSD1	30382	biofsci
rs16828455	3	157581102	C	T	6.5685e-09	0.0773401826484018	0.0867273310857098	0.0149488642935931	MFSD1	31355	biofsci
rs2364921	3	158522463	T	C	3.3588e-156	0.474407155473712	0.211826541976875	0.00795544838533177	MFSD1	31684	biofsci
rs2615053	3	158503109	G	T	4.7137e-19	0.042675026123302	0.183223302035724	0.0205432622897133	MFSD1	29000	biofsci
rs41434057	3	158526120	T	C	9.5987e-58	0.895051709821092	-0.207991558594224	0.0129850265700798	MFSD1	31569	biofsci
rs447164	3	158624048	C	T	1.2573e-26	0.43242887744748	0.0856424523341482	0.00801858080933928	MFSD1	31684	biofsci
rs60328053	3	158557427	A	G	4.9892e-14	0.0987145235606149	0.101578868181665	0.0134855913363158	MFSD1	30902	biofsci
rs6768619	3	158650962	A	G	6.2556e-24	0.0648580747531735	-0.173829376837046	0.017231814669057	MFSD1	27763	biofsci
rs73013320	3	158050906	C	T	8.2857e-25	0.751510231820584	0.0947264152796262	0.0092105999591255	MFSD1	31561	biofsci
rs74882295	3	158635497	C	A	5.1325e-10	0.0306757950530035	0.153088736575016	0.0246317414965191	MFSD1	27715	biofsci
rs75938095	3	157638596	A	C	1.041e-09	0.0371447565231843	-0.133669396133266	0.0219022441640613	MFSD1	29143	biofsci
rs77794494	3	158655042	C	T	1.6045e-08	0.0130798647674999	-0.231263983408195	0.0409324029466354	MFSD1	23118	biofsci
rs77973576	3	158462866	G	A	2.7548e-113	0.022292328263413	-0.636127204610029	0.0281223344213099	MFSD1	29007	biofsci
rs9838646	3	159015487	G	A	4.5294e-09	0.185545700541191	0.059920769492593	0.0102191093342986	MFSD1	31683	biofsci
rs9847162	3	158433893	T	C	9.1893e-15	0.298569433435247	-0.0673981778074795	0.00869653907193284	MFSD1	31568	biofsci
