## Supplementary material for "Multi-level Regulatory Roles of Lactate Metabolism Gene Network in Oral Cancer: Machine Learning Insights": MFSD2A.csv

SNP	CHR	BP	effect_allele	other_allele	P	EAF	BETA	SE	gene	samplesize	source
rs12741207	1	40395856	A	G	4.5054e-08	0.640370747914071	-0.0455189675061984	0.00832217484024396	MFSD2A	31348	biofsci
rs56097441	1	40249269	C	T	3.5099e-10	0.0125801853171775	0.289629112476404	0.0461597119254767	MFSD2A	18891	biofsci
