## Supplementary material for "Multi-level Regulatory Roles of Lactate Metabolism Gene Network in Oral Cancer: Machine Learning Insights": MFSD3.csv

SNP	CHR	BP	effect_allele	other_allele	P	EAF	BETA	SE	gene	samplesize	source
rs116912343	8	145167622	T	C	5.4398e-12	0.0268703414005705	-0.238743432184897	0.0346331228236595	MFSD3	15942	biofsci
rs116953825	8	145733886	T	G	2.9949e-36	0.0204727733220768	-0.520427427725596	0.0413944376352642	MFSD3	14551	biofsci
rs141538823	8	146297568	A	G	7.0018e-13	0.0341926788974872	-0.184195299340632	0.0256560853749105	MFSD3	23002	biofsci
rs2958521	8	146023959	G	C	1.8234e-15	0.514961554486572	0.0634227793869641	0.00797479905279384	MFSD3	31476	biofsci
rs72697666	8	145838758	G	A	3.2674e-29	0.402957326300316	-0.0963107595862987	0.00858415269584465	MFSD3	28204	biofsci
