## Supplementary material for "Multi-level Regulatory Roles of Lactate Metabolism Gene Network in Oral Cancer: Machine Learning Insights": MFSD4.csv

SNP	CHR	BP	effect_allele	other_allele	P	EAF	BETA	SE	gene	samplesize	source
rs11240528	1	205558675	G	A	6.4837e-10	0.646785714285714	-0.0562670073471891	0.00910749378404188	MFSD4	26386	biofsci
rs12037559	1	205661964	T	C	2.9996e-10	0.235496168799305	0.0647545719540103	0.0102801352522639	MFSD4	26279	biofsci
rs12746159	1	205609672	G	C	1.0596e-10	0.352882328513723	0.0589547151052035	0.00912866047895753	MFSD4	26275	biofsci
rs7553871	1	205562202	G	A	1.0412e-40	0.235686628322244	0.137019853536272	0.0102562073651558	MFSD4	26387	biofsci
