## Supplementary material for "Multi-level Regulatory Roles of Lactate Metabolism Gene Network in Oral Cancer: Machine Learning Insights": MFSD5.csv

SNP	CHR	BP	effect_allele	other_allele	P	EAF	BETA	SE	gene	samplesize	source
rs111337715	12	53800148	T	C	1.5572e-37	0.0708014233774271	0.200711596794115	0.0156756948449012	MFSD5	30929	biofsci
rs113362569	12	53672728	A	G	3.5681e-22	0.0348538069559195	-0.234745940151769	0.0242441018065157	MFSD5	25288	biofsci
rs113516398	12	53882759	A	G	4.1098e-10	0.021742671009772	-0.286128772350909	0.0457828011506007	MFSD5	11215	biofsci
rs12422663	12	54144274	C	T	2.348e-20	0.205003805175038	-0.0914491612491123	0.00989163570422303	MFSD5	31355	biofsci
rs12831185	12	53860781	G	A	3.6244e-18	0.868507548251481	0.102876706772381	0.0118383800845078	MFSD5	31240	biofsci
rs138771804	12	53640654	A	G	6.2266e-115	0.949858503726733	0.425100839327356	0.0186557379919495	MFSD5	30164	biofsci
rs186762270	12	53617319	T	C	3.0157e-11	0.0191240753194351	0.314587213333299	0.0473355321827441	MFSD5	11896	biofsci
rs2365346	12	54044488	G	A	4.0785e-46	0.389611646726294	-0.11759327767238	0.00824845526727506	MFSD5	30902	biofsci
rs3741434	12	53605344	C	T	9.6651e-14	0.133181057487901	0.0939790239481906	0.0126224278008153	MFSD5	27184	biofsci
rs3825084	12	53593931	G	T	2.8882e-17	0.144005443797048	0.100666863787466	0.0119115467374415	MFSD5	28588	biofsci
rs4790	12	53873366	T	C	3.7441e-31	0.0483309026089775	0.221867026777507	0.0191126276470062	MFSD5	29759	biofsci
rs58737372	12	53629621	G	T	9.3741e-12	0.0340838629669819	0.151156250497948	0.0221773306872191	MFSD5	30879	biofsci
rs58995234	12	54103077	T	C	2.6327e-09	0.134817351598174	0.0696073782633193	0.0116924306697775	MFSD5	31355	biofsci
rs7297602	12	54072904	G	T	1.1048e-08	0.495338039334113	0.0454837994362268	0.0079602022149892	MFSD5	31566	biofsci
rs73103977	12	53907010	T	C	6.829e-10	0.0336887898562258	-0.156330967673511	0.0253376825675474	MFSD5	23924	biofsci
rs7485271	12	53639043	C	T	4.8914e-233	0.438719134062465	-0.260940179302619	0.00800562606390688	MFSD5	31682	biofsci
rs76937250	12	54317400	A	G	2.5503e-09	0.0374951587916344	-0.138253265488936	0.0232042539549414	MFSD5	25731	biofsci
rs8707	12	53839956	G	C	1.1352e-20	0.189220583110698	-0.0957389267062532	0.010269662290829	MFSD5	30902	biofsci
rs9325154	12	53494180	A	G	6.3054e-10	0.168338205531819	0.070701817718495	0.0114356124799429	MFSD5	27310	biofsci
rs9658602	12	53492123	T	G	3.7211e-08	0.0279713061877484	-0.150931105935436	0.0274240689613046	MFSD5	24452	biofsci
