## Supplementary material for "Multi-level Regulatory Roles of Lactate Metabolism Gene Network in Oral Cancer: Machine Learning Insights": MFSD6.csv

SNP	CHR	BP	effect_allele	other_allele	P	EAF	BETA	SE	gene	samplesize	source
rs10173975	2	191411368	C	A	2.2818e-267	0.201936506738137	-0.350516339232468	0.0100337593565087	MFSD6	30817	biofsci
rs10202630	2	191262925	C	T	8.0594e-203	0.561698997173501	-0.24938617038053	0.00820694800378219	MFSD6	30153	biofsci
rs10202825	2	191263113	G	T	3.3252e-232	0.0520928462709285	-0.591791320479025	0.0181890397127769	MFSD6	30606	biofsci
rs10931458	2	191390126	G	A	8.5699e-183	0.772708482092525	0.276587306114137	0.00959313348851396	MFSD6	30935	biofsci
rs112000695	2	191388442	A	G	1.7307e-28	0.0223489430332354	0.359636241398361	0.0324836506461175	MFSD6	21687	biofsci
rs114027347	2	190861226	C	T	3.7043e-08	0.0177829381569298	-0.204743086976026	0.0371962588067774	MFSD6	20690	biofsci
rs114331269	2	191432611	A	G	1.238e-52	0.0213501172405282	-0.441383537626609	0.0289083032686207	MFSD6	28635	biofsci
rs114339615	2	191371980	C	T	1.6353e-37	0.0149330882775257	-0.497662113517285	0.0388795488720624	MFSD6	22486	biofsci
rs114962169	2	191695630	A	C	1.0292e-10	0.0231389901093181	0.198124125528902	0.0306570305339805	MFSD6	23536	biofsci
rs115657195	2	190996537	A	G	2.3959e-24	0.0348191624365482	-0.257620027946411	0.0253030062610654	MFSD6	23238	biofsci
rs116027952	2	191158930	G	A	1.5549e-62	0.0436833951457678	0.360685106133148	0.0216111101471047	MFSD6	25627	biofsci
rs116723256	2	191506911	A	G	7.2905e-29	0.0326160767337238	0.265752563526218	0.0238375174710694	MFSD6	27888	biofsci
rs12327969	2	192010771	C	G	4.9527e-08	0.207790455631794	-0.0546255476868444	0.0100175220404996	MFSD6	30268	biofsci
rs1233258	2	190707034	C	T	1.4016e-16	0.290540794468037	0.0731854953281868	0.0088550836472978	MFSD6	30935	biofsci
rs1241158	2	191725653	C	A	1.1013e-11	0.0583775587566338	-0.137423723842413	0.020231685512317	MFSD6	22222	biofsci
rs13006842	2	190593984	G	T	3.1543e-10	0.0928632846087704	0.0903944624450715	0.0143686259072454	MFSD6	28749	biofsci
rs13387036	2	191040246	A	G	1.4538e-36	0.421528348397699	0.106816075089508	0.00845759763488215	MFSD6	28666	biofsci
rs13403238	2	190806731	A	G	3.378e-13	0.264786924848073	0.0664450661531496	0.00912895049160536	MFSD6	30819	biofsci
rs13410837	2	191676777	G	A	1.1835e-14	0.0243126846612249	0.227328512174992	0.0294547107600503	MFSD6	24295	biofsci
rs142163852	2	191567225	C	T	3.1924e-61	0.0410163067870144	0.376964787983001	0.0228345875144926	MFSD6	24379	biofsci
rs143457746	2	191088802	A	G	6.4835e-12	0.014226437462952	0.293633352290262	0.0427494798564885	MFSD6	19509	biofsci
rs145631025	2	191439871	A	G	1.7145e-81	0.0450316115948944	0.379749563445481	0.0198611710884552	MFSD6	29475	biofsci
rs145907345	2	191431857	T	C	2.2706e-33	0.0194618119406645	-0.428868870635735	0.0356292158042481	MFSD6	20640	biofsci
rs147390241	2	190711483	T	C	2.6251e-11	0.0312115621156212	-0.475345439785958	0.0713078771374503	MFSD6	3252	biofsci
rs150537460	2	191735234	A	C	4.9664e-14	0.0180690253020534	0.264931687815141	0.0351699462113051	MFSD6	22783	biofsci
rs151210256	2	191182797	T	C	1.2941e-56	0.0491659972593678	-0.324780593812186	0.0204844272350795	MFSD6	25489	biofsci
rs181347073	2	191108090	T	C	2.754e-08	0.0173304628632939	0.258019614434622	0.0464356365400201	MFSD6	13616	biofsci
rs1818625	2	191923026	T	C	4.6365e-15	0.256358204381799	0.0727491055341969	0.00928324854327091	MFSD6	30434	biofsci
rs1860169	2	191703130	G	A	5.3344e-73	0.67781384464407	0.155761111846342	0.00861906250360188	MFSD6	30820	biofsci
rs188994153	2	191639106	A	G	4.8535e-25	0.020093896713615	-0.325357013019548	0.031478952854625	MFSD6	25626	biofsci
rs191141972	2	191343168	G	T	2.8929e-08	0.011496062992126	0.405163870441293	0.0730288158690145	MFSD6	8250	biofsci
rs192087600	2	190943190	G	A	6.0478e-13	0.0207859051766802	-0.227813504033692	0.0316442804802883	MFSD6	24532	biofsci
rs2066793	2	191839464	A	G	7.2857e-63	0.12599093997735	-0.20313855820404	0.0121386179901906	MFSD6	30816	biofsci
rs2582748	2	191164945	C	T	2.0914e-25	0.0364688236554532	-0.236244899765203	0.0226807442099445	MFSD6	27661	biofsci
rs2582754	2	191240741	A	G	1.6769846438804e-308	0.554120730861152	-0.598097096658831	0.00817677975575947	MFSD6	30268	biofsci
rs2690751	2	191055266	A	G	4.7191e-92	0.264102371378105	-0.185571992195692	0.00911937531675409	MFSD6	30935	biofsci
rs35205753	2	191267183	T	C	4.283e-67	0.0400630023020072	-0.365867697752586	0.021141822653772	MFSD6	29087	biofsci
rs35917062	2	191660828	A	G	3.2144e-11	0.0927115597873886	0.0926812359413652	0.0139655891660185	MFSD6	30477	biofsci
rs56177802	2	191027990	C	T	5.5084e-21	0.25827262110005	0.101670268208811	0.0108169065674537	MFSD6	22307	biofsci
rs5743185	2	190737838	A	G	9.0343e-10	0.0577556158017041	-0.117469999288192	0.0191775229843262	MFSD6	24982	biofsci
rs6705471	2	191634597	T	C	3.5037e-19	0.0759199237368923	-0.136722587771267	0.0152735363254912	MFSD6	30551	biofsci
rs6740131	2	191889582	G	A	3.2953e-27	0.205588334773949	-0.107477722984283	0.00994804866615603	MFSD6	30935	biofsci
rs72903333	2	191247382	A	C	8.774e-152	0.0778875757274804	0.442687372514726	0.0168692291649256	MFSD6	24464	biofsci
rs72909110	2	191396102	T	C	2.6075e-101	0.0268883505835719	-0.568160011020403	0.0265882974720341	MFSD6	27031	biofsci
rs73044269	2	190790393	T	C	2.7078e-09	0.0874436090225564	0.0846713920592345	0.014234074482514	MFSD6	30926	biofsci
rs74417427	2	191317795	A	G	5.6097e-70	0.0394227164813195	0.381728553891957	0.0215865860962676	MFSD6	28335	biofsci
rs74925618	2	191377783	C	T	1.5619e-117	0.0592220368637344	-0.406114370632742	0.0176209087673065	MFSD6	28903	biofsci
rs7573832	2	191915208	G	A	9.5369e-18	0.133615158149015	-0.101563404813281	0.0118381924881146	MFSD6	30820	biofsci
rs76384728	2	191442199	T	C	6.8948e-42	0.0234957401490948	-0.386233810219917	0.0284828992359934	MFSD6	26862	biofsci
rs77586566	2	190955493	T	C	1.6509e-13	0.0655821917808219	0.120408367290992	0.0163274438330204	MFSD6	30606	biofsci
rs77811961	2	190786628	T	G	7.0483e-10	0.0265867567852994	-0.177659132586643	0.0288178449912639	MFSD6	23264	biofsci
rs785209	2	191039604	T	G	8.5519e-21	0.166324133881386	-0.105817735410492	0.0113143796215442	MFSD6	28168	biofsci
