## Supplementary material for "Multi-level Regulatory Roles of Lactate Metabolism Gene Network in Oral Cancer: Machine Learning Insights": MFSD6L.csv

SNP	CHR	BP	effect_allele	other_allele	P	EAF	BETA	SE	gene	samplesize	source
rs112438926	17	8678387	T	C	1.7677e-19	0.0808413480966621	0.15010977743114	0.0166293456630412	MFSD6L	24333	biofsci
rs11650948	17	8696882	G	C	1.3285e-52	0.568755899565792	-0.134969598088589	0.00884246374353625	MFSD6L	26072	biofsci
rs1963052	17	8599704	G	A	4.8465e-12	0.0986179664363277	0.103830819506405	0.0150261678012163	MFSD6L	24912	biofsci
rs80106622	17	8716802	C	T	1.2224e-17	0.0682919932132181	-0.153635881103352	0.0179676378662977	MFSD6L	24341	biofsci
rs9912143	17	8707029	G	A	1.0967e-11	0.441530979065342	-0.0693507026185908	0.0102091421490639	MFSD6L	19455	biofsci
