## Supplementary material for "Multi-level Regulatory Roles of Lactate Metabolism Gene Network in Oral Cancer: Machine Learning Insights": MFSD7.csv

SNP	CHR	BP	effect_allele	other_allele	P	EAF	BETA	SE	gene	samplesize	source
rs10212688	4	351044	C	T	1.8184e-24	0.36281097814187	0.0922443556175579	0.00903603424769143	MFSD7	26489	biofsci
rs11248034	4	693836	C	A	5.2801e-14	0.304048546327325	0.11008308484947	0.0146291757829964	MFSD7	11041	biofsci
rs114649518	4	695912	C	T	2.3953e-26	0.0339530157212027	-0.320588909727266	0.0301864269114117	MFSD7	16729	biofsci
rs116446669	4	714889	A	C	1.3796e-29	0.0355743516387835	-0.340061974271056	0.0301059691267369	MFSD7	16079	biofsci
rs11733812	4	750189	T	C	1.9005e-16	0.110388985172347	0.12882444928055	0.0156560752127449	MFSD7	20772	biofsci
rs13137548	4	327353	T	C	1.0665e-08	0.0829742909900099	-0.100885997093566	0.0176386455510117	MFSD7	21121	biofsci
rs142278816	4	892428	C	T	1.0624e-10	0.0200459201695514	0.432994369928401	0.0670477500663365	MFSD7	5662	biofsci
rs149055249	4	435474	A	G	6.8976e-09	0.0136313056379822	0.277780705472049	0.0479469587420469	MFSD7	16176	biofsci
rs150195561	4	582589	T	C	1.0952e-11	0.0349429502852486	0.373401809902546	0.0549637614670493	MFSD7	4908	biofsci
rs151139548	4	345378	G	T	1.544e-19	0.0244835705876057	0.302640506667101	0.033471267520527	MFSD7	18686	biofsci
rs187619670	4	718507	G	A	1.0008e-08	0.0194905441914319	0.407191325549884	0.071055618181322	MFSD7	5182	biofsci
rs190006783	4	630219	T	C	7.0644e-16	0.0164248286981056	0.637299625364766	0.0789773248772853	MFSD7	4962	biofsci
rs28379067	4	697371	C	T	2.6489e-22	0.841571760777533	0.145246601355992	0.0149535272985207	MFSD7	16771	biofsci
rs34477049	4	635295	T	C	5.6535e-10	0.0248739208479357	-0.184019479861317	0.0296819974936396	MFSD7	23398	biofsci
rs35214302	4	642389	T	C	6.5784e-34	0.385129659643436	-0.158783125162119	0.0130807355945957	MFSD7	12340	biofsci
rs3755966	4	758444	T	C	5.9101e-12	0.0467595224559409	0.146877015827066	0.0213428195860191	MFSD7	24626	biofsci
rs3888807	4	641421	T	C	4.3696e-146	0.110551151377878	0.356600344146412	0.0138548522686585	MFSD7	26490	biofsci
rs4647930	4	1018705	A	C	6.3575e-12	0.765980674533123	-0.0782170002447757	0.0113833100833589	MFSD7	21526	biofsci
rs4690187	4	703813	T	C	4.3497e-161	0.29126951640255	-0.321865750716828	0.0119010745279858	MFSD7	17101	biofsci
rs55639339	4	1009917	T	C	1.0063e-09	0.155195280343913	0.080671008801531	0.0132063532457283	MFSD7	21866	biofsci
rs56968267	4	827253	G	A	3.4755e-09	0.451382203273277	-0.069607301413641	0.0117832683990386	MFSD7	14542	biofsci
rs6842493	4	914638	C	T	9.9102e-21	0.317364662986783	-0.1009411226584	0.0108108731560887	MFSD7	19747	biofsci
rs71602502	4	688887	C	T	9.9257e-10	0.0863537852178462	-0.132978257755478	0.0217626109183488	MFSD7	13381	biofsci
rs72613109	4	659841	T	C	3.3474e-20	0.0327810912303954	0.243023481102105	0.0263949388632923	MFSD7	22635	biofsci
rs73060334	4	787517	A	G	4.9597e-13	0.105349664520196	0.111692707815364	0.0154559894576025	MFSD7	22207	biofsci
rs73221118	4	721626	A	G	2.1833e-17	0.0259728169800782	-0.363891931413501	0.0428940804400897	MFSD7	10742	biofsci
rs77060885	4	554710	T	C	1.3467e-25	0.0359374393604222	0.247502557164016	0.0236661111639797	MFSD7	25767	biofsci
rs77937203	4	749620	G	T	2.724e-14	0.027159345768831	-0.244869576257145	0.0321739601956622	MFSD7	18281	biofsci
rs80086308	4	987205	A	G	1.336e-08	0.0647238224330735	-0.113604905554421	0.0199962870389561	MFSD7	20657	biofsci
