## Supplementary material for "Multi-level Regulatory Roles of Lactate Metabolism Gene Network in Oral Cancer: Machine Learning Insights": MFSD8.csv

SNP	CHR	BP	effect_allele	other_allele	P	EAF	BETA	SE	gene	samplesize	source
rs58830700	4	128831349	G	A	4.145e-11	0.024974605838449	0.180305060552166	0.0273230884303934	MFSD8	27504	biofsci
