## Supplementary material for "Multi-level Regulatory Roles of Lactate Metabolism Gene Network in Oral Cancer: Machine Learning Insights": MFSD9.csv

SNP	CHR	BP	effect_allele	other_allele	P	EAF	BETA	SE	gene	samplesize	source
rs10177115	2	103307527	A	G	2.585e-34	0.472766766223188	-0.112878727869752	0.0092409928669465	MFSD9	23490	biofsci
rs10496362	2	103587775	T	C	9.934e-60	0.217049143202234	-0.157355737270381	0.00965402234856167	MFSD9	31569	biofsci
rs112962307	2	103446233	A	G	1.0782e-49	0.0384308287107077	-0.320838741555283	0.0216483075169719	MFSD9	28871	biofsci
rs113070302	2	103454352	T	G	1.9667e-36	0.041813698397177	-0.263332655905659	0.0208904640793358	MFSD9	28596	biofsci
rs113731433	2	103444865	C	T	1.7913e-15	0.0406735184780232	-0.17035992409791	0.0214157216430012	MFSD9	27940	biofsci
rs115666019	2	103613726	T	C	1.086e-13	0.0194736494081862	-0.267526201881441	0.0360062182882155	MFSD9	20198	biofsci
rs116424815	2	103391155	A	C	8.398e-34	0.0250915927497108	-0.340977172522577	0.028136448011963	MFSD9	25819	biofsci
rs116501590	2	103465508	C	T	1.6311e-48	0.0179140795435476	0.458916345576516	0.0313531697462947	MFSD9	28911	biofsci
rs116655953	2	103358528	A	G	1.7758e-58	0.0126868168637073	0.671558094472083	0.041653471513232	MFSD9	23007	biofsci
rs11690639	2	104210674	A	G	2.5738e-13	0.146811229283325	0.0821075444974273	0.0112243912588245	MFSD9	31684	biofsci
rs12471980	2	102721463	T	G	2.3343e-08	0.029811924769908	-0.139866555986907	0.0250423540762922	MFSD9	27566	biofsci
rs12995547	2	103473714	T	A	2.34e-113	0.123924041075204	0.273326571576398	0.012079451089228	MFSD9	31563	biofsci
rs137906566	2	103796432	G	A	1.2887e-09	0.029424921715791	-0.159977859969368	0.0263611415903517	MFSD9	25194	biofsci
rs140515674	2	103441914	T	C	3.8762e-08	0.0169293960923623	-0.19824994307316	0.0360703655385831	MFSD9	23091	biofsci
rs142672852	2	103702174	G	A	2.7612e-09	0.0263018831667948	-0.163254126191887	0.0274602826179353	MFSD9	25891	biofsci
rs143031541	2	103389708	T	G	2.8037e-50	0.0120396600566572	0.933584943622834	0.0626109050173252	MFSD9	10723	biofsci
rs148982209	2	103504437	T	C	4.5451e-64	0.0204439252336449	0.546134388589604	0.0323166004076809	MFSD9	23907	biofsci
rs149769995	2	103369801	G	A	5.3277e-09	0.012521621418365	-0.273815324474819	0.0469151059685454	MFSD9	18372	biofsci
rs1534454	2	103777717	T	A	1.4372e-30	0.746300295976322	-0.107687543314449	0.00937024523075473	MFSD9	30077	biofsci
rs17027788	2	103330904	G	A	5.9153e-294	0.263107235873627	-0.331195135043957	0.00903842848685853	MFSD9	31568	biofsci
rs17174780	2	103404422	G	T	4.7125e-51	0.0194266711567604	0.453479396133281	0.0301728210130332	MFSD9	28831	biofsci
rs17776702	2	103317676	G	A	1.1621e-22	0.0200077324569882	-0.308196040825056	0.0314588478712494	MFSD9	25767	biofsci
rs17779981	2	103449304	G	A	4.447e-34	0.0531357491400688	-0.221231028213779	0.0181773462671645	MFSD9	30077	biofsci
rs17833274	2	103319666	T	C	4.8653e-11	0.0437342964824121	-0.130071726170571	0.0197833738167809	MFSD9	30547	biofsci
rs191009760	2	103496196	A	G	1.0061e-25	0.0152955879156705	0.394277924250378	0.0376018467470033	MFSD9	23479	biofsci
rs2170599	2	103612530	A	C	2.9225e-12	0.246120114394662	-0.0647766197323881	0.00927872281733629	MFSD9	31300	biofsci
rs2215943	2	103212037	C	T	1.031e-26	0.0553207986043807	0.188351645363803	0.0176047673465313	MFSD9	30870	biofsci
rs2215944	2	103308109	T	G	4.9917e-54	0.235030252451492	-0.18504156154567	0.011956292543254	MFSD9	19454	biofsci
rs2732810	2	103404713	C	G	7.3932e-281	0.764312295605759	0.33521413666752	0.00936056877766291	MFSD9	31678	biofsci
rs2732811	2	103406699	T	C	1.5632e-91	0.248055169303619	-0.186632098008368	0.00919809455791036	MFSD9	31684	biofsci
rs3917239	2	102773548	T	C	5.5091e-12	0.45342391931945	-0.055549655406769	0.00806025354867654	MFSD9	31054	biofsci
rs4616497	2	103469980	T	C	1.9811e-98	0.647360869893529	0.175414538867053	0.00833050158698824	MFSD9	31561	biofsci
rs4851627	2	103269873	C	T	1.317e-10	0.438646271797956	0.0514386706543263	0.00800564497444887	MFSD9	31683	biofsci
rs4851634	2	103308802	A	G	1.6769846438804e-308	0.155187584993201	0.655582850819184	0.0112605372910998	MFSD9	30077	biofsci
rs55712331	2	102877181	G	T	2.0252e-23	0.500981613621777	0.0793800725866833	0.00796037591498945	MFSD9	31562	biofsci
rs62151017	2	103933142	G	A	4.8562e-32	0.16908840624044	0.125775830018608	0.0106754341457679	MFSD9	31227	biofsci
rs62151019	2	103970775	A	G	9.7493e-13	0.0835886115866294	0.110366925346382	0.015470336180651	MFSD9	27273	biofsci
rs62152130	2	103307774	C	T	1.1151e-09	0.218767826583001	-0.0624225318711857	0.0102466401627028	MFSD9	27864	biofsci
rs6723416	2	104147753	A	G	2.1616e-10	0.508193024654239	0.0504544747216773	0.00794621225634732	MFSD9	31683	biofsci
rs6741115	2	103290451	C	T	5.6468e-11	0.0501852330490221	-0.126179574421706	0.0192561195265625	MFSD9	28289	biofsci
rs6759830	2	103641828	T	C	9.2179e-73	0.406159570070277	0.145933304329766	0.00808875671810915	MFSD9	31684	biofsci
rs72823611	2	102897882	C	G	9.2155e-27	0.901906053114283	0.146615223781516	0.013690458179481	MFSD9	30153	biofsci
rs72828087	2	103377062	G	T	9.49e-09	0.076079040636986	-0.0955370264954295	0.0166458212522963	MFSD9	25672	biofsci
rs72831762	2	103772735	G	T	9.6918e-42	0.206287024651252	0.133822666618173	0.00988693760893165	MFSD9	31240	biofsci
rs74349649	2	103710920	G	A	8.4625e-10	0.0410282355208634	-0.136102201164941	0.0221812938876026	MFSD9	25829	biofsci
rs7573475	2	103210221	C	T	5.466e-18	0.558157014543951	-0.0691380835358101	0.00799931546173899	MFSD9	31684	biofsci
rs7598094	2	103307720	T	C	2.097e-08	0.95667681600696	-0.116180849433465	0.0207328817448231	MFSD9	28065	biofsci
rs7600901	2	102915571	G	A	3.1624e-10	0.738774733637747	-0.0571820950223356	0.00909008600488595	MFSD9	31355	biofsci
rs76579835	2	104062965	T	C	4.9335e-33	0.0154317131075847	0.600602763744734	0.0501630972809433	MFSD9	13078	biofsci
rs77109149	2	103309017	C	T	2.0706e-08	0.0274853510775648	-0.152690360072076	0.027237925019101	MFSD9	25213	biofsci
rs79138054	2	103742496	A	C	1.6955e-21	0.0685876446190788	-0.159259190627759	0.0167250415479363	MFSD9	27980	biofsci
rs817742	2	103728170	A	G	3.1072e-197	0.0666834618813224	0.48329904603683	0.0161306153889255	MFSD9	30876	biofsci
rs887987	2	103431404	T	C	9.5478e-24	0.0339662622569387	-0.229715881627841	0.0228664027103167	MFSD9	29143	biofsci
