## Supplementary material for "Multi-level Regulatory Roles of Lactate Metabolism Gene Network in Oral Cancer: Machine Learning Insights": MFSD10.csv

SNP	CHR	BP	effect_allele	other_allele	P	EAF	BETA	SE	gene	samplesize	source
rs112170172	4	2969032	T	G	5.1206e-16	0.0242883969163866	-0.234105011506587	0.0288715559606076	MFSD10	25311	biofsci
rs1138690	4	3291401	T	G	1.0741e-08	0.670460551151378	0.0484215959266293	0.0084672383455382	MFSD10	31565	biofsci
rs116296152	4	2584862	A	G	5.2405e-15	0.0758388651450396	-0.126963917135776	0.0162341342491531	MFSD10	27069	biofsci
rs12509340	4	2688719	G	A	7.9202e-34	0.0785302039245864	0.180812800084665	0.0149138718953352	MFSD10	31065	biofsci
rs12651499	4	2940358	A	G	4.1949e-16	0.136624277456647	0.102473353393016	0.0125998540979252	MFSD10	26700	biofsci
rs140468491	4	3189139	T	C	1.7373e-13	0.0834808259587021	-0.110971883024361	0.0150621481926761	MFSD10	28805	biofsci
rs146885241	4	2833523	T	C	3.3227e-28	0.0241943605236657	0.320948528437016	0.0291434914632212	MFSD10	24935	biofsci
rs147438853	4	3231804	G	A	6.2698e-27	0.0193605093120487	-0.341157319060065	0.0317512186529233	MFSD10	26123	biofsci
rs16843240	4	2708544	T	G	1.5516e-12	0.0303592981153096	-0.178589184000185	0.0252612110839477	MFSD10	26617	biofsci
rs17833250	4	2870745	C	G	1.2614e-81	0.292869814668026	-0.167350843483964	0.00874529520037857	MFSD10	31568	biofsci
rs189139	4	2832727	T	C	1.3442e-11	0.310855131589473	0.0595841349543586	0.0088091389515455	MFSD10	30077	biofsci
rs2105380	4	2982929	T	C	1.4025e-12	0.0333818005573731	-0.161438478843348	0.0227901349356054	MFSD10	29834	biofsci
rs2269496	4	3390146	C	T	1.9389e-16	0.102323469310528	0.108133109953236	0.0131454442618116	MFSD10	31501	biofsci
rs2301376	4	2945516	A	G	3.7492e-21	0.140506088280061	0.108471642734761	0.0114911270323701	MFSD10	31355	biofsci
rs362270	4	3236135	T	G	1.8249e-14	0.708542617960426	0.067333558729118	0.00878741386350643	MFSD10	31355	biofsci
rs363072	4	3142528	T	A	1.858e-20	0.137352930120663	-0.106991756890498	0.0115417213474108	MFSD10	31678	biofsci
rs55712042	4	2706103	A	G	9.423e-09	0.486580348042731	-0.0457116135667773	0.0079627246793557	MFSD10	31566	biofsci
rs6853599	4	3445610	T	C	1.8047e-12	0.191051625239006	-0.0717465252342139	0.0101788334185816	MFSD10	31225	biofsci
rs73203396	4	2339330	A	G	2.8665e-08	0.1618619293906	-0.0644650597118208	0.0116170005968105	MFSD10	27310	biofsci
rs846252	4	2465304	G	A	9.183e-10	0.349412701572765	0.0522648557885894	0.00853554608514982	MFSD10	30190	biofsci
