## Supplementary material for "Multi-level Regulatory Roles of Lactate Metabolism Gene Network in Oral Cancer: Machine Learning Insights": MFSD11.csv

SNP	CHR	BP	effect_allele	other_allele	P	EAF	BETA	SE	gene	samplesize	source
rs117677736	17	74828485	T	C	8.9559e-11	0.0438214272063601	-0.187545550426359	0.0289265906418384	MFSD11	14261	biofsci
rs541387	17	74789419	C	A	4.4399e-11	0.189549696054517	-0.100729296600928	0.0152884219107136	MFSD11	13925	biofsci
rs62086057	17	74819228	G	A	2.2342e-15	0.0780240945655047	0.175100174854301	0.0220868557297486	MFSD11	14248	biofsci
rs685441	17	74774825	C	T	1.6895e-49	0.878882454689028	-0.268544402565995	0.0181567921249735	MFSD11	14248	biofsci
