## Supplementary material for "Multi-level Regulatory Roles of Lactate Metabolism Gene Network in Oral Cancer: Machine Learning Insights": MFSD12.csv

SNP	CHR	BP	effect_allele	other_allele	P	EAF	BETA	SE	gene	samplesize	source
rs10421059	19	3453083	A	C	1.4046e-12	0.214080901177675	-0.0895097125230155	0.0126363679710617	MFSD12	18611	biofsci
rs112499236	19	3484465	C	T	8.6778e-13	0.0406512909776617	0.225683235117822	0.0315636473780537	MFSD12	12869	biofsci
rs117410343	19	3477134	T	C	4.1676e-08	0.0378519175349147	-0.225716313474544	0.0411620675239887	MFSD12	8103	biofsci
rs146745750	19	3553629	A	G	1.8667e-09	0.0231638983390034	-0.296510437657984	0.0493452108801917	MFSD12	9075	biofsci
rs150244643	19	3561219	A	G	8.2828e-09	0.957246317175541	-0.190050394564317	0.0329805456944584	MFSD12	11232	biofsci
rs1978236	19	3510409	T	C	1.174e-12	0.0760013407072231	0.180727575247726	0.0254241506995465	MFSD12	11015	biofsci
rs34119816	19	3525507	A	C	1.1399e-107	0.287057387057387	-0.323160710003691	0.0146612002596732	MFSD12	11366	biofsci
rs4807475	19	3468503	C	T	1.8207e-29	0.462614042046807	-0.134106987076238	0.0118981995773509	MFSD12	14207	biofsci
rs7252596	19	3559117	C	T	3.7299e-49	0.2906995042883	-0.211347424032605	0.0143413760039496	MFSD12	11790	biofsci
rs72976624	19	3545694	T	C	2.1011e-13	0.0708350818296265	0.192990119447751	0.0262843374710927	MFSD12	10996	biofsci
rs75555084	19	3550926	G	T	2.6832e-19	0.0243325705568268	-0.549008801604399	0.061130030242111	MFSD12	5636	biofsci
rs878493	19	3546185	A	G	9.2924e-13	0.11019544924154	0.142564189257907	0.0199650159309181	MFSD12	12793	biofsci
