## Supplementary material for "Multi-level Regulatory Roles of Lactate Metabolism Gene Network in Oral Cancer: Machine Learning Insights": MGA.csv

SNP	CHR	BP	effect_allele	other_allele	P	EAF	BETA	SE	gene	samplesize	source
rs112893700	15	41808521	C	A	6.9718e-14	0.102938948644145	-0.109244676659648	0.0145887152837958	MGA	25441	biofsci
rs117834187	15	41927633	T	C	2.4622e-11	0.0412652696394875	0.171384899374392	0.0256729480615354	MGA	19175	biofsci
rs12440747	15	42036690	A	G	2.0415e-57	0.637472283813747	0.146690947065112	0.00918488920881806	MGA	25646	biofsci
rs150379976	15	42010625	A	G	3.1781e-46	0.120281594443606	-0.19419421147013	0.0136049413239733	MGA	25529	biofsci
rs9919992	15	42078690	C	T	6.5383e-12	0.0533585997107665	0.156381634177502	0.0227712608922464	MGA	19090	biofsci
