## Supplementary material for "Multi-level Regulatory Roles of Lactate Metabolism Gene Network in Oral Cancer: Machine Learning Insights": MGAM.csv

SNP	CHR	BP	effect_allele	other_allele	P	EAF	BETA	SE	gene	samplesize	source
rs111964003	7	141847142	A	G	7.7487e-11	0.0447738693467337	0.14075187849722	0.0216354953420469	MGAM	24975	biofsci
rs11979847	7	141731856	T	C	1.1499e-10	0.0241115609536662	-0.179813067586246	0.0278965927030805	MGAM	27305	biofsci
rs12539999	7	141808381	G	A	5.8861e-50	0.0749149562359057	-0.225851082208968	0.0151973650989805	MGAM	31238	biofsci
rs12540186	7	141728622	T	G	1.0681e-13	0.191213104853929	0.0752135518331286	0.0101199579980529	MGAM	31569	biofsci
rs144788537	7	141805261	G	T	7.3644e-12	0.018120130686102	-0.229813470592146	0.03354794251232	MGAM	24970	biofsci
rs145406421	7	141798167	A	C	1.4324e-09	0.0230257547330718	-0.189512753160933	0.0313161400556767	MGAM	22664	biofsci
rs34100990	7	141790217	G	A	6.2027e-09	0.0700029351335486	-0.117759587008145	0.0202642461123597	MGAM	18703	biofsci
rs34273373	7	141841869	A	G	7.0827e-24	0.211735780384869	0.0992040932613496	0.00984597376447552	MGAM	30902	biofsci
rs4406326	7	141882638	C	T	3.5357e-08	0.799954135453295	0.0551319643506107	0.0100009005297968	MGAM	31239	biofsci
rs4407790	7	141807087	G	T	2.5659e-203	0.403077905971664	0.246401694658951	0.00809863220363945	MGAM	31684	biofsci
rs60035741	7	141688413	A	C	1.5238e-15	0.0234086242299795	0.250778116604645	0.0314447432797478	MGAM	22120	biofsci
rs68144811	7	141790680	A	G	1.8507e-17	0.478967420884846	-0.0898656322001499	0.0105690700836381	MGAM	17936	biofsci
rs73158438	7	141839970	C	A	8.5825e-09	0.213904604204038	-0.0606186645401507	0.0105302895007732	MGAM	26816	biofsci
rs73738784	7	141787190	C	T	3.6905e-11	0.0389969361928866	-0.17049458120389	0.0257708185259364	MGAM	20089	biofsci
rs75520618	7	141854131	A	G	2.1139e-09	0.0186971977286367	0.212420184056528	0.0354695738806652	MGAM	21661	biofsci
rs75906079	7	141812419	T	C	6.1516e-15	0.0175712719298246	0.274957419627039	0.0352464324608434	MGAM	23315	biofsci
rs78997979	7	141922891	A	G	3.0629e-08	0.0188468610454426	-0.190528281372175	0.0344056704718882	MGAM	22842	biofsci
