## Supplementary material for "Multi-level Regulatory Roles of Lactate Metabolism Gene Network in Oral Cancer: Machine Learning Insights": MGAT1.csv

SNP	CHR	BP	effect_allele	other_allele	P	EAF	BETA	SE	gene	samplesize	source
rs11746946	5	179910361	G	A	7.6316e-09	0.115242962907287	-0.0718601304934099	0.0124407275533066	MGAT1	31684	biofsci
rs11750702	5	179895275	C	T	8.9907e-12	0.513910909777274	0.054323231741261	0.00796306479738211	MGAT1	31565	biofsci
rs12513942	5	180206178	G	A	7.4867e-18	0.7562869262233	0.0799022057657446	0.00928307433989109	MGAT1	31479	biofsci
rs144349177	5	180267079	C	A	3.7381e-08	0.0140096618357488	0.327006693427446	0.0594255094547224	MGAT1	10250	biofsci
rs149593823	5	180231441	C	G	3.2608e-12	0.0208819555337182	0.235722735537711	0.0338385517775672	MGAT1	21357	biofsci
rs189151556	5	180185831	G	A	3.239e-09	0.0197102660537679	0.215996783288906	0.0364914908159866	MGAT1	19433	biofsci
rs2127379	5	180287567	G	A	2.3997e-13	0.515652312092801	0.0669593043968319	0.00914195079417179	MGAT1	23954	biofsci
rs2252224	5	180301506	T	C	2.9797e-14	0.110744710085188	0.0979698576181747	0.0128919581564321	MGAT1	30548	biofsci
rs4700984	5	180195882	G	A	1.0737e-24	0.895294882914137	0.141259121361486	0.0137687507419036	MGAT1	28135	biofsci
rs55645297	5	180195526	C	T	2.4974e-48	0.729452054794521	0.131312127228201	0.0089889942722326	MGAT1	31355	biofsci
rs57817879	5	180220261	C	G	1.6769846438804e-308	0.177085723025159	0.399319784739028	0.0104818246537476	MGAT1	31229	biofsci
rs62405406	5	180142869	C	A	1.4151e-20	0.0218969689985018	0.300020320899265	0.0322623309997704	MGAT1	22429	biofsci
rs634501	5	180218668	A	G	8.7049e-14	0.237766522342946	-0.0941517248491616	0.012622397454004	MGAT1	17316	biofsci
rs6879842	5	180167197	C	T	1.7365e-10	0.0262027985432241	0.160067448441965	0.0250771499987412	MGAT1	31160	biofsci
rs74631594	5	180301765	A	G	1.9596e-11	0.0586116910229645	0.129733229489613	0.0193369050229708	MGAT1	24235	biofsci
rs75657520	5	180213099	A	G	4.6395e-08	0.0374895789912464	-0.130577811531445	0.0238956558754588	MGAT1	24267	biofsci
rs76441131	5	180214982	A	G	3.4598e-25	0.0209034363209952	0.32614821976054	0.0314565903204549	MGAT1	24689	biofsci
rs77068981	5	180065977	T	C	8.1694e-10	0.0251822878941523	0.172619222716789	0.0281060981026083	MGAT1	25784	biofsci
