## Supplementary material for "Multi-level Regulatory Roles of Lactate Metabolism Gene Network in Oral Cancer: Machine Learning Insights": MGAT2.csv

SNP	CHR	BP	effect_allele	other_allele	P	EAF	BETA	SE	gene	samplesize	source
rs12879350	14	50102673	T	C	3.9776e-63	0.250145576707727	-0.16606619423957	0.00990210331287537	MGAT2	27186	biofsci
rs143461991	14	50062613	T	C	5.2648e-10	0.0241296877334529	-0.181228461209703	0.0291786284349868	MGAT2	24940	biofsci
rs6572611	14	50239513	G	A	4.6465e-16	0.83486258963966	0.0935740523451547	0.0115233304203185	MGAT2	27312	biofsci
rs6572634	14	50449704	A	C	1.7079e-09	0.547651166481511	0.0493531147516823	0.00819342819817088	MGAT2	30065	biofsci
rs78462005	14	50322886	C	T	1.4042e-09	0.339312617702448	0.0559740729985208	0.00924396766391214	MGAT2	26101	biofsci
rs8014299	14	50208031	A	T	4.3244e-13	0.270124232208008	-0.0708554933490665	0.00978005125661727	MGAT2	26514	biofsci
