## Supplementary material for "Multi-level Regulatory Roles of Lactate Metabolism Gene Network in Oral Cancer: Machine Learning Insights": MGAT3.csv

SNP	CHR	BP	effect_allele	other_allele	P	EAF	BETA	SE	gene	samplesize	source
rs1003643	22	39676494	G	T	1.22e-40	0.747508681866224	-0.122888302046131	0.00920663345615989	MGAT3	31254	biofsci
rs1033415	22	39888774	A	G	1.2958e-33	0.686220829242504	-0.104168414427844	0.00862100077197438	MGAT3	31244	biofsci
rs11089950	22	39735468	T	C	1.8798e-23	0.778923119880864	-0.104951441998528	0.0105172303836585	MGAT3	26250	biofsci
rs111289027	22	39920564	A	G	6.7087e-29	0.034282152503636	0.255346976970492	0.0228889625194285	MGAT3	28827	biofsci
rs11704158	22	39768080	T	G	1.0938e-19	0.116078255003373	-0.121979740227398	0.013435223780705	MGAT3	26997	biofsci
rs136830	22	40046282	C	T	2.1129e-11	0.131977891827872	0.080668057609801	0.0120432440968918	MGAT3	30092	biofsci
rs137647	22	39729792	C	A	1.3802e-60	0.0568154547636189	0.290722256292789	0.0177054827552415	MGAT3	29764	biofsci
rs145554377	22	39770118	G	A	1.0797e-37	0.0327970913437593	0.322873383740028	0.0251604027040528	MGAT3	24899	biofsci
rs151077951	22	39613097	C	T	2.4836e-17	0.0270092226613966	0.243688611605956	0.0287752088993536	MGAT3	22978	biofsci
rs34026806	22	39798127	G	A	5.9219e-15	0.897543846034456	-0.104357091461146	0.0133695156632604	MGAT3	30419	biofsci
rs4990916	22	39622836	G	A	1.5805e-24	0.425478310286039	0.0828230337125758	0.00810242943773976	MGAT3	31157	biofsci
rs56192335	22	39405806	C	T	1.4081e-08	0.0373309168066484	0.127632787331115	0.0224998743664484	MGAT3	27483	biofsci
rs5750769	22	39592181	T	C	6.1027e-11	0.140011415525114	-0.0757946980646154	0.0115874544135719	MGAT3	30927	biofsci
rs5750823	22	39829973	C	T	1.6769846438804e-308	0.2802861565178	0.341492391954279	0.00890578672458675	MGAT3	31251	biofsci
rs5750860	22	40026034	T	C	1.8478e-14	0.205592180040918	0.0821203257486396	0.0107195496225772	MGAT3	26642	biofsci
rs5757690	22	39872700	T	C	1.8035e-17	0.170681126331811	-0.090901833111446	0.0106871666190256	MGAT3	30927	biofsci
rs5757734	22	39973151	C	T	2.1892e-22	0.248260139188865	0.092339050454676	0.00948750608306801	MGAT3	29764	biofsci
rs5757760	22	40044402	T	C	1.4575e-09	0.0827749044299528	-0.0944764410812839	0.0156185222485178	MGAT3	26997	biofsci
rs5757777	22	40092864	G	A	4.5267e-13	0.523929401350006	-0.0679932488855184	0.00939288955151661	MGAT3	22721	biofsci
rs6001512	22	39632523	A	G	4.3356e-16	0.0757992505780116	0.125700848261995	0.015463641406111	MGAT3	29848	biofsci
rs62228281	22	39501819	T	C	6.3858e-10	0.173757589386103	0.0701992146305966	0.0113579935007275	MGAT3	26997	biofsci
rs7285122	22	39888417	A	G	8.7066e-22	0.0405583594780157	0.210189263303676	0.02191457501107	MGAT3	26755	biofsci
rs7290087	22	39658542	A	G	4.8116e-27	0.669748131746471	0.107440096737189	0.00997651627656296	MGAT3	22712	biofsci
rs75378967	22	39735210	G	T	1.5033e-26	0.105281038843381	0.138976343536279	0.0130322902790959	MGAT3	31253	biofsci
rs760715	22	39862343	C	T	4.4593e-27	0.274209745022703	-0.102903683967895	0.00954925102475799	MGAT3	27551	biofsci
rs77004047	22	39708067	T	C	1.2497e-08	0.0428287772441817	-0.122320234876197	0.0214868315901132	MGAT3	26418	biofsci
rs8136836	22	40092634	G	A	4.1441e-08	0.356515917881583	0.0596601993539605	0.0108775683909713	MGAT3	18420	biofsci
rs9611157	22	39743430	C	T	1.3923e-16	0.0683439441589323	-0.131899161493793	0.0159579889048072	MGAT3	30836	biofsci
