## Supplementary material for "Multi-level Regulatory Roles of Lactate Metabolism Gene Network in Oral Cancer: Machine Learning Insights": MGAT4A.csv

SNP	CHR	BP	effect_allele	other_allele	P	EAF	BETA	SE	gene	samplesize	source
rs1877905	2	99330449	T	C	3.6972e-09	0.028559002609452	-0.146459828131333	0.0248359071630688	MGAT4A	29218	biofsci
rs2309389	2	98784275	T	C	1.7334e-09	0.425551505129843	0.0483770327082693	0.00803458383157052	MGAT4A	31684	biofsci
rs62158019	2	99316339	A	G	5.084e-45	0.302687464762263	0.121749922588454	0.00864731862555164	MGAT4A	31680	biofsci
rs75139387	2	99739203	A	G	1.1258e-08	0.0693849511032086	0.0920212149466204	0.0161141062141667	MGAT4A	29821	biofsci
rs7570815	2	99381462	G	A	1.832e-10	0.203375898455421	-0.0633687798732052	0.0099406685605919	MGAT4A	31231	biofsci
