## Supplementary material for "Multi-level Regulatory Roles of Lactate Metabolism Gene Network in Oral Cancer: Machine Learning Insights": MGAT4B.csv

SNP	CHR	BP	effect_allele	other_allele	P	EAF	BETA	SE	gene	samplesize	source
rs11742873	5	179244302	C	T	1.4606e-51	0.84346593116308	-0.16746390648976	0.0110854062429094	MGAT4B	30817	biofsci
rs12234037	5	179180718	G	A	7.0424e-20	0.111433923315111	-0.116048870082455	0.0127150368780697	MGAT4B	31234	biofsci
rs155788	5	179260528	C	T	7.9157e-25	0.0781126686459469	-0.152310577208768	0.0148035317246684	MGAT4B	31684	biofsci
rs17616317	5	179368372	A	G	3.391e-22	0.0770228118305836	-0.144342413179882	0.0148990930202191	MGAT4B	31684	biofsci
rs248221	5	179396502	C	T	3.3631e-08	0.822309079975947	-0.0573803294982135	0.0103925397095274	MGAT4B	31683	biofsci
rs32458	5	179327513	G	A	3.7803e-16	0.646274005687351	-0.0687007178357583	0.00843429639253546	MGAT4B	30746	biofsci
rs4700716	5	179565792	T	C	1.4988e-16	0.0208215777000339	-0.270800301458734	0.0327988350199523	MGAT4B	22797	biofsci
rs475716	5	179249433	T	C	7.0997e-28	0.471118794392875	0.0870965135185487	0.00795830753726197	MGAT4B	31684	biofsci
rs62404348	5	179146026	G	A	3.21e-11	0.530535215520495	-0.0529210589406856	0.00797436244661045	MGAT4B	31569	biofsci
rs73351610	5	179232603	C	T	6.5302e-122	0.0186686030169587	-0.754645283816009	0.0321400552734896	MGAT4B	26421	biofsci
rs77831883	5	179779124	A	G	5.9201e-09	0.978323278552112	-0.165599620616778	0.0284594109810919	MGAT4B	29110	biofsci
