## Supplementary material for "Multi-level Regulatory Roles of Lactate Metabolism Gene Network in Oral Cancer: Machine Learning Insights": MGAT5.csv

SNP	CHR	BP	effect_allele	other_allele	P	EAF	BETA	SE	gene	samplesize	source
rs114639936	2	135104632	A	G	1.7896e-08	0.0148872402102884	-0.225157346828887	0.0399853217597028	MGAT5	21324	biofsci
rs116457331	2	134864721	T	C	1.0624e-10	0.0908969261354947	0.0990069263147762	0.0153311333893024	MGAT5	25743	biofsci
rs12464493	2	135085060	T	A	1.1301e-25	0.164571536428841	-0.123697704446908	0.0118093010183594	MGAT5	26077	biofsci
rs12464954	2	134895113	G	T	2.2733e-08	0.144059833878303	0.0695484093685636	0.0124420210684754	MGAT5	26194	biofsci
rs1257168	2	134963892	A	G	2.035e-29	0.443723107118593	-0.0992461650960161	0.00881295088497133	MGAT5	26081	biofsci
rs1257222	2	135016980	A	T	1.4629e-10	0.302559555932465	-0.0617456187767039	0.00963405451259987	MGAT5	25529	biofsci
rs17764739	2	135011523	A	G	5.9499e-28	0.0473434072629783	-0.234550921631151	0.0214010220652887	MGAT5	24205	biofsci
rs181159400	2	135035916	C	A	1.3853e-08	0.0179067778490485	0.268992711577729	0.0473970911806827	MGAT5	12656	biofsci
rs35435253	2	135118317	T	C	2.6494e-34	0.0943960009020522	0.182503975880236	0.0149432966143105	MGAT5	26193	biofsci
rs62165713	2	134956873	G	T	9.6824e-09	0.113457852606261	-0.0790164022855908	0.013775283256148	MGAT5	26196	biofsci
rs72846753	2	134988946	A	G	7.1061e-11	0.0785824345146379	0.105835376803261	0.0162359059925845	MGAT5	26196	biofsci
