## Supplementary material for "Multi-level Regulatory Roles of Lactate Metabolism Gene Network in Oral Cancer: Machine Learning Insights": MGAT5B.csv

SNP	CHR	BP	effect_allele	other_allele	P	EAF	BETA	SE	gene	samplesize	source
rs2411033	17	74989552	T	C	6.0124e-13	0.0521466864891652	0.145402977196367	0.0201940165265846	MGAT5B	24806	biofsci
