## Supplementary material for "Multi-level Regulatory Roles of Lactate Metabolism Gene Network in Oral Cancer: Machine Learning Insights": MGC10955.csv

SNP	CHR	BP	effect_allele	other_allele	P	EAF	BETA	SE	gene	samplesize	source
rs11126423	2	74195551	C	T	2.27e-18	0.112423896499239	0.133969513542981	0.0153230599957658	MGC10955	21341	biofsci
rs11126426	2	74392940	T	C	1.1288e-26	0.568435491750911	0.103678835476836	0.00969822136259628	MGC10955	21670	biofsci
rs113013175	2	74212957	A	G	9.2357e-09	0.0130825838103025	0.72278098675999	0.125825772811307	MGC10955	2446	biofsci
rs114718744	2	74515624	G	A	1.8811e-18	0.0230970366066241	0.302227301674532	0.0344839064927641	MGC10955	18635	biofsci
rs142270380	2	74237261	C	T	2.3505e-08	0.0152513421181064	0.503300896894461	0.0901326821086069	MGC10955	4098	biofsci
rs148748481	2	74342244	C	A	1.837e-09	0.0137545739675902	0.297512490635804	0.0494880885318546	MGC10955	15050	biofsci
rs17009774	2	74480659	T	C	8.5066e-30	0.916785504571764	0.197179821214649	0.0173909051088497	MGC10955	21670	biofsci
rs34961871	2	74234588	G	A	3.7359e-13	0.113231357552581	0.111012381542081	0.0152806482597256	MGC10955	21326	biofsci
rs35725652	2	74203041	C	T	3.5999e-09	0.440315829528158	0.057544137789077	0.0097504342459083	MGC10955	21341	biofsci
rs4563249	2	74354016	T	G	1.2098e-288	0.812596730965233	0.446952962953525	0.0123100408437128	MGC10955	21667	biofsci
rs73948737	2	74513666	C	A	1.4147e-09	0.0904855112548402	0.102172375514361	0.0168773952747631	MGC10955	21329	biofsci
rs7576762	2	74354332	T	G	3.8062e-20	0.0221304401430157	0.31606240747008	0.0343785250032719	MGC10955	19549	biofsci
rs77243304	2	74325654	G	T	3.6919e-13	0.215656046591298	-0.0855347255085533	0.011771589759235	MGC10955	21332	biofsci
rs77857395	2	74291497	G	T	4.8765e-30	0.118550228310502	0.170498947216324	0.0149736486059336	MGC10955	21341	biofsci
rs79322771	2	74285147	G	A	2.4454e-29	0.0179296346414073	0.904009221987082	0.0803892455570351	MGC10955	4394	biofsci
rs828897	2	74340242	A	G	4.2182e-38	0.272929804025224	-0.139189601729918	0.0107857946772093	MGC10955	21659	biofsci
rs895988	2	74461634	A	G	1.0077e-11	0.548216768762449	0.0656872007568089	0.00965193381286131	MGC10955	21670	biofsci
