## Supplementary material for "Multi-level Regulatory Roles of Lactate Metabolism Gene Network in Oral Cancer: Machine Learning Insights": MGEA5.csv

SNP	CHR	BP	effect_allele	other_allele	P	EAF	BETA	SE	gene	samplesize	source
rs61873640	10	103793427	G	A	4.9715e-10	0.118349890683135	0.0771535916365416	0.0124037155777212	MGEA5	31146	biofsci
