## Supplementary material for "Multi-level Regulatory Roles of Lactate Metabolism Gene Network in Oral Cancer: Machine Learning Insights": MGLL.csv

SNP	CHR	BP	effect_allele	other_allele	P	EAF	BETA	SE	gene	samplesize	source
rs115937142	3	128023115	G	A	2.4239e-16	0.0286675837673185	-0.217869513830891	0.0265730175792961	MGLL	25429	biofsci
rs17282181	3	127474541	A	G	7.8872e-27	0.248458904109589	0.0990997607490859	0.00924119107668863	MGLL	31355	biofsci
rs58861923	3	127634210	C	T	4.0977e-09	0.939784532512505	0.0991717585729875	0.0168647980703672	MGLL	31065	biofsci
rs60963555	3	127485292	T	C	4.2695e-09	0.0376488966998633	-0.124565165094903	0.0212087182835719	MGLL	30680	biofsci
rs6414309	3	127400506	T	G	1.3266e-08	0.249603594080338	-0.0522584923528981	0.00919655292709033	MGLL	31563	biofsci
rs664910	3	127474030	G	A	5.9755e-63	0.707843210943666	-0.146291035297268	0.00873551417874971	MGLL	31684	biofsci
rs893294	3	127436877	T	A	5.6965e-19	0.748612526899989	0.0816375388932818	0.00917492204826777	MGLL	31562	biofsci
