## Supplementary material for "Multi-level Regulatory Roles of Lactate Metabolism Gene Network in Oral Cancer: Machine Learning Insights": MGME1.csv

SNP	CHR	BP	effect_allele	other_allele	P	EAF	BETA	SE	gene	samplesize	source
rs10485572	20	17795053	A	G	4.5972e-25	0.211056409485512	-0.112266781339983	0.0108566823978786	MGME1	25476	biofsci
rs112615269	20	17882481	T	C	5.337e-14	0.0200500682749203	-0.261575548867838	0.034768725010014	MGME1	21051	biofsci
rs113805511	20	18032631	A	G	3.8017e-29	0.0356840480103591	0.310340082912507	0.0276936055855247	MGME1	18946	biofsci
rs11697026	20	18082421	C	T	3.8823e-12	0.0818171523478786	0.112455122790762	0.0162006400424644	MGME1	25359	biofsci
rs11697158	20	17915546	A	G	3.1746e-182	0.553517739025857	-0.256535448684855	0.00891168915476945	MGME1	25475	biofsci
rs11699560	20	17889881	T	C	4.8782e-19	0.205607125408696	-0.0977235212434886	0.0109618191167022	MGME1	25476	biofsci
rs117151396	20	17934882	G	A	1.0084e-51	0.0269782290140255	0.492556355353354	0.0325523656652053	MGME1	17975	biofsci
rs117771900	20	18385199	T	C	7.5648e-10	0.0254478827361564	-0.190802205304387	0.0310060947567134	MGME1	20971	biofsci
rs11908133	20	18196555	G	A	1.052e-13	0.326552747754605	-0.0706929962764625	0.0095092877788115	MGME1	25143	biofsci
rs1205253	20	18012905	G	A	5.009e-118	0.334688504278468	0.220245123838171	0.00953578320011825	MGME1	24694	biofsci
rs12480119	20	17602932	T	C	2.0563e-08	0.211870859666489	0.0612032629481636	0.0109151203716942	MGME1	25133	biofsci
rs1410474	20	17717619	C	T	2.4639e-08	0.526952860687166	-0.0494821030603828	0.00887444009117666	MGME1	25469	biofsci
rs141855599	20	17991645	A	G	4.5878e-87	0.012319871908913	-1.19573936218885	0.060457746810303	MGME1	11242	biofsci
rs142582890	20	17936809	G	T	6.0112e-69	0.0138417012709198	-1.20782834417937	0.0688244808471725	MGME1	7733	biofsci
rs144480666	20	18024263	T	C	2.7368e-20	0.0161951762007368	-0.44906524120686	0.0486591150752925	MGME1	13254	biofsci
rs146983542	20	18085013	T	C	9.7777e-13	0.0170103450669999	-0.335928816833805	0.0470917245158485	MGME1	13484	biofsci
rs180863608	20	17899969	T	C	3.6088e-08	0.0387858347386172	-0.82846829322129	0.150387244862185	MGME1	593	biofsci
rs2143847	20	18244559	C	T	4.2746e-09	0.396291960880565	0.0533291287407985	0.00907977129785107	MGME1	25350	biofsci
rs2424119	20	18209807	T	C	6.6608e-44	0.124750874290227	-0.186367623496532	0.0134112161060801	MGME1	25460	biofsci
rs2745805	20	17860969	G	A	4.0586e-16	0.171351686219847	-0.0971646447991819	0.0119415297109617	MGME1	24694	biofsci
rs2749948	20	17912581	A	G	1.6769846438804e-308	0.750864208473675	0.426342723560091	0.0111677329536936	MGME1	21431	biofsci
rs35233368	20	17986916	A	G	1.6498e-35	0.0236847513357994	0.424672632912456	0.0341461805524251	MGME1	18545	biofsci
rs3752307	20	18374671	T	G	1.4927e-08	0.807771806531625	0.0636611836685497	0.0112425931423487	MGME1	25476	biofsci
rs56017653	20	17908533	C	A	1.6769846438804e-308	0.0457352373600926	-0.980619679063203	0.0227240421163385	MGME1	22186	biofsci
rs56246240	20	17490412	T	C	8.14e-18	0.0516159330572514	-0.184044645999687	0.0214065141434455	MGME1	22290	biofsci
rs6045099	20	17904819	T	G	2.7383e-23	0.334435717238528	-0.0933530916409943	0.00939005317410446	MGME1	25476	biofsci
rs6045150	20	18010873	G	A	5.9005e-56	0.895181996677239	0.228487154747881	0.0144981918912087	MGME1	25351	biofsci
rs6080874	20	17847291	A	G	1.5137e-08	0.179596497906357	0.0657642238733401	0.0116189155444851	MGME1	25137	biofsci
rs610898	20	17818314	A	G	6.5437e-15	0.54149058019669	-0.0711093852331664	0.00912501093742511	MGME1	24186	biofsci
rs6136307	20	18120761	A	G	9.5053e-14	0.415066330940659	-0.0669603678489538	0.00899098594816432	MGME1	25476	biofsci
rs6136566	20	18901322	T	C	2.8122e-09	0.702857250698271	0.0577341726744465	0.00971595918589857	MGME1	25361	biofsci
rs62205095	20	18079251	A	G	5.6468e-11	0.0129800717721616	-0.357699115368096	0.0545880500203116	MGME1	13097	biofsci
rs73599792	20	18045783	T	A	8.9138e-09	0.949297303473492	0.144850916929069	0.0251901495450793	MGME1	16371	biofsci
rs7360632	20	18015355	G	A	6.4022e-12	0.937565379101933	0.127823635896189	0.0186044356964732	MGME1	24678	biofsci
rs75452705	20	18035731	A	G	3.9746e-46	0.120948012232416	-0.209626699583237	0.0147020822666964	MGME1	21757	biofsci
rs79680139	20	17981860	T	C	3.4648e-260	0.0298817022584114	-0.906834256462209	0.0263174709849005	MGME1	24903	biofsci
rs8114997	20	18002402	A	G	4.2383e-23	0.017404825199378	0.390299816195063	0.0394309948369986	MGME1	18804	biofsci
rs980936	20	18793645	T	G	2.9018e-12	0.171851404409544	-0.0821903863137124	0.0117712482009814	MGME1	25355	biofsci
