## Supplementary material for "Multi-level Regulatory Roles of Lactate Metabolism Gene Network in Oral Cancer: Machine Learning Insights": MGMT.csv

SNP	CHR	BP	effect_allele	other_allele	P	EAF	BETA	SE	gene	samplesize	source
rs10741186	10	131055492	T	C	3.8881e-13	0.55111637865117	0.0583996477912811	0.00804458265600677	MGMT	31231	biofsci
rs10764914	10	131583230	T	G	7.3555e-35	0.724885801653517	0.109774793133702	0.00891246189280686	MGMT	31564	biofsci
rs10829617	10	131484302	T	A	1.8759e-99	0.714981315819273	0.186622257315993	0.00881611925926941	MGMT	31568	biofsci
rs10829634	10	131577724	C	A	1.671e-15	0.300281722313169	-0.0693904294184261	0.00871355929157106	MGMT	31342	biofsci
rs11016721	10	131054588	G	T	1.8466e-12	0.259909638554217	-0.0771538384584793	0.010950952175672	MGMT	21675	biofsci
rs11016746	10	131102299	T	C	2.2415e-22	0.119121310485393	-0.119541612643406	0.0122857537582765	MGMT	31569	biofsci
rs11016774	10	131184235	T	G	4.4677e-14	0.0215868477483917	0.265926840289877	0.0352379668049025	MGMT	19065	biofsci
rs11016828	10	131316712	T	C	1.6498e-49	0.0246744522529971	0.431403978218523	0.0291642878151	MGMT	24427	biofsci
rs11016858	10	131461400	C	A	1.3741e-164	0.0832149162468243	0.416092936402792	0.0152185323395751	MGMT	28298	biofsci
rs11016879	10	131489782	A	G	3.7873e-48	0.398934550989345	0.118896338284481	0.00815492350902148	MGMT	31355	biofsci
rs11016887	10	131514470	T	C	1.9669e-29	0.171840592942693	0.137169601989589	0.0121771585058892	MGMT	23694	biofsci
rs112609740	10	131156294	A	G	2.6647e-11	0.0155204562904464	-0.249690821879696	0.0374686107262449	MGMT	23309	biofsci
rs112765273	10	131184317	A	G	1.9219e-35	0.0296884800334518	-0.332690474521744	0.026777186384996	MGMT	24207	biofsci
rs113379804	10	131478988	G	T	1.8444e-08	0.0369271411616065	0.119439171136633	0.0212298562276276	MGMT	31194	biofsci
rs113942971	10	131039596	T	G	2.721e-09	0.0402927580893683	-0.136504745079088	0.0229520034097401	MGMT	24545	biofsci
rs116845992	10	131543920	G	A	2.0386e-59	0.0405575186493914	-0.333403465452982	0.0205101944236093	MGMT	30545	biofsci
rs117176449	10	131246270	A	G	6.1849e-11	0.0447717562401619	0.135298546076382	0.0206903820155955	MGMT	27310	biofsci
rs117496892	10	131416658	T	C	1.9731e-132	0.0284040671971706	-0.626337004923451	0.0255770944750309	MGMT	27695	biofsci
rs117768158	10	131243319	T	G	1.4064e-17	0.020641917059846	0.291631048108995	0.0341700409046592	MGMT	21183	biofsci
rs118019788	10	131217888	A	C	8.3426e-14	0.0348053515742883	-0.182290857550702	0.0244207134408678	MGMT	24957	biofsci
rs118133760	10	131453508	C	T	1.2198e-119	0.0262874749351983	-0.643401681964773	0.0276654561935275	MGMT	25522	biofsci
rs139060613	10	131292276	A	G	5.7173e-14	0.0472481827622015	0.570656149797418	0.0759406680148271	MGMT	1926	biofsci
rs140017307	10	131376205	G	A	5.5694e-25	0.0154920634920635	0.409563794770176	0.0396760338642193	MGMT	20825	biofsci
rs146332692	10	131376234	C	A	7.9976e-30	0.0144474484623184	0.516911020117157	0.045568516178035	MGMT	16911	biofsci
rs146866345	10	131544167	C	T	4.5356e-12	0.0124206647102982	-0.31452378520039	0.0454553552620733	MGMT	19728	biofsci
rs147194458	10	131229852	G	A	1.7147e-31	0.0347355151967879	-0.276979055269219	0.0237247257119428	MGMT	26494	biofsci
rs148305820	10	131315562	C	T	2.0708e-10	0.0126050420168067	-0.449007245433802	0.0706430530890186	MGMT	8050	biofsci
rs148437833	10	131461445	G	A	3.8297e-17	0.0162718353673128	0.405940059198536	0.0482217171365062	MGMT	13433	biofsci
rs148997472	10	131484626	C	T	1.5837e-47	0.0272875058058523	0.385346792329993	0.0266090397830376	MGMT	26605	biofsci
rs149847535	10	131069418	T	C	2.4225e-09	0.0282355575459024	0.153862538782706	0.025786441439751	MGMT	27405	biofsci
rs1516880	10	131154493	G	A	4.7027e-08	0.0578576864535769	0.0934244201614239	0.0171038080190077	MGMT	31355	biofsci
rs16906252	10	131265545	T	C	1.6769846438804e-308	0.052220720510789	-1.16516860109535	0.0195130417199698	MGMT	26532	biofsci
rs1711677	10	131196160	C	T	6.2418e-10	0.247697305560864	-0.0573133859203666	0.00926771222152688	MGMT	31240	biofsci
rs184484070	10	131400581	G	T	5.0236e-139	0.0172241196561065	-0.918500419074346	0.0365945169635268	MGMT	22057	biofsci
rs1973698	10	131246957	G	A	1.6769846438804e-308	0.550504664321762	-0.476905000382834	0.00804357213136124	MGMT	31231	biofsci
rs2622438	10	131125992	G	A	5.6555e-48	0.59211169153294	0.117631650943006	0.00808337176549453	MGMT	31684	biofsci
rs2676449	10	131149247	A	C	6.1768e-17	0.37102170719765	-0.0711599763443513	0.00851033012154986	MGMT	29583	biofsci
rs28548190	10	131239201	T	C	3.1014e-60	0.0319716585024493	-0.393651803541927	0.0240465598605976	MGMT	27939	biofsci
rs34218875	10	131410779	A	G	4.1419e-216	0.0460307027839069	-0.651934132552946	0.0207773202374	MGMT	26376	biofsci
rs4526694	10	131536129	T	C	1.4141e-13	0.469250389684002	-0.0646761940349907	0.00874593563691558	MGMT	26246	biofsci
rs4750766	10	131511072	T	C	1.2015e-41	0.658720271800679	0.113484611416036	0.0083941426395973	MGMT	31565	biofsci
rs4751104	10	131405358	A	G	1.6769846438804e-308	0.368946458114002	-0.668643814490089	0.00823453987615858	MGMT	31671	biofsci
rs496338	10	131412605	A	T	1.7747e-90	0.132706766917293	0.236219634997609	0.0117110861847248	MGMT	31675	biofsci
rs502785	10	131357350	T	G	4.236e-13	0.0118767945706082	0.540469199771173	0.0745690751488256	MGMT	7662	biofsci
rs61859888	10	131363136	T	G	3.0464e-10	0.0517919492715816	-0.116005306522433	0.0184246540012123	MGMT	29992	biofsci
rs72831590	10	131296474	C	T	2.3854e-82	0.0374173699746393	0.419653333545184	0.0218310201190869	MGMT	29128	biofsci
rs72838516	10	131399425	T	C	6.071e-267	0.0447766915852022	-0.676089471730709	0.0193690277441996	MGMT	31160	biofsci
rs72838600	10	131539500	T	C	6.2689e-12	0.0150267737617135	-0.326831267447572	0.0475515433055305	MGMT	14940	biofsci
rs74783222	10	131467811	T	C	2.6589e-206	0.089792816574674	-0.437122383414176	0.0142618813043578	MGMT	30077	biofsci
rs77129687	10	131386338	T	G	4.6489e-59	0.0155994598820269	-0.668269480840713	0.0412387290782858	MGMT	19146	biofsci
rs77351052	10	131258796	G	A	9.0626e-09	0.0143009605122732	0.50009718975399	0.0870112552856006	MGMT	4685	biofsci
rs77938752	10	131424526	A	C	9.3862e-73	0.0296294338425755	0.485699274261015	0.0269228661371707	MGMT	23992	biofsci
rs78290996	10	131333349	A	C	1.2323e-08	0.0279834051899455	0.141782161501872	0.0248945905398964	MGMT	29661	biofsci
rs78365553	10	131456982	C	A	1.2719e-72	0.0371268853496467	0.434772875247877	0.0241221537771101	MGMT	24037	biofsci
rs945228	10	131220905	G	A	2.2214e-10	0.147939287352806	0.0715100670570259	0.0112697692870354	MGMT	31231	biofsci
