## Supplementary material for "Multi-level Regulatory Roles of Lactate Metabolism Gene Network in Oral Cancer: Machine Learning Insights": MGP.csv

SNP	CHR	BP	effect_allele	other_allele	P	EAF	BETA	SE	gene	samplesize	source
rs10846060	12	14934378	G	A	2.9362e-08	0.11691400304414	-0.0698857676698106	0.0126029300421645	MGP	30490	biofsci
rs11056183	12	14926504	G	A	1.3361e-10	0.246251902587519	-0.0603718575482576	0.00939947026238267	MGP	30490	biofsci
rs11056232	12	15049331	G	A	3.0404e-09	0.10771153303503	-0.0793936471682503	0.0133898281728759	MGP	29017	biofsci
rs11835363	12	14982700	C	T	5.5821e-18	0.146133682830931	0.0996117998440147	0.0115280760860123	MGP	30152	biofsci
rs142647117	12	15059020	C	T	6.4205e-15	0.078324531925108	-0.129647084637971	0.0166314426177274	MGP	25040	biofsci
rs2445388	12	15066878	T	G	9.5796e-131	0.622702844902101	0.202174661343178	0.00830985681346421	MGP	30819	biofsci
rs3748298	12	15102040	T	C	7.5233e-14	0.537819086761434	0.0605044120709131	0.00809044755912456	MGP	30731	biofsci
rs4764126	12	14980579	A	G	3.4296e-10	0.805333283007473	0.0639865940508465	0.0101918693337018	MGP	30704	biofsci
rs61922980	12	15097249	G	A	1.5165e-16	0.0474673770365223	0.158096499431	0.0191509090440082	MGP	30152	biofsci
rs73061044	12	15079913	A	G	2.1785e-10	0.0405847651035611	-0.137345402859615	0.0216353301502181	MGP	27433	biofsci
rs74413281	12	15004720	G	A	4.366e-14	0.0471507273822846	0.149797019378826	0.0198414532205023	MGP	28269	biofsci
