## Supplementary material for "Multi-level Regulatory Roles of Lactate Metabolism Gene Network in Oral Cancer: Machine Learning Insights": MGRN1.csv

SNP	CHR	BP	effect_allele	other_allele	P	EAF	BETA	SE	gene	samplesize	source
rs112036394	16	4862787	C	T	1.1544e-11	0.143987162544837	-0.0769323740673043	0.0113374263623951	MGRN1	31560	biofsci
rs113174084	16	4738195	T	C	5.7366e-13	0.0212376301246626	-0.246030203730575	0.0341405145052419	MGRN1	20637	biofsci
rs11646979	16	4810840	T	C	3.0363e-11	0.0164262192253411	-0.276837302367798	0.0416628745267353	MGRN1	17829	biofsci
rs117063115	16	4362173	A	C	9.6678e-10	0.0607230776656852	-0.112729305270794	0.0184360882593782	MGRN1	25792	biofsci
rs117234488	16	4792982	T	C	6.3577e-19	0.0383169976131227	0.207987391575572	0.0234069788058985	MGRN1	24766	biofsci
rs117340071	16	4694805	G	A	7.4523e-09	0.015142622373518	-0.287061223219397	0.0496619938791061	MGRN1	13594	biofsci
rs118072876	16	4370868	T	C	2.8005e-17	0.0886237594862814	0.153506996403293	0.0181561948719417	MGRN1	18779	biofsci
rs12919587	16	4815602	T	C	1.0303e-12	0.460635930047695	0.070099643106029	0.00983633753908301	MGRN1	20800	biofsci
rs12921195	16	4677604	A	C	3.2192e-32	0.901349224196087	-0.169551451775364	0.0143491889688953	MGRN1	27310	biofsci
rs142494816	16	4629705	C	T	3.3949e-16	0.0295531674208145	-0.197238638434822	0.0241764385269997	MGRN1	29827	biofsci
rs142668814	16	4687239	T	C	8.4874e-24	0.0618349851036663	0.201279049477186	0.0200118362971948	MGRN1	21522	biofsci
rs145940844	16	4845575	A	G	1.1378e-08	0.0177222992756973	0.219289761465592	0.0384112386522318	MGRN1	19467	biofsci
rs147535575	16	4727048	T	G	4.2759e-18	0.017407475153954	-0.319913736202399	0.0368938250994555	MGRN1	21476	biofsci
rs147585784	16	4737222	T	C	8.6446e-42	0.0627037019020285	0.24674550244756	0.018218336245925	MGRN1	25632	biofsci
rs148542202	16	4677549	A	G	6.3806e-19	0.0268962234211361	-0.292077519271041	0.0328723629486158	MGRN1	17679	biofsci
rs34371799	16	4368733	A	G	4.1283e-11	0.016522210184182	-0.238621418353693	0.0361585953591583	MGRN1	23535	biofsci
rs4786556	16	4951655	A	G	1.5828e-28	0.773937174356264	-0.105426696229832	0.00951573184253661	MGRN1	31561	biofsci
rs61746912	16	4796399	T	C	3.1006e-34	0.932496194824962	-0.194182857812393	0.0159163667654951	MGRN1	31355	biofsci
rs62036153	16	4954712	T	A	1.5144e-18	0.177419992097985	-0.0933210864063444	0.0106185454180286	MGRN1	30385	biofsci
rs6500602	16	4497451	T	C	2.9406e-28	0.731444248186704	-0.0988044858497242	0.00896307759329833	MGRN1	31684	biofsci
rs715109	16	4721468	T	C	1.6769846438804e-308	0.607783080912473	-0.321273626358476	0.00813631089079977	MGRN1	31684	biofsci
rs72633274	16	4955394	T	G	2.2156e-16	0.174807294604249	-0.0858876642279809	0.0104617299326383	MGRN1	31670	biofsci
rs72764697	16	4288740	T	C	1.2854e-08	0.0164858390869381	0.227549979006891	0.0400045672556549	MGRN1	19269	biofsci
rs72770355	16	4753334	A	C	3.3945e-10	0.0279383429672447	0.171110672943675	0.0272482241100172	MGRN1	24797	biofsci
rs75599053	16	4726976	T	C	2.3992e-37	0.0272500204733437	-0.322931005961415	0.0252878581354571	MGRN1	29497	biofsci
rs77245739	16	4801939	T	G	7.0965e-29	0.139006772009029	-0.138127912307356	0.0123874869789389	MGRN1	27225	biofsci
rs77453132	16	4738387	T	C	1.0631e-54	0.0765147803364364	0.240961067991984	0.015470121661797	MGRN1	29567	biofsci
rs79136896	16	4386159	C	T	6.5555e-13	0.0281719974581656	-0.221473449247259	0.0308106965926462	MGRN1	19238	biofsci
rs79655418	16	4952627	G	A	3.4957e-08	0.0524348862802641	0.106697275810231	0.0193477933179014	MGRN1	26883	biofsci
rs79940350	16	4737737	T	C	2.724e-43	0.0539963117887824	-0.261179804973787	0.0189326580965689	MGRN1	27308	biofsci
rs804176	16	4353395	T	C	2.3829e-11	0.323808417547528	0.0574277404919972	0.00859632370211769	MGRN1	30902	biofsci
rs8057667	16	4611103	A	G	2.9673e-23	0.175691184141888	-0.118540018516383	0.011933118426808	MGRN1	24245	biofsci
rs8062345	16	4682487	T	C	2.2014e-11	0.830708810090253	-0.0710316468804825	0.0106145708812867	MGRN1	31556	biofsci
rs859327	16	4766234	A	G	1.1086e-44	0.155012892461702	-0.17380001390885	0.0123930414937857	MGRN1	24854	biofsci
