## Supplementary material for "Multi-level Regulatory Roles of Lactate Metabolism Gene Network in Oral Cancer: Machine Learning Insights": MGST1.csv

SNP	CHR	BP	effect_allele	other_allele	P	EAF	BETA	SE	gene	samplesize	source
rs10744103	12	16339182	A	C	8.9309e-17	0.52006644769132	0.0662692611050121	0.00796677900327139	MGST1	31562	biofsci
rs11503000	12	16678374	A	T	2.9869e-08	0.55198572066042	-0.0475345597360593	0.00857683947458759	MGST1	27485	biofsci
rs12227777	12	16547010	G	A	5.1943e-36	0.696456086286595	0.108248970678363	0.00863987314856436	MGST1	31684	biofsci
rs12231450	12	16493797	A	G	1.821e-08	0.143648943083215	-0.0642010253104776	0.0114072289601247	MGST1	31236	biofsci
rs2111157	12	16583506	G	A	5.6091e-11	0.412576455485917	0.0529876810660381	0.00808503174738901	MGST1	31561	biofsci
rs34685194	12	16482540	G	A	1.4763e-10	0.112236570495896	0.0891849360667143	0.0139177490740815	MGST1	25906	biofsci
rs4149190	12	16502260	A	T	1.7096e-135	0.0679485733619037	-0.391114670212595	0.0157873677625483	MGST1	31676	biofsci
rs4511329	12	16474130	T	C	1.4228e-21	0.0317953385303312	-0.220714566212729	0.0231349712496178	MGST1	30346	biofsci
rs73054117	12	16719698	A	G	3.6434e-21	0.0574967751726231	-0.161773251543327	0.0171328226749126	MGST1	31433	biofsci
rs73064116	12	16529342	G	A	5.5436e-28	0.0914045176081482	-0.151171427044241	0.013785089505507	MGST1	31682	biofsci
rs7959876	12	16772391	C	T	2.7688e-10	0.819534743883648	-0.0651912900733864	0.010329624007445	MGST1	31684	biofsci
rs9332884	12	16501995	A	G	8.8792e-26	0.113852455935962	0.131289743401875	0.0125066437473208	MGST1	31684	biofsci
