## Supplementary material for "Multi-level Regulatory Roles of Lactate Metabolism Gene Network in Oral Cancer: Machine Learning Insights": MGST2.csv

SNP	CHR	BP	effect_allele	other_allele	P	EAF	BETA	SE	gene	samplesize	source
rs11100264	4	140682887	T	C	2.7981e-27	0.498858056412013	0.129661088611231	0.0119844616105989	MGST2	13925	biofsci
rs11100269	4	140697617	A	G	2.4544e-19	0.573001426054861	-0.119872316436358	0.0133327753299326	MGST2	11496	biofsci
rs11721831	4	140694305	C	A	1.4422e-16	0.179770002630689	-0.127376996408546	0.0154188905119834	MGST2	14263	biofsci
rs11931719	4	140695928	G	A	7.5437e-13	0.0216454025516938	0.297109865909792	0.0414413850405602	MGST2	13748	biofsci
rs12506320	4	140603213	A	G	6.2564e-14	0.0301165679342633	0.259916968370251	0.0346431242579673	MGST2	14263	biofsci
rs13120909	4	140693489	G	A	3.3072e-18	0.548242232672886	0.104759291769708	0.0120406059157184	MGST2	13925	biofsci
rs144647688	4	140758942	T	C	1.4046e-12	0.056030489345574	0.187987588141713	0.0265380504738643	MGST2	13423	biofsci
rs1455478	4	140781366	A	C	7.2078e-39	0.446164300815464	-0.1553533519238	0.0119133265280553	MGST2	14257	biofsci
rs17050838	4	140549569	A	G	8.5504e-19	0.555225675523319	-0.105471704750496	0.0119144757072089	MGST2	14263	biofsci
rs17357657	4	140631359	C	T	7.1439e-55	0.139975088699328	-0.266226392120954	0.0170647004756717	MGST2	14263	biofsci
rs187640402	4	140625938	C	T	1.7875e-13	0.0120498058642389	-0.658624662542304	0.089443297102274	MGST2	5250	biofsci
rs2249398	4	140603228	T	C	5.109e-15	0.0746046125391613	-0.176314579013697	0.022534518418969	MGST2	14262	biofsci
rs2602219	4	140575134	G	A	5.8466e-85	0.356984478935698	0.2413779263767	0.0123578854705642	MGST2	14263	biofsci
rs2646050	4	140614353	T	C	1.6071e-43	0.815359353767175	0.211104564197365	0.0152606076783823	MGST2	14261	biofsci
rs345974	4	140633069	G	A	3.1291e-41	0.217618664521319	0.193024476325786	0.014352542704612	MGST2	14256	biofsci
rs3775242	4	140613106	A	G	2.9171e-19	0.0459261879495343	-0.256830026696314	0.0286263655784028	MGST2	13925	biofsci
rs3822045	4	140587414	C	A	1.6769846438804e-308	0.277706790935398	-0.500784617689199	0.0132199418623901	MGST2	14263	biofsci
rs4324513	4	140536298	C	T	3.028e-18	0.202863770898328	-0.13381935509305	0.0153631698995511	MGST2	13100	biofsci
rs4863660	4	140535811	T	C	5.9407e-15	0.196952683342368	-0.117606126943467	0.0150678565224619	MGST2	13924	biofsci
rs55901118	4	140708199	C	T	1.1834e-27	0.042629806016959	0.323243353833383	0.0296613402552243	MGST2	13925	biofsci
rs56172500	4	140567752	T	C	5.918e-10	0.0193559222404165	-0.267937135326816	0.0432673086146071	MGST2	14071	biofsci
rs62321353	4	140555865	T	C	2.2429e-41	0.0274641050533953	0.588116824701736	0.0436498923592041	MGST2	9825	biofsci
rs67271274	4	140544997	G	T	6.4167e-37	0.14524348810872	0.213335227303485	0.0168062540219229	MGST2	14259	biofsci
rs706344	4	140549479	G	A	1.1883e-08	0.216919087526777	0.0819047084824145	0.014365718680046	MGST2	14263	biofsci
rs72730203	4	140650580	T	C	4.0614e-26	0.0300388738367299	-0.366731887300333	0.0346925888335273	MGST2	14258	biofsci
rs72730216	4	140672373	A	G	8.0219e-41	0.0154181222236598	0.662669404372172	0.0495301929406442	MGST2	13426	biofsci
rs75896383	4	140526665	A	G	1.4939e-19	0.0757523612863753	0.202499298041529	0.0223872395654681	MGST2	14249	biofsci
rs769688	4	140846241	G	T	8.2669e-14	0.33935886354241	-0.0933587744486826	0.0125045237675707	MGST2	14263	biofsci
rs795615	4	140498798	G	A	1.6335e-09	0.558850175531313	-0.0719192271132934	0.0119257166970606	MGST2	14260	biofsci
rs8192013	4	140588391	C	T	1.6769846438804e-308	0.161411552482243	0.813609310591491	0.0200508488882082	MGST2	9188	biofsci
rs8192083	4	140606714	G	T	9.7165e-17	0.0174637824965271	-0.446946286700237	0.0537958025445026	MGST2	10069	biofsci
