## Supplementary material for "Multi-level Regulatory Roles of Lactate Metabolism Gene Network in Oral Cancer: Machine Learning Insights": MGST3.csv

SNP	CHR	BP	effect_allele	other_allele	P	EAF	BETA	SE	gene	samplesize	source
rs10753690	1	165684138	T	C	6.9484e-108	0.141163589685506	-0.275322813791039	0.0124782029700031	MGST3	26487	biofsci
rs10753692	1	165805459	C	T	6.8957e-12	0.379121680770353	0.0697242550012012	0.0101638855686882	MGST3	20562	biofsci
rs10800089	1	165340953	T	C	2.5521e-10	0.222595500528461	0.0660436256600464	0.0104434962064622	MGST3	26492	biofsci
rs10800098	1	165409095	A	G	7.4058e-11	0.0593898951382269	-0.120305980081781	0.0184742218457612	MGST3	26225	biofsci
rs10800103	1	165449377	A	G	2.4069e-13	0.0453063629222309	-0.156060331228154	0.0213080736248162	MGST3	25460	biofsci
rs10918329	1	166007243	A	G	3.184e-11	0.0383362123115578	-0.153163353643531	0.0230747628912923	MGST3	25472	biofsci
rs111442695	1	165884069	T	G	6.893e-16	0.0169957370428539	0.330741476639878	0.0409718889846735	MGST3	17828	biofsci
rs112376933	1	165742358	C	T	3.5156e-12	0.0175032413409891	-0.294681268221618	0.0423684823184981	MGST3	16197	biofsci
rs113768173	1	165506898	A	G	3.7411e-18	0.0211301044634378	-0.658055218148584	0.075757827630704	MGST3	4212	biofsci
rs11587285	1	165347879	T	G	1.8099e-12	0.0240087747806305	0.207519469107474	0.0294420675766804	MGST3	24616	biofsci
rs116670011	1	165804230	T	C	3.3474e-20	0.0212681883687416	-0.307666677008568	0.0334162414884783	MGST3	21511	biofsci
rs12033394	1	165780484	G	T	6.53e-29	0.0676179604261796	0.193841277973299	0.0173717807188574	MGST3	26280	biofsci
rs138116106	1	165468256	T	C	2.2784e-09	0.0198626777832271	-0.474292167962921	0.0793595194449797	MGST3	4078	biofsci
rs139194917	1	165746090	A	G	5.0844e-12	0.0155885997521685	0.277423410969337	0.040187071541051	MGST3	20175	biofsci
rs142587763	1	165680636	T	C	1.0707e-48	0.0391953461882678	-0.340832836784091	0.0232402927111125	MGST3	24582	biofsci
rs142861709	1	165999143	T	C	8.0748e-15	0.0212060967528164	0.25336679287909	0.0326226138695298	MGST3	22635	biofsci
rs143455536	1	165838375	T	C	6.8143e-14	0.0209096459096459	0.289279667259447	0.0386138698354753	MGST3	16380	biofsci
rs1504702	1	165294398	C	T	2.4526e-08	0.346040612968974	-0.0509253493956655	0.00913213474323778	MGST3	26494	biofsci
rs150791362	1	165670887	A	G	3.1114e-14	0.0144863397651502	0.345212954352309	0.0454598428128617	MGST3	16947	biofsci
rs150951550	1	165462756	A	C	6.3932e-12	0.0256780647665042	-0.20168854046101	0.0293557296355447	MGST3	23191	biofsci
rs17405997	1	165470309	T	C	2.8717e-37	0.069950895698827	-0.238455880427127	0.0186931853615176	MGST3	21994	biofsci
rs17418403	1	165695597	C	A	8.1487e-23	0.0267024642024642	0.27825377535348	0.0282985289392116	MGST3	24024	biofsci
rs2433137	1	165466540	G	A	1.6769846438804e-308	0.420205479452055	0.531407151671716	0.00883699100135224	MGST3	26280	biofsci
rs269673	1	166497818	C	T	3.0852e-09	0.0907724505327245	-0.0899868958370715	0.0151830491727528	MGST3	26280	biofsci
rs2790050	1	165742862	T	C	6.6501e-14	0.962020202020202	0.176233727655335	0.0235141334865953	MGST3	24750	biofsci
rs285463	1	165486905	T	C	1.6769846438804e-308	0.0949302867450862	0.624028998869402	0.0147886085340857	MGST3	26609	biofsci
rs285482	1	165410723	T	G	2.6202e-13	0.293209064602202	0.0696328708385502	0.00952218343957091	MGST3	26609	biofsci
rs35381555	1	165816475	G	A	1.5337e-13	0.0156864497676082	-0.280906818874595	0.0380421200788985	MGST3	22376	biofsci
rs35909529	1	165468873	A	G	9.0653e-13	0.014231308879535	-0.603814703413709	0.0845217183070465	MGST3	4989	biofsci
rs3795540	1	165622567	C	T	9.3467e-307	0.173181780052009	-0.453075085994244	0.012102010951286	MGST3	23842	biofsci
rs41267568	1	165667412	T	G	1.6993e-73	0.0983721302295816	0.272308184867097	0.0150157809772976	MGST3	25002	biofsci
rs4147602	1	165621778	T	C	5.067e-154	0.363974595061821	-0.238187158138838	0.00900944333385676	MGST3	26609	biofsci
rs4483381	1	165809590	G	A	1.0949e-25	0.501793806646526	-0.0910567880395386	0.00869078092270398	MGST3	26480	biofsci
rs4598471	1	165551604	A	G	1.6769846438804e-308	0.124263548459636	-0.613106677332107	0.0143749997616019	MGST3	22235	biofsci
rs4657449	1	165465281	A	G	1.8876e-08	0.130083553585131	-0.0771551527504003	0.0137242791900104	MGST3	23458	biofsci
rs58590080	1	166046909	G	A	1.6422e-08	0.0995701667375183	-0.0916342738595875	0.0162302332417484	MGST3	21171	biofsci
rs61800425	1	165689342	A	G	9.2893e-37	0.27321455533746	0.123471723102542	0.00974928131756314	MGST3	26492	biofsci
rs61804070	1	165585606	C	A	9.1279e-65	0.0217880326499132	-0.659867310820965	0.038830114149418	MGST3	15559	biofsci
rs61835093	1	166057564	C	T	2.971e-11	0.0847922058151926	0.104101878097596	0.0156591272709983	MGST3	26276	biofsci
rs6672933	1	165591809	C	G	1.6769846438804e-308	0.129505907220775	0.503337390175551	0.0129387323445707	MGST3	26493	biofsci
rs6691507	1	165166041	G	C	1.5127e-09	0.25554926387316	-0.0601913565820773	0.00996067394497299	MGST3	26490	biofsci
rs71628384	1	165364477	A	G	2.7966e-14	0.783813747228381	-0.0801089046795811	0.0105305305009111	MGST3	26609	biofsci
rs72701964	1	165997769	C	T	1.0488e-14	0.0223789225467078	-0.248951867094368	0.0321926068243894	MGST3	22052	biofsci
rs73027073	1	165593056	G	C	3.4765e-56	0.0178286455216437	0.595964969093744	0.0377357813914775	MGST3	20052	biofsci
rs74707981	1	165542338	G	A	2.2852e-45	0.0277748497944556	-0.441584263650454	0.0312389385492374	MGST3	18974	biofsci
rs7512816	1	165655743	T	G	2.4146e-146	0.323258149940645	0.26316390200439	0.0102154347979687	MGST3	21902	biofsci
rs75170245	1	165333950	A	C	1.7107e-11	0.0170231213872832	0.279645813037407	0.0415595370701175	MGST3	17300	biofsci
rs7540845	1	165767066	T	A	1.3778e-14	0.0367659020660485	-0.213006777024109	0.0276696860336324	MGST3	18441	biofsci
rs7547563	1	166032756	A	G	4.1502e-14	0.0517611513079431	0.152065197362404	0.0201242932867149	MGST3	25154	biofsci
rs75792549	1	165608180	A	C	1.6769846438804e-308	0.113454255531194	-0.535707300155473	0.0140772226482128	MGST3	25085	biofsci
rs76313485	1	165596853	G	A	3.1141e-295	0.104167453097278	0.522272191550746	0.0142218595207048	MGST3	26491	biofsci
rs76713253	1	165753591	C	T	8.1412e-61	0.0417157825802227	0.384448835504746	0.023368050833323	MGST3	22905	biofsci
rs78762028	1	165735355	C	T	1.4744e-10	0.0178944828695512	-0.306513683504178	0.0478344647935606	MGST3	12434	biofsci
rs79036993	1	165693097	A	G	1.3943e-38	0.0152409521966325	0.521523504617137	0.040148075798086	MGST3	20668	biofsci
rs867336	1	166002695	G	A	7.641e-25	0.327549467275495	0.0956577933215135	0.0092940221252102	MGST3	26280	biofsci
rs9333386	1	165603577	C	T	1.6769846438804e-308	0.0789453817989658	0.616946508461516	0.0161106615987632	MGST3	26493	biofsci
rs9333464	1	165618717	G	A	1.6769846438804e-308	0.165049826362676	0.582403926096537	0.0117028008185583	MGST3	26492	biofsci
rs9427123	1	165791784	G	A	1.4722e-19	0.491752816819607	-0.079620938321338	0.00880110297913471	MGST3	25827	biofsci
rs969099	1	165195664	T	C	4.2747e-15	0.260851591566763	-0.0774611849054408	0.00987206842610601	MGST3	26609	biofsci
rs980459	1	165505987	G	A	4.7354e-88	0.0466030549981572	-0.427035693411922	0.0214672786296235	MGST3	24419	biofsci
