## Supplementary material for "Multi-level Regulatory Roles of Lactate Metabolism Gene Network in Oral Cancer: Machine Learning Insights": MIA3.csv

SNP	CHR	BP	effect_allele	other_allele	P	EAF	BETA	SE	gene	samplesize	source
rs2378585	1	222781822	A	G	8.7559e-12	0.168370310140551	-0.0805919194920633	0.0118074748358455	MIA3	25613	biofsci
