## Supplementary material for "Multi-level Regulatory Roles of Lactate Metabolism Gene Network in Oral Cancer: Machine Learning Insights": MIAT.csv

SNP	CHR	BP	effect_allele	other_allele	P	EAF	BETA	SE	gene	samplesize	source
rs1011312	22	26927221	T	C	2.42e-10	0.0937193326790972	-0.100400364822138	0.0158562777084506	MIAT	23414	biofsci
rs111859767	22	26957831	T	C	1.9992e-10	0.0137599560560286	-0.312944016682546	0.0491949784922179	MIAT	15224	biofsci
rs117120182	22	27127779	A	G	2.0743e-36	0.0467441422791004	-0.291419710424489	0.023126162413758	MIAT	20981	biofsci
rs11913541	22	27045504	A	C	1.6769846438804e-308	0.132887368935323	0.527388392482513	0.0136134307809313	MIAT	23414	biofsci
rs13055485	22	26838292	A	G	1.0559e-30	0.0607756008887093	0.231567951619577	0.020102780715638	MIAT	21675	biofsci
rs138056876	22	26969664	C	T	9.0965e-14	0.0145820038289726	0.354796268758814	0.0476006585755626	MIAT	15357	biofsci
rs138639389	22	27061317	A	G	6.395e-11	0.0140095072675747	-0.285974002166979	0.0437663950914402	MIAT	18897	biofsci
rs141396637	22	27084991	G	A	4.0921e-18	0.0138595400870106	0.72508348166822	0.0835715499490814	MIAT	5238	biofsci
rs2283825	22	26924535	T	C	4.8523e-36	0.823461986545906	0.151917003223463	0.012120102696079	MIAT	23414	biofsci
rs2331295	22	27095712	A	G	7.3203e-114	0.155066145520144	-0.289524902820593	0.0127666614996161	MIAT	23414	biofsci
rs2509536	22	26803654	T	C	2.741e-12	0.720497762863535	-0.0831042154003504	0.0118885048424746	MIAT	17567	biofsci
rs28402932	22	26951317	A	G	5.3517e-27	0.388235294117647	-0.102030166726765	0.00948297442461543	MIAT	23410	biofsci
rs35520672	22	27019264	A	G	7.2413e-13	0.0242130750605327	-0.226215830732784	0.0315300965535059	MIAT	21287	biofsci
rs4822732	22	26929237	T	G	4.4487e-30	0.108297518101212	0.171912158894591	0.0150870280827569	MIAT	22747	biofsci
rs55698505	22	27090179	T	C	1.2374e-81	0.109098425344808	0.283662212762127	0.0148225556905988	MIAT	23414	biofsci
rs55736010	22	27037787	G	A	1.5517e-10	0.0225653206650831	0.215076484748475	0.0336041255485642	MIAT	20075	biofsci
rs5752370	22	27031721	C	A	1.9802e-22	0.675066062665157	-0.0961375280122404	0.00986764736800275	MIAT	23410	biofsci
rs5752393	22	27125325	C	T	4.5928e-14	0.362045531770302	0.0725413363910316	0.0096169129921427	MIAT	23407	biofsci
rs5761613	22	26980075	G	A	2.7077e-19	0.164556471909242	0.113550245618156	0.012644652689631	MIAT	22747	biofsci
rs5761621	22	26999358	G	A	1.4797e-46	0.658393416632064	-0.139612538877962	0.00974471549368058	MIAT	23411	biofsci
rs5761665	22	27057439	T	G	5.9041e-189	0.353696117854861	-0.283376806084241	0.00966526278379079	MIAT	23414	biofsci
rs5761701	22	27116364	G	A	1.3427e-53	0.242220622350212	0.17181042396503	0.0111472557851286	MIAT	21922	biofsci
rs5761727	22	27145885	T	C	1.0303e-27	0.432382930513595	-0.1017990700836	0.0093307183328842	MIAT	23400	biofsci
rs62224869	22	26978299	A	G	4.9706e-53	0.0183057789321213	0.615525722360598	0.0401566875451359	MIAT	17254	biofsci
rs67228032	22	27042552	C	T	5.3511e-49	0.0250116695192158	0.443423146529161	0.0301390064658293	MIAT	22572	biofsci
rs73163248	22	26997269	T	C	2.3601e-31	0.03366077275704	-0.324330660274929	0.0278452780207879	MIAT	19825	biofsci
rs73163253	22	27003496	T	G	6.8584e-49	0.0271559849198869	0.427321752994037	0.0290778149535266	MIAT	22384	biofsci
rs75839745	22	27146534	T	C	2.8254e-21	0.0721841704718417	0.170283397005916	0.0179832502910462	MIAT	23085	biofsci
rs763090	22	26970016	T	C	4.5349e-80	0.420372946351367	0.17743025401193	0.00936371645611204	MIAT	23404	biofsci
rs763274	22	27043811	A	G	5.0858e-264	0.311187214611872	-0.348935964517564	0.0100521414275382	MIAT	23085	biofsci
rs77240077	22	26944635	A	G	2.0367e-28	0.0421048256369758	-0.268775253150318	0.0243090328989308	MIAT	20979	biofsci
rs77309832	22	27082705	A	G	5.2878e-11	0.0148428201358258	-0.321545625568453	0.0489974286580499	MIAT	14243	biofsci
rs78328376	22	27081868	A	G	1.6268e-27	0.0245563240576913	-0.366098821645278	0.0336843926618465	MIAT	18397	biofsci
rs78502679	22	26859576	G	A	1.0876e-11	0.0136374187558032	0.348211268218921	0.0512497451164078	MIAT	14152	biofsci
rs9613176	22	26804801	T	C	4.5185e-09	0.27887189292543	-0.0608760664820036	0.010381321023534	MIAT	23070	biofsci
rs9613198	22	26929781	C	T	1.4582e-11	0.0496325355050154	0.156128370429927	0.0231232776110674	MIAT	19825	biofsci
rs9620625	22	27069254	T	G	3.4516e-295	0.0904581156751475	0.591588167007743	0.016110613364989	MIAT	23414	biofsci
