## Supplementary material for "Multi-level Regulatory Roles of Lactate Metabolism Gene Network in Oral Cancer: Machine Learning Insights": MIB1.csv

SNP	CHR	BP	effect_allele	other_allele	P	EAF	BETA	SE	gene	samplesize	source
rs117584875	18	19447495	A	G	1.1287e-16	0.0209355748146601	-0.418405768607105	0.0504687070113752	MIB1	9577	biofsci
rs12964299	18	18953445	T	C	1.7917e-08	0.0828017012227538	0.0868966403035548	0.0154315569433245	MIB1	27647	biofsci
rs140430711	18	18936075	T	C	1.6502e-10	0.0276184570867566	-0.176432347729119	0.0276072397398008	MIB1	24428	biofsci
rs14062	18	19450303	A	G	4.1277e-114	0.657954075688677	-0.19011646294279	0.00837384656806807	MIB1	31684	biofsci
rs17720074	18	19100717	C	T	5.9162e-25	0.214213807255972	0.101149793932176	0.0098042817059559	MIB1	30902	biofsci
rs28433071	18	19102021	T	C	7.1571e-13	0.265526484690603	-0.0646787081879088	0.00901282111783353	MIB1	31562	biofsci
rs45510197	18	19446839	G	A	9.787e-12	0.0344122897679226	-0.1626945530536	0.0238919397693845	MIB1	26361	biofsci
rs56297458	18	19486098	T	C	1.5889e-18	0.923414013895827	-0.141875482947475	0.0161532355258935	MIB1	27096	biofsci
rs75662289	18	18869176	T	C	1.0621e-19	0.0215930902111324	-0.315096502229244	0.034693087975562	MIB1	19663	biofsci
rs8087941	18	19632434	G	C	5.5366e-14	0.752331652461065	-0.0742900310097216	0.00988109584615365	MIB1	27484	biofsci
