## Supplementary material for "Multi-level Regulatory Roles of Lactate Metabolism Gene Network in Oral Cancer: Machine Learning Insights": MIB2.csv

SNP	CHR	BP	effect_allele	other_allele	P	EAF	BETA	SE	gene	samplesize	source
rs34501155	1	1549149	T	C	2.1225e-38	0.31660842070228	-0.187096330798536	0.0144391191886257	MIB2	11084	biofsci
