## Supplementary material for "Multi-level Regulatory Roles of Lactate Metabolism Gene Network in Oral Cancer: Machine Learning Insights": MICA.csv

SNP	CHR	BP	effect_allele	other_allele	P	EAF	BETA	SE	gene	samplesize	source
rs1009382	6	32026107	C	T	1.7129e-24	0.705357835155462	-0.171962788237819	0.0168356590078341	MICA	8488	biofsci
rs1056429	6	31321883	A	G	1.6769846438804e-308	0.858771663119489	1.02569414988094	0.0268535143793166	MICA	5717	biofsci
rs111417879	6	31235152	T	C	6.7676e-30	0.0513633760627285	-0.480901914126809	0.0423407420497459	MICA	5724	biofsci
rs113274764	6	31320397	T	C	3.3485e-105	0.0896473531941512	-0.585301461011006	0.0268695209135066	MICA	8486	biofsci
rs114502302	6	31406351	C	G	2.8208e-42	0.0644057249533292	-0.428088494477273	0.0314184166686683	MICA	8406	biofsci
rs114751021	6	31504194	G	A	1.7345e-35	0.0204471101417666	-0.821052127198839	0.0660397280718459	MICA	5724	biofsci
rs114966475	6	30963600	C	T	2.1506e-09	0.0498933809130075	-0.221329271948568	0.0369751034846169	MICA	7715	biofsci
rs115128935	6	31571971	C	T	4.445e-50	0.0183181957342586	1.06913109079153	0.0718497248534304	MICA	5386	biofsci
rs115226524	6	31257120	C	T	1.2118e-11	0.0459289371848493	0.248502778732762	0.0366582747544235	MICA	8491	biofsci
rs115470510	6	31618511	A	G	4.8025e-81	0.0284387038295944	1.15881614155009	0.060777282869001	MICA	4899	biofsci
rs115699278	6	31860832	T	C	5.2213e-17	0.0150297098916463	-0.674581417650875	0.0804845693075075	MICA	5214	biofsci
rs11575835	6	31560948	T	C	6.2864e-31	0.021262090417146	-0.634512864243725	0.0548715680448758	MICA	7980	biofsci
rs115978492	6	31576863	A	C	3.9701e-10	0.0566046362763477	-0.273594563134739	0.0437401379911653	MICA	4894	biofsci
rs116548543	6	32345054	G	T	1.9377e-10	0.0185785327149802	-0.47397345638887	0.0744527193083474	MICA	4947	biofsci
rs116561454	6	31456092	A	G	1.1293e-61	0.0472166360018827	-0.599524691661245	0.0361793681490592	MICA	8491	biofsci
rs116599460	6	31572009	A	G	4.5201e-13	0.0328429607530477	0.425275038726835	0.0587469490305197	MICA	4561	biofsci
rs117604452	6	31394446	T	C	4.2407e-133	0.918262521321135	-0.687700308920865	0.0280115479426517	MICA	8490	biofsci
rs13197153	6	31477324	C	A	6.7109e-13	0.0252713971050975	0.351390714465291	0.0489047924157004	MICA	8487	biofsci
rs140246027	6	30430842	A	T	5.3726e-09	0.974245217792118	-0.394714959533703	0.0676437756261487	MICA	4355	biofsci
rs140657469	6	30777639	C	T	3.3268e-09	0.0208308028665128	0.475995564633799	0.0804767045892099	MICA	3785	biofsci
rs141600413	6	31837952	C	T	3.0268e-13	0.0222057473699075	-0.729754556273584	0.100060955735364	MICA	2300	biofsci
rs143952584	6	31294095	T	G	5.8142e-14	0.752413793103448	-0.294697019679773	0.0392301676890007	MICA	1744	biofsci
rs144398793	6	30802115	T	G	1.6895e-10	0.0169226393629124	0.525520587043691	0.0822745697848406	MICA	4440	biofsci
rs145513012	6	31384175	A	C	2.2032e-26	0.024856635999835	0.534607041159722	0.0503003341230227	MICA	8153	biofsci
rs147193449	6	32227488	G	A	1.5808e-25	0.429051767890374	0.169857583820131	0.0162653653506335	MICA	7715	biofsci
rs149692329	6	31385843	T	C	1.6769846438804e-308	0.791700585339381	-0.830517612197701	0.0188964870388934	MICA	8491	biofsci
rs149792111	6	31112135	A	C	4.8423e-51	0.0164468283071534	0.998229862907379	0.0664264328906398	MICA	7005	biofsci
rs150110077	6	30403006	T	G	2.7975e-13	0.184948259642521	0.189125962590564	0.0258938324170052	MICA	4947	biofsci
rs2072633	6	31919578	A	G	5.9255e-10	0.600810874334065	0.0970316359523924	0.0156692185631639	MICA	8491	biofsci
rs2596501	6	31321211	T	C	3.239e-63	0.495436383578815	-0.257588132300212	0.015348066346516	MICA	8491	biofsci
rs2596546	6	31329386	G	A	1.306e-80	0.673180407714364	-0.317451739150474	0.0166957719957754	MICA	8153	biofsci
rs2844509	6	31510924	G	A	6.5195e-99	0.223525779561593	-0.388823122817258	0.0184195175973272	MICA	8491	biofsci
rs28732167	6	32031904	A	G	2.8201e-44	0.0454688236217999	-0.514123580441477	0.0368344054136052	MICA	8491	biofsci
rs3130568	6	31102884	C	T	1.2289e-14	0.51800736576856	0.118467037732325	0.0153591989903314	MICA	8489	biofsci
rs3130922	6	31461089	A	G	2.8113e-08	0.330382325289878	0.0905964954654326	0.0163148740258297	MICA	8491	biofsci
rs3130976	6	31081940	C	T	1.7333e-17	0.201188684342557	0.162915480496594	0.0191428800301503	MICA	8490	biofsci
rs3135041	6	31555657	G	A	1.2413e-57	0.317515267027111	0.265163235728773	0.0165706309041853	MICA	8403	biofsci
rs35303934	6	31234222	A	G	4.7105e-74	0.149287201665866	0.41256131818261	0.0226619784774848	MICA	7666	biofsci
rs41268899	6	32070074	A	G	3.2911e-08	0.0808693603486865	0.155527214735644	0.0281481937153899	MICA	8490	biofsci
rs4151651	6	31915614	A	G	2.7371e-12	0.0303581361516409	-0.312658752505491	0.0447262359638783	MICA	8491	biofsci
rs4713469	6	31472757	T	G	3.0493e-13	0.30658575407879	0.123858095564812	0.0169845449460825	MICA	8153	biofsci
rs55740958	6	32073700	T	C	1.2668e-27	0.0882535375072688	0.294673666240273	0.0270553795381971	MICA	8489	biofsci
rs55803249	6	31093914	A	G	6.8668e-12	0.0423454122340426	-0.261421354280927	0.0381064026764029	MICA	8491	biofsci
rs73390208	6	31326131	T	C	8.6918e-82	0.319240656515721	-0.325273257564144	0.0169806717425358	MICA	7979	biofsci
rs9266303	6	31329609	T	G	4.6682e-21	0.871085700432341	0.232113710255772	0.024649679844504	MICA	7328	biofsci
