## Supplementary material for "Multi-level Regulatory Roles of Lactate Metabolism Gene Network in Oral Cancer: Machine Learning Insights": MICAL1.csv

SNP	CHR	BP	effect_allele	other_allele	P	EAF	BETA	SE	gene	samplesize	source
rs112602224	6	109727046	G	A	1.856e-21	0.0203158833269647	-0.310673920747606	0.0326588582366317	MICAL1	23553	biofsci
rs112987158	6	109867391	C	T	3.2216e-23	0.0174370897155361	-0.443391254159236	0.0446719313041395	MICAL1	14624	biofsci
rs117107554	6	109290438	T	C	2.1745e-11	0.0393035556861593	-0.170467708086308	0.0254665075273101	MICAL1	20418	biofsci
rs117556881	6	110171132	A	G	1.5109e-32	0.0329660512209649	-0.363080973378241	0.0305636578457209	MICAL1	16790	biofsci
rs117653774	6	109532003	A	G	4.974e-14	0.0825070518847765	-0.126557495577469	0.0168015261304306	MICAL1	23398	biofsci
rs12212051	6	109230816	A	G	1.361e-10	0.158896145569859	0.0763002655486889	0.0118842212277758	MICAL1	26489	biofsci
rs13204927	6	109602790	A	G	6.6054e-16	0.213536773272201	-0.0854421452188728	0.0105777957559731	MICAL1	26609	biofsci
rs13210272	6	110223989	A	G	2.5116e-46	0.286557179901537	-0.1370029370286	0.00958706103598221	MICAL1	26609	biofsci
rs13219432	6	109614905	C	T	1.4356e-18	0.42448378694651	-0.0773023296430321	0.00878974935108272	MICAL1	26491	biofsci
rs138850563	6	109777049	T	C	1.2777e-10	0.0510840234484042	-0.1408490454451	0.0219063464982425	MICAL1	21494	biofsci
rs140776093	6	109712448	A	G	2.1766e-25	0.014150460593654	-0.445938138846235	0.0428284261583753	MICAL1	19540	biofsci
rs141787950	6	109913527	T	C	6.9447e-28	0.0186969197616935	0.371437882657985	0.0339333536746408	MICAL1	23667	biofsci
rs142823687	6	110100018	A	G	5.9868e-18	0.0554581028201322	0.178877036584627	0.0207201478726546	MICAL1	22233	biofsci
rs145655884	6	109821054	T	C	1.0434e-54	0.0359876133598761	-0.393317400517825	0.0252502054669653	MICAL1	22605	biofsci
rs146926890	6	109985549	A	G	2.4344e-09	0.010502195913691	-0.571817773339277	0.0958509099249505	MICAL1	5237	biofsci
rs150353891	6	109762007	T	C	3.3329e-57	0.0360810810810811	0.375555660606243	0.0235599897497078	MICAL1	25900	biofsci
rs2140034	6	109651759	T	C	1.3964e-66	0.191344692424606	0.195965425890475	0.0113686185788155	MICAL1	25002	biofsci
rs34292461	6	109673480	T	C	1.6769846438804e-308	0.259068433171026	-0.417846371174038	0.0099156944172634	MICAL1	26493	biofsci
rs35093983	6	109418776	G	A	7.1093e-17	0.0313396066394734	-0.215228567645764	0.0257910112096636	MICAL1	24761	biofsci
rs35299411	6	110099835	C	T	5.3945e-36	0.646416540829365	0.115279290090294	0.0092033474979877	MICAL1	25827	biofsci
rs41288560	6	109768713	A	G	5.9361e-232	0.0688676763501071	0.556650330430309	0.0171181689714439	MICAL1	26609	biofsci
rs55754453	6	109118812	G	T	4.1726e-09	0.0529762578794399	0.113992484547315	0.0193953830070467	MICAL1	26493	biofsci
rs62436111	6	109831392	T	C	8.2694e-12	0.0273558853986883	0.194592302142605	0.0284749776321527	MICAL1	23176	biofsci
rs6568607	6	110100016	G	A	4.2441e-21	0.133663763695469	0.12409152510776	0.0131639748273779	MICAL1	24917	biofsci
rs66534141	6	109259325	A	G	7.4417e-10	0.393502923297325	-0.0554471794049585	0.00900657528141229	MICAL1	25827	biofsci
rs72937217	6	109772187	A	G	4.7654e-26	0.0244124417795385	-0.353883739136121	0.0335250515485441	MICAL1	18679	biofsci
rs72948767	6	110257352	T	C	9.5717e-12	0.72941400304414	0.0668915105806698	0.00981821672987961	MICAL1	26280	biofsci
rs76290206	6	109669587	T	G	1.5327e-26	0.0205053292214467	-0.391290193120653	0.0366998558531456	MICAL1	18483	biofsci
rs7762327	6	110172326	T	C	4.6531e-32	0.0836009788177717	0.186171106600117	0.0157967575644541	MICAL1	26154	biofsci
rs78824244	6	109633237	A	G	2.732e-08	0.0191986644407346	0.187383694195372	0.0337142306936618	MICAL1	23361	biofsci
rs9372230	6	110181657	G	A	1.6959e-35	0.364792658845394	-0.113656832436886	0.00914044251372282	MICAL1	25827	biofsci
rs9386839	6	110046622	A	C	3.1573e-28	0.0468501955318078	0.229396565202239	0.0208214866802428	MICAL1	25827	biofsci
