## Supplementary material for "Multi-level Regulatory Roles of Lactate Metabolism Gene Network in Oral Cancer: Machine Learning Insights": MICAL2.csv

SNP	CHR	BP	effect_allele	other_allele	P	EAF	BETA	SE	gene	samplesize	source
rs12794303	11	12098506	A	G	4.8628e-09	0.552200383328949	-0.0696729150951249	0.0119066434983808	MICAL2	14263	biofsci
rs2010576	11	12255546	A	G	2.6135e-09	0.431733623961817	0.0711748165896335	0.0119535153737019	MICAL2	14263	biofsci
rs2706627	11	12269885	A	C	3.4211e-11	0.0678717727084821	-0.155998584945675	0.0235394946425549	MICAL2	14263	biofsci
rs3794075	11	12282908	G	A	5.0453e-38	0.22270660302905	0.183448375946708	0.0142305119730288	MICAL2	14263	biofsci
