## Supplementary material for "Multi-level Regulatory Roles of Lactate Metabolism Gene Network in Oral Cancer: Machine Learning Insights": MICAL3.csv

SNP	CHR	BP	effect_allele	other_allele	P	EAF	BETA	SE	gene	samplesize	source
rs2007946	22	18481510	G	A	6.2548e-09	0.27039309683605	-0.0576244315303739	0.00991865871393942	MICAL3	25762	biofsci
rs411682	22	18434088	C	T	1.565e-12	0.750792811839323	0.0714244682348239	0.010104185750739	MICAL3	26175	biofsci
rs79082383	22	18471737	G	C	1.3085e-16	0.0215348472983555	-0.259857309027771	0.0314118063278499	MICAL3	24049	biofsci
