## Supplementary material for "Multi-level Regulatory Roles of Lactate Metabolism Gene Network in Oral Cancer: Machine Learning Insights": MICALCL.csv

SNP	CHR	BP	effect_allele	other_allele	P	EAF	BETA	SE	gene	samplesize	source
rs11022271	11	12293936	A	C	5.7654e-21	0.0939954682779456	-0.128140804400097	0.013640562097497	MICALCL	31555	biofsci
rs11022338	11	12421728	T	C	1.5927e-19	0.0292449485997873	0.240756440145711	0.0266370640982597	MICALCL	24822	biofsci
rs11022345	11	12434577	C	G	3.9696e-08	0.6752378794744	-0.0466821380752072	0.00849987037293698	MICALCL	31559	biofsci
rs114215535	11	12425138	T	C	6.5217e-23	0.0172276913305811	0.674852902041288	0.0684768347716219	MICALCL	6298	biofsci
rs116902828	11	12249495	A	G	2.0556e-18	0.0341341795104261	0.206963300935382	0.0236410606021408	MICALCL	27135	biofsci
rs117222043	11	12396256	T	C	5.6317e-11	0.060916179337232	-0.114415101448127	0.017459424624325	MICALCL	28673	biofsci
rs1426587	11	12546812	G	A	2.7226e-08	0.33319781623882	-0.0474325308691168	0.00853379347074894	MICALCL	30902	biofsci
rs145792920	11	12410929	C	T	1.2083e-15	0.0170029336047417	0.296639354107054	0.0370627777286822	MICALCL	21778	biofsci
rs148867477	11	12399401	G	A	3.077e-62	0.0213145311613583	0.472553430940881	0.0283831216666895	MICALCL	29753	biofsci
rs1493956	11	12274184	C	T	4.857e-09	0.200026306888647	-0.0581129688925057	0.00993078521010726	MICALCL	31684	biofsci
rs2055102	11	12365147	G	A	3.755e-61	0.59506182118832	0.133517846611752	0.00809262830476051	MICALCL	31684	biofsci
rs2306728	11	12238025	A	G	4.7074e-09	0.105227554586794	-0.0758287704267841	0.0129462491338496	MICALCL	31684	biofsci
rs35434027	11	12379167	T	C	7.7104e-34	0.173866090712743	-0.130448266718672	0.0107580875765877	MICALCL	30077	biofsci
rs3812747	11	12284498	A	G	4.9762e-60	0.222983257229833	-0.156775255453478	0.00959357077008374	MICALCL	31355	biofsci
rs4536191	11	12345956	G	A	2.8956e-113	0.110542340627973	0.288065694421792	0.0127361821575739	MICALCL	31350	biofsci
rs4757215	11	12146653	A	G	7.6262e-12	0.14125740493025	0.0786328278267313	0.0114866232071303	MICALCL	31240	biofsci
rs6485678	11	12375711	T	C	1.6769846438804e-308	0.0919905284522288	0.580451907485575	0.0137457618455558	MICALCL	31681	biofsci
rs66501839	11	12268500	A	T	3.4171e-08	0.165357749669624	-0.0591255362163572	0.0107140592944382	MICALCL	31560	biofsci
rs7123104	11	12293261	T	C	1.3299e-20	0.626413155190134	0.0768291620630504	0.0082559625681611	MICALCL	31346	biofsci
rs71478999	11	12412086	G	A	5.1706e-35	0.167481662591687	0.139763426071294	0.011321093368485	MICALCL	27979	biofsci
rs72859085	11	12406179	T	C	1.2193e-08	0.0264055344441197	-0.157018556650314	0.0275625889359489	MICALCL	25601	biofsci
rs72862217	11	12462139	A	G	3.3121e-12	0.0342702945806161	0.163793325543673	0.0235200065398726	MICALCL	27310	biofsci
rs73416226	11	12209561	T	C	1.4731e-12	0.0828479086023526	0.10198886067582	0.0144113127986181	MICALCL	31684	biofsci
rs76766599	11	12175399	G	A	4.2926e-13	0.0306610342586575	0.182173218367298	0.0251405175633156	MICALCL	26617	biofsci
rs78579551	11	12413882	A	G	4.6566e-09	0.166729585865831	0.0625634340000938	0.0106779938898626	MICALCL	31564	biofsci
rs80318129	11	12287048	A	T	6.1711e-14	0.977055186626975	0.216046931866028	0.028788984191622	MICALCL	26910	biofsci
rs8808	11	12285090	T	C	8.0299e-29	0.0896689090157465	0.154892204165964	0.0139041475911996	MICALCL	31684	biofsci
