## Supplementary material for "Multi-level Regulatory Roles of Lactate Metabolism Gene Network in Oral Cancer: Machine Learning Insights": MICALL1.csv

SNP	CHR	BP	effect_allele	other_allele	P	EAF	BETA	SE	gene	samplesize	source
rs139852	22	38283605	G	A	1.5099e-27	0.352133057695922	0.0907647376275553	0.00834579905545081	MICALL1	31466	biofsci
