## Supplementary material for "Multi-level Regulatory Roles of Lactate Metabolism Gene Network in Oral Cancer: Machine Learning Insights": MICALL2.csv

SNP	CHR	BP	effect_allele	other_allele	P	EAF	BETA	SE	gene	samplesize	source
rs3752715	7	1542814	C	T	5.9611e-48	0.568784634421908	0.135039070216198	0.00928192886024756	MICALL2	23662	biofsci
rs73040943	7	1542490	A	G	3.2488e-14	0.0684363636363636	0.154883998644049	0.0204111645243995	MICALL2	18825	biofsci
