## Supplementary material for "Multi-level Regulatory Roles of Lactate Metabolism Gene Network in Oral Cancer: Machine Learning Insights": MICB.csv

SNP	CHR	BP	effect_allele	other_allele	P	EAF	BETA	SE	gene	samplesize	source
rs111565116	6	31898096	T	G	1.2945e-21	0.0163674427456702	0.532918100978875	0.0558011895939264	MICB	9974	biofsci
rs113205159	6	32456166	C	T	3.4164e-10	0.161356834053874	-0.155886016899965	0.0248281490937415	MICB	5994	biofsci
rs114406793	6	30529605	T	C	3.3099e-08	0.0253305808179434	0.252620774437033	0.045728183049206	MICB	9685	biofsci
rs1144709	6	31709349	T	C	7.9838e-09	0.764024035665827	0.0824891307170778	0.0142989357966125	MICB	13564	biofsci
rs115231984	6	31475513	A	G	1.1329e-21	0.0368547370133832	0.318008946982128	0.0332499264948587	MICB	12741	biofsci
rs115799091	6	31234569	T	C	1.836e-45	0.60940101444225	0.176644481703864	0.0124826503550133	MICB	13481	biofsci
rs116071718	6	30990081	A	T	6.3236e-14	0.0815452394550053	0.171399287880944	0.0228492778426331	MICB	12787	biofsci
rs116074669	6	31294953	T	C	1.6602e-17	0.0324915035743584	0.355951301886011	0.0418003994933957	MICB	9103	biofsci
rs116704939	6	31363584	C	T	3.7262e-19	0.247566532049291	-0.170217049075275	0.0190299338239712	MICB	7412	biofsci
rs117030944	6	31377887	G	C	3.4055e-08	0.0637303733219487	0.165194894684644	0.0299304068785252	MICB	9354	biofsci
rs117292830	6	31218268	A	G	7.4606e-18	0.0281767712372224	0.354031305767649	0.0411296055587031	MICB	10794	biofsci
rs117997480	6	31518707	A	G	3.8709e-13	0.0336231193680283	0.244544250775144	0.0336833171409683	MICB	13563	biofsci
rs118143045	6	31363880	G	A	2.1072e-18	0.0681327398528051	0.2364405435226	0.02701714489203	MICB	10789	biofsci
rs13213216	6	31327738	A	C	5.4859e-12	0.802814454482279	0.10521003571535	0.0152642015662231	MICB	13556	biofsci
rs139324374	6	32426216	C	T	5.0394e-36	0.153098420413123	-0.217607832636761	0.01736528286491	MICB	12788	biofsci
rs139600543	6	32227839	T	A	3.7881e-27	0.774587504634779	-0.182448372369711	0.0169071440034205	MICB	10018	biofsci
rs140932965	6	31561913	T	C	1.8083e-10	0.0161125971213858	0.669311767495257	0.104958799337493	MICB	2863	biofsci
rs143871426	6	31222479	A	G	2.4308e-34	0.0476143494218399	0.350052557040804	0.0286456376822452	MICB	13437	biofsci
rs1793890	6	31222056	A	G	1.4777e-30	0.318424595075774	-0.167832819791655	0.0146067327344109	MICB	10798	biofsci
rs191412020	6	32254259	A	T	3.3778e-22	0.0430121757543674	-1.11384795753237	0.114968359519459	MICB	919	biofsci
rs2233967	6	31080828	G	C	1.9513e-15	0.852102878041024	0.135897623993715	0.0171058750070759	MICB	13559	biofsci
rs2246626	6	31479126	T	C	2.0092e-138	0.41426300690083	0.308694114628877	0.0123258738332273	MICB	13563	biofsci
rs2251824	6	31511857	A	G	3.2738e-15	0.163820119084926	0.129256335041195	0.0164030882031974	MICB	13566	biofsci
rs2257269	6	31323353	A	G	1.1098e-14	0.393825838686652	-0.107618378242556	0.0139297390875452	MICB	10794	biofsci
rs2596496	6	31322782	C	G	2.0425e-60	0.695224065746627	-0.216249434765975	0.0131893188966671	MICB	13565	biofsci
rs3130924	6	31462248	G	T	3.6372e-18	0.540800840532337	-0.106249070274724	0.0122272938920219	MICB	13467	biofsci
rs3132557	6	31106409	G	A	3.463e-16	0.427579020493227	-0.100086546734083	0.0122718245584839	MICB	13565	biofsci
rs3132558	6	31105466	C	G	4.9715e-10	0.23669579030977	-0.114496716162664	0.0184081281311056	MICB	8167	biofsci
rs3828917	6	31465917	T	G	1.6769846438804e-308	0.0380232303309226	-1.38611332100995	0.0355800491049231	MICB	10798	biofsci
rs4151659	6	31918464	G	A	4.1906e-12	0.0164288802421098	0.408274372074428	0.0589072505445877	MICB	8917	biofsci
rs45627734	6	31474884	A	G	3.7699e-143	0.0386578259995982	0.80239609525603	0.0314978879062293	MICB	13561	biofsci
rs527254	6	31841641	A	G	1.2594e-30	0.42175076600861	0.141498058446072	0.0122997938514158	MICB	13552	biofsci
rs9266095	6	31321327	G	A	8.5046e-24	0.732028094013955	0.157636169420547	0.0156733385122243	MICB	10376	biofsci
