## Supplementary material for "Multi-level Regulatory Roles of Lactate Metabolism Gene Network in Oral Cancer: Machine Learning Insights": MICD.csv

SNP	CHR	BP	effect_allele	other_allele	P	EAF	BETA	SE	gene	samplesize	source
rs114503016	6	29148405	A	C	3.0404e-11	0.0150749149738027	-0.683429022270074	0.102857898722243	MICD	3183	biofsci
rs114585320	6	30492591	A	G	1.6776e-14	0.295051606459131	-0.200493756688506	0.0261290930366087	MICD	3521	biofsci
rs115340779	6	29140538	A	C	3.383e-13	0.0489498562448224	0.401980072376642	0.0552299400102555	MICD	3521	biofsci
rs115411850	6	30395966	C	T	1.9502e-12	0.0912250419854451	-0.291275327322829	0.0413872697892564	MICD	3521	biofsci
rs115985474	6	30055179	T	C	1.7599e-16	0.0443267648423984	-0.476929751948843	0.0578980930814144	MICD	3521	biofsci
rs116068878	6	29719577	C	A	1.1698e-10	0.0684953262546511	0.304056290341852	0.047190261103466	MICD	3519	biofsci
rs116704294	6	30175722	T	C	1.0746e-12	0.0234280365598502	0.560997214885094	0.0787828916533387	MICD	3521	biofsci
rs117432766	6	30111071	A	G	1.1284e-08	0.0191507283718165	-0.496550700957477	0.0869600709195071	MICD	3520	biofsci
rs139951080	6	29748856	T	C	1.1727e-33	0.0250744665266859	-0.834206844160608	0.068992320442021	MICD	4297	biofsci
rs142403264	6	29245760	C	T	6.6034e-11	0.482933884297521	-0.155768693836379	0.0238572403719259	MICD	3518	biofsci
rs143723197	6	29942527	C	T	1.1814e-25	0.064218716691537	0.510063599076004	0.0487148150095511	MICD	3506	biofsci
rs147478648	6	30596528	A	C	2.7454e-46	0.028834329813849	1.07647548679821	0.0753602172158585	MICD	3144	biofsci
rs150179187	6	30402424	T	C	4.7659e-30	0.136535021994489	0.39525898093903	0.0347062422347616	MICD	3521	biofsci
rs1633062	6	29726196	T	C	3.5888e-132	0.184100237632318	-0.680893031979218	0.0278327902966116	MICD	4297	biofsci
rs17369215	6	29647715	T	C	6.4168e-108	0.232516669251047	0.563580926502283	0.0255382623108597	MICD	4296	biofsci
rs416568	6	29647628	A	T	1.1623e-36	0.726537969531341	0.306066363021611	0.0242005173535128	MICD	4297	biofsci
rs62391802	6	29695921	A	C	8.4571e-16	0.0351844196408066	0.520937921490548	0.0647328886599003	MICD	3515	biofsci
rs9259969	6	29903990	T	C	1.5911e-40	0.164772444045661	-0.884460237234435	0.0663610622174696	MICD	825	biofsci
