## Supplementary material for "Multi-level Regulatory Roles of Lactate Metabolism Gene Network in Oral Cancer: Machine Learning Insights": MICE.csv

SNP	CHR	BP	effect_allele	other_allele	P	EAF	BETA	SE	gene	samplesize	source
rs114383434	6	29554829	C	T	5.7843e-10	0.033826297391772	-0.452699995042823	0.0730620866420528	MICE	2866	biofsci
rs114618380	6	30375710	T	C	2.2896e-12	0.0384534177883347	0.481916140068519	0.0686901194544484	MICE	2866	biofsci
rs114695428	6	29850854	A	C	1.2601e-09	0.108647155680671	-0.284139958986468	0.0467928065126011	MICE	2358	biofsci
rs115340779	6	29140538	A	C	1.5882e-11	0.0489498562448224	0.412581790724256	0.0612166403139985	MICE	2866	biofsci
rs116282089	6	29823616	G	A	1.4296e-08	0.0252001263956183	0.477827209187575	0.084272876399925	MICE	2866	biofsci
rs143304036	6	29750776	T	C	1.4522e-11	0.0818114846264201	0.288681811746806	0.042750575584108	MICE	3642	biofsci
rs143525179	6	29751998	T	C	1.5599e-10	0.224612017508953	-0.179668306632667	0.0280762437505145	MICE	3642	biofsci
rs1633062	6	29726196	T	C	1.0897e-56	0.184100237632318	-0.479660732409152	0.0302321792277243	MICE	3642	biofsci
rs2076178	6	29691774	C	A	1.2246e-91	0.25147790914748	0.554804988416816	0.0273269296104822	MICE	3557	biofsci
rs2735061	6	29693938	A	G	1.1046e-14	0.147008876881513	-0.255654713811568	0.0330880364733796	MICE	3642	biofsci
rs9259917	6	29901643	A	C	3.738e-14	0.0364244741873805	0.599296357249465	0.0791672862945132	MICE	2273	biofsci
