## Supplementary material for "Multi-level Regulatory Roles of Lactate Metabolism Gene Network in Oral Cancer: Machine Learning Insights": MICU1.csv

SNP	CHR	BP	effect_allele	other_allele	P	EAF	BETA	SE	gene	samplesize	source
rs113728992	10	73663928	G	A	7.1823e-11	0.917453008228278	0.104706995473731	0.0160669943491125	MICU1	25575	biofsci
rs117977752	10	74097235	T	C	2.2642e-53	0.0362498928785671	0.388572642794981	0.0252662797429616	MICU1	22419	biofsci
rs12779570	10	74177771	C	T	2.232e-142	0.611687107514646	0.244063773302541	0.0096069566620038	MICU1	22808	biofsci
rs141390379	10	74171231	A	G	4.5999e-14	0.0333877938231264	0.220952464067211	0.0292931622298365	MICU1	18055	biofsci
rs191395921	10	73991940	T	G	5.0675e-10	0.0276423241877681	0.211316127056145	0.0339895010625766	MICU1	16102	biofsci
rs41282270	10	74127449	T	C	1.6588e-23	0.0252843692753376	0.299672970282984	0.0299921905464519	MICU1	22554	biofsci
rs72812285	10	74974644	C	T	2.3107e-17	0.0752105600157612	0.163248712855191	0.0192576131997017	MICU1	19384	biofsci
rs77450433	10	74983394	C	T	9.8654e-11	0.0178419711129991	0.411199813060953	0.063563681665294	MICU1	7062	biofsci
rs877663	10	73831406	G	A	6.9824e-15	0.120284724601271	0.106279632243033	0.0136521981609075	MICU1	25352	biofsci
rs896073	10	73833908	A	C	1.2315e-10	0.38064491768615	-0.0586130447287681	0.00910819317639982	MICU1	25565	biofsci
