## Supplementary material for "Multi-level Regulatory Roles of Lactate Metabolism Gene Network in Oral Cancer: Machine Learning Insights": MIDN.csv

SNP	CHR	BP	effect_allele	other_allele	P	EAF	BETA	SE	gene	samplesize	source
rs12981523	19	1246368	G	T	4.6175e-09	0.345926281282482	-0.0778974332125729	0.0132923968418977	MIDN	12507	biofsci
rs2075605	19	1219191	G	A	5.9177e-16	0.0621026700572155	-0.211316946729309	0.0261181770318521	MIDN	12584	biofsci
rs9823	19	1256998	T	C	2.6489e-22	0.648719687976937	-0.1324819940428	0.0136395171513523	MIDN	11794	biofsci
