## Supplementary material for "Multi-level Regulatory Roles of Lactate Metabolism Gene Network in Oral Cancer: Machine Learning Insights": MIEN1.csv

SNP	CHR	BP	effect_allele	other_allele	P	EAF	BETA	SE	gene	samplesize	source
rs111247722	17	37984480	A	C	1.9732e-09	0.0346228581522699	-0.15744147787575	0.0262406836573526	MIEN1	21725	biofsci
rs4795393	17	37893484	C	T	4.7082e-16	0.388398149210355	-0.0741510554805862	0.00913347812191587	MIEN1	25232	biofsci
rs59667301	17	37895379	C	T	1.2114e-22	0.078574714994121	-0.188478084993984	0.0192471876429904	MIEN1	18642	biofsci
