## Supplementary material for "Multi-level Regulatory Roles of Lactate Metabolism Gene Network in Oral Cancer: Machine Learning Insights": MIER1.csv

SNP	CHR	BP	effect_allele	other_allele	P	EAF	BETA	SE	gene	samplesize	source
rs10489628	1	67704107	A	G	4.0438e-22	0.380134540944793	-0.0791351805614082	0.00818366069570608	MIER1	31684	biofsci
rs11208897	1	66988869	G	A	5.6636e-09	0.299075025693731	0.0508248197133947	0.0087230446603269	MIER1	31346	biofsci
rs11208957	1	67257871	C	T	4.6186e-08	0.538332894885189	-0.0435492956053113	0.00796847244479823	MIER1	31684	biofsci
rs113148012	1	66976181	T	C	1.0392e-08	0.0672857284735326	-0.101754060610831	0.0177761190403604	MIER1	25213	biofsci
rs113194691	1	67366529	A	T	1.8395e-142	0.0227813147196441	-0.68237270762895	0.0268520640646045	MIER1	31149	biofsci
rs114353460	1	67365291	A	G	4.2489e-10	0.020287610619469	0.188276003406771	0.0301492447166876	MIER1	27675	biofsci
rs11465804	1	67702526	G	T	1.8016e-16	0.0585890067190156	0.143671530866065	0.0174468755605558	MIER1	29781	biofsci
rs114662716	1	67257080	A	G	9.9887e-15	0.0230730115682868	0.215263585933143	0.0278136295539949	MIER1	28674	biofsci
rs116068903	1	67498721	T	C	4.4496e-27	0.0152583068701108	0.463537778811291	0.0430133603187731	MIER1	17986	biofsci
rs116563822	1	67572614	C	T	1.3158e-34	0.0473034734917733	0.239407984115938	0.0195116531471832	MIER1	29143	biofsci
rs116607772	1	67913017	G	A	9.5319e-12	0.0147001462701121	-0.250267679204722	0.0367322265575745	MIER1	25585	biofsci
rs12132229	1	67393828	A	G	5.9249e-13	0.195212652276127	-0.0761475377169548	0.0105729631242214	MIER1	28470	biofsci
rs12137080	1	66766185	C	T	1.3438e-08	0.554753262800216	-0.0459213168695755	0.00808431189718422	MIER1	30973	biofsci
rs143685616	1	67704149	G	A	1.1376e-09	0.0200957598637263	0.187432468316049	0.0307826484777298	MIER1	26796	biofsci
rs145865907	1	67519435	A	C	1.1529e-57	0.115319703885543	0.200786867782697	0.0125440832026175	MIER1	31146	biofsci
rs148073429	1	67395603	C	T	3.9024e-18	0.0213770006958942	0.279914443746686	0.0322415217750566	MIER1	22992	biofsci
rs17427502	1	66785533	A	C	9.7743e-09	0.0638740577889447	-0.0948799519955671	0.0165451735074054	MIER1	30547	biofsci
rs17443885	1	67404500	C	A	1.869e-16	0.031434184675835	0.199393567759537	0.0242267678893281	MIER1	27980	biofsci
rs2985825	1	67412822	T	G	5.8313e-282	0.255411906193626	0.326867011849342	0.00910947274126492	MIER1	31683	biofsci
rs41286720	1	67184921	G	A	4.0618e-14	0.0549697627539153	0.133473472832792	0.0176573233364808	MIER1	30871	biofsci
rs56028313	1	67475411	C	T	1.4431e-09	0.060859949814996	-0.10584262023864	0.017492913138968	MIER1	28588	biofsci
rs61780020	1	67428140	G	A	1.2686e-28	0.878449724022078	-0.13848771599565	0.0124776073300643	MIER1	30077	biofsci
rs664533	1	67224535	C	T	3.1158e-08	0.706358005811286	0.0486264394919608	0.00878558204306583	MIER1	31231	biofsci
rs68063507	1	67232629	T	G	1.2775e-09	0.136598037329228	-0.0709171667929615	0.0116830310526946	MIER1	31060	biofsci
rs72671671	1	67315047	C	T	3.1114e-14	0.131874976407082	0.0893215656489666	0.0117625881518847	MIER1	31566	biofsci
