## Supplementary material for "Multi-level Regulatory Roles of Lactate Metabolism Gene Network in Oral Cancer: Machine Learning Insights": MIER2.csv

SNP	CHR	BP	effect_allele	other_allele	P	EAF	BETA	SE	gene	samplesize	source
rs4897848	19	297509	T	C	2.7832e-20	0.459567067868747	-0.079782849330008	0.00864676644701991	MIER2	26926	biofsci
rs72984455	19	318778	C	T	1.4107e-12	0.0915782718659167	-0.0977341539318508	0.0137986070581048	MIER2	31566	biofsci
rs8106462	19	266544	C	T	3.9757e-26	0.399018497546244	0.0859324864093639	0.00812746369649052	MIER2	31565	biofsci
rs878685	19	339675	T	C	1.3756e-08	0.42605885226803	0.045600490456392	0.00803334691994786	MIER2	31684	biofsci
