## Supplementary material for "Multi-level Regulatory Roles of Lactate Metabolism Gene Network in Oral Cancer: Machine Learning Insights": MIF4GD.csv

SNP	CHR	BP	effect_allele	other_allele	P	EAF	BETA	SE	gene	samplesize	source
rs111881544	17	73508818	A	G	3.8129e-28	0.0390591990986339	-0.250794968363914	0.0227995425785376	MIF4GD	25627	biofsci
rs11653304	17	73284182	A	G	1.0505e-50	0.138392475416845	0.184210031413636	0.0123001029235282	MIF4GD	27716	biofsci
rs12936253	17	73075809	A	G	5.444e-09	0.0870097450914502	0.0922652111510864	0.0158175260412279	MIF4GD	25157	biofsci
rs138719855	17	73517777	A	G	1.741e-12	0.0211660895789121	-0.232400951558516	0.0329473824458818	MIF4GD	22232	biofsci
rs142166949	17	72901152	A	G	8.2005e-12	0.018394900622365	-0.230963934761812	0.0337918528086456	MIF4GD	24250	biofsci
rs145028185	17	73119866	T	C	4.974e-14	0.0660345655304849	0.135227125495162	0.0179520126243129	MIF4GD	25156	biofsci
rs187146296	17	73166961	C	A	1.3146e-14	0.0157635178770622	-0.294148852564315	0.0381798284807594	MIF4GD	22108	biofsci
rs34451506	17	73066377	T	C	8.6279e-15	0.882560984935383	-0.0975984983124313	0.0125805305962221	MIF4GD	30480	biofsci
rs3744199	17	72956399	A	C	1.9387e-18	0.815829528158295	-0.0913515184718665	0.0104273032681794	MIF4GD	30606	biofsci
rs4788874	17	73231638	A	G	1.0696e-17	0.0802409869905429	0.140575174092796	0.0164104473503766	MIF4GD	25157	biofsci
rs4788894	17	73508729	C	T	1.2803e-36	0.2841874539318	-0.114209184747924	0.00903603718148349	MIF4GD	30103	biofsci
rs55776604	17	73366993	A	G	5.264e-81	0.055222134148643	-0.336133158041015	0.0176341399176882	MIF4GD	30819	biofsci
rs62087567	17	73071168	C	G	1.2412e-42	0.236001223101326	0.130517110091902	0.00953695983251509	MIF4GD	30489	biofsci
rs6501779	17	73345864	A	G	4.2848e-71	0.0465196284545698	-0.342812212449599	0.0192288654055193	MIF4GD	30487	biofsci
rs66614718	17	73554756	T	C	2.096e-18	0.215784586815227	0.0935415882673596	0.0106879021340432	MIF4GD	25866	biofsci
rs71380859	17	73042334	T	C	2.2563e-10	0.0518483049224287	0.115960094466098	0.0182818733491145	MIF4GD	30431	biofsci
rs72859227	17	73546143	A	G	4.0021e-11	0.0423089237524585	-0.143349876565508	0.0217068514916198	MIF4GD	26189	biofsci
rs75669531	17	73141875	C	T	9.7267e-27	0.0250554323725055	0.308640969699459	0.0288330938398657	MIF4GD	24621	biofsci
rs78010571	17	73227529	A	G	3.4227e-60	0.0517119587800216	-0.310114065419715	0.0189505307508809	MIF4GD	28392	biofsci
rs78800630	17	73215140	A	G	1.2179e-08	0.0306894166474522	0.144829621241169	0.0254203007057901	MIF4GD	26011	biofsci
rs8079265	17	73033162	A	G	1.1995e-22	0.321004566210046	-0.0847872619884483	0.00865750364920082	MIF4GD	30606	biofsci
rs820240	17	73583027	A	G	8.5635e-34	0.145547945205479	-0.13887687470344	0.0114613249734621	MIF4GD	30606	biofsci
rs9899174	17	73249256	G	A	1.6769846438804e-308	0.315099977016778	-0.367543282372648	0.008725332351447	MIF4GD	30432	biofsci
