## Supplementary material for "Multi-level Regulatory Roles of Lactate Metabolism Gene Network in Oral Cancer: Machine Learning Insights": MIF.csv

SNP	CHR	BP	effect_allele	other_allele	P	EAF	BETA	SE	gene	samplesize	source
rs10433310	22	24238823	A	G	7.0326e-13	0.676532769556025	-0.0908789326410393	0.0126593487269515	MIF	14257	biofsci
rs114343037	22	24260925	C	G	1.2347e-14	0.0359858650921453	-0.285560352975494	0.0370266137177617	MIF	10513	biofsci
rs12628187	22	24275660	C	G	2.7358e-13	0.25126582278481	-0.121616520449515	0.0166447486449943	MIF	9593	biofsci
rs2739327	22	24334023	A	T	6.6415e-10	0.239377869753605	0.132158443978032	0.0214042569282898	MIF	5994	biofsci
rs2844005	22	24344926	A	G	1.4151e-20	0.164225373944044	0.22925149193591	0.0246525536261773	MIF	5994	biofsci
rs402635	22	24338636	G	T	7.7487e-11	0.0199865861837693	0.551661736622858	0.0847979796825594	MIF	3550	biofsci
rs56106137	22	24384219	A	G	3.39e-08	0.0196471531676022	-0.39478899143462	0.0715197448251123	MIF	5075	biofsci
rs5751776	22	24266954	A	C	2.424e-63	0.406708951561143	-0.202548959843097	0.0120561986525974	MIF	14256	biofsci
rs6003933	22	24208246	C	T	4.434e-11	0.667857861888464	-0.0828276395081177	0.0125711657091866	MIF	14263	biofsci
rs79785209	22	24246565	A	G	3.0269e-20	0.0401824291886702	-0.326518386919445	0.0354225939941683	MIF	10332	biofsci
rs9608209	22	24223484	T	C	7.9728e-19	0.538276522980946	-0.105227532918927	0.0118764286267722	MIF	14263	biofsci
rs9612521	22	24269712	C	T	3.9327e-14	0.0600181323662738	0.221507216727841	0.0292867251140811	MIF	10333	biofsci
