## Supplementary material for "Multi-level Regulatory Roles of Lactate Metabolism Gene Network in Oral Cancer: Machine Learning Insights": MIIP.csv

SNP	CHR	BP	effect_allele	other_allele	P	EAF	BETA	SE	gene	samplesize	source
rs35390954	1	12076228	G	A	2.7189e-18	0.100378425901151	0.116534870777557	0.0133598008411929	MIIP	31022	biofsci
rs72640295	1	11996537	T	G	8.4306e-10	0.0256990745347796	-0.173574870806591	0.0282856466726294	MIIP	24959	biofsci
rs873458	1	12046089	G	A	2.6147e-67	0.533090307790597	0.138489255185832	0.00798950352695191	MIIP	31470	biofsci
