## Supplementary material for "Multi-level Regulatory Roles of Lactate Metabolism Gene Network in Oral Cancer: Machine Learning Insights": MINA.csv

SNP	CHR	BP	effect_allele	other_allele	P	EAF	BETA	SE	gene	samplesize	source
rs145920681	3	97425875	T	C	2.754e-08	0.0174513724777313	0.404551371329343	0.0728068696714375	MINA	5501	biofsci
rs1684636	3	97420230	T	C	8.1949e-09	0.295125709346462	-0.0503760195496719	0.00873931258776814	MINA	31470	biofsci
rs2279897	3	97593485	T	C	3.6122e-62	0.300217971363073	0.144702877448349	0.00869634769364158	MINA	31470	biofsci
rs34022277	3	97388183	A	G	4.385e-08	0.0560111497131777	0.0976398711060832	0.0178347436582978	MINA	29730	biofsci
rs35238780	3	97719352	C	T	1.9277e-11	0.1691400304414	-0.0717372507135504	0.0106888653207305	MINA	31141	biofsci
rs832034	3	97722331	T	C	1.5376e-10	0.248542274052478	-0.0695232574506507	0.0108604635555183	MINA	22697	biofsci
rs865559	3	97722342	T	C	1.0506e-15	0.363435763321347	0.089920649974487	0.0112107930499678	MINA	17196	biofsci
