## Supplementary material for "Multi-level Regulatory Roles of Lactate Metabolism Gene Network in Oral Cancer: Machine Learning Insights": MINK1.csv

SNP	CHR	BP	effect_allele	other_allele	P	EAF	BETA	SE	gene	samplesize	source
rs11654952	17	4813799	G	T	1.2079e-14	0.13748135683965	0.0896564980312574	0.0116207613582613	MINK1	31224	biofsci
rs11656534	17	4744683	G	A	7.7661e-20	0.0269114688128773	-0.32508078552218	0.0356596811744125	MINK1	15015	biofsci
rs117165134	17	5397203	T	G	1.1529e-11	0.0270228949279517	0.167432591927702	0.0246732378319631	MINK1	31238	biofsci
rs12601873	17	5568766	G	A	1.1238e-14	0.191021024509235	0.0790400599163863	0.0102325177251808	MINK1	30902	biofsci
rs139233542	17	4759786	T	C	6.7261e-10	0.0117977528089888	-0.488216856868255	0.0790967625021475	MINK1	6855	biofsci
rs140850742	17	4770224	T	C	1.211e-61	0.0383596159694166	0.363897115796593	0.0219651787165204	MINK1	28094	biofsci
rs141179182	17	4851079	A	C	1.3032e-09	0.0179460183767228	0.259378366168043	0.0427509174195746	MINK1	15523	biofsci
rs142172345	17	4796267	T	C	2.7305e-25	0.018974308687978	0.377087810991425	0.0362901972871864	MINK1	20396	biofsci
rs146250693	17	4884817	A	G	1.4293e-27	0.0218586456626315	-0.339691126483393	0.0312204630788751	MINK1	23992	biofsci
rs149157557	17	5213400	T	C	1.1854e-13	0.0265536236873817	0.193915014914946	0.0261390309377707	MINK1	28311	biofsci
rs150879344	17	4944624	C	T	1.2959e-08	0.0207369758576874	0.179364020052568	0.0315409675299502	MINK1	24750	biofsci
rs151264106	17	4663732	T	G	7.234e-09	0.0148645672759304	0.247236008521919	0.0427329937295905	MINK1	18698	biofsci
rs16954309	17	4880320	C	T	3.8549e-90	0.19848547483934	0.200512054348371	0.00995966970397821	MINK1	31684	biofsci
rs181914701	17	5156334	A	C	1.0588e-22	0.0212828272966904	0.300512416842131	0.0306445195833467	MINK1	25561	biofsci
rs183583130	17	4942516	T	G	7.1156e-11	0.0207654231558614	0.219722020582458	0.0337079683024143	MINK1	21641	biofsci
rs2585266	17	5213391	T	C	1.0161e-11	0.0791992309942743	-0.104614531382534	0.015375445529473	MINK1	29002	biofsci
rs28817707	17	4772093	T	C	4.6543e-22	0.0239971346704871	-0.366133673713409	0.0379193083509476	MINK1	14847	biofsci
rs3514	17	4801594	G	C	7.8347e-207	0.142510215095212	0.352484703434888	0.0114854398522921	MINK1	31017	biofsci
rs35659308	17	4825209	A	G	9.4621e-154	0.805826159190455	0.265792769099747	0.01006253361272	MINK1	31559	biofsci
rs391271	17	4907989	G	A	6.98e-58	0.110530383144879	-0.210001492111359	0.0130944032493443	MINK1	29661	biofsci
rs4790235	17	4806052	A	C	1.6513e-30	0.0262421273617915	-0.311897682559037	0.0271678410646874	MINK1	26510	biofsci
rs56124424	17	5088323	T	C	1.8222e-11	0.0406832298136646	-0.15398656064411	0.0229163718497075	MINK1	24395	biofsci
rs56267641	17	5016286	T	C	1.3187e-10	0.0259498207885305	0.177220359590178	0.0275829353447748	MINK1	26000	biofsci
rs58778188	17	4695185	A	G	5.2264e-09	0.826129975264223	0.0659326377914699	0.0112898352382654	MINK1	27310	biofsci
rs59869845	17	5231992	T	A	1.3309e-10	0.864776074314629	0.0747716619863475	0.0116401491354299	MINK1	31557	biofsci
rs62073636	17	4788323	T	C	1.6226e-39	0.0273030429345561	-0.366376224818573	0.0278536845288417	MINK1	24267	biofsci
rs71368520	17	4710591	A	G	2.4425e-21	0.850734873067379	0.10642768812032	0.0112213411623635	MINK1	31270	biofsci
rs71368581	17	5609690	A	G	3.4678e-11	0.0953767123287671	0.0900690406506503	0.0135949164780913	MINK1	31355	biofsci
rs7225259	17	4695740	A	C	6.5824e-36	0.391889392398039	-0.110892463931507	0.00886437652831013	MINK1	26701	biofsci
rs72828873	17	4955701	T	G	9.0409e-12	0.22376673040153	0.0654938736372118	0.00960151786155102	MINK1	31225	biofsci
rs72835028	17	4765424	G	A	2.5005e-15	0.0171482581690521	-0.385816140975622	0.0487535560270449	MINK1	12481	biofsci
rs72839527	17	5340319	C	T	8.8032e-20	0.787354319123398	0.0894875999897464	0.00983056135227358	MINK1	30902	biofsci
rs73973701	17	4981278	A	G	1.5786e-12	0.0277398137866234	-0.180281332690597	0.0255095840913795	MINK1	28489	biofsci
rs78975364	17	5261884	T	C	3.4258e-11	0.0759211718514044	-0.0995780842112041	0.0150265715294266	MINK1	31563	biofsci
rs79554147	17	4911239	C	T	1.8647e-32	0.0288839364260161	-0.336685216496231	0.0283837510429384	MINK1	22126	biofsci
rs8081076	17	4695056	A	G	1.8594e-08	0.273614974501623	0.059700354218847	0.0106139623835666	MINK1	22331	biofsci
rs9747408	17	4696345	A	C	1.7144e-53	0.791455501349879	0.165598853560763	0.0107552674911192	MINK1	26188	biofsci
rs9895848	17	4738958	T	C	1.6769846438804e-308	0.32122058473972	-0.426695261588553	0.0102321567522566	MINK1	21903	biofsci
rs9896474	17	5015972	T	C	3.233e-48	0.487784829484631	-0.116792758386593	0.00800482227141269	MINK1	31231	biofsci
rs9911319	17	5415623	T	C	6.0498e-14	0.529642313546423	0.0600617996408973	0.00800066598831736	MINK1	31355	biofsci
