## Supplementary material for "Multi-level Regulatory Roles of Lactate Metabolism Gene Network in Oral Cancer: Machine Learning Insights": MINOS1.csv

SNP	CHR	BP	effect_allele	other_allele	P	EAF	BETA	SE	gene	samplesize	source
rs2745211	1	19899284	G	A	7.2184e-17	0.459753841507154	0.074090264391342	0.00888010456065177	MINOS1	25528	biofsci
