## Supplementary material for "Multi-level Regulatory Roles of Lactate Metabolism Gene Network in Oral Cancer: Machine Learning Insights": MINPP1.csv

SNP	CHR	BP	effect_allele	other_allele	P	EAF	BETA	SE	gene	samplesize	source
rs118104190	10	89380617	A	G	4.7585e-12	0.0129611166500499	0.267305684507089	0.038668781302109	MINPP1	26138	biofsci
