## Supplementary material for "Multi-level Regulatory Roles of Lactate Metabolism Gene Network in Oral Cancer: Machine Learning Insights": MIOS.csv

SNP	CHR	BP	effect_allele	other_allele	P	EAF	BETA	SE	gene	samplesize	source
rs17168290	7	7540478	A	G	9.5465e-45	0.128373532631261	0.248428351667737	0.0177007568039485	MIOS	14262	biofsci
rs17168755	7	7627109	G	A	8.3761e-17	0.8285838303012	-0.130801105646481	0.0157103348202552	MIOS	14263	biofsci
rs1978190	7	7573441	C	T	5.4836e-10	0.0648394947270831	0.15098899654249	0.0243346167489951	MIOS	13925	biofsci
rs2024001	7	7562144	T	G	1.9725e-08	0.01448483192129	0.344031247663817	0.0612744002535919	MIOS	9329	biofsci
rs28915979	7	7722128	A	G	3.1016e-08	0.0260126270908495	0.205920015074149	0.0371985503322343	MIOS	14262	biofsci
rs3757527	7	7681576	G	A	7.1676e-13	0.35315118944718	0.0888980769543462	0.0123879040375611	MIOS	14263	biofsci
