## Supplementary material for "Multi-level Regulatory Roles of Lactate Metabolism Gene Network in Oral Cancer: Machine Learning Insights": MIPEP.csv

SNP	CHR	BP	effect_allele	other_allele	P	EAF	BETA	SE	gene	samplesize	source
rs61945109	13	24428271	C	T	7.8316e-11	0.829694586025605	-0.0706441348529969	0.0108619783592664	MIPEP	29992	biofsci
rs767379	13	24364525	G	A	4.9023e-10	0.737590124948096	0.0562887440539371	0.00904643760308847	MIPEP	31566	biofsci
rs7997447	13	24461843	C	A	4.747e-46	0.248224018041721	-0.131013540521959	0.00919657870137787	MIPEP	31680	biofsci
