## Supplementary material for "Multi-level Regulatory Roles of Lactate Metabolism Gene Network in Oral Cancer: Machine Learning Insights": MIR17HG.csv

SNP	CHR	BP	effect_allele	other_allele	P	EAF	BETA	SE	gene	samplesize	source
rs4773626	13	92021834	A	T	9.3224e-10	0.320226963957484	-0.0586361258761181	0.00958028361671727	MIR17HG	25026	biofsci
rs76616232	13	91993221	C	T	1.7474e-39	0.0885367728709319	0.213882607783845	0.0162673112096019	MIR17HG	23414	biofsci
