## Supplementary material for "Multi-level Regulatory Roles of Lactate Metabolism Gene Network in Oral Cancer: Machine Learning Insights": MIR22HG.csv

SNP	CHR	BP	effect_allele	other_allele	P	EAF	BETA	SE	gene	samplesize	source
rs11078594	17	1612777	C	G	3.0985e-69	0.177960370595794	-0.27824915205324	0.0158214770198808	MIR22HG	13654	biofsci
rs11078597	17	1618363	C	T	7.6583e-18	0.803148113028636	-0.126265940825647	0.0146745782187773	MIR22HG	14686	biofsci
rs11654967	17	1786075	G	A	1.6315e-09	0.217855794639487	-0.0648758437183115	0.0107574192011527	MIR22HG	25357	biofsci
rs11655039	17	1599764	T	C	4.9661e-25	0.225119716843639	0.178502987149622	0.0172738696836198	MIR22HG	9606	biofsci
rs11655825	17	1652877	C	T	1.0494e-42	0.216782844676209	-0.176878171413826	0.0129132661245073	MIR22HG	17660	biofsci
rs117433320	17	1527719	A	G	7.4994e-12	0.170193332318466	0.117598450317612	0.0171729216719888	MIR22HG	12005	biofsci
rs117695095	17	1642103	A	G	2.9699e-38	0.0212646545273135	0.752304511698176	0.0581734220813461	MIR22HG	7099	biofsci
rs117894712	17	1646984	A	G	4.0102e-08	0.0492013690815744	-0.158090184400416	0.0287944528350757	MIR22HG	12891	biofsci
rs118103201	17	1652444	A	G	7.7332e-19	0.107619309586027	-0.17465526111893	0.0197045546576407	MIR22HG	13409	biofsci
rs146469235	17	1636945	T	C	2.8296e-24	0.019706498951782	0.611400977607188	0.0601447029272724	MIR22HG	7155	biofsci
rs149335969	17	1604250	C	T	8.5804e-10	0.113728773020808	-0.158346307711894	0.0258162103351856	MIR22HG	7443	biofsci
rs151173802	17	1660300	A	G	4.5726e-40	0.044218151995626	0.392230081612908	0.0296042811672421	MIR22HG	13499	biofsci
rs4077911	17	1842538	C	T	2.1253e-10	0.219591379792891	0.0838802522787837	0.0132051214997849	MIR22HG	16732	biofsci
rs4790809	17	1611433	A	G	1.1548e-09	0.09467578205925	-0.127233537809398	0.0209052508641513	MIR22HG	13348	biofsci
rs5008944	17	1675560	G	A	7.6457e-17	0.642193869847501	0.0772246853667113	0.00926321990316448	MIR22HG	25359	biofsci
rs6502892	17	1617608	T	C	1.6769846438804e-308	0.287760628215543	0.481732729567903	0.0118640231887575	MIR22HG	17332	biofsci
rs78003847	17	1639074	A	G	9.2574e-12	0.0322060558395596	-0.253722012526876	0.0372162834656217	MIR22HG	11582	biofsci
rs9818	17	1838352	T	C	1.3394e-09	0.270988524260117	0.0704651590072644	0.0116229272931192	MIR22HG	18735	biofsci
