## Supplementary material for "Multi-level Regulatory Roles of Lactate Metabolism Gene Network in Oral Cancer: Machine Learning Insights": MIR29B2.csv

SNP	CHR	BP	effect_allele	other_allele	P	EAF	BETA	SE	gene	samplesize	source
rs926631	1	208026977	T	C	9.8437e-09	0.429140516366643	0.112961423934298	0.0197020012094355	MIR29B2	5258	biofsci
