## Supplementary material for "Multi-level Regulatory Roles of Lactate Metabolism Gene Network in Oral Cancer: Machine Learning Insights": MIR155HG.csv

SNP	CHR	BP	effect_allele	other_allele	P	EAF	BETA	SE	gene	samplesize	source
rs11910173	21	27002948	A	G	1.6873e-11	0.0775201082462602	0.131382094549064	0.0195195362436953	MIR155HG	18351	biofsci
