## Supplementary material for "Multi-level Regulatory Roles of Lactate Metabolism Gene Network in Oral Cancer: Machine Learning Insights": MIR181A2HG.csv

SNP	CHR	BP	effect_allele	other_allele	P	EAF	BETA	SE	gene	samplesize	source
rs4836987	9	127463252	T	C	1.9296e-40	0.515236764594819	-0.275795021893983	0.0207152852642398	MIR181A2HG	4665	biofsci
