## Supplementary material for "Multi-level Regulatory Roles of Lactate Metabolism Gene Network in Oral Cancer: Machine Learning Insights": MIR197.csv

SNP	CHR	BP	effect_allele	other_allele	P	EAF	BETA	SE	gene	samplesize	source
rs10127988	1	110144625	T	C	1.3349e-11	0.436067052544539	0.0756186855829874	0.0111782588669269	MIR197	16272	biofsci
rs12044778	1	110084408	A	G	3.6129e-08	0.186158818444887	-0.0784502142948925	0.0142414069445762	MIR197	16272	biofsci
