## Supplementary material for "Multi-level Regulatory Roles of Lactate Metabolism Gene Network in Oral Cancer: Machine Learning Insights": MIR320E.csv

SNP	CHR	BP	effect_allele	other_allele	P	EAF	BETA	SE	gene	samplesize	source
rs117538930	19	47262323	T	C	2.7096e-15	0.0258411639890876	0.485773965512408	0.0614615895735425	MIR320E	5258	biofsci
rs312182	19	47307624	A	G	4.2603e-21	0.374550433218898	0.18991534708197	0.020147604239457	MIR320E	5258	biofsci
rs443081	19	47212343	T	C	4.5144e-64	0.139584041067452	0.449226798111902	0.0265816246316192	MIR320E	5892	biofsci
rs62134793	19	47248585	T	C	4.2223e-44	0.230230626958064	-0.304821397126032	0.0218840968867629	MIR320E	5891	biofsci
rs77851007	19	47317125	A	C	7.5648e-10	0.0594934982267891	-0.239648270396346	0.0389437688539165	MIR320E	5892	biofsci
rs80058612	19	47189331	A	G	3.3634e-09	0.0148987574781408	0.510854542754671	0.0863966146484249	MIR320E	4564	biofsci
