## Supplementary material for "Multi-level Regulatory Roles of Lactate Metabolism Gene Network in Oral Cancer: Machine Learning Insights": MIR339.csv

SNP	CHR	BP	effect_allele	other_allele	P	EAF	BETA	SE	gene	samplesize	source
rs12334290	7	1054517	C	T	2.565e-08	0.295078231809206	-0.0892579424758804	0.016028794037259	MIR339	9356	biofsci
rs1997243	7	1083777	G	A	8.4902e-13	0.148620784457478	-0.133008912717845	0.0185951030655881	MIR339	11428	biofsci
