## Supplementary material for "Multi-level Regulatory Roles of Lactate Metabolism Gene Network in Oral Cancer: Machine Learning Insights": MIR371B.csv

SNP	CHR	BP	effect_allele	other_allele	P	EAF	BETA	SE	gene	samplesize	source
rs10405429	19	54296720	C	T	4.0974e-08	0.803605134012835	0.131708968266595	0.0240046964107667	MIR371B	5498	biofsci
rs3888090	19	54317914	C	T	2.4584e-09	0.899346726922905	0.201257148293905	0.0337436326633311	MIR371B	4851	biofsci
