## Supplementary material for "Multi-level Regulatory Roles of Lactate Metabolism Gene Network in Oral Cancer: Machine Learning Insights": MIR378I.csv

SNP	CHR	BP	effect_allele	other_allele	P	EAF	BETA	SE	gene	samplesize	source
rs133350	22	42429049	A	G	6.5419e-11	0.316786833264127	0.13813484489456	0.0211509661600331	MIR378I	5164	biofsci
rs149192849	22	42270864	C	T	7.2485e-30	0.0292100827459393	-0.663338563088971	0.0584336295885281	MIR378I	5164	biofsci
rs9611573	22	41787676	C	G	6.2473e-09	0.221649679124198	0.137645449870633	0.0236903118430748	MIR378I	5164	biofsci
