## Supplementary material for "Multi-level Regulatory Roles of Lactate Metabolism Gene Network in Oral Cancer: Machine Learning Insights": MIR548O.csv

SNP	CHR	BP	effect_allele	other_allele	P	EAF	BETA	SE	gene	samplesize	source
rs10278274	7	102065140	A	G	5.1778e-38	0.0710376325821915	-0.538603870507677	0.0417875468812933	MIR548O	4339	biofsci
rs10953363	7	102024248	T	A	4.1071e-17	0.520259349746288	-0.180697568929802	0.0214870587102599	MIR548O	4339	biofsci
