## Supplementary material for "Multi-level Regulatory Roles of Lactate Metabolism Gene Network in Oral Cancer: Machine Learning Insights": MIR570.csv

SNP	CHR	BP	effect_allele	other_allele	P	EAF	BETA	SE	gene	samplesize	source
rs10452050	3	195773476	C	T	3.1335e-37	0.227184729159407	-0.165881906279253	0.0130108558201697	MIR570	16823	biofsci
rs112586036	3	195762470	A	G	4.1076e-09	0.0841241343934342	-0.115478849701001	0.0196405962482144	MIR570	16823	biofsci
rs115835019	3	195528903	A	C	6.6098e-21	0.0190907930021709	0.735803747926794	0.0784447326652517	MIR570	4339	biofsci
rs116099486	3	195736839	T	C	1.4343e-11	0.0170913610938471	-0.485066565029349	0.0718149006616945	MIR570	5771	biofsci
rs11916483	3	195734891	C	T	3.454e-13	0.0268595927116827	0.245762483696603	0.0337799273849689	MIR570	16764	biofsci
rs11923058	3	195848486	G	C	1.9516e-11	0.782497400207983	0.0909246380232518	0.013551222561851	MIR570	15998	biofsci
rs13303068	3	195338127	G	A	1.7385e-46	0.534849577580878	0.159205160874206	0.0111207075163072	MIR570	16251	biofsci
rs140843768	3	195619381	T	C	1.6138e-08	0.0224774244208873	0.227825963415722	0.0403296035502509	MIR570	13991	biofsci
rs147599558	3	195569253	T	C	2.4357e-13	0.0174965274067742	0.330884260352655	0.0451867178806236	MIR570	14245	biofsci
rs2278034	3	195596907	C	T	1.0102e-08	0.508437946327896	0.0616737163209352	0.0107648042171569	MIR570	17264	biofsci
rs34049168	3	195595657	A	G	1.114e-15	0.20319622740372	0.121397696206462	0.0151487697575979	MIR570	13457	biofsci
rs34530970	3	195574949	T	C	1.1536e-13	0.131572860447186	0.119304418742545	0.0160742133281073	MIR570	16936	biofsci
rs4247595	3	195672574	C	G	4.9468e-87	0.209973980919341	0.264687331862934	0.0133853533792648	MIR570	16823	biofsci
rs73204000	3	195479681	C	A	6.3038e-17	0.116204853812345	-0.142206826961641	0.0170116069289232	MIR570	16823	biofsci
rs73205792	3	195601306	T	C	4.6925e-14	0.0303911477097272	-0.262335445766304	0.0347924994385018	MIR570	14017	biofsci
rs78180666	3	195895972	C	T	2.2439e-13	0.073246703611695	0.153448462720991	0.0209246001474065	MIR570	16823	biofsci
rs842214	3	195551005	T	C	6.9223e-09	0.785540704738761	0.0887212180188323	0.0153155100241386	MIR570	12653	biofsci
rs842219	3	195493062	T	C	5.6947e-13	0.189937299281236	-0.0992068811490555	0.0137645865567411	MIR570	17152	biofsci
rs9883178	3	195556571	T	C	2.1813e-10	0.721604469516164	-0.0896487936414672	0.014122590721572	MIR570	12479	biofsci
