## Supplementary material for "Multi-level Regulatory Roles of Lactate Metabolism Gene Network in Oral Cancer: Machine Learning Insights": MIR573.csv

SNP	CHR	BP	effect_allele	other_allele	P	EAF	BETA	SE	gene	samplesize	source
rs12331101	4	24570312	T	C	4.3949e-08	0.598677039876724	-0.0628945881170599	0.011489694577468	MIR573	15764	biofsci
