## Supplementary material for "Multi-level Regulatory Roles of Lactate Metabolism Gene Network in Oral Cancer: Machine Learning Insights": MIR600HG.csv

SNP	CHR	BP	effect_allele	other_allele	P	EAF	BETA	SE	gene	samplesize	source
rs147468287	9	126101720	A	G	2.1737e-33	0.0281141868512111	-0.328973493511434	0.0273222452150189	MIR600HG	24513	biofsci
