## Supplementary material for "Multi-level Regulatory Roles of Lactate Metabolism Gene Network in Oral Cancer: Machine Learning Insights": MIR635.csv

SNP	CHR	BP	effect_allele	other_allele	P	EAF	BETA	SE	gene	samplesize	source
rs12940626	17	66428431	T	C	2.3236e-09	0.34886355055501	0.0684399109463295	0.0114572546993102	MIR635	16768	biofsci
rs76849909	17	66442085	A	G	7.623e-19	0.102014356044947	-0.159398190388243	0.0179802136881563	MIR635	16883	biofsci
