## Supplementary material for "Multi-level Regulatory Roles of Lactate Metabolism Gene Network in Oral Cancer: Machine Learning Insights": MIR647.csv

SNP	CHR	BP	effect_allele	other_allele	P	EAF	BETA	SE	gene	samplesize	source
rs56015416	20	62599357	T	C	3.6374e-12	0.806571621832561	0.106187806675545	0.0152775021833431	MIR647	13731	biofsci
rs6090017	20	62539278	A	G	3.022e-09	0.0751868347550389	-0.118857096507058	0.0200423412824069	MIR647	17901	biofsci
