## Supplementary material for "Multi-level Regulatory Roles of Lactate Metabolism Gene Network in Oral Cancer: Machine Learning Insights": MIR657.csv

SNP	CHR	BP	effect_allele	other_allele	P	EAF	BETA	SE	gene	samplesize	source
rs12051727	17	79100010	T	C	1.7042e-19	0.468521179771436	0.137960077726123	0.0152766175450816	MIR657	8604	biofsci
rs2725410	17	79129431	A	G	4.3629e-11	0.19680242535179	0.127640095414713	0.0193649349012658	MIR657	8435	biofsci
rs7211580	17	79120527	C	T	3.1535e-09	0.438360747142459	0.0912941844958465	0.0154119428212314	MIR657	8550	biofsci
