## Supplementary material for "Multi-level Regulatory Roles of Lactate Metabolism Gene Network in Oral Cancer: Machine Learning Insights": MIR1250.csv

SNP	CHR	BP	effect_allele	other_allele	P	EAF	BETA	SE	gene	samplesize	source
rs12051677	17	79100007	A	G	3.0085e-19	0.470647075055188	-0.135389644697347	0.0150964669666878	MIR1250	8806	biofsci
rs35257788	17	79109033	T	C	6.7592e-09	0.0512232415902141	-0.191731720089267	0.0330760122292454	MIR1250	9404	biofsci
rs4969405	17	79122996	T	G	6.3865e-36	0.564950166112957	-0.18814761464889	0.0150370127513639	MIR1250	8997	biofsci
rs6565541	17	79127167	G	T	5.7306e-11	0.904484644965607	-0.162507188386616	0.0248079852817477	MIR1250	9404	biofsci
