## Supplementary material for "Multi-level Regulatory Roles of Lactate Metabolism Gene Network in Oral Cancer: Machine Learning Insights": MIR3176.csv

SNP	CHR	BP	effect_allele	other_allele	P	EAF	BETA	SE	gene	samplesize	source
rs112669437	16	588512	A	C	2.8073e-88	0.0820247796991983	-0.714266859079544	0.0358594702954311	MIR3176	5164	biofsci
rs11866247	16	547530	T	C	1.6015e-19	0.0502248875562219	-0.435542727520412	0.0481928329206542	MIR3176	4513	biofsci
rs12921002	16	536686	T	C	1.5534e-31	0.46763867219024	0.230406770928387	0.0197212040304357	MIR3176	5164	biofsci
rs151196015	16	524337	G	A	2.295e-29	0.0296733687121608	-0.652422646659923	0.0579895159110032	MIR3176	5164	biofsci
rs7763	16	604554	C	T	1.3918e-08	0.271618131623475	-0.148539821346437	0.0261776468192441	MIR3176	3688	biofsci
