## Supplementary material for "Multi-level Regulatory Roles of Lactate Metabolism Gene Network in Oral Cancer: Machine Learning Insights": MIR3188.csv

SNP	CHR	BP	effect_allele	other_allele	P	EAF	BETA	SE	gene	samplesize	source
rs12461561	19	18359413	A	G	1.8745e-08	0.744762767523497	0.0932102152737533	0.0165760092605195	MIR3188	9573	biofsci
