## Supplementary material for "Multi-level Regulatory Roles of Lactate Metabolism Gene Network in Oral Cancer: Machine Learning Insights": MIR3605.csv

SNP	CHR	BP	effect_allele	other_allele	P	EAF	BETA	SE	gene	samplesize	source
rs11580147	1	33767825	A	C	2.672e-11	0.759696331930247	-0.16126622528049	0.024201792670482	MIR3605	4676	biofsci
rs4653051	1	33798928	A	G	1.2929e-08	0.247942425495133	0.136173065549703	0.0239442010074912	MIR3605	4677	biofsci
