## Supplementary material for "Multi-level Regulatory Roles of Lactate Metabolism Gene Network in Oral Cancer: Machine Learning Insights": MIR3676.csv

SNP	CHR	BP	effect_allele	other_allele	P	EAF	BETA	SE	gene	samplesize	source
rs2585399	17	8054759	G	A	1.4963e-16	0.607067111043781	-0.195314882921819	0.0236550337808617	MIR3676	3746	biofsci
rs76250355	17	8202455	C	T	1.5057e-10	0.0711130408517708	-0.284689638089757	0.0444501128998637	MIR3676	3831	biofsci
