## Supplementary material for "Multi-level Regulatory Roles of Lactate Metabolism Gene Network in Oral Cancer: Machine Learning Insights": MIR3677.csv

SNP	CHR	BP	effect_allele	other_allele	P	EAF	BETA	SE	gene	samplesize	source
rs118002758	16	2323934	T	C	1.1462e-09	0.0373895002706116	0.402362430614888	0.0660954120860253	MIR3677	3180	biofsci
rs12386010	16	2321208	T	G	8.374e-84	0.392634771965303	0.45375301210887	0.0233942746719085	MIR3677	3831	biofsci
rs17814754	16	2296301	G	A	7.1996e-09	0.133780760626398	-0.194179830742228	0.0335597087402963	MIR3677	3831	biofsci
rs26845	16	2294890	G	T	8.2703e-13	0.530647177090692	0.163830652425583	0.0228916069228682	MIR3677	3831	biofsci
rs71386658	16	2251273	T	C	1.2169e-09	0.0611334990997171	-0.318119718171986	0.0523395390213862	MIR3677	3180	biofsci
rs78398423	16	2285853	T	C	3.4171e-08	0.0489607170099161	0.325057715995252	0.0589022063558243	MIR3677	3095	biofsci
rs9930249	16	2368420	G	C	4.4639e-11	0.114049818080045	0.239439702719433	0.0363453760256581	MIR3677	3746	biofsci
