## Supplementary material for "Multi-level Regulatory Roles of Lactate Metabolism Gene Network in Oral Cancer: Machine Learning Insights": MIR3682.csv

SNP	CHR	BP	effect_allele	other_allele	P	EAF	BETA	SE	gene	samplesize	source
rs12162343	2	54127754	C	G	3.2707e-09	0.859024684834302	-0.182535250213639	0.0308472048895865	MIR3682	4339	biofsci
