## Supplementary material for "Multi-level Regulatory Roles of Lactate Metabolism Gene Network in Oral Cancer: Machine Learning Insights": MIR3916.csv

SNP	CHR	BP	effect_allele	other_allele	P	EAF	BETA	SE	gene	samplesize	source
rs2000126	1	247515885	A	C	1.5173e-08	0.405492638731597	-0.112402247800315	0.0198611598049819	MIR3916	5258	biofsci
rs4344362	1	247341194	T	C	5.9414e-09	0.548680584393522	-0.114014884714046	0.0195962470719546	MIR3916	5258	biofsci
rs55768801	1	247362990	A	G	2.4968e-31	0.283847752463054	-0.264941642913042	0.0227558356162643	MIR3916	4750	biofsci
