## Supplementary material for "Multi-level Regulatory Roles of Lactate Metabolism Gene Network in Oral Cancer: Machine Learning Insights": MIR3936.csv

SNP	CHR	BP	effect_allele	other_allele	P	EAF	BETA	SE	gene	samplesize	source
rs143649736	5	131650683	A	G	3.9271e-19	0.0185213298922119	0.757436457972001	0.0847329661791456	MIR3936	3831	biofsci
rs274553	5	131725832	G	C	5.5761e-09	0.161854074661231	0.18080431643634	0.0310175355434526	MIR3936	3831	biofsci
rs381870	5	131622301	T	A	8.9343e-13	0.795333559859554	0.202351356794936	0.0283159380922639	MIR3936	3831	biofsci
