## Supplementary material for "Multi-level Regulatory Roles of Lactate Metabolism Gene Network in Oral Cancer: Machine Learning Insights": MIR4257.csv

SNP	CHR	BP	effect_allele	other_allele	P	EAF	BETA	SE	gene	samplesize	source
rs4971044	1	150539971	G	A	7.8832e-16	0.0139915107687471	-0.962878730611786	0.119523179072963	MIR4257	2537	biofsci
