## Supplementary material for "Multi-level Regulatory Roles of Lactate Metabolism Gene Network in Oral Cancer: Machine Learning Insights": MIR4420.csv

SNP	CHR	BP	effect_allele	other_allele	P	EAF	BETA	SE	gene	samplesize	source
rs1149048	1	31198733	G	A	3.5969e-23	0.538090048105833	0.213481003202862	0.0215319834590263	MIR4420	4339	biofsci
rs116496975	1	31120659	T	C	8.3989e-10	0.0278669724770642	0.400276216787839	0.0652202461648997	MIR4420	4339	biofsci
rs150313118	1	31202258	A	C	1.368e-09	0.0209355131698456	0.454323475557319	0.0749795315560079	MIR4420	4339	biofsci
rs1623695	1	31210852	T	C	2.7494e-109	0.791931301439363	0.587345385684432	0.0264449680858903	MIR4420	4339	biofsci
rs60101266	1	31111183	A	T	5.5679e-10	0.227076405610977	0.158923696482397	0.025623348835496	MIR4420	4339	biofsci
rs61767295	1	31222317	C	T	1.3578e-09	0.1276395173454	0.194968849927173	0.032169892407876	MIR4420	4339	biofsci
