## Supplementary material for "Multi-level Regulatory Roles of Lactate Metabolism Gene Network in Oral Cancer: Machine Learning Insights": MIR4482-1.csv

SNP	CHR	BP	effect_allele	other_allele	P	EAF	BETA	SE	gene	samplesize	source
rs12267001	10	105816274	C	A	2.3066e-10	0.101766571040314	0.217288301351174	0.0342753058366076	MIR4482-1	4656	biofsci
rs17115855	10	105473734	G	A	4.4678e-18	0.0576674277016743	0.385247502963376	0.0444540286357777	MIR4482-1	4656	biofsci
rs17761559	10	106211449	G	T	2.0539e-08	0.122782516796256	0.177059057718461	0.03157596349796	MIR4482-1	4656	biofsci
rs17828705	10	106179965	C	A	3.0915e-56	0.0205225567308562	1.28752670416386	0.0814869689478657	MIR4482-1	3746	biofsci
rs59344868	10	105949651	T	C	6.1122e-26	0.0806408998263758	0.400864833365842	0.0380590763399548	MIR4482-1	4656	biofsci
rs7095475	10	106207933	C	T	1.7063e-12	0.15810502283105	0.200440063916945	0.0284038181494367	MIR4482-1	4656	biofsci
rs78629205	10	105206365	G	A	2.5286e-09	0.0315169757868178	0.353540010086897	0.0593207842690858	MIR4482-1	4655	biofsci
rs80088719	10	105721120	T	C	7.4981e-37	0.0215024496461622	0.906001102087622	0.0714421762307297	MIR4482-1	4656	biofsci
