## Supplementary material for "Multi-level Regulatory Roles of Lactate Metabolism Gene Network in Oral Cancer: Machine Learning Insights": MIR4513.csv

SNP	CHR	BP	effect_allele	other_allele	P	EAF	BETA	SE	gene	samplesize	source
rs12442901	15	75083912	A	G	1.3999e-08	0.713453369920686	0.143353133551914	0.025266697256048	MIR4513	3831	biofsci
