## Supplementary material for "Multi-level Regulatory Roles of Lactate Metabolism Gene Network in Oral Cancer: Machine Learning Insights": MIR4518.csv

SNP	CHR	BP	effect_allele	other_allele	P	EAF	BETA	SE	gene	samplesize	source
rs9746755	16	30519628	A	G	3.022e-09	0.51940408670655	0.137135441156519	0.0231237570451934	MIR4518	3746	biofsci
