## Supplementary material for "Multi-level Regulatory Roles of Lactate Metabolism Gene Network in Oral Cancer: Machine Learning Insights": MIR4635.csv

SNP	CHR	BP	effect_allele	other_allele	P	EAF	BETA	SE	gene	samplesize	source
rs114310464	5	1105971	A	G	1.8023e-11	0.0488488542970663	0.356229800455266	0.0530001339704025	MIR4635	3831	biofsci
rs12517833	5	1101108	T	C	2.0757e-11	0.0157130862420535	0.615622078588593	0.0918742935198701	MIR4635	3830	biofsci
rs35188965	5	1104938	C	T	2.6424e-110	0.424563349043526	0.515769678970858	0.0231131382016965	MIR4635	3831	biofsci
rs4975580	5	1019679	C	T	3.1179e-10	0.0501296153576683	0.329463492673955	0.05235396355855	MIR4635	3831	biofsci
rs4975695	5	1066739	A	G	3.5493e-40	0.49293038659958	-0.303185062640469	0.0228508488574366	MIR4635	3831	biofsci
rs6554618	5	1116066	C	T	1.3e-09	0.381392570680926	0.142741831886479	0.0235260295821075	MIR4635	3829	biofsci
rs67175743	5	1141374	C	T	1.1338e-08	0.158293812727473	0.178692846560092	0.0312980079448089	MIR4635	3831	biofsci
rs73028895	5	1099300	A	G	1.7038e-28	0.053125	0.56415709694459	0.0509502738216144	MIR4635	3829	biofsci
