## Supplementary material for "Multi-level Regulatory Roles of Lactate Metabolism Gene Network in Oral Cancer: Machine Learning Insights": MIR4645.csv

SNP	CHR	BP	effect_allele	other_allele	P	EAF	BETA	SE	gene	samplesize	source
rs11757525	6	2878586	G	A	1.8195e-44	0.24609062170706	-0.3195740090663	0.0228446643124098	MIR4645	5164	biofsci
rs147662517	6	2832778	C	T	1.9096e-08	0.051941602939716	-0.271858894388164	0.0483743295055364	MIR4645	4339	biofsci
rs318437	6	2879786	G	A	1.2783e-20	0.0440943872098491	0.446222776657322	0.0479283771194305	MIR4645	5164	biofsci
rs445576	6	2865147	C	G	3.6594e-30	0.510167643963314	-0.224623106816083	0.0196839247089413	MIR4645	5164	biofsci
rs75893613	6	2914635	A	G	3.9286e-13	0.0305162364696087	-0.415203614830791	0.0572079162874137	MIR4645	5164	biofsci
