## Supplementary material for "Multi-level Regulatory Roles of Lactate Metabolism Gene Network in Oral Cancer: Machine Learning Insights": MIR4697.csv

SNP	CHR	BP	effect_allele	other_allele	P	EAF	BETA	SE	gene	samplesize	source
rs28428505	11	133814468	T	C	1.2577e-10	0.240931566828974	-0.148012846016669	0.0230115896855877	MIR4697	5163	biofsci
rs329673	11	133798999	C	T	9.2385e-13	0.176744710436319	-0.184216567416547	0.0257959429538805	MIR4697	5164	biofsci
rs59210593	11	133815350	G	A	2.0761e-10	0.169422423556059	0.166719562530199	0.0262310901114256	MIR4697	5164	biofsci
rs612823	11	133834104	C	T	4.7606e-10	0.571354823907308	0.123811748578994	0.0198833687033667	MIR4697	5164	biofsci
