## Supplementary material for "Multi-level Regulatory Roles of Lactate Metabolism Gene Network in Oral Cancer: Machine Learning Insights": MIR4712.csv

SNP	CHR	BP	effect_allele	other_allele	P	EAF	BETA	SE	gene	samplesize	source
rs10519251	15	50269673	A	G	3.9086e-14	0.117125347341175	0.243759083297667	0.0322257880379247	MIR4712	4656	biofsci
rs11070752	15	50437494	C	T	2.9611e-68	0.410631741140216	-0.367763226993029	0.0210648750182162	MIR4712	4656	biofsci
rs112408782	15	51480272	G	A	1.978e-09	0.0522068305669953	-0.279499066275303	0.0465862834647814	MIR4712	4656	biofsci
rs11636908	15	50605585	A	G	1.2202e-38	0.143053102333797	-0.384768591578899	0.0295973562956361	MIR4712	4656	biofsci
rs116871859	15	51445569	A	G	3.2955e-10	0.160375221773432	0.177469680441314	0.0282401668350196	MIR4712	4656	biofsci
rs116897325	15	50657711	T	G	1.2233e-24	0.0203322011817801	0.752383735155812	0.073425497970685	MIR4712	4656	biofsci
rs116984795	15	50693536	T	C	9.2075e-14	0.0137587386583371	0.778059438645692	0.104410880264858	MIR4712	3380	biofsci
rs117516354	15	51178193	A	G	1.4462e-11	0.020176571920758	0.512532874337584	0.0758936926151043	MIR4712	4391	biofsci
rs117877337	15	50717883	C	T	1.8969e-09	0.0144432651931152	0.563417690491671	0.0938028919971481	MIR4712	3992	biofsci
rs117909486	15	50702512	T	C	1.0475e-09	0.0207411219763253	-0.489135440137222	0.0801611694942923	MIR4712	3831	biofsci
rs12914577	15	50695439	G	C	1.8428e-83	0.272484822202949	-0.450486466540581	0.0232748198945281	MIR4712	4656	biofsci
rs1365506	15	50477139	A	G	4.6211e-50	0.894595407223663	0.502071276174294	0.0337470190673362	MIR4712	4656	biofsci
rs140041992	15	50512867	A	G	7.047e-09	0.0136686143572621	0.644616768580922	0.111334698108935	MIR4712	2992	biofsci
rs143647746	15	50667039	T	C	7.3824e-30	0.0390494962768287	0.676952008746757	0.0596407214437036	MIR4712	3746	biofsci
rs144508905	15	50573610	G	A	1.8047e-12	0.022731157067168	-0.540281572516035	0.0766498180538304	MIR4712	3831	biofsci
rs145605584	15	50703089	A	G	1.8273e-08	0.0123918174665618	0.707238019669587	0.125668648436261	MIR4712	2587	biofsci
rs146583832	15	50464608	T	C	4.0773e-29	0.078900675024108	0.430533376556383	0.0384401368341696	MIR4712	4656	biofsci
rs148461834	15	50593998	C	T	4.379e-09	0.0176501696707946	-0.509196612922775	0.0867603702373105	MIR4712	3831	biofsci
rs149451788	15	51099119	C	T	2.375e-08	0.0287057769816391	0.381928478222203	0.0684177629690635	MIR4712	3831	biofsci
rs17430750	15	50642672	C	T	2.2917e-08	0.0132392972036625	0.608897726188274	0.108955484689679	MIR4712	3224	biofsci
rs17509472	15	50666309	C	T	5.9785e-15	0.0346779748579301	-0.487297681922015	0.062440440009484	MIR4712	3831	biofsci
rs17509944	15	50717609	T	G	6.3375e-09	0.0958123350131989	-0.22541257668667	0.0388140467820353	MIR4712	3831	biofsci
rs17601157	15	51506360	A	G	3.4165e-11	0.023730531748226	0.451228182769791	0.0680831949378042	MIR4712	4656	biofsci
rs184885174	15	50695739	C	A	8.7363e-19	0.0195732052006783	0.729874780991669	0.0824689311087386	MIR4712	3831	biofsci
rs1873810	15	50102875	T	C	3.9591e-11	0.186006892012235	-0.175917616138281	0.0266319909375945	MIR4712	4656	biofsci
rs2555490	15	50497888	A	C	7.3763e-11	0.168664737494833	0.180240622177474	0.0276744034420111	MIR4712	4656	biofsci
rs28699536	15	50382626	T	G	3.4716e-14	0.175027365719247	0.206702783127303	0.0272712953528997	MIR4712	4656	biofsci
rs4393520	15	50119125	T	C	6.7236e-21	0.234361251099912	0.252923352181894	0.0269695729606097	MIR4712	3831	biofsci
rs4774568	15	50711943	T	C	1.1715e-39	0.463802895768339	-0.301890515749588	0.022908674741963	MIR4712	3831	biofsci
rs4775939	15	51648276	C	T	4.9695e-08	0.14853188560942	-0.158878166158618	0.0291396596222911	MIR4712	4656	biofsci
rs62019081	15	50741971	A	G	6.7832e-14	0.218608433035196	-0.187848819203197	0.0250732540313931	MIR4712	4656	biofsci
rs62019118	15	50803235	T	A	8.9737e-26	0.174570511610345	0.286550870179681	0.0272993988700799	MIR4712	4656	biofsci
rs7182203	15	50553000	A	G	1.2449e-36	0.696042692322147	0.284810717023964	0.0225296415820754	MIR4712	4656	biofsci
rs72737070	15	50515969	T	C	9.7653e-10	0.0383322418685876	-0.363743958370087	0.0595023733245141	MIR4712	3831	biofsci
rs75888832	15	50660148	C	T	3.2215e-13	0.0143829260748531	0.760900748288879	0.104449031323543	MIR4712	3233	biofsci
rs76355665	15	50642527	G	A	1.0591e-29	0.0277654375832963	0.713918748229992	0.063072599013163	MIR4712	4656	biofsci
rs76730899	15	50451761	C	G	3.1797e-11	0.0397890150212132	-0.351920278483498	0.0530168093046744	MIR4712	4656	biofsci
rs77950700	15	50632079	C	T	5.9422e-35	0.0754338353336901	-0.483975442357212	0.0392397673350639	MIR4712	4656	biofsci
rs78196407	15	51027102	G	T	1.0715e-08	0.0424595341492302	0.324039556850207	0.0566581963998824	MIR4712	3831	biofsci
rs8028370	15	50286511	T	C	2.0979e-10	0.0705289193302892	-0.257168242078111	0.0404740776653884	MIR4712	4656	biofsci
rs854150	15	50542159	G	C	3.7336e-29	0.363315463606161	-0.241485423706542	0.0215463854052609	MIR4712	4656	biofsci
rs9920021	15	50562149	C	A	1.6769846438804e-308	0.691474097568343	1.00357863725584	0.0224359644195015	MIR4712	4656	biofsci
