## Supplementary material for "Multi-level Regulatory Roles of Lactate Metabolism Gene Network in Oral Cancer: Machine Learning Insights": MIR4720.csv

SNP	CHR	BP	effect_allele	other_allele	P	EAF	BETA	SE	gene	samplesize	source
rs2550747	16	81425718	A	C	6.3186e-11	0.778062957650789	0.0699757493628901	0.0107060402017855	MIR4720	25262	biofsci
rs310019	16	81420955	T	C	2.0262e-39	0.363795967681039	-0.121500774697092	0.00924895709707093	MIR4720	25254	biofsci
