## Supplementary material for "Multi-level Regulatory Roles of Lactate Metabolism Gene Network in Oral Cancer: Machine Learning Insights": MIR4772.csv

SNP	CHR	BP	effect_allele	other_allele	P	EAF	BETA	SE	gene	samplesize	source
rs11465711	2	103060092	C	T	6.8727e-17	0.084380779828634	0.334911157203688	0.0401129637814028	MIR4772	4022	biofsci
rs12613565	2	102903993	G	C	3.209e-16	0.819827130671095	-0.236878124193701	0.0290106946790895	MIR4772	4022	biofsci
rs1468790	2	103092441	G	C	1.5917e-18	0.542729903416137	-0.196570655552155	0.0223813198014477	MIR4772	4022	biofsci
rs1811262	2	103162992	G	C	2.2041e-09	0.640422077922078	-0.138986769539961	0.023234552490005	MIR4772	4022	biofsci
rs2241132	2	102804035	A	C	3.1977e-13	0.138800404009013	0.237486117271173	0.0325953028824405	MIR4772	3937	biofsci
rs4851548	2	102767532	A	G	4.4783e-12	0.175921032764608	-0.202672953006782	0.0292833441225791	MIR4772	4022	biofsci
rs6543133	2	103040177	T	A	1.1936e-54	0.467577564731637	0.347903280186662	0.0223464717563983	MIR4772	4022	biofsci
rs6543139	2	103066235	G	A	5.0704e-13	0.0518419605686906	-0.363255780914549	0.0502901457684335	MIR4772	4022	biofsci
