## Supplementary material for "Multi-level Regulatory Roles of Lactate Metabolism Gene Network in Oral Cancer: Machine Learning Insights": MIR5587.csv

SNP	CHR	BP	effect_allele	other_allele	P	EAF	BETA	SE	gene	samplesize	source
rs112669437	16	588512	A	C	6.4328e-20	0.0820247796991983	-0.345048279502869	0.0377650879970743	MIR5587	4656	biofsci
rs12921002	16	536686	T	C	5.3869e-19	0.46763867219024	0.184929079748972	0.0207692138082853	MIR5587	4656	biofsci
