## Supplementary material for "Multi-level Regulatory Roles of Lactate Metabolism Gene Network in Oral Cancer: Machine Learning Insights": MIR5685.csv

SNP	CHR	BP	effect_allele	other_allele	P	EAF	BETA	SE	gene	samplesize	source
rs9382201	6	53213441	T	C	4.6261e-12	0.696985191076772	0.173882691000688	0.0251395450143403	MIR5685	3746	biofsci
