## Supplementary material for "Multi-level Regulatory Roles of Lactate Metabolism Gene Network in Oral Cancer: Machine Learning Insights": MIRLET7D.csv

SNP	CHR	BP	effect_allele	other_allele	P	EAF	BETA	SE	gene	samplesize	source
rs10761322	9	96937478	C	T	8.3716e-30	0.402044421060543	-0.121834582633221	0.0107444535935394	MIRLET7D	18016	biofsci
rs10821304	9	96910815	A	G	8.8784e-14	0.233207475929772	0.0931929066502526	0.0124978752866888	MIRLET7D	17901	biofsci
rs62578812	9	97019046	C	T	1.1139e-08	0.251047525574723	-0.0696229243850826	0.0121882471832856	MIRLET7D	17901	biofsci
