## Supplementary material for "Multi-level Regulatory Roles of Lactate Metabolism Gene Network in Oral Cancer: Machine Learning Insights": MIS12.csv

SNP	CHR	BP	effect_allele	other_allele	P	EAF	BETA	SE	gene	samplesize	source
rs112829416	17	5572582	A	T	2.8567e-08				MIS12	5075	biofsci
rs11650141	17	5268765	G	C	2.1201e-28	0.0130434782608696	0.956188754273169	0.0865078668867992	MIS12	5190	biofsci
rs11654427	17	5437296	T	C	3.097e-14	0.0171232876712329	-0.320844855426453	0.0422486707522127	MIS12	16644	biofsci
rs139903195	17	4732891	A	G	2.4982e-08	0.0578860939016198	0.124172381412918	0.0222786675421483	MIS12	18472	biofsci
rs142365455	17	5338027	C	G	4.0193e-08				MIS12	5075	biofsci
rs143034702	17	5606997	G	T	3.7777e-17	0.017984854859066	-0.288623260233962	0.034280332589104	MIS12	24091	biofsci
rs143981428	17	4952282	T	C	8.1826e-27	0.0208893536500349	-0.336756626116846	0.0314135713395254	MIS12	24773	biofsci
rs145262424	17	5569545	T	C	3.2117e-21	0.0238450816407806	-0.276267318307945	0.0292176318870441	MIS12	25163	biofsci
rs146341032	17	5319808	C	T	1.9659e-09	0.0230962982953268	0.170943322172741	0.0284867554613954	MIS12	27308	biofsci
rs146778651	17	5657487	T	C	4.7251e-12	0.0174039549544695	-0.243166012173473	0.0351726350146052	MIS12	23634	biofsci
rs146898037	17	5026929	G	A	1.0932e-16	0.028449608537376	0.222543527114783	0.0268308991855591	MIS12	25128	biofsci
rs1805431	17	5383251	G	A	2.725e-289	0.83928370100342	-0.39556672351699	0.0108824950278273	MIS12	31300	biofsci
rs1805468	17	5393524	G	A	7.2933e-18	0.0787515502273667	0.127765375577121	0.0148386671285694	MIS12	31300	biofsci
rs192528342	17	5562847	T	C	2.9592e-34	0.0181141189493811	-0.409651356308014	0.0335675245667754	MIS12	24949	biofsci
rs2309383	17	5271190	T	C	3.9071e-40	0.559303737687222	-0.115103390610692	0.00868003880720415	MIS12	26924	biofsci
rs2716929	17	5565958	A	T	1.174e-12	0.609802722128766	-0.0586696634064885	0.00825356808937152	MIS12	30847	biofsci
rs28518187	17	4958743	A	G	1.6911e-09	0.0682169957340783	-0.095695849659711	0.0158833921989927	MIS12	31180	biofsci
rs34502502	17	5167427	G	C	1.9066e-21				MIS12	5075	biofsci
rs35083030	17	5560847	A	G	9.0004e-14	0.0871697545943102	0.105627434873688	0.0141688600616625	MIS12	31300	biofsci
rs4985681	17	5653744	C	A	1.2078e-23	0.179851598173516	-0.104856996392912	0.0104617422495398	MIS12	30971	biofsci
rs59816081	17	4737490	C	T	5.2478e-20	0.863077761932724	-0.11152780621293	0.0121772529084837	MIS12	28533	biofsci
rs62072697	17	5353854	T	C	2.1268e-42	0.0294050036397073	-0.325495478300062	0.0238526376254067	MIS12	30792	biofsci
rs6502844	17	5019668	C	T	4.6746e-43	0.814383225855112	-0.14161991765368	0.0102950631104513	MIS12	31208	biofsci
rs71368576	17	5510702	T	C	4.572e-08	0.0536667713567839	0.0981501351691591	0.0179525415512802	MIS12	30547	biofsci
rs7209415	17	4970110	T	C	1.0675e-18	0.212241893473255	0.0864526733285778	0.00979311878573361	MIS12	31182	biofsci
rs7219389	17	4952312	C	T	2.9389e-11	0.57254036473458	-0.0544050002083934	0.00818194125912012	MIS12	30518	biofsci
rs73973808	17	5394090	T	G	5.5836e-97	0.128396407230636	0.249679964984171	0.0119474959438499	MIS12	31300	biofsci
rs76730893	17	4740195	A	G	4.2069e-11	0.0151286842263878	-0.261944093224722	0.0397089551018286	MIS12	21282	biofsci
rs77972827	17	5116379	C	A	2.6245e-08	0.138527397260274	-0.0647221248867554	0.0116310471348804	MIS12	30971	biofsci
rs78531070	17	5566962	A	G	8.6008e-15	0.072588261749494	0.128856803382981	0.0166084685677619	MIS12	26926	biofsci
rs8072196	17	5567892	C	G	2.024e-24	0.35694083041068	-0.127599927542034	0.0125122502002387	MIS12	13914	biofsci
rs9900442	17	5647408	C	T	3.6713e-10	0.262003975839131	0.0573832018068715	0.00915553031573035	MIS12	30849	biofsci
rs9905447	17	5467209	C	G	5.0908e-105	0.531521328803322	-0.174650345437979	0.00802480933651194	MIS12	31181	biofsci
rs9913432	17	5398033	A	G	8.7733e-109	0.0920399879735418	-0.306354858032542	0.0138260503313751	MIS12	31299	biofsci
