## Supplementary material for "Multi-level Regulatory Roles of Lactate Metabolism Gene Network in Oral Cancer: Machine Learning Insights": MIS18A.csv

SNP	CHR	BP	effect_allele	other_allele	P	EAF	BETA	SE	gene	samplesize	source
rs2051186	21	33538498	A	G	2.776e-10	0.348135593220339	-0.0586863618702112	0.00929964850730694	MIS18A	25476	biofsci
rs2154424	21	33527844	G	A	4.5513e-09	0.511419086473082	0.0535525267106812	0.00913413612899438	MIS18A	23984	biofsci
rs60075147	21	33660825	A	G	1.358e-08	0.158021895054738	-0.0689728350197321	0.0121463124099202	MIS18A	25472	biofsci
rs7280283	21	33593973	T	C	4.5823e-08	0.0731974329935825	-0.0929884988471333	0.0170102986951914	MIS18A	25472	biofsci
rs75248668	21	33655252	A	G	1.1082e-10	0.0207556803676283	0.234581364127415	0.036360747752835	MIS18A	18607	biofsci
rs79971561	21	33627810	G	C	6.0791e-87	0.303904506916555	0.207746333889138	0.0105112974478543	MIS18A	21392	biofsci
