## Supplementary material for "Multi-level Regulatory Roles of Lactate Metabolism Gene Network in Oral Cancer: Machine Learning Insights": MIS18BP1.csv

SNP	CHR	BP	effect_allele	other_allele	P	EAF	BETA	SE	gene	samplesize	source
rs1252951	14	45728734	A	G	5.7924e-11	0.743917641854667	0.0685614099329336	0.0104688292945494	MIS18BP1	23948	biofsci
rs142430412	14	46305660	T	C	1.2396e-10	0.0144612555379086	-0.362640669759069	0.0563614232941266	MIS18BP1	11044	biofsci
rs1424885	14	45250418	G	A	1.496e-09	0.129099907725862	-0.0841917831031708	0.0139284291935233	MIS18BP1	22923	biofsci
rs147735835	14	45643309	A	G	9.9087e-18	0.0162231917900817	0.387344136444792	0.0451708010920912	MIS18BP1	15354	biofsci
rs17638595	14	45148449	T	G	1.0031e-08	0.0976495318173132	0.0859099301311852	0.0149922220706045	MIS18BP1	25246	biofsci
rs226975	14	45538432	C	T	4.8207e-08	0.217680380202583	0.0662752508066934	0.0121429947061495	MIS18BP1	19912	biofsci
rs2750119	14	45713358	T	C	1.7805e-91	0.114315074238738	-0.297722391539605	0.014677696289667	MIS18BP1	22923	biofsci
rs28690844	14	45469287	C	T	5.8379e-37	0.81038127595319	-0.143271673508108	0.0112804347336101	MIS18BP1	25571	biofsci
rs4448844	14	46061025	A	G	3.118e-13	0.170599116614444	-0.0856897486349665	0.0117557137456739	MIS18BP1	25570	biofsci
rs73341394	14	45271904	C	T	3.8109e-09	0.0609807368903837	-0.109582501381365	0.0185978923630164	MIS18BP1	25245	biofsci
rs75015514	14	45427310	G	A	7.047e-09	0.0141996811713999	-0.265882066473063	0.0459232890258671	MIS18BP1	16937	biofsci
rs75681404	14	45222021	G	A	1.6147e-11	0.0224403210141594	0.235563892631082	0.0349646578149798	MIS18BP1	18644	biofsci
rs8018014	14	45669205	C	T	1.3647e-31	0.0139091350826045	-0.566306603526434	0.0484262799957615	MIS18BP1	15545	biofsci
