## Supplementary material for "Multi-level Regulatory Roles of Lactate Metabolism Gene Network in Oral Cancer: Machine Learning Insights": MITD1.csv

SNP	CHR	BP	effect_allele	other_allele	P	EAF	BETA	SE	gene	samplesize	source
rs10166721	2	99854337	T	C	5.7007e-15	0.0577650334538503	0.198256744716991	0.0253830364782464	MITD1	14258	biofsci
rs115653534	2	99000414	G	A	2.3777e-08	0.0153738235809902	-0.320580148111117	0.0574320837190055	MITD1	10014	biofsci
rs35602593	2	100320748	C	T	7.2685e-09	0.300048855650344	0.0747374125497699	0.0129196190965582	MITD1	14263	biofsci
rs4588238	2	99749350	T	C	6.0158e-99	0.361080837310684	0.260260611221116	0.0123269144999865	MITD1	14263	biofsci
rs66829206	2	100179746	G	A	2.4893e-16	0.323401866263987	-0.104987306650395	0.0128100475432721	MITD1	13925	biofsci
rs72813088	2	99776291	G	T	1.3757e-14	0.119186959937156	-0.14073644153956	0.0182812586432973	MITD1	14251	biofsci
rs75761779	2	99641951	G	T	2.7729e-08	0.0220082530949106	0.224191364062645	0.0403570283810926	MITD1	14263	biofsci
rs78219399	2	99777849	T	C	1.7212e-18	0.0190965490500194	-0.454289554172786	0.051776199743881	MITD1	9957	biofsci
