## Supplementary material for "Multi-level Regulatory Roles of Lactate Metabolism Gene Network in Oral Cancer: Machine Learning Insights": MITF.csv

SNP	CHR	BP	effect_allele	other_allele	P	EAF	BETA	SE	gene	samplesize	source
rs56386221	3	69796492	G	A	1.2426e-18	0.782286910197869	0.0862922426371591	0.00979391685626266	MITF	30606	biofsci
rs78792427	3	69805021	T	C	3.2836e-08	0.0245572192040988	0.153729648690748	0.0278213494807348	MITF	26967	biofsci
