## Supplementary material for "Multi-level Regulatory Roles of Lactate Metabolism Gene Network in Oral Cancer: Machine Learning Insights": MKI67.csv

SNP	CHR	BP	effect_allele	other_allele	P	EAF	BETA	SE	gene	samplesize	source
rs10732438	10	129894034	G	A	7.1911e-09	0.370871385083714	0.0478372465792951	0.00826704339052883	MKI67	31355	biofsci
