## Supplementary material for "Multi-level Regulatory Roles of Lactate Metabolism Gene Network in Oral Cancer: Machine Learning Insights": MKI67IP.csv

SNP	CHR	BP	effect_allele	other_allele	P	EAF	BETA	SE	gene	samplesize	source
rs1056014	2	122484976	A	G	2.7514e-196	0.0557077625570776	0.568424304474047	0.0190178428342884	MKI67IP	26280	biofsci
rs114227118	2	122937128	A	C	5.6696e-11	0.0258955451808543	0.192689930984114	0.0294084324324828	MKI67IP	22919	biofsci
rs11675477	2	121953380	A	C	2.4856e-09	0.0453074433656958	0.133161810892953	0.0223335923274106	MKI67IP	23175	biofsci
rs11679195	2	122576085	A	G	2.3363e-23	0.308599796141795	0.0936597622000118	0.00940566813955008	MKI67IP	26489	biofsci
rs148539766	2	121976066	A	C	2.5621e-08	0.0167315614242989	0.230633091219095	0.0414129915460478	MKI67IP	17721	biofsci
rs190434162	2	123057444	G	T	3.8359e-22	0.014792899408284	0.44492727727145	0.0459849389976177	MKI67IP	16224	biofsci
rs1975305	2	122207005	T	C	1.2802e-24	0.307790597166372	0.0961900779617976	0.00939126951054895	MKI67IP	26609	biofsci
rs4599121	2	122571954	C	A	1.2155e-12	0.440955438066465	0.0621713158049147	0.00875196247095383	MKI67IP	26480	biofsci
rs73950840	2	122589510	C	T	1.1722e-20	0.0996904725955005	0.135141324477593	0.0145012312596003	MKI67IP	26492	biofsci
rs77431001	2	122066458	A	G	2.7039e-08	0.0175477964276097	0.283665986193471	0.0510218152406552	MKI67IP	11141	biofsci
rs79864723	2	122461643	A	G	4.5677e-09	0.0278648356031683	-0.190113545077693	0.032431515707556	MKI67IP	17549	biofsci
