## Supplementary material for "Multi-level Regulatory Roles of Lactate Metabolism Gene Network in Oral Cancer: Machine Learning Insights": MKKS.csv

SNP	CHR	BP	effect_allele	other_allele	P	EAF	BETA	SE	gene	samplesize	source
rs113546421	20	10358520	T	C	2.4723e-19	0.0191133855354831	0.318161420233789	0.0353898044797434	MKKS	21294	biofsci
rs113674585	20	10420631	T	C	1.1662e-21	0.0251673752626692	-0.270085832854009	0.0282492921987709	MKKS	25538	biofsci
rs116917915	20	10384083	G	A	8.7927e-15	0.0215994211780729	-0.223175788002323	0.0287768249222894	MKKS	28571	biofsci
rs117109836	20	10618075	T	C	5.6568e-09	0.0612815504232257	0.0972751136308534	0.0166950045705649	MKKS	31184	biofsci
rs117177926	20	10408627	T	C	3.1835e-13	0.0170842202936521	-0.259939015474548	0.0356745464803672	MKKS	23396	biofsci
rs117396266	20	10544040	A	G	1.519e-08	0.0190998268897865	0.195327535809856	0.0345132142079434	MKKS	22405	biofsci
rs118064372	20	10442248	A	C	8.1208e-12	0.0229792034530116	0.202185961947951	0.0295740517140027	MKKS	25463	biofsci
rs1323655	20	10730165	C	G	3.885e-11	0.436018420655292	-0.0530363000855573	0.00802571010480113	MKKS	31567	biofsci
rs139244763	20	10452110	A	G	1.1657e-11	0.0181509754028838	0.238201438286797	0.0351096526327359	MKKS	22760	biofsci
rs148801552	20	10868385	A	C	4.6454e-25	0.0257890835316609	-0.263233444971195	0.0254582724009357	MKKS	30706	biofsci
rs151016063	20	10433256	A	G	2.5169e-229	0.0653545102211414	0.522078601508258	0.0161475765737112	MKKS	31393	biofsci
rs16991592	20	10420416	C	T	3.213e-20	0.0219180250039563	0.286970185792612	0.0311531314638729	MKKS	24032	biofsci
rs225150	20	10455385	G	A	6.5459e-13	0.20062007492572	0.0754549328020227	0.0104964711907774	MKKS	28298	biofsci
rs2273203	20	10847669	C	T	1.011e-12	0.843266399939609	0.0780426369894797	0.0109468996506592	MKKS	31569	biofsci
rs2423501	20	10344539	T	C	1.6769846438804e-308	0.403280607044434	-0.313509600413857	0.00811335052777495	MKKS	31564	biofsci
rs2423517	20	10777414	A	G	1.3173e-08	0.293239468518798	0.049689819527374	0.00874220509287179	MKKS	31567	biofsci
rs34397883	20	10441017	A	T	3.2738e-15				MKKS	5075	biofsci
rs35793014	20	10632577	A	G	1.7966e-09	0.0274244208873184	0.149021536166153	0.0247733377940208	MKKS	30545	biofsci
rs362568	20	10246713	G	A	2.7767e-26	0.0253828462444607	-0.315091946361369	0.0297071584071586	MKKS	22902	biofsci
rs362613	20	10310342	T	C	4.4089e-19	0.319117301823304	0.0773660440267588	0.00866720186715199	MKKS	30633	biofsci
rs362620	20	10314383	A	C	2.5539e-72	0.806869856063738	-0.180986528411301	0.010063249081802	MKKS	31684	biofsci
rs3790163	20	10647951	A	G	4.2717e-16	0.17646499238965	-0.0851684101413381	0.0104751749758733	MKKS	31355	biofsci
rs41378446	20	10280439	G	A	3.5507e-12	0.0560653579587254	0.121594624958589	0.0174853144128772	MKKS	30902	biofsci
rs6032942	20	10745545	C	G	1.878e-10	0.251991543021105	-0.0584059773598161	0.00916761797545341	MKKS	31562	biofsci
rs6039820	20	10282027	T	C	6.2997e-09	0.491229071537291	-0.0463972690952532	0.00798782286222831	MKKS	31355	biofsci
rs6039854	20	10308070	A	C	6.7676e-30	0.504661339421613	-0.0907148756352535	0.00798694086365028	MKKS	31355	biofsci
rs6039930	20	10414643	A	G	1.1161e-274	0.036971495985082	-0.749457994981271	0.0211640751100275	MKKS	31352	biofsci
rs6040030	20	10551373	T	C	3.9824e-78	0.22881419939577	-0.177312158097209	0.00947610603624558	MKKS	31555	biofsci
rs6074100	20	10107854	A	G	1.5333e-08	0.0225693713419512	-0.158654635588791	0.0280417539659923	MKKS	28824	biofsci
rs6077897	20	10719527	A	G	1.6126e-15	0.386472602739726	-0.0653430102703633	0.00820078192125445	MKKS	31355	biofsci
rs6104610	20	10420175	T	G	1.4557e-09	0.0193708127002622	-0.208108215669003	0.0344026012809964	MKKS	22240	biofsci
rs610568	20	10456377	A	G	6.0221e-14	0.273058481519236	0.0670705831636339	0.00893357262059404	MKKS	31562	biofsci
rs6108464	20	10283950	C	T	1.2081e-45	0.380413901501921	-0.123474810291678	0.00870742787873951	MKKS	27979	biofsci
rs6108516	20	10357002	A	G	1.753e-117	0.85732496194825	0.26309498998135	0.0114178640237714	MKKS	31355	biofsci
rs6133875	20	10330596	C	T	7.5131e-24	0.790608087793145	0.0983187692397888	0.0097636291561772	MKKS	31683	biofsci
rs62187245	20	10443640	A	G	1.2947e-183	0.171100011615751	0.30865469566774	0.0106810911631101	MKKS	30902	biofsci
rs649067	20	10461575	C	T	7.6986e-24	0.74682899207248	0.0921480552000213	0.00915302261733512	MKKS	31565	biofsci
rs7263254	20	10609315	C	T	1.0136e-15	0.0847959838447892	0.11465055039214	0.0142861388847943	MKKS	31568	biofsci
rs73075447	20	10198575	T	G	1.6167e-24	0.120583511777302	-0.125577693574489	0.0122879264916913	MKKS	31227	biofsci
rs73078758	20	10523896	G	A	7.1813e-12	0.0192413139923234	0.222533421845829	0.0324667243217049	MKKS	25136	biofsci
rs73086186	20	10745376	G	A	1.4184e-26	0.0563030725684046	-0.190711615108988	0.0178749686114224	MKKS	29452	biofsci
rs73896547	20	10387725	G	A	2.8157e-10	0.0426167726217214	0.124742511171926	0.0197730928990008	MKKS	31344	biofsci
rs75514327	20	10309366	A	G	1.5266e-35	0.0395135550078785	0.261517589538866	0.0210169079930296	MKKS	29826	biofsci
rs79090844	20	10335685	G	T	3.2385e-31	0.0608384885470657	0.201867511671338	0.0173713727805844	MKKS	28999	biofsci
rs79813833	20	10296723	C	T	7.4605e-10	0.0372745570069853	0.131763895864804	0.0214037939385007	MKKS	30414	biofsci
rs80229066	20	10372984	C	T	6.3462e-19	0.0481116520100503	-0.167986439814382	0.0189052567399734	MKKS	30547	biofsci
