## Supplementary material for "Multi-level Regulatory Roles of Lactate Metabolism Gene Network in Oral Cancer: Machine Learning Insights": MKL1.csv

SNP	CHR	BP	effect_allele	other_allele	P	EAF	BETA	SE	gene	samplesize	source
rs5758007	22	40955564	A	T	6.4175e-35	0.485466213665534	-0.0981697553111979	0.00796334720273838	MKL1	31565	biofsci
rs73167034	22	40826534	C	T	1.6348e-11	0.116517070715544	0.0872939941254662	0.0129602841846138	MKL1	28917	biofsci
