## Supplementary material for "Multi-level Regulatory Roles of Lactate Metabolism Gene Network in Oral Cancer: Machine Learning Insights": MKL2.csv

SNP	CHR	BP	effect_allele	other_allele	P	EAF	BETA	SE	gene	samplesize	source
rs12931913	16	14100058	A	G	7.4998e-13	0.0679037982330288	0.113437705751767	0.015820937748674	MKL2	31561	biofsci
rs1794228	16	14111850	G	A	2.8433e-09	0.428622668579627	-0.0477770061334876	0.0080428608207477	MKL2	31561	biofsci
rs28662214	16	14210770	C	T	1.4837e-27	0.920036843458144	0.168213727815967	0.0154649426608165	MKL2	28417	biofsci
