## Supplementary material for "Multi-level Regulatory Roles of Lactate Metabolism Gene Network in Oral Cancer: Machine Learning Insights": MKLN1.csv

SNP	CHR	BP	effect_allele	other_allele	P	EAF	BETA	SE	gene	samplesize	source
rs62473515	7	130569680	G	A	1.1593e-08	0.106899921079334	0.0733572071196084	0.0128566033018347	MKLN1	31684	biofsci
rs9640866	7	131056641	G	A	3.8387e-09	0.523096294069007	-0.0468547547832096	0.00795388653208556	MKLN1	31681	biofsci
