## Supplementary material for "Multi-level Regulatory Roles of Lactate Metabolism Gene Network in Oral Cancer: Machine Learning Insights": MKNK1-AS1.csv

SNP	CHR	BP	effect_allele	other_allele	P	EAF	BETA	SE	gene	samplesize	source
rs11587650	1	46098257	A	G	1.1048e-08	0.418059771687545	-0.120043201851022	0.0210097138195954	MKNK1-AS1	4656	biofsci
rs12023099	1	46953391	C	T	9.8921e-13	0.140593945879835	0.205323722150143	0.0287886768483536	MKNK1-AS1	4993	biofsci
rs12039667	1	46790764	T	C	8.8224e-23	0.247629606973543	0.23587673193223	0.0240082985844221	MKNK1-AS1	4656	biofsci
rs28704792	1	47220346	C	T	1.5075e-12	0.315832988838363	0.152270571825803	0.0215253847647445	MKNK1-AS1	4994	biofsci
rs3766236	1	47047441	G	A	2.0402e-109	0.723909203652899	0.497399308071304	0.0223816819164985	MKNK1-AS1	4994	biofsci
rs4660349	1	46928713	C	T	1.6936e-16	0.283366244627715	0.189536871599058	0.0229961868454712	MKNK1-AS1	4656	biofsci
rs4660352	1	46950238	C	T	9.3996e-46	0.471879181800803	0.284872338723696	0.0200638343128189	MKNK1-AS1	4984	biofsci
rs55939860	1	46886953	G	A	1.1854e-09	0.301544153735795	-0.132700921770393	0.0218182735848462	MKNK1-AS1	4987	biofsci
rs6702376	1	46942930	A	G	3.1195e-17	0.95245888390512	0.397528401449781	0.0470882473111014	MKNK1-AS1	4980	biofsci
rs72681903	1	47132446	A	G	1.6666e-11	0.0426565067981473	0.380614386891023	0.0565330462066695	MKNK1-AS1	3831	biofsci
rs746879	1	46982309	C	T	2.8049e-08	0.0633809220696554	-0.228056928976898	0.0410676599036408	MKNK1-AS1	4994	biofsci
rs7514084	1	47210012	C	A	1.2699e-17	0.281767317118284	-0.217037236676353	0.025395164826869	MKNK1-AS1	3831	biofsci
rs77661175	1	46994980	A	G	5.6604e-30	0.0534133503469176	0.506738183563593	0.0445531118503572	MKNK1-AS1	4982	biofsci
