## Supplementary material for "Multi-level Regulatory Roles of Lactate Metabolism Gene Network in Oral Cancer: Machine Learning Insights": MKNK1.csv

SNP	CHR	BP	effect_allele	other_allele	P	EAF	BETA	SE	gene	samplesize	source
rs10489769	1	46806703	G	A	8.9907e-12	0.286863371546702	-0.0653840873310584	0.00958472042614867	MKNK1	26605	biofsci
rs10890401	1	46936423	A	G	4.1965e-12	0.147964690463341	0.0856907086958772	0.0123644679521928	MKNK1	25942	biofsci
rs112880386	1	47309632	G	A	1.8011e-09	0.0286265910282691	0.176098875215879	0.0292775944696215	MKNK1	20977	biofsci
rs11586724	1	47242951	T	C	6.3843e-12	0.0915255566008153	0.105485437738582	0.0153527155118156	MKNK1	25512	biofsci
rs146104415	1	47221561	C	T	8.9667e-09	0.0307358039158244	0.164581501649276	0.0286263547995888	MKNK1	20481	biofsci
rs1933934	1	47034928	C	T	1.6769846438804e-308	0.747168956666163	0.387137369608074	0.00999546541448581	MKNK1	26492	biofsci
rs2181413	1	47074462	G	A	3.8252e-25	0.188496240601504	-0.114827111367227	0.0110853030233361	MKNK1	26600	biofsci
rs2230657	1	46073489	A	G	1.7066e-14	0.523425702204772	-0.113336513519945	0.0147748652074653	MKNK1	9182	biofsci
rs324420	1	46870761	A	C	3.4168e-42	0.210181124880839	0.145873304654109	0.0107168374514465	MKNK1	26225	biofsci
rs41291502	1	46476864	A	G	4.0387e-09	0.0541002277904328	0.115239329225315	0.0195891971893171	MKNK1	25462	biofsci
rs4660349	1	46928713	C	T	5.417e-11	0.283366244627715	0.064042692950996	0.00976394519842601	MKNK1	25827	biofsci
rs55726127	1	46994298	T	C	1.9027e-24	0.0264615083059734	0.314695491271094	0.0308398004028826	MKNK1	20407	biofsci
rs61783086	1	46991219	A	G	1.0332e-31	0.0618865030674847	0.212940877046348	0.0181721178568312	MKNK1	26080	biofsci
rs61784560	1	46671538	A	G	2.2139e-08	0.157523126297904	0.0667260069538354	0.0119270724736501	MKNK1	26485	biofsci
rs6675437	1	47220643	G	A	3.2645e-19	0.380252973381159	0.0801918253927073	0.00895038008311837	MKNK1	26485	biofsci
rs6702376	1	46942930	A	G	2.5892e-41	0.95245888390512	0.284385705958724	0.0211235018910142	MKNK1	24747	biofsci
rs746878	1	46981702	G	C	1.4163e-38	0.266872868585931	-0.130752549681222	0.0100667161727378	MKNK1	25218	biofsci
rs746879	1	46982309	C	T	9.1657e-14	0.0633809220696554	-0.145835228017697	0.0195691569069545	MKNK1	21994	biofsci
rs77208186	1	46965230	G	A	4.818e-16	0.129515623185039	-0.106351382024466	0.0131040774312727	MKNK1	25827	biofsci
rs77350907	1	47186979	A	G	3.8155e-09	0.0565452149143319	-0.117612641250565	0.0199617510905761	MKNK1	23521	biofsci
rs77661175	1	46994980	A	G	3.4735e-70	0.0534133503469176	0.351697419929862	0.0198579062335121	MKNK1	25078	biofsci
