## Supplementary material for "Multi-level Regulatory Roles of Lactate Metabolism Gene Network in Oral Cancer: Machine Learning Insights": MKNK2.csv

SNP	CHR	BP	effect_allele	other_allele	P	EAF	BETA	SE	gene	samplesize	source
rs10421179	19	2013203	A	G	7.4825e-33	0.254685370286234	-0.128645472941181	0.0107761327643811	MKNK2	22683	biofsci
rs11084925	19	2003029	G	A	4.1674e-11	0.268787712561711	-0.078798065057074	0.0119429007801079	MKNK2	17836	biofsci
rs11673038	19	1955535	C	T	4.9919e-08	0.272582319786414	-0.0635452312950347	0.0116564672649793	MKNK2	18559	biofsci
rs117220183	19	2033470	A	G	3.0247e-08	0.0183170856849666	-0.239969949648723	0.0433158753878562	MKNK2	14820	biofsci
rs138657053	19	2057354	A	G	6.3778e-10	0.0205010363161215	-0.242521866595917	0.0392385759858782	MKNK2	16172	biofsci
rs139730120	19	2008147	A	G	9.9432e-18	0.0531176006314128	0.202954501405742	0.0236689914989145	MKNK2	17745	biofsci
rs148663343	19	2038661	A	G	4.0183e-11	0.0194992085192114	-0.405084692132254	0.0613467246383956	MKNK2	6949	biofsci
rs151075438	19	2023451	A	G	5.8044e-13	0.0200826366868454	-0.291877329083081	0.0405103857159029	MKNK2	15482	biofsci
rs1964218	19	2021189	A	G	2.2219e-12	0.301782153539382	-0.0744007508864885	0.0105990014938869	MKNK2	21123	biofsci
rs2302585	19	2043271	A	G	1.2675e-159	0.27851617440225	-0.305704887753212	0.0113559664398189	MKNK2	19295	biofsci
rs3786966	19	2044471	A	T	3.2874e-08	0.0389776578819949	0.144444415500025	0.0261418929851278	MKNK2	19532	biofsci
rs4404194	19	2072646	C	T	3.1812e-21	0.608637704174229	-0.0909205467363735	0.00961471032701382	MKNK2	22707	biofsci
rs4433927	19	2019286	T	C	3.1884e-19	0.27448006932409	-0.103230972816334	0.0115188713125938	MKNK2	18923	biofsci
rs72981418	19	2038137	C	T	5.7664e-39	0.0387720957299775	-0.34860424957974	0.0266980347835878	MKNK2	18822	biofsci
rs73916834	19	2011117	A	C	8.7259e-09	0.0385787505194625	-0.15123045421495	0.0262840353537636	MKNK2	19513	biofsci
