## Supplementary material for "Multi-level Regulatory Roles of Lactate Metabolism Gene Network in Oral Cancer: Machine Learning Insights": MKRN1.csv

SNP	CHR	BP	effect_allele	other_allele	P	EAF	BETA	SE	gene	samplesize	source
rs28784908	7	140170395	C	A	1.0752e-18	0.120226741736566	-0.200225982436081	0.0226836128693064	MKRN1	9187	biofsci
