## Supplementary material for "Multi-level Regulatory Roles of Lactate Metabolism Gene Network in Oral Cancer: Machine Learning Insights": MKRN2.csv

SNP	CHR	BP	effect_allele	other_allele	P	EAF	BETA	SE	gene	samplesize	source
rs111833688	3	12173015	C	T	8.0427e-11	0.018698165368183	0.214721197681962	0.0330350468755902	MKRN2	24970	biofsci
rs1152008	3	12487612	G	T	1.6993e-26	0.383103461234921	-0.0873413483204535	0.00819921785892884	MKRN2	31470	biofsci
rs115381724	3	12315763	G	A	7.4645e-33	0.0167462076018408	0.390869452953462	0.0327399739461463	MKRN2	28329	biofsci
rs11706351	3	12796709	A	T	8.8858e-17	0.260945976923665	-0.0999801578203559	0.0120188682975928	MKRN2	17948	biofsci
rs11714483	3	12487096	A	C	1.918e-09	0.737425949587641	0.0550807292470511	0.00917308883973138	MKRN2	30688	biofsci
rs11721082	3	12852546	G	A	4.0578e-78	0.0206701369586092	0.592311739167651	0.0316561418628627	MKRN2	24648	biofsci
rs12636458	3	12589685	T	C	4.9812e-09	0.117517427479199	-0.0780033559542237	0.0133391514534302	MKRN2	27096	biofsci
rs13076933	3	12327431	G	T	8.3615e-46	0.250479161186065	0.130692037070852	0.0091993888101905	MKRN2	31470	biofsci
rs137917360	3	12831280	A	G	1.6838e-68	0.0148960089938168	0.675204851175679	0.0386032080210669	MKRN2	22865	biofsci
rs147453400	3	12204314	A	G	3.1855e-28	0.0130637636080871	0.47172708083893	0.0428204386949394	MKRN2	21150	biofsci
rs1529755	3	12999940	C	T	1.1048e-21	0.815015974440895	0.0982146367234708	0.0102663025623748	MKRN2	31466	biofsci
rs2344825	3	12619083	A	G	2.12e-46	0.340035326393326	-0.120340286340878	0.00841422782414195	MKRN2	31470	biofsci
rs305489	3	12011163	G	A	1.3212e-15	0.571992296654331	0.0645197660603443	0.0080722357697358	MKRN2	31343	biofsci
rs308961	3	12150014	T	G	9.4808e-16	0.393776541771581	0.0655390496499496	0.00815821866558158	MKRN2	31470	biofsci
rs3103310	3	12473045	G	A	7.6315e-23	0.757363145720894	-0.0924756730731789	0.009398793901188	MKRN2	30801	biofsci
rs310764	3	12232074	A	G	4.0075e-11	0.0879849526921762	-0.0933547521662479	0.0141369483563886	MKRN2	31178	biofsci
rs3729931	3	12626516	A	G	6.3293e-130	0.353670162059104	0.203433296257713	0.00838834467640529	MKRN2	31086	biofsci
rs4135258	3	12418596	T	C	2.402e-15	0.0327810929648241	-0.180549436463377	0.0228009643825696	MKRN2	30333	biofsci
rs4684857	3	12493863	G	C	1.561e-24	0.275625778683883	0.0913755024933878	0.00893796548016666	MKRN2	31348	biofsci
rs59695667	3	11929326	T	C	1.5431e-09	0.263151644697779	0.0558822028847956	0.00925202034516484	MKRN2	30124	biofsci
rs59796456	3	12795611	G	A	1.2771e-93	0.866804297128876	0.242530418886162	0.0118160541222461	MKRN2	31018	biofsci
rs61761287	3	12652789	T	A	1.1291e-09				MKRN2	5075	biofsci
rs73029271	3	12541382	G	A	1.01e-17	0.0462344466273739	-0.173237664372683	0.0202080633140881	MKRN2	27766	biofsci
rs77278014	3	13060544	C	A	5.0685e-15	0.0737582686498681	0.120209717941777	0.0153616753276906	MKRN2	31014	biofsci
rs79318175	3	12674492	T	C	1.9453e-08	0.0647402743422532	-0.098052857365293	0.0174573784188746	MKRN2	27096	biofsci
rs796174	3	12564033	G	A	3.4708e-90	0.640330764893817	-0.167267529830362	0.00830635337559463	MKRN2	31466	biofsci
rs80057172	3	12522873	C	A	1.6769846438804e-308	0.0970292918616941	0.532879478642412	0.0134914052879639	MKRN2	31353	biofsci
