## Supplementary material for "Multi-level Regulatory Roles of Lactate Metabolism Gene Network in Oral Cancer: Machine Learning Insights": MKRN3.csv

SNP	CHR	BP	effect_allele	other_allele	P	EAF	BETA	SE	gene	samplesize	source
rs12148201	15	23748921	A	G	7.7426e-16	0.623074890532991	-0.0728081368038323	0.00903528539919986	MKRN3	26079	biofsci
