## Supplementary material for "Multi-level Regulatory Roles of Lactate Metabolism Gene Network in Oral Cancer: Machine Learning Insights": MKS1.csv

SNP	CHR	BP	effect_allele	other_allele	P	EAF	BETA	SE	gene	samplesize	source
rs68117086	17	56289310	C	T	1.4482e-11	0.649968055920929	-0.0564322157614224	0.00835673795871736	MKS1	31470	biofsci
