## Supplementary material for "Multi-level Regulatory Roles of Lactate Metabolism Gene Network in Oral Cancer: Machine Learning Insights": MLC1.csv

SNP	CHR	BP	effect_allele	other_allele	P	EAF	BETA	SE	gene	samplesize	source
rs117265627	22	50716480	T	C	5.9018e-12	0.0251006511258015	-0.195981962700025	0.0284782996745074	MLC1	25194	biofsci
rs12484907	22	50588313	A	G	1.2478e-21	0.044284304047384	-0.188336755546556	0.0197132822067194	MLC1	30400	biofsci
rs137919	22	50499964	C	T	5.0458e-87	0.263613030602172	-0.182008169310966	0.00920474424152599	MLC1	30400	biofsci
rs138262	22	50583136	G	A	2.8387e-19	0.353818639204434	0.0759771940067938	0.00846551983941813	MLC1	30516	biofsci
rs181700711	22	50503063	T	G	2.8225e-09	0.0270408163265306	0.413716448734515	0.0696281343590351	MLC1	3920	biofsci
rs187751257	22	50584820	A	C	4.4877e-17	0.0253621384837473	-0.238135248168505	0.0283517969555207	MLC1	25164	biofsci
rs2267984	22	50698337	T	C	3.8597e-10	0.173741281604185	-0.0763232348898239	0.0121931839427788	MLC1	23427	biofsci
rs28455041	22	50731903	C	T	4.0534e-09	0.278663940013633	-0.0660172573480731	0.01122398880412	MLC1	19745	biofsci
rs28516386	22	50327117	C	T	1.3354e-13	0.0784300615137737	0.117388743953309	0.0158577721278077	MLC1	27509	biofsci
rs28645770	22	50739989	G	T	2.5816e-12	0.213660555884092	0.0814299837267096	0.0116346831254497	MLC1	21985	biofsci
rs3817816	22	50609653	A	G	1.7285e-12	0.801580665711101	0.0719888686701185	0.0102042394781026	MLC1	30191	biofsci
rs4838836	22	50437202	G	C	2.0116e-08	0.299995142565697	-0.0540461350606458	0.00963234687138353	MLC1	25662	biofsci
rs5770599	22	50019981	C	G	2.7617e-10	0.381434184675835	-0.0525872072610071	0.00833209862487041	MLC1	30525	biofsci
rs738338	22	50625800	G	A	1.0684e-46	0.204393077102986	-0.143538438002435	0.0100029574345233	MLC1	30729	biofsci
rs9617145	22	50514461	C	T	8.2388e-30	0.141459421532704	0.131270091103878	0.0115748250686781	MLC1	30729	biofsci
rs9628289	22	50581391	T	C	1.1783e-22	0.0372499220246848	-0.220482865940509	0.0225090467816718	MLC1	27518	biofsci
