## Supplementary material for "Multi-level Regulatory Roles of Lactate Metabolism Gene Network in Oral Cancer: Machine Learning Insights": MLEC.csv

SNP	CHR	BP	effect_allele	other_allele	P	EAF	BETA	SE	gene	samplesize	source
rs10774578	12	121392886	A	G	1.9671e-15	0.745800293133902	-0.0797020843074016	0.0100338756319668	MLEC	26196	biofsci
rs10849820	12	121375558	T	A	3.1601e-80	0.894109635682669	-0.270218793296059	0.0142464857226641	MLEC	26020	biofsci
rs11065219	12	121146219	T	C	4.4378e-23	0.0885262501947344	0.152502826298003	0.0154139790877118	MLEC	26081	biofsci
rs113406137	12	121364505	G	A	1.5069e-28	0.0861833882513351	-0.173227756847326	0.015629337018751	MLEC	25990	biofsci
rs1151873	12	121093238	G	A	1.7642e-27	0.353615453998797	-0.0992518275929887	0.00913828503494017	MLEC	26195	biofsci
rs145657310	12	121511253	C	T	1.0567e-09	0.0134966453424871	-0.519316843952504	0.085128326659318	MLEC	5182	biofsci
rs149690518	12	120959084	A	G	3.812e-23	0.0769921542678892	-0.18248157901689	0.0184162987089013	MLEC	20745	biofsci
rs61953353	12	121475529	T	C	1.7598e-15	0.132921903899143	0.102630161882826	0.0128974491520881	MLEC	26080	biofsci
rs73214164	12	121470978	C	T	2.396e-11	0.197319237304134	-0.0734986122792748	0.0110037746323434	MLEC	26072	biofsci
rs73222789	12	121092809	A	G	3.114e-45	0.0424847792998478	-0.307661077945264	0.0217982909129421	MLEC	25867	biofsci
rs73222800	12	121105264	G	A	1.9911e-14	0.0629674256273891	0.144285569602336	0.0188576542028591	MLEC	23830	biofsci
rs73411986	12	121244277	G	A	1.6775e-27	0.0847983257229833	0.171486378775472	0.0157819233181918	MLEC	25867	biofsci
rs7976497	12	121135467	C	T	5.6144e-138	0.545153895298583	-0.219368759969401	0.00877355719499752	MLEC	26196	biofsci
