## Supplementary material for "Multi-level Regulatory Roles of Lactate Metabolism Gene Network in Oral Cancer: Machine Learning Insights": MLF1.csv

SNP	CHR	BP	effect_allele	other_allele	P	EAF	BETA	SE	gene	samplesize	source
rs10936149	3	158293893	G	T	2.242e-66	0.170674165785898	0.270859698704	0.0157385066068565	MLF1	14261	biofsci
rs114646144	3	158298248	T	C	3.2612e-08	0.016621162044355	0.267329435580427	0.0483696597634122	MLF1	13075	biofsci
rs13065107	3	158583637	T	C	1.4907e-11	0.427723069984214	0.0807756033300609	0.0119685291643297	MLF1	14260	biofsci
rs2639656	3	158318015	C	T	2.7049e-11	0.125511208724629	-0.119415176202499	0.0179256310254888	MLF1	14177	biofsci
rs73164031	3	157761255	T	G	1.0283e-08	0.271397289236229	0.0762613567297732	0.0133179694613833	MLF1	14256	biofsci
rs7628497	3	158384068	G	A	1.8197e-11	0.780027906625938	-0.0963612081523564	0.0143398922813709	MLF1	14171	biofsci
