## Supplementary material for "Multi-level Regulatory Roles of Lactate Metabolism Gene Network in Oral Cancer: Machine Learning Insights": MLF1IP.csv

SNP	CHR	BP	effect_allele	other_allele	P	EAF	BETA	SE	gene	samplesize	source
rs11132260	4	185774679	G	A	9.7485e-11	0.372390617349891	-0.121348183679369	0.0187534862811394	MLF1IP	6083	biofsci
rs113939158	4	185578962	G	A	4.032e-20	0.105236493332793	0.221929425250694	0.0241561095480385	MLF1IP	9100	biofsci
rs114748129	4	185673966	A	G	9.4677e-09	0.0231409592822636	-0.28165630572088	0.0490698976847821	MLF1IP	9186	biofsci
rs114939955	4	185733336	C	T	1.0246e-08	0.033807089722811	0.233809054887369	0.0408278860229049	MLF1IP	9183	biofsci
rs116608795	4	185528025	A	C	3.4014e-62	0.252720021682735	-0.287859702491962	0.0172962465971653	MLF1IP	8850	biofsci
rs11942728	4	185507494	T	C	7.4368e-12	0.276954716076991	0.123047600031831	0.0179655137217782	MLF1IP	7736	biofsci
rs140522474	4	185635335	G	A	1.2497e-08	0.0149530048419254	-0.512140056813648	0.089965930649202	MLF1IP	4194	biofsci
rs2001870	4	185588503	T	C	3.3927e-49	0.108231341492681	-0.374588604353607	0.0254073785620321	MLF1IP	8025	biofsci
rs4862425	4	185732562	A	G	6.8954e-23	0.448063805789785	-0.174774904460661	0.0177447260199262	MLF1IP	6421	biofsci
rs62339898	4	185620900	T	C	8.864e-27	0.0441653318748291	-0.384816886975882	0.0359215591751736	MLF1IP	9179	biofsci
rs6552800	4	185608861	C	T	1.6769846438804e-308	0.673854752822992	-0.612683244230846	0.0157485520608585	MLF1IP	9173	biofsci
rs6552825	4	185720256	A	T	1.5578e-24	0.183738514969007	-0.253059118554631	0.0247531734914002	MLF1IP	5441	biofsci
rs6836427	4	185588685	C	T	5.7939e-09	0.0143553629469122	-0.572667310484891	0.098354196734202	MLF1IP	3653	biofsci
rs6854996	4	185673134	A	G	5.7955e-40	0.323729781160799	0.208663770490122	0.0157703470902643	MLF1IP	9183	biofsci
rs72695633	4	185695737	T	C	2.4997e-10	0.0200434490249832	-0.462398247493	0.0730833329370949	MLF1IP	4766	biofsci
rs72707718	4	185665076	A	G	3.621e-74	0.0578287784991696	-0.575862668725136	0.0316071148734391	MLF1IP	9186	biofsci
rs74634278	4	185534901	A	C	3.5974e-16	0.0954502007264385	-0.204756886324383	0.025119229374633	MLF1IP	9178	biofsci
rs75075970	4	185603007	T	C	1.1764e-31	0.126921438804352	0.264336667374686	0.0225797542774017	MLF1IP	8850	biofsci
