## Supplementary material for "Multi-level Regulatory Roles of Lactate Metabolism Gene Network in Oral Cancer: Machine Learning Insights": MLF2.csv

SNP	CHR	BP	effect_allele	other_allele	P	EAF	BETA	SE	gene	samplesize	source
rs12309715	12	6861928	T	G	2.0635e-47	0.0477117378117786	-0.291098329023713	0.0201268273289253	MLF2	27166	biofsci
rs4963523	12	6913690	G	A	1.4081e-08	0.493310124989514	0.0471793291804921	0.00831720214728816	MLF2	28917	biofsci
rs66951403	12	6836837	T	G	8.8818e-16	0.0582321770829419	-0.136409063687273	0.0169633476368882	MLF2	31684	biofsci
rs7296859	12	6894164	C	G	8.5654e-25	0.691350137453053	0.0895277498063751	0.00870782389448563	MLF2	30902	biofsci
rs79706212	12	6833463	A	G	2.0474e-11	0.0296676188003116	0.166398151346345	0.0248259110414384	MLF2	28181	biofsci
rs7976939	12	6848710	C	G	1.4571e-10	0.183921218242561	0.0666437024382304	0.0103969956533223	MLF2	30817	biofsci
