## Supplementary material for "Multi-level Regulatory Roles of Lactate Metabolism Gene Network in Oral Cancer: Machine Learning Insights": MLH1.csv

SNP	CHR	BP	effect_allele	other_allele	P	EAF	BETA	SE	gene	samplesize	source
rs112026459	3	37466035	T	C	2.5224e-09	0.0177432769614638	0.345344937773614	0.0579428093108528	MLH1	8545	biofsci
rs115920807	3	37404044	T	A	2.1903e-12	0.0402738705940758	-0.212141852090886	0.0302123206760309	MLH1	14172	biofsci
rs13059224	3	37096013	A	G	1.8912e-19	0.0256854933208343	0.354639770909077	0.0393196632712904	MLH1	12923	biofsci
rs13062304	3	36908023	A	G	7.6294e-16	0.180307590813508	0.159123054808907	0.019742069553592	MLH1	8680	biofsci
rs139486892	3	37234737	A	G	6.2418e-10	0.0157430397802314	0.303120850152546	0.0490153698380625	MLH1	13431	biofsci
rs143110198	3	36951556	T	C	2.3436e-09	0.0144508670520231	0.309306706975565	0.0517919503986145	MLH1	13088	biofsci
rs1800734	3	37034946	A	G	1.3494e-196	0.225468826336954	0.423811242686454	0.0141682710917588	MLH1	14263	biofsci
rs189897	3	37518545	A	T	8.0064e-10	0.171773853755698	-0.096465701286361	0.0156990091113254	MLH1	14260	biofsci
rs34827295	3	36965123	G	A	6.0183e-18	0.152840952894919	0.143752898908286	0.0166527152249995	MLH1	13925	biofsci
rs374951	3	37201611	C	T	7.7103e-30	0.736423766394829	-0.152484063444841	0.0134388633891369	MLH1	14263	biofsci
rs74887364	3	37463318	C	T	1.1378e-24	0.0358048421397023	0.326746578523614	0.0318659012779276	MLH1	14263	biofsci
rs75466291	3	37253327	G	A	2.9565e-22	0.0367718841522942	0.305248291484298	0.031462084650158	MLH1	14261	biofsci
rs76307598	3	37036301	A	T	3.1982e-18	0.0832809026467011	-0.193323389528284	0.022210612186014	MLH1	13276	biofsci
rs79707887	3	36998129	C	T	5.9784e-10	0.104096571792307	-0.133695441836386	0.0215954775293393	MLH1	11496	biofsci
rs879904	3	37498210	C	T	3.1615e-16	0.343380059378406	0.101836359338791	0.0124690966608454	MLH1	14263	biofsci
rs9311138	3	36847271	A	G	6.7911e-11	0.8816753729941	-0.119613847852967	0.0183310623203836	MLH1	14263	biofsci
