## Supplementary material for "Multi-level Regulatory Roles of Lactate Metabolism Gene Network in Oral Cancer: Machine Learning Insights": MLH3.csv

SNP	CHR	BP	effect_allele	other_allele	P	EAF	BETA	SE	gene	samplesize	source
rs111272338	14	75009660	T	C	6.1616e-14	0.363569432907951	-0.0620966222137293	0.00827447461739857	MLH3	31561	biofsci
rs11159099	14	75235397	G	A	3.653e-78	0.552772131212882	0.153257958072037	0.00818847518323798	MLH3	30164	biofsci
rs117218731	14	75307882	A	C	2.3282e-11	0.0143067214018749	0.272082867440349	0.0407078110416752	MLH3	21396	biofsci
rs117238791	14	75211504	T	C	6.5869e-23	0.0225734774265226	-0.297408143830755	0.0301817700434097	MLH3	24877	biofsci
rs117479976	14	75227397	T	C	2.7883e-09	0.0143077761627907	0.279062588483542	0.0469509881864062	MLH3	16083	biofsci
rs117994407	14	74984024	T	C	8.7219e-10	0.0227117818889971	-0.181819008765488	0.0296552019646536	MLH3	25615	biofsci
rs12884729	14	75670725	T	C	1.9061e-60	0.0567784926470588	0.305903587196889	0.0186524302872458	MLH3	26835	biofsci
rs144008034	14	75225126	G	A	2.0393e-21	0.0350580991160989	0.230085210919424	0.0242118500388744	MLH3	25213	biofsci
rs147365841	14	75572824	T	C	1.6783e-13	0.0256492465533825	0.295222503671468	0.0400453736566382	MLH3	12476	biofsci
rs147726567	14	75461183	T	C	1.3905e-24	0.0318499776752493	-0.259442673813332	0.0253503096267778	MLH3	25232	biofsci
rs17183257	14	75332229	T	C	3.344e-08	0.0281581272084806	-0.141790740270055	0.0256760299639743	MLH3	27715	biofsci
rs175463	14	75581702	A	G	9.7733e-81	0.0790932291251296	-0.28711654414348	0.0150883674467119	MLH3	30153	biofsci
rs175471	14	75569346	T	C	5.4581e-119	0.14765194010477	0.283195674492744	0.0122107101676732	MLH3	26646	biofsci
rs187833558	14	75669971	T	C	5.8981e-35	0.0273852778899206	0.378487178748959	0.0306849981960468	MLH3	19937	biofsci
rs3742769	14	75758885	A	G	3.4713e-09	0.163187497640708	-0.0636229911802512	0.0107700496293211	MLH3	31566	biofsci
rs41310336	14	75288482	C	T	1.2193e-08	0.0164861807014708	0.205779256135883	0.0361200007259628	MLH3	23636	biofsci
rs45622433	14	75489756	A	G	1.3043e-14	0.0260515603799186	0.243001845134514	0.031535746098229	MLH3	19815	biofsci
rs4645866	14	75749716	T	C	1.8894e-13	0.0813582190240612	-0.115137202827589	0.0156512972143425	MLH3	27310	biofsci
rs4899553	14	75698304	T	C	2.8358e-84	0.766362252663623	-0.183565758818323	0.00943719745304029	MLH3	31355	biofsci
rs56034733	14	75107694	T	G	2.8445e-12	0.0223244863013699	-0.19826356341226	0.0283837831115174	MLH3	28435	biofsci
rs56050685	14	75545075	C	T	3.2708e-43	0.0210206730323538	-0.416143934710168	0.0301949611236599	MLH3	26649	biofsci
rs61759398	14	75411057	A	G	3.4839e-09	0.0192092976045473	0.193318548083901	0.0327264729027612	MLH3	24779	biofsci
rs61979187	14	75728210	T	C	1.1929e-09	0.0225714763417489	0.190817415270641	0.0313782502253899	MLH3	23018	biofsci
rs61979193	14	75753699	T	C	1.5281e-17	0.0483623440087234	0.162678365023635	0.0190820584882038	MLH3	29836	biofsci
rs61980767	14	75439034	T	C	4.0488e-30	0.018104887456105	-0.40363866151019	0.0353985162733554	MLH3	22446	biofsci
rs61980918	14	75064913	C	T	1.7432e-20	0.0551843883289926	-0.161689827028159	0.0174292950261573	MLH3	31568	biofsci
rs6574217	14	75704137	T	C	3.1711e-11	0.452695709446744	0.05811706446495	0.00875454763349402	MLH3	26331	biofsci
rs7149838	14	75401306	A	C	1.6769846438804e-308	0.416539226181373	-0.310164533688971	0.00811630338058278	MLH3	31231	biofsci
rs7156515	14	75782903	A	G	8.1164e-23	0.482285979788593	0.0791561899987478	0.00804997305008063	MLH3	30902	biofsci
rs72721613	14	75790046	T	C	6.3299e-09	0.158167808882178	-0.0640212381522544	0.0110235098493817	MLH3	30902	biofsci
rs72734283	14	75495059	G	A	1.3798e-78	0.0779491539146628	0.286867733646318	0.0152848574787175	MLH3	29777	biofsci
rs72734301	14	75530167	C	A	1.0985e-09	0.0153113303844845	0.392057355546952	0.0643286442993719	MLH3	8014	biofsci
rs74699347	14	75653334	A	G	2.9816e-30	0.0204354855006568	0.362224540920849	0.0316917950690181	MLH3	24869	biofsci
rs75210798	14	75369948	T	C	3.0213e-08	0.014257190990204	-0.227475257341321	0.0410605157655814	MLH3	21102	biofsci
rs75410415	14	74631820	C	T	2.8935e-12	0.0518791181973481	0.129270605103708	0.0185124525775406	MLH3	29661	biofsci
rs75897219	14	75401874	T	C	2.4723e-19	0.0323160535117057	0.211111572526527	0.0234826723314009	MLH3	28995	biofsci
rs76668162	14	75112837	A	G	1.2075e-33	0.0673561822936122	-0.209542624317627	0.0173336165969846	MLH3	26491	biofsci
rs76711987	14	75633798	A	C	5.1435e-108	0.0774403295505028	-0.338134643608567	0.015315595014384	MLH3	29836	biofsci
rs76983569	14	75056605	T	C	6.7623e-40	0.0684117158601948	-0.208399010876104	0.015764396114565	MLH3	31569	biofsci
rs77285426	14	75650314	A	C	2.0788e-10	0.0156959051839197	0.234336810589081	0.0368709186526971	MLH3	23806	biofsci
rs8005644	14	75737968	C	T	6.3577e-19	0.460815402038505	-0.0709466256513143	0.00798453949145397	MLH3	31565	biofsci
rs8014403	14	75456008	C	T	3.5986e-78	0.0985317430361591	0.249936594543848	0.0133533824440671	MLH3	31569	biofsci
