## Supplementary material for "Multi-level Regulatory Roles of Lactate Metabolism Gene Network in Oral Cancer: Machine Learning Insights": MLK4.csv

SNP	CHR	BP	effect_allele	other_allele	P	EAF	BETA	SE	gene	samplesize	source
rs10442595	1	233431241	A	G	9.3434e-39	0.136372757555083	0.157924089825172	0.0121287874464442	MLK4	28859	biofsci
rs10910188	1	233626122	A	T	2.2962e-15	0.324253688000929	-0.0693774802480745	0.00875525046984194	MLK4	29769	biofsci
rs12564060	1	233457431	T	C	1.8757e-26	0.295839753466872	-0.0943357729369291	0.00886356164434508	MLK4	30551	biofsci
rs1294181	1	233528704	G	C	2.0224e-09	0.405605761084439	0.0544095227761178	0.00907400066310626	MLK4	25188	biofsci
rs4649302	1	233477244	T	C	2.1561e-118	0.196334189066747	0.236065297113449	0.0102046546772136	MLK4	30430	biofsci
rs55835762	1	233571898	A	T	3.1422e-25	0.553861393831093	0.0856794949018774	0.00825635466512589	MLK4	29684	biofsci
rs72752000	1	233468562	C	T	8.9039e-189	0.044563347983948	0.578774062373621	0.0197497410843606	MLK4	30107	biofsci
rs72754009	1	233470430	G	A	1.1319e-09	0.0833176744710436	-0.0891406759824585	0.014638422856139	MLK4	30551	biofsci
rs72757435	1	233598432	T	C	4.0882e-08	0.837648915780375	-0.0601911727417501	0.0109701780166491	MLK4	30551	biofsci
rs7555216	1	233629672	A	G	6.8843e-26	0.122892855777684	0.130608745361781	0.0124133920089892	MLK4	30103	biofsci
rs80283959	1	233683208	C	T	2.1487e-13	0.0281100707051405	0.180955716983244	0.0246553828628013	MLK4	30107	biofsci
