## Supplementary material for "Multi-level Regulatory Roles of Lactate Metabolism Gene Network in Oral Cancer: Machine Learning Insights": MLKL.csv

SNP	CHR	BP	effect_allele	other_allele	P	EAF	BETA	SE	gene	samplesize	source
rs1046371	16	74747024	C	G	1.4102e-39	0.263116118790413	-0.120255881513977	0.00913520825843037	MLKL	30902	biofsci
rs111587487	16	74717529	G	T	9.9958e-09	0.0233232476046394	-0.170126468873762	0.0296873745984298	MLKL	24905	biofsci
rs111911320	16	74696841	C	T	2.3361e-13	0.0533246171087038	0.141699632696844	0.0193362125347076	MLKL	26491	biofsci
rs112409984	16	74786493	T	C	1.9744e-31	0.0184325578884871	0.399087384126544	0.0342182443733639	MLKL	23602	biofsci
rs112675528	16	74282549	C	A	2.3919e-16	0.0357350619130724	0.182994587331045	0.022314508192111	MLKL	29141	biofsci
rs117145330	16	74303556	C	A	3.0874e-18	0.0173133893448594	-0.294669872314052	0.033838206783727	MLKL	25666	biofsci
rs117769071	16	74730552	A	G	5.0662e-20	0.0402497808939527	-0.197369334427048	0.0215407563821456	MLKL	27895	biofsci
rs117856400	16	74726544	C	T	1.467e-57	0.028145865434001	0.436402827067814	0.027289503681171	MLKL	24545	biofsci
rs118070122	16	74734970	C	A	4.1564e-17	0.0135598227474151	-0.346588630990417	0.0412203124319613	MLKL	22000	biofsci
rs12931518	16	74379973	A	G	1.597e-15	0.178699247192398	-0.0858077173701883	0.0107675543499502	MLKL	29384	biofsci
rs138528783	16	74658800	C	T	1.7344e-08	0.0201482566909451	0.168688958096954	0.0299269001538053	MLKL	28278	biofsci
rs140613625	16	74809164	A	G	7.4323e-10	0.026311672055909	-0.174657710726107	0.0283696435841967	MLKL	24249	biofsci
rs140650134	16	74705296	A	G	5.4205e-35	0.0145064377682403	-0.486028609379553	0.0393826053689716	MLKL	22550	biofsci
rs141855115	16	74552543	A	G	2.9726e-10	0.0127884099445537	0.383912316045066	0.0609355611709071	MLKL	10666	biofsci
rs144938022	16	74709851	C	T	1.8847e-16	0.0150722471350274	0.533025206314463	0.0647724209296728	MLKL	8028	biofsci
rs146686466	16	74857628	A	G	6.3804e-23	0.0158066429418743	-0.377316075847473	0.0382786089060142	MLKL	21935	biofsci
rs1477398	16	74268654	T	C	8.1182e-10	0.0928462709284627	-0.0845203247795415	0.0137596986259143	MLKL	31355	biofsci
rs16943885	16	74481327	C	T	3.4693e-13	0.0292250278679785	-0.190471144878935	0.0261826803688035	MLKL	25708	biofsci
rs175367	16	74198124	G	T	4.3079e-17	0.426321372567106	0.0734623727580233	0.00874104598336843	MLKL	26757	biofsci
rs241371	16	74820071	A	C	1.7428e-15	0.240943683409437	0.0743135568364515	0.00933763357874618	MLKL	31355	biofsci
rs2716561	16	74166738	C	T	8.5634e-44	0.725410456230612	0.12387290381622	0.00892552536774288	MLKL	31509	biofsci
rs2716585	16	74115861	T	G	4.9844e-11	0.309821394857078	0.056566372593123	0.00860783270077197	MLKL	31558	biofsci
rs34407409	16	74738085	A	G	2.4494e-276	0.261993734193938	0.321480977574029	0.00905077963986264	MLKL	31568	biofsci
rs35233263	16	74476789	T	C	1.3035e-37	0.171284634760705	0.135173610706436	0.0105456085743826	MLKL	31674	biofsci
rs35825990	16	74848898	A	G	2.1152e-15	0.0380801647534419	0.16570508167466	0.0208843871842433	MLKL	31296	biofsci
rs4888254	16	74595649	G	A	5.8586e-28	0.186666165583073	-0.111752147887245	0.0101952475903409	MLKL	31684	biofsci
rs56143602	16	74694692	C	T	9.9652e-89	0.414423766562229	-0.161341380043636	0.00807906641580926	MLKL	31566	biofsci
rs57024259	16	74579007	T	G	6.2401e-38	0.0776767676767677	-0.196946433526278	0.0152970479950196	MLKL	29825	biofsci
rs7187229	16	74743736	C	T	3.0561e-17	0.195911157878913	-0.0845175794158103	0.0100088319239973	MLKL	31684	biofsci
rs7201022	16	74821549	A	G	3.312e-17	0.284729177902766	0.0750251662799516	0.00889450696857755	MLKL	31033	biofsci
rs7201347	16	74146770	C	A	2.8929e-08	0.366952054794521	0.0459660579560303	0.00828530758593888	MLKL	31355	biofsci
rs72798651	16	74968244	G	T	2.8054e-09	0.0761490859275356	0.0977942212178272	0.0164564704368168	MLKL	26244	biofsci
rs73618367	16	74872185	C	T	6.4059e-09	0.133262863830269	-0.0679888697491843	0.0117109118349842	MLKL	31564	biofsci
rs74338099	16	74089756	A	G	9.0841e-09	0.0239851273924174	-0.181214173362194	0.0315325085458585	MLKL	21481	biofsci
rs74899082	16	74635333	G	A	5.821e-51	0.100193337898256	0.204495402914526	0.0136188632431955	MLKL	29902	biofsci
rs75885889	16	74523991	C	T	7.5278e-19	0.0410369352622646	0.183021627812584	0.0206412265769595	MLKL	29821	biofsci
rs76360678	16	74851542	T	C	8.4076e-21	0.11987454988965	-0.11584231224872	0.0123838568624824	MLKL	30902	biofsci
rs8045045	16	74748881	T	C	1.7367e-11	0.183703101405506	-0.0698712539067146	0.0103874606268809	MLKL	30902	biofsci
rs918750	16	74904315	C	G	1.7045e-08	0.0275445658424382	-0.138030181542724	0.024475606266996	MLKL	31160	biofsci
rs9931439	16	74846932	T	C	1.4296e-08	0.163375537228482	-0.0616869068253459	0.0108801006799912	MLKL	30902	biofsci
rs9937139	16	74771367	A	G	4.2527e-51	0.349531817313205	-0.126156115594334	0.00839021525490881	MLKL	31240	biofsci
