## Supplementary material for "Multi-level Regulatory Roles of Lactate Metabolism Gene Network in Oral Cancer: Machine Learning Insights": MLL5.csv

SNP	CHR	BP	effect_allele	other_allele	P	EAF	BETA	SE	gene	samplesize	source
rs10264718	7	104638501	C	A	2.4047e-09	0.136072988147224	0.0768507344419953	0.0128775653409959	MLL5	25648	biofsci
