## Supplementary material for "Multi-level Regulatory Roles of Lactate Metabolism Gene Network in Oral Cancer: Machine Learning Insights": MLLT1.csv

SNP	CHR	BP	effect_allele	other_allele	P	EAF	BETA	SE	gene	samplesize	source
rs4807854	19	6258557	C	T	3.0227e-18	0.774268104776579	0.0827705627593324	0.00950217121004424	MLLT1	31684	biofsci
