## Supplementary material for "Multi-level Regulatory Roles of Lactate Metabolism Gene Network in Oral Cancer: Machine Learning Insights": MLLT3.csv

SNP	CHR	BP	effect_allele	other_allele	P	EAF	BETA	SE	gene	samplesize	source
rs10811346	9	20342220	C	T	6.0949e-43	0.247511916110582	-0.128098335471308	0.009325126882434	MLLT3	30872	biofsci
rs10964531	9	20319665	A	G	1.3399e-17	0.762349927353368	0.0806901127291265	0.00944815904934563	MLLT3	30916	biofsci
rs140651609	9	20410821	A	G	1.158e-08	0.0238802327000529	-0.154266223315477	0.0270372124919776	MLLT3	29343	biofsci
rs150354730	9	20264103	G	A	2.6039e-09	0.0192772470940269	0.205540371315307	0.0345161751356541	MLLT3	22199	biofsci
rs17260469	9	20209701	C	T	8.4032e-11	0.131375954121401	-0.0790999659217498	0.0121823449748575	MLLT3	29523	biofsci
