## Supplementary material for "Multi-level Regulatory Roles of Lactate Metabolism Gene Network in Oral Cancer: Machine Learning Insights": MLLT4.csv

SNP	CHR	BP	effect_allele	other_allele	P	EAF	BETA	SE	gene	samplesize	source
rs111452233	6	168150936	A	G	2.5691e-40	0.104993983152828	-0.188055623375533	0.0141480306481743	MLLT4	26582	biofsci
rs111740074	6	168167789	T	C	9.1804e-12	0.0555811383311844	-0.129088502485073	0.0189315415673182	MLLT4	26577	biofsci
rs112083613	6	168089003	T	C	8.3883e-16	0.181391933114902	-0.0981042111864051	0.0121895841537741	MLLT4	22662	biofsci
rs113341558	6	168109600	G	A	2.2318e-08	0.0725609756097561	-0.0938337814364383	0.0167776036039977	MLLT4	26395	biofsci
rs138228600	6	168091196	T	C	4.5535e-13	0.016072113540468	0.3042422085072	0.0420328546471775	MLLT4	17896	biofsci
rs139357783	6	168114101	G	C	6.8968e-27	0.0221327967806841	0.691295711380021	0.0643904351136383	MLLT4	5572	biofsci
rs142205998	6	168285862	C	T	1.0429e-10	0.0341334397924048	-0.159439580735603	0.0246795215057277	MLLT4	24900	biofsci
rs147091143	6	168087063	T	A	7.4888e-13				MLLT4	5075	biofsci
rs17165151	6	168281989	G	C	4.7723e-14	0.0142857142857143	0.61992726803406	0.0822391939658615	MLLT4	5250	biofsci
rs2516611	6	168384831	C	T	3.1995e-21	0.525646886714821	0.0820473633869593	0.00867665986896916	MLLT4	26636	biofsci
rs2769345	6	167366394	C	T	2.0003e-35	0.515070089067609	0.147158194071524	0.0118469596566887	MLLT4	14263	biofsci
rs35763317	6	168165147	C	T	3.7087e-47	0.0584358114402832	0.266872674288005	0.0185031424789404	MLLT4	26543	biofsci
rs3752610	6	168394717	T	C	2.2737e-19	0.870067354161117	0.107622011254612	0.011958798503746	MLLT4	30926	biofsci
rs508893	6	168114956	T	C	1.4435e-72	0.294121692879087	-0.170887740735548	0.00948506872786323	MLLT4	26769	biofsci
rs524324	6	168134554	G	A	2.0447e-12	0.0937984496124031	-0.111360126725933	0.0158377720657536	MLLT4	23451	biofsci
rs59897145	6	168391267	G	A	1.5989e-08	0.174169488945546	0.0599081889184965	0.0106020933915861	MLLT4	30926	biofsci
rs59961338	6	168481899	G	C	2.083e-09	0.0926863857374392	-0.0933171399412842	0.0155762209883633	MLLT4	24506	biofsci
rs62426007	6	168089176	A	G	5.8626e-11	0.14949733151297	0.0894374059914242	0.0136601967210032	MLLT4	21074	biofsci
rs644141	6	168178393	G	C	1.8097e-17	0.0754860758324482	-0.140074531510207	0.0164690876877015	MLLT4	26415	biofsci
rs657839	6	168160249	T	C	1.1589e-60	0.524361219632673	0.141239761049997	0.00859619372812739	MLLT4	27130	biofsci
rs666916	6	168107123	A	G	1.6769846438804e-308	0.270686688565619	0.407803349471717	0.0102188681524177	MLLT4	24254	biofsci
rs685689	6	168195281	A	G	1.2666e-11	0.63801864606081	-0.058745740023577	0.00867441489945469	MLLT4	28772	biofsci
rs687503	6	168128175	G	A	6.9079e-34	0.108276416231418	0.174695646676076	0.0143961340164382	MLLT4	24987	biofsci
rs71573413	6	168107162	A	C	2.6735e-39	0.189140357550399	0.147172601813711	0.0112209304594966	MLLT4	25893	biofsci
rs7741791	6	168389324	A	C	9.7286e-10	0.164812657371566	-0.0659075540108452	0.0107803055450619	MLLT4	31256	biofsci
rs78652105	6	168301047	T	C	2.0922e-08	0.0143923964697895	-0.298300759385638	0.0532299713393358	MLLT4	12440	biofsci
rs79514553	6	168316617	A	G	3.9472e-08	0.0241823632052257	0.15328666900732	0.0279042959618664	MLLT4	27212	biofsci
rs9331329	6	168147586	A	G	7.5701e-105	0.335575837410613	0.201504473051195	0.00926627761662812	MLLT4	26117	biofsci
rs9355125	6	168061739	G	A	3.9966e-08	0.270541334452371	-0.0672793177128877	0.0122530993139229	MLLT4	16875	biofsci
rs9379295	6	168263019	G	A	1.4655e-83	0.503020349605467	0.154942105996448	0.00800027396959009	MLLT4	31249	biofsci
rs9455500	6	168171723	G	A	5.093e-43	0.354877559213167	-0.128507400332109	0.00934606072277683	MLLT4	25003	biofsci
