## Supplementary material for "Multi-level Regulatory Roles of Lactate Metabolism Gene Network in Oral Cancer: Machine Learning Insights": MLLT6.csv

SNP	CHR	BP	effect_allele	other_allele	P	EAF	BETA	SE	gene	samplesize	source
rs1138349	17	36894839	A	G	1.5449e-12	0.458327042125925	-0.0840217137802477	0.0118837551136794	MLLT6	14261	biofsci
rs11654269	17	36888147	T	C	1.774e-35	0.132195840096637	0.217329426879077	0.0174825782610751	MLLT6	14260	biofsci
rs7224608	17	36897782	T	G	6.523e-15	0.562725496091401	-0.0930219059711726	0.0119362913785316	MLLT6	14262	biofsci
rs9916617	17	36857822	C	T	5.5068e-32	0.167706415122703	-0.186540196643187	0.015847707602133	MLLT6	14263	biofsci
