## Supplementary material for "Multi-level Regulatory Roles of Lactate Metabolism Gene Network in Oral Cancer: Machine Learning Insights": MLLT10.csv

SNP	CHR	BP	effect_allele	other_allele	P	EAF	BETA	SE	gene	samplesize	source
rs10764309	10	21496814	C	A	3.0631e-12	0.100420569680749	0.101882251107266	0.0146069837714184	MLLT10	25941	biofsci
rs11012779	10	21998331	C	T	1.2719e-11	0.804246885617214	0.0744503729803987	0.0109940154137537	MLLT10	26276	biofsci
rs45523934	10	22285988	T	C	2.5509e-13	0.0232138018245868	0.232008610187279	0.0317111942084495	MLLT10	21928	biofsci
