## Supplementary material for "Multi-level Regulatory Roles of Lactate Metabolism Gene Network in Oral Cancer: Machine Learning Insights": MLLT10P1.csv

SNP	CHR	BP	effect_allele	other_allele	P	EAF	BETA	SE	gene	samplesize	source
rs118183288	20	30238933	A	G	7.3665e-11	0.0258934254796763	0.457250010544514	0.0702046660644722	MLLT10P1	4022	biofsci
rs6089068	20	29859763	T	C	6.1583e-09	0.164269807118862	-0.174904132746791	0.0300920690168765	MLLT10P1	4022	biofsci
rs7263738	20	29872796	A	C	1.6093e-13	0.347935225728522	-0.172699225878718	0.02340827437802	MLLT10P1	4022	biofsci
rs73108072	20	30006456	A	G	2.7517e-51	0.162809574146783	0.454971184027106	0.0302003427808051	MLLT10P1	4022	biofsci
