## Supplementary material for "Multi-level Regulatory Roles of Lactate Metabolism Gene Network in Oral Cancer: Machine Learning Insights": MLLT11.csv

SNP	CHR	BP	effect_allele	other_allele	P	EAF	BETA	SE	gene	samplesize	source
rs11204664	1	150531380	T	C	1.7547e-08	0.57438	-0.0470547317505563	0.00835118142702214	MLLT11	29326	biofsci
rs11204764	1	151016396	C	T	4.3685e-09	0.0486872146118721	-0.110231645756092	0.0187807349569108	MLLT11	30606	biofsci
rs12743210	1	151225103	G	C	4.0621e-20	0.117294222359816	0.116231200947205	0.0126523922002074	MLLT11	30167	biofsci
rs140086081	1	151123254	T	C	2.6877e-10	0.0248706725029845	0.174709098206049	0.0276622277789115	MLLT11	26943	biofsci
rs146468719	1	151000790	C	A	1.0743e-27	0.202055987919619	-0.110605087923502	0.0101413942330123	MLLT11	30153	biofsci
rs146551579	1	150883922	A	T	4.0421e-18	0.0473880069715955	0.180658935612552	0.0208187579211717	MLLT11	25555	biofsci
rs191784961	1	150895628	A	C	2.0713e-15	0.0319618618195482	0.199354444783894	0.0251164698865965	MLLT11	25617	biofsci
rs3806386	1	151031667	T	C	2.6537e-165	0.212165056935623	0.269448007122832	0.00983343821156853	MLLT11	30935	biofsci
rs4970963	1	150456389	A	G	3.3949e-16	0.593274480195145	-0.0676302300080903	0.00828974541363891	MLLT11	30153	biofsci
rs55717234	1	150999863	A	G	4.9138e-08	0.428992194786707	-0.0488513429235552	0.00895631837114168	MLLT11	25446	biofsci
rs55908171	1	151292555	A	G	3.8054e-16	0.110793793568698	0.112583200912348	0.0138230485121858	MLLT11	26561	biofsci
rs61819223	1	151129827	A	G	9.5822e-11	0.0218762033115133	0.197506046190665	0.030510403526843	MLLT11	25102	biofsci
rs74602660	1	150970811	C	G	2.0609e-25	0.0798819903788334	0.154488719269457	0.0148293036216338	MLLT11	30934	biofsci
rs77152346	1	151037707	C	T	3.6816e-16	0.145222104394957	-0.0947559052556761	0.011628631681374	MLLT11	29787	biofsci
rs77604525	1	150593391	G	T	3.5789e-13	0.112630747977107	-0.0944212489967307	0.0129870776018831	MLLT11	29661	biofsci
