## Supplementary material for "Multi-level Regulatory Roles of Lactate Metabolism Gene Network in Oral Cancer: Machine Learning Insights": MLST8.csv

SNP	CHR	BP	effect_allele	other_allele	P	EAF	BETA	SE	gene	samplesize	source
rs11547311	16	2222286	T	C	2.4148e-20	0.0517425455654694	-0.257642560577947	0.0278770583068725	MLST8	13113	biofsci
rs117921232	16	2223142	A	G	1.279e-11	0.0182610398511701	-0.35382944456458	0.0522573726630995	MLST8	10213	biofsci
rs118002758	16	2323934	T	C	3.2491e-10	0.0373895002706116	0.222539115401719	0.0353995252368916	MLST8	11086	biofsci
rs13335198	16	2206483	A	T	8.276e-36	0.0551297983982325	-0.321575542669439	0.0257431368564278	MLST8	14484	biofsci
rs144712953	16	2103686	C	T	1.3016e-09	0.0174964438122333	-0.390259687341563	0.064322865134092	MLST8	7030	biofsci
rs26862	16	2257105	G	C	1.7201e-253	0.495319988722864	0.36115777136764	0.01061985107439	MLST8	17735	biofsci
rs35856	16	2301843	A	G	1.1243e-18	0.611088054229785	-0.106422982667243	0.0120633623517619	MLST8	14457	biofsci
rs55889733	16	2173046	A	G	7.05e-21	0.123335590160235	-0.174818177087364	0.0186514501474852	MLST8	13293	biofsci
rs55932224	16	2242914	T	C	3.9995e-12	0.0871708473730188	0.137369015056618	0.0198012245303165	MLST8	16026	biofsci
rs56110432	16	2130809	T	C	1.0968e-28	0.135387956234862	0.209881948315835	0.0188878643192796	MLST8	11973	biofsci
rs62642473	16	2201579	T	C	6.1476e-10	0.0381986705364666	0.220836721572254	0.0356953984470322	MLST8	10681	biofsci
rs71386658	16	2251273	T	C	5.8333e-23	0.0611334990997171	-0.269639695795869	0.0273299171704998	MLST8	11663	biofsci
rs72766650	16	2065409	A	G	2.035e-08	0.161449860089803	0.0869561463728888	0.0155026914073361	MLST8	15367	biofsci
rs74422368	16	2074163	C	T	9.6255e-09	0.021896030430118	-0.273764252694748	0.0477182291915337	MLST8	10253	biofsci
rs75693230	16	2212768	A	G	7.6603e-22	0.0978214800372976	0.210482085912026	0.0219147164808556	MLST8	11797	biofsci
rs76610224	16	2260921	T	C	5.0856e-21	0.0560322636004805	-0.267925981296635	0.0284806460192228	MLST8	11654	biofsci
rs78398423	16	2285853	T	C	1.1497e-11	0.0489607170099161	0.217150784981393	0.0319974633436077	MLST8	10488	biofsci
