## Supplementary material for "Multi-level Regulatory Roles of Lactate Metabolism Gene Network in Oral Cancer: Machine Learning Insights": MLTK.csv

SNP	CHR	BP	effect_allele	other_allele	P	EAF	BETA	SE	gene	samplesize	source
rs111852223	2	174134028	A	G	2.0339e-27	0.0331182795698925	-0.250225902235993	0.0230665470350289	MLTK	29347	biofsci
rs111853276	2	174136737	T	C	7.6361e-11	0.0140079200898398	0.269715058066657	0.0414455273086738	MLTK	21075	biofsci
rs114081676	2	174147786	A	G	1.3427e-09	0.111106094808126	0.0847230206104367	0.0139751617528432	MLTK	25922	biofsci
rs11685378	2	174129671	G	A	3.7419e-118	0.525869793898781	-0.190729812707618	0.00825345048953088	MLTK	29439	biofsci
rs13011539	2	174068383	T	C	2.4723e-11	0.023551893582171	0.199655759189808	0.0299100789773802	MLTK	24303	biofsci
rs13032969	2	173828544	T	C	3.6583e-08	0.290485180290731	0.0493083830080423	0.00895425263915635	MLTK	30257	biofsci
rs13390766	2	174124605	G	C	1.3507e-19	0.0908663785002819	-0.127830211100606	0.0141155268441482	MLTK	30377	biofsci
rs138069078	2	174053178	G	A	3.0035e-11	0.0193477166208312	0.19835378242342	0.0298433434775326	MLTK	29589	biofsci
rs144386771	2	174196452	T	G	2.3006e-10	0.0204085913247756	-0.189492590023172	0.0298898354848293	MLTK	27994	biofsci
rs144700927	2	174146895	G	T	9.1164e-09	0.0190040704128562	0.195923720626072	0.0340938503856318	MLTK	23073	biofsci
rs16861605	2	174253310	A	G	2.3914e-08	0.13970700152207	-0.0656629322686757	0.0117656528998326	MLTK	30052	biofsci
rs34658268	2	174041982	A	G	1.0739e-76	0.547484241120296	0.151360173598456	0.00816604930044058	MLTK	30265	biofsci
rs3769228	2	173878341	C	G	5.9497e-22	0.0708107287833378	-0.15293835702932	0.0158809545942827	MLTK	30131	biofsci
rs56306605	2	173914884	G	A	3.7906e-17	0.0437814800464936	0.175825078269457	0.020883574438428	MLTK	27385	biofsci
rs62175801	2	173941431	C	A	5.6848e-11	0.0366159066122713	-0.146038622491421	0.0222898474451938	MLTK	28529	biofsci
rs6707813	2	173923137	A	G	1.6769846438804e-308	0.245795996186845	-0.379445980803383	0.00942219636227563	MLTK	30381	biofsci
rs6760436	2	174175273	T	C	2.4255e-09	0.439688872768307	-0.0502720216657768	0.00842613751898642	MLTK	28585	biofsci
rs72889912	2	173306183	T	C	6.0183e-18	0.019284516489659	-0.287486856178005	0.0333043936212515	MLTK	23835	biofsci
rs72909478	2	173898010	A	G	1.3755e-18	0.288470319634703	0.0792253497092851	0.00900328988923191	MLTK	30052	biofsci
rs75401871	2	174121278	C	T	3.0269e-20	0.0441064026721397	-0.187637223223536	0.0203557451505805	MLTK	28621	biofsci
rs7562221	2	173927159	C	T	8.1568e-21	0.370659993744135	0.0799713335032634	0.00854604587700646	MLTK	29348	biofsci
rs76031543	2	174006511	G	T	3.8762e-08	0.0277680982663995	0.14365618778439	0.0261354633381344	MLTK	27114	biofsci
rs76188912	2	174066339	T	C	1.665e-37	0.0520375314070352	0.236729600619329	0.0184960895560813	MLTK	29628	biofsci
rs76870288	2	173915383	T	G	6.0886e-55	0.0201860319693594	-0.455128880313291	0.0291538104010103	MLTK	29743	biofsci
rs77172910	2	174118526	C	T	1.4848e-102	0.0328972847368648	-0.515007909355807	0.0239515167986293	MLTK	27395	biofsci
rs77778752	2	173912832	C	A	1.1229e-10	0.0496069260622948	0.134864166630932	0.0209107941128665	MLTK	24254	biofsci
rs78647569	2	173415706	G	C	2.1218e-09	0.0542424123444187	-0.108615724778445	0.0181382927721929	MLTK	29625	biofsci
rs78863995	2	173750108	G	A	5.9204e-17	0.0491993801652893	-0.165283425501421	0.0197551485073293	MLTK	27388	biofsci
rs820025	2	174155986	G	T	5.2454e-38	0.289120458891013	-0.116209376210898	0.00901679659615442	MLTK	29922	biofsci
