## Supplementary material for "Multi-level Regulatory Roles of Lactate Metabolism Gene Network in Oral Cancer: Machine Learning Insights": MLX.csv

SNP	CHR	BP	effect_allele	other_allele	P	EAF	BETA	SE	gene	samplesize	source
rs151112670	17	40964537	C	A	2.1336e-08	0.0195284247070736	-0.263767899853738	0.0470946828763281	MLX	11774	biofsci
rs1869366	17	40305290	T	C	7.899e-09	0.0361785095320624	0.136486639972855	0.0236516609723006	MLX	25633	biofsci
rs2277618	17	40822678	T	C	2.6348e-19	0.14656686779195	-0.101925830464363	0.0113467772258497	MLX	31047	biofsci
rs60929812	17	40759448	A	G	6.6988e-63	0.718036314219924	0.148572365016961	0.00887529062227962	MLX	31352	biofsci
rs72823056	17	40565926	G	T	4.0704e-13	0.151399296528521	0.0812469609753169	0.0112013788172717	MLX	31017	biofsci
rs75991930	17	40648112	G	C	1.9732e-09				MLX	5075	biofsci
