## Supplementary material for "Multi-level Regulatory Roles of Lactate Metabolism Gene Network in Oral Cancer: Machine Learning Insights": MLXIP.csv

SNP	CHR	BP	effect_allele	other_allele	P	EAF	BETA	SE	gene	samplesize	source
rs10744177	12	122630009	G	T	1.4458e-48	0.543674359167105	-0.174103600945854	0.0118882622701163	MLXIP	14260	biofsci
rs11043299	12	122483139	T	C	5.9911e-19	0.380774758743412	0.127389131327144	0.014325618654935	MLXIP	10333	biofsci
rs11057183	12	122712439	T	C	6.8365e-11	0.202904343192113	0.0972106334566354	0.0149000081935924	MLXIP	13925	biofsci
rs12828049	12	122689244	T	C	5.4049e-09	0.704619336196171	-0.0792612708132525	0.0135860937287029	MLXIP	13015	biofsci
rs35754956	12	122511116	G	A	3.0883e-46	0.123893994443257	0.285808028342685	0.0200200354678578	MLXIP	11493	biofsci
rs75810210	12	122803643	T	C	5.7924e-11	0.0856509087439775	0.156657589271923	0.0239204759847801	MLXIP	11158	biofsci
