## Supplementary material for "Multi-level Regulatory Roles of Lactate Metabolism Gene Network in Oral Cancer: Machine Learning Insights": MLYCD.csv

SNP	CHR	BP	effect_allele	other_allele	P	EAF	BETA	SE	gene	samplesize	source
rs1127382	16	83949506	C	T	3.0119e-29	0.0604261796042618	-0.205518198966137	0.0183060354656836	MLYCD	26280	biofsci
rs12597522	16	83886589	T	A	7.6503e-14	0.188228219198677	0.0759813718591138	0.0101631004867598	MLYCD	31681	biofsci
rs3759971	16	83992562	T	C	4.3317e-09	0.0297124600638978	-0.16376274835104	0.0278939767924918	MLYCD	22290	biofsci
rs432223	16	83923757	G	A	5.6298e-09	0.211526175354203	-0.0566844752847527	0.00972723260540768	MLYCD	31684	biofsci
rs4782859	16	83977890	C	T	7.7367e-17	0.427245053272451	-0.0672851877087495	0.00807251115268557	MLYCD	31355	biofsci
rs62047937	16	83976225	C	T	1.7892e-12	0.0840805595981409	0.110611269549744	0.0156893192365703	MLYCD	26376	biofsci
rs880087	16	83932518	G	A	2.1337e-43	0.376427628000932	-0.114837630870737	0.00831391624162814	MLYCD	30817	biofsci
