## Supplementary material for "Multi-level Regulatory Roles of Lactate Metabolism Gene Network in Oral Cancer: Machine Learning Insights": MMAA.csv

SNP	CHR	BP	effect_allele	other_allele	P	EAF	BETA	SE	gene	samplesize	source
rs11100898	4	146643376	C	T	2.7545e-10	0.503995433789954	0.0504137881482328	0.00798684877429585	MMAA	31355	biofsci
rs111779913	4	146598813	T	C	1.6365e-12	0.119757653542713	0.0865739171690475	0.012258080192712	MMAA	31566	biofsci
rs113007107	4	146569488	T	C	3.288e-71	0.0846040612968974	-0.255160023116435	0.0143006077094389	MMAA	31569	biofsci
rs114822996	4	146753958	A	G	4.9639e-08	0.022085027355318	-0.165931380348499	0.0304321651258137	MMAA	24998	biofsci
rs12645362	4	146763078	A	C	1.771e-08	0.472534885513839	-0.045300535882122	0.00804213387102948	MMAA	31017	biofsci
rs75565528	4	146354550	G	A	2.7257e-08	0.022978194866133	0.160196127172924	0.0288205467711794	MMAA	26813	biofsci
rs78806058	4	146656092	A	G	3.0981e-08	0.128870116963535	0.0661029760571802	0.0119407821776369	MMAA	31237	biofsci
rs9990503	4	146569257	C	T	1.7629e-16	0.0838743771704666	0.118266313918689	0.0143574124917982	MMAA	31567	biofsci
