## Supplementary material for "Multi-level Regulatory Roles of Lactate Metabolism Gene Network in Oral Cancer: Machine Learning Insights": MMAB.csv

SNP	CHR	BP	effect_allele	other_allele	P	EAF	BETA	SE	gene	samplesize	source
rs10744866	12	110104688	A	T	2.0389e-12	0.213537591043159	0.0827989939078439	0.0117747683994147	MMAB	21474	biofsci
rs10774651	12	109750613	T	A	1.8063e-08	0.482552431950022	0.0482416338140959	0.0085689782610565	MMAB	27271	biofsci
rs10850413	12	110021453	A	G	1.3454e-21	0.281097480543464	-0.0903786900485615	0.00946750435236654	MMAB	27604	biofsci
rs11067377	12	110028032	G	A	3.0609e-15	0.0775684931506849	0.118168959937463	0.0149799023816268	MMAB	31141	biofsci
rs11067653	12	110081465	T	C	8.3337e-15	0.0914703217036701	0.107545641806719	0.0138545110217995	MMAB	31345	biofsci
rs12230500	12	109850791	G	A	3.9346e-10	0.0486588962224407	-0.12697282555459	0.0202948701417093	MMAB	26224	biofsci
rs12426962	12	110115704	T	C	3.0183e-09	0.754245347099579	0.0692295318971179	0.0116728825617316	MMAB	19797	biofsci
rs139086943	12	109879744	T	C	1.368e-09	0.0266327568667345	0.155103513096173	0.0255975959427943	MMAB	29436	biofsci
rs144087593	12	109854841	C	T	1.5992e-12	0.125297855440826	-0.0909670790848226	0.0128746432128655	MMAB	27523	biofsci
rs2284685	12	109686782	C	G	7.3416e-17	0.604183320010658	0.0683587690811211	0.00819502116898892	MMAB	31132	biofsci
rs61934483	12	109856639	A	G	1.9854e-09	0.016635397123202	-0.29009814960858	0.0483585573369418	MMAB	13070	biofsci
rs71456687	12	109708567	C	T	9.7889e-18	0.0746488494215088	-0.137197009302487	0.0159974125256509	MMAB	28284	biofsci
rs7299698	12	110048015	T	C	1.8464e-119	0.44528981298641	-0.188738264397817	0.00812168719545833	MMAB	30688	biofsci
rs73200449	12	110078967	T	C	3.5461e-10	0.0221252193264005	-0.179479168950303	0.0286127455402463	MMAB	28228	biofsci
rs7959663	12	109884367	C	G	1.2009e-59	0.231581133642989	-0.154219330101505	0.00946827910741069	MMAB	31342	biofsci
rs7968544	12	110059499	G	A	2.826e-09	0.129943720607509	0.0711923410144398	0.0119822167827047	MMAB	30803	biofsci
rs825002	12	110147526	C	G	9.4264e-12	0.155046806583119	-0.075189500502218	0.011033104007721	MMAB	31353	biofsci
rs888191	12	110001589	A	C	5.2389e-09	0.0395043132959058	0.129556460410134	0.0221866048583989	MMAB	26770	biofsci
