## Supplementary material for "Multi-level Regulatory Roles of Lactate Metabolism Gene Network in Oral Cancer: Machine Learning Insights": MMACHC.csv

SNP	CHR	BP	effect_allele	other_allele	P	EAF	BETA	SE	gene	samplesize	source
rs11211073	1	45511301	T	C	1.2603e-12	0.323555939719644	-0.0602755184065441	0.0084913035720989	MMACHC	31684	biofsci
rs11211128	1	45982485	A	G	5.5102e-88	0.206864003624556	0.195396483071237	0.0098263749413493	MMACHC	31561	biofsci
rs141502023	1	45803729	C	G	1.6965e-12	0.0388718361596135	0.163461694018441	0.0231610879078498	MMACHC	24948	biofsci
rs2065708	1	45977685	G	A	3.2324e-39	0.232928708331767	-0.123127009758844	0.00939800401169679	MMACHC	31684	biofsci
rs3219484	1	45800156	T	C	1.2439e-08	0.0671873183209953	-0.0915177445834077	0.0160743570772136	MMACHC	30876	biofsci
rs61784802	1	46179251	C	T	5.127e-11	0.0320026550350844	0.163104071582905	0.0248357881599599	MMACHC	26167	biofsci
rs7536272	1	46643093	G	A	8.8784e-14	0.166408697950092	0.0796829185953185	0.0106862267783331	MMACHC	31564	biofsci
rs78640274	1	46391869	C	T	3.6625e-08	0.0905865478976372	-0.0763501341163651	0.0138657079246631	MMACHC	31569	biofsci
