## Supplementary material for "Multi-level Regulatory Roles of Lactate Metabolism Gene Network in Oral Cancer: Machine Learning Insights": MMADHC.csv

SNP	CHR	BP	effect_allele	other_allele	P	EAF	BETA	SE	gene	samplesize	source
rs13020214	2	150425584	C	T	1.8334e-24	0.21910621272741	-0.0982720956065975	0.00962734586059382	MMADHC	31529	biofsci
rs13403081	2	150035979	T	G	2.5039e-09	0.0235351911396927	0.167899600968353	0.0281649306306264	MMADHC	27427	biofsci
rs188730657	2	150358953	A	C	6.7726e-24				MMADHC	5075	biofsci
rs406523	2	150004955	C	G	4.2144e-14	0.326356910998717	0.0641597695551646	0.00849314556678509	MMADHC	31529	biofsci
rs73966154	2	150516468	A	G	2.5255e-09	0.0624099541584807	0.104226306640354	0.0174879287639648	MMADHC	27940	biofsci
rs77952158	2	150295142	C	G	6.8373e-20				MMADHC	5075	biofsci
