## Supplementary material for "Multi-level Regulatory Roles of Lactate Metabolism Gene Network in Oral Cancer: Machine Learning Insights": MMD.csv

SNP	CHR	BP	effect_allele	other_allele	P	EAF	BETA	SE	gene	samplesize	source
rs11079175	17	53545214	G	C	4.5547e-19	0.20049448890231	-0.0886947309098706	0.00994045804024282	MMD	31567	biofsci
rs11547827	17	53470462	T	C	1.2885e-29	0.292231951595325	-0.0987178314030001	0.00873485448104694	MMD	31684	biofsci
rs34477032	17	53516911	C	T	4.384e-82	0.630049983088429	0.157909443647393	0.00822822145813672	MMD	31684	biofsci
rs6504960	17	53453548	C	A	5.0052e-09	0.415037100807609	-0.0488804442092421	0.00835991862651652	MMD	29468	biofsci
rs9890519	17	53574262	A	G	4.9337e-10	0.453812619790297	-0.0496390049493557	0.00797913631823242	MMD	31684	biofsci
