## Supplementary material for "Multi-level Regulatory Roles of Lactate Metabolism Gene Network in Oral Cancer: Machine Learning Insights": MME.csv

SNP	CHR	BP	effect_allele	other_allele	P	EAF	BETA	SE	gene	samplesize	source
rs115301256	3	154615465	C	T	3.3533e-15	0.0252139364303179	0.226033018249871	0.0286945892258507	MME	24707	biofsci
rs11719420	3	154857146	G	A	2.2591e-42	0.346875117441467	0.113855803603861	0.00834603710655122	MME	31684	biofsci
rs144957275	3	154597957	G	A	1.7344e-08	0.0526953851127455	-0.103300469222676	0.0183270592074295	MME	29821	biofsci
rs191666359	3	154678737	A	G	6.782e-11	0.0158900579772386	0.267365705420511	0.0409730752782221	MME	19046	biofsci
rs4553943	3	154733231	T	C	1.0323e-24	0.435083713850837	-0.0826661034794456	0.00805476989958546	MME	31355	biofsci
rs61057682	3	154785412	A	G	1.0587e-33	0.0769701372691469	-0.181641434703367	0.0150121850890416	MME	31228	biofsci
rs62279986	3	154803394	C	G	1.7958e-08	0.387927362837341	-0.0464803826442338	0.00825496086460302	MME	30902	biofsci
rs77701539	3	154479756	G	A	4.3469e-22	0.0363912541183518	0.216333620025282	0.0223885270188748	MME	28446	biofsci
rs940895	3	154687462	A	C	6.6396e-43	0.239809574793515	0.128683960192274	0.00937185182269727	MME	31227	biofsci
