## Supplementary material for "Multi-level Regulatory Roles of Lactate Metabolism Gene Network in Oral Cancer: Machine Learning Insights": MMEL1.csv

SNP	CHR	BP	effect_allele	other_allele	P	EAF	BETA	SE	gene	samplesize	source
rs10752747	1	2524915	T	G	1.8791e-243	0.335876428141912	-0.520485310209684	0.0156201044433679	MMEL1	9187	biofsci
rs10909888	1	2732681	C	A	1.373e-18	0.0259177869700103	-0.496217334298328	0.0563915375076229	MMEL1	6228	biofsci
rs113998627	1	2538706	T	C	1.3745e-12	0.0249317240771738	-0.430087230105702	0.0606902082953324	MMEL1	5584	biofsci
rs115374664	1	2764761	T	C	6.104e-12	0.0339044652128764	-0.389938843977596	0.0567010577100226	MMEL1	4748	biofsci
rs115843581	1	2970621	A	G	1.5512e-08	0.017380397778176	-0.422025320500507	0.0746194671747984	MMEL1	5258	biofsci
rs11588930	1	2408834	A	G	7.753e-25	0.0873418652544866	0.355470918152368	0.0345422575433022	MMEL1	5257	biofsci
rs12409348	1	2779043	T	C	2.4794e-41	0.403965805048308	0.202447155411309	0.0150337255804391	MMEL1	9188	biofsci
rs138842633	1	2701681	A	C	1.453e-22	0.0205155835543767	-0.652399969419964	0.0667471475332983	MMEL1	5585	biofsci
rs148961392	1	2737303	T	G	4.8262e-23	0.0160473779730633	-0.786975706834353	0.0796131215816239	MMEL1	4996	biofsci
rs17384388	1	2820861	A	G	2.0052e-28	0.0731847133757962	-0.374813109944525	0.033895812000988	MMEL1	6416	biofsci
rs2606411	1	2847488	C	T	3.921e-12	0.491901651532048	-0.102880463312546	0.0148244878618634	MMEL1	9103	biofsci
rs34571135	1	2529283	A	G	3.8022e-08	0.0291578657360639	0.290383637057716	0.0527989448812169	MMEL1	6336	biofsci
rs4648634	1	2339427	T	C	4.3751e-08	0.412498460022176	-0.101541200142388	0.0185466766776357	MMEL1	5998	biofsci
rs4648655	1	2553091	T	C	1.4284e-11	0.0256027945812388	-0.417050228902367	0.0617394861439478	MMEL1	5258	biofsci
rs4995304	1	2414928	G	A	2.0041e-50	0.411876143193102	-0.275077736501746	0.0184207953192089	MMEL1	6083	biofsci
rs72644666	1	2479646	A	G	4.3725e-25	0.0278565145147102	-0.613122595651759	0.0592635196895096	MMEL1	5257	biofsci
rs72646019	1	2556987	A	G	3.8018e-14	0.0255739025372533	0.467489005048095	0.0617734354829798	MMEL1	5258	biofsci
rs72646048	1	2723193	T	G	2.0181e-16	0.0306751814857268	0.420707329918172	0.0511747147449424	MMEL1	6421	biofsci
rs76031446	1	2718025	T	C	4.2847e-21	0.0492347675425931	0.384424329327776	0.0407859962789671	MMEL1	6421	biofsci
rs76834086	1	2734037	G	T	7.7119e-18	0.033837699488106	0.419902553211995	0.0488043135837647	MMEL1	6421	biofsci
rs78851285	1	2520743	T	C	1.3444e-09	0.0141061639256585	-0.557086207178699	0.0918996036191126	MMEL1	4257	biofsci
rs80047719	1	2369375	A	G	1.5008e-29	0.092343357589027	-0.344092106866163	0.0304827302084641	MMEL1	6420	biofsci
