## Supplementary material for "Multi-level Regulatory Roles of Lactate Metabolism Gene Network in Oral Cancer: Machine Learning Insights": MMP1.csv

SNP	CHR	BP	effect_allele	other_allele	P	EAF	BETA	SE	gene	samplesize	source
rs111501139	11	102689389	T	C	5.1951e-09	0.0783096145860858	-0.0865261718244814	0.0148140959841942	MMP1	31566	biofsci
rs11225467	11	102778136	G	A	2.2577e-08	0.685058272350641	0.048419229622325	0.00865989941735674	MMP1	30902	biofsci
rs12290253	11	102642261	C	T	1.139e-09	0.195129284425737	0.061034043177217	0.0100241501760995	MMP1	31683	biofsci
rs146135014	11	102610840	A	G	4.9086e-10	0.0322308778643342	-0.151528803794808	0.0243541046617284	MMP1	27026	biofsci
rs2701993	11	102572620	G	A	2.3959e-09	0.458829719267917	0.0475814265592428	0.00797209123887791	MMP1	31684	biofsci
rs470236	11	102658210	A	G	2.2868e-09	0.804012986522708	0.0599175979231894	0.0100263718077626	MMP1	31564	biofsci
rs471994	11	102697731	A	G	1.6258e-36	0.356665660149468	-0.10485413850361	0.00830817381928039	MMP1	31569	biofsci
rs498186	11	102669645	C	A	1.1434e-15	0.429121725731895	-0.0642904329603028	0.00802607087966627	MMP1	31684	biofsci
rs514921	11	102669230	G	A	2.6903e-11	0.25943095308978	-0.0635677242552745	0.00954112183944082	MMP1	28588	biofsci
rs61301402	11	102762605	G	A	1.1545e-10	0.0726625822900415	-0.0991502650479635	0.0153838210497841	MMP1	31354	biofsci
