## Supplementary material for "Multi-level Regulatory Roles of Lactate Metabolism Gene Network in Oral Cancer: Machine Learning Insights": MMP8.csv

SNP	CHR	BP	effect_allele	other_allele	P	EAF	BETA	SE	gene	samplesize	source
rs1940480	11	102567626	G	C	4.8221e-27	0.455892344858825	-0.0870924590354567	0.00808740530931262	MMP8	30818	biofsci
