## Supplementary material for "Multi-level Regulatory Roles of Lactate Metabolism Gene Network in Oral Cancer: Machine Learning Insights": MMP9.csv

SNP	CHR	BP	effect_allele	other_allele	P	EAF	BETA	SE	gene	samplesize	source
rs117191103	20	44464356	T	C	7.7872e-09	0.0166649959903769	0.201574842593295	0.0349162222364578	MMP9	25027	biofsci
rs13925	20	44644965	A	G	2.5658e-102	0.148395219482862	0.240000654326187	0.0111748796061884	MMP9	31683	biofsci
rs148773337	20	44539057	A	C	3.0937e-12	0.0253318947319041	0.193166234394971	0.0277004380065636	MMP9	26392	biofsci
rs16990951	20	44578674	A	T	2.6359e-11	0.122796798075839	-0.0806766008015842	0.0121037898403073	MMP9	31684	biofsci
rs1805088	20	44637624	T	C	4.1925e-20	0.0186062112781658	-0.275529376949098	0.0300042880266905	MMP9	30416	biofsci
rs6073995	20	44668008	A	G	2.8437e-40	0.36087414032846	-0.109886010451336	0.0082716837880957	MMP9	31684	biofsci
rs6074044	20	44782142	T	C	5.2783e-10	0.125390081588149	-0.0745147116553939	0.0119979891887086	MMP9	31672	biofsci
rs6094239	20	44653549	G	A	2.7325e-29	0.0582572298325723	-0.191548641397433	0.0170486712887332	MMP9	31355	biofsci
rs6104500	20	44828834	C	T	1.0728e-08	0.0832533397328214	-0.084399438652729	0.0147585008223423	MMP9	30077	biofsci
rs75193673	20	44708303	T	C	3.0653e-11	0.0194400520881778	0.208709960637904	0.03141566352644	MMP9	26577	biofsci
rs77797882	20	44657196	G	A	3.6647e-13	0.0252239199157007	0.230251421023795	0.0316823420741376	MMP9	20259	biofsci
