## Supplementary material for "Multi-level Regulatory Roles of Lactate Metabolism Gene Network in Oral Cancer: Machine Learning Insights": MMP11.csv

SNP	CHR	BP	effect_allele	other_allele	P	EAF	BETA	SE	gene	samplesize	source
rs112775985	22	24152519	G	C	7.9083e-12	0.148013871374527	-0.0827908450900995	0.0121035708151954	MMP11	27065	biofsci
rs11914035	22	24186294	T	C	1.0507e-44	0.0989996224990563	-0.187572692598237	0.0133714974977001	MMP11	31351	biofsci
rs5759987	22	24088624	C	T	7.4069e-24	0.651405451448041	-0.0853061298806129	0.00847047263237145	MMP11	30689	biofsci
rs73157060	22	23972828	A	G	2.2473e-08	0.144137958886959	0.0654103003340869	0.0116973301264484	MMP11	29622	biofsci
