## Supplementary material for "Multi-level Regulatory Roles of Lactate Metabolism Gene Network in Oral Cancer: Machine Learning Insights": MMP14.csv

SNP	CHR	BP	effect_allele	other_allele	P	EAF	BETA	SE	gene	samplesize	source
rs17879308	14	23318436	C	T	2.3551e-09	0.117104025985127	-0.0778183559467349	0.0130324991955812	MMP14	28473	biofsci
rs2073345	14	23292476	C	G	3.736e-20	0.6518516718507	0.085221986193836	0.00926779252828405	MMP14	25651	biofsci
rs34453264	14	23290396	G	C	4.0368e-10	0.128168948926721	-0.080955936697672	0.0129477707633222	MMP14	26691	biofsci
rs8006372	14	23259699	C	T	1.2582e-14	0.611684189644912	-0.0642835197036658	0.00833778903794677	MMP14	30280	biofsci
