## Supplementary material for "Multi-level Regulatory Roles of Lactate Metabolism Gene Network in Oral Cancer: Machine Learning Insights": MMP15.csv

SNP	CHR	BP	effect_allele	other_allele	P	EAF	BETA	SE	gene	samplesize	source
rs9931166	16	58143392	A	G	1.1963e-12	0.262843398850013	0.0641300806834822	0.00902477915613315	MMP15	31684	biofsci
