## Supplementary material for "Multi-level Regulatory Roles of Lactate Metabolism Gene Network in Oral Cancer: Machine Learning Insights": MMP17.csv

SNP	CHR	BP	effect_allele	other_allele	P	EAF	BETA	SE	gene	samplesize	source
rs10751701	12	132330735	C	G	6.378e-11	0.93628570197734	0.11311051038915	0.0173092124181906	MMP17	27975	biofsci
rs12227924	12	132272725	C	T	1.6082e-08	0.0604984476672479	0.0998557775238948	0.0176745274127644	MMP17	28160	biofsci
rs12818246	12	132635779	C	T	7.6044e-09	0.653689786867069	-0.0592506433451298	0.0102564772360833	MMP17	20996	biofsci
rs150099361	12	132463540	G	T	2.516e-10	0.0330989248765975	0.178381034185051	0.0281971853853895	MMP17	19650	biofsci
rs35995159	12	132104543	A	G	2.2858e-10	0.0731925418569254	0.0978916577906568	0.0154378895743032	MMP17	30927	biofsci
rs4964879	12	132400309	A	G	7.712e-12	0.126056076501718	-0.0898962118861629	0.0131356155129773	MMP17	26304	biofsci
rs61943909	12	132321910	C	T	6.7673e-09	0.100749407356427	-0.0774457476301577	0.0133607776468831	MMP17	30916	biofsci
rs73486086	12	132310325	A	G	5.1801e-20	0.0721889696451475	-0.14916610304851	0.0162841535172277	MMP17	28152	biofsci
rs9652057	12	132304235	A	G	6.8073e-34	0.650945889816108	0.101848599454779	0.00839220173324043	MMP17	31245	biofsci
