## Supplementary material for "Multi-level Regulatory Roles of Lactate Metabolism Gene Network in Oral Cancer: Machine Learning Insights": MMP19.csv

SNP	CHR	BP	effect_allele	other_allele	P	EAF	BETA	SE	gene	samplesize	source
rs7296830	12	56242017	T	C	1.5923e-12	0.0537802886525136	-0.147846354574004	0.0209236278763097	MMP19	22443	biofsci
