## Supplementary material for "Multi-level Regulatory Roles of Lactate Metabolism Gene Network in Oral Cancer: Machine Learning Insights": MMP23A.csv

SNP	CHR	BP	effect_allele	other_allele	P	EAF	BETA	SE	gene	samplesize	source
rs17162876	1	1638005	G	C	2.728e-22	0.395661016949153	-0.316197029616082	0.0325633900039218	MMP23A	1972	biofsci
rs28401288	1	1574709	T	G	3.9882e-12	0.274968789013733	-0.299687281525006	0.0431981667063071	MMP23A	1344	biofsci
