## Supplementary material for "Multi-level Regulatory Roles of Lactate Metabolism Gene Network in Oral Cancer: Machine Learning Insights": MMP23B.csv

SNP	CHR	BP	effect_allele	other_allele	P	EAF	BETA	SE	gene	samplesize	source
rs28456011	1	1567206	A	G	6.5158e-11	0.168632075471698	-0.111292445050494	0.0170398611379808	MMP23B	12283	biofsci
