## Supplementary material for "Multi-level Regulatory Roles of Lactate Metabolism Gene Network in Oral Cancer: Machine Learning Insights": MMP24-AS1.csv

SNP	CHR	BP	effect_allele	other_allele	P	EAF	BETA	SE	gene	samplesize	source
rs117075207	20	33074607	A	G	1.8466e-12	0.0488905257342786	-0.161337343347362	0.0228990211404794	MMP24-AS1	20506	biofsci
rs2297789	20	33867248	T	A	3.4716e-170	0.236345449741441	-0.309697801321868	0.0111370438372501	MMP24-AS1	22335	biofsci
rs2425068	20	34214723	C	T	8.5155e-11	0.0536237273952861	-0.143291271198331	0.0220746966968097	MMP24-AS1	20219	biofsci
rs34138151	20	33520975	G	A	4.9157e-09	0.0296243975403025	0.172157163978413	0.029427568968311	MMP24-AS1	20085	biofsci
rs34935167	20	33886113	A	G	1.3707e-19	0.0503982533457324	0.20461268510543	0.0225971512463478	MMP24-AS1	20460	biofsci
rs58804088	20	33848072	T	C	8.0795e-13	0.0242293390908	-0.286740496308373	0.0400497927689218	MMP24-AS1	13185	biofsci
rs6060135	20	33563936	G	A	1.2167e-19	0.414162766118073	-0.0871003877753406	0.00960567159726285	MMP24-AS1	22334	biofsci
rs6060507	20	34198334	G	A	2.6526e-12	0.163816857283056	-0.0894218261933365	0.012783860554595	MMP24-AS1	22335	biofsci
rs6579229	20	33897584	T	C	4.3356e-16	0.0313702025814172	-0.222273711840175	0.0273443123550106	MMP24-AS1	22007	biofsci
rs764598	20	33161150	G	C	4.6629e-19	0.21304347826087	0.216233183272459	0.0242413882592443	MMP24-AS1	5075	biofsci
rs78319794	20	33906639	C	T	4.6288e-10	0.0200073002691974	-0.219630118397911	0.0352474071027445	MMP24-AS1	20526	biofsci
rs8120559	20	33880546	A	G	1.6168e-59	0.223176368897741	0.184875430439187	0.0113631040602335	MMP24-AS1	22336	biofsci
