## Supplementary material for "Multi-level Regulatory Roles of Lactate Metabolism Gene Network in Oral Cancer: Machine Learning Insights": MMP24.csv

SNP	CHR	BP	effect_allele	other_allele	P	EAF	BETA	SE	gene	samplesize	source
rs1205312	20	32849416	A	G	1.8681e-15	0.072690743609605	0.298596370038384	0.0375597642785927	MMP24	5258	biofsci
rs2145082	20	33905326	T	C	5.2296e-12	0.657343449213	-0.0640639539979152	0.00928584221100074	MMP24	25744	biofsci
rs2425038	20	33856627	G	A	1.1685e-21	0.141948644108471	-0.124385482307178	0.0130100810931394	MMP24	24253	biofsci
rs6058232	20	33938701	T	C	1.59e-13	0.0744215016420671	-0.1239164799549	0.0167922161632247	MMP24	25742	biofsci
rs6060341	20	33863633	G	A	3.7843e-85	0.236380042861977	-0.202426582862628	0.0103520769380813	MMP24	25848	biofsci
rs73094730	20	34025843	T	C	1.6895e-10	0.0287902247143993	-0.177522306234264	0.0277938823933028	MMP24	23148	biofsci
rs8115656	20	33282780	C	G	1.238e-16	0.483461712732216	-0.0730271300284333	0.00882044738425148	MMP24	25735	biofsci
rs8122702	20	34020626	G	A	4.8339e-16	0.0272570111409912	-0.221651329619595	0.0273117612523529	MMP24	25281	biofsci
rs819163	20	32842357	G	T	5.4767e-10	0.129692961028224	-0.136238811392646	0.0219573567445075	MMP24	9188	biofsci
