## Supplementary material for "Multi-level Regulatory Roles of Lactate Metabolism Gene Network in Oral Cancer: Machine Learning Insights": MMP25.csv

SNP	CHR	BP	effect_allele	other_allele	P	EAF	BETA	SE	gene	samplesize	source
rs111258114	16	3114987	A	G	2.4108e-18	0.0459057661252019	0.185281690995452	0.0212084992325556	MMP25	25380	biofsci
rs115567031	16	3116295	G	A	1.3644e-08	0.0197606676113998	-0.279168204475058	0.049169241854106	MMP25	10677	biofsci
rs11641468	16	3116533	G	A	1.3979e-38	0.825839539131657	-0.177777118241245	0.0136859011101976	MMP25	18560	biofsci
rs117271496	16	3105807	A	G	1.6769846438804e-308	0.0376437674852347	1.20702015018897	0.0260038940599	MMP25	20411	biofsci
rs11862306	16	3061928	C	T	4.0284e-37	0.162748789671867	-0.161083256210788	0.0126540288308369	MMP25	22916	biofsci
rs1235946	16	3310155	C	T	4.713e-09	0.179661339421613	-0.0616631374411867	0.0105282892726846	MMP25	30606	biofsci
rs140440682	16	3213291	G	T	6.6456e-77	0.0183693733451015	0.652263344468248	0.0351412271010628	MMP25	22454	biofsci
rs145195148	16	2862088	C	T	5.8449e-30	0.0250397035468502	0.43851963779871	0.0385650773288579	MMP25	13771	biofsci
rs145846665	16	2977247	G	A	5.6053e-23	0.0155787813054624	0.581378702305376	0.0589024236900343	MMP25	9397	biofsci
rs146112168	16	2919828	G	A	6.084e-33	0.0162575013638843	0.504149928530299	0.0421692229896364	MMP25	17581	biofsci
rs148956003	16	3083164	A	G	2.1565e-26	0.0477237143201253	-0.243709507125939	0.0229261450514514	MMP25	20932	biofsci
rs1541449	16	2875483	C	T	9.8267e-10	0.340174556995504	-0.0598526196286395	0.00979232021672058	MMP25	23231	biofsci
rs1555001	16	3117354	T	A	2.0984e-09				MMP25	5075	biofsci
rs184995649	16	3325320	T	G	6.1513e-26	0.018951858622791	0.47394710518055	0.04500024735623	MMP25	13280	biofsci
rs186961941	16	3203744	A	G	8.1395e-11	0.027254734139296	-0.185985096492795	0.0286227794780995	MMP25	23020	biofsci
rs187317457	16	3096322	T	C	6.6797e-15	0.0199745006374841	-0.289908233281373	0.0372135234752224	MMP25	18444	biofsci
rs2037983	16	3146028	T	C	3.0112e-115	0.061981575627843	0.383244433167473	0.0167954121747131	MMP25	30487	biofsci
rs2360180	16	3263316	A	G	2.1834e-11	0.0154192654192654	0.71503303875798	0.106826581222993	MMP25	2886	biofsci
rs2717673	16	3117118	T	C	5.6251e-19	0.228597745990464	0.12871400535469	0.0144635478868539	MMP25	13554	biofsci
rs2717704	16	3069364	C	T	1.6769846438804e-308	0.662778310429317	0.37450333717523	0.00984095211152181	MMP25	23100	biofsci
rs2741891	16	3101818	A	G	2.4802e-135	0.625813740786571	0.239008952008397	0.00965333904198832	MMP25	22913	biofsci
rs2741913	16	3256678	A	G	5.248e-17	0.551252150640413	0.0682488095853356	0.00814318043995843	MMP25	30481	biofsci
rs4786370	16	3113898	C	T	1.5822e-132	0.578216283405842	-0.245483616213671	0.0100209664944145	MMP25	20416	biofsci
rs4786379	16	3125691	G	A	7.5806e-15	0.583415447585841	-0.0636276844931962	0.00818446714686993	MMP25	30712	biofsci
rs62032272	16	2912546	A	T	2.6306e-08	0.463638416803117	0.0531506486703767	0.00955191011975715	MMP25	22037	biofsci
rs72770856	16	2997281	A	G	1.5835e-45	0.0550762486592361	0.27344567003251	0.0193088167403991	MMP25	25769	biofsci
rs72772568	16	3146219	G	A	1.0125e-19	0.0739132567952115	-0.156251295431082	0.0171940902812745	MMP25	24708	biofsci
rs8045032	16	3009123	T	C	5.9651e-99	0.374499584560767	0.175754445949437	0.00832418978906762	MMP25	30804	biofsci
rs960274	16	3076663	T	C	1.1417e-11	0.0315860215053763	-0.21539638037386	0.0317356760333953	MMP25	16230	biofsci
rs9923331	16	2977198	C	G	4.5465e-19	0.208260500424512	-0.0995740378641563	0.0111596308140088	MMP25	24349	biofsci
