## Supplementary material for "Multi-level Regulatory Roles of Lactate Metabolism Gene Network in Oral Cancer: Machine Learning Insights": MMP28.csv

SNP	CHR	BP	effect_allele	other_allele	P	EAF	BETA	SE	gene	samplesize	source
rs1564580	17	33563794	C	T	1.6284e-15	0.103273328573039	-0.113939169589031	0.0143021074974306	MMP28	26395	biofsci
rs4796105	17	34085967	C	A	3.1868e-33	0.184377701762959	-0.123448590728527	0.010279672806106	MMP28	31464	biofsci
rs74361653	17	34100707	G	A	8.1937e-11	0.0233612407886107	-0.173357224735971	0.0266830680379829	MMP28	30780	biofsci
