## Supplementary material for "Multi-level Regulatory Roles of Lactate Metabolism Gene Network in Oral Cancer: Machine Learning Insights": MMRN1.csv

SNP	CHR	BP	effect_allele	other_allele	P	EAF	BETA	SE	gene	samplesize	source
rs10008041	4	90422209	C	T	2.2165e-11	0.861249953023413	-0.0768885857993788	0.0114916879594935	MMRN1	31684	biofsci
rs113736880	4	90677780	G	A	1.844e-12	0.0162270936804247	-0.364885926835607	0.0517884563401233	MMRN1	11678	biofsci
rs115630491	4	90767504	C	T	8.0313e-09	0.0706822734592875	0.0910696165960518	0.0157890422157201	MMRN1	30534	biofsci
rs1372525	4	90776165	G	A	1.057e-67	0.480645646209929	0.138234925393509	0.00795097897684383	MMRN1	31684	biofsci
rs142680023	4	90818462	T	C	6.5061e-09	0.0193421790319566	0.183100825816864	0.0315517000649407	MMRN1	26479	biofsci
rs17016405	4	90878642	C	T	1.9862e-08	0.260173650434126	-0.0509199926187681	0.00907163467936934	MMRN1	31565	biofsci
rs2737032	4	90709169	G	A	3.3028e-12	0.13020030816641	0.0822115953403197	0.0118045481793578	MMRN1	31684	biofsci
rs4502649	4	90500977	T	A	4.898e-09	0.128974791203739	-0.0699037491020605	0.0119481333712885	MMRN1	31177	biofsci
rs72657784	4	90788943	A	G	1.0157e-10	0.0569428286521522	0.115553854916855	0.0178743124175311	MMRN1	29143	biofsci
rs75278754	4	90769859	C	G	1.4431e-09	0.0593341888729524	-0.101923814827738	0.0168455193500931	MMRN1	31569	biofsci
rs78945589	4	90764621	G	A	1.4879e-40	0.0365303077889447	-0.287527671305389	0.0215652762193813	MMRN1	30547	biofsci
