## Supplementary material for "Multi-level Regulatory Roles of Lactate Metabolism Gene Network in Oral Cancer: Machine Learning Insights": MMRN2.csv

SNP	CHR	BP	effect_allele	other_allele	P	EAF	BETA	SE	gene	samplesize	source
rs7180	10	88687556	A	G	8.5025e-13	0.381325744376041	-0.06055690626769	0.00846618195219915	MMRN2	29569	biofsci
rs75038196	10	88640919	A	G	9.3793e-15	0.0845598073320846	0.113869325999186	0.0146975574055096	MMRN2	29901	biofsci
rs77445746	10	88713219	G	C	1.7567e-08	0.116369058854619	-0.0714569531870762	0.012682489960967	MMRN2	30231	biofsci
