## Supplementary material for "Multi-level Regulatory Roles of Lactate Metabolism Gene Network in Oral Cancer: Machine Learning Insights": MMS19.csv

SNP	CHR	BP	effect_allele	other_allele	P	EAF	BETA	SE	gene	samplesize	source
rs10882942	10	99243326	T	C	1.2943e-61	0.419726408358074	0.146029383865499	0.0088166022982249	MMS19	26410	biofsci
rs1253425	10	98971025	A	G	1.8885e-14	0.293960689992108	-0.0731394049121555	0.00955084356183229	MMS19	26410	biofsci
rs29001245	10	99258026	A	G	1.1409e-10	0.0200316145208765	-0.236474953343632	0.0366804128098205	MMS19	18931	biofsci
rs35526633	10	99337080	A	G	2.4108e-18	0.184380637402285	-0.0980234925249206	0.0112203810037454	MMS19	26409	biofsci
