## Supplementary material for "Multi-level Regulatory Roles of Lactate Metabolism Gene Network in Oral Cancer: Machine Learning Insights": MMS22L.csv

SNP	CHR	BP	effect_allele	other_allele	P	EAF	BETA	SE	gene	samplesize	source
rs1206129	6	97622500	A	G	1.0678e-15	0.480910120845921	0.0783284714897397	0.00976798207855688	MMS22L	20992	biofsci
rs12211272	6	97627736	G	A	1.8416e-09	0.076035016629076	0.111543766894032	0.0185553726077173	MMS22L	20671	biofsci
rs13198388	6	97621941	T	C	2.2715e-30	0.0381818181818182	-0.2938906064972	0.0256605785817864	MMS22L	20677	biofsci
rs3920840	6	97993034	A	G	1.6355e-09	0.0973501434395289	-0.0992549467832621	0.0164590983654919	MMS22L	21004	biofsci
rs9387218	6	97734271	A	G	6.9248e-46	0.719041353383459	-0.153959504229418	0.0108273500636041	MMS22L	21112	biofsci
