## Supplementary material for "Multi-level Regulatory Roles of Lactate Metabolism Gene Network in Oral Cancer: Machine Learning Insights": MN1.csv

SNP	CHR	BP	effect_allele	other_allele	P	EAF	BETA	SE	gene	samplesize	source
rs11090501	22	28066905	A	G	1.2338e-16	0.517126308925626	-0.0664297213896936	0.00802320390710938	MN1	31106	biofsci
rs113353540	22	27959705	T	C	2.2439e-13	0.0481204007447469	0.1458616797913	0.0198897770220631	MN1	27593	biofsci
rs11704837	22	27979793	A	T	1.069e-08	0.668446488424663	0.0490038779406824	0.00856786046694334	MN1	30733	biofsci
rs150672824	22	28065519	T	C	9.8141e-59	0.0349836130698183	0.391951490829002	0.0242559249228914	MN1	25173	biofsci
rs67418205	22	28010084	G	T	2.2531e-19	0.132568322512457	0.105695943459468	0.0117437327458799	MN1	31527	biofsci
rs73164496	22	28209666	A	T	2.6822e-14	0.218743481707063	0.0764596883514365	0.0100433059702399	MN1	29006	biofsci
