## Supplementary material for "Multi-level Regulatory Roles of Lactate Metabolism Gene Network in Oral Cancer: Machine Learning Insights": MNAT1.csv

SNP	CHR	BP	effect_allele	other_allele	P	EAF	BETA	SE	gene	samplesize	source
rs2093251	14	61322571	C	T	1.2674e-08	0.308685313101574	-0.0545128493885972	0.00957996052731792	MNAT1	25530	biofsci
rs4151257	14	61318105	T	C	2.0958e-23	0.0602578602126216	0.203720594112407	0.0204362291708371	MNAT1	21142	biofsci
