## Supplementary material for "Multi-level Regulatory Roles of Lactate Metabolism Gene Network in Oral Cancer: Machine Learning Insights": MND1.csv

SNP	CHR	BP	effect_allele	other_allele	P	EAF	BETA	SE	gene	samplesize	source
rs17029886	4	154277323	A	G	3.8484e-11	0.285861926415874	-0.058907213544564	0.00891223709768431	MND1	30836	biofsci
rs1822012	4	154306882	G	A	2.2891e-08	0.0312301461245235	-0.132475576115304	0.0237046086882768	MND1	29411	biofsci
