## Supplementary material for "Multi-level Regulatory Roles of Lactate Metabolism Gene Network in Oral Cancer: Machine Learning Insights": MNDA.csv

SNP	CHR	BP	effect_allele	other_allele	P	EAF	BETA	SE	gene	samplesize	source
rs10908696	1	158890247	C	T	3.1014e-66	0.832270119281292	0.183742330688224	0.0106882863526394	MNDA	31353	biofsci
rs111283329	1	158760222	A	G	6.1432e-34	0.0788336520076482	-0.180955243729174	0.014900548717015	MNDA	31011	biofsci
rs113958308	1	158707896	G	A	1.0186e-08	0.0407516725698544	-0.117733070755932	0.0205557522053133	MNDA	30271	biofsci
rs115154033	1	158890537	T	C	2.2037e-08	0.0187528470921699	0.185891351213011	0.0332227675393653	MNDA	24618	biofsci
rs115545818	1	158789966	T	C	4.1618e-11	0.0269702689948089	0.178445560526604	0.0270437622039591	MNDA	26051	biofsci
rs115760117	1	158711008	A	G	1.3249e-14	0.035314625118361	0.176068954658537	0.0228560057453251	MNDA	28095	biofsci
rs12029253	1	158882111	T	C	5.9218e-14	0.0327203345106158	0.173809377744565	0.0231437253987437	MNDA	29494	biofsci
rs12724903	1	158578865	C	A	1.052e-11	0.0648812061548002	-0.111466237283074	0.016394263547098	MNDA	30662	biofsci
rs13376489	1	158785647	A	C	4.9984e-45	0.289375775113683	-0.12376752375544	0.00878993251391557	MNDA	31470	biofsci
rs139872481	1	158563661	G	A	6.3843e-12	0.0235197110098948	0.184083783737496	0.0267921906819433	MNDA	30329	biofsci
rs147552730	1	158546157	A	G	7.7385e-10	0.0152644403038555	0.424658309674953	0.0690478861947502	MNDA	6977	biofsci
rs150910090	1	158264431	T	C	3.8894e-08	0.0118495620814013	0.81515551318032	0.148323358415576	MNDA	1941	biofsci
rs16841132	1	158783790	G	A	1.507e-73	0.0435394862036156	-0.356241435012118	0.0196371483150022	MNDA	31136	biofsci
rs16841334	1	158900465	C	T	6.965e-35	0.171229514387131	-0.130634459427954	0.0106024997303775	MNDA	31343	biofsci
rs2852679	1	158864989	A	G	2.0792e-13	0.0283434119050557	-0.183207537256135	0.0249479189030088	MNDA	29170	biofsci
rs3737518	1	158597879	C	G	6.5383e-12	0.0514339406814282	0.128351907207202	0.0186897571470262	MNDA	29339	biofsci
rs41464644	1	158843257	A	G	1.7506e-09	0.0197140381282496	0.211200951798555	0.0350861287147695	MNDA	21017	biofsci
rs4656416	1	158727594	G	A	2.6341e-16	0.501963037441348	0.0721766143256503	0.00881363433859843	MNDA	25747	biofsci
rs56088733	1	158811125	T	C	1.6013e-10	0.0230014162230796	0.18951443425447	0.029632929019994	MNDA	25338	biofsci
rs6427450	1	158748783	C	T	7.1941e-17	0.0435430901060738	0.16327855182529	0.019568613217475	MNDA	31352	biofsci
rs6662382	1	158368846	C	T	1.5846e-10	0.667264061010486	-0.0544477839563205	0.00851145598816953	MNDA	31086	biofsci
rs6675945	1	158902344	T	C	6.951e-10	0.249786689419795	0.0575461393853447	0.00933099938146074	MNDA	30645	biofsci
rs73015582	1	158762136	G	A	1.8656e-54	0.0146010638297872	-0.592871321127379	0.0381517986799945	MNDA	23875	biofsci
rs76374060	1	158827484	G	A	3.6032e-22	0.0442728032806466	0.192224519528272	0.019854007945576	MNDA	29978	biofsci
rs77068442	1	158845316	G	A	1.4721e-20	0.0854731621470282	0.13603768674725	0.0146354193873385	MNDA	29863	biofsci
rs78211927	1	158638675	C	T	7.9762e-10	0.0453474676089517	-0.118272502085587	0.0192463226722624	MNDA	31180	biofsci
rs857844	1	158753723	C	G	2.2698e-62	0.710905932555417	0.146844821897375	0.0088104073808063	MNDA	31342	biofsci
rs857870	1	158813819	A	G	1.6769846438804e-308	0.423143415514131	-0.349620261743704	0.00806799852642264	MNDA	31469	biofsci
