## Supplementary material for "Multi-level Regulatory Roles of Lactate Metabolism Gene Network in Oral Cancer: Machine Learning Insights": MNF1.csv

SNP	CHR	BP	effect_allele	other_allele	P	EAF	BETA	SE	gene	samplesize	source
rs12664190	6	33648771	T	C	2.5532e-08	0.221454463072044	0.104370230263721	0.0187385956881255	MNF1	8259	biofsci
rs210125	6	33576685	A	G	3.7741e-09	0.201109727097724	0.114347698060117	0.0194010244592064	MNF1	8268	biofsci
rs2296330	6	33650621	A	G	8.7413e-52	0.726427148709083	-0.264098656548691	0.0174431925331852	MNF1	8269	biofsci
rs594223	6	33667965	G	T	1.5973e-16	0.142602127099853	0.183447108971022	0.02223843922016	MNF1	8269	biofsci
rs7759182	6	33679239	A	C	8.9455e-09	0.0277608646015679	0.272161638044103	0.047334928438719	MNF1	8268	biofsci
rs7761859	6	33804137	T	C	2.6215e-08	0.226633845691307	-0.103362000407505	0.0185739187420268	MNF1	8269	biofsci
