## Supplementary material for "Multi-level Regulatory Roles of Lactate Metabolism Gene Network in Oral Cancer: Machine Learning Insights": MNT.csv

SNP	CHR	BP	effect_allele	other_allele	P	EAF	BETA	SE	gene	samplesize	source
rs61237893	17	2278557	T	C	3.4514e-12	0.0738859484377668	0.111406614578184	0.0160112984446945	MNT	28503	biofsci
rs7209918	17	2295511	C	G	1.1313e-26	0.0548293391430646	-0.187874397343036	0.0175744511181302	MNT	31238	biofsci
rs9908652	17	2309117	A	G	3.5042e-17	0.313558676868029	-0.0725567722474336	0.00860860569591306	MNT	31346	biofsci
