## Supplementary material for "Multi-level Regulatory Roles of Lactate Metabolism Gene Network in Oral Cancer: Machine Learning Insights": MOAP1.csv

SNP	CHR	BP	effect_allele	other_allele	P	EAF	BETA	SE	gene	samplesize	source
rs1046099	14	93649501	A	G	1.3831e-37	0.666792303114461	0.110462599657311	0.00862093291012548	MOAP1	30280	biofsci
rs117067814	14	93551451	A	G	3.1554e-15	0.0169576823771389	0.285655577136294	0.0362295585237417	MOAP1	22851	biofsci
rs17128723	14	93463645	A	G	1.9588e-08	0.0552366424471117	-0.10037810877584	0.0178751863192663	MOAP1	29986	biofsci
rs17128917	14	93648950	G	A	7.8612e-18	0.0250399087799316	-0.236901343230736	0.0275418640040384	MOAP1	27000	biofsci
rs2255343	14	93673934	C	T	4.3005e-09	0.374521907070095	-0.048350684080928	0.00823396810015633	MOAP1	31482	biofsci
rs7143481	14	93640509	C	A	8.312e-18	0.247319945643968	-0.0792838088726043	0.00922430325099234	MOAP1	31567	biofsci
rs941541	14	93560657	A	G	2.1448e-10	0.0570238733352575	-0.113076665491021	0.0178059468531644	MOAP1	29328	biofsci
