## Supplementary material for "Multi-level Regulatory Roles of Lactate Metabolism Gene Network in Oral Cancer: Machine Learning Insights": MOB1A.csv

SNP	CHR	BP	effect_allele	other_allele	P	EAF	BETA	SE	gene	samplesize	source
rs11126425	2	74380989	G	A	2.3961e-21	0.883295583238958	0.148854884912075	0.0156915641411378	MOB1A	19699	biofsci
rs116071903	2	74379825	T	C	9.1715e-13	0.0375055481580115	-0.324089902655047	0.0453761257095119	MOB1A	6727	biofsci
