## Supplementary material for "Multi-level Regulatory Roles of Lactate Metabolism Gene Network in Oral Cancer: Machine Learning Insights": MOB1B.csv

SNP	CHR	BP	effect_allele	other_allele	P	EAF	BETA	SE	gene	samplesize	source
rs116280909	4	71780988	A	T	1.1277e-09				MOB1B	5075	biofsci
rs12649012	4	71748245	G	A	9.9074e-16	0.0493531202435312	0.150223220033677	0.0187121759860586	MOB1B	30436	biofsci
