## Supplementary material for "Multi-level Regulatory Roles of Lactate Metabolism Gene Network in Oral Cancer: Machine Learning Insights": MOB2.csv

SNP	CHR	BP	effect_allele	other_allele	P	EAF	BETA	SE	gene	samplesize	source
rs10838787	11	1702929	A	G	8.0195e-14	0.40645672735225	-0.0703525860916049	0.00941801687973292	MOB2	23366	biofsci
rs60376845	11	1486660	T	C	3.2449e-10	0.0295548574931045	0.148651675721156	0.0236457983204205	MOB2	31179	biofsci
rs61869032	11	1477797	T	C	6.4919e-10	0.268695827454142	-0.0697570137339442	0.0112913795519423	MOB2	19958	biofsci
rs6578519	11	1584217	T	C	1.6848e-24	0.737383459781829	0.0923911489060714	0.00904385799646349	MOB2	31568	biofsci
rs9971448	11	1558921	C	T	1.0953e-26	0.110454125818789	-0.144616987666979	0.0135243276193975	MOB2	27822	biofsci
