## Supplementary material for "Multi-level Regulatory Roles of Lactate Metabolism Gene Network in Oral Cancer: Machine Learning Insights": MOB3A.csv

SNP	CHR	BP	effect_allele	other_allele	P	EAF	BETA	SE	gene	samplesize	source
rs72981482	19	2072772	A	G	5.6433e-09	0.111016254610026	-0.111958698088384	0.0192141100908517	MOB3A	13723	biofsci
