## Supplementary material for "Multi-level Regulatory Roles of Lactate Metabolism Gene Network in Oral Cancer: Machine Learning Insights": MOB3B.csv

SNP	CHR	BP	effect_allele	other_allele	P	EAF	BETA	SE	gene	samplesize	source
rs117257581	9	27527737	C	T	6.4715e-15	0.0157353299245191	0.355616512739472	0.0456246167427219	MOB3B	15509	biofsci
rs2764328	9	27441056	G	A	2.4866e-23	0.67199713023449	-0.0937415758543223	0.0094199384864765	MOB3B	25564	biofsci
rs4879541	9	27533452	C	T	1.5916e-09	0.500187906347476	0.0532479698633936	0.00882333922076482	MOB3B	25690	biofsci
rs7873548	9	27467763	G	A	5.9985e-09	0.464954337899543	0.051783671297835	0.00890227978783114	MOB3B	25361	biofsci
