## Supplementary material for "Multi-level Regulatory Roles of Lactate Metabolism Gene Network in Oral Cancer: Machine Learning Insights": MOB3C.csv

SNP	CHR	BP	effect_allele	other_allele	P	EAF	BETA	SE	gene	samplesize	source
rs10890395	1	46898804	T	G	1.1513e-11	0.795821146858105	0.0809107227148106	0.0119226563392144	MOB3C	21647	biofsci
rs11211329	1	47084864	G	A	5.4906e-10	0.0301095954296374	-0.196014544206818	0.0315928283487231	MOB3C	17154	biofsci
rs114887226	1	47041028	T	C	2.2119e-16	0.0356292055000627	-0.206470657742216	0.0251489857053334	MOB3C	23008	biofsci
rs115755835	1	46968592	G	A	1.2921e-17	0.0163934426229508	0.34826138117461	0.0407580672207722	MOB3C	18666	biofsci
rs11586724	1	47242951	T	C	7.4561e-13	0.0915255566008153	0.11212935151753	0.0156369375129038	MOB3C	24593	biofsci
rs12023099	1	46953391	C	T	1.657e-43	0.140593945879835	0.177082099188327	0.0128030900564179	MOB3C	25245	biofsci
rs12402844	1	47131734	T	C	1.7637e-09	0.0196838425292598	-0.218058503164659	0.0362331765585489	MOB3C	19737	biofsci
rs1355642	1	46598903	G	A	4.3936e-23	0.535956964892412	-0.0877325818082488	0.00886680295196814	MOB3C	25571	biofsci
rs139284432	1	47002596	T	C	3.1251e-16	0.0180494308276074	0.318263999864203	0.0389628323618093	MOB3C	18583	biofsci
rs146104415	1	47221561	C	T	1.4552e-10	0.0307358039158244	0.187758585986231	0.0292910541155724	MOB3C	19562	biofsci
rs146860272	1	47144573	C	T	5.1334e-15	0.0270960678770185	-0.235099527659638	0.0300508126466291	MOB3C	21003	biofsci
rs1571138	1	46895641	A	G	2.6464e-59	0.213837423428163	0.174735134357694	0.010759817628371	MOB3C	25690	biofsci
rs17449603	1	47233733	G	A	5.4193e-14	0.0681111425225152	-0.136712950293891	0.0181770130157277	MOB3C	23842	biofsci
rs28363196	1	46716323	G	T	5.4689e-16	0.113101247930213	-0.117124946361756	0.0144591558888148	MOB3C	23842	biofsci
rs3766235	1	47049747	C	A	1.0148e-37	0.0285769165101588	0.363135493346852	0.0282875287908557	MOB3C	22509	biofsci
rs3766236	1	47047441	G	A	1.6769846438804e-308	0.723909203652899	0.380091814870708	0.00986813168360828	MOB3C	25690	biofsci
rs41291502	1	46476864	A	G	1.5537e-15	0.0541002277904328	0.159077933628635	0.0199525804772019	MOB3C	24543	biofsci
rs41294528	1	46900757	A	G	3.5464e-17	0.0555662234170227	-0.184335660126752	0.0218744108373979	MOB3C	19912	biofsci
rs4660349	1	46928713	C	T	7.5861e-23	0.283366244627715	0.0978325944378952	0.00994243787415474	MOB3C	24908	biofsci
rs4660352	1	46950238	C	T	2.2688e-118	0.471879181800803	0.206245851271092	0.00891646461102215	MOB3C	25236	biofsci
rs55726127	1	46994298	T	C	2.2858e-34	0.0264615083059734	0.385803686491918	0.0315585837621201	MOB3C	19488	biofsci
rs56226903	1	46612106	G	A	9.7165e-17	0.0740296803652968	0.140900493655982	0.0169590040869951	MOB3C	25361	biofsci
rs6668899	1	47093713	C	A	6.4365e-24	0.207898762341816	0.122277577691612	0.0121245776136688	MOB3C	20654	biofsci
rs6675437	1	47220643	G	A	9.7005e-37	0.380252973381159	0.115342237995898	0.00910982584694286	MOB3C	25566	biofsci
rs6702376	1	46942930	A	G	4.8431e-46	0.95245888390512	0.306647732326196	0.0215269945752973	MOB3C	23828	biofsci
rs71638008	1	46887090	C	T	2.6651e-09	0.0297591261320138	-0.172945425189669	0.0290620620729081	MOB3C	20503	biofsci
rs72894662	1	46993203	G	A	3.9327e-09	0.0294207317073171	-0.154809059175828	0.0262967656150549	MOB3C	25321	biofsci
rs746879	1	46982309	C	T	1.3111e-31	0.0633809220696554	-0.2338459083164	0.0199912722755826	MOB3C	21075	biofsci
rs7514084	1	47210012	C	A	2.8685e-62	0.281767317118284	-0.181903477740962	0.0109231656602992	MOB3C	20707	biofsci
rs77661175	1	46994980	A	G	8.0367e-45	0.0534133503469176	0.284201981737021	0.0202320750715109	MOB3C	24159	biofsci
rs77881576	1	46587530	A	G	4.6763e-08	0.0663436980581344	-0.100720361963326	0.0184364851390834	MOB3C	23748	biofsci
