## Supplementary material for "Multi-level Regulatory Roles of Lactate Metabolism Gene Network in Oral Cancer: Machine Learning Insights": MOB4.csv

SNP	CHR	BP	effect_allele	other_allele	P	EAF	BETA	SE	gene	samplesize	source
rs115595558	2	198481136	T	C	4.1084e-12	0.0366790731180214	0.207896901637362	0.0299848417280644	MOB4	15739	biofsci
