## Supplementary material for "Multi-level Regulatory Roles of Lactate Metabolism Gene Network in Oral Cancer: Machine Learning Insights": MOCOS.csv

SNP	CHR	BP	effect_allele	other_allele	P	EAF	BETA	SE	gene	samplesize	source
rs111986948	18	33067632	A	G	1.819e-09	0.0218417945690673	0.25956559147222	0.0431659667851095	MOCOS	12560	biofsci
rs11504787	18	33426388	T	C	1.9299e-09	0.660916660242079	-0.0806213784948881	0.0134288391123473	MOCOS	12372	biofsci
rs147211993	18	33673868	T	C	2.2891e-08	0.0135908440629471	1.0707724371942	0.191595977095604	MOCOS	1016	biofsci
rs17649254	18	33775455	A	C	5.8263e-56	0.0876557191392978	0.349605540654962	0.0221825296727851	MOCOS	12706	biofsci
rs1789522	18	33665743	A	G	1.2035e-20	0.511478628605951	-0.116940895508863	0.0125524243263201	MOCOS	12700	biofsci
rs28364715	18	33709245	A	G	8.4614e-09	0.350120823903955	-0.0770138416237943	0.0133732447078895	MOCOS	12287	biofsci
rs34671738	18	33764322	A	G	2.507e-09	0.155946378059279	-0.105264686550024	0.017659193502663	MOCOS	12181	biofsci
rs505962	18	33826809	A	G	1.5992e-10	0.0174224097997838	0.352771214030672	0.0551584236085233	MOCOS	9600	biofsci
rs662822	18	33837998	T	C	1.3851e-09	0.472809951520162	0.0760964512800823	0.012562767450858	MOCOS	12710	biofsci
