## Supplementary material for "Multi-level Regulatory Roles of Lactate Metabolism Gene Network in Oral Cancer: Machine Learning Insights": MOCS1.csv

SNP	CHR	BP	effect_allele	other_allele	P	EAF	BETA	SE	gene	samplesize	source
rs1109104	6	39879088	G	T	1.8992e-09	0.361208621145208	0.0499329205838169	0.0083134243350843	MOCS1	31354	biofsci
rs2446649	6	39588118	G	A	7.6705e-10	0.198466684204592	0.0614780555063818	0.0099938317683825	MOCS1	31470	biofsci
rs3800349	6	39902200	T	C	4.5843e-60	0.0133410092110533	0.639278799066907	0.039107274761232	MOCS1	24837	biofsci
