## Supplementary material for "Multi-level Regulatory Roles of Lactate Metabolism Gene Network in Oral Cancer: Machine Learning Insights": MOCS2.csv

SNP	CHR	BP	effect_allele	other_allele	P	EAF	BETA	SE	gene	samplesize	source
rs16774	5	52491793	T	A	3.3459e-66	0.711142145391409	-0.151425404526798	0.00881071797787785	MOCS2	31355	biofsci
rs16880892	5	52409245	A	G	1.8201e-10	0.0994376085151355	-0.0850812861419058	0.0133444095081254	MOCS2	31355	biofsci
rs25782	5	52405481	A	G	1.7172e-20	0.0355523695121479	0.202330096157952	0.0218056317797508	MOCS2	30668	biofsci
rs3212663	5	52299626	T	C	1.3577e-13	0.0349951282884053	0.16581279570649	0.0224056206616431	MOCS2	29493	biofsci
rs62621806	5	52405693	A	C	4.4106e-65	0.0241750107141466	-0.448894566521942	0.0263491445682153	MOCS2	30528	biofsci
rs6859355	5	52301716	T	C	2.8944e-20	0.421098124694652	0.074457765473113	0.00807314027834119	MOCS2	31470	biofsci
rs7719848	5	52389455	A	G	4.0515e-79	0.266094178661355	0.169872428721624	0.0090198388336355	MOCS2	31470	biofsci
rs79514763	5	52617056	C	T	9.0841e-09	0.103011759059275	0.0773624584509152	0.0134611296916558	MOCS2	29863	biofsci
rs9686952	5	52260791	T	G	4.8455e-23	0.340349558353693	0.0831613215359528	0.00841288027677823	MOCS2	31466	biofsci
