## Supplementary material for "Multi-level Regulatory Roles of Lactate Metabolism Gene Network in Oral Cancer: Machine Learning Insights": MOCS3.csv

SNP	CHR	BP	effect_allele	other_allele	P	EAF	BETA	SE	gene	samplesize	source
rs6096210	20	49583367	G	A	4.3389e-26	0.0893682588597843	-0.147114343393561	0.0139252166095792	MOCS3	31684	biofsci
