## Supplementary material for "Multi-level Regulatory Roles of Lactate Metabolism Gene Network in Oral Cancer: Machine Learning Insights": MOGS.csv

SNP	CHR	BP	effect_allele	other_allele	P	EAF	BETA	SE	gene	samplesize	source
rs3755448	2	74740961	T	C	1.9191e-34	0.865838532661806	0.142662485759987	0.0116560984500737	MOGS	31681	biofsci
rs6546898	2	74497453	A	G	3.3242e-21	0.0687126345157433	-0.152123705177114	0.0160943403699867	MOGS	30165	biofsci
rs76623834	2	74823253	C	T	2.4583e-08	0.0626141552511416	0.0919141280508624	0.0164829955437947	MOGS	31355	biofsci
