## Supplementary material for "Multi-level Regulatory Roles of Lactate Metabolism Gene Network in Oral Cancer: Machine Learning Insights": MOK.csv

SNP	CHR	BP	effect_allele	other_allele	P	EAF	BETA	SE	gene	samplesize	source
rs10143509	14	102748278	G	A	1.3294e-09	0.788325581395349	0.0731660546068698	0.0120660402069445	MOK	20581	biofsci
rs11160678	14	102822570	G	A	5.2966e-20	0.349620654512513	-0.0849161260246926	0.00927264771991795	MOK	25574	biofsci
rs112251129	14	103000558	C	A	3.5309e-14	0.146350861287398	-0.104254220414641	0.013758937393053	MOK	21141	biofsci
rs141840959	14	103001434	T	C	6.7549e-11	0.0193376653879277	-0.307778190520472	0.0471618434754018	MOK	11854	biofsci
rs142610491	14	102525583	G	T	3.9448e-14	0.0195225758697261	-0.303572174396066	0.0401401827889229	MOK	16212	biofsci
rs143597049	14	102668924	A	G	4.7471e-16	0.0292054661990567	-0.272766043555068	0.0336018088542263	MOK	15619	biofsci
rs35051837	14	102690480	A	G	1.4442e-13	0.109290228759998	-0.128639771685842	0.0174025665159418	MOK	16960	biofsci
rs58327231	14	102716692	A	G	2.3209e-08	0.0857495849581097	0.0892579809211577	0.0159780142350317	MOK	24982	biofsci
rs7152076	14	102698034	T	C	1.537e-96	0.0847361666792481	-0.331028409960178	0.0158770430926487	MOK	25575	biofsci
rs941634	14	102383015	G	C	2.6836e-15	0.108169269065399	-0.112486308140612	0.0142303070503134	MOK	25595	biofsci
