## Supplementary material for "Multi-level Regulatory Roles of Lactate Metabolism Gene Network in Oral Cancer: Machine Learning Insights": MON1A.csv

SNP	CHR	BP	effect_allele	other_allele	P	EAF	BETA	SE	gene	samplesize	source
rs13078949	3	49361791	G	A	7.5558e-17	0.558741731809982	-0.0667077899801582	0.00800055049594721	MON1A	31683	biofsci
rs143050036	3	50071965	T	C	1.8508e-08	0.115661460293564	0.0766480521807774	0.0136253514738112	MON1A	26331	biofsci
rs149955034	3	49118007	C	T	1.7702e-09	0.01785050204537	-0.357792354074775	0.0594586379850062	MON1A	8067	biofsci
rs2280406	3	49941436	A	G	2.9932e-38	0.463749811491479	-0.103149772973508	0.0079766903021721	MON1A	31599	biofsci
rs55643042	3	49929025	A	C	1.2173e-88	0.0749098230014261	-0.315294361822925	0.0157959941595822	MON1A	28917	biofsci
