## Supplementary material for "Multi-level Regulatory Roles of Lactate Metabolism Gene Network in Oral Cancer: Machine Learning Insights": MON1B.csv

SNP	CHR	BP	effect_allele	other_allele	P	EAF	BETA	SE	gene	samplesize	source
rs10153050	16	77279769	A	C	2.0568e-30	0.0197812259059368	0.362167060656054	0.0315980230381229	MON1B	25827	biofsci
rs10514414	16	77389002	A	G	1.596e-20	0.0465753424657534	-0.175975857908494	0.0189500509253948	MON1B	31355	biofsci
rs1110689	16	77619533	G	A	5.0274e-12	0.508475213289736	-0.0548667992977515	0.00794641243486248	MON1B	31682	biofsci
rs114089888	16	77397480	G	T	1.1591e-09	0.0204421489597915	-0.189357211186142	0.0311145964681952	MON1B	25792	biofsci
rs11640978	16	77451440	C	G	3.5038e-14	0.173611897482354	0.0796264259283322	0.0105070233727874	MON1B	31568	biofsci
rs117095943	16	77270103	A	C	9.7782e-30	0.0260295823665893	0.313366830492114	0.0276681615140619	MON1B	25763	biofsci
rs117384511	16	77460622	G	A	2.0982e-15	0.0412429838119255	-0.163842339846596	0.0206472773362817	MON1B	29661	biofsci
rs117561978	16	76880158	G	T	2.0924e-10	0.0181441986312271	-0.424694303905853	0.0668357338976525	MON1B	6283	biofsci
rs117613883	16	77189517	G	A	9.3897e-09	0.0134897360703812	0.852306203092492	0.148446608567882	MON1B	1705	biofsci
rs117643148	16	77497138	T	G	3.6541e-08	0.0295050640168164	0.130194237464652	0.0236420195508638	MON1B	31240	biofsci
rs117966899	16	77671867	A	G	4.8872e-13	0.0448432231308864	0.140553912305674	0.0194441402630764	MON1B	30876	biofsci
rs11859077	16	77256526	T	C	7.9562e-133	0.216132563318612	-0.23713236969092	0.00966896647479194	MON1B	31568	biofsci
rs12596579	16	77220572	T	C	1.4936e-62	0.951063914886809	-0.315470866495285	0.0188994114877867	MON1B	30077	biofsci
rs12599233	16	77154842	T	G	1.4123e-26	0.10138553307158	-0.140690649554397	0.0131862457991843	MON1B	31563	biofsci
rs12931673	16	77264383	T	C	1.3529e-82	0.0758107750972175	-0.289490911965413	0.0150368485497901	MON1B	31562	biofsci
rs13337289	16	77338051	T	C	4.1011e-15	0.099486301369863	-0.104752153859648	0.0133415041341444	MON1B	31355	biofsci
rs138061419	16	77050856	G	C	1.0491e-11	0.0122245456007721	-0.554914494878699	0.0816110735905138	MON1B	6217	biofsci
rs138407714	16	76831426	C	T	4.0047e-09	0.0206301575393848	-0.175753399996648	0.0298702221310097	MON1B	27736	biofsci
rs140666198	16	77164615	T	C	3.2037e-16	0.0163566232117572	-0.284737749001875	0.0348716824858701	MON1B	25556	biofsci
rs140772259	16	76972149	G	A	7.9439e-18	0.0211032544248759	-0.253568137306685	0.0294832958126	MON1B	27844	biofsci
rs143118012	16	76692737	C	T	2.0087e-18	0.0276017899074033	0.227312638387646	0.0259584138483974	MON1B	27646	biofsci
rs144323827	16	77436042	A	G	1.2659e-08	0.0200107080712087	0.173315430031265	0.030455907011662	MON1B	27488	biofsci
rs1449210	16	77664810	T	C	6.2656e-10	0.630181517531662	-0.050882120784366	0.00822882569207329	MON1B	31684	biofsci
rs145195513	16	76930564	T	C	1.6094e-09	0.0191042624132648	0.209185305708531	0.0346729385736241	MON1B	22194	biofsci
rs145236487	16	76712253	G	A	1.2543e-15	0.0204374572795625	-0.243188526427522	0.0304027461810402	MON1B	27020	biofsci
rs146385022	16	77321290	C	T	2.5884e-14	0.0158875184000812	-0.273665507525941	0.0359268385813793	MON1B	24776	biofsci
rs150274069	16	76896582	T	C	5.2823e-15	0.0259458719364703	-0.211734322122645	0.0270763465162784	MON1B	26986	biofsci
rs1542824	16	76901304	T	G	1.5995e-09	0.407264732411305	0.0487890956422804	0.00808542899510795	MON1B	31683	biofsci
rs176187	16	77078642	A	G	7.0057e-99	0.120800600055268	0.262624422715455	0.0124430578228784	MON1B	30406	biofsci
rs1864161	16	77448491	C	T	5.9341e-46	0.356347438752784	-0.118256959929181	0.00831022254830756	MON1B	31566	biofsci
rs1978628	16	77444613	G	A	1.6158e-49	0.245263078432853	0.136839550872742	0.00924997808988693	MON1B	31569	biofsci
rs2173099	16	76894153	G	T	3.7327e-44	0.238922920816265	-0.129840376811001	0.00931583463515965	MON1B	31684	biofsci
rs2454939	16	77417054	T	A	1.3338e-43	0.539168833154917	-0.111148061292038	0.00802710133115985	MON1B	31231	biofsci
rs274533	16	77343150	T	A	2.6796e-85	0.104106900196286	-0.255054788523689	0.0130316825920677	MON1B	31567	biofsci
rs283995	16	77049257	G	A	1.6769846438804e-308	0.506390094358403	-0.354164957047529	0.00813962743035193	MON1B	30192	biofsci
rs284964	16	77021300	A	G	9.479e-12	0.827182532225939	-0.0715943922122419	0.0105068009292851	MON1B	31684	biofsci
rs34108471	16	77478716	A	G	2.592e-10	0.530121164081078	0.0504073918213542	0.00797408672467399	MON1B	31568	biofsci
rs34801688	16	77028313	C	T	2.1156e-87	0.243099992290494	0.185488873495101	0.00935994678866955	MON1B	31017	biofsci
rs34898379	16	76957950	T	A	2.8511e-32	0.462477822656751	0.0944026401784458	0.00798236489366551	MON1B	31566	biofsci
rs35988964	16	76830733	G	C	6.6122e-11	0.199674952198853	0.0653600016297561	0.0100101083759237	MON1B	31225	biofsci
rs3743763	16	77227965	A	G	1.6769846438804e-308	0.557837573753241	-0.339544634716987	0.00799871459572313	MON1B	31684	biofsci
rs4887877	16	76841092	G	T	2.9412e-21	0.199271395673676	-0.0943031275358825	0.00996377316905971	MON1B	31564	biofsci
rs62044015	16	77333428	G	T	4.4249e-88	0.147284188276148	-0.223428355125951	0.0112300385575681	MON1B	31568	biofsci
rs62047814	16	76651431	G	A	3.9805e-09	0.0263398611284354	-0.152255584646756	0.0258722467071243	MON1B	29126	biofsci
rs62047858	16	76768510	G	A	3.2171e-17	0.0151593409431331	0.35096036449403	0.0415908660995011	MON1B	19361	biofsci
rs62048897	16	76997174	C	T	1.6746e-17	0.201134954338758	0.0843817960784752	0.00991024781886115	MON1B	31684	biofsci
rs62049562	16	77211020	C	T	4.3158e-122	0.242589139617185	0.218907474462783	0.00931616311720271	MON1B	31354	biofsci
rs7188290	16	76618459	C	T	2.2365e-20	0.421685811859671	-0.0754199247758165	0.00815324095173308	MON1B	30843	biofsci
rs7192131	16	77360990	A	G	7.0836e-156	0.568291669813458	-0.213751186983416	0.00803630271910942	MON1B	31557	biofsci
rs72798531	16	77221260	A	C	4.3161e-09	0.0235174240880375	-0.159216377697237	0.0271168147317103	MON1B	29610	biofsci
rs72800059	16	77284308	A	C	1.1971e-16	0.0128021148036254	0.384992660648762	0.0464770520491051	MON1B	18315	biofsci
rs72801255	16	76629806	T	C	5.5295e-09	0.10016881281407	0.0785718871226666	0.0134757807297133	MON1B	30547	biofsci
rs74027346	16	76989787	G	A	7.8536e-96	0.168660703914508	-0.223130674054574	0.0107422585035397	MON1B	30902	biofsci
rs7404919	16	77130792	A	G	2.4814e-45	0.091321096759574	-0.195261244677302	0.013818913282187	MON1B	31553	biofsci
rs74445331	16	77546825	C	T	2.1143e-10	0.0387651653647997	-0.136314058948301	0.0214576572084785	MON1B	29143	biofsci
rs75077644	16	77242063	T	C	7.1555e-99	0.0733231416013759	-0.323911255476651	0.0153477529034462	MON1B	31240	biofsci
rs75583549	16	77208185	C	T	5.4819e-58	0.0434005967336683	0.318741499468721	0.0198558195124042	MON1B	30547	biofsci
rs77114842	16	77041927	T	G	4.9734e-56	0.101400845793687	-0.207950298932493	0.0131861980388765	MON1B	31559	biofsci
rs78249933	16	77117458	G	T	4.5403e-09	0.0188952610926653	-0.206990083657842	0.0353038637679456	MON1B	21640	biofsci
rs9319508	16	77336884	C	A	6.9459e-85	0.692622796798076	-0.168086954900261	0.0086095565247812	MON1B	31684	biofsci
rs9925051	16	77157652	G	C	1.7005e-08	0.0155960469425571	-0.193238522327384	0.0342633643617476	MON1B	27741	biofsci
