## Supplementary material for "Multi-level Regulatory Roles of Lactate Metabolism Gene Network in Oral Cancer: Machine Learning Insights": MON2.csv

SNP	CHR	BP	effect_allele	other_allele	P	EAF	BETA	SE	gene	samplesize	source
rs10877881	12	62977162	G	A	1.9006e-32	0.316193853427896	-0.110850047864478	0.00934631062152546	MON2	26473	biofsci
rs11174582	12	63049559	C	G	1.4024e-09	0.233636569530424	-0.0574973411106964	0.00949584493983425	MON2	30969	biofsci
rs34002679	12	62655391	T	C	1.0157e-10	0.0606832767081918	-0.108800235658188	0.0168304177675285	MON2	30967	biofsci
rs4763176	12	62932426	C	T	6.212e-46	0.119019880491563	0.176210693777233	0.0123853924340692	MON2	31086	biofsci
