## Supplementary material for "Multi-level Regulatory Roles of Lactate Metabolism Gene Network in Oral Cancer: Machine Learning Insights": MORC2-AS1.csv

SNP	CHR	BP	effect_allele	other_allele	P	EAF	BETA	SE	gene	samplesize	source
rs11089474	22	31133843	T	G	3.0309e-60	0.806703657569924	-0.194294138004309	0.0118676100370337	MORC2-AS1	22767	biofsci
rs112446420	22	31268556	A	C	8.7667e-13	0.0518992599305241	0.151057842466097	0.0211305173548144	MORC2-AS1	22758	biofsci
rs116877820	22	31148104	A	G	4.8357e-40	0.0382667539838463	-0.352516379007694	0.0266154550470897	MORC2-AS1	19179	biofsci
rs117382217	22	30537337	C	T	1.1553e-08	0.0237279198523596	-0.192161729158702	0.0336765442524145	MORC2-AS1	19032	biofsci
rs117479145	22	31867115	C	T	5.4355e-15	0.0192929041878961	-0.317121823529676	0.0405718592594547	MORC2-AS1	16054	biofsci
rs12167141	22	31273284	A	T	1.6769846438804e-308	0.278932899678631	-0.454138155446695	0.0106057486092175	MORC2-AS1	22101	biofsci
rs13056539	22	31158293	A	T	3.7908e-55	0.273809973198445	0.164393770121346	0.010509968233718	MORC2-AS1	22765	biofsci
rs142422001	22	31073698	G	A	8.2046e-11	0.0158785674314494	-0.434659177763566	0.0669056395289176	MORC2-AS1	7148	biofsci
rs142681474	22	31265617	A	G	7.1049e-18	0.0140673328574827	-0.410737441928337	0.0476869737064433	MORC2-AS1	15853	biofsci
rs143900357	22	31279007	G	A	7.0684e-28	0.0292815205493084	-0.331451904441981	0.0302850685685812	MORC2-AS1	19179	biofsci
rs144193765	22	31271416	G	A	4.5049e-61	0.0180040311597756	-0.663979051608964	0.0402714192246879	MORC2-AS1	17438	biofsci
rs144357147	22	31466473	T	C	1.3228e-09	0.0139918380944449	-0.347344582218942	0.0572750568421043	MORC2-AS1	11048	biofsci
rs144801490	22	31443520	A	G	1.3442e-11	0.0223522269440918	-0.246694762555526	0.0364728056056546	MORC2-AS1	17200	biofsci
rs146037057	22	30992955	A	G	1.5642e-09	0.087794266179784	-0.101670149506692	0.0168397763158082	MORC2-AS1	22016	biofsci
rs147022207	22	31404873	G	T	3.183e-12	0.0137887809464118	-0.748116245410929	0.107342991564687	MORC2-AS1	3191	biofsci
rs150068499	22	32105938	T	C	1.3511e-09	0.0256543145892718	-0.436370271359495	0.0719964150073413	MORC2-AS1	3859	biofsci
rs17833819	22	31864941	G	A	5.2294e-13	0.0144403087951475	-0.367066375927171	0.0508465564858737	MORC2-AS1	13589	biofsci
rs1860215	22	30826800	A	G	2.7377e-09	0.554741493258809	0.0560906225283345	0.0094322267019245	MORC2-AS1	22753	biofsci
rs2240432	22	31521404	A	G	4.781e-11	0.345079185520362	0.064802985346781	0.00985192169706447	MORC2-AS1	22794	biofsci
rs2285917	22	31268091	C	T	9.7391e-64	0.752139387865238	0.18519002649068	0.0109875064665243	MORC2-AS1	22216	biofsci
rs34087255	22	31775747	C	T	2.1651e-45	0.121620476311552	-0.216997041902519	0.0153468681284712	MORC2-AS1	19872	biofsci
rs41282553	22	31286928	A	G	3.4168e-42	0.0294706246724163	-0.402133259896739	0.0295438573472779	MORC2-AS1	20028	biofsci
rs4820039	22	31490729	A	G	1.115e-53	0.451796768835875	0.145252780065604	0.00941671183569554	MORC2-AS1	22766	biofsci
rs5753298	22	31128763	G	A	4.7794e-17	0.195610507722951	0.0988939873086043	0.0117841764646041	MORC2-AS1	22883	biofsci
rs5753453	22	31473169	A	G	1.2009e-08	0.0593952065667712	0.114694904818046	0.0201233252891512	MORC2-AS1	22101	biofsci
rs5753630	22	31861950	G	A	7.5351e-11	0.437976594941487	0.0614920590994785	0.00944622011759045	MORC2-AS1	22764	biofsci
rs71331269	22	31317710	A	G	3.4331e-17	0.063512996941896	0.163199284751419	0.0193575087478553	MORC2-AS1	22434	biofsci
rs73156770	22	31438993	A	G	1.7485e-12	0.143326651438161	0.0994306404477918	0.0140968384676598	MORC2-AS1	20492	biofsci
rs77364173	22	31363699	A	G	2.0914e-25	0.0219673306364893	-0.368742364441732	0.0354008529446182	MORC2-AS1	18570	biofsci
rs78973434	22	31337565	G	A	1.393e-13	0.038174777482372	0.213519917293603	0.0288657452066517	MORC2-AS1	16343	biofsci
rs79521507	22	31172786	T	C	3.4631e-11	0.0155085905428007	0.342780492226902	0.0517357661535411	MORC2-AS1	12235	biofsci
rs8140888	22	31402043	A	G	2.227e-112	0.809445838472334	0.270076596456903	0.0119886449329893	MORC2-AS1	22554	biofsci
rs9609047	22	31075719	T	C	1.2992e-18	0.358005580399801	0.0867083458004792	0.00984673122265771	MORC2-AS1	22437	biofsci
rs9609155	22	31312784	T	A	2.9388e-37	0.183286781912886	0.154487179284481	0.0121121766317108	MORC2-AS1	22768	biofsci
rs9609200	22	31439170	C	T	8.8649e-14	0.308747470204632	-0.0782457553012185	0.0104934897005631	MORC2-AS1	21276	biofsci
rs9609203	22	31447619	T	C	4.4868e-13	0.0428688013057462	0.179288474201888	0.0247632593751312	MORC2-AS1	19872	biofsci
