## Supplementary material for "Multi-level Regulatory Roles of Lactate Metabolism Gene Network in Oral Cancer: Machine Learning Insights": MORC2.csv

SNP	CHR	BP	effect_allele	other_allele	P	EAF	BETA	SE	gene	samplesize	source
rs143900357	22	31279007	G	A	1.0469e-12	0.0292815205493084	0.189134235969896	0.0265477641269874	MORC2	24959	biofsci
rs2285917	22	31268091	C	T	9.5478e-24	0.752139387865238	-0.0937408188660182	0.00933115855723852	MORC2	30803	biofsci
rs34087255	22	31775747	C	T	3.0805e-12	0.121620476311552	0.0894360635384049	0.0128242132977352	MORC2	28459	biofsci
rs41282553	22	31286928	A	G	2.4214e-15	0.0294706246724163	0.205907212310067	0.0260059376220452	MORC2	25848	biofsci
rs4820039	22	31490729	A	G	4.4269e-17	0.451796768835875	-0.0674115138064605	0.00802422495017981	MORC2	31353	biofsci
rs4820922	22	31379192	T	C	3.7716e-10	0.0425756775118895	-0.123874238977296	0.0197787384603699	MORC2	31355	biofsci
rs5749162	22	31156296	A	G	3.9651e-20	0.270697884174527	0.0824353414355477	0.00897099187467191	MORC2	31470	biofsci
rs5753298	22	31128763	G	A	2.0413e-10	0.195610507722951	-0.0638902666012783	0.0100486413553229	MORC2	31470	biofsci
rs5994332	22	31067243	T	C	1.9991e-15	0.19738199885343	0.0800980415964903	0.0100858821391773	MORC2	31026	biofsci
rs5997842	22	31416033	T	C	4.0896e-128	0.276061206424145	0.225278192659016	0.00935556207989403	MORC2	28584	biofsci
rs77364173	22	31363699	A	G	5.9597e-13	0.0219673306364893	0.222455308210407	0.0308897062056219	MORC2	24390	biofsci
rs8140888	22	31402043	A	G	1.4616e-22	0.809445838472334	-0.104465219483098	0.0106886191725684	MORC2	28374	biofsci
rs9606799	22	31412170	T	G	2.0575e-51	0.179645917481409	-0.15691426681099	0.0104026270583588	MORC2	31352	biofsci
rs9609200	22	31439170	C	T	4.6032e-18	0.308747470204632	0.0805528024086875	0.00929848809981386	MORC2	27096	biofsci
rs9621107	22	31231491	C	G	4.6291e-08	0.0597871216124406	-0.0920442998571613	0.0168428150299477	MORC2	31355	biofsci
