## Supplementary material for "Multi-level Regulatory Roles of Lactate Metabolism Gene Network in Oral Cancer: Machine Learning Insights": MORC3.csv

SNP	CHR	BP	effect_allele	other_allele	P	EAF	BETA	SE	gene	samplesize	source
rs11088343	21	37635652	T	C	3.6055e-13	0.0661747060235181	-0.11923217277521	0.0164017020118591	MORC3	30077	biofsci
rs116906746	21	37476098	A	C	4.2468e-11	0.0290895554137418	0.179578095355148	0.0272281920996994	MORC3	23879	biofsci
rs11700964	21	37646351	G	A	2.2259e-50	0.586167843255691	-0.120618834946827	0.00808101425324774	MORC3	31564	biofsci
rs12626938	21	37670029	A	G	3.2069e-106	0.35859672973075	0.181689973923964	0.00829994627459236	MORC3	31556	biofsci
rs140109826	21	37728574	C	T	6.9406e-13	0.0287281982808979	-0.178364869461132	0.0248401740075387	MORC3	29041	biofsci
rs145635036	21	37587897	G	T	1.0547e-20	0.0394460594315246	0.196203155855445	0.0210281502444076	MORC3	29843	biofsci
rs147487612	21	37522152	T	C	4.6003e-33	0.0141754527568986	0.454088549023549	0.0379083155814159	MORC3	24898	biofsci
rs148395461	21	37666685	G	A	9.3351e-15	0.0152588555858311	0.333879068669119	0.043091734576105	MORC3	17920	biofsci
rs2065302	21	37722410	C	T	2.6503e-53	0.514570436358146	-0.122382678365556	0.00796311193305591	MORC3	31567	biofsci
rs218635	21	37799047	G	A	1.1298e-08	0.226623301196422	-0.0548630558575667	0.00960824095579102	MORC3	30902	biofsci
rs219754	21	37847341	A	C	1.263e-13	0.666860836559059	0.0624537638628267	0.00842819447279074	MORC3	31684	biofsci
rs2239570	21	37604976	A	G	7.5635e-32	0.434474187380497	-0.094807264334189	0.00807282564153516	MORC3	31225	biofsci
rs2242816	21	37554637	G	A	1.0029e-21	0.0471083875909613	0.180991066429506	0.0188991057910874	MORC3	31185	biofsci
rs2249211	21	37548759	T	C	6.9493e-15	0.510002454590083	0.0640969855427204	0.00823286693760457	MORC3	29519	biofsci
rs2250527	21	37307358	C	T	4.3407e-08	0.143147055507535	0.0621177627018255	0.0113428096380515	MORC3	31684	biofsci
rs34253237	21	37636389	T	A	1.6769846438804e-308	0.138923489223568	0.437411919901452	0.0115067520723283	MORC3	31568	biofsci
rs56260012	21	37849628	A	G	3.2427e-08	0.0614561437034206	0.0920830571384028	0.0166578731775905	MORC3	31240	biofsci
rs57668049	21	37593243	T	C	1.4127e-12	0.356816509854029	-0.0594712096571811	0.00839656769316953	MORC3	30902	biofsci
rs73202277	21	37684854	G	T	2.3236e-09	0.050525511179056	-0.1091055413452	0.018265538537358	MORC3	31240	biofsci
rs74535100	21	37842694	A	G	2.2519e-31	0.0155859208198621	0.453966036237663	0.0389613563889958	MORC3	21468	biofsci
rs75936548	21	37604691	T	C	1.1284e-08	0.0403384108040201	-0.117415649641456	0.0205628009389426	MORC3	30547	biofsci
rs77394757	21	37584963	G	A	2.2439e-13	0.0249158105631101	0.196947503696654	0.026856233629238	MORC3	28534	biofsci
rs79528086	21	37670550	A	G	1.7595e-22	0.0178758620689655	-0.341769879314532	0.0350367907771239	MORC3	23200	biofsci
rs8127421	21	37688839	A	G	7.0608e-110	0.0927681369925847	0.307137925412454	0.0137908736170397	MORC3	31237	biofsci
rs9976809	21	37676311	A	G	1.0038e-13	0.809423266038063	-0.0895783756402621	0.0120394569700906	MORC3	22362	biofsci
rs9981950	21	37205613	A	G	2.5055e-14	0.017718480869688	0.251784901014056	0.0330352678554726	MORC3	26324	biofsci
