## Supplementary material for "Multi-level Regulatory Roles of Lactate Metabolism Gene Network in Oral Cancer: Machine Learning Insights": MORN1.csv

SNP	CHR	BP	effect_allele	other_allele	P	EAF	BETA	SE	gene	samplesize	source
rs10910073	1	2359862	A	C	2.5628e-09	0.291693728801328	-0.0673549356817768	0.0113060958944803	MORN1	18932	biofsci
rs262695	1	2144788	G	A	1.2585e-08	0.303328685953294	-0.058640240680476	0.0103031258333438	MORN1	22289	biofsci
rs2643891	1	2292352	A	G	2.8067e-18	0.190048479837649	0.0882825656438806	0.0101251924675575	MORN1	31684	biofsci
rs2843157	1	2240383	T	C	4.1554e-13	0.878177174183902	0.107839691295678	0.0148734144259951	MORN1	21127	biofsci
rs2843162	1	2308517	C	G	2.2769e-10	0.0981745492947122	0.111302398784328	0.0175517076330665	MORN1	18332	biofsci
rs34337365	1	2311648	A	G	3.0842e-32	0.316623163928553	-0.114525596642994	0.00968930071938559	MORN1	24614	biofsci
rs56298931	1	2270170	G	A	8.2694e-12	0.0345022305042634	-0.175396267316047	0.025666744807429	MORN1	22784	biofsci
rs72642137	1	2229917	T	C	1.5213e-15	0.188317452802273	-0.0973078674397047	0.0122014604756937	MORN1	21972	biofsci
rs72642149	1	2257886	C	G	6.1953e-09	0.20217820007171	0.0618263243511018	0.010638800349503	MORN1	27387	biofsci
rs7545940	1	2299627	C	T	1.6566e-73	0.627911664576241	-0.160281890120334	0.00883782388082942	MORN1	27399	biofsci
rs77340980	1	2270735	T	C	4.7239e-08	0.0729052801672924	-0.0919149511285362	0.0168302329351137	MORN1	26116	biofsci
rs77793792	1	2301212	T	C	2.9328e-08	0.0236199164991495	-0.192405115526577	0.0346969714039957	MORN1	18009	biofsci
