## Supplementary material for "Multi-level Regulatory Roles of Lactate Metabolism Gene Network in Oral Cancer: Machine Learning Insights": MORN2.csv

SNP	CHR	BP	effect_allele	other_allele	P	EAF	BETA	SE	gene	samplesize	source
rs11885115	2	39103053	A	G	1.46e-08	0.100031484729906	0.0808678521246653	0.0142717208980579	MORN2	27268	biofsci
