## Supplementary material for "Multi-level Regulatory Roles of Lactate Metabolism Gene Network in Oral Cancer: Machine Learning Insights": MORN3.csv

SNP	CHR	BP	effect_allele	other_allele	P	EAF	BETA	SE	gene	samplesize	source
rs1052204	12	122215856	T	C	1.8137e-16	0.967379099392109	0.277745265713945	0.0337319211690627	MORN3	13925	biofsci
rs112154130	12	122144981	T	C	1.4112e-09	0.0283873812089742	-0.249565099191138	0.0412224937135393	MORN3	10668	biofsci
rs112527491	12	122141763	A	G	2.0857e-59	0.072889906114251	-0.449330646116233	0.0276441418544388	MORN3	9682	biofsci
rs113336247	12	122618042	A	G	3.4587e-09	0.0356109285328886	-0.219144801092573	0.0370922633490585	MORN3	10582	biofsci
rs11553699	12	122216910	G	A	1.016e-13	0.109630178123329	0.147100326732543	0.0197742071155456	MORN3	13100	biofsci
rs1169091	12	122462486	T	C	9.3539e-22	0.285711567007955	-0.125637315744587	0.0131094791932747	MORN3	14256	biofsci
rs117745126	12	122117093	C	G	6.0129e-14	0.0464652000313161	0.235314716614677	0.0313422816785888	MORN3	11488	biofsci
rs118128493	12	122152255	T	C	1.0404e-34	0.051225693007861	-0.400594936228723	0.0325986423485579	MORN3	9681	biofsci
rs139287146	12	121956394	A	G	5.5616e-41	0.0189426067288663	0.64861654265813	0.0483818339766772	MORN3	11494	biofsci
rs144317774	12	122101162	T	C	1.5516e-14	0.0127991096271564	1.11175538648524	0.144697641180905	MORN3	1890	biofsci
rs148308452	12	122301037	T	C	3.229e-22	0.0171781951442968	0.558870953970952	0.0576559808908257	MORN3	8909	biofsci
rs150557869	12	122081403	A	G	6.6014e-20	0.0272982529118136	-0.396330515162486	0.0433916349342537	MORN3	10001	biofsci
rs2458404	12	122155986	C	G	1.0674e-197	0.62484387197502	0.380254604892157	0.0126762943628979	MORN3	13274	biofsci
rs28376585	12	121998006	T	C	9.0306e-39	0.282342201356286	0.201254791940439	0.0154534405212534	MORN3	10333	biofsci
rs28637676	12	122013041	A	G	1.6769846438804e-308	0.884723344532812	0.779787167081977	0.0206508150580758	MORN3	11496	biofsci
rs28698384	12	121997416	T	C	4.7959e-26	0.771481367416076	0.16579327312872	0.0157068138059514	MORN3	11496	biofsci
rs2928282	12	122345107	T	C	1.4566e-08	0.777034960796939	0.0808722073473767	0.0142712302088263	MORN3	14170	biofsci
rs34149356	12	122332616	T	C	1.7955e-13	0.0436214178663881	-0.237742876867696	0.0322884215707644	MORN3	11496	biofsci
rs36120620	12	122025422	A	G	2.0115e-24	0.0419771485345256	-0.365467380531159	0.0358350538829995	MORN3	9682	biofsci
rs58609847	12	121891994	T	C	2.0047e-16	0.399248659669259	-0.0994258223750496	0.0120929507376791	MORN3	14255	biofsci
rs6486772	12	122042844	A	G	6.3983e-41	0.0479195175105164	-0.454812483555963	0.0339523786583627	MORN3	9507	biofsci
rs7135038	12	122091720	T	A	1.3671e-48	0.0203346001645575	0.616356181975802	0.0420746791253935	MORN3	14178	biofsci
rs73227955	12	122141081	T	C	6.238e-77	0.948896499238965	0.499146545498967	0.0268871526568971	MORN3	14263	biofsci
rs74677222	12	122220917	A	G	3.0231e-16	0.0738988513346004	0.184961407164394	0.0226324466698147	MORN3	14263	biofsci
rs76698003	12	122014658	A	G	1.1533e-09	0.977799561757583	0.285998488222812	0.0469866741510831	MORN3	10433	biofsci
rs77526802	12	121974046	A	G	1.864e-70	0.0475930971843778	0.579804619951528	0.0326729641519652	MORN3	10333	biofsci
rs78936556	12	121977747	C	A	6.5946e-11	0.0439002442473326	0.210215247504116	0.0321932138050347	MORN3	11494	biofsci
rs78947297	12	122146369	G	A	7.819e-16	0.0347143440577211	-0.290266682850765	0.0360270926598028	MORN3	11496	biofsci
rs876935	12	122355716	C	T	2.3094e-12	0.036112070454153	0.247952721121751	0.0353485952130231	MORN3	11496	biofsci
