## Supplementary material for "Multi-level Regulatory Roles of Lactate Metabolism Gene Network in Oral Cancer: Machine Learning Insights": MORN4.csv

SNP	CHR	BP	effect_allele	other_allele	P	EAF	BETA	SE	gene	samplesize	source
rs11189283	10	99334414	G	T	1.6544e-16	0.0410518274295364	-0.169795679149816	0.020594524864436	MORN4	29946	biofsci
rs11189303	10	99393234	A	G	2.105e-173	0.21157099357167	-0.273082023937484	0.0097277068720918	MORN4	31676	biofsci
rs11556392	10	99439556	C	A	1.1291e-11	0.0718007662835249	0.105321062392254	0.0155130298698306	MORN4	31175	biofsci
rs11816813	10	99347166	C	A	1.2445e-09	0.259713193116635	-0.0554339537801297	0.00912613245861673	MORN4	31225	biofsci
rs141548414	10	99428203	T	C	3.9913e-11	0.0590458309262469	0.123238838416807	0.018659546137057	MORN4	25847	biofsci
rs143454559	10	99387581	T	C	4.2929e-11	0.0194952468271968	-0.20994821472372	0.031842177741942	MORN4	25798	biofsci
rs191393177	10	99499174	C	A	7.6769e-11	0.0150074464428915	-0.252092385510278	0.0387441037577657	MORN4	22533	biofsci
rs34106814	10	99308950	T	C	1.5109e-09	0.0923024110496345	0.0854710284040148	0.0141428712982783	MORN4	29836	biofsci
rs56132237	10	99465463	G	A	3.5721e-08	0.0161943319838057	-0.269816919978351	0.0489623677533436	MORN4	13091	biofsci
rs6584139	10	99451159	T	A	5.1319e-18	0.596391812189199	-0.0707909038525399	0.00818363569500941	MORN4	31016	biofsci
rs7078809	10	99559595	T	G	2.142e-11	0.323518358450148	0.056861189902997	0.00849156087079194	MORN4	31684	biofsci
rs75615421	10	99427266	T	C	9.9633e-31	0.185228358494172	0.118678583323845	0.0102981164429809	MORN4	31240	biofsci
rs79085066	10	99510351	T	C	4.4161e-11	0.0340362025803967	-0.159833657078527	0.0242565457755038	MORN4	25847	biofsci
