## Supplementary material for "Multi-level Regulatory Roles of Lactate Metabolism Gene Network in Oral Cancer: Machine Learning Insights": MOSPD3.csv

SNP	CHR	BP	effect_allele	other_allele	P	EAF	BETA	SE	gene	samplesize	source
rs111480767	7	100206584	A	G	3.3746e-08	0.0131600064195153	-0.322161202728618	0.0583551366182944	MOSPD3	11306	biofsci
rs116884527	7	100316527	A	C	3.2701e-12	0.0176188939100495	-0.24448139476708	0.0350989009786921	MOSPD3	23449	biofsci
rs12705079	7	100233044	A	C	8.7667e-13	0.134681119006926	0.089956411731515	0.0125834282301246	MOSPD3	27095	biofsci
rs141701630	7	100171073	T	C	2.4836e-17	0.0151046354635464	-0.32630727712719	0.0385323410711811	MOSPD3	22637	biofsci
rs145369881	7	100351596	T	C	1.2826e-29	0.0248331299791861	-0.372488655853214	0.0329580562430401	MOSPD3	19008	biofsci
rs148092638	7	100471336	T	C	2.7067e-22	0.0425680233865527	-0.206633464907088	0.0212782890440828	MOSPD3	27096	biofsci
rs148654444	7	99781192	C	T	9.003e-15	0.0170859041290935	-0.287045073253492	0.0370261300552714	MOSPD3	21717	biofsci
rs2005742	7	100788957	T	C	1.2759e-09	0.125023896004588	-0.0736910605778125	0.0121394077124757	MOSPD3	31016	biofsci
rs2527927	7	99477426	A	G	3.4587e-09	0.527377954827314	-0.0471692687878482	0.00798396560390119	MOSPD3	31470	biofsci
rs2553023	7	100363713	A	G	3.0507e-22	0.716014248654509	0.0868188608975797	0.00895141313938485	MOSPD3	30688	biofsci
rs2734895	7	100190116	T	C	1.6922e-21	0.695965306280493	0.0835609558834966	0.00877510694497208	MOSPD3	30687	biofsci
rs34161112	7	99606259	A	G	1.0741e-36	0.814949829005224	-0.129875377090706	0.0102642317430141	MOSPD3	31470	biofsci
rs34906289	7	100536017	T	C	1.3064e-14	0.470626782823221	0.0621954686537486	0.00807177769246474	MOSPD3	30803	biofsci
rs3843542	7	100499326	G	C	1.1439e-21	0.519744790093627	-0.076441932158391	0.00799359317345062	MOSPD3	31349	biofsci
rs4729624	7	100529261	G	A	8.2895e-27	0.343355576739752	-0.0905356593615268	0.00844627851119758	MOSPD3	31086	biofsci
rs60668677	7	100180896	T	C	2.9184e-12	0.069934615531679	0.109915322259803	0.0157435719977946	MOSPD3	31014	biofsci
rs73156212	7	100186088	A	T	1.2584e-15	0.0840566674162357	-0.123828488809829	0.0154814638757053	MOSPD3	27096	biofsci
rs7812123	7	100211556	A	C	1.1259e-224	0.204968243827276	-0.315962944038682	0.00987418142619534	MOSPD3	31470	biofsci
