## Supplementary material for "Multi-level Regulatory Roles of Lactate Metabolism Gene Network in Oral Cancer: Machine Learning Insights": MOV10.csv

SNP	CHR	BP	effect_allele	other_allele	P	EAF	BETA	SE	gene	samplesize	source
rs113390824	1	113254467	G	A	1.8363e-14	0.0194568205517111	0.242445481286767	0.0316438233403509	MOV10	26173	biofsci
rs115863171	1	113154229	C	T	1.0587e-20	0.0158377485330143	0.351288140084278	0.0376514619597297	MOV10	22628	biofsci
rs116094875	1	113244857	T	C	1.5946e-12	0.0190994451557832	0.216215855961473	0.0305986040533064	MOV10	28505	biofsci
rs12040903	1	113254125	A	G	9.051e-21	0.157705479452055	0.102407055061367	0.0109566104317471	MOV10	31355	biofsci
rs351368	1	113049941	G	A	9.2516e-16	0.528386605783866	-0.0642871509208094	0.00799949615758417	MOV10	31355	biofsci
rs3748655	1	113217311	C	G	2.2859e-143	0.160286900717252	0.276572511852385	0.0108484483471686	MOV10	31565	biofsci
rs3790597	1	113162037	A	C	1.1264e-26	0.206713703492703	-0.111769664996838	0.01045514339939	MOV10	27894	biofsci
rs61820466	1	113018898	C	T	9.0885e-15	0.0318390553247321	0.186766114349201	0.02409450090941	MOV10	27940	biofsci
rs7519368	1	113150644	A	T	1.5395e-16	0.265448199148479	-0.0748885894525547	0.00907366533217276	MOV10	31146	biofsci
rs78734103	1	112983078	G	A	6.8893e-09	0.0502473363774734	0.105909109539604	0.0182797317027865	MOV10	31355	biofsci
