## Supplementary material for "Multi-level Regulatory Roles of Lactate Metabolism Gene Network in Oral Cancer: Machine Learning Insights": MOV10L1.csv

SNP	CHR	BP	effect_allele	other_allele	P	EAF	BETA	SE	gene	samplesize	source
rs11101951	22	50607411	A	G	7.5906e-21	0.142521500132991	0.118903840401453	0.0126963482255001	MOV10L1	25381	biofsci
