## Supplementary material for "Multi-level Regulatory Roles of Lactate Metabolism Gene Network in Oral Cancer: Machine Learning Insights": MOXD1.csv

SNP	CHR	BP	effect_allele	other_allele	P	EAF	BETA	SE	gene	samplesize	source
rs2050733	6	132805090	C	A	3.8933e-12	0.199237332930605	-0.0691652806556473	0.00996488649247898	MOXD1	31561	biofsci
rs9385602	6	132686567	G	A	2.8677e-23	0.217812029203847	-0.0967451699709604	0.00973585287017816	MOXD1	30962	biofsci
