## Supplementary material for "Multi-level Regulatory Roles of Lactate Metabolism Gene Network in Oral Cancer: Machine Learning Insights": MPC1.csv

SNP	CHR	BP	effect_allele	other_allele	P	EAF	BETA	SE	gene	samplesize	source
rs10946143	6	166662068	A	C	3.0465e-24	0.0173308700624615	0.374502972005665	0.0368666973810249	MPC1	21601	biofsci
rs11551053	6	166739646	C	T	1.2033e-09	0.951027397260274	-0.125617733678744	0.0206618309585579	MPC1	25147	biofsci
rs11754269	6	166787779	A	C	1.991e-18	0.168054564200174	-0.106714689281224	0.0121853806158336	MPC1	24085	biofsci
rs117557584	6	166671984	A	C	2.7884e-20	0.0168782673637043	0.367913490576907	0.0398740086677982	MPC1	18952	biofsci
rs11757304	6	166675927	G	A	3.5912e-12	0.0215806637253021	0.240932224538721	0.0346535432124271	MPC1	19719	biofsci
rs12199093	6	166636074	G	A	1.0822e-33	0.633181679155834	-0.112211977253882	0.00927525022763117	MPC1	25023	biofsci
rs12525788	6	166686801	A	G	8.3107e-22	0.0600051672910477	-0.192227624541254	0.0200322663367953	MPC1	22090	biofsci
rs13191541	6	166695427	G	A	8.2766e-97	0.437186048715762	0.205938209603691	0.00986327173821398	MPC1	20888	biofsci
rs138595694	6	166726100	A	G	1.7011e-19	0.0258934169278997	0.266337123542049	0.0294914321273446	MPC1	22792	biofsci
rs1575161	6	166677727	A	G	7.5191e-21	0.199135522179532	0.112398364820322	0.0120002951881022	MPC1	21771	biofsci
rs2166251	6	166504783	C	T	5.527e-11	0.342020972354623	-0.0616903577733723	0.00940989914022061	MPC1	25092	biofsci
rs4709110	6	166685355	T	C	3.4078e-21	0.260450795405203	-0.0978667511349216	0.0103569275440686	MPC1	24200	biofsci
rs56366457	6	166647633	A	G	4.092e-31	0.0221245281215654	0.396390858497271	0.0341695637760886	MPC1	19794	biofsci
rs58667017	6	166298349	A	C	1.1514e-10	0.765867579908676	0.0678741462275657	0.0105301435418288	MPC1	25147	biofsci
rs60115028	6	166388780	G	C	8.9561e-09	0.891415952587671	-0.0820591122483455	0.0142726392751149	MPC1	25358	biofsci
rs62439077	6	166689550	G	A	1.1958e-09	0.048136093169913	-0.147563185076998	0.0242674667516894	MPC1	18530	biofsci
rs62439096	6	166717852	A	G	2.3468e-17	0.0860346665613772	0.137397717459827	0.0162117374763813	MPC1	24194	biofsci
rs6456056	6	166619993	C	T	2.2556e-59	0.399376150926378	-0.146981166222653	0.00904538449180291	MPC1	25476	biofsci
rs6930049	6	166666352	A	G	8.855e-74	0.235747566195689	-0.190431689298855	0.0104803245552578	MPC1	25266	biofsci
rs6931357	6	166612111	T	C	2.297e-08	0.0592844526288098	-0.104827737240487	0.018759437587775	MPC1	25476	biofsci
rs6935488	6	166241995	A	T	2.2369e-08	0.715123707747706	0.0557570550421896	0.00996943481658375	MPC1	24694	biofsci
rs6940834	6	166677036	A	G	7.9135e-21	0.4374248346362	-0.0835967890750555	0.00893070840277925	MPC1	25475	biofsci
rs71571440	6	166691875	A	G	4.8942e-15	0.0279460269865067	0.267609737060059	0.0341787983013473	MPC1	15756	biofsci
rs73036039	6	166603645	T	C	6.1102e-45	0.21242812582209	0.152354162706817	0.0108309929767047	MPC1	25476	biofsci
rs74366003	6	166620758	A	G	2.4761e-27	0.0460529022172858	0.240000192554081	0.0221602733609795	MPC1	23176	biofsci
rs7453424	6	166712525	T	C	1.7629e-16	0.029391582799634	-0.217666876417442	0.0264255039962901	MPC1	25099	biofsci
rs7752520	6	166646097	G	A	1.0172e-18	0.0353405155829165	-0.214558347964043	0.0242905409220019	MPC1	24857	biofsci
rs77593048	6	166448600	G	A	8.3419e-09	0.0320369149637442	-0.157326839790367	0.0273075243070778	MPC1	21622	biofsci
rs78902413	6	166415089	T	C	8.9035e-12	0.140363956111175	0.0878043423294015	0.0128683103966411	MPC1	25024	biofsci
rs79421475	6	166762035	T	C	3.2331e-12	0.0536744901885341	-0.138646353672111	0.0199001526707111	MPC1	24857	biofsci
rs9348102	6	166654968	T	C	1.6769846438804e-308	0.256304731837486	0.407869054774881	0.0101475361877021	MPC1	25474	biofsci
rs9364840	6	166671718	T	C	1.262e-88	0.231070597362296	-0.213261821608663	0.0106853165388339	MPC1	24647	biofsci
rs9459653	6	166741921	T	A	1.3795e-86	0.499669800326315	-0.177799311185942	0.00901504936929607	MPC1	24609	biofsci
