## Supplementary material for "Multi-level Regulatory Roles of Lactate Metabolism Gene Network in Oral Cancer: Machine Learning Insights": MPC2.csv

SNP	CHR	BP	effect_allele	other_allele	P	EAF	BETA	SE	gene	samplesize	source
rs10918792	1	167840002	G	C	4.5979e-08	0.486853303471445	-0.0528536500648521	0.009669352932594	MPC2	21406	biofsci
rs148299004	1	167834467	C	A	3.6293e-08	0.0320262032572104	-0.15241177526067	0.0276719879553852	MPC2	21063	biofsci
rs203777	1	167876616	T	C	6.1775e-26	0.322860686233981	-0.0993680082510481	0.00943531389175788	MPC2	25690	biofsci
rs203803	1	167831191	C	T	6.4597e-09	0.306955443564515	0.0573424542464045	0.00987896532800491	MPC2	24083	biofsci
rs910008	1	168097476	A	T	9.0653e-13	0.212713336354025	-0.0772039894017906	0.0108068294235429	MPC2	25565	biofsci
