## Supplementary material for "Multi-level Regulatory Roles of Lactate Metabolism Gene Network in Oral Cancer: Machine Learning Insights": MPDU1.csv

SNP	CHR	BP	effect_allele	other_allele	P	EAF	BETA	SE	gene	samplesize	source
rs10153304	17	7721931	A	G	2.9497e-10	0.109949422510757	0.080491295108209	0.0127733547739759	MPDU1	31315	biofsci
rs181975550	17	7595379	T	C	4.1376e-12	0.0251848890665601	0.311642411256661	0.0449538278047834	MPDU1	10078	biofsci
rs4227	17	7491177	G	T	1.3084e-15	0.269701980532902	-0.0718412633085269	0.00898712293383959	MPDU1	31430	biofsci
rs55745760	17	7568925	T	C	1.0076e-09	0.583287870521913	0.0534983910798708	0.00875831099976602	MPDU1	26817	biofsci
rs72827565	17	7469607	A	G	3.0667e-57	0.103064960555618	0.20956325282608	0.0131425522612214	MPDU1	31314	biofsci
rs72842814	17	7314137	A	G	1.4665e-09	0.0303984132459469	0.148727813559379	0.0245908324199962	MPDU1	28053	biofsci
