## Supplementary material for "Multi-level Regulatory Roles of Lactate Metabolism Gene Network in Oral Cancer: Machine Learning Insights": MPEG1.csv

SNP	CHR	BP	effect_allele	other_allele	P	EAF	BETA	SE	gene	samplesize	source
rs11229893	11	59024371	T	C	4.7109e-15	0.0188062456734097	0.254719729450369	0.0325129849701788	MPEG1	25633	biofsci
rs12365972	11	58913162	T	C	1.4979e-08	0.0785047091198016	0.0932379193570614	0.0164673117903676	MPEG1	25488	biofsci
rs12419479	11	59033612	G	A	2.0064e-20	0.513305903669032	-0.0809827265309363	0.00874364077899095	MPEG1	26179	biofsci
