## Supplementary material for "Multi-level Regulatory Roles of Lactate Metabolism Gene Network in Oral Cancer: Machine Learning Insights": MPG.csv

SNP	CHR	BP	effect_allele	other_allele	P	EAF	BETA	SE	gene	samplesize	source
rs2562161	16	125757	T	C	5.0054e-33	0.13124235869463	-0.171909828583974	0.0143600438197683	MPG	21266	biofsci
rs2562185	16	192314	A	G	2.834e-10	0.558249491450877	0.0665971751885386	0.0105579084924282	MPG	18189	biofsci
