## Supplementary material for "Multi-level Regulatory Roles of Lactate Metabolism Gene Network in Oral Cancer: Machine Learning Insights": MPHOSPH6.csv

SNP	CHR	BP	effect_allele	other_allele	P	EAF	BETA	SE	gene	samplesize	source
rs11150432	16	82040803	T	A	1.5431e-09				MPHOSPH6	5075	biofsci
rs113588305	16	82261660	A	G	2.2288e-17	0.0115216527612237	0.646709650179397	0.0762503419458341	MPHOSPH6	7551	biofsci
rs11639926	16	82152710	T	G	1.6769846438804e-308	0.180845732788528	0.560440974143799	0.0104677059048151	MPHOSPH6	30803	biofsci
rs116915151	16	82280060	G	A	2.8017e-53	0.0179958828607477	0.579079440465272	0.0376874802617112	MPHOSPH6	19920	biofsci
rs116960018	16	82211714	G	A	4.2994e-14	0.0168707482993197	-0.326762950432959	0.0432712640446215	MPHOSPH6	16100	biofsci
rs117353253	16	82179289	A	G	1.1303e-125	0.102550695644267	-0.339157126085331	0.0142232274739815	MPHOSPH6	26855	biofsci
rs117830459	16	82150839	A	G	6.5238e-33	0.03941294530858	-0.275801274347196	0.0230807634146649	MPHOSPH6	24791	biofsci
rs117930583	16	82098308	G	A	1.0865e-10	0.0119086460032626	-0.319552695020249	0.0495100467936491	MPHOSPH6	17335	biofsci
rs118061934	16	82230074	G	A	8.4346e-107	0.0497370013499046	-0.439882560666615	0.0200392948233163	MPHOSPH6	26344	biofsci
rs12596468	16	82148992	T	C	4.602e-49	0.462169291940664	0.118565429427921	0.00805307542130826	MPHOSPH6	31017	biofsci
rs12716929	16	82002860	G	A	4.48e-17	0.18537723032334	0.0931149329348124	0.0110855069746315	MPHOSPH6	26943	biofsci
rs1364284	16	82136254	A	G	3.5037e-46	0.863392085384644	0.165590898087773	0.0116063234170286	MPHOSPH6	31470	biofsci
rs137912459	16	82301448	T	C	1.8167e-09	0.0241547144410501	0.178133918184108	0.0296223361077754	MPHOSPH6	24174	biofsci
rs138259026	16	82077580	C	T	1.0891e-14	0.0225221138580177	-0.224539101130651	0.0290537628914978	MPHOSPH6	26906	biofsci
rs140924914	16	82256957	A	G	2.7262e-10	0.0163040273601038	0.270705954349177	0.0428752818190594	MPHOSPH6	16959	biofsci
rs141058155	16	82192834	G	C	1.4297e-19				MPHOSPH6	5075	biofsci
rs142054945	16	82224275	A	G	1.3261e-17	0.0218293007178942	-0.26867008425046	0.0314554089249248	MPHOSPH6	23666	biofsci
rs144628335	16	82264115	T	G	7.5942e-17	0.0191608128449573	-0.296615149114648	0.0355773100219076	MPHOSPH6	21019	biofsci
rs147796676	16	82241232	C	G	5.2739e-15				MPHOSPH6	5075	biofsci
rs148210624	16	82370816	T	C	2.4246e-08	0.017024949003609	0.196911680179502	0.0352976876240458	MPHOSPH6	23980	biofsci
rs148908099	16	82417106	T	C	2.8689e-12	0.031802043643921	-0.168319469700291	0.0241007259021035	MPHOSPH6	27957	biofsci
rs150753773	16	82293855	T	C	3.0404e-49	0.0397346769564385	0.370659463433878	0.0251277515716818	MPHOSPH6	20754	biofsci
rs151270783	16	82189464	C	T	1.7535e-46	0.0164027149321267	0.541534146020532	0.0378285177619037	MPHOSPH6	21657	biofsci
rs17244777	16	82602083	C	A	4.0284e-08	0.334182806659871	-0.0464775598298399	0.00846662898803896	MPHOSPH6	31348	biofsci
rs187032204	16	82461568	C	T	1.8151e-12	0.0146011578462011	-0.266086016004499	0.0377544788451004	MPHOSPH6	24380	biofsci
rs2967389	16	82227553	C	T	5.9773e-13	0.0248582512682781	0.221351150341103	0.0307389460270939	MPHOSPH6	21830	biofsci
rs34430809	16	82380312	A	G	1.3846e-13	0.218724921979492	-0.076300041162544	0.0103140220828831	MPHOSPH6	27505	biofsci
rs41305761	16	81914619	C	A	9.4561e-11	0.158052703110843	-0.0708907600941588	0.0109478726999766	MPHOSPH6	31349	biofsci
rs4445895	16	82068897	T	C	5.4762e-20	0.640737028756457	-0.0768693594579511	0.00839735191806326	MPHOSPH6	30803	biofsci
rs4503786	16	82322304	C	A	3.5677e-16	0.095662350409604	0.110691909758153	0.013577831038486	MPHOSPH6	31350	biofsci
rs4889445	16	81974880	G	A	3.0109e-08	0.218943513064492	0.0535148009428853	0.00965814234923664	MPHOSPH6	31345	biofsci
rs55653375	16	82301231	G	A	2.5266e-25	0.1160710231143	0.139450470834165	0.0134110202567911	MPHOSPH6	27096	biofsci
rs58737360	16	81940676	G	A	7.8387e-14	0.0882008684160846	-0.105243938112548	0.0140834131478473	MPHOSPH6	31346	biofsci
rs59163207	16	82410802	T	C	2.2577e-08	0.0189775174002303	0.183872691367018	0.0328866754962383	MPHOSPH6	24832	biofsci
rs62038294	16	82291753	C	T	9.5604e-266	0.497366470289883	0.282060898723071	0.00809893785329935	MPHOSPH6	30492	biofsci
rs62046325	16	82109635	G	A	5.9814e-29	0.0267103269105867	0.320555581042395	0.0287079267642592	MPHOSPH6	23337	biofsci
rs71400193	16	82086837	G	T	2.8642e-09	0.0336241948010416	-0.142444201875194	0.0239841393266982	MPHOSPH6	26750	biofsci
rs71400201	16	82243308	A	G	1.3667e-22	0.0336340653348535	-0.242444070444657	0.0247890218546115	MPHOSPH6	25034	biofsci
rs7196050	16	82146144	A	G	1.1159e-12	0.0210211511789182	0.209850799785565	0.0294924810672014	MPHOSPH6	27933	biofsci
rs72829141	16	82024502	C	A	3.4351e-11	0.0350841010128787	0.155913219010926	0.0235283884663215	MPHOSPH6	26680	biofsci
rs72835355	16	82164832	A	C	1.6769846438804e-308	0.659175877763329	0.412590136354953	0.00869033438061359	MPHOSPH6	29469	biofsci
rs72837030	16	82219617	T	C	9.1503e-74	0.059464693614063	-0.343578210083	0.0189106536083331	MPHOSPH6	24999	biofsci
rs72837047	16	82266049	T	C	5.2443e-60	0.109866360869757	0.222642397547309	0.0136266898558214	MPHOSPH6	27534	biofsci
rs73593260	16	82218214	C	T	5.7772e-73	0.0338072850972748	0.401323636308636	0.022212583786745	MPHOSPH6	31024	biofsci
rs73596985	16	82299645	T	C	4.8885e-42	0.0763409226571161	0.214989768664843	0.0158249434076657	MPHOSPH6	28315	biofsci
rs75010776	16	82160548	C	T	1.0559e-34	0.0162723322066634	0.552858293690601	0.0449924554184314	MPHOSPH6	15430	biofsci
rs75293972	16	82343810	T	C	8.7447e-14	0.0208738998364359	0.275636399322108	0.0369545234249622	MPHOSPH6	17914	biofsci
rs75415989	16	82250670	G	A	1.6208e-26	0.0165559859804464	0.567169568703795	0.0532203780335737	MPHOSPH6	10842	biofsci
rs75555545	16	82164619	T	C	1.1753e-159	0.102005092297899	-0.383838038677263	0.0142568821705331	MPHOSPH6	26855	biofsci
rs77123369	16	82310327	C	T	2.5039e-09	0.0149217892425906	0.249386442932935	0.0418335362386243	MPHOSPH6	19437	biofsci
rs77490211	16	82148848	C	T	1.0043e-08	0.0127061508142309	-0.298204721880784	0.052042708879718	MPHOSPH6	14716	biofsci
rs79248546	16	82148282	A	G	1.1882e-51	0.0228114032979184	0.447031200350258	0.0295647734418572	MPHOSPH6	25662	biofsci
rs8182119	16	82542309	A	G	7.0872e-11	0.364124920139802	0.0540007567501331	0.00828372221542486	MPHOSPH6	31470	biofsci
rs8191055	16	82069588	G	A	6.133e-30	0.0173268462844816	-0.377321298863016	0.0331962009838661	MPHOSPH6	26648	biofsci
rs8191161	16	82103595	G	C	2.1565e-26				MPHOSPH6	5075	biofsci
rs9673548	16	82368604	C	T	2.8088e-09	0.162626489768383	-0.0691722226752307	0.01164064801091	MPHOSPH6	27096	biofsci
rs9937851	16	82401055	A	G	2.5283e-21	0.0847737474846499	-0.154575861890899	0.0163044387370946	MPHOSPH6	24242	biofsci
