## Supplementary material for "Multi-level Regulatory Roles of Lactate Metabolism Gene Network in Oral Cancer: Machine Learning Insights": MPHOSPH8.csv

SNP	CHR	BP	effect_allele	other_allele	P	EAF	BETA	SE	gene	samplesize	source
rs117141670	13	20263686	T	C	2.7761e-08	0.0149195640892579	0.342889147493825	0.0617262191708055	MPHOSPH8	8929	biofsci
rs184304674	13	19992888	G	A	7.0061e-23	0.0149772346034028	0.887485118493622	0.0901201403860377	MPHOSPH8	4173	biofsci
rs1889970	13	19988302	G	A	1.8442e-16	0.0422854876382707	0.173588119506824	0.021086992165552	MPHOSPH8	27766	biofsci
rs2209511	13	19702686	C	T	7.4605e-10	0.260872016538245	0.0556960648313744	0.0090472969625858	MPHOSPH8	31680	biofsci
rs4126709	13	20297346	T	A	4.0124e-78	0.195264912079071	0.189027043909798	0.0101023474662127	MPHOSPH8	31178	biofsci
rs61952367	13	20543647	G	A	1.6785e-10	0.0281166978254452	0.171454497714774	0.0268392501353705	MPHOSPH8	25401	biofsci
rs73162210	13	19884488	C	T	3.2503e-17	0.300075514442137	0.0732780621529081	0.00868511617040109	MPHOSPH8	31560	biofsci
rs75601879	13	20681459	G	A	3.5037e-08	0.0171845708117934	0.199235942464173	0.0361307767920086	MPHOSPH8	22678	biofsci
rs8002766	13	20123069	A	G	2.0305e-38	0.885045106254482	0.161718701528776	0.0124771395803456	MPHOSPH8	31568	biofsci
rs9508920	13	20443819	G	T	5.1133e-11	0.724146785564219	-0.0638359906206945	0.00971983534635095	MPHOSPH8	26494	biofsci
