## Supplementary material for "Multi-level Regulatory Roles of Lactate Metabolism Gene Network in Oral Cancer: Machine Learning Insights": MPHOSPH9.csv

SNP	CHR	BP	effect_allele	other_allele	P	EAF	BETA	SE	gene	samplesize	source
rs113173910	12	123623763	A	G	1.8832e-11	0.105284945494687	-0.144282190721672	0.0214875110908413	MPHOSPH9	11496	biofsci
rs117008981	12	123421902	C	T	4.7849e-10	0.131841691027659	-0.128009177515157	0.0205610809076997	MPHOSPH9	10333	biofsci
rs140689322	12	123375732	A	G	7.1387e-15	0.0312689738919247	0.306123493918634	0.039337380354489	MPHOSPH9	10667	biofsci
rs1706475	12	123919687	A	G	4.9223e-16	0.333392151326934	-0.115216688056279	0.0142009648424537	MPHOSPH9	11156	biofsci
rs182811425	12	123882718	C	A	5.0718e-09	0.0282167042889391	0.232829436215687	0.0398353127935407	MPHOSPH9	11491	biofsci
rs28391346	12	123860959	T	C	7.4229e-10	0.0215931248645916	0.279411090245985	0.0453825185560657	MPHOSPH9	11491	biofsci
rs28569885	12	123897177	A	G	1.0433e-73	0.791561658121144	0.294871066126237	0.0162360524255286	MPHOSPH9	11496	biofsci
rs77983490	12	123651738	A	G	2.1222e-18	0.0189008269111774	0.42400443886947	0.0484532201478117	MPHOSPH9	11485	biofsci
