## Supplementary material for "Multi-level Regulatory Roles of Lactate Metabolism Gene Network in Oral Cancer: Machine Learning Insights": MPHOSPH10.csv

SNP	CHR	BP	effect_allele	other_allele	P	EAF	BETA	SE	gene	samplesize	source
rs13408469	2	71275019	T	C	2.6489e-09	0.442946684790817	0.047724885679589	0.00801815925128761	MPHOSPH10	31519	biofsci
rs187181	2	71412126	C	T	7.9561e-10	0.672284926956325	-0.0521422732014059	0.00848448860996581	MPHOSPH10	31526	biofsci
rs34390653	2	71277622	T	A	1.7025e-08	0.146182327177496	-0.0684652652509672	0.0121398771656236	MPHOSPH10	27182	biofsci
rs6740268	2	71345964	G	T	3.8902e-11	0.165489120222481	-0.0706830360737086	0.0106964234914285	MPHOSPH10	31644	biofsci
rs6761251	2	71521191	T	G	1.3e-09	0.792462444327017	-0.0595782413873986	0.00981956412034985	MPHOSPH10	31529	biofsci
rs72837607	2	71346949	T	C	1.9595e-25	0.367823034238043	0.0860754909120872	0.00825870153823372	MPHOSPH10	31526	biofsci
