## Supplementary material for "Multi-level Regulatory Roles of Lactate Metabolism Gene Network in Oral Cancer: Machine Learning Insights": MPI.csv

SNP	CHR	BP	effect_allele	other_allele	P	EAF	BETA	SE	gene	samplesize	source
rs112133483	15	75233040	G	T	1.7097e-49	0.0562879444926279	-0.270514484708905	0.0182908587594597	MPI	28135	biofsci
rs1130741	15	75189930	A	G	4.2764e-279	0.500438512869399	-0.285352718895524	0.00799361074401427	MPI	31300	biofsci
rs113212382	15	75136339	C	T	3.1411e-11	0.0203366058906031	-0.223309135965343	0.0336324135074391	MPI	22187	biofsci
rs113600546	15	75626154	A	G	3.8881e-13	0.0541907169775318	0.140515316444088	0.0193560598449051	MPI	26038	biofsci
rs11631833	15	75588262	A	G	4.5555e-16	0.521838920573098	-0.0704444298531409	0.00867253866979464	MPI	26642	biofsci
rs117057234	15	75448156	T	C	3.7925e-09	0.0156098741529526	0.254323566774471	0.0431561600472538	MPI	17471	biofsci
rs117375132	15	75190429	A	G	1.7637e-09	0.0210465563678338	0.168207128485911	0.0279497405346966	MPI	31065	biofsci
rs139190144	15	75188506	T	C	4.8857e-74	0.963977346578776	-0.423374570618063	0.0232586329990311	MPI	26617	biofsci
rs147864865	15	74521694	T	C	1.5386e-08	0.039899692124342	-0.128713327925472	0.0227525283140606	MPI	25213	biofsci
rs17336243	15	75149330	T	C	1.371e-27	0.0523724447399036	0.202369064248243	0.0185929204028081	MPI	29143	biofsci
rs17421513	15	75306264	T	C	3.4545e-09	0.0397798590325384	0.133115296992603	0.0225294570521457	MPI	25789	biofsci
rs1843091	15	74619537	T	C	1.0834e-25	0.702664612146723	-0.0910687730198969	0.00869109530270814	MPI	31683	biofsci
rs34004794	15	74525585	T	G	5.9018e-12	0.20573575501265	0.0677663120735526	0.00984674911343232	MPI	31558	biofsci
rs34419559	15	75077580	T	C	1.4974e-29	0.0587141452571282	-0.201236509620085	0.017826840794097	MPI	28468	biofsci
rs351157	15	74552031	C	A	6.7859e-10	0.220699630771573	-0.0594277382631367	0.00963031944499776	MPI	31346	biofsci
rs57437866	15	75220522	C	T	1.0484e-38	0.086356483647344	-0.193726019902228	0.0148887162149334	MPI	28588	biofsci
rs62006636	15	75154857	T	C	8.9464e-15	0.0352987837123215	0.209025166400009	0.0269588142645269	MPI	20203	biofsci
rs7171200	15	75278221	A	G	2.1386e-08	0.0403781586852801	-0.120847904168195	0.0215792122010276	MPI	27711	biofsci
rs750607	15	74734819	C	T	1.3325e-25	0.543255796390001	-0.0835765522080765	0.00799095050225898	MPI	31557	biofsci
rs77237106	15	75969335	T	C	2.1772e-09	0.161530600212256	0.0658197588345379	0.0109989236380031	MPI	30516	biofsci
rs78994380	15	74692412	A	C	2.1392e-10	0.098681444678005	-0.0851951156736809	0.013414441138983	MPI	31240	biofsci
rs80211729	15	75416286	A	C	3.8013e-25	0.106648042583714	-0.133573121989771	0.0128944031267276	MPI	31564	biofsci
