## Supplementary material for "Multi-level Regulatory Roles of Lactate Metabolism Gene Network in Oral Cancer: Machine Learning Insights": MPL.csv

SNP	CHR	BP	effect_allele	other_allele	P	EAF	BETA	SE	gene	samplesize	source
rs76148363	1	43769482	T	G	2.1666e-09	0.165167785234899	0.112117568305177	0.0187330941194949	MPL	10333	biofsci
rs839764	1	43833374	A	T	1.2235e-46	0.347510680597267	-0.19935614858423	0.0139018115788533	MPL	11410	biofsci
