## Supplementary material for "Multi-level Regulatory Roles of Lactate Metabolism Gene Network in Oral Cancer: Machine Learning Insights": MPND.csv

SNP	CHR	BP	effect_allele	other_allele	P	EAF	BETA	SE	gene	samplesize	source
rs10853971	19	4309043	A	G	1.9263e-15	0.339122917321597	0.100579153494812	0.0126575159818293	MPND	13925	biofsci
rs111825065	19	4427480	A	G	1.0127e-09	0.0253299276287782	0.275964972994837	0.0451838648560543	MPND	9920	biofsci
rs116905541	19	4461794	A	G	3.6972e-09	0.0257770195089385	0.267439292078189	0.0453502157088429	MPND	9681	biofsci
rs13041	19	4502282	C	T	8.818e-13	0.516718237657599	0.085723748822287	0.0119928578774587	MPND	13921	biofsci
rs148210917	19	4448727	A	G	4.6287e-09	0.0355722492266902	-0.227365509489431	0.0388002371182838	MPND	9681	biofsci
rs56395626	19	4380096	G	T	4.7303e-10	0.0334643213572854	-0.248867438241536	0.0399620139767383	MPND	9680	biofsci
rs62129342	19	4352031	G	A	1.4791e-92	0.459735472679965	-0.274086859820555	0.0134318115349829	MPND	11158	biofsci
rs62130973	19	4404535	A	G	2.6004e-14	0.0771217712177122	-0.193854718451217	0.0254512739705144	MPND	10845	biofsci
rs694443	19	4230121	G	A	1.1637e-10	0.20908077994429	0.110234535792517	0.0171060078508608	MPND	10333	biofsci
rs732716	19	4366219	G	A	1.1944e-45	0.253765578408135	0.193000038326912	0.013609186433612	MPND	14256	biofsci
rs75177132	19	4386911	T	C	2.8567e-08	0.0450727883538634	-0.183218608933698	0.0330129567980862	MPND	10659	biofsci
