## Supplementary material for "Multi-level Regulatory Roles of Lactate Metabolism Gene Network in Oral Cancer: Machine Learning Insights": MPO.csv

SNP	CHR	BP	effect_allele	other_allele	P	EAF	BETA	SE	gene	samplesize	source
rs12940119	17	56373613	C	T	1.2699e-295	0.142929941114299	0.417856880999419	0.011370997861069	MPO	31567	biofsci
rs12949759	17	56038719	G	A	1.0175e-11	0.202563794896408	-0.0690244829508	0.0101446917917108	MPO	30077	biofsci
rs140956807	17	57241299	A	G	2.07e-11	0.0148807429817772	-0.281784972198123	0.042051809786465	MPO	19288	biofsci
rs143617271	17	56678815	A	G	2.9944e-25	0.0335984349083486	0.240957243936005	0.0232089118710093	MPO	28588	biofsci
rs17762434	17	56048642	G	T	5.0585e-14	0.0884513730233392	0.113292564373531	0.0150446940897603	MPO	27398	biofsci
rs181229	17	56193627	C	G	3.441e-32	0.186171618407641	0.120766129451455	0.0102250592213445	MPO	31564	biofsci
rs2585830	17	56027903	T	G	3.3511e-10	0.204156946728364	-0.0623613079032585	0.00992761524185852	MPO	31224	biofsci
rs2877872	17	56229202	G	A	9.5132e-15	0.590706628416126	0.0626939656329612	0.00809403483648492	MPO	31567	biofsci
rs34097845	17	56358429	T	C	3.1001e-96	0.0552438176581587	-0.405759135558783	0.0194926563969438	MPO	25213	biofsci
rs72839919	17	56053780	A	C	9.252e-20	0.0836181030171695	-0.136293251763663	0.0149818902259666	MPO	29071	biofsci
rs76246651	17	56024762	A	G	1.2065e-08	0.0265530799475754	0.16129150799982	0.0283017210036533	MPO	24150	biofsci
rs79301113	17	57230951	T	G	4.1133e-55	0.0413117109719799	0.354508152218528	0.0226718352712262	MPO	24561	biofsci
rs8070135	17	56459063	A	G	2.9137e-60	0.335394039610658	-0.137775060069467	0.00841405242753728	MPO	31684	biofsci
rs8073397	17	56266492	A	C	3.5596e-20	0.677294797687861	-0.0851616814286668	0.00925630205520052	MPO	26700	biofsci
rs917606	17	56265017	C	T	5.6801e-28	0.720319634703196	-0.0975472280907515	0.00889688514353546	MPO	31355	biofsci
