## Supplementary material for "Multi-level Regulatory Roles of Lactate Metabolism Gene Network in Oral Cancer: Machine Learning Insights": MPP2.csv

SNP	CHR	BP	effect_allele	other_allele	P	EAF	BETA	SE	gene	samplesize	source
rs1008635	17	42061695	C	T	4.617e-10	0.0759893455098935	0.0939124771010265	0.0150701216523624	MPP2	31355	biofsci
rs117639594	17	41471523	G	C	1.8964e-08	0.0316358786920873	-0.142713256864956	0.0253883969374789	MPP2	25321	biofsci
rs117654032	17	41999943	A	G	1.3176e-23	0.0164511220996577	0.767737196246802	0.076661793406307	MPP2	5258	biofsci
rs118165424	17	41955315	A	G	7.8734e-11	0.0193988488595182	-0.215930446047533	0.0332052539709257	MPP2	23839	biofsci
rs137877301	17	41949481	T	C	1.4144e-15	0.0587137395997302	0.145319812360891	0.0182009233687647	MPP2	27310	biofsci
rs145435192	17	41965322	T	G	1.053e-12	0.0142875046998371	-0.335987935251083	0.0471674554281138	MPP2	15958	biofsci
rs231446	17	42005193	G	A	3.0571e-58	0.181457675537513	-0.165848665749983	0.0103083944476547	MPP2	31679	biofsci
rs231469	17	42022259	G	A	6.1267e-21	0.334301312579858	-0.0800457711950465	0.00852675563456544	MPP2	30902	biofsci
rs231485	17	41982012	A	G	1.6016e-112	0.635025361351588	0.187160354287373	0.00830259219459211	MPP2	31296	biofsci
rs2341381	17	41882159	T	C	2.2378e-15	0.2051697277796	0.0808647876569987	0.0102005408586564	MPP2	29467	biofsci
rs7213935	17	41801263	A	G	1.3392e-12	0.694200183514299	-0.0615728945932665	0.00868422535235487	MPP2	31231	biofsci
rs76205398	17	42191042	T	C	2.1019e-08	0.0230589172767568	-0.166445365369136	0.0297048820104468	MPP2	25154	biofsci
rs9789081	17	41987902	A	C	1.4082e-10	0.0671929958709283	-0.1025236468455	0.0159821114663518	MPP2	31231	biofsci
