## Supplementary material for "Multi-level Regulatory Roles of Lactate Metabolism Gene Network in Oral Cancer: Machine Learning Insights": MPP3.csv

SNP	CHR	BP	effect_allele	other_allele	P	EAF	BETA	SE	gene	samplesize	source
rs1230393	17	41842592	A	G	1.8493e-12	0.278205563733816	0.0635036950803933	0.0090133695380588	MPP3	30649	biofsci
rs2943030	17	41848317	G	A	1.9977e-08	0.0357917570498915	0.124353206296444	0.0221572628506039	MPP3	29511	biofsci
