## Supplementary material for "Multi-level Regulatory Roles of Lactate Metabolism Gene Network in Oral Cancer: Machine Learning Insights": MPP5.csv

SNP	CHR	BP	effect_allele	other_allele	P	EAF	BETA	SE	gene	samplesize	source
rs12588458	14	67830856	G	A	1.4771e-41	0.112817244176614	-0.171530698042632	0.0127021199519133	MPP5	30962	biofsci
rs147360260	14	67917334	C	T	2.7834e-11	0.0181047354948805	-0.228738539241341	0.0343575070958515	MPP5	23827	biofsci
rs72722500	14	66857359	A	G	2.097e-08	0.0370455017660503	-0.12290009864883	0.0219315640545397	MPP5	29140	biofsci
rs72728689	14	67316188	G	A	3.2788e-28	0.0626297708482766	-0.180914049485551	0.0164264227396629	MPP5	31564	biofsci
