## Supplementary material for "Multi-level Regulatory Roles of Lactate Metabolism Gene Network in Oral Cancer: Machine Learning Insights": MPP6.csv

SNP	CHR	BP	effect_allele	other_allele	P	EAF	BETA	SE	gene	samplesize	source
rs2721780	7	24728563	G	A	6.8648e-09	0.635121632527574	0.0714899098567885	0.0123377588459182	MPP6	14174	biofsci
rs62448896	7	24482165	A	G	1.5197e-24	0.124938663043068	0.183116994863015	0.0179071763720568	MPP6	14262	biofsci
rs62448936	7	24507030	C	T	3.402e-15	0.430568604607464	-0.0941659201459072	0.0119574253210635	MPP6	14263	biofsci
rs6975201	7	24766096	C	G	1.5638e-14	0.0447096693282053	0.226873123306633	0.0295319270669764	MPP6	13423	biofsci
