## Supplementary material for "Multi-level Regulatory Roles of Lactate Metabolism Gene Network in Oral Cancer: Machine Learning Insights": MPP7.csv

SNP	CHR	BP	effect_allele	other_allele	P	EAF	BETA	SE	gene	samplesize	source
rs10733990	10	28704213	A	G	2.935e-12	0.276636225266362	0.0923970434946255	0.0132356921735916	MPP7	14263	biofsci
rs10826455	10	28644061	A	G	5.2739e-58	0.729166666666667	0.213909868167627	0.0133234010269338	MPP7	14263	biofsci
rs10826459	10	28654384	A	G	5.5864e-119	0.29455725824715	-0.301220940767562	0.0129886439525319	MPP7	14263	biofsci
rs11006778	10	28228037	G	A	4.3256e-10	0.536698109662144	0.074115024495395	0.0118736021299896	MPP7	14263	biofsci
rs11006937	10	28523598	A	C	2.3506e-21	0.0703797372791786	0.219647561289065	0.0231490621484196	MPP7	14261	biofsci
rs111248575	10	27927914	A	G	7.599e-13	0.0188944668174546	-0.375895898624159	0.0524408340714508	MPP7	9808	biofsci
rs1144516	10	28622958	G	C	1.8892e-151	0.68473417912702	0.334157178820036	0.0127477169361898	MPP7	14253	biofsci
rs1148176	10	28597192	A	G	1.6769846438804e-308	0.197440930021892	-0.646102293305873	0.0148738180134827	MPP7	14263	biofsci
rs1148187	10	28618546	T	C	1.5097e-12	0.187956413687631	0.108501945739252	0.01533856565626	MPP7	13924	biofsci
rs116944159	10	28405057	G	A	2.1232e-13	0.0183956139085269	-0.411280556690654	0.0560274301756855	MPP7	8821	biofsci
rs117164884	10	28507488	A	C	1.4321e-42	0.0329746018080069	-0.467351126564179	0.0341758350382217	MPP7	13425	biofsci
rs117652614	10	28550169	A	C	1.9442e-09	0.0245624056469052	0.229606284243405	0.0382511385471971	MPP7	14263	biofsci
rs12098410	10	28595840	G	A	1.795e-36	0.135404476992186	0.218281630260512	0.0173062206360561	MPP7	14260	biofsci
rs12357694	10	28477980	C	T	3.2628e-09	0.0231375985977213	0.243980265626093	0.0412275073296427	MPP7	13015	biofsci
rs1249271	10	28660603	C	G	7.0661e-42	0.240502869636513	0.190097255003631	0.0140205225506974	MPP7	13925	biofsci
rs1249325	10	28624187	T	C	4.2552e-20	0.0736541076713863	0.21716140697603	0.0236518043669981	MPP7	13100	biofsci
rs1249404	10	28651198	T	C	5.0535e-09	0.174100211714891	0.112709479247811	0.0192817393587798	MPP7	9353	biofsci
rs138577500	10	28371086	C	T	7.6674e-24	0.0179619565217391	-0.501664070393337	0.0498295592190131	MPP7	11416	biofsci
rs139096868	10	28638133	T	C	8.9248e-32	0.0323942484534359	0.404328097842711	0.0344689858521348	MPP7	13426	biofsci
rs142723964	10	28647611	T	C	5.4728e-60	0.038032884142724	-0.527630653586223	0.0322990397523368	MPP7	13100	biofsci
rs1494204	10	27904321	T	C	2.7688e-10	0.396379902608433	-0.0763986634184902	0.0121056351479148	MPP7	14260	biofsci
rs1762159	10	28638184	G	A	1.8167e-16	0.301452878564214	0.107846095147538	0.0130981326921721	MPP7	13840	biofsci
rs185546761	10	28610760	T	C	1.3272e-37	0.0175301123897372	-0.603337118313368	0.0470757643245997	MPP7	13100	biofsci
rs2255018	10	28349623	T	C	1.9179e-13	0.489041095890411	-0.0871074377155918	0.0118444226800092	MPP7	14263	biofsci
rs2368321	10	28682109	T	C	4.0086e-27	0.484666515597855	-0.127852717589108	0.0118538001436248	MPP7	14247	biofsci
rs34181709	10	28642619	A	G	2.7167e-31	0.132117504908624	0.203523109322638	0.0174912647561073	MPP7	14253	biofsci
rs55716902	10	28273362	C	A	6.0547e-10	0.0415282392026578	0.183686015002989	0.0296789541295162	MPP7	14261	biofsci
rs61845941	10	28577029	A	C	3.5869e-09	0.0174573741576591	0.266830629407651	0.0452079069867087	MPP7	14263	biofsci
rs72805636	10	28629381	C	T	1.0488e-20	0.0202792553191489	-0.39200070603747	0.0420110285221651	MPP7	14259	biofsci
rs72809604	10	28730749	A	G	6.3915e-14	0.0147543779849898	-0.387378965941598	0.0516525948960089	MPP7	12892	biofsci
rs76826800	10	28455686	A	G	6.7191e-09	0.067411489393825	0.136913344808611	0.0236138918262524	MPP7	14263	biofsci
rs77535274	10	28738441	T	C	1.3925e-12	0.0562780178506522	-0.182013442529394	0.0256914211853025	MPP7	14263	biofsci
rs78014099	10	28447337	C	T	2.3179e-09	0.0635727649882047	-0.144958314600394	0.0242664916633846	MPP7	14263	biofsci
rs78438616	10	28620770	T	C	1.8841e-12	0.0350435082277936	0.236615516930458	0.0335963192620168	MPP7	13100	biofsci
rs7916791	10	28500613	T	C	2.0151e-75	0.372006949165345	0.225239710262417	0.012256609362922	MPP7	14247	biofsci
rs79199364	10	28495002	G	A	2.6124e-13	0.0215478339350181	-0.311144007330897	0.0425478622867981	MPP7	13100	biofsci
