## Supplementary material for "Multi-level Regulatory Roles of Lactate Metabolism Gene Network in Oral Cancer: Machine Learning Insights": MPPE1.csv

SNP	CHR	BP	effect_allele	other_allele	P	EAF	BETA	SE	gene	samplesize	source
rs115234292	18	11898400	A	G	3.9459e-68	0.0189437428243398	0.770558327403907	0.0441775641632071	MPPE1	13785	biofsci
rs117079781	18	11995086	A	G	1.0955e-96	0.023112582781457	-0.589703363168172	0.0282619892631016	MPPE1	27725	biofsci
rs117416967	18	11904597	T	C	9.5597e-251	0.0242749731471536	-1.0094912452249	0.0298478837304678	MPPE1	23695	biofsci
rs118112463	18	11909787	A	G	1.7253e-14	0.0213878326996198	0.253269696651402	0.0330221125534769	MPPE1	21907	biofsci
rs142242437	18	11921259	A	G	2.1811e-21	0.030517773459824	0.332022160130772	0.0349640547309709	MPPE1	13824	biofsci
rs151180740	18	11922336	A	G	6.2612e-17	0.0382538253825383	0.27186533573773	0.0325186100663528	MPPE1	12852	biofsci
rs16976822	18	11886867	A	G	1.6769846438804e-308	0.0478635059640646	-0.898780454230177	0.0186430295422148	MPPE1	31567	biofsci
rs1815847	18	11904159	T	C	9.9645e-146	0.224242060635149	-0.251294095640341	0.00977566008225057	MPPE1	30077	biofsci
rs188940737	18	12189329	C	T	1.5241e-16	0.0159767610748003	-0.403082913827325	0.0488324910141652	MPPE1	13337	biofsci
rs1977937	18	12437424	T	C	1.7164e-08	0.130133058040835	-0.0670554238882373	0.0118928442772178	MPPE1	31229	biofsci
rs2277730	18	11884833	C	G	2.5565e-107	0.188211859645539	0.253527882755004	0.0115211667479348	MPPE1	24654	biofsci
rs4797598	18	11924441	A	G	1.1319e-99	0.191705187467899	-0.352204150004108	0.016619753302163	MPPE1	11682	biofsci
rs58955847	18	12383173	A	G	9.5473e-10	0.786097112231022	-0.0608188915301145	0.00994308884367624	MPPE1	30077	biofsci
rs60649213	18	11911751	G	A	3.5601e-35	0.180418207896127	-0.128076804361271	0.0103494734922483	MPPE1	31569	biofsci
rs641010	18	11882794	T	C	2.5669e-12	0.8119855269109	0.0768298482467963	0.0109761630136715	MPPE1	27185	biofsci
rs7235476	18	12011478	G	A	1.4493e-26	0.310402495396294	-0.0915906041419868	0.00858627032107947	MPPE1	31684	biofsci
rs74889043	18	11964100	T	C	5.6679e-10	0.0310537060301508	0.144594179881014	0.0233235228455543	MPPE1	30547	biofsci
rs77270132	18	12107493	A	G	2.9872e-11	0.197188921041753	-0.0663655571452459	0.00998428721908319	MPPE1	31684	biofsci
rs77565987	18	11875798	T	C	5.4049e-09	0.0275706741223983	0.23481551587965	0.0402474188642424	MPPE1	11513	biofsci
rs79175243	18	11878506	A	C	1.8848e-21	0.0275891341256367	0.253294948148224	0.0266309493074788	MPPE1	26279	biofsci
rs80315859	18	11910044	A	G	1.7255e-89	0.0738976849807607	0.37476543949348	0.0186842744215956	MPPE1	20928	biofsci
rs8085354	18	11916843	C	T	1.6769846438804e-308	0.205593607305936	-0.506695062495267	0.00988110310799051	MPPE1	31355	biofsci
rs8086120	18	12017791	A	G	8.6011e-25	0.196943138093202	0.108348073007409	0.0105386706553262	MPPE1	28465	biofsci
rs8097892	18	11905953	T	C	1.6769846438804e-308	0.434208506064793	-0.371989901893257	0.00909319560907138	MPPE1	24614	biofsci
rs9962961	18	11936268	C	T	1.0218e-40	0.0493081568687409	0.246895565418126	0.0184786855437147	MPPE1	31237	biofsci
rs9973072	18	11990920	T	C	1.4899e-112	0.835224923897929	-0.241420161019855	0.0107082257064601	MPPE1	31684	biofsci
