## Supplementary material for "Multi-level Regulatory Roles of Lactate Metabolism Gene Network in Oral Cancer: Machine Learning Insights": MPPED2.csv

SNP	CHR	BP	effect_allele	other_allele	P	EAF	BETA	SE	gene	samplesize	source
rs11031140	11	30608133	A	G	1.4352e-86	0.184432938668291	-0.20378885805417	0.0103338061749729	MPPED2	31128	biofsci
rs117003111	11	30686431	T	C	4.781e-11	0.0224705243944551	-0.197955421937176	0.0300953876698455	MPPED2	25132	biofsci
rs1716030	11	30143674	A	C	7.3906e-09	0.43892125540312	-0.0464423911267188	0.00803265322080337	MPPED2	31466	biofsci
rs17694004	11	30149302	G	T	8.2293e-14	0.0776757520358983	-0.115969823904369	0.0155322275667482	MPPED2	28929	biofsci
rs294369	11	30636742	T	G	8.7099e-15	0.116878153187586	0.0969260055311151	0.0124954563718902	MPPED2	31025	biofsci
rs3781852	11	30600383	T	G	9.0262e-90	0.259922957815627	0.182960280844689	0.00910698706550435	MPPED2	31340	biofsci
rs4083926	11	30342542	A	G	8.3254e-27	0.208181442369123	-0.105229328348536	0.00981754241251445	MPPED2	31470	biofsci
rs508478	11	30568598	C	G	1.6255e-09	0.419243854887419	0.0490748722634528	0.00813642912433935	MPPED2	31020	biofsci
rs7120175	11	30490453	C	G	7.3762e-10	0.447328676609402	-0.0494613115880898	0.00803243282200981	MPPED2	31346	biofsci
rs75683911	11	30602038	G	A	4.8299e-13	0.0300402161108177	0.174439929235148	0.02412723779186	MPPED2	29478	biofsci
rs78304923	11	30480074	C	T	7.7093e-10	0.0365538769847387	0.132039669250466	0.0214667234470511	MPPED2	30809	biofsci
