## Supplementary material for "Multi-level Regulatory Roles of Lactate Metabolism Gene Network in Oral Cancer: Machine Learning Insights": MPRIP.csv

SNP	CHR	BP	effect_allele	other_allele	P	EAF	BETA	SE	gene	samplesize	source
rs11867934	17	16933404	T	C	4.9059e-29	0.79808834233613	0.116874850972524	0.010450463708122	MPRIP	28411	biofsci
rs12602839	17	16970091	G	T	3.1454e-15	0.0836277447341353	0.128232990066359	0.0162629029887583	MPRIP	24669	biofsci
rs78365041	17	16945586	G	T	3.1535e-09	0.174271973340402	-0.0651560430695421	0.0110001423334586	MPRIP	28715	biofsci
