## Supplementary material for "Multi-level Regulatory Roles of Lactate Metabolism Gene Network in Oral Cancer: Machine Learning Insights": MPST.csv

SNP	CHR	BP	effect_allele	other_allele	P	EAF	BETA	SE	gene	samplesize	source
rs112533903	22	37410189	A	G	1.1167e-11	0.0336445858805795	-0.15648673932298	0.0230452903102881	MPST	28957	biofsci
rs2075938	22	37266322	A	G	2.0531e-19	0.710369101978691	0.0793260836514195	0.00880373826662444	MPST	31355	biofsci
rs8141597	22	37424848	C	T	1.7343e-11	0.307226878123943	-0.0579226464975412	0.00861072820621116	MPST	31684	biofsci
rs877166	22	37369148	A	C	3.8824e-13	0.0337091534492643	0.160921593967768	0.0221667301184318	MPST	31240	biofsci
