## Supplementary material for "Multi-level Regulatory Roles of Lactate Metabolism Gene Network in Oral Cancer: Machine Learning Insights": MPV17L2.csv

SNP	CHR	BP	effect_allele	other_allele	P	EAF	BETA	SE	gene	samplesize	source
rs1042050	19	18329240	T	C	4.3755e-21	0.391070690367921	-0.0767092482296886	0.00814055334546896	MPV17L2	31684	biofsci
rs1549142	19	18383794	T	C	1.3763e-13	0.249017222014227	-0.0743949809761947	0.0100554140672021	MPV17L2	26443	biofsci
rs17882370	19	18171174	G	A	5.1615e-11	0.0540107696592703	0.125904975125786	0.0191744171185883	MPV17L2	26617	biofsci
rs17886368	19	18193350	T	C	1.2932e-11	0.0297495839928569	0.163450059604174	0.0241447145480049	MPV17L2	29714	biofsci
rs2271881	19	18305824	T	C	9.9987e-66	0.337317146735032	0.144065055180748	0.00841349143442181	MPV17L2	31599	biofsci
rs35297580	19	18278435	A	G	2.1709e-08	0.0446110992071995	-0.113746931123067	0.0203206608409081	MPV17L2	28410	biofsci
rs3929396	19	18197093	A	G	4.8093e-15	0.581177882753814	-0.0638544223322566	0.00815322433313627	MPV17L2	30901	biofsci
rs435614	19	18156090	T	C	3.6417e-08	0.27558510192098	-0.0512537403623772	0.00930650960768021	MPV17L2	28917	biofsci
rs73001430	19	18314266	A	C	4.0583e-09	0.053091163115613	0.110897393809137	0.0188540087062236	MPV17L2	27979	biofsci
