## Supplementary material for "Multi-level Regulatory Roles of Lactate Metabolism Gene Network in Oral Cancer: Machine Learning Insights": MPZ.csv

SNP	CHR	BP	effect_allele	other_allele	P	EAF	BETA	SE	gene	samplesize	source
rs115002999	1	161509893	A	G	6.0458e-21	0.030019167748717	-0.268264068269307	0.0285721661805631	MPZ	21034	biofsci
rs12737323	1	161287444	C	T	4.2199e-21	0.221116816431322	-0.0907212154766342	0.00962365310723931	MPZ	31347	biofsci
rs3813630	1	161280249	G	A	5.1064e-10	0.140340575455079	-0.074690187198339	0.0120161825023873	MPZ	28703	biofsci
rs55857747	1	161378366	G	A	3.0827e-14	0.851581832717859	-0.0856165201392489	0.0112733416031455	MPZ	31128	biofsci
rs74124945	1	161372372	A	G	3.5875e-87	0.0370924555048039	-0.425690295119146	0.0215098302275913	MPZ	30257	biofsci
rs74853573	1	161808265	C	G	1.002e-14	0.0523347483323226	-0.142830043196424	0.0184563554034765	MPZ	29596	biofsci
rs80300109	1	160977608	T	C	1.2594e-30	0.022156605424322	-0.331927445596488	0.0288532202361342	MPZ	27721	biofsci
