## Supplementary material for "Multi-level Regulatory Roles of Lactate Metabolism Gene Network in Oral Cancer: Machine Learning Insights": MPZL1.csv

SNP	CHR	BP	effect_allele	other_allele	P	EAF	BETA	SE	gene	samplesize	source
rs10918710	1	167503235	A	G	7.7221e-13	0.231726008016977	0.0689844071298135	0.00962649239193055	MPZL1	30307	biofsci
rs10918761	1	167737311	T	G	1.7585e-248	0.0812728851307991	-0.492028988215621	0.0146145777234568	MPZL1	31352	biofsci
rs10918763	1	167748385	G	A	4.653e-132	0.222161674621369	-0.234471218021133	0.00958864834667048	MPZL1	31470	biofsci
rs113316816	1	168127324	C	T	3.383e-13	0.0263825469304921	-0.223568903990042	0.0307180313529688	MPZL1	20629	biofsci
rs113889915	1	167540632	T	C	4.7875e-11	0.913666906647468	0.0958289088859303	0.0145691993745238	MPZL1	29863	biofsci
rs113928789	1	167555676	G	A	1.6722e-12	0.0161334302854027	-0.240764646968594	0.0341065059735656	MPZL1	27079	biofsci
rs114093893	1	167764132	A	T	6.8764e-12				MPZL1	5075	biofsci
rs114359360	1	167836032	A	G	6.7688e-10	0.0320856830998727	-0.151122990523705	0.0244876349813178	MPZL1	26849	biofsci
rs115461488	1	167568441	C	T	6.4731e-26	0.372763419483101	-0.0874109113623923	0.00830333909894296	MPZL1	31017	biofsci
rs11590780	1	167643218	T	C	2.0917e-24	0.146209928971401	0.11501417218515	0.0112816506635883	MPZL1	31470	biofsci
rs116237065	1	168142891	T	C	1.0708e-10	0.0345847885137757	-0.156531467414433	0.0242443881132571	MPZL1	25477	biofsci
rs116393360	1	167670238	T	C	4.0467e-08	0.0319616030304335	0.131649260042222	0.023984634451752	MPZL1	28092	biofsci
rs11807657	1	167759419	G	C	2.2003e-19	0.168542744143596	-0.0963406990314481	0.0107011928546061	MPZL1	31157	biofsci
rs1229350	1	167643129	A	G	6.8419e-24	0.867551441903159	0.119400362771132	0.0118463317926334	MPZL1	31007	biofsci
rs1229351	1	167642992	T	C	1.3914e-11	0.23362396181743	-0.0636678448794059	0.00942013181224287	MPZL1	31470	biofsci
rs1229359	1	167640122	T	C	1.4406e-31	0.206849315068493	0.115642426354128	0.0098926770023292	MPZL1	31141	biofsci
rs1229363	1	167638251	T	G	2.4765e-09	0.308279153669811	-0.0514702936183532	0.00863175528993497	MPZL1	31470	biofsci
rs146252452	1	168051548	A	G	5.9517e-12	0.0123663634913037	-0.417334044850861	0.0606537285775747	MPZL1	11128	biofsci
rs146563507	1	167782428	G	A	6.6959e-12	0.0196388765046812	0.211742247922315	0.030847780178365	MPZL1	27291	biofsci
rs16859288	1	167570582	T	C	6.0127e-19	0.0171871851702599	0.280827159748704	0.0315823569483129	MPZL1	29676	biofsci
rs16859384	1	167623320	A	G	1.0513e-26	0.654908675799087	-0.0901619567257804	0.00842871428678885	MPZL1	31141	biofsci
rs17482467	1	167778705	C	A	1.3935e-28	0.14384771497294	-0.125970154875787	0.0113583837406598	MPZL1	31469	biofsci
rs203794	1	167816739	T	C	9.5698e-51	0.145321405654324	0.169768301243247	0.0113311063736524	MPZL1	31354	biofsci
rs203847	1	167849318	G	A	2.5313e-45	0.302820078962211	-0.122592680335065	0.00867697776374457	MPZL1	31456	biofsci
rs204268	1	167809852	A	C	7.1626e-28	0.353660897510357	0.0923900658787187	0.00844261473949528	MPZL1	30688	biofsci
rs34696266	1	167644356	T	C	4.2469e-14	0.928751320172232	0.120926499167921	0.0160099691743792	MPZL1	29479	biofsci
rs34846447	1	167481354	A	G	1.4721e-20	0.026240744446668	0.260835118013439	0.0280618739121505	MPZL1	24849	biofsci
rs35398078	1	167815514	A	G	1.1913e-21	0.11076092700234	-0.121626405377803	0.0127241576132531	MPZL1	31355	biofsci
rs3753931	1	167722003	T	C	9.3874e-284	0.772877597805254	0.342464200888729	0.00951374013492114	MPZL1	31470	biofsci
rs3767445	1	167700143	C	T	1.7168e-72	0.22669021759555	-0.171428269750379	0.00952014337561593	MPZL1	31470	biofsci
rs4657701	1	167690783	C	T	2.1195e-30	0.220345034954522	-0.110204011285772	0.0096173290006695	MPZL1	31467	biofsci
rs55856911	1	167637006	G	A	5.8938e-15	0.184493911719939	-0.0806385385932943	0.0103303277726485	MPZL1	31141	biofsci
rs56073884	1	167516537	T	G	4.1681e-10	0.151567874570034	0.0712896233327916	0.0114105388115293	MPZL1	29863	biofsci
rs56228892	1	167628291	T	C	6.9427e-64	0.172109793853356	0.178536158169842	0.0105802966724649	MPZL1	31347	biofsci
rs56330532	1	167901811	T	C	7.7281e-11	0.0188316849169905	0.203264998683945	0.0312426988447502	MPZL1	27723	biofsci
rs57193818	1	168383211	T	G	2.3182e-08	0.9366463855678	0.096286973813518	0.0172356527008893	MPZL1	28364	biofsci
rs59131085	1	167821798	T	C	4.6835e-40	0.030424645491725	-0.309637372808657	0.0233739741383893	MPZL1	31024	biofsci
rs61806253	1	167602666	A	C	2.9729e-12	0.0258252250613804	-0.189856348877849	0.0272039473961669	MPZL1	26855	biofsci
rs61806993	1	167831275	T	C	1.3729e-50	0.84789216862651	0.170435567693448	0.0113938942870908	MPZL1	29863	biofsci
rs61807006	1	167874907	C	T	1.2753e-22	0.125477783086479	0.120667249627089	0.0123288360164179	MPZL1	29977	biofsci
rs6700210	1	167988529	G	A	2.0958e-23	0.417353339072685	-0.0835707961296502	0.00838373990586567	MPZL1	29254	biofsci
rs72697764	1	167702307	G	A	3.5143e-61	0.944723333584963	0.288380568058977	0.0174746447911249	MPZL1	31355	biofsci
rs72697797	1	167792356	A	G	1.0204e-52	0.0439516129032258	0.312680734542294	0.0204615241105065	MPZL1	28421	biofsci
rs7511842	1	167643184	C	T	6.405e-39	0.0703145552256755	-0.203438532052695	0.0155899957892527	MPZL1	31470	biofsci
rs7522957	1	167785659	T	C	1.382e-70	0.140794291970252	-0.203950291146273	0.0114822005678473	MPZL1	31350	biofsci
rs77293822	1	167739705	G	A	1.6769846438804e-308	0.0205838179227481	1.08104411376613	0.0283638855039469	MPZL1	30828	biofsci
rs78699136	1	167795678	T	C	2.6039e-09	0.973811349693252	0.149896342013873	0.0251723554130908	MPZL1	30941	biofsci
rs910008	1	168097476	A	T	1.4422e-11	0.212713336354025	-0.065911247485153	0.0097597132533469	MPZL1	31345	biofsci
