## Supplementary material for "Multi-level Regulatory Roles of Lactate Metabolism Gene Network in Oral Cancer: Machine Learning Insights": MPZL2.csv

SNP	CHR	BP	effect_allele	other_allele	P	EAF	BETA	SE	gene	samplesize	source
rs10790223	11	117800700	C	T	1.4651e-08	0.444264028396647	0.0453874614023011	0.00801091858063453	MPZL2	31557	biofsci
rs111234707	11	117912538	A	G	4.2788e-16	0.0153634881126084	0.277486254802358	0.0341286319339726	MPZL2	28377	biofsci
rs11216631	11	117795679	T	G	2.507e-09	0.0866096614950635	-0.0899398718523523	0.015088304090381	MPZL2	27763	biofsci
rs11216831	11	118117018	A	G	1.0303e-58	0.062943296771443	0.267701405651825	0.0165697824741164	MPZL2	30876	biofsci
rs11216846	11	118163916	A	G	4.8309e-21	0.0314097279472383	-0.22279191179376	0.0236695399564159	MPZL2	29335	biofsci
rs11216857	11	118235246	A	G	4.5455e-23	0.0266436300809312	-0.263976486514021	0.026688014246403	MPZL2	27069	biofsci
rs113137102	11	117953132	A	C	7.1823e-11	0.0223611653857844	-0.185898878813767	0.0285265362551241	MPZL2	28106	biofsci
rs113488707	11	118045876	T	C	1.6346e-79	0.0452611047078642	0.386359053216137	0.0204628490660525	MPZL2	27633	biofsci
rs113712489	11	119047165	T	C	1.3035e-08	0.0403965470731049	0.123547629824799	0.0217295372293296	MPZL2	27317	biofsci
rs117301420	11	117918639	A	G	6.5844e-13	0.0187083291869838	-0.236423639572524	0.0328928084884627	MPZL2	25173	biofsci
rs117493218	11	118027406	C	A	5.8032e-69	0.0434165266778658	-0.351148269969182	0.0200068524430634	MPZL2	30077	biofsci
rs117527146	11	118150882	A	C	3.0224e-49	0.0223186880645444	0.422890701765005	0.028668029378089	MPZL2	27881	biofsci
rs117679873	11	118515779	A	G	1.0535e-16	0.0396670154210071	0.182776996107412	0.0220247744956936	MPZL2	27058	biofsci
rs117826233	11	118103367	A	G	1.3438e-49	0.0168181314418708	0.535439868694752	0.0361639527954904	MPZL2	23121	biofsci
rs117864380	11	118122203	G	T	2.9035e-13	0.0134733158355206	-0.430951234695822	0.0590449305624045	MPZL2	10790	biofsci
rs118075375	11	118018122	A	G	2.7371e-12	0.0218803337758392	0.208884268336364	0.0298803078856716	MPZL2	26167	biofsci
rs118118922	11	117935948	T	C	1.0454e-08	0.0252365930599369	-0.152746074847532	0.0266898610602013	MPZL2	28533	biofsci
rs12289120	11	118066609	T	C	1.6769846438804e-308	0.143021631620673	-0.522069970949412	0.011368500646729	MPZL2	31564	biofsci
rs12419365	11	118112332	A	C	1.6769846438804e-308	0.0911533691608103	-0.541614151562125	0.0138017239360929	MPZL2	31684	biofsci
rs12420093	11	118272963	G	A	4.3462e-58	0.0419365764850332	0.334605700031284	0.0208255192306816	MPZL2	28694	biofsci
rs12786257	11	118760443	A	G	4.0124e-28	0.0206827125469022	-0.33290813928054	0.0302767622464227	MPZL2	26929	biofsci
rs12788624	11	118022107	T	C	1.4226e-25	0.120395738203957	-0.12826579763345	0.0122710684926813	MPZL2	31355	biofsci
rs12801779	11	118053763	A	G	3.889e-23	0.0147456303681903	-0.394306445680342	0.0398023989744556	MPZL2	21724	biofsci
rs141403866	11	118174435	T	C	1.1742e-36	0.0250530157321103	-0.359347803920946	0.0284157015934514	MPZL2	25352	biofsci
rs141958628	11	119083284	T	C	1.3438e-08	0.0185761838290562	0.193236574437577	0.0340169303308765	MPZL2	23701	biofsci
rs144918113	11	118731526	T	C	3.9786e-08	0.0191491940370864	-0.192890856352612	0.035124709802719	MPZL2	21577	biofsci
rs145497634	11	118931876	G	A	1.2704e-08	0.0189097823790408	0.190650617706525	0.0335056708505167	MPZL2	24007	biofsci
rs146864992	11	118413882	T	C	3.429e-14	0.0144520690372219	0.321642746891149	0.042426923123445	MPZL2	19502	biofsci
rs147460512	11	117970214	C	A	4.1849e-17	0.011657793280705	-0.539934257618332	0.0642205480366734	MPZL2	10522	biofsci
rs150015590	11	118121245	G	T	3.2866e-24	0.0158917375380222	0.394343020241151	0.0388484671396492	MPZL2	21184	biofsci
rs150406105	11	118402633	A	C	1.0763e-43	0.0232205956587582	-0.43004823660135	0.0310237584026252	MPZL2	22904	biofsci
rs1573580	11	118069269	G	C	1.6769846438804e-308	0.253378378378378	-0.426510861749698	0.00915025694618107	MPZL2	31567	biofsci
rs1630252	11	117952899	C	T	8.8943e-22	0.13546168589575	-0.11131096757625	0.0116081935109239	MPZL2	31684	biofsci
rs17453932	11	118299986	A	G	2.0087e-18	0.0132240908437545	-0.494156350228471	0.056431800818627	MPZL2	12032	biofsci
rs183571992	11	118713917	A	G	7.6316e-09	0.0168483647175421	-0.406872678785998	0.0704370678599125	MPZL2	6084	biofsci
rs191368519	11	118155853	T	C	5.8208e-17	0.0133726647000983	0.511123873560628	0.0610734703740744	MPZL2	10160	biofsci
rs2156850	11	118030186	A	G	1.6769846438804e-308	0.383084670600173	0.337569484809085	0.00817155733095825	MPZL2	31684	biofsci
rs2243935	11	117824960	A	G	1.1182e-20	0.72732909917697	0.0831765719738985	0.00892031358306149	MPZL2	31684	biofsci
rs3181261	11	118212671	T	C	1.1037e-56	0.0749922827596851	0.241956485908705	0.0152505758385357	MPZL2	30991	biofsci
rs45439496	11	118263853	A	C	4.5554e-22	0.0154330017554125	-0.404621988350219	0.0418958757015282	MPZL2	18747	biofsci
rs4938494	11	118150735	C	G	1.6769846438804e-308	0.322506982713067	0.370274685471912	0.00851397982699349	MPZL2	31569	biofsci
rs4938513	11	118419704	T	C	1.9317e-58	0.439791690866148	-0.130611171750816	0.00810388790482257	MPZL2	30902	biofsci
rs497916	11	118758089	T	C	4.8157e-13	0.270134165132098	-0.0646859621751801	0.0089465115106123	MPZL2	31684	biofsci
rs512849	11	118405343	G	A	7.7292e-34	0.0640174593070837	-0.21289675544477	0.0175576264634137	MPZL2	27069	biofsci
rs515707	11	118685481	T	C	8.7361e-103	0.155999091046811	0.236440311685861	0.0109835326981187	MPZL2	31479	biofsci
rs550999	11	118811684	G	C	2.9784e-16	0.362173115155222	0.0680507811162218	0.00832496741203795	MPZL2	31231	biofsci
rs562780	11	118362414	T	C	3.6625e-08	0.863880641888083	0.0637901797670811	0.0115845237023665	MPZL2	31684	biofsci
rs57879605	11	118798757	T	C	2.0643e-19	0.17644596651446	0.0943842770531196	0.0104756187142054	MPZL2	31355	biofsci
rs582942	11	118515876	T	C	3.7269e-125	0.187883875194497	-0.250803412451807	0.0105400399428377	MPZL2	29497	biofsci
rs61900623	11	118012623	T	C	3.147e-12	0.0306180956385459	-0.161886116895581	0.0232231299969274	MPZL2	31236	biofsci
rs61900624	11	118041390	T	C	8.8189e-18	0.0152227024995302	-0.480801359885069	0.0559832981946449	MPZL2	10642	biofsci
rs61900932	11	118262706	T	C	1.6769846438804e-308	0.202288302938785	0.382478398436274	0.0100134409811442	MPZL2	30902	biofsci
rs640012	11	117987573	C	T	3.4076e-10	0.0334735232269165	-0.139677027993805	0.0222454614651937	MPZL2	31230	biofsci
rs645530	11	118025917	A	G	5.587e-16	0.38681704828837	0.078004620746573	0.00963257850661558	MPZL2	22719	biofsci
rs647975	11	118038741	T	C	6.9269e-16	0.0218620974401321	-0.228035218394371	0.0282515509185751	MPZL2	29295	biofsci
rs6589689	11	118622744	G	A	5.7273e-19	0.0153821466232635	0.311776009481362	0.0350412490706681	MPZL2	26886	biofsci
rs659221	11	118863687	T	C	1.9135e-28	0.0927076591154261	0.16046994508844	0.0145058888747867	MPZL2	28250	biofsci
rs675855	11	117913374	T	G	4.078e-09	0.0365929681655723	-0.129750798651415	0.0220627101940852	MPZL2	29137	biofsci
rs7110984	11	118442234	A	G	2.0003e-35	0.043119619065942	0.268859031615833	0.0216448251900617	MPZL2	25866	biofsci
rs7127565	11	118734521	T	A	8.2895e-27	0.627293928735281	-0.0886999756253495	0.00827510058171543	MPZL2	31231	biofsci
rs71482166	11	118899600	G	A	6.2469e-14	0.0203084832904884	-0.25029789426311	0.0333610425930811	MPZL2	22580	biofsci
rs72995454	11	118931541	T	C	2.3764e-11	0.0224498032489153	0.202105047942205	0.0302507181473141	MPZL2	24897	biofsci
rs73012879	11	117973145	A	G	4.4199e-14	0.0923926085913127	0.106276627142661	0.0140799177465403	MPZL2	30077	biofsci
rs73014296	11	118187216	G	A	4.7841e-60	0.0387892087259584	0.355689132637728	0.0217622738592493	MPZL2	28316	biofsci
rs73014974	11	118028648	T	C	1.054e-08	0.0191954486404157	0.178142636328902	0.0311340201210985	MPZL2	27398	biofsci
rs73026643	11	118166597	G	A	4.3612e-37	0.017448738170347	0.431461355502555	0.033909787602961	MPZL2	25363	biofsci
rs76463843	11	118191515	A	G	1.7758e-27	0.0233512786002692	-0.307403332575836	0.0283049733505061	MPZL2	27365	biofsci
rs76675432	11	118103976	T	C	1.2887e-137	0.0277538220305762	0.614620069360235	0.0246139456861017	MPZL2	30585	biofsci
rs77643000	11	118749563	C	T	5.5075e-26	0.12277397260274	0.128280954037164	0.0121680977801225	MPZL2	31355	biofsci
rs77806521	11	118232026	T	C	8.7341e-63	0.0182537778843847	-0.548699114201294	0.0328088874260076	MPZL2	25920	biofsci
rs78799967	11	118266523	T	C	2.5623e-40	0.0243770314192849	0.375796407290959	0.0282710987535139	MPZL2	26304	biofsci
rs7951159	11	118780950	T	C	2.0168e-11	0.0481545559400231	0.137647425211382	0.0205293778000241	MPZL2	25883	biofsci
rs9326250	11	117902620	A	C	1.7617e-10	0.365035308334277	-0.0527557898179354	0.00826802542321929	MPZL2	31556	biofsci
rs9332757	11	118329243	G	A	1.007e-15	0.0182232346241458	0.310409876476489	0.0386750571854934	MPZL2	18684	biofsci
rs947931	11	118577614	G	T	5.0199e-14	0.153521508498858	-0.0840378327405483	0.011158328164823	MPZL2	30902	biofsci
