## Supplementary material for "Multi-level Regulatory Roles of Lactate Metabolism Gene Network in Oral Cancer: Machine Learning Insights": MPZL3.csv

SNP	CHR	BP	effect_allele	other_allele	P	EAF	BETA	SE	gene	samplesize	source
rs11216831	11	118117018	A	G	5.5055e-13	0.062943296771443	0.11950624213807	0.0165697824741164	MPZL3	30876	biofsci
rs117493218	11	118027406	C	A	7.8629e-11	0.0434165266778658	-0.13010856280773	0.0200068524430634	MPZL3	30077	biofsci
rs12419365	11	118112332	A	C	2.623e-88	0.0911533691608103	-0.274956564082449	0.0138017239360929	MPZL3	31684	biofsci
rs12808254	11	118066912	T	C	7.1399e-35	0.0735188611562134	-0.187883241677055	0.015251501069653	MPZL3	31558	biofsci
rs143620404	11	117941082	T	G	2.7578e-09	0.0273240843933746	-0.146234425116561	0.0245966435867932	MPZL3	31096	biofsci
rs150406105	11	118402633	A	C	1.1757e-12	0.0232205956587582	-0.2205199771017	0.0310237584026252	MPZL3	22904	biofsci
rs1715456	11	118123517	G	A	4.4596e-238	0.488318109760701	0.262325263001704	0.00796165126899789	MPZL3	31569	biofsci
rs3181261	11	118212671	T	C	3.7632e-12	0.0749922827596851	0.105928974716885	0.0152505758385357	MPZL3	30991	biofsci
rs3782042	11	118185919	A	G	2.2119e-16	0.359859446052088	0.0679539352897816	0.0082767697851187	MPZL3	31684	biofsci
rs4936428	11	118187511	T	C	1.3029e-12	0.200485698866703	-0.0711402441946342	0.0100283686258101	MPZL3	31017	biofsci
rs538645	11	118711069	C	T	2.4232e-10	0.234850484558241	0.0594220812181565	0.00938455775014712	MPZL3	31594	biofsci
rs582942	11	118515876	T	C	1.6657e-15	0.187883875194497	-0.0839398241007654	0.0105400399428377	MPZL3	29497	biofsci
rs647975	11	118038741	T	C	3.7636e-08	0.0218620974401321	-0.155425907378541	0.0282515509185751	MPZL3	29295	biofsci
rs72999483	11	118523799	C	T	5.6895e-10	0.0949394044991675	0.0850636978679501	0.0137223858858749	MPZL3	30902	biofsci
rs73014296	11	118187216	G	A	1.6234e-09	0.0387892087259584	0.131263507236834	0.0217622738592493	MPZL3	28316	biofsci
rs76448372	11	118045846	A	G	1.4945e-15	0.0408814647758113	-0.16118100293996	0.0202049569327917	MPZL3	31236	biofsci
rs76675432	11	118103976	T	C	2.0095e-25	0.0277538220305762	0.256482236838317	0.0246139456861017	MPZL3	30585	biofsci
