## Supplementary material for "Multi-level Regulatory Roles of Lactate Metabolism Gene Network in Oral Cancer: Machine Learning Insights": MR1.csv

SNP	CHR	BP	effect_allele	other_allele	P	EAF	BETA	SE	gene	samplesize	source
rs115665962	1	180690480	T	G	3.7028e-15	0.0312101124058138	0.187326974070399	0.0238187056175568	MR1	29148	biofsci
rs11582767	1	181126503	A	G	4.3822e-13	0.758934946822504	-0.067498124900759	0.00931895526787687	MR1	31470	biofsci
rs116437604	1	181057349	T	G	3.0495e-14	0.0373721856847967	0.176676580137623	0.0232585477130175	MR1	25692	biofsci
rs116837703	1	180943938	C	T	2.1322e-09	0.0270384965140952	0.178620571471578	0.0298322457572573	MR1	21356	biofsci
rs139573699	1	180978091	A	G	4.0622e-12	0.0250498874877935	-0.186150810066368	0.0268426091315474	MR1	28414	biofsci
rs140126042	1	181056048	A	G	4.285e-09	0.0212011884550085	0.171000943174182	0.0291164555038621	MR1	28421	biofsci
rs146025089	1	180999211	T	C	5.9445e-31	0.207844503813838	0.115082894447065	0.00994778103391606	MR1	30688	biofsci
rs17302583	1	181029711	A	G	2.2741e-15	0.0296239159439626	-0.194614038852384	0.0245560469448959	MR1	28845	biofsci
rs2002040	1	180938055	C	T	7.4256e-11	0.215312901034196	0.0632648829743592	0.00971512330687335	MR1	31355	biofsci
rs2236413	1	181017847	A	G	1.2853e-15	0.168666506679466	-0.0873742729502574	0.0109273844032889	MR1	29863	biofsci
rs2331994	1	181023708	T	C	1.5792e-204	0.728617800256662	-0.274045646762313	0.00898030386260172	MR1	31355	biofsci
rs35223984	1	181021483	T	C	2.754e-38	0.0377887651653648	-0.282073419040922	0.0218022707910868	MR1	28929	biofsci
rs4451517	1	180632274	C	T	8.6539e-09	0.0350976716653512	-0.139484944476097	0.0242371754085311	MR1	25133	biofsci
rs4652559	1	181051859	A	G	1.8441e-20	0.554697821901778	-0.0744927400367229	0.0080352008496271	MR1	31352	biofsci
rs72709663	1	181042967	A	G	4.0102e-08	0.0115283587897655	0.35872655403372	0.0653346727195061	MR1	10279	biofsci
rs72709671	1	181069621	A	C	4.0183e-11	0.0328160238522992	-0.148805911726162	0.0225347414553354	MR1	31022	biofsci
rs73036537	1	180740351	T	C	3.4294e-09	0.0179883455789207	0.353867432473934	0.0598800989024526	MR1	7894	biofsci
rs73044254	1	181125714	C	T	1.6683e-15	0.0300500474587971	0.196984609464038	0.0247346914783006	MR1	28039	biofsci
rs73050362	1	181024863	G	A	1.3643e-127	0.0271546872487538	0.606231738108793	0.0252285405545158	MR1	29737	biofsci
rs75519491	1	180936374	T	C	1.3574e-10	0.0404786640501751	-0.1311553059469	0.0204275844477689	MR1	30850	biofsci
