## Supplementary material for "Multi-level Regulatory Roles of Lactate Metabolism Gene Network in Oral Cancer: Machine Learning Insights": MRAS.csv

SNP	CHR	BP	effect_allele	other_allele	P	EAF	BETA	SE	gene	samplesize	source
rs112735154	3	138126945	C	A	3.9177e-42	0.0198280730375855	-0.475937494577829	0.0349912873910296	MRAS	21012	biofsci
rs1158066	3	137854258	C	T	1.6641e-09	0.696418505017099	0.0520776088219013	0.00863957145590453	MRAS	31684	biofsci
rs116318413	3	138731594	A	G	1.2294e-08	0.092818395660314	-0.0862303515427155	0.0151398187272132	MRAS	25906	biofsci
rs1308362	3	138103927	A	T	3.1335e-37	0.192598044766542	0.128673939868638	0.0100923111813328	MRAS	31568	biofsci
rs2291093	3	137993589	G	C	3.7029e-13	0.37939043734421	-0.059608424789779	0.00820374687445348	MRAS	31553	biofsci
rs56817774	3	137716725	T	C	3.7155e-11	0.136438798902627	-0.0765537047680885	0.0115730943895641	MRAS	31684	biofsci
rs661711	3	138754959	T	C	8.9086e-11	0.206881647686699	0.0635943483657237	0.00980728338253711	MRAS	31682	biofsci
rs73227583	3	138078643	A	G	2.8668e-16	0.0253205386662366	-0.27847498862177	0.0340483920161601	MRAS	17476	biofsci
rs7615854	3	138399115	A	G	1.1783e-22	0.421662333690167	0.0793680157560345	0.0081024976525991	MRAS	31231	biofsci
rs76870128	3	138211845	T	C	4.7832e-22	0.0267269332809276	-0.265385538015337	0.0274933995685494	MRAS	25429	biofsci
