## Supplementary material for "Multi-level Regulatory Roles of Lactate Metabolism Gene Network in Oral Cancer: Machine Learning Insights": MRE11A.csv

SNP	CHR	BP	effect_allele	other_allele	P	EAF	BETA	SE	gene	samplesize	source
rs10831258	11	94386723	G	A	2.4676e-85	0.516855199368635	-0.169813253136094	0.00867456340090384	MRE11A	26609	biofsci
rs112405403	11	94055442	A	G	1.8191e-27	0.0363149487926337	-0.281312824047989	0.0259076304806451	MRE11A	21286	biofsci
rs11603543	11	93905606	A	G	4.8073e-29	0.873749386491486	-0.146322106700736	0.0130815265167751	MRE11A	26487	biofsci
rs117324437	11	94281182	A	G	4.7906e-45	0.0271011119731058	-0.441058405697281	0.0313173859976058	MRE11A	19335	biofsci
rs117510886	11	93399380	G	A	7.9361e-10	0.0179069535764096	-0.231294829839463	0.0376321678174259	MRE11A	20076	biofsci
rs118045039	11	94126238	A	G	8.4929e-15	0.0486393882212732	-0.179751250284527	0.0231638209129545	MRE11A	20138	biofsci
rs118098109	11	94054660	T	C	2.2164e-19	0.0253747097318978	-0.26300738090691	0.0292165497563775	MRE11A	23685	biofsci
rs118143584	11	93673158	A	G	1.4691e-14	0.0135964345691771	0.377381463794005	0.0490717600897229	MRE11A	15482	biofsci
rs118153169	11	93660671	C	A	2.008e-32	0.0194556905083221	0.455143000766399	0.0383895782493441	MRE11A	17784	biofsci
rs12791316	11	94134513	G	C	1.6769846438804e-308	0.567649954559225	-0.369162471625892	0.00878332976347533	MRE11A	26408	biofsci
rs13447704	11	94178356	C	T	1.7643e-58	0.0199838942103925	0.530363222947677	0.0328948224863659	MRE11A	23594	biofsci
rs138678096	11	94425576	C	T	1.0922e-11	0.013869625520111	0.33383151775464	0.0491369489916896	MRE11A	15141	biofsci
rs140196680	11	94303819	A	G	4.3908e-25	0.0335996330415504	-0.250989244143489	0.0242611856730582	MRE11A	26161	biofsci
rs141025150	11	93958704	C	T	1.555e-33	0.0171683180656821	0.518602161936178	0.0429719069583522	MRE11A	16047	biofsci
rs143003325	11	93197126	T	C	2.2232e-09	0.0177134986225895	0.237976846486037	0.0397901361834599	MRE11A	18150	biofsci
rs143164548	11	94029990	T	C	7.472e-27	0.0508165713231223	-0.234615490598296	0.0218684336671758	MRE11A	21676	biofsci
rs145424477	11	94271846	T	C	5.434e-35	0.0314361744380014	-0.31517065370987	0.0255385020427737	MRE11A	25178	biofsci
rs146229071	11	93892080	G	A	7.0848e-49	0.139194769442533	0.185602236220046	0.0126314159279178	MRE11A	26154	biofsci
rs148103626	11	93521779	A	G	3.1574e-09	0.101095752507066	-0.0864517750798904	0.0145956973679138	MRE11A	25827	biofsci
rs151165939	11	93909507	C	T	1.8753e-13	0.0263880041162346	-0.227207968300005	0.0308815571125677	MRE11A	20407	biofsci
rs1792619	11	94072533	A	G	1.6769846438804e-308	0.34531273895091	-0.353607121215355	0.00919551574766293	MRE11A	26156	biofsci
rs180853108	11	93679025	G	T	7.1911e-09	0.0239251882438669	0.186619185397039	0.0322507881097448	MRE11A	20585	biofsci
rs2399686	11	93300727	T	C	4.5001e-13	0.529501296553798	-0.0628742137725639	0.008684763491431	MRE11A	26609	biofsci
rs2510957	11	94371320	C	A	1.5753e-58	0.578107376494473	-0.141605975373228	0.00877920701396974	MRE11A	26598	biofsci
rs2605616	11	93236432	A	G	2.2139e-08	0.0294203199667567	0.150911319695455	0.0269744610330417	MRE11A	24065	biofsci
rs2658801	11	93216751	A	G	3.2475e-23	0.683734826562441	0.0925182328392864	0.00932183022894804	MRE11A	26609	biofsci
rs34077705	11	93570446	T	C	3.6865e-13	0.075328846742123	0.120391400203618	0.0165675478833058	MRE11A	26152	biofsci
rs36225559	11	94228127	G	T	3.4688e-16	0.020890393904686	-0.284550452810764	0.0348901923599446	MRE11A	20081	biofsci
rs4480497	11	94339861	A	G	1.7814e-152	0.0941314364238946	0.404923468777566	0.0153945735763056	MRE11A	24742	biofsci
rs506888	11	94186187	T	C	2.3125e-117	0.0266945565018178	0.712989745414991	0.030958366061457	MRE11A	20079	biofsci
rs522504	11	94037910	A	G	6.1932e-11	0.0506456723152993	-0.146099692146826	0.0223431604928697	MRE11A	20831	biofsci
rs55860506	11	94158784	T	C	1.3619e-37	0.0126457910750507	0.645617565070204	0.0503821923047668	MRE11A	15776	biofsci
rs582045	11	93576828	T	C	9.0343e-10	0.186510654490107	-0.0685928768974273	0.0111981057396133	MRE11A	26280	biofsci
rs61893497	11	94545317	T	C	4.7299e-11	0.0279080320677658	0.20056363946877	0.030484039254749	MRE11A	19833	biofsci
rs6483249	11	93249941	A	G	4.4429e-09	0.174649907522742	-0.0671278330815488	0.0114423743022447	MRE11A	26493	biofsci
rs659213	11	93590200	T	C	3.6919e-13	0.219131141828319	-0.0772883909692487	0.0106367001966982	MRE11A	25827	biofsci
rs66480929	11	93696650	T	C	3.0035e-10	0.0260568592450694	0.184474799513214	0.0292877577140067	MRE11A	22969	biofsci
rs675478	11	94133047	T	C	1.6769846438804e-308	0.378208515778348	0.358848807771224	0.00895858858437663	MRE11A	26492	biofsci
rs72963818	11	94273142	A	G	8.1566e-37	0.0620308448205268	-0.250611410758345	0.0197725714027429	MRE11A	21981	biofsci
rs72963839	11	94293558	T	C	1.0384e-40	0.0325120491939505	-0.343331382014679	0.0256992261755351	MRE11A	24068	biofsci
rs72965878	11	94399588	A	G	8.7466e-09	0.0408303380315819	-0.130640768933431	0.0227071018256359	MRE11A	24761	biofsci
rs72967827	11	94449868	T	C	5.2985e-10	0.794057182015457	-0.066998511969422	0.0107889840366869	MRE11A	26267	biofsci
rs72967850	11	94463961	G	A	2.0159e-18	0.0615751315920151	-0.181507693504846	0.0207288116561613	MRE11A	20138	biofsci
rs74611001	11	94220519	A	C	6.8688e-19	0.0223138491389765	-0.270194845116315	0.0304379732920631	MRE11A	24738	biofsci
rs75113643	11	94295933	G	T	2.5829e-40	0.0528087086588001	-0.270880147076593	0.0203794931519127	MRE11A	24068	biofsci
rs75582470	11	94126291	A	G	2.8889e-256	0.0684709168459593	0.588206053300219	0.0172015725532234	MRE11A	26493	biofsci
rs77097586	11	94528954	T	C	1.3965e-12	0.0803998171314576	-0.118767620281999	0.0167649055350562	MRE11A	24061	biofsci
rs77922032	11	93555177	G	A	1.446e-23	0.0207442796077445	0.321339755723892	0.0321169535869881	MRE11A	23862	biofsci
rs78817171	11	94166352	A	G	3.0324e-38	0.0493971797384229	-0.275394535738175	0.0212985518969679	MRE11A	23473	biofsci
rs79071624	11	94399484	T	C	2.009e-23	0.0843175476818408	0.156899860342979	0.0157329369521774	MRE11A	26163	biofsci
rs79567848	11	94166385	T	C	2.5288e-145	0.0358249419054996	0.679548484545744	0.0264722707476274	MRE11A	20656	biofsci
rs80219289	11	94148624	A	G	2.3208e-53	0.018543993837011	0.597888732325794	0.0388807499480276	MRE11A	18173	biofsci
rs80253661	11	94237915	G	A	6.7512e-09	0.0309528840059159	0.344030576744848	0.0593463130489647	MRE11A	4733	biofsci
