## Supplementary material for "Multi-level Regulatory Roles of Lactate Metabolism Gene Network in Oral Cancer: Machine Learning Insights": MREG.csv

SNP	CHR	BP	effect_allele	other_allele	P	EAF	BETA	SE	gene	samplesize	source
rs114182053	2	216881528	A	G	1.3309e-10	0.0362971192154459	-0.158974167716506	0.0247488390622722	MREG	23337	biofsci
rs12467676	2	216895736	T	G	2.4455e-11	0.349054110183892	-0.0643133033113646	0.00963264285884501	MREG	23716	biofsci
rs80284284	2	216869128	G	A	5.3022e-09	0.0321428571428571	0.154443859253311	0.0264576453992036	MREG	22960	biofsci
