## Supplementary material for "Multi-level Regulatory Roles of Lactate Metabolism Gene Network in Oral Cancer: Machine Learning Insights": MRFAP1.csv

SNP	CHR	BP	effect_allele	other_allele	P	EAF	BETA	SE	gene	samplesize	source
rs11736897	4	6645597	T	C	8.7314e-14	0.602239843661919	-0.0605394653010262	0.00811651543157428	MRFAP1	31684	biofsci
rs12505863	4	6727039	A	G	4.3983e-11	0.354522905783757	-0.0547244312242509	0.00830428856648066	MRFAP1	31684	biofsci
rs13105736	4	6715431	G	A	1.1737e-09	0.64004723738723	-0.050983627072362	0.00838036508578036	MRFAP1	30902	biofsci
rs3822262	4	6697766	G	T	1.4174e-54	0.230748994701041	-0.1466872915376	0.0094289005436454	MRFAP1	31684	biofsci
rs4689509	4	6679391	T	C	9.243e-18	0.559153387206404	0.0688140542267469	0.00801729590674188	MRFAP1	31557	biofsci
rs75064529	4	6699156	A	G	4.1126e-09	0.0499363057324841	0.121452686826604	0.0206562727395282	MRFAP1	24700	biofsci
