## Supplementary material for "Multi-level Regulatory Roles of Lactate Metabolism Gene Network in Oral Cancer: Machine Learning Insights": MRFAP1L1.csv

SNP	CHR	BP	effect_allele	other_allele	P	EAF	BETA	SE	gene	samplesize	source
rs3822263	4	6697673	T	C	8.602e-10	0.248777506112469	-0.0599025754625509	0.00976661810130611	MRFAP1L1	28048	biofsci
rs62289390	4	6710356	C	T	3.5198e-11	0.0404428796442138	0.147686022889267	0.0222986249474214	MRFAP1L1	25912	biofsci
