## Supplementary material for "Multi-level Regulatory Roles of Lactate Metabolism Gene Network in Oral Cancer: Machine Learning Insights": MRGBP.csv

SNP	CHR	BP	effect_allele	other_allele	P	EAF	BETA	SE	gene	samplesize	source
rs1055196	20	61303566	T	C	2.8642e-09	0.448112948415096	0.0642361179457581	0.010815435816638	MRGBP	17284	biofsci
rs1985835	20	61454759	G	A	8.0204e-26	0.565841715193224	0.125821571696413	0.0119750234792437	MRGBP	14193	biofsci
rs2277771	20	61441797	G	A	1.9565e-08	0.487180164939734	-0.0592190773212089	0.010545270815964	MRGBP	17997	biofsci
rs6062698	20	61449301	A	C	3.9472e-08	0.0229085355506533	-0.249042515423917	0.0453381604631198	MRGBP	10867	biofsci
rs73613588	20	61426293	A	G	1.4313e-24	0.0556338930906294	-0.260484109123732	0.0254587854415469	MRGBP	14683	biofsci
rs75817908	20	61426678	A	G	7.569e-82	0.0642907436494611	-0.417090635881065	0.0217658687172443	MRGBP	17544	biofsci
rs76839923	20	61430729	A	G	4.7076e-36	0.0414664981036662	0.364260151605916	0.0290552734035731	MRGBP	14901	biofsci
rs79783523	20	61462458	A	G	1.7818e-17	0.0175526579739218	0.458778529222869	0.0539276302966709	MRGBP	9970	biofsci
