## Supplementary material for "Multi-level Regulatory Roles of Lactate Metabolism Gene Network in Oral Cancer: Machine Learning Insights": MRGPRE.csv

SNP	CHR	BP	effect_allele	other_allele	P	EAF	BETA	SE	gene	samplesize	source
rs11026091	11	3259809	A	G	5.9691e-84	0.552241054613936	-0.17176939558071	0.00884816337406431	MRGPRE	25828	biofsci
rs117274472	11	3261525	T	C	2.0866e-16	0.0602033605527638	0.155268506817978	0.0188960091052669	MRGPRE	24750	biofsci
rs4758487	11	3228754	G	C	9.1752e-17	0.201748386269397	0.0973065786620454	0.011702394278126	MRGPRE	22671	biofsci
rs4758558	11	3253856	A	G	1.0344e-24	0.0918367346938776	0.156187065055741	0.015218460981754	MRGPRE	25885	biofsci
rs67698547	11	3248799	T	C	3.4172e-12	0.0198318353145839	0.274591342161235	0.0394556135011474	MRGPRE	16523	biofsci
rs7130378	11	3405180	A	G	5.9699e-09	0.807739346455188	-0.0654419766703743	0.0112491580009238	MRGPRE	25443	biofsci
