## Supplementary material for "Multi-level Regulatory Roles of Lactate Metabolism Gene Network in Oral Cancer: Machine Learning Insights": MRI1.csv

SNP	CHR	BP	effect_allele	other_allele	P	EAF	BETA	SE	gene	samplesize	source
rs111746682	19	14119921	C	T	6.9576e-18	0.040250373072459	0.238271973695696	0.0276555559845046	MRI1	16923	biofsci
rs112072475	19	13747673	T	C	5.9108e-47	0.0396064205138399	-0.330089365560698	0.0229375271396099	MRI1	24984	biofsci
rs112765617	19	13674565	G	A	2.4226e-27	0.054755619550436	0.194828534418798	0.0179858879848968	MRI1	29863	biofsci
rs117197531	19	13733953	T	C	1.3043e-14	0.0172682350413578	-0.271717379964975	0.0352641566688697	MRI1	23693	biofsci
rs11879166	19	13758270	G	A	1.117e-10	0.491954242135367	0.0517450397752952	0.00802211366530164	MRI1	31086	biofsci
rs11880167	19	13976951	A	G	1.1519e-13	0.118103847936949	0.109348743826605	0.0147326592959776	MRI1	22117	biofsci
rs12052136	19	13983851	G	C	2.073e-13	0.188861845155308	0.0892156297715787	0.0121479323227596	MRI1	22117	biofsci
rs12978703	19	14039584	A	C	5.7593e-09	0.0878138514167689	0.101983146032214	0.0175120451322574	MRI1	20354	biofsci
rs12983490	19	13676001	C	T	1.7506e-09	0.525200910484508	-0.0524698810367131	0.008716940680264	MRI1	26388	biofsci
rs139428441	19	13821790	G	A	4.4802e-13	0.0203304338874878	-0.232753745773858	0.0321483074273285	MRI1	24290	biofsci
rs1477295	19	13619671	C	T	5.018e-11	0.396213265187594	0.0542249860925467	0.00825266887233232	MRI1	30688	biofsci
rs1559153	19	13884312	G	A	1.6769846438804e-308	0.259754009731483	-0.377933201975147	0.0098033841135097	MRI1	27057	biofsci
rs182888673	19	13712969	C	T	1.8337e-08	0.177574336082318	0.0769840246953956	0.0136809412833245	MRI1	18292	biofsci
rs188588413	19	12909087	T	C	8.5217e-09	0.0304026294165982	0.480659517084367	0.083478267612214	MRI1	2434	biofsci
rs190983618	19	13900599	T	C	3.1773e-20	0.0185781354795439	-0.558752114988595	0.0606502018939719	MRI1	7455	biofsci
rs2901077	19	13888558	T	C	5.1938e-44	0.0944985838413902	0.209840924619057	0.0150809544582952	MRI1	25692	biofsci
rs35183062	19	13892887	T	C	1.1417e-20	0.031774777741192	-0.265424778378265	0.0284735542897579	MRI1	20046	biofsci
rs35183594	19	13748101	A	G	1.2998e-10	0.078719480415347	-0.0977535381984723	0.0152093506034467	MRI1	29804	biofsci
rs383243	19	13858096	A	T	4.6043e-19	0.299531951836334	-0.0777769531223539	0.00871811878564266	MRI1	31354	biofsci
rs62111897	19	13879344	A	G	1.4797e-121	0.0285299806576402	0.69770073780501	0.0297586611305895	MRI1	20371	biofsci
rs6511887	19	13869251	A	G	1.6769846438804e-308	0.456591829512838	-0.314419560984503	0.00815604365661932	MRI1	30294	biofsci
rs7260224	19	13711285	A	G	4.4608e-14	0.135723375312651	-0.0937002632438591	0.0124160577794081	MRI1	27650	biofsci
rs73009850	19	13871350	T	C	2.9765e-10	0.0380278802788028	-0.149187302740202	0.0236809001317801	MRI1	24373	biofsci
rs75450630	19	13868171	A	G	2.3207e-09	0.0303262465683458	-0.171933583935417	0.0287827210070171	MRI1	20524	biofsci
rs75948786	19	13849023	T	C	1.7751e-08	0.0691881918819188	0.100531044877637	0.0178477541636581	MRI1	24373	biofsci
rs8106403	19	13972051	A	G	1.1935e-11	0.570279084687767	-0.0630950439427356	0.00930495574898767	MRI1	23565	biofsci
