## Supplementary material for "Multi-level Regulatory Roles of Lactate Metabolism Gene Network in Oral Cancer: Machine Learning Insights": MRM1.csv

SNP	CHR	BP	effect_allele	other_allele	P	EAF	BETA	SE	gene	samplesize	source
rs2028070	17	34966797	A	G	1.041e-09	0.0349431698145097	-0.196783496183225	0.0322442602997305	MRM1	14261	biofsci
rs28573110	17	34914365	G	A	1.2445e-10	0.561387226305023	-0.0770243797822443	0.0119722052633431	MRM1	14167	biofsci
