## Supplementary material for "Multi-level Regulatory Roles of Lactate Metabolism Gene Network in Oral Cancer: Machine Learning Insights": MROH1.csv

SNP	CHR	BP	effect_allele	other_allele	P	EAF	BETA	SE	gene	samplesize	source
rs112996909	8	145266722	G	A	2.6547e-26	0.0182475158084914	0.926476655097752	0.0873136732131819	MROH1	3661	biofsci
