## Supplementary material for "Multi-level Regulatory Roles of Lactate Metabolism Gene Network in Oral Cancer: Machine Learning Insights": MROH6.csv

SNP	CHR	BP	effect_allele	other_allele	P	EAF	BETA	SE	gene	samplesize	source
rs11136306	8	144705082	G	A	1.9133e-37	0.734535698315695	0.229479106670352	0.0179447382074234	MROH6	7963	biofsci
rs111501561	8	144693918	T	C	1.7029e-26	0.0175254312251216	0.819121657591439	0.0768962250022473	MROH6	4911	biofsci
rs111521774	8	144327759	T	C	1.0918e-19	0.103234127931973	0.171515960493166	0.0188904631855461	MROH6	15135	biofsci
rs117042890	8	144784464	A	G	3.1066e-14	0.0241719242902208	0.366894136341608	0.0483143228567149	MROH6	9081	biofsci
rs117266255	8	144773949	G	T	5.1454e-09	0.028250137136588	-0.37111455555543	0.0635209084546471	MROH6	4514	biofsci
rs11776144	8	144785729	T	C	4.744e-30	0.199812554290678	0.161947534140726	0.0142196447572857	MROH6	15466	biofsci
rs11783357	8	144803616	C	T	2.0228e-10	0.234253391740739	-0.0811811285085028	0.0127651312202816	MROH6	17106	biofsci
rs118030566	8	144403041	T	C	1.4436e-12	0.017322183422165	0.527118517820374	0.074452819647223	MROH6	5299	biofsci
rs118172285	8	144480198	A	G	7.2921e-17	0.0272737778805039	-0.4975496847768	0.0596432175083972	MROH6	5298	biofsci
rs13272805	8	144498346	A	G	4.7719e-12	0.508557298106332	-0.0982006269766403	0.0142068555563555	MROH6	9912	biofsci
rs13282182	8	144503816	T	G	9.7248e-21	0.255944314401873	0.152650923663727	0.0163455320338073	MROH6	9827	biofsci
rs142753854	8	144885754	A	G	8.1774e-15	0.0159176029962547	-0.588961479093479	0.0758511570432185	MROH6	5548	biofsci
rs142765331	8	144734727	G	A	3.7564e-15	0.0150365754538066	0.7076604134463	0.0899987808020221	MROH6	4168	biofsci
rs146781600	8	144991629	T	C	1.0593e-11	0.0166777482269504	-0.487736260808214	0.0717459673744449	MROH6	5923	biofsci
rs147292525	8	144648863	A	G	1.0331e-20	0.0329731367400525	0.482609565878143	0.0517116767792968	MROH6	5864	biofsci
rs148520947	8	144592677	A	G	3.2612e-20	0.0214101982145559	-0.528761647430894	0.0574123114725343	MROH6	7240	biofsci
rs150281165	8	144534282	T	C	2.9357e-27	0.0177292576419214	0.684596252259586	0.0633017949716671	MROH6	7165	biofsci
rs1532037	8	144517461	C	T	2.5243e-18	0.412770390342545	-0.125952017554843	0.0144260062026644	MROH6	9912	biofsci
rs183327868	8	144514908	T	C	4.4055e-09	0.037797863599014	0.494513154064613	0.084268553765931	MROH6	1936	biofsci
rs191860674	8	144510683	G	T	7.403e-37	0.0184463794683776	-0.75403715749376	0.0594553994112912	MROH6	7812	biofsci
rs192047695	8	144604682	C	A	1.5978e-31	0.016409612625538	0.753734749415333	0.0645271125868154	MROH6	7440	biofsci
rs2305492	8	144641370	G	A	1.2971e-42	0.319996855840277	-0.184212175388298	0.0134637354929651	MROH6	12676	biofsci
rs28667790	8	144654483	A	G	6.6501e-14	0.0736472364143056	0.187028952177696	0.0249544954071751	MROH6	11769	biofsci
rs388357	8	144573910	A	C	1.3848e-46	0.324455485585534	-0.198814810330218	0.013872284732568	MROH6	11854	biofsci
rs4336628	8	144483703	T	C	1.9408e-08	0.683162311075166	-0.073817849911962	0.013141396053543	MROH6	13376	biofsci
rs448340	8	144573675	G	A	4.9128e-101	0.401615838526444	-0.273362055320031	0.0128104435690534	MROH6	12678	biofsci
rs4873795	8	144552076	T	A	1.3097e-08	0.106884226162845	-0.105752502082782	0.018603004922473	MROH6	15135	biofsci
rs4873805	8	144656344	T	C	1.6769846438804e-308	0.168151849181003	0.639543432789611	0.0165776734456308	MROH6	13007	biofsci
rs4874156	8	144661564	A	G	3.0016e-159	0.112416951882424	-0.518785307089755	0.0192941627587475	MROH6	13461	biofsci
rs4874167	8	144684474	T	C	5.7131e-17	0.869842881573322	-0.152784802954438	0.0182518968037413	MROH6	13257	biofsci
rs56118826	8	144944638	A	G	7.6973e-11	0.837521266849889	-0.125809206890398	0.0193365210473538	MROH6	9827	biofsci
rs61251648	8	144556836	A	G	4.0565e-12	0.374822377769591	-0.0902682774764821	0.0130163341710861	MROH6	12594	biofsci
rs62524229	8	144777943	T	G	2.4037e-12	0.0222195627892133	-0.242911249405406	0.034658531454536	MROH6	19159	biofsci
rs6558382	8	144768956	G	A	6.5337e-18	0.206738401834539	-0.118038591799395	0.013689443068146	MROH6	16269	biofsci
rs72691638	8	144307679	C	T	5.8783e-11	0.382016890213612	-0.0938496782224916	0.0143354175725925	MROH6	10306	biofsci
rs730051	8	144560483	C	T	5.5013e-12	0.0409783308302939	0.263522098107415	0.0382348304035598	MROH6	8703	biofsci
rs73374265	8	144259940	G	T	1.9133e-09	0.722777904069107	-0.0759764903737194	0.0126524155895551	MROH6	15588	biofsci
