## Supplementary material for "Multi-level Regulatory Roles of Lactate Metabolism Gene Network in Oral Cancer: Machine Learning Insights": MROH7.csv

SNP	CHR	BP	effect_allele	other_allele	P	EAF	BETA	SE	gene	samplesize	source
rs11589310	1	55012881	T	C	7.7443e-12	0.811357625044412	0.080406265356942	0.0117496332700513	MROH7	23663	biofsci
rs1617287	1	55074840	T	A	3.856e-69	0.502738507630372	-0.180938109211055	0.0102954911497371	MROH7	18869	biofsci
rs17394626	1	55058160	T	G	4.4038e-10	0.93556249704198	0.128800817326853	0.0206441341422406	MROH7	19461	biofsci
rs299870	1	55015376	A	G	2.1508e-11	0.149211475547353	-0.0909398745422554	0.0135826437265329	MROH7	21349	biofsci
rs72668250	1	55008969	C	G	8.6709e-12	0.0668490340229099	-0.133684393555889	0.0195820055304588	MROH7	20903	biofsci
