## Supplementary material for "Multi-level Regulatory Roles of Lactate Metabolism Gene Network in Oral Cancer: Machine Learning Insights": MROH8.csv

SNP	CHR	BP	effect_allele	other_allele	P	EAF	BETA	SE	gene	samplesize	source
rs61147119	20	35831952	T	C	8.1774e-15	0.214350436062974	-0.0840263329408125	0.0108214420127772	MROH8	25354	biofsci
