## Supplementary material for "Multi-level Regulatory Roles of Lactate Metabolism Gene Network in Oral Cancer: Machine Learning Insights": MRPL1.csv

SNP	CHR	BP	effect_allele	other_allele	P	EAF	BETA	SE	gene	samplesize	source
rs112825886	4	78350950	T	C	3.6262e-24	0.0279247758582987	0.380275371720956	0.0374976947453439	MRPL1	13100	biofsci
rs113732284	4	79509858	T	C	1.1235e-09	0.0206364131241649	0.295949402980051	0.0485887804725165	MRPL1	10479	biofsci
rs116037967	4	78663106	G	A	2.9052e-77	0.0160874370625077	1.46830082236866	0.0789175685882485	MRPL1	5072	biofsci
rs147209087	4	78224033	T	C	1.4978e-09	0.0248601354477769	0.229899063984264	0.0380325344071373	MRPL1	14259	biofsci
rs77103397	4	78740160	A	G	9.4622e-14	0.0972017115377334	0.149312623544762	0.0200468064156121	MRPL1	14178	biofsci
