## Supplementary material for "Multi-level Regulatory Roles of Lactate Metabolism Gene Network in Oral Cancer: Machine Learning Insights": MRPL2.csv

SNP	CHR	BP	effect_allele	other_allele	P	EAF	BETA	SE	gene	samplesize	source
rs113411067	6	43215768	T	C	2.5018e-16	0.0191353960939214	0.253417173558037	0.0309222570934606	MRPL2	27860	biofsci
rs113827100	6	42947671	T	C	7.8406e-28	0.0264948453608247	0.281150544208462	0.0257108343049869	MRPL2	29325	biofsci
rs145352632	6	42965879	A	G	2.5192e-10	0.128751759524134	0.0811318094187701	0.0128253385951043	MRPL2	27098	biofsci
rs147818355	6	43598372	T	C	5.0535e-09	0.0381598223146354	0.133199693908497	0.0227867066818061	MRPL2	26236	biofsci
rs148886793	6	42999443	A	G	6.4705e-38	0.0434506062413039	0.256783483979563	0.0199486866254069	MRPL2	30230	biofsci
rs16896322	6	43150520	G	A	2.7672e-94	0.101464593084705	0.271521601197185	0.0131808522064489	MRPL2	31567	biofsci
rs34492701	6	42668924	A	G	3.091e-08	0.015295358649789	0.209940334942664	0.0379200084789149	MRPL2	23087	biofsci
rs3793018	6	43052164	G	A	1.501e-24	0.293268133039044	-0.08970769254325	0.00877173850758783	MRPL2	31353	biofsci
rs3828755	6	43115220	G	A	1.7557e-52	0.485399676801082	0.121180655663558	0.0079484094519548	MRPL2	31684	biofsci
rs3846894	6	42814291	C	A	1.5447e-22	0.60367199391172	0.079746082061767	0.00816401331508671	MRPL2	31355	biofsci
rs62416287	6	42814049	C	T	8.6744e-09	0.0367863720073665	-0.13205914293655	0.0229484487082595	MRPL2	26795	biofsci
rs62417510	6	43122177	A	G	1.5366e-11	0.0448522790617898	0.136734670289649	0.0202735073451922	MRPL2	28396	biofsci
rs75937754	6	42851450	T	C	1.3817e-30	0.951404548060386	0.213896351088381	0.0186058307169657	MRPL2	31240	biofsci
rs77639030	6	42772822	A	G	5.0112e-09	0.0554268846503179	0.109771112541388	0.0187742414854689	MRPL2	27095	biofsci
rs9296409	6	42989057	T	C	2.2074e-11	0.0901137948095174	-0.0999926014529833	0.0149434500183793	MRPL2	27308	biofsci
rs9462853	6	42910666	C	T	4.0903e-114	0.741363687846868	0.206370031582718	0.00908954909389573	MRPL2	31562	biofsci
