## Supplementary material for "Multi-level Regulatory Roles of Lactate Metabolism Gene Network in Oral Cancer: Machine Learning Insights": MRPL4.csv

SNP	CHR	BP	effect_allele	other_allele	P	EAF	BETA	SE	gene	samplesize	source
rs1059840	19	10370490	A	T	5.7225e-96	0.115092515879591	0.282462837406236	0.0135886983636687	MRPL4	26587	biofsci
rs12720356	19	10469975	C	A	1.2441e-11	0.931590029871211	0.119350126059483	0.0176159947542447	MRPL4	25282	biofsci
rs2358580	19	10362882	A	G	1.1242e-21	0.310366656538033	-0.0931923719918439	0.0097433659175765	MRPL4	24607	biofsci
rs3745600	19	10224526	T	C	2.4488e-12	0.579958819492107	0.0614114990832861	0.00876505753072707	MRPL4	26716	biofsci
rs5030393	19	10388794	T	G	9.3426e-16	0.0201598683437169	0.273332711670868	0.0340164911914761	MRPL4	21875	biofsci
