## Supplementary material for "Multi-level Regulatory Roles of Lactate Metabolism Gene Network in Oral Cancer: Machine Learning Insights": MRPL9.csv

SNP	CHR	BP	effect_allele	other_allele	P	EAF	BETA	SE	gene	samplesize	source
rs11204879	1	151725754	T	C	7.0294e-20	0.463001240181893	0.0729635566402396	0.00799390370097066	MRPL9	31470	biofsci
