## Supplementary material for "Multi-level Regulatory Roles of Lactate Metabolism Gene Network in Oral Cancer: Machine Learning Insights": MRPL10.csv

SNP	CHR	BP	effect_allele	other_allele	P	EAF	BETA	SE	gene	samplesize	source
rs1053798	17	45884987	C	T	3.6323e-13	0.0430733888501456	-0.147512411953097	0.0202947529687139	MRPL10	29452	biofsci
rs112725791	17	45951604	C	G	1.1298e-08				MRPL10	5075	biofsci
rs113229779	17	45398018	C	T	4.1777e-17	0.147655554264917	-0.0953315058680144	0.0113385950816531	MRPL10	30902	biofsci
rs113394139	17	46566706	T	C	7.2183e-23	0.14817471403224	-0.110288227851408	0.0112028023049365	MRPL10	31564	biofsci
rs145808753	17	46062044	T	C	4.9138e-08	0.0151599655224864	0.200447048711782	0.0367489318382587	MRPL10	24798	biofsci
rs147424995	17	45840508	G	A	6.101e-10	0.0131482834185537	-0.400859469285902	0.0647822278169789	MRPL10	9182	biofsci
rs16953051	17	46230604	T	C	4.5857e-11	0.0446173750903763	0.127342824131579	0.0193418427248062	MRPL10	31354	biofsci
rs17773387	17	45880185	T	C	2.2769e-10	0.184961474425988	-0.0656972435284863	0.0103600535415659	MRPL10	30902	biofsci
rs17774171	17	45907599	G	A	2.1916e-183	0.396976673963916	-0.234902257271917	0.00813401631884472	MRPL10	31569	biofsci
rs1985407	17	45897531	C	A	1.0012e-50	0.107832819664737	0.191859927693081	0.0128081663402037	MRPL10	31681	biofsci
rs2325750	17	46022330	G	A	2.4733e-29	0.315024991544214	-0.0961567622982563	0.00855175267902778	MRPL10	31684	biofsci
rs2525110	17	46042365	A	T	8.6268e-31	0.444589136753105	0.09239750065363	0.00800893667686273	MRPL10	31568	biofsci
rs3764400	17	46123932	C	T	2.8225e-09	0.149694933580476	0.0669166950072049	0.0112620241353134	MRPL10	30971	biofsci
rs4793658	17	45878733	C	A	2.0389e-12	0.0990078544853245	0.0935281531641309	0.0133005522211822	MRPL10	31684	biofsci
rs56308324	17	45819206	T	A	1.6664e-21	0.126207157735277	0.114300969058322	0.0120011097056259	MRPL10	31480	biofsci
rs59493350	17	46143800	A	G	4.2209e-14	0.0358705994291151	0.162222832008678	0.0214748060005398	MRPL10	31350	biofsci
rs61393816	17	46667047	A	G	1.66e-09	0.90732496194825	0.0830122197675652	0.0137711048055019	MRPL10	31355	biofsci
rs62066451	17	46316540	G	A	4.9842e-10	0.0415887090213943	0.127908046106488	0.0205649864312568	MRPL10	29661	biofsci
rs62076106	17	45890479	T	C	1.3621e-60	0.12267391386404	0.199204501293096	0.0121312299822844	MRPL10	31568	biofsci
rs663928	17	46872232	A	G	6.764e-11	0.138308270676692	0.0751046915939168	0.011508710153989	MRPL10	31675	biofsci
rs77496633	17	46013618	G	T	2.097e-08	0.0433627642089974	-0.110074354821055	0.0196431562755064	MRPL10	31238	biofsci
rs78033733	17	45290078	G	T	4.0467e-08	0.0633647733410895	0.0933274434944827	0.0170026313526112	MRPL10	29142	biofsci
