## Supplementary material for "Multi-level Regulatory Roles of Lactate Metabolism Gene Network in Oral Cancer: Machine Learning Insights": MRPL12.csv

SNP	CHR	BP	effect_allele	other_allele	P	EAF	BETA	SE	gene	samplesize	source
rs35842897	17	79631887	A	G	1.3249e-14	0.25956369826196	0.0831612969865408	0.0107952615027638	MRPL12	22324	biofsci
rs62077191	17	79678063	G	A	1.2173e-26	0.118649505548426	-0.143520332817371	0.0134339566820835	MRPL12	26494	biofsci
