## Supplementary material for "Multi-level Regulatory Roles of Lactate Metabolism Gene Network in Oral Cancer: Machine Learning Insights": MRPL13.csv

SNP	CHR	BP	effect_allele	other_allele	P	EAF	BETA	SE	gene	samplesize	source
rs10090927	8	121464984	T	C	6.3276e-29	0.348049879574237	0.0943784378321186	0.00845594002724784	MRPL13	30817	biofsci
rs12678531	8	121511321	G	T	8.695e-09	0.0358113354037267	0.124703703465513	0.0216706409706339	MRPL13	30835	biofsci
