## Supplementary material for "Multi-level Regulatory Roles of Lactate Metabolism Gene Network in Oral Cancer: Machine Learning Insights": MRPL14.csv

SNP	CHR	BP	effect_allele	other_allele	P	EAF	BETA	SE	gene	samplesize	source
rs111427660	6	44119528	T	G	5.2783e-10	0.0178621791858607	0.205094432110736	0.0330232879449226	MRPL14	26135	biofsci
rs112767073	6	44050471	C	T	1.656e-26	0.0473952585714829	-0.200929223611553	0.018858271336739	MRPL14	31140	biofsci
rs115342445	6	44124948	T	C	9.5883e-15	0.0458309262468708	-0.163563608078202	0.0211199700533542	MRPL14	25633	biofsci
rs115953392	6	44124508	G	A	2.8307e-08	0.0233438673901377	0.176771901329751	0.0318404663946379	MRPL14	21632	biofsci
rs11759451	6	44031141	C	T	2.0753e-43	0.171139069156348	0.149802529395628	0.0108434693735525	MRPL14	29978	biofsci
rs138264597	6	44059546	A	G	7.5402e-20	0.0567115543166739	-0.160085588120762	0.0175540142243916	MRPL14	30332	biofsci
rs141091103	6	44070910	A	G	7.7688e-09	0.0161664155753853	0.217657550253687	0.0376994111463908	MRPL14	22119	biofsci
rs141695503	6	44103882	T	C	1.2439e-08	0.0163563598399165	-0.246582120847431	0.04330864845571	MRPL14	16569	biofsci
rs146563458	6	44122243	A	C	3.0939e-10	0.0127398754893781	0.276115151323545	0.043869582352009	MRPL14	20656	biofsci
rs2396165	6	44063217	T	C	1.6769846438804e-308	0.497151596253106	0.307357878971699	0.00803025157339515	MRPL14	31016	biofsci
rs35949119	6	44136630	C	T	6.4509e-10	0.117238874445634	-0.077114998364204	0.012480376501352	MRPL14	31017	biofsci
rs3757275	6	44133413	A	G	4.8164e-14	0.262937352023751	0.0682418889621775	0.00905437102285786	MRPL14	31470	biofsci
rs4714735	6	44025699	A	G	9.2961e-12	0.101898766569425	-0.102005486457068	0.0149638373514065	MRPL14	24400	biofsci
rs75169248	6	44056843	C	T	1.1205e-34	0.919786910197869	-0.181196527321259	0.0147520538738121	MRPL14	31141	biofsci
rs77580906	6	44074162	G	C	2.4613e-13	0.0327698101113693	-0.168370497851391	0.0229989205894699	MRPL14	29823	biofsci
rs79262279	6	44006505	A	G	7.5864e-09	0.0459860580166404	0.118488007172781	0.0205088806682557	MRPL14	27096	biofsci
rs79655338	6	44027877	C	A	7.6503e-14	0.0371051824593683	-0.158975457375357	0.0212644904930855	MRPL14	30949	biofsci
rs833807	6	44031917	A	G	2.4617e-23	0.192570313770119	0.103971085116918	0.0104468354484263	MRPL14	29465	biofsci
rs9369459	6	44123947	A	G	7.5166e-66	0.103374777975133	-0.229083145502319	0.0133658789398881	MRPL14	30196	biofsci
rs9462957	6	44025275	G	A	1.4575e-09	0.246259630890521	-0.0602118621193226	0.009954348320216	MRPL14	27185	biofsci
