## Supplementary material for "Multi-level Regulatory Roles of Lactate Metabolism Gene Network in Oral Cancer: Machine Learning Insights": MRPL15.csv

SNP	CHR	BP	effect_allele	other_allele	P	EAF	BETA	SE	gene	samplesize	source
rs11783652	8	54858494	A	G	3.1582e-11	0.324901983175364	0.0568108260621361	0.00855700713381876	MRPL15	31132	biofsci
rs4506187	8	54962327	C	G	6.2954e-49	0.202629863073245	0.171312541968587	0.0116525668438743	MRPL15	22791	biofsci
