## Supplementary material for "Multi-level Regulatory Roles of Lactate Metabolism Gene Network in Oral Cancer: Machine Learning Insights": MRPL16.csv

SNP	CHR	BP	effect_allele	other_allele	P	EAF	BETA	SE	gene	samplesize	source
rs11230067	11	59516411	T	G	3.4809e-12	0.069784116894694	-0.109877202215835	0.0157944430859222	MRPL16	30876	biofsci
rs563683	11	59331326	T	C	1.6539e-09	0.021525452828569	-0.174380503648644	0.0289255388728136	MRPL16	28373	biofsci
