## Supplementary material for "Multi-level Regulatory Roles of Lactate Metabolism Gene Network in Oral Cancer: Machine Learning Insights": MRPL17.csv

SNP	CHR	BP	effect_allele	other_allele	P	EAF	BETA	SE	gene	samplesize	source
rs11603631	11	6691762	C	T	4.9029e-17	0.803624684560679	0.084499945632375	0.010072467652741	MRPL17	31229	biofsci
rs2345353	11	6708456	A	G	2.3623e-19	0.0754889026850846	-0.137080996993392	0.015239857807579	MRPL17	30847	biofsci
rs2345357	11	6721655	T	C	8.5126e-29	0.390044349288882	0.0913399043048445	0.00820324971753314	MRPL17	31231	biofsci
rs3116382	11	6850901	A	T	4.4643e-09	0.397497357692888	0.0477066160027053	0.00813245644586024	MRPL17	31567	biofsci
rs4758117	11	6689064	T	C	6.5931e-50	0.179882746439175	-0.15362470828916	0.0103426605371906	MRPL17	31684	biofsci
rs61879094	11	6870090	A	C	1.844e-10	0.0439015005771451	-0.124810160165686	0.0195820575436068	MRPL17	31065	biofsci
