## Supplementary material for "Multi-level Regulatory Roles of Lactate Metabolism Gene Network in Oral Cancer: Machine Learning Insights": MRPL18.csv

SNP	CHR	BP	effect_allele	other_allele	P	EAF	BETA	SE	gene	samplesize	source
rs10484951	6	159985712	C	G	3.166e-08	0.0558570609592968	-0.105381750290552	0.0190501735945897	MRPL18	26125	biofsci
rs10945643	6	160300367	T	C	1.7659e-59	0.191532334176451	0.179709643465455	0.0110491277661581	MRPL18	26449	biofsci
rs10945650	6	160502763	C	A	4.6353e-14	0.204886153381414	-0.0812497757486955	0.010773546163771	MRPL18	26443	biofsci
rs111461592	6	160216885	A	G	5.2281e-75	0.022973423310839	0.558682620827149	0.0304874554339508	MRPL18	23966	biofsci
rs117242811	6	160533819	A	G	1.2678e-22	0.032690428650325	0.253899135444958	0.0259398381124804	MRPL18	23499	biofsci
rs117466922	6	160156944	G	A	1.2151e-11	0.0227480471996011	-0.207382279115862	0.0305950281214851	MRPL18	24028	biofsci
rs11752345	6	160148348	T	C	1.7139e-122	0.220107217776397	-0.250559386251277	0.0106455217087972	MRPL18	25702	biofsci
rs12190141	6	160162439	G	A	3.206e-08	0.0270229206459455	-0.159019662940123	0.0287568561141674	MRPL18	22996	biofsci
rs12194434	6	159947789	T	C	8.8683e-20	0.251925400181214	0.0911636601828248	0.0100156733262461	MRPL18	26448	biofsci
rs12201195	6	160044915	A	G	8.7687e-27	0.0486137091075363	-0.227304106024854	0.0212162097151174	MRPL18	24017	biofsci
rs13206677	6	160155353	T	C	4.8819e-16	0.016249153689912	-0.373918330820795	0.046081403302909	MRPL18	14730	biofsci
rs13212047	6	160121084	A	C	2.8664e-72	0.0256457263912654	0.51331856726909	0.0285514841044731	MRPL18	24546	biofsci
rs1570070	6	160453978	G	A	1.685e-11	0.342440419447092	0.0619838058278271	0.00920870685304221	MRPL18	26185	biofsci
rs189524590	6	160138961	G	A	4.0534e-45	0.0298421720989297	0.455512934491723	0.0323161955582791	MRPL18	16537	biofsci
rs193080205	6	160073651	C	T	4.6038e-17	0.125485083676934	-0.139726494587616	0.0166416348571516	MRPL18	16452	biofsci
rs2290340	6	160023860	C	G	9.3728e-46	0.34688290601518	0.129713485912491	0.00913571756963699	MRPL18	26443	biofsci
rs3861973	6	160628905	T	C	6.6327e-13	0.25785153461813	0.0732125835218511	0.0101869489657364	MRPL18	25178	biofsci
rs400059	6	159951091	C	T	2.2286e-09	0.0682813762599413	-0.109426596146835	0.0182981499192058	MRPL18	23473	biofsci
rs41267787	6	160229867	T	C	4.4648e-17	0.0663863940378368	-0.147609059414838	0.017572507073195	MRPL18	26125	biofsci
rs41267789	6	160234796	G	T	4.2981e-23	0.0915659955257271	0.162450329734863	0.0164142640356943	MRPL18	22310	biofsci
rs461473	6	160543562	A	G	1.8945e-09	0.0968851519205045	0.0888352769839895	0.0147896109253137	MRPL18	26125	biofsci
rs4646275	6	160553007	T	C	7.1004e-14	0.0918332832230908	0.112453388713468	0.0150218259034823	MRPL18	26568	biofsci
rs56060115	6	160216928	C	A	1.4426e-73	0.0293648185531196	0.521167517237912	0.0287244342244367	MRPL18	21261	biofsci
rs5746081	6	160115454	A	G	7.0669e-71	0.0358120109452259	0.469758386560144	0.0263907723305006	MRPL18	20791	biofsci
rs619598	6	160572279	T	C	1.7795e-13	0.0497112921112003	-0.148268676782781	0.0201334379075786	MRPL18	26111	biofsci
rs62440365	6	160760868	A	G	1.4849e-09	0.0280481402205081	0.164684565500996	0.0272381478144583	MRPL18	24721	biofsci
rs6455682	6	160581911	A	G	2.9431e-17	0.0995931549366664	0.129312100785175	0.0153053807387055	MRPL18	23802	biofsci
rs662138	6	160564476	G	C	8.0218e-09	0.166974970742572	-0.0672424274167525	0.011658043207537	MRPL18	26449	biofsci
rs73020709	6	160025160	G	A	1.3075e-25	0.855771092267782	-0.131111376211623	0.0125337096190143	MRPL18	25787	biofsci
rs73022781	6	160172740	C	T	1.7768e-67	0.21255974001147	-0.185626645150204	0.0106952434403206	MRPL18	26115	biofsci
rs73030848	6	160296612	C	T	2.0868e-34	0.131614705216275	-0.157303727298289	0.0128597015523073	MRPL18	26454	biofsci
rs73781666	6	160206106	A	G	4.1759e-122	0.0311376761843221	0.608458453880952	0.0258927305559743	MRPL18	24721	biofsci
rs748897	6	160069156	G	C	1.6769846438804e-308	0.268246408796995	0.461110960624256	0.0099388286347046	MRPL18	25787	biofsci
rs75117471	6	160226229	A	G	1.8988e-11	0.0387443908924713	-0.158688279824255	0.0236375427986199	MRPL18	24028	biofsci
rs75885118	6	160620141	C	T	7.9585e-19	0.0475764926167071	0.192007007992071	0.0216695078258006	MRPL18	23499	biofsci
rs7750288	6	160400147	G	A	1.4377e-13	0.274714611872146	-0.0722954267228748	0.00977929940655982	MRPL18	26240	biofsci
rs78277868	6	160429692	A	G	2.5185e-16	0.0244556497822599	-0.254213943597352	0.0310236439917689	MRPL18	21775	biofsci
rs78425119	6	160501825	A	G	6.5166e-10	0.0689816510028886	-0.110031335231865	0.0178119168633835	MRPL18	24539	biofsci
rs79404627	6	160041574	A	C	9.2819e-16	0.0339586028460543	-0.221297105595043	0.0275382162263617	MRPL18	20098	biofsci
rs79594004	6	159992479	T	C	2.9709e-09	0.0301711880793949	-0.185173276613667	0.0312096805456866	MRPL18	17543	biofsci
rs9347330	6	159984784	A	T	1.3859e-23	0.337397146523741	0.0920352842370193	0.00919479337000043	MRPL18	26454	biofsci
rs9365079	6	159993180	T	C	4.6771e-21	0.144996530722381	-0.117496970948771	0.0124783053439079	MRPL18	25902	biofsci
rs9365099	6	160236687	T	C	1.819e-117	0.38527397260274	-0.206667944406837	0.00896969034824623	MRPL18	26240	biofsci
rs9458036	6	161213047	C	T	1.0624e-10	0.637040099214552	-0.0582580345874034	0.00902162329463011	MRPL18	26569	biofsci
