## Supplementary material for "Multi-level Regulatory Roles of Lactate Metabolism Gene Network in Oral Cancer: Machine Learning Insights": MRPL19.csv

SNP	CHR	BP	effect_allele	other_allele	P	EAF	BETA	SE	gene	samplesize	source
rs10173694	2	75778106	A	G	6.3096e-15	0.662659232586053	-0.066337939957066	0.00850769999705877	MRPL19	30902	biofsci
rs10178367	2	75832122	C	T	1.008e-20	0.253091059415987	0.0852954176690328	0.00913677160796889	MRPL19	31684	biofsci
rs112389269	2	76145505	C	T	1.0143e-10	0.037949122644137	0.146642769368549	0.0226832646591618	MRPL19	26617	biofsci
rs114051485	2	76116522	T	C	1.442e-13	0.0194058933471189	-0.217967390805868	0.029485733913108	MRPL19	30222	biofsci
rs114462933	2	76567339	G	A	1.7411e-10	0.0470126308791757	-0.124898679700259	0.019568927489269	MRPL19	29143	biofsci
rs116453138	2	75788274	T	G	1.6516e-17	0.0497370727432077	-0.16583846471172	0.0194742084961742	MRPL19	27895	biofsci
rs11692855	2	75896630	A	C	3.0172e-289	0.742875476540973	-0.33096977112953	0.00910608515736338	MRPL19	31568	biofsci
rs12622913	2	76231616	G	T	2.5798e-08	0.0434399117971334	-0.126758149115901	0.022766698837204	MRPL19	23215	biofsci
rs12713852	2	75950957	G	A	1.0323e-61	0.336404485896613	0.139649856652825	0.00842456831374689	MRPL19	31558	biofsci
rs13391112	2	75818075	G	A	3.0899e-10	0.119857776418413	0.0775395112670004	0.0123192004173684	MRPL19	31231	biofsci
rs140355068	2	76077654	T	G	1.7425e-13	0.0177676423416199	-0.249264852415653	0.0338344082440619	MRPL19	25027	biofsci
rs2422378	2	76106807	G	A	4.2978e-31	0.143886955524112	-0.132217107323257	0.0114015649100804	MRPL19	31224	biofsci
rs317228	2	76231039	A	G	5.4551e-12	0.75363209655789	-0.0746352812165669	0.0108273778820529	MRPL19	22971	biofsci
rs34509078	2	75909880	G	A	1.3234e-13	0.0209528560738339	-0.214161669545669	0.0289266937092318	MRPL19	29129	biofsci
rs34538953	2	75862761	T	C	2.7039e-08	0.0567828439885303	0.0983448550874424	0.0176888780127421	MRPL19	29836	biofsci
rs56019857	2	75989235	A	T	4.0882e-08	0.0497286140203348	0.100987172965577	0.0184044710257836	MRPL19	31237	biofsci
rs56274119	2	75839454	A	G	1.266e-10	0.0245535714285714	-0.173087223394185	0.0269145114903103	MRPL19	28819	biofsci
rs72818716	2	75857352	G	A	9.2378e-48	0.203300627795948	0.143326989180814	0.00987195660606492	MRPL19	31676	biofsci
rs7565679	2	75826708	A	C	7.937e-24	0.483101391650099	0.0805865262362782	0.00800700742573185	MRPL19	31231	biofsci
rs78139150	2	76220520	G	T	1.2668e-19	0.100970910897901	-0.120349493249446	0.0132792114365493	MRPL19	31236	biofsci
rs80328440	2	75738568	C	T	7.677e-15	0.0467179648241206	-0.149011560704318	0.0191711452525271	MRPL19	30547	biofsci
