## Supplementary material for "Multi-level Regulatory Roles of Lactate Metabolism Gene Network in Oral Cancer: Machine Learning Insights": MRPL20.csv

SNP	CHR	BP	effect_allele	other_allele	P	EAF	BETA	SE	gene	samplesize	source
rs114720027	1	1226690	T	C	6.7247e-34	0.0229830148619958	0.590097131230952	0.0486188850172158	MRPL20	9420	biofsci
rs12743218	1	1226423	C	T	1.0729e-13	0.0327562002807674	0.368719025644583	0.0496143581743857	MRPL20	6411	biofsci
rs12751100	1	1220954	A	G	1.0498e-10	0.0687705739229999	0.152688845710272	0.0236371419276858	MRPL20	13974	biofsci
rs140918627	1	1186821	T	C	9.6062e-19	0.0383968778144701	0.252366311536793	0.0285488711890307	MRPL20	16615	biofsci
rs141483437	1	1294470	T	G	9.2496e-28	0.0203073545554336	-0.604576999165299	0.0553647010655133	MRPL20	8199	biofsci
rs143070056	1	1294375	T	G	9.1026e-10	0.0173738723688607	0.302921305497391	0.049460577271188	MRPL20	11972	biofsci
rs2649599	1	1305493	A	G	2.6004e-99	0.237474332648871	0.290801265495042	0.0137475188150637	MRPL20	14610	biofsci
rs28613513	1	1112810	T	G	3.3296e-10	0.0596211365902293	0.155478111318573	0.0247470213950329	MRPL20	14562	biofsci
rs35611435	1	1469606	T	C	3.4878e-08	0.299718427364689	0.0892050361337526	0.0161743973262534	MRPL20	9106	biofsci
rs6694994	1	1468178	C	T	1.0275e-11	0.469947544805479	0.0837508095747887	0.0123114071728562	MRPL20	13243	biofsci
rs9442387	1	1110586	C	T	5.9853e-12	0.615404929577465	0.0943013002298887	0.0137063851150258	MRPL20	11245	biofsci
