## Supplementary material for "Multi-level Regulatory Roles of Lactate Metabolism Gene Network in Oral Cancer: Machine Learning Insights": MRPL21.csv

SNP	CHR	BP	effect_allele	other_allele	P	EAF	BETA	SE	gene	samplesize	source
rs10896298	11	67931459	C	T	1.488e-30	0.489232561635598	0.091619247682287	0.00797396366188158	MRPL21	31469	biofsci
rs10896393	11	68797394	C	A	1.6769846438804e-308	0.614592846270928	-0.415022314195857	0.00823313219509008	MRPL21	31141	biofsci
rs10896459	11	69067087	T	A	8.5504e-19	0.618784217481593	-0.0727955484998436	0.00822316277885836	MRPL21	31346	biofsci
rs1114399	11	67933642	A	C	1.4804e-29	0.064579949185722	-0.191150939720768	0.0169320453633767	MRPL21	28870	biofsci
rs111762835	11	69018083	A	G	1.7364e-08	0.0360372651438372	0.122416369702326	0.0217181225743047	MRPL21	30515	biofsci
rs112230656	11	67808146	A	G	1.4172e-14	0.0402918645953695	0.164693060787934	0.0214026069899849	MRPL21	28228	biofsci
rs11228197	11	68063068	T	C	4.8991e-26	0.0272516726711271	-0.294072058055257	0.0278654125302282	MRPL21	24291	biofsci
rs11228348	11	68545550	G	A	2.1994e-50	0.0519199839163651	0.302358140123309	0.0202556518093473	MRPL21	24757	biofsci
rs11228376	11	68602116	G	C	2.4595e-32	0.0627434898503178	0.283482891248538	0.0239450363841689	MRPL21	14829	biofsci
rs11228565	11	68978580	A	G	6.9007e-11	0.195214489990467	0.0660015082309587	0.010118275062235	MRPL21	31086	biofsci
rs113466624	11	68709358	A	G	1.6769846438804e-308	0.0784404222017097	-0.664500094525094	0.0152407229887201	MRPL21	29778	biofsci
rs115640586	11	68156699	A	C	9.6226e-13	0.0662602247534592	0.115173477297697	0.0161400071886794	MRPL21	31023	biofsci
rs11607504	11	68888961	A	G	4.9806e-08	0.0230643023916199	-0.178468122167702	0.0327350322213728	MRPL21	20708	biofsci
rs11608010	11	68636116	T	C	4.5526e-233	0.0393247027312203	-0.690415511613461	0.0211805989463153	MRPL21	29502	biofsci
rs116977331	11	68745130	C	T	1.0107e-209	0.0352140418453996	-0.712278423048456	0.0230471285846912	MRPL21	27707	biofsci
rs117166472	11	68769193	T	C	1.1065e-79	0.0201455507773735	-0.779297365788942	0.0412293926825353	MRPL21	14901	biofsci
rs117192444	11	68706610	T	C	4.207e-54	0.0191000055282216	0.528139522249055	0.0341007982030176	MRPL21	22950	biofsci
rs117615146	11	68484882	T	C	1.4107e-12	0.0274604693039221	0.203722641702649	0.028761790981724	MRPL21	22632	biofsci
rs117618516	11	68022872	C	T	3.1459e-09	0.0466273739358219	0.119229643089256	0.0201268831494887	MRPL21	27766	biofsci
rs117683967	11	68664756	T	C	2.6137e-70	0.0244570946658233	0.52564855022118	0.0296530947965871	MRPL21	23833	biofsci
rs117848290	11	68786429	T	C	2.1785e-10	0.0132346082089552	-0.263470914518074	0.041503247301294	MRPL21	22227	biofsci
rs117858782	11	68844942	T	G	2.5863e-16	0.0199235344095157	-0.321402739273492	0.0392385226801968	MRPL21	16631	biofsci
rs117961474	11	67990668	T	C	3.9548e-10	0.0144258043601588	0.28287134359049	0.0452174531779293	MRPL21	17200	biofsci
rs12146455	11	69264551	A	G	1.0222e-08	0.10143871091502	0.0762749935404369	0.0133182576767364	MRPL21	30926	biofsci
rs12284087	11	68894753	T	C	1.5955e-09	0.243175991554818	0.0561445272489989	0.00930392364719511	MRPL21	31385	biofsci
rs12284757	11	67995698	C	A	2.188e-09	0.31469192017051	0.0570462885923201	0.00953425176613576	MRPL21	25505	biofsci
rs12417937	11	68034141	C	T	1.0264e-18	0.0584183285127112	0.150907891909453	0.0170861044710777	MRPL21	31137	biofsci
rs138490201	11	68640859	G	T	4.8089e-54	0.0152000569557169	-0.646953670091404	0.0417958427337475	MRPL21	19121	biofsci
rs139904896	11	68401472	T	C	1.1238e-14	0.0701858913250715	0.13300971663816	0.0172189778937628	MRPL21	25841	biofsci
rs140671598	11	68922081	A	G	2.9463e-08	0.081301191362621	0.0883783634662113	0.0159392507198246	MRPL21	26349	biofsci
rs142380197	11	68776451	T	C	1.3914e-11	0.0145997060890678	0.2782096522715	0.0411625809716961	MRPL21	20512	biofsci
rs142651478	11	67697975	T	C	3.3631e-08	0.0177704959354717	-0.205243983248453	0.0371731264826133	MRPL21	20730	biofsci
rs144314339	11	68657522	G	A	1.9066e-11	0.0165938864628821	0.432999807643473	0.0644997628021618	MRPL21	7365	biofsci
rs144829352	11	68636666	A	G	3.796e-44	0.018374276013581	0.465117999517528	0.0333736106479674	MRPL21	24889	biofsci
rs146396637	11	68818106	G	A	2.3103e-21	0.0211138758782201	-0.399303454014136	0.0420771200672444	MRPL21	13664	biofsci
rs146417100	11	68541394	A	C	1.0101e-09	0.013541909876255	0.386283467105718	0.0632432533449661	MRPL21	9358	biofsci
rs146885146	11	67671177	A	G	2.2512e-14	0.0246772591857001	-0.346791183685469	0.0454200523477406	MRPL21	10070	biofsci
rs150223901	11	68346240	A	C	6.8592e-16	0.0168176267046611	-0.283541704858577	0.0351226578873239	MRPL21	24513	biofsci
rs150527451	11	68817897	A	G	9.6906e-62	0.134547938966067	-0.209803387895608	0.0126540040950306	MRPL21	26816	biofsci
rs186654582	11	68518279	T	G	1.1621e-22	0.0194805194805195	-0.439100794781358	0.0448212964346522	MRPL21	13030	biofsci
rs188177036	11	68155426	T	C	1.1664e-09	0.0207034728406055	-0.637588667300905	0.104785555130229	MRPL21	2246	biofsci
rs189060319	11	68989362	G	A	1.4215e-26	0.0210465045034005	-0.411396170986769	0.0385603174635406	MRPL21	16321	biofsci
rs2075627	11	67803215	A	G	3.8371e-14	0.394350481559784	0.0627878601989286	0.00829802820275005	MRPL21	30403	biofsci
rs2305508	11	68549546	T	C	4.5252e-105	0.513811116539517	0.17361163601701	0.00797503082386333	MRPL21	31470	biofsci
rs2508850	11	68622825	G	C	1.6769846438804e-308	0.398661347857773	0.563993791651164	0.00821144098764287	MRPL21	30932	biofsci
rs3094925	11	67665600	G	A	1.4875e-08	0.0603848295489699	0.115354840541721	0.0203699171007806	MRPL21	21238	biofsci
rs312014	11	68084962	C	G	2.5481e-61	0.580341782314486	-0.134415991120176	0.00813557626922746	MRPL21	31018	biofsci
rs34695986	11	68397505	T	C	3.3901e-62	0.0801223934723481	-0.264200879980171	0.0158744039595854	MRPL21	26921	biofsci
rs4147783	11	67805686	A	C	8.6129e-10	0.0523313198310237	0.112082690056528	0.0182744509573196	MRPL21	30190	biofsci
rs483626	11	68684855	T	C	1.6769846438804e-308	0.445606220745886	0.429256189006958	0.0080345332833011	MRPL21	31353	biofsci
rs508049	11	68675497	T	C	1.6769846438804e-308	0.056541434627213	-0.744450848304239	0.0180019066669304	MRPL21	28923	biofsci
rs603129	11	68186669	A	T	5.6885e-40	0.732424045055745	0.120119669034223	0.00907748751458304	MRPL21	30962	biofsci
rs61746574	11	68840399	A	G	3.6666e-08	0.105718020722378	0.0792762723361402	0.0143971146912938	MRPL21	25515	biofsci
rs61887067	11	68588176	A	G	1.6769846438804e-308	0.296147165640297	0.35120875456842	0.00891327172792915	MRPL21	30193	biofsci
rs61887109	11	68645386	T	C	2.4982e-12	0.0155919661733615	0.27018134476652	0.0385774951120167	MRPL21	21889	biofsci
rs61895273	11	67680747	T	C	4.6217e-15	0.115426277558303	0.120962625534429	0.0154350094469024	MRPL21	20555	biofsci
rs62636407	11	67986951	G	A	4.8941e-25	0.109409924005364	-0.155189484337687	0.0150162058615249	MRPL21	22757	biofsci
rs67742204	11	68208037	C	T	1.5294e-26	0.119901065449011	0.131518934217882	0.0123350653915592	MRPL21	31141	biofsci
rs7106246	11	69186904	G	A	4.9305e-08	0.409167266618671	-0.0453856803957285	0.00832215057865053	MRPL21	29863	biofsci
rs71465417	11	68840490	T	C	1.7813e-08	0.015625	0.22301495385693	0.0395971225398927	MRPL21	20733	biofsci
rs72934404	11	68160105	A	G	1.5086e-13	0.0615471104115134	0.13202647878868	0.0178740240694078	MRPL21	27096	biofsci
rs72940413	11	69202148	T	C	1.2808e-18	0.102663622526636	-0.116272118489969	0.0132017892532296	MRPL21	31141	biofsci
rs72943250	11	68562668	C	T	1.6403e-76	0.0191205257270694	-0.69045158678024	0.0372969099885071	MRPL21	19165	biofsci
rs73516875	11	68255959	A	G	4.5182e-26	0.0349021116525605	0.242068945852856	0.0229205910173896	MRPL21	28255	biofsci
rs7482525	11	68606040	T	A	2.2003e-164	0.259196459363145	0.295536004126409	0.0108159860974385	MRPL21	22259	biofsci
rs7483929	11	68588684	A	G	5.0163e-48	0.0293780026359423	-0.36191002452407	0.0248557748773433	MRPL21	28382	biofsci
rs75955844	11	68505748	A	G	2.4043e-43	0.0648748100151988	0.229329406175079	0.016612896429017	MRPL21	29863	biofsci
rs76062748	11	68611654	T	C	1.3693e-126	0.0552595936794582	0.450677876609534	0.0188301847850961	MRPL21	27011	biofsci
rs76138598	11	68467359	T	C	2.2786e-08	0.0218322316357881	0.16663927870524	0.0298123799028982	MRPL21	26343	biofsci
rs76209308	11	68498634	G	T	4.3275e-41	0.0664764079147641	-0.21593530686552	0.0160850458758935	MRPL21	31141	biofsci
rs76327987	11	68633427	C	T	1.6769846438804e-308	0.293025900842682	-0.775669519862649	0.0112326987610188	MRPL21	19129	biofsci
rs76710454	11	68083673	T	G	2.953e-08	0.0208593035818167	0.161287139526627	0.0290911474201196	MRPL21	28927	biofsci
rs77049349	11	68798062	A	C	1.4919e-10	0.0124688279301746	-0.515212767897942	0.0804240841525307	MRPL21	6278	biofsci
rs77816367	11	68269817	G	T	4.7654e-62	0.038335535006605	-0.396929441720822	0.0238787586686171	MRPL21	23786	biofsci
rs77823556	11	68757187	A	G	4.3639e-22	0.027247552170903	0.26497864081096	0.0274239716020989	MRPL21	25083	biofsci
rs79289577	11	68030633	C	T	2.4893e-16	0.0631529632232373	-0.147175045022299	0.0179578121214187	MRPL21	26206	biofsci
rs9666161	11	68838929	A	G	1.9992e-10	0.0220244856746182	0.212994830755854	0.0334818565992068	MRPL21	20707	biofsci
