## Supplementary material for "Multi-level Regulatory Roles of Lactate Metabolism Gene Network in Oral Cancer: Machine Learning Insights": MRPL22.csv

SNP	CHR	BP	effect_allele	other_allele	P	EAF	BETA	SE	gene	samplesize	source
rs115876780	5	154054092	A	G	2.9469e-13	0.0301501750506726	-0.184367648893588	0.0252672645022528	MRPL22	26783	biofsci
rs189615095	5	154374153	T	C	3.9267e-14	0.0163592814371257	-0.26171766031372	0.0346031758618769	MRPL22	25950	biofsci
rs28372688	5	154320596	G	A	4.7659e-81	0.104349811622331	-0.249063786869008	0.013062831698835	MRPL22	31352	biofsci
rs286618	5	154403396	C	A	1.3173e-08	0.580200736786708	0.0457561457187529	0.00805013207810709	MRPL22	31677	biofsci
rs3749671	5	154346296	A	G	4.177e-33	0.039975178156778	-0.249572679175974	0.0208211470551015	MRPL22	30053	biofsci
rs4958757	5	154056183	A	G	2.2716e-16	0.0379577255135457	-0.179603379644755	0.0218849695547242	MRPL22	28588	biofsci
