## Supplementary material for "Multi-level Regulatory Roles of Lactate Metabolism Gene Network in Oral Cancer: Machine Learning Insights": MRPL23-AS1.csv

SNP	CHR	BP	effect_allele	other_allele	P	EAF	BETA	SE	gene	samplesize	source
rs11041540	11	1885026	T	A	1.6139e-10	0.123612622415669	-0.139834556871632	0.0218696523102333	MRPL23-AS1	9650	biofsci
rs11041701	11	1913605	G	A	3.7195e-19	0.291535833025489	-0.127185016117765	0.014218718612591	MRPL23-AS1	11974	biofsci
rs11041814	11	1936211	A	G	7.1441e-21	0.82237025345836	-0.159204591414352	0.0169883466092955	MRPL23-AS1	11860	biofsci
rs140176571	11	1989513	T	C	3.9696e-08	0.0339065938544299	0.254838179973467	0.046399173383367	MRPL23-AS1	7090	biofsci
rs141797563	11	2004159	A	G	4.2677e-08	0.0177089980855137	0.377786814805087	0.0689442322076588	MRPL23-AS1	6047	biofsci
rs2089912	11	1950588	A	G	2.1655e-14	0.174732540520685	0.129356831629551	0.0169301928683023	MRPL23-AS1	12097	biofsci
rs217236	11	1981259	C	T	1.0777e-162	0.571043889671834	0.384782588573754	0.0141560468912221	MRPL23-AS1	10186	biofsci
rs217734	11	1993884	A	G	9.2227e-38	0.0222691247415575	0.765295488427532	0.0595806432557811	MRPL23-AS1	6469	biofsci
rs2292472	11	1950923	A	G	2.794e-10	0.83759858805361	0.124769255517548	0.0197735709785493	MRPL23-AS1	9401	biofsci
rs60957779	11	2036700	A	G	8.1435e-12	0.0781239254521697	0.194481565063585	0.0284487822274926	MRPL23-AS1	8578	biofsci
rs731661	11	1994099	A	G	3.8845e-15	0.0838265361024427	-0.201976212541506	0.0257012969920223	MRPL23-AS1	9856	biofsci
rs77087397	11	2007639	T	C	5.0911e-27	0.0528972398902958	0.367070411926974	0.0341016733488456	MRPL23-AS1	8582	biofsci
rs78276179	11	2021493	C	T	4.075e-15	0.0833100558659218	-0.165494764408893	0.0210754236751217	MRPL23-AS1	14740	biofsci
