## Supplementary material for "Multi-level Regulatory Roles of Lactate Metabolism Gene Network in Oral Cancer: Machine Learning Insights": MRPL23.csv

SNP	CHR	BP	effect_allele	other_allele	P	EAF	BETA	SE	gene	samplesize	source
rs141703487	11	1925956	A	C	5.5217e-13	0.0234992214981835	-0.313964265182875	0.0435360065981024	MRPL23	11496	biofsci
rs184228920	11	1965916	G	A	2.9492e-09	0.0157476452119309	-0.464818245242817	0.0783273924882154	MRPL23	5258	biofsci
rs187127498	11	1977183	A	G	3.0313e-13	0.0206324287956941	1.38817665421829	0.19033848711379	MRPL23	683	biofsci
rs2240199	11	1975791	T	C	2.7308e-11	0.88429203539823	-0.137319575747799	0.0206173166398113	MRPL23	11496	biofsci
rs907612	11	1874221	T	C	2.2662e-30	0.37082806573957	-0.156373698667161	0.0136533950342842	MRPL23	11496	biofsci
