## Supplementary material for "Multi-level Regulatory Roles of Lactate Metabolism Gene Network in Oral Cancer: Machine Learning Insights": MRPL24.csv

SNP	CHR	BP	effect_allele	other_allele	P	EAF	BETA	SE	gene	samplesize	source
rs12404207	1	156720382	G	A	4.909e-20	0.450186027284002	0.0734382074626608	0.00801184869004176	MRPL24	31470	biofsci
rs12406221	1	156671469	G	A	2.0256e-08	0.318811673315138	-0.05026398358314	0.00896035075284156	MRPL24	28676	biofsci
rs140627129	1	156697898	T	C	1.4744e-10	0.0167304246767711	-0.221176352435045	0.034516199134669	MRPL24	25512	biofsci
rs1888864	1	156797773	T	A	2.2996e-08	0.723642664613015	0.0503192859315775	0.00900520525637594	MRPL24	30831	biofsci
rs56252149	1	156814027	A	G	1.1988e-09	0.130511842741286	-0.0832921681550369	0.0136986938399482	MRPL24	23480	biofsci
rs6427327	1	156688372	A	G	1.5895e-74	0.285035138486978	-0.161267084612533	0.00882968236290299	MRPL24	31470	biofsci
