## Supplementary material for "Multi-level Regulatory Roles of Lactate Metabolism Gene Network in Oral Cancer: Machine Learning Insights": MRPL27.csv

SNP	CHR	BP	effect_allele	other_allele	P	EAF	BETA	SE	gene	samplesize	source
rs11868055	17	48449270	G	A	1.9639e-94	0.439249877860874	-0.167002831429819	0.00810064180392993	MRPL27	30935	biofsci
rs12942984	17	48380934	G	T	4.6439e-15	0.64694493920855	-0.0667685629370543	0.00852063691594726	MRPL27	30152	biofsci
rs2412304	17	48385859	T	C	5.9962e-20	0.155115000387207	0.102863478181718	0.0112486716804328	MRPL27	30152	biofsci
rs2586454	17	48404759	A	C	1.6948e-22	0.122366257504493	0.120614332179629	0.01235979876003	MRPL27	30477	biofsci
rs62062085	17	48497263	C	T	3.4386e-13	0.129749620030398	-0.0894036689414506	0.0122876439947567	MRPL27	29328	biofsci
rs71379400	17	48402552	C	A	1.0855e-08	0.0725079801204089	-0.0914160702524628	0.0159910560729902	MRPL27	29075	biofsci
rs9915906	17	48577953	G	A	3.4923e-17	0.590811556441107	-0.0694946339488031	0.00824500029053153	MRPL27	30424	biofsci
