## Supplementary material for "Multi-level Regulatory Roles of Lactate Metabolism Gene Network in Oral Cancer: Machine Learning Insights": MRPL28.csv

SNP	CHR	BP	effect_allele	other_allele	P	EAF	BETA	SE	gene	samplesize	source
rs111711882	16	415220	T	A	1.4137e-27	0.0747320543997118	-0.177152964517009	0.0162804963117467	MRPL28	27281	biofsci
rs117200682	16	408444	A	G	1.3645e-10	0.0238434671038563	0.215284835489825	0.0335334634719353	MRPL28	19104	biofsci
rs3743884	16	420678	C	T	4.747e-17	0.44301478901904	0.072459185900736	0.00863339083043239	MRPL28	27186	biofsci
rs74000561	16	430153	T	C	1.8146e-24	0.0188565177337632	0.354256624700875	0.0347014433474267	MRPL28	22443	biofsci
rs8063927	16	392102	C	G	3.9137e-09	0.0523480111746707	-0.215592608720577	0.0366174582129824	MRPL28	7517	biofsci
