## Supplementary material for "Multi-level Regulatory Roles of Lactate Metabolism Gene Network in Oral Cancer: Machine Learning Insights": MRPL32.csv

SNP	CHR	BP	effect_allele	other_allele	P	EAF	BETA	SE	gene	samplesize	source
rs11772333	7	42668936	C	A	7.0713e-15	0.063528612411294	0.132959871700594	0.0170827119217548	MRPL32	28800	biofsci
rs117747704	7	43021120	A	C	1.5526e-09	0.0157294068949205	0.231449528227952	0.0383264382963705	MRPL32	21986	biofsci
rs138702156	7	42816976	T	C	5.7264e-16	0.0173341848371499	0.281757754485121	0.0348059634204792	MRPL32	24230	biofsci
rs140521751	7	42914131	T	G	5.8195e-12	0.027695124742504	0.19086989239092	0.0277265968028646	MRPL32	24153	biofsci
rs586360	7	42992091	G	T	2.619e-10	0.25175204243621	-0.0613821168338158	0.00971297500376856	MRPL32	28135	biofsci
rs644106	7	42950905	C	T	7.6598e-96	0.896356182229204	0.28592574111534	0.0137644957620021	MRPL32	28407	biofsci
rs79716602	7	42832927	C	A	7.0872e-11	0.249410197869102	0.0630099305906768	0.00966573050525039	MRPL32	28588	biofsci
