## Supplementary material for "Multi-level Regulatory Roles of Lactate Metabolism Gene Network in Oral Cancer: Machine Learning Insights": MRPL33.csv

SNP	CHR	BP	effect_allele	other_allele	P	EAF	BETA	SE	gene	samplesize	source
rs10200337	2	28261674	T	C	1.9086e-09	0.264008418204367	0.0543059884071855	0.00904255834674063	MRPL33	31470	biofsci
rs114210583	2	27990120	G	A	1.2306e-09	0.0471694409547739	-0.116364679255297	0.0191508968196071	MRPL33	30333	biofsci
rs34181670	2	28019856	C	T	1.6199e-41	0.769767343842198	-0.134086300585103	0.00993430542294408	MRPL33	28587	biofsci
rs72810590	2	28151834	G	A	2.5887e-10	0.0492965823075159	-0.11723581717084	0.0185455694330207	MRPL33	31019	biofsci
