## Supplementary material for "Multi-level Regulatory Roles of Lactate Metabolism Gene Network in Oral Cancer: Machine Learning Insights": MRPL34.csv

SNP	CHR	BP	effect_allele	other_allele	P	EAF	BETA	SE	gene	samplesize	source
rs10423120	19	17422036	G	A	1.6429e-126	0.176258668828245	-0.268814363818808	0.0112352874424288	MRPL34	27281	biofsci
rs111324512	19	17382246	G	A	8.368e-14	0.021391221676438	-0.235439630455254	0.0315416685139132	MRPL34	24008	biofsci
rs111920165	19	17484503	A	G	4.5643e-29	0.0192544442802974	0.361423395959905	0.0322982069989727	MRPL34	25382	biofsci
rs117153043	19	17489237	G	A	1.0687e-20	0.0467744467116622	-0.200871326600676	0.0215319248151652	MRPL34	24188	biofsci
rs117306256	19	17430306	T	C	1.2481e-17	0.0187720688909707	0.323520118679264	0.0378456926067175	MRPL34	18952	biofsci
rs117517764	19	17485805	G	A	4.4883e-14	0.117158931082982	-0.109756370369326	0.0145449735448351	MRPL34	22850	biofsci
rs117695356	19	17232033	A	G	1.1963e-12	0.0281557254940908	0.191300560292631	0.0269209907532552	MRPL34	25213	biofsci
rs117921010	19	17461368	T	C	2.2191e-21	0.03756078475211	-0.232992606490335	0.024540778640454	MRPL34	22966	biofsci
rs118043155	19	17355313	A	G	7.8162e-38	0.0208820155499851	0.375892539073021	0.0292352742813938	MRPL34	28612	biofsci
rs118096150	19	17532395	G	A	2.7045e-18	0.0260471139000946	0.244181919443597	0.0279919204250223	MRPL34	25154	biofsci
rs12978819	19	17406308	T	C	3.7941e-100	0.198648648648649	-0.227966121544924	0.0107312009690078	MRPL34	27275	biofsci
rs1379282	19	17150387	A	G	5.2814e-12	0.270416137540295	0.0687016751738041	0.00995965137341317	MRPL34	25549	biofsci
rs141356897	19	17447640	A	G	2.7549e-22	0.0199288007817953	0.352688637375827	0.0363248264422592	MRPL34	19401	biofsci
rs142143048	19	17290955	C	T	4.4408e-13	0.0180006428801029	0.249959945180715	0.0345172261904434	MRPL34	23741	biofsci
rs148422811	19	17490987	G	A	4.6835e-40	0.0441955889895709	0.270107743469441	0.0203896449442106	MRPL34	28471	biofsci
rs2288464	19	17417252	A	C	7.5156e-49	0.903810740726822	-0.197911018678065	0.0134729581454825	MRPL34	31684	biofsci
rs2288539	19	17351535	A	G	1.1746e-66	0.101522070015221	0.228044067229587	0.0132220154592073	MRPL34	31355	biofsci
rs28434655	19	17280086	A	G	9.2683e-19	0.77735781137509	0.08667471894314	0.0098006195236369	MRPL34	30077	biofsci
rs34180454	19	17300714	T	A	4.8017e-46	0.178672286617492	-0.154942469315641	0.0108768195122316	MRPL34	28800	biofsci
rs34831515	19	17275777	T	C	2.8184e-13	0.221383820368592	-0.0757748075881765	0.010376130742753	MRPL34	26942	biofsci
rs35061212	19	17410768	A	G	1.6769846438804e-308	0.293540452382226	0.428695345781624	0.0100701972432124	MRPL34	23776	biofsci
rs4808073	19	17336268	A	C	4.8112e-22	0.17294835059878	-0.132016621341429	0.0136773607407046	MRPL34	18686	biofsci
rs4808627	19	17463666	G	C	1.78e-14	0.0616343490304709	-0.593130287547953	0.0773755854137905	MRPL34	1444	biofsci
rs62128111	19	17463214	T	C	1.6915e-101	0.226038115464148	-0.238593828712046	0.0111550825063606	MRPL34	22968	biofsci
rs6512184	19	17458940	A	G	1.3632e-19	0.0352182799643625	-0.223494653692918	0.0246816328580488	MRPL34	24156	biofsci
rs67916503	19	17483708	C	A	4.2296e-16	0.242991083739314	-0.106142968809876	0.0130528257962414	MRPL34	15954	biofsci
rs7257538	19	17486484	A	T	1.3705e-12	0.394017469993087	0.0707913580997614	0.00998876241336532	MRPL34	20988	biofsci
rs73018431	19	17512462	G	A	6.7256e-16	0.0318743711369843	0.235890975983235	0.0292110577783435	MRPL34	18989	biofsci
rs73504416	19	17259242	A	G	7.133e-14	0.0352705027719365	0.1623698609972	0.0216915409994389	MRPL34	31230	biofsci
rs75859255	19	17423967	C	T	1.4674e-196	0.0986072318260738	0.399262141968422	0.0133488290488575	MRPL34	31569	biofsci
rs8108035	19	17347616	T	C	8.1414e-21	0.12231373053661	-0.119860151560964	0.0128088560700355	MRPL34	28388	biofsci
rs8108701	19	17285722	A	G	1.0174e-08	0.840542628174182	0.068890764722526	0.0120272289534604	MRPL34	25789	biofsci
rs891202	19	17338033	T	C	8.1914e-102	0.624194684920475	-0.198034723070939	0.0092441964593905	MRPL34	24943	biofsci
