## Supplementary material for "Multi-level Regulatory Roles of Lactate Metabolism Gene Network in Oral Cancer: Machine Learning Insights": MRPL35.csv

SNP	CHR	BP	effect_allele	other_allele	P	EAF	BETA	SE	gene	samplesize	source
rs10445963	2	86047213	G	T	9.6714e-11	0.464974256830396	-0.0515452076581055	0.00796458599742042	MRPL35	31684	biofsci
rs112261949	2	86143655	T	C	1.5307e-17	0.0270990128042225	0.232318285780071	0.0272514118217092	MRPL35	25537	biofsci
rs112491111	2	86569404	G	A	3.9129e-19	0.187556498840546	-0.0926931918307874	0.0103691778809065	MRPL35	30518	biofsci
rs115623211	2	87008667	C	A	1.1798e-21	0.0206795404546566	0.297289854581199	0.0310975904121591	MRPL35	25530	biofsci
rs115664987	2	86628744	G	A	5.0094e-50	0.0150219298245614	0.566191629012635	0.0380707249825267	MRPL35	23315	biofsci
rs117993656	2	86453153	A	G	1.1714e-55	0.0368289877300614	-0.334286867074771	0.0212703448740318	MRPL35	31155	biofsci
rs12471787	2	86566701	G	A	5.5346e-19	0.55256434699714	-0.0715475737742698	0.00803815007013479	MRPL35	31300	biofsci
rs13033743	2	86076231	T	C	3.7602e-36	0.706442968219219	-0.109714062091541	0.00873916204738939	MRPL35	31569	biofsci
rs13353	2	86437898	C	T	1.6769846438804e-308	0.0629298357698523	0.624900105060103	0.0163587699657354	MRPL35	31684	biofsci
rs13390702	2	86237935	T	C	6.838e-12	0.0469677317926345	0.131262536048776	0.0191316915972564	MRPL35	30518	biofsci
rs13431245	2	86167602	C	T	2.3806e-78	0.193455098934551	0.189442876975177	0.0101094431445941	MRPL35	31355	biofsci
rs137968212	2	86193718	A	G	2.7923e-14	0.0186236585974545	0.314302923655281	0.0413137904564167	MRPL35	16028	biofsci
rs145669239	2	86604010	A	G	1.5607e-31	0.0607462344215919	0.195692391309233	0.0167504700336591	MRPL35	31233	biofsci
rs150697242	2	86576893	A	G	1.9012e-18	0.0131289019463827	0.521614303468219	0.0595232681518416	MRPL35	10892	biofsci
rs35104076	2	87326760	C	T	5.1718e-10	0.458306041215297	0.0558602698220831	0.00898956691000548	MRPL35	24922	biofsci
rs4832035	2	86549722	T	C	8.9024e-27	0.014897418165053	0.417539980676955	0.0389765305039818	MRPL35	22427	biofsci
rs4832052	2	87054693	T	C	5.0518e-11	0.687599093997735	0.0564144855429856	0.00858733321302772	MRPL35	31565	biofsci
rs6749090	2	86405804	G	T	2.5119e-111	0.548799278439626	0.178982630501814	0.00798313256862433	MRPL35	31684	biofsci
rs78046349	2	86597854	T	C	5.3329e-15	0.0216419169760378	0.223976051253382	0.0286451018357056	MRPL35	28779	biofsci
