## Supplementary material for "Multi-level Regulatory Roles of Lactate Metabolism Gene Network in Oral Cancer: Machine Learning Insights": MRPL36.csv

SNP	CHR	BP	effect_allele	other_allele	P	EAF	BETA	SE	gene	samplesize	source
rs10064945	5	1709105	T	C	8.6216e-18	0.053996712412554	0.335583352754384	0.0390621991333237	MRPL36	6415	biofsci
rs10072345	5	1936008	T	G	2.2562e-09	0.0924317383586993	0.182352518102762	0.0305029136032186	MRPL36	6406	biofsci
rs111895966	5	1887815	T	C	3.3405e-12	0.0560722347629797	0.297537627451928	0.0427336953798765	MRPL36	5173	biofsci
rs112599503	5	1825885	T	A	1.2442e-16	0.0431331691608259	0.35960429450724	0.0434362408662069	MRPL36	6421	biofsci
rs11741766	5	1766185	C	G	2.2578e-21	0.302609148593617	0.187338720615915	0.0197354459432094	MRPL36	6083	biofsci
rs11953620	5	1818630	C	T	3.471e-267	0.361169573060734	0.641602037573286	0.0183725362831608	MRPL36	6420	biofsci
rs13154141	5	1828043	T	C	2.1424e-22	0.0650569702531162	0.348620123305484	0.0358110039348212	MRPL36	6410	biofsci
rs13176532	5	2010982	G	A	4.5734e-11	0.0864329676210864	0.206864687038861	0.0314178708501832	MRPL36	6415	biofsci
rs13186844	5	1844067	G	A	2.2533e-20	0.212699715209731	0.220421216687955	0.0238298359627186	MRPL36	5258	biofsci
rs150234718	5	1792146	G	A	5.7366e-13	0.0288254445279239	-0.420018552773397	0.0582824844966277	MRPL36	5258	biofsci
rs17536666	5	1844315	C	T	9.6117e-12	0.0451090622891837	-0.320071452331422	0.0469857242746615	MRPL36	5258	biofsci
rs2129474	5	1855583	A	G	1.3354e-13	0.246644380286684	0.151659900998645	0.0204873829463493	MRPL36	6411	biofsci
rs2354124	5	1721485	T	C	5.3069e-13	0.369151572926597	0.131975571464972	0.0182860032789231	MRPL36	6421	biofsci
rs2354131	5	1673981	C	G	4.2102e-08	0.234648832384232	0.180080498757109	0.0328500152788465	MRPL36	2580	biofsci
rs260398	5	1852597	G	A	2.1746e-20	0.536475380027638	0.182435138603321	0.0197152578595474	MRPL36	5173	biofsci
rs260402	5	1881733	T	C	3.9051e-31	0.569127661874392	-0.208171347907933	0.0179390014053232	MRPL36	6336	biofsci
rs4437419	5	1774233	C	T	6.3677e-37	0.139891287935981	-0.32298161415563	0.0254436437809698	MRPL36	6419	biofsci
rs55865298	5	1704728	C	G	2.9429e-08	0.697105826578988	-0.109397987141877	0.0197301904777313	MRPL36	6083	biofsci
rs72704438	5	1764182	G	A	6.8284e-12	0.0483344745639828	0.311968288590437	0.0454678105592871	MRPL36	5258	biofsci
rs72706734	5	1916806	A	G	1.07e-09	0.164954337899543	-0.145000571100413	0.0237764320899259	MRPL36	6421	biofsci
rs7707424	5	1795672	C	T	1.3822e-59	0.0355504587155963	0.776124738830805	0.0476749739752944	MRPL36	6416	biofsci
rs901507	5	2001067	T	C	1.6809e-08	0.576553045961893	-0.100762192074771	0.0178593038062339	MRPL36	6421	biofsci
