## Supplementary material for "Multi-level Regulatory Roles of Lactate Metabolism Gene Network in Oral Cancer: Machine Learning Insights": MRPL37.csv

SNP	CHR	BP	effect_allele	other_allele	P	EAF	BETA	SE	gene	samplesize	source
rs11206306	1	54689765	G	C	2.5673e-133	0.146643109540636	-0.30398583005167	0.0123716314242557	MRPL37	26105	biofsci
rs115152166	1	54689814	T	C	8.7671e-26	0.0168711656441718	-0.459147527301979	0.0437350003145221	MRPL37	15760	biofsci
rs11544199	1	54661262	T	C	9.6194e-10	0.0245043172369683	-0.177598642600577	0.029040739530795	MRPL37	24802	biofsci
rs12044517	1	54574610	A	G	1.26e-08	0.415499603638972	0.050378605270808	0.00885155148393358	MRPL37	26277	biofsci
rs12138007	1	54638374	C	T	3.5965e-08	0.151893324215745	0.0712905669500641	0.0129388665559665	MRPL37	23184	biofsci
rs12739456	1	54592941	T	C	1.5525e-19	0.0246402618027817	-0.287556001459561	0.0318064774643351	MRPL37	20565	biofsci
rs148520561	1	54660252	T	C	1.4941e-09	0.0926435726848666	0.0915391548590886	0.0151427031577788	MRPL37	25940	biofsci
rs2274663	1	54704563	A	G	1.6719e-10	0.156187969275913	0.0821255904800348	0.0128544178935395	MRPL37	22960	biofsci
rs34484539	1	54676110	T	C	3.9769e-12	0.0516433014576177	0.151795058594477	0.0218784766138391	MRPL37	21328	biofsci
rs3766460	1	54677182	A	G	3.4879e-77	0.589649705571493	0.164903281112669	0.00886777020147933	MRPL37	26278	biofsci
rs4927077	1	54726429	T	G	1.8759e-09	0.0957006552477296	-0.110165715377376	0.0183361986946582	MRPL37	17184	biofsci
rs61775226	1	54657070	C	T	6.7701e-13	0.0795528377603669	-0.116530862801748	0.0162211142696513	MRPL37	25951	biofsci
rs6684330	1	54748867	T	G	3.7901e-14	0.159165646986846	-0.090827631584887	0.0120015369430348	MRPL37	25938	biofsci
