## Supplementary material for "Multi-level Regulatory Roles of Lactate Metabolism Gene Network in Oral Cancer: Machine Learning Insights": MRPL38.csv

SNP	CHR	BP	effect_allele	other_allele	P	EAF	BETA	SE	gene	samplesize	source
rs113389394	17	73953469	A	G	4.497e-43	0.0281082826046855	-0.359835928341485	0.0261531476830454	MRPL38	26759	biofsci
rs1135640	17	73949540	G	C	2.1678e-18	0.32692674369828	-0.0814322054915373	0.00930866546542493	MRPL38	26223	biofsci
rs147326228	17	73943398	A	G	2.2748e-25	0.0213212506374799	-0.291414218063735	0.0279987911399521	MRPL38	30566	biofsci
rs1868825	17	74127848	G	T	1.2478e-10	0.495789563220346	-0.0538119914527783	0.00836447157844659	MRPL38	28588	biofsci
rs35037984	17	73826491	A	G	7.2496e-11	0.0224014797307712	0.198744239243754	0.0305032981726274	MRPL38	24538	biofsci
rs3988211	17	73846105	A	G	6.78e-13	0.0566751232588196	0.136337671889681	0.0189782251826557	MRPL38	25966	biofsci
rs72860387	17	73865328	T	C	2.1204e-17	0.0469080338266385	-0.170288282008596	0.0200648389881578	MRPL38	27779	biofsci
rs9367	17	73753661	C	T	1.0392e-08	0.196650899798837	0.0664766650393011	0.0116130644863653	MRPL38	23468	biofsci
