## Supplementary material for "Multi-level Regulatory Roles of Lactate Metabolism Gene Network in Oral Cancer: Machine Learning Insights": MRPL39.csv

SNP	CHR	BP	effect_allele	other_allele	P	EAF	BETA	SE	gene	samplesize	source
rs11702052	21	26836454	A	C	3.6065e-12	0.0357479387514723	-0.152026086627478	0.0218685932603754	MRPL39	30331	biofsci
rs13052075	21	26768298	C	T	7.3694e-13	0.427896846812119	-0.0584036819446118	0.00814295023139185	MRPL39	30803	biofsci
rs149221471	21	27079091	A	G	2.7101e-08	0.0433536226192814	-0.110839232839266	0.0199383412493508	MRPL39	30326	biofsci
rs17000954	21	26820291	C	G	4.8606e-19	0.0469138161666348	-0.169253138502392	0.0189847831234736	MRPL39	31026	biofsci
rs2657505	21	27265414	T	C	8.413e-15	0.193696965063833	-0.0788416727119	0.0101585693667006	MRPL39	31023	biofsci
rs2829660	21	26622137	A	G	4.3642e-15	0.127580870418601	-0.093889105869384	0.0119696969453185	MRPL39	31354	biofsci
rs2829806	21	26960189	T	G	1.1066e-114	0.284903604043745	-0.201002065117495	0.00883090808557964	MRPL39	31470	biofsci
rs2829856	21	27045967	T	G	1.2241e-15	0.772399278412508	0.0760746141487102	0.00950683122539211	MRPL39	31469	biofsci
rs34290819	21	26775274	T	C	2.4106e-09	0.10241220428234	0.0794459079924296	0.0133133203727636	MRPL39	30688	biofsci
rs7278452	21	26808029	A	T	8.4021e-16	0.224652725351049	-0.077008778191964	0.0095684473785398	MRPL39	31353	biofsci
rs7279691	21	26524793	T	A	6.9719e-09	0.129072445165918	-0.0689829888147258	0.0119112803147297	MRPL39	31350	biofsci
rs75406879	21	26965602	A	G	1.317e-10	0.025038180210594	-0.168607668562001	0.0262420302504242	MRPL39	29743	biofsci
rs77743750	21	26947102	C	T	1.9862e-08	0.0245130680872316	-0.151009484948415	0.0269035248438296	MRPL39	28889	biofsci
rs78598863	21	27002397	A	G	1.1606e-13	0.0369409730409495	-0.15980898491122	0.0215344066123916	MRPL39	30307	biofsci
