## Supplementary material for "Multi-level Regulatory Roles of Lactate Metabolism Gene Network in Oral Cancer: Machine Learning Insights": MRPL40.csv

SNP	CHR	BP	effect_allele	other_allele	P	EAF	BETA	SE	gene	samplesize	source
rs11704932	22	19593441	T	G	1.4997e-09	0.119631901840491	-0.0742263811855714	0.0122801901240109	MRPL40	31481	biofsci
rs12159740	22	19325440	A	T	3.2953e-27	0.494922037225809	-0.0860065791676168	0.00796077113308436	MRPL40	31562	biofsci
rs12165902	22	19420306	G	C	6.191e-75	0.108760474069601	-0.234124960305263	0.0127826772680016	MRPL40	31569	biofsci
rs35610169	22	19300665	T	C	3.2793e-13	0.403954016594818	-0.0642858528924811	0.00882768533189803	MRPL40	26648	biofsci
rs9606020	22	19431049	T	C	6.6376e-15	0.0385962636222107	-0.170310487535424	0.0218596202763953	MRPL40	28199	biofsci
