## Supplementary material for "Multi-level Regulatory Roles of Lactate Metabolism Gene Network in Oral Cancer: Machine Learning Insights": MRPL41.csv

SNP	CHR	BP	effect_allele	other_allele	P	EAF	BETA	SE	gene	samplesize	source
rs1006498	9	140514826	T	C	2.9645e-13	0.969317647058824	-0.238746304717515	0.0327233521179724	MRPL41	15700	biofsci
rs4979655	9	140576488	C	T	3.5597e-30	0.320060406790029	0.097900834343334	0.00857710871925619	MRPL41	31231	biofsci
rs7390474	9	140738043	C	T	1.747e-14	0.251227883306705	0.0843364123366925	0.0109982019687401	MRPL41	21974	biofsci
