## Supplementary material for "Multi-level Regulatory Roles of Lactate Metabolism Gene Network in Oral Cancer: Machine Learning Insights": MRPL42.csv

SNP	CHR	BP	effect_allele	other_allele	P	EAF	BETA	SE	gene	samplesize	source
rs10859518	12	93943957	T	C	2.1409e-59	0.229461259787309	0.156518486444971	0.00963030674564665	MRPL42	30492	biofsci
rs11106942	12	93672058	T	C	1.3489e-12	0.0774820687051718	-0.105957937844142	0.0149468102474457	MRPL42	31311	biofsci
rs11107009	12	93787661	C	T	7.4668e-17	0.0212248241302881	-0.255825160524137	0.0306770544918803	MRPL42	25575	biofsci
rs11107062	12	93919840	T	C	6.9389e-45	0.195175103226793	0.142498570061388	0.0101368358571146	MRPL42	30977	biofsci
rs11107097	12	93947821	C	A	1.784e-12	0.912323085474836	0.104956168997422	0.0148861329528583	MRPL42	28208	biofsci
rs111976729	12	93906936	A	C	5.0288e-16	0.0347530758714969	0.186373907360851	0.0229784863836922	MRPL42	28229	biofsci
rs112314169	12	93789537	A	G	5.4071e-35	0.0428927203065134	-0.244936822366857	0.0198466006860476	MRPL42	30921	biofsci
rs116219562	12	93823743	T	A	3.4071e-87	0.0778625661477107	0.297145265232512	0.0150124165870528	MRPL42	30899	biofsci
rs117350222	12	93819465	G	A	1.832e-10	0.0190769780637091	0.199788157541102	0.0313398104348464	MRPL42	27204	biofsci
rs11831347	12	93916714	T	C	1.6992e-50	0.0976447497546614	0.201172328213181	0.0134615655714713	MRPL42	31315	biofsci
rs12296382	12	93888487	T	C	2.2798e-10	0.0145823035096391	-0.245348135365951	0.0386923411711009	MRPL42	23242	biofsci
rs12822217	12	94300034	A	G	1.093e-09	0.890789900957948	0.0805131443118485	0.0132090535842122	MRPL42	29457	biofsci
rs1316739	12	93968256	A	G	5.2389e-24	0.24193913765763	-0.0942964822566506	0.00933166573544291	MRPL42	31307	biofsci
rs143524112	12	93868779	G	C	2.782e-18				MRPL42	5075	biofsci
rs145008341	12	94026853	G	A	1.4997e-08	0.0276882019348382	-0.161417928025311	0.0285115125011589	MRPL42	22847	biofsci
rs145891540	12	93849398	T	G	1.1159e-13	0.0241561522700313	-0.223741281245942	0.0301286366171046	MRPL42	23367	biofsci
rs149405088	12	93695400	C	T	7.2985e-15	0.0199195906432749	0.240896911453068	0.0309660014208124	MRPL42	26709	biofsci
rs150625205	12	94038266	G	A	1.2775e-31	0.0125	0.600917664920374	0.0513613621532312	MRPL42	15355	biofsci
rs17251787	12	93814643	C	T	5.6976e-09	0.0332520505431168	-0.193496940606763	0.0332166481737873	MRPL42	14097	biofsci
rs34118426	12	94201279	G	A	4.4031e-12	0.713660578386606	-0.0614088301103464	0.00886975042758564	MRPL42	31101	biofsci
rs34549329	12	93745485	G	A	1.8347e-21	0.0684123025768911	0.156809434721637	0.0164816206009582	MRPL42	28881	biofsci
rs35288079	12	93796615	G	T	2.6907e-12	0.151311860492893	0.0797503865315577	0.0114041535987699	MRPL42	29938	biofsci
rs35783200	12	94081070	C	T	6.1559e-17	0.132929365650748	0.10085619283636	0.0120606755042045	MRPL42	29823	biofsci
rs4761709	12	93785170	G	A	3.1952e-71	0.425691744366011	0.144215322107222	0.00808182522848746	MRPL42	31312	biofsci
rs6538396	12	93625600	G	A	3.4078e-21	0.316131224281777	0.0812151048846192	0.00859455478376007	MRPL42	31310	biofsci
rs6538418	12	93829193	T	G	2.4644e-09	0.0127444619519881	-0.298477511915252	0.050049887972911	MRPL42	15864	biofsci
rs7313321	12	93746434	A	G	1.6512e-29	0.137440758293839	0.131601931617876	0.0116669413397172	MRPL42	30985	biofsci
rs75036393	12	94035599	C	T	6.2656e-10	0.0235142661972571	0.18684409207062	0.0302150929963162	MRPL42	23852	biofsci
rs76086821	12	93920324	A	G	5.0605e-15	0.0151455287765047	-0.320303151416756	0.0409322638931601	MRPL42	20007	biofsci
rs76564251	12	93918104	A	G	1.3534e-32	0.0573790925710487	-0.212670740826464	0.0178884773630813	MRPL42	28889	biofsci
rs76961550	12	93979160	T	G	1.5934e-14	0.0499717182265152	-0.149466962574787	0.0194626043432409	MRPL42	27804	biofsci
rs79119907	12	93938067	C	T	3.7104e-48	0.245827984595635	-0.135330211801958	0.00928139826360407	MRPL42	31307	biofsci
rs7968453	12	93800678	T	C	1.6769846438804e-308	0.53711316660957	-0.342184492277352	0.00804248685051043	MRPL42	31092	biofsci
