## Supplementary material for "Multi-level Regulatory Roles of Lactate Metabolism Gene Network in Oral Cancer: Machine Learning Insights": MRPL43.csv

SNP	CHR	BP	effect_allele	other_allele	P	EAF	BETA	SE	gene	samplesize	source
rs10786610	10	102640663	G	C	4.4475e-33	0.652359933403028	-0.101554629180138	0.00847602360159397	MRPL43	30688	biofsci
rs10786611	10	102646342	T	G	1.6769846438804e-308	0.811391258398128	-0.413760057121059	0.0102078793568035	MRPL43	31355	biofsci
rs10786623	10	102920746	G	A	8.032e-11	0.230346270928463	0.0618596078253709	0.0095165699248286	MRPL43	31141	biofsci
rs111681402	10	102666772	A	G	1.7058e-24	0.0853159433325838	0.15707664803854	0.015377359129747	MRPL43	27096	biofsci
rs11190725	10	102604355	T	C	1.8302e-09	0.0602962070004736	0.106567493256035	0.0177249128047562	MRPL43	28088	biofsci
rs117042515	10	102411001	T	C	2.3813e-09	0.70953555472822	-0.057279608840051	0.009595538720818	MRPL43	26349	biofsci
rs117204184	10	102630864	T	C	1.0515e-08	0.0476274648440569	0.109110368969725	0.0190675722995518	MRPL43	30319	biofsci
rs118166648	10	102738766	C	T	1.3438e-25	0.0847326507394767	0.162101795300699	0.015499822657669	MRPL43	26836	biofsci
rs12355569	10	102704045	G	A	4.6155e-26	0.250339972802176	0.0997350731168573	0.00944541420356445	MRPL43	29863	biofsci
rs145162480	10	102658840	C	T	1.0591e-49	0.0240131753705573	-0.444842006203097	0.030013089423753	MRPL43	23684	biofsci
rs191552101	10	102651941	C	T	2.4612e-10	0.0205990739865823	0.306299229557092	0.0483923263381139	MRPL43	10583	biofsci
rs34093408	10	102156571	C	T	1.0392e-08	0.939137767904891	-0.0991237723524957	0.0173172208861802	MRPL43	29170	biofsci
rs35911940	10	102609006	A	G	1.299e-08	0.382894889326689	-0.0471714624243969	0.00829577968140356	MRPL43	30748	biofsci
rs3938475	10	102613627	A	G	1.1629e-34	0.0531437817845585	-0.237825749176946	0.0193672331126685	MRPL43	26491	biofsci
rs4405241	10	102506103	A	C	2.8083e-12	0.439767694817807	-0.0568965033275762	0.00814342808260952	MRPL43	30603	biofsci
rs56151242	10	102787296	A	G	3.4449e-17	0.0293887867647059	-0.216322836080692	0.0256601587227847	MRPL43	26621	biofsci
rs599622	10	103047393	T	C	1.4919e-10	0.0694728712106584	-0.101589407075329	0.0158579824350362	MRPL43	30756	biofsci
rs72838683	10	102768234	T	C	3.9692e-14	0.0369533124192655	0.17400306219078	0.0230095821574119	MRPL43	26537	biofsci
rs72842066	10	102884595	A	G	2.6263e-09	0.112243704685429	-0.0763410636486194	0.0128233187725496	MRPL43	30515	biofsci
rs7913672	10	102972695	C	T	2.8712e-14	0.604732054124302	-0.0624384638154498	0.00821137361294201	MRPL43	31023	biofsci
rs80250431	10	102768154	T	G	3.5102e-27	0.0207474985285462	-0.337119645831376	0.0312199853523158	MRPL43	25249	biofsci
rs807022	10	102770327	A	G	2.2275e-25	0.159447570737893	0.115907013574112	0.0111338783295497	MRPL43	30095	biofsci
