## Supplementary material for "Multi-level Regulatory Roles of Lactate Metabolism Gene Network in Oral Cancer: Machine Learning Insights": MRPL44.csv

SNP	CHR	BP	effect_allele	other_allele	P	EAF	BETA	SE	gene	samplesize	source
rs13022532	2	224741210	C	G	6.8704e-16	0.130396792763158	-0.139328610033431	0.0172590191796441	MRPL44	14803	biofsci
rs67345252	2	224682338	G	A	4.1838e-19	0.247575640031032	-0.11781176440007	0.0131900003806659	MRPL44	15428	biofsci
