## Supplementary material for "Multi-level Regulatory Roles of Lactate Metabolism Gene Network in Oral Cancer: Machine Learning Insights": MRPL45.csv

SNP	CHR	BP	effect_allele	other_allele	P	EAF	BETA	SE	gene	samplesize	source
rs148523643	17	36563768	T	C	2.196e-14	0.0359888012216849	0.206896769562886	0.0270853377620388	MRPL45	19645	biofsci
rs41327349	17	36539367	G	A	1.9408e-08	0.0447438837920489	0.118786475947983	0.0211465429918257	MRPL45	26160	biofsci
rs4795275	17	36578111	C	T	3.3558e-14	0.272827797388679	0.0785164463454285	0.0103530434664788	MRPL45	23513	biofsci
rs76550089	17	36454032	T	C	1.2379e-112	0.120449678800857	0.308542015692668	0.013680328092183	MRPL45	25218	biofsci
