## Supplementary material for "Multi-level Regulatory Roles of Lactate Metabolism Gene Network in Oral Cancer: Machine Learning Insights": MRPL45P2.csv

SNP	CHR	BP	effect_allele	other_allele	P	EAF	BETA	SE	gene	samplesize	source
rs111527969	17	45432920	T	C	3.8983e-08	0.0546661815535747	-0.213415575166207	0.0388360189919034	MRPL45P2	6415	biofsci
rs11570470	17	45247872	A	T	1.1445e-08	0.0640063380868985	-0.207172685246807	0.0362964163507493	MRPL45P2	6335	biofsci
rs11652164	17	45876022	T	C	3.8595e-13	0.188155808862384	-0.163924200607014	0.0225781580109656	MRPL45P2	6421	biofsci
rs11652772	17	45313178	G	A	3.6861e-24	0.738837943475646	0.203712295122864	0.0200903661929095	MRPL45P2	6420	biofsci
rs11868623	17	45528044	T	C	2.8408e-30	0.075947455835724	-0.380912795750781	0.0333155023178188	MRPL45P2	6419	biofsci
rs12950632	17	45382156	C	T	1.6109e-14	0.106809859952437	-0.219418170372533	0.0285763997724149	MRPL45P2	6418	biofsci
rs142232522	17	45613827	T	C	1.4032e-08	0.0619119526077361	0.213417400465578	0.0376198484867933	MRPL45P2	6083	biofsci
rs143098225	17	45657723	C	T	4.428e-11	0.0417031129405711	0.321415291114569	0.048779847189232	MRPL45P2	5258	biofsci
rs144700782	17	45629672	C	T	3.4829e-10	0.943739256908634	0.24063504003322	0.0383439361399079	MRPL45P2	6405	biofsci
rs35701113	17	45882237	T	G	9.8723e-14	0.184213583210718	0.174077743324427	0.0233890581810938	MRPL45P2	6082	biofsci
rs58512566	17	45523858	C	T	1.0461e-146	0.480277064774271	-0.455648270404978	0.0176652362186201	MRPL45P2	6419	biofsci
rs62064877	17	46097632	T	C	6.0852e-09	0.037979576060865	-0.268561212284095	0.046190570032695	MRPL45P2	6414	biofsci
rs757060	17	45794204	T	C	1.7875e-08	0.0865691319695488	-0.176711676055814	0.0313808204389498	MRPL45P2	6421	biofsci
rs79048040	17	45260255	A	G	1.4264e-11	0.128301165679343	0.178252735371652	0.0263867032850241	MRPL45P2	6421	biofsci
rs8078614	17	45351505	T	C	3.5768e-17	0.210745829244357	-0.18231064632284	0.0216369344904212	MRPL45P2	6421	biofsci
