## Supplementary material for "Multi-level Regulatory Roles of Lactate Metabolism Gene Network in Oral Cancer: Machine Learning Insights": MRPL47.csv

SNP	CHR	BP	effect_allele	other_allele	P	EAF	BETA	SE	gene	samplesize	source
rs6443662	3	179351365	C	T	1.1981e-08	0.376955578394427	-0.0515211370084084	0.00903895454453734	MRPL47	26057	biofsci
rs6788205	3	179330599	A	G	1.5577e-16	0.0825281195742432	0.130809548848666	0.0158516679207311	MRPL47	26280	biofsci
