## Supplementary material for "Multi-level Regulatory Roles of Lactate Metabolism Gene Network in Oral Cancer: Machine Learning Insights": MRPL48.csv

SNP	CHR	BP	effect_allele	other_allele	P	EAF	BETA	SE	gene	samplesize	source
rs10793062	11	73316604	C	T	8.5374e-10	0.467586873623718	0.0810879835830898	0.0132177061327329	MRPL48	11496	biofsci
rs111505943	11	73729769	C	T	2.1687e-23	0.0656175035155927	0.238322562260252	0.0239157220961407	MRPL48	14258	biofsci
rs11235937	11	73586529	T	C	9.6924e-110	0.158893607426059	0.36046703656363	0.0161957431881183	MRPL48	14263	biofsci
rs118188135	11	73413762	A	G	1.399e-09	0.0394705882352941	-0.184183705427718	0.0304154345445073	MRPL48	14256	biofsci
rs12361643	11	73324229	C	A	5.362e-16	0.196629526462396	-0.141817546302812	0.0175020728754904	MRPL48	10333	biofsci
rs12789217	11	73910474	T	G	7.1326e-47	0.0282823866120762	0.529193364288544	0.0368060262130453	MRPL48	13430	biofsci
rs12803970	11	73002434	A	G	2.06e-09	0.195650350236987	0.0996366885765305	0.0166252337816039	MRPL48	11495	biofsci
rs149041645	11	73497811	T	C	9.8393e-11	0.0132308619650392	0.397237067147811	0.0614015097222058	MRPL48	10158	biofsci
rs1790400	11	73803398	T	C	5.9871e-49	0.295066807579074	0.190903277332046	0.0129821135070177	MRPL48	14263	biofsci
rs191334160	11	73485998	T	C	8.852e-20	0.0225610566907495	0.37518098631878	0.0412178091842569	MRPL48	13346	biofsci
rs2067913	11	73611478	G	C	4.4089e-19	0.18151753166222	0.137114124562661	0.015360861795911	MRPL48	14263	biofsci
rs2154948	11	73109635	A	G	2.7489e-12	0.184129429892142	-0.106778667939737	0.0152759181601913	MRPL48	14263	biofsci
rs2509994	11	74106838	C	T	3.1123e-08	0.966778348272561	0.206921423347767	0.0373841776599398	MRPL48	11139	biofsci
rs4944848	11	73353494	T	A	5.1878e-87	0.33905303030303	0.248113889724282	0.0125486867719808	MRPL48	14169	biofsci
rs4944889	11	74098733	C	T	5.977e-09	0.737068640036246	-0.0782614142489623	0.0134532195776326	MRPL48	14255	biofsci
rs4944938	11	74411152	C	T	2.1509e-08	0.113771882883572	-0.104418270892271	0.0186481178148142	MRPL48	14260	biofsci
rs618993	11	74128270	C	T	3.6956e-35	0.593203700207665	0.149168335752629	0.0120566374685895	MRPL48	14254	biofsci
rs61901175	11	73683600	T	C	1.7262e-19	0.14916246824269	-0.167152396390841	0.0185122209241958	MRPL48	11496	biofsci
rs7125433	11	73500926	T	G	1.2244e-267	0.185200496072757	0.532722959202158	0.0152416895087266	MRPL48	14263	biofsci
rs7130795	11	74084219	C	A	7.8168e-30	0.505265939375637	0.13437019970634	0.0118434797678675	MRPL48	14260	biofsci
rs72984877	11	73844123	C	T	7.899e-09	0.0291498170614288	-0.238615545349089	0.0413502140763679	MRPL48	10333	biofsci
rs74996190	11	73090194	A	G	2.1559e-08	0.0311259920634921	0.224282174321229	0.0400568259758226	MRPL48	10333	biofsci
rs75703186	11	73436351	T	C	2.1454e-14	0.0402969510378389	-0.270299893026922	0.0353726222635506	MRPL48	10333	biofsci
rs76839977	11	73700504	G	A	4.131e-13	0.0235558048233315	0.291703527045242	0.0402277559948205	MRPL48	13433	biofsci
rs77897814	11	73898835	T	C	5.6393e-11	0.0178571428571429	0.332001536648334	0.0506632794629007	MRPL48	11107	biofsci
rs7929226	11	73323496	A	G	2.6414e-31	0.0406075486231465	0.410159086309637	0.035242787595023	MRPL48	10333	biofsci
rs80344913	11	74018748	A	G	2.3485e-16	0.0287351566055691	0.290738008136378	0.0354433198181592	MRPL48	14261	biofsci
