## Supplementary material for "Multi-level Regulatory Roles of Lactate Metabolism Gene Network in Oral Cancer: Machine Learning Insights": MRPL49.csv

SNP	CHR	BP	effect_allele	other_allele	P	EAF	BETA	SE	gene	samplesize	source
rs117638278	11	65532925	T	C	9.6596e-09	0.0161664305036713	-0.258127527092503	0.0449973898879984	MRPL49	15526	biofsci
rs74365834	11	64736378	C	T	1.6538e-24	0.0291821925867817	-0.246365306538204	0.0241120926389238	MRPL49	30356	biofsci
