## Supplementary material for "Multi-level Regulatory Roles of Lactate Metabolism Gene Network in Oral Cancer: Machine Learning Insights": MRPL50.csv

SNP	CHR	BP	effect_allele	other_allele	P	EAF	BETA	SE	gene	samplesize	source
rs10760795	9	104207165	A	G	6.2461e-13	0.364859208523592	0.0596857664376112	0.00829533521947036	MRPL50	31355	biofsci
rs10819931	9	104191086	T	C	1.3386e-11	0.0547348237242341	0.125619201197876	0.0185706346753409	MRPL50	28022	biofsci
rs10989518	9	104223252	C	T	5.5716e-21	0.0815996980119117	-0.142749402235022	0.0151896616479412	MRPL50	28917	biofsci
rs11496612	9	104142941	C	A	4.2239e-67	0.40749370513736	0.139915168764831	0.00808459117810929	MRPL50	31684	biofsci
rs1226147	9	104146218	T	C	1.0051e-12	0.0919520547945206	0.0985339788502872	0.0138196323773194	MRPL50	31355	biofsci
rs12684024	9	104328456	A	G	8.2464e-12	0.102895104367191	-0.0895194640300017	0.0130991314062045	MRPL50	31568	biofsci
rs1929479	9	104209449	A	G	1.1506e-22	0.125868186622377	-0.11755633387261	0.0119983602143983	MRPL50	31567	biofsci
rs2253258	9	104161154	C	A	1.3002e-20	0.0929347006484693	-0.127526706712605	0.0137006163140281	MRPL50	31599	biofsci
rs2567313	9	103978045	T	G	3.5463e-20	0.375	0.075640162861376	0.00822077391413809	MRPL50	31567	biofsci
rs495190	9	104194053	C	G	2.4386e-08	0.13343253968254	0.0702614110384449	0.0125968429708383	MRPL50	27251	biofsci
rs75297967	9	104197479	A	G	3.2155e-09	0.0181808999545478	-0.198655385910986	0.0335560861997239	MRPL50	24876	biofsci
rs75743536	9	104420125	C	T	3.5473e-14	0.0309822747415066	-0.265718496564399	0.0350714045488548	MRPL50	13540	biofsci
rs7847420	9	104150137	C	T	2.9404e-164	0.146236108996803	-0.308699328701632	0.0113022029165983	MRPL50	31351	biofsci
