## Supplementary material for "Multi-level Regulatory Roles of Lactate Metabolism Gene Network in Oral Cancer: Machine Learning Insights": MRPL51.csv

SNP	CHR	BP	effect_allele	other_allele	P	EAF	BETA	SE	gene	samplesize	source
rs112667902	12	6814296	T	C	6.2183e-14	0.0674229642127697	-0.127862953589049	0.0170411229327553	MRPL51	27383	biofsci
rs11611552	12	6544462	A	G	1.052e-11	0.0856331493480522	-0.0994248413430588	0.0146230205528678	MRPL51	29863	biofsci
rs117271422	12	6819272	C	G	1.1587e-12				MRPL51	5075	biofsci
rs12426815	12	6580314	G	A	1.0768e-20	0.777993515306892	0.0895891924040999	0.00960402135481276	MRPL51	31385	biofsci
rs138365831	12	6569440	C	G	2.3561e-12	0.0173897769190234	-0.365497641206716	0.052129052857734	MRPL51	10768	biofsci
rs140709663	12	6623008	A	T	7.5124e-20				MRPL51	5075	biofsci
rs146094919	12	6662485	A	G	4.8017e-14	0.0282220548491427	-0.19430185481498	0.0257797339544885	MRPL51	27432	biofsci
rs190552454	12	6688263	C	T	2.6095e-08	0.043641365512067	-0.133397577982411	0.0239673682098551	MRPL51	20855	biofsci
rs2240872	12	6648269	G	T	2.3964e-57	0.216604220828873	0.155567335204318	0.00974677713689816	MRPL51	31017	biofsci
rs3136549	12	6551874	C	G	3.339e-09	0.814864650941903	0.0620288733865585	0.0104883031038634	MRPL51	30129	biofsci
rs4764601	12	6611078	C	T	1.2016e-111	0.289189597252104	-0.197760193343332	0.00880785800119057	MRPL51	31354	biofsci
rs61753201	12	6711123	T	C	1.9489e-11	0.0270862891783826	-0.174291016186819	0.025975590358404	MRPL51	28120	biofsci
rs71579330	12	6640443	T	C	3.0041e-08	0.0257123959653861	-0.163213700149373	0.0294556398031715	MRPL51	23004	biofsci
rs77647458	12	6668956	T	C	8.8612e-09	0.0228140338120342	-0.214808427478243	0.0373501925647244	MRPL51	16077	biofsci
rs7967583	12	6589991	C	T	2.5333e-18	0.0285280399175616	0.310174490149245	0.0355268752962815	MRPL51	14294	biofsci
