## Supplementary material for "Multi-level Regulatory Roles of Lactate Metabolism Gene Network in Oral Cancer: Machine Learning Insights": MRPL52.csv

SNP	CHR	BP	effect_allele	other_allele	P	EAF	BETA	SE	gene	samplesize	source
rs111558709	14	23329062	T	C	5.3638e-12	0.118062426913736	0.0918002804073252	0.0133126847756319	MRPL52	27095	biofsci
rs11157836	14	23279173	A	G	1.0171e-47	0.177536231884058	0.15918442297681	0.0109691581433855	MRPL52	28459	biofsci
rs112082439	14	23259462	C	T	4.187e-15	0.0223015968303518	0.25496473988912	0.0324828950579829	MRPL52	21733	biofsci
rs117373989	14	23291551	A	C	5.7366e-13	0.0285571891353102	0.193786168448966	0.0268900963629126	MRPL52	24926	biofsci
rs12050348	14	23302048	A	G	6.4163e-114	0.1477717117745	0.258019462779905	0.0113743630078911	MRPL52	30688	biofsci
rs12433034	14	23026298	C	T	2.2577e-08	0.258484162895928	0.0524754420704476	0.00938569881424568	MRPL52	29613	biofsci
rs12889177	14	23491329	A	G	9.1672e-20	0.195403810740727	0.0914641557353107	0.010052663157148	MRPL52	31470	biofsci
rs139745019	14	23303072	T	C	3.1624e-08	0.0137732656514382	0.238233933588407	0.0430623671146552	MRPL52	19850	biofsci
rs142727241	14	23302706	T	C	4.1435e-12	0.0132578195391942	0.378153425978959	0.054550276388298	MRPL52	12844	biofsci
rs145090540	14	23275255	T	C	1.9769e-55	0.0387712496271995	-0.390617981390527	0.0249074133056933	MRPL52	21626	biofsci
rs145810951	14	23321556	T	C	5.1859e-17	0.164647198226435	-0.0907390371577165	0.0108250763105253	MRPL52	31023	biofsci
rs146273582	14	23084568	C	T	5.1929e-12	0.0388568874764127	-0.159680187821476	0.0231417208187528	MRPL52	24999	biofsci
rs147497012	14	23294406	T	C	7.2581e-28	0.0175456186083818	0.416335649610713	0.0380486236415632	MRPL52	20036	biofsci
rs17122962	14	23302565	G	A	9.1389e-22	0.107974608212656	-0.125962045304516	0.013140072115304	MRPL52	30066	biofsci
rs17879780	14	23318180	C	A	2.6463e-20	0.194095165297153	0.0937113479792796	0.010150159542841	MRPL52	31026	biofsci
rs17880989	14	23313633	A	G	4.2422e-13	0.0245905634626633	0.207727190092546	0.0286607232667218	MRPL52	25377	biofsci
rs1885097	14	23549319	G	A	1.6911e-09	0.591382268827455	0.049156538667054	0.00815849078321948	MRPL52	31086	biofsci
rs2236307	14	23312923	C	T	1.4967e-22	0.193472320169252	-0.105379584601007	0.0107848230599428	MRPL52	27549	biofsci
rs28364570	14	23284904	G	A	2.8777e-13	0.0848839515969054	-0.106810317515992	0.0146317507795987	MRPL52	30066	biofsci
rs4981441	14	23256260	C	G	3.6717e-28	0.0537556995440365	-0.199636148420544	0.0181428031208463	MRPL52	29863	biofsci
rs4981443	14	23300663	A	G	4.7325e-275	0.67855968431437	0.314036091962114	0.0088619887505782	MRPL52	29189	biofsci
rs4982683	14	23286977	G	A	3.4561e-18	0.550767122244642	-0.0700606550157461	0.00805730164752753	MRPL52	31128	biofsci
rs59951568	14	23404871	T	G	2.5916e-08	0.028666437335168	0.133932590478135	0.0240583061753432	MRPL52	31024	biofsci
rs61977694	14	23298164	A	G	1.6769846438804e-308	0.163098112162109	-0.486659467909697	0.0110265108713119	MRPL52	30128	biofsci
rs6572756	14	23258921	C	A	1.6054e-140	0.68458904109589	-0.217614386826174	0.00862313855255663	MRPL52	31141	biofsci
rs7150444	14	23288409	A	G	2.384e-16	0.0305795367125395	-0.200350894512724	0.0244306524378993	MRPL52	28259	biofsci
rs72684332	14	23593432	A	G	6.5529e-09	0.0781888174264119	-0.0944787084024136	0.0162838173737355	MRPL52	26162	biofsci
rs77007861	14	23381257	T	C	2.8962e-08	0.0202843273231623	0.186014714136696	0.0335300600495154	MRPL52	22379	biofsci
rs79791844	14	23310075	C	T	4.6729e-24	0.0124561403508772	-0.609822781561927	0.0602806118344399	MRPL52	11186	biofsci
