## Supplementary material for "Multi-level Regulatory Roles of Lactate Metabolism Gene Network in Oral Cancer: Machine Learning Insights": MRPL53.csv

SNP	CHR	BP	effect_allele	other_allele	P	EAF	BETA	SE	gene	samplesize	source
rs11678383	2	74970413	T	C	9.6028e-26	0.354111461619348	0.0913151718573371	0.00870489050221991	MRPL53	28850	biofsci
rs13002080	2	74480646	T	C	4.4952e-14	0.420094815721058	0.0611717557598943	0.00810662157726638	MRPL53	31231	biofsci
rs13023123	2	74730062	A	G	2.527e-08	0.0279314004804201	0.157733925846833	0.0283108545000149	MRPL53	22976	biofsci
rs138086351	2	74769277	A	G	6.8893e-59	0.0389145022139042	-0.360168563146852	0.0222592835337906	MRPL53	26982	biofsci
rs148402202	2	74278668	A	G	5.7783e-20	0.0159640905542545	-0.385929618673458	0.0421854770969195	MRPL53	17885	biofsci
rs150549754	2	74261100	A	G	6.7602e-10	0.0159798149705635	-0.267184294938283	0.0432932504153419	MRPL53	16965	biofsci
rs17010021	2	74761539	A	T	6.4809e-151	0.0493470030203769	-0.505281002773164	0.0193106678070758	MRPL53	28582	biofsci
rs182572349	2	74586172	C	G	2.2092e-15	0.0312457957755953	0.264304015142616	0.0333338397203451	MRPL53	14866	biofsci
rs205612	2	74969763	C	A	3.815e-19	0.381604850775652	0.0745661136006442	0.00833849006985196	MRPL53	30473	biofsci
rs205647	2	74918436	G	A	2.1437e-12	0.0478578408681788	0.148612445191679	0.0211550976087459	MRPL53	24518	biofsci
rs3099820	2	74413751	T	C	6.4799e-14	0.178882564757812	0.0786966585796585	0.0104955466824474	MRPL53	30902	biofsci
rs3771791	2	75070216	A	G	7.1741e-10	0.264459665144597	0.0557945100815983	0.0090541697226033	MRPL53	31355	biofsci
rs4263128	2	74538315	T	C	6.5332e-11	0.091063549221484	0.101947482894117	0.0156095424804576	MRPL53	24792	biofsci
rs57529123	2	74349602	G	A	1.0638e-10	0.652195174961965	-0.0625681086515392	0.00968921543190696	MRPL53	23479	biofsci
rs61328461	2	74508856	T	C	1.5798e-09	0.0385089996170376	-0.131209534326398	0.0217385490450972	MRPL53	28576	biofsci
rs6546908	2	74725144	T	C	1.8035e-17	0.0695572271134285	0.140111149770555	0.0164722310126565	MRPL53	28473	biofsci
rs6546916	2	74872278	A	C	2.6738e-10	0.0472679965307892	0.130964166390898	0.0207330040038149	MRPL53	25829	biofsci
rs6546920	2	74971385	G	A	2.4834e-13	0.465057002502549	-0.0635629902575547	0.00868370587414338	MRPL53	26653	biofsci
rs6745054	2	74450125	C	T	6.5318e-44	0.876888013288523	-0.169978628189302	0.0122306140676439	MRPL53	30962	biofsci
rs702464	2	74361641	C	T	4.2002e-10	0.486244292237443	0.0499071483968672	0.00798961792953929	MRPL53	31355	biofsci
rs71418735	2	74722081	A	G	1.2673e-123	0.358420199212416	0.213556637667823	0.00903094817432184	MRPL53	26660	biofsci
rs72913179	2	74969696	A	C	2.5648e-18	0.0211247901510912	-0.717988238571892	0.0822522641018997	MRPL53	3574	biofsci
rs75185537	2	74535064	A	G	6.4905e-118	0.0278069974845644	-0.604881519747771	0.0262019076883126	MRPL53	26940	biofsci
rs7608165	2	74202473	C	T	5.1607e-13	0.262840800762631	-0.0655657643395596	0.00907999893912941	MRPL53	31300	biofsci
rs9309483	2	74531420	C	T	1.6769846438804e-308	0.135994900915517	-0.52560500238405	0.0117233311783676	MRPL53	30962	biofsci
