## Supplementary material for "Multi-level Regulatory Roles of Lactate Metabolism Gene Network in Oral Cancer: Machine Learning Insights": MRPL54.csv

SNP	CHR	BP	effect_allele	other_allele	P	EAF	BETA	SE	gene	samplesize	source
rs111400991	19	3772916	A	C	3.4966e-09	0.0411828247367	0.196752399091445	0.0333117294953685	MRPL54	11411	biofsci
rs113364096	19	3795841	T	C	1.5903e-24	0.227451551799505	-0.180011481517182	0.0176115800020724	MRPL54	9174	biofsci
rs113605173	19	3780086	T	C	9.221e-11	0.0178599404668651	0.396448374327993	0.0611859700478428	MRPL54	7614	biofsci
rs115103157	19	3724789	A	G	6.5738e-23	0.0489121740521517	0.337293686394597	0.0342284189883093	MRPL54	9174	biofsci
rs11671881	19	3781566	A	C	2.4726e-120	0.282015888219055	0.320242275926888	0.0137295135252105	MRPL54	13100	biofsci
rs117402060	19	3803176	A	G	3.7127e-08	0.0273365913255956	0.229204475863116	0.0416424984762479	MRPL54	10844	biofsci
rs118029942	19	3763479	C	A	2.3187e-17	0.0259562060488251	-0.333411403116254	0.0393331528108268	MRPL54	12783	biofsci
rs11879267	19	3763118	A	G	4.4045e-306	0.189601395643899	-0.564862487676611	0.0151046078310816	MRPL54	14263	biofsci
rs143284346	19	3739262	A	G	3.4874e-20	0.0241811387118048	-0.467611380028829	0.0508124115779966	MRPL54	8207	biofsci
rs145179174	19	3768792	A	G	1.0983e-11	0.021524972909073	0.339480097612199	0.0499735172837836	MRPL54	9506	biofsci
rs146039364	19	3718705	A	G	2.707e-08	0.0279367011564212	-0.287523655885643	0.0517203295232485	MRPL54	6883	biofsci
rs147829316	19	3832480	T	C	1.3697e-09	0.0200393141858687	-0.322514931524835	0.0532299479319406	MRPL54	8986	biofsci
rs2301843	19	3820191	T	C	1.6786e-09	0.383802816901408	-0.0742537153659436	0.0123222229283013	MRPL54	13924	biofsci
rs35351680	19	3778219	T	C	1.3584e-18	0.0284844972471747	-0.359230649074051	0.0408188815619447	MRPL54	10844	biofsci
rs45580639	19	3730169	T	C	5.5949e-31	0.933838182542846	-0.316157084416355	0.0273168549743259	MRPL54	10845	biofsci
rs55753816	19	3596005	C	T	1.0147e-14	0.109115299044628	-0.166758589978702	0.0215525557983666	MRPL54	11073	biofsci
rs591795	19	3726810	G	A	1.9737e-21	0.038625354935694	0.354519837777533	0.0372923618342748	MRPL54	9682	biofsci
rs602257	19	3710346	G	A	6.6553e-09	0.0723583991136962	0.155721569737924	0.0268508612359555	MRPL54	10332	biofsci
rs60486252	19	3768880	A	G	1.7301e-122	0.231476997578693	0.330422443102339	0.0140387246660438	MRPL54	14261	biofsci
rs614717	19	3744159	C	T	1.2478e-61	0.153129638159578	0.272355109903268	0.0164415011019112	MRPL54	14263	biofsci
rs62130656	19	3758598	T	C	5.3223e-40	0.0225022502250225	-0.636727837894403	0.0481003088116641	MRPL54	9825	biofsci
rs7260448	19	3759088	C	G	1.6769846438804e-308	0.790862468291607	-0.633230868130935	0.0147340089146864	MRPL54	13925	biofsci
rs72984736	19	3732390	T	C	1.8144e-35	0.125780106325603	-0.227169952409553	0.018277117787915	MRPL54	13612	biofsci
rs72988890	19	3741422	T	C	3.1539e-19	0.0135274413810873	-0.650300244758136	0.0725530502569576	MRPL54	7118	biofsci
rs72990578	19	3781791	A	G	4.0488e-30	0.0596755100619734	-0.32684434777294	0.0286637680350215	MRPL54	10845	biofsci
rs73919377	19	3803350	T	C	2.7951e-29	0.120836098208361	0.23509500563798	0.0209280282759585	MRPL54	10746	biofsci
rs80064549	19	3819337	T	C	6.8984e-10	0.0303718115002162	-0.261450562611151	0.0423868490987891	MRPL54	9450	biofsci
rs8102253	19	3731337	G	A	9.0241e-49	0.21227447724013	0.212516347259874	0.014479154840767	MRPL54	14263	biofsci
