## Supplementary material for "Multi-level Regulatory Roles of Lactate Metabolism Gene Network in Oral Cancer: Machine Learning Insights": MRPL55.csv

SNP	CHR	BP	effect_allele	other_allele	P	EAF	BETA	SE	gene	samplesize	source
rs1009658	1	228103781	C	T	9.4739e-17	0.537452889447236	0.0761398175068904	0.00916111000901079	MRPL55	23965	biofsci
rs115890192	1	228261315	T	C	1.1953e-08	0.0216915785636165	-0.168998836683358	0.0296478784399422	MRPL55	26805	biofsci
rs12120621	1	228381518	T	C	8.5836e-11	0.794239482200647	0.0677976928421338	0.0104464858000206	MRPL55	28036	biofsci
rs12143087	1	228896772	T	C	1.1348e-09	0.0651684831516848	-0.110630751999979	0.0181686541524985	MRPL55	24863	biofsci
rs35373734	1	228535419	G	A	3.6483e-09	0.308732876712329	-0.0511696183525016	0.00867369874097393	MRPL55	31141	biofsci
rs3795811	1	228538968	T	C	2.0149e-09	0.133995037220844	0.0706338333414141	0.0117789803124127	MRPL55	31056	biofsci
rs3806439	1	228331503	A	G	1.6672e-08	0.0887747336377473	0.0795063823901221	0.0140883833132725	MRPL55	31141	biofsci
rs3820628	1	228696244	A	G	2.2344e-08	0.325146309231641	0.0476846938462152	0.00852608601169633	MRPL55	31346	biofsci
rs3901230	1	228118177	T	G	8.9782e-12	0.0639496095129704	-0.113187817589891	0.0165918318342237	MRPL55	30342	biofsci
rs76109497	1	228157363	A	G	1.3208e-14	0.165332779644381	0.0828199695333149	0.0107505347404287	MRPL55	31350	biofsci
rs78070858	1	228097756	A	G	1.1244e-10	0.139535768645358	0.0745799553104948	0.0115640387810297	MRPL55	31141	biofsci
rs79502515	1	228288896	T	C	5.2141e-13	0.0351571817010924	-0.17248011763887	0.0238911983875211	MRPL55	25824	biofsci
rs849749	1	228296745	C	T	1.6441e-94	0.315492957746479	-0.177865743265401	0.0086239190516905	MRPL55	31131	biofsci
rs884335	1	228103034	G	A	4.603e-08	0.376633333333333	0.0566018797574837	0.0103550757866639	MRPL55	19861	biofsci
