## Supplementary material for "Multi-level Regulatory Roles of Lactate Metabolism Gene Network in Oral Cancer: Machine Learning Insights": MRPS6.csv

SNP	CHR	BP	effect_allele	other_allele	P	EAF	BETA	SE	gene	samplesize	source
rs11088258	21	35034050	A	G	2.1387e-14	0.146968242540597	0.0879995451291369	0.0115152506057494	MRPS6	30077	biofsci
rs117626152	21	35501586	G	A	3.5332e-20	0.0253864051853083	-0.242298222687126	0.0263330423621799	MRPS6	29143	biofsci
rs117631025	21	35436772	T	G	1.1795e-09	0.0319511384410836	0.143268601676706	0.0235519063761414	MRPS6	29143	biofsci
rs11910160	21	35572884	A	T	7.0008e-254	0.0999262989804692	-0.467220077948232	0.0137280792958853	MRPS6	29498	biofsci
rs12185847	21	35634016	A	G	2.3951e-10	0.0529641112363773	-0.123156488925088	0.0194452496921272	MRPS6	26363	biofsci
rs12482260	21	35091741	G	A	7.5553e-10	0.0237551506726903	-0.179934643172943	0.0292395988125943	MRPS6	25218	biofsci
rs12482569	21	35293087	A	G	4.3025e-32	0.183565710849713	0.121001955533841	0.0102614468858997	MRPS6	31684	biofsci
rs142565654	21	35660285	A	C	1.3262e-19	0.0134268537074148	-0.351715693606901	0.0388292883204792	MRPS6	25035	biofsci
rs145552222	21	35485676	G	A	3.4032e-10	0.0174760206900015	0.214356980892973	0.0341370823010483	MRPS6	24988	biofsci
rs151179222	21	34973399	T	C	5.5116e-10	0.0205654188577081	-0.198352220314037	0.031973212810748	MRPS6	24282	biofsci
rs185041468	21	35044380	A	G	2.7571e-08	0.0194098662978331	0.174070115271056	0.0313289865863461	MRPS6	26765	biofsci
rs2834278	21	35220001	T	C	6.1816e-12	0.348058927430569	0.0573374964397891	0.00833939298084344	MRPS6	31684	biofsci
rs2834291	21	35269767	T	C	6.7733e-55	0.395411326994626	-0.126781976507935	0.00812475817768928	MRPS6	31684	biofsci
rs2834309	21	35341579	A	G	2.1092e-08	0.0281516331803633	-0.136021777963926	0.0242778977928367	MRPS6	31006	biofsci
rs2834328	21	35363675	C	T	1.1385e-35	0.190011653697229	0.126251013240793	0.0101272220142616	MRPS6	31676	biofsci
rs2834329	21	35363724	A	G	1.9635e-90	0.160443340340149	0.219814804380286	0.0109004301551786	MRPS6	31240	biofsci
rs2834368	21	35419190	C	T	3.0098e-45	0.805009583223721	-0.141539846502072	0.0100266958411249	MRPS6	31684	biofsci
rs2834385	21	35506430	A	G	1.0731e-72	0.621876056973205	-0.147726755208354	0.00819211410365299	MRPS6	31684	biofsci
rs28570507	21	35472847	G	A	8.2181e-27	0.0376491834170854	0.227848914378589	0.0212547611804764	MRPS6	30547	biofsci
rs34825313	21	35392603	A	G	1.197e-125	0.7995978804164	-0.23661317666483	0.00992380055634063	MRPS6	31684	biofsci
rs4816474	21	35598619	A	G	3.9428e-38	0.425	0.104289250532041	0.00807798815922487	MRPS6	31355	biofsci
rs4817597	21	35226082	T	C	1.4286e-23	0.150081814376498	-0.111880682671179	0.0111811359628209	MRPS6	31354	biofsci
rs55909868	21	35666849	G	A	2.1345e-12	0.0209936305732484	-0.220477799700648	0.0313833999545426	MRPS6	24700	biofsci
rs62226758	21	35356656	A	G	2.2217e-35	0.0186779762669751	-0.384580555684066	0.0309825789253082	MRPS6	28418	biofsci
rs67668917	21	35231442	A	C	1.4153e-18	0.398142905673197	0.0715146994849652	0.00813008872877974	MRPS6	31568	biofsci
rs7279211	21	35488903	C	T	3.7141e-38	0.0878169685414681	-0.18237709900303	0.0141215581350876	MRPS6	31300	biofsci
rs73198765	21	35526479	A	G	1.8658e-10	0.0281374291275281	-0.160802749301431	0.0252366284725558	MRPS6	28709	biofsci
rs73205245	21	35690852	A	G	1.1371e-12	0.121803936556469	0.0870073403006803	0.0122321580627977	MRPS6	31240	biofsci
rs73900502	21	35699797	G	A	4.2744e-12	0.113007720060519	-0.0880883422247261	0.0127153806060779	MRPS6	30852	biofsci
rs78449000	21	35320818	T	C	2.1391e-30	0.0684108527131783	-0.182649890050694	0.0159406786509712	MRPS6	30875	biofsci
rs8130507	21	35303960	T	C	4.8091e-288	0.416550791085723	0.292265964728056	0.00805804132682446	MRPS6	31684	biofsci
rs8134730	21	35520168	T	G	2.1599e-15	0.0902514186929234	-0.109960850870326	0.013863640484937	MRPS6	31684	biofsci
rs8788	21	34897113	C	T	2.3007e-14	0.230829361296473	-0.0790938804174051	0.0103626392602003	MRPS6	26225	biofsci
rs9636874	21	35572727	T	C	4.2225e-76	0.203348554033486	0.183164587878875	0.00992148958794432	MRPS6	31355	biofsci
