## Supplementary material for "Multi-level Regulatory Roles of Lactate Metabolism Gene Network in Oral Cancer: Machine Learning Insights": MRPS7.csv

SNP	CHR	BP	effect_allele	other_allele	P	EAF	BETA	SE	gene	samplesize	source
rs111612060	17	73558842	A	G	4.5084e-93	0.0744026273073874	-0.338779338801975	0.0165550552097838	MRPS7	26491	biofsci
rs112196970	17	73072002	T	C	1.328e-64	0.025702346188702	-0.538104528523781	0.0317059887061273	MRPS7	19862	biofsci
rs113424540	17	73747520	A	G	5.9422e-35	0.035424424711162	-0.325998305127445	0.0264310806093324	MRPS7	20946	biofsci
rs117498918	17	73114675	A	G	8.5735e-60	0.0180060184500025	-0.609113429622304	0.0373494453580834	MRPS7	20271	biofsci
rs117642777	17	72711490	A	G	2.2238e-13	0.0163266453099534	-0.306805339881484	0.0418298666432367	MRPS7	17793	biofsci
rs117827586	17	73036710	A	G	3.2023e-08	0.0147649180104783	-0.267425292325457	0.0483598785376693	MRPS7	14697	biofsci
rs12950684	17	73089154	A	G	3.6209e-15	0.0746225874259507	0.130878040805557	0.0166352768739189	MRPS7	26165	biofsci
rs145028185	17	73119866	T	C	3.5464e-17	0.0660345655304849	0.1662541917941	0.0197282836285006	MRPS7	20830	biofsci
rs146132943	17	73324383	T	C	1.2081e-20	0.01817727007421	-0.450256893279122	0.0483326062473563	MRPS7	11993	biofsci
rs1471454	17	73246020	A	C	8.0447e-174	0.173381186816491	-0.321832608730597	0.0114503061074184	MRPS7	26609	biofsci
rs1661694	17	73597935	A	G	3.2737e-23	0.303818271871764	-0.102384596859931	0.0103169718417085	MRPS7	22209	biofsci
rs1978765	17	73414351	A	G	3.0373e-170	0.122364613476643	-0.367899241536467	0.0132277427770934	MRPS7	26609	biofsci
rs2198594	17	73578399	T	C	4.3572e-15	0.771564579031888	-0.0816941954602734	0.0104147315128916	MRPS7	26154	biofsci
rs34997179	17	73556259	A	G	3.6664e-27	0.190938635060218	0.120078287547818	0.0111242310800903	MRPS7	26155	biofsci
rs36089184	17	72866377	T	C	3.6893e-12	0.104699797616371	-0.107621795848954	0.0154884933221493	MRPS7	22235	biofsci
rs3765123	17	72997648	A	G	1.4032e-08	0.932185717933441	0.104084447224935	0.0183466909724556	MRPS7	23498	biofsci
rs3826326	17	73255311	G	A	9.2303e-51	0.131990813592481	0.204149310482246	0.0136237594417173	MRPS7	23513	biofsci
rs4268797	17	73075643	G	C	1.6769846438804e-308	0.171429124559569	-0.47048282732073	0.0116745697824984	MRPS7	25827	biofsci
rs4286141	17	73281014	A	G	5.6613e-13	0.133163457908645	0.0921781076734879	0.0127874186964678	MRPS7	26490	biofsci
rs472890	17	72851385	G	A	5.2985e-10	0.252473751793942	-0.0621153141420981	0.010002788196415	MRPS7	26478	biofsci
rs4788851	17	72790563	G	A	1.1018e-19	0.437205023598112	-0.0818435538365834	0.00901529513637833	MRPS7	25002	biofsci
rs4788874	17	73231638	A	G	9.4515e-24	0.0802409869905429	0.181192339696633	0.0180341129565086	MRPS7	20831	biofsci
rs4789113	17	72944258	T	G	9.5209e-44	0.153404499638498	-0.177489363445952	0.0127959917989684	MRPS7	23513	biofsci
rs572415	17	72927863	A	C	2.2282e-12	0.514522948710093	0.0777412455752591	0.0110751981045758	MRPS7	16319	biofsci
rs62084978	17	73097870	T	C	7.404e-64	0.284733673351996	0.163696185800361	0.0097029296654789	MRPS7	26077	biofsci
rs62085024	17	73145057	C	T	5.1908e-15	0.137753583124229	0.104665571448899	0.0133802377082352	MRPS7	23513	biofsci
rs71380857	17	73026463	A	G	1.0996e-08	0.0467534954989466	0.118467530750153	0.0207306776940037	MRPS7	26105	biofsci
rs7218675	17	73513185	C	A	7.1346e-36	0.273664406381061	-0.124154220694861	0.00992947796593465	MRPS7	25513	biofsci
rs72851957	17	73537593	T	C	1.629e-160	0.110673598898998	-0.376213496102228	0.0139357429018876	MRPS7	26158	biofsci
rs72860360	17	73757402	T	C	5.4771e-21	0.0364364158883301	-0.254106497683602	0.0270343317321959	MRPS7	19486	biofsci
rs736523	17	73588067	A	G	6.2922e-09	0.406672823828215	0.0568228007326255	0.00978219266158682	MRPS7	21655	biofsci
rs76090353	17	73692676	C	A	3.6615e-09	0.963013331290224	0.136790641129562	0.0231895709516448	MRPS7	26104	biofsci
rs76245783	17	73061389	G	T	4.4445e-46	0.258485540334855	0.141981114309936	0.00996309755379985	MRPS7	26280	biofsci
rs76743658	17	73759061	T	C	4.2953e-09	0.0255193181238197	-0.18811741961818	0.032034163139122	MRPS7	19593	biofsci
rs78800630	17	73215140	A	G	2.1774e-15	0.0306894166474522	0.220801474319289	0.0278406579731543	MRPS7	21685	biofsci
rs79249555	17	73167641	A	G	2.1423e-33	0.0162053896576839	-0.742984841106722	0.0617009924767036	MRPS7	8238	biofsci
rs79508780	17	73517536	A	G	6.7915e-09	0.0481647159752436	0.149842907649824	0.0258519215433947	MRPS7	16319	biofsci
rs79694832	17	73167678	T	C	2.1508e-11	0.022739591032274	0.22293769047757	0.0332961482880653	MRPS7	20295	biofsci
rs79812953	17	73033608	C	T	4.7996e-19	0.0148040033361134	-0.402967027860722	0.0451918881056794	MRPS7	16786	biofsci
rs8073615	17	72940291	A	G	2.8359e-14	0.231754185692542	0.0786236729319293	0.0103373311067776	MRPS7	26280	biofsci
rs820178	17	73733063	A	C	2.3029e-11	0.608451041417285	0.0611803099011223	0.00915105748191969	MRPS7	25062	biofsci
