## Supplementary material for "Multi-level Regulatory Roles of Lactate Metabolism Gene Network in Oral Cancer: Machine Learning Insights": MRPS9.csv

SNP	CHR	BP	effect_allele	other_allele	P	EAF	BETA	SE	gene	samplesize	source
rs10201472	2	105451046	G	A	1.9535e-29	0.435867563606299	-0.090550802803976	0.00803838530679427	MRPS9	31470	biofsci
rs11124026	2	105849724	T	G	3.7242e-09	0.318641700328438	-0.0505332531877563	0.00857091422645505	MRPS9	31350	biofsci
rs111680165	2	105454809	A	G	2.5539e-72	0.0367150174321009	-0.403447451314262	0.0224325657253731	MRPS9	28094	biofsci
rs112476293	2	105857699	G	A	2.0493e-19	0.0186433307968257	-0.308861077317394	0.0342779065886903	MRPS9	23259	biofsci
rs114113473	2	105783043	T	C	2.1392e-10	0.0210339584389255	-0.185255793984941	0.0291700064534068	MRPS9	28537	biofsci
rs114853502	2	105529058	C	T	2.4962e-97	0.0334875791524598	-0.479126745527821	0.0228849770746417	MRPS9	29497	biofsci
rs115588370	2	105720819	C	T	4.2879e-22	0.0148843930635838	-0.453939791509808	0.0469722466380182	MRPS9	15455	biofsci
rs115789025	2	105505336	C	T	2.3537e-19	0.0170076232751134	-0.307538087235933	0.0341883726388969	MRPS9	25587	biofsci
rs141105171	2	105560488	T	C	6.7673e-36	0.0190547263681592	-0.409453179686042	0.0327363506736738	MRPS9	24961	biofsci
rs143529045	2	105611186	A	G	1.1259e-39	0.0159306421024113	-0.487509893468217	0.0369852436400492	MRPS9	23316	biofsci
rs144174838	2	105617535	T	C	7.1484e-09	0.0353765619723067	0.13111468704999	0.0226544141008346	MRPS9	28549	biofsci
rs144467701	2	105703888	C	A	1.8154e-10	0.0163719529201763	0.235361240004221	0.0369118830676444	MRPS9	22788	biofsci
rs149628839	2	105727238	T	C	1.3203e-23	0.0289840557647624	0.244417805094318	0.02440712239563	MRPS9	29823	biofsci
rs17684501	2	105614215	A	C	1.6769846438804e-308	0.539107621456344	0.309121263749957	0.00801151920066445	MRPS9	31352	biofsci
rs2576800	2	105795581	T	C	2.2917e-08	0.0931501040783286	-0.0774655896210743	0.0138621028973166	MRPS9	30803	biofsci
rs34369730	2	105516520	C	T	3.1217e-42	0.134853582078141	0.160072951376657	0.011754253568849	MRPS9	31019	biofsci
rs35975686	2	105801932	T	G	6.3355e-11	0.0408531451709899	0.135231506680716	0.0206915213110833	MRPS9	29804	biofsci
rs375383	2	105403579	T	C	1.7712e-25	0.492089142771243	0.0831741879252927	0.00797298580572208	MRPS9	31470	biofsci
rs3811547	2	105363267	C	T	1.2079e-30	0.244577625570776	-0.107273549351438	0.00932213613426469	MRPS9	31141	biofsci
rs4241217	2	105765552	T	C	4.7759e-18	0.0924326390215937	0.120010065947727	0.0138602159642121	MRPS9	31026	biofsci
rs4632364	2	105328429	A	C	2.2163e-15	0.158845394354745	0.0875542975234835	0.0110427053014345	MRPS9	30688	biofsci
rs55879737	2	105794955	C	T	4.7831e-25	0.309075342465753	-0.089632542485199	0.00867104019398268	MRPS9	31141	biofsci
rs58604445	2	105748546	G	A	8.9033e-09	0.0612095377647529	0.151221775529077	0.0262976098235039	MRPS9	12582	biofsci
rs62151949	2	105660350	A	G	3.6308e-18	0.979655516724913	0.275878961458049	0.0317470812619305	MRPS9	24891	biofsci
rs62153147	2	105811498	C	G	3.2494e-11	0.244073682621169	-0.0616822185307641	0.00929705159780003	MRPS9	31353	biofsci
rs6734108	2	105544888	A	G	1.6769846438804e-308	0.252997106242249	-0.347706157220953	0.00916891004029167	MRPS9	31470	biofsci
rs6736495	2	105800952	A	G	3.5051e-09	0.165188470066519	0.0633947570705077	0.0107337764464719	MRPS9	31470	biofsci
rs71417320	2	105255031	C	T	2.7634e-08	0.0825087839747991	-0.0829578965756978	0.0149323019252102	MRPS9	29622	biofsci
rs72830492	2	105477956	A	C	7.8616e-09	0.028470862665056	-0.144418249196017	0.0250235214242921	MRPS9	28868	biofsci
rs74264478	2	105606645	T	C	2.8757e-11	0.0354660068339814	0.146067017050467	0.0219553904388263	MRPS9	30322	biofsci
rs77290319	2	105318351	A	G	1.9635e-09	0.0174176564221868	0.222798663245363	0.0371269227204404	MRPS9	21195	biofsci
rs77846675	2	105757626	C	A	7.0167e-61	0.10712396761463	-0.241107759167995	0.0146474790967574	MRPS9	24365	biofsci
rs79605118	2	105775692	G	A	1.2901e-37	0.0143927941546989	-0.603986418076599	0.0471183381890704	MRPS9	15876	biofsci
