## Supplementary material for "Multi-level Regulatory Roles of Lactate Metabolism Gene Network in Oral Cancer: Machine Learning Insights": MRPS10.csv

SNP	CHR	BP	effect_allele	other_allele	P	EAF	BETA	SE	gene	samplesize	source
rs55828715	6	42164560	G	C	1.1091e-45	0.636394519306987	-0.17461781974351	0.0123088182867754	MRPS10	14262	biofsci
rs62414724	6	42145873	T	G	2.7545e-09	0.0296836199760876	-0.231175708244271	0.0388831211094747	MRPS10	11482	biofsci
rs9471813	6	42196807	T	C	1.1962e-13	0.078748097412481	-0.163043864909493	0.0219821581088961	MRPS10	14263	biofsci
