## Supplementary material for "Multi-level Regulatory Roles of Lactate Metabolism Gene Network in Oral Cancer: Machine Learning Insights": MRPS11.csv

SNP	CHR	BP	effect_allele	other_allele	P	EAF	BETA	SE	gene	samplesize	source
rs62024338	15	89021523	C	T	2.8834e-36	0.0182806587432713	-0.484576805968828	0.0385340155677262	MRPS11	18763	biofsci
rs8041391	15	89102448	T	C	3.2158e-10	0.15514771363302	-0.069860912271042	0.011110372663535	MRPS11	30902	biofsci
