## Supplementary material for "Multi-level Regulatory Roles of Lactate Metabolism Gene Network in Oral Cancer: Machine Learning Insights": MRPS12.csv

SNP	CHR	BP	effect_allele	other_allele	P	EAF	BETA	SE	gene	samplesize	source
rs4803045	19	39416966	T	G	7.5935e-10	0.229394922695171	-0.0642022529566023	0.0104339616714234	MRPS12	25981	biofsci
