## Supplementary material for "Multi-level Regulatory Roles of Lactate Metabolism Gene Network in Oral Cancer: Machine Learning Insights": MRPS14.csv

SNP	CHR	BP	effect_allele	other_allele	P	EAF	BETA	SE	gene	samplesize	source
rs11808101	1	175014607	C	T	4.6211e-13	0.476944293372698	0.058356949779588	0.00806458497271883	MRPS14	30817	biofsci
