## Supplementary material for "Multi-level Regulatory Roles of Lactate Metabolism Gene Network in Oral Cancer: Machine Learning Insights": MRPS15.csv

SNP	CHR	BP	effect_allele	other_allele	P	EAF	BETA	SE	gene	samplesize	source
rs2039804	1	36902569	T	C	5.7896e-19	0.646375990939977	-0.0740557044705245	0.00832470064530003	MRPS15	31565	biofsci
rs2275475	1	36926946	G	T	2.9737e-67	0.0978616257657184	0.23164906128685	0.013369716807118	MRPS15	31684	biofsci
rs2282352	1	36886778	G	C	2.1655e-14	0.252736468634408	-0.0699680604226876	0.00915764363419292	MRPS15	31569	biofsci
rs6672645	1	36925157	T	C	7.0891e-09	0.0425235073771118	-0.114774466930902	0.0198276728277825	MRPS15	31237	biofsci
rs7512621	1	37002457	A	G	4.6291e-08	0.016970989382025	0.180143146823377	0.0329624612218215	MRPS15	27584	biofsci
