## Supplementary material for "Multi-level Regulatory Roles of Lactate Metabolism Gene Network in Oral Cancer: Machine Learning Insights": MRPS16.csv

SNP	CHR	BP	effect_allele	other_allele	P	EAF	BETA	SE	gene	samplesize	source
rs41280398	10	75290216	A	G	4.5677e-12	0.0189959957027053	0.289595948646411	0.0418575938262671	MRPS16	15314	biofsci
rs4745718	10	75402788	C	T	3.1598e-14	0.119753914988814	0.0998411400122506	0.0131511815395888	MRPS16	27425	biofsci
rs4746136	10	75300994	A	G	1.1791e-12	0.138299071742643	-0.0817911238817568	0.0115073967502507	MRPS16	31684	biofsci
rs7100001	10	74654754	A	G	6.452e-09	0.0668533187653647	0.0999331280999646	0.0172161954484313	MRPS16	27041	biofsci
rs7100800	10	75155997	A	G	1.7139e-119	0.0776151329586444	0.361205589837943	0.0155410048936173	MRPS16	28917	biofsci
rs72806301	10	74020452	A	C	2.7271e-15	0.0249865004172598	0.224438935783416	0.0283999260747351	MRPS16	25446	biofsci
rs76893847	10	75702403	T	C	3.4671e-09	0.0428948631781085	0.128098449319134	0.0216825689871416	MRPS16	25905	biofsci
