## Supplementary material for "Multi-level Regulatory Roles of Lactate Metabolism Gene Network in Oral Cancer: Machine Learning Insights": MRPS17.csv

SNP	CHR	BP	effect_allele	other_allele	P	EAF	BETA	SE	gene	samplesize	source
rs11238384	7	55984775	T	C	7.9977e-28	0.232543311933867	0.109725161747265	0.0100357767709281	MRPS17	27817	biofsci
rs112888276	7	55897819	G	A	4.3265e-09	0.282392253136934	-0.0560508730850987	0.00954691166648476	MRPS17	27071	biofsci
rs11770831	7	55856633	A	G	4.9454e-09	0.0671835245547501	0.10264655352805	0.0175491192710075	MRPS17	25906	biofsci
rs62460121	7	56413428	C	T	4.3851e-19	0.0144844045757551	0.402537654196085	0.0450931637536502	MRPS17	17226	biofsci
