## Supplementary material for "Multi-level Regulatory Roles of Lactate Metabolism Gene Network in Oral Cancer: Machine Learning Insights": MRPS18A.csv

SNP	CHR	BP	effect_allele	other_allele	P	EAF	BETA	SE	gene	samplesize	source
rs11965885	6	43693094	G	T	1.2368e-09	0.577340182648402	0.049114462989693	0.00808388685721459	MRPS18A	31355	biofsci
rs75886301	6	43571195	C	T	1.0889e-09	0.0179751519957706	0.194673479165538	0.0319356736056856	MRPS18A	27773	biofsci
