## Supplementary material for "Multi-level Regulatory Roles of Lactate Metabolism Gene Network in Oral Cancer: Machine Learning Insights": MRPS18AP1.csv

SNP	CHR	BP	effect_allele	other_allele	P	EAF	BETA	SE	gene	samplesize	source
rs114113231	3	48241930	A	G	1.6774e-17	0.0270884220810943	0.574780737639434	0.0675076914883706	MRPS18AP1	4163	biofsci
rs115974143	3	48090485	A	G	9.6166e-46	0.0428343949044586	0.702534854601223	0.0494857857531133	MRPS18AP1	4980	biofsci
rs11926049	3	48151105	T	A	1.9759e-10	0.0364932547055497	0.339656505458489	0.0533774150925602	MRPS18AP1	4991	biofsci
rs13095891	3	48381826	T	G	2.8513e-40	0.947104363185388	0.593873345396058	0.0447045666643626	MRPS18AP1	4994	biofsci
rs138096147	3	48179876	A	G	4.6231e-09	0.0380205190102595	-0.350059629228757	0.0597361187059533	MRPS18AP1	3831	biofsci
rs138838615	3	48766667	A	G	2.5615e-15	0.0261382377929932	0.566444066333086	0.0716047968363212	MRPS18AP1	3831	biofsci
rs139512391	3	47497007	T	C	3.2144e-11	0.0384347998808223	-0.39436349929314	0.0594261021809379	MRPS18AP1	3831	biofsci
rs140407011	3	47921684	C	T	1.7164e-09	0.015836625282167	0.499933268513228	0.0830067856334641	MRPS18AP1	4656	biofsci
rs140429988	3	47978299	T	C	3.747e-13	0.0144717800289436	0.694936502133759	0.0956606698419403	MRPS18AP1	3831	biofsci
rs144851158	3	48491101	G	A	1.4785e-11	0.017379477104428	0.571664214432463	0.0846909947307353	MRPS18AP1	4082	biofsci
rs149115233	3	47829271	G	T	2.5503e-09	0.0243502692577851	0.804647405775495	0.135046473956581	MRPS18AP1	1154	biofsci
rs149502526	3	48306040	T	C	4.133e-16	0.0234839762041835	0.538043466921221	0.0661409582191598	MRPS18AP1	4984	biofsci
rs1564761	3	47585516	A	G	6.5945e-34	0.26320395738204	0.275811939184608	0.0227217032453729	MRPS18AP1	4994	biofsci
rs17303478	3	47897367	C	G	2.2654e-38	0.0324813863369182	0.731332106100167	0.0564604420674876	MRPS18AP1	4991	biofsci
rs187652687	3	49282865	T	C	3.6438e-09	0.0250137741046832	0.414220528485106	0.0702104392570988	MRPS18AP1	4159	biofsci
rs1903061	3	48231919	T	G	6.3039e-30	0.114234141309954	-0.383944832577681	0.0337857668075502	MRPS18AP1	4329	biofsci
rs3772404	3	47616342	C	T	8.4803e-34	0.696731577246283	-0.273184436312701	0.0225440621492929	MRPS18AP1	4656	biofsci
rs62261465	3	48551897	A	G	1.2584e-12	0.0516504854368932	-0.351675270207522	0.0495414969441188	MRPS18AP1	4159	biofsci
rs62263023	3	48260304	A	T	6.6764e-27	0.0841325929665152	-0.432260051790094	0.0402517996992331	MRPS18AP1	4005	biofsci
rs62618742	3	48638801	T	C	7.0815e-12	0.0241245928338762	0.489937297712701	0.071460057133458	MRPS18AP1	4159	biofsci
rs6791542	3	48787219	A	G	1.6403e-24	0.355556390694878	-0.213597874720464	0.0209032602677977	MRPS18AP1	4994	biofsci
rs73072389	3	48319424	G	T	1.4349e-16	0.051187011096962	-0.375336676662725	0.0454309254345625	MRPS18AP1	4988	biofsci
rs7374376	3	48172687	T	C	1.6769846438804e-308	0.681438979275981	0.860163294410308	0.0214823314996143	MRPS18AP1	4991	biofsci
rs76772800	3	48250911	A	G	1.6094e-09	0.0477101942435843	-0.310337107038978	0.0514399315496399	MRPS18AP1	4159	biofsci
rs78206331	3	48272659	T	C	4.9157e-09	0.0325774971297359	-0.34147586070694	0.0583729398292176	MRPS18AP1	4656	biofsci
rs78691034	3	47911121	A	G	1.7902e-40	0.0467072948881208	0.631971783561636	0.0474478226004096	MRPS18AP1	4988	biofsci
rs9817960	3	48410774	T	C	5.9063e-69	0.518068833652008	0.351979356548795	0.0200552324178111	MRPS18AP1	4979	biofsci
