## Supplementary material for "Multi-level Regulatory Roles of Lactate Metabolism Gene Network in Oral Cancer: Machine Learning Insights": MRPS18C.csv

SNP	CHR	BP	effect_allele	other_allele	P	EAF	BETA	SE	gene	samplesize	source
rs10020238	4	84288272	T	G	2.6665e-15	0.473139171540742	0.0648338432520778	0.00820100223285744	MRPS18C	29823	biofsci
rs112403358	4	84375520	T	A	1.2442e-15				MRPS18C	5075	biofsci
rs112810613	4	84405611	T	A	3.1987e-08				MRPS18C	5075	biofsci
rs1565909	4	84400330	C	T	5.9321e-71	0.492487163998792	0.142270108893992	0.00798825983829176	MRPS18C	31349	biofsci
rs6814742	4	84570133	C	A	5.4244e-09	0.420013984927356	0.0477748147359444	0.00818959385901405	MRPS18C	30603	biofsci
rs72652754	4	84325183	A	T	2.8734e-13				MRPS18C	5075	biofsci
rs74512066	4	84474248	C	T	7.0937e-27	0.0930658311943228	-0.147535219375468	0.0137455600211927	MRPS18C	31353	biofsci
rs74799789	4	84441087	A	T	2.4797e-13				MRPS18C	5075	biofsci
rs9884866	4	84619688	G	C	1.985e-13				MRPS18C	5075	biofsci
