## Supplementary material for "Multi-level Regulatory Roles of Lactate Metabolism Gene Network in Oral Cancer: Machine Learning Insights": MRPS21.csv

SNP	CHR	BP	effect_allele	other_allele	P	EAF	BETA	SE	gene	samplesize	source
rs10305667	1	150832108	T	C	1.7605e-17	0.747161154654942	-0.115946013547252	0.0136270803957516	MRPS21	14253	biofsci
rs10888382	1	150531008	T	C	2.3859e-08	0.0529420125071063	-0.188291292165992	0.0337360995047734	MRPS21	8762	biofsci
rs111776337	1	150292276	T	C	2.6893e-23	0.0331464968152866	-0.386377573056148	0.0388573010565845	MRPS21	10333	biofsci
rs11204664	1	150531380	T	C	5.4069e-37	0.57438	-0.158785723759544	0.0124960237162128	MRPS21	13098	biofsci
rs114162038	1	150172592	G	T	1.7428e-40	0.114554062896955	-0.247742725220534	0.0185977678435365	MRPS21	14252	biofsci
rs116293136	1	150487689	A	G	3.515e-11	0.0239662767015583	-0.288989295941781	0.0436335395723726	MRPS21	11227	biofsci
rs12022137	1	150138710	A	G	2.5685e-11	0.101727492762565	-0.158547534229116	0.023772739902106	MRPS21	9682	biofsci
rs12033744	1	150960928	A	G	3.9203e-16	0.132643090683603	-0.142107198629461	0.0174557423694216	MRPS21	14263	biofsci
rs12120428	1	150403238	A	T	2.3477e-18	0.105830361296325	0.168233421004851	0.0192504372259304	MRPS21	14258	biofsci
rs12142278	1	150125249	G	A	7.6779e-19	0.228339025705555	0.143395600023139	0.016175841533158	MRPS21	10845	biofsci
rs12727474	1	150580581	A	G	6.6088e-22	0.0483298969072165	-0.277109047721337	0.0288070115620705	MRPS21	13100	biofsci
rs12743761	1	150341127	A	G	2.8249e-94	0.0923929663608563	0.421235553120333	0.020449717608009	MRPS21	14258	biofsci
rs146939323	1	150507806	A	G	6.2024e-10	0.0186851643544557	-0.312780291298327	0.0505699651255965	MRPS21	10663	biofsci
rs147121980	1	151165019	A	G	1.428e-08	0.0366811579883411	-0.206554431139802	0.0364299954390381	MRPS21	10662	biofsci
rs181487975	1	150123014	A	G	2.4024e-08	0.0184875122087345	0.301780817453907	0.0540787071632692	MRPS21	9422	biofsci
rs34714364	1	150234657	T	G	1.3804e-13	0.158608828587808	0.119906568527861	0.0162075327144252	MRPS21	14263	biofsci
rs35550545	1	151000183	A	G	4.6092e-32	0.119907879337033	0.214868146566123	0.0182304853613652	MRPS21	14256	biofsci
rs3818978	1	150266338	A	T	6.7869e-287	0.605460968917954	-0.43849321368015	0.0121141095972348	MRPS21	14263	biofsci
rs4970972	1	150468547	T	G	5.5664e-26	0.0599737101544528	0.292794948436882	0.0277754540090957	MRPS21	11496	biofsci
rs61817477	1	150314850	T	C	1.1617e-21	0.0361653272101033	-0.342819753839757	0.035854556219775	MRPS21	11158	biofsci
rs6663477	1	150118636	G	A	4.8017e-14	0.01914921812881	0.395227387762325	0.052435506641856	MRPS21	9682	biofsci
rs6686818	1	151207715	T	C	8.7158e-13	0.528788960266476	-0.0858226664118745	0.0120043453781314	MRPS21	13925	biofsci
rs72708485	1	151223493	T	C	8.3265e-18	0.0631260096930533	0.20926710198791	0.0243472562259787	MRPS21	14262	biofsci
rs771203	1	150973514	G	A	1.3043e-14	0.150939003569766	0.128980387186722	0.0167385261610675	MRPS21	13925	biofsci
