## Supplementary material for "Multi-level Regulatory Roles of Lactate Metabolism Gene Network in Oral Cancer: Machine Learning Insights": MRPS22.csv

SNP	CHR	BP	effect_allele	other_allele	P	EAF	BETA	SE	gene	samplesize	source
rs9859864	3	139091219	G	T	3.5234e-10	0.574752774213029	0.0505045957371126	0.00804995230034152	MRPS22	31569	biofsci
