## Supplementary material for "Multi-level Regulatory Roles of Lactate Metabolism Gene Network in Oral Cancer: Machine Learning Insights": MRPS23.csv

SNP	CHR	BP	effect_allele	other_allele	P	EAF	BETA	SE	gene	samplesize	source
rs117962058	17	55853998	T	C	2.364e-08	0.0261016276300119	-0.142325886350655	0.0254931821008177	MRPS23	30265	biofsci
rs9911992	17	55917919	G	T	1.3152e-10	0.28231049644857	0.0567074498821254	0.00882537543881806	MRPS23	31684	biofsci
