## Supplementary material for "Multi-level Regulatory Roles of Lactate Metabolism Gene Network in Oral Cancer: Machine Learning Insights": MRPS24.csv

SNP	CHR	BP	effect_allele	other_allele	P	EAF	BETA	SE	gene	samplesize	source
rs10265070	7	43910925	G	A	5.1963e-35	0.0640924017665044	0.200599240650516	0.0162495638401701	MRPS24	31568	biofsci
