## Supplementary material for "Multi-level Regulatory Roles of Lactate Metabolism Gene Network in Oral Cancer: Machine Learning Insights": MRPS25.csv

SNP	CHR	BP	effect_allele	other_allele	P	EAF	BETA	SE	gene	samplesize	source
rs113566277	3	14867070	C	T	5.1052e-14	0.0590637763116557	-0.129437249541123	0.0171918248826037	MRPS25	30440	biofsci
rs116209117	3	14998575	T	C	4.4794e-30	0.0212107362472993	-0.328097491287595	0.0287961427519875	MRPS25	29044	biofsci
rs12493889	3	15432014	T	C	7.2599e-09	0.121249080419716	-0.0713986013763907	0.0123428761498445	MRPS25	30803	biofsci
rs12630941	3	14800015	A	C	3.9156e-15	0.034236009940869	-0.181401004199796	0.0230863511549215	MRPS25	28373	biofsci
rs1287456	3	15205926	G	A	8.4662e-15	0.209459205531963	0.076018633976542	0.00979545833782722	MRPS25	31470	biofsci
rs13072398	3	14819652	G	A	4.0047e-09	0.414433119416132	0.0498523828503862	0.00847238878509648	MRPS25	28703	biofsci
rs13089368	3	15170932	C	T	6.0394e-18	0.442095481472877	-0.0700239901764256	0.00811242167550142	MRPS25	30803	biofsci
rs142430730	3	15025625	T	C	3.9606e-08	0.101529344293634	0.0728830613695067	0.0132690773880799	MRPS25	31131	biofsci
rs146244491	3	15044397	C	T	1.9707e-09	0.0548193499013171	0.107970129881065	0.0179941219407472	MRPS25	29803	biofsci
rs146994962	3	14953443	G	A	6.4754e-10	0.015763304556879	-0.229592698183562	0.0371611443574385	MRPS25	23337	biofsci
rs1687324	3	14887546	A	G	3.0073e-10	0.220039255652436	0.0606039740675249	0.0096218166048844	MRPS25	31469	biofsci
rs184709476	3	15388026	A	G	1.3871e-17	0.023479619086008	-0.253003247375273	0.0296395556906364	MRPS25	24823	biofsci
rs353087	3	15190587	C	T	4.3407e-08	0.428195299492779	-0.0445885127628408	0.00814223599628224	MRPS25	30803	biofsci
rs36093951	3	15104337	A	C	4.1891e-271	0.181274452489095	-0.391418703981887	0.0111265191345348	MRPS25	27213	biofsci
rs3773470	3	15307790	C	G	4.6837e-23	0.223482989087339	-0.0946297456007775	0.00957006357144219	MRPS25	31459	biofsci
rs480644	3	15124802	C	A	1.8056e-41	0.696531248825585	0.116951337210781	0.0086698051974336	MRPS25	31470	biofsci
rs60155001	3	14855157	T	A	8.4778e-13	0.11604817093888	-0.0890278550138893	0.012446226060938	MRPS25	31465	biofsci
rs74781740	3	15223957	C	T	4.8527e-38	0.0499674611567559	-0.243386366958642	0.0188757933441374	MRPS25	29562	biofsci
rs77563275	3	15036452	G	A	8.5419e-09	0.0478211009174312	0.108123097291657	0.0187795218917337	MRPS25	31136	biofsci
rs77903231	3	15067015	A	T	2.9822e-13	0.0915727116376839	0.101353724049433	0.0138928261712083	MRPS25	31141	biofsci
rs79875659	3	14751343	C	T	1.616e-10	0.11545489151123	-0.0801828248379588	0.0125407151987799	MRPS25	31131	biofsci
