## Supplementary material for "Multi-level Regulatory Roles of Lactate Metabolism Gene Network in Oral Cancer: Machine Learning Insights": MRPS26.csv

SNP	CHR	BP	effect_allele	other_allele	P	EAF	BETA	SE	gene	samplesize	source
rs1100	20	3028711	A	G	1.768e-09	0.114495128835473	-0.0812671779377569	0.0135046908183786	MRPS26	27041	biofsci
rs116845231	20	2934120	T	C	1.8122e-18	0.0990780301326737	0.125579048421563	0.0143216112700648	MRPS26	27310	biofsci
rs12480076	20	3011518	T	G	8.5481e-10	0.0451919880319149	-0.122327455241353	0.0199415508275358	MRPS26	29139	biofsci
rs215550	20	2785092	C	T	3.7593e-08	0.109334893552771	-0.0701663103250187	0.0127535689559625	MRPS26	31567	biofsci
rs561843	20	3017674	T	G	8.6229e-50	0.521423178557946	0.118200455776512	0.00796729886533914	MRPS26	31565	biofsci
rs6084247	20	3040846	A	G	1.0751e-10	0.119338880143917	-0.0852090171809539	0.0131986271752899	MRPS26	27310	biofsci
rs6132977	20	2825972	A	G	3.6129e-08	0.0180391684725901	-0.168996112324482	0.0306774819061288	MRPS26	29993	biofsci
rs80081239	20	2848083	A	G	4.5934e-10	0.0295503021685034	0.156707778577224	0.0251436467833492	MRPS26	27579	biofsci
