## Supplementary material for "Multi-level Regulatory Roles of Lactate Metabolism Gene Network in Oral Cancer: Machine Learning Insights": MRPS30.csv

SNP	CHR	BP	effect_allele	other_allele	P	EAF	BETA	SE	gene	samplesize	source
rs6875287	5	44941630	T	C	4.7676e-18	0.61259348340787	0.0706078619787254	0.00815446274064828	MRPS30	31684	biofsci
