## Supplementary material for "Multi-level Regulatory Roles of Lactate Metabolism Gene Network in Oral Cancer: Machine Learning Insights": MRPS31.csv

SNP	CHR	BP	effect_allele	other_allele	P	EAF	BETA	SE	gene	samplesize	source
rs73173180	13	41205289	A	G	3.7741e-09	0.16304607304846	0.0649114053354009	0.0110131329038685	MRPS31	30209	biofsci
rs73176918	13	41561736	G	A	2.3559e-08	0.489016736401674	-0.0851468026073229	0.0152499915118607	MRPS31	8604	biofsci
rs7339089	13	41437926	C	T	6.8559e-14	0.693340358271865	0.067687677075174	0.00903622853340462	MRPS31	28800	biofsci
rs9532719	13	41658744	A	G	3.6684e-12	0.069896449704142	-0.112378752565761	0.0161710007433391	MRPS31	29411	biofsci
rs9577111	13	41272020	A	C	9.8622e-51	0.68138402295379	-0.127963652379686	0.00854212882116417	MRPS31	31563	biofsci
