## Supplementary material for "Multi-level Regulatory Roles of Lactate Metabolism Gene Network in Oral Cancer: Machine Learning Insights": MRPS33.csv

SNP	CHR	BP	effect_allele	other_allele	P	EAF	BETA	SE	gene	samplesize	source
rs117112507	7	140727609	A	G	7.2254e-09	0.106643944121742	0.0823508045545158	0.0142332615290048	MRPS33	25906	biofsci
rs117393945	7	140336457	T	C	5.8853e-30	0.0719305498139727	-0.174814936225815	0.0153751043294473	MRPS33	31684	biofsci
rs117998504	7	140822410	G	A	4.6484e-115	0.0170064809120583	-0.85759777500647	0.0376149273667934	MRPS33	21139	biofsci
rs11981557	7	140217244	A	G	1.3876e-16	0.0189306358381503	-0.286715162898315	0.0346873420155964	MRPS33	22375	biofsci
rs182825565	7	140214680	G	A	2.8676e-42	0.0229800788755183	-0.407829968337234	0.0299342323466504	MRPS33	24853	biofsci
rs269240	7	140292661	T	C	6.2102e-10	0.0259076489249207	-0.165199168447313	0.026710079135849	MRPS33	27771	biofsci
rs269266	7	140378548	G	A	8.5602e-15	0.569104608242323	-0.0625694447700524	0.00806411196933269	MRPS33	31354	biofsci
rs38724	7	140696095	C	T	5.443e-41	0.166763464591319	-0.144680961143101	0.0107908859195165	MRPS33	30902	biofsci
rs4726450	7	141083371	A	G	1.4562e-11	0.0242942686056459	-0.206231885377946	0.0305438218865442	MRPS33	22610	biofsci
rs73167410	7	140729819	C	A	5.2138e-09	0.117404992129526	0.0776310201149299	0.0132923000727582	MRPS33	27310	biofsci
rs73169556	7	141101484	A	G	3.8625e-17	0.0433399121923712	-0.1690281545744	0.0200822348843265	MRPS33	29902	biofsci
rs73737776	7	141022653	A	C	5.2173e-11	0.0854376627788472	-0.0934598692317909	0.0142373818219168	MRPS33	31568	biofsci
rs74329726	7	140226823	T	G	1.7356e-19	0.114909953368709	-0.115674283706745	0.0128117007472471	MRPS33	29951	biofsci
rs76279432	7	141049024	G	T	4.4089e-21	0.0517286932890466	-0.169310568441536	0.017968942991333	MRPS33	31569	biofsci
rs77446365	7	141143356	G	A	1.1243e-19	0.0266693006716713	-0.228519578607022	0.0251778914751793	MRPS33	30385	biofsci
rs7798836	7	140946987	C	A	6.1873e-17	0.413385074170362	0.0679411179160844	0.00812527571140849	MRPS33	31231	biofsci
rs801155	7	140767950	A	G	4.5889e-139	0.0826975835243715	-0.362067611883157	0.0144232231032485	MRPS33	31684	biofsci
rs9986787	7	140860936	C	T	1.7806e-16	0.676331785404161	-0.0700613676356495	0.0085069292158199	MRPS33	31562	biofsci
