## Supplementary material for "Multi-level Regulatory Roles of Lactate Metabolism Gene Network in Oral Cancer: Machine Learning Insights": MRPS34.csv

SNP	CHR	BP	effect_allele	other_allele	P	EAF	BETA	SE	gene	samplesize	source
rs11639981	16	1763914	A	G	3.7716e-10	0.0371733651677941	0.165782852789885	0.0264693531724814	MRPS34	19939	biofsci
rs12448520	16	1819835	T	C	7.5263e-20	0.0701066565490494	0.149392161742394	0.0163810787234801	MRPS34	28582	biofsci
rs2745169	16	1825768	A	C	5.1122e-66	0.562749800159872	0.138652989045078	0.00807902232506967	MRPS34	31132	biofsci
rs4786363	16	1643247	T	C	5.6908e-09	0.052186625985253	0.109794927144865	0.0188466496978672	MRPS34	28459	biofsci
rs56218869	16	1631294	G	A	4.6523e-12	0.0704705019385937	0.123471464608331	0.0178535331571663	MRPS34	23947	biofsci
rs7199735	16	1765171	G	A	2.5372e-11	0.171333007628998	0.0705716143294449	0.0105785487362761	MRPS34	31470	biofsci
