## Supplementary material for "Multi-level Regulatory Roles of Lactate Metabolism Gene Network in Oral Cancer: Machine Learning Insights": MRPS35.csv

SNP	CHR	BP	effect_allele	other_allele	P	EAF	BETA	SE	gene	samplesize	source
rs10842996	12	27965617	C	T	4.8016e-13	0.478979986578771	0.0589013351840582	0.00814589467058392	MRPS35	30194	biofsci
rs1127787	12	27867727	A	G	8.0781e-88	0.161143946615825	-0.236894653215999	0.0119249278002567	MRPS35	26011	biofsci
rs117135680	12	27974983	T	G	4.0534e-09	0.0362414467253177	-0.139854139843093	0.0237770346049904	MRPS35	25321	biofsci
rs144049521	12	27848343	G	A	3.5389e-11	0.0580950924935025	-0.113643612320562	0.0171615240592815	MRPS35	31025	biofsci
rs146036021	12	27893875	A	G	5.9105e-10	0.0213636843773107	-0.196320854464406	0.0317024924045484	MRPS35	23795	biofsci
rs17224065	12	27952633	T	C	1.7385e-21	0.563812785388128	0.0769197849831188	0.00808006397083089	MRPS35	31141	biofsci
rs4930933	12	27870676	A	G	2.8605e-30	0.211599464934072	0.112371291526609	0.00982859342843228	MRPS35	31026	biofsci
rs73084364	12	27810931	C	T	1.8591e-15	0.520308204592094	0.0642375740714618	0.00807958821616756	MRPS35	30688	biofsci
rs74625983	12	27810329	G	A	1.2005e-15	0.0501759859211263	0.15003167705278	0.0187434164598388	MRPS35	29863	biofsci
rs75477128	12	27964205	C	T	1.2462e-10	0.0438077484195169	-0.129330524756096	0.0201026695820465	MRPS35	29537	biofsci
rs9029	12	27955841	C	G	6.7911e-11	0.255045871559633	0.0601003523552795	0.00921049965599208	MRPS35	31021	biofsci
