## Supplementary material for "Multi-level Regulatory Roles of Lactate Metabolism Gene Network in Oral Cancer: Machine Learning Insights": MRPS36.csv

SNP	CHR	BP	effect_allele	other_allele	P	EAF	BETA	SE	gene	samplesize	source
rs6450023	5	68526063	C	T	2.7976e-10	0.211620128527942	0.0613659497364069	0.00972565252490718	MRPS36	31684	biofsci
