## Supplementary material for "Multi-level Regulatory Roles of Lactate Metabolism Gene Network in Oral Cancer: Machine Learning Insights": MRS2.csv

SNP	CHR	BP	effect_allele	other_allele	P	EAF	BETA	SE	gene	samplesize	source
rs112939612	6	24456074	C	A	1.0346e-11	0.0291777188328912	-0.174097966610645	0.0255966194146444	MRS2	26941	biofsci
rs114002866	6	24431919	T	C	4.8948e-29	0.0204040404040404	0.424975563980092	0.0379985303987922	MRS2	17325	biofsci
rs115989377	6	24821831	A	G	1.7161e-12	0.0278015397775877	0.192135520946771	0.0272304767565826	MRS2	24948	biofsci
rs11969180	6	24423448	C	T	9.3996e-46	0.0748353305293231	-0.219276905301732	0.0154442108255903	MRS2	30277	biofsci
rs12523750	6	24399680	A	G	2.6239e-221	0.273478898117178	0.283011944941208	0.00891207787319587	MRS2	31684	biofsci
rs13199423	6	24577310	G	A	7.5414e-09	0.0463038180341186	-0.117823369268338	0.020390310339945	MRS2	27233	biofsci
rs13211430	6	24680713	A	G	7.9467e-14	0.135326626045062	-0.0953279644005685	0.0127595620993654	MRS2	26246	biofsci
rs138680283	6	24286291	C	T	6.8636e-10	0.0268911237428946	0.19669414318351	0.0318827327546902	MRS2	18797	biofsci
rs142854943	6	24247845	C	T	1.4113e-17	0.0227694735864822	0.247969546395653	0.0290556397590491	MRS2	26617	biofsci
rs147571037	6	24371270	A	G	9.1804e-12	0.0428290496661484	-0.145082742297547	0.0212771851375698	MRS2	26941	biofsci
rs149897353	6	24435993	T	C	2.2812e-08	0.0331167590292375	-0.124959192370685	0.0223572590658206	MRS2	31240	biofsci
rs17373803	6	24481175	T	C	1.5396e-10	0.0163963802526655	0.2797282938239	0.0436979869753335	MRS2	16236	biofsci
rs2744601	6	24533505	C	G	3.0208e-42	0.844740105987146	0.149411404021244	0.0109695170566086	MRS2	31682	biofsci
rs2753921	6	24417620	G	A	4.2787e-28	0.0585814240636576	-0.201599073110284	0.0183441985395807	MRS2	26942	biofsci
rs35261004	6	24423824	T	C	1.2713e-12	0.0179261753335827	-0.260307872982824	0.0366770283041191	MRS2	21113	biofsci
rs35796857	6	24269176	C	T	1.6125e-11	0.724130896033948	0.0619730117839502	0.00919822067294251	MRS2	29583	biofsci
rs56150817	6	24554672	A	G	3.965e-10	0.0510063694267516	-0.127922741010991	0.0204499697878618	MRS2	24700	biofsci
rs59605901	6	24046823	T	C	1.011e-12	0.76568730806252	0.072573561222174	0.0101800478639604	MRS2	26892	biofsci
rs62401887	6	24416482	G	A	1.4867e-98	0.812226332477729	0.21472834291626	0.0101908983567749	MRS2	31567	biofsci
rs67917914	6	24838594	C	T	1.6643e-11	0.35472972972973	-0.056005610755832	0.00831857094671182	MRS2	31567	biofsci
rs72830882	6	24304425	G	A	2.8716e-16	0.0277356774780236	0.223320481351492	0.0273051317876303	MRS2	24869	biofsci
rs72834991	6	24575023	T	C	3.7508e-11	0.160528546112952	0.0723166850650123	0.0109343763800917	MRS2	31033	biofsci
rs75897115	6	24395749	G	C	2.4555e-11	0.0345631067961165	0.147195477201861	0.0220477932359518	MRS2	30825	biofsci
rs760904	6	24476553	G	A	5.1881e-30	0.215227930399489	0.110010917610423	0.00966593601876964	MRS2	31684	biofsci
rs807524	6	24570886	T	G	7.793e-18	0.175959267433306	0.0908753452471031	0.010563584136039	MRS2	30902	biofsci
rs807699	6	24275383	G	A	3.4695e-10	0.154233530008644	-0.0690303735412453	0.0109989282422596	MRS2	31684	biofsci
rs813227	6	24353742	A	G	3.1311e-19	0.454150851215754	0.0715212848229151	0.00797863531452295	MRS2	31684	biofsci
rs9460955	6	24025348	G	A	3.6704e-09	0.275652736545634	-0.0527172577640016	0.00893755217753994	MRS2	31349	biofsci
rs9467125	6	24372873	C	T	1.4205e-13	0.0473811010975283	0.148442427156348	0.0200744363665847	MRS2	27489	biofsci
rs9467143	6	24433783	C	T	2.6326e-10	0.0361183305304999	-0.135488435658459	0.0214417755714538	MRS2	31239	biofsci
