## Supplementary material for "Multi-level Regulatory Roles of Lactate Metabolism Gene Network in Oral Cancer: Machine Learning Insights": MRS2P2.csv

SNP	CHR	BP	effect_allele	other_allele	P	EAF	BETA	SE	gene	samplesize	source
rs7955650	12	72320070	C	T	6.5217e-23	0.0781273492707864	0.364203877860199	0.0369562534612074	MRS2P2	5083	biofsci
