## Supplementary material for "Multi-level Regulatory Roles of Lactate Metabolism Gene Network in Oral Cancer: Machine Learning Insights": MRTO4.csv

SNP	CHR	BP	effect_allele	other_allele	P	EAF	BETA	SE	gene	samplesize	source
rs116049134	1	19593748	C	A	1.8829e-17	0.0201545253863135	-0.256882028550304	0.0302192819977771	MRTO4	27725	biofsci
rs150462121	1	19454267	T	C	8.216e-24	0.0346209433714361	-0.232937329479084	0.0231527328051252	MRTO4	27908	biofsci
rs1543366	1	19631455	T	C	2.1135e-25	0.171913929784824	0.109864262765075	0.0105484544478335	MRTO4	31565	biofsci
rs1570857	1	19365346	C	A	2.3041e-24	0.550960201435605	0.081347614410368	0.00798660982871415	MRTO4	31684	biofsci
rs169957	1	19683301	T	G	1.6342e-12	0.589950768536961	-0.0570423716592265	0.00807679598714711	MRTO4	31684	biofsci
rs4912050	1	19470662	C	T	1.4086e-12	0.0604624498375693	0.118895436161031	0.0167853170359905	MRTO4	31240	biofsci
rs4912059	1	19587164	T	G	7.7723e-69	0.141076864535769	0.201153394854633	0.0114716674757986	MRTO4	31355	biofsci
rs55779544	1	19549046	A	G	1.121e-13	0.0194007381507382	-0.237618329546226	0.0319994518424156	MRTO4	25667	biofsci
rs709683	1	19565344	G	C	1.8832e-11	0.389357077486272	-0.0550400328512394	0.0081969459322441	MRTO4	31299	biofsci
rs76179257	1	19806844	A	G	3.0534e-16	0.0292157751586582	0.208276937216968	0.0254888374208471	MRTO4	27135	biofsci
rs9426684	1	19585903	A	G	5.9765e-120	0.236412017815354	-0.218125118663061	0.00936677897475689	MRTO4	31569	biofsci
