## Supplementary material for "Multi-level Regulatory Roles of Lactate Metabolism Gene Network in Oral Cancer: Machine Learning Insights": MRVI1-AS1.csv

SNP	CHR	BP	effect_allele	other_allele	P	EAF	BETA	SE	gene	samplesize	source
rs10840427	11	10518860	A	G	3.1588e-08	0.50031248604973	-0.0595519077940686	0.0107642086244792	MRVI1-AS1	17261	biofsci
rs11042879	11	10587718	G	A	4.1289e-105	0.439505473763684	-0.219213856781082	0.0100679662699019	MRVI1-AS1	20024	biofsci
rs11042901	11	10654911	C	T	2.9083e-23	0.319549308862818	0.10828319224882	0.0108981765364808	MRVI1-AS1	19361	biofsci
rs113669759	11	10539401	A	G	3.6075e-17	0.0213378086789739	-0.335253516076335	0.0397927022049062	MRVI1-AS1	15121	biofsci
rs117559523	11	10566590	T	C	9.3728e-46	0.0211700668965804	-0.523105870092174	0.036842852319797	MRVI1-AS1	17776	biofsci
rs117791142	11	10519355	A	G	7.6996e-13	0.0167917113254734	0.33578478197211	0.0468547801537863	MRVI1-AS1	13795	biofsci
rs117931034	11	10374931	C	T	4.2245e-08	0.0589929639401935	0.128953400244202	0.0235256321823261	MRVI1-AS1	16274	biofsci
rs11821864	11	10582543	G	T	8.5832e-25	0.0268237363451213	-0.364990714202751	0.0355018251517621	MRVI1-AS1	15197	biofsci
rs12225465	11	10430991	G	A	2.2851e-15	0.0557673435494829	-0.172554001276609	0.0217739250550939	MRVI1-AS1	20028	biofsci
rs142385800	11	10490512	T	C	5.7318e-09	0.0186149234895094	0.260835229455118	0.0447816552990965	MRVI1-AS1	13648	biofsci
rs148892554	11	10652920	C	T	8.8622e-15	0.0292973619907246	0.277177174637831	0.0357426593384525	MRVI1-AS1	13762	biofsci
rs2047299	11	10750077	A	G	1.4431e-08	0.043417108600415	-0.158506599538583	0.0279651728190866	MRVI1-AS1	15394	biofsci
rs28526173	11	10598295	G	A	5.577e-27	0.0293162099147651	-0.321234931084511	0.0298670383603283	MRVI1-AS1	19697	biofsci
rs4909942	11	10562140	T	G	4.5488e-238	0.132929945880938	-0.48491280049422	0.0147176525370275	MRVI1-AS1	20027	biofsci
rs7943804	11	10526060	C	T	2.5815e-13	0.109248750422789	-0.11715756404509	0.0160169474810775	MRVI1-AS1	20028	biofsci
rs80091071	11	10574522	T	C	6.032e-198	0.115332351942022	0.469537204924113	0.015642688827578	MRVI1-AS1	20027	biofsci
