## Supplementary material for "Multi-level Regulatory Roles of Lactate Metabolism Gene Network in Oral Cancer: Machine Learning Insights": MRVI1.csv

SNP	CHR	BP	effect_allele	other_allele	P	EAF	BETA	SE	gene	samplesize	source
rs10840428	11	10518902	A	C	4.4321e-52	0.374158391862436	0.138359847467284	0.00911149326102285	MRVI1	25720	biofsci
rs11042855	11	10519077	A	G	1.1352e-100	0.848891044578685	-0.252424053173709	0.0118508945151976	MRVI1	27754	biofsci
rs11043043	11	11013545	G	A	3.9498e-10	0.0668512192248793	-0.101341892184738	0.0161996694563027	MRVI1	30542	biofsci
rs11553579	11	10533797	G	A	4.6558e-23	0.0304834141423839	-0.252705444278233	0.025554971257924	MRVI1	25906	biofsci
rs117131664	11	10615257	T	G	1.1102e-55	0.0390788396835501	-0.348636550180001	0.0221786030204524	MRVI1	27069	biofsci
rs117606410	11	10895618	A	G	1.4244e-11	0.0199428719813036	0.219057601496714	0.0324260763657875	MRVI1	24330	biofsci
rs117791142	11	10519355	A	G	7.417e-52	0.0167917113254734	0.530888621419678	0.0350386840523828	MRVI1	24668	biofsci
rs117970881	11	10869189	G	T	4.994e-19	0.0299428666750073	0.216935866555702	0.0243409032982925	MRVI1	29054	biofsci
rs12363520	11	10692172	A	T	3.0627e-47	0.221122310215183	-0.141829545923401	0.0098246441852994	MRVI1	30077	biofsci
rs12802928	11	10753730	A	G	4.8261e-12	0.0358123979774655	0.151341259558853	0.0218998725955565	MRVI1	30192	biofsci
rs138757723	11	10916643	A	G	7.417e-09	0.0173571311609628	-0.400538897347628	0.069284201509683	MRVI1	6107	biofsci
rs139215823	11	10492629	C	A	7.0403e-57	0.190845906831478	0.171499409255937	0.0107905375943585	MRVI1	27808	biofsci
rs141497847	11	9765778	A	G	1.121e-13	0.0675058503812184	0.117790406899133	0.0158621051857866	MRVI1	31569	biofsci
rs142385800	11	10490512	T	C	6.7935e-14	0.0186149234895094	0.252516751814914	0.0337053019681141	MRVI1	24092	biofsci
rs1553008	11	9869364	A	G	3.2241e-10	0.216328985452768	-0.0606670625066787	0.0096489904422621	MRVI1	31678	biofsci
rs17319974	11	10621793	A	G	4.6701e-51	0.0317554240631164	-0.362923709619074	0.0241467813903668	MRVI1	27890	biofsci
rs188233620	11	10584748	A	G	7.7411e-09	0.0278569014628494	0.154502848637999	0.0267574466831767	MRVI1	25788	biofsci
rs192548895	11	10709412	G	T	8.872e-38	0.0245022970903522	0.364624751840773	0.0283807677574623	MRVI1	25971	biofsci
rs2860284	11	10386476	T	C	5.9853e-12	0.846332439880705	0.0759326323853274	0.0110363989978965	MRVI1	31564	biofsci
rs36075284	11	10512387	T	C	4.1049e-23	0.0991985131838773	-0.133234531427107	0.0134562664929966	MRVI1	30902	biofsci
rs3741041	11	10521764	C	T	1.6769846438804e-308	0.59912059829381	-0.379391577834303	0.00810589555328779	MRVI1	31684	biofsci
rs4909926	11	10417254	G	A	4.2847e-21	0.48905637394846	-0.075304088743675	0.00798965419764832	MRVI1	31346	biofsci
rs4909933	11	10491950	A	G	6.0058e-16	0.153524035335959	-0.0897947203224952	0.0111005686993145	MRVI1	31224	biofsci
rs55923122	11	10427357	C	T	1.8861e-20	0.135562774699025	-0.108318338270455	0.0116867171894541	MRVI1	31240	biofsci
rs61874183	11	10885737	A	G	4.215e-08	0.0254318376391197	-0.15592325075935	0.0284453618096051	MRVI1	24932	biofsci
rs61892972	11	10613468	T	C	2.9867e-28	0.0175220286540661	-0.48716954872363	0.0441997413104364	MRVI1	14867	biofsci
rs6484336	11	10526622	T	G	1.6769846438804e-308	0.102702498678946	0.561740236647864	0.01310979363876	MRVI1	31569	biofsci
rs7102739	11	10576815	C	A	3.4599e-189	0.119059303159564	0.360532818791072	0.0122891040436529	MRVI1	31566	biofsci
rs7107588	11	10505594	T	G	4.9907e-51	0.138610140188672	-0.172745749809697	0.0114969152108894	MRVI1	31682	biofsci
rs7115142	11	10241871	G	A	2.1876e-13	0.615291634689179	0.0604311595159699	0.00823671893958809	MRVI1	31135	biofsci
rs71476871	11	10481601	C	T	1.6161e-16	0.201304858226476	-0.088148803060693	0.0106880717633064	MRVI1	27223	biofsci
rs74898367	11	10647977	C	T	4.9019e-42	0.0252322635135135	-0.395222537165398	0.0290923539146122	MRVI1	24019	biofsci
rs74909106	11	10465558	A	G	1.4167e-15	0.0554242961212837	0.141353401716879	0.0177043626353476	MRVI1	30470	biofsci
rs76591464	11	10616376	G	A	6.9831e-12	0.0218744107109183	-0.204474966715891	0.0298159737989604	MRVI1	26287	biofsci
rs77541067	11	10601828	C	T	2.4808e-126	0.0206525511975009	-0.675113587532581	0.0282371516449067	MRVI1	31004	biofsci
rs78872179	11	10668389	G	A	9.4535e-68	0.0211500463728376	0.494514591221937	0.0284331246893399	MRVI1	29874	biofsci
rs79048068	11	10373195	A	G	1.7249e-09	0.0339601193577417	0.145270700796959	0.0241241324515858	MRVI1	26188	biofsci
rs7929879	11	10702348	T	A	3.6188e-24	0.689808033305065	0.0880253792985916	0.00867971989336801	MRVI1	31017	biofsci
rs7932321	11	10523476	C	T	3.3506e-14	0.0880529144274494	-0.106316558590577	0.0140187184154033	MRVI1	31684	biofsci
rs7934497	11	10411717	T	G	3.5874e-40	0.488736681887367	0.105987430619284	0.00798862094165983	MRVI1	31355	biofsci
rs7945536	11	10744949	T	C	2.8339e-08	0.805457823907116	-0.0594592835362136	0.0107110685142336	MRVI1	27813	biofsci
rs79686291	11	10654197	T	C	2.3641e-21	0.0449367330555449	0.183239839116894	0.0193132063404471	MRVI1	31234	biofsci
