## Supplementary material for "Multi-level Regulatory Roles of Lactate Metabolism Gene Network in Oral Cancer: Machine Learning Insights": MS4A1.csv

SNP	CHR	BP	effect_allele	other_allele	P	EAF	BETA	SE	gene	samplesize	source
rs7946122	11	60172770	G	A	1.0515e-08	0.646901185174002	-0.0476469756894511	0.00832697932356713	MS4A1	31569	biofsci
