## Supplementary material for "Multi-level Regulatory Roles of Lactate Metabolism Gene Network in Oral Cancer: Machine Learning Insights": MS4A2.csv

SNP	CHR	BP	effect_allele	other_allele	P	EAF	BETA	SE	gene	samplesize	source
rs12226367	11	60044487	T	C	1.438e-08	0.626854945225701	-0.0704507658796332	0.0124278093916937	MS4A2	13840	biofsci
rs1286165	11	59853010	G	A	8.4318e-14	0.37669603867748	-0.0940261254391521	0.0125982964117094	MS4A2	13417	biofsci
rs17528859	11	59867379	C	T	4.2682e-70	0.412904808635918	0.21284035072305	0.0120254220938262	MS4A2	14263	biofsci
rs71488453	11	60057947	T	C	1.5118e-12	0.0661711238587703	-0.168518068174415	0.0238241960265806	MS4A2	14256	biofsci
rs79277781	11	60028660	T	C	4.4002e-09	0.0349365155898425	0.189292496262019	0.0322551368745559	MS4A2	14254	biofsci
