## Supplementary material for "Multi-level Regulatory Roles of Lactate Metabolism Gene Network in Oral Cancer: Machine Learning Insights": MS4A3.csv

SNP	CHR	BP	effect_allele	other_allele	P	EAF	BETA	SE	gene	samplesize	source
rs571760	11	59824526	G	A	3.1952e-17	0.387669585478597	-0.075386117182606	0.00893306282528806	MS4A3	26395	biofsci
rs72914658	11	59824110	T	C	1.6724e-14	0.0256268366217609	-0.212994259294975	0.0277574815981149	MS4A3	25989	biofsci
