## Supplementary material for "Multi-level Regulatory Roles of Lactate Metabolism Gene Network in Oral Cancer: Machine Learning Insights": MS4A4A.csv

SNP	CHR	BP	effect_allele	other_allele	P	EAF	BETA	SE	gene	samplesize	source
rs138918926	11	60026071	A	G	2.9031e-17	0.0184317236294697	0.324215820962929	0.0383664660035416	MS4A4A	18775	biofsci
rs146677873	11	59916196	A	G	8.222e-17	0.0223897911832947	-0.266452247264624	0.0319947463093929	MS4A4A	22315	biofsci
rs147332530	11	59994521	G	A	2.4801e-18	0.0168685345947913	-0.307527315046669	0.0352152018879018	MS4A4A	24312	biofsci
rs1562990	11	60023087	C	A	2.2539e-213	0.603203050524309	-0.255567517055882	0.00819759869180624	MS4A4A	31086	biofsci
rs191745101	11	59916290	A	G	1.9516e-11	0.0313727465001511	0.17311094071012	0.0257997169379296	MS4A4A	24719	biofsci
rs2165832	11	60107105	G	A	9.5251e-13	0.3869590085796	-0.058769664215905	0.00823427453565895	MS4A4A	31086	biofsci
rs2217071	11	60044678	A	G	2.6701e-08	0.126929911154985	0.0679984247030186	0.0122257546347505	MS4A4A	30186	biofsci
rs3100186	11	60016381	G	A	3.7792e-12	0.0335549472037544	-0.156328632896487	0.0225091982687776	MS4A4A	30431	biofsci
rs481957	11	59771413	T	G	2.1785e-10	0.903654993118214	-0.0863799472020562	0.013607212741144	MS4A4A	31017	biofsci
rs498100	11	59844700	A	G	3.7292e-26	0.0611836642258625	-0.176264174379223	0.0166618622332401	MS4A4A	31355	biofsci
rs506053	11	59829804	C	T	1.0348e-32	0.375549626066369	0.0980422256897599	0.008231026478198	MS4A4A	31470	biofsci
rs61900469	11	60084489	A	G	3.9447e-10	0.0558256360395398	-0.112099517925266	0.017918434475994	MS4A4A	29545	biofsci
rs71488445	11	59962240	C	T	1.0893e-08	0.0656677840151852	0.0948109256315301	0.0165863555564064	MS4A4A	29622	biofsci
rs72920829	11	59982253	A	G	5.0122e-14	0.0172430127901468	-0.253862333356901	0.0337062952569044	MS4A4A	25971	biofsci
rs76804792	11	60102350	T	C	4.4741e-25	0.0255110520192787	-0.272732796595619	0.0263672992570883	MS4A4A	28929	biofsci
rs77601778	11	60034408	T	C	8.0194e-12	0.0185337514780731	-0.22892210755336	0.0334774436690543	MS4A4A	24526	biofsci
rs79277781	11	60028660	T	C	2.5333e-18	0.0349365155898425	-0.194928424054405	0.0223270364069371	MS4A4A	29749	biofsci
rs7937162	11	59492924	A	G	5.0962e-09	0.87577511368334	-0.0706205947591852	0.0120847042607867	MS4A4A	31470	biofsci
rs7939464	11	60061198	G	T	4.1877e-68	0.146698485474839	0.196467918817055	0.0112660729069526	MS4A4A	31470	biofsci
