## Supplementary material for "Multi-level Regulatory Roles of Lactate Metabolism Gene Network in Oral Cancer: Machine Learning Insights": MS4A6A.csv

SNP	CHR	BP	effect_allele	other_allele	P	EAF	BETA	SE	gene	samplesize	source
rs10897013	11	59970535	A	G	1.7749e-95	0.150249915442144	0.23326887502739	0.0112514168657459	MS4A6A	30935	biofsci
rs11230281	11	60107660	A	C	4.8728e-29	0.728494118531324	-0.101100767964536	0.00903976823717237	MS4A6A	30935	biofsci
rs117218198	11	59771126	G	A	4.0795e-12	0.0216686129492669	-0.203270977274383	0.029314265131433	MS4A6A	27447	biofsci
rs117336635	11	60222497	T	C	5.4767e-10	0.036448505313338	0.1496827415945	0.0241237012626516	MS4A6A	24464	biofsci
rs117431929	11	59839369	A	G	1.2118e-17	0.0333278786887034	0.223812229547271	0.0261710531633054	MS4A6A	22659	biofsci
rs117868910	11	60041620	C	T	1.4984e-30	0.0316264301194496	0.298613412278133	0.0259912448671018	MS4A6A	24167	biofsci
rs118147923	11	60209317	T	C	7.8156e-17	0.0219166120934294	-0.243911373233065	0.0292670234260937	MS4A6A	27231	biofsci
rs12789997	11	60124417	A	G	3.791e-10	0.333154916653923	0.0538115400555169	0.00859266108670929	MS4A6A	30482	biofsci
rs141253684	11	60343305	T	C	2.0546e-10	0.02683429875373	0.168936071297971	0.0265735565881697	MS4A6A	27114	biofsci
rs143663006	11	59789283	A	C	1.7757e-17	0.0578631403885937	-0.151351686543666	0.0177903833727495	MS4A6A	28979	biofsci
rs1441586	11	59856028	C	T	1.6769846438804e-308	0.569750836183246	-0.370175761531617	0.00812002635631344	MS4A6A	30935	biofsci
rs146677873	11	59916196	A	G	2.9544e-26	0.0223897911832947	-0.345006168635272	0.0325456025201422	MS4A6A	21566	biofsci
rs147332530	11	59994521	G	A	2.9083e-23	0.0168685345947913	-0.355408716956245	0.0357705184239059	MS4A6A	23563	biofsci
rs148584679	11	59843312	A	G	1.2139e-17	0.0176204244176532	-0.305336171022852	0.0357055687333043	MS4A6A	22657	biofsci
rs149821610	11	59803150	A	C	7.3469e-11	0.0195684366405754	0.246755446854226	0.0378836949188956	MS4A6A	18159	biofsci
rs17154972	11	60199642	T	C	2.3662e-12	0.0324053936494128	0.19243137369789	0.0274466736600377	MS4A6A	21168	biofsci
rs2276043	11	59814173	A	G	5.4352e-47	0.207138003925713	0.143093548634295	0.00993926071309562	MS4A6A	30818	biofsci
rs2844032	11	59778074	T	C	1.3858e-34	0.901706831083875	-0.181194761221111	0.0147727170699206	MS4A6A	25850	biofsci
rs28818894	11	59818486	T	C	7.5202e-41	0.231171092729647	-0.141977087262129	0.0106082090350299	MS4A6A	24999	biofsci
rs2927185	11	59479582	A	C	2.6738e-10	0.164979063570613	0.0687997251506959	0.01089154716798	MS4A6A	30596	biofsci
rs3100186	11	60016381	G	A	7.0561e-40	0.0335549472037544	-0.300140616655712	0.0227097104094695	MS4A6A	29896	biofsci
rs484858	11	60439530	C	T	1.6498e-09	0.121102302755757	-0.074438358802585	0.0123467173333198	MS4A6A	30816	biofsci
rs4939298	11	59718138	A	G	9.221e-11	0.215338345864662	0.063378595572792	0.0097818551013693	MS4A6A	30926	biofsci
rs56867267	11	60039147	A	G	6.451e-34	0.11338318039349	0.154259171181723	0.01270626760088	MS4A6A	30807	biofsci
rs59224344	11	60083873	T	C	2.9528e-111	0.190506088280061	-0.230682510977745	0.0102924909081791	MS4A6A	30606	biofsci
rs61897941	11	60008584	T	C	4.5022e-09	0.0135266060515725	-0.269496493763748	0.0459538739472671	MS4A6A	17744	biofsci
rs61900469	11	60084489	A	G	2.3398e-10	0.0558256360395398	-0.114594984236241	0.0180829047901661	MS4A6A	29010	biofsci
rs61903596	11	59684035	A	G	6.0923e-13	0.080383762709273	0.107219817131562	0.01489474434001	MS4A6A	30488	biofsci
rs634223	11	59678347	G	A	5.9036e-18	0.720331855023704	-0.0779125871208986	0.00902350911712437	MS4A6A	30482	biofsci
rs638951	11	59768027	C	T	3.3147e-09	0.093703997282301	-0.081755388872964	0.0138217056420903	MS4A6A	30819	biofsci
rs643273	11	59762384	T	C	4.909e-20	0.0228772288115623	-0.251164601526614	0.0274023654810943	MS4A6A	29788	biofsci
rs71488445	11	59962240	C	T	7.31e-15	0.0656677840151852	0.130206440262553	0.0167381977455396	MS4A6A	29087	biofsci
rs71488446	11	59966562	T	C	1.9885e-25	0.104118993135011	0.14438417853606	0.0138549844580764	MS4A6A	27924	biofsci
rs72912741	11	59706559	C	T	1.0081e-12	0.0234604105571848	-0.207313450731314	0.0290794830740214	MS4A6A	25809	biofsci
rs72920829	11	59982253	A	G	4.5803e-17	0.0172430127901468	-0.281872833324829	0.0335682783523673	MS4A6A	26185	biofsci
rs72920853	11	59998720	A	G	5.6873e-78	0.0847105686922621	-0.284063578852872	0.0151966606314229	MS4A6A	27924	biofsci
rs75107294	11	59452998	G	A	3.184e-11	0.0169688639847756	-0.238367208175558	0.0359111150211004	MS4A6A	23243	biofsci
rs76519292	11	60274808	C	T	1.2067e-12	0.0417586028824938	0.156883594137388	0.0220813526260258	MS4A6A	25627	biofsci
rs76799666	11	60128867	C	T	1.7005e-08	0.020024167098222	-0.171677443840756	0.0304403425371035	MS4A6A	27498	biofsci
rs77476981	11	60029997	C	T	1.4896e-15	0.0210436958270038	-0.240488278551457	0.0301454420566909	MS4A6A	26708	biofsci
rs77663926	11	59737457	C	T	8.2156e-11	0.017653001541979	-0.229357745076182	0.0353042737857005	MS4A6A	23133	biofsci
rs77859018	11	59770663	A	G	4.2643e-09	0.0323007262619923	0.143952271091527	0.0245079372612708	MS4A6A	26632	biofsci
rs79276420	11	60043090	A	G	1.1947e-14	0.018586118251928	-0.26200518875962	0.0339543295785107	MS4A6A	23776	biofsci
rs79277781	11	60028660	T	C	6.3891e-49	0.0349365155898425	-0.331212573114688	0.0225305479446205	MS4A6A	29214	biofsci
rs7937162	11	59492924	A	G	3.1929e-13	0.87577511368334	-0.0888060480943075	0.0121887547309608	MS4A6A	30935	biofsci
