## Supplementary material for "Multi-level Regulatory Roles of Lactate Metabolism Gene Network in Oral Cancer: Machine Learning Insights": MS4A7.csv

SNP	CHR	BP	effect_allele	other_allele	P	EAF	BETA	SE	gene	samplesize	source
rs111947457	11	60171226	C	T	1.8986e-08	0.0285540031049013	0.20103040843492	0.0357635353284802	MS4A7	14093	biofsci
rs11230311	11	60197765	C	T	2.8372e-82	0.398154759667782	-0.155922896756166	0.00811515144095212	MS4A7	31684	biofsci
rs11230344	11	60264409	G	A	2.6348e-38	0.558540360945405	0.103732476639008	0.00801561486396328	MS4A7	31561	biofsci
rs11601982	11	59713141	A	G	5.5427e-09	0.107071203373869	-0.0776269485769577	0.0133150855192037	MS4A7	29498	biofsci
rs11604512	11	60123964	A	C	5.0953e-21	0.0430182267531665	-0.186290058927777	0.019802923178818	MS4A7	30971	biofsci
rs117239075	11	60329244	T	C	1.1496e-24	0.0321623657939348	-0.25332574493987	0.0247081983223805	MS4A7	26311	biofsci
rs117762171	11	60126844	A	G	1.1433e-11	0.0290702601915417	-0.168697218765441	0.0248559332201916	MS4A7	28673	biofsci
rs138048519	11	59674354	A	G	3.6066e-11	0.016847852821093	0.255075962880668	0.0385340226422944	MS4A7	20329	biofsci
rs17533331	11	60107290	G	A	5.4929e-27	0.156012176560122	-0.118379207945871	0.0110048533927555	MS4A7	31355	biofsci
rs191745101	11	59916290	A	G	1.6594e-14	0.0313727465001511	0.197153517312763	0.0256887588195972	MS4A7	24933	biofsci
rs2077468	11	60308202	T	A	1.9419e-32	0.122876557191393	-0.143762953584436	0.0121231988518308	MS4A7	31565	biofsci
rs2120185	11	60107026	G	A	2.8485e-11	0.845284070549827	0.0748811627703288	0.0112530488211125	MS4A7	30192	biofsci
rs34169848	11	60197299	A	G	1.2559e-18	0.0400008805917577	0.190701934109553	0.0216468136383251	MS4A7	27787	biofsci
rs35212454	11	60522608	A	G	4.1207e-08	0.248303567711586	0.0526365828394916	0.00959523540104119	MS4A7	29096	biofsci
rs3819092	11	60268765	T	C	2.3436e-09	0.058852268029614	-0.10079981898671	0.016879302553118	MS4A7	31684	biofsci
rs61900761	11	60229130	G	T	4.5056e-19	0.0363217656983903	0.205244382547271	0.0229996618645948	MS4A7	27004	biofsci
rs71488446	11	59966562	T	C	5.7618e-17	0.104118993135011	0.114442921757328	0.0136728261021168	MS4A7	28673	biofsci
rs7481031	11	59729168	C	T	7.5954e-09	0.0620474697022496	-0.0963289093478416	0.0166739786311434	MS4A7	30902	biofsci
rs75646327	11	60220027	A	G	8.7709e-20	0.0766433679447295	-0.140103831173909	0.0153909514636833	MS4A7	29826	biofsci
rs76519292	11	60274808	C	T	8.3758e-21	0.0417586028824938	0.203612575612185	0.0217655722850499	MS4A7	26376	biofsci
rs76799666	11	60128867	C	T	3.5137e-09	0.020024167098222	0.177372099106699	0.0300340516969536	MS4A7	28247	biofsci
rs78214783	11	60324167	A	G	3.5162e-17	0.0190409026798307	0.26510906012036	0.0314557498956288	MS4A7	27054	biofsci
rs7935082	11	60155000	T	C	3.0106e-177	0.643013512493395	0.2357902860876	0.00830651112468736	MS4A7	31569	biofsci
