## Supplementary material for "Multi-level Regulatory Roles of Lactate Metabolism Gene Network in Oral Cancer: Machine Learning Insights": MS4A14.csv

SNP	CHR	BP	effect_allele	other_allele	P	EAF	BETA	SE	gene	samplesize	source
rs10212	11	60108278	C	T	1.6769846438804e-308	0.244240670449848	-0.658968952293577	0.0100895076776285	MS4A14	26609	biofsci
rs10501385	11	60224482	C	A	1.6969e-18	0.0444791040288635	0.184530217527903	0.0210271676118306	MS4A14	26608	biofsci
rs111947457	11	60171226	C	T	1.5001e-35	0.0285540031049013	-0.556362085345193	0.0447081865066892	MS4A14	9018	biofsci
rs11230544	11	60746892	A	G	1.1307e-11	0.149673350704279	0.0826886097704026	0.012180151097455	MS4A14	26481	biofsci
rs11230548	11	60751569	A	C	7.5769e-13	0.269330289193303	-0.0704841394809652	0.00983261808506294	MS4A14	26280	biofsci
rs1151062	11	59531228	T	C	7.2015e-11	0.137483958632143	0.0822083688278211	0.0126154176057425	MS4A14	26494	biofsci
rs116844783	11	59775459	C	T	7.2307e-13	0.0698544116470682	0.125878975649219	0.0175438635906425	MS4A14	25002	biofsci
rs116923716	11	60481959	A	G	7.4867e-18	0.0284448256146369	0.25271207664599	0.0293605442706095	MS4A14	20988	biofsci
rs117602401	11	60362221	G	A	7.73e-24	0.031971912913412	0.260822712684593	0.0259081683769661	MS4A14	24068	biofsci
rs117710221	11	60073886	A	C	2.8042e-27	0.0179429028815368	-0.470673324463325	0.0435051322201469	MS4A14	14992	biofsci
rs118077056	11	60444564	A	G	4.4335e-39	0.0723314890351763	0.226865706169444	0.0173476560048819	MS4A14	24761	biofsci
rs118147923	11	60209317	T	C	2.4667e-28	0.0219166120934294	0.352288559685239	0.0319113518320627	MS4A14	22905	biofsci
rs12276967	11	60813931	G	A	1.6595e-08	0.205635876335359	0.0606728443339424	0.0107492106041284	MS4A14	26491	biofsci
rs12277676	11	59659006	T	G	5.5782e-29	0.344482496194825	0.102549913226579	0.00917902590596111	MS4A14	26280	biofsci
rs12421628	11	59785647	T	C	8.6615e-24	0.189259273178248	-0.111279061605437	0.0110662670530581	MS4A14	26609	biofsci
rs12800012	11	59225996	A	G	1.2649e-11	0.262572679906366	-0.0668715590530922	0.00987398435630745	MS4A14	26486	biofsci
rs140341394	11	60158117	A	G	3.3382e-10	0.0264372145581242	0.189997029519825	0.0302432277223031	MS4A14	21239	biofsci
rs140738463	11	60278520	T	C	2.2479e-09	0.0166273495167795	0.288412609913824	0.0482392135401459	MS4A14	13141	biofsci
rs140975197	11	60162000	A	G	2.5151e-150	0.0406573316159056	-0.602688312481376	0.0230790382391649	MS4A14	24067	biofsci
rs146097215	11	60519123	A	G	1.0088e-19	0.0375086028905712	0.246084899566159	0.0270780039135298	MS4A14	18889	biofsci
rs149695230	11	60288804	G	T	1.7046e-29	0.0603938910043811	0.214195161664747	0.0189939843632834	MS4A14	24423	biofsci
rs17154234	11	59620206	C	T	3.9683e-29	0.0542356611471082	-0.221192750571612	0.0197452978916483	MS4A14	25002	biofsci
rs17533331	11	60107290	G	A	6.9513e-22	0.156012176560122	0.115572951432797	0.0120205678273456	MS4A14	26280	biofsci
rs182417754	11	60320261	T	C	2.465e-13	0.0180648693034077	0.321518609044734	0.0439179075038225	MS4A14	14614	biofsci
rs187549578	11	60321530	G	A	5.505e-15	0.0181302417365565	-0.650469145762062	0.0832366112278222	MS4A14	4054	biofsci
rs1941023	11	60275901	G	A	2.388e-228	0.457458002931339	0.280719388307587	0.00870118554554825	MS4A14	26609	biofsci
rs1941027	11	60312863	C	T	1.4168e-12	0.0339805825242718	0.170894378435867	0.0241291039090529	MS4A14	26162	biofsci
rs34687622	11	59839139	C	T	6.2101e-09	0.0223524864725586	0.182152174715935	0.0313460978688582	MS4A14	23286	biofsci
rs34858991	11	60415654	C	T	6.7756e-15	0.0181321936357481	0.268498880382133	0.0344733174616919	MS4A14	23632	biofsci
rs35212454	11	60522608	A	G	2.1764e-19	0.248303567711586	-0.0950839903210478	0.0105603116783891	MS4A14	24021	biofsci
rs4939331	11	60057715	G	A	2.8939e-15	0.767954451501372	0.0810756633907085	0.0102687214568874	MS4A14	26609	biofsci
rs539890	11	60614010	G	C	2.187e-10	0.276666921547637	0.0620384741018135	0.00977353237472644	MS4A14	26156	biofsci
rs61897943	11	60019386	C	T	2.889e-14	0.0756353907892222	0.125703765929001	0.016532573050083	MS4A14	26165	biofsci
rs61898304	11	60172076	C	T	3.0385e-164	0.0339865417841229	-0.71869216299157	0.0263140572490424	MS4A14	21994	biofsci
rs708229	11	60198328	T	C	4.8589e-238	0.29290841444624	0.31381113002273	0.00952504348106228	MS4A14	26609	biofsci
rs7113196	11	59851550	T	C	2.1222e-36	0.293195891859236	-0.120258173528686	0.00954475399849885	MS4A14	26484	biofsci
rs71488428	11	59741363	T	C	4.563e-16	0.0163692386699191	-0.362650750804323	0.044647676307088	MS4A14	15578	biofsci
rs72920853	11	59998720	A	G	8.0446e-19	0.0847105686922621	0.146458133725983	0.0165310097212044	MS4A14	23598	biofsci
rs72926671	11	60201546	A	C	6.0357e-15	0.0239248077470806	0.248774808308732	0.0318807181972668	MS4A14	21066	biofsci
rs75150279	11	60416319	A	G	7.6901e-22	0.0317063608742527	0.271322616014269	0.0282507070953311	MS4A14	20406	biofsci
rs75646274	11	59779510	T	G	3.65e-08	0.0265452431699283	-0.19467643989944	0.0353513664492618	MS4A14	15483	biofsci
rs75655826	11	60516738	T	C	1.6829e-53	0.159984770607272	0.183267803508571	0.0119018205586702	MS4A14	26265	biofsci
rs76673655	11	60075733	G	T	1.1777e-50	0.0190287848824434	-0.513560015974756	0.0343093841049374	MS4A14	22755	biofsci
rs76799666	11	60128867	C	T	7.3517e-59	0.020024167098222	-0.536427390454717	0.0331602906912811	MS4A14	23172	biofsci
rs76821079	11	60159997	G	A	4.9234e-57	0.984432234432234	-0.648421072801656	0.0407409710412772	MS4A14	19656	biofsci
rs78247616	11	59846325	C	T	1.302e-25	0.0139723253459332	-0.51776987949137	0.0494943103555395	MS4A14	14815	biofsci
rs78356329	11	60139274	G	A	2.7911e-47	0.0552279794838658	0.284124850615121	0.0196724215951977	MS4A14	24761	biofsci
rs79028761	11	60177835	C	A	1.5793e-28	0.0404517862473878	0.280495882541526	0.0253166553131031	MS4A14	20098	biofsci
rs7939464	11	60061198	G	T	4.4745e-14	0.146698485474839	0.0924608716556266	0.0122519905196548	MS4A14	26609	biofsci
rs79649855	11	60128564	G	A	1.0833e-90	0.0201053999422466	-0.864419244956222	0.0428038388383315	MS4A14	13852	biofsci
rs80258531	11	59903345	A	G	3.5828e-10	0.0250808042647861	0.183733908279665	0.0292975791749182	MS4A14	23823	biofsci
