## Supplementary material for "Multi-level Regulatory Roles of Lactate Metabolism Gene Network in Oral Cancer: Machine Learning Insights": MSANTD3.csv

SNP	CHR	BP	effect_allele	other_allele	P	EAF	BETA	SE	gene	samplesize	source
rs1578041	9	103513029	G	A	3.4027e-11	0.35984065541734	0.107386181329159	0.0162016537664126	MSANTD3	8269	biofsci
rs2483624	9	103343140	T	C	1.6335e-24	0.3206197629652	0.170257717375739	0.0166612241531039	MSANTD3	8269	biofsci
rs35493819	9	102803899	A	G	9.5717e-12	0.520554926387316	0.106068518337524	0.0155690051575746	MSANTD3	8265	biofsci
rs73655536	9	103188826	A	G	3.0808e-55	0.179122787151323	-0.317476968159592	0.0202801073268938	MSANTD3	8268	biofsci
rs79126256	9	103331653	G	T	3.6902e-10	0.910841008606372	-0.171016945965454	0.0272902285075566	MSANTD3	8267	biofsci
rs79716235	9	102901705	T	C	2.7155e-13	0.0369547752941732	-0.400862242198119	0.0548547754010316	MSANTD3	4669	biofsci
