## Supplementary material for "Multi-level Regulatory Roles of Lactate Metabolism Gene Network in Oral Cancer: Machine Learning Insights": MSANTD4.csv

SNP	CHR	BP	effect_allele	other_allele	P	EAF	BETA	SE	gene	samplesize	source
rs10502061	11	105615253	A	G	1.225e-10	0.0882610350076103	-0.10074066946586	0.0156524400593309	MSANTD4	25361	biofsci
rs10750746	11	106052049	A	C	1.9016e-19	0.202393585662068	-0.101355054935435	0.0112381974248719	MSANTD4	24524	biofsci
rs17478710	11	105638142	G	A	2.1966e-12	0.585027622233079	0.0628687853413172	0.0089537542321893	MSANTD4	25690	biofsci
rs2155345	11	105927688	T	G	7.2905e-29	0.293171483332707	-0.108042270824175	0.00969136736759644	MSANTD4	25690	biofsci
rs2212469	11	105840456	C	G	8.7315e-12	0.0338781916318953	-0.168045842666063	0.0246192157206573	MSANTD4	25204	biofsci
rs2277280	11	105732687	T	C	3.3934e-11	0.166411248611164	0.0793038811848075	0.0119638960240183	MSANTD4	25182	biofsci
rs2846222	11	105901259	G	A	9.4446e-65	0.0621077160145826	-0.310604273575405	0.0182797644482545	MSANTD4	25688	biofsci
rs35589360	11	105317663	T	C	1.1677e-13	0.0479161667066635	-0.158296948984375	0.0213329580993187	MSANTD4	24083	biofsci
rs3758796	11	105794908	C	T	1.2239e-28	0.0344923119545643	-0.298722325243326	0.0269068307116065	MSANTD4	20738	biofsci
rs609665	11	105844065	C	T	5.8972e-65	0.371359314517644	-0.155399204841402	0.0091307099452038	MSANTD4	25690	biofsci
rs67511310	11	105447768	T	C	5.9257e-11	0.0936355743460043	-0.0993528321019298	0.0151785676029592	MSANTD4	25572	biofsci
rs72977033	11	105931033	T	A	3.3593e-09	0.0459629775502166	-0.127633782851201	0.0215860138768775	MSANTD4	24471	biofsci
rs72991087	11	105724294	G	T	1.2627e-10	0.0578654347311064	-0.124671516997373	0.019384817768662	MSANTD4	24407	biofsci
rs72992766	11	106253245	A	G	3.7249e-13	0.0209809964047252	-0.263165129242327	0.0362236929445736	MSANTD4	18551	biofsci
rs7936875	11	105286723	A	G	7.0125e-12	0.490765477988152	-0.0614581007679348	0.00896230360893848	MSANTD4	24908	biofsci
