## Supplementary material for "Multi-level Regulatory Roles of Lactate Metabolism Gene Network in Oral Cancer: Machine Learning Insights": MSC.csv

SNP	CHR	BP	effect_allele	other_allele	P	EAF	BETA	SE	gene	samplesize	source
rs10095757	8	73043160	G	C	7.9108e-15	0.394012609007513	-0.0632801139196912	0.00814520709482446	MSC	31564	biofsci
rs112132821	8	72802737	G	A	1.8042e-08	0.0194838271500127	0.170211046405617	0.0302334049282612	MSC	28633	biofsci
rs1155489	8	72917231	A	G	1.31e-30	0.273464163822526	-0.103856114086776	0.00903057380868447	MSC	30859	biofsci
rs116952725	8	72831314	A	G	2.1813e-10	0.0341116835632375	0.144861654546347	0.0228193274544512	MSC	29143	biofsci
rs116983235	8	72783937	T	C	2.7764e-12	0.0136457615437629	0.353611298760957	0.0505983027732245	MSC	14510	biofsci
rs118087930	8	72819121	A	G	3.2743e-10	0.0170899968642208	0.220391438491398	0.0350645853803951	MSC	24209	biofsci
rs12056495	8	72914045	T	C	2.7084e-28	0.191921805948163	-0.113987496831041	0.0103335657278748	MSC	30192	biofsci
rs13268969	8	72732628	A	G	1.8899e-09	0.281518949116714	-0.0531557247015383	0.00884925829086008	MSC	31567	biofsci
rs13277178	8	73040059	A	G	6.6044e-27	0.259563777549389	-0.0978426718937449	0.00911020325084451	MSC	31346	biofsci
rs141264933	8	72734516	T	G	3.8481e-13	0.0658207003438756	0.129100142450431	0.0177801846121598	MSC	25722	biofsci
rs142161211	8	73139620	T	A	2.0668e-14	0.11575246859329	-0.10815067441095	0.0141441840381557	MSC	24418	biofsci
rs146680299	8	72815590	T	C	5.9127e-14	0.0139059111907231	0.362130672350221	0.0482197965845834	MSC	15682	biofsci
rs149529059	8	72702751	C	T	8.7914e-22	0.0473162147028238	-0.184166865426007	0.0192038524547196	MSC	30077	biofsci
rs16937918	8	72907430	G	A	3.0636e-19	0.0195969991343657	0.284394394398971	0.0317174365024225	MSC	25869	biofsci
rs17741689	8	73002978	G	A	1.5896e-09	0.067731364497789	0.0973954363619213	0.0161384318743863	MSC	30403	biofsci
rs17825727	8	73239547	A	G	2.2084e-19	0.186964795432921	-0.0922115062910597	0.010243105238779	MSC	31350	biofsci
rs2197312	8	72865220	A	G	1.8308e-45	0.157176301778499	-0.154762131281884	0.0109362483504613	MSC	31558	biofsci
rs28783228	8	72793886	T	C	7.1315e-40	0.0371111017555677	0.291157447429762	0.0220311786307015	MSC	28828	biofsci
rs3779757	8	72753740	A	C	1.6769846438804e-308	0.266920966590251	0.368144700335019	0.00898045324523146	MSC	31684	biofsci
rs3824153	8	72754502	A	G	2.5009e-32	0.0662612171989963	0.199028088835869	0.0168132128840195	MSC	28588	biofsci
rs3919904	8	72752882	T	C	1.6769846438804e-308	0.13970700152207	-0.462736315630612	0.0115185899890626	MSC	31355	biofsci
rs4078228	8	72746291	A	G	4.7762e-32	0.252397260273973	-0.108320265782243	0.0091929275890896	MSC	31355	biofsci
rs4128527	8	72682693	T	C	3.3452e-12	0.176675572075735	-0.0734284649709361	0.0105467330687047	MSC	30902	biofsci
rs4738234	8	73236319	G	A	9.3871e-12	0.293537284894837	0.0598918854720313	0.00878734179497796	MSC	31225	biofsci
rs55767033	8	72827081	A	G	5.8903e-17	0.0261237135055661	-0.238847853201291	0.0285453913689352	MSC	24119	biofsci
rs62520798	8	72825460	T	C	1.6781e-78	0.0589246702807671	-0.326318776661924	0.017396709404874	MSC	29793	biofsci
rs6989568	8	72937625	G	A	2.6359e-09	0.184265258779298	0.0626037172455458	0.0105165074578014	MSC	30077	biofsci
rs6996987	8	72741679	T	A	4.0484e-42	0.749094661422842	0.12647658624023	0.00930029606449133	MSC	30756	biofsci
rs7004602	8	72892783	A	C	2.4381e-120	0.770885790522004	0.220484798974721	0.00945244082598684	MSC	31684	biofsci
rs72659697	8	72991099	C	T	8.6408e-11	0.0358157554885923	0.146762169554626	0.022617070358241	MSC	28305	biofsci
rs75477531	8	72765107	T	C	7.5023e-28	0.153500761035008	-0.121182712535584	0.0110780430144971	MSC	31355	biofsci
rs75992022	8	72606459	A	G	6.1437e-11	0.0731702656220141	0.100476964110639	0.0153625105667298	MSC	31240	biofsci
rs76190848	8	72718558	T	C	3.6093e-16	0.0695967896044334	-0.128145939974126	0.0157216920799084	MSC	31240	biofsci
rs77674920	8	72625216	C	T	9.9605e-09	0.0340280302112363	-0.129411883045573	0.0225802420166061	MSC	29834	biofsci
rs78459449	8	72800030	T	C	1.5676e-52	0.0352422907488987	0.350980860049211	0.0230100082636796	MSC	27775	biofsci
rs79426278	8	72720571	A	G	7.8367e-10	0.0705820185702423	-0.0955322493804413	0.0155382468658211	MSC	31569	biofsci
rs894886	8	72925434	T	C	4.3127e-14	0.254913750986508	-0.068829611087603	0.00911517674081961	MSC	31684	biofsci
rs959976	8	72936145	C	T	5.7769e-10	0.168522402287893	0.066160409049982	0.0106772334016497	MSC	31300	biofsci
