## Supplementary material for "Multi-level Regulatory Roles of Lactate Metabolism Gene Network in Oral Cancer: Machine Learning Insights": MSH2.csv

SNP	CHR	BP	effect_allele	other_allele	P	EAF	BETA	SE	gene	samplesize	source
rs10185578	2	47490299	G	A	6.1991e-42	0.20129572296755	0.135466023427974	0.00998415573499411	MSH2	31198	biofsci
rs10196653	2	47571127	T	G	4.8153e-08	0.0374049217002237	-0.122904563965596	0.0225186544212235	MSH2	27385	biofsci
rs1027478	2	47390026	T	C	4.2862e-14	0.473708293612965	0.0604908225452219	0.00800980158435692	MSH2	31260	biofsci
rs10865224	2	47565795	G	T	2.0111e-34	0.546327683615819	-0.0977817692532847	0.00799184069351418	MSH2	31585	biofsci
rs114183741	2	47644574	G	A	2.5503e-08	0.0241949322198707	-0.170807980789537	0.0306673574500487	MSH2	22518	biofsci
rs114429029	2	47324392	G	A	5.935e-12	0.0196775723091513	0.236478342811471	0.0343658581078113	MSH2	21947	biofsci
rs114452988	2	47556150	C	G	9.3144e-31				MSH2	5075	biofsci
rs11676892	2	47799376	G	C	4.1817e-08	0.161632809505558	-0.0596989468930642	0.0108880078229189	MSH2	31125	biofsci
rs11686238	2	47810984	T	G	1.6688e-17	0.480821534277258	-0.0695297527509055	0.0081659447009731	MSH2	30037	biofsci
rs11900463	2	47317952	T	C	9.2574e-12	0.214833327069788	0.0659850340955527	0.00967848894723333	MSH2	31644	biofsci
rs12052450	2	47625202	C	T	1.2154e-09	0.0240028875654214	-0.190807219055167	0.0313920599939402	MSH2	21658	biofsci
rs12464816	2	47779153	T	C	1.8747e-101	0.38763585368704	0.177112633112384	0.00828240631458666	MSH2	30706	biofsci
rs12467738	2	47472410	T	A	1.9785e-11	0.829413609281907	-0.0721434915978966	0.0107558057664515	MSH2	30547	biofsci
rs12989780	2	47845642	A	G	4.7383e-13	0.0872261264985531	0.101889367781552	0.0140875159391577	MSH2	31644	biofsci
rs13025976	2	47593087	T	A	3.1992e-66	0.303342039336922	-0.171398702706337	0.00997141792462256	MSH2	23796	biofsci
rs13393262	2	47520659	C	T	4.88e-13	0.114751517877221	-0.0971133204879369	0.0134347818341201	MSH2	27270	biofsci
rs139930966	2	47622103	T	C	1.9606e-32	0.154598605801664	-0.140445757652802	0.011844266396755	MSH2	27270	biofsci
rs1425613	2	47793217	T	C	6.4425e-29	0.446272640610105	-0.0897791427246739	0.00804530277481127	MSH2	31260	biofsci
rs142660024	2	47506358	G	A	8.7225e-20	0.017470924301163	0.312764933676343	0.0343550493388924	MSH2	24679	biofsci
rs146955192	2	47370916	T	C	1.991e-13	0.013470061701573	0.350098558754166	0.0476350493569943	MSH2	16582	biofsci
rs147127550	2	47288179	T	C	8.7259e-09	0.0204828090709583	0.170825576685072	0.029688659289364	MSH2	28274	biofsci
rs1574378	2	47874352	T	A	3.7287e-09	0.334730086825217	-0.0497552769740625	0.00843939157576201	MSH2	31525	biofsci
rs17036526	2	47572363	C	G	1.4077e-25	0.164115351257589	-0.119066224872985	0.0113899732984794	MSH2	28095	biofsci
rs17218641	2	47709228	G	T	1.2586e-09	0.0230887001185302	-0.179808788642532	0.0296103398340933	MSH2	25283	biofsci
rs17224556	2	47685129	G	C	1.5209e-23	0.108701396753492	-0.127946461438827	0.0127946461438827	MSH2	31525	biofsci
rs181856562	2	47605609	C	T	3.5009e-09	0.0166392769104355	0.661784458701861	0.11204721377205	MSH2	2434	biofsci
rs1863332	2	47629898	G	T	5.4779e-16	0.0937312086590499	-0.110478217647999	0.013638780989346	MSH2	31643	biofsci
rs189610286	2	47725822	G	A	3.4466e-40				MSH2	5075	biofsci
rs3136326	2	48024402	C	T	1.7451e-13	0.113151636404817	0.0926172810727837	0.0125717420793506	MSH2	31526	biofsci
rs60710864	2	47801915	C	T	1.2089e-13	0.163978289121627	-0.0801812695004075	0.0108125127434607	MSH2	31197	biofsci
rs62138450	2	47549288	C	T	8.222e-63	0.293388801439172	0.157315614967404	0.00940438518686766	MSH2	27270	biofsci
rs62139703	2	47616000	G	C	2.6336e-08	0.0580846400269769	-0.0991873866542423	0.0178263127287867	MSH2	28759	biofsci
rs62140940	2	47811078	G	T	1.7513e-15	0.152487800975922	-0.0903125905786685	0.0113492247133141	MSH2	30037	biofsci
rs6544979	2	47545157	A	G	2.2636e-12	0.101648351648352	-0.102260703907962	0.014572864377239	MSH2	25783	biofsci
rs6544995	2	47776059	A	G	3.0016e-43	0.168569254185693	-0.147167189399975	0.0106734930410988	MSH2	31315	biofsci
rs6723080	2	47845523	T	C	1.6289e-08	0.191722654185853	0.0571306577055431	0.0101160969819465	MSH2	31529	biofsci
rs6752504	2	47782555	T	C	1.0829e-18	0.128839525086174	-0.105557952990814	0.0119596148955172	MSH2	31145	biofsci
rs67826733	2	47548429	T	C	2.8186e-26	0.878462709284627	-0.129690188502602	0.0122290396604089	MSH2	31315	biofsci
rs72812335	2	47780865	C	T	4.8908e-20	0.147059950201111	-0.103709380985754	0.011314079789858	MSH2	31140	biofsci
rs74833228	2	47890981	C	T	2.1785e-10	0.0191969170750274	0.202671061869102	0.0319257524761511	MSH2	26054	biofsci
rs75095531	2	47903488	T	C	5.2527e-21	0.0513666352497644	0.172492288435328	0.0183422431104868	MSH2	30499	biofsci
rs76116679	2	47510765	A	G	3.2385e-31	0.0164716534336259	0.463592596287773	0.0398933460938811	MSH2	19393	biofsci
rs76885923	2	47572836	A	G	1.6769846438804e-308	0.133730327520204	0.790834015629989	0.0122964137877792	MSH2	28545	biofsci
rs79874846	2	47567821	G	A	4.6239e-08	0.0337414965986395	-0.130041482883422	0.0237953308112392	MSH2	27085	biofsci
