## Supplementary material for "Multi-level Regulatory Roles of Lactate Metabolism Gene Network in Oral Cancer: Machine Learning Insights": MSH3.csv

SNP	CHR	BP	effect_allele	other_allele	P	EAF	BETA	SE	gene	samplesize	source
rs10040586	5	80265313	A	G	7.0135e-09	0.0325503218136351	-0.201592135170458	0.0348142880874635	MSH3	13100	biofsci
rs10062364	5	79634877	C	A	2.115e-68	0.361886374063312	0.217941050966305	0.0124695929102235	MSH3	13925	biofsci
rs10075299	5	79567410	T	C	6.4926e-12	0.83753153428637	-0.110251129926404	0.0160524052774241	MSH3	14260	biofsci
rs1019450	5	79881718	G	A	3.1367e-26	0.165188009664754	-0.168963301967274	0.0159473060157313	MSH3	14257	biofsci
rs114209224	5	79629038	T	G	1.8658e-56	0.0176613885505481	0.937226224406055	0.0591970986152394	MSH3	8224	biofsci
rs114540968	5	80178415	G	A	2.7226e-08	0.0124861572535991	-0.316955405709938	0.0570227773657775	MSH3	12471	biofsci
rs114820182	5	80030580	A	G	2.6964e-25	0.0254390495867769	0.402761602512732	0.0387561442728905	MSH3	13427	biofsci
rs115565697	5	79813619	A	G	2.2622e-62	0.0158673687206489	1.00340329233834	0.060200826294028	MSH3	8835	biofsci
rs116152815	5	80123834	T	C	2.2758e-14	0.0139724737034905	-0.406830184694584	0.0532932726420111	MSH3	12778	biofsci
rs116576019	5	79737770	A	G	6.2548e-09	0.0333637231918034	-0.213351908469062	0.0367233950925284	MSH3	11496	biofsci
rs12655561	5	79680373	T	C	8.5963e-56	0.814822581998154	0.267165534221039	0.0169779826017437	MSH3	11496	biofsci
rs12697911	5	79959013	C	T	9.2568e-30	0.0378042465044019	-0.362542349367712	0.0319970300840838	MSH3	13426	biofsci
rs13179066	5	79664768	G	A	2.1071e-11	0.704554849862828	-0.0869244266878628	0.0129772814618648	MSH3	14263	biofsci
rs13185773	5	80264630	A	G	7.2902e-28	0.841890961920783	0.179707387848893	0.0164240828983515	MSH3	13925	biofsci
rs146104489	5	79798001	C	T	3.8894e-08	0.0138983050847458	0.342132991037994	0.0622524047085999	MSH3	9414	biofsci
rs147189598	5	79841685	A	G	6.0288e-18	0.0171227480434897	-0.411078166727849	0.0476225865069334	MSH3	13100	biofsci
rs147670804	5	79948318	A	G	2.0014e-114	0.0185272459499264	1.11215685258928	0.0489171934898848	MSH3	11491	biofsci
rs1549128	5	79534850	T	C	5.5044e-18	0.443158329888384	0.103009825666754	0.0119188468362245	MSH3	14263	biofsci
rs1677631	5	79927651	A	G	6.7618e-12	0.0172525252525253	-0.325595263946172	0.0474462671873065	MSH3	13100	biofsci
rs184966975	5	79552948	T	C	4.0336e-12	0.0134751773049645	0.502533174106512	0.0724528797731419	MSH3	7165	biofsci
rs187213326	5	79874081	T	C	3.6972e-09	0.0504352722075447	-0.167024161894872	0.0283226212261534	MSH3	13015	biofsci
rs2405875	5	79950708	C	T	3.3226e-16	0.233525688756515	0.139313606409973	0.0170706538916767	MSH3	9586	biofsci
rs2431221	5	79934230	T	G	2.2258e-227	0.347104786350596	-0.4004208840679	0.0124382123974274	MSH3	14261	biofsci
rs248989	5	80436584	G	A	1.9665e-14	0.484234657446729	-0.0906651192205903	0.0118474681119853	MSH3	14263	biofsci
rs249012	5	79809925	G	A	4.1536e-111	0.318773552586502	0.288006303502291	0.01285880199228	MSH3	13925	biofsci
rs249226	5	79848018	A	G	4.0234e-21	0.481278073453365	-0.111770870300679	0.0118503027280484	MSH3	14262	biofsci
rs26904	5	80362905	C	T	8.2813e-15	0.212465707091586	0.112369066142645	0.0144743944125107	MSH3	14263	biofsci
rs34579446	5	80398271	C	T	6.0389e-13	0.0138888888888889	0.548065481443687	0.0761233775634661	MSH3	6300	biofsci
rs35737824	5	79831299	T	C	3.705e-43	0.0291985301420201	0.569059634768242	0.0413167431274181	MSH3	10333	biofsci
rs408626	5	79951133	C	T	3.9485e-201	0.423419681292954	-0.36274503437328	0.0119880047051548	MSH3	14251	biofsci
rs41547521	5	79965707	T	C	3.906e-11	0.0285253417098226	-0.245223413196911	0.0371123271985155	MSH3	13100	biofsci
rs421207	5	79394840	C	A	6.3754e-09	0.0731823085221144	-0.149249719382921	0.0257034614719321	MSH3	11158	biofsci
rs431443	5	79900281	T	C	1.6769846438804e-308	0.643255849518275	0.60813610424006	0.012508841735626	MSH3	13925	biofsci
rs453544	5	79951809	G	A	1.315e-54	0.0520047714329691	0.415010537162315	0.0266676864706576	MSH3	14261	biofsci
rs4704698	5	80396775	G	A	3.1361e-20	0.0555031327847815	0.238280011802942	0.0258595255038789	MSH3	14263	biofsci
rs4704704	5	80463370	T	C	2.5739e-15	0.106824701796769	0.151632843818559	0.0191692806526458	MSH3	14261	biofsci
rs519871	5	80295338	G	A	1.5045e-17	0.372961648799638	0.104403954476043	0.0122442128906557	MSH3	14261	biofsci
rs6151650	5	79971294	A	G	1.6769846438804e-308	0.0517199267250153	1.13474504706098	0.0275487077617649	MSH3	13433	biofsci
rs6151662	5	79973270	A	G	5.4528e-15	0.0537771037422634	-0.205146033590844	0.0262472694879468	MSH3	14263	biofsci
rs62364027	5	79475153	C	T	6.3148e-09	0.132286910197869	-0.101500255458176	0.017475638411559	MSH3	14263	biofsci
rs62364038	5	79576626	T	C	1.109e-31	0.223915360625321	0.173573703715953	0.0148201591287528	MSH3	13100	biofsci
rs62366953	5	80085401	A	G	5.434e-35	0.0339496459480724	0.403653993924503	0.0327073098614827	MSH3	14251	biofsci
rs6453530	5	80231762	G	T	8.0394e-16	0.585363103292738	0.0968064958770329	0.0120201268829275	MSH3	14258	biofsci
rs66984401	5	79591539	T	C	3.22e-10	0.164452078064248	-0.100442749896108	0.0159742278533204	MSH3	14260	biofsci
rs6869680	5	80198404	G	A	1.2705e-36	0.209829011436983	-0.183801288931047	0.0145412412128993	MSH3	14262	biofsci
rs6893475	5	79461155	C	T	2.2369e-09	0.23856589875606	-0.0830675402344388	0.013891822234671	MSH3	14263	biofsci
rs72765548	5	79914619	A	G	3.0667e-57	0.0594550598813999	-0.399234505147741	0.0250377543945702	MSH3	14263	biofsci
rs72765554	5	79933927	T	C	1.0988e-199	0.0398755656108597	0.91259505119139	0.0302690949468776	MSH3	14254	biofsci
rs72771114	5	80414012	C	A	2.5528e-17	0.0333555834773049	0.279177598733491	0.0329778868282805	MSH3	14259	biofsci
rs72776289	5	79531429	A	G	9.2849e-19	0.0173285552991998	0.428491637021373	0.0484532687678238	MSH3	12507	biofsci
rs75829363	5	80014470	G	T	3.6945e-20	0.0294180941723336	-0.332095031519621	0.0361110239242779	MSH3	13429	biofsci
rs76199729	5	80377085	T	C	1.368e-17	0.0768912773873501	0.189745177248884	0.0222236094224507	MSH3	14263	biofsci
rs78621558	5	80012735	A	G	2.5396e-17	0.028971028971029	-0.298896395575188	0.0353055038477661	MSH3	14259	biofsci
rs78682851	5	80477960	G	A	3.7593e-08	0.0374254377525495	0.191171735384187	0.0347464940082857	MSH3	11496	biofsci
rs78786233	5	80051518	T	C	4.0338e-09	0.0140279283300389	-0.352385056089096	0.0599009070662093	MSH3	10075	biofsci
rs9293830	5	80317532	C	A	9.3058e-14	0.124820687051718	0.133485496319668	0.0179163138473482	MSH3	14259	biofsci
