## Supplementary material for "Multi-level Regulatory Roles of Lactate Metabolism Gene Network in Oral Cancer: Machine Learning Insights": MSH4.csv

SNP	CHR	BP	effect_allele	other_allele	P	EAF	BETA	SE	gene	samplesize	source
rs1146634	1	76252011	G	A	1.7664e-22	0.439813596903303	-0.0800531052462121	0.00820687128334004	MSH4	30131	biofsci
rs115243667	1	76327933	A	G	4.4335e-72	0.0288882280470708	0.455475467564875	0.0253681768218103	MSH4	27695	biofsci
rs116829517	1	76663444	G	T	5.4985e-47	0.0154399755002042	0.535758311726168	0.0372157760298811	MSH4	23748	biofsci
rs12124417	1	76353294	C	T	1.1398e-14	0.269410787755256	0.0710462032887045	0.00919965857649585	MSH4	30015	biofsci
rs148983402	1	75578773	T	G	1.5896e-37	0.0155350978135788	0.498819638067559	0.0389623699926233	MSH4	21536	biofsci
rs289686	1	76608491	C	T	1.7445e-08	0.318050283738585	0.0492949040828671	0.00874689995614868	MSH4	30131	biofsci
rs291071	1	76535980	C	T	1.2914e-08	0.510991741856553	-0.0466983085857062	0.0082111247337365	MSH4	29678	biofsci
rs35592604	1	76003053	T	C	1.3454e-08	0.185776778905968	0.0605680922891783	0.010662833351967	MSH4	29073	biofsci
rs75390013	1	76483651	T	C	4.7564e-19	0.0825689804854112	0.132246216305496	0.0148293002058215	MSH4	30015	biofsci
rs79322031	1	76391978	T	C	1.3477e-09	0.0881251418627525	-0.0873571587663407	0.0144120432187846	MSH4	29956	biofsci
