## Supplementary material for "Multi-level Regulatory Roles of Lactate Metabolism Gene Network in Oral Cancer: Machine Learning Insights": MSH5.csv

SNP	CHR	BP	effect_allele	other_allele	P	EAF	BETA	SE	gene	samplesize	source
rs111357164	6	32482638	A	C	3.0404e-09	0.850828919309349	0.388223553406967	0.0654732360919077	MSH5	919	biofsci
rs1802127	6	31729925	T	C	4.5742e-12	0.0198449065914699	-0.635746328908422	0.0918947600399557	MSH5	3044	biofsci
rs184294620	6	32537486	G	A	2.7571e-08	0.0658682634730539	0.522481313222449	0.094034035819241	MSH5	919	biofsci
rs2072633	6	31919578	A	G	1.5989e-08	0.600810874334065	-0.10783601377922	0.0190843312590426	MSH5	5724	biofsci
rs2299851	6	31718602	A	G	3.3226e-20	0.104179724224381	-0.281701410449913	0.0305937803221088	MSH5	5724	biofsci
rs34214527	6	32014456	T	C	2.0951e-12	0.0880900003859365	0.231774464895796	0.0329787229504547	MSH5	5723	biofsci
