## Supplementary material for "Multi-level Regulatory Roles of Lactate Metabolism Gene Network in Oral Cancer: Machine Learning Insights": MSH6.csv

SNP	CHR	BP	effect_allele	other_allele	P	EAF	BETA	SE	gene	samplesize	source
rs10169431	2	47823949	T	C	1.2058e-10	0.422902025630426	-0.077164865485504	0.0119849134869153	MSH6	14263	biofsci
rs10210340	2	48018994	A	T	4.7069e-14	0.157699479449926	-0.124343291259176	0.0164918088596597	MSH6	13840	biofsci
rs111739930	2	48165987	A	C	1.1025e-18	0.0236240582301111	-0.407915246067871	0.046226881311379	MSH6	10144	biofsci
rs111861797	2	48022688	C	T	1.2065e-247	0.171064054655947	0.528470619021172	0.015723706151812	MSH6	14262	biofsci
rs111965445	2	48053925	G	C	7.2201e-166	0.17646281615704	-0.426372604346891	0.0155336050315097	MSH6	14259	biofsci
rs113507579	2	47913829	C	A	2.5927e-12	0.13349313000151	0.121837477529765	0.0174098307464441	MSH6	14261	biofsci
rs114121626	2	48690717	T	C	2.4053e-21	0.0345980277452783	-0.307304687029697	0.0323966272420272	MSH6	14263	biofsci
rs115414458	2	48482129	C	T	8.4285e-13	0.0240634399781241	-0.346247173276141	0.04839910166007	MSH6	9089	biofsci
rs116554316	2	48938255	A	G	1.2719e-11	0.019993359263827	0.313732180138311	0.046329215295536	MSH6	11889	biofsci
rs11689093	2	47872545	A	G	1.5241e-16	0.108628659476117	0.157064961458077	0.0190273373300152	MSH6	14263	biofsci
rs11892597	2	47856243	A	C	5.3187e-10	0.38292609237509	-0.0756701544763389	0.0121865837495916	MSH6	14248	biofsci
rs12468825	2	48924031	T	C	1.4562e-15	0.919908330011957	-0.17407792954769	0.021812910161981	MSH6	14263	biofsci
rs137896892	2	48425992	T	C	9.9477e-21	0.0196592682503902	0.400764698472543	0.0429235916836294	MSH6	14081	biofsci
rs140863805	2	48509608	G	A	8.9551e-10	0.0131504410455612	0.388016720135848	0.0633279561514988	MSH6	9607	biofsci
rs145663316	2	47985309	T	C	3.9439e-23	0.0192445441955972	-0.434804778549092	0.0438966177915733	MSH6	13748	biofsci
rs17324787	2	48319144	G	T	5.3262e-44	0.0373540532679603	0.434407988730225	0.031224293888965	MSH6	14262	biofsci
rs2037230	2	47909585	T	C	5.6034e-29	0.114102809096121	-0.208043958170119	0.0186225749373517	MSH6	14263	biofsci
rs2969769	2	47978019	C	T	1.3554e-11	0.220873504472064	-0.0976815311419428	0.0144448023101181	MSH6	13925	biofsci
rs3136329	2	48024876	C	T	1.0567e-23	0.575876583110977	-0.120235774622534	0.0119803284764534	MSH6	14263	biofsci
rs4356705	2	48666338	G	A	2.3857e-28	0.363792582521338	-0.135975442553109	0.012313939229978	MSH6	14247	biofsci
rs4953596	2	48834271	C	T	7.6545e-16	0.326770148340725	0.102968267826013	0.0127756948553932	MSH6	13925	biofsci
rs61087417	2	47813986	A	T	2.1383e-20	0.0811166608587912	0.203136510284723	0.0219483652740863	MSH6	13925	biofsci
rs61387839	2	48688635	G	A	2.1387e-14	0.286234619159055	-0.100101847243169	0.0130990784023828	MSH6	14263	biofsci
rs62139953	2	48137232	T	C	8.2895e-27	0.0665851234615091	0.254597155118982	0.0237519502863123	MSH6	14260	biofsci
rs7371084	2	48939953	C	T	7.7787e-13	0.147656807846969	-0.11957754888843	0.0166895864348523	MSH6	14263	biofsci
rs75315139	2	48076548	G	A	2.3959e-16	0.0189873417721519	-0.371196959010451	0.0452668177618169	MSH6	13100	biofsci
rs75490457	2	48347364	G	T	1.3294e-22	0.0299107142857143	0.346274754294503	0.0353944736739652	MSH6	13755	biofsci
rs7557658	2	47821931	C	T	1.9236e-13	0.0623985504510966	0.180038045833004	0.0244809830889837	MSH6	14260	biofsci
rs7592742	2	48716822	G	T	1.1634e-20	0.256144523728622	-0.126447600181317	0.0135674846491182	MSH6	14256	biofsci
rs78931117	2	48086795	T	C	1.4283e-21	0.0229053772405169	0.377585431487095	0.0395783559555455	MSH6	14262	biofsci
rs80204470	2	48830235	C	T	5.2705e-09	0.0145547398659432	0.347783496344345	0.0595662481321455	MSH6	9825	biofsci
