## Supplementary material for "Multi-level Regulatory Roles of Lactate Metabolism Gene Network in Oral Cancer: Machine Learning Insights": MSI2.csv

SNP	CHR	BP	effect_allele	other_allele	P	EAF	BETA	SE	gene	samplesize	source
rs11079317	17	55708795	A	G	2.8398e-09	0.155473711901988	0.0653490355023876	0.0110002248055596	MSI2	31470	biofsci
rs11079323	17	55756196	T	C	1.1418e-08	0.667161486715021	0.0482857251028396	0.00845871436879678	MSI2	31470	biofsci
rs12943166	17	55335274	G	A	1.4667e-12	0.0678212333218641	-0.113012254725926	0.0159678212258461	MSI2	31018	biofsci
rs28700576	17	55709380	G	A	1.4685e-17	0.216455505846084	-0.0825692154369275	0.00968031507185888	MSI2	31460	biofsci
rs62058023	17	55336891	C	T	4.2526e-11	0.125502649479499	0.0793521877218641	0.0120318091523933	MSI2	31470	biofsci
rs62060686	17	55768656	A	G	1.5548e-08	0.191888117167447	0.0573530700865703	0.0101411139751694	MSI2	31353	biofsci
rs7214420	17	55757381	A	C	6.1027e-11	0.11535230093565	-0.0821740434196839	0.012562725446742	MSI2	31046	biofsci
rs9900584	17	55722808	C	T	3.8115e-12	0.079013930310695	0.102804017498922	0.0148042996311918	MSI2	31350	biofsci
