## Supplementary material for "Multi-level Regulatory Roles of Lactate Metabolism Gene Network in Oral Cancer: Machine Learning Insights": MSL1.csv

SNP	CHR	BP	effect_allele	other_allele	P	EAF	BETA	SE	gene	samplesize	source
rs13695	17	38545193	T	C	5.6257e-43	0.234135166093929	-0.179541432402	0.0130643997149053	MSL1	16337	biofsci
rs151114485	17	38301901	A	G	2.3695e-08	0.0245825375838598	-0.207118879055296	0.037102120782333	MSL1	15148	biofsci
rs1530363	17	38582776	G	A	3.666e-09	0.19167686190549	0.0737080181725197	0.0124956377121264	MSL1	20668	biofsci
rs17708087	17	38670513	G	A	1.9514e-09	0.203576864535769	-0.0730940866652958	0.0121786941692985	MSL1	20792	biofsci
rs41275668	17	38324788	G	A	6.5664e-74	0.0285671679945465	-0.56457880778712	0.0310434992487433	MSL1	18696	biofsci
rs57234044	17	38273561	G	A	2.3122e-09	0.0746620856301442	0.110913095462248	0.0185650361485443	MSL1	20998	biofsci
rs7217240	17	38105334	T	C	3.5461e-10	0.801910949742022	-0.0773919029291997	0.0123380899354653	MSL1	20677	biofsci
rs78160638	17	38754762	G	C	3.3857e-15	0.0268696316949229	-0.260096911454701	0.033024824329554	MSL1	17533	biofsci
