## Supplementary material for "Multi-level Regulatory Roles of Lactate Metabolism Gene Network in Oral Cancer: Machine Learning Insights": MSL2.csv

SNP	CHR	BP	effect_allele	other_allele	P	EAF	BETA	SE	gene	samplesize	source
rs140017560	3	136141711	G	A	4.3317e-09	0.0198579694897422	0.212609532630863	0.0362122790282843	MSL2	19590	biofsci
rs77513004	3	136271951	C	T	7.3642e-09	0.0318057171347848	0.150940147279207	0.0261029221408053	MSL2	23830	biofsci
rs834304	3	136111658	T	G	6.5289e-24	0.576113483831605	-0.0898071183752075	0.00890643219303088	MSL2	25811	biofsci
rs9826032	3	135745762	T	C	5.2907e-15	0.0142011834319527	0.499233110163813	0.0638413675576174	MSL2	8763	biofsci
