## Supplementary material for "Multi-level Regulatory Roles of Lactate Metabolism Gene Network in Oral Cancer: Machine Learning Insights": MSL3P1.csv

SNP	CHR	BP	effect_allele	other_allele	P	EAF	BETA	SE	gene	samplesize	source
rs12582	2	234749354	A	G	1.4431e-08	0.0908674928503336	0.0884122070175221	0.0155976583839109	MSL3P1	24878	biofsci
rs28900987	2	234784159	C	T	5.8214e-13	0.036257749389442	0.192424601820535	0.0267078339191283	MSL3P1	20060	biofsci
rs626293	2	234737045	C	T	6.9885e-09	0.450411514900973	0.0517858541322011	0.00894185415136256	MSL3P1	25262	biofsci
rs6431644	2	234773729	A	G	2.0336e-52	0.595738657809315	-0.138122077720439	0.00906550785773424	MSL3P1	25262	biofsci
