## Supplementary material for "Multi-level Regulatory Roles of Lactate Metabolism Gene Network in Oral Cancer: Machine Learning Insights": MSLN.csv

SNP	CHR	BP	effect_allele	other_allele	P	EAF	BETA	SE	gene	samplesize	source
rs117384607	16	877836	G	A	2.1521e-14	0.0154639175257732	0.400382210197278	0.0523971327126638	MSLN	11962	biofsci
rs12596955	16	808791	C	G	2.6539e-11	0.0782876712328767	0.157708512027532	0.0236629024168064	MSLN	12375	biofsci
rs2003832	16	769538	A	G	1.0103e-10	0.20989493067591	0.0731739386303274	0.0113174243117928	MSLN	23539	biofsci
rs3765322	16	816294	G	T	5.6573e-68	0.715012642225032	0.188791394673732	0.0108366277881326	MSLN	20895	biofsci
rs67919983	16	805526	T	G	1.2674e-16	0.0771793638799203	-0.156507428319346	0.0189100850997228	MSLN	19632	biofsci
rs73493221	16	849457	A	C	1.9562e-102	0.0187608628974542	0.918849769784037	0.0427582794207394	MSLN	14856	biofsci
rs9328928	16	858723	T	C	1.8598e-09	0.270699001426534	0.0636190009031443	0.0105860526986612	MSLN	22600	biofsci
rs9923197	16	807749	C	T	1.3554e-16	0.542041629456619	0.0837549807366567	0.0101291594490859	MSLN	19632	biofsci
