## Supplementary material for "Multi-level Regulatory Roles of Lactate Metabolism Gene Network in Oral Cancer: Machine Learning Insights": MSR1.csv

SNP	CHR	BP	effect_allele	other_allele	P	EAF	BETA	SE	gene	samplesize	source
rs1030517	8	16188310	A	G	1.1641e-45	0.167067533541283	-0.151550324236279	0.0106852750270589	MSR1	31470	biofsci
rs111965019	8	16578099	T	C	2.553e-27	0.0282965344428159	0.286283838986714	0.0264401934857876	MSR1	26012	biofsci
rs113364791	8	16323002	G	A	3.4195e-47	0.413010626888954	-0.130078169848988	0.00901542581637519	MSR1	25375	biofsci
rs113750073	8	16248796	C	T	4.3527e-09	0.0230302373469167	-0.181230138455645	0.0308729069632458	MSR1	23315	biofsci
rs117516883	8	16401976	C	A	1.0079e-27	0.0477084536876565	0.226109570830448	0.0207206153451104	MSR1	25633	biofsci
rs117530267	8	16433708	C	T	1.8992e-17	0.0277144449511071	-0.232438307203004	0.0273466483761784	MSR1	24812	biofsci
rs11779564	8	16397175	G	A	1.6769846438804e-308	0.429876552531239	-0.378573555764882	0.00806695992799494	MSR1	31350	biofsci
rs12677745	8	16441247	G	C	4.4766e-21	0.894574901842344	0.122512549725765	0.0130044741132138	MSR1	31349	biofsci
rs13254448	8	16634375	T	C	7.3992e-31	0.577473802095832	-0.0956744610773264	0.00828371828509194	MSR1	29863	biofsci
rs142777935	8	16403213	G	C	3.8666e-09				MSR1	5075	biofsci
rs142815193	8	16062319	A	G	8.5897e-13	0.0983223657486392	0.0989176893820298	0.0138317401079536	MSR1	29479	biofsci
rs147612981	8	16440703	T	C	1.0996e-08	0.0146792680474563	0.336903560475606	0.0589548805648	MSR1	9946	biofsci
rs151280056	8	16443900	C	T	2.8122e-09	0.0277935213846623	0.153311399891351	0.0258004442616121	MSR1	27798	biofsci
rs1526424	8	16406598	A	G	1.3903e-37	0.9130409914204	0.182368984253309	0.0142331213808873	MSR1	31086	biofsci
rs1697638	8	16680772	A	C	3.6997e-10	0.464649397916909	0.0507142556153383	0.00809317390092052	MSR1	30688	biofsci
rs17583647	8	16471896	C	G	1.9478e-10	0.0312655276535566	0.14683858572528	0.0230675169230363	MSR1	31024	biofsci
rs17620929	8	16030697	C	T	2.8205e-22	0.523488293434552	0.0774680167593895	0.00798079869363636	MSR1	31470	biofsci
rs28549132	8	16396227	G	A	1.6166e-53	0.0808468714814219	-0.23169132246756	0.0150442072417202	MSR1	29729	biofsci
rs35238421	8	15795960	A	C	7.4612e-09	0.309628468771501	0.0501916652933345	0.00868322842989716	MSR1	31023	biofsci
rs433235	8	16050240	C	T	1.1961e-104	0.0854034349280319	-0.30984034421337	0.0142621230310831	MSR1	31470	biofsci
rs4388485	8	16507636	C	T	2.5621e-31	0.048345490126312	-0.232059864715421	0.0199355581560432	MSR1	27345	biofsci
rs55749237	8	16424282	A	C	1.0574e-32	0.0407328730748805	-0.276783938603901	0.0232407962285171	MSR1	23691	biofsci
rs62490107	8	16394644	C	T	6.2391e-51	0.133415785923094	0.189638823658026	0.0126334921295351	MSR1	27096	biofsci
rs62491388	8	16425316	T	C	5.5682e-20	0.0235076789336424	0.310878873746682	0.0339669238392861	MSR1	18879	biofsci
rs62491403	8	16448882	T	A	3.037e-12	0.0107057890563045	0.602168509800286	0.0863187898396362	MSR1	6336	biofsci
rs6992164	8	16577105	A	C	1.5195e-10	0.956070747816836	0.133427936739973	0.020836720034352	MSR1	27420	biofsci
rs7003740	8	16607235	T	C	1.3974e-47	0.450796872650729	0.116089131751756	0.0080115064389113	MSR1	31465	biofsci
rs7017192	8	16065735	T	C	5.3592e-11	0.0628641232850968	0.107748615506479	0.0164233413365157	MSR1	31466	biofsci
rs71524170	8	15740527	T	C	4.1256e-10	0.0162615885742922	0.221779927334568	0.0354893310078998	MSR1	24816	biofsci
rs74907564	8	16493435	C	T	8.6744e-09	0.0192825112107623	-0.272813285029261	0.0474062148170677	MSR1	11765	biofsci
rs77939124	8	16271447	T	A	6.4696e-13				MSR1	5075	biofsci
rs79365848	8	16339008	A	G	1.3094e-51	0.0160583536720657	0.561977209041077	0.0371823138024147	MSR1	22889	biofsci
rs822241	8	16576557	G	A	6.2374e-14	0.040667617434709	-0.162564639649715	0.0216671962000473	MSR1	27299	biofsci
