## Supplementary material for "Multi-level Regulatory Roles of Lactate Metabolism Gene Network in Oral Cancer: Machine Learning Insights": MSRA.csv

SNP	CHR	BP	effect_allele	other_allele	P	EAF	BETA	SE	gene	samplesize	source
rs10089869	8	10634324	T	C	2.4507e-24	0.126746960572662	0.122363065352885	0.0120205378803364	MSRA	31264	biofsci
rs111610416	8	9365439	T	C	1.1198e-21	0.0514689093538321	-0.173471629704203	0.0181357033521728	MSRA	31139	biofsci
rs112242008	8	10948972	A	G	7.1422e-18	0.108287034633159	0.142014622118672	0.016488978150716	MSRA	19045	biofsci
rs11250050	8	10490616	C	T	7.1799e-32	0.700190258751903	0.102748133350349	0.00874556401191197	MSRA	31141	biofsci
rs11250064	8	10581882	A	C	8.1359e-68	0.343779373613565	-0.146055805874215	0.00839372239314823	MSRA	31458	biofsci
rs112616329	8	10895600	T	C	7.3642e-09	0.0154444210968691	-0.214486757533322	0.0370943166153579	MSRA	23897	biofsci
rs113295318	8	10592627	T	C	1.4063e-19	0.0580153587712983	0.158441676192697	0.0175034993584508	MSRA	29863	biofsci
rs113329286	8	9899537	C	T	4.8602e-12	0.0401305195355539	0.147565423373069	0.0213565797402265	MSRA	28459	biofsci
rs113672077	8	10287786	C	T	2.8555e-52	0.0555510682121078	0.272892429166761	0.0179366926402151	MSRA	29622	biofsci
rs116854520	8	10631472	A	G	1.3804e-12	0.0290656205420827	-0.201550156694147	0.0284438330620171	MSRA	21899	biofsci
rs117089778	8	10475456	T	G	9.2251e-13	0.0315668295835521	0.167828035404908	0.0234994028683116	MSRA	29618	biofsci
rs117109436	8	9491923	G	A	1.104e-09	0.0828624835379583	0.0927508345970683	0.0152205248936736	MSRA	28400	biofsci
rs117150613	8	10436864	A	G	5.0284e-15	0.013313358584431	-0.320012629451836	0.0408909569961456	MSRA	22764	biofsci
rs117323695	8	9680089	T	C	1.9673e-13	0.0194458067680235	-0.236884935174275	0.0322252969261281	MSRA	25251	biofsci
rs117386764	8	10506561	A	C	1.9074e-08	0.0303058957023309	0.143742242160887	0.0255750911253446	MSRA	26012	biofsci
rs117423839	8	11070988	T	C	1.774e-18	0.0546656496313247	0.161722098307415	0.0184384838850534	MSRA	28459	biofsci
rs117475636	8	9629810	G	A	3.8301e-10	0.0551555875529958	-0.112218968285763	0.0179243484411908	MSRA	29863	biofsci
rs11774104	8	10526434	C	G	1.3871e-15	0.0709351646132095	-0.127829159553732	0.0160054540798002	MSRA	29616	biofsci
rs11774162	8	9944687	G	A	1.2482e-15	0.0304436179594341	-0.187173523809588	0.023397860369217	MSRA	30942	biofsci
rs11774221	8	10245788	G	A	5.0236e-139	0.744954714570258	0.229524919979579	0.00914456485280958	MSRA	31470	biofsci
rs11781529	8	10192466	T	C	1.6769846438804e-308	0.740159866651513	0.345177863794798	0.00911986746795946	MSRA	31258	biofsci
rs117960560	8	10059167	A	G	2.4926e-11	0.0213899036133973	-0.196397544158445	0.0294281435102108	MSRA	27582	biofsci
rs118042312	8	10182809	T	C	1.247e-18	0.0175184828029572	0.308198515731741	0.034980423096241	MSRA	23741	biofsci
rs11986242	8	10302429	T	A	1.9632e-33	0.256421021436333	-0.123137695538684	0.0102199136460631	MSRA	25107	biofsci
rs11993399	8	10955533	C	A	2.6125e-08	0.0522191215260522	0.10044195261079	0.018046598381298	MSRA	31020	biofsci
rs13248264	8	10942742	T	C	6.8989e-48	0.715132522842256	0.128646473592416	0.00884855410679197	MSRA	31347	biofsci
rs13257887	8	10187716	C	T	1.5977e-172	0.514355948869223	0.249497606312861	0.00891043785893377	MSRA	25211	biofsci
rs139562530	8	10399523	T	G	1.114e-19	0.0190137455206718	0.304820050495646	0.033580475526384	MSRA	23772	biofsci
rs139704177	8	9224299	A	T	4.237e-19	0.0128334172118772	0.510470508384828	0.057159070216761	MSRA	12080	biofsci
rs139760792	8	10527708	A	G	3.8122e-11	0.0226489692177351	-0.209164750728549	0.0316379402723484	MSRA	22566	biofsci
rs139865276	8	10129711	G	A	4.5881e-17	0.026081396886988	-0.224481080503106	0.0267347593672564	MSRA	27540	biofsci
rs142861375	8	11098917	T	C	1.7235e-12	0.0638737051335958	-0.115831052503776	0.0164180596311571	MSRA	31022	biofsci
rs143141546	8	10902380	A	G	3.056e-15	0.084911139505169	0.114234605522981	0.0144806061153763	MSRA	30688	biofsci
rs1435280	8	11096573	T	G	2.2272e-13	0.10342365365102	0.0960058386665891	0.0130898013016183	MSRA	31470	biofsci
rs144799044	8	9938420	T	C	7.887e-29	0.0181050704368611	0.377311806524693	0.0338654406071618	MSRA	24524	biofsci
rs1466338	8	9305999	C	G	2.337e-34	0.635697097307866	-0.101262287254043	0.00828456903002886	MSRA	31457	biofsci
rs148179786	8	9907609	G	T	7.3501e-21	0.0227629876132372	-0.272861414232329	0.029125411136503	MSRA	26497	biofsci
rs148235659	8	9801347	A	G	1.1404e-09	0.0302200352799183	0.154769217705925	0.0254199257133819	MSRA	26403	biofsci
rs149747567	8	10133449	G	T	1.5028e-25	0.0299627150622164	0.263121227930855	0.0251848489539086	MSRA	27122	biofsci
rs151328248	8	10350710	C	T	2.856e-10	0.0197994416272577	-0.212800083270989	0.0337440469484467	MSRA	22626	biofsci
rs1551792	8	9099747	G	A	7.4082e-09	0.0305070770922083	-0.221699395725949	0.038347671929488	MSRA	11496	biofsci
rs17692624	8	10070368	C	G	1.9837e-31	0.733927143999086	-0.105763354177205	0.00906890245212786	MSRA	31132	biofsci
rs17722117	8	10739903	A	G	1.021e-08	0.134836613797057	0.0673161168887611	0.0117535517414421	MSRA	31026	biofsci
rs17739715	8	9957457	C	A	3.5198e-11	0.0202764067127345	-0.191244825398876	0.0288758606973994	MSRA	30186	biofsci
rs183513149	8	10557504	T	C	5.1578e-09	0.0208618331053352	-0.181609812306608	0.0310869243934625	MSRA	25329	biofsci
rs185436437	8	10329019	A	G	2.3471e-24	0.0180431722196152	0.334405592246912	0.0328376597909297	MSRA	26171	biofsci
rs2126265	8	9104524	C	T	1.7362e-26	0.773619446646284	-0.150686164854675	0.0141485371167643	MSRA	14262	biofsci
rs28517848	8	9999359	T	C	1.1637e-10	0.0129272291587842	-0.452999033880986	0.0702988925776294	MSRA	7929	biofsci
rs2975730	8	10091011	G	A	7.9879e-43	0.0790854855761969	-0.203008684165716	0.0147993558666887	MSRA	31345	biofsci
rs2975736	8	10088299	T	G	1.4683e-13	0.148588112950964	-0.0850137319635307	0.0115041992968051	MSRA	29863	biofsci
rs330064	8	9163534	C	T	1.0405e-21	0.495890829861244	-0.113375594905056	0.0118436381485951	MSRA	14259	biofsci
rs34221969	8	10462346	A	C	3.4454e-25	0.0530750605326877	0.20475681000338	0.0197477779066972	MSRA	25511	biofsci
rs34853937	8	9446457	C	T	4.2746e-09	0.0545181662248558	0.10471770692771	0.0178297532738047	MSRA	30513	biofsci
rs35228837	8	9875908	T	C	1.0427e-51	0.233573392186472	0.144333396624523	0.00954011782753258	MSRA	30688	biofsci
rs35271797	8	10822844	A	G	3.1273e-13	0.0227605221697052	-0.228627714211139	0.0313674200078394	MSRA	22847	biofsci
rs35524399	8	10509966	A	G	2.5068e-08	0.2424467341949	0.0551816730587436	0.00990196544981761	MSRA	27765	biofsci
rs35587815	8	10300192	A	C	2.3007e-121	0.242062743025407	-0.218418453202876	0.00932364279475958	MSRA	31350	biofsci
rs4289770	8	10487222	T	C	8.2669e-14	0.0675196942152613	0.129703083831941	0.0173722671584817	MSRA	26314	biofsci
rs4311657	8	10271318	A	G	4.1787e-11	0.0540715372907154	0.116895497539522	0.0177176133409403	MSRA	31141	biofsci
rs4388421	8	10474042	G	T	2.907e-30	0.146933889403769	-0.130187025269293	0.0113883467991614	MSRA	30757	biofsci
rs4395859	8	10410923	C	T	1.5877e-09	0.0131628080657207	-0.298004374716509	0.0493785313775263	MSRA	15787	biofsci
rs4546664	8	10170731	G	A	8.9284e-25	0.185068961629524	-0.105482396802618	0.0102638289792469	MSRA	31470	biofsci
rs4840471	8	10148197	C	T	4.8576e-26	0.132954631237261	-0.124129796422898	0.0117613981829541	MSRA	31355	biofsci
rs532928	8	9897344	T	C	7.2695e-174	0.239787290014657	-0.262435760471648	0.00933589562836701	MSRA	31470	biofsci
rs55846031	8	10240412	T	C	2.7383e-11	0.0227233603029781	-0.188528797897701	0.0283080523577983	MSRA	28097	biofsci
rs56009433	8	10768102	T	G	1.2734e-08	0.0371071012805588	-0.133339806435693	0.0234365322240821	MSRA	25477	biofsci
rs56222141	8	9942859	T	G	2.2096e-14	0.0440003323915573	0.154822975638212	0.0202703590827599	MSRA	28929	biofsci
rs58044386	8	10334536	T	A	3.1191e-100	0.764253249342158	-0.224508657535536	0.0105638704874973	MSRA	24868	biofsci
rs59016986	8	10394394	A	G	6.829e-10	0.399883498064565	0.0502046920691706	0.00813677121427053	MSRA	31470	biofsci
rs59432853	8	9667873	A	G	6.9725e-16	0.108753916424446	-0.103528150183129	0.0128271775719402	MSRA	31352	biofsci
rs59775058	8	9444404	T	C	1.1066e-60	0.707548238492618	-0.144285318702567	0.00878016434528887	MSRA	31344	biofsci
rs59899904	8	9954954	C	T	2.0558e-191	0.0346855129089098	0.648064522026343	0.0219597283101958	MSRA	30967	biofsci
rs61192744	8	10108243	C	A	2.8138e-11	0.0453957382039574	-0.128116860405637	0.0192486155749992	MSRA	31141	biofsci
rs61729951	8	10532188	C	T	2.667e-08	0.0172522719541235	-0.18857997869257	0.0339062854997608	MSRA	25652	biofsci
rs62490346	8	10227910	T	C	1.6883e-26	0.129610752444595	-0.12666909240491	0.011890573684622	MSRA	31348	biofsci
rs62490741	8	10897559	A	G	8.8818e-16	0.0453347799132052	-0.175634484279095	0.0218415535148663	MSRA	24217	biofsci
rs62492306	8	10505047	A	G	3.6756e-13	0.0526652670387629	-0.147303955971959	0.0202705357128843	MSRA	24390	biofsci
rs62493909	8	9456202	A	C	1.1386e-11	0.0394188885165861	-0.153703214793861	0.0226443736160792	MSRA	25752	biofsci
rs6422354	8	9438720	G	A	1.0488e-09	0.0605149040903231	0.103685053839565	0.0169925356189264	MSRA	30458	biofsci
rs6985333	8	11077021	A	T	7.3343e-20	0.122056124789723	0.111889819827996	0.0122651239589586	MSRA	31017	biofsci
rs7001281	8	10503046	G	C	8.0869e-41	0.47092190343439	0.108186680576153	0.008086607659764	MSRA	30688	biofsci
rs73185279	8	9287303	T	G	8.3799e-29	0.153435755569827	-0.154378722321419	0.0138631563072063	MSRA	20029	biofsci
rs73189553	8	9387035	T	C	4.9927e-40	0.0540676777417375	-0.248889009193217	0.018794998542037	MSRA	27675	biofsci
rs73201159	8	10471311	T	A	2.0694e-31	0.161681395875821	-0.126490522081999	0.01084945337662	MSRA	31339	biofsci
rs73204664	8	9618285	T	C	5.6541e-29	0.0185430139133843	0.368317927199162	0.0329709002953327	MSRA	25273	biofsci
rs73528960	8	9972902	T	G	2.9364e-40	0.032811007070514	0.299318258731852	0.0225349529250626	MSRA	31026	biofsci
rs74367646	8	10757673	T	C	1.1395e-20	0.0682417708452804	0.148429341217844	0.0159221365362086	MSRA	31018	biofsci
rs7462014	8	10907051	A	C	2.9872e-11	0.0748055169303619	-0.100714510264068	0.0151514186821621	MSRA	31470	biofsci
rs75676730	8	9141993	G	A	3.592e-11	0.0513854385629658	-0.177527674011538	0.0268172742808106	MSRA	14263	biofsci
rs77013419	8	10387501	G	A	2.6294e-25	0.0525975704316361	0.196509165965707	0.0189049281324637	MSRA	28075	biofsci
rs77449093	8	10728739	G	A	3.0044e-13	0.0828142107448937	0.105701855719843	0.014491021169933	MSRA	31348	biofsci
rs7819054	8	9336714	C	T	4.6554e-62	0.683997895448908	-0.14252958334392	0.00857362058588807	MSRA	31470	biofsci
rs7820231	8	10853306	G	A	9.7927e-34	0.754520744459965	0.112340064855847	0.00927947142032227	MSRA	31350	biofsci
rs7828690	8	10439902	A	C	1.4838e-76	0.883564000611714	0.231800408832304	0.012517640166126	MSRA	31017	biofsci
rs78293597	8	9136617	T	C	3.2787e-09	0.0501331811263318	-0.16053600845955	0.0271322350695563	MSRA	14263	biofsci
rs7831128	8	9108101	A	T	1.2967e-09	0.160414185523356	0.122062696708056	0.0201164667108434	MSRA	9174	biofsci
rs78356668	8	10969776	C	T	5.7524e-09	0.0207007353395539	-0.198368265045551	0.0340622396492867	MSRA	21258	biofsci
rs7844115	8	10064495	G	C	6.3453e-31	0.245640868767207	-0.107854119625443	0.00932768184396885	MSRA	31013	biofsci
rs79079730	8	9563118	G	T	6.577e-11	0.0249568717653824	0.168265696239772	0.025767705891146	MSRA	30946	biofsci
rs79188184	8	10513252	A	G	1.1431e-08	0.0317386630179828	0.144678377638346	0.0253465973437887	MSRA	25325	biofsci
rs79427404	8	10500411	G	A	1.7732e-10	0.0210179201918593	0.221909917173766	0.0347821186792737	MSRA	20086	biofsci
rs79546252	8	10135698	C	A	3.1366e-13	0.0164232838477408	-0.23575956206647	0.0323472315002566	MSRA	29582	biofsci
rs79625683	8	9703939	A	G	8.3997e-15	0.0302554908112954	0.202885810156876	0.026140025788427	MSRA	24940	biofsci
rs80080939	8	9369823	A	G	3.7378e-10	0.0194262152273651	-0.215988541241497	0.0344787276102255	MSRA	22080	biofsci
rs814417	8	9936484	T	C	1.3525e-43	0.168408193948506	-0.147479966511881	0.0106519108521155	MSRA	31466	biofsci
rs9329191	8	9216584	G	T	1.6077e-28	0.73490172498027	-0.148598695479018	0.0134140980590928	MSRA	14263	biofsci
rs983309	8	9177732	T	G	8.6335e-09	0.113572884426663	-0.107401740857642	0.0186603900301693	MSRA	14263	biofsci
