## Supplementary material for "Multi-level Regulatory Roles of Lactate Metabolism Gene Network in Oral Cancer: Machine Learning Insights": MSRB2.csv

SNP	CHR	BP	effect_allele	other_allele	P	EAF	BETA	SE	gene	samplesize	source
rs10741018	10	23448011	A	T	4.5547e-79	0.224242050776436	-0.186776192479819	0.00992086688407994	MSRB2	29203	biofsci
rs10828430	10	23617580	G	A	3.4183e-15	0.0588471388708383	0.134335675463169	0.0170591483438314	MSRB2	31022	biofsci
rs11013060	10	22877923	T	G	1.6769846438804e-308	0.0597801095271937	-0.686374720148282	0.0175805090991779	MSRB2	28782	biofsci
rs11013118	10	23039451	T	G	3.8735e-25	0.187337892006602	0.107820328313736	0.0104098796344423	MSRB2	30307	biofsci
rs116876037	10	23234697	C	A	1.852e-22	0.0180158539514773	0.322129549451014	0.0330399447625069	MSRB2	25890	biofsci
rs117122529	10	23345196	C	T	1.1341e-15	0.0238410898783944	0.227112402748572	0.0283479458221294	MSRB2	26735	biofsci
rs117646523	10	23592027	T	C	4.1626e-09	0.0178595898232312	0.191856062076111	0.0326413498606787	MSRB2	26754	biofsci
rs12355075	10	23679103	T	C	3.4606e-10	0.0396337168349378	0.140665234759129	0.0224103420149007	MSRB2	26156	biofsci
rs1337322	10	23936020	A	G	6.6212e-12	0.419941336324031	0.0587380566703533	0.00855529030839584	MSRB2	28044	biofsci
rs141382055	10	22859811	A	C	8.2659e-16	0.0249031424881619	-0.217950122423553	0.0270738767264854	MSRB2	28091	biofsci
rs148678804	10	22427289	A	G	7.4878e-09	0.0280265197175822	-0.147736505884599	0.0255626026723534	MSRB2	28089	biofsci
rs151202251	10	24024619	C	T	7.8687e-21	0.0256644013481408	-0.27626127283482	0.0295106792610955	MSRB2	22960	biofsci
rs151241593	10	23361753	G	C	2.0951e-30				MSRB2	5075	biofsci
rs2137157	10	23725892	G	A	6.4346e-10	0.563765683993745	-0.0499767028919515	0.00808763033497613	MSRB2	31082	biofsci
rs34737777	10	22421254	A	G	3.2107e-51	0.079580792375106	-0.228536639830112	0.0151803172297282	MSRB2	29622	biofsci
rs35291604	10	23595128	A	C	2.7419e-20	0.134713144517066	0.108515454749148	0.0117584767897047	MSRB2	31024	biofsci
rs35798093	10	23250826	A	G	2.1704e-15	0.0200931569297854	0.252571222425128	0.0318444691258955	MSRB2	25042	biofsci
rs3793753	10	22859530	C	T	2.0036e-14	0.197376827389229	0.0766165374971746	0.010014579112107	MSRB2	31470	biofsci
rs4074209	10	23555016	G	A	2.8308e-57	0.0826890124127555	-0.241358827798531	0.0151320251657366	MSRB2	28788	biofsci
rs4314964	10	22811945	T	C	1.0629e-116	0.332171758237503	-0.196804264354463	0.0085701212486702	MSRB2	30688	biofsci
rs4747467	10	23690071	G	T	2.4534e-45	0.330177720989662	0.121288584815095	0.008583156522192	MSRB2	30688	biofsci
rs55706023	10	23254839	A	G	3.5409e-138	0.356031422312863	-0.208729811304771	0.00834191829943372	MSRB2	31339	biofsci
rs61847272	10	23467705	T	C	1.3578e-09	0.0422230782400274	0.126845924538012	0.0209295984783705	MSRB2	28225	biofsci
rs61849231	10	24325202	A	G	1.2556e-08	0.274634709559263	0.0520844075069417	0.00915013659164149	MSRB2	29978	biofsci
rs61849883	10	23342019	A	G	2.1973e-227	0.200607150888239	-0.345336016066873	0.010727019642932	MSRB2	27096	biofsci
rs6482251	10	23357060	C	T	1.7961e-43	0.712975646879756	0.122459766275463	0.00885772113788323	MSRB2	31141	biofsci
rs6482253	10	23396191	C	A	3.7983e-265	0.383447488584475	-0.286681036594331	0.00824101568093721	MSRB2	31141	biofsci
rs7073797	10	22725413	T	G	6.2585e-22	0.205116959064327	0.113740807787876	0.0118169812354939	MSRB2	21961	biofsci
rs7093957	10	23203184	T	C	8.5521e-09	0.173349557693051	0.0613289546935673	0.0106525662984728	MSRB2	30748	biofsci
rs72816826	10	22869944	G	A	8.9115e-22	0.896801833965951	0.125638049850073	0.0131024465632213	MSRB2	31470	biofsci
rs72816863	10	22977796	T	C	1.0388e-10	0.0337341017488076	0.160083867524109	0.024775798604632	MSRB2	24989	biofsci
rs75049376	10	23484966	G	A	3.8878e-155	0.101660646984925	-0.356482576035602	0.0134347835079728	MSRB2	30333	biofsci
rs75374388	10	22550491	T	C	3.9184e-09	0.0180971777713122	0.210345618180402	0.0357256731173616	MSRB2	22046	biofsci
rs75816974	10	23325040	A	G	3.8861e-34	0.926425335498761	0.196267646850481	0.0161115472960056	MSRB2	28259	biofsci
rs75848248	10	23367664	A	G	3.3303e-19	0.0263743826410817	0.229882320008724	0.0256639560596517	MSRB2	29563	biofsci
rs75939667	10	23918490	C	A	4.3197e-107	0.0323404690134369	-0.562096131235028	0.0255713273086472	MSRB2	24434	biofsci
rs76165076	10	24196470	T	C	4.6605e-08	0.0309716507663788	0.135776466645306	0.0248501897297313	MSRB2	26978	biofsci
rs78394207	10	23432856	A	G	2.126e-18	0.969540712315625	0.208304769145646	0.0238048990509852	MSRB2	29878	biofsci
rs79162171	10	22518264	A	G	1.0691e-21	0.0552308732612056	-0.185276458180132	0.0193601314712782	MSRB2	25565	biofsci
rs79976649	10	23392533	T	G	4.2129e-90	0.0238598419206222	-0.552223038648136	0.0274359732432487	MSRB2	28520	biofsci
