## Supplementary material for "Multi-level Regulatory Roles of Lactate Metabolism Gene Network in Oral Cancer: Machine Learning Insights": MSRB3.csv

SNP	CHR	BP	effect_allele	other_allele	P	EAF	BETA	SE	gene	samplesize	source
rs6581626	12	65711378	A	G	7.5653e-11	0.533710398737269	-0.0518304798138567	0.00796313910611122	MSRB3	31684	biofsci
