## Supplementary material for "Multi-level Regulatory Roles of Lactate Metabolism Gene Network in Oral Cancer: Machine Learning Insights": MST1.csv

SNP	CHR	BP	effect_allele	other_allele	P	EAF	BETA	SE	gene	samplesize	source
rs11716948	3	49431903	T	C	6.6034e-11	0.247237953764739	-0.113762784737457	0.017423160587107	MST1	8850	biofsci
rs140746667	3	49734204	T	C	3.7419e-35	0.0576520869327999	0.468366530470597	0.0378591199365141	MST1	6421	biofsci
rs147026698	3	49820445	T	C	2.196e-09	0.0235000396290719	-0.385111960007607	0.064373081488944	MST1	5258	biofsci
rs55921200	3	49189316	C	T	2.4836e-10	0.0871696667943317	0.16548676064387	0.0261515108476406	MST1	9188	biofsci
rs73077175	3	49774658	A	G	3.8766e-13	0.369501189442284	-0.111020519298622	0.01529271447837	MST1	9177	biofsci
rs74433784	3	49424231	G	T	1.4969e-11	0.0588100476714338	0.253175429673393	0.0375163638304476	MST1	6418	biofsci
rs873985	3	50651751	G	A	4.3896e-09	0.153697687750812	-0.120036296470307	0.0204539918328573	MST1	9188	biofsci
