## Supplementary material for "Multi-level Regulatory Roles of Lactate Metabolism Gene Network in Oral Cancer: Machine Learning Insights": MST1L.csv

SNP	CHR	BP	effect_allele	other_allele	P	EAF	BETA	SE	gene	samplesize	source
rs1005307	1	17449069	C	T	6.5462e-35	0.292701717464016	0.258253983302698	0.0209512901822672	MST1L	5502	biofsci
rs111492601	1	16628244	T	C	2.8391e-17	0.0218834892846363	-0.597447711354728	0.070679614257205	MST1L	4676	biofsci
rs111979748	1	17279061	T	C	1.5601e-11	0.0147443075774543	0.64872129744917	0.096215190058313	MST1L	3718	biofsci
rs11260756	1	16759616	T	C	9.5124e-51	0.265361343906197	0.323492988951731	0.0215908127900294	MST1L	5502	biofsci
rs11260930	1	16514343	G	A	2.6155e-08	0.493160208951858	-0.106118652649735	0.0190675697433671	MST1L	5502	biofsci
rs115126324	1	16787010	T	C	2.2551e-69	0.0363970062449349	0.973752617758828	0.0553108257129371	MST1L	4660	biofsci
rs115292598	1	16460696	A	G	5.6568e-09	0.0411445580680782	0.314983375640777	0.0540576947279428	MST1L	4337	biofsci
rs115736587	1	17227627	T	C	2.1516e-43	0.0429077195412915	0.879192841249204	0.0636528920780177	MST1L	3005	biofsci
rs11585710	1	17276223	T	C	3.0268e-28	0.186811551056862	-0.269553085377288	0.0244583550687592	MST1L	5502	biofsci
rs11587313	1	17401694	G	T	5.748e-19	0.0300179398389587	-0.497034167569179	0.0558666225574565	MST1L	5502	biofsci
rs116308950	1	17443614	A	G	3.6431e-10	0.0273875820796276	0.366340933164225	0.0584406299914215	MST1L	5496	biofsci
rs12049373	1	16117318	A	T	3.343e-09	0.472740480195749	0.116560015004592	0.0197091672310774	MST1L	5164	biofsci
rs142007753	1	17376058	C	T	1.7753e-11	0.0387967388248524	-0.33196124049604	0.0493740132218877	MST1L	5500	biofsci
rs146980571	1	16452294	T	C	2.8523e-10	0.0234727187937199	-0.44715149684167	0.0709032738986236	MST1L	4339	biofsci
rs148392266	1	17415357	A	G	7.3656e-30	0.025252956495752	0.776623886431889	0.0684207922358875	MST1L	4339	biofsci
rs149562	1	16795201	T	C	2.3773e-76	0.264325503486424	-0.399761445289739	0.0216178413217324	MST1L	5502	biofsci
rs150801662	1	16707493	A	G	6.7729e-14	0.0182186234817814	0.622539473253051	0.0830894604202994	MST1L	4049	biofsci
rs150814450	1	17334914	G	A	2.2056e-15	0.0222380577943778	0.556643337607007	0.0702017022659293	MST1L	4666	biofsci
rs181675280	1	16742976	T	C	4.1937e-15	0.0176871198095742	0.61615136201549	0.0785006194439406	MST1L	4670	biofsci
rs1980508	1	17404264	A	C	1.2358e-21	0.0902948171076969	0.317904468937833	0.0332706584900036	MST1L	5499	biofsci
rs2009831	1	17462001	C	A	4.8339e-59	0.37670793387182	0.318758105343225	0.0196732688175493	MST1L	5502	biofsci
rs2019755	1	17004770	G	T	9.394e-156	0.516562916851934	0.615426080211612	0.0231468480102457	MST1L	3737	biofsci
rs2076615	1	17413121	C	A	1.5671e-29	0.73837791997533	0.252637408906923	0.0223880020299458	MST1L	5164	biofsci
rs221024	1	16543175	A	C	1.0363e-12	0.0259439966058549	-0.427302806587219	0.0599672738558464	MST1L	5502	biofsci
rs2235923	1	17416106	C	T	8.601e-38	0.0570016343125922	0.528510847568044	0.0411286087039924	MST1L	5499	biofsci
rs34590307	1	16367268	T	G	1.5857e-09	0.137218991804405	0.20042018978416	0.033206890859773	MST1L	3830	biofsci
rs41303881	1	17296882	A	G	1.8269e-20	0.0334503334503334	-0.491565205689467	0.053016663864954	MST1L	5502	biofsci
rs4920574	1	17295679	T	C	1.406e-71	0.090314686651627	0.595650721080325	0.0332946189320652	MST1L	5490	biofsci
rs4920605	1	17315425	G	A	1.6844e-219	0.559095541882149	0.607375183854212	0.0192056001395803	MST1L	5499	biofsci
rs55805725	1	16277501	C	A	8.1368e-09	0.0806122834170095	-0.20194363005774	0.0350262128276368	MST1L	5499	biofsci
rs55915222	1	16692566	T	A	3.9424e-17	0.340883352208381	0.169294323439422	0.0201186389978873	MST1L	5498	biofsci
rs61769526	1	16847550	G	T	1.1888e-26	0.0549078021470029	0.546410678992419	0.0511342790425068	MST1L	3685	biofsci
rs6667138	1	17540695	A	G	1.6666e-11	0.086726961623075	-0.228046644876517	0.0338725057373215	MST1L	5502	biofsci
rs71644016	1	17216244	T	C	5.6591e-36	0.0280459971910112	-0.939841754985052	0.0750558425626345	MST1L	3256	biofsci
rs77344328	1	17497734	A	G	9.6842e-11	0.0489691971865147	0.321968395042808	0.0497486665496698	MST1L	4338	biofsci
rs78126223	1	16623799	T	C	1.2395e-08	0.0287550910250748	-0.324808995259468	0.0570430788464319	MST1L	5502	biofsci
rs78593986	1	16609818	A	G	4.974e-14	0.0266086460265373	0.453454200669739	0.0601988955566125	MST1L	5327	biofsci
rs978528	1	17349798	C	T	4.7697e-33	0.08581682889248	0.407592703904862	0.0340346952942486	MST1L	5502	biofsci
