## Supplementary material for "Multi-level Regulatory Roles of Lactate Metabolism Gene Network in Oral Cancer: Machine Learning Insights": MST1P2.csv

SNP	CHR	BP	effect_allele	other_allele	P	EAF	BETA	SE	gene	samplesize	source
rs10749615	1	17453277	G	A	7.7018e-27	0.189617756795858	-0.241710087796192	0.0225358103785515	MST1P2	6407	biofsci
rs111492601	1	16628244	T	C	1.0906e-08	0.0218834892846363	0.369344124226109	0.064614706570233	MST1P2	5595	biofsci
rs113286431	1	17344843	C	T	1.545e-24	0.0192229500790603	-0.657431405489122	0.0643021298196538	MST1P2	6414	biofsci
rs114209578	1	17541929	A	C	8.8322e-10	0.0560745341614907	-0.259784146229168	0.042386057469272	MST1P2	5258	biofsci
rs114489401	1	17210657	A	G	4.1723e-08	0.0242296222664016	-0.574880184301831	0.104842008334731	MST1P2	1924	biofsci
rs114937326	1	16826185	A	C	9.894e-41	0.0236244861181506	-0.838096235552327	0.062716262865634	MST1P2	5511	biofsci
rs115126324	1	16787010	T	C	1.0376e-35	0.0363970062449349	-0.63055604862694	0.0505504376073803	MST1P2	5579	biofsci
rs115514785	1	17478847	A	G	2.3889e-10	0.0180253227717832	0.511073571354264	0.0806860597960663	MST1P2	4339	biofsci
rs11577791	1	16389118	A	G	5.6841e-17	0.212289335623752	0.185651908442476	0.0221761301100703	MST1P2	6080	biofsci
rs11581590	1	17396592	A	G	2.724e-43	0.061370937460887	0.507212078964705	0.0367667540603901	MST1P2	6421	biofsci
rs116276900	1	16276747	C	A	7.1145e-09	0.0327480421010625	0.317148940186575	0.0547913791936449	MST1P2	5258	biofsci
rs12059662	1	17494586	T	C	1.1859e-12	0.0470554972130221	-0.29622400646674	0.0416817704827405	MST1P2	6418	biofsci
rs12141069	1	16746901	A	C	2.4258e-55	0.110064687975647	0.441826959264598	0.0281955417811372	MST1P2	6421	biofsci
rs12409967	1	16540490	G	A	1.0373e-14	0.0186360296573375	0.557725907677479	0.0721079186612726	MST1P2	5258	biofsci
rs12751725	1	16539577	A	G	2.1988e-18	0.222293209064602	-0.185629469851111	0.0212232858687602	MST1P2	6421	biofsci
rs139906428	1	16748087	A	G	7.3647e-14	0.016847479259732	0.681479523974909	0.0910910568985215	MST1P2	3638	biofsci
rs142182688	1	16694471	T	G	4.1822e-14	0.0177538887531558	-0.574070136883161	0.0759844524735822	MST1P2	4966	biofsci
rs145905194	1	16804226	A	G	3.6793e-09	0.0764622546043311	-0.195868238698845	0.0332098270060267	MST1P2	6420	biofsci
rs148392266	1	17415357	A	G	3.6117e-12	0.025252956495752	-0.43206706202901	0.0621545079520982	MST1P2	5258	biofsci
rs149829740	1	17285586	T	C	5.5117e-25	0.0450698807539428	-0.439148337630267	0.0425391186653881	MST1P2	6420	biofsci
rs156869	1	16830508	G	A	8.0302e-19	0.927386884592386	-0.301386660998123	0.0340184729384415	MST1P2	6416	biofsci
rs157247	1	16817131	C	T	3.6228e-25	0.169757225433526	0.269226837982734	0.0259776180534875	MST1P2	5257	biofsci
rs181675280	1	16742976	T	C	2.0153e-15	0.0176871198095742	-0.623310618508777	0.0785006194439406	MST1P2	4670	biofsci
rs191176246	1	16206457	T	G	4.4967e-09	0.0197266382318728	-0.452726418142534	0.0771951537406063	MST1P2	4339	biofsci
rs2454171	1	17491354	G	T	9.7919e-13	0.213397259034782	-0.154849729157657	0.0217080073959678	MST1P2	6321	biofsci
rs2761502	1	17005299	G	T	3.1806e-93	0.734740756945964	0.480758913766631	0.0234734101736551	MST1P2	4656	biofsci
rs2977272	1	17536952	T	C	3.9388e-14	0.273586596183138	-0.149727074701193	0.0197975743036656	MST1P2	6419	biofsci
rs34590307	1	16367268	T	G	5.8053e-14	0.137218991804405	-0.224023541616589	0.0298212962403277	MST1P2	4749	biofsci
rs35991555	1	17293944	A	G	6.5935e-12	0.0265840495702578	0.462752992313565	0.0673948112249049	MST1P2	4254	biofsci
rs41303881	1	17296882	A	G	6.893e-16	0.0334503334503334	0.396168013257104	0.0490762481582042	MST1P2	6421	biofsci
rs4661703	1	16443231	G	A	4.7471e-16	0.0389958891595615	-0.370267286361908	0.0456123392539646	MST1P2	6413	biofsci
rs526481	1	16731647	G	C	8.4678e-30	0.506895346126952	0.207067768580923	0.0182621989117636	MST1P2	5998	biofsci
rs55816017	1	16440445	A	G	3.7879e-09	0.0155223280139466	0.57829641598593	0.0981277749284662	MST1P2	3398	biofsci
rs6586550	1	17236359	G	A	9.9487e-50	0.12983831455169	0.399900185893195	0.0269727160813157	MST1P2	6083	biofsci
rs6603887	1	16501436	C	T	5.6781e-22	0.0893409828640447	-0.298082606099799	0.0309371574866684	MST1P2	6421	biofsci
rs6698027	1	16116866	A	G	8.4929e-15	0.774466702347274	0.163940678616937	0.0211258316302334	MST1P2	6414	biofsci
rs696095	1	16802890	G	A	1.7625e-134	0.436150128379399	-0.439503405622574	0.0178082961147248	MST1P2	6411	biofsci
rs72636505	1	16405951	C	T	2.9456e-09	0.193305461756981	-0.146548785853908	0.0246943779347727	MST1P2	5258	biofsci
rs72643880	1	17492147	A	G	2.6678e-12	0.119444562582401	0.190314811359531	0.0272095978725167	MST1P2	6421	biofsci
rs72644303	1	17252392	T	G	3.8956e-34	0.0550089217435636	-0.548161521375781	0.0449995092045956	MST1P2	4750	biofsci
rs75607909	1	16426139	G	T	4.8047e-09	0.0606495565362698	-0.216410870530065	0.0369705600878203	MST1P2	6421	biofsci
rs75754810	1	16572508	T	C	2.3859e-08	0.0186696592532136	-0.408970786128316	0.0732738714530971	MST1P2	5083	biofsci
rs76912522	1	17284730	A	G	2.7883e-12	0.0160448656429942	-0.577320531534127	0.0826171713296022	MST1P2	4640	biofsci
rs78358913	1	17513633	T	C	2.4418e-12	0.0733064135057348	0.237220341697456	0.0338566982127502	MST1P2	6421	biofsci
rs78593986	1	16609818	A	G	8.0869e-12	0.0266086460265373	-0.380085898688497	0.0555941227896818	MST1P2	6246	biofsci
rs924202	1	16442847	A	G	4.3168e-12	0.563101224311325	-0.125512256980473	0.0181213734775884	MST1P2	6189	biofsci
rs9435731	1	17306029	C	A	2.1082e-113	0.522290589256729	-0.399913664440403	0.01767043118269	MST1P2	6418	biofsci
rs978528	1	17349798	C	T	1.052e-13	0.08581682889248	-0.234212043650402	0.0315050972747747	MST1P2	6421	biofsci
