## Supplementary material for "Multi-level Regulatory Roles of Lactate Metabolism Gene Network in Oral Cancer: Machine Learning Insights": MSTO1.csv

SNP	CHR	BP	effect_allele	other_allele	P	EAF	BETA	SE	gene	samplesize	source
rs11589479	1	155033308	A	G	2.8632e-08	0.154178953903461	-0.0619695911317633	0.0111666981046515	MSTO1	30748	biofsci
rs138368982	1	155975202	T	C	2.8237e-47	0.0217178242081347	-0.422755343504949	0.0292732395427788	MSTO1	27463	biofsci
rs6693539	1	155865091	A	T	3.9035e-24	0.100694272253905	-0.150180753535569	0.0148196403690158	MSTO1	25141	biofsci
