## Supplementary material for "Multi-level Regulatory Roles of Lactate Metabolism Gene Network in Oral Cancer: Machine Learning Insights": MSTO2P.csv

SNP	CHR	BP	effect_allele	other_allele	P	EAF	BETA	SE	gene	samplesize	source
rs11264403	1	155676492	G	A	2.9953e-11	0.0708728733863384	-0.228640943439227	0.0343986494913683	MSTO2P	6417	biofsci
rs2297775	1	155735012	C	T	7.8618e-50	0.291210676835081	-0.288275684380107	0.0194232292835173	MSTO2P	6421	biofsci
rs72704166	1	155367178	T	C	3.4966e-09	0.0450483312055444	-0.251349457101342	0.0425554410641578	MSTO2P	6418	biofsci
