## Supplementary material for "Multi-level Regulatory Roles of Lactate Metabolism Gene Network in Oral Cancer: Machine Learning Insights": MSX2P1.csv

SNP	CHR	BP	effect_allele	other_allele	P	EAF	BETA	SE	gene	samplesize	source
rs1075009	17	56230863	A	G	1.6769846438804e-308	0.601131196211808	-0.356191915596777	0.00939446066598208	MSX2P1	23628	biofsci
rs12948186	17	56175361	G	A	7.1781e-13	0.0736921941620203	0.132727388890241	0.0184960129445709	MSX2P1	21411	biofsci
rs148895335	17	56680230	T	C	2.6836e-15	0.0216645603899621	0.515871306539357	0.0652605134272033	MSX2P1	5539	biofsci
rs149715110	17	56199311	A	G	1.8172e-11	0.018522110162917	-0.265327684180987	0.0394832863364564	MSX2P1	17643	biofsci
rs17740678	17	56226845	T	A	3.3897e-135	0.12202628200287	-0.348726264085891	0.0140920567553893	MSX2P1	23501	biofsci
rs1859401	17	56421706	A	G	2.281e-13	0.760569732045548	-0.0790281143927192	0.0107798440060454	MSX2P1	23628	biofsci
rs1987665	17	56235322	G	A	6.7855e-74	0.296194824961948	0.184508804093183	0.0101461528445367	MSX2P1	23299	biofsci
rs2233911	17	56083934	G	A	1.2172e-20	0.294585319351764	0.094776052907627	0.0101742351730623	MSX2P1	23244	biofsci
rs2333205	17	56250060	G	A	6.6759e-89	0.121782290329886	-0.281875369127166	0.014100607250875	MSX2P1	23513	biofsci
rs2333227	17	56358762	T	C	5.2882e-14	0.803548508871272	0.0873420537155725	0.011607380189984	MSX2P1	23509	biofsci
rs2585843	17	56016957	G	A	1.6869e-09	0.093845695814903	-0.0957169586992945	0.0158861048096817	MSX2P1	23298	biofsci
rs34523089	17	56436109	T	C	1.423e-08	0.138902429116906	0.0788224097442725	0.0138996984101489	MSX2P1	21637	biofsci
rs34560289	17	56260342	G	A	2.9328e-08	0.0246264062237645	0.189283987644432	0.0341328983219605	MSX2P1	17867	biofsci
rs3744105	17	56290556	G	A	1.3096e-23	0.536209553158706	-0.0923825541551486	0.00922451089428238	MSX2P1	23628	biofsci
rs62081321	17	56797503	A	G	2.5535e-24	0.35305506079145	0.0996061217953158	0.00978891461714683	MSX2P1	22845	biofsci
rs62083698	17	56225945	T	C	2.3227e-17	0.0207512345986931	-0.29855794237506	0.0352226729085875	MSX2P1	19833	biofsci
rs62083744	17	56303287	T	G	2.3187e-17	0.070983070983071	-0.16266918187868	0.0191906071938512	MSX2P1	20588	biofsci
rs72839916	17	56043729	T	C	4.5999e-14	0.958833584306703	-0.182704030094667	0.0242223087042832	MSX2P1	21590	biofsci
rs72839944	17	56190449	A	G	3.3378e-75	0.0552932761087268	0.394051279011072	0.02147476928587	MSX2P1	20756	biofsci
rs72839947	17	56200764	A	G	1.4928e-13	0.0693292566405504	0.135068950022019	0.0182824550984744	MSX2P1	23184	biofsci
rs75075562	17	56244539	A	G	2.1685e-19	0.0511957806674548	-0.195749486754397	0.0217395562958139	MSX2P1	21780	biofsci
rs75329058	17	56163658	A	G	1.079e-27	0.0368300917780208	-0.2837954657195	0.026022195849907	MSX2P1	20815	biofsci
rs75717447	17	56264420	A	G	1.0507e-44	0.0787496696742044	0.240194365562513	0.0171223733479596	MSX2P1	23508	biofsci
rs8071217	17	56709117	C	T	2.0948e-15	0.113175993085046	-0.115224402990248	0.0145203018109041	MSX2P1	23628	biofsci
rs9893497	17	56002077	A	G	1.9366e-19	0.504774665962105	0.0831645097377967	0.00922318199578532	MSX2P1	23513	biofsci
