## Supplementary material for "Multi-level Regulatory Roles of Lactate Metabolism Gene Network in Oral Cancer: Machine Learning Insights": MT1DP.csv

SNP	CHR	BP	effect_allele	other_allele	P	EAF	BETA	SE	gene	samplesize	source
rs6499848	16	56684953	A	G	7.0322e-12	0.412150215252153	-0.0639570162511612	0.00932753124652334	MT1DP	23720	biofsci
rs74024338	16	56721773	T	A	1.7335e-12	0.174946208146163	0.0765890475680003	0.0108569187412112	MT1DP	29388	biofsci
