## Supplementary material for "Multi-level Regulatory Roles of Lactate Metabolism Gene Network in Oral Cancer: Machine Learning Insights": MT1E.csv

SNP	CHR	BP	effect_allele	other_allele	P	EAF	BETA	SE	gene	samplesize	source
rs113778500	16	56690168	T	C	8.4838e-10	0.0232302073262434	-0.211079373544131	0.0344029620314777	MT1E	18618	biofsci
rs117412766	16	56665765	T	C	1.6552e-11	0.0283555779400655	0.204090492677126	0.0303083686294702	MT1E	19756	biofsci
rs117914597	16	56404119	T	A	4.379e-09	0.0198401763571232	-0.494025327036137	0.0841725153404446	MT1E	3629	biofsci
rs13337205	16	56906006	T	C	1.8078e-09	0.164417084082132	-0.0710816363818892	0.0118189678397608	MT1E	26054	biofsci
rs145205375	16	56605797	G	A	2.5827e-08	0.0315139701104613	0.15947711837789	0.0286437815895341	MT1E	19967	biofsci
rs147895248	16	56709147	C	T	6.1437e-11	0.0181604529430616	0.25339265947438	0.0387426853822977	MT1E	18682	biofsci
rs1566441	16	56597636	G	T	2.3392e-20	0.520895185839378	-0.0805488668728114	0.00871231822017559	MT1E	26395	biofsci
rs1580833	16	56644650	A	C	1.9696e-113	0.700745412844037	-0.216503831043203	0.00956508699185339	MT1E	26061	biofsci
rs2011186	16	56705869	T	C	2.1554e-14	0.56637743205535	-0.0675322244850532	0.00883837091470176	MT1E	26062	biofsci
rs2270836	16	56667614	T	C	7.625e-198	0.595281582952816	-0.267762679455566	0.00892298369964095	MT1E	26066	biofsci
rs4784718	16	56732125	A	G	1.8155e-30	0.280525386147544	0.111144611863825	0.0096879156124493	MT1E	26395	biofsci
rs59205955	16	56656609	G	A	4.6897e-13	0.104711623070154	0.105869475216144	0.0146345795272655	MT1E	24903	biofsci
rs62036017	16	56580782	A	G	1.6672e-19	0.612713271931149	0.0807136363006216	0.00893502294823894	MT1E	26393	biofsci
rs7188819	16	56725366	G	A	1.8466e-12	0.966868386998554	-0.172424303865046	0.0244733164710373	MT1E	26060	biofsci
rs7203765	16	56620428	T	C	3.6997e-10	0.169501522070015	0.0731480525205689	0.0116732445814227	MT1E	26066	biofsci
rs72487917	16	56684594	A	G	8.8496e-18	0.0806597720238545	0.13726496114191	0.015982972117779	MT1E	26395	biofsci
rs73551610	16	56656148	T	C	1.519e-35	0.277597088318426	0.122498517757424	0.00984429889721818	MT1E	25728	biofsci
rs74707086	16	56681702	T	C	3.3074e-12	0.0440789198679095	-0.155421083791999	0.0223177891717403	MT1E	23824	biofsci
rs75135683	16	56681543	T	C	3.4159e-36	0.0915487571701721	-0.19083043452098	0.0151913288319333	MT1E	26051	biofsci
rs77879697	16	56713371	T	C	4.2272e-10	0.0272197290609403	0.176124203977588	0.028200628298842	MT1E	23744	biofsci
rs8047255	16	56636948	T	C	4.4184e-25	0.156167434136031	-0.124028899225873	0.0119894922304804	MT1E	26395	biofsci
rs8058803	16	56644998	C	A	5.7086e-34	0.0732686453576865	-0.204220247547055	0.0168078358186263	MT1E	26066	biofsci
