## Supplementary material for "Multi-level Regulatory Roles of Lactate Metabolism Gene Network in Oral Cancer: Machine Learning Insights": MT1F.csv

SNP	CHR	BP	effect_allele	other_allele	P	EAF	BETA	SE	gene	samplesize	source
rs11076138	16	56059916	A	G	3.0198e-12	0.509890898108649	0.0555477496276536	0.00796166630274959	MT1F	31564	biofsci
rs111946841	16	56172401	A	G	9.0785e-13	0.05280506439642	-0.135030837890884	0.0189018222641849	MT1F	27980	biofsci
rs1123507	16	56905250	T	C	1.0857e-19	0.898154490106545	-0.119885373049999	0.0132033803290784	MT1F	31355	biofsci
rs112952893	16	56980135	A	G	1.1434e-14	0.126690148846722	-0.0925254604989613	0.0119819039508633	MT1F	31478	biofsci
rs113527766	16	56737981	T	C	2.4796e-50	0.0619768375186332	0.247552570745038	0.0165928850571772	MT1F	31238	biofsci
rs113778500	16	56690168	T	C	3.3084e-46	0.0232302073262434	-0.435217878918622	0.0304966630872834	MT1F	23693	biofsci
rs11647331	16	56246016	T	C	2.7562e-13	0.0663956096779362	0.131325938905572	0.0179753266408754	MT1F	24964	biofsci
rs116862304	16	56388893	T	C	2.0399e-09	0.0175146904751059	0.196553705200411	0.0327879135236811	MT1F	27028	biofsci
rs117350366	16	56577714	C	A	9.2366e-16	0.0194805194805195	-0.254153923468929	0.0316249515919778	MT1F	26173	biofsci
rs117568276	16	56455863	A	G	3.0665e-09	0.0264543630892678	-0.153369004012376	0.0258724006836108	MT1F	29003	biofsci
rs117605945	16	56505485	A	G	3.6024e-14	0.0180811996327655	0.255868990055427	0.0337794222946686	MT1F	24681	biofsci
rs1183247	16	57089959	G	C	9.7069e-13	0.586801359516616	0.0576768626642582	0.00808399269265116	MT1F	31555	biofsci
rs12596017	16	56520014	C	T	1.0587e-33	0.109305122327032	-0.154046302433352	0.0127315202513597	MT1F	31684	biofsci
rs12918732	16	56654659	A	G	3.2893e-159	0.318666978302365	-0.23267647803683	0.00865450913285585	MT1F	30746	biofsci
rs12933833	16	56697684	A	C	1.2281e-162	0.105003805175038	-0.35400713117867	0.0130262223310091	MT1F	31355	biofsci
rs13338253	16	56372461	C	T	4.4429e-09	0.444745736068537	0.0477859102715303	0.00814486283816777	MT1F	30521	biofsci
rs141323706	16	56413307	A	G	1.3148e-15	0.0380485346565359	0.168147423923117	0.0210360456786454	MT1F	30871	biofsci
rs142558755	16	56722274	A	C	1.0356e-31	0.0476533507967693	-0.232513488377116	0.0198434369721197	MT1F	27980	biofsci
rs144219093	16	55996277	A	G	2.7809e-13	0.0179692819853219	0.287490134729379	0.0393574096773786	MT1F	18292	biofsci
rs146829266	16	56566452	A	G	1.4722e-19	0.0215362703207112	0.276310870251613	0.0305423873913	MT1F	25436	biofsci
rs148303195	16	55910194	C	T	4.3016e-08	0.0170350609756098	0.221920830036079	0.0405105474591699	MT1F	18195	biofsci
rs1549305	16	56319323	A	C	1.7609e-13	0.534835654372517	-0.0602960449025895	0.00818594652347193	MT1F	29992	biofsci
rs17318582	16	55907228	C	A	2.0399e-09	0.171596076515465	-0.0631601589090904	0.0105363514736993	MT1F	31684	biofsci
rs1864163	16	56997233	A	G	1.6393e-11	0.764719376051384	0.0635309761541571	0.0094329585974992	MT1F	31231	biofsci
rs2010012	16	56700422	T	C	2.7434e-17	0.0146486375742676	-0.354458547149711	0.041914027427598	MT1F	19718	biofsci
rs2298847	16	56701294	A	T	1.7353e-49	0.113587420259234	-0.191272770940789	0.0129337983947628	MT1F	29686	biofsci
rs23450	16	56615235	C	T	1.6827e-11	0.581953330824238	0.0594685511028286	0.00883476216764151	MT1F	26331	biofsci
rs2432541	16	56417533	T	C	3.8362e-29	0.0254985754985755	0.291938462309793	0.026053140182035	MT1F	29645	biofsci
rs2440475	16	56425419	T	C	3.3197e-14	0.57029833836858	-0.0609926708018125	0.00804111624129049	MT1F	31555	biofsci
rs247615	16	56984763	G	A	3.8209e-18	0.196324551843361	0.0868494672580817	0.0100008598671244	MT1F	31684	biofsci
rs289716	16	57009376	T	A	2.1002e-25	0.317756303789823	-0.0890307344984965	0.00854774374247497	MT1F	31567	biofsci
rs4411495	16	56724875	T	C	5.4261e-26	0.0481819912430992	-0.196656912092626	0.018651603525577	MT1F	31340	biofsci
rs4531729	16	56714520	C	T	1.6769846438804e-308	0.409066378845116	-0.452396484657778	0.00816617841284969	MT1F	31017	biofsci
rs4783961	16	56994894	A	G	1.7764e-12	0.488537712803939	0.0560366516951022	0.00794710853402289	MT1F	31684	biofsci
rs4784653	16	56357745	T	G	7.1661e-30	0.126589872810175	0.13921101952686	0.0122619389881935	MT1F	30077	biofsci
rs4784655	16	56364030	C	G	4.0924e-20	0.666825967273283	-0.0779745781624185	0.00848887683440406	MT1F	31231	biofsci
rs4784726	16	56764475	G	A	1.6051e-92	0.196395264740588	0.205108750215635	0.0100532663249863	MT1F	31346	biofsci
rs55970821	16	57041389	T	C	4.2485e-08	0.0282814546187166	0.148049813456246	0.0270154033532073	MT1F	24929	biofsci
rs56411734	16	56742210	A	G	2.1979e-21	0.946054657428791	0.168654295977555	0.0177616841815568	MT1F	31055	biofsci
rs59450312	16	56646949	C	T	4.0445e-31	0.08194433825216	-0.169236708316255	0.0145876108328525	MT1F	31233	biofsci
rs62036056	16	56663028	A	G	1.6769846438804e-308	0.747108935317246	0.399317797686977	0.00923690335078952	MT1F	31017	biofsci
rs62038746	16	56696064	T	G	4.9542e-65	0.0428865979381443	-0.347076645824771	0.0203809064167927	MT1F	29325	biofsci
rs62038748	16	56700105	T	C	5.0846e-31	0.0247843759294141	0.331520891893669	0.0286235563407041	MT1F	25249	biofsci
rs626942	16	56587097	C	A	1.0605e-28	0.295755767851074	-0.0969410155586124	0.00872171729467763	MT1F	31558	biofsci
rs7191207	16	56576059	C	T	3.4249e-08	0.0887559447422058	0.0772224928280469	0.0139938917471045	MT1F	31569	biofsci
rs7199851	16	56654066	A	G	1.0065e-59	0.0593317531921401	0.276041649514725	0.0169362134570262	MT1F	31233	biofsci
rs72784787	16	56755828	G	A	9.0096e-69	0.117255050028318	0.216834460151282	0.0123718061307895	MT1F	31560	biofsci
rs72786761	16	56938955	C	A	7.1399e-09	0.0170551727508186	0.197790277833162	0.0341742450080622	MT1F	25538	biofsci
rs72817550	16	55733248	A	G	3.4963e-10	0.115651000674612	0.0839585988637085	0.0133794299566083	MT1F	27310	biofsci
rs72818418	16	56660841	T	C	1.6769846438804e-308	0.133476033942359	0.446887263204682	0.0117640918621617	MT1F	31237	biofsci
rs73553688	16	56731870	T	C	7.5688e-28	0.0225250419484416	-0.331378147812852	0.0302957687178625	MT1F	24742	biofsci
rs74707086	16	56681702	T	C	3.2114e-56	0.0440789198679095	0.319581842022372	0.0202290034321867	MT1F	28998	biofsci
rs75152587	16	56579961	T	G	3.8152e-08	0.0172351397810549	-0.235267558104988	0.0427821425125451	MT1F	16128	biofsci
rs75512423	16	56612384	C	T	5.717e-16	0.0227546455609085	-0.22808429593113	0.0281759476134811	MT1F	28323	biofsci
rs75926792	16	56742666	C	T	1.5841e-08	0.0202139569598209	-0.166215538649756	0.0294077490932142	MT1F	29192	biofsci
rs75985606	16	56102938	T	C	4.5549e-12	0.062652163669206	0.115519612890325	0.0166964810213224	MT1F	30541	biofsci
rs76584911	16	56599702	T	G	1.2155e-14	0.0202393815975397	0.226940370582384	0.0294173790371877	MT1F	29137	biofsci
rs78873629	16	56699273	A	G	1.8789e-46	0.023509452253999	-0.416558239181891	0.029108573367939	MT1F	25705	biofsci
rs8047623	16	56637330	A	G	5.9341e-46	0.110301282301126	0.183230592758246	0.0128759068731419	MT1F	30732	biofsci
rs8048695	16	56910986	A	G	2.2708e-13	0.163318112633181	-0.0792014262259886	0.0108027478621295	MT1F	31355	biofsci
rs9302683	16	56610375	T	A	6.322e-60	0.421355329373037	0.131730488073286	0.00806811218470205	MT1F	31504	biofsci
rs9972741	16	56912608	A	G	3.1221e-30	0.378913149686196	0.0935608607698281	0.00818877605092365	MT1F	31684	biofsci
