## Supplementary material for "Multi-level Regulatory Roles of Lactate Metabolism Gene Network in Oral Cancer: Machine Learning Insights": MT1L.csv

SNP	CHR	BP	effect_allele	other_allele	P	EAF	BETA	SE	gene	samplesize	source
rs111359735	16	56701348	A	G	5.4356e-21	0.0499064643525255	0.284869983442152	0.0303037054882349	MT1L	11483	biofsci
rs112384011	16	56219786	C	T	7.3802e-13	0.0176254870501948	-0.525003362102827	0.073201807320528	MT1L	5389	biofsci
rs113778500	16	56690168	T	C	9.3811e-10	0.0232302073262434	0.282609244271594	0.0461794902237971	MT1L	10333	biofsci
rs113912503	16	56459727	G	C	1.7364e-08	0.195688414033492	-0.0941023476787172	0.0166960625383622	MT1L	11396	biofsci
rs115308643	16	56702996	G	A	1.5251e-21	0.0166931637519873	-0.508097597977422	0.0532982553395456	MT1L	10723	biofsci
rs11642934	16	56596393	T	C	6.4655e-35	0.0897663357366653	-0.284443505536839	0.0230746489877456	MT1L	11493	biofsci
rs117262820	16	56437620	G	A	1.0023e-10	0.0254487286022935	0.270806414506536	0.0418770647326358	MT1L	11496	biofsci
rs117412766	16	56665765	T	C	2.6698e-14	0.0283555779400655	0.314154941048398	0.0412623385846903	MT1L	10659	biofsci
rs117604048	16	56762629	G	A	2.7383e-11	0.0239114176499917	-0.287500480490035	0.0431682403138191	MT1L	11496	biofsci
rs12444060	16	56582830	T	G	6.6658e-36	0.215860610865708	-0.200574722639972	0.0160346893898673	MT1L	11489	biofsci
rs13339254	16	56574859	A	G	1.1051e-37	0.438397800751152	0.173099963289871	0.0134909719806926	MT1L	11158	biofsci
rs140156649	16	56499192	A	G	3.4366e-08	0.0157703365465923	-0.303442189299421	0.0549973156376955	MT1L	10650	biofsci
rs145421463	16	56763756	C	T	1.3112e-08	0.0231042950934697	0.259133236627632	0.0455843292746552	MT1L	10661	biofsci
rs146968757	16	56666918	A	G	5.4627e-10	0.0204486578845836	0.316459694287587	0.0509974690249761	MT1L	9598	biofsci
rs147031578	16	56678577	T	C	6.8811e-19	0.0318762303770632	0.357200672542205	0.0402398017914344	MT1L	10006	biofsci
rs2018703	16	56652051	C	A	1.6311e-229	0.476284508460139	-0.433527546733731	0.0134032736763363	MT1L	11158	biofsci
rs2398144	16	56352854	A	C	1.2605e-15	0.58382502160923	0.107012721541217	0.0133792660458612	MT1L	11496	biofsci
rs289719	16	57009941	T	C	6.0701e-10	0.310671548827904	0.0882071695156036	0.0142529399576007	MT1L	11493	biofsci
rs35294865	16	56533804	G	T	1.3485e-08	0.0212492345376607	0.260777636326512	0.045912364007555	MT1L	11405	biofsci
rs3848304	16	55921797	G	A	7.2111e-11	0.741628772219926	-0.0981696721412716	0.0150659410898207	MT1L	11496	biofsci
rs442027	16	56575711	T	G	4.5367e-21	0.0717881204987222	0.244278178385791	0.0259335178871043	MT1L	11157	biofsci
rs4531729	16	56714520	C	T	7.6417e-40	0.409066378845116	0.179864243717879	0.0136152487580242	MT1L	11158	biofsci
rs4784726	16	56764475	G	A	1.3554e-16	0.196395264740588	-0.137317827852996	0.0166071436341093	MT1L	11487	biofsci
rs4924	16	56396486	C	T	5.3325e-29	0.526175354203465	0.147616736949303	0.0132080149020072	MT1L	11496	biofsci
rs59450312	16	56646949	C	T	1.1718e-40	0.08194433825216	-0.321112487363846	0.0240519285259195	MT1L	11489	biofsci
rs62038690	16	56676036	T	C	9.8034e-106	0.83865443890559	-0.391543756246503	0.0179284022952431	MT1L	11496	biofsci
rs7199851	16	56654066	A	G	3.197e-11	0.0593317531921401	0.185339061309191	0.027924284534019	MT1L	11489	biofsci
rs72786713	16	56822673	G	C	2.8729e-20	0.0465586115064971	-0.311221605952657	0.0337422459969271	MT1L	9893	biofsci
rs72818417	16	56660816	A	G	1.9321e-36	0.0861249656364136	-0.296473245090674	0.0235165578718707	MT1L	11487	biofsci
rs75037127	16	56589787	G	T	9.4149e-13	0.0827245053272451	-0.170906148507993	0.0239411297044229	MT1L	11496	biofsci
rs77356445	16	56600763	T	G	1.0982e-27	0.0548956083513319	-0.33301582349475	0.0305395825074969	MT1L	10333	biofsci
rs77879697	16	56713371	T	C	4.0098e-26	0.0272197290609403	0.428485307279091	0.0405286696756735	MT1L	11496	biofsci
rs78849254	16	56374137	A	C	1.9066e-11	0.0305345126751026	0.261188028455827	0.0389072155123306	MT1L	11158	biofsci
rs8047623	16	56637330	A	G	1.7428e-18	0.110301282301126	0.191804232783069	0.0218632644602206	MT1L	10659	biofsci
rs9924670	16	56646257	G	T	1.6769846438804e-308	0.518043133155225	-0.534598503360311	0.0133969142244331	MT1L	11158	biofsci
rs9972789	16	56910563	T	C	2.8157e-10	0.246060324466643	0.0980473183345102	0.015541850542832	MT1L	11158	biofsci
