## Supplementary material for "Multi-level Regulatory Roles of Lactate Metabolism Gene Network in Oral Cancer: Machine Learning Insights": MT1X.csv

SNP	CHR	BP	effect_allele	other_allele	P	EAF	BETA	SE	gene	samplesize	source
rs10636	16	56643343	C	G	2.6559e-34	0.256420035596237	0.116794895421736	0.00956331843817435	MT1X	28673	biofsci
rs10852550	16	56641603	A	C	6.0498e-14	0.173193112302696	-0.0789642339708504	0.0105188871532657	MT1X	31557	biofsci
rs113778500	16	56690168	T	C	2.6861e-36	0.0232302073262434	-0.383678518301113	0.0304966630872834	MT1X	23693	biofsci
rs116994428	16	56811400	A	G	4.9362e-12	0.0197236329278375	0.236772757047471	0.034278130272964	MT1X	22009	biofsci
rs117035805	16	56439014	G	A	4.4049e-08	0.027876370887338	-0.13541020712432	0.0247378799233292	MT1X	30150	biofsci
rs12443855	16	56926176	G	A	2.0576e-24	0.566424893832914	0.0817358884964708	0.00801607301490421	MT1X	31684	biofsci
rs12598600	16	56721870	T	C	3.1573e-28	0.0590175953079179	0.187786694807478	0.0170445563206816	MT1X	30991	biofsci
rs12918732	16	56654659	A	G	3.5365e-29	0.318666978302365	-0.0970386836521462	0.00865450913285585	MT1X	30746	biofsci
rs12921022	16	56716323	T	G	1.8565e-137	0.966098433832301	0.553247526164671	0.0221691848421271	MT1X	31062	biofsci
rs12928598	16	56735782	A	G	5.2699e-53	0.74117199391172	0.139716311386208	0.00911730463291686	MT1X	31355	biofsci
rs12930151	16	56373308	T	G	1.3328e-08	0.647581645307978	-0.0472461879780929	0.00831550204658691	MT1X	31684	biofsci
rs13338253	16	56372461	C	T	2.481e-08	0.444745736068537	0.0454051668639339	0.00814486283816777	MT1X	30521	biofsci
rs142260603	16	56684846	A	G	8.9834e-20	0.0327191867852605	0.22635876984488	0.0248726768100124	MT1X	25537	biofsci
rs142558755	16	56722274	A	C	5.5224e-17	0.0476533507967693	-0.166186800297806	0.0198434369721197	MT1X	27980	biofsci
rs150270963	16	56598762	T	C	5.4876e-15	0.0206946965113934	-0.245943515581748	0.0314702966797287	MT1X	24911	biofsci
rs176533	16	57039142	A	T	2.6518e-08	0.334019023175058	-0.0469387502997657	0.00843797193854996	MT1X	31569	biofsci
rs2011186	16	56705869	T	C	1.6769846438804e-308	0.56637743205535	0.349911596964786	0.00807324972635811	MT1X	31236	biofsci
rs2062545	16	56704125	G	A	3.0399e-27	0.0499713357538697	0.198511928509153	0.0183611828616892	MT1X	31240	biofsci
rs2118017	16	56855496	C	G	2.1653e-34	0.204952064618404	-0.120569353971629	0.00985897541756991	MT1X	31569	biofsci
rs23450	16	56615235	C	T	5.3147e-13	0.581953330824238	0.0637613620400856	0.00883476216764151	MT1X	26331	biofsci
rs34011385	16	56616698	C	T	2.541e-15	0.41468797564688	0.0641287028693084	0.0081054504498734	MT1X	31355	biofsci
rs34713543	16	56716347	A	C	1.0622e-179	0.0721172461860141	-0.444481920193945	0.015550079597044	MT1X	30901	biofsci
rs35926917	16	57001516	A	G	3.5721e-08	0.075947455835724	-0.0827885292499696	0.0150232328470012	MT1X	31567	biofsci
rs442027	16	56575711	T	G	1.307e-30	0.0717881204987222	-0.17921450510438	0.015582921483421	MT1X	30901	biofsci
rs4783961	16	56994894	A	G	2.2655e-11	0.488537712803939	0.0531486724538383	0.00794710853402289	MT1X	31684	biofsci
rs56410912	16	56933258	G	A	2.6065e-08	0.958819033059431	0.112061414089241	0.0201332041123323	MT1X	31240	biofsci
rs5882	16	57016092	G	A	5.3808e-11	0.324099142040038	-0.0560174057780113	0.00853949903625282	MT1X	31300	biofsci
rs58868012	16	56931072	G	C	9.6436e-10	0.0188860589168148	-0.197443334303586	0.0322878340997835	MT1X	25884	biofsci
rs60150602	16	56575701	C	T	6.8457e-11	0.224479266195299	0.0625554676457816	0.00958836738336039	MT1X	31240	biofsci
rs72784787	16	56755828	G	A	6.9601e-28	0.117255050028318	0.135419315546396	0.0123718061307895	MT1X	31560	biofsci
rs73553688	16	56731870	T	C	1.2379e-37	0.0225250419484416	-0.388440228192946	0.0302957687178625	MT1X	24742	biofsci
rs74707086	16	56681702	T	C	4.1729e-12	0.0440789198679095	0.140211268589172	0.0202290034321867	MT1X	28998	biofsci
rs76584911	16	56599702	T	G	1.4065e-08	0.0202393815975397	0.166878907802158	0.0294173790371877	MT1X	29137	biofsci
rs77879697	16	56713371	T	C	5.0558e-12	0.0272197290609403	0.176424409529871	0.0255535709983736	MT1X	28918	biofsci
rs77883301	16	56647136	G	A	3.7924e-21	0.126711019346945	0.11353076345466	0.0120287301160866	MT1X	31229	biofsci
rs8064100	16	56725173	G	A	6.723e-113	0.417565485362096	0.181894042693938	0.00805525236900102	MT1X	31684	biofsci
