## Supplementary material for "Multi-level Regulatory Roles of Lactate Metabolism Gene Network in Oral Cancer: Machine Learning Insights": MT1XP1.csv

SNP	CHR	BP	effect_allele	other_allele	P	EAF	BETA	SE	gene	samplesize	source
rs2273312	1	16542937	G	T	1.0822e-10	0.219722138326789	0.170853240499893	0.0264679463524799	MT1XP1	4163	biofsci
rs2983163	1	16603636	C	T	4.2138e-15	0.762655492502537	-0.202015792865084	0.0257403981632838	MT1XP1	4169	biofsci
rs35196193	1	16577794	T	C	2.2595e-15	0.0634127740705434	0.356186183503126	0.0449372574218899	MT1XP1	4169	biofsci
rs6604906	1	16370060	T	C	1.6559e-09	0.129593061524761	0.205062451179205	0.0340155015641046	MT1XP1	3831	biofsci
rs6672616	1	16567622	C	T	1.2328e-59	0.2179723329073	0.432364454541305	0.0265474137808187	MT1XP1	4162	biofsci
