## Supplementary material for "Multi-level Regulatory Roles of Lactate Metabolism Gene Network in Oral Cancer: Machine Learning Insights": MT2A.csv

SNP	CHR	BP	effect_allele	other_allele	P	EAF	BETA	SE	gene	samplesize	source
rs1012075	16	56583516	G	T	8.3308e-13	0.294857336190369	-0.0625586488269895	0.00874273619271743	MT2A	31462	biofsci
rs111946841	16	56172401	A	G	9.3344e-09	0.05280506439642	0.108963096673174	0.0189745231555696	MT2A	27766	biofsci
rs1123507	16	56905250	T	C	1.5585e-08	0.898154490106545	0.074922549584429	0.0132486692692311	MT2A	31141	biofsci
rs113710278	16	56295380	T	C	1.225e-10	0.017549912595455	-0.236243742918637	0.0367054695190698	MT2A	21524	biofsci
rs113796206	16	56348330	G	A	5.2448e-10	0.0234959800388134	0.178117735523381	0.0286750169881159	MT2A	26503	biofsci
rs11642055	16	56644265	A	G	1.6769846438804e-308	0.842922374429224	-0.635351746217875	0.0110120397430307	MT2A	31141	biofsci
rs11646723	16	56905686	T	G	3.6477e-23	0.0472981756727478	-0.197558690792248	0.0199290525458482	MT2A	27938	biofsci
rs117412766	16	56665765	T	C	3.025e-19	0.0283555779400655	0.243001464122405	0.0270971101186918	MT2A	24716	biofsci
rs117738782	16	56946502	C	T	6.5474e-12	0.0172450881973326	0.318308915855531	0.0463513922291922	MT2A	13732	biofsci
rs117773639	16	56631736	G	A	1.4098e-20	0.020228361996053	-0.288884406006536	0.0310645094904603	MT2A	26143	biofsci
rs118146573	16	57000938	A	G	3.4351e-11	0.107988221525916	0.0852674935167894	0.0128674574467735	MT2A	31350	biofsci
rs12448738	16	56489343	C	A	8.3607e-45	0.13597402107012	-0.163646696545225	0.0116524278371707	MT2A	31344	biofsci
rs12922308	16	56621367	C	T	1.6769846438804e-308	0.595384846662658	-0.336008319869851	0.008121262918648	MT2A	31469	biofsci
rs12933525	16	56735443	G	T	5.0911e-27	0.25294901065449	-0.0992203600853362	0.00921779636615906	MT2A	31141	biofsci
rs13336936	16	56722572	T	C	2.9423e-33	0.967085235920852	-0.269856462403462	0.0224590289545555	MT2A	31141	biofsci
rs140145382	16	56546261	A	G	5.6636e-09	0.0204364993274613	0.174301607336505	0.0299158326473475	MT2A	27908	biofsci
rs140156649	16	56499192	A	G	7.5004e-14	0.0157703365465923	-0.326502272127202	0.043657623935604	MT2A	16901	biofsci
rs142673214	16	56518930	A	G	1.028e-09	0.0139075818752804	-0.339889968191175	0.0556749444202484	MT2A	11762	biofsci
rs145421463	16	56763756	C	T	9.8654e-11	0.0231042950934697	0.193290280490425	0.0298790064290899	MT2A	24814	biofsci
rs146968757	16	56666918	A	G	3.9929e-13	0.0204486578845836	0.239016897517856	0.0329410407417213	MT2A	23004	biofsci
rs146983796	16	56620319	A	G	2.0301e-12	0.0250035566936975	0.2302473395674	0.0327409333324897	MT2A	19133	biofsci
rs147031578	16	56678577	T	C	6.119e-23	0.0318762303770632	0.252712592463148	0.0256261818651471	MT2A	24672	biofsci
rs150270963	16	56598762	T	C	1.2368e-59	0.0206946965113934	-0.514747304298842	0.0316063479693754	MT2A	24697	biofsci
rs1561139	16	56852822	T	G	3.6032e-22	0.59795926037282	-0.0787097999047895	0.00812966596136973	MT2A	31469	biofsci
rs1566441	16	56597636	G	T	9.4683e-15	0.520895185839378	-0.061805808338772	0.00797895822914396	MT2A	31470	biofsci
rs1824797	16	56264815	G	C	3.4128e-09	0.383776234334894	-0.048534891637212	0.0082117778216723	MT2A	31353	biofsci
rs187120908	16	56600759	T	G	2.8276e-51	0.01809980586959	-0.534130291228853	0.0354595197023755	MT2A	22375	biofsci
rs1909750	16	56596407	T	C	8.2885e-47	0.345347263980758	0.120445681505905	0.00838320386329599	MT2A	31469	biofsci
rs2241954	16	56378978	C	A	5.3459e-10	0.607685280347151	0.0509603616900119	0.00820776344704482	MT2A	31132	biofsci
rs2298847	16	56701294	A	T	2.7623e-15	0.113587420259234	-0.102561575318448	0.0129806704532847	MT2A	29472	biofsci
rs2398144	16	56352854	A	C	5.4011e-15	0.58382502160923	0.0632141168362668	0.00808643864713736	MT2A	31470	biofsci
rs289715	16	57008508	A	T	3.3268e-09	0.118893000075512	0.0729839329962449	0.0123394141708362	MT2A	31347	biofsci
rs34558519	16	56645219	G	A	2.923e-11	0.0462608837171454	0.130481662940048	0.0196201225400048	MT2A	29439	biofsci
rs381681	16	56562470	G	A	1.3771e-10	0.0251504010695187	0.170806210794204	0.0266115464351802	MT2A	28797	biofsci
rs4784686	16	56605477	C	G	1.0861e-64	0.0691025837027977	-0.268819521987181	0.0158281825989296	MT2A	31025	biofsci
rs58105980	16	56646281	G	A	3.4364e-151	0.176169792694965	0.279793817441857	0.0106831085341465	MT2A	30186	biofsci
rs591314	16	56575238	G	A	3.5102e-27	0.194157277267975	0.11019302810626	0.0102046644477612	MT2A	30688	biofsci
rs59450312	16	56646949	C	T	1.864e-219	0.08194433825216	-0.462870593095362	0.0146378442861775	MT2A	31019	biofsci
rs61749317	16	56652551	A	G	1.1042e-13	0.0163821138211382	-0.313886707737106	0.0422595061307967	MT2A	17375	biofsci
rs62036973	16	56810950	A	G	1.4046e-12	0.0274657953849295	-0.196001749866901	0.0276697935889803	MT2A	24449	biofsci
rs620942	16	56587062	T	C	1.9872e-40	0.159328625910962	-0.145267421928663	0.0109130905267452	MT2A	31344	biofsci
rs6499839	16	56576608	T	C	8.854e-12	0.102033146679695	-0.0898617466488078	0.0131684857339988	MT2A	31470	biofsci
rs72786713	16	56822673	G	C	1.601e-54	0.0465586115064971	-0.319732887861938	0.020562261671561	MT2A	26640	biofsci
rs73551610	16	56656148	T	C	2.2001e-175	0.277597088318426	0.254499357279749	0.00901370856710886	MT2A	30688	biofsci
rs74707086	16	56681702	T	C	1.4563e-55	0.0440789198679095	-0.318822508242223	0.0203040623243723	MT2A	28784	biofsci
rs75488517	16	56692858	T	C	1.547e-18	0.0270945653457164	0.219934856227365	0.0250315668970289	MT2A	30272	biofsci
rs76424073	16	56376161	T	G	1.6157e-08	0.0160635321721866	0.193272635013339	0.0342148128829731	MT2A	27023	biofsci
rs77021793	16	56576028	G	T	4.0369e-14	0.0917450729856352	-0.105708525301297	0.0139831640543007	MT2A	30688	biofsci
rs77123123	16	56304824	A	G	3.5728e-20	0.0199434934352667	-0.273577227099011	0.0297366551194577	MT2A	28929	biofsci
rs77188937	16	56909598	T	C	2.0802e-12	0.078316867325307	0.107053439784651	0.0152302517832765	MT2A	29862	biofsci
rs77879697	16	56713371	T	C	3.9669e-37	0.0272197290609403	0.326540660911857	0.0256486502487457	MT2A	28704	biofsci
rs79204166	16	56509711	G	A	5.8427e-09	0.0141267340820164	0.222660784280624	0.0382486660048482	MT2A	24540	biofsci
rs79506487	16	56696924	C	T	2.7267e-194	0.63983814674184	-0.249027094835794	0.00837496577519848	MT2A	30934	biofsci
rs79998055	16	56856848	T	G	3.3614e-16	0.0239393357650221	0.214705584377886	0.0263129262568337	MT2A	30906	biofsci
rs8054623	16	56029539	T	C	1.8707e-10	0.0227818431282872	0.201971009567715	0.0316976379622266	MT2A	22353	biofsci
