## Supplementary material for "Multi-level Regulatory Roles of Lactate Metabolism Gene Network in Oral Cancer: Machine Learning Insights": MT3.csv

SNP	CHR	BP	effect_allele	other_allele	P	EAF	BETA	SE	gene	samplesize	source
rs111261127	16	56628481	T	C	2.4013e-10	0.0281457645534707	-0.158990862746513	0.0251043489462694	MT3	29004	biofsci
rs142260603	16	56684846	A	G	2.873e-12	0.0327191867852605	0.173708287573446	0.0248726768100124	MT3	25537	biofsci
rs1580833	16	56644650	A	C	9.2533e-65	0.700745412844037	-0.150467863307542	0.00885474894264908	MT3	30410	biofsci
rs1909751	16	56636293	A	G	1.911e-09	0.161016949152542	0.0657682665468675	0.0109517037528296	MT3	30859	biofsci
rs4783952	16	56719157	T	C	1.5073e-11	0.419162689315645	0.0550434359985823	0.00815784624940084	MT3	30859	biofsci
rs4784695	16	56635752	T	G	3.0945e-11	0.109018264840183	-0.0862442002513667	0.0129848688253913	MT3	30530	biofsci
rs62038122	16	56365722	T	C	3.5652e-09	0.0346734784540204	-0.137370292519801	0.0232708733580324	MT3	27585	biofsci
rs79709338	16	56698531	T	C	1.2627e-10	0.0222472108303567	0.187916311345179	0.0292172071684281	MT3	26927	biofsci
