## Supplementary material for "Multi-level Regulatory Roles of Lactate Metabolism Gene Network in Oral Cancer: Machine Learning Insights": MTA2.csv

SNP	CHR	BP	effect_allele	other_allele	P	EAF	BETA	SE	gene	samplesize	source
rs34065644	11	62371938	T	C	1.0752e-18	0.272119885248377	0.0789362201911038	0.0089424862288978	MTA2	31567	biofsci
rs79825424	11	62361266	T	C	6.78e-13	0.0401630038115319	-0.150028157996597	0.0208845244089532	MTA2	29737	biofsci
