## Supplementary material for "Multi-level Regulatory Roles of Lactate Metabolism Gene Network in Oral Cancer: Machine Learning Insights": MTA3.csv

SNP	CHR	BP	effect_allele	other_allele	P	EAF	BETA	SE	gene	samplesize	source
rs10187451	2	42901823	A	C	9.4154e-38	0.626859472929095	-0.105693440950599	0.00822978174156715	MTA3	31561	biofsci
rs13014917	2	43150112	T	G	7.9161e-10	0.603831634579086	-0.0500163693659684	0.00813737401219693	MTA3	31565	biofsci
rs4953207	2	42611543	G	A	4.3162e-08	0.0326398993275394	0.124803978574241	0.0227844272262015	MTA3	30504	biofsci
rs56385231	2	42937618	T	G	4.2438e-09	0.0435682875805832	-0.120539419928373	0.020519443675673	MTA3	28498	biofsci
rs6730235	2	42951717	A	G	2.2541e-27	0.193842494714588	0.109131628205214	0.0100684221981008	MTA3	31563	biofsci
rs77235445	2	42676984	A	C	1.771e-08	0.0246334130928278	-0.20127880328291	0.0357320794040316	MTA3	16299	biofsci
rs9309089	2	43028132	A	G	2.8049e-08	0.212202638205119	0.053955222133559	0.0097158846332017	MTA3	31684	biofsci
