## Supplementary material for "Multi-level Regulatory Roles of Lactate Metabolism Gene Network in Oral Cancer: Machine Learning Insights": MTAP.csv

SNP	CHR	BP	effect_allele	other_allele	P	EAF	BETA	SE	gene	samplesize	source
rs1134871	9	21862897	A	T	3.4244e-123	0.298676890693129	-0.204900675151807	0.00868039293165883	MTAP	31679	biofsci
rs117576622	9	21922912	G	A	5.974e-20	0.0163647841499539	-0.355162601990541	0.0388376565906899	MTAP	20593	biofsci
rs117590234	9	21916370	G	A	8.9916e-11	0.0267631985682909	-0.164926278654167	0.0254398085229318	MTAP	29661	biofsci
rs117626887	9	22013063	G	A	8.81e-10	0.0272195205921591	-0.158298615778028	0.0258256979815692	MTAP	28312	biofsci
rs117779010	9	21939283	A	G	4.8877e-12	0.021462877726636	0.212933872864644	0.0308202279472339	MTAP	25063	biofsci
rs1335509	9	21753138	G	A	8.3678e-26	0.868089744071555	0.123300557723068	0.0117393325579888	MTAP	31684	biofsci
rs2167692	9	21693934	T	G	5.2124e-17	0.0341283775103841	0.19361632872519	0.0230990609311847	MTAP	28428	biofsci
rs2811716	9	21940017	C	T	7.6769e-11	0.240903980211378	-0.0651040365132017	0.0100058458354904	MTAP	27310	biofsci
rs3217978	9	22007330	A	C	3.2449e-10	0.0316332635357463	0.160211483464281	0.0254841941661413	MTAP	25133	biofsci
rs34452617	9	21874553	A	G	1.9767e-34	0.931824947901161	0.203041409847002	0.0165925528399351	MTAP	28588	biofsci
rs62556505	9	21877058	G	T	7.0223e-13	0.0235677146605763	-0.208922666263983	0.0291023229553251	MTAP	25654	biofsci
rs75723156	9	21893252	C	A	1.2856e-20	0.0452930010904245	0.183271579247965	0.0196863000824917	MTAP	29836	biofsci
rs7863090	9	21824882	T	C	1.3919e-70	0.418806161745828	-0.143295322161699	0.00806756721756677	MTAP	31561	biofsci
