## Supplementary material for "Multi-level Regulatory Roles of Lactate Metabolism Gene Network in Oral Cancer: Machine Learning Insights": MTCH1.csv

SNP	CHR	BP	effect_allele	other_allele	P	EAF	BETA	SE	gene	samplesize	source
rs11548576	6	36936697	C	T	5.4632e-72	0.0509981167608286	-0.324301789232048	0.0180742018654863	MTCH1	31625	biofsci
rs142461260	6	36954022	A	C	2.5722e-09	0.0658571853868073	0.10044133902666	0.0168610607733188	MTCH1	28588	biofsci
rs151210518	6	37009003	C	T	8.332e-09	0.0176112552384754	-0.195429485428946	0.03391930807917	MTCH1	25119	biofsci
rs1543274	6	36912558	C	G	2.0615e-26	0.512154612713272	-0.0846719756010522	0.00796208301371513	MTCH1	31567	biofsci
rs16889370	6	36968063	A	T	1.1885e-10	0.106090525419135	0.0841291403772382	0.0130619085171467	MTCH1	30902	biofsci
rs1724104	6	36969822	G	A	1.3629e-11	0.0613943808532778	-0.321250138832381	0.0475102620394844	MTCH1	3844	biofsci
rs236397	6	36776529	T	C	3.5678e-11	0.172135769057285	0.0696809873729931	0.0105240801940755	MTCH1	31679	biofsci
rs7755143	6	36933170	T	C	2.7897e-33	0.165564158460498	0.128474701462668	0.0106882332625636	MTCH1	31681	biofsci
rs78869641	6	36830812	A	C	1.0985e-09	0.0423451365555268	-0.12723123867371	0.0208770882092627	MTCH1	28289	biofsci
rs9296205	6	36944902	C	T	9.1796e-14	0.0885038896613928	-0.104228163389695	0.0139864150225702	MTCH1	31684	biofsci
rs9380584	6	36616698	C	T	3.3478e-08	0.47090254384946	-0.0445010732013356	0.00805857687177856	MTCH1	30902	biofsci
