## Supplementary material for "Multi-level Regulatory Roles of Lactate Metabolism Gene Network in Oral Cancer: Machine Learning Insights": MTCH2.csv

SNP	CHR	BP	effect_allele	other_allele	P	EAF	BETA	SE	gene	samplesize	source
rs10838736	11	47660001	T	G	9.4641e-34	0.555255700985022	0.104266939541581	0.00861069779020411	MTCH2	27308	biofsci
rs118012321	11	47120066	C	T	3.059e-09	0.0782332436129374	-0.0937284454748667	0.0158103411559581	MTCH2	27738	biofsci
rs143001834	11	47722571	A	G	7.786e-34	0.0465101576329765	-0.239900429077929	0.0197856023981797	MTCH2	28801	biofsci
rs79390637	11	47456867	C	A	2.9644e-12	0.287817028985507	0.0661500801521736	0.00947776777020899	MTCH2	27155	biofsci
