## Supplementary material for "Multi-level Regulatory Roles of Lactate Metabolism Gene Network in Oral Cancer: Machine Learning Insights": MTDH.csv

SNP	CHR	BP	effect_allele	other_allele	P	EAF	BETA	SE	gene	samplesize	source
rs10090119	8	98875186	T	G	2.8931e-10	0.85142747652807	0.0709944124902312	0.0112609108557746	MTDH	31170	biofsci
rs117515213	8	98614106	A	G	2.1005e-38	0.0321156162183862	0.300138141438434	0.0231613092030338	MTDH	29985	biofsci
rs142782726	8	98609130	T	C	1.1026e-23	0.0970177425443564	-0.134894977343523	0.0134467371103415	MTDH	31565	biofsci
rs2449502	8	98799918	T	G	9.6519e-12	0.12591066782307	0.0865581331795204	0.0127072732474302	MTDH	28135	biofsci
rs36190346	8	98570002	C	T	6.9422e-10	0.493253831747124	0.0493539684894494	0.00800226485438986	MTDH	31238	biofsci
rs4448244	8	98664528	T	C	1.6641e-18	0.16772520575745	0.0933325187414267	0.0106324282864659	MTDH	31684	biofsci
rs56050019	8	98968468	T	C	3.142e-09	0.0911449258527897	0.0827957136348748	0.013975847141365	MTDH	30902	biofsci
rs7832008	8	98358246	G	A	1.3903e-09	0.84869781692838	0.0676793566117971	0.0111741111827693	MTDH	31185	biofsci
rs79531868	8	98822059	A	C	1.0829e-08	0.0178654508234856	0.187235544715105	0.0327495180709273	MTDH	26569	biofsci
