## Supplementary material for "Multi-level Regulatory Roles of Lactate Metabolism Gene Network in Oral Cancer: Machine Learning Insights": MTERFD1.csv

SNP	CHR	BP	effect_allele	other_allele	P	EAF	BETA	SE	gene	samplesize	source
rs117444510	8	97308277	T	C	4.1253e-08	0.022169204374866	0.197110244350205	0.0359336136562884	MTERFD1	17863	biofsci
rs117758119	8	97064740	T	C	2.0785e-11	0.0467110946563001	-0.146399063969484	0.0218496282210474	MTERFD1	23520	biofsci
