## Supplementary material for "Multi-level Regulatory Roles of Lactate Metabolism Gene Network in Oral Cancer: Machine Learning Insights": MTERFD2.csv

SNP	CHR	BP	effect_allele	other_allele	P	EAF	BETA	SE	gene	samplesize	source
rs1062748	2	242028741	G	A	7.2937e-77	0.217209110042093	0.195076983531668	0.0105127657349925	MTERFD2	26608	biofsci
rs113073048	2	242018050	A	G	2.4498e-08	0.0273196615516994	0.167257142710922	0.0299910600353103	MTERFD2	20919	biofsci
rs114816306	2	242004518	A	G	7.105e-13	0.0235610030750574	-0.220203437268877	0.0306805396554244	MTERFD2	23089	biofsci
rs13021863	2	242148404	A	G	1.2118e-11	0.568344206275241	-0.0696349396646868	0.010272458202733	MTERFD2	19314	biofsci
rs138781918	2	242059832	G	T	1.7054e-33	0.077727952167414	0.211196571431324	0.0175111371173584	MTERFD2	22746	biofsci
rs141941174	2	242139102	A	G	4.091e-12	0.0192546248853891	-0.262029587837843	0.0377896404386915	MTERFD2	18541	biofsci
rs186385628	2	242212155	G	A	1.3327e-09	0.152164029823604	0.0804867903444417	0.0132739820803895	MTERFD2	21996	biofsci
rs55938551	2	242033593	A	G	4.9719e-117	0.0610883535645834	-0.416249873314501	0.0181000240600813	MTERFD2	26609	biofsci
rs77761724	2	242268422	A	T	2.3673e-10	0.0348564733450498	-0.591140749899169	0.0933105110965982	MTERFD2	1707	biofsci
