## Supplementary material for "Multi-level Regulatory Roles of Lactate Metabolism Gene Network in Oral Cancer: Machine Learning Insights": MTERFD3.csv

SNP	CHR	BP	effect_allele	other_allele	P	EAF	BETA	SE	gene	samplesize	source
rs2374671	12	107557112	G	A	9.0409e-12	0.87018580754819	-0.0891905283986528	0.0130760645074188	MTERFD3	25887	biofsci
rs58343609	12	107292583	A	G	1.4413e-09	0.18087899543379	-0.0685672955066176	0.0113319388356279	MTERFD3	26280	biofsci
rs7296164	12	107384339	G	A	6.9648e-20	0.0399388496082553	-0.203778235857845	0.0223242773258231	MTERFD3	26165	biofsci
rs78419249	12	107370590	A	G	6.6333e-37	0.032451534733441	-0.321846002592805	0.0253603765369521	MTERFD3	24760	biofsci
