## Supplementary material for "Multi-level Regulatory Roles of Lactate Metabolism Gene Network in Oral Cancer: Machine Learning Insights": MTF1.csv

SNP	CHR	BP	effect_allele	other_allele	P	EAF	BETA	SE	gene	samplesize	source
rs28580415	1	38297095	A	T	8.6054e-17	0.147123031342585	0.103730172763247	0.0124635241884541	MTF1	25652	biofsci
rs3748804	1	38340963	T	C	4.9326e-31	0.700045681221211	-0.110294415805022	0.0095207789483471	MTF1	26269	biofsci
rs4462102	1	38438961	G	A	1.0323e-24	0.125333952840051	0.136389061801998	0.0132890066354875	MTF1	25827	biofsci
