## Supplementary material for "Multi-level Regulatory Roles of Lactate Metabolism Gene Network in Oral Cancer: Machine Learning Insights": MTF2.csv

SNP	CHR	BP	effect_allele	other_allele	P	EAF	BETA	SE	gene	samplesize	source
rs116359246	1	93035991	A	G	3.9929e-13	0.0349868145857961	0.16971544195907	0.0233899918630452	MTF2	27069	biofsci
rs143172419	1	93523515	A	G	3.0133e-13	0.0254703069842263	0.197570186699146	0.027087414886499	MTF2	27454	biofsci
rs2785610	1	93508182	A	G	2.7002e-63	0.198327291949857	0.167643895535225	0.00998236843725286	MTF2	31559	biofsci
rs34048536	1	93535205	T	C	6.1516e-15	0.242285205405196	0.0732352363317526	0.00938804962654983	MTF2	30902	biofsci
rs3754186	1	93711782	T	A	9.7463e-12	0.480494950273687	0.054727507967888	0.00803610877329417	MTF2	31017	biofsci
rs681373	1	93470284	A	G	4.7362e-11	0.617911233041452	-0.0537864777121231	0.00817560347658774	MTF2	31684	biofsci
rs7545076	1	92587183	T	G	1.2779e-08	0.347733363529989	-0.0707273396484711	0.0124325158903252	MTF2	14262	biofsci
