## Supplementary material for "Multi-level Regulatory Roles of Lactate Metabolism Gene Network in Oral Cancer: Machine Learning Insights": MTFMT.csv

SNP	CHR	BP	effect_allele	other_allele	P	EAF	BETA	SE	gene	samplesize	source
rs111254692	15	65277032	A	G	4.5159e-14	0.0473903966597077	-0.253326762677471	0.0335750039996117	MTFMT	9825	biofsci
rs114938137	15	65245936	T	C	2.5884e-60	0.580175326454205	-0.14300474505264	0.00872964899750575	MTFMT	26937	biofsci
rs2946655	15	65321938	G	A	1.2969e-18	0.0400365213421593	0.193512651767889	0.0219750910479093	MTFMT	26940	biofsci
rs6494504	15	65253796	C	T	2.5884e-14	0.0340738450666902	-0.178332466519918	0.0234115062449842	MTFMT	27717	biofsci
rs7171408	15	65227527	A	G	2.4589e-11	0.333001988071571	0.0567137007264982	0.00849541638852246	MTFMT	31191	biofsci
