## Supplementary material for "Multi-level Regulatory Roles of Lactate Metabolism Gene Network in Oral Cancer: Machine Learning Insights": MTFP1.csv

SNP	CHR	BP	effect_allele	other_allele	P	EAF	BETA	SE	gene	samplesize	source
rs1061664	22	30819758	A	G	3.0314e-51	0.20837717979555	-0.161373702258125	0.0107163814868663	MTFP1	26394	biofsci
rs12484252	22	30675073	T	C	1.9608e-83	0.724296771757599	0.188928659532778	0.00976264504980199	MTFP1	26271	biofsci
rs141744893	22	30866736	A	G	1.4077e-09	0.0212444335498631	-0.190603704070533	0.0314813286102128	MTFP1	24263	biofsci
rs17648231	22	30500234	G	A	1.7484e-15	0.0441991545326444	0.188586071277122	0.0236973739054701	MTFP1	21076	biofsci
rs1807515	22	30866998	G	A	2.8266e-18	0.682368360188112	0.0825557752661013	0.00946914287783324	MTFP1	25728	biofsci
rs184567293	22	30790261	T	C	2.8712e-09	0.0254760054400622	-0.186713750812726	0.0314401722283876	MTFP1	20374	biofsci
rs35246430	22	30907993	T	C	4.9451e-13	0.0379762312319656	0.187956813671078	0.0260079444396737	MTFP1	20233	biofsci
rs5749102	22	30855674	T	C	6.2359e-58	0.285598857529407	-0.1545969969451	0.00963551353704384	MTFP1	26395	biofsci
rs5749113	22	30895982	G	A	1.1757e-18	0.400435879788942	-0.0789999280772066	0.00896015879652557	MTFP1	25940	biofsci
rs5753138	22	30836392	C	G	1.5132e-19	0.25711117907937	0.0908472598683861	0.0100452530870194	MTFP1	25942	biofsci
rs6006405	22	30620627	G	A	6.8574e-22	0.175767723277141	-0.110648921958131	0.0115069907816439	MTFP1	26065	biofsci
rs62236130	22	31489575	A	G	2.3796e-10	0.131536701850142	0.0843212423102948	0.0133110079893751	MTFP1	24703	biofsci
rs7284531	22	30686254	C	T	3.636e-11	0.188864669848547	-0.0735928247743885	0.0111199324238661	MTFP1	26395	biofsci
rs75426385	22	30928956	A	G	1.9026e-10	0.0473938500593703	0.136227183540653	0.0213884292439636	MTFP1	24209	biofsci
rs76345075	22	30714123	C	A	1.1678e-09	0.0169354838709677	-0.227483255378319	0.037386723100667	MTFP1	21486	biofsci
