## Supplementary material for "Multi-level Regulatory Roles of Lactate Metabolism Gene Network in Oral Cancer: Machine Learning Insights": MTFR1.csv

SNP	CHR	BP	effect_allele	other_allele	P	EAF	BETA	SE	gene	samplesize	source
rs112584584	8	66615744	T	C	3.0721e-38	0.779197664186865	-0.127091675185168	0.00982974137696302	MTFR1	30077	biofsci
rs113373865	8	67091991	A	G	2.7825e-30	0.0331582137805617	0.261527202909375	0.0228695654718052	MTFR1	29820	biofsci
rs116848532	8	66250216	A	G	6.205e-28	0.0253045482338554	0.303973891247665	0.0277444635227237	MTFR1	26336	biofsci
rs117149942	8	66960402	A	C	1.2576e-56	0.0516466334408287	0.317015849666998	0.0199921706291857	MTFR1	25541	biofsci
rs117457705	8	66289809	A	G	3.564e-08	0.0215724422064546	-0.178618482720686	0.0324106771281026	MTFR1	22551	biofsci
rs117775394	8	66679476	A	G	7.382e-31	0.0185204783574981	0.440656177808941	0.0381513893966287	MTFR1	18898	biofsci
rs11993997	8	67030128	G	A	1.2896e-11	0.205688343939159	-0.0674291445789988	0.00996043319186948	MTFR1	30847	biofsci
rs138720756	8	66480037	T	C	1.0566e-61	0.0166648181011535	0.602307539516396	0.0363380938586431	MTFR1	23107	biofsci
rs139594272	8	66792102	G	A	4.3701e-10	0.0249221183800623	0.644996204597893	0.103358150855377	MTFR1	1926	biofsci
rs141038879	8	66398165	A	G	3.6748e-77	0.0210963015270545	0.54936150893459	0.0295470025458559	MTFR1	27733	biofsci
rs149343619	8	66228429	T	C	1.8666e-22	0.0134118713185319	0.472155084338248	0.0484311297915938	MTFR1	16110	biofsci
rs1973642	8	66291884	T	A	3.554e-21	0.316479978832246	-0.0861974279436401	0.00912634627615328	MTFR1	27751	biofsci
rs2446433	8	67068131	T	C	3.705e-12	0.0441049542551355	0.142369219523846	0.0204903814746256	MTFR1	28247	biofsci
rs2469300	8	67138453	A	G	2.2532e-11	0.339762318382817	0.0572713253606347	0.00856227206085318	MTFR1	30403	biofsci
rs34369294	8	66485512	C	T	1.153e-10	0.0561780965187509	-0.124794680817731	0.0193621213625015	MTFR1	25154	biofsci
rs35042734	8	66635118	G	A	9.6166e-20	0.0604599837379487	-0.15346763387128	0.0168771866747988	MTFR1	30902	biofsci
rs4384015	8	66388034	G	C	8.341e-18	0.481875849569551	0.0684675469158007	0.00796597404488665	MTFR1	31559	biofsci
rs4737711	8	66130217	G	A	1.2076e-17	0.0577692826624691	0.15684835283512	0.0183399030477322	MTFR1	27310	biofsci
rs58556742	8	66871712	T	C	2.6413e-12	0.0630166459064659	-0.114572513605395	0.0163782648033557	MTFR1	31568	biofsci
rs62507452	8	67128786	A	G	1.2884e-08	0.017189686188287	-0.218325690603559	0.038387609558596	MTFR1	20084	biofsci
rs6981992	8	66463478	G	T	9.3072e-45	0.314285177390259	-0.12011406675007	0.00855732714585435	MTFR1	31683	biofsci
rs72650557	8	66961027	A	G	3.5307e-09	0.0921206138382841	-0.0872804570994796	0.0147817730412695	MTFR1	27361	biofsci
rs73251383	8	66452930	T	G	7.6519e-90	0.0499429223744292	0.368450457129332	0.0183324190169981	MTFR1	31355	biofsci
rs74655933	8	66969847	C	T	2.5471e-13	0.136678669609324	0.085674690074945	0.0117099516257921	MTFR1	30902	biofsci
rs76044507	8	67257503	T	C	4.7127e-20	0.0215417310664606	0.278184885748479	0.0303347566379673	MTFR1	25779	biofsci
rs76918997	8	66928300	A	G	8.6005e-67	0.0304239279420403	0.445104919012189	0.0257804670094867	MTFR1	25503	biofsci
rs76932560	8	66183573	A	G	1.8875e-09	0.0204452405322416	0.191317162584595	0.0318474460380862	MTFR1	24615	biofsci
rs77720062	8	66652972	A	C	2.798e-15	0.0286596469004829	-0.192210521246579	0.0243319857265117	MTFR1	30337	biofsci
rs7822636	8	66471234	G	A	1.6769846438804e-308	0.142282686309144	0.685886565029451	0.0113714771609289	MTFR1	31684	biofsci
rs78227062	8	66644221	G	A	3.184e-26	0.162822386350172	-0.116379632414995	0.0109856361659646	MTFR1	30394	biofsci
rs78748261	8	66625124	A	G	2.0683e-77	0.0719596889861856	-0.286807276545046	0.0154002060044807	MTFR1	31569	biofsci
