## Supplementary material for "Multi-level Regulatory Roles of Lactate Metabolism Gene Network in Oral Cancer: Machine Learning Insights": MTFR1L.csv

SNP	CHR	BP	effect_allele	other_allele	P	EAF	BETA	SE	gene	samplesize	source
rs113271100	1	26183934	G	T	3.3818e-14	0.225707474283696	0.10063483445546	0.013271285979699	MTFR1L	16244	biofsci
rs6872	1	26144674	A	G	3.5407e-12	0.198297568491864	-0.0867725160742697	0.0124773547788838	MTFR1L	20202	biofsci
