## Supplementary material for "Multi-level Regulatory Roles of Lactate Metabolism Gene Network in Oral Cancer: Machine Learning Insights": MTG1.csv

SNP	CHR	BP	effect_allele	other_allele	P	EAF	BETA	SE	gene	samplesize	source
rs10776682	10	135281637	C	A	1.4481e-39	0.754359437593276	0.123726035632674	0.00940010299438346	MTG1	30537	biofsci
rs10857702	10	135145387	C	A	2.4453e-51	0.832750936898612	0.18127285338366	0.012026408546707	MTG1	24821	biofsci
rs146144230	10	135256311	A	G	1.1123e-09	0.0161956939638601	0.33460022438765	0.0549200204165203	MTG1	10404	biofsci
rs147327480	10	135245790	C	T	8.1788e-107	0.040929203539823	0.463454870035124	0.0211115202246249	MTG1	28579	biofsci
rs1581934	10	135327410	T	C	9.7689e-36	0.862800619171669	0.144359134271458	0.0115683506644435	MTG1	31562	biofsci
rs191452430	10	135260041	T	C	7.1329e-19	0.0191880748493498	0.575923812042222	0.0649081824479281	MTG1	6306	biofsci
rs4333941	10	135250209	A	G	3.7638e-40	0.807758166491043	0.142614822991839	0.0107522654305992	MTG1	27851	biofsci
rs55777511	10	135234839	C	T	4.8358e-23	0.0135629467049356	0.399827508545353	0.0404470833716417	MTG1	22844	biofsci
rs61363926	10	135158172	A	G	3.7476e-18	0.259248788368336	-0.106084112565268	0.012213229629895	MTG1	17455	biofsci
rs72868316	10	135204669	A	G	7.1313e-12	0.02233359283768	-0.264754375537444	0.0386226459229812	MTG1	15351	biofsci
rs74753222	10	135326456	A	C	8.1175e-09	0.0188007016005262	0.251943546385561	0.0436939259439761	MTG1	14197	biofsci
rs78367010	10	135195148	A	G	1.7485e-09	0.0246625457297843	0.189709556401884	0.0315147858534286	MTG1	20929	biofsci
rs7921041	10	135229239	C	G	1.6769846438804e-308	0.781564941682709	0.364285246573902	0.00963202856076654	MTG1	31568	biofsci
rs915908	10	135346959	A	G	4.5525e-10	0.137245732990414	-0.0730634559912906	0.0117209086228328	MTG1	30737	biofsci
