## Supplementary material for "Multi-level Regulatory Roles of Lactate Metabolism Gene Network in Oral Cancer: Machine Learning Insights": MTHFD1.csv

SNP	CHR	BP	effect_allele	other_allele	P	EAF	BETA	SE	gene	samplesize	source
rs10498514	14	64899055	C	A	9.9029e-19	0.0277336022652341	0.31860260217937	0.036056517754167	MTHFD1	14263	biofsci
rs11158538	14	64859191	T	C	2.9925e-88	0.561932156318191	-0.237658736515103	0.011933475092773	MTHFD1	14263	biofsci
rs117954149	14	64660058	A	G	6.5017e-12	0.0757466372824683	-0.153695276626279	0.0223778102889082	MTHFD1	14262	biofsci
rs1256028	14	64757149	T	C	8.7814e-25	0.0644351839404938	0.276167871072769	0.0268674538202307	MTHFD1	11490	biofsci
rs12587140	14	64568797	A	G	6.0417e-09	0.0850488983599071	-0.123433582114303	0.0212249302922024	MTHFD1	14263	biofsci
rs3891650	14	64620971	A	G	9.3482e-14	0.0896236095718918	-0.154493383396301	0.0207382019942147	MTHFD1	14249	biofsci
rs4986938	14	64699816	T	C	1.4727e-13	0.634635984923626	-0.0908592990590886	0.0122957303009796	MTHFD1	14263	biofsci
rs8011038	14	65006760	A	T	2.1424e-22	0.308627480684745	0.125174743745826	0.0128582171284875	MTHFD1	14173	biofsci
rs944461	14	64705140	C	T	8.683e-12	0.045414495862703	0.194139390209991	0.028437415255825	MTHFD1	14262	biofsci
