## Supplementary material for "Multi-level Regulatory Roles of Lactate Metabolism Gene Network in Oral Cancer: Machine Learning Insights": MTHFD1L.csv

SNP	CHR	BP	effect_allele	other_allele	P	EAF	BETA	SE	gene	samplesize	source
rs13201018	6	151211007	G	A	7.9958e-74	0.0735659796855903	0.459160140197907	0.02526189151617	MTHFD1L	11496	biofsci
rs17348429	6	151148841	T	C	3.4119e-11	0.259107000114194	-0.0906399835035572	0.013676346058628	MTHFD1L	13925	biofsci
rs4869953	6	151209997	A	G	9.4699e-13	0.520256304257958	-0.0845934439855671	0.0118513069650131	MTHFD1L	14263	biofsci
rs529087	6	151327559	A	G	4.6043e-11	0.239636964936676	0.0913122842953743	0.0138705013208431	MTHFD1L	14263	biofsci
