## Supplementary material for "Multi-level Regulatory Roles of Lactate Metabolism Gene Network in Oral Cancer: Machine Learning Insights": MTHFD2.csv

SNP	CHR	BP	effect_allele	other_allele	P	EAF	BETA	SE	gene	samplesize	source
rs10165243	2	74235556	T	C	2.4135e-08	0.134084485228637	-0.0660938700899138	0.011846053355184	MTHFD2	30688	biofsci
rs13001449	2	74425947	T	G	3.6213e-11	0.0570293374001686	0.116958386122635	0.0176700991271544	MTHFD2	29778	biofsci
rs13411185	2	74065119	T	C	1.9252e-12	0.245837894975273	0.0652934750467746	0.00927490483348598	MTHFD2	31350	biofsci
rs1667600	2	74402277	C	T	2.6745e-103	0.463536161860184	0.172829974458254	0.0080081724080241	MTHFD2	31353	biofsci
rs2177705	2	74481223	T	C	5.4188e-22	0.0598744292237443	-0.162808707217077	0.0168890452408299	MTHFD2	31141	biofsci
rs55648403	2	74397036	G	A	2.5799e-60	0.882417333534652	-0.203093372675868	0.0123975761170005	MTHFD2	31353	biofsci
rs61741171	2	74274329	T	C	2.3777e-08	0.057156940988686	0.105121839278917	0.0188319520035321	MTHFD2	26162	biofsci
rs828880	2	74361121	T	C	7.2232e-19	0.467456537731831	0.0717711026483063	0.00809007525765725	MTHFD2	30688	biofsci
rs872293	2	74478834	T	C	3.3838e-18	0.0294733236928229	-0.206071911667196	0.0236926902131824	MTHFD2	31139	biofsci
