## Supplementary material for "Multi-level Regulatory Roles of Lactate Metabolism Gene Network in Oral Cancer: Machine Learning Insights": MTHFD2L.csv

SNP	CHR	BP	effect_allele	other_allele	P	EAF	BETA	SE	gene	samplesize	source
rs538542	4	75054747	T	C	2.5141e-42	0.0490606808961016	0.267936670138471	0.019651807230235	MTHFD2L	27751	biofsci
rs6446983	4	75127794	G	C	8.4114e-09	0.246528968117929	0.0560676102850781	0.009733622145946	MTHFD2L	28411	biofsci
