## Supplementary material for "Multi-level Regulatory Roles of Lactate Metabolism Gene Network in Oral Cancer: Machine Learning Insights": MTHFR.csv

SNP	CHR	BP	effect_allele	other_allele	P	EAF	BETA	SE	gene	samplesize	source
rs11121855	1	12156236	G	A	2.5303e-20	0.0921173410846783	-0.128265517315068	0.0138857572982147	MTHFR	31007	biofsci
rs111757225	1	11823327	C	T	1.347e-30	0.0445966790672353	-0.24014087825315	0.0208852661094572	MTHFR	26903	biofsci
rs114117112	1	12379058	G	A	1.2727e-10	0.0181476121562952	-0.228942839703997	0.0356043108618701	MTHFR	22136	biofsci
rs114302059	1	12134255	T	C	1.8369e-47	0.0205977176193644	-0.515385329133051	0.035614061468348	MTHFR	19541	biofsci
rs114941496	1	11826085	A	G	1.6769846438804e-308	0.0565030622660769	0.690574953339942	0.0181813502324733	MTHFR	28373	biofsci
rs11569920	1	12187232	A	G	3.1966e-12	0.0843797564687976	0.1004629972195	0.0144159045501442	MTHFR	31141	biofsci
rs11576403	1	12158567	T	C	6.8196e-19	0.0721461187214612	0.137492117784068	0.015487183512139	MTHFR	31141	biofsci
rs11583360	1	12212385	G	T	1.4347e-08	0.352171310404876	0.0550576076882136	0.00971153540793636	MTHFR	23237	biofsci
rs116228357	1	11925732	T	C	1.461e-20	0.0399462802173777	-0.232337834658021	0.0249941192871995	MTHFR	20870	biofsci
rs1201112	1	12145364	G	A	4.5364e-23	0.443068091695306	0.0795355655909931	0.00804079923075298	MTHFR	31340	biofsci
rs12118130	1	11770039	T	C	4.264e-11	0.0854351847674051	-0.1014751838207	0.0153880844080887	MTHFR	27024	biofsci
rs12122443	1	11870241	C	T	2.7771e-21	0.0521289295662555	-0.213356531826622	0.0225278257197515	MTHFR	19939	biofsci
rs12139365	1	11945695	T	C	1.6623e-35	0.0433822514606431	0.264685367241108	0.0212831178830777	MTHFR	26598	biofsci
rs141385862	1	11972902	T	G	1.4175e-10	0.0308819010550036	-0.167875620824038	0.0261737197062689	MTHFR	24387	biofsci
rs141672767	1	12165366	C	T	3.3136e-24	0.0192521545732555	0.376468468122322	0.0370904894701795	MTHFR	19249	biofsci
rs144589008	1	11820672	A	G	4.501e-32	0.031877133105802	-0.339682465746318	0.0288164429110028	MTHFR	19511	biofsci
rs151141150	1	12186205	T	C	5.9184e-12	0.0186915887850467	0.818703651156307	0.118968227495576	MTHFR	1926	biofsci
rs17037564	1	12060869	G	A	6.3424e-18	0.949190123642377	-0.156568892447783	0.018150389794786	MTHFR	31470	biofsci
rs17875920	1	11801023	C	T	4.9084e-12	0.857641999641641	-0.0847881167801235	0.0122737245813065	MTHFR	27185	biofsci
rs17875978	1	11813090	A	G	1.1635e-09	0.14624230456499	-0.0695139135153349	0.0114234394128927	MTHFR	30688	biofsci
rs17875991	1	11809415	T	C	4.4399e-27	0.0197029318849415	0.408199192227272	0.0378779396501036	MTHFR	18043	biofsci
rs187820820	1	11767083	A	C	1.1648e-08	0.0160739191073919	0.230204920766302	0.0403528468598903	MTHFR	19415	biofsci
rs190201473	1	12134228	T	C	6.3756e-48	0.0135775469291052	0.605546086841226	0.04163517074561	MTHFR	21536	biofsci
rs198376	1	11914043	G	A	3.7549e-45	0.0639082447484869	-0.260321522755718	0.0184616028109043	MTHFR	24522	biofsci
rs34873013	1	11744212	T	C	1.8222e-11	0.19935682628905	0.07780886152709	0.0115793888813456	MTHFR	23363	biofsci
rs41307751	1	11902659	T	G	7.8466e-10	0.013510917589806	-0.303403492111847	0.0493507526329067	MTHFR	15403	biofsci
rs41394446	1	11851927	T	C	1.5967e-52	0.0361667770785028	-0.33912486120823	0.0222347797802406	MTHFR	29013	biofsci
rs4411138	1	12110771	A	T	1.8925e-22	0.226167352964028	0.0941797998746161	0.00966194407536456	MTHFR	30603	biofsci
rs4483414	1	11695853	T	C	9.335e-12	0.160535311941574	0.0750536062512807	0.0110107397235022	MTHFR	30603	biofsci
rs45518732	1	11859877	T	C	3.0967e-78	0.0207377338510413	0.620112972771646	0.0331166708200034	MTHFR	22450	biofsci
rs4845876	1	11824242	A	C	1.6769846438804e-308	0.295426359502424	0.54862807504081	0.00873672797203641	MTHFR	31470	biofsci
rs55990971	1	11831595	A	G	1.6769846438804e-308	0.0650130252576736	-0.620365360177938	0.0161985863353466	MTHFR	31348	biofsci
rs56243319	1	12048595	C	T	4.3446e-132	0.606631940512588	-0.199922543127099	0.00817478504772241	MTHFR	31354	biofsci
rs5745967	1	12235171	A	G	5.0901e-09	0.0216905344044708	0.204863806947601	0.0350536089775681	MTHFR	19176	biofsci
rs603879	1	12189489	T	C	2.7173e-22	0.517123287671233	-0.0778663130355386	0.00801869225748549	MTHFR	31141	biofsci
rs61359664	1	11938340	C	T	1.2152e-279	0.497381098027221	-0.286938027705117	0.00803010197088156	MTHFR	31017	biofsci
rs61764037	1	11904186	G	A	2.2924e-74	0.0477502642307112	-0.341670084798279	0.0187276002673879	MTHFR	31353	biofsci
rs61776077	1	11874249	A	G	3.7709e-79	0.0268830969327667	0.527310448805786	0.027993483471579	MTHFR	24390	biofsci
rs6665448	1	11813318	A	G	1.2661e-119	0.352469229026656	0.194407289055972	0.00835980602261759	MTHFR	31347	biofsci
rs6675841	1	12147414	T	G	1.3578e-41	0.167615286328261	0.146000139780552	0.01080642017546	MTHFR	30688	biofsci
rs670279	1	12522308	C	G	1.0766e-08	0.338262586377098	-0.0491885632073081	0.00860225655502844	MTHFR	30186	biofsci
rs684014	1	12224303	A	C	3.5484e-19	0.111411087113031	-0.116395549270653	0.0130047986939568	MTHFR	29863	biofsci
rs72640233	1	11858363	T	C	1.0906e-08	0.0204164413196322	-0.203865826024312	0.0356664437838856	MTHFR	19653	biofsci
rs72640287	1	11965792	T	C	5.6268e-249	0.0418053937073414	0.700512579062811	0.0207862299726657	MTHFR	28889	biofsci
rs72640291	1	11990284	C	T	8.0068e-156	0.0610488164004984	0.443610669907264	0.0166809181769979	MTHFR	31348	biofsci
rs72641062	1	12141420	T	C	3.9204e-08	0.0217862994287739	-0.160647127950032	0.0292383386630081	MTHFR	27444	biofsci
rs74519121	1	11929296	C	T	2.0988e-55	0.0162303664921466	-0.59085904436423	0.037684259679335	MTHFR	22051	biofsci
rs74541046	1	11790925	T	C	3.8228e-30	0.252786246189215	-0.117188649297609	0.0102727674551057	MTHFR	25084	biofsci
rs74720509	1	11891626	G	A	2.2654e-19	0.0206087969705797	-0.280723191801075	0.031193198711159	MTHFR	25459	biofsci
rs74819464	1	12321247	T	G	4.2816e-10	0.953028053747478	0.118261788632729	0.0189412820540599	MTHFR	31132	biofsci
rs75023217	1	11602109	T	G	2.1715e-12	0.063527397260274	0.115378713334795	0.0164282255004549	MTHFR	31141	biofsci
