## Supplementary material for "Multi-level Regulatory Roles of Lactate Metabolism Gene Network in Oral Cancer: Machine Learning Insights": MTHFS.csv

SNP	CHR	BP	effect_allele	other_allele	P	EAF	BETA	SE	gene	samplesize	source
rs1074390	15	80080307	G	A	4.0615e-58	0.600210455109174	-0.130329613993386	0.00810956399956356	MTHFS	31684	biofsci
rs113021818	15	80203640	A	G	3.3757e-09	0.0163392564114586	-0.202933197097733	0.0343250616697508	MTHFS	26404	biofsci
rs115263330	15	80229846	C	A	2.8977e-12	0.0187842971718024	0.214438468168339	0.0307095245701351	MTHFS	28765	biofsci
rs117115144	15	80413971	G	A	3.5518e-08	0.0199397171342453	0.170814781986071	0.0309907438561034	MTHFS	26640	biofsci
rs11853691	15	80017940	T	C	3.1012e-23	0.190285360281876	-0.101752720675724	0.010247620266655	MTHFS	30902	biofsci
rs12102108	15	80600251	G	A	1.5156e-10	0.0350490782858511	0.152822143309827	0.0238639178172405	MTHFS	25960	biofsci
rs12908347	15	80212324	C	G	9.4975e-13	0.250407212394409	0.0656655052893523	0.00919968411686406	MTHFS	31474	biofsci
rs12908396	15	80221072	T	A	3.3398e-125	0.187604432327852	-0.258463766688517	0.0108598677594661	MTHFS	27817	biofsci
rs140134875	15	80306120	A	C	6.9824e-15	0.0192791903233769	-0.251534624921883	0.0323109938497948	MTHFS	25330	biofsci
rs1403252	15	80328746	C	T	2.2045e-16	0.899252720021683	0.109724539942831	0.0133639291081945	MTHFS	30902	biofsci
rs143071065	15	80112065	T	C	1.7038e-15	0.0143046837276678	0.322259137490719	0.0404776970747255	MTHFS	21643	biofsci
rs144935855	15	79657270	T	C	6.0634e-09	0.0256686798964625	-0.154676557623439	0.0266000374251388	MTHFS	28255	biofsci
rs146473669	15	80004187	A	G	4.0862e-30	0.388560422825405	-0.0999247266475355	0.00876386625453087	MTHFS	27401	biofsci
rs147851815	15	80257626	T	C	6.5565e-18	0.0670982597863425	0.137162328483626	0.015907489531299	MTHFS	31566	biofsci
rs148849065	15	80329678	A	G	1.1267e-15	0.021400910387934	-0.278253497490128	0.0347295927970704	MTHFS	19794	biofsci
rs150870352	15	80005719	G	A	8.5475e-17	0.0594532853215627	0.1415840593183	0.017010363471454	MTHFS	30902	biofsci
rs1566662	15	80062004	T	A	1.1784e-33	0.300758690974975	-0.104929466785614	0.00867838347729403	MTHFS	31568	biofsci
rs166869	15	80076054	T	C	1.2805e-12	0.0310577961406639	0.178115139192206	0.0250993657618237	MTHFS	26374	biofsci
rs17278336	15	79929078	A	G	4.3715e-16	0.281432831313932	-0.0719287850564356	0.00884994156410695	MTHFS	31568	biofsci
rs1809945	15	80044327	G	A	3.9378e-11	0.118706122140862	-0.0812860360955181	0.0123043210413572	MTHFS	31569	biofsci
rs187124002	15	80009498	T	A	4.6082e-08	0.0753692234397332	-0.0906819259528694	0.0165910909769781	MTHFS	26065	biofsci
rs187985024	15	80008573	A	G	2.0706e-08	0.0171593186372745	0.233764917033978	0.0416983138070991	MTHFS	17051	biofsci
rs2733087	15	80184505	C	T	7.872e-158	0.123473260926754	0.323216879262203	0.0120752451446452	MTHFS	31684	biofsci
rs34034718	15	79988576	G	A	5.3855e-09	0.125533037323603	-0.0746536755623733	0.0127949946118626	MTHFS	27822	biofsci
rs3743427	15	80189894	G	A	1.0202e-15	0.0445751138088012	0.378678613036605	0.0471903063164815	MTHFS	5272	biofsci
rs3858970	15	80653222	T	C	7.8429e-09	0.165307509344207	-0.0618439114043755	0.0107150252792722	MTHFS	31562	biofsci
rs56042531	15	80388374	T	G	5.2907e-15	0.104507191121513	-0.101734143424406	0.0130098139881334	MTHFS	31566	biofsci
rs57782475	15	80513257	A	T	1.5133e-14	0.305358206902874	0.0719642542905042	0.00936242168613858	MTHFS	26892	biofsci
rs62025489	15	80249485	A	C	1.9047e-27	0.545756339492841	0.08888443845091	0.0081888687848051	MTHFS	30077	biofsci
rs62025525	15	80288030	T	G	6.4731e-19	0.249495641581973	-0.0819907887603704	0.00922966305247657	MTHFS	31346	biofsci
rs62027960	15	80121949	C	T	1.6769846438804e-308	0.249622556050427	-0.348707858406414	0.00919544584925858	MTHFS	31569	biofsci
rs67511028	15	80844098	G	A	4.116e-08	0.332320181234661	0.0463547232204558	0.00844994772329575	MTHFS	31560	biofsci
rs71409255	15	80120033	C	A	7.3992e-31	0.0195104112889348	-0.350882770596791	0.0303802497551271	MTHFS	28319	biofsci
rs7183981	15	80217460	G	T	1.0978e-17	0.812025787255145	0.0975545293421465	0.0113921653267019	MTHFS	25240	biofsci
rs72630421	15	80263717	T	C	3.5989e-37	0.0205918829919172	0.375997418065965	0.0295156895859113	MTHFS	28458	biofsci
rs72732756	15	80027763	A	G	2.703e-40	0.0421938336813659	0.27214563288538	0.0204797857459743	MTHFS	29498	biofsci
rs72734754	15	80161068	G	A	1.2567e-17	0.0149239235998705	-0.347983810097311	0.0407117648549062	MTHFS	20520	biofsci
rs72738469	15	80377954	A	G	1.3327e-09	0.0213177537223026	-0.169504377216735	0.0279562569627812	MTHFS	30664	biofsci
rs74894663	15	80031511	A	G	2.0456e-19	0.905175837267793	0.130585343381869	0.0144917704341215	MTHFS	27738	biofsci
rs75298949	15	80125261	C	T	5.2115e-10	0.0150732127476314	0.279124135136534	0.0449279918773696	MTHFS	16685	biofsci
rs76327801	15	80241447	A	G	1.1348e-43	0.0378938808700955	-0.297945631806108	0.0214995909862831	MTHFS	29670	biofsci
rs76638324	15	80388401	C	A	5.38e-10	0.0159036537625054	0.229044395949086	0.0368968210366297	MTHFS	23467	biofsci
rs79218682	15	80172599	C	T	3.7567e-43	0.0321777437272553	-0.312510929448374	0.0226919255475551	MTHFS	31180	biofsci
rs8032039	15	80126770	A	G	1.0463e-106	0.222209640282339	0.21004630989776	0.00957301505812089	MTHFS	31568	biofsci
rs8041700	15	80179737	G	A	1.851e-123	0.622590101093615	-0.193658923382621	0.00819515648505222	MTHFS	31684	biofsci
rs8042782	15	80443953	G	T	1.31e-20	0.357059641474689	0.0771697306619557	0.00829104502363183	MTHFS	31684	biofsci
