## Supplementary material for "Multi-level Regulatory Roles of Lactate Metabolism Gene Network in Oral Cancer: Machine Learning Insights": MTHFSD.csv

SNP	CHR	BP	effect_allele	other_allele	P	EAF	BETA	SE	gene	samplesize	source
rs113925578	16	86651114	G	A	1.5587e-44	0.0618119916777	-0.231581800743941	0.0165416753508197	MTHFSD	31510	biofsci
rs1169646	16	86537489	T	C	1.8926e-31	0.164163131139395	-0.126002150268363	0.0108005237537491	MTHFSD	31238	biofsci
rs117806880	16	86488557	A	G	3.4898e-35	0.0209917652882149	-0.369493496147255	0.0298539591447846	MTHFSD	27298	biofsci
rs118090807	16	86456994	A	C	4.9066e-27	0.0193905221021822	-0.328169685635146	0.0304780806541176	MTHFSD	28308	biofsci
rs11863837	16	86436911	T	C	2.5192e-10	0.0343560851193422	-0.138711641344471	0.0219279207917529	MTHFSD	31344	biofsci
rs11866031	16	86727299	G	A	2.2947e-10	0.135104663835544	-0.0736790740911819	0.0116211217632501	MTHFSD	31684	biofsci
rs28378408	16	86617480	G	A	7.5056e-16	0.287730707063113	-0.0707503046885372	0.00877588467836827	MTHFSD	31678	biofsci
rs34771315	16	86492690	C	G	4.6897e-13	0.0843337108342771	-0.103604682580565	0.0143223039869176	MTHFSD	31565	biofsci
rs35120182	16	86554285	A	G	1.1026e-09	0.0717102483451481	0.102833907940117	0.016875169506731	MTHFSD	26376	biofsci
rs372197	16	86702061	A	G	6.2251e-12	0.585967153970461	0.0554436842938248	0.00806512245164372	MTHFSD	31684	biofsci
rs3829533	16	86575737	T	C	6.9812e-54	0.105357483317445	0.201200938455048	0.0130183328882866	MTHFSD	31300	biofsci
rs4843385	16	86554720	C	T	4.8943e-62	0.379613868482351	-0.14630956530779	0.00880269329810421	MTHFSD	27399	biofsci
rs4843961	16	86499801	T	A	3.3266e-15	0.181529864834252	0.0813496432977826	0.0103260485774213	MTHFSD	31561	biofsci
rs56323221	16	86507725	A	G	2.3916e-14	0.0854309687261632	-0.113951601623163	0.0149393782609422	MTHFSD	28673	biofsci
rs62051074	16	86625764	A	T	3.2426e-119	0.252680256700642	-0.212619237725664	0.00915889800450856	MTHFSD	31565	biofsci
rs62051894	16	86465821	T	G	3.0112e-10	0.0152902356276433	-0.22256549840099	0.0353385145362872	MTHFSD	26592	biofsci
rs7186668	16	86522899	C	G	1.1159e-25	0.35979768564641	-0.0874168389784625	0.00834464565746411	MTHFSD	31173	biofsci
rs72802540	16	86608524	T	C	1.0411e-16	0.113878799464729	0.104547663464585	0.0125959522734166	MTHFSD	31230	biofsci
rs72818115	16	86525691	A	G	4.4094e-10	0.0249523730638615	0.165456414342687	0.0265197009685345	MTHFSD	29221	biofsci
rs74713186	16	86371466	A	G	2.3451e-08	0.0175114310730616	-0.188027631345907	0.0336713640890203	MTHFSD	25633	biofsci
rs75552455	16	86466375	T	C	2.1586e-09	0.0177346763823403	-0.267151801482906	0.044634655152274	MTHFSD	14407	biofsci
rs77016339	16	86550593	A	G	1.6769846438804e-308	0.0467250977140827	-0.736241256027413	0.0192147815563939	MTHFSD	30404	biofsci
rs78056969	16	86634763	C	T	1.2146e-126	0.0221719892266256	-0.714784848440584	0.029859216260024	MTHFSD	25867	biofsci
rs9926125	16	86462698	C	A	2.3023e-08	0.100770363656962	-0.0738842847075349	0.0132233748626436	MTHFSD	31556	biofsci
rs9926723	16	86560945	C	A	6.1029e-211	0.289093915592469	-0.271609565487379	0.00876272956147178	MTHFSD	31684	biofsci
