## Supplementary material for "Multi-level Regulatory Roles of Lactate Metabolism Gene Network in Oral Cancer: Machine Learning Insights": MTIF2.csv

SNP	CHR	BP	effect_allele	other_allele	P	EAF	BETA	SE	gene	samplesize	source
rs10193886	2	55410808	C	G	3.4514e-12	0.29378382441371	0.0606847754317469	0.00872145778757806	MTIF2	31683	biofsci
rs11677099	2	55254165	A	T	8.0706e-17	0.0565217391304348	-0.354065038041135	0.0425037859884678	MTIF2	5190	biofsci
rs182025571	2	55502638	C	T	3.7739e-40	0.0783475783475783	-0.433593694397901	0.0326914842871932	MTIF2	6479	biofsci
rs34348115	2	55466451	C	T	1.7316e-15	0.836916081025217	-0.0855820007374156	0.0107527233905109	MTIF2	31684	biofsci
rs76811840	2	55905375	C	G	6.2173e-23				MTIF2	5075	biofsci
