## Supplementary material for "Multi-level Regulatory Roles of Lactate Metabolism Gene Network in Oral Cancer: Machine Learning Insights": MTIF3.csv

SNP	CHR	BP	effect_allele	other_allele	P	EAF	BETA	SE	gene	samplesize	source
rs10871258	13	28111402	T	C	1.9604e-14	0.390428765698744	0.0969203459634069	0.0126638634266796	MTIF3	13100	biofsci
rs1218786	13	27962261	T	C	1.7486e-08	0.165924657534247	-0.0896856752387811	0.0159155428011537	MTIF3	14263	biofsci
rs61014085	13	27994776	A	G	9.2611e-106	0.538150790954053	-0.323318323123124	0.014802596974779	MTIF3	9181	biofsci
rs61944757	13	28123289	T	C	1.276e-14	0.0841708542713568	0.164380414774228	0.0213251189982523	MTIF3	14263	biofsci
rs78914361	13	28016508	G	A	2.5512e-18	0.0429124164614843	-0.255038989410656	0.0292154267561694	MTIF3	14263	biofsci
rs9319365	13	27996602	A	G	5.4754e-11	0.0607555959101496	0.169591937973149	0.0258622856230498	MTIF3	13100	biofsci
rs9512673	13	27981532	T	G	4.3113e-08	0.476286218948476	-0.0649353130244582	0.0118549179414803	MTIF3	14263	biofsci
