## Supplementary material for "Multi-level Regulatory Roles of Lactate Metabolism Gene Network in Oral Cancer: Machine Learning Insights": MTL5.csv

SNP	CHR	BP	effect_allele	other_allele	P	EAF	BETA	SE	gene	samplesize	source
rs1054252	11	68772072	A	G	6.2062e-16	0.27905621357398	0.0718684393508375	0.00888866838385701	MTL5	31456	biofsci
rs11228323	11	68445749	C	T	2.8859e-33	0.0878838616385707	0.17008130490211	0.0141529203406819	MTL5	31140	biofsci
rs11228348	11	68545550	G	A	6.395e-11	0.0519199839163651	0.132356505617818	0.0202556518093473	MTL5	24757	biofsci
rs113002363	11	68448137	T	C	6.2164e-12	0.0320147655288703	-0.168661820912436	0.0245344128172865	MTL5	26804	biofsci
rs11604684	11	68620392	A	G	8.1967e-31	0.0391826630412727	-0.244869854809912	0.0212173862585488	MTL5	29502	biofsci
rs144219740	11	68407092	T	C	3.7006e-31	0.0418577981651376	-0.232730060865698	0.0200472095912429	MTL5	31021	biofsci
rs2229738	11	68562328	T	C	2.963e-11	0.0721132366678851	0.116331275729476	0.0174973716972966	MTL5	24407	biofsci
rs2513304	11	68461145	T	G	1.6769846438804e-308	0.264069754274714	-0.357583529034407	0.00905859552456413	MTL5	31354	biofsci
rs34537179	11	68487280	G	A	2.2148e-21	0.143653325794596	0.111215997648998	0.0117137287533833	MTL5	29622	biofsci
rs56154705	11	68211378	T	C	5.9566e-45	0.875061550698837	-0.170156208579222	0.0120950945095479	MTL5	31262	biofsci
rs61887055	11	68481343	A	G	1.4297e-19	0.0220897107817102	-0.272268320899181	0.0300855622112291	MTL5	25572	biofsci
rs61887109	11	68645386	T	C	2.0326e-08	0.0155919661733615	-0.216385027832813	0.0385774951120167	MTL5	21889	biofsci
rs624420	11	68620223	T	C	5.4505e-09	0.186365515427111	0.0597057646854125	0.0102362098281121	MTL5	31470	biofsci
rs657157	11	68626688	A	G	2.43e-33	0.264473733902338	-0.108958547550774	0.00905618195312047	MTL5	31340	biofsci
rs663997	11	68257020	T	G	1.6441e-08	0.0489006823351023	-0.124779176715171	0.0221016307482103	MTL5	22008	biofsci
rs7111910	11	68800617	C	A	5.3085e-09	0.239226841067909	-0.0586792998758141	0.0100528173023957	MTL5	27185	biofsci
rs76138598	11	68467359	T	C	3.8105e-10	0.0218322316357881	0.186676179237978	0.0298123799028982	MTL5	26343	biofsci
rs77061287	11	68474737	A	G	4.8609e-14	0.0468053143044927	0.155965657281332	0.0206971783642088	MTL5	26162	biofsci
rs77823556	11	68757187	A	G	5.939e-27	0.027247552170903	-0.294799467531082	0.0274239716020989	MTL5	25083	biofsci
rs7946537	11	68318187	C	T	7.9944e-22	0.128916300892992	0.114518732479723	0.0119290346333045	MTL5	31289	biofsci
