## Supplementary material for "Multi-level Regulatory Roles of Lactate Metabolism Gene Network in Oral Cancer: Machine Learning Insights": MTMR2.csv

SNP	CHR	BP	effect_allele	other_allele	P	EAF	BETA	SE	gene	samplesize	source
rs473852	11	95568757	A	C	8.3908e-30	0.362661835201751	0.094186548084492	0.0083062047996342	MTMR2	31354	biofsci
