## Supplementary material for "Multi-level Regulatory Roles of Lactate Metabolism Gene Network in Oral Cancer: Machine Learning Insights": MTMR3.csv

SNP	CHR	BP	effect_allele	other_allele	P	EAF	BETA	SE	gene	samplesize	source
rs112246862	22	30120193	T	C	5.913e-09	0.0667495679298571	-0.0971485515337948	0.016694772651062	MTMR3	28798	biofsci
rs113188978	22	30623808	C	T	7.3872e-14	0.0213910485396092	0.215176495992955	0.0287634503860438	MTMR3	28870	biofsci
rs116966156	22	30842264	T	C	1.2396e-10	0.0175624819067838	0.215643376568932	0.0335136182405676	MTMR3	25801	biofsci
rs117293897	22	30300350	A	G	2.2798e-10	0.0243711117121991	-0.189441496799136	0.0298756500235193	MTMR3	23560	biofsci
rs117462236	22	30937691	A	G	7.867e-20	0.0245594033537599	0.257635333275216	0.0282643642789205	MTMR3	26126	biofsci
rs117921880	22	29739348	T	G	2.06e-10	0.0125	0.395971023017344	0.0622889764066925	MTMR3	10440	biofsci
rs12167141	22	31273284	A	T	8.6847e-09	0.278932899678631	-0.0516123987837634	0.00896920596131019	MTMR3	30902	biofsci
rs12483807	22	30134915	A	G	1.6769846438804e-308	0.156695855665434	0.458440894834508	0.0109479729867702	MTMR3	31569	biofsci
rs12628389	22	29617320	G	A	4.0679e-10	0.176494826481091	0.0706723947244701	0.0113050508245305	MTMR3	26917	biofsci
rs12710565	22	30292724	G	A	1.4038e-93	0.387281266570714	-0.167894582193882	0.00818171807949446	MTMR3	31477	biofsci
rs131257	22	30104285	A	G	4.2437e-08	0.0603482312065698	-0.093330437036572	0.0170298585936377	MTMR3	30403	biofsci
rs143428765	22	30665253	A	G	9.2667e-16	0.0433834793196905	0.159633328267382	0.0198637858079964	MTMR3	30534	biofsci
rs144310080	22	29559128	T	C	7.5414e-09	0.018078429268816	0.199144431460873	0.0344624011803677	MTMR3	23716	biofsci
rs147405430	22	30099077	C	T	2.2552e-35	0.0178037191294656	0.446227741379429	0.0359516062310709	MTMR3	22122	biofsci
rs148912779	22	31127525	T	C	1.4992e-14	0.0219711382302445	0.227261752801062	0.0295617353436089	MTMR3	26626	biofsci
rs150576069	22	30938538	A	G	2.403e-40	0.0276503461506381	0.336424947110716	0.0253004352127302	MTMR3	29053	biofsci
rs174723	22	29847326	G	A	1.2861e-12	0.591291710705119	-0.0574454947691073	0.00809581785716805	MTMR3	31567	biofsci
rs2074705	22	30134019	A	C	1.0043e-08	0.0370053272450533	-0.121211033631606	0.0211537580508911	MTMR3	31355	biofsci
rs2527341	22	30096914	A	G	7.735e-22	0.0969923646370296	0.130583871966709	0.0135975292306668	MTMR3	30876	biofsci
rs2744465	22	29653611	A	G	4.4983e-15	0.456217821037995	-0.0625299373719328	0.00797565558754771	MTMR3	31684	biofsci
rs34150968	22	30489945	A	G	6.2896e-15	0.0133827309844246	0.590110550994837	0.0756726617674383	MTMR3	6613	biofsci
rs4823084	22	30676851	A	G	1.8775e-19	0.293011163786512	-0.079296687844719	0.0087911096157159	MTMR3	31231	biofsci
rs5763276	22	29892162	G	A	6.4726e-39	0.221659338558593	-0.125698971422502	0.00963321235563487	MTMR3	31230	biofsci
rs5763483	22	30169111	C	A	2.6608e-172	0.188483369846644	0.318963617422584	0.0113986412064134	MTMR3	25159	biofsci
rs5763914	22	30657508	T	C	4.572e-08	0.0191067845096281	-0.167280531899953	0.0305976718735624	MTMR3	28496	biofsci
rs5763928	22	30678530	G	A	1.943e-08	0.219845893629017	-0.0538815064280043	0.00959274803325755	MTMR3	31680	biofsci
rs6006220	22	30051433	T	C	1.6006e-28	0.21466421135706	0.107184158900133	0.0096751450042094	MTMR3	31684	biofsci
rs7289095	22	30658722	T	C	1.2973e-19	0.172303109134393	0.0997838610151277	0.0110126987699903	MTMR3	28908	biofsci
rs73159090	22	30093246	C	T	8.3123e-09	0.0200469671802509	-0.193640888226622	0.0336077073530185	MTMR3	22534	biofsci
rs73162720	22	30301947	G	A	2.694e-51	0.0220778669383943	0.428520082926225	0.0284419130472389	MTMR3	28628	biofsci
rs737812	22	30639110	A	C	2.923e-18	0.322184223383066	0.0740797490433343	0.00850074577351935	MTMR3	31684	biofsci
rs7410776	22	30861931	T	C	9.1429e-31	0.595024239918824	0.0933211877798301	0.00809250834907214	MTMR3	31684	biofsci
rs79247733	22	30757436	A	G	7.8183e-39	0.108894257993884	0.166537836441256	0.0127767934420653	MTMR3	31564	biofsci
rs79544391	22	29754448	C	T	5.6889e-16	0.0211769415532426	0.355783008614612	0.043946072532345	MTMR3	12490	biofsci
rs9608852	22	30610570	T	C	9.0022e-24	0.279341576158443	-0.0889989650559829	0.00885385645204764	MTMR3	31684	biofsci
rs9613919	22	29856079	A	G	4.2511e-82	0.103510758776897	0.250758207099715	0.0130652227449728	MTMR3	31565	biofsci
rs9614040	22	30121648	G	A	4.5301e-19	0.634672732833767	-0.0741467044296231	0.00830952297179491	MTMR3	31231	biofsci
rs9625915	22	30483966	C	A	7.5952e-60	0.227358965423781	-0.156588721319845	0.00959724940670784	MTMR3	30902	biofsci
