## Supplementary material for "Multi-level Regulatory Roles of Lactate Metabolism Gene Network in Oral Cancer: Machine Learning Insights": MTMR4.csv

SNP	CHR	BP	effect_allele	other_allele	P	EAF	BETA	SE	gene	samplesize	source
rs3803752	17	56540267	T	C	8.6522e-14	0.219313632030505	-0.0720567595370019	0.00965921252791618	MTMR4	31300	biofsci
rs4793954	17	56629527	T	G	2.1599e-15	0.289212328767123	0.0698603063119002	0.00880751223690417	MTMR4	31355	biofsci
