## Supplementary material for "Multi-level Regulatory Roles of Lactate Metabolism Gene Network in Oral Cancer: Machine Learning Insights": MTMR6.csv

SNP	CHR	BP	effect_allele	other_allele	P	EAF	BETA	SE	gene	samplesize	source
rs138067279	13	25949870	C	T	2.4284e-20	0.0324891055788066	0.222256629406963	0.0240490628889354	MTMR6	27503	biofsci
rs149929314	13	25810458	A	G	3.6322e-12	0.0138578068514374	0.417641254621257	0.0600836217265511	MTMR6	10135	biofsci
rs191382755	13	25847880	T	G	5.4492e-13	0.0157164240032658	0.37956282244445	0.0526162109352144	MTMR6	11675	biofsci
rs1924779	13	25960281	T	C	4.5979e-08	0.334651458548605	0.0477018080396085	0.00872652581080593	MTMR6	29488	biofsci
rs45455893	13	25763665	C	T	2.3696e-12	0.0689553323942382	0.120571763499863	0.0171975129795839	MTMR6	26333	biofsci
rs45519237	13	25833024	G	A	5.6034e-29	0.0183952528379773	0.381819239820512	0.0341770565012363	MTMR6	23706	biofsci
rs4638415	13	25889200	G	C	3.8955e-24	0.490425775875248	0.0820944810399863	0.00810057635775046	MTMR6	30490	biofsci
rs7982175	13	25797254	G	C	6.3972e-20	0.137437406826956	0.107474952177849	0.0117619646706265	MTMR6	30487	biofsci
rs9507483	13	25798743	C	G	1.1284e-08				MTMR6	5075	biofsci
rs9507503	13	25923957	G	A	2.6073e-11	0.121927690629981	0.0858500748686835	0.0128762879829441	MTMR6	28168	biofsci
rs9511698	13	25784829	A	G	4.6181e-22	0.0317127746135069	0.229190189465099	0.0237340460892134	MTMR6	28906	biofsci
rs9551187	13	25786848	T	C	2.6127e-22	0.65337097038128	-0.0850996181551214	0.00875997139924664	MTMR6	28770	biofsci
rs9553559	13	25784147	G	A	4.9597e-13	0.42233295583239	0.0636702475995086	0.00881066181408823	MTMR6	26401	biofsci
rs9645860	13	25846200	T	C	4.0902e-216	0.174961609638934	0.338728178221352	0.0107951882458355	MTMR6	29723	biofsci
