## Supplementary material for "Multi-level Regulatory Roles of Lactate Metabolism Gene Network in Oral Cancer: Machine Learning Insights": MTMR9.csv

SNP	CHR	BP	effect_allele	other_allele	P	EAF	BETA	SE	gene	samplesize	source
rs10108050	8	11106631	C	T	6.9719e-27	0.036693039789015	0.228439523514654	0.021279881091258	MTMR9	31238	biofsci
rs1036383	8	11180608	G	C	1.5418e-24	0.0452660019788416	0.196406573732329	0.0192095940820321	MTMR9	31353	biofsci
rs11250172	8	11788031	G	T	1.3431e-12	0.457068516912402	0.0710482173042055	0.010021046461051	MTMR9	20064	biofsci
rs2245257	8	11099612	C	T	6.9596e-48	0.218438285235666	0.140536848839398	0.00966679613150263	MTMR9	31341	biofsci
rs2572375	8	11217455	T	C	5.032e-22	0.30837882835792	-0.0840282999426398	0.00870994256925595	MTMR9	30902	biofsci
rs2618479	8	11355821	A	G	1.903e-08	0.180108234056146	0.0581056128135693	0.0103376054678283	MTMR9	31684	biofsci
rs78389655	8	11284676	T	G	4.1227e-11	0.0887749595250944	-0.0931604323227877	0.0141165003368166	MTMR9	31017	biofsci
