## Supplementary material for "Multi-level Regulatory Roles of Lactate Metabolism Gene Network in Oral Cancer: Machine Learning Insights": MTMR9LP.csv

SNP	CHR	BP	effect_allele	other_allele	P	EAF	BETA	SE	gene	samplesize	source
rs1004420	1	32729702	T	G	1.0953e-26	0.162783268818821	0.15513570720376	0.0145077485157772	MTMR9LP	17431	biofsci
rs12744007	1	32292203	A	T	1.2627e-18	0.124957529540564	0.142699320824479	0.0161990805898989	MTMR9LP	17426	biofsci
rs191541147	1	33008162	G	A	1.2839e-08	0.0199803149606299	0.436772049541559	0.0767842852067505	MTMR9LP	4331	biofsci
rs360028	1	33157842	C	A	3.0448e-13	0.0407341308122709	0.216374062304551	0.0296707661713475	MTMR9LP	14535	biofsci
rs55775435	1	32169551	A	G	6.5862e-31	0.0312297006945485	0.398145475260701	0.0344416501090572	MTMR9LP	13932	biofsci
rs61040603	1	32709117	A	G	9.6659e-170	0.0580843697909988	0.641997374700019	0.02311737968471	MTMR9LP	17101	biofsci
rs72652157	1	33016093	A	G	1.9165e-26	0.0443146760687528	0.284050927082639	0.0266935051575611	MTMR9LP	16569	biofsci
