## Supplementary material for "Multi-level Regulatory Roles of Lactate Metabolism Gene Network in Oral Cancer: Machine Learning Insights": MTMR10.csv

SNP	CHR	BP	effect_allele	other_allele	P	EAF	BETA	SE	gene	samplesize	source
rs111689181	15	30808027	A	G	1.5934e-14	0.173150328920653	0.128118270743223	0.0166822837202598	MTMR10	12549	biofsci
rs111698035	15	31199426	G	A	7.0684e-20	0.0348999087897845	-0.246084543280786	0.0269637367315823	MTMR10	20418	biofsci
rs112562341	15	30648626	T	C	2.2041e-09	0.131324134592108	0.0967387590687246	0.0161713711019081	MTMR10	16760	biofsci
rs11632454	15	31119800	G	A	2.8056e-171	0.565736029757578	0.262567949454396	0.00941161108219481	MTMR10	22976	biofsci
rs11636748	15	30939503	T	C	8.0328e-37	0.0354954574265793	0.343911680894434	0.0271309309635874	MTMR10	19841	biofsci
rs117151689	15	31490723	T	C	1.3377e-09	0.029322337456787	0.164815368761908	0.0271846949861298	MTMR10	23771	biofsci
rs117217858	15	31037810	C	T	9.5204e-18	0.0236899905867587	-0.302427307164143	0.0352499920932621	MTMR10	17398	biofsci
rs117916281	15	31236236	A	C	3.011e-09	0.0454966546577458	-0.142871421413807	0.0240893323802132	MTMR10	19841	biofsci
rs138630866	15	30970888	T	C	2.3293e-12	0.0135769027484144	0.337892394578295	0.0481788023581331	MTMR10	16084	biofsci
rs141340170	15	31100610	T	C	1.3806e-16	0.0233552880611704	0.373060344174022	0.0451291773028515	MTMR10	10763	biofsci
rs17815774	15	31334362	T	C	4.211e-13	0.0345523684334069	-0.193358722586018	0.0266760557621017	MTMR10	21063	biofsci
rs28583849	15	31317992	A	G	1.2245e-35	0.212822729151791	0.133003991529937	0.0106738779948107	MTMR10	26196	biofsci
rs28624489	15	31360854	A	G	6.6326e-17	0.024601621470506	-0.241927736982567	0.0289619356401143	MTMR10	24841	biofsci
rs2955788	15	31255011	T	G	5.6704e-268	0.169044653304647	0.408586927929259	0.0116826575301871	MTMR10	26080	biofsci
rs2959042	15	31329279	A	G	6.3054e-10	0.83439033597584	0.0728294268006202	0.0117795504877513	MTMR10	26077	biofsci
rs3964842	15	30953256	G	C	9.3446e-54	0.785113180348307	0.165242041845153	0.0107047006973876	MTMR10	25863	biofsci
rs4779505	15	31414341	G	A	8.3617e-09	0.321699663510447	-0.0549946874077651	0.00954603148893683	MTMR10	25145	biofsci
rs61997081	15	31243779	C	T	1.996e-30	0.943081395348837	-0.218837655404089	0.019089118580259	MTMR10	25562	biofsci
rs7180165	15	31190263	A	G	3.0883e-46	0.0765459860580166	-0.257021428937334	0.0180039947980032	MTMR10	21822	biofsci
rs75241691	15	31182921	A	C	5.4528e-15	0.037118557141636	0.192825891238322	0.0246706616220985	MTMR10	22985	biofsci
rs76916486	15	31267100	C	T	6.3424e-23	0.0154896659181522	0.371798117119483	0.0377153699654578	MTMR10	23050	biofsci
rs78289048	15	31316344	C	T	1.0257e-33	0.026512289435086	0.357025228564213	0.0295001221701477	MTMR10	22261	biofsci
rs783030	15	31465654	A	T	1.0804e-08	0.682763157894737	0.0536829835348325	0.00938891224353018	MTMR10	26187	biofsci
rs78314860	15	31265698	A	C	1.7757e-17	0.0175325025624427	0.334327304930521	0.0392970256274341	MTMR10	18797	biofsci
