## Supplementary material for "Multi-level Regulatory Roles of Lactate Metabolism Gene Network in Oral Cancer: Machine Learning Insights": MTMR11.csv

SNP	CHR	BP	effect_allele	other_allele	P	EAF	BETA	SE	gene	samplesize	source
rs112111167	1	150017171	A	G	3.4295e-35	0.0759533440678632	-0.189059408164332	0.0152737017930322	MTMR11	30538	biofsci
rs12027024	1	149998494	T	C	6.1879e-09	0.32386906951085	0.0642711236106027	0.0110589196982987	MTMR11	18670	biofsci
rs1260401	1	150303269	G	C	1.2483e-08	0.598006644518272	0.0462141113274416	0.00811770794439516	MTMR11	31563	biofsci
rs146199089	1	150314457	A	G	3.6704e-09	0.0213781080833104	0.175907264481498	0.0298218669652965	MTMR11	26873	biofsci
rs56972081	1	149999228	C	T	5.7696e-10	0.0629349652027838	0.104040961988633	0.0167894658515093	MTMR11	30077	biofsci
rs72692819	1	149903122	C	G	7.9969e-67	0.0702958769922518	0.275856153445051	0.0159736039517676	MTMR11	29984	biofsci
rs77154154	1	150230795	T	C	4.6082e-08	0.0426388291003013	-0.113699531058319	0.0208023731742173	MTMR11	28305	biofsci
