## Supplementary material for "Multi-level Regulatory Roles of Lactate Metabolism Gene Network in Oral Cancer: Machine Learning Insights": MTMR12.csv

SNP	CHR	BP	effect_allele	other_allele	P	EAF	BETA	SE	gene	samplesize	source
rs114015204	5	32350449	G	A	5.6727e-23	0.0316173332816076	0.333988793501179	0.0338418694208366	MTMR12	14259	biofsci
rs11746458	5	32217141	T	C	2.6163e-13	0.244457849494797	0.101049881470771	0.0138180313515528	MTMR12	14178	biofsci
rs140443794	5	32211686	G	A	7.0212e-39	0.0181510372021258	0.589105638150807	0.0451678068905592	MTMR12	13752	biofsci
rs142455130	5	32481710	A	G	4.792e-20	0.0149411991517255	0.483000420784979	0.0526786952256543	MTMR12	12242	biofsci
rs148075354	5	32056966	T	C	1.3284e-17	0.0254834396214771	0.37858707656056	0.044324292152314	MTMR12	10248	biofsci
rs56206837	5	32294445	G	A	1.0781e-09	0.610531032064519	0.0762813963951402	0.0125100689443617	MTMR12	13436	biofsci
