## Supplementary material for "Multi-level Regulatory Roles of Lactate Metabolism Gene Network in Oral Cancer: Machine Learning Insights": MTND3P9.csv

SNP	CHR	BP	effect_allele	other_allele	P	EAF	BETA	SE	gene	samplesize	source
rs12474744	2	143670162	A	G	1.2717e-16	0.604820141169365	-0.172740581789911	0.0208719680275864	MTND3P9	4802	biofsci
rs148841722	2	143738846	T	G	4.1376e-12	0.0270373705538046	-0.479000487857625	0.0690969069223237	MTND3P9	3981	biofsci
rs2099716	2	143844480	G	A	1.9994e-93	0.8231049644857	-0.548238032607481	0.0267388839220559	MTND3P9	4803	biofsci
rs2580859	2	143902317	A	C	9.2292e-10	0.599790715372907	0.12749905325411	0.0208250119649336	MTND3P9	4803	biofsci
rs34948175	2	143833219	A	G	4.4639e-11	0.0212170968238494	-0.522239816986123	0.0792761881392499	MTND3P9	3831	biofsci
rs354680	2	143855293	G	A	3.831e-13	0.217373249273283	0.179719353839193	0.0247499592143655	MTND3P9	4798	biofsci
rs62169908	2	143724033	G	A	5.5217e-13	0.0204394598306249	-0.538374937415264	0.0746529857613689	MTND3P9	4481	biofsci
rs6754283	2	143726438	T	C	1.4147e-12	0.618944228372919	-0.148968055844836	0.0210332588556069	MTND3P9	4792	biofsci
