## Supplementary material for "Multi-level Regulatory Roles of Lactate Metabolism Gene Network in Oral Cancer: Machine Learning Insights": MTND5P28.csv

SNP	CHR	BP	effect_allele	other_allele	P	EAF	BETA	SE	gene	samplesize	source
rs11550347	2	120980428	G	C	8.281e-12	0.343736754903094	-0.162950334522434	0.0238458088128242	MTND5P28	3898	biofsci
