## Supplementary material for "Multi-level Regulatory Roles of Lactate Metabolism Gene Network in Oral Cancer: Machine Learning Insights": MTO1.csv

SNP	CHR	BP	effect_allele	other_allele	P	EAF	BETA	SE	gene	samplesize	source
rs1083740	6	74273738	T	C	2.8144e-154	0.0693117897995394	-0.416049957974158	0.0157239106253721	MTO1	31350	biofsci
rs117243860	6	74352915	T	C	5.7599e-44	0.0416154595923211	0.29188567144529	0.0209887013148452	MTO1	28458	biofsci
rs117372796	6	74673182	T	C	1.9624e-17	0.0216201069149853	0.246604685239436	0.0290256335541526	MTO1	28057	biofsci
rs12199430	6	74249662	G	C	5.8535e-253	0.302023939885965	0.295518126810207	0.00869895020885642	MTO1	31344	biofsci
rs13192698	6	74055901	T	C	4.5033e-31	0.290011103180268	-0.104157326982053	0.00898504412256871	MTO1	30079	biofsci
rs13207097	6	74318541	T	C	1.9196e-12	0.100527143253491	0.101725597399141	0.0144488377647778	MTO1	26487	biofsci
rs139795969	6	74159153	A	G	7.092e-26	0.0145957826773817	-0.442606356204751	0.0420784473413525	MTO1	19634	biofsci
rs141223599	6	74063589	T	C	1.4913e-16	0.0138962715468145	-0.369272807114669	0.044721310748761	MTO1	18244	biofsci
rs145230190	6	74430056	T	G	1.0678e-15	0.0227789881384653	-0.23791348501847	0.0296698323940876	MTO1	25516	biofsci
rs145801191	6	74095456	A	G	3.3037e-13	0.0161450426252482	-0.275506447176134	0.0378370158453229	MTO1	21987	biofsci
rs150910593	6	74182942	T	C	8.0999e-24	0.0150366439221633	0.406476695446133	0.0403951995474418	MTO1	20689	biofsci
rs151325943	6	74337674	T	C	2.1212e-23	0.025308553042309	-0.279998207786677	0.0280922442622906	MTO1	25684	biofsci
rs184877937	6	74560702	A	G	1.2916e-12	0.0824240771049282	0.111323047070643	0.0156894674113712	MTO1	26857	biofsci
rs189780633	6	75053109	C	T	7.3861e-11	0.0242814093648586	0.201179503140597	0.0308903378231144	MTO1	22117	biofsci
rs3013725	6	74142533	G	A	1.6769846438804e-308	0.362730981521478	-0.339772959837501	0.00851068578936759	MTO1	29863	biofsci
rs35629782	6	74161762	T	G	9.6699e-21	0.0489032420416894	0.18074662284836	0.0193523012107712	MTO1	28704	biofsci
rs36114303	6	73982494	G	A	3.4211e-09	0.0580320072469238	0.100942616934509	0.0170796800281736	MTO1	31355	biofsci
rs3823118	6	73883238	A	G	4.1505e-24	0.0913972264070769	-0.141725083406404	0.0139933929113748	MTO1	30748	biofsci
rs479306	6	74028761	C	T	1.1076e-24	0.135749140068794	-0.12252263054151	0.0119462013749254	MTO1	29863	biofsci
rs558198	6	74104557	C	G	1.7141e-65	0.421629266452951	-0.138165752119014	0.00808383955387526	MTO1	31376	biofsci
rs62440612	6	74155891	G	A	8.6876e-77	0.0366267907251514	-0.44002174220227	0.0237253251126773	MTO1	25174	biofsci
rs6923034	6	74436825	G	A	1.8438e-09	0.292843547773125	-0.0529352733673141	0.0088066935128958	MTO1	31131	biofsci
rs75811042	6	74225412	A	C	2.8405e-76	0.0320232265892447	0.444111937590315	0.0240282605862887	MTO1	27938	biofsci
rs76289676	6	74872481	A	G	1.1744e-08	0.451205323901713	0.0499289377957515	0.00875408745432656	MTO1	26349	biofsci
rs76342929	6	74416327	T	C	1.0959e-23	0.0605974124809741	0.168493687464418	0.0167944508920249	MTO1	31141	biofsci
rs76663662	6	74163083	T	C	1.7324e-26	0.0183991981672394	0.408397077627428	0.038344623135327	MTO1	18829	biofsci
rs76997444	6	74508222	A	G	4.5514e-08	0.0269677264929988	-0.137968812991641	0.0252325047992174	MTO1	29928	biofsci
rs78228579	6	74207956	T	C	1.1743e-14	0.0163289705512207	0.341618332719412	0.0442579588432674	MTO1	15892	biofsci
rs79783522	6	74275871	T	C	2.4238e-21	0.0161771081725558	-0.348181098701104	0.036709376971692	MTO1	23313	biofsci
rs9343038	6	74051745	C	T	2.2553e-36	0.10508135452452	0.164023601585796	0.0130230173789229	MTO1	31350	biofsci
rs9351987	6	73990870	T	C	1.4488e-34	0.700638120780542	-0.116326246474491	0.00948688173632676	MTO1	26487	biofsci
rs9352037	6	74640236	A	C	2.4644e-09	0.554794259830231	-0.048089573192834	0.00806371433721246	MTO1	31132	biofsci
rs9442941	6	74375185	T	G	1.7451e-13	0.283579200061951	-0.0659726918008501	0.00895528537116699	MTO1	30688	biofsci
rs9446870	6	73926196	A	G	1.0942e-13	0.499773747124703	-0.0593079735285176	0.00798341255482206	MTO1	31380	biofsci
