## Supplementary material for "Multi-level Regulatory Roles of Lactate Metabolism Gene Network in Oral Cancer: Machine Learning Insights": MTOR.csv

SNP	CHR	BP	effect_allele	other_allele	P	EAF	BETA	SE	gene	samplesize	source
rs115259480	1	11301823	T	C	8.989e-10	0.0213050510077134	0.206284703293221	0.0336708892994729	MTOR	21151	biofsci
rs12138357	1	11224323	T	C	2.3805e-14	0.0548756099512039	-0.136568316669544	0.017903320180588	MTOR	30077	biofsci
rs137896651	1	11240589	T	C	3.6087e-09	0.0130288166768853	0.403023556109238	0.0682928722183275	MTOR	8337	biofsci
rs140155847	1	11367898	T	C	1.1945e-20	0.0210429769392034	0.295346274110068	0.0316990377055412	MTOR	24155	biofsci
rs146105300	1	11205710	A	G	4.8202e-17	0.0217539752219296	0.254326088649767	0.0303086672525702	MTOR	25577	biofsci
rs17235675	1	11166073	A	G	1.3706e-18	0.113849212577827	-0.125960408125908	0.0143141707246733	MTOR	24188	biofsci
rs2748881	1	11120520	T	C	1.5472e-11	0.0257046494820525	0.187480888431225	0.0278017184594388	MTOR	25830	biofsci
rs2982376	1	11390336	T	C	2.4965e-10	0.56328843690564	-0.0513677684166044	0.00811856246311233	MTOR	30838	biofsci
rs36067555	1	11372541	A	G	3.4165e-11	0.0823813564854103	-0.119352465399373	0.0180089424811197	MTOR	20394	biofsci
rs41274510	1	11181985	A	G	3.6527e-09	0.0288813164893617	0.145916201278381	0.0247344941397082	MTOR	29139	biofsci
rs4845985	1	11288618	G	A	1.2968e-166	0.724748999773534	0.245134410889546	0.00891038202360306	MTOR	31569	biofsci
rs78022785	1	11067275	G	A	2.1435e-08	0.0165147032184047	0.211234679575854	0.0377204784956882	MTOR	21636	biofsci
