## Supplementary material for "Multi-level Regulatory Roles of Lactate Metabolism Gene Network in Oral Cancer: Machine Learning Insights": MTPAP.csv

SNP	CHR	BP	effect_allele	other_allele	P	EAF	BETA	SE	gene	samplesize	source
rs11008008	10	30645076	G	A	6.2037e-30	0.055876170456717	-0.221283836099919	0.0194697845321296	MTPAP	25003	biofsci
rs113006135	10	30622240	G	A	7.421e-14	0.0192725139337049	-0.284890623213583	0.0380859633717792	MTPAP	18237	biofsci
rs12244917	10	30514780	C	T	3.366e-11	0.759545923632611	0.0693756552610068	0.0104643732387599	MTPAP	25001	biofsci
rs138611251	10	30617936	T	G	2.5018e-12	0.0316901408450704	-0.201867902998318	0.028825506275552	MTPAP	19610	biofsci
rs141834993	10	30614248	G	C	1.8142e-31				MTPAP	5075	biofsci
rs142677032	10	30568061	G	C	1.6589e-10				MTPAP	5075	biofsci
rs149366208	10	30586534	G	A	7.241e-15	0.0110633066994468	-0.693600723212264	0.0891506180141983	MTPAP	5750	biofsci
rs17229342	10	30610995	C	T	9.2176e-10	0.0309420474853204	0.183132212849617	0.029911345504225	MTPAP	18638	biofsci
rs182527215	10	30507103	C	T	4.3925e-10	0.0182739059967585	-0.275738890063001	0.0441938823366404	MTPAP	14270	biofsci
rs2488032	10	30452772	T	C	1.5235e-10	0.0187958945260347	-0.219732973909645	0.0343171909901054	MTPAP	23021	biofsci
rs35725522	10	30659529	A	C	1.346e-11	0.0185117302052786	-0.293458338907101	0.0433885324029128	MTPAP	14618	biofsci
rs3802622	10	30631692	A	T	1.1706e-210	0.45815875891745	-0.276200666455043	0.0089169187456632	MTPAP	25331	biofsci
rs567030	10	30574651	T	C	2.5876e-18	0.0621092871598831	-0.176153841152403	0.0201821499452811	MTPAP	21073	biofsci
rs577377	10	30530796	C	T	6.7176e-10	0.144996194824962	-0.0782139483782041	0.012671561852473	MTPAP	25118	biofsci
rs72817519	10	30505553	T	A	1.1471e-15				MTPAP	5075	biofsci
rs74624279	10	30636174	C	T	3.4348e-15	0.0285615670031927	0.224185630599889	0.0284712704435921	MTPAP	22231	biofsci
rs74846589	10	30645611	C	G	4.1761e-25				MTPAP	5075	biofsci
