## Supplementary material for "Multi-level Regulatory Roles of Lactate Metabolism Gene Network in Oral Cancer: Machine Learning Insights": MTPN.csv

SNP	CHR	BP	effect_allele	other_allele	P	EAF	BETA	SE	gene	samplesize	source
rs111422830	7	135672480	C	A	2.6035e-08	0.0139352306182532	0.241062553289339	0.0433075028815081	MTPN	19401	biofsci
rs113134501	7	135610800	T	C	8.602e-10	0.0224681020733652	-0.171441205190754	0.0279520665847252	MTPN	29137	biofsci
rs11772692	7	135513626	T	C	3.7043e-08	0.128024612132422	0.0666519161770236	0.0121086231586926	MTPN	30548	biofsci
rs4732145	7	135478701	T	C	4.9138e-08	0.463245518433613	0.0442529006120809	0.00811295064937501	MTPN	30551	biofsci
rs6947511	7	135631303	T	C	7.1848e-22	0.29386673681837	0.0853545806220309	0.00888083368418088	MTPN	30551	biofsci
rs73164996	7	135692604	G	A	1.6144e-25	0.0932475277421303	0.145260383363999	0.0139126304594431	MTPN	30551	biofsci
rs74778095	7	135431970	A	G	7.3762e-10	0.0303077889447236	0.147808423021308	0.0240030567273433	MTPN	29529	biofsci
