## Supplementary material for "Multi-level Regulatory Roles of Lactate Metabolism Gene Network in Oral Cancer: Machine Learning Insights": MTR.csv

SNP	CHR	BP	effect_allele	other_allele	P	EAF	BETA	SE	gene	samplesize	source
rs10925262	1	237056610	G	A	2.3171e-41	0.769038774088693	0.128543155424787	0.00954207163614134	MTR	30917	biofsci
rs4659760	1	237129131	C	T	2.7832e-10	0.574584658890067	-0.0607785158688082	0.00963178914595546	MTR	22049	biofsci
rs73119837	1	236951332	T	C	3.2407e-13	0.0547982551799346	0.133087927322198	0.0182710187013081	MTR	28917	biofsci
rs73129143	1	237002002	C	A	4.619e-71	0.0225546160779433	0.503922195409713	0.0282722746093567	MTR	28374	biofsci
