## Supplementary material for "Multi-level Regulatory Roles of Lactate Metabolism Gene Network in Oral Cancer: Machine Learning Insights": MTRF1.csv

SNP	CHR	BP	effect_allele	other_allele	P	EAF	BETA	SE	gene	samplesize	source
rs117755108	13	41810734	G	T	2.6185e-08	0.0154984248424842	-0.21074310825779	0.0378687010579847	MTRF1	22851	biofsci
rs11842833	13	41910692	G	A	8.4186e-17	0.119131801217835	0.104369693667972	0.0125365989607424	MTRF1	30316	biofsci
rs12857754	13	41987310	C	T	8.5723e-11	0.0588057673435495	0.11016409989888	0.0169739145016917	MTRF1	31355	biofsci
rs138898146	13	41916459	G	A	1.6154e-12	0.0177391511399488	-0.257114537347766	0.0363978676879623	MTRF1	21660	biofsci
rs149505442	13	41849170	C	T	1.2659e-08	0.0121489168931719	-0.279933440648241	0.0491931184690696	MTRF1	17216	biofsci
rs485470	13	41777643	G	C	6.4837e-10	0.20950069039241	-0.0649550135222806	0.0105139225513565	MTRF1	27312	biofsci
rs7321681	13	41861460	T	G	5.4532e-121	0.752512124151309	-0.21895566941198	0.009361280463968	MTRF1	30636	biofsci
rs9532756	13	41830523	T	C	1.1514e-34	0.270719275061355	-0.110383212735894	0.00898849499091194	MTRF1	31346	biofsci
rs9532758	13	41835039	C	T	5.3936e-42	0.0628111834546151	0.224864424111687	0.0165605726866903	MTRF1	30971	biofsci
rs9532809	13	41991256	C	T	9.3564e-11	0.207997351096568	0.0645806576645279	0.00997045909722224	MTRF1	30532	biofsci
rs9566765	13	42004497	C	T	1.994e-13	0.16833903634514	-0.0853381268216177	0.0116118933790913	MTRF1	26487	biofsci
rs9594535	13	41979988	G	A	1.1175e-12	0.0281320715902078	-0.195173036654704	0.0274304357789948	MTRF1	24305	biofsci
