## Supplementary material for "Multi-level Regulatory Roles of Lactate Metabolism Gene Network in Oral Cancer: Machine Learning Insights": MTRF1L.csv

SNP	CHR	BP	effect_allele	other_allele	P	EAF	BETA	SE	gene	samplesize	source
rs111250109	6	152746593	T	A	2.96e-09	0.0551704327843738	0.171401491086916	0.0288856198535367	MTRF1L	11496	biofsci
rs111993255	6	153198512	C	T	6.1729e-12	0.0233248338419095	-0.301547545561281	0.0438589093814587	MTRF1L	11410	biofsci
rs1154023	6	153163746	A	G	1.2699e-17	0.204097744360902	0.139899427333136	0.01636939849915	MTRF1L	11487	biofsci
rs117892152	6	153268355	C	T	2.2358e-10	0.0240198190435157	-0.283281790882728	0.0446527940736635	MTRF1L	10697	biofsci
rs12211118	6	153129571	A	G	5.2823e-15	0.179031945788964	-0.136553725708661	0.0174623365655138	MTRF1L	11156	biofsci
rs1281953	6	153462029	T	A	4.318e-25	0.385583913965465	-0.140721899688684	0.0136003923579704	MTRF1L	11410	biofsci
rs1292834	6	153357964	T	G	2.2971e-34	0.110611952131073	0.257099468971439	0.0210309754737451	MTRF1L	11491	biofsci
rs13193245	6	153148590	T	A	2.9463e-37	0.258232995773862	-0.192255952291203	0.0150738145010861	MTRF1L	11488	biofsci
rs13213327	6	153253676	C	A	1.0345e-21	0.0395897239263804	0.324993185972744	0.033947165192745	MTRF1L	11411	biofsci
rs139037840	6	153275082	A	G	9.6213e-14	0.0149749223787915	0.426470392380108	0.0572750997018679	MTRF1L	10333	biofsci
rs142489859	6	153156987	A	G	4.578e-25	0.0409346096368997	0.344241722339233	0.0332874072754662	MTRF1L	11494	biofsci
rs145816497	6	153376780	A	G	5.5116e-10	0.0171245004300096	0.532241827647791	0.0857928733434009	MTRF1L	4036	biofsci
rs148915966	6	153141228	G	T	8.2156e-11	0.0230643954399401	0.296411606979217	0.0456249491248198	MTRF1L	10660	biofsci
rs311352	6	153111532	T	C	3.5278e-26	0.115242962907287	0.218600143039897	0.020653440320468	MTRF1L	11496	biofsci
rs3757063	6	153306749	T	G	1.6769846438804e-308	0.341890269872614	0.560906586807438	0.0141123486458302	MTRF1L	11158	biofsci
rs41292882	6	153365112	A	G	2.5433e-30	0.0404577755094028	0.383040730877176	0.0334732182324154	MTRF1L	11495	biofsci
rs4869774	6	153280912	G	A	4.5241e-167	0.828385132849788	-0.644759100126556	0.0234039986833165	MTRF1L	6421	biofsci
rs505799	6	153139897	G	A	1.2804e-22	0.81014994671944	0.16460883971607	0.0168189596219585	MTRF1L	11492	biofsci
rs531958	6	153221251	T	A	1.7518e-43	0.664062205110784	-0.193074385831709	0.013963577481139	MTRF1L	11495	biofsci
rs553072	6	153504165	G	A	2.3675e-15	0.137321958735766	-0.151760549325235	0.0191609597269339	MTRF1L	11496	biofsci
rs647749	6	153066298	G	A	4.5351e-10	0.406963470319635	-0.0836927524473992	0.0134243475631014	MTRF1L	11496	biofsci
rs670307	6	153143932	G	A	3.4622e-18	0.161244055257794	-0.155928874451554	0.0179329593048446	MTRF1L	11496	biofsci
rs76617800	6	153586178	T	C	9.8761e-10	0.0141914384161654	0.634371224686008	0.10380129343293	MTRF1L	3317	biofsci
rs78370515	6	153498987	T	C	1.059e-08	0.0485344267619357	-0.182363682038836	0.0318761898337417	MTRF1L	10656	biofsci
rs9322419	6	153627833	A	G	1.9279e-12	0.347644899831779	0.0989546058468568	0.0140566509718961	MTRF1L	11158	biofsci
rs9479393	6	153109294	C	G	4.9548e-16	0.137113518819132	-0.155574522065613	0.0191773731652302	MTRF1L	11491	biofsci
rs9479484	6	153353126	T	G	1.4801e-42	0.0759417226541858	-0.34038191492661	0.0248955497883773	MTRF1L	11496	biofsci
rs968539	6	153350074	T	C	2.035e-08	0.313863195158159	-0.0809084659814298	0.0144250148837437	MTRF1L	11158	biofsci
