## Supplementary material for "Multi-level Regulatory Roles of Lactate Metabolism Gene Network in Oral Cancer: Machine Learning Insights": MTRR.csv

SNP	CHR	BP	effect_allele	other_allele	P	EAF	BETA	SE	gene	samplesize	source
rs10038196	5	7517418	T	G	1.2618e-24	0.550452854297418	0.0818055264495805	0.00798577948335893	MTRR	31684	biofsci
rs10059539	5	7828404	T	C	1.5776e-18	0.0353152053697418	0.190221379999265	0.0216554394352533	MTRR	31296	biofsci
rs10071787	5	7958214	T	G	1.3456e-132	0.171134405038117	0.296127415444199	0.0120848602450294	MTRR	24136	biofsci
rs113176684	5	7854663	T	C	1.721e-12	0.0183306433018215	-0.248356769887439	0.035201946066368	MTRR	22423	biofsci
rs115090590	5	7770250	T	G	2.2748e-25	0.0289057267247153	0.258119246549896	0.0247993665199789	MTRR	28963	biofsci
rs115454495	5	7937624	T	C	1.3391e-23	0.0387072529124389	0.22605760439938	0.0225768620565057	MTRR	26363	biofsci
rs115463489	5	7513320	T	A	9.3812e-11	0.104986034573866	-0.0840828805649273	0.0129829659324513	MTRR	31569	biofsci
rs115824297	5	7959765	A	G	1.36e-16	0.014825524406979	-0.338661794227552	0.040960545987851	MTRR	20404	biofsci
rs116353181	5	8038477	C	T	3.0653e-11	0.0200712360415864	0.208333425916689	0.0313589863651221	MTRR	25851	biofsci
rs116362879	5	7954340	G	A	4.8768e-78	0.0179606718068257	0.67426990706093	0.0360554789909005	MTRR	21806	biofsci
rs116620559	5	7903541	A	G	9.4319e-54	0.0331275282094954	-0.360867265526586	0.0233790460643702	MTRR	28560	biofsci
rs11949523	5	7881027	T	C	2.1134053938804e-308	0.19763711168988	-0.375214860285148	0.00999405654955405	MTRR	31568	biofsci
rs12653983	5	7852978	A	C	1.1883e-24	0.336510654490107	0.0866207880200634	0.00845113838784572	MTRR	31355	biofsci
rs12657661	5	7854725	T	C	8.0083e-12	0.720775517962365	-0.0863062418892697	0.0126208238607379	MTRR	15597	biofsci
rs13167214	5	7751290	T	G	1.5707e-16	0.0393951296150825	-0.171628118284702	0.020801391172335	MTRR	30535	biofsci
rs1460969	5	7765650	A	G	4.172e-18	0.572321226308238	-0.0697822969774878	0.00804508894240051	MTRR	31561	biofsci
rs148905349	5	7890892	T	A	4.9779e-10				MTRR	5075	biofsci
rs149264130	5	7906611	G	A	2.5987e-76	0.0161952180335941	0.677735650706092	0.0366585343148504	MTRR	23352	biofsci
rs149830194	5	7914728	G	A	3.6015e-34	0.0250144592249855	-0.369010181971729	0.0302765164072636	MTRR	22365	biofsci
rs162027	5	7861638	C	T	1.6769846438804e-308	0.1729114209478	0.789995179262951	0.0105045426342489	MTRR	31684	biofsci
rs16879792	5	8060320	A	C	1.0683e-233	0.162804414003044	0.353063233175498	0.0108164574687741	MTRR	31355	biofsci
rs16879827	5	8071180	C	T	1.4477e-21	0.0976671910371024	0.128758427778774	0.0134983884533457	MTRR	31138	biofsci
rs17187399	5	7945676	T	C	1.7975e-132	0.0264630053023301	0.673944242177232	0.0275168010165413	MTRR	25632	biofsci
rs17196980	5	8065695	A	G	5.0615e-22	0.0150032829940906	0.393794588306935	0.0408199965074411	MTRR	20305	biofsci
rs173751	5	7480785	G	C	1.0376e-16	0.211352426107904	0.0813527177864288	0.00980094184524171	MTRR	31228	biofsci
rs2021827	5	7971776	C	T	7.8906e-37	0.02307344291962	-0.377861576990749	0.029806155647555	MTRR	24968	biofsci
rs28544366	5	8179381	A	C	4.2744e-12	0.184430652995143	0.0717209423077868	0.0103523300097845	MTRR	31017	biofsci
rs2961986	5	8073071	A	G	3.4164e-10	0.655809128630705	0.0525798054158122	0.0083744473952493	MTRR	31585	biofsci
rs326209	5	7856557	T	G	1.6769846438804e-308	0.673287117764641	-0.404037901380056	0.00891681658416565	MTRR	28588	biofsci
rs55719753	5	8048546	C	T	1.5468e-14	0.0340289058269816	0.175720437717769	0.0228692475913648	MTRR	29084	biofsci
rs56184542	5	7802192	T	C	4.6361e-22	0.0227229238423268	0.284272323765048	0.0294396623652456	MTRR	25979	biofsci
rs62357625	5	8059273	A	C	1.3163e-22	0.0179673776662484	-0.329405294226448	0.0336674087781654	MTRR	25000	biofsci
rs66697323	5	7990702	T	C	1.6769846438804e-308	0.26391224583397	0.358066391650745	0.00907699033532361	MTRR	31239	biofsci
rs72722807	5	8025504	A	G	1.0376e-29	0.0565049508735711	0.196175750265494	0.0173289416966702	MTRR	31232	biofsci
rs74488857	5	7780047	T	C	3.0157e-11	0.0253747696598436	-0.188409296129638	0.0283505569209622	MTRR	25154	biofsci
rs75084159	5	7968621	T	C	4.4051e-40	0.0317543956958234	-0.351572615004862	0.0265305785720111	MTRR	23104	biofsci
rs75113610	5	7929141	C	T	4.2854e-56	0.0405819295558959	-0.338357050854577	0.0214426887154666	MTRR	27930	biofsci
rs75888760	5	7869578	T	C	3.112e-222	0.071008515675717	0.495516388312136	0.015570965377733	MTRR	31262	biofsci
rs7730643	5	7875963	G	A	6.3057e-63	0.817730842947875	0.172288879220642	0.0102897119662587	MTRR	31684	biofsci
rs77785004	5	7664331	A	G	1.2915e-15	0.0210913312693498	0.258529521580241	0.0323343782853157	MTRR	23163	biofsci
rs77947213	5	7706350	C	T	2.1011e-13	0.0391806548113678	0.156744851662645	0.0213481949338279	MTRR	29143	biofsci
rs78644441	5	8179402	A	T	1.1312e-13	0.180104534675507	0.095045488677409	0.0128010840261568	MTRR	20663	biofsci
rs79931532	5	7852407	T	G	2.5346e-52	0.0596980699407606	-0.257027054250933	0.0168855682513079	MTRR	31240	biofsci
rs80229119	5	7909723	T	C	1.066e-09	0.0137714951909064	-0.44673831023129	0.0732453945158856	MTRR	6862	biofsci
rs9313211	5	7967228	A	G	3.628e-165	0.0772107181780601	0.407630775644916	0.0148824671648381	MTRR	31684	biofsci
