## Supplementary material for "Multi-level Regulatory Roles of Lactate Metabolism Gene Network in Oral Cancer: Machine Learning Insights": MTSS1.csv

SNP	CHR	BP	effect_allele	other_allele	P	EAF	BETA	SE	gene	samplesize	source
rs10107090	8	125849614	C	G	3.3295e-34	0.331608761329305	0.103458029650676	0.00848399111490226	MTSS1	31341	biofsci
rs10107293	8	125761165	T	A	2.1826e-16	0.404286094933577	-0.0670564746455529	0.0081661663089025	MTSS1	31132	biofsci
rs10956199	8	125728284	T	C	4.3585e-31	0.274795501022495	0.105532378063173	0.00910138488884819	MTSS1	30289	biofsci
rs10956211	8	125808039	T	G	2.57e-13	0.782611165820771	0.0709258002426771	0.00969567479257943	MTSS1	31263	biofsci
rs112536534	8	125759085	T	C	2.6997e-18	0.0316618726656077	0.209951470572722	0.024067619342541	MTSS1	28154	biofsci
rs116900616	8	125770914	A	G	1.1827e-64	0.0333896042713568	0.383709847911186	0.0225993502433144	MTSS1	30333	biofsci
rs11776528	8	125540185	A	G	4.7959e-26	0.193808522835849	-0.107199131475279	0.0101558568576538	MTSS1	31026	biofsci
rs118126092	8	125587295	A	G	1.2745e-13	0.0242308172696615	-0.200479899905114	0.0270600645059341	MTSS1	28880	biofsci
rs11988399	8	125571748	T	G	1.8114e-69	0.915076911476399	0.252248732059316	0.0143179963252268	MTSS1	31385	biofsci
rs12375359	8	125568162	G	A	6.0405e-14	0.161627069834413	0.0834511196075959	0.0111158483106796	MTSS1	29863	biofsci
rs12550726	8	125825915	A	G	1.302e-21	0.291405163666429	0.0837681156435767	0.00877180598799718	MTSS1	31470	biofsci
rs13253319	8	125543487	A	G	3.6584e-29	0.199154142436372	-0.11210576559401	0.0100010496185353	MTSS1	31343	biofsci
rs13260195	8	125702485	G	A	5.1132e-25	0.140620243531202	-0.119078126301414	0.0115266270728425	MTSS1	31141	biofsci
rs13279419	8	125838746	T	A	2.7072e-42	0.355358277724817	0.116175766545552	0.00852440944378378	MTSS1	30037	biofsci
rs13282164	8	125649900	T	C	1.2516e-48	0.125247336377473	-0.177407401447677	0.012105753844998	MTSS1	31141	biofsci
rs13282988	8	125944618	T	C	2.8668e-18	0.0866957470010905	-0.127272025390138	0.0146011088486495	MTSS1	29620	biofsci
rs142741412	8	125773058	C	T	1.852e-46	0.0205347817004387	-0.420498567119365	0.0293818654312521	MTSS1	28796	biofsci
rs144904509	8	126019067	T	C	6.6601e-21	0.109592153595638	0.120065028256077	0.0128012014090836	MTSS1	31268	biofsci
rs147192994	8	125530259	C	T	1.1604e-54	0.0375789473684211	0.342261312920268	0.0219818186613061	MTSS1	28611	biofsci
rs149385088	8	125824035	C	T	9.8676e-19	0.0166973039215686	0.452713219371228	0.0512310273485835	MTSS1	11603	biofsci
rs150154566	8	125703086	G	A	1.3428e-21	0.0178995764025209	0.327153634596491	0.0342694845856063	MTSS1	24219	biofsci
rs17360508	8	125263818	T	C	1.3312e-14	0.684505242587095	-0.0660686071908314	0.0085773309606802	MTSS1	31470	biofsci
rs2008250	8	125608047	T	A	7.3089e-14	0.151089049111019	-0.0834300528760439	0.0111507688954884	MTSS1	31352	biofsci
rs28485247	8	125418472	A	G	1.0154e-12	0.12480181200453	0.0861365978342773	0.0120835808644685	MTSS1	31351	biofsci
rs28576577	8	125440203	G	A	1.9576e-15	0.831922005571031	-0.0994603249265526	0.0125203394965385	MTSS1	22811	biofsci
rs28651918	8	125700459	T	C	1.3295e-12	0.259366875669063	0.0649618327533244	0.00916064990739831	MTSS1	31017	biofsci
rs34415538	8	125797423	G	A	6.6764e-43	0.235204197176719	-0.129275535202853	0.00941534672970385	MTSS1	31355	biofsci
rs35360670	8	125756010	A	C	5.2528e-34	0.0424688825695772	0.262806990307225	0.021617039030321	MTSS1	26312	biofsci
rs35492588	8	125774539	C	T	6.3441e-76	0.285392160547183	-0.16275193215816	0.0088263617468212	MTSS1	31470	biofsci
rs35531798	8	125541623	A	G	4.5549e-12	0.0862556091075287	-0.102455848874819	0.0148085404591642	MTSS1	28929	biofsci
rs35793758	8	125934488	G	A	7.8115e-15	0.112784253774126	-0.0986125563287483	0.0126906320479697	MTSS1	31026	biofsci
rs4007923	8	125600644	C	T	6.5233e-55	0.453363730901528	-0.128280996262588	0.00821950523567062	MTSS1	29863	biofsci
rs4870903	8	125570144	G	A	1.6769846438804e-308	0.25838234170931	0.355937830021774	0.00916755945844706	MTSS1	31047	biofsci
rs4871500	8	125572613	G	A	2.7909e-17	0.0125184094256259	0.461439518967831	0.0545752881654659	MTSS1	13580	biofsci
rs55695941	8	125154514	C	T	2.3485e-15	0.0641598029404973	0.130162908922679	0.0164313912495808	MTSS1	30843	biofsci
rs55927076	8	126278451	A	G	4.8921e-09	0.132937038877633	0.0691892245520421	0.0118253985800547	MTSS1	31020	biofsci
rs56052006	8	125573647	A	G	2.5815e-13	0.0181802251719455	0.232659189891803	0.0318070720455798	MTSS1	27688	biofsci
rs56225987	8	125838536	G	A	2.4274e-08	0.100455093026369	-0.0794552926680083	0.0142433838857035	MTSS1	27274	biofsci
rs62519198	8	125234208	C	G	2.6571e-25	0.212154967337537	0.101535621570746	0.00976924024580463	MTSS1	31344	biofsci
rs62528793	8	125744107	T	G	1.4114e-08	0.0826267084833701	0.0831608601600797	0.0146611297486125	MTSS1	30688	biofsci
rs62530563	8	125793963	T	G	1.4873e-106	0.211444100551068	0.21441990339247	0.00977952071079524	MTSS1	31355	biofsci
rs72713099	8	125546901	T	G	1.81e-09	0.0131940787549002	-0.25153100525315	0.0418256352477884	MTSS1	21952	biofsci
rs73339798	8	125930180	A	C	1.3081e-08	0.0592200101297386	0.0974772567563582	0.0171457920137125	MTSS1	30528	biofsci
rs733759	8	125743773	A	G	1.8781e-11	0.586045449354802	0.0546384616874912	0.00813653527631213	MTSS1	31132	biofsci
rs75670598	8	125794154	A	G	4.3801e-08	0.0366482428642138	-0.120765393535647	0.0220588148274147	MTSS1	29105	biofsci
rs77133470	8	126396314	A	G	2.3282e-11	0.0760744876108902	0.101229026083326	0.0151452035612929	MTSS1	31013	biofsci
rs77647659	8	125450606	T	C	2.8017e-18	0.0207311405999897	0.278000303131172	0.0318833281491831	MTSS1	24228	biofsci
rs7825377	8	125837132	A	G	5.26e-30	0.133695985289611	-0.134367290304359	0.0118074227633248	MTSS1	30965	biofsci
