## Supplementary material for "Multi-level Regulatory Roles of Lactate Metabolism Gene Network in Oral Cancer: Machine Learning Insights": MTUS1.csv

SNP	CHR	BP	effect_allele	other_allele	P	EAF	BETA	SE	gene	samplesize	source
rs111552587	8	17426396	T	C	1.5294e-12	0.0449458960147796	-0.156425159727076	0.0221198806124518	MTUS1	23806	biofsci
rs11203902	8	17553716	A	G	1.6769846438804e-308	0.510550973787122	-0.36453803640509	0.00807471905136027	MTUS1	30688	biofsci
rs11203905	8	17601560	A	C	5.9763e-14	0.269311185968173	0.0683238037869733	0.0090992853339424	MTUS1	30688	biofsci
rs11203936	8	17953421	G	A	1.72e-14	0.704235409072118	-0.0669884573014874	0.00873382754908571	MTUS1	31470	biofsci
rs112320074	8	17578478	C	T	3.3025e-40	0.0795711321189762	-0.212858738155785	0.0160366101991054	MTUS1	26546	biofsci
rs112815252	8	17560862	A	G	1.0951e-22	0.0364899639732373	-0.237190673706223	0.0241962167652327	MTUS1	24291	biofsci
rs116877659	8	17683796	T	C	9.3358e-81	0.0172963529154837	0.685398158336803	0.0360135015966416	MTUS1	22681	biofsci
rs117115790	8	17562131	T	C	1.0641e-16	0.0229028850964478	-0.258250111538352	0.0311245961383042	MTUS1	23064	biofsci
rs11776689	8	17843932	T	G	9.4012e-13	0.077209818014987	-0.1073828044797	0.0150417151533408	MTUS1	31017	biofsci
rs117941479	8	17574615	T	G	1.9435e-20	0.0135080235628682	0.573789976260264	0.0619275782483691	MTUS1	9784	biofsci
rs13253389	8	18071907	A	G	5.1919e-14	0.652755004766444	0.0634069939024765	0.00842382775603839	MTUS1	31086	biofsci
rs13263632	8	17942204	T	C	1.9173e-254	0.0486368551127587	0.638641722891189	0.0187437771230267	MTUS1	30757	biofsci
rs13269449	8	17486425	G	T	2.9854e-144	0.258953808030356	0.235648066753149	0.00921439697320896	MTUS1	30688	biofsci
rs139871028	8	17470988	C	T	1.2728e-15	0.0190467029002934	-0.258299070810594	0.0322990922722729	MTUS1	25652	biofsci
rs142236596	8	17602091	T	C	9.1271e-09	0.0166057028846953	0.186977430793152	0.0325387520305504	MTUS1	28919	biofsci
rs146916692	8	17567382	A	G	1.0224e-60	0.0345673118652895	0.38090560836866	0.0231721189412803	MTUS1	27903	biofsci
rs1493043	8	18237495	A	T	6.7834e-09	0.346422503303757	0.0486519993412867	0.00839348549811722	MTUS1	31346	biofsci
rs17125195	8	17576703	C	T	1.7479e-10	0.0217423789599522	-0.195944349380139	0.0307031368996911	MTUS1	24937	biofsci
rs2517165	8	17456367	A	G	2.4124e-28	0.322678843226788	0.0946377127044388	0.00857109203499876	MTUS1	31141	biofsci
rs2588139	8	17455860	C	T	4.3238e-29	0.683809989101432	0.0959663408124959	0.00857225018423367	MTUS1	31470	biofsci
rs2720558	8	17418866	A	G	1.2832e-19	0.302105043768237	0.100013454241084	0.0110366980700608	MTUS1	19469	biofsci
rs2904725	8	17581937	C	A	8.8313e-21	0.549692025969702	0.101647307875322	0.0108720674990183	MTUS1	17089	biofsci
rs2904726	8	17585164	T	C	1.6964e-62	0.468131659056317	0.133983417372956	0.00803031624020548	MTUS1	31141	biofsci
rs2979775	8	17582137	G	A	8.9115e-22	0.699671390429246	0.0865501473070606	0.00902617087717551	MTUS1	29206	biofsci
rs35357905	8	18174462	T	C	1.5685e-49	0.048950886640052	0.29840511066867	0.0201686398343192	MTUS1	26403	biofsci
rs35706905	8	17875303	T	C	8.6744e-196	0.0747677841061122	0.455635582508635	0.0152639690760806	MTUS1	31022	biofsci
rs364296	8	17632077	G	C	1.146e-54	0.178242488298354	0.162475276693871	0.0104344122569292	MTUS1	31353	biofsci
rs388358	8	17578829	C	T	6.3858e-28	0.0564862459859945	0.191456731049138	0.0174788864892947	MTUS1	30708	biofsci
rs392557	8	17570339	C	A	1.1993e-238	0.0646118721461187	0.537683328790729	0.0162992130176677	MTUS1	31141	biofsci
rs417068	8	17667435	G	A	1.3346e-137	0.220771167650043	0.239957371477784	0.00961021152139789	MTUS1	31470	biofsci
rs4288422	8	17922885	G	T	6.4769e-27	0.389262251755644	0.0879872183924643	0.00819102937026637	MTUS1	31347	biofsci
rs432495	8	17636584	A	G	1.6769846438804e-308	0.0429096503974699	1.14001991230612	0.0207564295978989	MTUS1	28259	biofsci
rs537700	8	17759924	C	A	1.6318e-17	0.0627092846270928	-0.140770771111868	0.0165278226543779	MTUS1	31141	biofsci
rs60669622	8	17559292	C	T	3.9954e-64	0.0502235982112143	0.310771102306153	0.0183811003842263	MTUS1	31024	biofsci
rs61733696	8	17612518	G	A	8.8968e-195	0.0368155704068472	0.640695812960478	0.02151964601548	MTUS1	30448	biofsci
rs61733708	8	17513484	C	T	7.7503e-09	0.0162343809163196	-0.258323263341161	0.044742147592691	MTUS1	15639	biofsci
rs6421408	8	17947063	C	T	9.0736e-32	0.13623387004682	0.137025641943596	0.0116826363665782	MTUS1	31132	biofsci
rs6586624	8	17531309	C	G	1.5383e-19	0.135203126949145	-0.109970205274677	0.0121621549739744	MTUS1	28910	biofsci
rs73196042	8	17834640	G	A	6.6476e-11	0.0228520251921188	-0.206487204621458	0.0316295520459321	MTUS1	22382	biofsci
rs73666614	8	18183036	C	A	7.0589e-11	0.0172801514972186	0.304199204521732	0.0466598979249531	MTUS1	13524	biofsci
rs7459633	8	17609518	G	A	2.2009e-97	0.081170560925489	0.307285733472667	0.0146728996424797	MTUS1	31139	biofsci
rs75043731	8	17492588	A	G	3.4484e-08	0.0288272286496088	-0.145453303764193	0.0263655205489038	MTUS1	25692	biofsci
rs7830870	8	18019341	T	C	1.8316e-18	0.212746927982579	0.0866302476180313	0.00988095075142361	MTUS1	30577	biofsci
rs7838661	8	17449153	A	G	2.8929e-08	0.0166987091458391	-0.200641944130119	0.0361666896425761	MTUS1	23280	biofsci
