## Supplementary material for "Multi-level Regulatory Roles of Lactate Metabolism Gene Network in Oral Cancer: Machine Learning Insights": MTX1.csv

SNP	CHR	BP	effect_allele	other_allele	P	EAF	BETA	SE	gene	samplesize	source
rs114104743	1	155689813	C	T	6.7673e-09	0.103238866396761	0.168258421314377	0.029026587767933	MTX1	6410	biofsci
rs11580040	1	155198222	G	A	4.3869e-10	0.0676695987013477	0.219301585156063	0.0351456112625506	MTX1	6416	biofsci
rs11582128	1	155003954	A	G	5.8235e-11	0.154314655725093	-0.159964937991349	0.0244292142745756	MTX1	6420	biofsci
rs370545	1	155175390	A	G	8.6603e-67	0.484258210645527	-0.304944528517932	0.017662994133541	MTX1	6417	biofsci
rs41264243	1	155629116	A	G	4.7162e-35	0.103350573420283	-0.395696119279392	0.0320336870495359	MTX1	5258	biofsci
rs41264285	1	155033918	T	C	7.9859e-12	0.191411489671559	0.153602332063962	0.0224600932992092	MTX1	6404	biofsci
rs72708238	1	155985857	A	G	3.5912e-12	0.256896259942461	0.141423157826473	0.0203413387740342	MTX1	6330	biofsci
