## Supplementary material for "Multi-level Regulatory Roles of Lactate Metabolism Gene Network in Oral Cancer: Machine Learning Insights": MTX1P1.csv

SNP	CHR	BP	effect_allele	other_allele	P	EAF	BETA	SE	gene	samplesize	source
rs111706880	1	155462867	T	C	7.3756e-27	0.146342029523721	-0.325872132169447	0.0303713215934841	MTX1P1	4339	biofsci
rs1800442	1	155212100	G	A	2.1487e-52	0.293952206576315	0.318889896261154	0.0209346990179716	MTX1P1	5497	biofsci
rs45444697	1	155034632	G	C	2.556e-12	0.195872185581078	0.197801481324153	0.0282561434973006	MTX1P1	3976	biofsci
rs55935614	1	155993678	G	A	1.0615e-08	0.0832137733142037	0.203798892395725	0.0356254400579878	MTX1P1	5164	biofsci
rs9426886	1	155151754	T	A	4.671e-14	0.582191522288906	0.145769209562758	0.0193304790625466	MTX1P1	5501	biofsci
