## Supplementary material for "Multi-level Regulatory Roles of Lactate Metabolism Gene Network in Oral Cancer: Machine Learning Insights": MTX2.csv

SNP	CHR	BP	effect_allele	other_allele	P	EAF	BETA	SE	gene	samplesize	source
rs10497455	2	177290336	A	G	3.5565e-09	0.281717462602992	-0.0535432091919995	0.00906989348375504	MTX2	30037	biofsci
rs143660827	2	177172066	A	G	5.7662e-72	0.769336755879355	0.169597999340717	0.00945372854439385	MTX2	31526	biofsci
rs150038090	2	177083248	G	A	1.034e-14	0.20108422071636	-0.0776777494285989	0.0100426319269534	MTX2	30860	biofsci
rs17838551	2	177088876	G	A	1.1346e-13	0.0612950505468075	0.1230335113003	0.0165715089839314	MTX2	31644	biofsci
rs74492834	2	177195341	G	A	2.3824e-31	0.0126889345027057	-0.506392600742112	0.043479118791609	MTX2	21112	biofsci
