## Supplementary material for "Multi-level Regulatory Roles of Lactate Metabolism Gene Network in Oral Cancer: Machine Learning Insights": MTX3.csv

SNP	CHR	BP	effect_allele	other_allele	P	EAF	BETA	SE	gene	samplesize	source
rs111395412	5	79301352	T	C	3.3939e-08	0.0168865895483346	-0.535073786898441	0.0969389254666813	MTX3	3205	biofsci
rs34727832	5	79286831	G	C	1.0324e-16	0.823141396677441	0.160513787245525	0.019336214914172	MTX3	9186	biofsci
rs76766140	5	79286568	T	C	1.0649e-27	0.140651542033143	-0.231469532780806	0.0212221080756217	MTX3	9185	biofsci
