## Supplementary material for "Multi-level Regulatory Roles of Lactate Metabolism Gene Network in Oral Cancer: Machine Learning Insights": MUC1.csv

SNP	CHR	BP	effect_allele	other_allele	P	EAF	BETA	SE	gene	samplesize	source
rs10752610	1	155418113	T	C	7.8616e-09	0.021140823059559	0.169205509709569	0.0293174234964168	MUC1	28111	biofsci
rs114973352	1	155037669	A	C	7.0214e-11	0.0193056204265919	-0.214750688261531	0.0329367169616311	MUC1	24344	biofsci
rs11583438	1	156044938	G	C	1.8295e-08	0.227465874478246	0.053342482797206	0.00947889521052083	MUC1	31668	biofsci
rs116631741	1	155068550	C	T	2.3603e-11	0.0157096424702058	0.340402009745667	0.0509446570902552	MUC1	12459	biofsci
rs1218578	1	154810030	A	G	1.7834e-09	0.453625534867584	0.0485231854529164	0.00806488472773932	MUC1	31016	biofsci
rs141942982	1	155137395	T	G	3.0239e-70	0.0930030505463953	-0.245115580447262	0.0138340348931479	MUC1	30972	biofsci
rs34455078	1	155087411	A	G	1.6516e-14	0.108258459185624	-0.0988386885463301	0.0128780050223231	MUC1	31230	biofsci
rs3766916	1	155049402	T	C	1.0857e-14	0.402025630425796	0.0626194016304739	0.00810208591637433	MUC1	31684	biofsci
rs4845700	1	154981708	C	T	1.9544e-20	0.185941086457536	-0.0953057478269615	0.0102869761381331	MUC1	31215	biofsci
rs4971100	1	155155731	A	G	3.8108e-15	0.576875375826819	0.0632083566060958	0.00804075265310976	MUC1	31683	biofsci
rs61811895	1	154976137	T	G	2.6661e-26	0.169322149536461	0.115516743244181	0.0108870216525311	MUC1	29992	biofsci
rs6660884	1	155026114	C	T	1.852e-22	0.620262557077626	0.0802211538516146	0.00822814821650268	MUC1	31355	biofsci
rs6694256	1	155106768	C	T	1.0118e-68	0.0395780626902792	0.377074584182707	0.021522767621931	MUC1	28396	biofsci
rs8177960	1	155271334	A	G	1.8412e-17	0.0223480737927292	-0.288944444585644	0.0339806713455692	MUC1	19819	biofsci
rs9426933	1	155702111	C	T	3.1502e-10	0.346677991694979	0.052613321528393	0.00836286960221147	MUC1	31565	biofsci
