## Supplementary material for "Multi-level Regulatory Roles of Lactate Metabolism Gene Network in Oral Cancer: Machine Learning Insights": MUC4.csv

SNP	CHR	BP	effect_allele	other_allele	P	EAF	BETA	SE	gene	samplesize	source
rs10470715	3	195642638	G	T	1.9699e-12	0.395781014565545	-0.0734517549892648	0.0104386776080814	MUC4	19188	biofsci
rs11708303	3	195665099	C	T	1.4044e-84	0.136506009944795	0.254765852174569	0.0130733628998517	MUC4	24819	biofsci
rs11720438	3	196128888	C	A	1.8449e-14	0.0296499978684401	0.211812758053294	0.0276478257761018	MUC4	22735	biofsci
rs11926303	3	195734615	A	G	1.7851e-11	0.3968291250734	-0.0616689747481177	0.00917351799897623	MUC4	24823	biofsci
rs11927474	3	195555537	C	A	1.5767e-08	0.165762475157114	-0.0803530713778576	0.0142144866135714	MUC4	17895	biofsci
rs12490036	3	195816195	T	C	1.5376e-10	0.497669961291292	-0.0562678863365726	0.0087897971313868	MUC4	25887	biofsci
rs12632610	3	195574526	T	C	2.187e-10	0.672885668028679	0.0602432549757569	0.00949056429506071	MUC4	25220	biofsci
rs2278033	3	195597288	C	T	1.6422e-08	0.706831731027445	-0.0655570279995498	0.0116112341479897	MUC4	17897	biofsci
rs2550240	3	195495916	C	G	6.9119e-24	0.539190256005413	-0.0888688288734769	0.00881818919353009	MUC4	25879	biofsci
rs2641767	3	195419469	A	C	4.5642e-10	0.0272727272727273	0.203426398107023	0.0326343784562482	MUC4	17697	biofsci
rs28547297	3	195770513	C	T	6.961e-13	0.342989134745023	0.0683375801973763	0.0095172386214384	MUC4	24496	biofsci
rs4916506	3	195936702	C	T	1.6074e-09	0.438334022478668	0.0534441961052275	0.008858349815227	MUC4	25881	biofsci
rs4927714	3	195554014	G	T	6.4352e-34	0.527642517814727	0.13544763918237	0.0111564014877413	MUC4	16118	biofsci
rs4927885	3	195871183	C	T	1.7037e-09	0.123862907183029	0.0805453461369034	0.0133709633521312	MUC4	25771	biofsci
rs56303881	3	195915769	T	C	1.1889e-17	0.220206461479641	0.0915272907448087	0.0106999404658416	MUC4	25433	biofsci
rs62282522	3	195551832	G	A	5.3064e-20	0.564280295192772	0.111262236309228	0.012149450338425	MUC4	13777	biofsci
rs62283264	3	195556380	A	G	2.3527e-12	0.077356831562046	0.116367066399459	0.0165956540166659	MUC4	25436	biofsci
rs62288869	3	195280363	T	C	1.8641e-13	0.313565449010654	-0.0701493394740442	0.00953362137971	MUC4	25558	biofsci
rs6605341	3	195327687	C	G	1.5322e-64	0.185918907007492	0.20802215559868	0.0122629266129443	MUC4	21968	biofsci
rs6772147	3	195640156	G	A	1.0937e-10	0.910917225950783	0.108925379755743	0.0168787584460506	MUC4	21628	biofsci
rs6804171	3	195775142	A	G	3.6527e-09	0.513710068415666	0.0616130355591804	0.0104441265165664	MUC4	18349	biofsci
rs7659	3	195295661	C	T	4.0238e-11	0.309603157202368	0.0679628343560349	0.0102920971554101	MUC4	22083	biofsci
rs79881007	3	195565672	A	G	2.7729e-08	0.0405066871388743	0.128545952279669	0.0231393358197882	MUC4	24027	biofsci
rs884534	3	195964298	A	G	2.7537e-14	0.250178511030103	0.0772140475418502	0.01014705927352	MUC4	25887	biofsci
rs9834962	3	195851223	A	C	1.5387e-17	0.342441463969084	0.0870901373175411	0.0102166907919174	MUC4	21273	biofsci
