## Supplementary material for "Multi-level Regulatory Roles of Lactate Metabolism Gene Network in Oral Cancer: Machine Learning Insights": MUC6.csv

SNP	CHR	BP	effect_allele	other_allele	P	EAF	BETA	SE	gene	samplesize	source
rs72842410	11	1010649	T	C	3.7967e-11	0.132099022259205	0.10447458622849	0.0158012320742445	MUC6	17467	biofsci
