## Supplementary material for "Multi-level Regulatory Roles of Lactate Metabolism Gene Network in Oral Cancer: Machine Learning Insights": MUC16.csv

SNP	CHR	BP	effect_allele	other_allele	P	EAF	BETA	SE	gene	samplesize	source
rs11085777	19	9003645	A	G	4.6347e-10	0.385909020698177	-0.0564749127255849	0.00906383012222908	MUC16	25682	biofsci
rs34142588	19	9118528	A	G	3.2194e-09	0.0360127883078328	-0.15257675407686	0.0257739710930876	MUC16	21681	biofsci
rs74427329	19	9126801	C	G	1.8171e-21	0.0599000947377487	-0.186917101136009	0.0196446732110699	MUC16	23008	biofsci
rs8110763	19	9131466	T	G	6.3042e-12	0.473901400412661	-0.0647885400284703	0.00942735289396284	MUC16	22565	biofsci
