## Supplementary material for "Multi-level Regulatory Roles of Lactate Metabolism Gene Network in Oral Cancer: Machine Learning Insights": MUC20.csv

SNP	CHR	BP	effect_allele	other_allele	P	EAF	BETA	SE	gene	samplesize	source
rs1056726	3	195595405	A	G	1.8422e-08	0.041530640798433	0.136176387466168	0.0242035418420929	MUC20	21442	biofsci
rs10881560	3	195406500	A	C	1.8845e-137	0.0596889602803738	0.636450553516206	0.0255038270139653	MUC20	13696	biofsci
rs112242983	3	195538111	A	C	1.4107e-12	0.0944990251920945	-0.105858910060784	0.014945701627975	MUC20	26159	biofsci
rs113746354	3	195472227	T	C	7.5187e-38	0.0880209251748663	0.246074722234495	0.0191341489237973	MUC20	17013	biofsci
rs114126286	3	195309238	C	T	6.4292e-12	0.0154880962917072	-0.370083383254981	0.0538710563997468	MUC20	11299	biofsci
rs114439325	3	195599363	A	G	3.5565e-09	0.021505376344086	-0.333616867254577	0.0565126651174878	MUC20	7440	biofsci
rs114927511	3	195263549	C	T	4.8808e-12	0.0327245804540967	-0.192913254997601	0.0279224268693426	MUC20	20260	biofsci
rs115160556	3	194859039	T	C	2.0086e-19	0.0194303896510354	0.333466353071722	0.0369983749108756	MUC20	19171	biofsci
rs115645306	3	195769026	T	C	1.2814e-61	0.0169284467713787	0.692465363224138	0.0418067052992506	MUC20	17190	biofsci
rs115743766	3	194815323	A	G	3.3152e-31	0.0209867452135493	0.401587508001983	0.034563893378948	MUC20	20370	biofsci
rs115786032	3	194849290	T	C	2.3805e-14	0.0146216831866035	0.352597686788518	0.046222315167012	MUC20	16243	biofsci
rs116492543	3	195838918	T	C	1.3469e-08	0.0252381853744716	-0.203397889479295	0.0358101180442076	MUC20	15849	biofsci
rs116854542	3	195534782	A	C	1.0278e-22	0.0279949292203676	-0.611177745733525	0.0623078545961387	MUC20	4733	biofsci
rs11712192	3	195854522	A	G	6.1809e-15	0.206907364271636	-0.0911286214916959	0.0116828570410625	MUC20	22324	biofsci
rs11916483	3	195734891	C	T	1.0747e-58	0.0268595927116827	0.462597570456134	0.0286376061197965	MUC20	23325	biofsci
rs11922971	3	195555700	A	G	2.9751e-47	0.852831693698484	-0.191835484827263	0.0132867541315868	MUC20	22566	biofsci
rs11927474	3	195555537	C	A	2.1873e-28	0.165762475157114	-0.15399423363828	0.0139361297410208	MUC20	18617	biofsci
rs13066800	3	195032392	G	A	5.5504e-21	0.0484303517905032	0.224483383921239	0.0238855307791025	MUC20	19017	biofsci
rs140843768	3	195619381	T	C	1.2945e-21	0.0224774244208873	0.319158106078472	0.033418647171133	MUC20	20376	biofsci
rs141363947	3	195307513	A	G	2.7953e-08	0.0220149824185904	-0.330923715260068	0.0595850976376658	MUC20	6541	biofsci
rs143060720	3	195628250	T	C	1.7485e-21	0.0164301967608085	-0.433155092719865	0.0455047424303087	MUC20	14942	biofsci
rs144251020	3	195553101	A	G	3.5053e-10	0.0206537356321839	0.591256476380145	0.0942286446172956	MUC20	2784	biofsci
rs145875920	3	195506627	G	T	1.6995e-09	0.109361753663558	-0.150206884487569	0.0249339139616163	MUC20	8257	biofsci
rs146105953	3	196118072	C	T	6.4036e-13	0.0193061840120664	0.370594723909084	0.0515308931002522	MUC20	9945	biofsci
rs146159581	3	195856259	C	T	1.3779e-18	0.155452708734671	0.117706551194438	0.0133769605412353	MUC20	21283	biofsci
rs146199320	3	195856174	G	A	4.3981e-10	0.0321396192203083	0.168416421666857	0.0269932718404373	MUC20	22060	biofsci
rs147180676	3	195745020	G	T	6.6475e-21	0.0282046246747508	-0.280684459803864	0.0299262687440148	MUC20	20369	biofsci
rs147508067	3	195288885	C	T	8.1774e-32	0.0194857552409962	0.568349030006889	0.0484204050168591	MUC20	11162	biofsci
rs147904363	3	195507372	G	C	2.8237e-106	0.463650520449144	-0.281083109218786	0.012837131234274	MUC20	12201	biofsci
rs149888222	3	195374122	C	T	1.611e-34	0.651753481175864	-0.292044542372744	0.0238339502315901	MUC20	3878	biofsci
rs150297461	3	196193623	C	A	1.572e-18	0.0203975852186109	0.34314219172897	0.0390626783535551	MUC20	16399	biofsci
rs151192980	3	195869071	G	A	2.428e-16	0.0356287976431596	0.212203865946525	0.0258816765393981	MUC20	21724	biofsci
rs181794679	3	195895232	G	A	4.1865e-08	0.0248504170852077	-0.16458404517972	0.0300187946047968	MUC20	22897	biofsci
rs187441775	3	195255824	C	T	3.163e-21	0.0315242575300147	0.320686022841735	0.0339091932962965	MUC20	14243	biofsci
rs2056469	3	195297042	G	A	8.4592e-11	0.110691795810817	-0.0977814068426475	0.0150613670008083	MUC20	22391	biofsci
rs2241413	3	195599085	C	T	8.0756e-42	0.463166179446818	0.128847414360045	0.00950994666352088	MUC20	22235	biofsci
rs2410802	3	195165211	G	A	3.5279e-10	0.0232526078764763	-0.199542513547521	0.0318067000681461	MUC20	21761	biofsci
rs2550252	3	195505072	C	T	8.8281e-272	0.424099881303029	0.334152966190242	0.00948670244384377	MUC20	22747	biofsci
rs2550295	3	195457853	T	C	1.6769846438804e-308	0.566421839178059	-0.418639603400635	0.00929713147335678	MUC20	23554	biofsci
rs2686442	3	195196664	G	A	1.201e-10	0.299451726205774	0.0920117370593231	0.0142893118802527	MUC20	11673	biofsci
rs2688480	3	195438443	T	C	1.6769846438804e-308	0.146165673649817	0.66476802660913	0.016020938759598	MUC20	15609	biofsci
rs2688492	3	195496129	C	T	1.6769846438804e-308	0.258966324373301	0.491797008183824	0.00991790170335298	MUC20	26488	biofsci
rs28651009	3	195864396	T	C	7.987e-16	0.356483279395901	0.0781113630868286	0.0096978537571331	MUC20	23175	biofsci
rs34049168	3	195595657	A	G	1.1645e-17	0.20319622740372	0.108843265677889	0.0127205359291637	MUC20	19085	biofsci
rs34288633	3	195562342	C	T	4.612e-09	0.231959695909255	-0.076260618596554	0.0130128691892284	MUC20	16574	biofsci
rs34577120	3	195246727	C	A	1.1998e-13	0.0242160473161478	-0.25484376585805	0.0343608027637696	MUC20	17922	biofsci
rs34697430	3	195315559	T	C	1.6769846438804e-308	0.490406451313899	0.396457983907182	0.00962940434443116	MUC20	21577	biofsci
rs35270284	3	195854787	T	C	4.64e-81	0.805039382121282	0.210448536068076	0.0110365651929158	MUC20	26154	biofsci
rs35559909	3	196288973	G	A	2.4576e-13	0.0925025006820042	0.120481853354818	0.0164563470087031	MUC20	21994	biofsci
rs35777335	3	195257650	T	C	7.56e-90	0.275386967322759	0.196686395140273	0.00978587965273265	MUC20	26165	biofsci
rs35845795	3	195652647	A	C	1.6769846438804e-308	0.171566047665589	0.5171514132193	0.0114996133796585	MUC20	26602	biofsci
rs41298099	3	195778727	C	T	5.1005e-64	0.0250348783134398	0.549591579625774	0.0325344576693803	MUC20	19353	biofsci
rs4677688	3	195293342	T	C	6.7712e-67	0.563092757198146	0.160644178543304	0.00929707613538424	MUC20	23513	biofsci
rs4677802	3	194775360	G	A	3.209e-16	0.686339138568438	0.0830490054710624	0.0101710926212539	MUC20	22451	biofsci
rs4927707	3	195771725	T	C	3.9962e-91	0.291987411219325	-0.205318955281949	0.0101421125696224	MUC20	23513	biofsci
rs4927708	3	195774645	C	T	1.1388e-78	0.597915762049501	0.170145096761118	0.00906072949953502	MUC20	25333	biofsci
rs4927711	3	195775449	T	C	1.3732e-59	0.352145565522982	-0.163887616170759	0.0100669305624614	MUC20	21626	biofsci
rs4927814	3	195684297	C	G	1.6802e-14	0.9526285384171	-0.170254454657965	0.0221893513004334	MUC20	22503	biofsci
rs4927887	3	195865023	T	C	5.4901e-11	0.358961097369013	0.0648195085109241	0.00988554346666526	MUC20	22235	biofsci
rs55824736	3	195391182	T	C	4.3685e-09	0.0223118835781778	-0.233376003018223	0.0397601204542426	MUC20	14499	biofsci
rs56109345	3	194761067	G	A	3.0479e-09	0.610887251515849	-0.0532684827283532	0.00898454734071298	MUC20	26058	biofsci
rs56260729	3	195594950	A	G	5.5146e-22	0.208272476468679	0.106902111044754	0.0110915016335782	MUC20	24648	biofsci
rs58888051	3	195830295	A	C	3.2494e-11	0.816169698365185	0.0918958057703916	0.0138503678684519	MUC20	17372	biofsci
rs60568302	3	195852881	A	G	1.5681e-16	0.034291467603743	0.201464919176461	0.0244161428110069	MUC20	25327	biofsci
rs60656840	3	195857758	G	A	1.035e-20	0.211472602739726	-0.0996829565399756	0.0106816138252476	MUC20	26280	biofsci
rs61306983	3	195738447	C	T	1.4391e-82	0.119220131666082	-0.262155383473663	0.013619310475129	MUC20	25671	biofsci
rs62283270	3	195562421	C	T	8.6781e-10	0.653543307086614	0.0781697670834871	0.0127476341030784	MUC20	13589	biofsci
rs62408947	3	195849632	A	G	3.0144e-08	0.0949771689497717	-0.0824308430766387	0.0148776022590764	MUC20	26280	biofsci
rs67175307	3	195479237	T	C	6.8097e-131	0.0435211576408682	-0.558680220480404	0.0229499667458286	MUC20	22805	biofsci
rs6804171	3	195775142	A	G	1.035e-35	0.513710068415666	0.129527941423198	0.0103837504447774	MUC20	18563	biofsci
rs6806773	3	195571024	A	G	4.8643e-08	0.22446804461193	-0.0570495090145766	0.0104560966651228	MUC20	26271	biofsci
rs68143103	3	194757671	A	G	2.7495e-14	0.0196177062374245	0.282332388502959	0.0371016450718108	MUC20	18886	biofsci
rs72611105	3	195009631	C	T	8.2113e-49	0.943164769217192	0.297900852696325	0.0202877220267455	MUC20	22662	biofsci
rs73206633	3	194829673	G	A	1.8461e-09	0.866213799139932	-0.0770200780705326	0.0128138283511958	MUC20	26277	biofsci
rs73212254	3	195312178	T	C	1.4317e-81	0.883671165874994	-0.289324393335673	0.0151245932091792	MUC20	21263	biofsci
rs7340710	3	195630186	T	C	2.8437e-13	0.0790298535988685	-0.118319821084065	0.016204642966482	MUC20	26161	biofsci
rs73891106	3	195508537	G	A	3.2815e-173	0.538602513381429	-0.303555891306574	0.010819334040467	MUC20	17188	biofsci
rs7432894	3	195841644	C	T	3.7777e-17	0.328443683409437	-0.0781964337259801	0.00928753889494389	MUC20	26280	biofsci
rs7610708	3	195586491	T	G	2.0582e-29	0.212340738696472	0.132042338877828	0.0117262565164495	MUC20	21741	biofsci
rs76201019	3	195586531	T	C	3.1131e-42	0.0262503110226424	-0.42488344745309	0.031199677450257	MUC20	20095	biofsci
rs7627155	3	195820044	T	C	1.6127e-21	0.150694496867215	0.115693651429103	0.0121431279379799	MUC20	26494	biofsci
rs76294732	3	195194314	T	C	6.7279e-11	0.121970423113789	-0.116683971900165	0.0178787650006382	MUC20	14606	biofsci
rs7630048	3	194841953	A	G	1.1725e-14	0.32630483386015	0.0722780575510783	0.00936353429170217	MUC20	25942	biofsci
rs7633151	3	195554747	A	G	5.1814e-94	0.528344208809135	0.222394580719382	0.0108119664120501	MUC20	17164	biofsci
rs76863178	3	195235465	C	T	1.1494e-25	0.0316391616887719	-0.301015732515227	0.0287426220795992	MUC20	19754	biofsci
rs77106593	3	195318752	A	G	1.3509e-24	0.0153417015341702	-0.431360526812547	0.0421365731657628	MUC20	18642	biofsci
rs77176301	3	195838160	C	T	1.8259e-24	0.0422632897798461	-0.239992329236766	0.0235104506545682	MUC20	22348	biofsci
rs78292793	3	195595701	T	C	2.1019e-08	0.0521746952727927	-0.119491147873792	0.0213251383780614	MUC20	22233	biofsci
rs78923543	3	195298415	G	C	1.6769846438804e-308	0.0830957875209267	0.695835805618137	0.0172316772562018	MUC20	22101	biofsci
rs78961457	3	195173801	G	A	6.9383e-15	0.0539956803455724	-0.154048710467865	0.0197866174899319	MUC20	25002	biofsci
rs79229103	3	195517617	T	C	4.3824e-80	0.0204882046478956	0.723717559064536	0.0381896910422116	MUC20	17083	biofsci
rs79398212	3	195949755	C	T	4.651e-09	0.0517659419704195	0.11887715340325	0.0202886272085829	MUC20	24746	biofsci
rs79655223	3	195214304	G	T	1.3725e-25	0.11343201419047	0.182344889473483	0.0174387584014884	MUC20	16349	biofsci
rs80087324	3	195877243	T	C	1.4476e-10	0.0222022587268994	-0.220431108790161	0.0343848735380163	MUC20	19480	biofsci
rs823532	3	195181810	C	T	7.8745e-14	0.672204194313944	0.078338626658921	0.0104834497576374	MUC20	20647	biofsci
rs9778111	3	195325307	C	G	7.2216e-12	0.0264658634538153	0.270567174684761	0.0394804142130334	MUC20	12450	biofsci
rs9817035	3	195564325	T	A	3.6509e-17	0.560899511391064	0.0920884279860367	0.0109320640557043	MUC20	16987	biofsci
rs9819459	3	195541687	T	C	2.4305e-67	0.753028890959925	-0.210488454258022	0.0121403661491889	MUC20	18241	biofsci
rs9851595	3	194820375	T	C	6.4183e-10	0.628470205598792	0.056270823449238	0.00910560591754394	MUC20	25827	biofsci
rs9864994	3	195926967	A	C	7.6415e-10	0.663143222209316	0.0572742238735602	0.00930940036629557	MUC20	25827	biofsci
rs9870813	3	194924130	C	T	3.8762e-08	0.40852719004848	0.0484706765762795	0.00881846203516411	MUC20	26609	biofsci
rs9876236	3	195771574	A	G	1.1916e-10	0.0245342781983143	0.215695199873236	0.0334904432688822	MUC20	18627	biofsci
