## Supplementary material for "Multi-level Regulatory Roles of Lactate Metabolism Gene Network in Oral Cancer: Machine Learning Insights": MUL1.csv

SNP	CHR	BP	effect_allele	other_allele	P	EAF	BETA	SE	gene	samplesize	source
rs1144966	1	20816568	T	C	4.6143e-13	0.210473899808336	-0.0705149477218389	0.00974501765088984	MUL1	31684	biofsci
rs1152990	1	20905050	G	A	1.7055e-82	0.0450964722000228	0.370265444443504	0.0192442656530046	MUL1	31352	biofsci
rs12070795	1	20863796	A	G	2.4588e-19	0.194926770345765	-0.0903220789729003	0.0100465028222215	MUL1	31567	biofsci
rs12402391	1	20926406	T	A	4.9331e-21	0.424418386138986	-0.0756381425475667	0.00803763270257337	MUL1	31682	biofsci
rs1253911	1	20902519	T	C	2.5768e-08	0.102813025531264	-0.073343615972173	0.0131725813991223	MUL1	31239	biofsci
rs12723377	1	20773908	A	G	1.6769846438804e-308	0.135934609431042	0.527412414079672	0.011613534581704	MUL1	31562	biofsci
rs12736179	1	20887141	T	C	8.7488e-35	0.138108951283897	0.145391206126323	0.0118176369901668	MUL1	30077	biofsci
rs2453020	1	20789633	A	G	1.3077e-68	0.292705306621808	-0.153937218898465	0.008793799493777	MUL1	31231	biofsci
rs2641114	1	20829560	A	G	9.3914e-143	0.567523690867218	0.204375067652066	0.00803395853012773	MUL1	31562	biofsci
rs34946131	1	20631313	G	A	1.5459e-26	0.0260071147005096	0.294451807553661	0.0276187526430792	MUL1	25877	biofsci
rs41265051	1	20725185	A	G	2.3357e-57	0.0234633885622662	0.483501052543042	0.0302896177654669	MUL1	23785	biofsci
rs41265975	1	21324035	A	G	4.5356e-12	0.0242230347349177	0.186427213034023	0.0269419060399478	MUL1	29143	biofsci
rs433816	1	20803771	A	G	4.4615e-31	0.687267465894998	-0.099337084826031	0.00856871257017433	MUL1	31684	biofsci
rs631357	1	20992819	G	C	5.4355e-15	0.787970096880006	-0.0764389569869016	0.00977930466543442	MUL1	31293	biofsci
rs67255253	1	21004325	A	G	3.2281e-23	0.766116854454641	0.0943185532011209	0.00950265006308205	MUL1	30902	biofsci
rs75323340	1	21588561	C	T	1.5623e-09	0.0367515685378319	0.132924227879763	0.0220149767104064	MUL1	29142	biofsci
rs7538997	1	21362037	A	G	2.6424e-09	0.0153343388637506	0.2485197087789	0.0417497746831469	MUL1	18998	biofsci
rs7541314	1	20785310	T	C	4.1253e-08	0.108252846781164	-0.0701333939100888	0.012785698851492	MUL1	31684	biofsci
rs78763630	1	20779626	A	G	2.4947e-12	0.0200036788374874	-0.215974110402484	0.0308375850137763	MUL1	26821	biofsci
rs79187867	1	20840790	A	C	7.856e-88	0.591468866850919	-0.182193854812382	0.00917072390822838	MUL1	24604	biofsci
rs818202	1	20916791	A	G	4.9059e-14	0.588992446164831	-0.060830639216881	0.00807393475310996	MUL1	31684	biofsci
