## Supplementary material for "Multi-level Regulatory Roles of Lactate Metabolism Gene Network in Oral Cancer: Machine Learning Insights": MUM1.csv

SNP	CHR	BP	effect_allele	other_allele	P	EAF	BETA	SE	gene	samplesize	source
rs10415113	19	1347383	T	G	6.8668e-12	0.0719844357976654	0.152748796573847	0.0222652901541961	MUM1	15098	biofsci
rs265271	19	1410493	A	C	5.2913e-13	0.0602090640258579	-0.153184205000183	0.0212242919888302	MUM1	19616	biofsci
rs4807907	19	1377173	A	G	1.4975e-103	0.296878440872055	0.219379664074567	0.0101524707441316	MUM1	23239	biofsci
rs4807926	19	1419914	C	T	1.3993e-13	0.102185314685315	0.134364450078321	0.0181659501221282	MUM1	16515	biofsci
rs55662721	19	1352565	T	C	9.1702e-35	0.1772704275234	0.134204839225809	0.0109117609602173	MUM1	28793	biofsci
rs72981656	19	1348739	A	C	2.4053e-21	0.889047959914102	-0.149369681377389	0.0157468274747661	MUM1	20442	biofsci
rs72981692	19	1359886	G	A	2.5016e-14	0.0255885363357216	-0.386056316303735	0.0506522581974802	MUM1	7816	biofsci
rs78066271	19	1480408	A	G	3.6065e-12	0.696771714066103	0.0859482616530501	0.0123630986267333	MUM1	15483	biofsci
