## Supplementary material for "Multi-level Regulatory Roles of Lactate Metabolism Gene Network in Oral Cancer: Machine Learning Insights": MUS81.csv

SNP	CHR	BP	effect_allele	other_allele	P	EAF	BETA	SE	gene	samplesize	source
rs117624356	11	65594741	A	G	7.1991e-13	0.0647277545089324	0.122211567778551	0.0170315468781079	MUS81	28473	biofsci
rs143671198	11	65595832	T	G	7.6608e-10	0.0253917919022014	-0.168804023818373	0.0274397775965364	MUS81	26834	biofsci
rs149199066	11	65631203	A	G	3.6805e-11	0.0193313262557439	-0.21929575425683	0.0331447718901546	MUS81	24008	biofsci
rs2509948	11	65406393	T	C	3.8047e-15	0.668928061339548	-0.0663609300896579	0.00844179240423074	MUS81	31681	biofsci
rs3782083	11	65689304	A	G	4.2018e-16	0.158173933245566	0.0896520419653029	0.0110235148983503	MUS81	30901	biofsci
rs538394	11	65630698	T	G	1.8981e-102	0.328066950093837	-0.183284361476182	0.00852854311288984	MUS81	31184	biofsci
rs555373	11	65917458	A	G	5.2739e-15	0.289003812615605	-0.0686597330786539	0.00877990474273396	MUS81	31566	biofsci
rs630394	11	65637984	C	G	4.3503e-15	0.316237549332832	-0.0670182070763647	0.0085434459074454	MUS81	31680	biofsci
rs7102454	11	65594820	C	T	6.331e-52	0.319008606110714	-0.129223317853443	0.00852300981113221	MUS81	31684	biofsci
rs7130129	11	65354926	A	G	1.0553e-08	0.444349315068493	0.0459825972704202	0.00803652712837446	MUS81	31355	biofsci
rs74956044	11	65577619	T	C	2.2578e-21	0.0346186262115466	-0.216332973972369	0.0227901240963686	MUS81	28805	biofsci
rs76290143	11	65907047	T	C	2.0374e-09	0.0278577813089681	-0.162219115767553	0.0270604226679489	MUS81	25213	biofsci
rs77291001	11	65604799	G	A	5.9973e-18	0.0252867570385819	-0.231981305478642	0.0268730154044184	MUS81	28091	biofsci
rs77738625	11	65578204	A	G	3.6759e-17	0.0289538180594935	-0.220773923508369	0.0262117757379901	MUS81	25884	biofsci
