## Supplementary material for "Multi-level Regulatory Roles of Lactate Metabolism Gene Network in Oral Cancer: Machine Learning Insights": MUSTN1.csv

SNP	CHR	BP	effect_allele	other_allele	P	EAF	BETA	SE	gene	samplesize	source
rs115689148	3	52686127	T	C	5.9172e-46	0.0273480796106212	0.386366116973405	0.02715018354497	MUSTN1	25500	biofsci
rs13316641	3	53166194	C	T	2.9392e-12	0.275881453498831	0.0672380083717002	0.00963212451246313	MUSTN1	26977	biofsci
rs138643169	3	52537010	T	C	1.3919e-17	0.0402388369678089	0.699853229917384	0.0819884289968819	MUSTN1	1926	biofsci
rs145894314	3	52671169	C	T	3.0487e-11	0.0146925448938872	0.379489188753815	0.057114139539133	MUSTN1	10588	biofsci
rs1529544	3	53039455	A	G	8.5125e-38	0.424839562098905	-0.104020471030114	0.00809453734272172	MUSTN1	31230	biofsci
rs186860190	3	52059080	G	A	5.787e-09	0.0135036496350365	0.403539935933497	0.0693022267140938	MUSTN1	7815	biofsci
rs34135146	3	52313432	C	G	4.1716e-48	0.123639774859287	0.273828546706751	0.0187899998426382	MUSTN1	13070	biofsci
rs34860124	3	52857778	A	T	1.7973e-31	0.106095911004209	-0.151357165323005	0.0129689877490643	MUSTN1	31345	biofsci
rs73087762	3	53177276	G	A	1.768e-11	0.881335616438356	0.0834823902394729	0.012415215228499	MUSTN1	31017	biofsci
