## Supplementary material for "Multi-level Regulatory Roles of Lactate Metabolism Gene Network in Oral Cancer: Machine Learning Insights": MUT.csv

SNP	CHR	BP	effect_allele	other_allele	P	EAF	BETA	SE	gene	samplesize	source
rs111784704	6	49449620	T	C	1.7373e-27	0.0271559951414194	-0.31124760734721	0.0286534045889261	MUT	23052	biofsci
rs112933822	6	49426730	C	A	1.1389e-23	0.0200967059534603	-0.358637679612109	0.0357607769236707	MUT	19854	biofsci
rs113318912	6	48553592	A	G	2.0847e-41	0.0183832030708042	0.482949771753363	0.0358300582208758	MUT	21583	biofsci
rs114341456	6	48585098	T	G	4.4496e-17	0.0117937721424576	0.532270495973156	0.0633617637013459	MUT	10686	biofsci
rs114410391	6	49240534	C	T	1.0295e-17	0.0155170394659796	-0.375196739127523	0.043778206282965	MUT	17078	biofsci
rs114492353	6	49843958	T	C	2.0307e-10	0.0163425313104572	0.357866619965303	0.0562763000999046	MUT	9821	biofsci
rs114642512	6	49512402	A	G	2.7014e-22	0.0398244880902633	-0.227190657067845	0.0233951865995103	MUT	23890	biofsci
rs115307010	6	49134349	G	T	6.8938e-95	0.0370764248078503	0.538253703598609	0.026044239997223	MUT	20647	biofsci
rs115648436	6	49986738	T	C	5.9985e-09	0.0133966721962499	0.253658394389725	0.043607893410419	MUT	19893	biofsci
rs116371157	6	50071899	A	G	2.8668e-16	0.0130421967873459	0.357267108631515	0.0436820937828917	MUT	20357	biofsci
rs116374860	6	49202572	A	G	5.3713e-12	0.0286865906409752	0.183174376887043	0.0265639504737866	MUT	25430	biofsci
rs116688513	6	49131035	C	T	2.6489e-22	0.0478288080107837	-0.223519539071965	0.0230124100763889	MUT	20732	biofsci
rs12203789	6	49214934	T	G	7.4417e-10	0.0195453723788865	0.211594787193777	0.0343693311449325	MUT	22088	biofsci
rs13199703	6	49495356	C	G	1.8078e-62	0.204880117184488	-0.181579330562436	0.0108855941634605	MUT	25902	biofsci
rs13215077	6	49875742	A	G	4.8478e-15	0.947132730591281	-0.161353094863708	0.0206051942819553	MUT	23519	biofsci
rs13217655	6	48605794	A	G	6.6906e-30	0.527074432201484	-0.10798352701039	0.00950659638433551	MUT	22195	biofsci
rs1324528	6	49987933	G	T	3.8845e-10	0.288489707809729	-0.060693166078472	0.00969756272624421	MUT	25902	biofsci
rs138119492	6	48821495	C	T	6.4427e-10	0.0150969184890656	-0.282429684549861	0.0457072526014891	MUT	16096	biofsci
rs140814226	6	49453697	A	C	5.4472e-51	0.0173360611607624	0.597708923047991	0.0397944675429258	MUT	18534	biofsci
rs144043795	6	49527994	T	C	1.3277e-15	0.948072805139186	-0.15761469244012	0.0197218048824585	MUT	26112	biofsci
rs145647765	6	50184459	G	A	1.5613e-15	0.0221624046657694	0.256481150042476	0.0321727483746207	MUT	22290	biofsci
rs149611536	6	50266380	C	T	2.0761e-10	0.0197340600479256	0.221488810115667	0.0348488459360365	MUT	21283	biofsci
rs150026009	6	49405772	T	C	1.0657e-30	0.0148999291533829	0.447751381455239	0.0388720314495893	MUT	22544	biofsci
rs185669404	6	49588257	T	G	2.0071e-10	0.0313515780643808	0.187079304754224	0.0294108231153177	MUT	19034	biofsci
rs191697747	6	49247486	T	C	3.9009e-16	0.015604200562047	-0.326468301455262	0.040099774173393	MUT	20243	biofsci
rs192977001	6	49247166	G	A	1.4577e-23	0.0182085299617131	-0.499241965246956	0.0499032371650863	MUT	11231	biofsci
rs2147372	6	50077707	G	A	3.9606e-08	0.165420174383644	0.0641291325099165	0.0116755511979603	MUT	26568	biofsci
rs34642662	6	48986876	A	G	1.6769846438804e-308	0.433970099667774	0.36359810923573	0.00877281545229285	MUT	26448	biofsci
rs34865817	6	48925246	G	A	1.545e-09	0.0242012819865745	-0.197632146620027	0.0327227211437888	MUT	19773	biofsci
rs41273696	6	49665730	T	A	1.0782e-30	0.0612785941524012	0.209129266574933	0.0181575226025555	MUT	26364	biofsci
rs41528149	6	48728020	T	C	2.1385e-31	0.0593740351960482	-0.216822987252916	0.0186021540565998	MUT	25872	biofsci
rs557589	6	49653110	G	C	2.3311e-45	0.0311102618001147	0.356162582572796	0.025198102697145	MUT	26125	biofsci
rs56339058	6	49642659	A	C	1.1457e-37	0.0437882312397691	0.291197544429419	0.0227001515769737	MUT	23174	biofsci
rs62410750	6	48765223	G	A	9.5741e-44	0.0314804917156601	0.411080511957669	0.0296372499681097	MUT	18670	biofsci
rs62412362	6	49550564	A	G	1.535e-58	0.0684170471841705	0.278923373786272	0.0172906037123809	MUT	26240	biofsci
rs6942364	6	49462920	C	T	1.6169e-182	0.643437051582207	-0.261550436222142	0.00907855466117808	MUT	26442	biofsci
rs723518	6	48432450	C	G	1.0625e-27	0.510532956109497	0.0954727194678623	0.00875302266973452	MUT	26116	biofsci
rs72866892	6	49138902	C	T	7.3647e-14	0.0144968553459119	-0.350978234337995	0.0469159516559277	MUT	15900	biofsci
rs72868426	6	49178645	C	T	3.5628e-38	0.0417774638524182	-0.294521663209013	0.0227993236730928	MUT	24028	biofsci
rs72869243	6	49385476	T	C	2.2144e-32	0.0483761299096072	-0.24713113929085	0.0208591731060173	MUT	24962	biofsci
rs72876776	6	50249460	G	C	3.2919e-30	0.16163994136721	-0.146208091541792	0.0128020254049044	MUT	22513	biofsci
rs74968192	6	48913280	T	C	1.1046e-40	0.016209395625728	0.601570736331222	0.045043258631806	MUT	15454	biofsci
rs75843067	6	48957283	A	G	1.7087e-35	0.019597516354363	0.472807672094899	0.0380250819998954	MUT	17998	biofsci
rs76106541	6	49388132	A	G	1.4474e-161	0.0580246300526368	0.577862197497651	0.0213345072878649	MUT	20098	biofsci
rs7749249	6	49883966	C	A	3.0274e-66	0.159716575676617	0.206651355174728	0.0120197849757877	MUT	25787	biofsci
rs7755316	6	48991546	A	T	7.4744e-54	0.883176862507571	-0.209429381430085	0.0135547733699717	MUT	26376	biofsci
rs7757302	6	50378802	T	C	4.3511e-11	0.246382802811079	0.0663601940014619	0.0100673878878363	MUT	26569	biofsci
rs7769827	6	49958294	G	A	2.0592e-18	0.344422580248432	0.0834761613547867	0.00953566458628377	MUT	24353	biofsci
rs7772767	6	49582288	T	C	6.6685e-57	0.711301098403352	-0.152513378277291	0.00959396723097043	MUT	26453	biofsci
rs7773310	6	49788296	C	G	5.6826e-15	0.437476402627803	0.0684633891499493	0.00876510890549735	MUT	26446	biofsci
rs780447	6	49668790	G	C	5.4679e-153	0.435595332502549	0.231074417454717	0.00877019312709331	MUT	26441	biofsci
rs78787648	6	49342215	G	A	1.6769846438804e-308	0.0596171411173695	0.728437180914065	0.0184373400587734	MUT	26236	biofsci
rs79211037	6	49354361	A	C	3.6258e-30	0.0171576637564779	-0.425008180667166	0.0372409116984303	MUT	21379	biofsci
rs79391592	6	49868866	G	A	1.1787e-11	0.0261514953067016	-0.198747484611234	0.029302551324158	MUT	22865	biofsci
rs79520377	6	48665803	G	A	1.7559e-11	0.0866201933888014	0.113480410105259	0.0168741595077039	MUT	22195	biofsci
rs9369805	6	48656205	T	C	2.0924e-22	0.102831257078143	-0.139381975202559	0.0143143794111818	MUT	26450	biofsci
rs9381774	6	49344845	T	C	1.6769846438804e-308	0.738544576130445	-0.422579234260937	0.0098935497783075	MUT	26454	biofsci
rs9473559	6	49422848	A	T	1.6769846438804e-308	0.206791484584853	0.57236672486525	0.0110636685976748	MUT	24903	biofsci
rs9473589	6	49523473	A	G	4.4603e-88	0.0364967825983972	0.471737934978622	0.0237109047809354	MUT	25291	biofsci
