## Supplementary material for "Multi-level Regulatory Roles of Lactate Metabolism Gene Network in Oral Cancer: Machine Learning Insights": MUTYH.csv

SNP	CHR	BP	effect_allele	other_allele	P	EAF	BETA	SE	gene	samplesize	source
rs11211023	1	45170742	T	C	3.5197e-08	0.616502214280165	-0.0458325216421609	0.00831293242684385	MUTYH	30603	biofsci
rs112248598	1	45472135	A	G	1.7608e-08	0.0168500687757909	-0.222213972329536	0.0394422997088226	MUTYH	19401	biofsci
rs115145161	1	45530411	A	C	2.8049e-08	0.0240975065128396	-0.157721559244472	0.0284019230793906	MUTYH	26357	biofsci
rs115158888	1	45630846	A	G	4.792e-20	0.0796536277097832	0.138564619077045	0.0151126231433824	MUTYH	29863	biofsci
rs12739418	1	45850319	T	C	4.9542e-222	0.491397767242698	-0.255457395451697	0.0080311804959632	MUTYH	31017	biofsci
rs12745365	1	46122416	C	T	1.9929e-23	0.0995336747955049	0.133743270919559	0.0134098632295141	MUTYH	31023	biofsci
rs138750601	1	46430935	T	C	6.3818e-16	0.0681735492086593	0.138377130816709	0.0171216444960045	MUTYH	26849	biofsci
rs16832513	1	45825574	T	C	3.2892e-14	0.0460774818401937	0.160199739015829	0.0211164224630368	MUTYH	25511	biofsci
rs184502689	1	45502217	T	C	1.0842e-08	0.0233342838133257	-0.166379707160894	0.0291031340693197	MUTYH	25903	biofsci
rs2356581	1	46081940	T	A	5.1392e-09	0.0404482742383576	-0.129808565116003	0.0222176026282824	MUTYH	26098	biofsci
rs264025	1	45444996	T	C	6.4906e-09	0.230657769304099	-0.0552530457430134	0.00952047793490478	MUTYH	31086	biofsci
rs2983712	1	45165907	C	T	1.648e-08	0.467445459349287	0.045184189104508	0.00800357614108723	MUTYH	31355	biofsci
rs3219474	1	45803413	G	A	3.4628e-30	0.0749584717607973	-0.17314404212298	0.0151663885955152	MUTYH	31349	biofsci
rs3219487	1	45798555	T	C	3.1978e-74	0.914295914916006	-0.259529200148828	0.0142394258864391	MUTYH	31470	biofsci
rs41302744	1	45962137	C	T	3.1651e-09	0.034730446423974	0.146790411576987	0.0247835370472213	MUTYH	24282	biofsci
rs4660342	1	46595082	T	G	3.3013e-39	0.37829719514621	-0.109891225188743	0.00838883525490986	MUTYH	30210	biofsci
rs61788260	1	45893811	A	G	8.4243e-22	0.0609034560480841	-0.175401283316185	0.0182816312970259	MUTYH	26157	biofsci
rs61789859	1	45806933	A	G	5.4946e-23	0.0428144706272818	-0.214052438402519	0.0216823441991166	MUTYH	25952	biofsci
rs72637956	1	45534067	A	G	1.0157e-33	0.358589319020974	-0.101138133056282	0.00835631345894326	MUTYH	31132	biofsci
rs76208443	1	45138484	T	G	8.4313e-09	0.0291271042612724	0.148325629435524	0.025751871494761	MUTYH	26662	biofsci
rs76525960	1	46259596	C	T	9.6062e-19	0.0408269270725119	-0.18571696973042	0.0210096576463211	MUTYH	28926	biofsci
