## Supplementary material for "Multi-level Regulatory Roles of Lactate Metabolism Gene Network in Oral Cancer: Machine Learning Insights": MVB12A.csv

SNP	CHR	BP	effect_allele	other_allele	P	EAF	BETA	SE	gene	samplesize	source
rs10401785	19	17542190	A	G	1.614e-266	0.527016694278068	0.40936045073829	0.0117369244434397	MVB12A	14561	biofsci
rs10406648	19	17651834	T	C	3.0584e-13	0.267762771579565	0.0772736909906343	0.0105970503278434	MVB12A	22709	biofsci
rs111322049	19	17601175	T	C	6.6475e-21	0.0466305805234146	0.228174390277533	0.0243274434422113	MVB12A	19004	biofsci
rs11666409	19	17720216	T	C	1.5472e-11	0.351164404354048	-0.0674613769118959	0.0100042081639399	MVB12A	21926	biofsci
rs11667945	19	17552306	G	A	1.3374e-33	0.378931940320944	0.110322697526007	0.00913206886348642	MVB12A	25476	biofsci
rs11668681	19	17612251	T	C	2.1222e-18	0.124010654490107	-0.118386132136007	0.013528915975591	MVB12A	25147	biofsci
rs11668867	19	17713984	C	A	3.1194e-08	0.0442332459919172	-0.130159659229906	0.023517446469466	MVB12A	21384	biofsci
rs117517764	19	17485805	G	A	3.9669e-37	0.117158931082982	0.216983160653982	0.0170432839265418	MVB12A	16642	biofsci
rs12463187	19	17474591	G	A	4.1194e-16	0.447667365170398	-0.0887200784382984	0.0109061055991221	MVB12A	17001	biofsci
rs12971834	19	17516689	T	C	1.6563e-40	0.225217061451572	-0.150063337289749	0.0112617889148029	MVB12A	22593	biofsci
rs138497565	19	17389203	T	C	1.8235e-09	0.0573468704674774	-0.141108232685723	0.0234687543967207	MVB12A	16793	biofsci
rs143487272	19	17521839	A	G	7.1799e-32	0.103386509935628	-0.210939991215457	0.0179546317585613	MVB12A	16732	biofsci
rs144548081	19	17593281	A	G	2.2551e-08	0.0265682349015682	-0.233669337731082	0.0417923411308989	MVB12A	11069	biofsci
rs181444712	19	17533622	T	G	1.0115e-14	0.0207830861600041	0.283105482060543	0.0365868623348122	MVB12A	18354	biofsci
rs35944915	19	17535472	A	G	1.2281e-15	0.0337136113296617	0.291345459292611	0.0364109002315301	MVB12A	11577	biofsci
rs55739762	19	17479996	G	T	9.7424e-23	0.0698719749568568	-0.176517536993146	0.0179853825455342	MVB12A	23784	biofsci
rs55896100	19	17509059	T	C	4.1757e-14	0.0203432208205478	0.403450697427152	0.0533975723208153	MVB12A	8799	biofsci
rs56122506	19	17601965	A	G	4.2394e-20	0.0829039982584718	-0.20936173288502	0.0228023147256491	MVB12A	12648	biofsci
rs56902856	19	17372231	A	G	5.3376e-11	0.644542939416182	0.0752805373604571	0.0114735928428423	MVB12A	16578	biofsci
rs62126781	19	17592337	A	G	3.2057e-11	0.164625360230548	-0.0935494075387868	0.0140955592361962	MVB12A	18299	biofsci
rs68033665	19	17615006	C	T	3.6972e-09	0.497227722772277	0.0704445433243997	0.0119452195622403	MVB12A	14017	biofsci
rs77544505	19	17493662	A	G	9.5421e-26	0.0625348189415042	0.236250396743467	0.0225201987249029	MVB12A	16817	biofsci
rs77825513	19	17347709	A	C	1.7367e-11	0.143351711757918	0.0909667643840055	0.0135232379003085	MVB12A	22264	biofsci
rs78150552	19	17489041	C	G	4.2297e-11	0.0220398666918192	0.261398902606496	0.0396305132895429	MVB12A	14770	biofsci
rs8106494	19	17485311	C	T	5.2748e-17	0.186246795082506	-0.12828566953655	0.0153081871001348	MVB12A	14078	biofsci
rs9789264	19	17632427	A	G	1.3782e-19	0.337506204158165	-0.103838797472582	0.0114690845250151	MVB12A	17000	biofsci
