## Supplementary material for "Multi-level Regulatory Roles of Lactate Metabolism Gene Network in Oral Cancer: Machine Learning Insights": MVB12B.csv

SNP	CHR	BP	effect_allele	other_allele	P	EAF	BETA	SE	gene	samplesize	source
rs10760432	9	129176730	C	G	1.6769846438804e-308	0.517719158006928	-0.3959943009776	0.00888754403948281	MVB12B	25352	biofsci
rs10819127	9	128888143	A	C	1.3918e-08	0.238050265977951	0.0595587285780705	0.0104958548908398	MVB12B	25023	biofsci
rs10987235	9	129058255	A	G	1.6718e-36	0.19346837536172	0.140926137017551	0.0111683047785417	MVB12B	25690	biofsci
rs10987245	9	129079569	C	A	3.0231e-30	0.0797568097276109	0.192212383960904	0.0168191302183112	MVB12B	24082	biofsci
rs10987504	9	129613454	T	G	9.7743e-09	0.641792225254083	-0.0541758690272935	0.00944735705419713	MVB12B	24368	biofsci
rs112884871	9	129171444	G	T	4.5626e-28	0.0296118604742617	0.292665976850552	0.0266445113255116	MVB12B	24510	biofsci
rs113275395	9	129321929	T	C	4.2862e-14	0.0352070712086602	-0.208998819997314	0.0276749983444318	MVB12B	19219	biofsci
rs113336013	9	129475921	A	G	1.4205e-13	0.0454806917973693	0.158217946050615	0.021396417122037	MVB12B	25158	biofsci
rs117796849	9	128910600	A	G	1.8508e-08	0.0470449636756332	0.119909963972254	0.0213158111373864	MVB12B	24546	biofsci
rs11793585	9	129260088	T	C	3.7859e-39	0.0363545816733068	-0.311593882049615	0.0238054183639653	MVB12B	25185	biofsci
rs118038373	9	129242512	A	G	6.1994e-14	0.0174370940278741	0.331671821198975	0.04419992553192	MVB12B	14938	biofsci
rs12004434	9	129058924	T	C	5.7431e-59	0.214683001991807	-0.173973105757345	0.010744386472168	MVB12B	25690	biofsci
rs12378633	9	129211644	T	C	3.8387e-09	0.0699252676227025	-0.105798946927895	0.017959420629417	MVB12B	23836	biofsci
rs13287927	9	129466470	A	G	4.1559e-22	0.374599162485381	0.0882895690292749	0.00913280533647191	MVB12B	25588	biofsci
rs13290468	9	129322986	G	A	4.6416e-21	0.122601963746224	-0.12698498922428	0.0134849406618257	MVB12B	25561	biofsci
rs139477264	9	129216451	C	A	1.1371e-22	0.0276329959078182	0.283089778755927	0.0288896600424459	MVB12B	22296	biofsci
rs139926141	9	129322504	G	A	1.4887e-11	0.0174774621534275	-0.242256657923887	0.0358962568047486	MVB12B	22597	biofsci
rs140597336	9	129326496	A	G	4.4377e-10	0.0400083612040134	-0.148397648906426	0.0237904434176742	MVB12B	23001	biofsci
rs142277285	9	129230489	G	A	2.005e-23	0.0340272217774219	0.348043808445791	0.0348986070837051	MVB12B	12490	biofsci
rs143816933	9	128840879	G	C	2.5348e-09	0.0738090695159957	0.132462477451683	0.0222274855609092	MVB12B	14804	biofsci
rs146602341	9	129230917	T	C	6.9644e-23	0.0282965317590963	-0.32499790608395	0.033000406779236	MVB12B	16698	biofsci
rs146862810	9	129151383	T	C	4.9255e-15	0.0144601737651133	-0.371984891070366	0.0475155378377466	MVB12B	15540	biofsci
rs1854492	9	129496058	T	G	1.0779e-08	0.150813874876489	0.0834969250858533	0.0146022149115709	MVB12B	18310	biofsci
rs2149991	9	128753972	A	C	1.4571e-10	0.31744898342666	-0.060748579062853	0.00947760098957096	MVB12B	25690	biofsci
rs28464264	9	129195495	C	T	1.6769846438804e-308	0.725637153105531	-0.375704188411179	0.00991131329138406	MVB12B	25566	biofsci
rs35670722	9	129286729	A	G	6.2301e-122	0.240458303446714	0.2429745977866	0.0103472260907925	MVB12B	25570	biofsci
rs474359	9	129073251	C	G	9.5868e-18	0.188604106900196	-0.0969669349789866	0.011303220182427	MVB12B	25573	biofsci
rs4836536	9	129066430	A	C	9.3155e-27	0.0707340143776012	0.184907088884992	0.0172678030747457	MVB12B	25511	biofsci
rs4838332	9	128842718	A	G	1.1664e-09	0.728043143297381	0.0603282452936778	0.00991458146425155	MVB12B	25690	biofsci
rs487752	9	129069105	A	G	8.1131e-15	0.292310015478123	0.075503669578074	0.0097224622488152	MVB12B	25570	biofsci
rs55817703	9	128993727	T	C	9.6848e-27	0.0452363810895128	-0.234693023909062	0.0219249116166307	MVB12B	24083	biofsci
rs56374444	9	128952407	G	C	7.9154e-11	0.196540524208777	-0.0723711299380496	0.0111302528279735	MVB12B	25559	biofsci
rs59393129	9	129195708	C	A	1.3106e-47	0.0452334839681515	-0.33014251463914	0.0227770888708917	MVB12B	22316	biofsci
rs60861791	9	129466598	T	C	6.2452e-20	0.0992637341891637	-0.135176415244876	0.0147897039622836	MVB12B	25566	biofsci
rs62578127	9	129386860	T	C	2.7315e-43	0.658329113924051	-0.149879194103057	0.0108648264288293	MVB12B	18831	biofsci
rs6478736	9	129162940	T	C	7.2912e-54	0.0420585761260228	0.342675085378956	0.0221761723343271	MVB12B	25235	biofsci
rs67125625	9	129090047	T	C	4.8229e-35	0.0644840464398798	0.230899939617019	0.0186948376339583	MVB12B	23715	biofsci
rs7030609	9	129415775	G	A	3.0901e-26	0.100471285774011	0.156415105205684	0.0147607373244203	MVB12B	25392	biofsci
rs72616659	9	129375888	A	G	2.1335e-18	0.12464970082557	0.117328115871989	0.0134087742850927	MVB12B	25487	biofsci
rs72758743	9	129081113	T	C	1.9878e-09	0.0302979856833694	0.162794609912303	0.0271374101772497	MVB12B	23109	biofsci
rs72760783	9	129378583	T	C	5.7061e-12	0.0398991534440487	0.172946041853586	0.0251119561280073	MVB12B	20698	biofsci
rs74357525	9	129188959	A	G	4.4469e-150	0.0467368010909799	-0.555659771050018	0.0212959291074385	MVB12B	24746	biofsci
rs74640066	9	129124774	A	G	3.1342e-27	0.0286503279254401	-0.307089182739328	0.0284118224304323	MVB12B	22257	biofsci
rs758969	9	129257193	G	A	4.5641e-111	0.187632135306554	0.253642525539312	0.0113265631939175	MVB12B	25569	biofsci
rs76454096	9	129216696	C	T	1.9632e-33	0.017919921875	0.459200738432681	0.038110791547309	MVB12B	19561	biofsci
rs76604480	9	128951020	C	T	8.5622e-09	0.0591322055137845	0.110000553932184	0.0191069382036414	MVB12B	24617	biofsci
rs77818912	9	129165982	A	G	1.6603e-15	0.0216612560170156	-0.297162703691769	0.0373123105511877	MVB12B	16947	biofsci
rs77881287	9	129228907	A	G	1.1602e-50	0.0426883251857269	0.330767955486795	0.0220959782149687	MVB12B	25060	biofsci
rs7849116	9	129301027	C	A	5.9059e-09	0.432153251586431	0.0586796279951159	0.0100832765693128	MVB12B	20040	biofsci
rs79753829	9	129049458	A	G	2.1254e-15	0.0371034414064445	-0.214420404183585	0.0270265329144769	MVB12B	19160	biofsci
rs876487	9	128990675	G	T	1.3895e-11	0.264551692236528	0.0684972029389699	0.0101340715389578	MVB12B	25023	biofsci
rs917776	9	129146344	T	G	2.186e-08	0.542166184373708	-0.049555464514168	0.00885488251629046	MVB12B	25690	biofsci
