## Supplementary material for "Multi-level Regulatory Roles of Lactate Metabolism Gene Network in Oral Cancer: Machine Learning Insights": MVD.csv

SNP	CHR	BP	effect_allele	other_allele	P	EAF	BETA	SE	gene	samplesize	source
rs11076704	16	88777995	T	C	1.1569e-18	0.432464580249524	-0.0825621635603284	0.00936216943090573	MVD	23242	biofsci
rs112783573	16	88729709	A	G	8.2828e-09	0.0209591069597904	0.248488158605773	0.0431200927700163	MVD	13105	biofsci
rs11649119	16	88720074	G	A	1.0512e-77	0.178936605316973	-0.227434216198023	0.0121885901197251	MVD	22908	biofsci
rs117463496	16	88670459	C	T	2.0397e-08	0.0149775666402745	0.233930448029727	0.041708497161504	MVD	19482	biofsci
rs12445653	16	88677230	A	G	6.1241e-14	0.346913635549185	0.068298984284004	0.00909997925280518	MVD	26650	biofsci
rs145869602	16	88746317	T	C	3.5279e-10	0.0221858370855506	0.234186468385208	0.0373282860808149	MVD	16541	biofsci
rs2306050	16	88800295	T	C	6.7774e-10	0.224887805418583	0.069872754424235	0.0113223934444249	MVD	22375	biofsci
rs4074632	16	88738964	C	T	1.0895e-16	0.6977162190738	0.0837716113025722	0.010099535999635	MVD	23242	biofsci
rs559187	16	88915397	T	C	3.1784e-12	0.150386438916672	0.0981756477209698	0.0140858629689474	MVD	19723	biofsci
rs56331811	16	89061658	C	T	3.5077e-08	0.201019706691109	0.0659209430897022	0.0119549778004937	MVD	21782	biofsci
rs62048036	16	88718344	A	C	1.4857e-19	0.0346023209736768	-0.257590072466532	0.0284765217138012	MVD	18458	biofsci
rs7190662	16	88726280	A	C	7.947e-11	0.128065322623544	0.0904718162338143	0.0139151016247773	MVD	23125	biofsci
rs76532023	16	88719522	A	G	4.532e-37	0.748952244402779	0.138419139160134	0.0108811523591018	MVD	22460	biofsci
rs8050943	16	88664312	C	T	1.8348e-11	0.106690981133775	-0.0944676395620746	0.0140608230352124	MVD	26535	biofsci
rs899735	16	88609315	A	G	2.751e-10	0.262738944365193	0.0686052296349201	0.0108686717206236	MVD	21851	biofsci
rs9932581	16	88718353	T	C	1.3453e-24	0.623648213134713	0.110491744635779	0.0107925281443063	MVD	18289	biofsci
