## Supplementary material for "Multi-level Regulatory Roles of Lactate Metabolism Gene Network in Oral Cancer: Machine Learning Insights": MVK.csv

SNP	CHR	BP	effect_allele	other_allele	P	EAF	BETA	SE	gene	samplesize	source
rs35092346	12	110037282	A	G	2.8942e-31	0.250742230072532	-0.106589725766379	0.00916506670390188	MVK	31684	biofsci
rs4766593	12	109762968	C	T	9.7635e-13	0.465778247574465	0.0569200950971865	0.00797881875232152	MVK	31564	biofsci
rs7135909	12	109871098	C	G	4.6605e-20	0.159557602295032	-0.0996761499763534	0.0108681498982002	MVK	31567	biofsci
rs75392142	12	110077954	T	C	1.07e-09	0.168488300492611	0.0653746657577319	0.0107194427923544	MVK	31059	biofsci
