## Supplementary material for "Multi-level Regulatory Roles of Lactate Metabolism Gene Network in Oral Cancer: Machine Learning Insights": MVP.csv

SNP	CHR	BP	effect_allele	other_allele	P	EAF	BETA	SE	gene	samplesize	source
rs10204	16	29826538	T	C	1.2436e-121	0.147006187043003	0.298392061771475	0.0127231432530785	MVP	24632	biofsci
rs111265045	16	30373233	C	T	8.5916e-18	0.227991544995498	0.0827497749551278	0.00963158644650268	MVP	30622	biofsci
rs113443718	16	29892184	A	G	4.0681e-29	0.300645251137313	0.105866649106299	0.00945212620253917	MVP	26617	biofsci
rs11648675	16	29780731	C	T	1.6114e-09	0.30674448767834	-0.0602419457296753	0.00998590112713633	MVP	23579	biofsci
rs117391625	16	30504932	T	C	2.2164e-19	0.0811721332316298	0.137650100640555	0.0152907178956872	MVP	28673	biofsci
rs117562643	16	29313383	A	G	8.4614e-09	0.0280076384468491	0.154569724409515	0.0268387492029301	MVP	25498	biofsci
rs12918340	16	29978805	A	G	1.3548e-08	0.819733688415446	-0.0676400166740566	0.0119109700419202	MVP	23850	biofsci
rs12932236	16	29700263	A	G	6.4511e-15	0.0904405728359026	-0.116949209509688	0.0150036832090636	MVP	27001	biofsci
rs142170386	16	29754536	T	C	5.2243e-19	0.0179133493797445	0.376871510839996	0.0423094595385906	MVP	15877	biofsci
rs143319475	16	30383420	A	G	6.4898e-14	0.0217799474277131	0.235858449285033	0.0314570206307228	MVP	23716	biofsci
rs144204405	16	29735401	G	C	8.6652e-13				MVP	5075	biofsci
rs648559	16	29740645	G	C	3.7306e-16	0.195958848057363	0.0827822959435692	0.010161077199407	MVP	30736	biofsci
rs71387656	16	29297762	T	C	1.4495e-10	0.0290763968072976	-0.186786946336847	0.029137656397605	MVP	20861	biofsci
rs71389461	16	30326856	A	C	3.8277e-12	0.0227703511572227	-0.207653022345808	0.0299065331603837	MVP	25123	biofsci
rs7201780	16	30147265	T	C	5.6924e-11	0.536721336428327	-0.0524658921120938	0.0080083481564389	MVP	31354	biofsci
rs80273739	16	29933901	G	A	3.951e-31	0.0298742878666604	0.297115473956477	0.0256052357400206	MVP	26314	biofsci
