## Supplementary material for "Multi-level Regulatory Roles of Lactate Metabolism Gene Network in Oral Cancer: Machine Learning Insights": MX1.csv

SNP	CHR	BP	effect_allele	other_allele	P	EAF	BETA	SE	gene	samplesize	source
rs1077339	21	42581575	G	A	9.5568e-11	0.285272137087642	-0.057055881095468	0.00881362473669489	MX1	31569	biofsci
rs11088550	21	42835994	A	G	6.1955e-68	0.11595816973724	0.216504621668097	0.0124310777007934	MX1	31563	biofsci
rs112981648	21	42953685	A	G	6.0128e-09	0.106884268401285	0.075726893773811	0.0130190994350327	MX1	30902	biofsci
rs113506821	21	42848747	T	C	3.0928e-18	0.0673680904522613	-0.140548725367887	0.0161405550618855	MX1	30547	biofsci
rs113573369	21	42922780	A	G	5.0508e-14	0.0249176926893068	-0.206953471593722	0.0274816709948374	MX1	27248	biofsci
rs11701152	21	42918795	G	A	9.4008e-09	0.47865296803653	-0.0458928803186431	0.00799388265435344	MX1	31355	biofsci
rs117402295	21	42649618	A	G	6.4906e-09	0.0182350803887728	-0.186332601053332	0.0321069356514745	MX1	27093	biofsci
rs117941520	21	42851423	A	G	1.529e-53	0.0242450388265746	0.421311318774206	0.0273498859926779	MX1	28255	biofsci
rs118071900	21	42785713	A	G	2.4066e-18	0.0313580123227972	0.224007101368347	0.0256406645034965	MX1	25038	biofsci
rs13049834	21	42702530	A	G	9.579e-21	0.0353727601893975	-0.219162370138318	0.0234634145706184	MX1	26617	biofsci
rs145408646	21	42764800	A	G	2.5967e-18	0.0331770105767312	0.217420996017474	0.024911031979912	MX1	25119	biofsci
rs17765580	21	42735754	T	C	2.8708e-10	0.0354912914886625	0.14839072240966	0.0235324181562466	MX1	26376	biofsci
rs188887615	21	42719722	T	C	3.1103e-15	0.123541588257433	0.104437839620428	0.013242777391513	MX1	26331	biofsci
rs190304896	21	42827526	C	T	1.1479e-30	0.0221139045664443	-0.353177479418628	0.0306796052240855	MX1	24565	biofsci
rs2065327	21	42748319	A	C	2.3628e-62	0.437884969202464	0.136955804738249	0.00821817010130506	MX1	30077	biofsci
rs2156302	21	42824852	T	C	8.8627e-70	0.0333381475062584	-0.432617001794086	0.0245003285720645	MX1	25847	biofsci
rs2276205	21	42854203	G	A	2.2272e-48	0.0906272313878763	-0.202248025852893	0.0138377242179912	MX1	31684	biofsci
rs2838061	21	42925684	A	T	7.3915e-27	0.360382131933693	-0.0889544812831218	0.00829064553642964	MX1	31558	biofsci
rs28580771	21	42955173	T	G	5.0657e-09	0.18293809670465	0.0641126530781874	0.0109686152637572	MX1	27804	biofsci
rs28700940	21	42952075	T	C	2.5836e-17	0.0699722162855311	-0.139043603890457	0.0164278410532328	MX1	28470	biofsci
rs423596	21	42860809	T	C	1.3274e-21	0.0463008769957275	-0.194409761588895	0.0203621602904285	MX1	27310	biofsci
rs4290734	21	42853083	G	A	1.0393e-18	0.539612742507738	0.0705109897431053	0.00798457572196552	MX1	31569	biofsci
rs441437	21	42768297	C	T	2.107e-54	0.121199594122289	0.189058703181443	0.012172205973567	MX1	31684	biofsci
rs457920	21	42794758	A	G	1.3314e-48	0.965000776036008	-0.320954797830184	0.0219071305692003	MX1	30847	biofsci
rs458966	21	42782631	C	A	1.6769846438804e-308	0.583102964317612	-0.322616982025625	0.00848215271345254	MX1	28588	biofsci
rs467639	21	42819564	T	A	1.6769846438804e-308	0.275208404704808	-0.377978579090776	0.00894244992277299	MX1	31346	biofsci
rs4818237	21	42762272	C	T	5.443e-41	0.109361296472831	0.171708181424961	0.0128064932931303	MX1	31300	biofsci
rs56003111	21	42792768	T	C	7.6624e-264	0.106710032136911	0.452099048664512	0.0130284531140262	MX1	30902	biofsci
rs62217467	21	42771554	A	G	2.2674e-41	0.0276964792975811	-0.345030683063731	0.0256099968872689	MX1	28309	biofsci
rs62217525	21	42837848	T	C	1.3125e-20	0.0405921236383949	0.204645098897185	0.0219873540298241	MX1	26557	biofsci
rs6517661	21	42653649	C	A	3.3121e-12	0.114856193855213	0.0869219027315181	0.0124816057914299	MX1	31569	biofsci
rs713399	21	42902883	T	A	2.4218e-31	0.548061064017491	-0.093751924057073	0.00805062334650657	MX1	31146	biofsci
rs7283003	21	42930200	T	C	4.5239e-09	0.0483926455410726	0.109328321217815	0.0186439838365988	MX1	31236	biofsci
rs7283900	21	42689700	G	A	1.7025e-08	0.262595129375951	-0.0511780303252493	0.00907476245216847	MX1	31355	biofsci
rs73230068	21	42845167	G	C	2.2317e-11				MX1	5075	biofsci
rs75595170	21	42914186	C	T	3.4646e-27	0.0539240613611323	0.199663089931929	0.0184881790760618	MX1	28673	biofsci
rs757368	21	42729591	G	C	2.8973e-18	0.123107508793393	0.106137515448421	0.0121780179505962	MX1	31231	biofsci
rs76428198	21	42792651	T	C	1.9431e-37	0.0583194426635893	0.228657892052596	0.0178820592830684	MX1	28472	biofsci
rs76746024	21	42777379	T	G	2.8502e-09	0.0157292208713752	-0.208487141634306	0.0351000272120789	MX1	26214	biofsci
rs77354115	21	42743821	G	A	2.1454e-14	0.0548896499238965	0.133978494559061	0.0175325509453473	MX1	31355	biofsci
rs78728013	21	42807251	C	T	1.9702e-08	0.0197463371965887	0.170720567715716	0.0304059999137472	MX1	27940	biofsci
rs79579071	21	42610218	T	C	1.1958e-09	0.0312905844155844	0.143272024801771	0.0235609901168858	MX1	29715	biofsci
