## Supplementary material for "Multi-level Regulatory Roles of Lactate Metabolism Gene Network in Oral Cancer: Machine Learning Insights": MX2.csv

SNP	CHR	BP	effect_allele	other_allele	P	EAF	BETA	SE	gene	samplesize	source
rs1072869	21	42657548	C	A	7.6038e-14	0.366003983614566	0.0618705033184678	0.00827466575523502	MX2	31470	biofsci
rs117495134	21	42749561	A	G	2.3506e-11	0.0187114607697215	-0.226637678195475	0.0339161184315992	MX2	23673	biofsci
rs11910411	21	42759500	C	G	3.9528e-47	0.108451032127891	-0.187334541119493	0.0129927412971962	MX2	30633	biofsci
rs11910951	21	42728461	C	T	1.0463e-60	0.260939878234399	-0.149973771939973	0.00912449027402431	MX2	31141	biofsci
rs12627105	21	42689283	C	T	3.1158e-12	0.31871289389557	0.0599611895506474	0.00859966863401181	MX2	31137	biofsci
rs13048056	21	42779408	T	C	4.2069e-11	0.106929870914169	0.0852431415832214	0.0129222844470214	MX2	31355	biofsci
rs147099383	21	42861959	C	T	1.7535e-11	0.0763788300835655	-0.118543609331785	0.0176270403907429	MX2	22811	biofsci
rs17765580	21	42735754	T	C	8.273e-10	0.0354912914886625	0.145074064203085	0.0236284674098643	MX2	26162	biofsci
rs2838025	21	42730007	C	G	2.7665e-14	0.0412287793047696	0.164304047459632	0.0215936662933712	MX2	27127	biofsci
rs28631006	21	42799513	G	T	1.3148e-11	0.142487731219328	0.0773119402686107	0.0114248470915636	MX2	31351	biofsci
rs408825	21	42743496	C	T	4.8757e-92	0.386850270042517	-0.167874509723691	0.0082503752167928	MX2	30968	biofsci
rs411048	21	42732206	A	G	7.364e-21	0.0590661831368994	0.171259961143202	0.0182805987301142	MX2	26921	biofsci
rs449293	21	42726940	C	G	9.7115e-30	0.237691932732147	-0.109584226041536	0.00967511530950135	MX2	29479	biofsci
rs468105	21	42806167	A	C	9.6944e-14	0.635104663835544	-0.0616445271373582	0.0082799902132113	MX2	31470	biofsci
rs55691487	21	42664078	T	C	1.2855e-09	0.0130124527773891	-0.272094821342567	0.0448328123350361	MX2	19369	biofsci
rs56314435	21	42655651	T	G	3.5203e-26	0.855176632512617	-0.120753579823943	0.0114087450113794	MX2	31017	biofsci
rs60975870	21	42733991	A	G	1.7625e-284	0.0709528787702792	-0.566656884815818	0.0157216030989429	MX2	30688	biofsci
rs66871207	21	42660588	G	A	6.5959e-22	0.100435942726145	-0.127566761860983	0.0132609917004671	MX2	31470	biofsci
rs7276343	21	42728433	C	T	1.1487e-12	0.100668832409708	-0.0948762832780915	0.0133418105633496	MX2	31026	biofsci
rs73224114	21	42653179	A	T	6.4427e-10	0.0157112698928223	-0.268087580746453	0.043385483678543	MX2	17177	biofsci
rs77526864	21	42750734	G	A	4.6816e-73	0.0234817998902506	-0.51635998577376	0.0285619453814875	MX2	26729	biofsci
rs80343070	21	42792528	T	G	2.9822e-13	0.0324675324675325	-0.165398020186106	0.0226724815542085	MX2	30964	biofsci
