## Supplementary material for "Multi-level Regulatory Roles of Lactate Metabolism Gene Network in Oral Cancer: Machine Learning Insights": MXD1.csv

SNP	CHR	BP	effect_allele	other_allele	P	EAF	BETA	SE	gene	samplesize	source
rs2228203	2	70033584	T	C	7.7457e-24	0.802259670624282	0.111061521930402	0.0110322362104303	MXD1	25896	biofsci
rs2706769	2	70473453	G	C	1.5841e-08	0.408334276978825	0.0459216628400166	0.00812442065000382	MXD1	31354	biofsci
