## Supplementary material for "Multi-level Regulatory Roles of Lactate Metabolism Gene Network in Oral Cancer: Machine Learning Insights": MXD3.csv

SNP	CHR	BP	effect_allele	other_allele	P	EAF	BETA	SE	gene	samplesize	source
rs10866704	5	176676461	T	A	2.9359e-15	0.731890132649539	-0.0791319790904235	0.0100249545943401	MXD3	25354	biofsci
rs141056213	5	176779313	A	G	1.0271e-08	0.0246221894581644	-0.224332318950821	0.0391764728704588	MXD3	13565	biofsci
rs72813176	5	176709333	A	G	1.9228e-09	0.0834451460142068	0.0880285817156228	0.014660923290912	MXD3	30415	biofsci
rs76244048	5	176655078	A	G	1.1025e-13	0.0162381596752368	0.325927976870304	0.0438771138190011	MXD3	16258	biofsci
rs76255463	5	176558068	G	C	3.4601e-08	0.975634045943434	-0.152090097580517	0.0275715343135704	MXD3	27668	biofsci
