## Supplementary material for "Multi-level Regulatory Roles of Lactate Metabolism Gene Network in Oral Cancer: Machine Learning Insights": MXI1.csv

SNP	CHR	BP	effect_allele	other_allele	P	EAF	BETA	SE	gene	samplesize	source
rs10749038	10	112313070	T	C	1.2839e-08	0.0809994715784706	0.0829717928177297	0.014586651808609	MXI1	31569	biofsci
rs10787237	10	112207328	G	A	2.0251e-11	0.247942425495133	0.06167710061484	0.0091994959451763	MXI1	31684	biofsci
rs10884959	10	112158586	C	G	8.917e-33	0.553009136902515	-0.0954540284996846	0.00800560481906877	MXI1	31561	biofsci
rs11195079	10	112087275	C	T	1.4381e-18	0.0735585276172775	-0.137936062837619	0.0156847120109183	MXI1	29824	biofsci
rs113000113	10	111180211	C	A	4.3162e-08	0.0249778234277977	0.152481448392564	0.0278372733300286	MXI1	26494	biofsci
rs113171592	10	112163322	T	C	3.1273e-13	0.0778218195545489	0.108289409564707	0.0148567561037614	MXI1	31565	biofsci
rs117024560	10	112065455	G	A	5.8862e-11	0.0170516386503809	-0.243213812614676	0.0371517318589591	MXI1	21613	biofsci
rs117218801	10	112069921	A	G	3.3857e-15	0.0155098755495016	0.309343700865617	0.0392772509637777	MXI1	21226	biofsci
rs12357528	10	112031057	A	G	3.4874e-20	0.0846896328904325	-0.135310236068472	0.014703319250706	MXI1	29836	biofsci
rs139738290	10	112012680	A	G	9.8437e-09	0.0231884751603331	-0.167152546851729	0.029155192013488	MXI1	25969	biofsci
rs2168741	10	112120573	A	G	1.5009e-18	0.0593519771462938	0.147790696104856	0.0168138861071761	MXI1	31679	biofsci
rs2855469	10	112041579	T	C	9.5859e-212	0.461041902604757	0.247956631651036	0.00798425511745142	MXI1	31565	biofsci
rs34149028	10	112010220	G	A	9.1168e-16	0.0272561076948645	0.204480034631423	0.025438218856154	MXI1	29143	biofsci
rs3932612	10	111839353	G	A	5.7942e-28	0.557969646632437	0.0878565484662038	0.00801428036179738	MXI1	31563	biofsci
rs41291888	10	111878537	A	G	1.5411e-09	0.027058680990267	0.152389486819661	0.0252300474866988	MXI1	29836	biofsci
rs61882789	10	112018231	T	C	1.9455e-17	0.0288677130044843	-0.213432358577748	0.0251188502368803	MXI1	28267	biofsci
rs74440003	10	111995456	A	T	1.3983e-63	0.283641604612059	0.164109202913479	0.00974919669659651	MXI1	25890	biofsci
rs74787851	10	112056940	A	G	3.0653e-11	0.0320965597473824	-0.156119258359897	0.0235002571553139	MXI1	29143	biofsci
rs76730731	10	111956784	T	C	1.6015e-19	0.0262160068495943	0.232473050726153	0.0257223052873656	MXI1	29602	biofsci
rs78871663	10	112047360	A	T	5.5388e-44	0.0659017135955311	0.243547882593164	0.0175092117438308	MXI1	26494	biofsci
rs877115	10	112104806	A	G	2.6978e-19	0.300950806118231	0.0777801413241883	0.00866090699109061	MXI1	31684	biofsci
