## Supplementary material for "Multi-level Regulatory Roles of Lactate Metabolism Gene Network in Oral Cancer: Machine Learning Insights": MXRA7.csv

SNP	CHR	BP	effect_allele	other_allele	P	EAF	BETA	SE	gene	samplesize	source
rs112979182	17	74784671	C	T	6.7833e-32	0.0980169692186267	-0.175563980148355	0.0149372930512324	MXRA7	25347	biofsci
rs113263038	17	74465099	G	A	2.8432e-16	0.016433330837763	0.33510998946402	0.0409669913770195	MXRA7	18432	biofsci
rs114372324	17	74828821	C	G	9.8495e-152	0.0314748547462388	0.602901567702941	0.0229783582351775	MXRA7	31064	biofsci
rs117140732	17	74738299	A	G	6.662e-19	0.0142857142857143	1.33337020374142	0.150147538820484	MXRA7	1575	biofsci
rs12937398	17	74593030	A	G	2.353e-58	0.558008878202164	0.140332201131645	0.00871352559944644	MXRA7	26701	biofsci
rs143400463	17	74675197	G	T	3.5057e-12	0.0328824626865672	-0.184996547163952	0.0265963953540193	MXRA7	22227	biofsci
rs148733104	17	74555336	C	T	1.526e-41	0.0249557074158441	0.388410711321423	0.0287673281578325	MXRA7	24830	biofsci
rs1962669	17	74590632	A	G	2.8497e-37	0.869693886987885	0.163986310502123	0.0128545132124168	MXRA7	26701	biofsci
rs28592790	17	74853966	T	C	4.4847e-12	0.106054413825315	-0.10666343252376	0.0154120090919778	MXRA7	22203	biofsci
rs34900315	17	74580565	T	G	8.5737e-15	0.0974297096452923	0.104775444829051	0.0135037304844763	MXRA7	31181	biofsci
rs4789362	17	74864010	G	C	2.2106e-21	0.105512379496326	0.129176037621026	0.0136049245503883	MXRA7	28622	biofsci
rs499828	17	74857515	C	A	5.3344e-82	0.563553826199741	0.156547966521166	0.00816157397235643	MXRA7	30518	biofsci
rs62085149	17	74702294	G	A	1.6769846438804e-308	0.186410371032633	0.477195092803569	0.0119800136773289	MXRA7	22971	biofsci
rs62086058	17	74821950	G	C	8.1627e-149	0.0573055186170213	0.46304141582866	0.017822309219378	MXRA7	29139	biofsci
rs62086641	17	74600563	T	C	5.0387e-34	0.0212270040789145	0.456365303128305	0.0375278810535829	MXRA7	17088	biofsci
rs630824	17	74859439	A	G	4.0225e-29	0.0640550555849656	0.208959854337259	0.0186549645431565	MXRA7	23965	biofsci
rs685441	17	74774825	C	T	1.0064e-18	0.878882454689028	-0.107588567917932	0.0121786429917742	MXRA7	31669	biofsci
rs72887763	17	74909405	T	G	2.0825e-08	0.103169190196881	0.0791958208497862	0.0141294952452785	MXRA7	27068	biofsci
rs73352090	17	74628487	A	G	1.1416e-14	0.931928870766791	-0.122032793515666	0.0158026486300281	MXRA7	31562	biofsci
rs76086102	17	74837519	C	T	2.2116e-20	0.036636810170471	0.232767665909131	0.0251594480916082	MXRA7	22380	biofsci
rs76150689	17	74701743	G	T	5.2314e-10	0.041757821045723	-0.143673204556628	0.0231287053166709	MXRA7	23359	biofsci
rs78684537	17	74679830	A	G	3.4768e-73	0.0146270341454238	0.850436583580954	0.0469973906949255	MXRA7	15706	biofsci
rs79760823	17	74873640	A	G	3.4695e-10	0.0595090410134957	0.105403429300184	0.0167938800408177	MXRA7	31676	biofsci
rs9892115	17	74649451	T	C	1.6769846438804e-308	0.104111671066315	0.636928232019885	0.0133503021872205	MXRA7	30077	biofsci
