## Supplementary material for "Multi-level Regulatory Roles of Lactate Metabolism Gene Network in Oral Cancer: Machine Learning Insights": MXRA8.csv

SNP	CHR	BP	effect_allele	other_allele	P	EAF	BETA	SE	gene	samplesize	source
rs140427603	1	1293472	T	C	3.5077e-08	0.0172068159037755	0.276510474907669	0.0501460754987521	MXRA8	11758	biofsci
