## Supplementary material for "Multi-level Regulatory Roles of Lactate Metabolism Gene Network in Oral Cancer: Machine Learning Insights": MYADM.csv

SNP	CHR	BP	effect_allele	other_allele	P	EAF	BETA	SE	gene	samplesize	source
rs10405498	19	54393744	T	C	1.3868e-09	0.0300773883072121	-0.17626666052943	0.0291013142693461	MYADM	20238	biofsci
