## Supplementary material for "Multi-level Regulatory Roles of Lactate Metabolism Gene Network in Oral Cancer: Machine Learning Insights": MYB.csv

SNP	CHR	BP	effect_allele	other_allele	P	EAF	BETA	SE	gene	samplesize	source
rs34164109	6	135421176	T	C	1.4363e-08	0.265128921439088	-0.0511165237558188	0.00901685019506418	MYB	31564	biofsci
