## Supplementary material for "Multi-level Regulatory Roles of Lactate Metabolism Gene Network in Oral Cancer: Machine Learning Insights": MYBBP1A.csv

SNP	CHR	BP	effect_allele	other_allele	P	EAF	BETA	SE	gene	samplesize	source
rs11078520	17	4485073	C	G	1.6786e-09	0.493255418833342	0.0544561773852827	0.00903626997631799	MYBBP1A	24498	biofsci
rs1871348	17	4458302	C	A	4.0529e-54	0.201811840762164	-0.161408412745236	0.0104201686730301	MYBBP1A	28587	biofsci
rs35773449	17	4528026	A	G	1.2887e-09	0.197165144596651	-0.0609124747723633	0.0100369883292188	MYBBP1A	31355	biofsci
