## Supplementary material for "Multi-level Regulatory Roles of Lactate Metabolism Gene Network in Oral Cancer: Machine Learning Insights": MYBL1.csv

SNP	CHR	BP	effect_allele	other_allele	P	EAF	BETA	SE	gene	samplesize	source
rs1060242	8	67380528	C	T	6.2389e-37	0.477273593898951	0.124812484678953	0.00983085103016328	MYBL1	20737	biofsci
rs148862233	8	67401265	T	C	3.0239e-11	0.0822197055492639	0.118038862170124	0.0177622243879504	MYBL1	21002	biofsci
rs150443011	8	67519705	A	C	1.0864e-17	0.0199831277022039	-0.344893189093753	0.0402710308015545	MYBL1	15743	biofsci
rs7817268	8	67241292	A	T	8.757e-09	0.215884640066438	0.0682276642874576	0.011858874782726	MYBL1	21003	biofsci
