## Supplementary material for "Multi-level Regulatory Roles of Lactate Metabolism Gene Network in Oral Cancer: Machine Learning Insights": MYBL2.csv

SNP	CHR	BP	effect_allele	other_allele	P	EAF	BETA	SE	gene	samplesize	source
rs113342678	20	42327886	G	A	2.2896e-09	0.746335607783674	-0.0575914937601972	0.00963777591542225	MYBL2	28433	biofsci
rs139652631	20	42191295	A	C	5.6517e-16	0.0165131112686038	0.407904545564662	0.0503797329205669	MYBL2	12130	biofsci
rs140864372	20	42350800	A	G	1.6658e-13	0.0131114473020676	0.482035806349996	0.0653758569907635	MYBL2	9041	biofsci
rs185596678	20	42322983	G	A	6.6826e-36	0.0139595753962484	0.689604943668323	0.055129143543263	MYBL2	11952	biofsci
rs285205	20	42296644	A	C	1.5812e-230	0.164324100868127	0.349635951997141	0.0107855739888682	MYBL2	31300	biofsci
rs3091249	20	42355753	C	T	1.7502e-10	0.12685557518133	0.0766416782641532	0.0120092258205477	MYBL2	31300	biofsci
rs3127061	20	42197423	G	T	1.3537e-13	0.135825722983257	0.0867972792709834	0.0117277772288857	MYBL2	30971	biofsci
rs6093880	20	42417670	C	T	2.2177e-09	0.735502039230919	0.0549628410434134	0.0091894201808051	MYBL2	30436	biofsci
rs62224674	20	42383074	T	C	1.1068e-09	0.0647994830580348	0.101986344916078	0.0167374567009795	MYBL2	29452	biofsci
rs722234	20	42248271	A	G	2.6389e-36	0.0233435087089244	0.356299161554849	0.0283168154081707	MYBL2	27351	biofsci
rs7265949	20	42241394	T	G	1.2855e-22	0.189299566506959	-0.108297291943091	0.0110659880389404	MYBL2	26606	biofsci
