## Supplementary material for "Multi-level Regulatory Roles of Lactate Metabolism Gene Network in Oral Cancer: Machine Learning Insights": MYBPC3.csv

SNP	CHR	BP	effect_allele	other_allele	P	EAF	BETA	SE	gene	samplesize	source
rs10838725	11	47557871	C	T	5.428e-239	0.68934923712383	0.29834628374543	0.00903742798125033	MYBPC3	28587	biofsci
rs11039131	11	47232038	T	C	1.6769846438804e-308	0.316141611867258	-0.338132747828859	0.00863497702488245	MYBPC3	31017	biofsci
rs11039176	11	47339169	G	A	1.9816e-08	0.0204707170224412	0.184315457463613	0.0328331505893819	MYBPC3	23131	biofsci
rs111834609	11	47768212	A	G	3.7382e-25	0.0391279375867515	0.235441966683058	0.0227240844601394	MYBPC3	25754	biofsci
rs111930252	11	47125357	T	C	1.4851e-35	0.173098708556756	0.131385168327821	0.0105570109461259	MYBPC3	31343	biofsci
rs113618854	11	48012563	T	C	1.3818e-157	0.0731729255677985	-0.441175933952791	0.0164952098450514	MYBPC3	27096	biofsci
rs11605503	11	47863255	G	T	3.7599e-99	0.186671951081418	0.216610070246723	0.0102486371387818	MYBPC3	31354	biofsci
rs117557190	11	47145358	T	C	9.1748e-15	0.0184466820732915	-0.310617313463732	0.0400791362000144	MYBPC3	17191	biofsci
rs118134583	11	47323727	C	T	7.4823e-42	0.0227878686885519	-0.378024914253331	0.0278902843627956	MYBPC3	28865	biofsci
rs12788627	11	46624222	T	G	7.9304e-12	0.0237244391502879	-0.2248644189676	0.0328768376758289	MYBPC3	19972	biofsci
rs12789423	11	48034633	A	G	1.2524e-17	0.0406224939855654	0.194371157332955	0.0227387877085815	MYBPC3	24813	biofsci
rs138596113	11	47810734	C	A	7.1911e-09	0.0277093012230966	0.154731804556542	0.0267401373121131	MYBPC3	25955	biofsci
rs139014611	11	47389687	T	C	1.5621e-30	0.0147357723577236	-0.45872063121927	0.039939804029435	MYBPC3	21589	biofsci
rs141325867	11	47443654	T	C	1.1046e-12	0.0159850738742373	0.255352176949525	0.0358796915721065	MYBPC3	24692	biofsci
rs145363919	11	47389063	T	C	3.7169e-08	0.0250752728641325	0.15402577626983	0.02798433435135	MYBPC3	26117	biofsci
rs1471934	11	47169379	T	C	1.5408e-49	0.0312793537478865	-0.371667922360831	0.0251186376751821	MYBPC3	26153	biofsci
rs147281816	11	46411731	A	C	1.0051e-12	0.0132584269662921	-0.45162933593938	0.0633438996801284	MYBPC3	9525	biofsci
rs147438495	11	47934344	G	A	9.4401e-10	0.0172373081463991	0.224043764837374	0.0366156378435926	MYBPC3	22015	biofsci
rs184010806	11	48315534	A	G	1.5644e-11	0.04031411222207	0.148146792071958	0.0219743676869616	MYBPC3	26764	biofsci
rs185988863	11	47943378	C	T	4.7052e-19	0.0525635130474767	0.18942229613805	0.0212380643724689	MYBPC3	22259	biofsci
rs188499866	11	47159566	C	A	5.0113e-11	0.0232963714925295	0.198533159391102	0.0302149176482113	MYBPC3	24070	biofsci
rs192570022	11	47212638	A	G	3.4002e-43	0.0268363361471589	-0.416552410328677	0.0302307415091462	MYBPC3	20949	biofsci
rs2269434	11	47360412	C	T	6.5497e-302	0.640535336756267	0.309106680083079	0.00832287759315118	MYBPC3	31349	biofsci
rs34962598	11	47776156	C	T	2.3826e-35	0.0142112959239627	-0.708606562541194	0.0571120681003276	MYBPC3	10942	biofsci
rs4424638	11	48120292	G	C	1.1382e-16	0.165280820553675	0.0999171775297742	0.0120534625164092	MYBPC3	24945	biofsci
rs4752891	11	48058656	T	C	4.9468e-204	0.567340003775722	0.245697649446596	0.00806118453125572	MYBPC3	31346	biofsci
rs55743056	11	47758599	A	C	1.6769846438804e-308	0.122745768981781	-0.582106941042742	0.0132404460219483	MYBPC3	26487	biofsci
rs55957907	11	47397005	A	G	5.6751e-10	0.0249447902027705	0.178534296687337	0.0287995703780063	MYBPC3	24785	biofsci
rs55971594	11	46474963	A	G	1.9921e-62	0.0345521992580816	-0.419068839648003	0.0251318660282584	MYBPC3	23731	biofsci
rs56301239	11	47128728	A	G	9.6956e-29	0.0148278821397921	-0.525268698001483	0.0472240780732977	MYBPC3	15348	biofsci
rs61882715	11	46531798	G	A	2.4769e-12	0.0305633802816901	0.177901974631381	0.0253978777705195	MYBPC3	26161	biofsci
rs61895765	11	47841717	A	G	2.5564e-16	0.0346665863502199	0.216163692530717	0.0263849149280111	MYBPC3	21462	biofsci
rs61897427	11	47418049	T	G	1.1556e-16	0.0172176308539945	0.312124415952579	0.03766116243983	MYBPC3	20833	biofsci
rs6485752	11	47374911	T	C	1.0327e-213	0.963135068153655	0.66840997125775	0.0214225725695726	MYBPC3	30685	biofsci
rs67019430	11	47820970	T	C	1.652e-156	0.0529386134779241	-0.526911514886575	0.0197694619284494	MYBPC3	25517	biofsci
rs72911743	11	47733034	C	T	1.1657e-34	0.0155742694805195	-0.578043763402826	0.0470738843929171	MYBPC3	14717	biofsci
rs74679637	11	48018395	A	G	1.2625e-15	0.0387116316639741	0.170347298899935	0.021297938174354	MYBPC3	29621	biofsci
rs75352463	11	47599322	C	T	4.8843e-23	0.0246535527067006	0.290163152737352	0.0293565577783867	MYBPC3	24128	biofsci
rs75958295	11	47347644	C	T	4.878e-62	0.0275875271195814	-0.426046102960428	0.0256323837318414	MYBPC3	28368	biofsci
rs76833577	11	47626930	T	C	2.8366e-18	0.0301675977653631	0.253006786567767	0.0290218617733565	MYBPC3	20290	biofsci
rs79545080	11	47183376	A	G	7.7953e-22	0.0310201812895502	0.233019770193848	0.02426632060003	MYBPC3	28249	biofsci
rs79625022	11	46820783	A	G	4.3702e-08	0.0241341275093757	-0.152055653000383	0.0277717075176035	MYBPC3	27526	biofsci
