## Supplementary material for "Multi-level Regulatory Roles of Lactate Metabolism Gene Network in Oral Cancer: Machine Learning Insights": MYBPH.csv

SNP	CHR	BP	effect_allele	other_allele	P	EAF	BETA	SE	gene	samplesize	source
rs10920362	1	202183308	T	C	4.9863e-08	0.453664605640175	0.0435611259492927	0.0079900816136196	MYBPH	31599	biofsci
rs111506699	1	203258259	G	T	4.481e-16	0.0223705316223648	0.258813841195856	0.0318544032782995	MYBPH	22531	biofsci
rs12042389	1	203173604	A	C	1.3966e-08	0.0234094052558783	-0.189845740996545	0.0334600692651389	MYBPH	19535	biofsci
rs12079135	1	203049676	A	G	2.2742e-13	0.630569554435645	-0.0619346468964278	0.00844763038033005	MYBPH	30077	biofsci
rs12123883	1	203164842	C	T	6.0659e-25	0.0658461152672713	0.17268114402003	0.0167415913539221	MYBPH	29002	biofsci
rs12124018	1	203279095	A	C	2.0031e-11	0.200649203593266	-0.0666363627186443	0.00993727168209796	MYBPH	31569	biofsci
rs145644442	1	202827529	G	A	2.5743e-12	0.0336715867158672	-0.48112482531911	0.0687409560256475	MYBPH	3252	biofsci
rs17511046	1	203110045	T	C	1.8675e-118	0.0722801450589302	-0.383573520642541	0.0165768556530955	MYBPH	27135	biofsci
rs17532442	1	203185118	T	C	3.1186e-36	0.0910504422276968	0.178860678461221	0.0142299633600297	MYBPH	29836	biofsci
rs2791720	1	203144198	T	C	1.0597e-109	0.482618662858431	-0.176904274072778	0.00794982492260579	MYBPH	31684	biofsci
rs35534609	1	203161576	A	C	1.7873e-68	0.0294725545530426	-0.420479351860859	0.0240449787193409	MYBPH	30234	biofsci
rs4020425	1	203237577	C	T	1.8235e-20	0.122930322433979	-0.112559454472618	0.0121395859053093	MYBPH	31468	biofsci
rs4950877	1	203055101	A	G	8.0842e-17	0.450488878501032	-0.0675149885562968	0.00810513794358838	MYBPH	30746	biofsci
rs4950906	1	203000813	T	C	1.1899e-09	0.0472547898198456	0.125557779044395	0.0206448385419439	MYBPH	26057	biofsci
rs57229101	1	203071897	G	A	2.9679e-51	0.0713860417641305	0.244622678130431	0.0162430978632566	MYBPH	28588	biofsci
rs58895103	1	203112522	T	C	4.4468e-12	0.0500698297663534	-0.126318057687897	0.0182485167345021	MYBPH	31568	biofsci
rs61821092	1	203052054	G	T	1.5303e-11	0.11400725294651	0.091101841965991	0.0135063738070586	MYBPH	27135	biofsci
rs61822683	1	202940589	A	G	2.3589e-17	0.0958979574540215	-0.12018468099461	0.014181919994644	MYBPH	28673	biofsci
rs6427973	1	202831869	T	G	9.0229e-10	0.0563358836740132	-0.10610806272549	0.0173217857102846	MYBPH	31346	biofsci
rs6690196	1	203264601	G	A	1.3262e-16	0.521799033670542	-0.0658975863607149	0.0079673058107502	MYBPH	31567	biofsci
rs72739564	1	203162281	A	G	1.5356e-22	0.0326463028865164	0.244338436979435	0.0250123800484645	MYBPH	25307	biofsci
rs76492247	1	203159916	A	G	7.0169e-25	0.0310358526169431	0.264514551518759	0.0256795285244315	MYBPH	25213	biofsci
rs76499133	1	203189093	T	C	1.5499e-96	0.0314325720631548	-0.526171739361283	0.0252370229726456	MYBPH	25786	biofsci
rs79141044	1	202965664	T	C	3.3823e-08	0.0270028378083388	0.143974950351084	0.026079583804493	MYBPH	27980	biofsci
rs80241012	1	203184924	A	G	5.4616e-91	0.134754172304917	0.235358924274762	0.0116347860869727	MYBPH	31679	biofsci
rs883125	1	203146166	G	C	9.7075e-84	0.151449390778052	0.22010389570792	0.0113524081898836	MYBPH	30189	biofsci
rs884209	1	203147289	G	A	1.6769846438804e-308	0.457570746739825	-0.313439776289137	0.00797378134893807	MYBPH	31684	biofsci
rs903364	1	203133868	T	C	2.9076e-18	0.975900261590694	-0.264711896361042	0.0303749823703404	MYBPH	23042	biofsci
rs946260	1	203152320	G	A	4.9004e-69	0.0560328247211181	-0.319980181051382	0.0182211720954724	MYBPH	28472	biofsci
