## Supplementary material for "Multi-level Regulatory Roles of Lactate Metabolism Gene Network in Oral Cancer: Machine Learning Insights": MYC.csv

SNP	CHR	BP	effect_allele	other_allele	P	EAF	BETA	SE	gene	samplesize	source
rs10956401	8	129002419	A	G	6.0127e-19	0.358100200098161	-0.080966438778618	0.00910594704874466	MYC	26233	biofsci
rs2036240	8	129032589	A	G	2.5386e-08	0.812679299411143	0.0623282193523943	0.0111883785726277	MYC	26238	biofsci
rs4476972	8	128988967	T	G	6.0952e-16	0.290785072719756	0.0775698224474435	0.0095913227137488	MYC	26355	biofsci
rs6990534	8	128814091	A	G	1.2648e-09	0.28963884400015	-0.0583026961582906	0.00960252588416408	MYC	26355	biofsci
rs73707295	8	128757836	G	A	3.4713e-09	0.114364535768645	-0.0813601675946678	0.0137723516876289	MYC	26026	biofsci
rs74537278	8	128853980	C	T	2.8225e-09	0.0909384990105039	-0.0905816534086929	0.0152455867051574	MYC	26022	biofsci
