## Supplementary material for "Multi-level Regulatory Roles of Lactate Metabolism Gene Network in Oral Cancer: Machine Learning Insights": MYCBP2.csv

SNP	CHR	BP	effect_allele	other_allele	P	EAF	BETA	SE	gene	samplesize	source
rs138354076	13	77774451	A	G	7.4476e-18	0.0328432694901538	-0.206625540209519	0.0240047329959825	MYCBP2	27317	biofsci
rs4111129	13	77919833	G	A	1.0983e-11	0.658029238227667	-0.0568865415011576	0.00837428845887791	MYCBP2	31684	biofsci
