## Supplementary material for "Multi-level Regulatory Roles of Lactate Metabolism Gene Network in Oral Cancer: Machine Learning Insights": MYCBP.csv

SNP	CHR	BP	effect_allele	other_allele	P	EAF	BETA	SE	gene	samplesize	source
rs78483042	1	39327308	A	G	2.4945e-13	0.0619762965199668	0.120808776864821	0.0165057351711691	MYCBP	31569	biofsci
rs9438988	1	39370682	A	G	1.2646e-15	0.644208037825059	0.071796474087522	0.0089768034618057	MYCBP	27071	biofsci
