## Supplementary material for "Multi-level Regulatory Roles of Lactate Metabolism Gene Network in Oral Cancer: Machine Learning Insights": MYCBPAP.csv

SNP	CHR	BP	effect_allele	other_allele	P	EAF	BETA	SE	gene	samplesize	source
rs116864082	17	48400913	A	G	1.9699e-18	0.121694350873117	0.107768824401974	0.0123036412875723	MYCBPAP	30902	biofsci
rs118083526	17	48513058	A	G	1.019e-09	0.0260916414387603	-0.172821088150311	0.0283025593905065	MYCBPAP	24564	biofsci
rs12602861	17	48592520	A	G	1.8896e-20	0.24438885252034	0.0937555033945515	0.0101156082381588	MYCBPAP	26461	biofsci
rs139704838	17	48579529	T	C	6.4542e-18	0.0151620320159646	-0.297566271474762	0.0345040376937607	MYCBPAP	28126	biofsci
rs143725319	17	48614426	A	G	4.3674e-23	0.0376150306748466	-0.208346488889493	0.0210555213074646	MYCBPAP	31155	biofsci
rs144232687	17	48490945	T	C	2.027e-13	0.27317814574834	-0.0672247191496083	0.00915020405477327	MYCBPAP	30077	biofsci
rs145776575	17	48488652	C	T	8.9561e-09	0.0187400741132875	-0.24879347226737	0.0432736980619153	MYCBPAP	14520	biofsci
rs198534	17	48627079	T	G	1.0752e-18	0.0258653005123079	0.230569994767767	0.026120991816899	MYCBPAP	29084	biofsci
rs2428684	17	48512134	G	T	1.0714e-18	0.12916682325529	0.104558598569727	0.0118446444145825	MYCBPAP	31684	biofsci
rs3744531	17	48563172	T	C	3.7986e-15	0.0630400134216928	-0.134503654356907	0.0171095943873033	MYCBPAP	28917	biofsci
rs61749931	17	48595017	T	C	3.4838e-08	0.0315265274851561	0.126398531392505	0.0229173824912979	MYCBPAP	31180	biofsci
rs62060138	17	48408733	T	C	2.1361e-08	0.951987337319733	-0.105783536582688	0.0188882307977302	MYCBPAP	30662	biofsci
rs62062087	17	48499057	C	T	8.1159e-34	0.12781836130306	-0.147233984923094	0.012146415070873	MYCBPAP	30400	biofsci
rs6504662	17	48580257	C	T	5.2413e-301	0.571458668505324	-0.300073224445585	0.00809191314764908	MYCBPAP	31181	biofsci
rs7207158	17	48592798	T	C	3.7739e-12	0.340848554033486	-0.0585125838872827	0.00842477414759373	MYCBPAP	31355	biofsci
rs72835716	17	48616658	A	G	2.9024e-14	0.0312059318564345	-0.187954859541783	0.0247230952780415	MYCBPAP	27058	biofsci
rs78357287	17	48643104	T	G	4.6822e-10	0.0827797070813831	0.0899751889228953	0.014443404594734	MYCBPAP	31567	biofsci
rs79535930	17	48378559	A	G	3.0493e-13	0.0206579954093344	0.289474180384396	0.0396958682972994	MYCBPAP	15684	biofsci
rs8064844	17	48483566	G	C	2.7226e-08	0.585309481754294	0.0448187731437121	0.00806325078146806	MYCBPAP	31684	biofsci
rs8066368	17	48629750	C	A	7.5692e-14	0.241187064142846	-0.0700015659850322	0.00936162701237475	MYCBPAP	31173	biofsci
