## Supplementary material for "Multi-level Regulatory Roles of Lactate Metabolism Gene Network in Oral Cancer: Machine Learning Insights": MYCL1.csv

SNP	CHR	BP	effect_allele	other_allele	P	EAF	BETA	SE	gene	samplesize	source
rs11207068	1	40353955	A	G	4.1847e-12	0.0169386439164724	0.268909539976056	0.0387986466369527	MYCL1	19947	biofsci
rs114263539	1	40338864	A	G	1.7119e-14	0.0458819033059431	-0.160922032863346	0.020979067199873	MYCL1	25951	biofsci
rs7514618	1	40393195	A	G	1.3173e-08	0.332452231704554	0.0526404710790789	0.00926116662193506	MYCL1	26268	biofsci
rs7533329	1	40346129	C	G	1.3645e-16	0.601438061447875	-0.0736569388313421	0.0089089999433146	MYCL1	26280	biofsci
