## Supplementary material for "Multi-level Regulatory Roles of Lactate Metabolism Gene Network in Oral Cancer: Machine Learning Insights": MYCT1.csv

SNP	CHR	BP	effect_allele	other_allele	P	EAF	BETA	SE	gene	samplesize	source
rs144972573	6	153005703	T	C	1.1729e-10	0.968493518447496	0.162182436281576	0.025172272778031	MYCT1	25860	biofsci
rs4870132	6	153047687	G	A	5.1685e-11	0.304257957833816	-0.0621116885853574	0.00945973721582075	MYCT1	26395	biofsci
rs7751717	6	153005229	A	G	4.8656e-13	0.805832389580974	0.0797221229742971	0.0110279457988266	MYCT1	26276	biofsci
