## Supplementary material for "Multi-level Regulatory Roles of Lactate Metabolism Gene Network in Oral Cancer: Machine Learning Insights": MYD88.csv

SNP	CHR	BP	effect_allele	other_allele	P	EAF	BETA	SE	gene	samplesize	source
rs6796045	3	38189160	T	A	1.3229e-23	0.0686759266248962	0.157583048646246	0.0157362740809113	MYD88	31569	biofsci
rs73062858	3	38230399	T	C	3.2197e-16	0.015564882826163	0.294470432430416	0.0360649641678403	MYD88	25088	biofsci
