## Supplementary material for "Multi-level Regulatory Roles of Lactate Metabolism Gene Network in Oral Cancer: Machine Learning Insights": MYEF2.csv

SNP	CHR	BP	effect_allele	other_allele	P	EAF	BETA	SE	gene	samplesize	source
rs149737692	15	48670066	A	G	9.4914e-39	0.0411634306680936	0.286483201783889	0.0220041631233065	MYEF2	26164	biofsci
rs17352842	15	48694211	T	C	1.0682e-11	0.173906298479677	0.078968668368549	0.0116181651270486	MYEF2	25784	biofsci
rs2413891	15	48605577	A	G	4.8765e-30	0.898942826321467	0.175478292539931	0.0154108119595608	MYEF2	23175	biofsci
rs7168752	15	48600780	C	T	5.0215e-202	0.156582359352099	0.361753838726266	0.0119282839520126	MYEF2	26609	biofsci
rs74651962	15	48693598	C	T	3.2503e-17	0.942884504884122	0.159116521172208	0.0188589249007026	MYEF2	26105	biofsci
rs767441	15	48905816	C	T	1.1967e-08	0.146873120865905	-0.0698057191771212	0.0122461877086982	MYEF2	26608	biofsci
