## Supplementary material for "Multi-level Regulatory Roles of Lactate Metabolism Gene Network in Oral Cancer: Machine Learning Insights": MYH3.csv

SNP	CHR	BP	effect_allele	other_allele	P	EAF	BETA	SE	gene	samplesize	source
rs116996237	17	10594478	T	C	7.2731e-13	0.0322308877334874	-0.282564241710877	0.0393867163422418	MYH3	10333	biofsci
rs148381531	17	10523359	A	G	6.4122e-11	0.0370030581039755	0.237076422346974	0.036284060415215	MYH3	10658	biofsci
rs17811017	17	10284715	T	C	2.6881e-19	0.103891688664907	-0.181839776108435	0.0202478399354654	MYH3	13100	biofsci
rs192845217	17	10293149	G	A	1.2719e-11	0.0185918402478912	0.337267192180278	0.049803188449539	MYH3	11048	biofsci
rs1989811	17	10552622	C	T	2.1809e-66	0.752285882056874	0.26294567618132	0.0152772360606405	MYH3	11496	biofsci
rs2277653	17	10442977	C	T	2.0951e-10	0.579709872599496	0.0762197172650527	0.0119949824945396	MYH3	14263	biofsci
rs34006943	17	10619979	G	C	2.8467e-09	0.0956238934647063	-0.119627240587361	0.0201392660921483	MYH3	14255	biofsci
rs4792013	17	10572489	C	T	3.4367e-54	0.251945638285515	-0.213951781780951	0.0138028064578759	MYH3	13925	biofsci
rs62060717	17	10605966	C	T	2.1567e-11	0.0555127060160753	-0.17843136735261	0.0266522326809778	MYH3	13425	biofsci
rs7214355	17	10712382	T	G	2.8912e-27	0.33953646383814	-0.135238712262985	0.0125038103758377	MYH3	14261	biofsci
rs73283083	17	10556638	C	G	3.0495e-14	0.0208509690354199	0.366114969118189	0.0481964863312651	MYH3	10543	biofsci
rs74464147	17	10660663	G	A	4.6052e-10	0.0400296987696224	-0.188226157794403	0.0302036550320774	MYH3	14263	biofsci
rs7512	17	10583714	C	G	1.4647e-91	0.564007382240678	0.269904290401914	0.0132999054091622	MYH3	11495	biofsci
rs76149982	17	10711677	A	C	7.789e-19	0.063480118463854	0.252859964018313	0.028529517213877	MYH3	10333	biofsci
rs76425539	17	10526709	A	C	8.9879e-09	0.0243989277037782	0.227311737749276	0.0395407281083488	MYH3	13435	biofsci
rs78479133	17	10560645	T	C	3.9786e-15	0.98104008667389	0.388569563216883	0.0494633913231008	MYH3	10987	biofsci
