## Supplementary material for "Multi-level Regulatory Roles of Lactate Metabolism Gene Network in Oral Cancer: Machine Learning Insights": MYH7B.csv

SNP	CHR	BP	effect_allele	other_allele	P	EAF	BETA	SE	gene	samplesize	source
rs11700080	20	33046761	G	A	4.1777e-17	0.0872443333196705	0.122720378818563	0.0145960154640409	MYH7B	29472	biofsci
rs146102159	20	33421949	T	C	6.7366e-16	0.0722939917443816	0.124747956673836	0.0154482807452243	MYH7B	31239	biofsci
rs2378335	20	33756830	C	A	7.3629e-56	0.435837647709758	0.14115419422331	0.00896467547907414	MYH7B	25303	biofsci
rs2424976	20	32586312	A	G	1.1548e-09	0.101611746499075	-0.119273551496097	0.0195970542852139	MYH7B	14262	biofsci
rs4911506	20	34075532	A	G	7.5594e-09	0.0895641911826688	0.0843076310937024	0.0145911441837491	MYH7B	28801	biofsci
rs6088660	20	33542896	T	C	1.7825e-10	0.298014494941869	-0.0555057765312696	0.00870132881819558	MYH7B	31567	biofsci
