## Supplementary material for "Multi-level Regulatory Roles of Lactate Metabolism Gene Network in Oral Cancer: Machine Learning Insights": MYH9.csv

SNP	CHR	BP	effect_allele	other_allele	P	EAF	BETA	SE	gene	samplesize	source
rs11089787	22	36678453	G	C	4.1199e-131	0.183242743147913	-0.253021523805627	0.0103851420470381	MYH9	30976	biofsci
rs136208	22	36756485	A	G	1.5682e-17	0.228578114363513	-0.0849451835917239	0.0099678690892552	MYH9	28539	biofsci
rs2071733	22	36680825	G	C	2.4079e-16	0.548387096774194	0.143480308617999	0.0174978119999023	MYH9	6594	biofsci
rs5756162	22	36744077	T	C	7.2283e-24	0.237682103517707	-0.113022419901936	0.0112198880121841	MYH9	21921	biofsci
rs7078	22	36677914	G	A	3.7563e-63	0.277272147322758	0.156820788854543	0.00934881658089368	MYH9	28548	biofsci
rs73167667	22	36778754	G	A	4.2237e-20	0.0893288539936585	0.128207596142553	0.0139626229163548	MYH9	31527	biofsci
