## Supplementary material for "Multi-level Regulatory Roles of Lactate Metabolism Gene Network in Oral Cancer: Machine Learning Insights": MYH10.csv

SNP	CHR	BP	effect_allele	other_allele	P	EAF	BETA	SE	gene	samplesize	source
rs1874916	17	8329686	C	T	3.7593e-08	0.241723744292237	0.0560536291396821	0.010188234603163	MYH10	26280	biofsci
rs34363598	17	8511965	C	T	7.8567e-24	0.0306385671176871	0.288124122259931	0.0286249190065005	MYH10	20546	biofsci
rs72845200	17	8474795	T	C	1.2321e-15	0.265924657534247	-0.0789910388522259	0.00987239899667873	MYH10	26280	biofsci
rs9906019	17	8636186	T	C	1.5291e-13	0.449979330301778	0.0643454429132654	0.00871334555408688	MYH10	26609	biofsci
