## Supplementary material for "Multi-level Regulatory Roles of Lactate Metabolism Gene Network in Oral Cancer: Machine Learning Insights": MYH11.csv

SNP	CHR	BP	effect_allele	other_allele	P	EAF	BETA	SE	gene	samplesize	source
rs1107141	16	15686184	A	G	6.4186e-23	0.0855746647473293	-0.142976434160377	0.0145056545015905	MYH11	30367	biofsci
rs11075260	16	15285027	G	T	1.5262e-68	0.428620689655172	0.160477409065469	0.00917191963384136	MYH11	24269	biofsci
rs111845166	16	15933727	A	G	4.5784e-24	0.0176252319109462	0.431403383840908	0.0426355336654913	MYH11	15886	biofsci
rs112927071	16	15803657	A	G	1.4205e-34	0.0188323917137476	0.436886082679803	0.0356243289284477	MYH11	21322	biofsci
rs117679762	16	15824064	A	G	8.7171e-51	0.0238961160069007	0.432043461577459	0.0288246119795218	MYH11	25800	biofsci
rs12599111	16	15885964	A	G	1.9147e-43	0.58649901047449	-0.126302363233487	0.00913876945360057	MYH11	24686	biofsci
rs12708799	16	15687854	A	T	2.7126e-19				MYH11	5075	biofsci
rs139545881	16	15299041	A	G	1.6783e-13	0.0248420221169036	0.258075820237273	0.0350061473674801	MYH11	16843	biofsci
rs145409374	16	15538860	A	G	1.4923e-12	0.0142737195633921	-0.401595852704252	0.0567610601402436	MYH11	11030	biofsci
rs148234641	16	15771325	A	C	3.9965e-17	0.0228098048116205	-0.268779529849481	0.0319484993105209	MYH11	21977	biofsci
rs148664265	16	15193053	A	G	4.8588e-08	0.0396996785857774	-0.127867435838966	0.0234348250350909	MYH11	23881	biofsci
rs150038113	16	15382608	T	C	4.0931e-14	0.019781596849266	-0.380887614880413	0.0503959585176323	MYH11	10153	biofsci
rs17284809	16	15822800	T	C	2.2716e-88	0.0392704222987155	0.435202712290378	0.0218373305781125	MYH11	27791	biofsci
rs215033	16	15996360	T	C	1.395e-08	0.686103689936888	0.0500849642458182	0.0088270997965841	MYH11	29796	biofsci
rs2384934	16	15838940	G	C	3.152e-126	0.326772117120653	-0.209958465997786	0.00878538767952039	MYH11	29447	biofsci
rs2445648	16	15488630	T	G	1.991e-18	0.489826119126896	0.0774371328723875	0.00884187404343314	MYH11	25593	biofsci
rs3844608	16	15512575	A	G	2.0659e-26	0.54438347927393	-0.0863425597652135	0.00811948088820891	MYH11	30578	biofsci
rs4780581	16	15904732	C	T	3.6213e-11	0.048767598988412	-0.12450003897995	0.0188103462885386	MYH11	30462	biofsci
rs58021848	16	15670973	T	C	1.6769846438804e-308	0.355157516439823	0.384623789363118	0.00851302969334445	MYH11	30125	biofsci
rs62029308	16	15813731	A	G	1.3487e-34	0.0265111346765642	0.32871109720635	0.0267944063129264	MYH11	26985	biofsci
rs6498525	16	15051703	G	A	4.3746e-32	0.354148740012293	-0.153923572284026	0.0130551022691556	MYH11	12826	biofsci
rs72772053	16	15876979	A	G	9.3575e-10	0.0599967602154457	-0.107633511004299	0.0175874623775386	MYH11	28662	biofsci
rs72774841	16	15143185	T	C	4.6567e-14	0.0269188462478612	-0.227730899488717	0.0301986314315838	MYH11	20931	biofsci
rs75121198	16	15661724	G	A	9.7791e-16	0.0248422488772668	-0.245064690477098	0.0305201617113054	MYH11	22158	biofsci
rs75982287	16	15812354	A	C	3.2467e-82	0.0475440297301664	0.376566611234743	0.0196057985013065	MYH11	28725	biofsci
rs76035556	16	15368962	T	C	1.2681e-29	0.0654170036633522	0.202438115214625	0.0179099640996386	MYH11	25496	biofsci
rs76222341	16	15830997	T	C	1.6845e-49	0.0258676578640273	0.397373430160863	0.0268664383809328	MYH11	27490	biofsci
rs76407985	16	15897770	T	C	1.2696e-16	0.0519395890831033	-0.152118190461069	0.0183799754070139	MYH11	30057	biofsci
rs78250419	16	15840465	A	G	2.9976e-19	0.0255626738599005	-0.24145361914098	0.0269218079700491	MYH11	27695	biofsci
rs78707175	16	15786374	C	G	1.0922e-75				MYH11	5075	biofsci
rs79379911	16	15863363	C	G	3.2115e-32	0.175715472325002	-0.125803763284242	0.0106466290872982	MYH11	30455	biofsci
rs80210497	16	15543355	G	A	2.4069e-13	0.0909144752428335	-0.105248931896585	0.0143704166980591	MYH11	29295	biofsci
rs8058223	16	15904208	A	T	3e-09	0.155215288970758	0.0715714107505843	0.0120659188344967	MYH11	26192	biofsci
rs909079	16	15890890	G	T	9.6928e-13	0.412605267873141	0.0632004854467423	0.00885793570291698	MYH11	26293	biofsci
rs932233	16	15859279	C	G	1.6758e-34	0.707754454847478	-0.109134552890099	0.0089089430930693	MYH11	30457	biofsci
