## Supplementary material for "Multi-level Regulatory Roles of Lactate Metabolism Gene Network in Oral Cancer: Machine Learning Insights": MYH15.csv

SNP	CHR	BP	effect_allele	other_allele	P	EAF	BETA	SE	gene	samplesize	source
rs68104556	3	108109942	C	T	7.6158e-11	0.3147623900653	0.0638304190776148	0.00980784239295874	MYH15	24099	biofsci
