## Supplementary material for "Multi-level Regulatory Roles of Lactate Metabolism Gene Network in Oral Cancer: Machine Learning Insights": MYL4.csv

SNP	CHR	BP	effect_allele	other_allele	P	EAF	BETA	SE	gene	samplesize	source
rs11570546	17	45209503	A	G	4.2233e-09	0.102596865722124	-0.0769164842885959	0.0130919446968725	MYL4	31684	biofsci
