## Supplementary material for "Multi-level Regulatory Roles of Lactate Metabolism Gene Network in Oral Cancer: Machine Learning Insights": MYL5.csv

SNP	CHR	BP	effect_allele	other_allele	P	EAF	BETA	SE	gene	samplesize	source
rs10794536	4	780286	C	G	1.2749e-15	0.838158735957622	0.128998939885703	0.0161307148698532	MYL5	14166	biofsci
rs11248034	4	693836	C	A	3.145e-23	0.304048546327325	-0.147745827669861	0.0148820310310302	MYL5	10669	biofsci
rs114158562	4	323953	T	C	5.795e-12	0.0142357245108955	0.491212480810001	0.0713494583287338	MYL5	6999	biofsci
rs114394748	4	266124	T	C	1.3578e-09	0.0337900603808639	0.242627884543953	0.0400349621384649	MYL5	9555	biofsci
rs116446669	4	714889	A	C	2.3832e-08	0.0355743516387835	-0.206393112600886	0.0369780726687961	MYL5	10658	biofsci
rs146543104	4	398443	A	G	5.4836e-10	0.0221296437853539	-0.249735753415413	0.0402500972529112	MYL5	14262	biofsci
rs28673482	4	691579	A	G	5.5361e-09	0.121925673054543	0.12805016562666	0.021962877660954	MYL5	9682	biofsci
rs4690188	4	703930	C	G	1.1704e-72	0.290744229863401	-0.261842394650994	0.0145242064927332	MYL5	11494	biofsci
rs55789238	4	396895	G	A	7.3665e-11	0.745578575037898	0.104024583007439	0.0159715930981312	MYL5	10333	biofsci
rs59300284	4	465220	T	C	1.9903e-09	0.091717316621994	-0.123070774266379	0.0205172669822585	MYL5	14258	biofsci
rs62294152	4	794258	C	A	1.832e-10	0.0339928259163771	0.208312247722596	0.0326769435948165	MYL5	14260	biofsci
rs6837180	4	698292	A	G	2.9295e-08	0.433374672729778	0.0740784583615645	0.0133580601488684	MYL5	11411	biofsci
rs6838241	4	756686	C	A	2.0777e-08	0.278420835055808	0.0740459074251671	0.0132095098430411	MYL5	14263	biofsci
rs6842493	4	914638	C	T	3.1921e-09	0.317364662986783	-0.0753380413328453	0.0127232265436383	MYL5	14257	biofsci
rs73188365	4	1112685	A	G	2.8863e-08	0.0172447106559753	0.322690548839346	0.0581602560855301	MYL5	8722	biofsci
rs73207789	4	861497	A	G	1.088e-08	0.0470600457095367	-0.166777931017895	0.029175853439794	MYL5	13098	biofsci
rs7690350	4	680843	G	A	6.7924e-44	0.166987426225302	-0.24586612367764	0.0176948299851484	MYL5	11480	biofsci
rs77052907	4	733630	A	G	2.7199e-27	0.0199134470647265	0.538847476817843	0.0497927772475783	MYL5	10333	biofsci
