## Supplementary material for "Multi-level Regulatory Roles of Lactate Metabolism Gene Network in Oral Cancer: Machine Learning Insights": MYL6.csv

SNP	CHR	BP	effect_allele	other_allele	P	EAF	BETA	SE	gene	samplesize	source
rs1274494	12	56618098	C	T	1.0894e-10	0.0234600262123198	0.180300649906239	0.0279362643176694	MYL6	27965	biofsci
rs35436573	12	56553009	A	G	7.7462e-41	0.0786056694221115	0.19788815936429	0.0147880791059581	MYL6	31568	biofsci
