## Supplementary material for "Multi-level Regulatory Roles of Lactate Metabolism Gene Network in Oral Cancer: Machine Learning Insights": MYL6B.csv

SNP	CHR	BP	effect_allele	other_allele	P	EAF	BETA	SE	gene	samplesize	source
rs11171747	12	56518408	G	T	8.508e-36	0.390657769304099	0.151565102893171	0.0121353048050515	MYL6B	14263	biofsci
rs144131441	12	56509918	C	G	4.5105e-08	0.0720199614381309	-0.144964634708019	0.0265041840585097	MYL6B	10650	biofsci
rs2432579	12	56163236	C	G	4.2485e-08				MYL6B	5075	biofsci
rs71459348	12	56609853	T	C	2.2681e-08	0.0339698389006125	0.214680995290565	0.0384017235422447	MYL6B	10332	biofsci
