## Supplementary material for "Multi-level Regulatory Roles of Lactate Metabolism Gene Network in Oral Cancer: Machine Learning Insights": MYL9.csv

SNP	CHR	BP	effect_allele	other_allele	P	EAF	BETA	SE	gene	samplesize	source
rs144072439	20	35504834	T	C	1.3606e-12	0.0145792722547109	-0.317106657428759	0.0447397863129262	MYL9	17387	biofsci
rs146827176	20	35169916	T	C	7.1579e-45	0.0488281999156151	-0.261308154306342	0.0185916965589958	MYL9	31146	biofsci
rs57121122	20	35335691	G	T	1.0842e-08	0.0297152684884388	-0.13469474647671	0.0235608015667075	MYL9	31240	biofsci
