## Supplementary material for "Multi-level Regulatory Roles of Lactate Metabolism Gene Network in Oral Cancer: Machine Learning Insights": MYL12A.csv

SNP	CHR	BP	effect_allele	other_allele	P	EAF	BETA	SE	gene	samplesize	source
rs1055549	18	3246486	G	T	4.1941e-18	0.77056697108067	-0.0899753461058699	0.010373830734077	MYL12A	26280	biofsci
rs10853292	18	3238135	G	A	6.7279e-11	0.9155054671772	-0.104248689206034	0.0159733833669456	MYL12A	25333	biofsci
rs1662325	18	3284009	T	C	5.3713e-12	0.0427693358374594	-0.157433085191622	0.0228319413501402	MYL12A	23428	biofsci
rs34551689	18	3137157	A	C	2.1336e-10	0.257856705918336	0.0634808219409418	0.00999461889962084	MYL12A	26156	biofsci
rs4581800	18	3249051	A	G	4.0787e-122	0.145420722312	0.288968902299706	0.0122964967085121	MYL12A	26609	biofsci
rs6506074	18	3156244	T	C	3.8945e-10	0.35148401826484	-0.0571744094338342	0.0091360651689545	MYL12A	26280	biofsci
rs7234136	18	3336228	T	G	1.5117e-18	0.124232129560685	0.128531642866979	0.0146243150868686	MYL12A	21488	biofsci
rs7238932	18	3224216	T	C	1.9489e-17	0.185310329205678	0.0950112444635907	0.0111818715606387	MYL12A	26488	biofsci
rs7239873	18	3336233	T	C	2.3314e-11	0.43450407417814	-0.071470742129825	0.010693609954339	MYL12A	17795	biofsci
