## Supplementary material for "Multi-level Regulatory Roles of Lactate Metabolism Gene Network in Oral Cancer: Machine Learning Insights": MYL12B.csv

SNP	CHR	BP	effect_allele	other_allele	P	EAF	BETA	SE	gene	samplesize	source
rs11081026	18	3258742	A	C	1.8933e-36	0.700977985877733	-0.115395775808002	0.0091522207881986	MYL12B	28478	biofsci
rs6506087	18	3242203	G	T	5.632e-10	0.50337972962163	0.0533687307073525	0.00860730448154192	MYL12B	26997	biofsci
