## Supplementary material for "Multi-level Regulatory Roles of Lactate Metabolism Gene Network in Oral Cancer: Machine Learning Insights": MYLIP.csv

SNP	CHR	BP	effect_allele	other_allele	P	EAF	BETA	SE	gene	samplesize	source
rs11965222	6	16186284	G	A	3.0549e-18	0.0636225266362253	-0.142489845436966	0.016360654178518	MYLIP	31355	biofsci
rs2021900	6	15900330	C	T	1.6992e-116	0.0932203389830508	0.313491678297594	0.0136633997837157	MYLIP	31684	biofsci
rs2105357	6	15942808	G	T	2.6966e-15	0.0462578969807372	0.151438038474913	0.0191587012897769	MYLIP	30876	biofsci
rs28868377	6	15959364	C	G	1.12e-10	0.0595397377575595	0.109056234154101	0.0169082054224252	MYLIP	31234	biofsci
rs3765234	6	16129498	T	G	2.9594e-18	0.064312567132116	-0.142316150442113	0.0163339588933779	MYLIP	31143	biofsci
rs398861	6	15803550	A	G	5.7927e-16	0.0203598269186973	0.246487053863025	0.0304538108012337	MYLIP	27030	biofsci
rs4716056	6	16278390	G	A	8.3698e-11	0.585176657104031	-0.0524548292514477	0.00807780298619396	MYLIP	31567	biofsci
rs6459415	6	15838120	C	T	4.4928e-29	0.11260719413294	0.142538719745574	0.012736337376185	MYLIP	30846	biofsci
rs7741879	6	16126673	T	G	4.1486e-70	0.504931946780853	-0.14165475891538	0.00800282244191608	MYLIP	31231	biofsci
rs7742894	6	15890708	T	C	6.7494e-20	0.410795197100136	-0.0738779668642172	0.00809054108507098	MYLIP	31559	biofsci
rs7767743	6	16202664	A	T	4.7874e-13	0.138103065983638	-0.0838585183898551	0.0115970845512177	MYLIP	31233	biofsci
rs80063519	6	15983799	T	C	9.3675e-09	0.0141743230174081	0.233595265736537	0.0406832815034549	MYLIP	21619	biofsci
