## Supplementary material for "Multi-level Regulatory Roles of Lactate Metabolism Gene Network in Oral Cancer: Machine Learning Insights": MYLK4.csv

SNP	CHR	BP	effect_allele	other_allele	P	EAF	BETA	SE	gene	samplesize	source
rs114683926	6	2744543	T	C	1.7696e-17	0.0199066213921902	0.462301411512465	0.0543366217501516	MYLK4	8680	biofsci
rs115537306	6	2757805	T	C	1.4583e-08	0.0253653913303736	0.351443544762031	0.0620201787248141	MYLK4	5258	biofsci
rs12202722	6	2701957	A	G	9.8675e-20	0.172435921633762	-0.177545206375935	0.0195312812971998	MYLK4	9185	biofsci
rs138142619	6	2745030	C	T	1.661e-10	0.0156327389796929	0.533282240508743	0.0834570557455896	MYLK4	4665	biofsci
rs145274461	6	2742198	C	A	3.8063e-09	0.0179771908763505	0.435997783483941	0.0739932427336808	MYLK4	5173	biofsci
rs1773006	6	2544656	C	T	1.3817e-09	0.541276435045317	-0.0897457666105607	0.0148156445085532	MYLK4	9174	biofsci
rs2038760	6	2680732	T	C	6.9181e-189	0.171370588898493	0.573851860940518	0.0195761007897454	MYLK4	9188	biofsci
rs2296356	6	2749381	T	C	2.6487e-08	0.133319553534518	-0.120732100830328	0.0217019163126129	MYLK4	9188	biofsci
rs34503764	6	2763354	A	G	5.5168e-12	0.136536937072968	0.14808969061348	0.0214881220328046	MYLK4	9185	biofsci
rs34857522	6	2665938	A	G	5.9866e-35	0.151559196617336	0.253807409710659	0.0205785342244486	MYLK4	9182	biofsci
rs67065077	6	2607099	T	C	1.4542e-11	0.0434907579375608	-0.292136546724011	0.0432653870922086	MYLK4	6421	biofsci
rs71552131	6	2634504	G	C	2.1985e-15	0.118368051559443	0.182051152092941	0.0229584281795981	MYLK4	9090	biofsci
rs73716783	6	2603387	A	G	9.0733e-09	0.0411534267598239	-0.213421488166171	0.0371361559363444	MYLK4	9188	biofsci
rs75797932	6	2761485	A	G	4.9179e-11	0.100133181126332	-0.161539910022893	0.0245751616422335	MYLK4	9188	biofsci
rs7740719	6	2681449	T	G	6.0794e-103	0.227879266275748	-0.378979722431804	0.0175912903336399	MYLK4	9183	biofsci
rs77437592	6	2463420	G	A	1.6233e-08	0.0934645518822855	0.143140004566842	0.0253430365196865	MYLK4	9188	biofsci
rs9328110	6	2635495	G	A	8.0818e-25	0.649676560121766	-0.159060800575382	0.0154629129717673	MYLK4	9188	biofsci
rs9328111	6	2642862	C	T	1.2421e-16	0.315743781376213	0.131401174519569	0.0158716239303744	MYLK4	9187	biofsci
rs9391962	6	2693442	C	A	1.3422e-17	0.192134240294637	-0.159902520561552	0.0187241677960576	MYLK4	9188	biofsci
rs9392407	6	2602357	A	C	7.093e-10	0.377351767388826	-0.095580067141577	0.0155066788574543	MYLK4	8850	biofsci
