## Supplementary material for "Multi-level Regulatory Roles of Lactate Metabolism Gene Network in Oral Cancer: Machine Learning Insights": MYLK.csv

SNP	CHR	BP	effect_allele	other_allele	P	EAF	BETA	SE	gene	samplesize	source
rs115037017	3	123376613	A	G	3.2614e-17	0.0320608410378765	-0.200437344339017	0.0237575081001111	MYLK	28546	biofsci
rs56193997	3	123417546	C	T	1.2274e-31	0.909023855685746	-0.169564307942825	0.0144887131675802	MYLK	28801	biofsci
rs62264574	3	123381069	T	C	1.7669e-08	0.0491825247922809	-0.111154746201666	0.0197320787832255	MYLK	27461	biofsci
rs67240200	3	123413057	A	G	8.6119e-19	0.155987296842892	0.105996350848306	0.0119742827438213	MYLK	26487	biofsci
rs820328	3	123392210	T	C	3.7879e-09	0.117577333384315	-0.0732089142995946	0.0124226081415181	MYLK	31228	biofsci
