## Supplementary material for "Multi-level Regulatory Roles of Lactate Metabolism Gene Network in Oral Cancer: Machine Learning Insights": MYO1B.csv

SNP	CHR	BP	effect_allele	other_allele	P	EAF	BETA	SE	gene	samplesize	source
rs4853564	2	192123665	C	T	3.5255e-27	0.691722654185853	-0.0933731540956493	0.00864758410161974	MYO1B	31355	biofsci
