## Supplementary material for "Multi-level Regulatory Roles of Lactate Metabolism Gene Network in Oral Cancer: Machine Learning Insights": MYO1C.csv

SNP	CHR	BP	effect_allele	other_allele	P	EAF	BETA	SE	gene	samplesize	source
rs11538156	17	1387472	T	C	2.1348e-09	0.114507073882776	-0.080722141542265	0.0134829032140079	MYO1C	27126	biofsci
rs12451775	17	1461385	C	T	3.1226e-13	0.686887592205219	-0.0732368034784503	0.0100478547193571	MYO1C	23027	biofsci
rs73292774	17	1388361	T	C	5.7537e-11	0.049347880611989	0.148238927558133	0.0226315518172444	MYO1C	20809	biofsci
rs75479436	17	1333102	T	C	2.1005e-16	0.0884322678843227	0.115957927760777	0.0141129847330677	MYO1C	31141	biofsci
rs79963031	17	1410042	C	T	3.7382e-25	0.190446533046465	-0.105371342070916	0.0101701936212373	MYO1C	31354	biofsci
