## Supplementary material for "Multi-level Regulatory Roles of Lactate Metabolism Gene Network in Oral Cancer: Machine Learning Insights": MYO1D.csv

SNP	CHR	BP	effect_allele	other_allele	P	EAF	BETA	SE	gene	samplesize	source
rs11870189	17	31320966	C	T	2.578e-12	0.442044679741708	0.0575275501447881	0.00821927821359719	MYO1D	30008	biofsci
rs12450160	17	30786517	G	A	7.2675e-17	0.13342178645318	-0.104981085714321	0.0125838880089088	MYO1D	27309	biofsci
rs17733063	17	30709919	A	G	6.7911e-11	0.0298185384992643	0.17000067191611	0.0260521457559858	MYO1D	25465	biofsci
rs2188953	17	31319024	A	C	8.4285e-13	0.639307458143075	-0.0594901312784601	0.00831587845319413	MYO1D	31355	biofsci
rs225218	17	30899334	A	G	7.2287e-10	0.52695652173913	0.0510428749170454	0.00828456711631588	MYO1D	29225	biofsci
rs2346384	17	31267529	C	A	1.9026e-25	0.0284601083817887	0.25445014205288	0.0244069851278025	MYO1D	30356	biofsci
rs2470201	17	31250916	G	A	7.9143e-47	0.806755459563235	-0.14839355877944	0.0103262627451682	MYO1D	30077	biofsci
rs2521984	17	31273878	C	T	5.1368e-39	0.27471594126307	-0.116500698919409	0.00891618825055555	MYO1D	31566	biofsci
rs2905171	17	30843673	C	T	4.7045e-11	0.281183409436834	0.0584467276963803	0.00888234642275653	MYO1D	31355	biofsci
rs3187325	17	30819778	A	G	7.7335e-12	0.0207638926834599	0.221959496577331	0.0324340965861021	MYO1D	23376	biofsci
rs4795718	17	31077381	T	C	2.727e-230	0.185570317807806	0.331682507978649	0.0102370196565664	MYO1D	31569	biofsci
rs7220516	17	30900623	G	A	1.6289e-18	0.541656667466603	-0.0718488122945678	0.00818295642456041	MYO1D	30077	biofsci
rs72811097	17	30648867	A	G	4.1114e-08	0.123618732616703	-0.0662120211681121	0.0120697111028678	MYO1D	31681	biofsci
rs72815076	17	31090454	T	C	3.9995e-23	0.0859748736978585	-0.150805967865263	0.0152269275603815	MYO1D	27442	biofsci
rs75173009	17	30829882	T	C	4.5772e-08	0.0289180009704027	-0.143937601386039	0.0263289252384421	MYO1D	25685	biofsci
rs75943544	17	30682061	C	T	2.4522e-11	0.0277206952650056	0.170536925031268	0.0255432456160907	MYO1D	28433	biofsci
rs76711760	17	31181706	T	C	1.5387e-15	0.0209804736186124	0.395623175218874	0.049614142866676	MYO1D	9889	biofsci
rs77449990	17	31317985	C	T	7.4215e-48	0.0697711128650355	0.231306339244529	0.0159150627671035	MYO1D	30415	biofsci
rs8066827	17	31316169	A	G	1.4829e-14	0.622477357285129	-0.063008034313757	0.00819467470168125	MYO1D	31684	biofsci
rs8078020	17	30939747	G	C	1.9452e-14	0.59411596686661	-0.0682473971689301	0.00891633314636801	MYO1D	26081	biofsci
rs9910736	17	30783844	T	C	3.7597e-81	0.412812865717845	0.154236280703316	0.00808395909196439	MYO1D	31564	biofsci
