## Supplementary material for "Multi-level Regulatory Roles of Lactate Metabolism Gene Network in Oral Cancer: Machine Learning Insights": MYO1E.csv

SNP	CHR	BP	effect_allele	other_allele	P	EAF	BETA	SE	gene	samplesize	source
rs4369593	15	59697016	A	G	2.4662e-108	0.504537654909438	0.177363699469876	0.00802140532080321	MYO1E	31086	biofsci
rs55893541	15	59719635	G	A	2.5361e-19	0.19199108862289	0.0911356763267535	0.0101404956245762	MYO1E	31344	biofsci
rs6494103	15	59663804	C	T	2.7766e-17	0.0241296255747756	-0.23412594784799	0.0276888627475271	MYO1E	27696	biofsci
rs67160830	15	59588458	T	G	4.2901e-09	0.144602774749032	-0.0665687254224981	0.0113356705700295	MYO1E	31458	biofsci
rs79038506	15	59805500	A	G	7.2115e-12	0.128328462412729	0.0843653728637199	0.0123100027524615	MYO1E	29497	biofsci
rs8025975	15	59696602	G	A	1.8745e-08	0.903101217656012	0.0761684085273874	0.0135453849280458	MYO1E	31141	biofsci
