## Supplementary material for "Multi-level Regulatory Roles of Lactate Metabolism Gene Network in Oral Cancer: Machine Learning Insights": MYO1F.csv

SNP	CHR	BP	effect_allele	other_allele	P	EAF	BETA	SE	gene	samplesize	source
rs113576178	19	8596012	T	G	3.5418e-57	0.112298340851747	0.201953280846915	0.0126723735354008	MYO1F	31233	biofsci
rs117700741	19	8637832	T	C	4.2218e-10	0.0297966996016761	0.166268246604777	0.0266208086401705	MYO1F	24406	biofsci
rs11880897	19	8493406	C	T	3.0073e-10	0.642816179844013	0.0525936130464281	0.00835031326153119	MYO1F	31231	biofsci
rs146786700	19	8426121	T	A	4.2981e-10	0.0317121121463373	-0.149290776116054	0.0239140731908845	MYO1F	28473	biofsci
rs4804310	19	8597865	T	C	1.892e-08	0.154408236269249	0.0657466395873366	0.0116951526384077	MYO1F	27998	biofsci
rs8112520	19	8572739	A	T	9.1785e-40	0.69499234441142	-0.122705760111958	0.00929842685216865	MYO1F	27281	biofsci
