## Supplementary material for "Multi-level Regulatory Roles of Lactate Metabolism Gene Network in Oral Cancer: Machine Learning Insights": MYO1G.csv

SNP	CHR	BP	effect_allele	other_allele	P	EAF	BETA	SE	gene	samplesize	source
rs1050338	7	44808223	A	G	6.0702e-11	0.462958075705022	-0.0569632115367166	0.00870744149814528	MYO1G	26524	biofsci
rs113369035	7	45089335	T	C	2.0971e-34	0.0216664467027407	0.394039204259199	0.032213536862779	MYO1G	22731	biofsci
rs113603134	7	45168406	T	C	4.7816e-09	0.0132593277829171	-0.449390691175636	0.0767598755103998	MYO1G	6486	biofsci
rs117472450	7	45101563	G	T	2.5191e-55	0.0200507760660089	-0.600351381602501	0.0383182627478858	MYO1G	17331	biofsci
rs117516056	7	45134391	G	A	1.243e-09	0.0214180206794682	0.431000931898278	0.0709501591680705	MYO1G	4739	biofsci
rs11771845	7	45177335	A	G	4.442e-17	0.0402514960375222	-0.192170010705645	0.0228762928795825	MYO1G	24732	biofsci
rs117791649	7	44692933	G	T	2.142e-10	0.0158936946326212	-0.289794860774704	0.0456319556544481	MYO1G	15352	biofsci
rs118191920	7	45225558	A	G	2.6899e-59	0.0373198051132654	-0.429336845254046	0.0264392771084974	MYO1G	19909	biofsci
rs12537982	7	45115847	A	G	1.0222e-08	0.0126696832579186	0.314442669366134	0.0549033854878709	MYO1G	13260	biofsci
rs12702109	7	44980505	T	A	1.3286e-19	0.352126825443497	0.0938736755293932	0.010363620614859	MYO1G	20406	biofsci
rs12868	7	44748330	A	G	5.4492e-13	0.303607978488582	0.0702767582017982	0.00974212376475293	MYO1G	24917	biofsci
rs1294910	7	45234851	A	C	2.408e-08	0.207446437294996	-0.0812854519639032	0.0145683296228947	MYO1G	14329	biofsci
rs13221686	7	45224990	A	G	1.7411e-10	0.231560471085611	0.0657347477027065	0.0102988935251079	MYO1G	26492	biofsci
rs13246602	7	45138317	A	T	6.9561e-11	0.0320860724659838	-0.161772158782938	0.0248059738990934	MYO1G	26164	biofsci
rs140312329	7	45137173	C	T	7.7104e-34	0.0232718894009217	0.610435859338072	0.0503410736712908	MYO1G	8680	biofsci
rs140635966	7	44988829	A	G	1.9694e-56	0.0221029804270463	-0.56769148315286	0.0358649206596199	MYO1G	17984	biofsci
rs142747364	7	45213454	T	C	5.0062e-12	0.0174951874079946	0.280238151558061	0.0405824646737425	MYO1G	17662	biofsci
rs146680710	7	44371849	A	G	1.251e-11	0.0602845015486979	-0.124447166326571	0.0183712970662195	MYO1G	26151	biofsci
rs150184023	7	45233775	G	A	2.146e-08	0.0319792135112177	0.159086360108942	0.0284087858906306	MYO1G	20013	biofsci
rs150485819	7	44691238	A	G	7.5402e-20	0.0309493623685584	-0.321557575629563	0.0352604392378489	MYO1G	13409	biofsci
rs2331071	7	44430251	T	G	9.5432e-15	0.333219178082192	-0.0716708915245577	0.00925370770223208	MYO1G	26280	biofsci
rs34328967	7	45242146	G	A	1.1637e-10	0.0491331639515767	-0.182232597483818	0.0282798611840373	MYO1G	13382	biofsci
rs34494873	7	44988847	C	T	3.5611e-82	0.457603526273054	-0.207555639078844	0.0108090635912324	MYO1G	17242	biofsci
rs3757575	7	45195735	A	G	5.2547e-50	0.239486639858694	0.151026297658267	0.010157262029099	MYO1G	26609	biofsci
rs4720495	7	45160074	T	C	1.7341e-23	0.0530082652260239	-0.214180714148898	0.021445736414865	MYO1G	21657	biofsci
rs62460557	7	44973379	T	C	9.8021e-10	0.685794741047985	-0.0574365772619763	0.00939673078692106	MYO1G	26279	biofsci
rs62461364	7	44976894	T	C	3.5147e-52	0.0499553083722316	0.34767372260733	0.0228725188386783	MYO1G	20138	biofsci
rs62461371	7	44998748	C	T	1.6769846438804e-308	0.213730393271198	0.440868077577737	0.0116306539010686	MYO1G	21995	biofsci
rs6958168	7	45019814	G	T	5.0884e-265	0.210511481077831	-0.36980541575215	0.010633100597554	MYO1G	26609	biofsci
rs72599518	7	45157289	T	C	3.6743e-22	0.19228590847304	0.106723859944471	0.0110253060408135	MYO1G	26484	biofsci
rs7458821	7	44327076	C	T	4.6925e-14	0.71839839915427	0.072840171882868	0.00965998778352183	MYO1G	26486	biofsci
rs76446485	7	44670854	A	G	8.5723e-11	0.0225620133051416	0.221933483439648	0.0341941149142807	MYO1G	19391	biofsci
rs76465306	7	44980026	C	T	3.0209e-22	0.0176783159615778	0.526141237747609	0.0542419239113402	MYO1G	9786	biofsci
rs76945900	7	44831183	A	G	3.5565e-09	0.0282350934061247	0.16459136178599	0.0278788850885853	MYO1G	23446	biofsci
rs78184724	7	44991505	G	A	1.0411e-16	0.0202392658144871	0.533549642247806	0.0642823149417244	MYO1G	6102	biofsci
