## Supplementary material for "Multi-level Regulatory Roles of Lactate Metabolism Gene Network in Oral Cancer: Machine Learning Insights": MYO1H.csv

SNP	CHR	BP	effect_allele	other_allele	P	EAF	BETA	SE	gene	samplesize	source
rs79210497	12	109907664	T	A	3.9267e-14	0.0619894372886508	0.131398756590587	0.0173727449713211	MYO1H	28491	biofsci
