## Supplementary material for "Multi-level Regulatory Roles of Lactate Metabolism Gene Network in Oral Cancer: Machine Learning Insights": MYO3B.csv

SNP	CHR	BP	effect_allele	other_allele	P	EAF	BETA	SE	gene	samplesize	source
rs10197974	2	171058901	C	G	2.4156e-11	0.089596466724548	-0.0931223831945958	0.0139440251552934	MYO3B	31526	biofsci
rs10202446	2	170929880	A	G	6.7081e-52	0.261227404261716	0.137156521079682	0.00904845765138423	MYO3B	31644	biofsci
rs114916695	2	170446595	A	G	7.467e-13	0.0997586110853217	0.166450349872249	0.0232122426887166	MYO3B	10333	biofsci
rs115777223	2	170985179	C	A	3.2464e-08	0.0220964490618701	-0.170282428264864	0.0308064094554255	MYO3B	24382	biofsci
rs12464547	2	171027121	G	A	2.6151e-27	0.542233666641606	-0.0863773937315628	0.00797943591053697	MYO3B	31637	biofsci
rs12692939	2	170928176	A	T	2.2888e-27	0.20829244357213	-0.106275179499591	0.0098064259086295	MYO3B	31529	biofsci
rs150229037	2	170310477	A	G	3.2133e-08	0.015607848518112	0.346496024025621	0.0626620413819483	MYO3B	8288	biofsci
rs4667637	2	171213446	G	C	6.8723e-10	0.903788634097707	0.0838666392243129	0.0135946311819087	MYO3B	31113	biofsci
rs62170794	2	170970656	T	G	4.0057e-08	0.105303713727259	0.0711118017131327	0.0129513179946332	MYO3B	31639	biofsci
rs62170837	2	171062114	T	C	2.1559e-08	0.0305491260276159	0.132619744033693	0.0236859038119864	MYO3B	30093	biofsci
rs72884053	2	171044498	C	T	5.8307e-17	0.131526293933331	0.0986138044107932	0.0117836467325622	MYO3B	31524	biofsci
rs79532677	2	170467113	C	T	6.3299e-09	0.0365401521232275	0.183288254059226	0.031557894982649	MYO3B	14261	biofsci
rs876778	2	171219927	G	A	4.9194e-28	0.55602114005285	0.087987754363497	0.00801550070723836	MYO3B	31525	biofsci
