## Supplementary material for "Multi-level Regulatory Roles of Lactate Metabolism Gene Network in Oral Cancer: Machine Learning Insights": MYO5A.csv

SNP	CHR	BP	effect_allele	other_allele	P	EAF	BETA	SE	gene	samplesize	source
rs1063902	15	52484950	A	C	3.0006e-08	0.778157766169341	-0.0529810693836118	0.0095611263392366	MYO5A	31684	biofsci
rs11070879	15	52351663	G	T	1.3114e-09	0.249942922374429	-0.0559438187219649	0.00922282612713325	MYO5A	31355	biofsci
rs111353538	15	52712833	C	T	8.9463e-84	0.0197634043927649	0.570297185340717	0.0294081312538722	MYO5A	29843	biofsci
rs11633933	15	52948357	T	C	3.2304e-16	0.222745471877979	-0.0784224482077397	0.00960565005851641	MYO5A	31300	biofsci
rs11635099	15	52592173	T	C	9.1271e-09	0.191824654027678	-0.0595015604238428	0.0103553011527746	MYO5A	30077	biofsci
rs116981248	15	52738349	C	G	2.8384e-16				MYO5A	5075	biofsci
rs117725051	15	53126404	A	G	6.1351e-17	0.0167806417674908	0.296642856167439	0.0354717147567129	MYO5A	24085	biofsci
rs138810745	15	52796921	C	T	1.7199e-19	0.0148843446195106	-0.372943856972651	0.0413019100272048	MYO5A	19990	biofsci
rs1648351	15	53029208	T	C	4.536e-08	0.237784155275281	0.0511317673974489	0.00934989438028214	MYO5A	31557	biofsci
rs1724574	15	52836890	G	A	7.4682e-58	0.742674378519171	-0.146863948903151	0.00915993269652228	MYO5A	31182	biofsci
rs17708103	15	52803078	T	C	1.842e-14	0.0286350317744206	0.183440519683746	0.0239440974891331	MYO5A	31354	biofsci
rs17708373	15	52945458	C	G	1.5952e-08	0.0458184197359812	0.108439623026388	0.0191894572688707	MYO5A	31058	biofsci
rs2290335	15	52662670	C	T	6.2971e-141	0.853110317609472	-0.283630341843363	0.011222617796921	MYO5A	31680	biofsci
rs2600901	15	52739854	G	C	1.7072e-126	0.144364336403443	0.270917349939115	0.0113238458458532	MYO5A	31567	biofsci
rs3794545	15	52443074	C	T	3.5611e-18	0.958767490324501	-0.182823198209325	0.0210337438545456	MYO5A	28588	biofsci
rs4257157	15	52550140	T	C	1.8986e-25	0.91017357394097	-0.145888350043729	0.0139935494123707	MYO5A	31231	biofsci
rs56035758	15	52455037	G	T	1.3874e-31	0.0453315601210676	0.242412046127691	0.020731736293077	MYO5A	26881	biofsci
rs62023327	15	52822481	C	T	6.558e-10	0.158167822055884	-0.0707863745755674	0.0114609676627702	MYO5A	28588	biofsci
rs72722407	15	52984679	A	G	1.915e-22	0.229745545152522	0.0922145469290226	0.00946139568753823	MYO5A	31563	biofsci
rs72740265	15	53053842	C	T	2.8283e-12	0.0865199501717564	-0.0988999662969525	0.0141568803745996	MYO5A	31566	biofsci
rs8031045	15	52144304	A	G	1.9126e-10	0.175504528542974	-0.0665022858964578	0.0104430341697614	MYO5A	31684	biofsci
rs8032322	15	53013770	C	T	1.4783e-10	0.316359126611297	0.0547355837112909	0.00854202436269717	MYO5A	31684	biofsci
