## Supplementary material for "Multi-level Regulatory Roles of Lactate Metabolism Gene Network in Oral Cancer: Machine Learning Insights": MYO5B.csv

SNP	CHR	BP	effect_allele	other_allele	P	EAF	BETA	SE	gene	samplesize	source
rs12456122	18	47640288	A	C	5.2149e-12	0.159739185989703	-0.075065686542209	0.0108798734027406	MYO5B	31470	biofsci
rs12957023	18	47806957	C	T	3.2687e-08	0.303449960539667	-0.0479119145998318	0.00866995667906188	MYO5B	31470	biofsci
rs1373185	18	47745851	C	T	5.5783e-26	0.749896651508888	0.0970229473891397	0.00920399068331908	MYO5B	31470	biofsci
rs1705493	18	47719133	C	T	1.3511e-104	0.707542560787703	0.190315795142532	0.00876251974706977	MYO5B	31470	biofsci
rs1790449	18	47709230	A	G	3.8652e-13	0.221259724153482	-0.0697158828994115	0.00960260642407288	MYO5B	31470	biofsci
rs1790485	18	47344195	T	C	2.1552e-13	0.751028573585475	-0.0677736059864968	0.00923497111060348	MYO5B	31354	biofsci
rs34076760	18	47627034	T	G	2.4548e-10	0.147919876733436	-0.0710667201035909	0.011227502109672	MYO5B	31470	biofsci
rs55962226	18	47650924	A	C	1.6318e-12	0.258819682222137	-0.0649141590109519	0.00919112506703553	MYO5B	30854	biofsci
rs62095096	18	47858481	C	T	7.1145e-09	0.0446238432648004	0.113156903960227	0.0195492465767542	MYO5B	30688	biofsci
rs73430304	18	47637054	T	C	3.0231e-16	0.0645264786924848	0.132833838295648	0.0162537581273353	MYO5B	31354	biofsci
rs73440570	18	47484669	T	C	1.021e-08	0.0855913412755083	0.0816035523728601	0.0142479226826937	MYO5B	31470	biofsci
rs79698904	18	47656687	C	T	5.9399e-14	0.0364812775330396	0.162748553242374	0.0216723554487481	MYO5B	30285	biofsci
