## Supplementary material for "Multi-level Regulatory Roles of Lactate Metabolism Gene Network in Oral Cancer: Machine Learning Insights": MYO5C.csv

SNP	CHR	BP	effect_allele	other_allele	P	EAF	BETA	SE	gene	samplesize	source
rs117479818	15	52425298	C	T	9.84e-18	0.0178622192741401	0.282958498398916	0.0329942278916646	MYO5C	26181	biofsci
rs117904144	15	52475812	T	C	2.2603e-12	0.0325574079899339	0.160077450855926	0.0228111793168403	MYO5C	30507	biofsci
rs140507572	15	52295294	T	G	1.494e-29	0.0175106483672504	0.361641913439095	0.0320360286872681	MYO5C	28318	biofsci
rs17524694	15	51743186	T	C	1.7192e-16	0.245356095359856	0.0760924189156517	0.00923418066279768	MYO5C	31669	biofsci
rs2007854	15	52528507	A	G	1.6769846438804e-308	0.0366610481152314	0.803792516293473	0.0213089432196335	MYO5C	31179	biofsci
rs2470180	15	51682775	G	A	1.104e-09	0.324476680822278	-0.0517043430355651	0.0084850241295072	MYO5C	31684	biofsci
rs28714255	15	52568539	T	C	1.6483e-11	0.0740296803652968	-0.102707756160402	0.0152521170419368	MYO5C	31355	biofsci
rs35106306	15	52647955	T	C	2.3991e-14	0.493979169086615	0.0613662683964399	0.00804550284453941	MYO5C	30902	biofsci
rs3794530	15	52062021	C	A	5.6034e-10	0.53921235462921	0.0495194482223631	0.00798533343369343	MYO5C	31559	biofsci
rs4776016	15	52498360	G	A	3.7611e-26	0.708782742681048	-0.0924927191034063	0.00874379322405785	MYO5C	31684	biofsci
rs7165320	15	52544424	G	C	1.5387e-17	0.0361646443016893	-0.185491479421379	0.0217605733583654	MYO5C	30293	biofsci
rs7167235	15	53002762	A	G	2.9513e-13	0.0539962037074432	0.132163989748307	0.0181128441279354	MYO5C	29836	biofsci
rs74649764	15	52139804	T	C	6.5467e-32	0.0329311961804075	0.275773923568915	0.0234573443884961	MYO5C	28533	biofsci
rs74887468	15	52674006	T	C	6.6904e-24	0.0605217179310065	0.190564597762007	0.0189025926718518	MYO5C	24611	biofsci
rs80036436	15	53261306	T	G	1.5992e-10	0.0217238962859145	0.208209244102652	0.0325550760057934	MYO5C	22199	biofsci
rs8023509	15	52592055	G	T	1.9147e-30	0.795233670190111	0.114313876492607	0.00996816125817341	MYO5C	30902	biofsci
rs8024439	15	52696097	G	A	3.6174e-09	0.579728663234244	0.0474904169235463	0.00804799554704305	MYO5C	31684	biofsci
