## Supplementary material for "Multi-level Regulatory Roles of Lactate Metabolism Gene Network in Oral Cancer: Machine Learning Insights": MYO6.csv

SNP	CHR	BP	effect_allele	other_allele	P	EAF	BETA	SE	gene	samplesize	source
rs2842550	6	76456978	G	A	6.4219e-55	0.680922170612892	-0.133287268483574	0.00853978577913441	MYO6	31556	biofsci
rs3778005	6	76633385	T	C	2.3611e-10	0.245029877109249	0.0585192714003641	0.00923614188992314	MYO6	31684	biofsci
rs6904567	6	76335841	G	T	6.4208e-14	0.34444400537422	0.0701503376498427	0.00935425141677792	MYO6	25306	biofsci
rs72654754	6	76458625	C	T	2.4708e-14	0.0288461538461538	-0.427784571607831	0.0561154056127702	MYO6	5668	biofsci
rs72887209	6	76095085	A	G	5.1754e-11	0.0991620111731844	-0.087428569535645	0.013315955577569	MYO6	31567	biofsci
rs7746476	6	76629012	G	A	4.6288e-10	0.175015972039536	-0.0651440984667452	0.0104545028994006	MYO6	31684	biofsci
rs79839183	6	76462937	A	G	5.1685e-11	0.0224468257834064	-0.181830341350013	0.0276935546848842	MYO6	29711	biofsci
rs80324722	6	76519502	A	C	8.5654e-25	0.0848274016590848	0.147638506955336	0.0143599065249858	MYO6	31234	biofsci
rs9360898	6	75953705	G	T	1.5192e-21	0.208970649028524	0.0931500261848252	0.00977070846110862	MYO6	31684	biofsci
rs9447550	6	76488697	T	C	7.0716e-12	0.95967125382263	-0.139435316688073	0.0203374099981146	MYO6	31235	biofsci
