## Supplementary material for "Multi-level Regulatory Roles of Lactate Metabolism Gene Network in Oral Cancer: Machine Learning Insights": MYO7A.csv

SNP	CHR	BP	effect_allele	other_allele	P	EAF	BETA	SE	gene	samplesize	source
rs118159726	11	76895282	A	C	4.0583e-09	0.0271776490228813	-0.160358020141221	0.027264353261225	MYO7A	25441	biofsci
rs12291915	11	76863710	A	G	1.5711e-13	0.232103889435625	0.0732988501155837	0.00993074788180242	MYO7A	28446	biofsci
rs12420129	11	76867135	T	C	1.3407e-08	0.0305480247869868	-0.145516235940514	0.0256154478137787	MYO7A	25731	biofsci
rs12805353	11	76898797	C	T	4.2262e-69	0.503363523619828	0.139593187676718	0.00794519978808262	MYO7A	31684	biofsci
rs56333771	11	76892777	A	G	1.5965e-99	0.0624905631888872	0.348189107720633	0.0164427064597317	MYO7A	31567	biofsci
rs61899968	11	76840406	A	G	1.254e-24	0.382223962411903	-0.0851964373697431	0.00831655350049228	MYO7A	30615	biofsci
rs66499290	11	77204618	A	G	4.2207e-17	0.218992615035031	0.0810113218864366	0.00963663334599441	MYO7A	31480	biofsci
rs75474102	11	76942842	C	A	6.6054e-16	0.0193148688046647	0.266327646785555	0.0329703194911431	MYO7A	24283	biofsci
rs78304374	11	76952385	G	A	3.6392e-16	0.0931435475345466	-0.111612006192846	0.0136950607613495	MYO7A	31561	biofsci
rs883680	11	76936563	T	C	6.1127e-15	0.700199203187251	-0.0676459878907439	0.00867078392775122	MYO7A	31681	biofsci
