## Supplementary material for "Multi-level Regulatory Roles of Lactate Metabolism Gene Network in Oral Cancer: Machine Learning Insights": MYO7B.csv

SNP	CHR	BP	effect_allele	other_allele	P	EAF	BETA	SE	gene	samplesize	source
rs10180750	2	128382657	A	G	1.5035e-90	0.0415838556795597	-0.405770715424226	0.0201089627339967	MYO7B	31025	biofsci
rs10186397	2	128389624	A	G	3.9627e-153	0.40862934581556	-0.214139375417421	0.00812377181055179	MYO7B	31352	biofsci
rs114793331	2	128594475	T	C	1.4629e-09	0.0145196506550218	0.528312273155078	0.0873474428204282	MYO7B	4580	biofsci
rs116407564	2	128361381	A	G	2.565e-08	0.0522902727740607	0.113494757993517	0.020380469399784	MYO7B	24291	biofsci
rs12477214	2	128127122	T	C	1.4592e-16	0.27864632267278	-0.0734344964657091	0.00889069778148227	MYO7B	31470	biofsci
rs13425274	2	128143424	T	A	2.1336e-10	0.0762740656851642	-0.0955568694436187	0.0150452457675781	MYO7B	31351	biofsci
rs145063455	2	128017766	A	G	4.1273e-15	0.0170623996329433	-0.287073212918262	0.0365661095580402	MYO7B	22297	biofsci
rs182550605	2	128673247	T	C	2.4753e-08	0.0113314447592068	-0.43914388532837	0.0787702036463443	MYO7B	7193	biofsci
rs2243805	2	128407499	A	G	4.9783e-24	0.558767319636885	-0.0831566594914476	0.0082251075154002	MYO7B	29977	biofsci
rs2248763	2	128375476	G	A	2.2838e-27	0.632875316145106	-0.08978744553006	0.00828488540069758	MYO7B	31352	biofsci
rs35690200	2	128290066	G	T	6.5553e-33	0.100955474871011	-0.159221519958761	0.0133249801205749	MYO7B	31026	biofsci
rs4662738	2	128339211	A	G	3.465e-10	0.0614978341819287	0.104620544194172	0.0166688777315296	MYO7B	31179	biofsci
rs6707282	2	128411950	A	G	6.7774e-10	0.139061962463209	0.0716050540033696	0.0116027245039002	MYO7B	31022	biofsci
rs72838421	2	128664694	C	A	4.2383e-12	0.30889662027833	-0.0602112414617686	0.00868974476284724	MYO7B	31017	biofsci
rs7586693	2	128429674	G	A	5.0704e-30	0.590251418692923	-0.0922605666141441	0.00810511873971221	MYO7B	31470	biofsci
rs7587554	2	127924191	T	C	2.1719e-09	0.521004566210046	-0.0480004855524973	0.00802106939032088	MYO7B	31141	biofsci
rs78022502	2	128396167	C	A	2.9923e-21	0.0479826170161869	-0.180924421639849	0.0191193420240993	MYO7B	29943	biofsci
rs79662311	2	128533053	T	G	1.1771e-16	0.0946063259605948	-0.113047515353939	0.0136443478635582	MYO7B	31355	biofsci
