## Supplementary material for "Multi-level Regulatory Roles of Lactate Metabolism Gene Network in Oral Cancer: Machine Learning Insights": MYO9A.csv

SNP	CHR	BP	effect_allele	other_allele	P	EAF	BETA	SE	gene	samplesize	source
rs114707324	15	72290335	C	T	7.7108e-13	0.0216376582278481	-0.200734681041845	0.0280117052569522	MYO9A	30101	biofsci
rs116855263	15	72222286	T	C	3.6291e-10	0.0479889680533211	0.127125898990177	0.020277850282361	MYO9A	26616	biofsci
rs12901580	15	72362206	A	C	5.5518e-109	0.21028116174177	-0.22801880715239	0.0102811206918619	MYO9A	28485	biofsci
rs12911743	15	73104935	C	T	8.9907e-12	0.413788547918318	-0.0553997558264894	0.00812098798359514	MYO9A	31255	biofsci
rs144693453	15	72401067	T	C	1.0624e-10	0.0268872245271836	-0.184856492820043	0.0286257479938745	MYO9A	23321	biofsci
rs36074415	15	72411126	A	C	1.9677e-11	0.0312426646636308	-0.168892441828104	0.0251762628686578	MYO9A	26063	biofsci
rs75553073	15	72345515	T	C	3.6823e-18	0.0254687802049101	-0.244416118120503	0.0281322864746611	MYO9A	25454	biofsci
rs76774695	15	72545724	T	C	1.9702e-13	0.0184425305496686	-0.235375226949578	0.0320203551925747	MYO9A	26939	biofsci
