## Supplementary material for "Multi-level Regulatory Roles of Lactate Metabolism Gene Network in Oral Cancer: Machine Learning Insights": MYO9B.csv

SNP	CHR	BP	effect_allele	other_allele	P	EAF	BETA	SE	gene	samplesize	source
rs10401771	19	17209914	A	G	6.0084e-29	0.637201223426349	-0.0924351679663432	0.00827864116845132	MYO9B	31558	biofsci
rs10415119	19	17339225	T	C	2.4047e-09	0.586350537070998	-0.0551250027215493	0.00923722752845305	MYO9B	24160	biofsci
rs10418692	19	17299646	G	A	2.1478e-21	0.592753557917492	-0.0827597023593389	0.00871374898493713	MYO9B	27279	biofsci
rs10419381	19	17294361	T	C	2.3475e-14	0.0288373111451719	-0.192974779692644	0.0252919146637105	MYO9B	27910	biofsci
rs145386584	19	17146551	C	A	6.71e-11	0.0173746231844341	0.231307284661694	0.0354379869561818	MYO9B	23320	biofsci
rs4808070	19	17236603	G	A	9.1167e-20	0.143212142065222	-0.103932697028481	0.0114224307098011	MYO9B	31232	biofsci
rs74972358	19	17371962	G	C	1.6094e-09	0.847938533564902	-0.0668730570088764	0.0110845445066926	MYO9B	31561	biofsci
rs78512565	19	17156660	T	C	3.7593e-08	0.0631086283686872	-0.090047238422854	0.0163668687380228	MYO9B	31569	biofsci
rs998488	19	17189468	G	A	1.464e-47	0.142622579549315	0.164876881229061	0.0113810230709644	MYO9B	31568	biofsci
