## Supplementary material for "Multi-level Regulatory Roles of Lactate Metabolism Gene Network in Oral Cancer: Machine Learning Insights": MYO10.csv

SNP	CHR	BP	effect_allele	other_allele	P	EAF	BETA	SE	gene	samplesize	source
rs10044722	5	16889317	T	C	9.0395e-11	0.270062821784517	-0.0639840635734361	0.00987088498687711	MYO10	26032	biofsci
rs10045785	5	16894505	C	G	4.8461e-14	0.860198481317194	-0.086629295682073	0.0114955474040357	MYO10	31463	biofsci
rs115247267	5	16946728	A	G	2.5892e-13	0.0321034859469659	-0.185566662241686	0.025370739416708	MYO10	24999	biofsci
rs115644020	5	16938440	G	T	3.6704e-09	0.0133176884716926	-0.245825664227028	0.0416773755534693	MYO10	21906	biofsci
rs116218763	5	16928460	T	C	2.384e-16	0.0292206551236479	0.195480290544493	0.0238358623287721	MYO10	31024	biofsci
rs11749259	5	16993278	G	A	9.8263e-11	0.258859784283513	0.0588759992863253	0.00910026729003281	MYO10	31470	biofsci
rs13172386	5	16919558	T	C	2.5692e-16	0.0583361642698071	0.139576269923366	0.0170381188871297	MYO10	31354	biofsci
rs138913614	5	16873632	A	G	4.8039e-17	0.382649388048956	0.0706466269125542	0.00841883178365658	MYO10	29863	biofsci
rs2434963	5	16927336	T	A	1.2254e-152	0.33244972923846	-0.22339050030048	0.00848848079752859	MYO10	31268	biofsci
rs249117	5	16954098	T	C	3.8897e-28	0.218648597060508	0.106769978830115	0.00970768548712237	MYO10	31056	biofsci
rs253336	5	16840641	A	C	2.5822e-15	0.682926829268293	0.0677531993107733	0.00856583679668929	MYO10	31470	biofsci
rs253481	5	16897018	C	T	1.6068e-24	0.367666403578006	0.0844941655515751	0.00826704553074918	MYO10	31468	biofsci
rs2652682	5	17113657	T	A	1.1911e-08	0.672869328904658	-0.048523154215579	0.0085114901534107	MYO10	31355	biofsci
rs28638118	5	17109122	C	T	1.813e-10	0.0236474522919536	0.170538566066576	0.0267448547112956	MYO10	30276	biofsci
rs396514	5	16794916	A	G	5.8677e-14	0.452177834567252	0.0601541701305458	0.00800870313676369	MYO10	31470	biofsci
rs4702182	5	16906913	A	G	4.6126e-19	0.623736329813221	0.0734037268700905	0.00822791822605344	MYO10	31470	biofsci
rs78300901	5	16936678	G	A	9.3635e-23	0.0353348111909494	-0.213493452601127	0.0217439988390413	MYO10	31025	biofsci
