## Supplementary material for "Multi-level Regulatory Roles of Lactate Metabolism Gene Network in Oral Cancer: Machine Learning Insights": MYO15A.csv

SNP	CHR	BP	effect_allele	other_allele	P	EAF	BETA	SE	gene	samplesize	source
rs3935506	17	17882059	A	G	8.2338e-09	0.279662942624503	-0.0511753783638306	0.00887937300271205	MYO15A	31480	biofsci
rs67826234	17	18153892	T	C	1.7746e-09	0.133331927990219	-0.0737611625383347	0.0122585901079149	MYO15A	28794	biofsci
rs854772	17	18055229	G	A	1.0313e-19	0.598041058805835	-0.0736277991611647	0.00810396891288933	MYO15A	31671	biofsci
rs9909104	17	18248021	C	T	4.0931e-14	0.25276822414227	0.0723156199682815	0.00956796284360905	MYO15A	28917	biofsci
