## Supplementary material for "Multi-level Regulatory Roles of Lactate Metabolism Gene Network in Oral Cancer: Machine Learning Insights": MYO15B.csv

SNP	CHR	BP	effect_allele	other_allele	P	EAF	BETA	SE	gene	samplesize	source
rs111822608	17	73601345	C	T	2.2414e-15	0.940842084979285	0.215176921662567	0.0271434419434577	MYO15B	12193	biofsci
rs112824549	17	73082360	T	C	1.4539e-123	0.0256006921231665	0.821971311079931	0.034768448058268	MYO15B	16581	biofsci
rs113514116	17	73555079	C	T	4.5228e-12	0.0491521258294421	0.294388873742171	0.0425429743261614	MYO15B	5911	biofsci
rs113544449	17	74307231	T	C	5.4492e-26	0.0151736301161589	0.558824232441821	0.0530012739900813	MYO15B	11911	biofsci
rs117139088	17	73745527	C	T	2.1353e-105	0.026079825041006	0.833066537840889	0.0382072261311458	MYO15B	13485	biofsci
rs12944986	17	72789312	T	C	6.577e-11	0.0358945597307908	0.196609440489198	0.0301077211248044	MYO15B	15939	biofsci
rs138522917	17	73717101	T	G	3.6211e-08	0.0240751403483518	-0.258710374124204	0.0469673718069465	MYO15B	9647	biofsci
rs138639890	17	73466193	A	G	1.1598e-41	0.0162265351574928	0.754668223161303	0.055809986848293	MYO15B	10056	biofsci
rs138728657	17	73100892	T	C	9.671e-09	0.0197763846700704	0.273728078525955	0.0477169142379421	MYO15B	11328	biofsci
rs138826960	17	72795318	A	G	6.1659e-54	0.0187688645155805	0.663772693993632	0.0429259593094335	MYO15B	14734	biofsci
rs144376665	17	73804730	T	C	1.3187e-14	0.0219636290363206	0.318559180028868	0.0413487682081031	MYO15B	13614	biofsci
rs147214267	17	74111834	T	G	3.0354e-14	0.961375685982699	0.22448544433227	0.0295496115958181	MYO15B	15421	biofsci
rs151113654	17	73575811	C	T	1.7593e-09	0.0165402124430956	-0.327927288128777	0.054485642529621	MYO15B	10354	biofsci
rs1661707	17	73573160	T	C	3.8092e-25	0.446183469931865	0.199585617119101	0.0192666947050517	MYO15B	5451	biofsci
rs34208166	17	73762562	G	A	9.059e-25	0.129388460403759	0.163978898233907	0.0159574638219061	MYO15B	17431	biofsci
rs34244254	17	74153325	A	G	4.4812e-19	0.0143658619517171	0.528744901589597	0.0592464453571177	MYO15B	10060	biofsci
rs35171086	17	73426110	G	A	4.1701e-107	0.187241903933927	0.308263750848258	0.014022569340878	MYO15B	16709	biofsci
rs3744199	17	72956399	A	C	2.4013e-19	0.815829528158295	0.125448679004321	0.0139492815687765	MYO15B	17102	biofsci
rs516035	17	72862155	G	T	8.1299e-14	0.219660927352364	0.0966389347255096	0.0129398838725693	MYO15B	17421	biofsci
rs55967823	17	73573918	A	G	1.6769846438804e-308	0.0701103500761035	1.23753094023194	0.0211765289539132	MYO15B	17102	biofsci
rs55985465	17	73757893	A	G	3.3135e-13	0.0852259950528446	-0.146050332571815	0.0200591034983952	MYO15B	15939	biofsci
rs56032698	17	73370355	A	G	1.3655e-40	0.136853020341526	0.235334461559441	0.0176419252265408	MYO15B	13600	biofsci
rs56298033	17	73588233	T	G	3.1983e-73	0.239246797935385	0.229466754978609	0.0126777913125823	MYO15B	17092	biofsci
rs56363902	17	73309055	C	T	3.8608e-51	0.167944264028397	0.215595846467593	0.0143322572721382	MYO15B	17419	biofsci
rs60199317	17	73627440	T	C	3.7371e-26	0.0700205251004875	-0.224231647879379	0.0211965220565267	MYO15B	17090	biofsci
rs61735297	17	73729660	A	G	8.7498e-27	0.012918700555462	0.693526881633273	0.0647302976109307	MYO15B	9358	biofsci
rs62085024	17	73145057	C	T	2.1478e-41	0.137753583124229	0.211437094990381	0.0156889688197777	MYO15B	17102	biofsci
rs62086287	17	72894089	G	T	4.9416e-08	0.0870392721195804	-0.110155059706374	0.0201997065458299	MYO15B	15421	biofsci
rs62089251	17	73598904	G	C	1.4644e-133	0.467442912050644	-0.305088964177896	0.0124050664668026	MYO15B	13052	biofsci
rs7209191	17	73099220	A	G	1.221e-22	0.369552903859225	0.108687031728409	0.0110996876733227	MYO15B	17419	biofsci
rs72851929	17	73489524	T	G	5.4455e-19	0.0113496513058936	0.823825502804094	0.092534511541643	MYO15B	5204	biofsci
rs72851957	17	73537593	T	C	3.4345e-16	0.110673598898998	-0.140612192080933	0.0172384351997613	MYO15B	17095	biofsci
rs72854916	17	73561490	G	A	6.4964e-19	0.0417618432813586	0.265219367319394	0.0298559507524674	MYO15B	14017	biofsci
rs72865836	17	73989659	T	C	1.0772e-14	0.219753878675777	0.0999900157220593	0.0129353189808615	MYO15B	17428	biofsci
rs73998360	17	73586325	A	G	2.3227e-58	0.0446755501868559	-0.41757109704622	0.0259269138904996	MYO15B	17428	biofsci
rs76507861	17	73562627	T	C	5.7625e-12	0.0178405572755418	-0.403107188173352	0.0585460601823234	MYO15B	8325	biofsci
rs76759610	17	73900503	T	C	4.0697e-08	0.0435038093694278	-0.15223934887345	0.0277419226403502	MYO15B	15613	biofsci
rs79794615	17	73586413	T	C	1.7152e-21	0.0361658110489618	-0.392529052221534	0.0412277126584953	MYO15B	8439	biofsci
rs80337330	17	73285717	T	G	7.5648e-10	0.0979549709567472	-0.121420918190304	0.0197310471887784	MYO15B	14535	biofsci
rs8067275	17	73884249	T	A	9.8143e-12	0.140178096113827	0.128771727863951	0.0189108772966709	MYO15B	11600	biofsci
rs820156	17	73663372	T	A	1.6367e-88	0.222713029033111	-0.256798505804444	0.0128750096916319	MYO15B	17424	biofsci
rs820388	17	73746370	T	C	3.3587e-26	0.430194891402475	-0.146849480519251	0.0138686399069991	MYO15B	10605	biofsci
rs936056	17	73587784	A	G	1.1301e-31	0.326023980043454	-0.186066262628298	0.0158892472057094	MYO15B	9013	biofsci
rs9890664	17	72937851	G	A	1.5456e-10	0.299718103181959	0.0764095657460143	0.0119371294713348	MYO15B	16718	biofsci
