## Supplementary material for "Multi-level Regulatory Roles of Lactate Metabolism Gene Network in Oral Cancer: Machine Learning Insights": MYO16-AS1.csv

SNP	CHR	BP	effect_allele	other_allele	P	EAF	BETA	SE	gene	samplesize	source
rs1078190	13	109790521	G	C	3.2538e-14	0.0612402808182985	-0.301674812005884	0.0397584000429489	MYO16-AS1	5502	biofsci
rs112891159	13	109855380	C	A	1.6323e-30	0.034621778886118	-0.599122827384363	0.0521815814470551	MYO16-AS1	5494	biofsci
rs116878727	13	109623978	C	T	5.7476e-10	0.0569251456745854	-0.28711344051081	0.0463302900567701	MYO16-AS1	4339	biofsci
rs118148380	13	110317631	A	G	1.5386e-08	0.0182422529313233	-0.463214443369896	0.0818819613176178	MYO16-AS1	4164	biofsci
rs12876577	13	109925222	C	T	1.9135e-28	0.0350073613610339	0.573757601191322	0.0518660315839674	MYO16-AS1	5502	biofsci
rs1328244	13	110083898	G	A	7.5864e-09	0.0953423416622632	-0.18753058443267	0.0324593388778118	MYO16-AS1	5502	biofsci
rs16974114	13	110019773	A	G	1.4876e-18	0.0364106493009002	-0.447386649584353	0.0508937557828081	MYO16-AS1	5502	biofsci
rs35127771	13	110024641	T	C	2.6323e-11	0.816541466913291	-0.164221806554569	0.0246368433254675	MYO16-AS1	5499	biofsci
rs35345573	13	110014094	T	C	1.1912e-27	0.252019630049075	0.239351013676075	0.0219644508383874	MYO16-AS1	5498	biofsci
rs41308564	13	109472733	A	G	1.181e-09	0.0239183960604995	-0.37950020623875	0.0623900909528252	MYO16-AS1	5502	biofsci
rs4773044	13	110090307	C	T	3.0448e-13	0.0681123315592798	0.275956104866736	0.0378416028833767	MYO16-AS1	5501	biofsci
rs61963413	13	110040930	T	C	7.7045e-09	0.153907892222435	0.152556216759702	0.0264171183500497	MYO16-AS1	5502	biofsci
rs61969363	13	109801994	T	C	4.4198e-08	0.0350778390120278	0.283706529945163	0.0518346390559923	MYO16-AS1	5498	biofsci
rs72658245	13	109867140	T	C	2.6782e-16	0.0197558625120463	-0.626718365855367	0.076550429443675	MYO16-AS1	4406	biofsci
rs72660118	13	109927193	T	C	5.6151e-76	0.126420293684648	-0.529277371154813	0.0286934967203993	MYO16-AS1	5499	biofsci
rs72660175	13	110006529	A	T	2.63e-12	0.0832439788848565	0.280259559567916	0.040058253586598	MYO16-AS1	4083	biofsci
rs78092455	13	110115036	G	A	1.544e-08	0.026853716186641	0.37563154998334	0.0664047147600791	MYO16-AS1	4339	biofsci
rs78185903	13	110006530	T	A	1.9173e-48	0.127948828293103	-0.442393838837301	0.0302472900017983	MYO16-AS1	4898	biofsci
rs7997784	13	109689468	T	C	6.2014e-11	0.478221654327483	-0.12478387752855	0.0190838970328276	MYO16-AS1	5502	biofsci
rs9301337	13	109713812	G	A	2.0405e-20	0.340945119649732	-0.186222720333888	0.0201104449604631	MYO16-AS1	5502	biofsci
rs9515019	13	109873972	C	T	1.3026e-20	0.146712463199215	0.250789419275548	0.0269428481635061	MYO16-AS1	5502	biofsci
rs9515023	13	109887120	A	G	1.7836e-27	0.0309331892969919	-0.597956131952982	0.0550599103095719	MYO16-AS1	5502	biofsci
rs9521372	13	110093044	T	G	1.8535e-14	0.121036539332629	0.223932492811726	0.0292320987940377	MYO16-AS1	5500	biofsci
rs9559532	13	109907898	T	C	1.6769846438804e-308	0.711509547436476	-0.804643141287784	0.0210506759161833	MYO16-AS1	5497	biofsci
rs9583351	13	109932630	T	A	1.1443e-35	0.220288432497735	0.28690155052177	0.0230143548572757	MYO16-AS1	5496	biofsci
rs9587882	13	110143471	C	T	4.4098e-08	0.114314115308151	0.164120740583443	0.0299840581305618	MYO16-AS1	5493	biofsci
