## Supplementary material for "Multi-level Regulatory Roles of Lactate Metabolism Gene Network in Oral Cancer: Machine Learning Insights": MYO16.csv

SNP	CHR	BP	effect_allele	other_allele	P	EAF	BETA	SE	gene	samplesize	source
rs113219982	13	108944275	G	A	3.313e-18	0.0521818443665691	-0.191660211422696	0.0220296561444921	MYO16	20831	biofsci
rs113515639	13	109920048	A	G	4.8279e-10	0.732508793393485	-0.0614812421015145	0.00987729811254149	MYO16	26156	biofsci
rs116902903	13	108825205	T	C	8.3157e-12	0.0157408671125063	0.417392288887626	0.0610847781190731	MYO16	8649	biofsci
rs117275781	13	109099622	A	G	8.5378e-86	0.0321782178217822	0.516072665465581	0.0262894625410374	MYO16	23230	biofsci
rs117785552	13	108944303	T	C	5.8218e-108	0.0469758665210051	0.519803273575794	0.0235498141839753	MYO16	20138	biofsci
rs1224169	13	108969870	A	G	1.7952e-51	0.246608290428051	-0.151786114131953	0.0100567225953722	MYO16	26609	biofsci
rs12584299	13	108814824	A	G	6.5331e-10	0.173663046337705	-0.120285363363217	0.0194734192496587	MYO16	9188	biofsci
rs12861739	13	109047494	G	A	1.6202e-10	0.0281788637953022	-0.175220621235631	0.0274060563440418	MYO16	24309	biofsci
rs142332177	13	109019723	A	G	2.5901e-39	0.0188788287420536	0.546169660751396	0.041634179790933	MYO16	15573	biofsci
rs144150353	13	108955076	A	G	1.0376e-29	0.0377387475037124	0.300592431011236	0.0265524597428813	MYO16	19529	biofsci
rs150861794	13	109003805	T	C	4.2235e-36	0.0259282785701911	0.424177291987984	0.0338116499396574	MYO16	17317	biofsci
rs1924333	13	109093512	G	T	3.001e-38	0.325622909541884	0.119620989543961	0.00925042837929078	MYO16	26609	biofsci
rs2766094	13	108951999	C	T	5.4782e-12	0.131238990017616	-0.0934765195141476	0.013562259809957	MYO16	23842	biofsci
rs2893319	13	108801410	T	C	1.0157e-10	0.0306286449005832	0.331124036580908	0.0512203252402908	MYO16	6419	biofsci
rs3848037	13	108978025	G	C	6.988e-30	0.209023278137749	-0.124885850570211	0.0109981198543584	MYO16	25002	biofsci
rs41305244	13	108960057	A	G	4.4787e-27	0.025882612533098	0.318782790909472	0.0295832133957082	MYO16	22660	biofsci
rs7321414	13	109007126	G	A	6.5027e-46	0.792911639794039	-0.152165254418841	0.0106978574384551	MYO16	26607	biofsci
rs76617968	13	109056829	C	A	3.5728e-39	0.111104820141169	-0.181006182722269	0.01382380842248	MYO16	26493	biofsci
rs78131545	13	108983236	G	A	2.0258e-29	0.016025641025641	0.4231139888458	0.0375700576137276	MYO16	22464	biofsci
rs868284	13	108854213	A	G	6.8198e-13	0.158149014871292	-0.145219009906137	0.020217323073708	MYO16	9188	biofsci
rs9520815	13	108832938	A	C	9.2654e-13	0.102446129658744	0.229644318107587	0.0321585657621603	MYO16	5258	biofsci
rs9520836	13	108957063	G	A	1.6769846438804e-308	0.75148407987048	0.447316261959068	0.0101588903969628	MYO16	25942	biofsci
rs9520842	13	108984010	A	G	4.4258e-21	0.106107305936073	-0.13344290087736	0.0141630563768837	MYO16	26280	biofsci
rs9520889	13	109118575	C	A	7.1047e-42	0.429178097636138	0.118740936190285	0.00875793335277695	MYO16	26609	biofsci
rs9520911	13	109153603	G	A	2.565e-08	0.448192541856925	0.048843620333136	0.00877094173486856	MYO16	26280	biofsci
rs9559303	13	109001850	T	C	1.7082e-65	0.645110350076104	0.15581131512299	0.00911609096256064	MYO16	26280	biofsci
rs9652142	13	109003215	C	T	4.3685e-09	0.0815534757219422	-0.0959086897305091	0.0163399021620739	MYO16	25002	biofsci
