## Supplementary material for "Multi-level Regulatory Roles of Lactate Metabolism Gene Network in Oral Cancer: Machine Learning Insights": MYO18A.csv

SNP	CHR	BP	effect_allele	other_allele	P	EAF	BETA	SE	gene	samplesize	source
rs11080094	17	27539029	C	A	2.1427e-09	0.330429419474212	-0.0762645745197888	0.0127394261287545	MYO18A	13925	biofsci
rs141321280	17	27722347	A	G	3.3481e-13	0.0177324019344438	0.408298128641824	0.0560879895381372	MYO18A	9125	biofsci
rs55869091	17	27444844	T	C	1.1798e-14	0.044023110098462	0.222822472565557	0.028869371826122	MYO18A	14255	biofsci
rs73988922	17	27480826	T	A	2.5241e-63	0.0247387830362631	0.903667544431934	0.0537958188385552	MYO18A	7161	biofsci
