## Supplementary material for "Multi-level Regulatory Roles of Lactate Metabolism Gene Network in Oral Cancer: Machine Learning Insights": MYO18B.csv

SNP	CHR	BP	effect_allele	other_allele	P	EAF	BETA	SE	gene	samplesize	source
rs12484042	22	26140544	C	A	5.4715e-76	0.853866193460696	0.207863980540347	0.0112678061395708	MYO18B	31561	biofsci
rs133847	22	26133775	C	T	1.5536e-11	0.326748125309276	-0.0574159343715365	0.00851527346189754	MYO18B	31346	biofsci
rs5761159	22	26102308	T	G	5.6106e-10	0.612091658395547	0.0535402125985397	0.00863412556015799	MYO18B	28248	biofsci
rs80294915	22	26163166	C	T	9.6641e-15	0.0344960081970713	0.177731690874966	0.0229517789783909	MYO18B	28498	biofsci
