## Supplementary material for "Multi-level Regulatory Roles of Lactate Metabolism Gene Network in Oral Cancer: Machine Learning Insights": MYO19.csv

SNP	CHR	BP	effect_allele	other_allele	P	EAF	BETA	SE	gene	samplesize	source
rs116604998	17	34855573	T	A	4.0485e-09	0.0312631377794764	-0.135309502359983	0.0230032134847476	MYO19	31200	biofsci
rs60212590	17	34872388	T	C	8.8649e-14	0.0353909307143405	-0.161710384244297	0.021686879307499	MYO19	31141	biofsci
rs62069151	17	34986068	A	G	2.6738e-10	0.0944139412747673	0.0879465370582268	0.0139226407450334	MYO19	30169	biofsci
rs7222903	17	34850623	T	G	2.437e-86	0.466590251418693	0.156917193737214	0.00796784743102977	MYO19	31644	biofsci
rs79010839	17	34901949	T	C	5.4965e-20	0.0609169297097544	0.153673246982496	0.0167877349525881	MYO19	31013	biofsci
rs8064426	17	34819750	A	G	4.1405e-15	0.149268460119277	-0.0925308986330154	0.0117866248816019	MYO19	28342	biofsci
