## Supplementary material for "Multi-level Regulatory Roles of Lactate Metabolism Gene Network in Oral Cancer: Machine Learning Insights": MYOF.csv

SNP	CHR	BP	effect_allele	other_allele	P	EAF	BETA	SE	gene	samplesize	source
rs10509653	10	95126591	C	T	7.1657e-34	0.707542560787703	-0.116514923013111	0.00960417113950318	MYOF	26196	biofsci
rs10882140	10	94842213	G	T	3.9073e-16	0.453982634956587	0.0716049592884775	0.00879494930830273	MYOF	26077	biofsci
rs10882254	10	95270665	A	G	5.3231e-21	0.126404599947386	-0.123615874299836	0.0131471283488259	MYOF	26196	biofsci
rs10882271	10	95346067	A	G	1.6015e-12	0.267806590420111	0.0698645261934611	0.00988798208127563	MYOF	26080	biofsci
rs111517349	10	94583715	C	T	1.658e-09	0.0140081233268716	-0.235222326335682	0.0390209728331783	MYOF	23775	biofsci
rs11187285	10	94883320	A	G	1.5335e-09	0.183515156090748	-0.0683321518066307	0.0113119591780142	MYOF	26078	biofsci
rs112358299	10	95281076	A	G	6.0784e-12	0.0324262588141821	-0.19462782014072	0.0282987990201117	MYOF	19900	biofsci
rs11594445	10	95083039	T	C	1.0133e-256	0.0586963237565647	-0.64496387715387	0.0188447073254172	MYOF	25483	biofsci
rs117545698	10	94809922	A	G	2.5471e-13	0.0567878454773869	0.140720381428612	0.0192335549489656	MYOF	25234	biofsci
rs140924136	10	94948958	A	G	1.2139e-38	0.0194864740944521	-0.431508202963321	0.0331919173997201	MYOF	23753	biofsci
rs17391155	10	95222865	C	T	1.0295e-08	0.0693417741428122	0.100332845000475	0.0175226331232601	MYOF	25234	biofsci
rs1927467	10	94996324	G	C	3.2804e-11	0.0796097448331601	-0.108362784352191	0.0163361802349044	MYOF	25570	biofsci
rs2094486	10	94955666	C	T	1.6867e-08	0.437471595212847	0.0498793679505846	0.00884150810078607	MYOF	25991	biofsci
rs2761292	10	95089918	G	A	3.4584e-11	0.508681273253411	-0.0579012834868696	0.00873902491651618	MYOF	26196	biofsci
rs4917713	10	95019945	T	C	3.4573e-16	0.179086585701372	-0.0950717722900944	0.0116566665387561	MYOF	25030	biofsci
rs61866237	10	95136613	G	A	1.6484e-13	0.0474148393883	-0.157252571382372	0.0213241174037715	MYOF	24345	biofsci
rs61866240	10	95146814	A	G	8.3654e-67	0.0827051926298158	-0.275677434346316	0.0159658437539493	MYOF	25855	biofsci
rs701850	10	95182532	G	A	2.618e-76	0.491246880848409	-0.164607148876341	0.00890389238313964	MYOF	25235	biofsci
rs701859	10	95158494	G	A	1.5553e-41	0.456754001812141	-0.118680681493976	0.00879090112100202	MYOF	26075	biofsci
rs7084389	10	95063196	T	C	1.3972e-31	0.0230363141897296	-0.398843380765604	0.0341125026313381	MYOF	19092	biofsci
rs74318528	10	95221477	T	C	1.7272e-11	0.0691959379258803	0.125423686620238	0.0186437088058147	MYOF	22334	biofsci
rs787645	10	95128470	G	T	1.0413e-37	0.205512554276005	0.139105575686641	0.0108376502241177	MYOF	26072	biofsci
rs7902487	10	95222180	C	T	1.8252e-08	0.0616955422186993	0.102418591306483	0.0181983672962353	MYOF	26080	biofsci
rs7909892	10	95197061	C	T	5.4996e-219	0.167186560432952	-0.369838728203007	0.01170849990512	MYOF	26195	biofsci
rs79193001	10	95060777	C	T	2.2858e-10	0.0179868065113189	0.226685192428117	0.0357496873358856	MYOF	22149	biofsci
rs79697103	10	95274461	G	A	3.7069e-39	0.096274346972671	0.194329512849881	0.0148445124780292	MYOF	26079	biofsci
