## Supplementary material for "Multi-level Regulatory Roles of Lactate Metabolism Gene Network in Oral Cancer: Machine Learning Insights": MYOM1.csv

SNP	CHR	BP	effect_allele	other_allele	P	EAF	BETA	SE	gene	samplesize	source
rs111611420	18	3108515	T	C	1.965e-23	0.0210271848202883	-0.299184766738442	0.0299940617093518	MYOM1	26999	biofsci
rs113643040	18	3256842	G	T	3.141e-17	0.0274140127388535	-0.232584150679622	0.0275540991209125	MYOM1	24700	biofsci
rs113801141	18	3193357	C	T	7.0298e-16	0.909359047078843	-0.131905369511734	0.0163453536613507	MYOM1	22705	biofsci
rs11665602	18	3119265	G	A	1.8461e-09	0.620110024449878	-0.0523525563509256	0.00870974851116749	MYOM1	27979	biofsci
rs116957744	18	3015377	T	C	1.8125e-12	0.0271811647225929	0.182162346224064	0.0258452294520677	MYOM1	28308	biofsci
rs117186448	18	3232377	G	A	2.1732e-50	0.0210413860374379	-0.450905043375467	0.030205928801856	MYOM1	26604	biofsci
rs117358999	18	3073738	C	T	1.0766e-08	0.0147936880264421	0.216954346726168	0.0379396940973293	MYOM1	23833	biofsci
rs118046618	18	3281568	G	A	3.3077e-80	0.01738923296808	-0.662691483635248	0.03494268333071	MYOM1	23966	biofsci
rs12604162	18	3058407	T	G	2.3289e-08	0.0837899543378995	-0.0804993509606758	0.0144124594408056	MYOM1	31355	biofsci
rs12606195	18	3127336	T	C	9.297e-16	0.178197489442934	0.0992955262583401	0.0123564910288008	MYOM1	22362	biofsci
rs12956769	18	3143352	A	G	1.0444e-36	0.437302443913345	-0.102429641686989	0.00809387774882967	MYOM1	31017	biofsci
rs12962852	18	3026343	T	C	3.3669e-08	0.775989345509893	-0.0528813900153759	0.00957787981152211	MYOM1	31355	biofsci
rs12965300	18	3117660	T	C	2.9201e-36	0.14508102082255	-0.145296481571031	0.0115550353952928	MYOM1	30192	biofsci
rs138872790	18	3302341	T	C	1.9326e-20	0.0248838752488388	0.259994025755802	0.0280589278821285	MYOM1	26173	biofsci
rs139857152	18	3170084	T	C	7.4689e-16	0.0135547159806456	-0.34722118360145	0.0430661933149085	MYOM1	20162	biofsci
rs141348977	18	3107404	T	C	3.906e-11	0.056649210657085	-0.114354788259399	0.0173070781637858	MYOM1	31236	biofsci
rs142445768	18	3174999	A	C	4.6082e-08	0.0225198454811733	0.153954401337849	0.0281658253453803	MYOM1	28632	biofsci
rs144142445	18	3232616	A	C	1.3146e-09	0.0139475908706678	0.462326248034344	0.0762197682104859	MYOM1	6258	biofsci
rs144173519	18	3260318	C	A	1.1885e-30	0.0215342109540062	0.365461124988406	0.0317541011015984	MYOM1	23534	biofsci
rs144699222	18	3211000	G	A	4.488e-11	0.0161665053242982	-0.513880375247482	0.0780155118868485	MYOM1	5165	biofsci
rs144770483	18	3289912	T	G	1.8471e-15	0.0133850630455868	0.394448526240891	0.0496080548137904	MYOM1	15385	biofsci
rs146233662	18	3137660	A	G	5.0511e-34	0.0157989116992332	-0.542235999466825	0.0445910428666325	MYOM1	16172	biofsci
rs147006359	18	3404236	G	A	1.5541e-14	0.014551868592217	0.297743418256934	0.0387530317524091	MYOM1	23217	biofsci
rs149198163	18	3302278	A	G	3.1721e-51	0.0351825108311339	0.364316770015202	0.0241979296887692	MYOM1	25156	biofsci
rs151231917	18	3050745	T	C	2.1745e-11	0.0135651922938163	-0.297355790618236	0.0444238960526826	MYOM1	18934	biofsci
rs1662806	18	3329203	T	C	3.764e-46	0.203989582546992	-0.140856775279107	0.00987623054501459	MYOM1	31569	biofsci
rs1785258	18	3348985	G	A	1.0408e-33	0.189824814014879	-0.125814362881505	0.0103968501373009	MYOM1	30077	biofsci
rs1791072	18	3353652	T	C	4.5371e-71	0.194278547539417	-0.183343716802915	0.0102858779230575	MYOM1	30191	biofsci
rs181627087	18	3065456	A	G	1.8923e-12	0.0137413158970168	0.432351325574213	0.0613943548286349	MYOM1	9788	biofsci
rs1822435	18	3342151	G	T	5.2483e-57	0.155248224285016	-0.174543509689872	0.0109695073241622	MYOM1	31684	biofsci
rs185565326	18	3308295	A	G	6.7031e-25	0.0562972035109206	-0.183839095644618	0.0178401420352281	MYOM1	29570	biofsci
rs2289608	18	3248159	C	T	1.6769846438804e-308	0.682569807208087	-0.597340491448588	0.00853428902102478	MYOM1	31684	biofsci
rs28622448	18	3279415	C	T	9.3449e-158	0.041220556745182	-0.538634993453052	0.0201281373322815	MYOM1	31227	biofsci
rs28680473	18	3085597	C	T	2.5445e-20	0.0281883219808936	-0.234085608969138	0.0253432658087541	MYOM1	28418	biofsci
rs34543748	18	3102161	A	G	4.7358e-09	0.0567204617740606	-0.102436484166637	0.017492270310725	MYOM1	30542	biofsci
rs35644805	18	3202590	C	T	2.6273e-75	0.125466382395492	-0.221414510299217	0.0120580376366497	MYOM1	31341	biofsci
rs3819220	18	3246480	A	G	1.6769846438804e-308	0.0519901056892287	-0.792402874207675	0.0192733570448845	MYOM1	27310	biofsci
rs3819225	18	3245828	T	G	2.9364e-96	0.133081705150977	0.260899388651211	0.0125320333092144	MYOM1	27595	biofsci
rs4613146	18	3077464	C	A	4.7698e-51	0.816909084075619	-0.154373973089818	0.0102720812516098	MYOM1	31682	biofsci
rs4797098	18	3074785	A	G	1.4428e-238	0.520688488857154	-0.262272025240537	0.00795182991154537	MYOM1	31684	biofsci
rs4798080	18	3333290	G	A	5.4836e-71	0.433341532406838	0.148082106770301	0.00831254142853217	MYOM1	29468	biofsci
rs56040897	18	3385470	T	C	5.197e-16	0.13606469621076	-0.0946114458902977	0.0116707718171756	MYOM1	31228	biofsci
rs58752369	18	3410062	G	A	3.9007e-11	0.0595453072185952	-0.120896803676128	0.0182963517829393	MYOM1	26672	biofsci
rs62075793	18	3353794	C	T	2.148e-09	0.0272775423728814	0.167899074086945	0.0280472201672059	MYOM1	23955	biofsci
rs62077519	18	3009346	A	G	4.9644e-11	0.146532698338948	-0.0747529861144928	0.0113744653247859	MYOM1	30902	biofsci
rs62077520	18	3012722	G	T	1.5275e-10	0.112983993561656	-0.0863297400699719	0.0134837547942166	MYOM1	27441	biofsci
rs6506087	18	3242203	G	T	1.7989e-267	0.50337972962163	0.284930711809952	0.00815469386159844	MYOM1	30077	biofsci
rs71356098	18	3301753	G	A	2.3397e-08	0.0127244340359094	0.328844837037438	0.058881060903049	MYOM1	11480	biofsci
rs71356099	18	3356939	C	A	1.2123e-15	0.0508392822689562	0.160365272996992	0.0200376440669972	MYOM1	25807	biofsci
rs7227886	18	3067599	G	A	5.9499e-28	0.0666096622488243	-0.184217876102368	0.0168085070988857	MYOM1	28465	biofsci
rs7232298	18	3362029	A	C	1.2686e-32	0.576896108449223	0.0970869628958422	0.00816240944443118	MYOM1	30746	biofsci
rs7238627	18	3312574	T	G	1.4328e-59	0.0266096994228319	-0.526988197764581	0.0323760496504034	MYOM1	18416	biofsci
rs72861632	18	3202611	G	A	2.7947e-11	0.0199977718360071	0.221588422842849	0.033286028877867	MYOM1	23027	biofsci
rs72868077	18	3384565	G	A	4.5525e-10	0.215353881278539	-0.0605560115820938	0.00971445257669626	MYOM1	31355	biofsci
rs72873109	18	3012555	G	A	5.7067e-19	0.405104353943563	0.0731915377382308	0.00822598652875278	MYOM1	30661	biofsci
rs73371153	18	3076585	C	T	1.194e-30	0.039996178100516	-0.234964625883545	0.0204166160562667	MYOM1	31240	biofsci
rs74253189	18	3197914	T	C	3.5071e-32	0.0155127752266572	-0.454913033468355	0.0385232228057343	MYOM1	22061	biofsci
rs74744623	18	3212787	C	T	4.9731e-20	0.0198615391109798	-0.273856914637099	0.0298820368196211	MYOM1	28764	biofsci
rs76068451	18	3249591	A	G	6.0223e-23	0.0343747098690929	0.234636217982635	0.0237892972779993	MYOM1	26617	biofsci
rs76351823	18	3334155	A	G	2.4933e-10	0.0157160699417152	-0.230810425475598	0.0364779254473557	MYOM1	24291	biofsci
rs77089782	18	2982385	G	A	7.2825e-12	0.0964258409785933	0.0928772441944111	0.0135545663656997	MYOM1	31235	biofsci
rs77619381	18	3105360	G	A	1.8836e-23	0.0257001063452676	-0.283031973290484	0.0283630433505179	MYOM1	24822	biofsci
rs77710391	18	3162790	A	G	2.6155e-08	0.0889457992508218	-0.0782175295757957	0.0140545037241111	MYOM1	31237	biofsci
rs78478191	18	3141422	A	G	8.6652e-13	0.016877542808602	-0.262446572639533	0.0367047876478326	MYOM1	22367	biofsci
rs78567624	18	3174238	A	G	2.758e-14	0.0186568986568987	0.248770217588544	0.0326933472097651	MYOM1	25550	biofsci
rs79267867	18	3032884	T	C	2.2314e-12	0.110259750210712	0.0897486058841246	0.0127857944958436	MYOM1	31177	biofsci
rs79971000	18	3257799	G	A	1.4988e-36	0.0432144473240364	0.256160037617726	0.0202865295766824	MYOM1	29384	biofsci
rs8094623	18	3056999	A	G	2.7778e-16	0.228969434676765	-0.0834079477920522	0.0101934552755334	MYOM1	27257	biofsci
rs8099021	18	3176040	C	G	1.0427e-70	0.276077832888211	0.158980187125928	0.00894242314328382	MYOM1	31285	biofsci
rs9954608	18	3388779	G	A	1.0242e-09	0.507929945880938	-0.0485159818716881	0.00794614482961349	MYOM1	31683	biofsci
rs9960904	18	3059560	C	A	1.1602e-50	0.372130636423867	0.124912585179367	0.00834436128842708	MYOM1	30734	biofsci
rs9962984	18	3169126	C	T	9.4944e-23	0.488917585382777	0.0788522103060246	0.00803196503173221	MYOM1	31017	biofsci
rs9965011	18	3062917	T	C	4.6395e-46	0.310839511893729	-0.12368520681505	0.00868118665134586	MYOM1	30971	biofsci
rs9966747	18	3208669	C	T	4.423e-26	0.208859569989475	-0.103234378538619	0.00977339138662275	MYOM1	31679	biofsci
rs9967513	18	3306278	T	C	8.5375e-257	0.210117025292563	-0.334412175457585	0.00976944982990514	MYOM1	31565	biofsci
