## Supplementary material for "Multi-level Regulatory Roles of Lactate Metabolism Gene Network in Oral Cancer: Machine Learning Insights": MYOM2.csv

SNP	CHR	BP	effect_allele	other_allele	P	EAF	BETA	SE	gene	samplesize	source
rs10095502	8	2011942	T	G	7.2485e-30	0.134150070715951	-0.133262846608991	0.0117392548039527	MYOM2	31236	biofsci
rs10095633	8	2567703	G	A	4.3777e-30	0.120927862292854	0.139110478025068	0.0122067424251126	MYOM2	31566	biofsci
rs10109720	8	2380081	A	G	2.4976e-16	0.0447023672718915	0.158809151729931	0.0193778402188949	MYOM2	31181	biofsci
rs10780165	8	2522277	C	G	1.6487e-17	0.510966816414361	-0.0678053909288066	0.00796202380535769	MYOM2	31564	biofsci
rs10866931	8	2021085	G	A	5.9973e-18	0.172803655089635	-0.0918422465847243	0.0106392482490066	MYOM2	30902	biofsci
rs11136456	8	1975962	G	A	7.601e-22	0.163565449010654	-0.103699400254637	0.0107961729328527	MYOM2	31355	biofsci
rs111994531	8	2123793	G	A	5.3602e-107	0.0276500938086304	-0.583214397595172	0.0265438904406656	MYOM2	26395	biofsci
rs112059936	8	2381699	A	G	2.8387e-19	0.0247678018575851	0.234702564894402	0.0261509949853928	MYOM2	30269	biofsci
rs113220665	8	2054919	T	C	5.8204e-21	0.0230769230769231	-0.256639491819822	0.0273221292033324	MYOM2	29710	biofsci
rs117095989	8	1976461	A	G	1.7066e-26	0.0244071018186531	0.290548430479581	0.0272761643694277	MYOM2	28224	biofsci
rs117213239	8	2143824	G	A	1.6769846438804e-308	0.09758	0.606311658034785	0.0137403381656964	MYOM2	30075	biofsci
rs117239154	8	2176282	T	C	2.4962e-93	0.0415675010258515	0.423080296989275	0.0206453143049888	MYOM2	29445	biofsci
rs117433038	8	1896917	T	C	3.22e-10	0.0507835171213001	-0.126193138550234	0.0200698408878022	MYOM2	25751	biofsci
rs117538186	8	1947039	A	G	9.4453e-09	0.0145695364238411	0.376522070471212	0.0655904660693689	MYOM2	8095	biofsci
rs117619149	8	2158158	T	C	6.4267e-56	0.0301668487436687	-0.410162176783927	0.0260351002770008	MYOM2	25213	biofsci
rs117654908	8	2354291	C	T	2.7138e-12	0.0135262796289935	0.331011529349272	0.0473421429581762	MYOM2	16719	biofsci
rs11774484	8	2356803	A	G	1.5689e-15	0.0534156070805285	-0.146841285126386	0.0184212468639225	MYOM2	29141	biofsci
rs117749455	8	2082652	T	C	2.9104e-172	0.0181998676373263	0.941389879802746	0.0336459410994108	MYOM2	24718	biofsci
rs11786890	8	2262506	T	C	1.6597e-59	0.0386608562511042	0.401781328839499	0.0246971920138859	MYOM2	22056	biofsci
rs117874764	8	2005649	G	A	5.8989e-09	0.0168989429744833	0.22616862271637	0.0388619235568869	MYOM2	19928	biofsci
rs118020642	8	2051639	A	G	7.9561e-10	0.0413215028856346	0.124930584107438	0.0203274677602041	MYOM2	30546	biofsci
rs118073843	8	2393640	C	T	5.737e-15	0.0285868392664509	-0.197155266571723	0.0252458916910035	MYOM2	28250	biofsci
rs13252711	8	2165057	A	G	9.4794e-81	0.093756237773963	-0.265987265544265	0.0139767462859624	MYOM2	30124	biofsci
rs138928742	8	1956083	A	G	5.9267e-12	0.0103655210038189	1.12215773405522	0.163068769026407	MYOM2	1833	biofsci
rs139775175	8	2788956	C	G	5.9853e-12	0.0524816314289999	0.13775504115972	0.020021953018767	MYOM2	25082	biofsci
rs140660630	8	2109343	G	A	2.6129e-25	0.0282237182806836	0.264081055428012	0.0254043785464317	MYOM2	28247	biofsci
rs142314372	8	2086118	T	C	5.1897e-20	0.0168429905714665	0.302615373979133	0.0330362522220427	MYOM2	27666	biofsci
rs145013953	8	2130921	G	A	8.5633e-28	0.0145109060915256	-0.441245330432322	0.040381196159268	MYOM2	21442	biofsci
rs145511327	8	2143329	T	C	9.5007e-40	0.0140350877192982	0.796282828088586	0.0603518893503552	MYOM2	9920	biofsci
rs146211983	8	2168296	C	T	1.7706e-39	0.0151752190237797	0.569039920628108	0.0432822137510731	MYOM2	17859	biofsci
rs146521304	8	2050975	A	G	1.5621e-08	0.0143241787829833	-0.349203556219469	0.0617578445492835	MYOM2	9285	biofsci
rs148456209	8	2323722	T	C	1.9217e-20	0.0288214101904272	-0.250187850477498	0.026999174497113	MYOM2	24505	biofsci
rs17064818	8	2116577	T	C	3.9144e-145	0.10147637036466	-0.341092891417045	0.0132965170046562	MYOM2	31017	biofsci
rs17069116	8	2381934	C	T	1.2693e-10	0.0253929608747651	0.171259709824128	0.0266311671680239	MYOM2	28487	biofsci
rs17076204	8	2291100	C	G	7.9177e-73	0.0371106439900631	0.382005184769222	0.0211637221478793	MYOM2	31240	biofsci
rs17684206	8	2012582	A	G	5.3332e-21	0.0423049016446308	0.191078528711352	0.0203218821082841	MYOM2	29883	biofsci
rs17693117	8	2391533	T	C	7.0891e-09	0.0180735644350357	-0.198458930178581	0.0342838513273413	MYOM2	23970	biofsci
rs17755042	8	2405870	T	C	3.655e-23	0.0824935281065089	0.155907651264592	0.0157274365500794	MYOM2	26707	biofsci
rs17830077	8	1897249	C	A	1.869e-09	0.906817242286444	0.082115489226111	0.0136658715926826	MYOM2	31684	biofsci
rs183163907	8	2033330	T	C	1.1016e-17	0.0143648676380053	0.362597607186885	0.0423456821585095	MYOM2	19694	biofsci
rs185392094	8	2050140	T	C	6.2736e-13	0.0135927278905785	-0.338483627735363	0.0470495159622144	MYOM2	16846	biofsci
rs185836525	8	2148399	T	C	2.4886e-09	0.0408359356233486	0.144521093640202	0.0242391516093121	MYOM2	21727	biofsci
rs186404942	8	2140356	C	T	2.179e-14	0.0204061317937488	-0.240841232056451	0.0315257846791611	MYOM2	25167	biofsci
rs1866715	8	2060312	C	G	1.6769846438804e-308	0.303495720342373	-0.364697984178985	0.00886807921689553	MYOM2	30077	biofsci
rs187680130	8	2069273	A	G	3.752e-49	0.0367664962259557	0.864040158749081	0.0586314640050133	MYOM2	4107	biofsci
rs2293886	8	1983747	T	C	7.0454e-36	0.336198551903047	0.106475078301181	0.00851480469752818	MYOM2	30902	biofsci
rs2294073	8	2065962	C	A	1.6769846438804e-308	0.920776255707763	0.839718858840571	0.0147851883601711	MYOM2	31355	biofsci
rs28654938	8	2517463	A	G	9.2946e-11	0.763089802130898	0.0608423876443484	0.00939186620424631	MYOM2	31355	biofsci
rs34526111	8	2008201	C	G	4.9969e-14	0.329044961003212	-0.0641390127278082	0.00851564847220598	MYOM2	31231	biofsci
rs35004545	8	1937052	G	A	4.0853e-21	0.0796760180260647	-0.142875856812926	0.0151505616742583	MYOM2	29706	biofsci
rs35335787	8	2041894	A	G	2.05e-31	0.0496066635816751	-0.232439335286221	0.0199356177611579	MYOM2	26685	biofsci
rs35670997	8	2075830	C	G	1.6769846438804e-308	0.286952089704383	-0.337989611338847	0.00879910890244265	MYOM2	31562	biofsci
rs35746461	8	2720573	C	T	2.0224e-09	0.82221722509557	0.0671038828485099	0.0111914414357088	MYOM2	27310	biofsci
rs35921909	8	2009939	T	C	4.3057e-09	0.0689544836413087	-0.0944886585223387	0.0160916668407736	MYOM2	30077	biofsci
rs3779834	8	2060411	G	A	1.6769846438804e-308	0.155717990153707	0.696609571309647	0.0109559953023182	MYOM2	31684	biofsci
rs3779841	8	2048367	T	C	1.9438e-88	0.0766384553225875	0.313433808304779	0.0157211333797181	MYOM2	28588	biofsci
rs3779847	8	2043187	A	C	1.2628e-77	0.183005359571234	-0.19665292700425	0.0105445059466724	MYOM2	30077	biofsci
rs4288423	8	1954587	G	A	9.3234e-09	0.911673244827174	0.0823998758648877	0.0143488795780461	MYOM2	30158	biofsci
rs4363228	8	2482197	A	G	6.7775e-35	0.186086890876835	-0.126019587456401	0.0102262064606921	MYOM2	31568	biofsci
rs4451330	8	2400236	G	A	4.4274e-59	0.412623548423466	-0.130784560700708	0.00806918605746015	MYOM2	31684	biofsci
rs4532638	8	1913134	T	C	1.6557e-08	0.453106522332393	-0.0487401689259131	0.00863498430789496	MYOM2	27061	biofsci
rs4602917	8	2584602	A	G	6.2324e-09	0.33302034428795	-0.0559852102638794	0.00963567695843162	MYOM2	24245	biofsci
rs4875249	8	2970998	G	C	1.5018e-13	0.152108258798931	0.0827395600084145	0.0112006985255739	MYOM2	30902	biofsci
rs55941207	8	2358473	G	A	1.5919e-15	0.0244135615352329	-0.22423182234939	0.028136247236262	MYOM2	26518	biofsci
rs56066830	8	2220099	A	G	3.7048e-35	0.0230887907644837	0.377012613544081	0.0304728068431455	MYOM2	23872	biofsci
rs62476264	8	1910763	A	G	2.0713e-15	0.218608433035196	-0.0772457867803263	0.00973248834939666	MYOM2	30902	biofsci
rs62478453	8	2066477	G	A	1.6769846438804e-308	0.0798105231373141	0.744404564801255	0.014685403358866	MYOM2	31569	biofsci
rs62487706	8	2769944	G	C	1.1953e-08	0.0416236670106639	0.114185383241737	0.0200311176832743	MYOM2	31238	biofsci
rs6420206	8	2396588	C	T	2.287e-17	0.399639219812845	-0.0687580144285758	0.00811007353399651	MYOM2	31684	biofsci
rs6558611	8	2105576	T	A	1.6769846438804e-308	0.259360198481317	-0.499688441033989	0.00906479091783791	MYOM2	31677	biofsci
rs6558646	8	2289496	A	G	3.7762e-45	0.514452713877612	-0.112083634770942	0.00794896845273479	MYOM2	31679	biofsci
rs67832314	8	2499405	G	A	7.3257e-22	0.227864126835729	0.092381293700949	0.00961403826630753	MYOM2	30746	biofsci
rs6992253	8	2356422	G	C	8.4526e-32	0.832546902721679	0.125083484514731	0.0106591918494334	MYOM2	31566	biofsci
rs6993396	8	2924014	T	C	3.1805e-09	0.611559998496749	0.0482671764316225	0.00815048571962555	MYOM2	31684	biofsci
rs7001454	8	1971022	G	A	4.327e-20	0.0893533213507209	-0.128774376289807	0.0140284739135909	MYOM2	31224	biofsci
rs7012291	8	2425683	T	C	1.4728e-15	0.677295078793511	0.0686538264018012	0.00860399112726695	MYOM2	30902	biofsci
rs714650	8	2572856	A	G	2.688e-09	0.511220825852783	-0.0489309613944561	0.00822438211521239	MYOM2	29583	biofsci
rs73169422	8	2070794	C	A	1.9474e-39	0.0176708280562089	-0.479211977663622	0.0364702642097766	MYOM2	21656	biofsci
rs73171422	8	2159989	A	G	1.4672e-48	0.0309229777314884	-0.376530722914486	0.0257121108784074	MYOM2	25238	biofsci
rs73184738	8	1931272	T	C	3.228e-08	0.0172516655066123	-0.299384473716245	0.0541519505329097	MYOM2	10057	biofsci
rs73490628	8	2542597	C	A	3.6557e-11	0.0192348792477025	0.201913121544526	0.0305115331154083	MYOM2	28470	biofsci
rs7386942	8	1902750	C	T	9.0914e-12	0.38541470930888	0.0556689787667384	0.00816224781413404	MYOM2	31684	biofsci
rs7464328	8	2580217	T	A	1.3021e-15	0.347627496130761	-0.0668114325288572	0.00835738370199482	MYOM2	31566	biofsci
rs7465301	8	2313709	C	A	8.2505e-157	0.193524747265963	0.268271183664153	0.0100554433290411	MYOM2	31684	biofsci
rs74696273	8	2016125	C	A	2.0378e-36	0.0245314365816936	0.369288862931037	0.0293016633286548	MYOM2	24336	biofsci
rs75227934	8	2026494	T	C	8.4946e-25	0.0333060003858769	-0.252222522109953	0.0245307309067344	MYOM2	25807	biofsci
rs75533104	8	2073311	C	T	4.3623e-43	0.0304198968950455	-0.324499519578186	0.0235811001800876	MYOM2	30486	biofsci
rs76271807	8	2420062	A	G	2.1192e-09	0.0216126900198282	-0.174739381344895	0.0291801314805361	MYOM2	27770	biofsci
rs76322283	8	2423400	A	G	3.5863e-18	0.0818164213787761	-0.139780444190076	0.0160831706216792	MYOM2	25731	biofsci
rs76919587	8	2032278	C	G	5.2656e-15	0.0229524919848441	-0.230517774436453	0.0294764685228956	MYOM2	25661	biofsci
rs76943481	8	2465660	A	G	9.1315e-15	0.0561216671774441	0.134859875560143	0.0173992537073298	MYOM2	31179	biofsci
rs77029955	8	2061793	T	C	1.1047e-96	0.0174890019839558	0.669531313492649	0.0320878054545591	MYOM2	28261	biofsci
rs77122309	8	2462840	T	C	2.2099e-10	0.0245960502692998	0.184826565886083	0.0291244332560286	MYOM2	24570	biofsci
rs77169263	8	2090526	T	C	1.0072e-39	0.0154599821860288	0.852736974272388	0.0646517338735823	MYOM2	7859	biofsci
rs77255678	8	2353850	C	T	3.4488e-13	0.0616424244921505	0.124873453085502	0.0171633202877429	MYOM2	29344	biofsci
rs77597519	8	2030557	G	A	5.5272e-20	0.0312962050271069	-0.233396552244742	0.0254991808507218	MYOM2	25365	biofsci
rs78139935	8	2414994	C	T	7.0307e-11	0.025418410041841	0.172085486605813	0.026393074739009	MYOM2	28975	biofsci
rs7816051	8	2035025	A	G	1.0523e-42	0.22063963320681	-0.131217638207175	0.00957974785048073	MYOM2	31684	biofsci
rs7821052	8	2547128	A	G	3.5861e-12	0.358942498853036	0.0579942068750973	0.00834124971235596	MYOM2	31231	biofsci
rs7825233	8	2058991	T	C	3.4073e-39	0.41322484873539	-0.105662533430817	0.00806744341860347	MYOM2	31684	biofsci
rs78903948	8	2396692	T	C	1.8501e-15	0.0331829187761391	0.205875550097327	0.0258923873248475	MYOM2	23247	biofsci
rs79324469	8	2179396	T	C	2.2029e-12	0.0158545266291335	0.27740261566962	0.0395098511158678	MYOM2	20528	biofsci
rs79527452	8	1972208	A	G	2.2329e-10	0.0373090250433139	-0.135604767784086	0.0213742678915067	MYOM2	30471	biofsci
rs79549508	8	2043982	T	C	5.1281e-189	0.0727608940344107	0.461274181939982	0.0157302076428597	MYOM2	29951	biofsci
rs79822640	8	2161040	T	C	2.2479e-09	0.0306414150437734	0.148025202618283	0.024757932499002	MYOM2	27463	biofsci
rs80040251	8	2048263	T	G	4.7186e-31	0.0652153041140608	-0.206193035702382	0.0177932082965044	MYOM2	25906	biofsci
rs80120477	8	2146489	G	A	5.416e-132	0.113048656005444	-0.322881887988961	0.0132074237325218	MYOM2	28587	biofsci
rs9650498	8	2399218	A	C	9.4963e-16	0.0140566659345486	-0.31618718530218	0.0393605439123352	MYOM2	23287	biofsci
