## Supplementary material for "Multi-level Regulatory Roles of Lactate Metabolism Gene Network in Oral Cancer: Machine Learning Insights": MYPOP.csv

SNP	CHR	BP	effect_allele	other_allele	P	EAF	BETA	SE	gene	samplesize	source
rs1422625	19	46431340	A	G	4.3356e-16	0.289046576583377	0.0779001918523465	0.00958311602459699	MYPOP	26494	biofsci
rs34717890	19	46400443	T	C	1.5158e-38	0.114535366498075	0.17711593597373	0.0136413019280742	MYPOP	26494	biofsci
rs62111265	19	46394187	T	C	1.2347e-13	0.175929148779828	-0.0856116562331147	0.0115490100005551	MYPOP	25857	biofsci
rs7253390	19	46188626	A	C	6.6037e-13	0.240938076858533	-0.0769737710256292	0.0107096922384803	MYPOP	23836	biofsci
rs73568703	19	46410681	A	G	4.7518e-31	0.186298939102201	-0.129308843463337	0.0111591466350818	MYPOP	26487	biofsci
