## Supplementary material for "Multi-level Regulatory Roles of Lactate Metabolism Gene Network in Oral Cancer: Machine Learning Insights": MYRF.csv

SNP	CHR	BP	effect_allele	other_allele	P	EAF	BETA	SE	gene	samplesize	source
rs174537	11	61552680	T	G	1.6538e-24	0.330483313289236	0.0958316750428807	0.00937898695820789	MYRF	25689	biofsci
rs198462	11	61524119	A	G	3.8437e-132	0.477188186259131	-0.236753101003757	0.00967879894541341	MYRF	21394	biofsci
rs198469	11	61530331	A	G	1.2162e-13	0.741942430550571	0.105047708139447	0.0141667284513286	MYRF	13012	biofsci
rs198746	11	61376970	A	G	1.9973e-14	0.1757395650412	-0.0974162356517792	0.0127329833416261	MYRF	21290	biofsci
rs62636421	11	61441777	G	C	3.3266e-15	0.234273234273234	0.0836490334195435	0.0106180545087006	MYRF	24722	biofsci
rs6591657	11	61434532	T	G	1.2224e-17	0.0957197856118366	-0.128505406134684	0.0150288174086829	MYRF	25575	biofsci
rs77053629	11	61519815	T	C	5.4244e-09	0.0432019541276807	0.133105475074901	0.0228166472521558	MYRF	23235	biofsci
