## Supplementary material for "Multi-level Regulatory Roles of Lactate Metabolism Gene Network in Oral Cancer: Machine Learning Insights": MYRIP.csv

SNP	CHR	BP	effect_allele	other_allele	P	EAF	BETA	SE	gene	samplesize	source
rs6787516	3	40355616	T	C	1.9182e-18	0.374037445266496	0.0751886819456448	0.00858102781785908	MYRIP	29002	biofsci
