## Supplementary material for "Multi-level Regulatory Roles of Lactate Metabolism Gene Network in Oral Cancer: Machine Learning Insights": MYSM1.csv

SNP	CHR	BP	effect_allele	other_allele	P	EAF	BETA	SE	gene	samplesize	source
rs11207303	1	59227624	A	G	2.5642e-27	0.358938704949453	-0.0902739622262276	0.00833793257776719	MYSM1	31256	biofsci
rs138496505	1	59166858	A	G	1.3844e-12	0.0130345987506007	-0.382180682862309	0.0539384211223357	MYSM1	13359	biofsci
rs146284799	1	59207089	T	G	2.5887e-08	0.879788389778471	0.0751693727025062	0.013501943976884	MYSM1	25933	biofsci
rs6664782	1	59150215	C	A	1.2894e-15	0.427221258332572	-0.069991076742026	0.00875391809565826	MYSM1	26664	biofsci
rs7553607	1	58986669	T	C	1.8272e-10	0.486732845172492	-0.0510130662412985	0.0080020496064782	MYSM1	31256	biofsci
rs78999780	1	59219896	A	T	1.3181e-12	0.148859830967948	-0.0815529599252243	0.0114988029165749	MYSM1	29846	biofsci
