## Supplementary material for "Multi-level Regulatory Roles of Lactate Metabolism Gene Network in Oral Cancer: Machine Learning Insights": MYT1L.csv

SNP	CHR	BP	effect_allele	other_allele	P	EAF	BETA	SE	gene	samplesize	source
rs10184659	2	1816813	G	A	2.9481e-26	0.0680033071517156	0.170351875362601	0.0160694156553722	MYT1L	30551	biofsci
rs11681214	2	1782581	C	A	3.4796e-13	0.0508624894683163	0.143831243561393	0.0197722483725658	MYT1L	26493	biofsci
rs12622002	2	1830127	C	T	1.6271e-12	0.312192666589228	0.0624691766556271	0.00884419133487563	MYT1L	29769	biofsci
rs13416613	2	1873390	C	A	6.5829e-10	0.0775067955300513	-0.0936215378174324	0.0151594186692303	MYT1L	30430	biofsci
rs4853830	2	1814627	G	A	8.1869e-94	0.407907099101808	0.169141187928955	0.00823183635380758	MYT1L	30551	biofsci
