## Supplementary material for "Multi-level Regulatory Roles of Lactate Metabolism Gene Network in Oral Cancer: Machine Learning Insights": MZF1.csv

SNP	CHR	BP	effect_allele	other_allele	P	EAF	BETA	SE	gene	samplesize	source
rs1051500	19	58944402	A	G	6.9556e-56	0.497369014508006	-0.125133776780107	0.00794550617690694	MZF1	31681	biofsci
rs111785442	19	59088450	A	G	5.0065e-78	0.958746667832015	0.397631238144897	0.0212642711379928	MZF1	27958	biofsci
rs113106728	19	58823207	T	C	1.7479e-10	0.0191141433831492	0.214795038122896	0.0336563832846907	MZF1	23543	biofsci
rs11668071	19	58973141	G	A	2.1843e-33	0.0191136671177267	0.387358096342967	0.0321715305424211	MZF1	25767	biofsci
rs11668660	19	58873584	A	G	2.4153e-22	0.367786955283395	-0.0947743446308722	0.00974793979232421	MZF1	22630	biofsci
rs116889879	19	58987931	A	G	5.3037e-12	0.0368142813361937	-0.192364698809592	0.0278906640196013	MZF1	18127	biofsci
rs150434806	19	59042259	T	C	4.3724e-22	0.0180623973727422	0.555583998743188	0.0575019663364923	MZF1	8526	biofsci
rs2449636	19	58785202	A	G	4.4482e-09	0.749572682775231	0.0545435474265979	0.00929698428898171	MZF1	30817	biofsci
rs34654929	19	58844684	G	T	6.9905e-20	0.186636272973358	0.102478764748761	0.0112268585395224	MZF1	26132	biofsci
rs36095067	19	58991638	T	C	1.0152e-09	0.0149439601494396	-0.254680314143271	0.0417043810413426	MZF1	19529	biofsci
rs36115826	19	59009166	T	C	1.6034e-21	0.0343126210967422	-0.22413298069172	0.0235241063720607	MZF1	27268	biofsci
rs3794964	19	59070916	C	T	2.7468e-241	0.774626977862968	0.315393755778093	0.00950783057331764	MZF1	31682	biofsci
rs56324988	19	58874114	A	G	2.0682e-08	0.0207299503761806	-0.180282394411908	0.0321588288283817	MZF1	23816	biofsci
rs61012884	19	59085161	G	A	6.6394e-09	0.0744180713220961	-0.0884086572471389	0.0152439232442132	MZF1	31238	biofsci
rs6510136	19	58824721	T	C	1.0394e-13	0.93391845979615	0.119128383071084	0.0160209235147642	MZF1	31565	biofsci
