## Supplementary material for "Multi-level Regulatory Roles of Lactate Metabolism Gene Network in Oral Cancer: Machine Learning Insights": MZT1.csv

SNP	CHR	BP	effect_allele	other_allele	P	EAF	BETA	SE	gene	samplesize	source
rs145608997	13	73519013	C	T	1.2372e-11	0.0162203913491246	0.354111744107678	0.0522597024952299	MZT1	11473	biofsci
rs9318114	13	73283057	G	C	1.4428e-19	0.977893474349888	-0.365508868138541	0.0403926298377197	MZT1	14176	biofsci
