## Supplementary material for "Multi-level Regulatory Roles of Lactate Metabolism Gene Network in Oral Cancer: Machine Learning Insights": MZT2A.csv

SNP	CHR	BP	effect_allele	other_allele	P	EAF	BETA	SE	gene	samplesize	source
rs10177392	2	132284396	T	C	4.4081e-20	0.0158283503341541	0.563016706738777	0.0613454974763862	MZT2A	8529	biofsci
rs10187768	2	132201170	C	A	1.8525e-11	0.87257656645125	0.107735235271081	0.0160384730875621	MZT2A	17482	biofsci
rs113502795	2	131800739	G	A	1.8194e-22	0.0181389175637812	-0.443664768992331	0.0454980124693458	MZT2A	13562	biofsci
rs113883920	2	131957834	A	G	4.3751e-08	0.0431542832636432	-0.140296818410437	0.0256254577088964	MZT2A	18440	biofsci
rs114034528	2	132398849	T	C	1.52e-13	0.0212533118304343	0.388625744136091	0.0526200994023548	MZT2A	8681	biofsci
rs114391450	2	131683702	C	A	2.2259e-09	0.0248487820827203	-0.247776400462337	0.0414327949671143	MZT2A	12020	biofsci
rs115631045	2	132179325	G	A	1.3639e-13	0.0149287491517756	0.648940774871618	0.0876958843864941	MZT2A	4421	biofsci
rs181185182	2	132403935	A	G	8.6366e-18	0.0153111623312479	0.897734017570474	0.104498250191537	MZT2A	3037	biofsci
rs1961526	2	132419119	A	G	4.0086e-27	0.384949183510335	0.097504532890281	0.00903974827930884	MZT2A	25843	biofsci
rs28721291	2	132240980	G	A	1.706e-101	0.0801257178333075	-0.349137489717084	0.0163235316812266	MZT2A	25459	biofsci
rs62176158	2	132222755	A	G	3.2737e-21	0.263429095785982	-0.128470875353686	0.0135897683771816	MZT2A	13953	biofsci
rs7573771	2	132161304	T	C	6.7649e-15	0.105133392337843	-0.117342977838259	0.0150659910430962	MZT2A	23414	biofsci
rs941331	2	132267264	T	C	2.7062e-234	0.809216192937123	0.370304658148343	0.0113300531201877	MZT2A	25229	biofsci
