## Supplementary material for "Multi-level Regulatory Roles of Lactate Metabolism Gene Network in Oral Cancer: Machine Learning Insights": N4BP1.csv

SNP	CHR	BP	effect_allele	other_allele	P	EAF	BETA	SE	gene	samplesize	source
rs113227947	16	47914174	A	G	2.7277e-13	0.0242213757562178	-0.20387697252888	0.0279008337706481	N4BP1	27176	biofsci
rs113275301	16	48193209	T	C	1.1323e-11	0.0224433339282527	-0.196232670573489	0.0289070577121987	N4BP1	27273	biofsci
rs115030699	16	48878185	G	A	4.9153e-12	0.0356571474282057	0.15243611416686	0.0220662865573545	N4BP1	29863	biofsci
rs11641102	16	48432823	T	C	7.4105e-35	0.0421502181784421	-0.266734645469403	0.0216575710839074	N4BP1	26403	biofsci
rs117097463	16	48610292	A	G	1.2306e-09	0.0118193069306931	0.4422871705248	0.07278889628965	N4BP1	8080	biofsci
rs117546997	16	49004304	A	G	1.7224e-08	0.0227242612958792	-0.161309179705791	0.0286120791276369	N4BP1	27502	biofsci
rs117610992	16	48138471	A	G	5.587e-16	0.0379667069264297	-0.193787431091973	0.0239305784329237	N4BP1	23904	biofsci
rs117709701	16	49028045	A	G	3.8587e-08	0.0314922480620155	0.12930715627162	0.0235219391831662	N4BP1	29629	biofsci
rs118131907	16	48755701	G	A	9.8668e-46	0.941578592309422	-0.259982629575137	0.018315471942002	N4BP1	27096	biofsci
rs12443883	16	48602733	T	C	2.8282e-75	0.14549588485099	0.207535019532687	0.0113045738776418	N4BP1	31470	biofsci
rs13337304	16	47896433	T	C	3.2671e-23	0.613814999806404	-0.0822755919882093	0.00829056751191146	N4BP1	30688	biofsci
rs140073475	16	47944953	G	A	5.0629e-13	0.0443550341751903	-0.155391770251546	0.0215119776080219	N4BP1	25490	biofsci
rs140190582	16	48000491	T	C	1.9301e-10	0.0246036599708331	-0.179820421251745	0.0282438973489791	N4BP1	26118	biofsci
rs140591601	16	48535963	T	C	3.2233e-09	0.017115309952116	0.226436946635841	0.0382501303460938	N4BP1	20315	biofsci
rs141764605	16	48810508	C	A	1.3486e-16	0.0176835573940021	0.317056660792365	0.0383414147258371	N4BP1	19580	biofsci
rs1420588	16	49016529	T	A	2.8677e-09	0.344483878275315	-0.0499133688749333	0.00840448043828542	N4BP1	31347	biofsci
rs146166291	16	48594513	G	A	1.2668e-60	0.0289632246000416	-0.407197304484528	0.0247913122973838	N4BP1	28926	biofsci
rs147669928	16	49067151	A	G	6.2552e-13	0.177763282198929	0.0808510749181013	0.0112372756978	N4BP1	27090	biofsci
rs148045971	16	48749053	G	T	3.8843e-35	0.0266990291262136	-0.351571071596208	0.028425403178814	N4BP1	23813	biofsci
rs1486449	16	48872798	A	C	6.4885e-88	0.601234521292661	-0.162118410802719	0.00815628560373903	N4BP1	31349	biofsci
rs17752448	16	48449171	T	C	6.4292e-12	0.0418698165368183	0.1541438027856	0.0224378879713528	N4BP1	24756	biofsci
rs17826113	16	48537936	T	C	4.8091e-14	0.0200579552657792	0.257043879921141	0.034103364634233	N4BP1	21872	biofsci
rs17828898	16	48779778	G	A	9.1907e-17	0.0180005950609938	-0.278342333949502	0.0334759322584702	N4BP1	25241	biofsci
rs1990688	16	48878785	C	T	1.2847e-26	0.194892941495334	0.108813310190735	0.0101900387877149	N4BP1	30688	biofsci
rs2291399	16	48587221	G	A	4.8411e-47	0.02928007023705	-0.363390261475696	0.0252275512149465	N4BP1	27641	biofsci
rs28449353	16	48555134	A	T	1.6769846438804e-308	0.635914084028538	-0.401741616848204	0.00829948635794627	N4BP1	31352	biofsci
rs34796667	16	48606429	A	G	4.8865e-45	0.0700554175425186	0.221484438863709	0.0157279714010388	N4BP1	31026	biofsci
rs34904264	16	48877374	G	A	8.1852e-16	0.264357667455954	-0.0748124601800287	0.00929197274726177	N4BP1	29778	biofsci
rs35606302	16	48468006	A	G	5.6463e-10	0.179178731245065	0.0740157865715295	0.0119376450068594	N4BP1	23856	biofsci
rs36509	16	49369442	G	A	7.1919e-11	0.0372569755145205	0.141785955394323	0.0217573243197206	N4BP1	29447	biofsci
rs41204	16	49302509	C	A	3.7679e-08	0.625728137096471	0.0453130632423208	0.00823664217150557	N4BP1	31470	biofsci
rs4572398	16	48456998	G	A	1.6015e-49	0.142748580113591	-0.173044588722365	0.0116971020780574	N4BP1	29863	biofsci
rs61695212	16	48484746	A	G	2.2475e-123	0.154994760740482	-0.276997372506145	0.0117259477155836	N4BP1	27765	biofsci
rs62057521	16	47856637	G	A	9.4812e-11	0.0741002544734822	0.101570711045619	0.0156861117873762	N4BP1	29618	biofsci
rs62058003	16	48930568	A	G	1.5084e-08	0.0254273504273504	-0.150675483708438	0.0266192289782415	N4BP1	28475	biofsci
rs62059414	16	48414048	C	T	8.8954e-13	0.0931698856178511	0.107422977184413	0.0150311300578466	N4BP1	26193	biofsci
rs6500338	16	48190385	G	T	2.6297e-16	0.299332679837129	-0.0713718759914874	0.00871547251730805	N4BP1	31385	biofsci
rs71382729	16	48598615	A	G	2.9856e-18	0.0340315476800164	0.217576170235087	0.024973734560167	N4BP1	24387	biofsci
rs7197521	16	48474262	C	T	4.7827e-80	0.124506745837874	-0.228730691828087	0.0120729607155232	N4BP1	31470	biofsci
rs72802155	16	48239481	C	T	1.0077e-11	0.0191758041885361	0.226010232771379	0.0332099379577369	N4BP1	24104	biofsci
rs74017045	16	48763057	G	A	7.4595e-88	0.0733257229832572	-0.305431575696515	0.0153718803038081	N4BP1	31141	biofsci
rs75750490	16	49310739	A	G	3.5736e-13	0.0358478802992519	-0.162613286572027	0.0223652536958831	N4BP1	28921	biofsci
rs75971669	16	48658666	A	G	4.3377e-30	0.0765319094838546	0.179692396462592	0.0157667783750486	N4BP1	28459	biofsci
rs77029609	16	48234552	G	A	1.5157e-14	0.0373886090662534	0.17093289999758	0.0222389347138482	N4BP1	28090	biofsci
rs77589508	16	48782644	A	G	7.4056e-47	0.0337904475649274	-0.34784932129885	0.0241982136555722	N4BP1	26154	biofsci
rs79932568	16	48789469	T	C	1.4193e-56	0.0587756052141527	-0.272224261026202	0.0171757907936756	N4BP1	30637	biofsci
rs8051816	16	48925652	A	C	1.3029e-12	0.393561002052116	-0.0586119515519687	0.00826230304232773	N4BP1	30688	biofsci
rs924477	16	48556833	T	G	3.0981e-79	0.127434809927741	0.229504265390896	0.0121770367846268	N4BP1	30325	biofsci
rs9928488	16	48484871	T	G	2.001e-56	0.130559928041376	-0.201803264260859	0.0127499250850313	N4BP1	27096	biofsci
