## Supplementary material for "Multi-level Regulatory Roles of Lactate Metabolism Gene Network in Oral Cancer: Machine Learning Insights": N4BP2.csv

SNP	CHR	BP	effect_allele	other_allele	P	EAF	BETA	SE	gene	samplesize	source
rs10009783	4	39607506	A	G	4.8386e-14	0.151773929042838	0.0856962805804581	0.0113712853401526	N4BP2	30036	biofsci
rs10013417	4	39608977	G	A	1.2624e-49	0.856893181989025	-0.168120802367976	0.0113518435089788	N4BP2	31641	biofsci
rs10028454	4	39533022	T	C	6.4984e-09	0.0450901803607214	-0.114207155536504	0.0196793527133239	N4BP2	29985	biofsci
rs10470856	4	40214992	C	T	2.923e-11	0.0715523021904336	-0.12048256765795	0.018116862045013	N4BP2	22931	biofsci
rs10517538	4	40188705	T	A	1.1622e-39	0.267259276035179	0.11859718898582	0.00899902032687252	N4BP2	31528	biofsci
rs11097005	4	39806655	T	C	3.2948e-15	0.163739708437193	0.0848164360482812	0.0107644633467797	N4BP2	31513	biofsci
rs11097017	4	40191866	A	G	3.1995e-21	0.228005562027885	0.089591533727645	0.00947456997965789	N4BP2	31644	biofsci
rs112944006	4	39725629	T	C	9.7493e-13	0.0136145367237804	-0.284805011481749	0.0399222051418208	N4BP2	23361	biofsci
rs113038325	4	39662743	C	A	8.2162e-15	0.0158539907382185	-0.287134459890707	0.0369828000889628	N4BP2	23430	biofsci
rs113404449	4	40154465	A	G	3.2452e-49	0.0214034315882094	-0.432392970223784	0.0293219341821587	N4BP2	27765	biofsci
rs113789305	4	40152574	G	A	3.0441e-30	0.0363841405508072	0.291728307545998	0.0255283968240048	N4BP2	21883	biofsci
rs114491797	4	40150330	A	G	4.8884e-55	0.0357058731155779	0.3409159843484	0.0218177851953461	N4BP2	30507	biofsci
rs114844057	4	40121237	C	A	2.4131e-41	0.0243696732954545	0.372015121026635	0.0276219452652293	N4BP2	27563	biofsci
rs115557822	4	40099717	T	C	8.814e-35	0.024244421429244	0.348904837822496	0.0283609437115414	N4BP2	26277	biofsci
rs115563119	4	40051621	T	C	1.3301e-43	0.0182490691749951	-0.458555567405647	0.0331165958246837	N4BP2	25447	biofsci
rs11732518	4	40372236	C	T	6.99e-17	0.534969371265361	0.0665250640239519	0.00796955507390947	N4BP2	31644	biofsci
rs12501814	4	40259864	G	A	1.2554e-09	0.514566447469032	-0.0486505782180251	0.0080109629866664	N4BP2	31191	biofsci
rs12505994	4	40032357	A	T	1.6769846438804e-308	0.290945611866502	0.380230124412911	0.00935624038890803	N4BP2	27687	biofsci
rs12650953	4	40141694	A	G	4.4784e-207	0.0957678632870742	-0.417792666250215	0.013605469190145	N4BP2	31192	biofsci
rs13105048	4	40290922	A	G	1.4969e-11	0.0850405136829231	0.096850443167852	0.0143516156670992	N4BP2	31199	biofsci
rs13136820	4	40307564	C	T	1.0996e-08	0.318593672669129	0.0490188525915806	0.00857782742301834	N4BP2	31302	biofsci
rs138077208	4	39775525	G	A	8.5161e-20	0.0149856055932552	-0.338688716006929	0.0371927913649813	N4BP2	24487	biofsci
rs141289768	4	40418895	A	G	1.4775e-09	0.028325969563083	-0.161565826562052	0.0267196696647845	N4BP2	25445	biofsci
rs144133716	4	40101537	T	C	3.7738e-19	0.0285499806276637	0.264265444434209	0.0295483249772694	N4BP2	20648	biofsci
rs150368230	4	40063065	G	A	2.1988e-90	0.0397948046278105	-0.436281818694099	0.021640963228874	N4BP2	27940	biofsci
rs1623354	4	40160011	G	A	6.0886e-55	0.209423490769057	0.152804210467548	0.00978798893549255	N4BP2	31522	biofsci
rs183068506	4	39889697	T	C	9.5529e-13	0.0157714134881879	-0.466551821316188	0.0653736070335292	N4BP2	7537	biofsci
rs183782203	4	39640242	A	C	1.6774e-17	0.0162875596742488	-0.314437002185193	0.0369313259399341	N4BP2	22880	biofsci
rs1873719	4	40387605	A	G	4.0316e-10	0.552654558155781	-0.0531992763278068	0.00850807259592611	N4BP2	27939	biofsci
rs187513382	4	40092476	T	C	6.864e-11	0.0319335083114611	0.171797770495685	0.0263340032643069	N4BP2	23323	biofsci
rs189985201	4	39974587	A	G	8.5389e-12	0.014045228678633	0.335777148668449	0.0491671399218733	N4BP2	14936	biofsci
rs2608820	4	39438504	A	G	5.4551e-12	0.274170410359017	0.0615409075956887	0.00892764098409886	N4BP2	31524	biofsci
rs28576726	4	39987377	G	A	1.6769846438804e-308	0.798720416713849	-0.382942669430765	0.00993206460778721	N4BP2	31528	biofsci
rs4263408	4	39785276	T	C	8.1025e-95	0.445538600315718	0.165232348350046	0.00799800323100828	N4BP2	31641	biofsci
rs4974949	4	39814064	G	A	8.4716e-35	0.153807125676488	-0.135586194845681	0.0110185200560475	N4BP2	31643	biofsci
rs532070	4	39957607	A	G	1.7674e-93	0.214121244149177	-0.199108124047345	0.00970813987963298	N4BP2	31527	biofsci
rs55780042	4	40364977	A	G	2.6781e-14	0.11251099912007	-0.0982941948643433	0.0129115310675752	N4BP2	30037	biofsci
rs55996133	4	39746948	T	C	6.0166e-15	0.0261172969367335	-0.220753426278228	0.0282890275233201	N4BP2	24564	biofsci
rs56157171	4	39520527	C	T	1.5506e-78	0.230036092939319	-0.177237713406761	0.00944673290445272	N4BP2	31633	biofsci
rs62302064	4	40024014	T	C	3.3193e-51	0.0342401898465972	0.345910173843313	0.0229799420597841	N4BP2	28633	biofsci
rs62302159	4	40217274	T	C	8.6399e-13	0.0608799284933956	-0.133275470201143	0.0186388831675351	N4BP2	25173	biofsci
rs62310819	4	39411407	T	C	1.3187e-14	0.183770116787735	0.0812737519078334	0.0105494154940659	N4BP2	29952	biofsci
rs62310830	4	39433817	G	C	3.7164e-24	0.190747467023514	0.103322934199186	0.0101907439859537	N4BP2	31190	biofsci
rs6854439	4	40203439	C	T	1.3204e-08	0.467931222707424	-0.0489986020899852	0.00862135378294422	N4BP2	27019	biofsci
rs71608019	4	40247199	G	A	1.774e-18	0.0770759376446983	0.132175032595374	0.0150697229013412	N4BP2	30951	biofsci
rs74485905	4	40020565	A	T	1.2803e-16	0.0214082471433088	0.245242168531044	0.0296347252167293	N4BP2	27176	biofsci
rs7676054	4	39648158	G	C	6.0216e-11	0.394232221047863	0.0533234211622566	0.00814919172941538	N4BP2	31527	biofsci
rs78436531	4	39733816	G	A	2.0128e-32	0.0772260273972603	-0.177459459075113	0.0149685343574808	N4BP2	31315	biofsci
rs78482209	4	40195757	C	T	1.2747e-32	0.0198881292728403	-0.399163832375056	0.0335606645794495	N4BP2	22774	biofsci
rs79119738	4	39439744	A	G	7.756e-13	0.0324355325204979	-0.169193388593565	0.0236128827255753	N4BP2	28574	biofsci
rs79207827	4	39872824	A	G	3.6527e-09	0.0194198957625198	0.18362982262615	0.0311268641940113	N4BP2	27100	biofsci
rs79216527	4	39800671	T	G	7.6361e-36	0.0298158308876696	0.307547900233166	0.0246071785949422	N4BP2	28546	biofsci
rs813230	4	40097615	G	T	2.1291e-96	0.24408945686901	0.192810995632724	0.00925458722156099	N4BP2	31640	biofsci
