## Supplementary material for "Multi-level Regulatory Roles of Lactate Metabolism Gene Network in Oral Cancer: Machine Learning Insights": N4BP2L1.csv

SNP	CHR	BP	effect_allele	other_allele	P	EAF	BETA	SE	gene	samplesize	source
rs206333	13	32997745	A	G	4.578e-25	0.175536934284528	0.118574162095015	0.0114659680599353	N4BP2L1	26279	biofsci
