## Supplementary material for "Multi-level Regulatory Roles of Lactate Metabolism Gene Network in Oral Cancer: Machine Learning Insights": N4BP2L2.csv

SNP	CHR	BP	effect_allele	other_allele	P	EAF	BETA	SE	gene	samplesize	source
rs1126250	13	32872987	G	C	8.8433e-10	0.596183609527764	-0.0546950986235899	0.00892412971717434	N4BP2L2	26078	biofsci
rs113050076	13	33126430	C	T	3.6503e-21	0.0703337360314105	-0.161694802420607	0.0171248771375655	N4BP2L2	26075	biofsci
rs117528740	13	33306627	G	A	1.8553e-27	0.0297102786491973	0.308806638740286	0.0284438769368488	N4BP2L2	21438	biofsci
rs1207953	13	32977532	G	C	3.134e-10	0.368722654586286	0.0578474331191328	0.00919366079991304	N4BP2L2	25414	biofsci
rs12429688	13	33146212	T	G	1.6769846438804e-308	0.364002110539507	0.375707931325071	0.00983469401907923	N4BP2L2	22330	biofsci
rs12861808	13	32987353	G	T	6.1314e-29	0.324960647627614	0.11409687051951	0.0102201623554053	N4BP2L2	21822	biofsci
rs138849050	13	33412812	A	G	6.9324e-31	0.0322537401469248	0.333478735527022	0.0288588754728936	N4BP2L2	19234	biofsci
rs139012706	13	33384294	T	C	1.2694e-12	0.019441431670282	0.255961697694195	0.0360631336922614	N4BP2L2	20167	biofsci
rs139645291	13	33075676	T	G	1.0008e-49	0.0385463106747483	0.387735986236623	0.0261529631812746	N4BP2L2	19725	biofsci
rs143423393	13	33176686	G	A	6.0785e-25	0.0314154257161233	0.295832122255655	0.0286814669060397	N4BP2L2	19975	biofsci
rs147128832	13	33285286	C	T	2.0907e-09	0.0334442347800179	-0.167011911580439	0.0278794610767781	N4BP2L2	19900	biofsci
rs17594131	13	33216115	C	T	5.6096e-09	0.0656888815024098	-0.107756476005139	0.0184897606350724	N4BP2L2	23830	biofsci
rs208427	13	33134552	A	G	1.8959e-17	0.0673778355151394	-0.170497571651196	0.0200587738268916	N4BP2L2	19776	biofsci
rs55947358	13	33014158	A	G	9.3751e-24	0.0309918658175169	0.323173608374516	0.0321626584503056	N4BP2L2	16095	biofsci
rs56027776	13	33388208	G	C	2.1709e-08	0.0367314346553101	-0.141453379898974	0.0252703622800797	N4BP2L2	22129	biofsci
rs71423117	13	33160804	C	G	2.4388e-11	0.0685338425631233	-0.151688144151657	0.0227180087092492	N4BP2L2	15176	biofsci
rs75543782	13	33285929	G	A	1.572e-09	0.0171349449027866	-0.274113311737786	0.0454078075335508	N4BP2L2	14399	biofsci
rs75993883	13	33086341	T	C	2.8905e-13	0.0196090118011682	0.282553547202884	0.0387086166453707	N4BP2L2	17358	biofsci
rs77077633	13	33437517	C	T	1.4967e-22	0.123268645357686	-0.130676004638866	0.0133737250298191	N4BP2L2	25867	biofsci
rs79126213	13	33069449	T	C	2.4054e-37	0.0531735927980358	0.273945225137826	0.0214519134498932	N4BP2L2	21581	biofsci
rs929063	13	33493343	A	T	3.313e-18	0.305485295783155	0.0827109227760738	0.00950667480156704	N4BP2L2	26076	biofsci
rs9568337	13	33324696	G	C	1.9624e-29	0.16142014327855	-0.138190130992126	0.0122676465202605	N4BP2L2	24544	biofsci
rs9596269	13	33366365	T	C	7.15e-15	0.0357704589867023	0.205522074693034	0.0264106086886111	N4BP2L2	20783	biofsci
