## Supplementary material for "Multi-level Regulatory Roles of Lactate Metabolism Gene Network in Oral Cancer: Machine Learning Insights": N6AMT1.csv

SNP	CHR	BP	effect_allele	other_allele	P	EAF	BETA	SE	gene	samplesize	source
rs1048547	21	30244860	C	T	4.0285e-33	0.20544274175285	-0.12944015228732	0.0107960359217421	N6AMT1	26280	biofsci
rs2738951	21	30233099	A	G	2.5738e-08	0.0665244961123273	0.0974658977660811	0.0175037080915326	N6AMT1	26280	biofsci
rs9941900	21	30234818	T	G	1.2386e-36	0.193534336737163	0.141631983054557	0.0112031120417773	N6AMT1	25524	biofsci
