## Supplementary material for "Multi-level Regulatory Roles of Lactate Metabolism Gene Network in Oral Cancer: Machine Learning Insights": N6AMT2.csv

SNP	CHR	BP	effect_allele	other_allele	P	EAF	BETA	SE	gene	samplesize	source
rs183805321	13	21315619	C	T	8.5927e-09	0.0632633886626996	0.107410664365658	0.018659346877503	N6AMT2	24233	biofsci
rs34359163	13	21436386	A	T	5.9708e-10	0.016501274581209	0.208974728742231	0.0337529644407847	N6AMT2	27043	biofsci
rs78573043	13	21336486	T	C	3.3024e-08	0.0696583160959166	0.0869058111979535	0.0157301280042632	N6AMT2	31181	biofsci
rs9509366	13	21337141	G	T	4.9387e-27	0.50798662006239	0.085556056740478	0.00794628457299086	N6AMT2	31682	biofsci
