## Supplementary material for "Multi-level Regulatory Roles of Lactate Metabolism Gene Network in Oral Cancer: Machine Learning Insights": NAA15.csv

SNP	CHR	BP	effect_allele	other_allele	P	EAF	BETA	SE	gene	samplesize	source
rs3828506	4	140310520	C	T	4.0407e-29	0.810665564282761	0.11357385704839	0.0101397986794148	NAA15	31684	biofsci
rs4863651	4	140317813	T	C	6.4696e-13	0.124773482331622	-0.0865983093337441	0.0120441036054776	NAA15	31563	biofsci
rs62320528	4	139967824	T	C	2.1772e-09	0.601792697564564	-0.0491705681203714	0.00821700670460752	NAA15	30902	biofsci
