## Supplementary material for "Multi-level Regulatory Roles of Lactate Metabolism Gene Network in Oral Cancer: Machine Learning Insights": NAA16.csv

SNP	CHR	BP	effect_allele	other_allele	P	EAF	BETA	SE	gene	samplesize	source
rs1023243	13	42151623	G	A	4.254e-09	0.46717276109587	0.0468003050817154	0.00796722988742367	NAA16	31644	biofsci
rs117230980	13	41831270	A	G	1.3029e-12	0.0349378520553047	-0.16775836906096	0.0236485901859314	NAA16	26516	biofsci
rs117982456	13	41810217	G	A	1.6916e-12	0.0481148732862484	0.149625585288174	0.0211997315473687	NAA16	24291	biofsci
rs11841139	13	41971051	G	A	3.4913e-11	0.0623613978741301	0.109687001727218	0.0165580281576019	NAA16	31189	biofsci
rs12873706	13	41882626	G	A	5.2486e-105	0.749245117150174	-0.200999855434302	0.00923602214047504	NAA16	31198	biofsci
rs138898146	13	41916459	G	A	1.2078e-19	0.0177391511399488	-0.328748965017507	0.0362525462344108	NAA16	21834	biofsci
rs149505442	13	41849170	C	T	6.2847e-09	0.0121489168931719	-0.285757905874979	0.0491931184690696	NAA16	17216	biofsci
rs2755209	13	41137804	C	A	2.8043e-12	0.60733210567853	-0.056874379566103	0.00813979556418923	NAA16	31644	biofsci
rs3818722	13	41835106	G	A	1.2824e-38	0.219662520199932	-0.124779479414555	0.00960108025411308	NAA16	31644	biofsci
rs541610	13	41776095	T	C	2.8157e-10	0.205712832683506	-0.0731947117511089	0.0116023700585088	NAA16	22732	biofsci
rs73179178	13	41906667	G	A	1.2256e-16	0.0385229027277406	0.194355003583373	0.0234708422697806	NAA16	24505	biofsci
rs7358898	13	42004899	C	T	1.4171e-23	0.185448071765467	-0.111501352522509	0.0111423356173188	NAA16	26661	biofsci
rs78185508	13	42103340	A	G	1.1208e-12	0.0785530033165459	-0.108950566607603	0.0153132296912918	NAA16	29458	biofsci
rs9532809	13	41991256	C	T	5.3945e-36	0.207997351096568	0.124534620157784	0.00994216943754808	NAA16	30706	biofsci
rs9594616	13	42286321	T	A	2.8113e-08	0.148287417683046	-0.0630573170770405	0.0113561541370938	NAA16	30698	biofsci
