## Supplementary material for "Multi-level Regulatory Roles of Lactate Metabolism Gene Network in Oral Cancer: Machine Learning Insights": NAA20.csv

SNP	CHR	BP	effect_allele	other_allele	P	EAF	BETA	SE	gene	samplesize	source
rs2067036	20	20030998	T	C	7.1468e-28	0.128184803533009	-0.130280460469921	0.0119050433114254	NAA20	31568	biofsci
rs6046528	20	19984467	C	T	1.2944e-08	0.149148561362302	-0.0663780763470673	0.0116727176778861	NAA20	28917	biofsci
