## Supplementary material for "Multi-level Regulatory Roles of Lactate Metabolism Gene Network in Oral Cancer: Machine Learning Insights": NAA25.csv

SNP	CHR	BP	effect_allele	other_allele	P	EAF	BETA	SE	gene	samplesize	source
rs11525583	12	112261638	A	G	2.3613e-08	0.0305093478580892	-0.168220303482155	0.0301297290948122	NAA25	18621	biofsci
rs144411765	12	111576658	C	T	1.7119e-14	0.0233131354626682	0.229416727255727	0.0299081866395149	NAA25	24549	biofsci
rs232926	12	113110990	G	A	4.3685e-09	0.197153320496848	0.0587591722439345	0.0100105920650007	NAA25	31522	biofsci
rs6490042	12	111719060	A	T	1.2215e-16	0.252480557790292	0.0763830881499428	0.00922389664894854	NAA25	31138	biofsci
rs78745958	12	112428171	T	C	1.448e-99	0.0865684542823857	0.299402648210468	0.0141358354049247	NAA25	31644	biofsci
