## Supplementary material for "Multi-level Regulatory Roles of Lactate Metabolism Gene Network in Oral Cancer: Machine Learning Insights": NAA30.csv

SNP	CHR	BP	effect_allele	other_allele	P	EAF	BETA	SE	gene	samplesize	source
rs1190081	14	57950809	T	A	2.4195e-57	0.180280882774434	0.191669035618107	0.0120091875802375	NAA30	23460	biofsci
rs12884744	14	57817216	C	T	7.0819e-19	0.570921703077659	-0.0816245606660359	0.00919879196993665	NAA30	24121	biofsci
rs60372931	14	57642708	G	A	8.5016e-09	0.024202547231521	0.167486857125591	0.0290856587117239	NAA30	25026	biofsci
rs79340764	14	57924587	T	C	1.0063e-10	0.238079057650923	-0.0671930051478847	0.0103919029288861	NAA30	25524	biofsci
