## Supplementary material for "Multi-level Regulatory Roles of Lactate Metabolism Gene Network in Oral Cancer: Machine Learning Insights": NAA35.csv

SNP	CHR	BP	effect_allele	other_allele	P	EAF	BETA	SE	gene	samplesize	source
rs11141381	9	89023508	A	G	2.6793e-08	0.638693675072344	0.0461454477449789	0.00829760087479167	NAA35	31470	biofsci
rs13284873	9	88369266	T	C	6.055e-24	0.355638359587666	-0.0902616352259408	0.00894485479252998	NAA35	27270	biofsci
rs146640368	9	88625725	T	C	6.6027e-12	0.0937427845763103	-0.10229014804102	0.0148982869020842	NAA35	26516	biofsci
rs17051482	9	88540620	G	A	3.1768e-08	0.0577866686797011	0.0946642644210861	0.0171136697859688	NAA35	31355	biofsci
rs17088766	9	88154909	A	G	1.994e-10	0.175849368610944	-0.0666105487694932	0.010470557990709	NAA35	31469	biofsci
rs62573247	9	88669443	T	G	6.3536e-10	0.297724513198723	-0.0578398316955358	0.00935722771836601	NAA35	27312	biofsci
rs72746616	9	88304981	G	A	5.6106e-10	0.0983609958506224	0.0865205270630977	0.0139524482854812	NAA35	28961	biofsci
rs7450	9	88636887	A	G	2.3985e-116	0.19083768649705	0.232578709106711	0.0101434743536197	NAA35	31470	biofsci
rs7851156	9	88217558	T	C	6.8143e-16	0.139217092597486	0.0931402215947924	0.0115361071112478	NAA35	31352	biofsci
rs7859970	9	88717416	T	G	1.5235e-22	0.453477834000453	0.0783799777426158	0.00802292622371829	NAA35	31343	biofsci
rs78997119	9	88728367	A	T	1.0816e-11	0.0695016355589763	0.107581820806689	0.0158317985676406	NAA35	30846	biofsci
rs79331712	9	88610432	G	A	3.3169e-27	0.0361903575432914	0.240434706849388	0.0222550545049232	NAA35	28942	biofsci
rs79605669	9	88669829	T	C	2.8979e-14	0.0153506947333389	0.334454946619557	0.0439904439910503	NAA35	17094	biofsci
