## Supplementary material for "Multi-level Regulatory Roles of Lactate Metabolism Gene Network in Oral Cancer: Machine Learning Insights": NAA38.csv

SNP	CHR	BP	effect_allele	other_allele	P	EAF	BETA	SE	gene	samplesize	source
rs10255829	7	117663099	C	T	6.223e-37	0.467529783156075	-0.110301626586201	0.00868797222616755	NAA38	26609	biofsci
rs111244419	7	118369959	C	T	1.878e-10	0.0594271371622619	-0.133675807216983	0.0209819191990242	NAA38	20319	biofsci
rs111589539	7	117674073	T	C	8.4032e-11	0.0234330594739834	-0.218174569343539	0.033600469621071	NAA38	19353	biofsci
rs117216500	7	117492597	G	A	7.3694e-13	0.0216160576428204	0.250193634329583	0.0348823470658185	NAA38	19430	biofsci
rs117578302	7	118013845	A	G	3.8369e-08	0.0162708346052873	-0.240114924776174	0.0436715515579961	NAA38	16379	biofsci
rs118058447	7	117807769	G	A	1.4007e-09	0.0158848534566336	-0.295738527950506	0.0488396161958129	NAA38	13409	biofsci
rs11979772	7	118338935	T	G	2.6716e-09	0.0517926308471546	-0.133798715088008	0.0224849116203422	NAA38	20138	biofsci
rs13230485	7	118116178	A	G	6.7586e-19	0.067639019581485	-0.167350024597384	0.0188484828406618	NAA38	22317	biofsci
rs13238484	7	118477139	A	C	2.5562e-08	0.21837899543379	-0.0587999814989879	0.0105576869140281	NAA38	26280	biofsci
rs140316695	7	118334292	G	T	2.6167e-09	0.0192525481313703	-0.243018836042066	0.0408174335789018	NAA38	15894	biofsci
rs1476518	7	117589863	T	C	2.4935e-16	0.219001245612048	0.0860898047998663	0.0105043931865716	NAA38	26493	biofsci
rs1523813	7	118243286	G	A	1.8478e-14	0.0218400351785802	-0.259056655359497	0.0338163164409907	NAA38	20467	biofsci
rs17515227	7	118126637	A	G	1.2735e-20	0.0649748020158387	-0.168916664637876	0.0181431832439556	NAA38	25002	biofsci
rs17587251	7	118128762	T	C	2.7884e-35	0.051059379830863	0.268484137947405	0.0216608555089113	NAA38	21994	biofsci
rs34434439	7	117508622	G	A	4.8712e-10	0.0287820563093091	0.164813348080969	0.0264836977890746	NAA38	25502	biofsci
rs35647931	7	117484397	G	A	4.9086e-10	0.0206874124474685	0.218640465522705	0.0351387717403338	NAA38	19988	biofsci
rs35711783	7	117736885	T	C	2.9276e-22	0.0162234196651023	0.413393627910079	0.0426047230660702	NAA38	17259	biofsci
rs38831	7	117719876	T	C	1.6769846438804e-308	0.66302754707054	0.362273626718171	0.0091708109206709	NAA38	26609	biofsci
rs4454229	7	117751710	T	C	1.353e-27	0.0439497716894977	0.231633856268131	0.021279119587353	NAA38	26280	biofsci
rs461	7	117681398	A	G	8.1928e-20	0.0264601620526671	0.260751078926244	0.0286203122620923	NAA38	23696	biofsci
rs55971469	7	117827819	A	G	5.8698e-42	0.04221877930444	0.304738301464683	0.0224531248776678	NAA38	24527	biofsci
rs6466627	7	117486934	A	T	4.1127e-13	0.609565014031805	-0.0656214735116839	0.00904911586409861	NAA38	25656	biofsci
rs6950694	7	117865940	C	T	1.4312e-12	0.0586255609107529	-0.137381658662253	0.0194017227559001	NAA38	24068	biofsci
rs73205590	7	117870752	G	A	7.4588e-46	0.046926209156818	0.334917177348465	0.0235616572759129	NAA38	20138	biofsci
rs73209401	7	118182856	T	G	1.8272e-10	0.0206290624655723	0.235388971322887	0.036922022700561	NAA38	18154	biofsci
rs74642356	7	118177071	T	C	2.4191e-08	0.0350494926227977	-0.169249292622575	0.0303373949385317	NAA38	16063	biofsci
rs77034751	7	118159504	G	A	9.1977e-39	0.0474095134939977	0.291079449470409	0.022352898899586	NAA38	22158	biofsci
rs77677798	7	118420978	A	C	3.1941e-14	0.0589746051557774	0.157854036335312	0.0207968112374099	NAA38	20831	biofsci
rs7780891	7	118052278	G	A	1.7762e-87	0.113969789176266	-0.325194104520734	0.0164024888918401	NAA38	18404	biofsci
rs7800988	7	118275496	C	T	1.3697e-39	0.51625389905671	0.114209953891165	0.00867421763334229	NAA38	26609	biofsci
rs79039917	7	117935497	G	T	1.9258e-23	0.0839465530596437	-0.177005581905025	0.01774189681007	NAA38	20656	biofsci
rs79410906	7	117628163	C	T	2.432e-16	0.045543369890329	-0.175593425688698	0.0214177502822099	NAA38	25075	biofsci
rs79752823	7	117926010	T	C	6.443e-18	0.0146235782632244	0.394107508242405	0.0456962732033631	NAA38	16617	biofsci
rs79901552	7	117701301	G	T	1.7119e-14	0.0189149250580536	0.25871860364027	0.0337281608771389	NAA38	23685	biofsci
rs981035	7	117477138	G	A	9.138e-14	0.260797571408859	0.0814023746631674	0.0109222416325414	NAA38	21741	biofsci
