## Supplementary material for "Multi-level Regulatory Roles of Lactate Metabolism Gene Network in Oral Cancer: Machine Learning Insights": NAA40.csv

SNP	CHR	BP	effect_allele	other_allele	P	EAF	BETA	SE	gene	samplesize	source
rs12420724	11	63795222	A	G	1.5366e-11	0.116095356185753	0.0861519642361258	0.0127736621300505	NAA40	29862	biofsci
rs4980499	11	63707203	A	G	2.4596e-42	0.634445534838077	0.113066986715649	0.00829198256896592	NAA40	31355	biofsci
