## Supplementary material for "Multi-level Regulatory Roles of Lactate Metabolism Gene Network in Oral Cancer: Machine Learning Insights": NAA60.csv

SNP	CHR	BP	effect_allele	other_allele	P	EAF	BETA	SE	gene	samplesize	source
rs117037427	16	3239621	A	G	1.9113e-22	0.017946629917314	-0.423223410512174	0.0434240081376701	NAA60	15045	biofsci
rs12448257	16	3599655	A	G	6.8544e-23	0.20426422996383	0.108515137586706	0.0110166533930322	NAA60	25346	biofsci
rs12597473	16	3521049	A	G	8.5495e-11	0.945944796495556	0.13502939656746	0.0208035183520206	NAA60	22594	biofsci
rs12929402	16	3723832	T	G	2.0068e-63	0.389548648953362	-0.152090831456803	0.00904683290942529	NAA60	25690	biofsci
rs137967419	16	3887144	A	G	7.7327e-36	0.0370872512573803	-0.315651089690838	0.0252581491310585	NAA60	21946	biofsci
rs17794167	16	3741656	A	G	2.6778e-21	0.0379090183559457	-0.245721493489665	0.0259347617302751	NAA60	20382	biofsci
rs2530890	16	3904546	G	C	4.3372e-13	0.809449741435036	-0.0844898126090098	0.0116626147572655	NAA60	23833	biofsci
rs37845	16	3378342	G	A	3.2338e-14	0.0277683711479851	-0.251964380491822	0.0332034500219836	NAA60	16799	biofsci
rs4010630	16	3538990	G	A	4.7386e-221	0.28471722262219	-0.320445319860911	0.0100968047017519	NAA60	24083	biofsci
rs43223	16	3764263	C	A	8.3525e-30	0.383222983699229	0.10450172132772	0.00921564440789096	NAA60	24908	biofsci
rs4786406	16	3403696	T	G	1.3562e-43	0.40405276237813	-0.125588834725212	0.00907092961641668	NAA60	25236	biofsci
rs56205903	16	3545364	G	A	1.1364e-18	0.0624575311438279	0.161187455587366	0.018273564255778	NAA60	25571	biofsci
rs7206826	16	3516162	T	A	2.779e-214	0.0587470855788709	-0.591304147298896	0.018926032708196	NAA60	25244	biofsci
rs72778108	16	3507139	A	G	1.2649e-11	0.0877942198828086	0.122068069296192	0.018023545896938	NAA60	19219	biofsci
rs72778134	16	3582991	A	G	3.3844e-22	0.0324024269546882	-0.258964578403379	0.0267301719019601	NAA60	22320	biofsci
rs74856421	16	3773110	T	C	7.6361e-11	0.0548845319610428	0.134417316065927	0.0206548013254751	NAA60	22594	biofsci
rs77534894	16	3534028	A	G	2.6792e-12	0.0742469757246083	0.122489734267146	0.017514045907396	NAA60	23715	biofsci
rs79515689	16	3380041	A	C	5.4863e-56	0.0461792556705571	-0.359839295344972	0.0228265042308138	NAA60	21786	biofsci
rs79784851	16	3986499	A	G	4.8677e-24	0.0236404667547336	-0.358363997149276	0.0354380757435699	NAA60	17249	biofsci
