## Supplementary material for "Multi-level Regulatory Roles of Lactate Metabolism Gene Network in Oral Cancer: Machine Learning Insights": NAAA.csv

SNP	CHR	BP	effect_allele	other_allele	P	EAF	BETA	SE	gene	samplesize	source
rs10002311	4	77442504	C	A	8.7803e-12	0.173925690350605	-0.0727326054782753	0.0106564797336745	NAAA	30645	biofsci
rs10020040	4	76617746	A	G	3.4073e-39	0.55381419939577	0.105239086269471	0.00803505144260134	NAAA	31341	biofsci
rs10024226	4	76752460	A	G	1.6769846438804e-308	0.479838865116996	-0.361110956650998	0.00806452668741356	NAAA	30802	biofsci
rs10336	4	76922988	A	G	1.6769846438804e-308	0.452422112818971	0.77586028014813	0.00800832644501624	NAAA	31470	biofsci
rs10434061	4	76079572	C	G	1.0102e-08	0.206598467404024	-0.056508470589119	0.00986375579764336	NAAA	31352	biofsci
rs11098665	4	75985263	C	T	3.676e-10	0.802758751902587	-0.0631083788603854	0.0100699503527023	NAAA	31141	biofsci
rs113022439	4	77255210	T	C	1.0547e-20	0.0346160239361702	0.212209392145553	0.0227436249017259	NAAA	28925	biofsci
rs113327606	4	76888593	C	T	2.8469e-08	0.0153594538860841	0.23201035424625	0.0417976425463446	NAAA	18924	biofsci
rs113625218	4	77468933	G	A	8.6059e-22	0.139001819800983	0.111923467742432	0.0116678100330917	NAAA	30688	biofsci
rs114006102	4	77120034	T	C	3.8581e-30	0.0114953015235836	-0.597523595878643	0.0523826452303994	NAAA	16036	biofsci
rs114096978	4	77143264	T	C	2.4972e-46	0.0255765634739248	-0.376356444873343	0.0263357599609076	NAAA	28926	biofsci
rs114154402	4	76854267	T	C	3.1459e-09	0.0205028147389969	-0.206471264090174	0.0348557066800888	NAAA	20493	biofsci
rs114184822	4	77180934	G	A	1.0754e-09	0.01378582395087	0.258317258916665	0.0423623698574347	NAAA	20493	biofsci
rs114534142	4	76878836	G	A	1.324e-16	0.0170464428596278	0.595922439439574	0.0720452686259535	NAAA	5749	biofsci
rs114735513	4	77363360	T	C	6.4972e-25	0.0155592015313098	0.387104989797538	0.0375542050075707	NAAA	23146	biofsci
rs115011984	4	76981615	A	G	5.2031e-105	0.0138534337836996	0.910237473292412	0.0418248077384385	NAAA	20922	biofsci
rs115049627	4	77579347	T	G	3.9203e-23	0.0415680084188371	0.210982490910337	0.0212982395605069	NAAA	27667	biofsci
rs115140093	4	76910673	C	T	2.4949e-91	0.0203770990867131	-0.63862410718797	0.0315102287039142	NAAA	25227	biofsci
rs115549570	4	76756927	A	G	1.6769846438804e-308	0.0423356721621971	0.812223996480389	0.0209524005159367	NAAA	28092	biofsci
rs115836260	4	76763647	T	C	5.5187e-62	0.0240370631985707	0.450970222750545	0.0271436616117866	NAAA	28928	biofsci
rs116030046	4	76125589	T	C	2.8292e-11	0.0152018837869659	0.276858716601026	0.0415991099860303	NAAA	19300	biofsci
rs116182046	4	77239463	A	T	1.3261e-245	0.0442056468605141	0.680933869756987	0.0203446032195096	NAAA	28591	biofsci
rs116536296	4	77759978	T	C	1.0835e-09	0.0193277840837432	-0.217534536525359	0.0356818726359976	NAAA	20719	biofsci
rs116655606	4	77018210	A	C	2.0026e-20	0.0208176337603617	-0.316557331379983	0.0341773370667857	NAAA	20999	biofsci
rs11727191	4	77423100	T	C	2.2232e-09	0.0173826078674159	-0.201218053674296	0.0336456907740651	NAAA	25859	biofsci
rs11935444	4	77212217	T	C	4.8276e-38	0.560073659288211	0.10354647434521	0.00803015768844645	NAAA	31470	biofsci
rs12504915	4	77010546	T	G	2.0106e-172	0.0735890180483328	-0.430470450946248	0.0153781736744122	NAAA	31013	biofsci
rs12508444	4	76750708	C	T	1.6245e-147	0.313674906007519	-0.228104753527226	0.00881888049823995	NAAA	29863	biofsci
rs13109929	4	77674465	T	C	4.2804e-12	0.220058128562262	-0.0667761695141016	0.00963914913016074	NAAA	31354	biofsci
rs13141160	4	76585823	T	C	7.1478e-49	0.148184540520307	-0.180548688273397	0.01228815878917	NAAA	26233	biofsci
rs13147538	4	76818367	A	G	1.4192e-69	0.200347248433608	-0.175902115438956	0.00997675231628907	NAAA	31355	biofsci
rs1348207	4	77167499	A	T	2.2606e-136	0.588026574060094	-0.201665395400264	0.0081135772008491	NAAA	31353	biofsci
rs137895073	4	76723096	A	G	1.1483e-46	0.0327799321376636	-0.331010898132317	0.0230753233319612	NAAA	29617	biofsci
rs138647661	4	77403448	G	A	1.4513e-47	0.0845160803261362	-0.207990675842265	0.0143565608864376	NAAA	31353	biofsci
rs139279257	4	76131433	T	G	3.0528e-11	0.0190998002969942	-0.219770212262466	0.0330789927846212	NAAA	24390	biofsci
rs139281982	4	76184203	T	C	3.7564e-21	0.0218368525239195	0.2676766443927	0.0283576795305478	NAAA	29109	biofsci
rs140087215	4	77424023	T	A	1.1289e-34	0.0248862343572241	0.344622613357203	0.0280587039257791	NAAA	26171	biofsci
rs140806101	4	76241708	T	C	4.1256e-10	0.0230689476412649	-0.182267729652946	0.0291665700654397	NAAA	26080	biofsci
rs141115040	4	76858197	C	T	2.3951e-102	0.0200637216912081	-0.714057832489346	0.0332432253786975	NAAA	23012	biofsci
rs144093791	4	76407998	C	T	5.8525e-19	0.015641124871001	0.355200151728999	0.0399330123698973	NAAA	20365	biofsci
rs144574613	4	76639722	A	G	9.3041e-42	0.0474258233500794	0.268445607630448	0.0198284588747893	NAAA	28150	biofsci
rs144803457	4	77419710	T	C	1.0994e-14	0.0181553738903656	-0.258756697819271	0.0334864760610922	NAAA	25014	biofsci
rs145143663	4	77158193	T	C	2.9607e-26	0.0652215614809131	-0.172623348817517	0.0162844534519614	NAAA	30926	biofsci
rs145743567	4	76199091	C	G	2.1336e-10	0.729772016092982	-0.0670406472596568	0.0105552551027579	NAAA	22757	biofsci
rs149325294	4	76293689	C	T	2.4103e-20	0.0149826031385358	0.388668272106211	0.0420527430219652	NAAA	19158	biofsci
rs1493713	4	76273453	A	G	6.6213e-17	0.593671314216994	0.0677967585468381	0.00811567891819748	NAAA	31470	biofsci
rs17002221	4	77725778	T	C	1.1494e-25	0.166324200913242	0.112697299234912	0.0107607466088906	NAAA	31141	biofsci
rs17211828	4	76285765	A	G	3.383e-13	0.0573583886402223	-0.126158961007644	0.0173340516079257	NAAA	30777	biofsci
rs17222234	4	76874717	C	T	5.1994e-96	0.0203772390085037	-0.633618639307503	0.030475474568806	NAAA	26969	biofsci
rs17324961	4	77719935	G	A	3.8666e-09	0.30965501623009	0.0508706602422106	0.00863693105862759	NAAA	31355	biofsci
rs183608856	4	77258306	T	G	1.0051e-09	0.0153691467968974	-0.254737340006704	0.0417021101754446	NAAA	18999	biofsci
rs185234582	4	77021551	T	C	6.4303e-33	0.0148915393736486	0.500770401627606	0.0419023171165022	NAAA	19412	biofsci
rs189950597	4	76884122	C	T	5.6391e-10	0.0266602942398803	-0.160025920390523	0.0258106323210522	NAAA	28923	biofsci
rs190853783	4	77028088	G	A	1.1803e-75	0.0200498132004981	-0.587985723246348	0.0319458495599922	NAAA	24936	biofsci
rs191608273	4	76762151	T	C	6.1612e-69	0.0182604398319743	-0.584994337616604	0.0333371897113372	NAAA	25096	biofsci
rs193270860	4	77473278	G	T	5.8391e-11	0.0185651113144251	-0.255820675159479	0.0390703109732392	NAAA	17977	biofsci
rs1962206	4	77470768	C	T	5.1078e-13	0.397689519782543	-0.0589332489382305	0.00816001342225783	NAAA	31349	biofsci
rs2061741	4	76479966	T	C	6.5689e-24	0.471708212264872	-0.0810955304105387	0.00804287758586703	NAAA	31017	biofsci
rs2135231	4	76829964	G	A	1.6769846438804e-308	0.562035037197024	-0.314281087086965	0.00824739710043024	NAAA	29863	biofsci
rs34106002	4	77694753	C	T	4.7049e-26	0.210668429003021	0.103407484861372	0.00979487983304175	NAAA	31341	biofsci
rs34389833	4	76409154	T	C	4.1733e-43	0.121556616182495	0.167900071761079	0.0121980509107544	NAAA	31470	biofsci
rs34462859	4	77718456	C	T	1.3029e-12	0.206743460523158	-0.071677133034322	0.0101040517958136	NAAA	29863	biofsci
rs34999566	4	76271622	T	C	4.8261e-08	0.0549397310181776	0.0967229118139562	0.0177219597299198	NAAA	30662	biofsci
rs35132561	4	77451337	A	G	1.4049e-11	0.0666024987732609	0.108231188565738	0.0160162170838372	NAAA	31354	biofsci
rs35403414	4	76405595	A	G	5.4607e-11	0.0516194331983806	-0.129715954697452	0.0197807088914486	NAAA	26103	biofsci
rs35744199	4	76710487	A	G	5.6741e-140	0.0439600584510472	0.50581886821717	0.0200830157631567	NAAA	29497	biofsci
rs35795399	4	76942677	C	T	2.6137e-163	0.0220269619643717	0.816130205659127	0.0299678780053657	NAAA	25845	biofsci
rs3816248	4	77101068	C	T	1.6974e-178	0.159344582660002	-0.3102445508123	0.0108907796500251	NAAA	31470	biofsci
rs4859679	4	77390080	T	G	3.1368e-11	0.112581511315689	-0.0844614100459031	0.012720091874383	NAAA	30931	biofsci
rs4859695	4	77522427	T	G	3.6513e-16	0.164659923001434	-0.0877479442621699	0.0107672794971679	NAAA	31355	biofsci
rs56323501	4	76340973	C	A	5.2595e-11	0.0554245797860729	-0.121727216317167	0.0185463656515171	NAAA	27766	biofsci
rs56971713	4	76479861	G	A	2.7688e-40	0.104303510758777	0.173598725753108	0.0130656013722827	NAAA	31351	biofsci
rs60810417	4	77733066	A	G	2.9767e-08	0.0639176153645607	0.0959743378290325	0.0173145116054542	NAAA	27875	biofsci
rs62314876	4	75909106	A	G	3.7245e-16	0.460003097533589	0.0659839644458827	0.00809887501943991	NAAA	30688	biofsci
rs6532056	4	76867449	C	A	1.0174e-81	0.108750592323488	-0.250310601080323	0.0130729611160025	NAAA	30185	biofsci
rs6814014	4	76998421	A	G	9.1736e-221	0.0563479923518164	0.552295268560575	0.0174133351586722	NAAA	31011	biofsci
rs71607334	4	76708077	T	C	1.6769846438804e-308	0.062344191457537	0.70508542886775	0.0171948570163039	NAAA	28929	biofsci
rs72649482	4	76679696	T	A	8.989e-61	0.0576456817991807	-0.294087248196148	0.0178824274089208	NAAA	28783	biofsci
rs72651388	4	76868277	T	C	1.4783e-76	0.902495396294487	-0.248825939263993	0.0134369769556104	NAAA	31470	biofsci
rs75847372	4	76866848	C	T	4.7252e-215	0.0544861704519901	-0.592369548771724	0.018925847019017	NAAA	27096	biofsci
rs76352258	4	77452906	A	G	2.3179e-09	0.0142553628949352	-0.255490602200991	0.0427692388638517	NAAA	19452	biofsci
rs7661762	4	76829939	T	A	1.6769846438804e-308	0.310972393177422	0.624716788554721	0.0147251347914617	NAAA	10762	biofsci
rs766254	4	75847450	A	G	6.2469e-14	0.636044195572926	-0.0621556269735214	0.00828454495421873	NAAA	31470	biofsci
rs7664613	4	76834158	T	C	1.9372e-69	0.0231786624483698	-0.498049456924899	0.0282767357196736	NAAA	27619	biofsci
rs7673337	4	76806955	A	G	5.6648e-17	0.0307724404109946	-0.22110947144556	0.0264105914292355	NAAA	24034	biofsci
rs77559517	4	76874716	A	G	1.6769846438804e-308	0.0710868690481513	0.740276100787372	0.0166761152112205	NAAA	27228	biofsci
rs77591087	4	76208750	C	T	2.414e-14	0.0131004366812227	0.552642825841994	0.0724634925381228	NAAA	7365	biofsci
rs78003001	4	76027449	T	C	4.4953e-17	0.0278978388998035	0.216433772750758	0.0257683794588483	NAAA	27766	biofsci
rs78679378	4	77384739	A	G	4.7228e-17	0.0467660728117738	-0.175967543344963	0.0209654891275036	NAAA	25517	biofsci
rs78685292	4	77542464	A	G	4.6454e-25	0.0333873443629541	-0.241872792852129	0.0233924053513732	NAAA	28313	biofsci
rs924937	4	76769442	G	A	7.4445e-16	0.0511317704122878	-0.150443946086809	0.018658788535987	NAAA	29601	biofsci
rs9684709	4	77766480	A	G	4.2629e-08	0.0778478260869565	0.0866385084902544	0.0158111008997471	NAAA	27861	biofsci
rs9991187	4	76828769	A	G	1.2839e-119	0.154007679385649	-0.263614336078537	0.0113361056866028	NAAA	29863	biofsci
