## Supplementary material for "Multi-level Regulatory Roles of Lactate Metabolism Gene Network in Oral Cancer: Machine Learning Insights": NAALAD2.csv

SNP	CHR	BP	effect_allele	other_allele	P	EAF	BETA	SE	gene	samplesize	source
rs117382022	11	90011097	A	G	1.8736e-09	0.0106252554147936	0.592337169620094	0.0985832020670873	NAALAD2	4894	biofsci
rs477509	11	90092990	T	A	6.5529e-09	0.520853778213935	0.0462219066231454	0.0079664098555946	NAALAD2	31569	biofsci
rs7108196	11	89841122	A	T	4.4261e-33	0.158490276552491	0.131455473053381	0.0109711709372788	NAALAD2	31146	biofsci
rs73541266	11	89840889	G	A	1.9793e-08	0.102258828925241	0.0741254594093704	0.0132041503810913	NAALAD2	31239	biofsci
rs79333832	11	90019303	G	A	1.2227e-29	0.0176935382228901	0.378242621403883	0.0334544428193277	NAALAD2	25704	biofsci
