## Supplementary material for "Multi-level Regulatory Roles of Lactate Metabolism Gene Network in Oral Cancer: Machine Learning Insights": NAALADL1.csv

SNP	CHR	BP	effect_allele	other_allele	P	EAF	BETA	SE	gene	samplesize	source
rs113662039	11	64801340	T	C	5.5788e-13	0.0457191309927583	-0.148842033793205	0.020643260075061	NAALADL1	26893	biofsci
rs12363578	11	64364866	T	C	3.4839e-09	0.401008371385084	-0.0481286990206862	0.00814787773970885	NAALADL1	31355	biofsci
rs146305652	11	64764291	G	T	1.9385e-08	0.0427291686415774	0.121398680129545	0.0216111866930511	NAALADL1	26173	biofsci
rs3015996	11	64998459	T	C	2.527e-08	0.141260616897631	-0.0746294698203349	0.0133953421679563	NAALADL1	22971	biofsci
rs35124799	11	64812857	A	G	7.2082e-122	0.944417302416476	-0.407035017082903	0.0173385678417642	NAALADL1	31684	biofsci
rs4645934	11	65485157	A	G	2.1019e-08	0.041981341625944	-0.114378247389865	0.0204126581460683	NAALADL1	29836	biofsci
rs482320	11	65135413	A	G	8.0431e-20	0.349075554462346	0.0787465862022616	0.00864141102003375	NAALADL1	29468	biofsci
rs484182	11	64792544	C	T	6.3497e-157	0.61177859280806	-0.228195898625297	0.00855031356554099	NAALADL1	28796	biofsci
rs492799	11	64835306	A	C	3.3227e-28	0.116661044108965	0.142968019047717	0.012982104211294	NAALADL1	28789	biofsci
rs55646096	11	64918514	T	C	5.0791e-11	0.156526005888126	0.0719457123523401	0.0109528083718757	NAALADL1	31569	biofsci
rs56759307	11	64756590	T	C	1.7307e-25	0.0288156654383409	-0.261644812153737	0.0250761752112073	NAALADL1	28413	biofsci
rs584715	11	64688336	A	G	1.8811e-21	0.630126886810756	-0.0793212655174045	0.00833959937731612	NAALADL1	30846	biofsci
rs71541906	11	64608282	A	G	1.1194e-15	0.134372474801174	-0.098256694905891	0.0122623138821015	NAALADL1	28588	biofsci
rs7948271	11	64583041	C	T	3.2987e-09	0.287334817411074	-0.0571248540345094	0.00965599290644175	NAALADL1	26188	biofsci
rs79504151	11	64563580	T	C	2.27e-25	0.03151414472077	-0.263592941850541	0.0253255069897332	NAALADL1	25542	biofsci
