## Supplementary material for "Multi-level Regulatory Roles of Lactate Metabolism Gene Network in Oral Cancer: Machine Learning Insights": NAB1.csv

SNP	CHR	BP	effect_allele	other_allele	P	EAF	BETA	SE	gene	samplesize	source
rs12613807	2	191343763	C	T	6.0154e-40	0.433349618550115	-0.106044695722192	0.00801656277665838	NAB1	31684	biofsci
rs144798305	2	191554513	G	A	1.1931e-17	0.0156510553146886	0.301833230922391	0.0352872744718471	NAB1	26064	biofsci
rs16832829	2	191552733	T	C	3.2806e-33	0.245837874403397	-0.110770641262406	0.00922588941510063	NAB1	31684	biofsci
rs55755327	2	191734691	A	G	4.254e-09	0.0218466413789792	-0.176545429898867	0.0300554017532971	NAB1	25902	biofsci
rs62182888	2	191445891	T	C	1.9197e-11	0.0812588428740775	0.0982999597069281	0.0146451870065893	NAB1	31226	biofsci
rs75200130	2	191246192	G	A	1.3477e-09	0.0425497028079524	-0.123699703616471	0.0204074409991703	NAB1	29470	biofsci
rs78198927	2	191094582	A	T	2.0299e-09	0.150533085124387	-0.0699652752121618	0.0116700207182563	NAB1	28711	biofsci
