## Supplementary material for "Multi-level Regulatory Roles of Lactate Metabolism Gene Network in Oral Cancer: Machine Learning Insights": NAB2.csv

SNP	CHR	BP	effect_allele	other_allele	P	EAF	BETA	SE	gene	samplesize	source
rs73338505	12	57504529	C	T	4.7301e-09	0.0583745637249262	-0.100424427138492	0.0171481015553322	NAB2	30934	biofsci
