## Supplementary material for "Multi-level Regulatory Roles of Lactate Metabolism Gene Network in Oral Cancer: Machine Learning Insights": NABP1.csv

SNP	CHR	BP	effect_allele	other_allele	P	EAF	BETA	SE	gene	samplesize	source
rs12615260	2	192563924	A	T	7.379e-17	0.212993610961435	0.0909932071225728	0.0109092792291686	NABP1	25063	biofsci
rs12623409	2	192510745	G	A	1.4253e-09	0.0470236735936667	0.126970552786504	0.0209775063668287	NABP1	25355	biofsci
rs13416906	2	192586829	A	G	1.6275e-09	0.159772023854458	-0.0727821320264498	0.012067803887591	NABP1	25575	biofsci
rs6737786	2	192448132	G	A	9.0914e-12	0.0288767027897463	-0.193901732987854	0.028430922272086	NABP1	22058	biofsci
rs6757799	2	192439145	T	C	1.2172e-20	0.352146984402734	-0.0862574334999287	0.00925985845713766	NABP1	25560	biofsci
rs75046744	2	192721089	C	A	6.4751e-09	0.0460747592111298	0.123211423804477	0.0212279769484989	NABP1	25245	biofsci
