## Supplementary material for "Multi-level Regulatory Roles of Lactate Metabolism Gene Network in Oral Cancer: Machine Learning Insights": NABP2.csv

SNP	CHR	BP	effect_allele	other_allele	P	EAF	BETA	SE	gene	samplesize	source
rs73342303	12	56618292	A	G	4.0748e-24	0.0202071230108613	-0.584962769315912	0.0577472945216454	NABP2	7573	biofsci
