## Supplementary material for "Multi-level Regulatory Roles of Lactate Metabolism Gene Network in Oral Cancer: Machine Learning Insights": NACA.csv

SNP	CHR	BP	effect_allele	other_allele	P	EAF	BETA	SE	gene	samplesize	source
rs4788	12	57106660	A	T	9.0218e-17	0.247602869007173	0.142180352342309	0.0170949432304901	NACA	9184	biofsci
