## Supplementary material for "Multi-level Regulatory Roles of Lactate Metabolism Gene Network in Oral Cancer: Machine Learning Insights": NACAD.csv

SNP	CHR	BP	effect_allele	other_allele	P	EAF	BETA	SE	gene	samplesize	source
rs117122752	7	45198733	T	C	6.7279e-11	0.0198360489828965	-0.442679230077294	0.0678269282746444	NACAD	5590	biofsci
rs12666020	7	45190414	T	C	1.5468e-19	0.397647412529595	-0.141241262832045	0.0156216142225811	NACAD	8554	biofsci
rs1992292	7	45142145	C	T	4.4429e-62	0.461590499098016	-0.255007094423156	0.0153370197946193	NACAD	8553	biofsci
rs28554779	7	45233232	A	G	1.1968e-11	0.0598387019346167	0.27877702222799	0.0411133101638459	NACAD	5258	biofsci
rs34494873	7	44988847	C	T	6.2005e-15	0.457603526273054	-0.152668521624126	0.0195736402200246	NACAD	5258	biofsci
rs4720495	7	45160074	T	C	4.1817e-08	0.0530082652260239	-0.238638299862204	0.0435241021835533	NACAD	5258	biofsci
rs74500295	7	45156683	T	C	4.2235e-13	0.0167642705450801	-0.550525869405603	0.0759545079959717	NACAD	5258	biofsci
rs74552514	7	45046969	A	G	1.4499e-12	0.0345253523408391	0.296627449162795	0.0419000832221368	NACAD	8544	biofsci
rs79994371	7	45162677	A	G	3.6634e-17	0.0475329796723159	-0.367966027699154	0.0436853447898225	NACAD	5787	biofsci
