## Supplementary material for "Multi-level Regulatory Roles of Lactate Metabolism Gene Network in Oral Cancer: Machine Learning Insights": NACC1.csv

SNP	CHR	BP	effect_allele	other_allele	P	EAF	BETA	SE	gene	samplesize	source
rs4926198	19	13231918	C	T	2.1544e-20	0.234238494100694	-0.129386278451623	0.0139813574865059	NACC1	14260	biofsci
