## Supplementary material for "Multi-level Regulatory Roles of Lactate Metabolism Gene Network in Oral Cancer: Machine Learning Insights": NACC2.csv

SNP	CHR	BP	effect_allele	other_allele	P	EAF	BETA	SE	gene	samplesize	source
rs10114701	9	138959289	C	T	1.8879e-26	0.0428732606242948	-0.233624938660135	0.0219520731651525	NACC2	25285	biofsci
rs11103260	9	138897256	A	G	2.4611e-08	0.942149431510558	-0.112629290607042	0.0201996647309878	NACC2	22483	biofsci
rs111858082	9	139026721	A	G	1.5291e-13	0.042593872379636	-0.161239602229181	0.0218345749572328	NACC2	25718	biofsci
rs1164885	9	139050860	A	T	3.7187e-30	0.380944874797334	0.102611217103994	0.0089928588296534	NACC2	26217	biofsci
rs11792837	9	138972782	A	C	1.4459e-43	0.168221521013399	-0.16263585757518	0.0117505514587542	NACC2	25880	biofsci
rs1183195	9	138995607	T	C	1.164e-21	0.487136856842842	-0.0929941364507651	0.00972640272469042	NACC2	21155	biofsci
rs12685144	9	138959636	A	G	5.1511e-22	0.791038203236816	-0.11263777878343	0.0116783596457678	NACC2	22179	biofsci
rs143326917	9	138848524	T	C	5.5577e-15	0.0463176064441887	0.445889160180766	0.057065047311871	NACC2	3476	biofsci
rs1572290	9	138923852	C	T	4.3951e-13	0.398028189066059	-0.0781020927039161	0.0107834114850494	NACC2	17946	biofsci
rs1717418	9	138982093	G	T	1.0154e-301	0.306777782025307	0.327739888251832	0.00882743979518718	NACC2	30172	biofsci
rs34696092	9	138957526	T	C	9.9378e-12	0.0627044096086613	0.134521898108552	0.0197605467578224	NACC2	21787	biofsci
rs4842092	9	138947706	G	A	5.986e-10	0.64728463940216	-0.0598465969168266	0.00966702153466863	NACC2	23435	biofsci
rs56085853	9	138968487	C	A	7.5343e-121	0.0399822301199467	0.497368437843052	0.0212770659332751	NACC2	28774	biofsci
rs62583479	9	138971331	A	G	6.3618e-55	0.0465573402223969	0.354165746898129	0.0226902782998026	NACC2	21878	biofsci
rs7388909	9	138919208	C	T	4.8684e-14	0.315873015873016	0.0759143849633558	0.0100742332908707	NACC2	22798	biofsci
rs78892281	9	138981009	A	G	4.8588e-08	0.0310528316229571	-0.169758174718628	0.0311117540353765	NACC2	17168	biofsci
