## Supplementary material for "Multi-level Regulatory Roles of Lactate Metabolism Gene Network in Oral Cancer: Machine Learning Insights": NADK.csv

SNP	CHR	BP	effect_allele	other_allele	P	EAF	BETA	SE	gene	samplesize	source
rs12137617	1	1651266	A	G	4.6781e-14	0.914660361134996	0.175636912767203	0.0232921667728301	NADK	11807	biofsci
rs4648729	1	1808769	C	T	9.6226e-13	0.490649493514232	-0.103086723925732	0.0144468193180296	NADK	9586	biofsci
rs79052177	1	1688384	A	G	1.1324e-08	0.0655351501847192	-0.156685848142901	0.0274430069433228	NADK	10841	biofsci
