## Supplementary material for "Multi-level Regulatory Roles of Lactate Metabolism Gene Network in Oral Cancer: Machine Learning Insights": NADKD1.csv

SNP	CHR	BP	effect_allele	other_allele	P	EAF	BETA	SE	gene	samplesize	source
rs10075150	5	36242354	G	A	9.6613e-43	0.520309922902842	-0.122297850095104	0.00892457037217527	NADKD1	25152	biofsci
rs138373837	5	36219710	T	C	3.6262e-09	0.0257577096403641	-0.178730812317101	0.0302913043720935	NADKD1	21715	biofsci
rs2362978	5	36262317	A	C	7.2884e-11	0.021984083208573	0.20086183452595	0.0308320927327352	NADKD1	24463	biofsci
rs7715070	5	36171933	G	T	8.4592e-11	0.0573067562869394	-0.124992376304894	0.0192532927148635	NADKD1	24968	biofsci
rs884693	5	36301374	C	T	2.2342e-15	0.209421624262468	-0.0859509131403351	0.010842257630539	NADKD1	25690	biofsci
