## Supplementary material for "Multi-level Regulatory Roles of Lactate Metabolism Gene Network in Oral Cancer: Machine Learning Insights": NADSYN1.csv

SNP	CHR	BP	effect_allele	other_allele	P	EAF	BETA	SE	gene	samplesize	source
rs10898026	11	71063519	A	G	3.5473e-13	0.849035678033009	-0.0806992258891978	0.0110977111114592	NADSYN1	31674	biofsci
rs12573862	11	71133599	G	A	1.4168e-12	0.0401536579772189	-0.144331540740731	0.0203791904805968	NADSYN1	31237	biofsci
rs1790357	11	71133260	A	G	2.6069e-33	0.0716169724770642	-0.186591649193794	0.0155164609238606	NADSYN1	31235	biofsci
rs4488226	11	71164965	T	A	4.4876e-62	0.679239138763313	-0.142646597301577	0.00857957557012544	NADSYN1	31177	biofsci
