## Supplementary material for "Multi-level Regulatory Roles of Lactate Metabolism Gene Network in Oral Cancer: Machine Learning Insights": NAE1.csv

SNP	CHR	BP	effect_allele	other_allele	P	EAF	BETA	SE	gene	samplesize	source
rs116911056	16	66699014	C	T	3.3675e-09	0.0804587362266697	0.0933767372138311	0.0157928385505245	NAE1	27096	biofsci
rs2271025	16	66951783	A	G	3.6115e-11	0.0773689227836034	-0.0993583129092231	0.0150108493464705	NAE1	31086	biofsci
rs7186114	16	66839222	A	T	1.7128e-71	0.567454325834214	-0.144115158035107	0.00806053761291716	NAE1	31353	biofsci
rs7199714	16	66440142	C	G	3.0268e-10	0.343981105045108	-0.0535084940590581	0.00849718828353205	NAE1	30688	biofsci
rs73585255	16	66870959	T	C	1.3116e-33	0.0667119719107487	-0.193378941228247	0.0160055405750908	NAE1	31348	biofsci
rs8051710	16	66673183	C	T	2.5822e-15	0.51689278063813	-0.0630912533274445	0.00797654158585067	NAE1	31470	biofsci
