## Supplementary material for "Multi-level Regulatory Roles of Lactate Metabolism Gene Network in Oral Cancer: Machine Learning Insights": NAF1.csv

SNP	CHR	BP	effect_allele	other_allele	P	EAF	BETA	SE	gene	samplesize	source
rs1055263	4	164045822	A	G	1.009e-24	0.184279754970123	0.105180607196868	0.0102460286587958	NAF1	31684	biofsci
