## Supplementary material for "Multi-level Regulatory Roles of Lactate Metabolism Gene Network in Oral Cancer: Machine Learning Insights": NAGA.csv

SNP	CHR	BP	effect_allele	other_allele	P	EAF	BETA	SE	gene	samplesize	source
rs111825235	22	41899598	A	G	9.8649e-17	0.0706865595075239	0.136341002825594	0.0164135750879534	NAGA	28253	biofsci
rs112564946	22	42854569	G	C	1.8598e-09	0.276296039718277	-0.0541090849871129	0.00900392461720824	NAGA	30844	biofsci
rs113253914	22	42689945	T	G	4.203e-09	0.0822734181265499	0.087502616012976	0.0148912741466238	NAGA	29863	biofsci
rs113322803	22	41461125	A	G	5.9596e-15	0.121827411167513	-0.095431385660066	0.0122274252258339	NAGA	31259	biofsci
rs116589976	22	42715375	A	G	4.7472e-39	0.0417208164513416	-0.262461762433461	0.0200780106052938	NAGA	31023	biofsci
rs116886942	22	41567673	A	G	1.8241e-21	0.0320126930794717	-0.235713419057254	0.0247738653287846	NAGA	26290	biofsci
rs11702960	22	42269532	T	C	1.6519e-22	0.142503963161471	0.111510092760237	0.01142357579448	NAGA	31355	biofsci
rs143333223	22	42425480	G	A	7.0554e-09	0.0235309846914901	0.222421564621386	0.0384161049814131	NAGA	14745	biofsci
rs187166731	22	42666026	T	C	1.5639e-08	0.0246171240620824	-0.261591439080567	0.0462641598572002	NAGA	9729	biofsci
rs4822100	22	42682786	A	G	4.46e-18	0.0667278497954189	0.139446024528772	0.0160902353347686	NAGA	31012	biofsci
rs4822108	22	42705870	A	C	8.5331e-17	0.439416716776909	0.0668500276564765	0.00803128748711228	NAGA	31469	biofsci
rs58874647	22	42386269	T	C	5.8902e-44	0.272940003068897	-0.125503968364214	0.00902575086581282	NAGA	30929	biofsci
rs6002593	22	42476770	T	A	1.1888e-201	0.316621060993909	-0.307438443082642	0.0101469186163975	NAGA	22444	biofsci
rs61736522	22	42549103	T	C	3.5974e-16	0.0630081300813008	-0.134867272265333	0.0165454924080004	NAGA	30937	biofsci
rs73165105	22	42287966	T	C	8.9327e-10	0.119882815511526	-0.0759991825949223	0.0124033722185828	NAGA	30803	biofsci
rs74538360	22	42419459	A	G	1.5027e-44	0.131638587188916	-0.174245894387786	0.0124439131860586	NAGA	28247	biofsci
rs75274740	22	42544551	G	C	3.4124e-12	0.803443120991465	0.0774028679059407	0.0111214212916953	NAGA	25598	biofsci
rs78463060	22	42631773	T	C	6.9429e-17	0.0687427289346851	-0.137164619878013	0.01643122977048	NAGA	28929	biofsci
rs8137791	22	42220491	A	G	1.5674e-67	0.122592945662536	-0.212322757678811	0.012228389957946	NAGA	31086	biofsci
rs9611576	22	41793032	C	A	1.2631e-11	0.483238753805104	-0.0540222443774389	0.00797647088715563	NAGA	31470	biofsci
