## Supplementary material for "Multi-level Regulatory Roles of Lactate Metabolism Gene Network in Oral Cancer: Machine Learning Insights": NAGK.csv

SNP	CHR	BP	effect_allele	other_allele	P	EAF	BETA	SE	gene	samplesize	source
rs10183160	2	71268059	T	C	1.1093e-57	0.213594915722575	0.23406165974712	0.014620720958162	NAGK	13925	biofsci
rs10191329	2	71676999	A	C	6.7125e-101	0.180220485521199	-0.328559786284693	0.0154076196996269	NAGK	14256	biofsci
rs10210235	2	71182900	T	C	4.4625e-29	0.476179604261796	-0.132681589458207	0.0118550383718913	NAGK	14263	biofsci
rs1045525	2	71214173	G	C	1.9103e-53	0.377377104235758	-0.188001242701774	0.0122158846192486	NAGK	14260	biofsci
rs10469960	2	71517852	T	G	1.0973e-20	0.253407331898667	-0.126978479254588	0.0136155349833357	NAGK	14256	biofsci
rs111274560	2	71270869	A	C	2.1062e-09	0.0236157008140566	0.245448707285148	0.0409805167938605	NAGK	12912	biofsci
rs115261678	2	71710183	C	T	1.1061e-08	0.0305330980424344	-0.196689946347068	0.0344254741134275	NAGK	14253	biofsci
rs115551256	2	71298984	A	G	2.384e-16	0.0210914454277286	0.342007219726368	0.0417026032759468	NAGK	13925	biofsci
rs115891065	2	71294179	T	C	6.7369e-11	0.0198084457988681	0.34961626843395	0.0535687226589979	NAGK	8974	biofsci
rs116544894	2	71468223	A	C	6.1659e-54	0.0161238101405167	-0.937470543549855	0.0606266923333024	NAGK	8575	biofsci
rs12477422	2	71703791	T	A	1.3705e-20	0.298142376773559	-0.121857064979673	0.0130993888717735	NAGK	13925	biofsci
rs12986792	2	71457449	G	A	4.7755e-26	0.77039164289569	0.150396300944315	0.0142474707222731	NAGK	13925	biofsci
rs143556162	2	71705588	G	A	2.2127e-10	0.016566265060241	-0.380291665351146	0.0599299775200369	NAGK	8545	biofsci
rs148653024	2	71174096	T	C	4.9711e-12	0.02507696891449	-0.307247425689057	0.0444886371215802	NAGK	10333	biofsci
rs17655204	2	71367198	A	G	4.8586e-21	0.0813471502590674	0.203856152381849	0.021658714475027	NAGK	14263	biofsci
rs17656087	2	71040352	C	A	9.1183e-13	0.75245394140743	-0.0980143555585459	0.0137215432457261	NAGK	14257	biofsci
rs17664519	2	71202549	G	A	2.4727e-41	0.395575377031864	-0.163055591729753	0.0121085980149971	NAGK	14263	biofsci
rs1824305	2	71406455	C	T	9.7493e-17	0.911728068850974	0.173401187966235	0.020872094653968	NAGK	14261	biofsci
rs188512756	2	71144213	A	G	1.5478e-45	0.0169088438218691	-0.674306083166495	0.0476097268390261	NAGK	13270	biofsci
rs190614795	2	71219774	A	G	2.5892e-13	0.032258064516129	0.28796892366194	0.0393706743860574	NAGK	10333	biofsci
rs193297002	2	71236609	T	C	9.0283e-12	0.0163551401869159	0.332258861261587	0.0487083093296957	NAGK	13100	biofsci
rs2080643	2	71379393	T	C	4.9394e-09	0.0616854576724632	0.143954505685281	0.0246101319255447	NAGK	14263	biofsci
rs2160784	2	71268375	C	T	2.3103e-08	0.547951741530911	0.078088468042714	0.0139768154721163	NAGK	10333	biofsci
rs34017685	2	71269843	T	C	1.6769846438804e-308	0.0693690248565966	-0.981407736012103	0.0233150581211761	NAGK	14248	biofsci
rs34467783	2	71158175	C	T	4.0292e-11	0.052751058099269	0.174898611040979	0.0264869473953506	NAGK	14263	biofsci
rs357735	2	71380988	A	G	1.4275e-29	0.26965073956478	-0.152484952674726	0.0135032059043371	NAGK	13924	biofsci
rs357737	2	71380325	G	A	3.0037e-50	0.361346652727766	-0.18593314542214	0.0124736279390411	NAGK	13925	biofsci
rs4390795	2	71720798	A	G	3.1336e-12	0.585027297014752	0.0847880193394295	0.0121615679364625	NAGK	13925	biofsci
rs4622761	2	71689430	C	A	1.9189e-32	0.501056882950213	0.140443976431882	0.0118420189574767	NAGK	14262	biofsci
rs4852235	2	71105399	G	T	2.1048e-22	0.651571341183667	-0.122449441124087	0.0125762012534239	NAGK	13925	biofsci
rs4852760	2	71338247	C	A	2.2016e-134	0.366487522549609	0.30314985921579	0.012287750313762	NAGK	14263	biofsci
rs56039437	2	71403712	C	T	2.2929e-12	0.0245997840476973	0.298689099134017	0.0425749898987994	NAGK	11496	biofsci
rs57433250	2	71807600	A	G	6.9862e-10	0.274077849511081	-0.081872086511262	0.0132771287155005	NAGK	14256	biofsci
rs59869380	2	71706084	T	C	4.2411e-11	0.156232722323821	0.119801432113509	0.0181641167634765	NAGK	11496	biofsci
rs6546654	2	71143721	C	G	4.8401e-21	0.453375898455421	0.113299505536614	0.0120368762986831	NAGK	13925	biofsci
rs6546664	2	71289687	C	T	2.5415e-150	0.586608524936761	0.314053004270316	0.0120262773568987	NAGK	14256	biofsci
rs72837609	2	71355643	C	T	2.9598e-08	0.0204681909151556	-0.312160913768882	0.056310143908089	NAGK	7865	biofsci
rs72837625	2	71370275	C	T	7.7447e-13	0.024809619238477	0.320465820422373	0.0447215691789295	NAGK	10333	biofsci
rs7590535	2	71245770	C	T	6.2734e-32	0.282325899843505	-0.172296420956178	0.0146511807886273	NAGK	11496	biofsci
rs7600682	2	71183961	C	T	2.0447e-12	0.872342098023032	0.126260677190769	0.0179564356383089	NAGK	13925	biofsci
rs77142807	2	71716845	T	G	8.1423e-35	0.0344303222877894	-0.399706389799564	0.0324737492322087	NAGK	14262	biofsci
rs77540623	2	71119900	T	C	8.5976e-23	0.01764899571946	-0.519163100327381	0.0528297361711371	NAGK	10333	biofsci
rs78081987	2	71270170	G	A	1.6769846438804e-308	0.0994301885349344	-0.930994681164634	0.0197972772988074	NAGK	14247	biofsci
rs79823429	2	71370012	C	T	3.3027e-09	0.0143880800727934	0.352780905407322	0.0596326688090268	NAGK	9915	biofsci
rs80251789	2	71286406	A	G	4.5662e-35	0.0365858618726104	0.38964868799939	0.0315367117211414	NAGK	14263	biofsci
