## Supplementary material for "Multi-level Regulatory Roles of Lactate Metabolism Gene Network in Oral Cancer: Machine Learning Insights": NAGLU.csv

SNP	CHR	BP	effect_allele	other_allele	P	EAF	BETA	SE	gene	samplesize	source
rs1032070	17	40618251	T	C	9.0855e-96	0.725731895223421	-0.184887959049021	0.00890408386705232	NAGLU	31684	biofsci
rs117585204	17	41018908	T	C	3.3326e-08	0.027093296587501	-0.13945993955391	0.0252512157659762	NAGLU	29749	biofsci
rs1474040	17	40722162	A	G	4.9224e-19	0.210613723862006	0.0870049520582695	0.00976037424510265	NAGLU	31569	biofsci
rs181312370	17	40598090	A	G	3.79e-12	0.0184512528953464	-0.235192007002124	0.0338664027246855	NAGLU	24071	biofsci
rs1973522	17	40838829	C	T	3.9807e-48	0.0515158555000581	-0.265247030671943	0.0181972688815976	NAGLU	30902	biofsci
rs2354155	17	40546652	G	A	2.0212e-23	0.523986513932895	-0.0819335626300958	0.00821652686877954	NAGLU	29693	biofsci
rs36010851	17	40845269	A	G	2.0446e-11	0.0141533710756562	-0.643648499585065	0.0960282422881921	NAGLU	3886	biofsci
rs55999482	17	40919453	A	C	1.2458e-12	0.265691087613293	0.0639872725988491	0.00901203805510396	NAGLU	31555	biofsci
rs72823055	17	40565916	T	G	4.3364e-18	0.111548706240487	-0.109969325218476	0.0126847677138529	NAGLU	31355	biofsci
