## Supplementary material for "Multi-level Regulatory Roles of Lactate Metabolism Gene Network in Oral Cancer: Machine Learning Insights": NAGPA.csv

SNP	CHR	BP	effect_allele	other_allele	P	EAF	BETA	SE	gene	samplesize	source
rs11076884	16	5194490	C	G	4.8044e-08	0.886409694362877	-0.0711151110869512	0.0130288022070885	NAGPA	29254	biofsci
rs115412245	16	4963122	C	A	6.7011e-13	0.0762660042040894	0.108304754742048	0.0150726817538165	NAGPA	31240	biofsci
rs11643483	16	5106587	C	T	1.4892e-08	0.0205232649224503	-0.353482710497328	0.0624241003244672	NAGPA	6383	biofsci
rs116918604	16	5031683	G	A	7.027e-34	0.0511159107271418	-0.224627046229688	0.0185132689564824	NAGPA	30077	biofsci
rs117272414	16	5055361	A	G	6.0614e-12	0.0212552374301676	-0.201561512279192	0.0293048243379992	NAGPA	27987	biofsci
rs12444698	16	5052889	G	T	1.6769846438804e-308	0.31243188394904	-0.362641597312807	0.00857095986369358	NAGPA	31684	biofsci
rs12447751	16	4828659	A	G	2.8324e-12	0.0399370773854245	-0.155345923737192	0.0222373849433411	NAGPA	26371	biofsci
rs12927924	16	5077452	A	G	1.6668e-232	0.134141276852796	0.380227672944901	0.0116787942705247	NAGPA	31562	biofsci
rs12932352	16	5178408	T	C	4.4726e-29	0.0770644979884933	0.176731118890463	0.0157909844521898	NAGPA	28192	biofsci
rs139001871	16	5011131	A	G	5.4893e-13	0.0165331260464004	0.27089889205632	0.0375585969271313	NAGPA	21799	biofsci
rs139799000	16	5005861	T	C	1.5952e-08	0.039710554182845	-0.122857923858447	0.0217413020684221	NAGPA	27739	biofsci
rs139884927	16	5007711	A	G	7.0713e-15	0.0164615317705389	0.258170526830787	0.0331702290614127	NAGPA	28068	biofsci
rs141785524	16	5106463	A	G	3.0211e-21	0.0162242595881534	0.329025595441654	0.0347726316756836	NAGPA	25908	biofsci
rs146720936	16	5156651	T	C	7.7787e-13	0.0202313525967169	0.22356388236051	0.0312022166588291	NAGPA	25909	biofsci
rs147535575	16	4727048	T	G	1.244e-12	0.017407475153954	0.261964605118684	0.0368938250994555	NAGPA	21476	biofsci
rs148718586	16	5136753	T	C	5.2213e-17	0.0183395842603776	0.306226135218911	0.0365355224800648	NAGPA	20806	biofsci
rs149895871	16	5024848	A	G	1.0418e-11	0.0167326376394386	-0.272191254172524	0.0400251825854752	NAGPA	18970	biofsci
rs150752905	16	5072715	A	G	3.9272e-11	0.0254750982961992	-0.280418803825007	0.0424452522969465	NAGPA	11179	biofsci
rs150783384	16	5080558	A	C	2.1951e-20	0.0163087472025142	0.319877655696588	0.0345720243930385	NAGPA	26076	biofsci
rs1534508	16	5286719	A	G	5.0172e-09	0.215203926609793	-0.0573697739196913	0.00981266978870971	NAGPA	30746	biofsci
rs182183236	16	5001616	T	G	7.9261e-10	0.0187726910475516	-0.250291327945425	0.0407229390428924	NAGPA	16368	biofsci
rs1876354	16	4919710	C	T	5.4143e-10	0.623680417591835	0.0516636380008143	0.00832398382380277	NAGPA	30746	biofsci
rs2080172	16	4985964	A	G	2.0928e-11	0.0327377981834514	0.167986650491526	0.0250748799133543	NAGPA	25113	biofsci
rs2340756	16	4984996	G	T	1.3112e-11	0.103404863016273	0.0882926583650157	0.0130465693926879	NAGPA	31684	biofsci
rs2937114	16	5067051	G	A	8.6074e-57	0.0460125488769664	0.325774633591244	0.0205134836339805	NAGPA	27069	biofsci
rs2939955	16	5000128	G	A	2.326e-12	0.146904633412998	0.0795443911885471	0.0113414496390651	NAGPA	31017	biofsci
rs2972271	16	5088094	G	A	1.2753e-302	0.649761358938705	0.309637791111197	0.00832733488182052	NAGPA	31684	biofsci
rs35103368	16	4920335	G	A	3.5279e-10	0.957680494537537	0.125568579453642	0.0200150755461118	NAGPA	30796	biofsci
rs4786579	16	5068029	C	A	1.2296e-190	0.766902175955504	0.276710698633839	0.009395629983153	NAGPA	31684	biofsci
rs492459	16	5421561	C	G	2.4924e-08	0.514814956415354	0.0446235541843599	0.00800594821923282	NAGPA	31231	biofsci
rs58516395	16	5138567	A	G	6.129e-09	0.29861218593613	0.0574333827047919	0.00987965229814251	NAGPA	24458	biofsci
rs62036177	16	5020932	G	A	9.7256e-26	0.0253339810541657	-0.294641940533042	0.0280916366848809	NAGPA	25660	biofsci
rs72771955	16	4997452	G	T	3.9812e-13	0.176245900327974	0.0776480676954863	0.0107006322274801	NAGPA	30077	biofsci
rs72773718	16	5090928	G	C	7.2396e-77	0.152612282309808	-0.21007271190814	0.0113207686786306	NAGPA	30168	biofsci
rs72773724	16	5096765	T	C	2.0754e-75	0.0235591728992521	-0.513748159512159	0.0279589313534162	NAGPA	27805	biofsci
rs73510408	16	5030781	A	G	1.7637e-29	0.0258053267076413	-0.300387884308272	0.0266443040897882	NAGPA	28016	biofsci
rs77166554	16	5122503	T	C	8.3075e-15	0.0208752925806978	0.250752295570401	0.0323009526691229	NAGPA	23446	biofsci
rs79511895	16	5000102	A	G	8.4062e-14	0.0260971240919494	0.208655182954224	0.0279552489923799	NAGPA	25173	biofsci
rs9932130	16	5117607	A	G	2.5322e-33	0.0372328093847081	0.275216885529089	0.0228811604101304	NAGPA	26642	biofsci
