## Supplementary material for "Multi-level Regulatory Roles of Lactate Metabolism Gene Network in Oral Cancer: Machine Learning Insights": NAGS.csv

SNP	CHR	BP	effect_allele	other_allele	P	EAF	BETA	SE	gene	samplesize	source
rs16940439	17	42067365	C	T	2.0881e-15	0.316392888020148	-0.0677931274052529	0.00854258841533448	NAGS	31678	biofsci
