## Supplementary material for "Multi-level Regulatory Roles of Lactate Metabolism Gene Network in Oral Cancer: Machine Learning Insights": NAIP.csv

SNP	CHR	BP	effect_allele	other_allele	P	EAF	BETA	SE	gene	samplesize	source
rs1104684	5	70968915	G	A	2.9687e-12	0.56991220023588	-0.137464828252148	0.0196966411503128	NAIP	5258	biofsci
rs115467303	5	70997560	C	T	2.7645e-11	0.0237334944334168	-0.391722158715391	0.0588303910363281	NAIP	6235	biofsci
rs149519	5	70955522	T	C	2.5747e-17	0.573914895264646	-0.155183383708263	0.0183338709294641	NAIP	6083	biofsci
rs28751879	5	70305553	T	A	4.2014e-18	0.0876892316481005	-0.557614322341798	0.0642931306747144	NAIP	1512	biofsci
rs4704279	5	71105671	T	C	7.4612e-09	0.695422601375475	-0.110828969645569	0.019173898765712	NAIP	6421	biofsci
rs4976210	5	70307464	T	C	9.5487e-14	0.227958133759092	0.192182478436698	0.0258063512557502	NAIP	4266	biofsci
rs6866864	5	71006645	C	T	2.6429e-10	0.438291555488744	0.112372651635586	0.0177847039068743	NAIP	6421	biofsci
rs76051795	5	70956057	G	A	2.1935e-16	0.0925524222704266	-0.250059120197466	0.0304541615147322	NAIP	6419	biofsci
rs76079891	5	71006834	T	C	1.2566e-12	0.0905527557795376	0.241233941952971	0.0339809189831065	NAIP	5258	biofsci
