## Supplementary material for "Multi-level Regulatory Roles of Lactate Metabolism Gene Network in Oral Cancer: Machine Learning Insights": NAMPT.csv

SNP	CHR	BP	effect_allele	other_allele	P	EAF	BETA	SE	gene	samplesize	source
rs122452	7	105806598	C	T	8.2241e-09	0.424455269816095	-0.0464175651142085	0.00805357157231738	NAMPT	31556	biofsci
rs3801267	7	105918922	A	T	6.1935e-25	0.634170285067019	0.0852193137853627	0.00826369103373214	NAMPT	31560	biofsci
rs6968555	7	106072993	C	A	2.5317e-09	0.383602232757302	0.0490386015610732	0.00822850553075259	NAMPT	31231	biofsci
rs79015167	7	106010432	C	T	5.0535e-09	0.105432164838105	0.0761565202770407	0.0130280074375668	NAMPT	31234	biofsci
