## Supplementary material for "Multi-level Regulatory Roles of Lactate Metabolism Gene Network in Oral Cancer: Machine Learning Insights": NANOS1.csv

SNP	CHR	BP	effect_allele	other_allele	P	EAF	BETA	SE	gene	samplesize	source
rs10886403	10	120904383	G	C	6.6658e-36	0.289036877049836	-0.113884053046545	0.00910424202340297	NANOS1	29355	biofsci
rs10886427	10	120987697	A	G	4.4131e-14	0.373107562200325	0.0628439433860195	0.00832557574367996	NANOS1	30840	biofsci
rs11198817	10	120957303	A	G	1.9812e-12	0.446761141441127	-0.0576021459478212	0.00818712366187035	NANOS1	30180	biofsci
rs117619580	10	120834871	C	T	1.1873e-14	0.0319793425364982	-0.198182097536346	0.0256805703540592	NANOS1	24491	biofsci
rs139069829	10	120799008	T	C	4.4802e-13	0.039114652870494	-0.156919078007648	0.0216733070920207	NANOS1	28321	biofsci
rs1397616	10	120832872	T	C	4.3925e-10	0.0267686424474187	0.168489141941209	0.0270040615990655	NANOS1	26319	biofsci
rs143283795	10	120803168	G	A	6.7673e-09	0.0176505729647532	-0.204034179263613	0.0351995478760654	NANOS1	23274	biofsci
rs145050769	10	120886583	A	G	4.9527e-08	0.0178545681741722	0.180995164241318	0.0331912424568261	NANOS1	25882	biofsci
rs145089048	10	120775091	T	C	3.3424e-10	0.0289040977961433	-0.159635235385457	0.0254119351446946	NANOS1	27585	biofsci
rs151057173	10	120786364	T	C	4.4215e-09	0.0155867970660147	-0.267843024599405	0.0456485768384158	NANOS1	15638	biofsci
rs17667035	10	120754331	T	C	5.2248e-10	0.0430629626681525	0.126035940076978	0.0202878018281145	NANOS1	29479	biofsci
rs35282946	10	121046009	T	C	7.417e-09	0.123056689698492	-0.072056704558616	0.0124639702066381	NANOS1	29825	biofsci
rs35911794	10	120821375	C	T	4.3652e-08	0.032194289519687	-0.130199964307023	0.0237795124115615	NANOS1	28379	biofsci
rs4495807	10	121005451	C	G	4.2643e-09	0.0771996100414331	0.0914226029565373	0.0155647382325514	NANOS1	28971	biofsci
rs609940	10	120756825	T	C	2.0638e-43	0.25932086727085	-0.127622383562137	0.00923789068208968	NANOS1	30504	biofsci
rs61276248	10	120907615	T	C	8.4135e-19	0.149650242727724	0.100477048543115	0.0113474407136534	NANOS1	30514	biofsci
rs7089236	10	120762715	G	A	1.0943e-28	0.349129993611184	0.0936763237272488	0.00843004299123925	NANOS1	30962	biofsci
rs74424992	10	120718828	T	C	6.7592e-09	0.16184638958054	-0.0637678563413548	0.0110007170185372	NANOS1	30458	biofsci
rs76473913	10	120822906	C	T	3.9723e-35	0.111891048716103	0.161904889952754	0.0130922160637815	NANOS1	29355	biofsci
rs7912267	10	120900271	A	G	3.4171e-24	0.834041113908828	0.109601993645923	0.010801312064129	NANOS1	30962	biofsci
rs7918493	10	120848761	C	A	1.6769846438804e-308	0.400778122610534	-0.355640182416301	0.00876602298766095	NANOS1	27094	biofsci
