## Supplementary material for "Multi-level Regulatory Roles of Lactate Metabolism Gene Network in Oral Cancer: Machine Learning Insights": NANOS3.csv

SNP	CHR	BP	effect_allele	other_allele	P	EAF	BETA	SE	gene	samplesize	source
rs12052136	19	13983851	G	C	2.2944e-08	0.188861845155308	-0.0797539029639394	0.0142718411946493	NANOS3	16024	biofsci
