## Supplementary material for "Multi-level Regulatory Roles of Lactate Metabolism Gene Network in Oral Cancer: Machine Learning Insights": NANP.csv

SNP	CHR	BP	effect_allele	other_allele	P	EAF	BETA	SE	gene	samplesize	source
rs112002681	20	25536607	A	G	1.4764e-24	0.0456026058631922	0.209936279711703	0.0205242386336194	NANP	27272	biofsci
rs116208948	20	25551330	A	C	1.0874e-144	0.741365011220607	0.290410530826266	0.0113383150417076	NANP	20284	biofsci
rs116889249	20	25477870	A	G	1.8597e-26	0.0294833230115898	0.268471764982673	0.0252225895080536	NANP	27467	biofsci
rs117295153	20	25172498	T	C	1.1621e-10	0.029453995110404	0.153992775302514	0.0238963370631752	NANP	30630	biofsci
rs117450491	20	25154561	C	T	3.6969e-15	0.0342247879359095	0.175658589976997	0.0223344975749211	NANP	30325	biofsci
rs117672824	20	25300316	A	G	9.4696e-19	0.014420199161996	-0.342428446709011	0.0387314301058705	NANP	23452	biofsci
rs118015381	20	25158862	C	T	9.6754e-33	0.0482054750915168	-0.227147324295893	0.0190614205642459	NANP	29993	biofsci
rs118136828	20	25922436	C	A	2.1055e-29	0.0241485203796762	-0.372294184260582	0.0330684192338614	NANP	19403	biofsci
rs13043183	20	25274953	G	T	1.6769846438804e-308	0.305520010589948	-0.3573807495617	0.0092529353777286	NANP	27524	biofsci
rs13044759	20	25484623	A	G	3.7304e-37	0.0420171768332966	-0.270357786035634	0.0212278412402351	NANP	27566	biofsci
rs145320819	20	25636109	T	C	2.7449e-12	0.0197256116836315	0.245927986047288	0.0351808174134939	NANP	20892	biofsci
rs146733659	20	26246759	C	T	4.9818e-27	0.0158725431804646	-0.41191502723008	0.038261441530595	NANP	21865	biofsci
rs150041744	20	24812173	A	G	1.0554e-14	0.0160143412010756	-0.296382460139758	0.0383309355862184	NANP	21596	biofsci
rs150470819	20	24758523	A	G	1.3476e-13	0.0137377479354789	-0.394990639053989	0.0533677379722467	NANP	12957	biofsci
rs17244452	20	25589119	C	T	1.0393e-28	0.115657556998339	0.138812316435943	0.012486715281011	NANP	31353	biofsci
rs1980497	20	25199109	T	G	1.3446e-67	0.103943784295922	-0.231644498869954	0.0133343598244275	NANP	30192	biofsci
rs2153269	20	26221422	A	G	2.6696e-97	0.68658639790737	0.181651643417589	0.00867764009580854	NANP	30857	biofsci
rs35000100	20	25605223	A	G	6.8874e-14	0.0264844486333648	0.204238581518098	0.0272681684269823	NANP	26081	biofsci
rs3865552	20	25745709	A	G	4.4903e-51	0.0620989668297988	-0.288851549863748	0.0192151371936636	NANP	23251	biofsci
rs4358194	20	25282753	T	C	1.2938e-13	0.0222147732813262	-0.243661929574619	0.0328979463687277	NANP	21269	biofsci
rs4815363	20	25031017	C	T	4.5101e-12	0.15503510228731	0.0763523076628135	0.011033092158261	NANP	31355	biofsci
rs6037030	20	25120101	T	C	5.0211e-19	0.179644447799502	0.0927030330956091	0.0104021626247612	NANP	31355	biofsci
rs6050422	20	25177920	A	G	7.7483e-111	0.458820830465703	-0.180245831018643	0.00805762423193275	NANP	31015	biofsci
rs6138403	20	24882221	T	C	5.9201e-09	0.229081202584996	0.0650515461080307	0.0111787782011326	NANP	22656	biofsci
rs6138692	20	25844056	C	G	9.6606e-58	0.179760557507892	0.200462552860344	0.0125152210307691	NANP	21650	biofsci
rs62211593	20	26104978	C	T	8.894e-48	0.0289076405827675	-0.433019497802124	0.0298200203705039	NANP	20030	biofsci
rs73099831	20	25197041	T	C	1.4866e-11	0.0308774672659762	0.173347705431753	0.0256841855970712	NANP	25329	biofsci
rs73107466	20	25369807	G	A	1.2037e-08	0.0137200318145665	0.230057319149841	0.0403658903987929	NANP	22677	biofsci
rs76753687	20	25462464	G	A	3.7624e-28	0.946592267835791	-0.199910614397276	0.018171709849587	NANP	29951	biofsci
rs77644941	20	24766753	A	G	1.0218e-11	0.0611993372934093	0.116643135424027	0.0171443258604308	NANP	29608	biofsci
rs78574737	20	25639835	A	G	5.9796e-47	0.0411631001219647	-0.338458241913594	0.0235207050767623	NANP	22899	biofsci
