## Supplementary material for "Multi-level Regulatory Roles of Lactate Metabolism Gene Network in Oral Cancer: Machine Learning Insights": NANS.csv

SNP	CHR	BP	effect_allele	other_allele	P	EAF	BETA	SE	gene	samplesize	source
rs10818472	9	100850967	G	A	8.4256e-11	0.231058175091547	-0.0613056103751624	0.00944238215432375	NANS	31564	biofsci
rs35559072	9	100816565	T	C	2.8797e-08	0.0280204880988249	0.141306804942759	0.0254661917788997	NANS	28308	biofsci
rs75369015	9	100809204	T	C	1.8697e-13	0.0153587208079108	-0.426748555196535	0.0580010540388898	NANS	9828	biofsci
