## Supplementary material for "Multi-level Regulatory Roles of Lactate Metabolism Gene Network in Oral Cancer: Machine Learning Insights": NAP1L1.csv

SNP	CHR	BP	effect_allele	other_allele	P	EAF	BETA	SE	gene	samplesize	source
rs146487474	12	76513775	A	C	2.1778e-12	0.40451575148737	-0.139528717188097	0.0198688098523456	NAP1L1	5258	biofsci
rs2632225	12	77011941	T	C	2.0301e-12	0.145300113250283	0.147244474314838	0.0209377140867171	NAP1L1	9184	biofsci
rs35400189	12	76489264	A	G	2.8774e-41	0.374519956850054	-0.252035871621267	0.0187319022528051	NAP1L1	6083	biofsci
