## Supplementary material for "Multi-level Regulatory Roles of Lactate Metabolism Gene Network in Oral Cancer: Machine Learning Insights": NAP1L4.csv

SNP	CHR	BP	effect_allele	other_allele	P	EAF	BETA	SE	gene	samplesize	source
rs10766611	11	3112415	G	C	4.1207e-08	0.328623130555112	0.0534580587267389	0.00974498399962427	NAP1L4	23864	biofsci
rs111487557	11	2921964	T	C	6.3214e-10	0.0221587022378579	0.185827413005408	0.0300579740558382	NAP1L4	25541	biofsci
rs116910736	11	2978772	C	T	1.8669e-25	0.0225297346752059	-0.330759230415167	0.0317217226994761	NAP1L4	22563	biofsci
rs12363575	11	3030104	G	A	2.4482e-155	0.205531962869706	-0.261024377262133	0.00983076014666172	NAP1L4	31684	biofsci
rs12789474	11	3024139	G	T	3.0332e-56	0.711357717132828	0.138784601120767	0.00878289051942303	NAP1L4	31568	biofsci
rs140943597	11	3029655	T	C	2.4725e-15	0.0156236732614418	-0.347642252123396	0.0439225071856115	NAP1L4	16852	biofsci
rs193123157	11	3028329	T	C	2.4725e-08	0.0183244574242685	0.195792480434902	0.0351178376831563	NAP1L4	22538	biofsci
rs3764892	11	2938242	T	C	2.8797e-08	0.74704284991025	0.0551310683872517	0.00993585315249548	NAP1L4	26802	biofsci
rs3764893	11	2938255	C	T	2.0757e-11	0.854727199400818	-0.0897743560907558	0.0133981577629663	NAP1L4	22432	biofsci
rs4758468	11	3123829	T	C	4.0519e-16	0.138713434574206	-0.100566063600818	0.0123592601114452	NAP1L4	27398	biofsci
rs4930028	11	2933065	A	C	9.057e-10	0.329549935222216	0.0609876206941228	0.00995651234109165	NAP1L4	22828	biofsci
rs60292798	11	2932917	C	T	1.4686e-10	0.129760870559188	-0.0821491471976693	0.0128187793083669	NAP1L4	26946	biofsci
rs61871200	11	2959313	T	A	5.7922e-44	0.389770042906041	-0.125482830846294	0.00902345202147907	NAP1L4	25818	biofsci
rs7124487	11	2988323	T	C	6.1138e-79	0.817807805540877	0.193946921314795	0.010310128556495	NAP1L4	31569	biofsci
rs74791313	11	2998938	C	T	5.0296e-17	0.0208439376972412	-0.263992142812678	0.0314801028872737	NAP1L4	24721	biofsci
