## Supplementary material for "Multi-level Regulatory Roles of Lactate Metabolism Gene Network in Oral Cancer: Machine Learning Insights": NAP1L4P1.csv

SNP	CHR	BP	effect_allele	other_allele	P	EAF	BETA	SE	gene	samplesize	source
rs10802190	1	117061384	T	A	1.3622e-16	0.874020062378825	-0.25765084483189	0.031162791619624	NAP1L4P1	4676	biofsci
