## Supplementary material for "Multi-level Regulatory Roles of Lactate Metabolism Gene Network in Oral Cancer: Machine Learning Insights": NAP1L5.csv

SNP	CHR	BP	effect_allele	other_allele	P	EAF	BETA	SE	gene	samplesize	source
rs11947594	4	89571448	A	G	1.6785e-10	0.160197243646479	-0.0725642012411271	0.0113594554228439	NAP1L5	28802	biofsci
rs142369459	4	89702976	C	G	3.5294e-15	0.0432915921288014	-0.308257678084332	0.0391657152039656	NAP1L5	7870	biofsci
rs2869950	4	89742764	T	C	1.978e-09	0.588729016786571	0.0486961334087727	0.00811656333901806	NAP1L5	31346	biofsci
rs2924358	4	89615729	A	C	4.5934e-10	0.945951140343384	0.115473164179503	0.0185275835025275	NAP1L5	28489	biofsci
