## Supplementary material for "Multi-level Regulatory Roles of Lactate Metabolism Gene Network in Oral Cancer: Machine Learning Insights": NAPA-AS1.csv

SNP	CHR	BP	effect_allele	other_allele	P	EAF	BETA	SE	gene	samplesize	source
rs830131	19	47969748	C	T	3.9374e-09	0.172455922709673	0.148662039292784	0.025252597128042	NAPA-AS1	5494	biofsci
