## Supplementary material for "Multi-level Regulatory Roles of Lactate Metabolism Gene Network in Oral Cancer: Machine Learning Insights": NAPA.csv

SNP	CHR	BP	effect_allele	other_allele	P	EAF	BETA	SE	gene	samplesize	source
rs2974219	19	48085029	T	G	1.5734e-13	0.0638663812872649	0.122237554147062	0.0165615589295282	NAPA	30490	biofsci
rs71363738	19	48018257	T	G	5.939e-27	0.0316610781532112	-0.261360922018611	0.0243135485988884	NAPA	27588	biofsci
rs76873944	19	48096678	T	A	5.6544e-11	0.119103142442083	0.0819291676550801	0.0125033067263499	NAPA	30484	biofsci
