## Supplementary material for "Multi-level Regulatory Roles of Lactate Metabolism Gene Network in Oral Cancer: Machine Learning Insights": NAPB.csv

SNP	CHR	BP	effect_allele	other_allele	P	EAF	BETA	SE	gene	samplesize	source
rs1028523	20	23456538	G	A	1.3265e-254	0.838137472283814	0.368843711050041	0.0108219579627919	NAPB	31470	biofsci
rs11087414	20	23111222	A	G	1.2666e-11	0.480514224038239	0.0546123847151785	0.00806396325012971	NAPB	30803	biofsci
rs117567509	20	23732521	C	T	6.6586e-15	0.0455799767621998	-0.165344539044509	0.0212233225569601	NAPB	25517	biofsci
rs117748404	20	23276345	T	C	3.1768e-08	0.0139000953568547	-0.2456515956759	0.0444119893831175	NAPB	18494	biofsci
rs117940465	20	23805302	T	G	1.2682e-26	0.0320864625457346	0.267648697783871	0.0250614434660029	NAPB	25633	biofsci
rs12480454	20	23887473	T	C	4.9992e-09	0.0193933927162025	0.1994442241152	0.0341087722735621	NAPB	22599	biofsci
rs13041546	20	23663817	T	G	3.7495e-14	0.0822734181265499	0.112718010525454	0.0148912741466238	NAPB	29863	biofsci
rs137918909	20	23449318	A	G	6.8373e-55	0.03125	-0.37286413212146	0.0238955730376034	NAPB	28925	biofsci
rs141508891	20	23133214	T	C	2.1784e-08	0.0178898522408108	-0.203850986121238	0.0364214733109233	NAPB	21453	biofsci
rs143626681	20	23386354	A	G	2.6467e-11	0.0133689839572193	-0.428079516165662	0.0642279844209546	NAPB	9189	biofsci
rs147078828	20	23355915	G	A	2.875e-151	0.0188154367507966	0.868672107381018	0.0331590942272625	NAPB	24632	biofsci
rs1572708	20	23230219	G	C	6.3749e-31	0.170095892479613	0.122906626888673	0.0106294865334238	NAPB	31349	biofsci
rs17750862	20	23377815	A	G	8.9494e-78	0.0540416587043761	-0.331456498939527	0.0177550445910729	NAPB	31026	biofsci
rs2268197	20	23014459	G	C	2.5162e-09	0.466743604539335	-0.0480923594688121	0.00806878168360856	NAPB	30856	biofsci
rs2983649	20	23601516	A	G	4.4554e-25	0.538980856376584	-0.0901593928416473	0.00871610526311362	NAPB	26487	biofsci
rs2995729	20	23310588	G	A	8.3663e-68	0.132555078019127	-0.207113474453515	0.0119036889525042	NAPB	30688	biofsci
rs3004154	20	23643605	A	G	1.0005e-15	0.202926184632811	-0.0797089782445571	0.00993060302550982	NAPB	31346	biofsci
rs3004155	20	23650346	T	C	5.2835e-13	0.0240323937736643	-0.215667025809412	0.0298798838717354	NAPB	23877	biofsci
rs34074361	20	23464311	A	G	1.102e-87	0.19732364748614	0.200261374855464	0.0100886326009543	NAPB	31016	biofsci
rs34604301	20	23433317	T	C	1.2903e-09	0.0231251823752553	-0.209512558311704	0.0345246038249492	NAPB	18569	biofsci
rs34877072	20	23244820	G	A	2.1945e-31	0.561152844362236	0.0937834998490385	0.0080473918472819	NAPB	31352	biofsci
rs3848799	20	23989930	C	T	2.0907e-09	0.620053365402683	0.0491961500359307	0.00821222415716801	NAPB	31470	biofsci
rs4072312	20	23702419	T	C	3.8117e-16	0.722645099904852	0.0729007901436185	0.00895103262899888	NAPB	31136	biofsci
rs4378871	20	23746806	G	A	1.0023e-10	0.341357923943202	-0.0562703963897998	0.00870183196316396	NAPB	29369	biofsci
rs4419293	20	23697939	C	G	9.2378e-48	0.068109760700536	-0.23012631853444	0.0158505574635424	NAPB	31355	biofsci
rs4600728	20	23715485	T	G	2.5706e-12	0.0239662326513092	0.201360520068804	0.0287678434272168	NAPB	25828	biofsci
rs6036239	20	22847516	G	A	8.1271e-09	0.231076005730437	0.0552148904551986	0.00957594354061717	NAPB	30688	biofsci
rs6048743	20	23328004	G	A	1.6769846438804e-308	0.867397521448999	0.495888414998361	0.0118254498735718	NAPB	31086	biofsci
rs6049142	20	23788016	T	A	3.3001e-15	0.546291698641268	0.0680882254546987	0.00864151505923173	NAPB	27014	biofsci
rs6083229	20	23680506	T	C	3.3948e-21	0.111561980975389	0.119867373009407	0.0126845123238771	NAPB	31353	biofsci
rs6114084	20	23419265	C	A	1.6769846438804e-308	0.0961722729335821	0.659408993017623	0.0171247040878408	NAPB	19615	biofsci
rs6138145	20	23839851	G	T	1.2426e-18	0.589311693035097	0.0772765681195897	0.00877056465509649	NAPB	26857	biofsci
rs7261570	20	23142478	T	C	4.8016e-13	0.0966292983052127	0.097733503423459	0.0135160911398939	NAPB	31354	biofsci
rs7266357	20	23700824	G	T	2.3042e-14	0.148226097414311	0.0856232152266796	0.0112180928159054	NAPB	31469	biofsci
rs73100843	20	23314617	A	G	4.8193e-12	0.0212770970782281	-0.208825914350528	0.0302177658342176	NAPB	26295	biofsci
rs73608997	20	23231667	T	C	2.2351e-30	0.938302467901284	0.194801625320309	0.0170067070575769	NAPB	29862	biofsci
rs74397626	20	23080733	T	C	1.6689e-23	0.0311994954471993	0.232893028179668	0.0233100487613644	NAPB	30444	biofsci
rs7492	20	23060257	A	G	3.5186e-23	0.0982686453576865	-0.133487263440314	0.0134608552684174	NAPB	31141	biofsci
rs75976284	20	23366782	C	T	3.885e-08	0.0304001768737564	-0.233670241634627	0.042516419511395	NAPB	9384	biofsci
rs76182812	20	23173057	T	C	4.6164e-25	0.0169578853046595	-0.343499506148405	0.0332185275659445	NAPB	27181	biofsci
rs76725003	20	23800617	C	T	1.0485e-19	0.0336709975776261	-0.214471905376429	0.023610632823236	NAPB	27566	biofsci
rs78279601	20	23324678	T	C	3.0289e-33	0.0742907394662384	-0.183928723565374	0.0153106794720242	NAPB	31015	biofsci
rs79996778	20	23614991	T	C	2.6073e-11	0.037769600327098	0.158227762865254	0.0237322658485203	NAPB	24427	biofsci
rs844908	20	23132539	A	G	3.4229e-58	0.113977804620263	-0.202090064580089	0.0125664615420067	NAPB	31353	biofsci
