## Supplementary material for "Multi-level Regulatory Roles of Lactate Metabolism Gene Network in Oral Cancer: Machine Learning Insights": NAPEPLD.csv

SNP	CHR	BP	effect_allele	other_allele	P	EAF	BETA	SE	gene	samplesize	source
rs60080018	7	102782932	G	A	1.3809e-46	0.0401092233009709	-0.300295836074053	0.0209529675809944	NAPEPLD	29581	biofsci
