## Supplementary material for "Multi-level Regulatory Roles of Lactate Metabolism Gene Network in Oral Cancer: Machine Learning Insights": NAPG.csv

SNP	CHR	BP	effect_allele	other_allele	P	EAF	BETA	SE	gene	samplesize	source
rs111280287	18	10563044	C	T	3.4708e-30	0.0939724822014239	0.2417129281588	0.0211728007707293	NAPG	13100	biofsci
rs117268166	18	10494341	A	G	4.8983e-14	0.0174396528342826	-0.396020641927996	0.0525609717868466	NAPG	10562	biofsci
rs12457144	18	10664886	C	G	5.4386e-17	0.187747342282921	0.127040503046972	0.0151653937026348	NAPG	14256	biofsci
rs1442690	18	10565920	T	C	1.4651e-69	0.367351598173516	0.216519682628111	0.0122816689428578	NAPG	14263	biofsci
rs17547178	18	10550588	T	G	2.7963e-16	0.0158522469931055	0.387844967341162	0.0474027997581444	NAPG	14263	biofsci
rs206452	18	10437860	G	A	2.9312e-29	0.729621556616182	0.149690251479633	0.013330446646211	NAPG	14263	biofsci
rs206503	18	10424829	A	G	3.4045e-09	0.251982411965876	-0.0806078725404639	0.013637618647616	NAPG	14263	biofsci
rs206515	18	10411039	G	T	2.0576e-13	0.649762192359958	-0.0911681371191121	0.0124122719018533	NAPG	14261	biofsci
rs3185480	18	10487918	T	C	1.6769846438804e-308	0.414255111244738	-0.465239984371909	0.0120200588645976	NAPG	14262	biofsci
rs35581520	18	10450287	T	C	4.2789e-27	0.0749122343437394	-0.242475631326667	0.0224935185556937	NAPG	14260	biofsci
rs3748417	18	10468327	G	A	4.9871e-17	0.135911940070326	-0.144904964456473	0.0172777417437489	NAPG	14262	biofsci
rs546865	18	10549494	G	A	5.833e-26	0.0502318747417237	0.318148672863336	0.0301934775423114	NAPG	11496	biofsci
rs57896003	18	10539522	T	A	2.1873e-28	0.0673036499140073	-0.261132094688598	0.0236314360544242	NAPG	14263	biofsci
rs67666665	18	10547000	T	C	2.8934e-14	0.0475319926873857	0.211566227576795	0.0278266773085355	NAPG	14263	biofsci
rs75782335	18	10537752	G	T	1.4421e-15	0.0456095897086054	0.266125783947914	0.0333411573620208	NAPG	10333	biofsci
rs76033930	18	10450960	A	C	3.9956e-10	0.0236921833972935	-0.243522908666974	0.0389381219786978	NAPG	14257	biofsci
rs76314309	18	10548165	G	T	5.3991e-59	0.0803363271545958	-0.352783920548371	0.0217825670115136	NAPG	14263	biofsci
rs76569983	18	10480242	T	C	6.4059e-09	0.0163319946452477	0.31108815421047	0.0535804605942938	NAPG	10841	biofsci
rs76744207	18	10533370	C	T	1.1036e-47	0.0430164526642321	-0.423392167159559	0.0291867786520036	NAPG	14258	biofsci
rs77134874	18	10459958	C	A	4.7358e-09	0.286490592497371	-0.0766902982465199	0.0130955736222328	NAPG	14263	biofsci
rs8092375	18	10691920	C	A	3.1651e-09	0.0640996602491506	0.143196433569279	0.0241767434144218	NAPG	14259	biofsci
rs9973116	18	10406807	T	C	6.6034e-11	0.0550682261208577	-0.176831062513048	0.0270831131705336	NAPG	13100	biofsci
