## Supplementary material for "Multi-level Regulatory Roles of Lactate Metabolism Gene Network in Oral Cancer: Machine Learning Insights": NAPRT1.csv

SNP	CHR	BP	effect_allele	other_allele	P	EAF	BETA	SE	gene	samplesize	source
rs10103382	8	144424986	G	A	7.0555e-18	0.504603854389722	-0.126053455217709	0.0146338962151094	NAPRT1	9340	biofsci
rs10429285	8	144780111	T	G	1.9411e-44	0.0237075718015666	-0.469686250962423	0.0335866829918139	NAPRT1	19150	biofsci
rs1062391	8	144662353	G	A	1.6769846438804e-308	0.598910398815191	-0.803956399751996	0.010492610397018	NAPRT1	18906	biofsci
rs11136324	8	144870535	T	C	1.9639e-27	0.285024603100919	-0.11580866104282	0.0106722322504764	NAPRT1	21542	biofsci
rs111398158	8	144384344	T	C	3.343e-09	0.0272625854134709	0.214423702020382	0.0362575799422347	NAPRT1	14342	biofsci
rs116692788	8	144559105	T	C	2.3423e-109	0.128915729097728	-0.34814849452731	0.0156703647894545	NAPRT1	18132	biofsci
rs117053320	8	144335945	T	C	4.9842e-10	0.0384122173000699	-0.174704181006978	0.028089746926116	NAPRT1	17156	biofsci
rs117239159	8	144522185	A	G	1.1057e-132	0.02734145625367	-0.910577395584301	0.0371485323633638	NAPRT1	13624	biofsci
rs117289224	8	144675672	T	C	1.1907e-139	0.0263949743968748	-0.806232945307548	0.0320485655973998	NAPRT1	18943	biofsci
rs117666709	8	144636596	A	G	1.405e-94	0.104653414224861	0.382895871438112	0.0185579899303092	NAPRT1	15494	biofsci
rs117700085	8	144629589	A	C	7.3119e-81	0.0228078198239396	-0.964469670178995	0.05064348231119	NAPRT1	8747	biofsci
rs117714976	8	144619299	C	T	6.4122e-11	0.0151982378854626	0.457635333970415	0.0700390777426408	NAPRT1	6810	biofsci
rs11774139	8	144706689	C	T	2.6068e-183	0.81999103541013	-0.503140181851411	0.0174260355506863	NAPRT1	11155	biofsci
rs11774714	8	144590112	T	C	2.3327e-89	0.108240895507268	0.324651458219176	0.0161979093848751	NAPRT1	19743	biofsci
rs11781942	8	144940779	A	G	3.5055e-11	0.857279764098784	0.114966601550885	0.0173568551641658	NAPRT1	13565	biofsci
rs11782573	8	144230061	A	G	5.2056e-16	0.0744638992720834	-0.153129466707999	0.0188897140206006	NAPRT1	20332	biofsci
rs117987215	8	144808572	T	C	1.0719e-26	0.0154517574899741	-0.941748119823531	0.0880533435394879	NAPRT1	4239	biofsci
rs118062821	8	144629422	T	A	1.6769846438804e-308	0.0253842719561197	-1.37851895240304	0.0359026709137161	NAPRT1	15679	biofsci
rs11986259	8	144653397	A	G	1.6769846438804e-308	0.232537894305612	-0.58758799472412	0.0119779026974095	NAPRT1	19528	biofsci
rs11995759	8	145601994	T	C	3.9516e-08	0.0715294592413236	0.123608887008246	0.022502573593826	NAPRT1	14868	biofsci
rs12547045	8	144502429	C	G	6.0983e-57	0.463536757775683	0.173070632054739	0.0108831657750769	NAPRT1	16976	biofsci
rs13257849	8	144560049	T	C	9.2037e-15	0.311057938813878	-0.089347462228114	0.0115291510933474	NAPRT1	17553	biofsci
rs13262591	8	144480208	A	G	1.1297e-47	0.331584964023939	-0.178651283384973	0.0123167009117653	NAPRT1	14871	biofsci
rs137944948	8	144176332	T	C	1.7104e-08	0.0214906832298137	0.216711504792056	0.0384294766619477	NAPRT1	16100	biofsci
rs139312283	8	144588342	T	C	8.582e-80	0.0207809397749835	-0.762753657067099	0.040325545314387	NAPRT1	15110	biofsci
rs141113184	8	144384206	A	G	1.4231e-32	0.0158649503161698	-0.714655517520655	0.0601339165225552	NAPRT1	8856	biofsci
rs141549254	8	144017775	T	C	8.8437e-13	0.132033868407126	-0.099140185255516	0.0138709981749075	NAPRT1	22676	biofsci
rs141914327	8	144680857	A	G	1.5696e-91	0.0748241313152846	0.459668767342884	0.022654718403115	NAPRT1	14073	biofsci
rs142046839	8	144877811	A	G	2.097e-16	0.0169067000626174	-0.426224397825593	0.0518748354298225	NAPRT1	11179	biofsci
rs142753854	8	144885754	A	G	1.4005e-31	0.0159176029962547	-0.693298785100165	0.0592973584361964	NAPRT1	9078	biofsci
rs143719634	8	144799031	T	G	1.1053e-10	0.0205516014234875	0.303307109798786	0.0470097814319259	NAPRT1	11240	biofsci
rs146751452	8	144415446	T	C	2.1061e-10	0.0230352303523035	0.271388944648533	0.0427148728493795	NAPRT1	12177	biofsci
rs146781600	8	144991629	T	C	1.0125e-19	0.0166777482269504	-0.528212243447534	0.0581257833315947	NAPRT1	9024	biofsci
rs147034183	8	144684445	A	G	1.7833e-59	0.0148388469311775	-0.98099384882215	0.0603176286490335	NAPRT1	9401	biofsci
rs147141058	8	144547067	A	G	8.1649e-23	0.0384391040597293	0.276196298012176	0.0280901396401908	NAPRT1	17144	biofsci
rs147292525	8	144648863	A	G	2.6291e-18	0.0329731367400525	0.347267573985735	0.0397945996660442	NAPRT1	9902	biofsci
rs148520947	8	144592677	A	G	2.21e-36	0.0214101982145559	-0.535222592238398	0.0424904608685406	NAPRT1	13218	biofsci
rs150186048	8	144909202	A	G	1.3557e-13	0.0203214578214578	-0.265343842421963	0.0358548533777397	NAPRT1	19536	biofsci
rs150809228	8	145539410	T	C	6.9007e-11	0.0258893648724157	-0.396370079672308	0.0607677924283361	NAPRT1	5369	biofsci
rs151079969	8	144837929	A	G	1.5809e-12	0.035963312593864	0.196558738987936	0.0278124232716788	NAPRT1	18644	biofsci
rs1545536	8	144643169	T	C	1.6769846438804e-308	0.795815649145718	-0.683559001324709	0.0129395273897672	NAPRT1	18378	biofsci
rs17062686	8	144992900	A	G	5.3376e-11	0.0473169113378121	-0.199002992354606	0.0303307360586801	NAPRT1	12057	biofsci
rs192969926	8	143709426	G	A	2.3992e-11	0.0137633525061627	-0.821680500284816	0.123018954124656	NAPRT1	2434	biofsci
rs193050365	8	143921421	T	C	3.1052e-08	0.0181878581513163	0.26693504866108	0.0482223915926439	NAPRT1	12041	biofsci
rs2467893	8	144411843	T	G	4.7062e-10	0.0401598569112962	0.167714099702349	0.0269260198279495	NAPRT1	17891	biofsci
rs28754324	8	144517248	C	A	2.1264e-13	0.0180246913580247	0.353956699256209	0.0482183850663028	NAPRT1	12150	biofsci
rs34173062	8	145158607	A	G	4.9471e-08	0.0530233623453962	-0.150356672748619	0.0275726967685572	NAPRT1	13098	biofsci
rs35264981	8	144498678	C	T	8.8002e-70	0.100296889118368	-0.333928783870114	0.0189107992292553	NAPRT1	15494	biofsci
rs35535975	8	145571993	A	G	4.8086e-13	0.500023210472565	0.0696710459730871	0.00963544967611533	NAPRT1	21542	biofsci
rs35978234	8	144930882	G	A	4.1569e-33	0.0933272089527309	0.26628706638279	0.0222144694198588	NAPRT1	11974	biofsci
rs3812440	8	144462169	A	G	3.0457e-12	0.159581458828287	-0.0957566657786708	0.0137277669780472	NAPRT1	19783	biofsci
rs4074901	8	144276123	T	G	2.4418e-12	0.738336766220391	-0.0808840550338644	0.0115441454412138	NAPRT1	19420	biofsci
rs412488	8	144560640	C	T	5.6495e-24	0.713243789716927	-0.134163451369878	0.0132866672644864	NAPRT1	13848	biofsci
rs4133140	8	144244490	C	T	3.8141e-13	0.773369956772334	-0.0823042330224888	0.0113338611669956	NAPRT1	22208	biofsci
rs4873794	8	144546584	T	C	3.6281e-34	0.62297062599109	-0.109259541779798	0.00896510615890424	NAPRT1	26486	biofsci
rs4874439	8	144751588	G	A	1.309e-145	0.268597153416686	-0.257041960763588	0.0100034232105197	NAPRT1	25434	biofsci
rs4875043	8	144496772	C	A	2.476e-24	0.203351921073595	0.139978182012926	0.013752474063991	NAPRT1	16319	biofsci
rs4977169	8	144957437	G	A	4.9652e-10	0.0917989233028036	-0.127367610069128	0.0204767785194977	NAPRT1	14303	biofsci
rs55825259	8	144760543	T	C	1.0659e-36	0.02081589958159	-0.906481236810895	0.0716376424927804	NAPRT1	4780	biofsci
rs56148058	8	144809268	T	C	1.614e-20	0.0257560052278156	0.278249427079985	0.0299669826261131	NAPRT1	22189	biofsci
rs56276803	8	144508678	A	G	2.3846e-36	0.943040315620762	0.301594498238958	0.0239543222009593	NAPRT1	16222	biofsci
rs56960668	8	144300760	A	G	5.7037e-40	0.303099409142739	0.146567542635149	0.0110763304466389	NAPRT1	19294	biofsci
rs62522529	8	144961758	A	G	1.2681e-14	0.0905656983541685	-0.180126252453721	0.0233660123303871	NAPRT1	11119	biofsci
rs62524013	8	144470024	G	T	2.7897e-33	0.0927133083774364	0.235431399577934	0.0195866388999945	NAPRT1	15494	biofsci
rs62532312	8	145522378	T	G	1.612e-08	0.518114116131922	0.0598227339719598	0.010589406470175	NAPRT1	17859	biofsci
rs6558382	8	144768956	G	A	1.6769846438804e-308	0.206738401834539	-0.464257164649555	0.011595326591028	NAPRT1	22676	biofsci
rs6558401	8	144964455	C	T	4.7828e-08	0.25129111171514	-0.0733611455166571	0.0134383223455619	NAPRT1	14716	biofsci
rs6987719	8	144310057	T	C	1.8677e-26	0.845530501308637	-0.147741431495405	0.0138810372151197	NAPRT1	19868	biofsci
rs7007286	8	144572725	T	C	1.5333e-08	0.0139619883040936	0.412272226830187	0.0728679392750162	NAPRT1	6840	biofsci
rs7013411	8	144213246	C	A	6.2622e-09	0.353496739374859	0.0576301236767055	0.0099194677401469	NAPRT1	22235	biofsci
rs72693306	8	144724457	A	G	1.119e-50	0.0579784972362267	0.353060674729716	0.0235812394206368	NAPRT1	16463	biofsci
rs73717547	8	144482010	C	A	1.2144e-13	0.911838904405802	0.124124998528928	0.0167390393549725	NAPRT1	22198	biofsci
rs7460880	8	144793953	C	A	5.0362e-27	0.0539497633782308	-0.287491338122781	0.0267066121175295	NAPRT1	13735	biofsci
rs7828012	8	144272886	A	G	9.3876e-13	0.110849361042984	0.12918457826492	0.0180945987428804	NAPRT1	15494	biofsci
rs7833564	8	144504245	A	G	1.459e-10	0.533064092461256	0.0736178145176744	0.0114853759953936	NAPRT1	15228	biofsci
rs7841755	8	144573931	T	C	1.3209e-261	0.168054483291055	-0.485220223134317	0.0140431877498934	NAPRT1	18134	biofsci
