## Supplementary material for "Multi-level Regulatory Roles of Lactate Metabolism Gene Network in Oral Cancer: Machine Learning Insights": NAPSA.csv

SNP	CHR	BP	effect_allele	other_allele	P	EAF	BETA	SE	gene	samplesize	source
rs117882241	19	50901508	T	C	3.7667e-10	0.0376225693867376	-0.194888330141213	0.0311159181487735	NAPSA	14263	biofsci
rs2230245	19	50909765	T	C	4.651e-17	0.108192477539211	0.160088184812744	0.0190690138189375	NAPSA	14251	biofsci
rs28514894	19	50881326	C	T	6.4879e-70	0.313226634455685	-0.225654084502638	0.012766561690408	NAPSA	14261	biofsci
rs3219340	19	50897887	G	T	1.1035e-08	0.0925513961337834	0.117125918128445	0.0204973431326249	NAPSA	14170	biofsci
rs3745512	19	50816683	C	A	2.0349e-09	0.223620975630502	-0.0948872032812877	0.0158277236499229	NAPSA	11496	biofsci
rs77528293	19	50972478	A	G	8.1182e-10	0.027215679141467	-0.249001902351272	0.0405368902991034	NAPSA	11493	biofsci
