## Supplementary material for "Multi-level Regulatory Roles of Lactate Metabolism Gene Network in Oral Cancer: Machine Learning Insights": NAPSB.csv

SNP	CHR	BP	effect_allele	other_allele	P	EAF	BETA	SE	gene	samplesize	source
rs1035422	19	50839213	G	A	2.1889e-41	0.101980780545205	0.198025498836679	0.0146955517422138	NAPSB	25281	biofsci
rs10409194	19	51130599	C	T	1.8273e-08	0.724802458296751	-0.0593107468309681	0.0105396358586502	NAPSB	22566	biofsci
rs10425604	19	50811883	A	G	2.2925e-30	0.0252916007268038	-0.394859307508567	0.0344792053429997	NAPSB	17061	biofsci
rs10426346	19	50743604	G	A	1.9834e-26	0.194830025620435	0.117929254356846	0.011085451895701	NAPSB	25937	biofsci
rs11084013	19	50930508	A	G	2.3869e-21	0.206963442924566	0.105168577894328	0.0110858968760821	NAPSB	24788	biofsci
rs11084016	19	50943341	C	T	8.884e-30	0.0519041064464327	-0.224315902972019	0.0197912408547674	NAPSB	25940	biofsci
rs112467874	19	50180059	A	G	7.1229e-09	0.0317392693577591	-0.171346650592742	0.0296042866312034	NAPSB	18564	biofsci
rs112791428	19	50805685	A	C	1.6769846438804e-308	0.102383629413087	-0.629914404172277	0.0157183096821046	NAPSB	22021	biofsci
rs112899993	19	50475508	A	G	3.2785e-10	0.0171468838083307	-0.428382780176282	0.0681606358376875	NAPSB	6386	biofsci
rs113703686	19	51144581	T	C	2.1373e-18	0.0740425531914894	-0.158905074100269	0.0181612025669759	NAPSB	22111	biofsci
rs115851052	19	50834909	G	C	1.6769846438804e-308	0.439800656926039	0.455278405888035	0.0107860574388481	NAPSB	17444	biofsci
rs11665888	19	50449627	C	T	3.195e-08	0.0418736692689851	-0.151102479731275	0.0273226551419046	NAPSB	16694	biofsci
rs11669840	19	51039355	A	G	1.369e-21	0.0942312712085617	0.153086171041724	0.0160390347465294	NAPSB	22772	biofsci
rs117376142	19	51053824	G	A	1.3604e-33	0.0138691322901849	-0.736189420330052	0.0609468690252709	NAPSB	9842	biofsci
rs117858598	19	50939844	A	G	3.1212e-63	0.0675453919856016	0.346062078762239	0.020616727458952	NAPSB	18677	biofsci
rs117882241	19	50901508	T	C	3.604e-230	0.0376225693867376	-0.779358314965108	0.0240606554506785	NAPSB	23854	biofsci
rs118001464	19	51184808	A	G	2.1966e-12	0.0270801485040402	-0.227342893716915	0.0323785703302639	NAPSB	18102	biofsci
rs118039453	19	51008975	A	G	3.7924e-21	0.0273207670516452	-0.303945508050033	0.0322040991354227	NAPSB	18142	biofsci
rs11878980	19	51045790	G	T	7.641e-25	0.180685847659231	-0.127335569925627	0.01237216602303	NAPSB	22065	biofsci
rs11880142	19	51038426	A	G	2.5676e-28	0.295770503861714	0.147813444386692	0.0133938731219649	NAPSB	13381	biofsci
rs12461847	19	50467971	T	C	2.1935e-16	0.176945723560051	0.0938511048359236	0.0114297846617291	NAPSB	26280	biofsci
rs1274696	19	51030047	C	T	4.4823e-20	0.109136006614303	-0.128077736136985	0.0139583613388608	NAPSB	26395	biofsci
rs12973553	19	50946039	C	T	6.7015e-92	0.541565028845782	0.180290498007835	0.00886728365529557	NAPSB	25613	biofsci
rs12982525	19	51047574	C	T	2.6555e-38	0.0707820676000566	0.246219843611426	0.019026779355941	NAPSB	20999	biofsci
rs138877676	19	50935809	T	G	9.0116e-10	0.0160716076622204	0.243934552281935	0.0398188982030876	NAPSB	19942	biofsci
rs140284881	19	50993457	T	C	3.9927e-26	0.0389241563648513	0.268416687575099	0.0253877143563233	NAPSB	20737	biofsci
rs140728980	19	50961097	T	C	4.8339e-59	0.0334786161808771	-0.472878554006756	0.0291853501294086	NAPSB	18141	biofsci
rs141630020	19	50900903	A	G	3.4e-38	0.0255332161149759	0.506463209238961	0.0391947815874816	NAPSB	13081	biofsci
rs142203853	19	51098368	T	C	4.5001e-13	0.0202940437295803	0.289735635986161	0.040019839772668	NAPSB	15702	biofsci
rs143027390	19	50770918	T	C	4.5054e-08	0.0182147838214784	-0.217323511085552	0.0397322542526194	NAPSB	17711	biofsci
rs143428976	19	51073565	C	T	8.1359e-37	0.0253130590339893	-0.53963526869255	0.0425754464522162	NAPSB	11180	biofsci
rs144042646	19	50671066	C	T	4.5001e-11	0.0191949744067008	-0.301435891357718	0.0457657164438955	NAPSB	12680	biofsci
rs144686073	19	51053661	A	G	8.9102e-19	0.0137338097364895	-0.823244678498492	0.0930430242425963	NAPSB	4264	biofsci
rs144779699	19	50787669	T	G	5.2368e-27	0.0298017373955692	0.289803799552901	0.0269299347253053	NAPSB	23845	biofsci
rs146479892	19	51006382	C	T	1.0577e-08	0.0173947970092072	0.243248960889408	0.0425163793000555	NAPSB	16183	biofsci
rs147428521	19	50849708	G	A	7.8062e-16	0.0190503859882128	0.383135032377046	0.0475512929116511	NAPSB	11833	biofsci
rs148568145	19	50833317	G	A	4.6799e-41	0.0316228259307173	0.377269899154523	0.0281143965805846	NAPSB	20657	biofsci
rs150821324	19	50669925	T	C	2.5551e-50	0.0293764333296931	-0.464297593658523	0.0311258174446612	NAPSB	18100	biofsci
rs1559134	19	50820759	G	A	1.4501e-133	0.0769300718377739	-0.442208337051367	0.0179800416782425	NAPSB	21780	biofsci
rs1651543	19	50775742	A	G	1.1776e-21	0.10413388338366	0.144996215159961	0.0151669681129666	NAPSB	23299	biofsci
rs189073439	19	50754808	T	C	7.1741e-10	0.0545397378222803	-0.134150834889751	0.0217703112396343	NAPSB	20459	biofsci
rs1997200	19	50966791	C	T	1.2382e-63	0.0584388740651659	0.312465010177043	0.0185544886212348	NAPSB	26395	biofsci
rs2303044	19	50885201	T	C	1.6769846438804e-308	0.0661149162861492	-0.744234340618938	0.0176259024064319	NAPSB	26066	biofsci
rs25666	19	50957604	T	C	2.5839e-79	0.0230106731480503	-0.650101275405521	0.0344758772958959	NAPSB	18712	biofsci
rs3218772	19	50902196	T	C	1.274e-14	0.0126507796410709	-0.83652634583569	0.108521398193619	NAPSB	3399	biofsci
rs3219395	19	50910131	C	A	4.1405e-15	0.0187300927849328	0.343282543399534	0.0437269181208487	NAPSB	14228	biofsci
rs34420760	19	51062947	C	T	6.7414e-31	0.266338174273859	0.171897723211903	0.014872747057156	NAPSB	11568	biofsci
rs3745511	19	50797048	A	G	3.805e-52	0.0437595129375951	-0.325333441647127	0.0214105588448257	NAPSB	26066	biofsci
rs3745512	19	50816683	C	A	1.3663e-51	0.223620975630502	-0.168003865941747	0.0111179110681385	NAPSB	23299	biofsci
rs3786673	19	50502912	T	C	1.747e-14	0.238471971066908	-0.0819274014386113	0.0106844639912638	NAPSB	24118	biofsci
rs4603683	19	51091617	A	G	1.5238e-15	0.247821100917431	0.0810879308901844	0.0101676381349681	NAPSB	25946	biofsci
rs4801824	19	50757130	C	T	1.8922e-13	0.313916344094104	0.0689912484638218	0.00937839819256998	NAPSB	26395	biofsci
rs4802705	19	50924619	C	T	1.2938e-13	0.64714133423105	-0.0825928487885761	0.0111510995164616	NAPSB	17609	biofsci
rs4802709	19	50995880	A	G	6.5195e-202	0.333166294040552	-0.283564481316262	0.00935282240328583	NAPSB	25728	biofsci
rs4802735	19	51200466	A	G	1.0514e-09	0.0941081270230076	-0.0981823875461439	0.0160923076683511	NAPSB	22648	biofsci
rs60779914	19	50858496	T	C	2.6298e-295	0.212332695984704	0.394320862006572	0.0107362757469545	NAPSB	25936	biofsci
rs61730525	19	50839838	T	C	9.5867e-24	0.0171133694908114	0.39970655662973	0.0397880286116456	NAPSB	18777	biofsci
rs61742305	19	50666389	A	G	4.2432e-43	0.207265057417389	-0.165202639880473	0.0120033015730811	NAPSB	21121	biofsci
rs62116098	19	51064568	C	A	3.791e-10	0.116972131559126	0.098164229821536	0.0156751772198416	NAPSB	19701	biofsci
rs62116099	19	51068452	T	C	1.2553e-48	0.651064224724663	-0.172157964522952	0.0117475478698414	NAPSB	15948	biofsci
rs646536	19	50814608	T	C	1.5284e-40	0.105217000224871	0.20703029819393	0.0155297571256849	NAPSB	22021	biofsci
rs653584	19	50791355	A	G	6.4205e-18	0.302389671184265	-0.0819158062196244	0.00949781513787429	NAPSB	26275	biofsci
rs67012811	19	50321068	T	C	1.2871e-09	0.659341244080243	0.0664318080538407	0.0109460879970079	NAPSB	18579	biofsci
rs677639	19	50749851	T	C	1.0945e-43	0.841123612474515	0.165412048789428	0.0119338024348831	NAPSB	26272	biofsci
rs7250046	19	50732031	A	G	6.0217e-30	0.304273863679804	-0.108465280964217	0.00954128087299588	NAPSB	25945	biofsci
rs7255577	19	51103699	C	A	3.2144e-11	0.130251350506719	0.0936079920245553	0.0141048115035644	NAPSB	22185	biofsci
rs7259185	19	50780186	A	G	3.8554e-28	0.257944215678657	0.111264477151714	0.0101156881547489	NAPSB	25528	biofsci
rs73054427	19	50945680	T	G	1.6602e-12	0.020044702301693	0.246910606682396	0.0349706970727846	NAPSB	20814	biofsci
rs73058373	19	50794480	C	T	7.8129e-45	0.0656466364646551	0.26343556991171	0.0187511972319532	NAPSB	23184	biofsci
rs73070523	19	50827921	C	T	2.7439e-10	0.0227395290310983	0.233287539320159	0.0369552710124288	NAPSB	16475	biofsci
rs73070577	19	50856125	T	G	1.9534e-42	0.0147938306578533	-1.02048338423242	0.0747475450640485	NAPSB	6140	biofsci
rs7351062	19	50744362	A	G	8.2593e-11	0.0194608432161329	0.241696379034099	0.0372075276765497	NAPSB	18927	biofsci
rs73592163	19	50834699	T	C	9.2178e-153	0.0250269737767979	-0.820399437104295	0.0311610751073696	NAPSB	21103	biofsci
rs74612541	19	50742783	A	C	7.7889e-28	0.230517503805175	-0.113719548040521	0.0103991173737388	NAPSB	26066	biofsci
rs76431899	19	50297004	C	A	4.5513e-09	0.123165679327835	0.0788262829842991	0.0134447011741939	NAPSB	25613	biofsci
rs77094157	19	50878423	T	C	1.4748e-55	0.0211021505376344	-0.895592397371418	0.057038288924149	NAPSB	7440	biofsci
rs77843584	19	50699546	A	G	2.3368e-16	0.0167024275316589	-0.29491696818017	0.0359510158326735	NAPSB	23555	biofsci
rs79078166	19	50765193	T	C	2.4106e-09	0.0219140604044847	-0.212320974634943	0.0355801479094653	NAPSB	18427	biofsci
rs80110690	19	50225384	A	C	1.6184e-14	0.0339644493680447	-0.213836225735636	0.0278515995331461	NAPSB	19645	biofsci
rs805466	19	50710199	A	G	7.1604e-20	0.93149632758869	0.177896399312797	0.0194950685259278	NAPSB	20617	biofsci
rs8103215	19	51114149	A	C	6.0699e-12	0.317342325082382	0.0914743609195721	0.0132993647838171	NAPSB	13049	biofsci
rs8110668	19	50924361	T	C	2.7811e-119	0.0244595089776475	-0.722958748443699	0.0311336994562574	NAPSB	21618	biofsci
rs9304702	19	51060304	G	C	2.4057e-19	0.578077314343845	0.290400991964023	0.0322911746613022	NAPSB	1966	biofsci
