## Supplementary material for "Multi-level Regulatory Roles of Lactate Metabolism Gene Network in Oral Cancer: Machine Learning Insights": NARF.csv

SNP	CHR	BP	effect_allele	other_allele	P	EAF	BETA	SE	gene	samplesize	source
rs4789688	17	80407950	T	G	1.2717e-16	0.119261140430935	0.103777730200351	0.0125389940312637	NARF	30276	biofsci
rs71370226	17	80455269	G	A	2.3807e-41	0.657913993020376	-0.132833420866027	0.00986223231786015	NARF	22841	biofsci
