## Supplementary material for "Multi-level Regulatory Roles of Lactate Metabolism Gene Network in Oral Cancer: Machine Learning Insights": NARFL.csv

SNP	CHR	BP	effect_allele	other_allele	P	EAF	BETA	SE	gene	samplesize	source
rs1045763	16	724084	T	C	3.8687e-31	0.101259238981659	0.178057446558703	0.0153426376134129	NARFL	23340	biofsci
rs11557858	16	719592	A	G	1.4539e-09	0.139978248352633	-0.085676990745742	0.0141628906578738	NARFL	20706	biofsci
rs11644580	16	607373	C	T	1.81e-09	0.129331732693077	0.095607257450101	0.0158971845247171	NARFL	17570	biofsci
rs117595867	16	775940	A	C	2.4225e-23	0.021880281063773	0.376647808364346	0.0378380792393508	NARFL	16318	biofsci
rs12444733	16	783967	T	C	5.8671e-66	0.757976274308001	-0.184598132536626	0.0107612295987307	NARFL	23536	biofsci
rs12449064	16	601914	A	G	1.9492e-23	0.588104216660953	0.121886310964159	0.01221844410002	NARFL	13826	biofsci
rs1406814	16	778024	C	T	1.6769846438804e-308	0.238518881271085	0.409781143349325	0.0108341501185605	NARFL	23453	biofsci
rs141411284	16	754223	A	G	1.315e-32	0.031036350098152	0.344162261298608	0.028942601360553	NARFL	19848	biofsci
rs3765263	16	840378	G	A	2.4708e-10	0.727465098384083	0.0658891785915593	0.0104106776096633	NARFL	23269	biofsci
rs4547334	16	803110	T	C	8.3127e-21	0.283450441022574	-0.108059131198252	0.0115502085593925	NARFL	18453	biofsci
rs59985111	16	615326	C	T	2.1312e-48	0.527785472879384	0.136167291825773	0.00931440535096607	NARFL	23124	biofsci
rs72767876	16	655809	A	G	6.3384e-36	0.0727457579582106	0.244994079006173	0.0195788510537811	NARFL	19337	biofsci
rs78969045	16	776424	G	C	7.506e-34	0.023349901745463	0.484723132747291	0.0399669472338858	NARFL	13726	biofsci
rs8051630	16	809390	C	T	8.6437e-09	0.069606691090067	0.114399670133596	0.0198765824226558	NARFL	19542	biofsci
rs9929621	16	679412	T	C	1.6149e-17	0.1625779845617	-0.105399609763266	0.0123730245657412	NARFL	23989	biofsci
rs9931515	16	803218	T	C	2.0898e-08	0.150250110342798	0.0811738488602198	0.0144834330478928	NARFL	18669	biofsci
