## Supplementary material for "Multi-level Regulatory Roles of Lactate Metabolism Gene Network in Oral Cancer: Machine Learning Insights": NARG2.csv

SNP	CHR	BP	effect_allele	other_allele	P	EAF	BETA	SE	gene	samplesize	source
rs10519043	15	60669030	C	T	2.3231e-25	0.114630898021309	-0.143060124964948	0.0137478497948249	NARG2	26066	biofsci
rs11071514	15	60608851	G	A	6.9189e-14	0.30443302891933	0.0712828855581103	0.00951770953442958	NARG2	26066	biofsci
rs113892664	15	60772817	A	G	7.0172e-29	0.017875920084122	0.41356845794769	0.037085022099166	NARG2	20708	biofsci
rs11633266	15	60862344	G	A	4.7642e-69	0.322812930902405	0.16506193176709	0.00939843712909121	NARG2	25894	biofsci
rs11638541	15	60832197	C	T	1.0554e-09	0.0377926290694493	0.142024158656068	0.0232788327579197	NARG2	25373	biofsci
rs11855948	15	60733007	C	A	2.4013e-20	0.0361640571817563	-0.229381813687112	0.0248176197092962	NARG2	23290	biofsci
rs12442912	15	60753376	T	C	1.5414e-17	0.0267729913405678	-0.27806144712457	0.0326217704691065	NARG2	18032	biofsci
rs12592002	15	60931242	C	G	1.8172e-13	0.562667522367775	0.064738102492096	0.00879390663733865	NARG2	26275	biofsci
rs12901560	15	60392082	T	C	1.9299e-09	0.0936845992859781	-0.0937356899586141	0.0156137671916937	NARG2	24155	biofsci
rs12907964	15	60672911	A	G	8.4778e-13	0.219386325424995	0.0835295168773177	0.0116770605003729	NARG2	21412	biofsci
rs12911318	15	60685664	T	C	1.4372e-14	0.121546127132719	-0.102696238516212	0.0133493095692464	NARG2	26278	biofsci
rs12913506	15	60900517	G	T	1.009e-24	0.112143180788401	-0.141928204746049	0.0138260162631437	NARG2	26270	biofsci
rs139939281	15	60626461	A	G	7.7997e-32	0.0288115246098439	0.36060670458117	0.0307116264749713	NARG2	18945	biofsci
rs145891961	15	60626317	A	G	2.1949e-41	0.111098527746319	0.187049438022502	0.0138811168764983	NARG2	26276	biofsci
rs148202235	15	60756832	T	C	1.7776e-24	0.0182977073336242	0.377016681464644	0.0369233244667063	NARG2	20417	biofsci
rs1551347	15	60666228	C	T	9.7549e-18	0.86812732534105	-0.1103240519645	0.0128633784908355	NARG2	26395	biofsci
rs1613927	15	60375002	T	C	1.5411e-09	0.0993720502359811	0.0906768367984393	0.0150127213242449	NARG2	24788	biofsci
rs183661893	15	60699627	A	G	8.1937e-11	0.0184319833852544	0.778269798272259	0.119787258664983	NARG2	1926	biofsci
rs2136559	15	60504474	G	T	8.1414e-21	0.403130059363195	-0.0840976810388998	0.00898709936724158	NARG2	25728	biofsci
rs2554002	15	60342070	T	C	9.6944e-14	0.305197489571198	0.0703667840604032	0.00945154923578284	NARG2	26395	biofsci
rs3743268	15	60678160	A	G	1.0109e-101	0.333672614058197	-0.203746109101187	0.00951511047551647	NARG2	24839	biofsci
rs55754498	15	60883394	T	C	1.5335e-09	0.0470188940291409	0.1333077987584	0.0220671741033603	NARG2	22915	biofsci
rs56324810	15	60581108	C	T	7.4553e-11	0.0407094530025611	0.144639334768766	0.0222135878808788	NARG2	25947	biofsci
rs62005026	15	60698454	G	A	1.6769846438804e-308	0.169233382402899	0.49624657306398	0.0116331693089435	NARG2	26279	biofsci
rs7164773	15	61067948	T	C	1.4422e-11	0.511687774813033	-0.0588033074505691	0.00870708631828964	NARG2	26395	biofsci
rs7183894	15	60675230	A	G	1.6769846438804e-308	0.156239250907701	0.470539554225786	0.0120893574866986	NARG2	25951	biofsci
rs72742080	15	60554629	T	C	2.1584e-08	0.0152685798381163	0.279168467872536	0.0498613063052628	NARG2	13376	biofsci
rs72746680	15	60740010	T	C	8.5073e-31	0.0757498429648241	-0.194009454365768	0.0168151167783952	NARG2	25258	biofsci
rs72746688	15	60749073	C	T	3.3497e-136	0.0335079676926435	0.647934861811523	0.0260846492434097	NARG2	22691	biofsci
rs74857903	15	60666116	C	T	1.2375e-23	0.0453004491906094	0.222814465225119	0.0222351973121028	NARG2	23384	biofsci
rs75762115	15	60812291	G	T	4.1845e-26	0.0145372757693785	0.462431167465019	0.0437564383547987	NARG2	18229	biofsci
rs76263497	15	60878804	A	G	4.5911e-22	0.164547843037546	-0.12043478695607	0.012471500596064	NARG2	23384	biofsci
rs78690077	15	60589626	C	A	3.7712e-11	0.0503160705170992	-0.134602709034466	0.0203548737349483	NARG2	25255	biofsci
rs79120050	15	60730250	T	C	1.2761e-71	0.85587899543379	-0.223164056036406	0.0124703310331258	NARG2	26066	biofsci
rs880626	15	60983429	A	G	8.0621e-15	0.734807771806532	0.0765751472748229	0.00985954565380255	NARG2	26395	biofsci
rs974828	15	60855555	T	C	2.858e-21	0.0859867528529247	0.151495916126174	0.0160010050936505	NARG2	24848	biofsci
rs9920533	15	60673192	A	G	6.2104e-15	0.0830733962193243	-0.122996474078669	0.015769789611984	NARG2	26395	biofsci
