## Supplementary material for "Multi-level Regulatory Roles of Lactate Metabolism Gene Network in Oral Cancer: Machine Learning Insights": NARS2.csv

SNP	CHR	BP	effect_allele	other_allele	P	EAF	BETA	SE	gene	samplesize	source
rs10899562	11	78292100	G	A	1.6828e-14	0.0864211871297479	0.109841921808315	0.0143155680131782	NARS2	30902	biofsci
rs111604043	11	78383336	A	G	8.2662e-24	0.0211373693625836	-0.304853651142089	0.0303026401938401	NARS2	26317	biofsci
rs111642945	11	77926824	A	G	2.6011e-24	0.018870115543169	-0.35405247554811	0.0348017846096791	NARS2	22298	biofsci
rs111801643	11	77242959	T	G	8.5398e-13	0.0152257347742652	-0.261859403263813	0.0366124274018922	NARS2	24877	biofsci
rs112997535	11	78163357	T	G	2.2027e-18	0.0197782191327375	-0.291605215910731	0.033340789818519	NARS2	23201	biofsci
rs11601726	11	78068039	C	T	1.2367e-14	0.0972041330207519	0.109803125861773	0.0142372187466642	NARS2	28109	biofsci
rs116896993	11	77879646	A	C	3.8225e-11	0.0265671384933098	-0.172735793916805	0.0261293328971993	NARS2	28318	biofsci
rs116927736	11	78242574	G	A	2.0624e-12	0.0283801172377639	-0.18544736877061	0.0263790513322158	NARS2	26058	biofsci
rs117341758	11	78282716	A	G	2.5131e-11	0.0460251046025105	0.140003634655082	0.0209815568892774	NARS2	25868	biofsci
rs117780284	11	77860826	T	C	1.2511e-10	0.0179509395137272	-0.223281730584449	0.0347098822572518	NARS2	23542	biofsci
rs117987255	11	78254259	C	T	1.7878e-09	0.0522213561964147	0.116616343251569	0.0193840433589151	NARS2	26886	biofsci
rs117996213	11	78306086	C	T	2.5136e-17	0.0166448757920145	-0.469316150213125	0.0554282044871473	NARS2	9943	biofsci
rs12294627	11	78144383	A	C	1.8091e-23	0.0149494192581491	-0.428603273165687	0.0429337440188409	NARS2	18420	biofsci
rs12295342	11	77274255	C	T	1.3e-09	0.0156178121262306	-0.211307930653846	0.0348273417589118	NARS2	26813	biofsci
rs12793480	11	78359115	A	G	1.0791e-39	0.274328764019486	-0.117622981348181	0.00892151069827376	NARS2	31556	biofsci
rs139751948	11	78030853	C	A	2.1114e-09	0.013363590519415	-0.43898642219128	0.0733000087146687	NARS2	7058	biofsci
rs144646299	11	78031012	T	C	3.7865e-15	0.0157077429511951	-0.323930600027917	0.0412031087063925	NARS2	19049	biofsci
rs145659412	11	77936512	C	T	1.2366e-08	0.0233306941145421	0.17212016403248	0.0302246236030835	NARS2	24020	biofsci
rs146436219	11	77844064	A	G	1.0579e-11	0.0457905793003151	-0.133152606834746	0.0195864503596167	NARS2	29829	biofsci
rs148637893	11	78195395	G	A	1.2448e-31	0.0153029356652092	-0.482903012925222	0.0412674129557181	NARS2	19484	biofsci
rs17137221	11	78543205	T	C	6.9553e-09	0.0337868827396423	-0.128246927349586	0.0221424622920952	NARS2	31239	biofsci
rs188417806	11	78409221	T	C	2.0089e-13	0.0165022116366111	-0.254665214387766	0.034657759170899	NARS2	25648	biofsci
rs56138839	11	78460549	T	G	2.0168e-11	0.110220344678604	0.094058604509337	0.0140285473853563	NARS2	25906	biofsci
rs683785	11	78448198	T	G	6.8403e-09	0.0128733264675592	-0.24742625074576	0.0426979793514461	NARS2	21582	biofsci
rs7125327	11	78230043	T	C	1.9377e-64	0.357436456673098	0.147065354557479	0.00867662685594228	NARS2	28917	biofsci
rs7130503	11	78272226	G	A	1.6769846438804e-308	0.221061643835616	-0.423195514851443	0.00962328520543937	NARS2	31355	biofsci
rs72935778	11	78229924	C	T	1.0333e-12	0.05859056214296	0.133301067605684	0.0187060338201379	NARS2	25906	biofsci
rs72937771	11	78293454	C	A	3.0067e-65	0.0383122698775998	-0.39607503267956	0.0232183597038203	NARS2	25173	biofsci
rs74707752	11	78323876	A	G	2.3811e-57	0.0361073758653319	-0.381442675156077	0.0238984195950177	NARS2	25154	biofsci
rs78212263	11	78325028	A	G	1.4883e-13	0.0560761275913968	0.14172360117184	0.0191821665568318	NARS2	25672	biofsci
rs7926709	11	78526601	T	G	1.3097e-08	0.387500469765869	0.0463552398858336	0.00815409943637243	NARS2	31684	biofsci
rs901099	11	77901287	T	G	1.5235e-22	0.31648566995999	-0.0863741403462076	0.0088412942807345	NARS2	29569	biofsci
rs977977	11	77866280	T	C	1.6214e-13	0.757889769724424	0.0685394352383219	0.00929121505779226	NARS2	31565	biofsci
