## Supplementary material for "Multi-level Regulatory Roles of Lactate Metabolism Gene Network in Oral Cancer: Machine Learning Insights": NARS.csv

SNP	CHR	BP	effect_allele	other_allele	P	EAF	BETA	SE	gene	samplesize	source
rs149164782	18	55353445	A	G	4.9652e-10	0.0199040090344438	0.251316560782629	0.040403292624454	NARS	15701	biofsci
rs17063905	18	55254104	C	T	1.1143e-12	0.178091270592691	-0.0741207748235011	0.010416804837819	NARS	31480	biofsci
rs1787997	18	55227058	C	G	4.4814e-14	0.405376831294366	-0.0611780410174866	0.00810723963603538	NARS	31559	biofsci
rs182653	18	55353342	A	C	8.8515e-14	0.406617984401285	-0.0607421129069059	0.00814575935132641	NARS	31231	biofsci
rs317807	18	55250670	A	G	1.4744e-10	0.711603064960556	-0.0562941114491467	0.00878511079279431	NARS	31568	biofsci
rs34779648	18	55255491	T	C	4.566e-63	0.199558340568495	0.166927230224127	0.00995807613339659	NARS	31566	biofsci
rs62094188	18	55318487	A	G	1.6946e-08	0.109009927150568	0.0720319237016362	0.012770032744453	NARS	31568	biofsci
