## Supplementary material for "Multi-level Regulatory Roles of Lactate Metabolism Gene Network in Oral Cancer: Machine Learning Insights": NASP.csv

SNP	CHR	BP	effect_allele	other_allele	P	EAF	BETA	SE	gene	samplesize	source
rs12727696	1	46046438	A	G	6.7729e-14	0.531291274959211	0.0902443562676033	0.0120447862190491	NASP	13840	biofsci
