## Supplementary material for "Multi-level Regulatory Roles of Lactate Metabolism Gene Network in Oral Cancer: Machine Learning Insights": NAT1.csv

SNP	CHR	BP	effect_allele	other_allele	P	EAF	BETA	SE	gene	samplesize	source
rs111669026	8	18050763	T	A	1.3187e-14	0.0719770951704545	0.12736437161003	0.0165318101308416	NAT1	27389	biofsci
rs13253389	8	18071907	A	G	6.4267e-19	0.652755004766444	0.0748414976985231	0.00842382775603839	NAT1	31086	biofsci
rs28630622	8	18041903	G	A	1.1424e-10	0.209534368070953	0.063142994119102	0.00979416691780703	NAT1	31470	biofsci
rs6998240	8	18061043	C	T	5.9354e-39	0.537264044521321	0.104392627401129	0.00799612630797443	NAT1	31455	biofsci
rs8190852	8	18078869	G	C	1.238e-20	0.0329707112970711	0.243195029190537	0.0261118181144281	NAT1	23000	biofsci
rs8190871	8	18081291	T	A	1.1693e-09	0.0987996829351149	-0.0814268884448811	0.0133828953462759	NAT1	31354	biofsci
