## Supplementary material for "Multi-level Regulatory Roles of Lactate Metabolism Gene Network in Oral Cancer: Machine Learning Insights": NAT6.csv

SNP	CHR	BP	effect_allele	other_allele	P	EAF	BETA	SE	gene	samplesize	source
rs113044297	3	50506057	T	C	1.3051e-08	0.0355750487329435	0.128177007470899	0.0225445444500745	NAT6	28673	biofsci
rs11717829	3	49979727	T	C	2.0123e-18	0.0963667450309895	0.124358937181469	0.0142014134365829	NAT6	28470	biofsci
rs13066140	3	50154223	C	T	2.5132e-13	0.0961284745916928	-0.106727934176382	0.0145839050827227	NAT6	27056	biofsci
rs13091525	3	49965551	T	G	3.568e-08	0.101479470907562	0.0730222925160676	0.0132502798976715	NAT6	31233	biofsci
rs13100173	3	50332697	A	G	7.6364e-105	0.441749609121763	0.175021541669903	0.0080486696804797	NAT6	31298	biofsci
rs2526394	3	50189057	T	C	1.2154e-09	0.104506360867228	-0.0848742064146303	0.0139641668994127	NAT6	27399	biofsci
rs62263584	3	50095691	G	A	2.8852e-09	0.0695251755114366	-0.0929103526547577	0.0156470052804456	NAT6	31569	biofsci
rs75208336	3	50203360	A	G	4.9765e-25	0.113835254896513	-0.140864196646947	0.0136320630047465	NAT6	26672	biofsci
rs7613360	3	49916710	T	C	1.4903e-18	0.365841229096674	0.0726345882400023	0.00826285060463025	NAT6	31566	biofsci
rs79316393	3	50429922	A	G	9.5234e-10	0.0774033216147412	0.0937325983571748	0.0153225439911685	NAT6	29822	biofsci
