## Supplementary material for "Multi-level Regulatory Roles of Lactate Metabolism Gene Network in Oral Cancer: Machine Learning Insights": NAT8L.csv

SNP	CHR	BP	effect_allele	other_allele	P	EAF	BETA	SE	gene	samplesize	source
rs35300779	4	2058740	C	T	4.0887e-38	0.294384135396188	0.149636648933998	0.011593000111098	NAT8L	17910	biofsci
