## Supplementary material for "Multi-level Regulatory Roles of Lactate Metabolism Gene Network in Oral Cancer: Machine Learning Insights": NAT9.csv

SNP	CHR	BP	effect_allele	other_allele	P	EAF	BETA	SE	gene	samplesize	source
rs2305213	17	72769739	G	A	1.6597e-11	0.0749666348903718	-0.102191598124259	0.015177495971285	NAT9	31300	biofsci
rs745666	17	72744798	C	G	4.0983e-25	0.571522445873971	-0.105841314224901	0.0102242382365631	NAT9	19532	biofsci
