## Supplementary material for "Multi-level Regulatory Roles of Lactate Metabolism Gene Network in Oral Cancer: Machine Learning Insights": NAT10.csv

SNP	CHR	BP	effect_allele	other_allele	P	EAF	BETA	SE	gene	samplesize	source
rs10742310	11	34009486	C	T	1.5959e-14	0.370983234369542	-0.0672028892853106	0.00875105988557838	NAT10	27979	biofsci
rs12283374	11	34018300	A	G	3.7254e-08	0.0586925341586774	0.0931829334390727	0.0169315768945349	NAT10	31569	biofsci
rs12289965	11	34037608	A	G	2.1828e-20	0.642932648746602	0.0768644119781153	0.00830688223169697	NAT10	31563	biofsci
rs2473912	11	34206148	T	C	2.4626e-18	0.172890944535759	-0.092402363753877	0.0105801002740997	NAT10	31236	biofsci
rs2746634	11	34226614	A	G	1.5915e-08	0.0691629955947137	-0.0891926929352474	0.0157824066488388	NAT10	31180	biofsci
rs4237663	11	34094371	A	G	6.1468e-125	0.0989800649049606	-0.331696088910305	0.013951876139794	NAT10	28802	biofsci
rs77155043	11	34207386	C	T	2.1891e-26	0.0273256342638902	-0.280192236795332	0.0263621019508996	NAT10	27069	biofsci
