## Supplementary material for "Multi-level Regulatory Roles of Lactate Metabolism Gene Network in Oral Cancer: Machine Learning Insights": NAT14.csv

SNP	CHR	BP	effect_allele	other_allele	P	EAF	BETA	SE	gene	samplesize	source
rs28712493	19	55955282	C	G	2.0331e-13	0.456969838127402	-0.0699124453586444	0.00951642896054507	NAT14	22249	biofsci
rs62130160	19	56000896	T	G	2.5621e-31	0.162493533367822	0.142828967977456	0.0122696866175397	NAT14	24405	biofsci
rs72629133	19	56003049	G	C	2.2226e-11	0.215843547224225	-0.0780284121750544	0.0116625681451393	NAT14	21719	biofsci
rs8113687	19	55982781	A	G	4.1309e-10	0.0576994549058474	-0.130090488413391	0.020818142139159	NAT14	21219	biofsci
