## Supplementary material for "Multi-level Regulatory Roles of Lactate Metabolism Gene Network in Oral Cancer: Machine Learning Insights": NAV1.csv

SNP	CHR	BP	effect_allele	other_allele	P	EAF	BETA	SE	gene	samplesize	source
rs1053592	1	201434740	G	A	9.6255e-32	0.391299198610398	0.0974139258388863	0.00830900347485788	NAV1	30406	biofsci
rs111664640	1	201499808	G	A	2.9567e-14	0.0246370987995379	0.219337337272495	0.0288586570802189	NAV1	24984	biofsci
rs115398554	1	201509855	A	G	4.1788e-10	0.0202777050039298	-0.201632739652716	0.0322756978570746	NAV1	24160	biofsci
rs11582434	1	201507911	C	A	1.4119e-262	0.547780669004789	0.276699234245666	0.00799316041961078	NAV1	31592	biofsci
rs12118369	1	201432836	C	T	5.011e-13	0.0923677363399827	0.105195291825962	0.0145594989517193	NAV1	28135	biofsci
rs12134525	1	201458214	T	C	7.4978e-24	0.0593676625374464	0.174619760211368	0.0173404196791857	NAV1	29777	biofsci
rs140097465	1	201406578	T	C	1.5462e-15	0.941074327129969	0.134754614516163	0.0169009449802041	NAV1	31566	biofsci
rs141950379	1	201488927	A	G	1.0718e-23	0.0852710252151593	0.142999472621712	0.014250214015258	NAV1	31567	biofsci
rs150218309	1	201493691	T	C	9.6711e-32	0.06063164167246	-0.218753490574316	0.0186597195818853	NAV1	25213	biofsci
rs2015284	1	201398228	C	T	8.5042e-11	0.64184183807769	0.0537982696922072	0.00828749436835972	NAV1	31668	biofsci
rs2819380	1	201580658	G	T	1.1025e-13	0.171926245900328	-0.080265366400365	0.0108059298590941	NAV1	30077	biofsci
rs4261145	1	201484689	T	A	8.7252e-82	0.0603344153393221	0.320168696047648	0.0167141915401659	NAV1	31569	biofsci
rs4915529	1	201465944	A	G	3.268e-16	0.46191138336653	0.0650457913842223	0.00796817318995275	NAV1	31684	biofsci
rs521075	1	201543801	A	G	3.3838e-18	0.0786149162861492	-0.129051470283673	0.0148374248690657	NAV1	31355	biofsci
rs55780417	1	201518022	T	G	2.496e-11	0.0307130797497269	-0.172239214965045	0.0258098143322812	NAV1	25213	biofsci
rs61819686	1	201510977	T	C	3.9137e-09	0.0335153682582641	-0.144102626275257	0.0244756142189104	NAV1	25767	biofsci
rs61821707	1	201683428	A	G	1.1218e-45	0.122635096861901	0.172147350575384	0.0121351880454669	NAV1	31556	biofsci
rs620784	1	201481418	T	C	3.2842e-13	0.0232768306384642	0.213667506707711	0.0293410654345817	NAV1	25546	biofsci
rs654897	1	201530119	C	T	5.6895e-10	0.167499718140479	-0.0659426480665812	0.0106381415565491	NAV1	31684	biofsci
rs6690325	1	201701816	G	A	1.5546e-13	0.404959613497396	0.0598512305841482	0.00810728632750165	NAV1	31569	biofsci
rs7513481	1	201385868	A	G	3.0839e-16	0.209012035895037	0.0840330065893275	0.0102854318293935	NAV1	28588	biofsci
rs75791222	1	201519211	A	G	5.8001e-11	0.0657173678532902	0.111191489618369	0.0169783920626613	NAV1	28250	biofsci
rs77304905	1	201554614	T	C	1.7453e-17	0.127336314642816	0.102131109895957	0.0120017286033535	NAV1	31238	biofsci
