## Supplementary material for "Multi-level Regulatory Roles of Lactate Metabolism Gene Network in Oral Cancer: Machine Learning Insights": NAV2.csv

SNP	CHR	BP	effect_allele	other_allele	P	EAF	BETA	SE	gene	samplesize	source
rs10500859	11	19740731	G	C	1.8177e-10	0.1098569217411	0.0814274651945114	0.0127709324332672	NAV2	31350	biofsci
rs10741791	11	19702865	G	A	3.0284e-12	0.522623924236161	-0.0556719983418893	0.0079801611659317	NAV2	31470	biofsci
rs10766583	11	19740011	C	G	1.1297e-83	0.596897176506115	-0.157778660276825	0.00814118771519663	NAV2	31353	biofsci
rs11025234	11	19765839	A	G	7.6407e-09	0.127907850727198	0.0689388605385653	0.011934571798796	NAV2	31470	biofsci
rs4757843	11	19789118	G	A	1.1947e-18	0.16064113645759	-0.0956900048012618	0.0108551144388399	NAV2	31470	biofsci
rs929954	11	19731499	G	A	7.1399e-09	0.13179671688779	0.0734967119726522	0.0126989964704976	NAV2	27096	biofsci
