## Supplementary material for "Multi-level Regulatory Roles of Lactate Metabolism Gene Network in Oral Cancer: Machine Learning Insights": NAV3.csv

SNP	CHR	BP	effect_allele	other_allele	P	EAF	BETA	SE	gene	samplesize	source
rs113484090	12	78411886	A	G	1.0101e-09	0.0260527302261652	0.175856672271589	0.028791675088261	NAV3	23771	biofsci
rs7298477	12	78405954	G	A	1.627e-08	0.113766802597795	0.0779808501429783	0.0138075411482512	NAV3	26012	biofsci
rs770121	12	78427904	G	A	2.4405e-61	0.31619101978691	-0.156770287773301	0.00948714259271389	NAV3	25693	biofsci
rs78992706	12	78420267	G	T	9.9703e-11	0.137666008440779	0.0833563172982466	0.0128884912714722	NAV3	25355	biofsci
rs79004727	12	78415060	G	A	5.5361e-09	0.0308502055399746	-0.148966396761168	0.0255508210286385	NAV3	25616	biofsci
