## Supplementary material for "Multi-level Regulatory Roles of Lactate Metabolism Gene Network in Oral Cancer: Machine Learning Insights": NBAS.csv

SNP	CHR	BP	effect_allele	other_allele	P	EAF	BETA	SE	gene	samplesize	source
rs111382731	2	15559821	A	G	5.795e-12	0.0241448692152917	-0.193209878450762	0.0280644750455025	NBAS	26943	biofsci
rs4133515	2	15696655	A	G	1.3268e-73	0.339008002415824	-0.152579586944059	0.00840746893305958	NBAS	31567	biofsci
rs62120661	2	15668332	T	C	8.7109e-10	0.101641556105239	0.0868221237570115	0.0141600136601177	NBAS	27310	biofsci
rs75408517	2	15678803	T	C	1.2512e-12	0.0380092490640828	-0.157513053971801	0.0221864996086767	NBAS	27780	biofsci
