## Supplementary material for "Multi-level Regulatory Roles of Lactate Metabolism Gene Network in Oral Cancer: Machine Learning Insights": NBEA.csv

SNP	CHR	BP	effect_allele	other_allele	P	EAF	BETA	SE	gene	samplesize	source
rs146430943	13	35313678	C	T	4.7816e-09	0.0155697693990911	0.256787665684449	0.0438608386028848	NBEA	16957	biofsci
rs516842	13	35699899	G	A	7.0465e-22	0.0778943792231324	0.142845352116343	0.0148596018013464	NBEA	31526	biofsci
rs67597760	13	35912362	G	A	4.3593e-14	0.0763087677101733	0.113037912953521	0.0149723056178338	NBEA	31644	biofsci
rs79521852	13	35830350	T	C	8.6876e-77	0.0198157138610918	0.764066399852651	0.0411966700375618	NBEA	15168	biofsci
rs7996448	13	35618991	A	G	5.4532e-31	0.0303213853060643	0.345346436285265	0.0298324524701772	NBEA	19108	biofsci
