## Supplementary material for "Multi-level Regulatory Roles of Lactate Metabolism Gene Network in Oral Cancer: Machine Learning Insights": NBEAL2.csv

SNP	CHR	BP	effect_allele	other_allele	P	EAF	BETA	SE	gene	samplesize	source
rs148174751	3	46932054	T	C	1.9682e-10	0.0279560264637119	-0.172972703734781	0.0271807259396557	NBEAL2	24905	biofsci
rs1874265	3	47201988	T	C	6.2756e-14	0.105932203389831	-0.102140652873078	0.0136149415327812	NBEAL2	28480	biofsci
rs35053471	3	47124761	A	T	2.8404e-78	0.392356881851401	0.154253794440449	0.00823582961944992	NBEAL2	30919	biofsci
rs60965459	3	47238372	G	T	2.1359e-13	0.114381599760592	-0.0971890468956815	0.0132410145634444	NBEAL2	28153	biofsci
rs62260751	3	47610376	A	G	8.8663e-12	0.0715877057379285	0.114425748802249	0.0167681343496847	NBEAL2	26756	biofsci
rs6801459	3	46781836	G	A	3.0268e-10	0.295332406328686	-0.0552117968185635	0.00876739556302021	NBEAL2	31256	biofsci
rs77980086	3	47563770	A	G	6.3375e-09	0.0593116304446667	-0.106284714031133	0.0183012852399712	NBEAL2	26756	biofsci
