## Supplementary material for "Multi-level Regulatory Roles of Lactate Metabolism Gene Network in Oral Cancer: Machine Learning Insights": NBL1.csv

SNP	CHR	BP	effect_allele	other_allele	P	EAF	BETA	SE	gene	samplesize	source
rs10753508	1	19393033	C	T	1.9076e-10	0.258390275208577	-0.0639335429484351	0.0100388692881379	NBL1	25891	biofsci
rs112890210	1	19685426	T	G	8.6036e-46	0.0364086536510127	-0.343125915704632	0.0241566519553816	NBL1	24423	biofsci
rs112938454	1	19892883	A	G	1.8485e-184	0.143873622225578	-0.362652302263829	0.0125206219450025	NBL1	25894	biofsci
rs113395866	1	19903097	G	A	4.5552e-41	0.0198901036002518	0.517405831486591	0.038551958236092	NBL1	17257	biofsci
rs113515663	1	19717338	A	G	3.195e-08	0.0338015976075237	0.136316404187695	0.0246485614399853	NBL1	25199	biofsci
rs114725247	1	20042950	T	C	6.3704e-29	0.0158391714894913	-0.551559379857199	0.0494219978008637	NBL1	13132	biofsci
rs115692978	1	19934634	A	G	7.8377e-58	0.0722503160556258	-0.285502321072917	0.0178101670631814	NBL1	23516	biofsci
rs115738687	1	19832163	A	G	8.413e-15	0.0146773846264265	-0.389618065808474	0.0502007506324376	NBL1	13719	biofsci
rs11580266	1	19949705	A	G	2.8479e-16	0.0147585788035226	0.376260590242051	0.0459993141853676	NBL1	16251	biofsci
rs11590110	1	19848723	C	T	1.6769846438804e-308	0.637319291888423	0.357305521697592	0.00913979141485754	NBL1	25895	biofsci
rs11811927	1	19584035	A	G	6.7619e-20	0.176820179629276	0.10584588254957	0.0115912919618431	NBL1	25567	biofsci
rs12128226	1	19666328	G	T	2.0384e-16	0.0314422277639235	0.215689811041602	0.026239636379757	NBL1	23846	biofsci
rs12136530	1	19761429	G	A	2.8769e-18	0.221335685277105	0.0962774335849294	0.0110455501795385	NBL1	23779	biofsci
rs12142530	1	19914083	A	C	1.6769846438804e-308	0.0863241760306663	0.598937708332753	0.0156114840619299	NBL1	26011	biofsci
rs12402310	1	20056360	T	C	8.4014e-09	0.862000365864813	-0.0809750951855633	0.0140581762474936	NBL1	21268	biofsci
rs12405546	1	19613412	G	A	1.2133e-16	0.18972602739726	0.0932011267115679	0.0112535923775423	NBL1	25682	biofsci
rs140169982	1	20059016	A	C	9.6838e-17	0.0227137324992553	0.340296327875384	0.0409566271348568	NBL1	13428	biofsci
rs141811967	1	19753018	T	G	1.9665e-24	0.0203913758766993	0.337371162652038	0.0330726860033956	NBL1	22884	biofsci
rs142702565	1	19735913	A	G	2.6316e-41	0.0218090190285863	0.429560610054336	0.0319095967890131	NBL1	23018	biofsci
rs143288904	1	19821442	G	A	5.0537e-16	0.0333655039294085	0.374958405260802	0.0462323718309806	NBL1	7253	biofsci
rs145909328	1	19837304	T	C	2.16e-68	0.0328207913759245	0.454061851389628	0.0259808346716577	NBL1	23335	biofsci
rs148340817	1	19612492	T	C	3.0805e-08	0.0288741171582883	0.168487884719425	0.0304305527957349	NBL1	19256	biofsci
rs150102885	1	20074146	T	C	2.3122e-09	0.0170805572380376	-0.253727011028783	0.042471879984731	NBL1	16510	biofsci
rs150225837	1	19961198	G	A	6.6376e-15	0.0413281729000613	0.173331785746489	0.0222471231320579	NBL1	25498	biofsci
rs150462121	1	19454267	T	C	3.8581e-21	0.0346209433714361	-0.244765266787242	0.0259386906718991	NBL1	22235	biofsci
rs150554436	1	19888803	A	G	8.8914e-31	0.0175485385107745	-0.641538436266019	0.0556219870352629	NBL1	9374	biofsci
rs185266108	1	19824295	G	A	1.5404e-08	0.0210583861797507	-0.185109571569859	0.0327227936802594	NBL1	22651	biofsci
rs2024726	1	19239895	A	G	5.3663e-10	0.0336629312239068	0.163511364458659	0.0263383908858844	NBL1	22157	biofsci
rs214312	1	19647366	C	T	3.6509e-17	0.588996011925504	0.0762181986305088	0.00904806660143509	NBL1	25229	biofsci
rs214344	1	19681647	A	C	1.0637e-14	0.24341704718417	0.0794922799978595	0.0102817445737977	NBL1	25682	biofsci
rs35830951	1	20038547	T	C	1.6125e-11	0.248375266920434	0.0761913567017509	0.0113083823174054	NBL1	20944	biofsci
rs36040394	1	19979672	T	C	2.1606e-19	0.0147375393277033	-0.34271105212465	0.0380595531311385	NBL1	23772	biofsci
rs3813987	1	20015655	C	A	4.0234e-40	0.717952572437897	-0.129179975150771	0.00974310825809446	NBL1	26011	biofsci
rs3885191	1	20034106	A	G	1.5775e-25	0.226389650758822	-0.12096265174951	0.0115832433279558	NBL1	21278	biofsci
rs3935824	1	19197849	C	T	1.9408e-08	0.1322913028292	-0.0784934986053905	0.0139740254945418	NBL1	22306	biofsci
rs4912147	1	20026962	T	C	5.8211e-10	0.389332913782253	0.0721497178781225	0.0116458795987478	NBL1	15506	biofsci
rs55710223	1	19413544	C	A	2.6793e-08	0.0189839701680469	0.201581299422792	0.0362465025753932	NBL1	20435	biofsci
rs56114106	1	19816730	A	G	4.7082e-16	0.949337102360951	-0.167172516151124	0.0205910448903302	NBL1	24519	biofsci
rs6699160	1	20025383	C	T	1.1345e-261	0.855977121067684	-0.43150730040825	0.0124870443798616	NBL1	26011	biofsci
rs72645633	1	19251902	A	C	5.2444e-12	0.0372101959779685	0.170601076401981	0.0247287359436984	NBL1	22823	biofsci
rs72656053	1	19928834	T	C	3.0982e-17	0.0713045447682319	-0.14416887911624	0.017076157996404	NBL1	25894	biofsci
rs72656059	1	19931166	T	G	6.6264e-23	0.021158305227656	0.353455611230661	0.0358714363804028	NBL1	18762	biofsci
rs72656073	1	19957908	T	C	5.3835e-17	0.026879288245495	0.320659788875738	0.0382740258863378	NBL1	13049	biofsci
rs72656078	1	19967905	T	C	2.9338e-13	0.0178657420783974	-0.271717897873519	0.0372359121133474	NBL1	20552	biofsci
rs72658506	1	20048720	G	A	6.4e-21	0.100052938062467	-0.163484786991718	0.0174233235275887	NBL1	18292	biofsci
rs74056973	1	20027538	T	C	1.2689e-08	0.0490487062404871	-0.116251232294534	0.0204304374781697	NBL1	25682	biofsci
rs7532554	1	19815809	A	G	3.5538e-132	0.468832921070385	0.235664761606614	0.00963300652814974	NBL1	21637	biofsci
rs76090114	1	19737535	T	C	1.5184e-09	0.037772033686317	-0.145355093164565	0.0240562522821715	NBL1	23772	biofsci
rs761307	1	19581688	T	C	1.0449e-18	0.0379323523791324	-0.20441042678709	0.0231492765412725	NBL1	25567	biofsci
rs77192335	1	19967093	G	T	2.7179e-26	0.0310590868814998	-0.296777673151788	0.0279754605412441	NBL1	21229	biofsci
rs78475593	1	19697237	A	G	3.029e-42	0.0266976062530532	0.419801841686485	0.0308210975791437	NBL1	20256	biofsci
rs78732601	1	20003216	T	C	1.9964e-17	0.0238251311012505	0.283978921156492	0.0334324909238757	NBL1	19234	biofsci
rs78862299	1	19381035	A	G	1.518e-29	0.0251327917512889	-0.31999480446465	0.0283504890064454	NBL1	25390	biofsci
rs78929567	1	19838496	A	G	6.3236e-26	0.023040654746019	0.335462318430446	0.03185928281784	NBL1	21884	biofsci
