## Supplementary material for "Multi-level Regulatory Roles of Lactate Metabolism Gene Network in Oral Cancer: Machine Learning Insights": NBN.csv

SNP	CHR	BP	effect_allele	other_allele	P	EAF	BETA	SE	gene	samplesize	source
rs113136847	8	91056943	G	A	9.8267e-10	0.0150784077201448	0.24123119798211	0.0394665180017521	NBN	21615	biofsci
rs113564072	8	91199105	G	A	2.408e-08	0.0195129664769133	0.197383843598397	0.0353740826176808	NBN	20885	biofsci
rs116877427	8	91064745	A	G	1.7555e-31	0.046265697290152	-0.235959862115701	0.0202146771625846	NBN	27730	biofsci
rs117462290	8	91167635	G	A	1.8946e-25	0.0300840904697468	-0.269061672184762	0.0258080353157894	NBN	25727	biofsci
rs117675429	8	91251605	A	G	4.1432e-13	0.0460705839548845	-0.148774390199369	0.0205186244361743	NBN	27023	biofsci
rs117951399	8	90851217	C	T	9.2139e-09	0.0134786848704374	-0.25296482499884	0.0440360040036278	NBN	19391	biofsci
rs118046989	8	90769134	A	C	8.3716e-09	0.0272863427876065	-0.153878293570461	0.02671219900192	NBN	26401	biofsci
rs11998540	8	90278211	T	A	4.6918e-11	0.305770729247834	0.0616319858548294	0.00936585150897795	NBN	26852	biofsci
rs1235369	8	90973738	G	A	2.0923e-18	0.0394026365714842	0.198695291531132	0.0227018065366222	NBN	25632	biofsci
rs1235386	8	91215686	T	C	2.3685e-18	0.60570412273935	0.0750677719965685	0.00859056257399163	NBN	28369	biofsci
rs12675931	8	91901465	C	T	4.4398e-08	0.271928345626976	-0.0512797804959391	0.00937079116567788	NBN	28760	biofsci
rs13253573	8	91057620	T	G	9.5568e-34	0.0405806737588652	-0.261205275575601	0.0215727715806445	NBN	27595	biofsci
rs13255025	8	90622098	T	C	1.6461e-08	0.0211839953832836	0.172499103748249	0.0305546095628895	NBN	25829	biofsci
rs13312840	8	90997909	G	A	3.8805e-80	0.0881534934415755	-0.265787861654815	0.0140207874606242	NBN	31642	biofsci
rs13312948	8	90957489	A	G	9.9787e-13	0.0348935745974777	0.173446987377649	0.0243232954294197	NBN	25096	biofsci
rs1397310	8	90621424	G	A	3.6459e-08	0.065296803652968	0.089075202344384	0.0161743176831029	NBN	31315	biofsci
rs150055261	8	91067444	T	G	2.1644e-21	0.0139318885448916	-0.366670083070477	0.0386098562747954	NBN	24415	biofsci
rs16900017	8	90735264	A	C	1.7963e-21	0.0283677068159166	-0.229749271177402	0.024143217408119	NBN	31121	biofsci
rs16901238	8	90881645	C	T	1.0337e-58	0.0904581156751475	-0.22388756570966	0.0138581160648972	NBN	31644	biofsci
rs2246157	8	90928990	A	T	1.6769846438804e-308	0.614686344077904	-0.353948657504192	0.00818268665714638	NBN	31529	biofsci
rs2665636	8	90638201	T	C	1.0394e-16	0.27990508918344	-0.0761388745157347	0.00917335837538972	NBN	29479	biofsci
rs28371401	8	90927627	C	T	1.2106e-10	0.962355658198614	-0.140714159735516	0.0218571521358698	NBN	28890	biofsci
rs34177661	8	91525158	T	C	6.7732e-25	0.119819544272825	-0.127032213626378	0.012328795833184	NBN	31191	biofsci
rs39517	8	90837994	C	T	3.7553e-55	0.435553290293351	0.125646207603996	0.00803241239221576	NBN	31522	biofsci
rs419181	8	90795283	A	G	1.0937e-11	0.0308357956943858	0.163956520673788	0.0241339673624864	NBN	28725	biofsci
rs447768	8	90860569	T	G	6.4591e-10	0.0153901216893343	0.232842559007068	0.0376834969018867	NBN	23236	biofsci
rs4556055	8	91651541	T	C	4.6655e-12	0.372834434720486	-0.0610556833849169	0.0088290722578799	NBN	27431	biofsci
rs6470522	8	90954481	A	G	1.7534e-47	0.170749098230014	0.160064989885953	0.0110582595760847	NBN	28877	biofsci
rs6994103	8	91190824	C	T	1.1709e-91	0.649641507979339	-0.170986679161581	0.00842116384436777	NBN	30977	biofsci
rs72669912	8	90670472	C	A	2.3345e-26	0.0830547387924437	-0.1575079471431	0.0148276266773765	NBN	29862	biofsci
rs74827774	8	91053838	A	G	1.382e-08	0.0399776294982065	0.116425573732282	0.0205126279524089	NBN	30962	biofsci
rs74910267	8	91510780	C	T	1.0022e-12	0.131201214223764	0.0890942665375789	0.0124951638132447	NBN	28095	biofsci
rs75668032	8	90923026	T	C	2.0889e-31	0.089852811775058	0.166325609643539	0.0142670792283015	NBN	30037	biofsci
rs78018790	8	91400826	C	T	2.2135e-11	0.0368220201364079	0.145764758357835	0.0217845466221059	NBN	29707	biofsci
rs79982630	8	90898997	G	A	6.073e-17	0.0508491409275996	0.169672602319611	0.020286544671036	NBN	25173	biofsci
rs80268568	8	90931707	G	A	1.842e-14	0.0306817612583279	0.1986859568771	0.0259333746935417	NBN	24998	biofsci
