## Supplementary material for "Multi-level Regulatory Roles of Lactate Metabolism Gene Network in Oral Cancer: Machine Learning Insights": NBPF1.csv

SNP	CHR	BP	effect_allele	other_allele	P	EAF	BETA	SE	gene	samplesize	source
rs111317311	1	17212807	G	T	1.2807e-09	0.0208377973001928	0.31100850119845	0.0512386736298477	NBPF1	9334	biofsci
rs11260703	1	16538272	C	T	1.0836e-29	0.116987431264729	0.156699273832653	0.0138463615651368	NBPF1	25246	biofsci
rs113151268	1	16131324	A	G	4.4626e-15	0.182684956150214	-0.0966947457739922	0.0123316259978055	NBPF1	22021	biofsci
rs113286431	1	17344843	C	T	5.6982e-26	0.0192229500790603	0.366582240712777	0.0347824087665004	NBPF1	21921	biofsci
rs142234235	1	17290394	T	G	7.2573e-67	0.0447960860757558	0.366584977097192	0.0212205486018635	NBPF1	25949	biofsci
rs143206223	1	17403400	T	G	9.3358e-22	0.0203696975202107	0.324899758176726	0.0338995177663995	NBPF1	21804	biofsci
rs145996641	1	17276849	T	C	6.8989e-26	0.0327339599509604	-0.37798269767478	0.0359261576902397	NBPF1	12235	biofsci
rs147832222	1	16096279	T	C	2.2451e-09	0.0438775003722639	0.146203166047167	0.0244523700970325	NBPF1	19933	biofsci
rs148969634	1	17381075	T	C	1.7058e-09	0.0481779351214069	0.123897879739208	0.0205684014375231	NBPF1	25773	biofsci
rs17419887	1	16786604	T	C	1.1369e-37	0.0513530497623817	-0.258650779800125	0.0201625141133373	NBPF1	25247	biofsci
rs187347153	1	16714683	C	A	4.2788e-16	0.017948250728863	0.584550849250593	0.0718951675461334	NBPF1	5488	biofsci
rs221024	1	16543175	A	C	1.0773e-28	0.0259439966058549	-0.323464198723595	0.0291055201982809	NBPF1	23356	biofsci
rs2418644	1	16812082	G	A	2.8996e-73	0.686097232135776	0.174459882721334	0.00963584600759633	NBPF1	25004	biofsci
rs2985125	1	17004186	G	A	1.3726e-38	0.0753706241435156	-0.274634061285554	0.0211401699075177	NBPF1	16054	biofsci
rs35083244	1	16631274	A	G	2.2348e-11	0.0122846202935546	0.767122722765592	0.114667073657039	NBPF1	3134	biofsci
rs35991555	1	17293944	A	G	4.0962e-26	0.0265840495702578	-0.656884551847254	0.0621455380599288	NBPF1	5003	biofsci
rs3754333	1	16472834	A	C	2.716e-11	0.0580515538836404	-0.132302983004017	0.0198617340725421	NBPF1	23179	biofsci
rs55816017	1	16440445	A	G	3.2285e-12	0.0155223280139466	0.326349946995965	0.0468388872617101	NBPF1	14914	biofsci
rs56274609	1	17323268	A	G	2.2528e-16	0.0573984991341158	0.155432696989272	0.0189367320893363	NBPF1	25771	biofsci
rs56367910	1	16761195	T	C	3.4863e-17	0.126956287101997	-0.111609878820166	0.0132414909382315	NBPF1	25728	biofsci
rs61769947	1	16441363	T	C	1.86e-12	0.330694509820703	-0.0695804281593873	0.00987726994951911	NBPF1	23155	biofsci
rs6586508	1	17213883	A	G	3.4689e-69	0.120526734340646	0.262469916696118	0.0149294349312666	NBPF1	21163	biofsci
rs6604910	1	16372003	G	C	5.9937e-12	0.342690859294762	0.0673624721951119	0.00979119931904706	NBPF1	23154	biofsci
rs6657762	1	17254959	G	A	2.1559e-09	0.0303988326848249	0.193488386860991	0.0323256460272973	NBPF1	16234	biofsci
rs67833669	1	16359254	A	G	4.2765e-21	0.0813366196614005	0.155662614984492	0.0165147007632847	NBPF1	24535	biofsci
rs72905857	1	17436207	C	A	1.1425e-17	0.0795881586011197	-0.139035133658636	0.0162450790618368	NBPF1	25864	biofsci
rs74403616	1	16373584	T	C	1.4414e-08	0.028700381900243	-0.149718266771635	0.0264132573737514	NBPF1	25709	biofsci
rs7517838	1	17276627	T	C	6.1019e-156	0.416982280535642	-0.316061102227237	0.0118802544825096	NBPF1	14572	biofsci
rs75218693	1	16593404	T	C	6.4638e-11	0.38669247247172	-0.0583832448878205	0.00893721410890312	NBPF1	26395	biofsci
rs77739664	1	17423651	T	C	5.9343e-09	0.0217382704327874	-0.178209488761124	0.0306280809076435	NBPF1	25064	biofsci
rs910222	1	17461078	A	G	3.9137e-09	0.338328552015703	0.0542814418266496	0.00921930803129345	NBPF1	26278	biofsci
