## Supplementary material for "Multi-level Regulatory Roles of Lactate Metabolism Gene Network in Oral Cancer: Machine Learning Insights": NBPF2P.csv

SNP	CHR	BP	effect_allele	other_allele	P	EAF	BETA	SE	gene	samplesize	source
rs10917031	1	21971773	G	A	4.3091e-10	0.8123872519543	0.157352197074574	0.0252070032478812	NBPF2P	5163	biofsci
rs113653429	1	21557407	C	T	1.5275e-10	0.0269152333679634	-0.389278373924683	0.0608019451962832	NBPF2P	5164	biofsci
rs114383491	1	21785330	T	C	6.8484e-09	0.0195800227014756	0.458297963164283	0.0790891613309202	NBPF2P	4164	biofsci
rs116068530	1	21939010	A	G	8.4446e-14	0.0228483737584722	-0.491476231383163	0.0658541666845096	NBPF2P	5164	biofsci
rs116456980	1	21796237	A	G	1.7206e-09	0.0150456405413913	-0.841014978902088	0.13965244908872	NBPF2P	1730	biofsci
rs12118362	1	21771997	A	G	1.0449e-09	0.232590326340326	0.168187994472898	0.02756005546372	NBPF2P	3688	biofsci
rs12124319	1	21910978	C	G	1.7871e-19	0.512343454365258	-0.177674675483425	0.0196858540228713	NBPF2P	5164	biofsci
rs1256329	1	21895977	T	C	1.3437e-14	0.230229134423012	-0.180014019734862	0.0233738907660666	NBPF2P	5164	biofsci
rs12726147	1	21736898	G	A	2.6431e-11	0.107038452889588	0.231432095726467	0.0347219323551028	NBPF2P	4339	biofsci
rs138293109	1	21847111	T	C	1.0305e-29	0.0703661327231121	-0.475165422439413	0.0419712947778868	NBPF2P	4339	biofsci
rs139259969	1	21040564	T	C	9.8279e-12	0.0250723713262352	-0.472149267919321	0.0693429581752296	NBPF2P	4254	biofsci
rs143553186	1	21831084	A	G	1.8276e-21	0.0178233166867574	-0.821517266181975	0.0863455289597737	NBPF2P	3831	biofsci
rs1772719	1	21904374	C	A	3.2158e-10	0.813427787590665	0.158830992132658	0.025258578310591	NBPF2P	5164	biofsci
rs1780317	1	21841974	T	C	2.6722e-47	0.502831470854727	0.284295799272043	0.0196801699644217	NBPF2P	5164	biofsci
rs212541	1	21593773	C	T	1.6961e-10	0.581056262318581	-0.127370207785433	0.0199436636319475	NBPF2P	5164	biofsci
rs2796342	1	21726687	G	A	5.6801e-28	0.349246912146204	0.226307209259245	0.0206403700427063	NBPF2P	5164	biofsci
rs3026889	1	21578222	C	G	2.1189e-08	0.074771646410508	0.209583725585126	0.0374109681170123	NBPF2P	5164	biofsci
rs4079441	1	21761309	G	T	1.6769846438804e-308	0.221704249783174	-1.04775631470837	0.0236882264901476	NBPF2P	5164	biofsci
rs41302023	1	21755345	C	T	7.9735e-15	0.807483403741702	-0.213593973789444	0.0274970035388514	NBPF2P	4254	biofsci
rs4279828	1	21736654	T	C	4.7922e-12	0.115111310996177	-0.232465852613098	0.0336346455347028	NBPF2P	4339	biofsci
rs55756041	1	21705435	G	A	2.4723e-11	0.0609792432217698	-0.29943311140011	0.0448602372206074	NBPF2P	4339	biofsci
rs56704741	1	21704844	C	T	1.9296e-08	0.322291563605921	-0.118288674720713	0.0210545503400935	NBPF2P	5164	biofsci
rs58090121	1	21854337	T	C	3.7813e-10	0.190438125689924	0.156951470815441	0.0250605104369288	NBPF2P	5164	biofsci
rs61778393	1	21902436	T	G	1.0621e-19	0.0323395654370894	-0.551134297415076	0.060682238795798	NBPF2P	4339	biofsci
rs72659141	1	21804158	G	T	3.5692e-15	0.971796835119959	0.467719853841113	0.0594367729681687	NBPF2P	5164	biofsci
rs7534023	1	21706760	A	G	2.6065e-08	0.0361291064514892	0.293503070542474	0.0527295229317083	NBPF2P	5164	biofsci
rs7547671	1	21799014	T	C	6.111e-100	0.778497018192798	0.502853540260993	0.0236959224668369	NBPF2P	5164	biofsci
rs76008179	1	21912461	T	C	8.7273e-18	0.0378030011542901	-0.443159000806495	0.0515937086183546	NBPF2P	5164	biofsci
rs76372215	1	21818173	A	G	1.6727e-20	0.0551722801441805	0.400012234752255	0.0430978004365948	NBPF2P	5164	biofsci
rs78337240	1	22005511	C	T	7.6953e-09	0.0125349445396339	-0.563062375434918	0.0975033551698617	NBPF2P	4249	biofsci
rs79177293	1	22129416	T	C	3.0006e-08	0.0282734190501181	0.358879351180422	0.0647633001011337	NBPF2P	4339	biofsci
