## Supplementary material for "Multi-level Regulatory Roles of Lactate Metabolism Gene Network in Oral Cancer: Machine Learning Insights": NBPF3.csv

SNP	CHR	BP	effect_allele	other_allele	P	EAF	BETA	SE	gene	samplesize	source
rs10799704	1	21915085	T	C	4.4692e-30	0.209456398640997	0.130630507362312	0.0114645487096454	NBPF3	22974	biofsci
rs115992625	1	21777696	G	A	8.0035e-26	0.0481827200577201	-0.237006687431276	0.0225570274513444	NBPF3	21427	biofsci
rs116466264	1	21921193	A	G	2.8634e-10	0.0417952257226372	0.153337199128943	0.0243156941895852	NBPF3	21116	biofsci
rs11801382	1	22352108	T	C	1.0143e-10	0.241976097414311	-0.0702384500394878	0.0108649202653623	NBPF3	23092	biofsci
rs12083322	1	21806751	T	C	1.0361e-11	0.816338382616271	0.0948530543366556	0.0139459022769471	NBPF3	17147	biofsci
rs12116444	1	21842892	C	T	2.3451e-78	0.120854078896974	0.270456166163423	0.0144320259425519	NBPF3	22594	biofsci
rs12141777	1	21909186	C	T	1.5368e-08	0.0467162626989841	0.129326236980911	0.0228592553214159	NBPF3	21486	biofsci
rs1256322	1	21852309	T	C	3.7916e-11	0.874445633888974	0.0937786307411061	0.0141828814962124	NBPF3	22640	biofsci
rs12759170	1	21759839	T	G	1.6769846438804e-308	0.574979672435823	0.43390263130449	0.00957622601664276	NBPF3	22311	biofsci
rs141274736	1	21789456	G	A	1.0699e-12	0.0171893342277377	-0.536515304154299	0.0753416331963179	NBPF3	5214	biofsci
rs143553186	1	21831084	A	G	1.0757e-30	0.0178233166867574	0.865510378976387	0.0751461124162278	NBPF3	5058	biofsci
rs148538094	1	21757163	C	T	4.3127e-32	0.115921850437907	0.177563082129165	0.0150583106871075	NBPF3	21516	biofsci
rs1624623	1	21876079	G	A	2.7001e-23	0.240343590711724	0.108572446800093	0.0109191562962088	NBPF3	22969	biofsci
rs183888546	1	21816227	T	C	4.0368e-10	0.0209427280498229	-0.357951851740675	0.0572503121586391	NBPF3	7440	biofsci
rs3026845	1	21632470	T	C	3.8573e-09	0.0758147966312927	-0.103833349703087	0.0176284527772172	NBPF3	22963	biofsci
rs34239727	1	21910711	A	G	1.7422e-22	0.219501522070015	-0.11046236879942	0.0113228542082495	NBPF3	22764	biofsci
rs35836191	1	21738259	T	C	5.981e-17	0.100134922419609	-0.134438243549321	0.0160703647735155	NBPF3	21486	biofsci
rs41265975	1	21324035	A	G	5.0718e-09	0.0242230347349177	0.187519089215869	0.0320825145367533	NBPF3	20552	biofsci
rs4279828	1	21736654	T	C	3.0794e-21	0.115111310996177	0.14298800990919	0.015114851841861	NBPF3	21486	biofsci
rs4654750	1	21786251	T	C	1.1791e-16	0.048466826291805	0.182367879224699	0.0220110170090038	NBPF3	22378	biofsci
rs56240604	1	21851894	T	C	6.9542e-24	0.160457160043611	-0.127784380748387	0.0126805442730508	NBPF3	23083	biofsci
rs61775924	1	21755772	A	C	3.2884e-42	0.0573778086634237	0.286773300841339	0.0210638143774167	NBPF3	20836	biofsci
rs61778365	1	21819213	C	A	8.8566e-13	0.0141761174116077	-0.590167016504556	0.082575488527292	NBPF3	5247	biofsci
rs72657171	1	21729478	A	G	1.6416e-09	0.041398398241206	0.144444315234748	0.0239550756633301	NBPF3	21956	biofsci
rs72659199	1	21909424	G	A	2.4215e-14	0.0561385529821685	-0.162119975825253	0.021259126899809	NBPF3	20879	biofsci
rs72660365	1	22011843	A	G	2.8896e-08	0.0349434290687554	-0.153122295835405	0.0276000461139179	NBPF3	19464	biofsci
rs77025042	1	21668730	A	G	4.285e-09	0.0748841129372103	-0.110969536759972	0.0188958293050848	NBPF3	20214	biofsci
rs975000	1	21839690	C	T	5.4025e-31	0.31966595030728	-0.115724880309938	0.00999644803395968	NBPF3	23007	biofsci
