## Supplementary material for "Multi-level Regulatory Roles of Lactate Metabolism Gene Network in Oral Cancer: Machine Learning Insights": NBPF4.csv

SNP	CHR	BP	effect_allele	other_allele	P	EAF	BETA	SE	gene	samplesize	source
rs141622560	1	109046144	G	A	2.7111e-09	0.0151515151515152	1.52768307480869	0.256826837047339	NBPF4	508	biofsci
rs145576021	1	109090404	G	A	8.5628e-12	0.0128591839974599	0.905556362219922	0.132606475745716	NBPF4	2240	biofsci
rs6670322	1	108873520	A	T	9.5953e-10	0.59834642102084	-0.133918717726799	0.0218971708896299	NBPF4	4339	biofsci
rs80342606	1	108888029	T	C	1.095e-12	0.0210916926023462	0.531767066647904	0.0747073709817229	NBPF4	4339	biofsci
