## Supplementary material for "Multi-level Regulatory Roles of Lactate Metabolism Gene Network in Oral Cancer: Machine Learning Insights": NBPF8P.csv

SNP	CHR	BP	effect_allele	other_allele	P	EAF	BETA	SE	gene	samplesize	source
rs10907360	1	144474542	C	T	1.853e-209	0.372374429223744	1.35350860657605	0.0438230062545264	NBPF8P	1114	biofsci
rs56123200	1	145094584	C	T	1.1435e-44	0.136467427803895	-0.459208439903845	0.0327493734731987	NBPF8P	3956	biofsci
