## Supplementary material for "Multi-level Regulatory Roles of Lactate Metabolism Gene Network in Oral Cancer: Machine Learning Insights": NBPF9.csv

SNP	CHR	BP	effect_allele	other_allele	P	EAF	BETA	SE	gene	samplesize	source
rs146768535	1	144520632	T	C	4.9892e-14	0.0847890924584576	-0.630693714061238	0.0837330015216321	NBPF9	919	biofsci
rs35224004	1	144898824	T	C	2.2074e-20	0.0579227002812793	-0.476935818710702	0.051550597582168	NBPF9	3448	biofsci
