## Supplementary material for "Multi-level Regulatory Roles of Lactate Metabolism Gene Network in Oral Cancer: Machine Learning Insights": NBPF10.csv

SNP	CHR	BP	effect_allele	other_allele	P	EAF	BETA	SE	gene	samplesize	source
rs6670984	1	145561594	T	C	1.4858e-08	0.621728195072044	-0.103045246282849	0.0181962292570808	NBPF10	6421	biofsci
