## Supplementary material for "Multi-level Regulatory Roles of Lactate Metabolism Gene Network in Oral Cancer: Machine Learning Insights": NBPF12.csv

SNP	CHR	BP	effect_allele	other_allele	P	EAF	BETA	SE	gene	samplesize	source
rs11239930	1	146560564	A	G	9.6226e-13	0.456911344137274	-0.136555738790793	0.0191369786833517	NBPF12	5502	biofsci
rs115304965	1	146803255	C	T	6.8522e-31	0.0346253106480596	0.612385902102503	0.0529906028730587	NBPF12	5327	biofsci
rs116446083	1	146885768	A	C	3.3695e-15	0.0376050333209156	0.394794637879809	0.0501237415417968	NBPF12	5499	biofsci
rs12043202	1	146509284	A	T	3.5861e-12	0.0380750290267046	0.346548420165146	0.0498437182914761	NBPF12	5495	biofsci
rs12128105	1	146472911	A	G	1.5261e-08	0.766891247695926	-0.187290062423971	0.0330988888263623	NBPF12	2553	biofsci
rs12128105	1	146472911	A	G	2.0638e-13	0.766891247695926	-0.243094788985218	0.0330988888263623	NBPF12	2553	biofsci
rs142655742	1	146395722	A	G	8.3587e-11	0.105811623246493	-0.613039899227268	0.0944009700072787	NBPF12	593	biofsci
rs142655742	1	146395722	A	G	1.6881e-22	0.105811623246493	0.921268506398034	0.0944009700072787	NBPF12	593	biofsci
rs144912831	1	146513855	A	G	2.8485e-11	0.0198611961624821	0.466066184938722	0.0700387991312097	NBPF12	5236	biofsci
rs614763	1	146527879	A	G	2.5887e-08	0.477312193280483	0.106291126289028	0.0190923850928704	NBPF12	5498	biofsci
rs61838383	1	147053440	T	G	3.0495e-18	0.127682446152009	0.280149898992334	0.0321652753817392	NBPF12	4339	biofsci
rs671486	1	146519381	A	G	2.1426e-37	0.516995241332427	0.24414542294317	0.0191046076453644	NBPF12	5486	biofsci
rs74363403	1	146616915	G	T	8.6825e-15	0.042641305252643	0.366067907552524	0.0471901186691921	NBPF12	5500	biofsci
rs7511988	1	146930547	G	T	1.2544e-10	0.486958327042126	0.122710432449296	0.0190757418930009	NBPF12	5500	biofsci
rs7534094	1	146496260	T	A	4.504e-39	0.124840593328411	1.02833004148771	0.078640750173039	NBPF12	740	biofsci
