## Supplementary material for "Multi-level Regulatory Roles of Lactate Metabolism Gene Network in Oral Cancer: Machine Learning Insights": NBPF14.csv

SNP	CHR	BP	effect_allele	other_allele	P	EAF	BETA	SE	gene	samplesize	source
rs543163	1	147826275	G	T	4.2383e-12	0.790261521226871	-0.154299995180283	0.0222690463392866	NBPF14	6083	biofsci
rs78669708	1	147379742	G	A	3.4924e-09	0.0477735559065875	-0.270048031904811	0.0457204828417524	NBPF14	5258	biofsci
