## Supplementary material for "Multi-level Regulatory Roles of Lactate Metabolism Gene Network in Oral Cancer: Machine Learning Insights": NBR1.csv

SNP	CHR	BP	effect_allele	other_allele	P	EAF	BETA	SE	gene	samplesize	source
rs11869741	17	41463511	T	C	3.206e-08	0.0476158405172414	0.130222901623336	0.0235484451398437	NBR1	19883	biofsci
rs11870101	17	41569933	T	C	7.373e-09	0.533086708693519	0.046199087296835	0.00798988054664921	NBR1	31467	biofsci
rs147144902	17	41219360	T	C	2.5554e-10	0.0213893671975893	-0.200927971490948	0.0317748037464929	NBR1	23659	biofsci
rs147832718	17	41443647	G	T	4.6587e-15	0.0486328281613343	-0.148921595217758	0.0190055253797055	NBR1	29918	biofsci
rs1824889	17	41421876	G	C	2.0598e-85	0.649505548426059	-0.163620256846104	0.00835419531110442	NBR1	31470	biofsci
rs56301620	17	41340009	A	G	3.9876e-08	0.0194365367625405	-0.227973794144268	0.0415146946396672	NBR1	15222	biofsci
rs7208841	17	41531731	T	C	2.2917e-10	0.135678391959799	-0.0743041034300841	0.0117191507523317	NBR1	31045	biofsci
rs8176104	17	41266997	T	C	1.6666e-11	0.0552115368631036	-0.122321347204717	0.0181685154627807	NBR1	29038	biofsci
