## Supplementary material for "Multi-level Regulatory Roles of Lactate Metabolism Gene Network in Oral Cancer: Machine Learning Insights": NBR2.csv

SNP	CHR	BP	effect_allele	other_allele	P	EAF	BETA	SE	gene	samplesize	source
rs112381903	17	41388250	T	A	1.0013e-17	0.052177587749826	0.172506388111886	0.0201199440291917	NBR2	24975	biofsci
rs113464131	17	41465423	T	C	5.9962e-22	0.0436828499878827	-0.193574028847701	0.0201021889867284	NBR2	29619	biofsci
rs113512216	17	41404835	A	C	1.9819e-14	0.015882209486648	-0.296791641227686	0.038787673487942	NBR2	21263	biofsci
rs11654629	17	41088723	A	G	1.3106e-47	0.423180592991914	0.140093770939078	0.00966523884336773	NBR2	21927	biofsci
rs117036670	17	41287713	T	C	3.0811e-28	0.0194653948535936	-0.478775682998468	0.0434484348511233	NBR2	13877	biofsci
rs117431832	17	41438836	A	C	1.0627e-08	0.0147654694045739	0.239326862338977	0.0418374348540272	NBR2	19636	biofsci
rs117459052	17	41501855	A	G	4.9113e-11	0.0220985073175475	-0.198285034403976	0.0301647601551673	NBR2	25428	biofsci
rs117585204	17	41018908	T	C	5.043e-14	0.027093296587501	-0.190849534517045	0.0253425312738415	NBR2	29535	biofsci
rs117796976	17	41341027	A	C	1.1221e-14	0.030906753914466	0.270309572846576	0.0349928894127378	NBR2	13633	biofsci
rs138874602	17	41370499	A	G	2.0933e-09	0.0364583333333333	0.16124848845714	0.0269169179142557	NBR2	19645	biofsci
rs143166530	17	41160329	G	C	2.3927e-11				NBR2	5075	biofsci
rs147814995	17	40543581	T	C	1.1111e-10	0.0320963958200043	0.188114479592487	0.0291600625618091	NBR2	18928	biofsci
rs147832718	17	41443647	G	T	1.511e-48	0.0486328281613343	-0.278817183395638	0.0190421581190975	NBR2	29803	biofsci
rs1799967	17	41222975	T	C	2.7346e-11	0.0214431769263883	-0.212322746616485	0.0318802922847576	NBR2	23445	biofsci
rs2277618	17	40822678	T	C	2.3754e-09	0.14656686779195	-0.0677368560051549	0.0113467772258497	NBR2	31047	biofsci
rs28678167	17	41172481	T	G	1.6769846438804e-308	0.668302891933029	-0.331499722331084	0.00851062024453827	NBR2	31141	biofsci
rs35310982	17	41388787	G	T	4.6043e-11	0.0229651458185144	-0.198360594630112	0.0301322489184433	NBR2	24543	biofsci
rs7208841	17	41531731	T	C	3.9148e-34	0.135678391959799	-0.143017282466856	0.0117409168684976	NBR2	30930	biofsci
rs7224790	17	41748964	C	G	2.1757e-10	0.0563776376882715	-0.109915077256196	0.0173140962550913	NBR2	31352	biofsci
rs72822685	17	42281493	G	A	2.4223e-11	0.0825307396551068	-0.0972579743129862	0.0145643736429642	NBR2	31130	biofsci
rs72831075	17	41332734	C	A	1.5753e-19	0.0818552637609423	0.142742340580931	0.0157911300065193	NBR2	26680	biofsci
rs77386381	17	41028844	C	T	1.0013e-09	0.0320281970730212	-0.139423509898714	0.0228226403500924	NBR2	30963	biofsci
rs79059932	17	41789220	T	C	1.4737e-08	0.021127412412644	-0.171201454044178	0.0302230438237788	NBR2	26468	biofsci
rs8176104	17	41266997	T	C	2.9256e-45	0.0552115368631036	-0.257017994508857	0.0182045993149924	NBR2	28923	biofsci
rs8176121	17	41261105	G	C	2.0624e-12				NBR2	5075	biofsci
rs8176163	17	41240915	G	A	8.2625e-22	0.0642190718526596	0.1608387766351	0.0167599750573223	NBR2	29620	biofsci
rs9902963	17	41065531	A	T	1.38e-14	0.23818964540614	-0.0721796349341433	0.00937641399508226	NBR2	31342	biofsci
