## Supplementary material for "Multi-level Regulatory Roles of Lactate Metabolism Gene Network in Oral Cancer: Machine Learning Insights": NCALD.csv

SNP	CHR	BP	effect_allele	other_allele	P	EAF	BETA	SE	gene	samplesize	source
rs10955277	8	102945526	T	C	6.3757e-18	0.569938742530723	0.0694467186142354	0.008051140036662	NCALD	31470	biofsci
rs1111912	8	103165042	A	G	6.491e-27	0.45864181292044	-0.0859263629054021	0.00799940073223748	NCALD	31470	biofsci
rs112964822	8	102786050	A	G	1.0088e-21	0.0166890305266689	0.405420333411014	0.0423362433335785	NCALD	16999	biofsci
rs116642300	8	103361336	C	T	6.5017e-12	0.0290634867874356	0.169982650259943	0.0247485076961072	NCALD	28929	biofsci
rs117146531	8	103001790	G	A	4.3981e-10	0.015043049240592	0.226817404204944	0.0363530210448198	NCALD	25535	biofsci
rs117151675	8	102958750	T	C	9.3341e-10	0.0197632922256855	-0.189229870919462	0.0309189031272608	NCALD	26998	biofsci
rs117677774	8	103222989	T	C	1.5878e-08	0.156599682502807	-0.0627722204924199	0.0111067856560716	NCALD	30688	biofsci
rs11992131	8	102888378	G	A	3.1808e-15	0.0371895669537002	-0.173288079787646	0.0219813887139618	NCALD	28900	biofsci
rs1269699	8	103067547	T	C	5.9516e-36	0.391946992864424	-0.102405599151156	0.00818079847506399	NCALD	31348	biofsci
rs141684822	8	103049139	T	C	2.0658e-16	0.0244475673580151	0.235653574943771	0.0286745972285623	NCALD	25497	biofsci
rs16868132	8	102662195	C	G	1.1485e-08	0.862699581021402	-0.0662198637272701	0.0116030670090361	NCALD	31354	biofsci
rs16868201	8	102700636	T	A	2.9679e-30	0.223570972227442	0.109351380862422	0.00956704994421893	NCALD	31470	biofsci
rs16869007	8	103084604	C	G	4.4893e-38	0.322864369030992	0.110179532987621	0.00854091665149543	NCALD	31352	biofsci
rs17404560	8	102752331	T	C	4.2543e-10	0.0673203186553445	-0.105860677847307	0.0169531697463778	NCALD	27707	biofsci
rs17507040	8	103095371	G	A	6.1664e-17	0.0693467928826741	-0.133663567977399	0.0159850233176348	NCALD	30320	biofsci
rs2067029	8	103187804	A	G	2.4668e-08	0.0412100456621005	0.112397030654994	0.0201583712636968	NCALD	31141	biofsci
rs29000274	8	103225223	C	A	6.3754e-09	0.0664326425848337	-0.0931085069147395	0.0160352203418134	NCALD	31354	biofsci
rs35183949	8	103458204	T	C	4.4207e-10	0.324213972937788	0.0542212282200603	0.00869138867036312	NCALD	30210	biofsci
rs555800	8	103132056	A	G	4.5097e-60	0.444952050139696	0.13138015858345	0.00803646675944767	NCALD	31347	biofsci
rs56280439	8	103564539	A	G	7.5057e-09	0.0814304770872567	0.0857721027876942	0.0148410047388473	NCALD	30349	biofsci
rs611528	8	103118694	C	T	4.4048e-33	0.307544629500349	0.116318395246045	0.00970743717836534	NCALD	24915	biofsci
rs6468801	8	102840673	C	A	3.3116e-57	0.769100680220978	0.150780027853476	0.0094587491125587	NCALD	31470	biofsci
rs72681127	8	103135568	T	C	8.6559e-298	0.109747292418773	0.472550974362689	0.0128121273527087	NCALD	31176	biofsci
rs76568239	8	103046856	T	A	1.4499e-12	0.0327104959630911	-0.172754612933728	0.024403126473857	NCALD	26536	biofsci
rs77523118	8	103324280	G	A	5.2478e-20	0.0358151902941665	0.204902772430797	0.0223719848923776	NCALD	28929	biofsci
rs7828198	8	102920114	C	T	1.0798e-19	0.123304145214025	-0.110086250100199	0.0121233687682616	NCALD	31470	biofsci
rs7833416	8	103194010	A	C	2.6202e-13	0.165546756259499	-0.0805038932181597	0.0110092299680214	NCALD	29863	biofsci
rs7844250	8	103430779	G	T	1.9114e-18	0.534221752425535	0.0701526167898634	0.00800600476917129	NCALD	31350	biofsci
rs79298215	8	102851329	C	T	4.2069e-11	0.020991007034102	0.196853957839021	0.02984082552738	NCALD	27323	biofsci
