## Supplementary material for "Multi-level Regulatory Roles of Lactate Metabolism Gene Network in Oral Cancer: Machine Learning Insights": NCAM1.csv

SNP	CHR	BP	effect_allele	other_allele	P	EAF	BETA	SE	gene	samplesize	source
rs10789920	11	112749621	C	A	1.4473e-22	0.766949316606652	-0.0929988838366737	0.00951443898272789	NCAM1	30902	biofsci
rs10891479	11	112826303	A	G	4.7644e-09	0.795654726952437	-0.0603806911520253	0.0103124952865067	NCAM1	28917	biofsci
rs11214432	11	112826186	G	T	3.0308e-50	0.0254894801697777	-0.407085491313351	0.0273112758673602	NCAM1	26986	biofsci
rs11214498	11	112983622	A	G	1.1859e-12	0.0979816722205392	0.0952706809054135	0.0134050007605653	NCAM1	31483	biofsci
rs17417989	11	112713857	T	G	1.9126e-10	0.286567732115677	0.0562425620672135	0.00883164456247561	NCAM1	31355	biofsci
rs17418967	11	112778102	C	T	2.8407e-11	0.0660747140228782	-0.10922183295202	0.0164132290858848	NCAM1	30077	biofsci
rs1940729	11	112852192	C	T	5.0944e-20	0.558921224474389	0.0734383845135094	0.00801545328183597	NCAM1	31568	biofsci
rs584427	11	113103996	T	G	3.39e-08	0.490181124880839	-0.0441332249534195	0.00799514944808325	NCAM1	31300	biofsci
rs7126367	11	112717505	C	T	3.7977e-202	0.0282695157139515	-0.738410460771511	0.0243408214176255	NCAM1	30721	biofsci
rs75004230	11	112659092	T	C	3.7667e-10	0.072269827488581	-0.0962695829582257	0.0153704250088972	NCAM1	31566	biofsci
rs76544613	11	112692635	T	C	2.3216e-10	0.0156586966713549	-0.222155564262365	0.0350502609987638	NCAM1	26405	biofsci
