## Supplementary material for "Multi-level Regulatory Roles of Lactate Metabolism Gene Network in Oral Cancer: Machine Learning Insights": NCAPD2.csv

SNP	CHR	BP	effect_allele	other_allele	P	EAF	BETA	SE	gene	samplesize	source
rs10129013	12	6910071	T	A	3.3939e-08	0.397157377415391	0.0526197109915027	0.0095327290334069	NCAPD2	22981	biofsci
rs1045553	12	6747295	G	A	1.8383e-60	0.193750234882934	0.164862459515237	0.0100509955443184	NCAPD2	31684	biofsci
rs10849499	12	6818828	C	T	4.967e-19	0.544181512009217	-0.0761130807883875	0.00853965384873469	NCAPD2	27641	biofsci
rs11064275	12	6705937	T	G	1.1892e-115	0.157604113977407	-0.261402497423264	0.0114354801597305	NCAPD2	28799	biofsci
rs11064382	12	6891195	A	G	4.3543e-25	0.126349892008639	-0.1269662261167	0.0122718924151806	NCAPD2	30077	biofsci
rs112826761	12	6640910	C	T	3.923e-78	0.0236539984164687	0.547578054702307	0.0292628446753119	NCAPD2	25283	biofsci
rs113072197	12	6538391	A	C	6.2426e-12	0.0221250239448311	-0.229475254839989	0.0333840459192861	NCAPD2	20736	biofsci
rs115517017	12	6538823	A	G	4.5589e-25	0.0783278057568685	-0.158466924091831	0.0153229538467028	NCAPD2	29498	biofsci
rs11611552	12	6544462	A	G	2.8762e-45	0.0856331493480522	0.205736818204007	0.0145709057702364	NCAPD2	30077	biofsci
rs12229492	12	6867152	A	G	6.3601e-31	0.168687041147345	0.129324138497599	0.0111845001641124	NCAPD2	28503	biofsci
rs12367839	12	6517081	G	C	1.7005e-08				NCAPD2	5075	biofsci
rs12426246	12	7046745	C	G	2.8083e-12	0.145690798196765	-0.090526259703249	0.0129565701102419	NCAPD2	23930	biofsci
rs12581183	12	6476252	C	A	2.9869e-08	0.236232578571143	-0.0531630949205654	0.00959259033950404	NCAPD2	30116	biofsci
rs140112881	12	6584311	G	A	5.0417e-10	0.0128959559283836	-0.268594911607462	0.043197740616852	NCAPD2	21049	biofsci
rs140709663	12	6623008	A	T	1.621e-47				NCAPD2	5075	biofsci
rs146094919	12	6662485	A	G	8.0798e-46	0.0282220548491427	0.364883755885377	0.0256797632405783	NCAPD2	27646	biofsci
rs146648385	12	6873093	G	A	1.257e-09	0.0174180327868852	-0.237925323200349	0.039179495644499	NCAPD2	19032	biofsci
rs148412980	12	6537033	T	C	1.1528e-23	0.208063354931605	-0.1007213939679	0.0100444168064043	NCAPD2	30077	biofsci
rs150807305	12	6543669	A	G	1.393e-21	0.019337172538392	-0.324595653843385	0.0340161441401937	NCAPD2	22787	biofsci
rs17788043	12	6692672	C	T	5.665e-55	0.0192685804168305	-0.563318699202503	0.0360731748977013	NCAPD2	20333	biofsci
rs2267966	12	6557192	T	A	2.1218e-75	0.283443682967437	0.163998255374891	0.00892551229039198	NCAPD2	30902	biofsci
rs2286597	12	6552731	A	G	7.5653e-11	0.0219839005502344	0.199712716664315	0.0306820784231791	NCAPD2	24703	biofsci
rs2286721	12	6562065	A	G	1.6769846438804e-308	0.182979767476974	-0.561525961543038	0.0102931998647747	NCAPD2	31567	biofsci
rs2365094	12	6883670	G	C	2.5224e-09				NCAPD2	5075	biofsci
rs2532501	12	6562753	A	G	1.6769846438804e-308	0.303340578881135	0.368433284385341	0.0086946318185653	NCAPD2	31298	biofsci
rs3782725	12	6469416	A	C	1.4205e-11	0.0181301878549585	0.300138978094692	0.0444262020004281	NCAPD2	14231	biofsci
rs3782735	12	6885076	G	A	5.2013e-09	0.598355889194333	-0.0543879804122034	0.00931237251082175	NCAPD2	23991	biofsci
rs4764622	12	6879202	C	T	2.6457e-08	0.408767586261102	-0.0458037208671536	0.00823319268548408	NCAPD2	30521	biofsci
rs55953023	12	6470778	A	G	5.65e-09	0.0200275482093664	-0.192978520439688	0.0331196938987228	NCAPD2	23225	biofsci
rs7133104	12	6825371	G	A	2.5455e-10	0.0161462218906533	0.295077265861576	0.046658433613987	NCAPD2	14458	biofsci
rs7137095	12	6739907	C	A	1.2846e-78	0.441251348435814	-0.159047116795244	0.0084727522851139	NCAPD2	28250	biofsci
rs71579330	12	6640443	T	C	1.9639e-30	0.0257123959653861	0.33616657001383	0.0293195794388283	NCAPD2	23218	biofsci
rs71579348	12	6634954	G	A	4.653e-31	0.0157544637647333	0.710949225388717	0.0613431948530779	NCAPD2	8569	biofsci
rs73044244	12	6620226	T	C	6.0223e-23	0.0145692998571137	-0.415793728900913	0.0421569227315131	NCAPD2	19596	biofsci
rs73044250	12	6624733	T	C	9.8417e-52	0.0171208769106999	-0.522080062693739	0.034500354380195	NCAPD2	24963	biofsci
rs73051673	12	6853202	T	C	2.311e-15	0.0778672895414244	-0.129535256545317	0.0163486497476199	NCAPD2	26053	biofsci
rs76126701	12	6771415	T	C	1.1494e-55	0.0236127508854782	-0.467089161914657	0.0297181552756935	NCAPD2	24556	biofsci
rs78187632	12	6675870	C	T	3.4936e-46	0.0296976007635906	0.354386410552496	0.0248388921984732	NCAPD2	28124	biofsci
rs78312001	12	6744996	G	C	4.2551e-34	0.0286647595484769	0.293291698418109	0.0240904586941755	NCAPD2	30943	biofsci
rs9634156	12	6520494	G	C	4.7363e-10	0.294011472653546	0.0607711164348148	0.00975819587244325	NCAPD2	25297	biofsci
