## Supplementary material for "Multi-level Regulatory Roles of Lactate Metabolism Gene Network in Oral Cancer: Machine Learning Insights": NCAPD3.csv

SNP	CHR	BP	effect_allele	other_allele	P	EAF	BETA	SE	gene	samplesize	source
rs11223668	11	133906264	A	C	2.8266e-10	0.205424555697526	0.0628053340118981	0.0099562996800777	NCAPD3	30902	biofsci
rs11223700	11	133989017	T	C	1.9004e-12	0.0183532910698912	-0.277629745794936	0.0394282026010361	NCAPD3	17852	biofsci
rs1146191	11	134191585	C	T	7.3845e-50	0.432870195575021	0.119261152769927	0.00803321788831519	NCAPD3	31561	biofsci
rs1146198	11	133916305	A	G	2.2007e-13	0.481882362948156	0.0613999099756674	0.00836967147978018	NCAPD3	28588	biofsci
rs12361161	11	134101512	A	G	6.3383e-13	0.0495175325234772	0.139390992929291	0.0193787005323636	NCAPD3	28289	biofsci
rs12573858	11	134064675	T	G	1.0493e-196	0.103975940077173	0.390496847967323	0.013050929045397	NCAPD3	31509	biofsci
rs1259158	11	134024427	A	G	2.0541e-58	0.19878223495702	-0.160607588296946	0.00996745452777513	NCAPD3	31599	biofsci
rs142028789	11	133875311	A	G	8.4433e-18	0.0287911654506015	0.228196059426786	0.0265541867700133	NCAPD3	25359	biofsci
rs145236052	11	134356055	T	C	4.8753e-08	0.0203243358583164	0.177145460548656	0.0324680096313519	NCAPD3	23821	biofsci
rs61703311	11	134108059	T	G	2.3243e-79	0.305990977213641	-0.163775840250676	0.00868270784849549	NCAPD3	31231	biofsci
rs661820	11	133932652	T	C	3.196e-09	0.802994576750766	-0.0602559525345673	0.0101763075955156	NCAPD3	30521	biofsci
rs72653410	11	134216182	A	C	3.0694e-11	0.0539317661743291	0.13339985942607	0.0200803605777355	NCAPD3	24303	biofsci
rs79233751	11	134150220	T	C	1.1884e-09	0.0239076486749978	-0.169324278053037	0.027841603178887	NCAPD3	27641	biofsci
rs7935549	11	134312341	T	C	4.9337e-10	0.348505123107509	0.0522420362314319	0.00839715116074065	NCAPD3	31231	biofsci
