## Supplementary material for "Multi-level Regulatory Roles of Lactate Metabolism Gene Network in Oral Cancer: Machine Learning Insights": NCAPG2.csv

SNP	CHR	BP	effect_allele	other_allele	P	EAF	BETA	SE	gene	samplesize	source
rs10262207	7	158400183	T	C	1.7217e-22	0.299447555338419	0.0849134867418269	0.00870273818468878	NCAPG2	31470	biofsci
rs112352077	7	158645181	C	T	3.8432e-48	0.024649735535188	0.385116106318435	0.0264165356288282	NCAPG2	29802	biofsci
rs117063287	7	158300499	A	C	5.9895e-28	0.0190640417684533	0.351773005288077	0.0320975414287219	NCAPG2	25952	biofsci
rs11764826	7	158217603	C	G	1.3391e-08	0.0223804679552391	0.286159282539753	0.0503704005456255	NCAPG2	9007	biofsci
rs13234425	7	158507091	T	C	2.2556e-43	0.570236574127851	0.11238502924353	0.00813853495861614	NCAPG2	30803	biofsci
rs142831241	7	158600664	A	G	1.9977e-31	0.0153692614770459	0.597417934122108	0.0512281818676295	NCAPG2	12590	biofsci
rs145066149	7	158275853	T	C	4.7545e-10	0.0220328728446103	-0.244979314009567	0.039342098638097	NCAPG2	14992	biofsci
rs1670340	7	158271022	G	A	6.792e-16	0.513397722575069	0.0643913417476287	0.00797485128712441	NCAPG2	31470	biofsci
rs2527213	7	158754493	C	A	1.8529e-13	0.0667647845865668	-0.118143568583547	0.0160542965869747	NCAPG2	31135	biofsci
rs262133	7	158762711	C	A	4.3016e-08	0.698318036631221	0.0490582238580277	0.0089553355831452	NCAPG2	29594	biofsci
rs28424095	7	158616163	A	G	1.4422e-16	0.0697114451046643	0.13086592159503	0.0158408388020081	NCAPG2	30725	biofsci
rs5029226	7	158252579	A	T	5.3808e-11				NCAPG2	5075	biofsci
rs62478285	7	158430083	A	G	4.5105e-08	0.561695251003493	0.050165655074796	0.00917172280876041	NCAPG2	24143	biofsci
rs62487880	7	158946654	G	T	2.2533e-10	0.637943935992632	0.0624278449267403	0.00984185097613789	NCAPG2	22349	biofsci
rs71547594	7	158768540	G	A	5.257e-28	0.0547660600016621	0.200080345962758	0.0182367035777672	NCAPG2	29042	biofsci
rs73165344	7	158478691	T	C	1.804e-253	0.0680342719106213	0.53831123984788	0.015829703815984	NCAPG2	31470	biofsci
rs76333249	7	158592157	T	C	8.5046e-24	0.900279308522684	-0.133795368128089	0.013303176579244	NCAPG2	31470	biofsci
rs76638395	7	159084091	G	T	6.4472e-12	0.0219106047326906	0.386850617830807	0.056314232161119	NCAPG2	7357	biofsci
rs7780644	7	158910780	A	G	3.5921e-15	0.0704085083994137	0.12259420393473	0.0155803779544678	NCAPG2	31470	biofsci
rs77918298	7	158348913	C	T	3.0875e-08	0.0525225809671141	-0.110738096329818	0.0200018236272339	NCAPG2	25114	biofsci
