## Supplementary material for "Multi-level Regulatory Roles of Lactate Metabolism Gene Network in Oral Cancer: Machine Learning Insights": NCAPH2.csv

SNP	CHR	BP	effect_allele	other_allele	P	EAF	BETA	SE	gene	samplesize	source
rs470120	22	50954635	A	G	2.5433e-13	0.0857518281535649	0.122966898418744	0.016806562941632	NCAPH2	22579	biofsci
rs9616864	22	50976152	C	T	2.558e-11	0.0964784388493243	-0.105542248816367	0.0158236628459748	NCAPH2	22908	biofsci
