## Supplementary material for "Multi-level Regulatory Roles of Lactate Metabolism Gene Network in Oral Cancer: Machine Learning Insights": NCBP2-AS1.csv

SNP	CHR	BP	effect_allele	other_allele	P	EAF	BETA	SE	gene	samplesize	source
rs548853	3	196668359	T	C	1.454e-28	0.385320756135142	0.254002869714683	0.0229101795555731	NCBP2-AS1	4022	biofsci
