## Supplementary material for "Multi-level Regulatory Roles of Lactate Metabolism Gene Network in Oral Cancer: Machine Learning Insights": NCBP2.csv

SNP	CHR	BP	effect_allele	other_allele	P	EAF	BETA	SE	gene	samplesize	source
rs9784336	3	196606541	T	A	1.1995e-22	0.485315767619191	-0.0857563419174029	0.00875636557725483	NCBP2	26107	biofsci
