## Supplementary material for "Multi-level Regulatory Roles of Lactate Metabolism Gene Network in Oral Cancer: Machine Learning Insights": NCEH1.csv

SNP	CHR	BP	effect_allele	other_allele	P	EAF	BETA	SE	gene	samplesize	source
rs150516543	3	172327749	A	G	8.4296e-16	0.0438352351795157	0.159987757618247	0.0198794415460241	NCEH1	30186	biofsci
rs150756687	3	172622272	A	G	3.8475e-15	0.0213675213675214	-0.241740776339945	0.0307569978930424	NCEH1	25276	biofsci
rs234016	3	172347134	G	A	5.9867e-38	0.532564170017663	-0.102596847990962	0.00796695460334542	NCEH1	31644	biofsci
rs35497131	3	172392657	G	A	4.3917e-52	0.115847756224107	0.190988036720308	0.0125766689310681	NCEH1	30862	biofsci
rs483772	3	172397868	T	C	2.9028e-08	0.506238490736217	-0.0441030995012224	0.00795065881293331	NCEH1	31644	biofsci
rs497316	3	172395351	G	A	3.6168e-12	0.545590964735616	0.0566583130400632	0.00815063340335231	NCEH1	30358	biofsci
rs55768751	3	172767310	A	G	3.4172e-12	0.0277885360185902	-0.186787088772481	0.0268399248160707	NCEH1	25691	biofsci
rs61265843	3	172428402	T	C	4.6519e-18	0.0684184805082516	0.136395553282145	0.0157469726822846	NCEH1	31636	biofsci
rs625117	3	172397081	A	G	1.2679e-23	0.660804020100503	0.0853897467535864	0.00852337689563962	NCEH1	30706	biofsci
rs66931377	3	172351917	A	T	2.5395e-16	0.0723696628789309	-0.125938191742849	0.0153708751959343	NCEH1	31524	biofsci
rs73173358	3	172416535	C	T	2.8048e-103	0.0343907035175879	-0.479403670287649	0.0222159046070841	NCEH1	30507	biofsci
rs7612232	3	172368083	A	G	2.5768e-08	0.256708096178418	-0.0513056165874756	0.00921453628611785	NCEH1	30862	biofsci
rs7628469	3	172465224	G	A	1.7656e-11	0.4436287461312	0.0539003098767948	0.00801563111605419	NCEH1	31529	biofsci
rs7633231	3	172359009	T	C	1.8201e-10	0.0832333413326934	0.0941716439601824	0.0147699374143544	NCEH1	30037	biofsci
rs78893247	3	172495876	T	C	2.5547e-13	0.0225031844128886	0.21536503906584	0.0294367347893497	NCEH1	26232	biofsci
rs79941144	3	172498198	A	G	1.2461e-09	0.0374383671597294	0.128098823034224	0.0210886559824545	NCEH1	31198	biofsci
