## Supplementary material for "Multi-level Regulatory Roles of Lactate Metabolism Gene Network in Oral Cancer: Machine Learning Insights": NCF1.csv

SNP	CHR	BP	effect_allele	other_allele	P	EAF	BETA	SE	gene	samplesize	source
rs10244237	7	75111624	A	G	4.6684e-30	0.0121951219512195	1.03758450384677	0.091092894353734	NCF1	5002	biofsci
rs112661041	7	75161416	A	G	1.0664e-154	0.0741724638789083	0.467437929067016	0.0176415637243934	NCF1	23395	biofsci
rs1167837	7	75189864	C	T	6.8984e-10	0.0938511326860841	0.0982505894609976	0.0159277927309715	NCF1	23175	biofsci
rs117364363	7	74009994	G	T	1.6464e-18	0.0234435049961568	0.304006078958772	0.0346275988927104	NCF1	18214	biofsci
rs11762573	7	74016262	T	C	1.6658e-13	0.193044747081712	-0.130283896379397	0.0176699257282316	NCF1	10280	biofsci
rs192256064	7	74052749	G	A	1.6104e-26	0.0198609731876862	0.538246859580624	0.0505040449993548	NCF1	10070	biofsci
rs236671	7	75061419	A	G	3.5045e-128	0.563651408910762	-0.22663678162786	0.00940952099061527	NCF1	22961	biofsci
rs58513914	7	75147934	A	G	1.7459e-18	0.122155940499407	0.123879044347928	0.0141208102712848	NCF1	23384	biofsci
rs60965041	7	73895213	T	C	3.8432e-11	0.112350432189635	0.0960873136781023	0.0145366586502424	NCF1	23726	biofsci
rs62476573	7	74331028	A	C	4.8371e-13	0.0275856522438475	0.395881820010571	0.0547554384523612	NCF1	6217	biofsci
rs73137122	7	74007163	A	G	1.2904e-20	0.0571325475102237	0.24089269694051	0.0258773978881201	NCF1	13861	biofsci
rs73702631	7	74030842	T	C	1.2051e-63	0.0735057265569077	-0.305230690475199	0.0181236159554436	NCF1	22352	biofsci
rs79336352	7	74492162	T	C	1.6362e-14	0.104512827329523	0.14465160099596	0.0188434313809627	NCF1	15046	biofsci
rs810366	7	74140925	C	G	7.6924e-308	0.80723752849801	0.442225205615079	0.0117911000030684	NCF1	23112	biofsci
