## Supplementary material for "Multi-level Regulatory Roles of Lactate Metabolism Gene Network in Oral Cancer: Machine Learning Insights": NCF1B.csv

SNP	CHR	BP	effect_allele	other_allele	P	EAF	BETA	SE	gene	samplesize	source
rs142493931	7	73544591	A	G	8.0408e-09	0.0138227163108052	0.496640937773709	0.0861072763447664	NCF1B	4947	biofsci
rs150927866	7	71834606	G	A	1.2627e-10	0.0150997150997151	-0.63308027626211	0.0984327813082452	NCF1B	3470	biofsci
