## Supplementary material for "Multi-level Regulatory Roles of Lactate Metabolism Gene Network in Oral Cancer: Machine Learning Insights": NCF1C.csv

SNP	CHR	BP	effect_allele	other_allele	P	EAF	BETA	SE	gene	samplesize	source
rs10244237	7	75111624	A	G	3.3543e-31	0.0121951219512195	-1.45447512303025	0.125197989483899	NCF1C	2648	biofsci
rs112661041	7	75161416	A	G	3.7491e-209	0.0741724638789083	1.03952965954694	0.0336820678335526	NCF1C	6418	biofsci
rs116657731	7	74011736	A	G	2.8698e-08	0.0481548699334543	-0.348234858462457	0.0627540651738012	NCF1C	2770	biofsci
rs117843214	7	75161636	A	G	1.9366e-19	0.0164414988529187	-0.879197718579172	0.0975077044350119	NCF1C	3252	biofsci
rs1179594	7	75274068	C	T	8.6962e-15	0.407762557077626	-0.139288306568722	0.0179569289615204	NCF1C	6421	biofsci
rs142891773	7	74484924	A	G	3.5874e-10	0.108748258414607	0.177838576015025	0.0283579818878405	NCF1C	6415	biofsci
rs145876998	7	74336541	A	G	5.8933e-18	0.0159029649595687	0.721649246659429	0.0835754857330804	NCF1C	4574	biofsci
rs150527025	7	75106926	A	C	4.1984e-150	0.221358626443595	-0.55533807553495	0.0212818055733948	NCF1C	6405	biofsci
rs236668	7	75057048	T	C	4.9783e-24	0.0169480260534361	-0.728065088405776	0.0720129263917406	NCF1C	5787	biofsci
rs28790681	7	74035116	T	C	2.9342e-49	0.738777215542454	0.330172321152213	0.0223795571941337	NCF1C	5173	biofsci
rs35491628	7	75204568	T	C	5.8044e-13	0.0367927294048666	-0.362099264247316	0.0502566640176706	NCF1C	5586	biofsci
rs56034449	7	75193170	T	C	3.8848e-45	0.0369933829611249	0.659148087710579	0.0467527334423687	NCF1C	6421	biofsci
rs58513914	7	75147934	A	G	1.6795e-16	0.122155940499407	0.222375784920286	0.0269768760821387	NCF1C	6407	biofsci
rs58664850	7	75275377	T	C	3.1711e-11	0.0325521828886	-0.330273376723517	0.0497527042651759	NCF1C	6414	biofsci
rs6963510	7	75237158	A	G	2.5018e-16	0.058701598427216	0.307652110835835	0.0375400669695844	NCF1C	6421	biofsci
rs6964720	7	75180344	G	A	5.7889e-36	0.160415648840618	0.301055341651469	0.0240451855892359	NCF1C	6421	biofsci
rs71558540	7	74093506	A	G	1.67e-18	0.0765916974376189	-0.291480942304208	0.0332073621837641	NCF1C	6411	biofsci
