## Supplementary material for "Multi-level Regulatory Roles of Lactate Metabolism Gene Network in Oral Cancer: Machine Learning Insights": NCF2.csv

SNP	CHR	BP	effect_allele	other_allele	P	EAF	BETA	SE	gene	samplesize	source
rs10797890	1	183563709	T	C	1.4881e-74	0.427268951978254	0.146981682195989	0.00804581112409004	NCF2	31563	biofsci
rs114781312	1	183615883	A	G	4.2804e-12	0.0286055335294368	0.17397431223159	0.0251128530726778	NCF2	28532	biofsci
rs115410015	1	183638597	G	A	1.1256e-12	0.0384099711987288	0.164851936518932	0.0231715867141195	NCF2	25213	biofsci
rs12032815	1	183588494	C	T	2.141e-08	0.0673713555581368	-0.0898660126191632	0.0160472156959989	NCF2	30902	biofsci
rs141540023	1	183402174	A	G	8.967e-32	0.115738048156334	-0.147571735464058	0.0125810323762806	NCF2	30866	biofsci
rs17849501	1	183542323	T	C	7.416e-12	0.0420872259518333	0.148525585123229	0.0216841499559426	NCF2	26376	biofsci
rs2500120	1	183798530	A	G	2.5488e-10	0.176915817289543	-0.0659571132613531	0.0104298159776962	NCF2	31565	biofsci
rs2500125	1	183785842	T	C	1.7297e-10	0.620395738203957	0.0525296039251469	0.00822870810425723	NCF2	31355	biofsci
rs34423782	1	183554714	T	C	7.1093e-17	0.0644284149703539	0.135307699400079	0.0162136411393334	NCF2	31554	biofsci
rs35085013	1	183551092	G	T	8.1271e-09	0.0156217454696938	-0.235573595685517	0.0408570529129553	NCF2	19478	biofsci
rs3845462	1	183537474	G	T	1.3469e-35	0.532536896538708	0.09933228439068	0.00797651061909725	NCF2	31568	biofsci
