## Supplementary material for "Multi-level Regulatory Roles of Lactate Metabolism Gene Network in Oral Cancer: Machine Learning Insights": NCF4.csv

SNP	CHR	BP	effect_allele	other_allele	P	EAF	BETA	SE	gene	samplesize	source
rs2075939	22	37271882	T	C	1.9875e-18	0.170055662842213	-0.092900916835247	0.0106076704272996	NCF4	31484	biofsci
rs4821544	22	37258503	C	T	2.1487e-13	0.281972265023112	-0.0647947645745358	0.00882858684523324	NCF4	31684	biofsci
rs5750323	22	37237191	G	T	1.6632e-21	0.845225959904859	-0.104807223944003	0.0110044228792225	NCF4	31562	biofsci
rs6000462	22	37274347	A	G	2.5853e-12	0.936224585666504	0.113778317421811	0.0162572968053341	NCF4	31684	biofsci
rs6000464	22	37276430	T	C	6.4898e-14	0.0912093304144335	0.103643643064217	0.0138230228549617	NCF4	31569	biofsci
