## Supplementary material for "Multi-level Regulatory Roles of Lactate Metabolism Gene Network in Oral Cancer: Machine Learning Insights": NCK1.csv

SNP	CHR	BP	effect_allele	other_allele	P	EAF	BETA	SE	gene	samplesize	source
rs185931403	3	136115554	A	G	4.5993e-10	0.0223853760863051	-0.202941116563531	0.0325638414921986	NCK1	21546	biofsci
rs75961187	3	136546242	A	G	1.041e-09	0.0279215280391419	-0.162083705913652	0.0265584731707306	NCK1	26117	biofsci
rs7620314	3	136132705	G	A	6.7618e-12	0.387895073095569	0.0612983965034904	0.00893211075866502	NCK1	26395	biofsci
rs80201571	3	136659779	T	G	5.2704e-37	0.207406848125637	-0.125180732452454	0.00984984793746541	NCK1	31350	biofsci
