## Supplementary material for "Multi-level Regulatory Roles of Lactate Metabolism Gene Network in Oral Cancer: Machine Learning Insights": NCK2.csv

SNP	CHR	BP	effect_allele	other_allele	P	EAF	BETA	SE	gene	samplesize	source
rs10203262	2	106381851	T	C	6.243e-11	0.970357686453577	-0.154464393009386	0.0236263564210264	NCK2	31141	biofsci
rs114520782	2	106517276	C	G	1.0652e-08				NCK2	5075	biofsci
rs11903909	2	106589441	G	C	1.46e-08	0.229119468358254	-0.0538478328524987	0.00950334136678879	NCK2	31345	biofsci
rs143335233	2	106295647	T	C	5.1085e-09	0.0205324342005938	-0.185273447216553	0.0317059035195607	NCK2	24732	biofsci
rs1477515	2	106530293	C	T	5.5543e-44	0.674129728913388	-0.118521782277967	0.00852104579511314	NCK2	31347	biofsci
rs34847975	2	106274792	C	A	1.0066e-16	0.134275685060768	0.0972591442485775	0.0117123246927478	NCK2	31355	biofsci
rs35674772	2	106249151	A	G	5.5931e-15	0.231731712840643	0.0739416465624035	0.00946416733596195	NCK2	31355	biofsci
rs4851843	2	106378341	C	T	4.8854e-27	0.364106129505055	-0.0891976193584216	0.00828381356821063	NCK2	31470	biofsci
rs56288759	2	106340071	T	C	9.3603e-13	0.212781216971161	-0.0696634476112896	0.00975733200897664	NCK2	31353	biofsci
rs62152203	2	106413198	G	A	1.2585e-08	0.0435380025125628	-0.113234383394589	0.01989569937003	NCK2	30333	biofsci
rs6726571	2	106390251	C	T	3.9911e-86	0.418186280061917	0.159251409967291	0.00809660987484258	NCK2	31348	biofsci
rs72931645	2	106240107	C	G	4.0789e-08	0.117271835132483	-0.0681051496557123	0.0124114135650889	NCK2	31355	biofsci
rs77104432	2	106545005	A	G	1.511e-14	0.113708462209533	-0.0987194875844667	0.0128430629386812	NCK2	30079	biofsci
