## Supplementary material for "Multi-level Regulatory Roles of Lactate Metabolism Gene Network in Oral Cancer: Machine Learning Insights": NCKAP1.csv

SNP	CHR	BP	effect_allele	other_allele	P	EAF	BETA	SE	gene	samplesize	source
rs10177372	2	183755140	T	C	2.3861e-24	0.73817129542636	-0.0923153642425264	0.00906670375007625	NCKAP1	31470	biofsci
rs10179245	2	183974518	C	T	2.0054e-79	0.287515502273667	0.166187017080566	0.00880680312875607	NCKAP1	31470	biofsci
rs113595598	2	183854651	A	G	6.0164e-10	0.0350099373184528	0.135197818786377	0.0218409749093515	NCKAP1	31025	biofsci
rs1156272	2	183823543	A	G	9.1471e-18	0.0556925955854208	-0.157133621720173	0.0183049814450004	NCKAP1	28374	biofsci
rs115912889	2	183997839	G	A	3.6833e-08	0.014804469273743	0.346489912263386	0.0629352306354347	NCKAP1	8655	biofsci
rs11691085	2	184074201	G	A	6.5617e-27	0.338832725769476	-0.0904500345877014	0.00842147728089284	NCKAP1	31470	biofsci
rs139457703	2	183737347	T	C	5.9257e-11	0.013679508654383	0.316800961814465	0.0483975926264879	NCKAP1	15821	biofsci
rs1462530	2	184089249	T	C	3.1651e-09	0.587994279308879	0.0485376207653294	0.00819504639112065	NCKAP1	30732	biofsci
rs169641	2	183708196	T	C	6.9446e-46	0.0638257718728769	0.232296465007894	0.0163363572117285	NCKAP1	31355	biofsci
rs288326	2	183703336	A	G	1.4305e-14	0.11390271926465	0.0973049397041819	0.0126473529906523	NCKAP1	30971	biofsci
rs56122542	2	184144373	G	A	1.2649e-11	0.215506088280061	-0.0659989103323613	0.00974527646511743	NCKAP1	31141	biofsci
rs62190103	2	183909522	C	T	1.79e-146	0.275292563231408	0.230433532841776	0.0089408890250175	NCKAP1	31351	biofsci
rs6705625	2	184048695	C	T	2.2002e-33	0.176851362572658	0.126008639037845	0.0104661815208017	NCKAP1	31355	biofsci
rs72890311	2	183920102	C	T	1.79e-11	0.0606675784255065	-0.118446870311142	0.017620515956493	NCKAP1	28259	biofsci
rs78581003	2	183959901	A	T	9.9029e-19	0.0322000312874798	0.228291769855117	0.0258353820396447	NCKAP1	24038	biofsci
rs78952266	2	184107861	A	C	5.7423e-17	0.0463595664467484	0.161651290241925	0.0193117924930023	NCKAP1	30325	biofsci
