## Supplementary material for "Multi-level Regulatory Roles of Lactate Metabolism Gene Network in Oral Cancer: Machine Learning Insights": NCKAP1L.csv

SNP	CHR	BP	effect_allele	other_allele	P	EAF	BETA	SE	gene	samplesize	source
rs10219739	12	54652654	G	A	2.0921e-12	0.527415536096809	-0.0559225224697193	0.00795699014950262	NCKAP1L	31684	biofsci
rs11170900	12	54829504	T	C	4.4594e-12	0.117026562201414	-0.0861454795487648	0.0124455314439546	NCKAP1L	31240	biofsci
rs11170918	12	54870578	G	C	2.2163e-15	0.846942242355606	-0.0876432684993585	0.0110542055242932	NCKAP1L	31565	biofsci
rs11609712	12	54890515	A	C	5.9318e-100	0.276686931238908	0.188829276539617	0.00889759814063455	NCKAP1L	31558	biofsci
rs12423459	12	54950888	A	C	1.5396e-10	0.7653988263421	0.0637479169640025	0.00995812249500165	NCKAP1L	28080	biofsci
rs1249383	12	54898853	A	G	5.39e-18	0.124405525779422	-0.104239705187065	0.012058221243891	NCKAP1L	31569	biofsci
rs3782401	12	54911983	A	G	5.3379e-17	0.78586363108375	-0.0821589196314616	0.009805571159529	NCKAP1L	30902	biofsci
rs60294924	12	54910234	G	C	5.5949e-12	0.24780693127729	0.0646154216128185	0.00937868985323073	NCKAP1L	30496	biofsci
