## Supplementary material for "Multi-level Regulatory Roles of Lactate Metabolism Gene Network in Oral Cancer: Machine Learning Insights": NCKAP5L.csv

SNP	CHR	BP	effect_allele	other_allele	P	EAF	BETA	SE	gene	samplesize	source
rs11169151	12	50168189	C	T	8.1031e-13	0.0673792882919921	-0.123966897083185	0.0173155052984489	NCKAP5L	26538	biofsci
rs2720302	12	50179021	A	G	1.3561e-09	0.363900071039545	-0.0513409182771858	0.00847125998699564	NCKAP5L	30100	biofsci
