## Supplementary material for "Multi-level Regulatory Roles of Lactate Metabolism Gene Network in Oral Cancer: Machine Learning Insights": NCKIPSD.csv

SNP	CHR	BP	effect_allele	other_allele	P	EAF	BETA	SE	gene	samplesize	source
rs144519232	3	48866313	G	C	9.9954e-20	0.067596695006586	0.220939164387691	0.0243078779637032	NCKIPSD	13426	biofsci
rs150252215	3	49296234	A	T	2.5095e-10	0.0430620076752171	0.128056946766974	0.0202410373292091	NCKIPSD	29616	biofsci
rs17080289	3	48643891	T	C	2.3478e-08	0.0310650887573964	-0.135569182576356	0.0242777139693694	NCKIPSD	28183	biofsci
rs2100692	3	48193753	A	G	1.0973e-20	0.114818064277798	-0.127027232778844	0.0136207626826983	NCKIPSD	26517	biofsci
rs2267844	3	48591481	C	T	4.5787e-14	0.386730219256435	0.0621220298996707	0.00823517331473065	NCKIPSD	31086	biofsci
rs56176327	3	49706736	C	G	1.9556e-13	0.0965811632621238	-0.100748720057847	0.0137041391865618	NCKIPSD	30513	biofsci
rs61740999	3	48732846	A	G	1.2749e-08	0.0302406293382693	-0.144388052331991	0.0253788783034804	NCKIPSD	26471	biofsci
rs62261476	3	48768586	T	C	6.8284e-12	0.0908636136249943	0.103018701874947	0.0150142393498334	NCKIPSD	26850	biofsci
rs6788650	3	48749543	T	C	9.8464e-162	0.360836559058965	-0.224927776240634	0.00829994856957531	NCKIPSD	31470	biofsci
rs73082321	3	48973599	A	G	3.6571e-10	0.0218733916623778	-0.249153718251183	0.0397507487756957	NCKIPSD	14790	biofsci
rs73082337	3	49009570	G	C	4.3505e-08	0.127844294388016	0.0773360338596427	0.0141224655977142	NCKIPSD	22484	biofsci
rs73087134	3	47970866	A	G	1.9482e-14	0.0611205034281957	-0.139696768724009	0.0182519491917752	NCKIPSD	26155	biofsci
rs75153130	3	49567869	A	C	2.3066e-10	0.0449270477199403	0.134616372412985	0.0212348759209049	NCKIPSD	25842	biofsci
rs77382486	3	48575379	A	G	4.4198e-08	0.031313083892775	0.137384017459357	0.0251012236825545	NCKIPSD	26162	biofsci
rs77860278	3	49089437	G	A	8.8507e-09	0.0161037659001191	-0.22276744091533	0.0387334065194529	NCKIPSD	21034	biofsci
rs9862131	3	48202440	A	G	3.141e-17	0.275424376816027	0.0758658364016325	0.00898756532265939	NCKIPSD	31017	biofsci
