## Supplementary material for "Multi-level Regulatory Roles of Lactate Metabolism Gene Network in Oral Cancer: Machine Learning Insights": NCL.csv

SNP	CHR	BP	effect_allele	other_allele	P	EAF	BETA	SE	gene	samplesize	source
rs12987706	2	231883560	T	C	2.9583e-17	0.0151283172936716	-0.357012945529218	0.0422595548737844	NCL	18791	biofsci
rs12992177	2	232312968	G	C	2.9034e-245	0.102275754462077	-0.441082528644135	0.0131877824645517	NCL	31312	biofsci
rs12998514	2	232343705	A	G	1.6628e-27	0.551135494723964	0.0874744473568822	0.00804977107648893	NCL	31191	biofsci
rs13031890	2	232478868	A	G	9.1922e-22	0.409738267489868	-0.077733106738394	0.00810953186496067	NCL	31436	biofsci
rs1669070	2	232192305	T	C	1.3804e-15	0.386470999912519	-0.0694415441661991	0.00869421243833169	NCL	27897	biofsci
rs34120041	2	232353594	A	G	2.8088e-09	0.0908821671142	0.0839012331768224	0.0141186068685125	NCL	30359	biofsci
rs34749189	2	232241299	G	A	5.6392e-34	0.0219576195662937	-0.369103584039578	0.0303758957172607	NCL	25233	biofsci
rs4973400	2	232300786	G	A	3.7148e-25	0.488401492956616	-0.0846902103211028	0.00817370506800332	NCL	29952	biofsci
rs62198992	2	232297938	C	T	3.1844e-09	0.143668506519478	0.0688824703181661	0.0116320156570918	NCL	30037	biofsci
rs6741554	2	232272500	G	A	6.7438e-79	0.262141238670695	-0.170320206909146	0.00905674319809984	NCL	31515	biofsci
rs71417756	2	232495449	T	C	3.7616e-22	0.018160438986151	-0.329350538071997	0.0340333086782468	NCL	24210	biofsci
rs745962	2	232159212	T	C	3.7283e-10	0.233923135464231	-0.0591357590479267	0.0094392183511192	NCL	31315	biofsci
rs7599590	2	232253332	T	C	2.335e-09	0.14826582486061	0.0692792012359103	0.0115995046103724	NCL	29427	biofsci
rs80170759	2	232133928	C	T	1.5609e-25	0.0197161304092631	-0.344501836706282	0.0329859378877892	NCL	23776	biofsci
