## Supplementary material for "Multi-level Regulatory Roles of Lactate Metabolism Gene Network in Oral Cancer: Machine Learning Insights": NCLN.csv

SNP	CHR	BP	effect_allele	other_allele	P	EAF	BETA	SE	gene	samplesize	source
rs11669793	19	3209932	T	C	1.2646e-15	0.0264876850242704	-0.268058657927549	0.0335165492919989	NCLN	17261	biofsci
rs12973661	19	3220100	T	C	1.5482e-50	0.112258848549294	-0.245629032376329	0.0164295960226033	NCLN	18587	biofsci
rs310676	19	3153774	G	A	2.9028e-09	0.281494643592913	0.0690923986683474	0.0116373985057263	NCLN	18254	biofsci
rs312065	19	3229745	C	A	1.3929e-25	0.0771037696846694	-0.173730853706465	0.0166176471320247	NCLN	25445	biofsci
rs312069	19	3207348	G	C	1.0384e-291	0.469156702994392	0.378295909246942	0.0103637036120471	NCLN	18692	biofsci
rs312927	19	3274770	A	G	2.5426e-25	0.114432708422653	0.1447845746475	0.0139245392917251	NCLN	25447	biofsci
rs34728133	19	3179021	A	G	2.0713e-12	0.0694411225384677	-0.170471077184812	0.0242508111792889	NCLN	13157	biofsci
rs35993519	19	3236191	G	A	5.0686e-84	0.788977672426977	-0.212887955595252	0.010961514391097	NCLN	24994	biofsci
rs3760959	19	3176274	A	G	1.5268e-13	0.660872127283441	-0.0934426994920146	0.0126533825549798	NCLN	13934	biofsci
rs66654893	19	3263999	G	T	8.3895e-31	0.532190995124749	-0.136330327078525	0.0118149484416512	NCLN	14387	biofsci
rs72985099	19	3227563	A	G	1.9636e-25	0.0729722857869311	0.261243642259109	0.0250658340538181	NCLN	11764	biofsci
rs75754783	19	3197121	C	T	1.914e-21	0.0494582536647546	-0.25729433011266	0.0270568416632658	NCLN	14528	biofsci
