## Supplementary material for "Multi-level Regulatory Roles of Lactate Metabolism Gene Network in Oral Cancer: Machine Learning Insights": NCLP1.csv

SNP	CHR	BP	effect_allele	other_allele	P	EAF	BETA	SE	gene	samplesize	source
rs181980398	9	139778986	C	T	4.6667e-11	0.0207386363636364	0.579177948044141	0.0880035780232083	NCLP1	3179	biofsci
rs2784093	9	139711758	A	G	7.6608e-76	0.191562853907135	0.535006411337934	0.0290302079481008	NCLP1	3831	biofsci
rs7047133	9	139615386	A	G	3.2077e-09	0.1286701208981	0.202009514238824	0.0341191943923563	NCLP1	3831	biofsci
rs945387	9	139693992	T	C	1.019e-09	0.717106710671067	-0.172320405857069	0.0282196393713266	NCLP1	3095	biofsci
