## Supplementary material for "Multi-level Regulatory Roles of Lactate Metabolism Gene Network in Oral Cancer: Machine Learning Insights": NCOA1.csv

SNP	CHR	BP	effect_allele	other_allele	P	EAF	BETA	SE	gene	samplesize	source
rs10865308	2	24962137	C	T	1.7107e-11	0.189157877916267	0.0709053527040564	0.0105375925431067	NCOA1	29358	biofsci
rs115777501	2	25041186	A	G	6.1241e-14	0.0277908758693858	0.221271479245411	0.02948124432022	NCOA1	21292	biofsci
rs116679348	2	24722215	C	T	1.1967e-08	0.0161242161839355	0.240390281982125	0.0421715141276993	NCOA1	17722	biofsci
rs116708799	2	24763007	C	T	2.7963e-16	0.0258339603712064	0.216986807321936	0.0265203445803464	NCOA1	28248	biofsci
rs11887963	2	24676506	C	A	2.3474e-11	0.0958734231344879	-0.0964126756612402	0.0144276357143644	NCOA1	27711	biofsci
rs12614742	2	24711484	T	C	6.4466e-94	0.454475104752557	0.166312636424963	0.0080896081690061	NCOA1	30817	biofsci
rs41281513	2	24920663	G	A	7.4779e-13	0.0182414643319821	-0.225390924001087	0.0314343984827601	NCOA1	28255	biofsci
rs6756785	2	24686441	G	A	4.9863e-08	0.312785388127854	-0.0475282922285569	0.00871790825572415	NCOA1	30606	biofsci
rs73920610	2	25140527	A	G	1.1889e-25	0.188766844072019	0.107767227171421	0.0102929538845675	NCOA1	30819	biofsci
rs7577904	2	25345097	G	A	8.3553e-14	0.273260541293995	-0.0682100622847013	0.00913780541284211	NCOA1	30153	biofsci
rs79480871	2	24694472	T	C	1.709e-18	0.0648782343987823	0.143997563813879	0.0164096047741224	NCOA1	30606	biofsci
