## Supplementary material for "Multi-level Regulatory Roles of Lactate Metabolism Gene Network in Oral Cancer: Machine Learning Insights": NCOA2.csv

SNP	CHR	BP	effect_allele	other_allele	P	EAF	BETA	SE	gene	samplesize	source
rs16936922	8	71239363	T	C	6.7549e-11	0.0999575223972814	-0.0874195482556251	0.0133957842221954	NCOA2	30971	biofsci
rs2979633	8	71074564	G	A	9.8707e-26	0.822757813679601	0.109301193687158	0.0104219453151492	NCOA2	31567	biofsci
rs6472530	8	71371142	T	A	1.2775e-09	0.346593912846462	0.0507744524356594	0.00836440578483096	NCOA2	31557	biofsci
