## Supplementary material for "Multi-level Regulatory Roles of Lactate Metabolism Gene Network in Oral Cancer: Machine Learning Insights": NCOA3.csv

SNP	CHR	BP	effect_allele	other_allele	P	EAF	BETA	SE	gene	samplesize	source
rs13043637	20	46125266	C	T	1.6402e-17	0.395054304934421	-0.0692069571362687	0.00812602969885857	NCOA3	31684	biofsci
rs146491592	20	46050748	T	C	6.0805e-38	0.0164093214061877	-0.476463682263193	0.037002289599987	NCOA3	22626	biofsci
rs17788633	20	46241765	A	G	1.0157e-60	0.0947987523018528	-0.222919478965775	0.0135609813037707	NCOA3	31684	biofsci
rs34181968	20	46441785	G	T	6.6632e-09	0.21233910844374	-0.0564335576826328	0.00973143378845558	NCOA3	31568	biofsci
rs4809637	20	46086616	C	T	1.1553e-08	0.177800477989361	-0.0599186199905432	0.0105009849264885	NCOA3	31017	biofsci
rs4810662	20	46336435	A	C	1.2566e-12	0.901464459144266	0.0953115327603853	0.0134258614134729	NCOA3	31228	biofsci
rs6018517	20	46141139	A	C	1.1096e-139	0.0891468478671197	0.351406981163339	0.0139670576820606	NCOA3	31565	biofsci
rs6066314	20	46040740	C	T	7.2561e-10	0.278602266594711	0.0551723343807065	0.00895582085556472	NCOA3	31017	biofsci
rs6094791	20	46342056	A	C	5.1059e-12	0.188798247601783	-0.0702103886884344	0.0101718806050699	NCOA3	31553	biofsci
rs6125017	20	46058846	C	G	8.0052e-32	0.177828532598437	-0.122194866892941	0.0104089533445441	NCOA3	31564	biofsci
rs66967074	20	46311557	T	C	3.1693e-13	0.0286169483321905	0.178823166054478	0.0245400255323835	NCOA3	29868	biofsci
rs67885663	20	46075388	A	G	1.1649e-09	0.147888168946484	-0.069887424932543	0.0114855746996685	NCOA3	30077	biofsci
rs77672689	20	45975959	C	T	5.0353e-10	0.0173281518761547	-0.23378099261948	0.0375980624679522	NCOA3	20772	biofsci
rs78055051	20	46356316	A	G	4.4579e-11	0.114525591745903	0.0847560393791278	0.0128650201695675	NCOA3	29790	biofsci
