## Supplementary material for "Multi-level Regulatory Roles of Lactate Metabolism Gene Network in Oral Cancer: Machine Learning Insights": NCOA4.csv

SNP	CHR	BP	effect_allele	other_allele	P	EAF	BETA	SE	gene	samplesize	source
rs10821610	10	51550945	G	A	3.0375e-61	0.0775805391190007	-0.248155711289866	0.0150293561593727	NCOA4	30932	biofsci
rs10826223	10	51538825	A	G	6.8945e-15	0.101720090077141	0.11307923761533	0.0145224732055905	NCOA4	25946	biofsci
rs10994675	10	51563993	A	G	8.0451e-170	0.569938742530723	-0.222885611318077	0.00802390447438329	NCOA4	31684	biofsci
rs113228896	10	51498861	A	G	1.6378e-16	0.0221197509479893	-0.243829907443419	0.029570194213226	NCOA4	26436	biofsci
rs11593319	10	51525893	T	G	1.2417e-56	0.0616617440565535	0.290629737707044	0.0183271263980126	NCOA4	25728	biofsci
rs117144687	10	51502000	C	T	4.1325e-09	0.0291718331919337	-0.172946618079859	0.0294196948388832	NCOA4	20398	biofsci
rs117979646	10	51502684	A	G	1.1519e-13	0.0517355287899578	0.15061186011628	0.0202918044428654	NCOA4	24752	biofsci
rs12783102	10	51489667	C	T	1.6769846438804e-308	0.418075836549556	-0.33295493617376	0.00824827793705093	NCOA4	30208	biofsci
rs139912078	10	51495977	T	C	9.1422e-12	0.0200025319660717	-0.238384162536039	0.0349572775117738	NCOA4	20873	biofsci
rs61847070	10	51548455	C	T	6.0217e-17	0.0452908436101713	-0.185944187210666	0.0222293643853609	NCOA4	23401	biofsci
rs71502415	10	51546115	A	G	1.2761e-89	0.114543479287705	-0.275099897190045	0.0137051765427693	NCOA4	26246	biofsci
