## Supplementary material for "Multi-level Regulatory Roles of Lactate Metabolism Gene Network in Oral Cancer: Machine Learning Insights": NCOA5.csv

SNP	CHR	BP	effect_allele	other_allele	P	EAF	BETA	SE	gene	samplesize	source
rs113435613	20	44785233	C	T	3.6875e-08	0.134645913191621	-0.0656724999758603	0.0119296094415732	NCOA5	30153	biofsci
rs17841916	20	44744722	C	T	1.8e-08	0.0341680129240711	-0.128498618148874	0.0228235054703956	NCOA5	29086	biofsci
rs4812994	20	44729089	C	A	7.2977e-14	0.537333690166692	0.0607790663598194	0.00812282878180012	NCOA5	30482	biofsci
