## Supplementary material for "Multi-level Regulatory Roles of Lactate Metabolism Gene Network in Oral Cancer: Machine Learning Insights": NCOA6.csv

SNP	CHR	BP	effect_allele	other_allele	P	EAF	BETA	SE	gene	samplesize	source
rs34919557	20	32510282	T	C	7.0386e-09	0.0961704686384306	0.0780179321225797	0.0134741342479672	NCOA6	31684	biofsci
rs6058112	20	33322006	G	C	1.5453e-77	0.163892034730087	0.200402866734406	0.0107515728368084	NCOA6	31565	biofsci
rs6087644	20	33480917	G	C	1.1471e-29	0.642503869822932	-0.0939422409636368	0.00830480038222359	NCOA6	31562	biofsci
rs74338712	20	33439575	G	T	4.9098e-15	0.0799615007171435	-0.114875789302047	0.0146727365889295	NCOA6	31569	biofsci
