## Supplementary material for "Multi-level Regulatory Roles of Lactate Metabolism Gene Network in Oral Cancer: Machine Learning Insights": NCOA7.csv

SNP	CHR	BP	effect_allele	other_allele	P	EAF	BETA	SE	gene	samplesize	source
rs11755413	6	125846604	T	C	2.2542e-33	0.190655087785539	-0.121972460548675	0.0101327070030052	NCOA7	31560	biofsci
rs11759246	6	126266135	G	A	1.1995e-08	0.0401663429453658	-0.129420876883699	0.0227066120819866	NCOA7	25154	biofsci
rs12661771	6	125976418	C	A	2.876e-44	0.129091660716299	0.165350762240653	0.0118475808577117	NCOA7	31684	biofsci
rs1268070	6	126041164	T	C	3.8818e-38	0.484572888872186	0.102631783894564	0.00794880447772269	NCOA7	31684	biofsci
rs140578647	6	125913468	T	C	2.667e-08	0.0279484928299678	0.14013476585025	0.0251945786394078	NCOA7	28994	biofsci
rs144872351	6	125881281	T	C	1.9635e-09	0.0171958816404222	-0.194395393331731	0.0323954527524674	NCOA7	28191	biofsci
rs150045437	6	126036094	A	C	2.3291e-16	0.0250687777216327	-0.245276678520969	0.0298982993674768	NCOA7	22886	biofsci
rs17745584	6	126196142	C	T	1.5757e-55	0.10734734818406	-0.210550515855667	0.0134132530550459	NCOA7	29002	biofsci
rs2474154	6	126110448	A	G	1.8998e-60	0.105939883694585	-0.212117174234583	0.0129337374459359	NCOA7	31557	biofsci
rs4527731	6	125823038	G	C	6.413e-13	0.257084463310144	-0.0666059117357665	0.00926188388015776	NCOA7	30518	biofsci
rs639268	6	126148074	G	T	3.6099e-197	0.317075012269244	0.256222281526495	0.0085530591226865	NCOA7	31564	biofsci
rs74572280	6	125940974	G	A	3.6441e-15	0.045253551604102	0.164915919784611	0.020963532794098	NCOA7	26333	biofsci
rs75151000	6	125991137	A	G	1.1858e-19	0.0416142227816237	0.183900265370641	0.0202745455455202	NCOA7	30499	biofsci
rs75352159	6	125802732	C	T	1.1591e-10	0.0416257524655253	-0.135148641257303	0.0209714855156885	NCOA7	28498	biofsci
rs7739021	6	125815009	A	G	5.2919e-16	0.104212860310421	0.105375312128479	0.0130017535662614	NCOA7	31684	biofsci
rs7766180	6	126220855	T	C	4.0697e-08	0.125613439033598	-0.0659026194343117	0.01200915127181	NCOA7	31565	biofsci
rs79130410	6	125937652	C	T	4.8039e-17	0.0431325585047903	0.167124552054337	0.0199159330339435	NCOA7	30543	biofsci
