## Supplementary material for "Multi-level Regulatory Roles of Lactate Metabolism Gene Network in Oral Cancer: Machine Learning Insights": NCOR1.csv

SNP	CHR	BP	effect_allele	other_allele	P	EAF	BETA	SE	gene	samplesize	source
rs112136983	17	16096278	A	G	2.2439e-13	0.0202295897888737	-0.278171751722543	0.0379326840198196	NCOR1	17532	biofsci
rs112629652	17	16082912	T	C	8.3043e-10	0.0195768953868306	-0.206973907715825	0.0337145964678001	NCOR1	22918	biofsci
rs11650682	17	15933118	A	C	3.638e-25	0.0693159945542463	-0.178374980237451	0.0172120134547978	NCOR1	26162	biofsci
rs117525311	17	16003294	A	G	1.6461e-16	0.0344438425424341	0.194523028502079	0.0235914169549547	NCOR1	27013	biofsci
rs117982001	17	16041149	A	G	1.3229e-14	0.0247712289678245	0.220838480904862	0.0286661752518059	NCOR1	25187	biofsci
rs12603728	17	15826088	T	C	7.3223e-21	0.188864669848547	-0.0954120469541827	0.0101839113400914	NCOR1	31470	biofsci
rs12936233	17	16138257	C	T	1.6769846438804e-308	0.473993761509264	-0.319057869050143	0.00798279304672572	NCOR1	31470	biofsci
rs140129524	17	16196940	G	T	4.9573e-09	0.0438191321259268	0.117549961174244	0.0200984767853102	NCOR1	29542	biofsci
rs141137935	17	16065811	C	T	1.176e-10	0.0222641941391941	0.206606939845153	0.0320698714524329	NCOR1	22333	biofsci
rs143637824	17	16063304	A	C	1.0484e-10	0.01836836008605	0.322617555443587	0.0499415711456194	NCOR1	11118	biofsci
rs151016985	17	15900881	G	T	1.7288e-15	0.021595771457337	-0.245170453301067	0.0308030170116804	NCOR1	24940	biofsci
rs1558243	17	16378920	C	T	4.531e-18	0.616039409610811	0.0711472853667344	0.00821116546063158	NCOR1	31352	biofsci
rs163369	17	15569108	C	T	3.2687e-08	0.264989293361884	-0.0510545702652461	0.00923830527382131	NCOR1	30079	biofsci
rs1759083	17	15815903	A	G	5.8677e-14	0.0500260416666667	-0.157058137468734	0.0209109731944312	NCOR1	24061	biofsci
rs505162	17	16407478	T	C	7.1911e-09	0.361605783866058	0.0482583563871636	0.00833981791880474	NCOR1	31141	biofsci
rs56906221	17	16324709	G	T	4.1757e-14	0.442291685933598	-0.0660940527597576	0.00874803816655296	NCOR1	26487	biofsci
rs60374261	17	16177131	C	T	1.0146e-21	0.0308534171614856	0.223736189926904	0.0233657277948601	NCOR1	30628	biofsci
rs62072471	17	16057037	A	G	6.2986e-16	0.0226009982107543	-0.238049559659238	0.0294491871810424	NCOR1	26099	biofsci
rs62074188	17	16232233	G	A	1.0037e-10	0.0199402725066882	-0.224909431691561	0.0347823190887323	NCOR1	21148	biofsci
rs71358386	17	15951154	C	T	8.3506e-31	0.0551066428638542	-0.221138277075548	0.0191637586941737	NCOR1	26147	biofsci
rs7225951	17	16016809	C	T	3.4125e-28	0.927513554017719	0.180906647743309	0.0164305245716149	NCOR1	27548	biofsci
rs77471309	17	16078832	T	C	1.096e-29	0.0418544908147933	0.250254297756612	0.0221154755082815	NCOR1	25492	biofsci
rs78754942	17	16287907	T	C	2.0121e-15	0.097947410225325	0.11134504593905	0.0140220693312995	NCOR1	28782	biofsci
rs9906680	17	15804635	T	C	4.8908e-14	0.929507020987468	0.11754872170704	0.0156007752968944	NCOR1	31353	biofsci
