## Supplementary material for "Multi-level Regulatory Roles of Lactate Metabolism Gene Network in Oral Cancer: Machine Learning Insights": NCOR2.csv

SNP	CHR	BP	effect_allele	other_allele	P	EAF	BETA	SE	gene	samplesize	source
rs10773068	12	124688499	G	C	3.2319e-11	0.712164929262844	0.0638450940397192	0.00962145576800025	NCOR2	26349	biofsci
rs11057632	12	124963620	T	C	1.117e-10	0.0961377473363775	0.0876786410885205	0.0135931662721343	NCOR2	31141	biofsci
rs11057671	12	125043791	A	G	1.1241e-28	0.653425532714495	0.0930581377176552	0.00837607000158912	NCOR2	31470	biofsci
rs113274152	12	124967317	A	G	2.5234e-11	0.0261082490618839	-0.206220547735177	0.0309083554758958	NCOR2	20584	biofsci
rs1271309	12	124820705	A	G	1.3536e-35	0.140719711501573	0.143991954051713	0.0115630182811667	NCOR2	30927	biofsci
rs147508641	12	124843851	T	C	8.0684e-14	0.0223436705643111	0.228155580949118	0.0305461871350503	NCOR2	24531	biofsci
rs1726357	12	125221927	T	C	7.5504e-09	0.505732651680325	0.0460726895241831	0.00797339866815208	NCOR2	31463	biofsci
rs1798861	12	125101295	A	G	1.3003e-11	0.274518914314477	0.0612209938513327	0.00904485327118351	NCOR2	30688	biofsci
rs2229842	12	124821696	T	C	8.9996e-13	0.161200412355389	-0.0779683083205652	0.0109125949390557	NCOR2	31052	biofsci
rs61933423	12	125237656	G	A	3.5582e-14	0.0879127091813659	0.106777985059754	0.0140936849200472	NCOR2	31393	biofsci
rs696840	12	125064273	A	G	4.3969e-17	0.158356609043557	-0.0918991395476951	0.0109382902718167	NCOR2	31355	biofsci
rs838492	12	125166166	G	A	6.1601e-11	0.634010152284264	0.05412796958275	0.00827657450155965	NCOR2	31456	biofsci
rs906300	12	124869933	G	C	1.139e-09	0.20676429567643	-0.0797521184649294	0.0130990274070247	NCOR2	17767	biofsci
