## Supplementary material for "Multi-level Regulatory Roles of Lactate Metabolism Gene Network in Oral Cancer: Machine Learning Insights": NCR1.csv

SNP	CHR	BP	effect_allele	other_allele	P	EAF	BETA	SE	gene	samplesize	source
rs1671160	19	55428459	T	C	5.2169e-23	0.232364989289338	0.0929071856705427	0.0094059413485743	NCR1	31684	biofsci
rs3765013	19	55420801	A	C	5.5538e-10	0.207687737099502	-0.06585466532987	0.0106174389890963	NCR1	26954	biofsci
rs61060469	19	55405709	G	A	6.5071e-11	0.169197093889717	0.0756063118918111	0.0115752884994429	NCR1	26547	biofsci
rs61137200	19	55382490	C	T	1.3203e-11	0.194760777239072	-0.0678750758882544	0.0100314912193335	NCR1	31682	biofsci
rs74672836	19	55399314	T	G	1.2984e-09	0.0999804151978065	0.0817578500497042	0.0134742736209279	NCR1	30605	biofsci
