## Supplementary material for "Multi-level Regulatory Roles of Lactate Metabolism Gene Network in Oral Cancer: Machine Learning Insights": NCR3.csv

SNP	CHR	BP	effect_allele	other_allele	P	EAF	BETA	SE	gene	samplesize	source
rs1056429	6	31321883	A	G	3.4128e-09	0.858771663119489	0.115518391316195	0.0195449362676292	NCR3	10792	biofsci
rs113000567	6	31341286	A	C	1.2401e-47	0.0576855979841054	-0.377554434153734	0.0260411103400192	NCR3	13564	biofsci
rs1144709	6	31709349	T	C	1.6626e-12	0.764024035665827	-0.100951916617664	0.0142989357966125	NCR3	13564	biofsci
rs114502302	6	31406351	C	G	2.2881e-84	0.0644057249533292	-0.482849844787605	0.0248094955266132	NCR3	13481	biofsci
rs114632474	6	31947917	T	C	9.9432e-18	0.0449158798616777	-0.251331621171245	0.0293115191756073	NCR3	13566	biofsci
rs115128935	6	31571971	C	T	1.3595e-09	0.0183181957342586	0.435430887529244	0.0718497248534304	NCR3	5386	biofsci
rs115699278	6	31860832	T	C	1.1958e-09	0.0150297098916463	-0.348395288890272	0.0572943179993212	NCR3	10289	biofsci
rs116157258	6	31350495	G	A	2.0948e-15	0.0949221341867999	-0.164367975916376	0.0207132565360758	NCR3	13565	biofsci
rs116307861	6	30836170	T	C	4.0731e-10	0.0701401532794174	-0.153045660961292	0.0244826050936287	NCR3	12790	biofsci
rs116311740	6	30907240	C	G	6.9155e-25	0.0289190573770492	-0.436363490558717	0.0423588074239649	NCR3	9923	biofsci
rs140786738	6	30803160	T	G	2.6609e-08	0.0160270108556287	-0.383817574940623	0.0690021528370169	NCR3	6659	biofsci
rs142740116	6	31360838	G	A	3.1714e-20	0.0593601008707987	-0.237481862262162	0.0257768221276633	NCR3	13477	biofsci
rs143384650	6	32056897	C	T	5.6841e-23	0.0300174243624267	-0.426528092230544	0.0432202916524511	NCR3	9193	biofsci
rs150971914	6	31457484	T	C	1.6628e-25	0.0334595256652934	-0.404697232201556	0.0387715301975049	NCR3	10285	biofsci
rs2074478	6	31105633	C	T	1.4253e-09	0.821443961295883	0.0959490843837731	0.0158525401288327	NCR3	13565	biofsci
rs2263316	6	31421297	A	G	4.4245e-20	0.57876473325062	0.111755965937128	0.0121775667891217	NCR3	13830	biofsci
rs2523504	6	31510858	T	C	1.9908e-41	0.279851034269836	0.182325936759407	0.0135233555668845	NCR3	13566	biofsci
rs2596501	6	31321211	T	C	2.976e-32	0.495436383578815	-0.143556827279098	0.012142473993174	NCR3	13566	biofsci
rs2734335	6	31893944	A	G	1.1116e-31	0.491479943591351	-0.142220095892824	0.0121437313978537	NCR3	13566	biofsci
rs2855812	6	31472720	T	G	2.5309e-17	0.242459260419931	0.119933531994389	0.0141656566461217	NCR3	13566	biofsci
rs2857607	6	31517248	T	C	5.0869e-10	0.0642735307799659	0.153897124315396	0.0247562333009566	NCR3	13565	biofsci
rs3094215	6	31084684	A	G	1.5187e-25	0.472614917606245	-0.14294419184976	0.0136833220234104	NCR3	10714	biofsci
rs62395355	6	31476297	A	C	1.3733e-29	0.120536575950589	-0.21068205175311	0.0186510314937243	NCR3	13559	biofsci
rs6916921	6	31520426	T	C	3.9009e-201	0.100771701660921	-0.610262332327522	0.0201676277640913	NCR3	13566	biofsci
rs74434374	6	31850308	A	C	3.0915e-32	0.0426504039532512	-0.355213480241886	0.0300531731665372	NCR3	13558	biofsci
rs77111030	6	32023011	A	T	4.5076e-09	0.936022537051402	-0.145482652146778	0.0248086102361409	NCR3	13566	biofsci
rs9263692	6	31093093	G	A	6.3575e-17	0.10699935191186	-0.183992415878127	0.0220128751768433	NCR3	10799	biofsci
