## Supplementary material for "Multi-level Regulatory Roles of Lactate Metabolism Gene Network in Oral Cancer: Machine Learning Insights": NCR3LG1.csv

SNP	CHR	BP	effect_allele	other_allele	P	EAF	BETA	SE	gene	samplesize	source
rs4757476	11	17016577	G	A	2.3156e-10	0.317862377391108	0.0636336532610747	0.0100385955388277	NCR3LG1	22883	biofsci
rs7118875	11	17403669	A	G	2.0407e-35	0.255487896556909	0.133129109444623	0.0107190162114529	NCR3LG1	22878	biofsci
rs72865007	11	17373464	A	C	4.2732e-25	0.0506749113943142	-0.220955045396683	0.0213526459858216	NCR3LG1	22796	biofsci
