## Supplementary material for "Multi-level Regulatory Roles of Lactate Metabolism Gene Network in Oral Cancer: Machine Learning Insights": NCSTN.csv

SNP	CHR	BP	effect_allele	other_allele	P	EAF	BETA	SE	gene	samplesize	source
rs10908768	1	160150751	A	G	2.5407e-11	0.423493975903614	0.0575849559488769	0.00863200311026321	NCSTN	27485	biofsci
rs11265376	1	160337339	T	C	8.4015e-186	0.152936976211056	-0.320853201792838	0.0110369960748395	NCSTN	31684	biofsci
rs113442137	1	160254955	A	G	2.1461e-97	0.0626647204314155	0.354342705702069	0.0169188207290053	NCSTN	29738	biofsci
rs113728333	1	160457810	A	G	4.2988e-19	0.0301519816253726	-0.231036048821986	0.0258750852649247	NCSTN	25538	biofsci
rs114483127	1	160341110	A	G	5.2333e-26	0.0206907787552949	0.341857960087198	0.0324118930993902	NCSTN	23489	biofsci
rs114942152	1	160347870	C	T	1.0935e-32	0.0242250477852572	-0.320781813992164	0.0269417388814651	NCSTN	29141	biofsci
rs115077140	1	160044520	C	T	4.7415e-09	0.0247198275862069	-0.158597868855595	0.0270829694084008	NCSTN	28275	biofsci
rs115120469	1	160287631	C	A	3.3576e-17	0.0141972121837894	0.483127911956438	0.0572867625489344	NCSTN	10886	biofsci
rs11579550	1	160348664	G	A	2.9705e-19	0.0234552720565632	-0.286882625673026	0.0319831685960697	NCSTN	21340	biofsci
rs116011917	1	160275992	C	T	4.2623e-12	0.0146504652772437	0.303255970969441	0.0437712495264918	NCSTN	18078	biofsci
rs116350475	1	160150931	C	T	6.6768e-24	0.0502510368915084	0.195076549801059	0.0193501448014223	NCSTN	27980	biofsci
rs116830434	1	160411416	T	C	1.8946e-25	0.0340150633764007	0.277969714230272	0.0266622270401965	NCSTN	21406	biofsci
rs11806185	1	160382872	C	T	1.1429e-34	0.0724798348560725	-0.189512643282663	0.015431243396981	NCSTN	31234	biofsci
rs12133035	1	160169773	A	G	2.1107e-28	0.020118925202307	-0.336034552548799	0.030401012588778	NCSTN	27442	biofsci
rs12737042	1	160135350	T	C	1.4197e-08	0.114690824734021	-0.0725617775021119	0.0127954605974558	NCSTN	30077	biofsci
rs1316275	1	159913388	G	A	6.8636e-10	0.605077229508813	-0.0501340000814696	0.00812649939724268	NCSTN	31684	biofsci
rs138483354	1	160378695	A	G	1.2016e-31	0.0300126929533636	0.282438974747348	0.0241297714436009	NCSTN	29498	biofsci
rs138488030	1	160261374	A	C	4.1693e-14	0.0200340755537277	-0.29226128087231	0.0386814125777317	NCSTN	17021	biofsci
rs139347940	1	160350778	T	C	1.425e-10	0.0123958440489662	0.336949557424465	0.0525391853530109	NCSTN	14796	biofsci
rs146230492	1	160346794	G	T	3.6697e-23	0.014375122237434	0.412146207757924	0.0415775931641151	NCSTN	20414	biofsci
rs149972946	1	160120914	T	C	4.5042e-24	0.151719322085079	0.112269122806297	0.0110935675981006	NCSTN	31568	biofsci
rs150557757	1	160503299	T	C	1.0237e-16	0.0443183240829612	-0.167392535142874	0.0201629167842537	NCSTN	29038	biofsci
rs181614498	1	160167579	C	T	6.1462e-13	0.023217550274223	-0.230551386822416	0.0320339285020933	NCSTN	21485	biofsci
rs2025516	1	160470756	T	C	2.333e-14	0.415712248746608	-0.0668563375467451	0.00876149469206562	NCSTN	26816	biofsci
rs2066320	1	160275434	A	G	1.0746e-46	0.0456947808852676	0.291528976244352	0.0203161744051647	NCSTN	27780	biofsci
rs2854244	1	160085868	C	A	9.1915e-16	0.513348164627364	-0.0644262185116995	0.00801620237796435	NCSTN	31146	biofsci
rs2887489	1	160265668	C	G	4.0642e-25	0.0320932317346481	0.326035035823047	0.0314921457584876	NCSTN	16230	biofsci
rs35749445	1	160453460	A	G	1.6029e-42	0.070883949340915	-0.223886420674454	0.0163820131323412	NCSTN	28289	biofsci
rs4265426	1	160379575	T	G	1.6769846438804e-308	0.662669939577039	-0.325089298998469	0.00841927611520801	NCSTN	31555	biofsci
rs617698	1	160162872	G	A	1.6769846438804e-308	0.394208726370777	0.383616886496255	0.00812906088678842	NCSTN	31684	biofsci
rs659235	1	160159156	A	G	3.3405e-12	0.15740883509367	0.0767608521669448	0.0110245812927377	NCSTN	31017	biofsci
rs67215453	1	160263819	C	T	6.286e-163	0.123856739892298	0.346026266834425	0.0127209927074697	NCSTN	28473	biofsci
rs72706674	1	160282703	A	G	9.1309e-30	0.0236832712996482	-0.335367447716693	0.0295955106221214	NCSTN	24688	biofsci
rs73029437	1	160312438	T	G	3.9914e-50	0.0532170775706554	0.26347358147879	0.0176978754696143	NCSTN	31683	biofsci
rs74522329	1	160119230	A	G	3.0503e-10	0.0907752698724239	-0.0872181383764112	0.0138527244447215	NCSTN	31569	biofsci
rs74635631	1	160365260	A	C	1.4614e-38	0.0459595752531671	-0.255469142098697	0.0196722039455962	NCSTN	29466	biofsci
rs7529215	1	160136350	G	A	3.4295e-20	0.555154171108216	0.0751126346541065	0.00816033664190801	NCSTN	30404	biofsci
rs75335661	1	160141965	T	C	1.7446e-23	0.12791095890411	-0.119402924196715	0.0119563138802711	NCSTN	31355	biofsci
rs7535796	1	160532454	C	A	6.1849e-11	0.0691025837027977	-0.103146943725957	0.0157738746503276	NCSTN	31239	biofsci
rs75968493	1	160590337	T	G	2.553e-27	0.0660347961568424	0.197648891144514	0.0182541736991129	NCSTN	24330	biofsci
rs76065067	1	160299425	T	C	5.7273e-19	0.0167804323094425	0.415964694011105	0.0467517891957228	NCSTN	13865	biofsci
rs953104	1	160131429	G	A	6.2552e-13	0.162946684502198	0.0779390175668235	0.0108325365977044	NCSTN	31240	biofsci
