## Supplementary material for "Multi-level Regulatory Roles of Lactate Metabolism Gene Network in Oral Cancer: Machine Learning Insights": NDC80.csv

SNP	CHR	BP	effect_allele	other_allele	P	EAF	BETA	SE	gene	samplesize	source
rs2430853	18	2656248	G	C	8.1986e-16	0.45207494229986	0.108705761489416	0.0135016409138171	NDC80	11073	biofsci
rs2677892	18	2572687	G	A	3.0562e-36	0.321263482280431	-0.159390043334782	0.0126793874164557	NDC80	14263	biofsci
rs28652584	18	2655551	A	G	4.4398e-08	0.0237744981730176	-0.246997123056627	0.0451350637849257	NDC80	10575	biofsci
rs4405624	18	2836909	G	C	8.6335e-09	0.756862972857862	0.0803977367818458	0.0139686108801595	NDC80	13925	biofsci
rs648295	18	2644985	T	C	2.2878e-13	0.270256726543829	-0.0989130552071827	0.013493173165523	NDC80	13925	biofsci
rs770237	18	2528040	C	G	8.6781e-10	0.563417764523801	0.0732126572341116	0.0119392471150359	NDC80	14260	biofsci
rs77673135	18	2636233	A	G	1.0631e-37	0.871563491760028	0.227206344834188	0.0177038846812835	NDC80	14251	biofsci
