## Supplementary material for "Multi-level Regulatory Roles of Lactate Metabolism Gene Network in Oral Cancer: Machine Learning Insights": NDE1.csv

SNP	CHR	BP	effect_allele	other_allele	P	EAF	BETA	SE	gene	samplesize	source
rs112424982	16	15834263	C	A	1.9529e-10	0.122730181585473	-0.0867468577632705	0.013628728635235	NDE1	25002	biofsci
rs113912728	16	15783672	T	C	3.063e-13	0.0258362040226692	0.242250883336226	0.0332232820418325	NDE1	17998	biofsci
rs113989508	16	15881371	T	C	7.234e-09	0.0528051354203306	-0.121290621759808	0.0209649500051522	NDE1	22744	biofsci
rs116947510	16	15886783	T	G	4.2919e-08	0.0357129083265841	-0.129634961619164	0.0236633557160368	NDE1	25929	biofsci
rs12443661	16	15803467	T	C	2.5861e-65	0.26383368404645	-0.170946068074973	0.0100158234359238	NDE1	25662	biofsci
rs138482163	16	15865734	T	C	1.7232e-15	0.0293223534844345	0.206955805649259	0.0259997997021645	NDE1	25987	biofsci
rs140581285	16	15800800	T	G	6.7701e-13	0.0269685326589174	0.218700209136794	0.030441831955791	NDE1	20561	biofsci
rs143281775	16	15725159	T	C	4.0836e-10	0.0144597587989171	-0.410731057648659	0.0657096097474936	NDE1	8126	biofsci
rs216153	16	15915948	C	A	3.3288e-08	0.0704078007184872	0.0959181608026341	0.0173660965007575	NDE1	25331	biofsci
rs222133	16	15545022	T	C	6.8935e-19	0.359012623544378	-0.0915225188529885	0.0103106538447573	NDE1	20438	biofsci
rs3844608	16	15512575	A	G	6.4352e-34	0.54438347927393	0.105671695521867	0.00870399284400008	NDE1	26609	biofsci
rs4122352	16	15174571	A	G	1.1819e-13	0.259385897377836	-0.0805442002746524	0.0108569156691405	NDE1	22081	biofsci
rs4985153	16	15132364	C	T	2.0303e-08	0.0202264795954704	-0.237777989717383	0.042389957698355	NDE1	14041	biofsci
rs62030577	16	15887581	G	A	4.133e-16	0.125934314835787	-0.106519914542705	0.0130948324473176	NDE1	26490	biofsci
rs62036926	16	15755305	A	G	1.3928e-18	0.056411127467633	0.165668319624403	0.0188297969612424	NDE1	26493	biofsci
rs67212531	16	15731277	C	T	4.0227e-69	0.741907413853115	0.176588299056292	0.0100492422196464	NDE1	25857	biofsci
rs71374758	16	15081995	A	G	1.8628e-16	0.0217870064495831	-0.499999558786488	0.060749597082375	NDE1	6357	biofsci
rs8059801	16	15644845	T	C	4.0778e-18	0.13605403348554	0.110390806785768	0.0127225252150296	NDE1	26280	biofsci
rs932233	16	15859279	C	G	4.6525e-10	0.707754454847478	0.0595216598120369	0.00955311844959343	NDE1	26488	biofsci
