## Supplementary material for "Multi-level Regulatory Roles of Lactate Metabolism Gene Network in Oral Cancer: Machine Learning Insights": NDEL1.csv

SNP	CHR	BP	effect_allele	other_allele	P	EAF	BETA	SE	gene	samplesize	source
rs112785478	17	8392587	T	C	2.1315e-12	0.0754113345521024	0.110615324295167	0.0157443848008265	NDEL1	28929	biofsci
rs12450679	17	8356993	A	C	9.2117e-13	0.128187483274076	-0.0857719628411735	0.0120100204210725	NDEL1	31018	biofsci
rs2133336	17	8313854	A	G	6.2295e-64	0.601624487647125	-0.137475677945762	0.00814400423834238	NDEL1	31454	biofsci
rs75499658	17	8585198	A	G	1.0429e-08	0.154680365296804	0.0634271361054286	0.0110812984565199	NDEL1	31141	biofsci
