## Supplementary material for "Multi-level Regulatory Roles of Lactate Metabolism Gene Network in Oral Cancer: Machine Learning Insights": NDFIP1.csv

SNP	CHR	BP	effect_allele	other_allele	P	EAF	BETA	SE	gene	samplesize	source
rs111289047	5	141420791	A	G	1.0985e-09	0.164853248664137	-0.0660681903358455	0.0108409809717023	NDFIP1	30901	biofsci
rs114968533	5	141427388	A	G	2.3408e-09	0.0201704545454545	0.207716906669533	0.0347794700069542	NDFIP1	20915	biofsci
rs11740826	5	141559227	T	C	3.4093e-08	0.0198609490470634	0.174669523314791	0.0316487630575812	NDFIP1	25643	biofsci
rs11948854	5	141564948	A	G	7.5877e-46	0.106589516159732	0.183959831678486	0.012942704186084	NDFIP1	31344	biofsci
rs12655443	5	141467856	C	A	3.8649e-200	0.495509038295314	0.239820569029509	0.00794534051476319	NDFIP1	31684	biofsci
rs141627459	5	141451650	A	G	2.7183e-15	0.0296073803904741	-0.214072340682073	0.0270871355141745	NDFIP1	23719	biofsci
rs146602774	5	141442136	A	C	2.4876e-12	0.0206882699517943	0.209897908953493	0.0299682908271691	NDFIP1	27479	biofsci
rs164508	5	141413623	T	C	2.1942e-13	0.056968669250646	0.129560193016051	0.0176596732796362	NDFIP1	29843	biofsci
rs17706123	5	141623022	G	A	3.1516e-08	0.0491438356164384	0.102209786848321	0.018473094913756	NDFIP1	31355	biofsci
rs2232193	5	141392457	C	G	2.1778e-12	0.163634311512415	0.081352308952353	0.0115841925402414	NDFIP1	27225	biofsci
rs2438594	5	141416935	C	T	1.7474e-39	0.173850137069753	0.138576151865972	0.0105396332448013	NDFIP1	31339	biofsci
rs254437	5	141765951	C	T	3.6949e-10	0.719996194824962	0.0557326349585469	0.00889374211418605	NDFIP1	31355	biofsci
rs2913920	5	141726983	C	T	1.112e-11	0.233163457908645	-0.0639196211113505	0.00941240187179362	NDFIP1	31565	biofsci
rs4912810	5	141566527	T	C	5.7524e-09	0.0739391422530957	0.0885819728640517	0.0152103391023132	NDFIP1	31563	biofsci
rs55725639	5	141591286	G	A	3.9124e-32	0.102347462915847	-0.171024935267826	0.0144941299084568	NDFIP1	25906	biofsci
rs55912794	5	141607356	A	G	6.8406e-26	0.598824156170326	-0.0857266103849507	0.00814744584010024	NDFIP1	31354	biofsci
rs59348458	5	141400507	T	C	2.3725e-09	0.0520430889505022	-0.115500529317335	0.019347146404016	NDFIP1	27076	biofsci
rs62379962	5	141299586	A	G	2.4982e-08	0.615374497350521	0.0455105424468823	0.00816537649757469	NDFIP1	31684	biofsci
rs6886432	5	141510022	T	C	3.6861e-24	0.924232762056596	0.15600241405501	0.015385156911873	NDFIP1	30165	biofsci
rs71587207	5	141617118	G	C	1.6741e-10	0.0779087535472604	0.100761254155957	0.0157717930339439	NDFIP1	27980	biofsci
rs72801932	5	141605614	A	G	4.8833e-14	0.0642214135223137	0.123086234406073	0.016335049887337	NDFIP1	31180	biofsci
rs73288917	5	141569656	G	A	5.4459e-24	0.105517503805175	-0.13129878023818	0.012998206195062	NDFIP1	31355	biofsci
rs74326323	5	141470422	T	C	3.3881e-13	0.0753128640685482	-0.109556738308023	0.0150533448258458	NDFIP1	31684	biofsci
rs7701775	5	141412953	A	G	4.9255e-15	0.639537763103591	-0.0673504972978287	0.00860302442267921	NDFIP1	29305	biofsci
rs78950299	5	141538333	T	C	1.5254e-37	0.083423313459462	-0.201625549068726	0.0157453534500075	NDFIP1	26376	biofsci
