## Supplementary material for "Multi-level Regulatory Roles of Lactate Metabolism Gene Network in Oral Cancer: Machine Learning Insights": NDN.csv

SNP	CHR	BP	effect_allele	other_allele	P	EAF	BETA	SE	gene	samplesize	source
rs116971709	15	23945931	A	G	3.5398e-23	0.0184358422186039	-0.337163452339358	0.0340012759261973	NDN	23900	biofsci
rs117644975	15	23877533	C	T	7.9161e-13	0.0485832281748308	0.133774813324918	0.0186763295533755	NDN	31012	biofsci
rs12914458	15	23955204	C	T	1.722e-33	0.537529459985654	-0.109062683846119	0.0090434902607107	NDN	24593	biofsci
rs138610835	15	23945626	A	C	1.7125e-17	0.0236946499410314	0.258057174669339	0.0303175796740219	NDN	23515	biofsci
rs139096396	15	23960677	T	C	1.1068e-10	0.0257078426459534	0.182985154421821	0.0283623160441156	NDN	24816	biofsci
rs144376728	15	23921777	A	G	1.8416e-09	0.0164617314930991	0.211272410526121	0.0351464616925274	NDN	25000	biofsci
rs1640500	15	23955532	A	G	3.8795e-10	0.135849736498356	0.0782111443830865	0.0124959888132238	NDN	27276	biofsci
rs17117346	15	23953241	T	C	5.9479e-61	0.263935263385316	-0.151221212861399	0.00918122562255395	NDN	30532	biofsci
rs17117614	15	24103805	G	A	1.2687e-15	0.742399188244579	-0.072895131152041	0.00911473975017706	NDN	31470	biofsci
rs188036284	15	23924196	T	C	3.7444e-15	0.0250246954231149	0.234294726499693	0.0297959796141178	NDN	23083	biofsci
rs2110196	15	23959369	T	C	1.4562e-18	0.319243926479968	-0.0892675262891464	0.0101522280805134	NDN	22322	biofsci
rs28360806	15	23919664	C	A	3.5464e-17	0.037548876792149	-0.178180798805555	0.0211440368821117	NDN	30947	biofsci
rs35910501	15	23872546	A	G	1.6807e-10	0.097732181425486	0.0880231006028479	0.0137794459303143	NDN	29863	biofsci
rs3743340	15	23932467	G	A	1.6769846438804e-308	0.507400357392588	0.386951012143024	0.00808501016798942	NDN	30603	biofsci
rs55837201	15	23922386	T	A	1.8802e-15	0.141813307152028	0.0910099266064901	0.011448941605003	NDN	31343	biofsci
rs56344664	15	23829074	G	A	2.3765e-10	0.0568125358303077	-0.109856830051737	0.0173420730345142	NDN	31026	biofsci
rs72703933	15	23949408	C	T	1.9273e-38	0.0476768722379265	-0.248494540186266	0.0191662712635568	NDN	29978	biofsci
rs74003315	15	23953870	G	A	2.364e-08	0.0220737045229915	0.165619051076578	0.029664353329974	NDN	26322	biofsci
rs74005584	15	23893430	T	A	6.3575e-17	0.0287782805429864	0.214455386341422	0.0256571617325383	NDN	27175	biofsci
rs75200916	15	24036055	G	A	3.1326e-11	0.0491940718303765	0.141434410717475	0.0212994007375382	NDN	23563	biofsci
rs79542240	15	23922163	T	C	2.0949e-21	0.0459362139917695	-0.205840216460237	0.0216673912063407	NDN	24301	biofsci
rs850794	15	23935812	G	T	1.6989e-46	0.0861307756717668	0.204507663508979	0.0142836553269388	NDN	31135	biofsci
rs850799	15	23924332	G	T	1.2075e-36	0.77760565985388	0.132103695440734	0.010447852788315	NDN	26487	biofsci
rs850815	15	23894745	C	T	7.1564e-56	0.401	-0.129330366605963	0.0082128597668148	NDN	30861	biofsci
