## Supplementary material for "Multi-level Regulatory Roles of Lactate Metabolism Gene Network in Oral Cancer: Machine Learning Insights": NDNL2.csv

SNP	CHR	BP	effect_allele	other_allele	P	EAF	BETA	SE	gene	samplesize	source
rs72717859	15	29554395	T	C	3.5825e-09	0.181320197044335	0.0620793584442713	0.0105174686055521	NDNL2	30450	biofsci
