## Supplementary material for "Multi-level Regulatory Roles of Lactate Metabolism Gene Network in Oral Cancer: Machine Learning Insights": NDOR1.csv

SNP	CHR	BP	effect_allele	other_allele	P	EAF	BETA	SE	gene	samplesize	source
rs34499319	9	140106361	A	G	1.3365e-40	0.037788385043755	-0.465125370850693	0.0348643558092117	NDOR1	11313	biofsci
rs9414697	9	140106270	T	C	2.6492e-19	0.580804431599229	0.144644248691903	0.0161027151038567	NDOR1	7920	biofsci
