## Supplementary material for "Multi-level Regulatory Roles of Lactate Metabolism Gene Network in Oral Cancer: Machine Learning Insights": NDRG1.csv

SNP	CHR	BP	effect_allele	other_allele	P	EAF	BETA	SE	gene	samplesize	source
rs10085955	8	134263710	T	C	7.7411e-09	0.12141401177714	-0.0703576076553521	0.0121854565640818	NDRG1	31567	biofsci
rs10956697	8	134230782	A	C	5.1931e-21	0.103480025555263	0.122668773059751	0.0130423770450753	NDRG1	31684	biofsci
rs10956702	8	134357073	C	G	9.2242e-26	0.340399581832965	0.0890836079249644	0.00848900399513669	NDRG1	30902	biofsci
rs11575971	8	134309478	A	G	1.0985e-24	0.0339268735413605	0.238515443821366	0.0232532385541386	NDRG1	28213	biofsci
rs116873248	8	134218542	T	C	5.4172e-56	0.0734541236701064	-0.246386784542366	0.0156288200078888	NDRG1	30077	biofsci
rs11778573	8	134228930	T	G	1.3296e-84	0.564527039723402	-0.156155072444461	0.00801202007400994	NDRG1	31684	biofsci
rs13254146	8	134224864	A	C	1.6053e-16	0.0639168163920639	0.134921570762007	0.0163571038082084	NDRG1	31234	biofsci
rs13261909	8	134208112	A	G	3.4172e-12	0.0689150859776635	-0.1168523905179	0.0167908253010935	NDRG1	27639	biofsci
rs17641864	8	134253434	A	G	2.8178e-25	0.0605187319884726	-0.17665730537386	0.0170065564108995	NDRG1	30406	biofsci
rs2233327	8	134271506	A	G	3.9995e-12	0.818074581430746	0.0718079740938428	0.0103511465856315	NDRG1	31355	biofsci
rs2233334	8	134266585	G	A	6.9653e-44	0.694577022811831	0.119827425399274	0.00862489746057599	NDRG1	31684	biofsci
rs2929978	8	134254797	C	G	7.8061e-28	0.305876576780724	0.094473039102003	0.00863919372880764	NDRG1	31553	biofsci
rs2976543	8	134366096	C	G	3.3188e-09	0.341430728576821	0.0496477423837454	0.00839324830669215	NDRG1	31565	biofsci
rs2977503	8	134284839	C	T	4.3031e-273	0.253161212395727	-0.323170105565639	0.00915270473185471	NDRG1	31568	biofsci
rs2977516	8	134331325	T	C	2.8413e-10	0.0997395636747943	0.0837684083214802	0.0132811834416438	NDRG1	31569	biofsci
rs2977523	8	134211410	A	G	5.9054e-19	0.428266777383559	0.0715307739979527	0.00804267801503871	NDRG1	31569	biofsci
rs35181826	8	134314363	G	A	2.5744e-51	0.0225592497148409	-0.423235242649228	0.0280859258657819	NDRG1	28746	biofsci
rs35513885	8	134237635	T	G	5.1201e-11	0.041760415858484	0.132163128400605	0.0201241173676958	NDRG1	30853	biofsci
rs4736442	8	134273868	G	A	2.4645e-36	0.481735503025292	-0.100076319999791	0.00795032611198158	NDRG1	31684	biofsci
rs4736647	8	134320370	T	C	6.2718e-96	0.228494118531324	-0.196629822139117	0.0094614536545273	NDRG1	31684	biofsci
rs57981110	8	134412706	T	A	1.5404e-12	0.0760549558390579	-0.106153987761266	0.0150130095266824	NDRG1	31569	biofsci
rs77890421	8	134309010	A	C	7.4109e-33	0.0921052631578947	0.165128856129663	0.0138309299804561	NDRG1	31257	biofsci
rs77984712	8	134365670	C	T	3.4966e-09	0.0801115982463133	-0.0885795704877043	0.0149974722732852	NDRG1	30165	biofsci
rs7844024	8	134330255	C	T	5.7507e-18	0.126953567383918	-0.103256876603626	0.011954763248194	NDRG1	31565	biofsci
