## Supplementary material for "Multi-level Regulatory Roles of Lactate Metabolism Gene Network in Oral Cancer: Machine Learning Insights": NDRG2.csv

SNP	CHR	BP	effect_allele	other_allele	P	EAF	BETA	SE	gene	samplesize	source
rs113107960	14	21303910	A	G	7.6705e-10	0.0240804597701149	-0.190175383845827	0.0309152863278594	NDRG2	22261	biofsci
rs116842341	14	21370183	C	T	4.2274e-14	0.0316927184256987	-0.181940300469157	0.0240862491850559	NDRG2	28084	biofsci
rs117650137	14	21491532	A	G	5.0397e-107	0.0261889606256252	-0.593738140205568	0.0270194152406456	NDRG2	26855	biofsci
rs1243440	14	21480834	A	G	1.9016e-19	0.46326103500761	0.0724740719949776	0.00803571038862153	NDRG2	31141	biofsci
rs1243451	14	21494357	A	G	2.3561e-12	0.493121238177128	-0.056832241576512	0.00810557535142437	NDRG2	30447	biofsci
rs1243462	14	21500395	A	G	4.1225e-09	0.126236681887367	0.0709340336535098	0.0120650474807392	NDRG2	31141	biofsci
rs141439383	14	21419907	A	G	2.0563e-08	0.0214473238482385	0.162185870999692	0.0289240581027753	NDRG2	28477	biofsci
rs2783788	14	21449313	A	G	3.1931e-16	0.272783177940885	0.0747661751597095	0.00915601351486805	NDRG2	30066	biofsci
rs55970531	14	21496653	G	A	6.4465e-11	0.0680211657309044	-0.106607580812718	0.0163185692131699	NDRG2	29618	biofsci
rs74036534	14	21441240	T	C	9.221e-11	0.0285197869101979	0.155973203818943	0.0240729108252474	NDRG2	31141	biofsci
rs76982975	14	21531759	C	T	3.4866e-11	0.0883751902587519	-0.093515902290389	0.0141170995109504	NDRG2	31141	biofsci
rs77709295	14	21524218	T	C	8.4062e-14	0.0474446987032799	-0.140814351956085	0.0188668138640985	NDRG2	31081	biofsci
