## Supplementary material for "Multi-level Regulatory Roles of Lactate Metabolism Gene Network in Oral Cancer: Machine Learning Insights": NDRG3.csv

SNP	CHR	BP	effect_allele	other_allele	P	EAF	BETA	SE	gene	samplesize	source
rs113096000	20	35308843	G	A	6.0583e-49	0.0320767701483407	-0.333898703007703	0.0227078639976403	NDRG3	31231	biofsci
rs116980236	20	35456330	G	A	1.5279e-08	0.0293133621577105	0.151531998115281	0.0267795348794347	NDRG3	24503	biofsci
rs11698378	20	35803101	C	T	1.0766e-08	0.188764898808095	-0.0595779428814804	0.0104191851981393	NDRG3	30077	biofsci
rs117682192	20	35774050	A	C	2.7804e-12	0.0128956250398013	-0.303844888611492	0.0434790848434515	NDRG3	20778	biofsci
rs1291101	20	35494086	T	G	1.2332e-22	0.270129224652087	-0.0882260888929189	0.00901121358972483	NDRG3	31231	biofsci
rs143375728	20	35336898	C	T	1.9335e-12	0.0204336594248931	0.207715147635236	0.029508345782935	NDRG3	28688	biofsci
rs144270521	20	35896757	C	T	1.2154e-10	0.0190632070476099	-0.207037987603059	0.0321627396388273	NDRG3	25848	biofsci
rs2104007	20	34849290	T	C	1.2965e-17	0.533448959365709	-0.0707575780176066	0.00828174559535646	NDRG3	29291	biofsci
rs221314	20	35298668	A	G	4.1475e-09	0.394075900946245	0.0538605447995389	0.00916244978217524	NDRG3	24943	biofsci
rs45475999	20	34536176	T	G	1.9543e-08	0.0599466228700472	0.106745148029304	0.0190073269282948	NDRG3	24559	biofsci
rs4812405	20	35276585	A	C	1.1054e-17	0.0508493900353437	-0.155556532294508	0.0181673984273694	NDRG3	31388	biofsci
rs4812540	20	35484450	G	A	1.3844e-49	0.162055559749377	0.159877820506448	0.0107997825224907	NDRG3	31569	biofsci
rs57448673	20	35558914	A	C	2.0212e-29	0.85141427746777	-0.127038962593136	0.011280420052845	NDRG3	31060	biofsci
rs6060809	20	34717350	T	C	5.8148e-09	0.0350074802308186	-0.132745885888362	0.0228007361539612	NDRG3	28470	biofsci
rs66709070	20	34976056	A	G	5.2318e-14	0.746329714023551	-0.0692079691389835	0.00919585027092526	NDRG3	31231	biofsci
rs67278758	20	35416019	A	G	7.2573e-67	0.300482777829357	0.163312540774543	0.00945358321608683	NDRG3	26617	biofsci
rs68044577	20	35427404	C	T	2e-08	0.0298430588377871	0.158764867373197	0.0282902472154664	NDRG3	21578	biofsci
rs7262622	20	35098485	C	T	1.0919e-08	0.0522501906941266	0.10726110438203	0.018765392043603	NDRG3	28673	biofsci
rs73109216	20	35414905	T	G	1.3437e-14	0.0651068547616317	0.124905912175392	0.0162177558720548	NDRG3	31232	biofsci
rs73111165	20	35606237	T	C	4.6406e-10	0.0241149684179601	0.179862260777626	0.0288661767606005	NDRG3	25498	biofsci
rs73293779	20	35872830	A	G	2.6686e-19	0.175100324861456	0.0945451286212315	0.0105265352076725	NDRG3	31240	biofsci
rs75200387	20	35207529	G	A	4.4369e-16	0.0411592791037506	0.167805719667384	0.0206499618108567	NDRG3	29711	biofsci
rs77597126	20	35223603	C	T	5.4621e-128	0.0318192525125628	-0.554766588091668	0.0230503493531415	NDRG3	30547	biofsci
rs78038676	20	36209312	T	C	2.5787e-10	0.0245527053244234	-0.171806166788541	0.0271750603885579	NDRG3	28270	biofsci
rs79071155	20	35376811	A	C	7.7455e-82	0.016188094493815	-0.647805778264403	0.033807852154039	NDRG3	27468	biofsci
rs8122292	20	35654411	A	G	5.531e-26	0.199205014523773	-0.105595285088274	0.0100167223259824	NDRG3	31239	biofsci
