## Supplementary material for "Multi-level Regulatory Roles of Lactate Metabolism Gene Network in Oral Cancer: Machine Learning Insights": NDRG4.csv

SNP	CHR	BP	effect_allele	other_allele	P	EAF	BETA	SE	gene	samplesize	source
rs11644694	16	58557342	A	G	8.4529e-15	0.0414765154880659	0.159444667904363	0.0205448752582676	NDRG4	29796	biofsci
rs2013800	16	58729714	G	A	1.1792e-15	0.503699090325746	-0.0637699323168116	0.00796486964388634	NDRG4	31528	biofsci
rs42945	16	58545426	G	A	1.4813e-17	0.445450972686186	0.0695000852231134	0.00814906141958978	NDRG4	30480	biofsci
rs67051373	16	58519197	C	T	6.1684e-11	0.11433521004764	0.0998107544880705	0.015262049984414	NDRG4	21198	biofsci
rs67742851	16	58678335	G	A	2.0396e-47	0.211387483958632	0.141076883497473	0.00975345391740166	NDRG4	31529	biofsci
