## Supplementary material for "Multi-level Regulatory Roles of Lactate Metabolism Gene Network in Oral Cancer: Machine Learning Insights": NDST1.csv

SNP	CHR	BP	effect_allele	other_allele	P	EAF	BETA	SE	gene	samplesize	source
rs113866468	5	149753144	A	G	2.7981e-27	0.03324389467461	-0.25939267377353	0.0239758823700681	NDST1	27064	biofsci
rs114932698	5	149840450	C	T	1.1608e-83	0.0295933534052365	-0.456954669644421	0.0235798890368141	NDST1	31314	biofsci
rs13182441	5	149845740	C	T	3.5608e-12	0.0392044890257225	0.159553122876586	0.0229450685069224	NDST1	25213	biofsci
rs137921274	5	149847144	T	C	1.2106e-36	0.0452136268004531	-0.249303781149113	0.0197176286331622	NDST1	29791	biofsci
rs139548793	5	149977308	T	C	2.7707e-32	0.0126903553299492	-0.75470159116894	0.063803120501914	NDST1	9803	biofsci
rs141360503	5	149873714	T	C	4.2132e-22	0.0333333333333333	0.243034561094424	0.0251435004598045	NDST1	24545	biofsci
rs144179587	5	149779193	A	C	4.0737e-12	0.0329559152746685	-0.163265376346493	0.0235439291003667	NDST1	28303	biofsci
rs148088421	5	149874263	T	C	1.8007e-51	0.0264305385556916	-0.493876997883619	0.0327224720155582	NDST1	18147	biofsci
rs148774606	5	149841015	C	T	4.6095e-151	0.0165246129761698	-0.971898225988628	0.0371253925309268	NDST1	22322	biofsci
rs17728578	5	150518068	A	T	4.8057e-12	0.110622475557737	-0.087691528786421	0.0126885052721594	NDST1	31566	biofsci
rs2042235	5	150397914	T	C	1.036e-10	0.191269871096246	-0.0652629248154766	0.0101004309925831	NDST1	31684	biofsci
rs2053053	5	149609393	A	G	1.0392e-08	0.650331481813295	0.0512804660337367	0.00895822549677463	NDST1	27399	biofsci
rs2545343	5	149854419	G	A	1.9512e-73	0.487237413449126	-0.172432588857216	0.00951247249170941	NDST1	22117	biofsci
rs2748216	5	149895492	T	C	3.9671e-161	0.191156731148835	-0.278950467174945	0.0103130117557765	NDST1	30405	biofsci
rs2983102	5	149845446	T	C	7.6174e-32	0.629035288812056	-0.0965736726624967	0.0082235851886147	NDST1	31684	biofsci
rs33408	5	149962192	C	G	1.7571e-10	0.371062487679874	-0.0535341551879105	0.00838948695176545	NDST1	30440	biofsci
rs3762998	5	150469551	A	G	5.3147e-13	0.0640800762631077	-0.11778464638605	0.0163204442823957	NDST1	31300	biofsci
rs3846708	5	149880842	G	A	2.6058e-51	0.0291395835628512	-0.664911415454289	0.0441259193320031	NDST1	9077	biofsci
rs4958584	5	149861956	A	G	1.1756e-27	0.0679117500415489	0.179423630467684	0.0164633001603615	NDST1	29143	biofsci
rs4958806	5	150119753	T	C	2.1014e-11	0.0171757742310538	0.235353367302965	0.0351326119275959	NDST1	23997	biofsci
rs60404047	5	149850518	G	A	1.6769846438804e-308	0.0911625815156285	-1.02820383385871	0.0148652680546655	NDST1	27310	biofsci
rs60734136	5	149991802	G	A	2.2317e-11	0.101084474885845	0.088627608443402	0.0132473780220923	NDST1	31355	biofsci
rs6868496	5	150151271	C	T	1.0741e-08	0.485762144053601	0.0461417593131259	0.00806857490568239	NDST1	30746	biofsci
rs74838659	5	149790612	C	T	4.8033e-10	0.0768435165677073	-0.0935978675388716	0.0150350774322316	NDST1	31180	biofsci
rs74937373	5	149883901	A	G	2.0357e-40	0.0182503770739065	-0.649867384544539	0.0488273326980381	NDST1	11705	biofsci
rs75146152	5	149694725	T	C	7.6361e-11	0.0373701235051951	0.151995035114809	0.0233561834618696	NDST1	25479	biofsci
rs752922	5	149992045	A	G	1.7729e-20	0.202777777777778	-0.0921182417914995	0.0099318859074393	NDST1	31355	biofsci
rs76430591	5	150090026	T	A	1.0344e-24	0.0574653773662214	-0.18160684195719	0.0176954702820051	NDST1	29481	biofsci
rs77035238	5	149962084	A	G	2.283e-20	0.0474694726922926	0.175969459663049	0.0190272222638808	NDST1	30544	biofsci
rs7737884	5	150021728	G	A	9.8205e-09	0.596461187214612	-0.0466694642405855	0.00813950228309565	NDST1	31355	biofsci
rs78136606	5	149885784	T	C	2.6455e-51	0.0702536118090452	0.238521880073331	0.0158301176082011	NDST1	30547	biofsci
rs78440239	5	150293381	T	C	4.8812e-58	0.0181250801521823	-0.50451711137924	0.0314151018623785	NDST1	28468	biofsci
rs78555316	5	149818362	A	G	2.7463e-54	0.0153709586993085	-0.548019982843506	0.0353221730622502	NDST1	26479	biofsci
rs79922830	5	149982341	A	G	4.5959e-17	0.0399981962481962	-0.18354216266058	0.0218593655285631	NDST1	27251	biofsci
rs80121707	5	150011409	T	C	3.3423e-18	0.0179371300591905	-0.267227718788766	0.0307190075742049	NDST1	30079	biofsci
rs868531	5	150484889	A	G	6.6315e-09	0.200439700853095	-0.05755201499619	0.00992310338221835	NDST1	31684	biofsci
