## Supplementary material for "Multi-level Regulatory Roles of Lactate Metabolism Gene Network in Oral Cancer: Machine Learning Insights": NDST2.csv

SNP	CHR	BP	effect_allele	other_allele	P	EAF	BETA	SE	gene	samplesize	source
rs10762529	10	74727387	T	C	6.7649e-15	0.675562012540144	-0.0667961795845003	0.00857603702601209	NDST2	31017	biofsci
rs11000439	10	74656805	A	G	1.9196e-12	0.0378388734553118	-0.162618078124798	0.0230991588245452	NDST2	25739	biofsci
rs11000718	10	75352045	T	G	1.3561e-09	0.0223836638523464	-0.203054020950377	0.0335050526286016	NDST2	20354	biofsci
rs11000785	10	75575963	T	C	6.9601e-265	0.700909466721786	-0.302694150748313	0.00870571277059018	NDST2	31470	biofsci
rs11000828	10	75733299	A	G	2.3343e-08	0.509094667217859	-0.044531716472144	0.00797330691879178	NDST2	31470	biofsci
rs11001051	10	76243549	C	A	1.4688e-12	0.285431138628813	-0.0625846810119576	0.00884301654754745	NDST2	31349	biofsci
rs111748583	10	75851073	G	A	1.6697e-14	0.0220441394848687	-0.236634311489607	0.0308370553304933	NDST2	24390	biofsci
rs112956891	10	74769847	A	G	8.0165e-10	0.0194595934556272	0.19881076190258	0.0323553627416887	NDST2	25031	biofsci
rs116930028	10	75115351	T	C	7.5911e-31	0.074819527713202	-0.18106160564189	0.0156797233723222	NDST2	29380	biofsci
rs141917441	10	75502803	A	G	1.6708e-13	0.0190255220417633	0.243954714649595	0.0330880270517158	NDST2	24470	biofsci
rs144508703	10	75679440	T	C	1.1908e-15	0.0200338233381033	-0.282513440090191	0.035290799856369	NDST2	20449	biofsci
rs148485544	10	75516964	G	A	5.8948e-19	0.0490560837811768	-0.262199412063594	0.0294811455242522	NDST2	12332	biofsci
rs35291290	10	75481978	T	C	4.2126e-11	0.0611712637319213	0.146184653928936	0.0221609420039318	NDST2	17728	biofsci
rs35823218	10	74758326	T	C	4.3969e-12	0.0642760867123442	0.132597066492634	0.0191509093983989	NDST2	22667	biofsci
rs58907430	10	74745364	C	A	9.3458e-10	0.0840116932763661	0.0947757834116826	0.0154852270132153	NDST2	27096	biofsci
rs60602315	10	75705435	A	G	4.2804e-12	0.176265898728102	-0.0743904433357973	0.0107384255988159	NDST2	29863	biofsci
rs61864473	10	75561972	T	C	3.1547e-27	0.0200349860602416	-0.35843423142746	0.0331644026931901	NDST2	23154	biofsci
rs74666201	10	75563600	C	G	1.1939e-26	0.026765407444389	-0.309431108243924	0.0289591214161706	NDST2	22888	biofsci
rs76443711	10	75449789	C	G	1.4018e-61	0.146282110965339	0.196289233121421	0.011854574686795	NDST2	28490	biofsci
rs76893847	10	75702403	T	C	8.7879e-10	0.0428948631781085	0.133466571714334	0.0217726870659598	NDST2	25691	biofsci
rs77468362	10	75610774	T	C	4.9148e-10	0.0716371345146194	0.0987235128390889	0.0158671005382743	NDST2	29862	biofsci
