## Supplementary material for "Multi-level Regulatory Roles of Lactate Metabolism Gene Network in Oral Cancer: Machine Learning Insights": NDUFA2.csv

SNP	CHR	BP	effect_allele	other_allele	P	EAF	BETA	SE	gene	samplesize	source
rs111614367	5	140843620	C	T	1.2807e-11	0.045747527160694	-0.164536784052349	0.0243016548093742	NDUFA2	19394	biofsci
rs111647823	5	140439175	T	C	1.1958e-09	0.0302682668549241	-0.390284444263631	0.0641841308177727	NDUFA2	4135	biofsci
rs114294512	5	140848779	A	G	3.5246e-11	0.0344318842988945	-0.186504000182204	0.028161749189473	NDUFA2	18963	biofsci
rs12659563	5	140007035	T	C	1.9799e-15	0.0229328165374677	0.359743694296273	0.0452917981437621	NDUFA2	10878	biofsci
rs143443534	5	139962344	T	C	1.0255e-16	0.0164071967931388	-0.345232661986077	0.0415852781307761	NDUFA2	17916	biofsci
rs145242611	5	140279923	T	C	1.5638e-14	0.0393192488262911	-0.219587467498247	0.0285839300588695	NDUFA2	16201	biofsci
rs148099171	5	140009337	A	G	3.7466e-08	0.0218696159617629	-0.213344249534589	0.0387729444487112	NDUFA2	15548	biofsci
rs155362	5	140306123	G	T	1.7589e-36	0.202446946730186	-0.166305896974471	0.013183918011659	NDUFA2	17816	biofsci
rs166567	5	140339297	A	T	3.8766e-34	0.164318982165171	0.159897583171167	0.0131256173542466	NDUFA2	21135	biofsci
rs2014738	5	140158240	T	C	4.8843e-114	0.486461691048847	0.258835666280105	0.0114043111115074	NDUFA2	15389	biofsci
rs2074612	5	139714690	T	C	3.2454e-27	0.534394231132254	-0.105167301024264	0.00973293670923194	NDUFA2	21213	biofsci
rs2230361	5	140057535	A	G	1.31e-20	0.0659671766817677	0.196945473019403	0.0211598681729146	NDUFA2	18124	biofsci
rs246720	5	140521567	A	T	4.555e-11	0.176132390645637	0.0854374254129022	0.0129747491097666	NDUFA2	20468	biofsci
rs265311	5	140269217	C	T	1.7815e-33	0.117552782289085	0.196625578289815	0.016307866592283	NDUFA2	18124	biofsci
rs31854	5	140472703	G	C	2.8437e-40	0.480136701786186	0.129112067304867	0.00971892772871349	NDUFA2	21207	biofsci
rs4150210	5	139721913	A	T	6.4964e-19	0.281351453378633	-0.0959025276197334	0.0107961868309955	NDUFA2	21216	biofsci
rs429826	5	139343579	A	G	6.8484e-09	0.0369021805833981	-0.156269458705352	0.0269681183697497	NDUFA2	19344	biofsci
rs62384216	5	140018897	A	G	2.4159e-26	0.0587027212048605	-0.23631518319859	0.0222529481801017	NDUFA2	18273	biofsci
rs62385184	5	139734480	C	T	1.3578e-29	0.0732703326776704	0.227784574955043	0.0201632800703765	NDUFA2	18112	biofsci
rs6580184	5	140676273	G	A	3.6213e-11	0.531042128603104	-0.0642056741986178	0.00970079385347623	NDUFA2	21335	biofsci
rs702401	5	139953923	T	C	3.3121e-12	0.027075011096316	-0.2427584982682	0.0348605623832445	NDUFA2	15619	biofsci
rs71581541	5	139863448	G	A	1.9585e-13	0.0365778462893636	0.208701250054313	0.0283881619291201	NDUFA2	17606	biofsci
rs72801002	5	140323799	T	G	3.1583e-10	0.020424530823932	-0.263412171805109	0.0418732687626352	NDUFA2	14253	biofsci
rs75436533	5	140142679	A	C	1.7164e-24	0.0660910985412325	-0.215254554498614	0.0210746682950307	NDUFA2	18239	biofsci
rs778593	5	140027216	C	T	3.9543e-269	0.559660265323763	-0.341794893011213	0.00975174875066228	NDUFA2	21335	biofsci
rs78028717	5	139889166	T	C	5.2314e-10	0.0289967546211373	0.205662016170992	0.033106681503999	NDUFA2	16202	biofsci
