## Supplementary material for "Multi-level Regulatory Roles of Lactate Metabolism Gene Network in Oral Cancer: Machine Learning Insights": NDUFA3.csv

SNP	CHR	BP	effect_allele	other_allele	P	EAF	BETA	SE	gene	samplesize	source
rs191155753	19	54596882	T	C	8.7912e-11	0.0617797228300511	-0.183651219775267	0.0283141469235094	NDUFA3	10760	biofsci
rs254276	19	54626054	C	T	9.6369e-18	0.148101313604107	-0.142995583604636	0.0166700377249517	NDUFA3	14261	biofsci
rs254277	19	54624544	G	A	2.2421e-08	0.0292345057119727	0.230268208299662	0.041176676138132	NDUFA3	10391	biofsci
rs4806718	19	54657877	C	T	3.1878e-16	0.636001181334908	-0.104161974663303	0.0127557249860154	NDUFA3	13274	biofsci
rs55826339	19	54576758	G	A	1.0486e-18	0.472903473421608	-0.104751853055786	0.0118635800826513	NDUFA3	14252	biofsci
rs62143393	19	54609836	A	G	5.0276e-14	0.887821454042035	0.157419423073387	0.0209020252909042	NDUFA3	11491	biofsci
rs663569	19	54601496	G	A	7.3206e-09	0.0289720084317859	0.25456060709201	0.0440149748581326	NDUFA3	9174	biofsci
rs75348432	19	54639661	G	C	2.1424e-22	0.0207527089783282	0.492036383871795	0.0505435478404293	NDUFA3	9631	biofsci
rs75622830	19	54611734	G	A	7.2178e-219	0.0782776740348287	0.798595974932575	0.0252889905548208	NDUFA3	10836	biofsci
rs8111677	19	54605278	T	C	3.1245e-51	0.495237336096608	-0.185418385519265	0.0123148398046867	NDUFA3	13189	biofsci
