## Supplementary material for "Multi-level Regulatory Roles of Lactate Metabolism Gene Network in Oral Cancer: Machine Learning Insights": NDUFA4.csv

SNP	CHR	BP	effect_allele	other_allele	P	EAF	BETA	SE	gene	samplesize	source
rs6961269	7	10979918	A	C	6.7808e-12	0.411398141853614	0.0555118968692149	0.00808951893987568	NDUFA4	31553	biofsci
rs7811275	7	11153833	T	C	3.1552e-08	0.0369591805534322	-0.117322740362356	0.0212057152807642	NDUFA4	31239	biofsci
