## Supplementary material for "Multi-level Regulatory Roles of Lactate Metabolism Gene Network in Oral Cancer: Machine Learning Insights": NDUFA4L2.csv

SNP	CHR	BP	effect_allele	other_allele	P	EAF	BETA	SE	gene	samplesize	source
rs3923885	12	57634698	G	T	3.5965e-08	0.493959224767178	0.0464958551851505	0.00843890868561818	NDUFA4L2	28088	biofsci
