## Supplementary material for "Multi-level Regulatory Roles of Lactate Metabolism Gene Network in Oral Cancer: Machine Learning Insights": NDUFA5.csv

SNP	CHR	BP	effect_allele	other_allele	P	EAF	BETA	SE	gene	samplesize	source
rs4483092	7	123091122	G	A	2.4917e-09	0.726245681032915	-0.110454731042402	0.0185267668096416	NDUFA5	7327	biofsci
