## Supplementary material for "Multi-level Regulatory Roles of Lactate Metabolism Gene Network in Oral Cancer: Machine Learning Insights": NDUFA6.csv

SNP	CHR	BP	effect_allele	other_allele	P	EAF	BETA	SE	gene	samplesize	source
rs11090100	22	42811647	C	A	9.9605e-27	0.376297053699917	-0.0964901384596055	0.00901616894753319	NDUFA6	26207	biofsci
rs11704558	22	42695148	T	C	4.3119e-89	0.217679172958532	0.214202119447641	0.0107035233055491	NDUFA6	25628	biofsci
rs117644134	22	42384019	T	C	7.3479e-13	0.0165117989170399	-0.312204958491105	0.0435274459040104	NDUFA6	16251	biofsci
rs117795733	22	42438985	T	C	2.3083e-23	0.0173126291403168	-0.403842362291117	0.0405517148112823	NDUFA6	17872	biofsci
rs13055337	22	42785060	G	C	2.0194e-100	0.166993883561127	0.248754470113443	0.0116933813178824	NDUFA6	26287	biofsci
rs138514290	22	42882012	C	T	1.1245e-36	0.0189227787412017	0.459174008905687	0.0362994884348665	NDUFA6	20440	biofsci
rs139764778	22	41665995	A	G	1.7217e-13	0.0304200123533045	0.217809295940945	0.0295575106447205	NDUFA6	19404	biofsci
rs140413410	22	41959827	A	G	8.1071e-11	0.0129282058012863	0.370650499380872	0.057034560663036	NDUFA6	12045	biofsci
rs143256776	22	42262411	A	G	1.6769846438804e-308	0.0241779877928726	1.12622035225351	0.0289015295375251	NDUFA6	25371	biofsci
rs149567399	22	42311204	T	G	1.5456e-10	0.0389518983268983	0.148952778255483	0.0232705991744103	NDUFA6	24665	biofsci
rs1548304	22	42691238	C	T	1.3753e-10	0.474648116950166	0.0656726505298519	0.0102316160112566	NDUFA6	19154	biofsci
rs2267436	22	41905278	C	T	2.3085e-40	0.179429089261441	0.151178916627226	0.0113664939871903	NDUFA6	26285	biofsci
rs2269665	22	42377878	A	G	3.3708e-08	0.934170471841705	-0.0974786092853463	0.0176562896059241	NDUFA6	26081	biofsci
rs41311445	22	42070374	C	A	4.7957e-17	0.105052038161318	-0.127989946111738	0.0152523322542738	NDUFA6	22861	biofsci
rs4822016	22	41586320	C	T	3.8802e-21	0.605137981803768	-0.0841818662400023	0.00892153990546665	NDUFA6	26290	biofsci
rs4822112	22	42731540	G	T	6.0314e-22	0.157058599695586	-0.115868529671816	0.0120335378937994	NDUFA6	26081	biofsci
rs5751221	22	42516366	T	C	4.5304e-172	0.795437462417318	-0.301633671982315	0.010786808090001	NDUFA6	26409	biofsci
rs5751233	22	42566101	T	G	4.6605e-20	0.972227836843595	-0.251954225880603	0.0274711310873351	NDUFA6	24538	biofsci
rs5758746	22	42873942	A	G	1.9222e-17	0.164167679769463	0.109348756647453	0.0128668302226808	NDUFA6	22010	biofsci
rs5996171	22	42872086	C	T	9.2445e-12	0.167611846250788	0.0940204353775716	0.0137902338517097	NDUFA6	18845	biofsci
rs6002295	22	41640850	T	C	1.7677e-19	0.554523293607801	-0.0934879558886308	0.0103568254055891	NDUFA6	18870	biofsci
rs6002546	22	42333408	G	T	3.2454e-80	0.213266384778013	0.201932177179395	0.010646893552216	NDUFA6	26289	biofsci
rs6002742	22	42859142	A	G	1.1562e-40	0.144208260968059	0.165760748248011	0.0124146755727989	NDUFA6	26287	biofsci
rs6002745	22	42871115	G	T	4.2411e-11	0.486591375770021	0.057650284183719	0.00874085121427019	NDUFA6	26196	biofsci
rs60530919	22	42045164	G	A	5.7114e-22	0.026825538422327	0.328388024915566	0.0340835331211407	NDUFA6	16487	biofsci
rs62238599	22	42504168	G	A	3.0819e-10	0.021079444772593	-0.261697699285159	0.0415756135173818	NDUFA6	14018	biofsci
rs74322737	22	41697981	G	T	1.9799e-15	0.0284556911382276	0.239827670806284	0.0301947285943425	NDUFA6	19837	biofsci
rs75274740	22	42544551	G	C	4.9048e-98	0.803443120991465	-0.260906378299921	0.0124160723674154	NDUFA6	20538	biofsci
rs76277210	22	42447531	A	G	3.6697e-23	0.0256349952963311	-0.30405052098236	0.0306734447397085	NDUFA6	21276	biofsci
