## Supplementary material for "Multi-level Regulatory Roles of Lactate Metabolism Gene Network in Oral Cancer: Machine Learning Insights": NDUFA7.csv

SNP	CHR	BP	effect_allele	other_allele	P	EAF	BETA	SE	gene	samplesize	source
rs10416188	19	8206004	A	G	4.5677e-09	0.144138354939651	-0.0882203297320033	0.0150492706934381	NDUFA7	17896	biofsci
rs11666866	19	8285607	A	G	5.7113e-09	0.613023315180395	-0.0551596740029888	0.0094696345006762	NDUFA7	23504	biofsci
rs11667816	19	8411756	A	G	5.4085e-69	0.211352730365061	0.236972736049763	0.013498489706916	NDUFA7	16463	biofsci
rs12459489	19	8252354	A	C	9.5462e-09	0.0988291413703382	-0.0895396152453052	0.0156030417253869	NDUFA7	23060	biofsci
rs138174609	19	8336530	T	C	5.581e-25	0.0485265767006334	0.252106247700896	0.0244229835505833	NDUFA7	18155	biofsci
rs144110893	19	8425649	A	G	6.6315e-09	0.0365069875196174	-0.189037923935643	0.0325933074597222	NDUFA7	13381	biofsci
rs144725143	19	8307305	G	A	4.1432e-13	0.0193572636722421	-0.294530511056351	0.0406209760514641	NDUFA7	15963	biofsci
rs187817838	19	8366469	A	C	9.3959e-29	0.0165645879732739	-0.727226755848465	0.0653639968225624	NDUFA7	7184	biofsci
rs2232775	19	8373152	C	T	4.7082e-16	0.0460653001840044	0.179147398027046	0.0220657483897923	NDUFA7	23369	biofsci
rs2336166	19	8315507	G	A	6.3682e-17	0.399382601429765	-0.082215940510481	0.00983667825348835	NDUFA7	21542	biofsci
rs2434440	19	8341129	C	T	8.332e-09	0.376795977011494	0.112672460360688	0.0195554194700675	NDUFA7	5568	biofsci
rs250508	19	8334280	T	C	8.3372e-57	0.513604419557293	0.137749915403303	0.00867284409039297	NDUFA7	26609	biofsci
rs34256101	19	8601959	A	G	7.1661e-30	0.0266513192845759	-0.382938220694344	0.0337304319331928	NDUFA7	16941	biofsci
rs36095559	19	8680423	G	A	4.1534e-08	0.30768	-0.0751505716742722	0.0137033554592863	NDUFA7	12500	biofsci
rs4804311	19	8615589	G	A	5.2666e-12	0.0808811129848229	-0.116157629643299	0.016839075925733	NDUFA7	23720	biofsci
rs561	19	8376431	A	G	1.3836e-175	0.167354539963761	-0.379656995039806	0.0134387575277179	NDUFA7	19868	biofsci
rs61229509	19	8335472	G	T	5.2076e-09	0.0496282946609597	0.127640528798788	0.0218547580300644	NDUFA7	22195	biofsci
rs62119397	19	8588733	A	G	5.2248e-10	0.0308650648681561	0.173823936646464	0.027980158496952	NDUFA7	21351	biofsci
rs62126448	19	8315326	T	C	5.3539e-13	0.0579657518538338	0.134999758561983	0.0187081330028662	NDUFA7	26162	biofsci
rs7254886	19	8417774	T	G	3.6151e-10	0.0803339115351258	0.107411658329969	0.0171313192124227	NDUFA7	23060	biofsci
rs7408474	19	8502105	A	C	4.4906e-33	0.654624860022396	-0.119240126441263	0.00995285058564024	NDUFA7	22325	biofsci
rs78820482	19	8472294	T	C	2.2348e-11	0.109768986863959	0.0929714437927899	0.013897492270739	NDUFA7	26492	biofsci
