## Supplementary material for "Multi-level Regulatory Roles of Lactate Metabolism Gene Network in Oral Cancer: Machine Learning Insights": NDUFA8.csv

SNP	CHR	BP	effect_allele	other_allele	P	EAF	BETA	SE	gene	samplesize	source
rs10985549	9	124911894	T	C	1.4739e-27	0.406063618290258	0.0968423719077208	0.0089029171791315	NDUFA8	26156	biofsci
rs117605746	9	124854788	T	G	2.4065e-14	0.0316619743486616	0.205896817467102	0.0269961344015396	NDUFA8	22377	biofsci
rs2039198	9	124948983	C	T	1.6488e-25	0.744685671134604	0.104019714510171	0.00996462409929889	NDUFA8	26485	biofsci
rs2274748	9	124976152	C	G	8.1284e-10	0.345134440566146	-0.0565805228905691	0.00921161826849374	NDUFA8	26071	biofsci
rs77945901	9	124908349	T	C	6.7346e-84	0.0626014418903107	0.348037281172589	0.0179335027475815	NDUFA8	26493	biofsci
