## Supplementary material for "Multi-level Regulatory Roles of Lactate Metabolism Gene Network in Oral Cancer: Machine Learning Insights": NDUFA9.csv

SNP	CHR	BP	effect_allele	other_allele	P	EAF	BETA	SE	gene	samplesize	source
rs2270134	12	4758788	A	G	3.6585e-39	0.463095193355632	0.155455142171328	0.0118739653815147	NDUFA9	14263	biofsci
rs78705685	12	4779128	T	C	3.412e-10	0.118465254973012	-0.115038282163887	0.0183222823820417	NDUFA9	14262	biofsci
