## Supplementary material for "Multi-level Regulatory Roles of Lactate Metabolism Gene Network in Oral Cancer: Machine Learning Insights": NDUFA10.csv

SNP	CHR	BP	effect_allele	other_allele	P	EAF	BETA	SE	gene	samplesize	source
rs115495226	2	240949917	G	T	8.8902e-15	0.0152676591700982	0.31121370233135	0.0401348562496905	NDUFA10	20646	biofsci
rs116559045	2	240871886	A	G	1.8442e-16	0.0244933663799388	0.236101625982719	0.0286816523704073	NDUFA10	25438	biofsci
rs11695670	2	240862616	G	A	3.7133e-26	0.0166135639508421	-0.882922334804025	0.0834567494190621	NDUFA10	4394	biofsci
rs12695008	2	240859255	T	C	9.6107e-113	0.278495997594799	0.201336662392053	0.00892255947919347	NDUFA10	31256	biofsci
rs13424858	2	240867587	C	T	1.6769846438804e-308	0.140480487254681	-0.458816998044007	0.0115122142889691	NDUFA10	31245	biofsci
rs137872144	2	240924479	T	C	1.2868e-36	0.0143091179030359	-0.482787026606308	0.0381988026241659	NDUFA10	24295	biofsci
rs138289134	2	240820236	T	C	1.8252e-08	0.413398759906377	-0.0473255453406082	0.0084095432050267	NDUFA10	29155	biofsci
rs138867990	2	240822838	A	T	9.5575e-09	0.119255043171874	0.0715887627858219	0.0124749525643575	NDUFA10	30589	biofsci
rs142540958	2	240932476	G	A	1.3425e-82	0.0170085558189877	-0.675913773485936	0.0351078443571451	NDUFA10	24263	biofsci
rs144988364	2	240959775	A	G	2.1435e-08	0.0221548821548822	0.24063346228571	0.0429694938100587	NDUFA10	12500	biofsci
rs145457219	2	240872153	C	T	1.8944e-14	0.0391969407265774	0.162724010427761	0.0212497238632697	NDUFA10	29402	biofsci
rs4149542	2	240955880	G	A	2.6673e-174	0.128795850871918	-0.336070993656271	0.0119402754798647	NDUFA10	31255	biofsci
rs4241307	2	240874697	T	C	1.0773e-96	0.332782141380736	0.177116180579617	0.00848798231534535	NDUFA10	31256	biofsci
rs4854071	2	240885050	T	C	1.6769846438804e-308	0.340745214994904	0.370048230769803	0.00843939889138548	NDUFA10	31251	biofsci
rs73009334	2	240929789	T	C	5.3647e-23	0.0601015582603303	0.168054020407505	0.0170186456710082	NDUFA10	30560	biofsci
rs74551156	2	240970061	G	C	2.2888e-27	0.0629057944383192	-0.184543514442007	0.0170285508790941	NDUFA10	29251	biofsci
rs75293257	2	240906151	A	G	2.3678e-39	0.0375682165466055	0.293432363371492	0.0223567514949708	NDUFA10	27667	biofsci
rs78746126	2	240948164	A	G	1.5216e-45	0.0258297419824257	0.41919273098978	0.0295943924282916	NDUFA10	22688	biofsci
rs78936532	2	240904021	C	A	3.8876e-21	0.0221985549012237	0.267112913075411	0.0283084542990962	NDUFA10	28745	biofsci
rs79451541	2	240929777	A	G	1.5942e-21	0.0296441824929055	0.238834915613673	0.0250650584150528	NDUFA10	27667	biofsci
