## Supplementary material for "Multi-level Regulatory Roles of Lactate Metabolism Gene Network in Oral Cancer: Machine Learning Insights": NDUFA11.csv

SNP	CHR	BP	effect_allele	other_allele	P	EAF	BETA	SE	gene	samplesize	source
rs11880656	19	5992228	A	G	6.1809e-15	0.161234220502599	-0.0859510638443781	0.0110193671595356	NDUFA11	30448	biofsci
rs2637201	19	5889934	G	A	2.041e-43	0.530283080974325	-0.124783505062032	0.00903181131022238	NDUFA11	24608	biofsci
rs72989022	19	5864438	T	C	1.5086e-13	0.0695802446677884	-0.125271270754733	0.0169601785430577	NDUFA11	26850	biofsci
rs8104313	19	6115951	G	A	1.2935e-09	0.355157292659676	-0.0508531717430656	0.00838041095945446	NDUFA11	31086	biofsci
