## Supplementary material for "Multi-level Regulatory Roles of Lactate Metabolism Gene Network in Oral Cancer: Machine Learning Insights": NDUFA12.csv

SNP	CHR	BP	effect_allele	other_allele	P	EAF	BETA	SE	gene	samplesize	source
rs10507053	12	95703285	A	G	1.3553e-39	0.0261039450145937	-0.361424217765597	0.0274492456721803	NDUFA12	26103	biofsci
rs10745687	12	95136438	C	T	4.9463e-10	0.342550528462822	-0.0570108505688951	0.009164700205587	NDUFA12	26433	biofsci
rs10777605	12	94949025	G	A	6.2815e-10	0.487636377364189	-0.0494009508451917	0.00798967360146071	NDUFA12	31350	biofsci
rs10859794	12	95317163	T	C	1.8446e-235	0.547953699875982	0.262415034600903	0.0080089067919483	NDUFA12	31470	biofsci
rs10859809	12	95363927	A	G	1.6769846438804e-308	0.49043556691345	0.426148834857007	0.00797344674731518	NDUFA12	31470	biofsci
rs10859876	12	95758626	A	G	2.4401e-16	0.463527377954827	0.0655321259765913	0.0079932823449199	NDUFA12	31470	biofsci
rs11107759	12	95251706	C	T	6.2064e-25	0.122371596001379	0.126437031505543	0.0122607984160219	NDUFA12	30970	biofsci
rs11107922	12	95567352	G	A	3.8277e-11	0.0138660978011159	0.381921947440588	0.0577741729102635	NDUFA12	10955	biofsci
rs11107993	12	95729493	T	C	5.7535e-13	0.0880379162821911	-0.106144714361171	0.0147298419895881	NDUFA12	28703	biofsci
rs11108064	12	95860966	C	T	3.1114e-14	0.0675548707155743	-0.120599512509207	0.0158819401473902	NDUFA12	31469	biofsci
rs11108091	12	95920077	A	G	2.2069e-09	0.795360163092721	0.0592144959394097	0.00989910995677048	NDUFA12	31349	biofsci
rs111600451	12	95557690	G	A	3.0122e-15	0.019287902701699	-0.249654047142733	0.0316406280043513	NDUFA12	26403	biofsci
rs112473595	12	95855104	G	T	1.8412e-15	0.21809535522486	-0.0796051806370371	0.0100113413364821	NDUFA12	29254	biofsci
rs112754485	12	95198537	T	C	2.8634e-10	0.0323648752105344	-0.143140836384093	0.0226995094092981	NDUFA12	30985	biofsci
rs114350209	12	95795137	C	T	6.2681e-11	0.0431640923688637	0.129152698138694	0.0197562752418726	NDUFA12	31017	biofsci
rs117207609	12	95475771	G	A	3.3194e-245	0.0589361785281588	0.575445008712183	0.0172069973450604	NDUFA12	30448	biofsci
rs117302709	12	95720055	T	C	1.4929e-18	0.0223587448042753	0.257028255410802	0.0292399867366076	NDUFA12	26754	biofsci
rs117511519	12	95188736	C	A	6.8558e-24	0.015936035290874	0.373558620057511	0.0370634315309717	NDUFA12	23210	biofsci
rs117552215	12	95656192	C	T	1.377e-27	0.0188757614916005	-0.347205728203272	0.0319014423590573	NDUFA12	26529	biofsci
rs117804583	12	95962921	G	A	4.1913e-19	0.0284922133081642	0.218119899013619	0.0244205982012158	NDUFA12	30289	biofsci
rs117891654	12	95074483	T	C	3.0814e-09	0.0316121162837975	0.139576046743558	0.0235476004223703	NDUFA12	29456	biofsci
rs11831314	12	95113413	A	G	2.2416e-16	0.153424657534247	-0.09126121911554	0.0111182986666431	NDUFA12	31141	biofsci
rs12302104	12	95329075	A	G	3.9404e-32	0.0163114114894723	-0.460441694328058	0.0390234589356864	NDUFA12	20463	biofsci
rs12317571	12	95036623	C	G	2.7115e-13	0.830593362899526	0.0782222222084613	0.0107034964229364	NDUFA12	31017	biofsci
rs137924425	12	95163691	T	C	8.5602e-15	0.0168935705058134	-0.301694034191892	0.0388836090414739	NDUFA12	19912	biofsci
rs138015148	12	95481302	A	G	7.5101e-26	0.0354168493030595	-0.24176479151198	0.022996746077426	NDUFA12	27675	biofsci
rs138110916	12	95194555	T	C	4.2816e-10	0.0259419958894725	-0.169783119837125	0.0271944516260832	NDUFA12	26756	biofsci
rs144000553	12	95479175	T	C	2.7019e-102	0.0192536720921	0.698702122947517	0.0325362112890353	NDUFA12	25013	biofsci
rs145282063	12	95913676	T	C	2.3396e-13	0.0345023207839092	0.181506488485897	0.0247692365460633	NDUFA12	24465	biofsci
rs145546710	12	94954764	C	A	5.6535e-10	0.0199727160335934	0.186206032311405	0.0300341998631254	NDUFA12	28318	biofsci
rs145976242	12	95074383	C	T	2.7377e-09	0.0344687909883497	0.131373986117454	0.0220919141906359	NDUFA12	30783	biofsci
rs146653996	12	95342412	A	G	4.2938e-44	0.0174662453318012	0.503824334878926	0.0361734875702848	NDUFA12	22266	biofsci
rs147060618	12	95128270	T	C	8.2582e-13	0.0472750587732421	0.141860299486484	0.0198211959601067	NDUFA12	28256	biofsci
rs147822547	12	95750631	T	C	4.9512e-14	0.0192835889219501	-0.257934941567911	0.0342402120731055	NDUFA12	22551	biofsci
rs149722652	12	95368113	T	C	7.4454e-11	0.0125635656595872	0.381188298902751	0.0585398825024189	NDUFA12	11761	biofsci
rs1863554	12	95316560	C	T	2.4178e-38	0.532282310496449	0.103436318029989	0.00798865592335351	NDUFA12	31470	biofsci
rs2052741	12	95303561	C	T	1.8281e-35	0.473805855161787	-0.099216095058609	0.00798295007914141	NDUFA12	31470	biofsci
rs301040	12	95876408	G	A	9.9651e-17	0.104095864412764	0.115926943313365	0.0139581885438653	NDUFA12	27518	biofsci
rs34539435	12	95514982	A	G	4.736e-71	0.0786542395999091	-0.264799164858793	0.0148577436615248	NDUFA12	31255	biofsci
rs35073053	12	95721973	C	G	9.7688e-34	0.192222392168859	0.123361669383238	0.0101897896470659	NDUFA12	31013	biofsci
rs35223006	12	95918240	A	G	4.4745e-14	0.0442295194770442	-0.147357080945512	0.0195268049593862	NDUFA12	31020	biofsci
rs3810784	12	95147482	C	T	5.5706e-13	0.617328723364275	-0.0591339459583305	0.00820097439302284	NDUFA12	31470	biofsci
rs55984078	12	95506493	C	G	1.1781e-301	0.902377494075376	0.502139154455914	0.013526143866864	NDUFA12	31023	biofsci
rs59732187	12	95387784	T	C	2.3076e-49	0.0805203141519408	-0.216788867946542	0.0146783441291423	NDUFA12	31345	biofsci
rs60896788	12	95943309	T	C	7.6319e-10	0.021479998092786	0.186697638182695	0.0303450041743511	NDUFA12	25834	biofsci
rs61938911	12	95195687	A	G	1.135e-55	0.0186435908259463	0.507824636544931	0.0323076545033166	NDUFA12	26182	biofsci
rs6538525	12	95070312	A	G	1.7185e-17	0.0824493185850731	-0.123581528286404	0.0145197006669256	NDUFA12	31350	biofsci
rs67920940	12	95345174	T	C	9.2847e-74	0.0538423794066581	-0.321429173181031	0.0176924400130469	NDUFA12	31355	biofsci
rs7133607	12	95351254	C	A	1.6769846438804e-308	0.186472602739726	0.434955360426959	0.0102878616892028	NDUFA12	31141	biofsci
rs7136691	12	95114704	C	T	7.3576e-10	0.121430177647852	0.0809932540770398	0.0131516715505715	NDUFA12	27096	biofsci
rs728661	12	96071320	C	T	2.6215e-08	0.850952685181705	0.0622866277796488	0.0111923645180947	NDUFA12	31470	biofsci
rs7298772	12	95135562	C	T	1.9139e-15	0.138717656012177	-0.0921227512923971	0.0115925794722837	NDUFA12	31141	biofsci
rs7308787	12	95361051	G	A	1.6769846438804e-308	0.320517288109343	-0.444179344979972	0.00864939585736542	NDUFA12	30688	biofsci
rs73214247	12	95985155	T	G	2.2592e-22	0.15309047819273	0.10847958876897	0.0111495543212878	NDUFA12	31022	biofsci
rs73221778	12	95482495	A	C	1.0789e-155	0.038974850898778	0.57193088490217	0.0215150730886953	NDUFA12	28838	biofsci
rs73225627	12	95600398	C	G	1.7198e-25	0.112806725234777	-0.1318946546073	0.0126401256020643	NDUFA12	31269	biofsci
rs73231331	12	95902074	G	T	8.1095e-12	0.0230784133288129	0.201589007569149	0.0294858716898475	NDUFA12	25508	biofsci
rs73368744	12	95323865	C	A	1.3441e-26	0.0240673610792456	0.300454359572567	0.0281477168848782	NDUFA12	26868	biofsci
rs7489315	12	95295840	G	T	1.7815e-48	0.302095921450151	-0.127270960085033	0.00869877861820071	NDUFA12	31341	biofsci
rs75609807	12	95260706	T	C	8.493e-11	0.0311201595479475	0.155424996340315	0.0239421101314471	NDUFA12	28929	biofsci
rs75714647	12	95710599	A	G	3.3412e-93	0.0485814312994453	-0.411005355644134	0.0200701888645663	NDUFA12	26855	biofsci
rs75898016	12	95343120	G	A	6.5579e-78	0.0223127103502722	0.525950746401348	0.0281481365580783	NDUFA12	28928	biofsci
rs76187104	12	95661497	T	C	1.4459e-43	0.0290977798771847	-0.360891638023392	0.0260748549935257	NDUFA12	26031	biofsci
rs76537362	12	95839794	G	A	4.7309e-17	0.0188441665581173	0.261345654693504	0.0311377847178077	NDUFA12	27892	biofsci
rs77002297	12	95346087	A	G	5.9192e-56	0.0178918606484157	0.543868336110542	0.0345105070662484	NDUFA12	23892	biofsci
rs77259832	12	95416240	T	G	2.6547e-56	0.017259850017855	0.583206640967718	0.0368882322672038	NDUFA12	21663	biofsci
rs78297294	12	95312097	G	T	6.5073e-48	0.0204094103269172	0.572259232386343	0.0393502741847348	NDUFA12	16151	biofsci
rs78441838	12	95260991	G	T	2.5636e-20	0.0276578203517588	-0.228651416498502	0.0247576136362014	NDUFA12	30333	biofsci
rs7961443	12	95173317	T	C	3.2912e-10	0.0173370319001387	-0.214198631586862	0.0340841817177236	NDUFA12	25263	biofsci
rs79640257	12	95401313	G	A	4.5999e-46	0.0417593079193112	-0.29274994548314	0.0205465953694275	NDUFA12	29598	biofsci
rs7964298	12	95158264	G	A	6.1219e-35	0.143664383561644	-0.140875201338418	0.0114241044275928	NDUFA12	31141	biofsci
rs7965447	12	95536950	C	T	1.6769846438804e-308	0.382850377720149	-0.317755671762453	0.0082005061322033	NDUFA12	31468	biofsci
rs79670651	12	95130760	A	G	8.9548e-26	0.158090370542456	0.116135210089085	0.0110640788530653	NDUFA12	30688	biofsci
rs9738319	12	95979811	A	G	3.3351e-14	0.182658690078471	-0.0793418525195503	0.0104611904065648	NDUFA12	30603	biofsci
