## Supplementary material for "Multi-level Regulatory Roles of Lactate Metabolism Gene Network in Oral Cancer: Machine Learning Insights": NDUFA13.csv

SNP	CHR	BP	effect_allele	other_allele	P	EAF	BETA	SE	gene	samplesize	source
rs11085264	19	19621780	G	A	4.0155e-51	0.156750823271131	0.193829898098345	0.0128876262033474	NDUFA13	22775	biofsci
rs4284750	19	19810050	A	G	8.0748e-11	0.313573309230951	0.0620973901158862	0.00955432657105059	NDUFA13	25447	biofsci
rs7248885	19	19753292	A	G	4.1027e-09	0.609322678843227	-0.0525656578230023	0.00894004180805509	NDUFA13	26280	biofsci
