## Supplementary material for "Multi-level Regulatory Roles of Lactate Metabolism Gene Network in Oral Cancer: Machine Learning Insights": NDUFAB1.csv

SNP	CHR	BP	effect_allele	other_allele	P	EAF	BETA	SE	gene	samplesize	source
rs442764	16	23609390	C	T	2.3122e-09	0.094333291388784	-0.0853070088324199	0.0142794745371554	NDUFAB1	28702	biofsci
