## Supplementary material for "Multi-level Regulatory Roles of Lactate Metabolism Gene Network in Oral Cancer: Machine Learning Insights": NDUFAF1.csv

SNP	CHR	BP	effect_allele	other_allele	P	EAF	BETA	SE	gene	samplesize	source
rs112437350	15	41563308	A	C	2.3807e-41	0.0638968589549985	-0.326138034693118	0.0242141551791993	NDUFAF1	14257	biofsci
rs117629515	15	41771685	A	G	5.4229e-114	0.0431126943997548	0.661478189157599	0.0291505384833992	NDUFAF1	14263	biofsci
rs117902765	15	42146030	T	C	1.7464e-20	0.0220255456099769	0.432858675861373	0.0466593377019913	NDUFAF1	10662	biofsci
rs1197697	15	42182788	G	A	1.2219e-11	0.182386450527604	0.105173378245791	0.0155173327991075	NDUFAF1	13925	biofsci
rs142479454	15	42236322	T	C	2.7351e-08	0.035430362329919	0.178009471205056	0.032028765195771	NDUFAF1	14262	biofsci
rs147384168	15	41907414	T	A	7.1941e-17	0.0163880334359877	0.43761886113972	0.0524483881612359	NDUFAF1	11276	biofsci
rs1757463	15	41783814	G	A	2.1214e-99	0.287816152429629	-0.276752044947311	0.0130775358630075	NDUFAF1	14263	biofsci
rs316608	15	41770503	A	G	3.7359e-43	0.0173849851864274	-0.734313482781143	0.0533177574555737	NDUFAF1	10296	biofsci
rs4924549	15	41799711	T	C	3.5113e-18	0.124730021598272	-0.162552065893836	0.0186979002822577	NDUFAF1	13100	biofsci
rs7171675	15	41860411	A	G	3.2357e-16	0.407619727840012	0.098393704191082	0.0120515535974575	NDUFAF1	14257	biofsci
rs7173954	15	41275014	G	T	7.6871e-11	0.352288677479726	0.0831517347391424	0.0127795983676793	NDUFAF1	13417	biofsci
rs72735657	15	41159305	T	C	1.337e-24	0.110726332358894	0.226963732390344	0.0221681072434236	NDUFAF1	10333	biofsci
rs72737781	15	41494880	A	G	7.3747e-12	0.0777184507161624	-0.158071086478075	0.0230757341466657	NDUFAF1	13100	biofsci
