## Supplementary material for "Multi-level Regulatory Roles of Lactate Metabolism Gene Network in Oral Cancer: Machine Learning Insights": NDUFAF2.csv

SNP	CHR	BP	effect_allele	other_allele	P	EAF	BETA	SE	gene	samplesize	source
rs2619893	5	60277381	T	C	1.1243e-55	0.349262069225833	0.139202317542695	0.00885572893412993	NDUFAF2	28052	biofsci
rs4699956	5	59756031	G	A	4.285e-09	0.286361405760447	0.054849764594667	0.00933946850698412	NDUFAF2	28050	biofsci
rs6869332	5	60129361	A	G	9.0522e-13	0.811137013084674	-0.076920182116184	0.0107668013376143	NDUFAF2	28155	biofsci
rs7726421	5	60072477	G	A	7.1781e-13	0.114072700583304	0.0963482988046681	0.0134262759444083	NDUFAF2	27446	biofsci
