## Supplementary material for "Multi-level Regulatory Roles of Lactate Metabolism Gene Network in Oral Cancer: Machine Learning Insights": NDUFAF3.csv

SNP	CHR	BP	effect_allele	other_allele	P	EAF	BETA	SE	gene	samplesize	source
rs113592495	3	49146656	G	T	3.5825e-09	0.135969446358833	0.0928547593277498	0.0157311624246518	NDUFAF3	17198	biofsci
rs116786562	3	48086709	T	C	4.1027e-09	0.0783847432582194	-0.105640804159628	0.0179664287079079	NDUFAF3	21442	biofsci
rs12715430	3	48942855	A	C	1.163e-41	0.245395152792413	-0.144907603524497	0.0107165912470601	NDUFAF3	23511	biofsci
rs1317571	3	49910657	T	G	6.3355e-11	0.759303652968036	-0.0669541477394297	0.0102448431219864	NDUFAF3	26066	biofsci
rs2230593	3	49940078	T	C	4.9513e-09	0.0687181860249884	-0.11176583678086	0.0191091910786589	NDUFAF3	21396	biofsci
rs7629936	3	49836707	A	G	2.0224e-09	0.763850259339999	0.0614486892377632	0.0102482803932227	NDUFAF3	26392	biofsci
