## Supplementary material for "Multi-level Regulatory Roles of Lactate Metabolism Gene Network in Oral Cancer: Machine Learning Insights": NDUFAF4.csv

SNP	CHR	BP	effect_allele	other_allele	P	EAF	BETA	SE	gene	samplesize	source
rs11759571	6	97338341	G	T	1.949e-09	0.0458405676757002	0.11439620720491	0.0190590462172054	NDUFAF4	31470	biofsci
rs213846	6	97220478	G	T	2.3941e-08	0.116525982590346	-0.0738661289150596	0.0132362342606636	NDUFAF4	27722	biofsci
