## Supplementary material for "Multi-level Regulatory Roles of Lactate Metabolism Gene Network in Oral Cancer: Machine Learning Insights": NDUFAF5.csv

SNP	CHR	BP	effect_allele	other_allele	P	EAF	BETA	SE	gene	samplesize	source
rs112587789	20	13524298	A	G	2.8234e-41	0.0305964368706429	0.395414763873554	0.0293848848037777	NDUFAF5	19523	biofsci
rs116861598	20	13992805	G	T	1.0715e-12	0.0196360153256705	0.265368882541709	0.0372656765260088	NDUFAF5	18703	biofsci
rs116942337	20	13551319	C	T	1.5664e-18	0.0179889298892989	0.334587779220685	0.0380866918485908	NDUFAF5	19512	biofsci
rs13038917	20	14717910	G	C	5.2963e-12	0.497130992827482	0.06125918543314	0.00888123194055033	NDUFAF5	25357	biofsci
rs185297290	20	14422616	C	A	2.0145e-30	0.0193551346145026	0.40923994885284	0.0356993892661787	NDUFAF5	20670	biofsci
rs2327820	20	14203735	T	C	2.5623e-40	0.0246703611695012	0.382983824149438	0.0288120236335857	NDUFAF5	25032	biofsci
rs3789339	20	13748828	C	T	2.9967e-54	0.409974068924048	-0.139701360454899	0.0090075283669838	NDUFAF5	25476	biofsci
rs41275404	20	13912309	A	G	3.5795e-16	0.115360744763382	-0.114934307658	0.0140990821352078	NDUFAF5	24647	biofsci
rs4239713	20	14524404	A	G	1.7918e-10	0.627015447062803	-0.0584319015862393	0.00916118992603545	NDUFAF5	25474	biofsci
rs4813164	20	14600877	C	T	1.5228e-17	0.255856274441476	-0.0879179588854013	0.0103124731842965	NDUFAF5	24694	biofsci
rs6033835	20	13836949	C	T	1.4469e-107	0.771752670718357	0.233091107251736	0.0105799978780978	NDUFAF5	25358	biofsci
rs6042264	20	13611315	G	A	3.5179e-09	0.392162784552078	-0.0537105703221281	0.00909531612655209	NDUFAF5	25356	biofsci
rs6042408	20	13860324	A	T	3.2464e-08	0.0848961280413871	-0.0912648776921031	0.0165107601295505	NDUFAF5	23609	biofsci
rs6078984	20	13291789	C	T	1.0179e-14	0.151687864970802	0.0987159268940249	0.0127589410487301	NDUFAF5	23869	biofsci
rs6079144	20	13693288	A	G	1.6769846438804e-308	0.104843885679767	0.62375519899877	0.0144957541214954	NDUFAF5	25354	biofsci
rs6079398	20	14335355	C	T	1.4787e-32	0.530988148259983	-0.105712854315955	0.0088974896741032	NDUFAF5	25361	biofsci
rs6135162	20	14492515	G	A	1.2523e-14	0.270589567449234	-0.0770634556542411	0.00999448235600876	NDUFAF5	25361	biofsci
rs67253970	20	14387190	C	G	1.0893e-68	0.203494861629652	0.195162227585634	0.0111421312071818	NDUFAF5	24848	biofsci
rs7267933	20	13896499	C	T	2.488e-79	0.200740351009057	0.208579755129664	0.0110600756744684	NDUFAF5	25476	biofsci
rs73098650	20	14533817	C	A	6.3015e-48	0.153773183102954	0.181433018422782	0.012473995587648	NDUFAF5	24694	biofsci
rs74563265	20	14281428	A	C	6.0116e-52	0.0275474440075227	0.439103031718874	0.0289546482551416	NDUFAF5	22263	biofsci
rs76498793	20	13255467	A	G	3.8456e-08	0.0252029769959405	0.177347673856517	0.0322573480522595	NDUFAF5	19559	biofsci
rs77268151	20	13338148	T	C	1.7793e-08	0.0395592096767251	0.137444537520157	0.0244033481623801	NDUFAF5	22098	biofsci
rs77313520	20	13648155	C	T	8.7219e-10	0.0644617158474612	0.118265829089758	0.0192888668128713	NDUFAF5	22284	biofsci
rs78875495	20	13692244	A	G	2.0149e-09	0.0258226691042048	-0.176525174989881	0.0294385256136817	NDUFAF5	22935	biofsci
rs910969	20	13507872	A	G	2.5747e-17	0.341034352585881	0.0792888384179972	0.00936710989509217	NDUFAF5	25357	biofsci
