## Supplementary material for "Multi-level Regulatory Roles of Lactate Metabolism Gene Network in Oral Cancer: Machine Learning Insights": NDUFAF6.csv

SNP	CHR	BP	effect_allele	other_allele	P	EAF	BETA	SE	gene	samplesize	source
rs10096985	8	95798618	C	G	4.0369e-14	0.193741979316072	-0.0845732172814001	0.0111873774463802	NDUFAF6	25575	biofsci
rs112627248	8	95724291	G	T	2.3506e-11	0.0277277932275478	0.187603195739392	0.0280733839732128	NDUFAF6	23533	biofsci
rs113468899	8	95749738	T	C	2.6394e-10	0.0213863225301853	0.220952535270099	0.0349680369807237	NDUFAF6	19538	biofsci
rs189260855	8	96089009	A	G	1.11e-08	0.0234315948601663	-0.328346236222385	0.0574735228815657	NDUFAF6	6615	biofsci
rs3019175	8	95949013	G	A	3.5746e-24	0.664798248593968	-0.0950029075810327	0.00936672131219142	NDUFAF6	25574	biofsci
rs34901613	8	96105106	T	C	2.4232e-10	0.192428188578115	0.0710211890032179	0.0112165875427553	NDUFAF6	25574	biofsci
rs6471511	8	96100015	T	C	5.9596e-15	0.255928445262881	0.078904843507386	0.0101096546409802	NDUFAF6	25690	biofsci
rs6651272	8	96047933	G	C	8.6479e-85	0.150505774892428	0.24128541665162	0.012365747763044	NDUFAF6	25575	biofsci
rs76471882	8	96128981	T	C	1.9087e-12	0.0414293904070323	0.157242184048603	0.0223317309618535	NDUFAF6	25246	biofsci
rs7816271	8	95599217	T	C	1.5859e-08	0.483290536968507	0.050021175321401	0.00885017256217286	NDUFAF6	25563	biofsci
rs7826830	8	95654628	T	C	2.5472e-09	0.144964647429773	0.0753186573046717	0.0126405399521141	NDUFAF6	25246	biofsci
