## Supplementary material for "Multi-level Regulatory Roles of Lactate Metabolism Gene Network in Oral Cancer: Machine Learning Insights": NDUFAF7.csv

SNP	CHR	BP	effect_allele	other_allele	P	EAF	BETA	SE	gene	samplesize	source
rs1046927	2	37478005	T	C	3.5531e-57	0.0288171221096885	-0.424267017030867	0.0266230142275002	NDUFAF7	25206	biofsci
rs116198115	2	37438274	C	T	1.0753e-08	0.0428159319803634	0.145678468088129	0.0254744986689275	NDUFAF7	18800	biofsci
rs150243597	2	37484977	G	A	6.5842e-12	0.0135749209088294	-0.326973845140169	0.0476200930836358	NDUFAF7	16466	biofsci
rs150657320	2	37347529	C	T	3.1356e-17	0.343155154999612	0.0798639942614453	0.0094608771262744	NDUFAF7	24783	biofsci
rs17498534	2	37291320	A	G	4.1127e-13	0.226577473787065	-0.0764839593223754	0.010546893091698	NDUFAF7	25650	biofsci
rs2372993	2	37561929	T	C	9.0206e-81	0.604416761041903	0.17225925124861	0.00905031923968844	NDUFAF7	25531	biofsci
rs35576045	2	37570179	G	T	7.8071e-10	0.0337243401759531	0.172480023791268	0.0280500933145663	NDUFAF7	19501	biofsci
rs68044035	2	37397810	G	A	3.2311e-13	0.21962831249283	-0.0783874591480107	0.0107611519498113	NDUFAF7	25192	biofsci
rs77741235	2	37382738	C	T	4.8973e-08	0.0394239347465908	0.131910657611459	0.0241811621439495	NDUFAF7	22580	biofsci
