## Supplementary material for "Multi-level Regulatory Roles of Lactate Metabolism Gene Network in Oral Cancer: Machine Learning Insights": NDUFB1.csv

SNP	CHR	BP	effect_allele	other_allele	P	EAF	BETA	SE	gene	samplesize	source
rs28667523	14	92605878	G	A	2.5273e-38	0.0653932386688355	0.221970482562659	0.0171478606792583	NDUFB1	27822	biofsci
rs4904835	14	92560527	G	A	1.6953e-09	0.222181966396449	-0.0621851824064745	0.0103218773705266	NDUFB1	27156	biofsci
rs61976560	14	92587277	T	G	1.8143e-97	0.654036280178311	-0.187021379405055	0.00892643830030715	NDUFB1	27732	biofsci
