## Supplementary material for "Multi-level Regulatory Roles of Lactate Metabolism Gene Network in Oral Cancer: Machine Learning Insights": NDUFB2.csv

SNP	CHR	BP	effect_allele	other_allele	P	EAF	BETA	SE	gene	samplesize	source
rs10239407	7	141076029	G	T	6.0128e-09	0.186357800936414	-0.0596553882002773	0.0102567635570093	NDUFB2	31345	biofsci
rs112902350	7	140401099	G	A	1.8517e-45	0.0226611409928578	-0.403556164975805	0.0285190641236859	NDUFB2	27757	biofsci
rs113198874	7	141231152	C	T	3.7679e-08	0.0238932096918935	-0.187543295356938	0.0340907231666948	NDUFB2	18447	biofsci
rs117998504	7	140822410	G	A	9.5767e-40	0.0170064809120583	-0.498796217536192	0.0378067820436276	NDUFB2	20925	biofsci
rs118135228	7	140674241	T	C	1.7061e-36	0.0769994458810491	-0.205505667550376	0.0162883850412847	NDUFB2	26517	biofsci
rs11974746	7	140820605	A	T	6.5529e-09	0.248720215934475	-0.0584688111649438	0.0100773545613485	NDUFB2	26349	biofsci
rs12703204	7	140674118	T	A	5.3022e-09	0.170592610959583	0.0693668730243951	0.0118829761069628	NDUFB2	25026	biofsci
rs140694801	7	140210624	A	G	1.514e-12	0.099961759082218	-0.0946868107330682	0.0133868898690911	NDUFB2	31011	biofsci
rs145312664	7	140348159	A	G	4.1121e-14	0.0169088507265522	-0.268746468468189	0.0355607045370351	NDUFB2	23786	biofsci
rs146677788	7	140412906	T	G	2.0253e-20	0.191864208369915	0.112261472518687	0.0121218292123708	NDUFB2	21946	biofsci
rs17161914	7	140813472	C	A	3.519e-30	0.0752001202600624	-0.172532846469197	0.0151148374451762	NDUFB2	31470	biofsci
rs182825565	7	140214680	G	A	2.4994e-19	0.0229800788755183	-0.270235799957259	0.0300639469508671	NDUFB2	24639	biofsci
rs2363831	7	140233931	A	C	1.5072e-69	0.128841652193612	-0.210138664115962	0.0119209348988218	NDUFB2	31347	biofsci
rs2365575	7	140789753	G	A	2.2706e-33	0.158400332163213	-0.131651546171177	0.010937239027264	NDUFB2	31354	biofsci
rs269237	7	140283792	G	A	1.411e-58	0.56681322882814	-0.130749843437188	0.00810278893911827	NDUFB2	31016	biofsci
rs269267	7	140372299	T	C	2.1879e-15	0.166203164342892	0.0849123784195552	0.0107074699780025	NDUFB2	31470	biofsci
rs2968555	7	140379261	G	A	1.6769846438804e-308	0.154387886111321	-0.456218367285738	0.0110540776876473	NDUFB2	31343	biofsci
rs62484750	7	140999527	C	T	9.6053e-16	0.0310996336026133	-0.197241555001507	0.0245578837607863	NDUFB2	27514	biofsci
rs62487911	7	140463297	C	T	2.2099e-62	0.0716173860503757	-0.258196676128376	0.0154899107985852	NDUFB2	31342	biofsci
rs73167410	7	140729819	C	A	4.9816e-14	0.117404992129526	0.100520190056056	0.0133446871008757	NDUFB2	27096	biofsci
rs9648845	7	140185553	C	G	1.8484e-09	0.359082783278328	0.0632518686810964	0.0105232117192834	NDUFB2	19619	biofsci
