## Supplementary material for "Multi-level Regulatory Roles of Lactate Metabolism Gene Network in Oral Cancer: Machine Learning Insights": NDUFB5.csv

SNP	CHR	BP	effect_allele	other_allele	P	EAF	BETA	SE	gene	samplesize	source
rs116266619	3	179253799	A	G	7.2653e-10	0.927173262672023	-0.0993430121623494	0.0161265887734732	NDUFB5	28473	biofsci
rs11709023	3	179356652	A	G	1.7772e-14	0.0840097402597403	0.118372916077767	0.0154412882960823	NDUFB5	27251	biofsci
rs2080515	3	179238677	A	G	1.4211e-17	0.470620060218291	-0.074498817972425	0.00873036433412923	NDUFB5	26331	biofsci
rs55875831	3	179340855	T	G	1.846e-23	0.0847768365153622	0.149298117639838	0.0149579326774174	NDUFB5	28802	biofsci
rs6778219	3	179327958	G	A	8.9538e-90	0.463921869015703	0.161311899513529	0.00802926256258076	NDUFB5	31185	biofsci
rs9826893	3	179369119	A	C	4.0222e-12	0.444949685196147	0.0641674455097249	0.00925069494842137	NDUFB5	23658	biofsci
