## Supplementary material for "Multi-level Regulatory Roles of Lactate Metabolism Gene Network in Oral Cancer: Machine Learning Insights": NDUFB6.csv

SNP	CHR	BP	effect_allele	other_allele	P	EAF	BETA	SE	gene	samplesize	source
rs10758142	9	32534499	T	C	8.5654e-25	0.527504058594782	0.0820181527069673	0.00797748829970891	NDUFB6	31522	biofsci
rs11795343	9	32523737	C	T	3.1543e-10	0.389022511180428	0.0512947402579026	0.0081534111549311	NDUFB6	31644	biofsci
rs34692396	9	32482904	C	T	2.1584e-08	0.0473643410852713	0.106139385672622	0.0189571854601122	NDUFB6	30835	biofsci
