## Supplementary material for "Multi-level Regulatory Roles of Lactate Metabolism Gene Network in Oral Cancer: Machine Learning Insights": NDUFB7.csv

SNP	CHR	BP	effect_allele	other_allele	P	EAF	BETA	SE	gene	samplesize	source
rs11085898	19	14679428	A	G	2.6424e-09	0.452633195148165	0.0708066149484011	0.0118950735726239	NDUFB7	14263	biofsci
