## Supplementary material for "Multi-level Regulatory Roles of Lactate Metabolism Gene Network in Oral Cancer: Machine Learning Insights": NDUFB8.csv

SNP	CHR	BP	effect_allele	other_allele	P	EAF	BETA	SE	gene	samplesize	source
rs11190588	10	102273565	T	C	6.0319e-17	0.218340693768165	-0.0805796467787727	0.00963352821791771	NDUFB8	31568	biofsci
