## Supplementary material for "Multi-level Regulatory Roles of Lactate Metabolism Gene Network in Oral Cancer: Machine Learning Insights": NDUFB9.csv

SNP	CHR	BP	effect_allele	other_allele	P	EAF	BETA	SE	gene	samplesize	source
rs10099056	8	125576082	G	A	1.6993e-26	0.447684293964443	-0.103988738288963	0.00976209253297066	NDUFB9	21219	biofsci
rs11556913	8	125463544	C	T	7.6883e-13	0.324694606277016	0.0740977316484607	0.0103393145492229	NDUFB9	21331	biofsci
rs140021136	8	125478432	T	C	7.0614e-17	0.109751730723323	-0.133385140740332	0.0159819243638069	NDUFB9	20035	biofsci
rs181816068	8	125527481	C	G	5.0691e-27	0.0266885909435871	0.482314319942404	0.0448055961152671	NDUFB9	9588	biofsci
rs3829037	8	125565328	C	T	1.9239e-68	0.219313632030505	0.206410809882314	0.0118062374097599	NDUFB9	20951	biofsci
rs71516751	8	125641681	G	C	1.9545e-15	0.0513739822353812	0.198807415322939	0.0250254796358273	NDUFB9	16382	biofsci
