## Supplementary material for "Multi-level Regulatory Roles of Lactate Metabolism Gene Network in Oral Cancer: Machine Learning Insights": NDUFB10.csv

SNP	CHR	BP	effect_allele	other_allele	P	EAF	BETA	SE	gene	samplesize	source
rs148501094	16	2130781	G	A	2.4374e-09	0.0406361968015381	-0.16622550056015	0.0278649379019262	NDUFB10	16518	biofsci
rs2023274	16	2003399	G	T	5.7153e-11	0.266729286778519	0.0731342944571439	0.0111638367359401	NDUFB10	20512	biofsci
rs2302175	16	2009697	T	C	1.793e-18	0.0316522730976047	-0.26891154170363	0.0306640601285839	NDUFB10	17349	biofsci
rs72764893	16	2013756	C	T	8.2464e-23	0.147173022711558	0.126992897077796	0.0129169401492952	NDUFB10	23876	biofsci
rs758335	16	2011126	A	G	1.2182e-90	0.173926834425883	-0.243157339817656	0.0120439313998403	NDUFB10	23991	biofsci
rs8051877	16	2062065	G	A	2.06e-10	0.607214373122706	-0.0606174056839259	0.00953613656418933	NDUFB10	23053	biofsci
