## Supplementary material for "Multi-level Regulatory Roles of Lactate Metabolism Gene Network in Oral Cancer: Machine Learning Insights": NDUFC1.csv

SNP	CHR	BP	effect_allele	other_allele	P	EAF	BETA	SE	gene	samplesize	source
rs3806766	4	140222371	A	G	4.2904e-64	0.180410433736751	0.260289965425693	0.0153991306477405	NDUFC1	14260	biofsci
rs60006612	4	139832529	C	T	5.5419e-11	0.324514262091773	0.0829049135720696	0.0126460406925272	NDUFC1	14263	biofsci
rs72722771	4	139879541	C	T	1.6461e-11	0.0446419704042109	0.226838067743052	0.0336834859442641	NDUFC1	10333	biofsci
rs79496427	4	140064970	C	T	2.1375e-09	0.200222700335938	-0.088582583513104	0.0147963158136407	NDUFC1	14262	biofsci
rs79952078	4	140394823	T	C	6.1879e-09	0.125600743104075	-0.103830341350866	0.0178660508897491	NDUFC1	14263	biofsci
