## Supplementary material for "Multi-level Regulatory Roles of Lactate Metabolism Gene Network in Oral Cancer: Machine Learning Insights": NDUFC2.csv

SNP	CHR	BP	effect_allele	other_allele	P	EAF	BETA	SE	gene	samplesize	source
rs11237252	11	77345039	A	G	4.6229e-11	0.0174762212577339	-0.217245165627092	0.0330039447051367	NDUFC2	26733	biofsci
rs113390502	11	77833837	A	C	3.4311e-22	0.0179155553318907	-0.326938718511031	0.0337516485155814	NDUFC2	24946	biofsci
rs116896993	11	77879646	A	C	6.2143e-32	0.0265671384933098	-0.307296632470802	0.0261293328971993	NDUFC2	28318	biofsci
rs117059759	11	77713795	C	T	3.7554e-16	0.0445288818682492	0.165425784387308	0.020307110602159	NDUFC2	28498	biofsci
rs117727861	11	77745108	G	A	4.1435e-12	0.0222731576062584	0.209481416884086	0.0302181695662458	NDUFC2	25144	biofsci
rs140736982	11	77845448	A	C	1.937e-09	0.0218740689244215	0.182765146205689	0.0304446205699775	NDUFC2	25213	biofsci
rs141219670	11	78146387	C	T	3.4624e-15	0.0169349530249536	-0.292309106663575	0.0371289892622161	NDUFC2	21786	biofsci
rs1450763	11	77754603	G	A	3.3099e-08	0.234676237363298	0.0517827484756596	0.00937363077234394	NDUFC2	31684	biofsci
rs146268151	11	77788277	A	G	6.5217e-09	0.0190271432410642	0.195174893237292	0.0336340266482779	NDUFC2	23680	biofsci
rs149807781	11	78272389	A	G	3.4062e-16	0.0161862527716186	-0.466920607606319	0.0572346908073449	NDUFC2	9585	biofsci
rs230660	11	77886785	A	T	4.0147e-44	0.558542459793334	0.113020092868089	0.00811180041829988	NDUFC2	30817	biofsci
rs2511177	11	77922960	T	C	1.9556e-17	0.178915185143245	-0.0882203109212479	0.010383502144635	NDUFC2	31568	biofsci
rs4945232	11	77710332	T	C	4.142e-24	0.205517503805175	-0.100090533800497	0.00988245907924454	NDUFC2	31355	biofsci
rs530588	11	77884338	C	T	9.105e-13	0.144913375173813	-0.0806129096865925	0.0112851076794468	NDUFC2	31684	biofsci
rs657277	11	77774736	T	C	7.2067e-221	0.147280995152016	-0.355613290654593	0.0112095627820677	NDUFC2	31684	biofsci
rs7125563	11	77829010	A	G	1.254e-67	0.287249283667622	0.154472165438415	0.00888997268867488	NDUFC2	30901	biofsci
rs71469580	11	77484459	A	G	1.4162e-13	0.0884651775062734	0.107420962959432	0.0145263577545919	NDUFC2	29384	biofsci
rs7936118	11	77721537	T	C	6.773e-11	0.512385794564012	0.0522357992013264	0.00800450507237831	NDUFC2	31234	biofsci
