## Supplementary material for "Multi-level Regulatory Roles of Lactate Metabolism Gene Network in Oral Cancer: Machine Learning Insights": NDUFS1.csv

SNP	CHR	BP	effect_allele	other_allele	P	EAF	BETA	SE	gene	samplesize	source
rs7570646	2	206993133	G	A	4.9451e-13	0.397481360247318	-0.0704069539090374	0.0097424799232077	NDUFS1	21996	biofsci
