## Supplementary material for "Multi-level Regulatory Roles of Lactate Metabolism Gene Network in Oral Cancer: Machine Learning Insights": NDUFS2.csv

SNP	CHR	BP	effect_allele	other_allele	P	EAF	BETA	SE	gene	samplesize	source
rs112803994	1	161174935	T	G	1.0555e-27	0.0441286462228871	-0.222054884886477	0.0203572534480951	NDUFS2	28603	biofsci
rs1136224	1	161184097	G	A	2.1529e-93	0.159189497716895	0.225704143767242	0.0110099045256971	NDUFS2	30817	biofsci
rs11590967	1	161188587	A	G	1.6819e-18	0.041204627044276	-0.181460914649769	0.0206753010413673	NDUFS2	29607	biofsci
rs12122674	1	161205966	T	G	6.1643e-12	0.0377704833066989	-0.153260822335397	0.0222898895161868	NDUFS2	27690	biofsci
rs12401322	1	161194521	A	G	3.5969e-23	0.753266369609546	0.0923341211731449	0.00931285073407616	NDUFS2	31019	biofsci
rs12740751	1	161167989	A	G	1.1305e-09	0.021664136884228	-0.182461005499815	0.029962232211737	NDUFS2	26278	biofsci
rs2307420	1	161202556	C	T	1.6342e-12	0.026572974719328	-0.18140333924949	0.0256854285662994	NDUFS2	29299	biofsci
rs2501865	1	161230065	C	T	5.5467e-10	0.732705479452055	-0.0564560971672425	0.00910185841121488	NDUFS2	30817	biofsci
rs41270847	1	161184976	A	G	3.9219e-11	0.0155452655452655	-0.235568572200984	0.0356543926443142	NDUFS2	25701	biofsci
rs4379692	1	161186313	T	C	6.719e-150	0.301758803412379	-0.227615649828559	0.00872873188331909	NDUFS2	31146	biofsci
rs4596920	1	160922751	T	C	3.6841e-12	0.309650870006389	0.0602184234428971	0.0086658929388676	NDUFS2	31146	biofsci
rs4656983	1	161074419	G	A	3.8495e-12	0.063995621650185	-0.113863014662842	0.0164011025960536	NDUFS2	31031	biofsci
rs72714918	1	161174370	T	C	3.8204e-20	0.0210237075851492	0.314752692259586	0.0342379276043539	NDUFS2	20724	biofsci
rs77444104	1	161049383	T	G	4.2862e-14	0.0198638189477809	0.239721784231061	0.0317419803806919	NDUFS2	25489	biofsci
rs79612269	1	161061636	G	C	2.7078e-09	0.0242311507936508	-0.17391480551259	0.0292382242548317	NDUFS2	24737	biofsci
