## Supplementary material for "Multi-level Regulatory Roles of Lactate Metabolism Gene Network in Oral Cancer: Machine Learning Insights": NDUFS4.csv

SNP	CHR	BP	effect_allele	other_allele	P	EAF	BETA	SE	gene	samplesize	source
rs190258612	5	53066738	C	A	1.4663e-11	0.0268012964348043	0.247521155692554	0.0366632829263767	NDUFS4	14261	biofsci
rs256092	5	53026986	G	A	2.0698e-27	0.716359038236515	-0.142472339459543	0.0131354495002529	NDUFS4	14262	biofsci
rs2637004	5	52888716	G	A	1.6943e-11	0.371423718577791	-0.0824671172991972	0.0122536578453488	NDUFS4	14263	biofsci
rs4147744	5	52977580	A	T	2.455e-40	0.160187212198988	0.214627617686457	0.0161426339106972	NDUFS4	14263	biofsci
rs72748123	5	52799806	A	G	5.5197e-14	0.15346870989658	-0.123508448141073	0.0164266170321159	NDUFS4	14263	biofsci
