## Supplementary material for "Multi-level Regulatory Roles of Lactate Metabolism Gene Network in Oral Cancer: Machine Learning Insights": NDUFS5.csv

SNP	CHR	BP	effect_allele	other_allele	P	EAF	BETA	SE	gene	samplesize	source
rs11205485	1	39441862	C	G	8.716e-158	0.202945801848798	-0.26661307776454	0.00996207712812335	NDUFS5	31146	biofsci
rs11205665	1	39590824	T	C	1.1609e-11	0.0655605246345222	-0.108895931046108	0.0160497473870077	NDUFS5	31684	biofsci
rs112700257	1	39508152	A	G	1.0587e-66	0.151674785695404	0.191460116844327	0.0110970143012831	NDUFS5	31556	biofsci
rs112978585	1	39543029	T	C	1.7652e-106	0.0367961068626477	-0.518446211335497	0.0236544410327591	NDUFS5	25213	biofsci
rs113382940	1	39241280	C	A	8.999e-27	0.033367844355291	0.25089110180926	0.0234225927096354	NDUFS5	28256	biofsci
rs113946027	1	39473001	T	C	1.3403e-50	0.0282116671979598	0.413283046862741	0.0276256874528072	NDUFS5	23897	biofsci
rs114276948	1	40077991	T	G	4.2683e-12	0.0675777901054012	-0.138588727903338	0.0200044353849417	NDUFS5	19829	biofsci
rs114333084	1	39566587	T	C	6.5007e-29	0.734659361600762	0.110694194907469	0.0099199902235448	NDUFS5	26065	biofsci
rs11588076	1	39397152	T	C	3.3768e-156	0.0959687464613294	-0.359759601490577	0.0135115394853387	NDUFS5	31568	biofsci
rs11589220	1	39484754	G	T	1.9485e-304	0.0857965659639209	-0.614531425987232	0.0164774054169477	NDUFS5	23479	biofsci
rs1184068	1	39279324	G	A	1.2151e-11	0.344577625570776	-0.0569571457126874	0.00840286586794438	NDUFS5	31355	biofsci
rs12039225	1	40145616	C	A	2.9687e-12	0.0887857491826074	-0.0974725970634941	0.0139663562727994	NDUFS5	31684	biofsci
rs12043172	1	40188777	T	C	1.2772e-11	0.245115116631324	-0.0627298644502182	0.0092644903928841	NDUFS5	31483	biofsci
rs12046969	1	39242855	A	G	5.2595e-11	0.258934946822504	0.059521020907438	0.00906862615526068	NDUFS5	31684	biofsci
rs12130543	1	40115257	T	C	1.0528e-09	0.0405436403257254	0.123773132559091	0.0202866866451011	NDUFS5	31232	biofsci
rs12404099	1	39074338	C	G	1.66e-09	0.0475849446964271	-0.115193440958113	0.0191103621483979	NDUFS5	30209	biofsci
rs139916522	1	39390513	A	G	6.2119e-94	0.0621670428893905	0.364916912682738	0.0177483591277851	NDUFS5	27225	biofsci
rs141597728	1	39380907	A	C	6.6586e-15	0.0410824398099053	-0.158831508313856	0.0203873218470556	NDUFS5	30536	biofsci
rs142326869	1	39704868	A	G	3.5813e-21	0.0349644952145724	-0.206524003750425	0.0218680449963919	NDUFS5	30987	biofsci
rs143557438	1	39454379	A	G	1.6441e-61	0.0206036234704026	-0.490509456799179	0.0296410783463666	NDUFS5	28202	biofsci
rs143847181	1	39272593	A	G	9.9431e-24	0.0565612617512237	-0.175103022720279	0.0174370665923401	NDUFS5	30817	biofsci
rs144567658	1	39378850	C	T	2.8952e-28	0.0570432578038346	0.193046555782081	0.0175097328624757	NDUFS5	30319	biofsci
rs144803617	1	39380929	T	C	1.6867e-08	0.0158246302284896	0.206604763326658	0.0366216611115035	NDUFS5	23938	biofsci
rs145232426	1	39543199	G	A	3.2011e-77	0.0370692223656768	0.438420398268684	0.0235704822621387	NDUFS5	25213	biofsci
rs146442332	1	39431712	T	C	6.6104e-106	0.780960935708279	0.211434273262116	0.00967330542203436	NDUFS5	31237	biofsci
rs146974420	1	39478149	T	C	4.2698e-46	0.0188053097345133	-0.524769246256634	0.0368171275805516	NDUFS5	19991	biofsci
rs1535031	1	40137251	A	C	3.1952e-10	0.853125247563971	-0.0721452860744584	0.0114718450085799	NDUFS5	30321	biofsci
rs183731771	1	39651187	A	T	3.0839e-16	0.0689498806682578	0.141339553756635	0.0172996112356807	NDUFS5	26025	biofsci
rs185470	1	39559493	G	A	1.5306e-18	0.187006908006493	0.0896950159845014	0.0102071141945379	NDUFS5	31566	biofsci
rs192516675	1	39466344	C	T	1.1634e-16	0.019890864284457	-0.278397559274228	0.033595303286459	NDUFS5	22724	biofsci
rs192673142	1	39839743	G	A	6.6654e-11	0.0161648042309989	-0.282412102764854	0.0432623206184002	NDUFS5	16798	biofsci
rs2094081	1	39393031	A	G	1.3783e-36	0.0426559433562935	-0.250824630379878	0.0198539304531506	NDUFS5	31062	biofsci
rs2147915	1	39275518	C	T	9.8729e-21	0.224280791419832	-0.0900460585438918	0.00964369341714326	NDUFS5	30902	biofsci
rs2182145	1	39278454	A	G	1.4739e-27	0.28763987792472	0.103988177819491	0.00955975783662827	NDUFS5	26701	biofsci
rs260974	1	39548798	G	T	8.9168e-77	0.0925679702902205	-0.275940853642663	0.0148793679034285	NDUFS5	26886	biofsci
rs34757318	1	40208386	C	A	1.1385e-18	0.0330718045486146	-0.219654389282807	0.0249027140505422	NDUFS5	25213	biofsci
rs4411126	1	39712783	T	C	7.8664e-10	0.0945675989173863	-0.103520064223748	0.0168393760429034	NDUFS5	20593	biofsci
rs477913	1	40153141	C	T	3.3595e-12	0.113926940639269	0.0875019305381335	0.0125685048173131	NDUFS5	31355	biofsci
rs55693866	1	39578808	T	C	1.6032e-44	0.185512367491166	-0.143068519450998	0.0102207860843131	NDUFS5	31677	biofsci
rs55723607	1	39487995	A	G	1.6437e-37	0.0136517541963835	-0.662015930851363	0.0517208027353055	NDUFS5	13881	biofsci
rs61780033	1	39311155	A	G	2.935e-12	0.0203912007535879	-0.229683480432352	0.0329021717328031	NDUFS5	23122	biofsci
rs659112	1	39270873	A	G	2.1966e-12	0.0172660400490396	-0.242756522132955	0.0345742985106683	NDUFS5	24651	biofsci
rs66516004	1	39207381	A	T	1.1159e-13	0.175719054956343	-0.0818177294816241	0.0110174422290841	NDUFS5	28439	biofsci
rs6661608	1	39379908	A	C	2.349e-103	0.182185425165987	0.228027837325111	0.0105629082123585	NDUFS5	30077	biofsci
rs6665962	1	39534947	A	G	1.6769846438804e-308	0.712592759163481	0.477771483736233	0.00945484899115673	NDUFS5	27310	biofsci
rs6669010	1	39325796	G	A	6.6034e-11	0.0293293718166384	0.16170459407728	0.0247656130850123	NDUFS5	28635	biofsci
rs72660024	1	39436950	G	C	1.6769846438804e-308	0.21246538507846	-0.509739123476502	0.00998167373528176	NDUFS5	29992	biofsci
rs75297797	1	39755755	G	A	2.9463e-08	0.0428445568068643	-0.10963657837919	0.01977429088435	NDUFS5	31181	biofsci
rs76085836	1	39145609	C	T	1.3394e-09	0.0745190270361895	0.0964060616541249	0.0159012439226306	NDUFS5	28673	biofsci
rs77027633	1	40037726	C	T	2.1722e-14	0.0237550918613351	0.207842181852312	0.0272041179895959	NDUFS5	29133	biofsci
rs78051490	1	39549449	C	T	1.1348e-22	0.0196164672765658	0.335896866832351	0.0342779886962559	NDUFS5	22127	biofsci
rs78676358	1	39276256	G	A	3.9266e-12	0.0557943237696984	0.121623251020751	0.0175252166487632	NDUFS5	30902	biofsci
rs79084607	1	39458488	T	C	7.6252e-25	0.0167373454840747	0.446307323577392	0.043362382664794	NDUFS5	16158	biofsci
rs79260697	1	39794578	T	G	7.3904e-36	0.0302063789868668	-0.302958076621053	0.0242352889535028	NDUFS5	29060	biofsci
rs79346115	1	39473320	G	A	1.9854e-41	0.975028647822765	0.37877422012899	0.0280937674859254	NDUFS5	26019	biofsci
rs80162934	1	39237349	C	T	4.696e-09	0.0227960694826061	-0.170317316727198	0.0290767932952963	NDUFS5	26548	biofsci
rs9439093	1	39382277	C	G	7.1372e-91	0.806144027793512	-0.20355438130972	0.0100692729953264	NDUFS5	31556	biofsci
