## Supplementary material for "Multi-level Regulatory Roles of Lactate Metabolism Gene Network in Oral Cancer: Machine Learning Insights": NDUFS6.csv

SNP	CHR	BP	effect_allele	other_allele	P	EAF	BETA	SE	gene	samplesize	source
rs13187162	5	1799865	A	G	4.4482e-09	0.131749875091279	-0.10302522437295	0.0175619160597555	NDUFS6	14172	biofsci
