## Supplementary material for "Multi-level Regulatory Roles of Lactate Metabolism Gene Network in Oral Cancer: Machine Learning Insights": NDUFS8.csv

SNP	CHR	BP	effect_allele	other_allele	P	EAF	BETA	SE	gene	samplesize	source
rs10791930	11	67510571	A	G	2.3103e-08	0.139006869068219	-0.0734891291963561	0.013153593913792	NDUFS8	24146	biofsci
rs112018934	11	67663181	A	G	3.7404e-94	0.0644174854622017	0.374822249691335	0.0182084250108737	NDUFS8	25023	biofsci
rs112300475	11	67897749	C	G	3.2067e-37	0.022807748385753	0.387504757374858	0.0303975366432792	NDUFS8	24279	biofsci
rs113095831	11	67411052	A	G	4.6343e-08	0.144373259052925	0.072458575925879	0.0132586598217528	NDUFS8	23025	biofsci
rs11603033	11	67448740	G	A	2.9095e-08	0.16105403348554	0.0602600014687184	0.0108637259493985	NDUFS8	31355	biofsci
rs11604785	11	67530372	C	T	3.9195e-10	0.141205182008941	-0.0773256142883196	0.0123582570382483	NDUFS8	26997	biofsci
rs11604971	11	67874054	G	T	5.9219e-15	0.013341906445909	-0.36346116505601	0.0465653477151728	NDUFS8	17517	biofsci
rs11606087	11	67541834	A	G	8.2389e-16	0.0230379071009076	-0.245934122843501	0.0305485458032322	NDUFS8	23805	biofsci
rs117341008	11	67917712	A	G	2.2689e-27	0.0311020232458028	-0.262403258587563	0.024211409723894	NDUFS8	28305	biofsci
rs117602660	11	67776283	T	C	3.837e-16	0.0172924901185771	-0.272244956901408	0.0334305413946422	NDUFS8	26327	biofsci
rs117885863	11	67786490	T	C	9.3434e-39	0.0476873207829448	-0.253099652968673	0.019438550974899	NDUFS8	29138	biofsci
rs118074499	11	68300791	C	T	2.1297e-18	0.0258106021616058	0.249267000074956	0.0284863549180558	NDUFS8	24505	biofsci
rs118086134	11	66942458	G	A	9.6647e-13	0.0184061287434086	0.236563699325919	0.0331539948321611	NDUFS8	25177	biofsci
rs118132618	11	67984692	G	A	2.764e-16	0.0278822748395663	0.230996321772287	0.0282277714091243	NDUFS8	23151	biofsci
rs12790449	11	67563798	T	C	1.7295e-30	0.297867793712603	0.109771591298825	0.00956465140969826	NDUFS8	26133	biofsci
rs141151466	11	67866003	A	G	2.0248e-37	0.0326696307751788	0.316774430902703	0.0247795576321959	NDUFS8	25767	biofsci
rs145805299	11	66963685	C	A	3.4132e-08	0.0362075115935382	0.132930119537832	0.0240859067834448	NDUFS8	24698	biofsci
rs150502668	11	67914549	A	C	3.161e-24	0.0187593119328186	-0.320756619875005	0.0315873219895422	NDUFS8	27224	biofsci
rs150751665	11	67488999	C	G	7.2962e-27	0.0664115263394867	-0.192479439766075	0.0179374349771751	NDUFS8	25064	biofsci
rs15578	11	67177471	C	T	3.8109e-08	0.101278904534298	-0.0766200758561892	0.0139326961351789	NDUFS8	28298	biofsci
rs1619377	11	67992324	G	A	4.6835e-40	0.25779376498801	0.120953802708169	0.00913051835166443	NDUFS8	31346	biofsci
rs1793347	11	68001407	T	G	1.1473e-19	0.741444418220439	-0.0987460441267253	0.0108825458051451	NDUFS8	22023	biofsci
rs2129849	11	68007378	C	T	3.8969e-15	0.224706702288303	-0.0757300478765796	0.00963719574408312	NDUFS8	30902	biofsci
rs308309	11	67715028	C	T	1.8205e-71	0.224792363486039	-0.170108427485346	0.00951623595769352	NDUFS8	31684	biofsci
rs35162070	11	67770930	A	G	2.7642e-32	0.137978087249669	-0.140044516099494	0.0118390832783409	NDUFS8	29992	biofsci
rs35683949	11	67507888	G	A	3.4928e-18	0.225774877650897	0.0959937377127615	0.0110408697222076	NDUFS8	23465	biofsci
rs3764821	11	67778326	G	A	1.6769846438804e-308	0.213286713286713	0.373615824190317	0.009699520345552	NDUFS8	31673	biofsci
rs4147779	11	67804807	G	A	7.4798e-294	0.252414596565072	-0.335034979785714	0.009144866301976	NDUFS8	31684	biofsci
rs4547096	11	67472533	T	C	4.4348e-08	0.0991433706833913	0.0732808724208917	0.013390014694652	NDUFS8	31224	biofsci
rs4930569	11	68032384	G	A	2.146e-08	0.054427728865715	0.103442484927881	0.0184718723085501	NDUFS8	28473	biofsci
rs61887548	11	67849583	C	T	3.237e-20	0.0151617088759671	-0.33128777048941	0.0359677082620658	NDUFS8	25884	biofsci
rs72926467	11	67814843	T	C	7.9651e-25	0.0311995272798897	-0.239755331218912	0.0233039143114356	NDUFS8	30460	biofsci
rs72928618	11	67345208	A	G	3.8433e-09	0.0346240874354267	0.134965281394898	0.0229108084324803	NDUFS8	28498	biofsci
rs74859093	11	67961496	T	C	4.8532e-17	0.0154990193942035	-0.313759251231254	0.0373963661018646	NDUFS8	23431	biofsci
rs75837226	11	67813671	T	C	4.9831e-22	0.0192133523094838	0.346847650053386	0.0359476043460141	NDUFS8	20533	biofsci
rs77903186	11	67945876	C	T	1.0908e-14	0.0142366576048076	-0.334179711465342	0.0432427162869231	NDUFS8	19053	biofsci
rs7950900	11	68293545	A	G	2.4106e-09	0.66673556825015	0.050291314420305	0.00842753488400587	NDUFS8	31683	biofsci
