## Supplementary material for "Multi-level Regulatory Roles of Lactate Metabolism Gene Network in Oral Cancer: Machine Learning Insights": NDUFV2.csv

SNP	CHR	BP	effect_allele	other_allele	P	EAF	BETA	SE	gene	samplesize	source
rs11660603	18	9129858	G	A	1.6006e-22	0.194840091698298	0.217547172695712	0.0222793970705834	NDUFV2	6421	biofsci
rs4581767	18	9089262	G	A	8.6781e-10	0.198611977542109	-0.145557131588659	0.0237376884144651	NDUFV2	5575	biofsci
rs67844581	18	9031217	A	C	5.7691e-11	0.276601032307398	0.129308680854571	0.0197426875818085	NDUFV2	6411	biofsci
