## Supplementary material for "Multi-level Regulatory Roles of Lactate Metabolism Gene Network in Oral Cancer: Machine Learning Insights": NDUFV3.csv

SNP	CHR	BP	effect_allele	other_allele	P	EAF	BETA	SE	gene	samplesize	source
rs112174534	21	44060199	C	G	9.9572e-11	0.0660449472557713	-0.104181376474679	0.0161084463045503	NDUFV3	31239	biofsci
rs117020907	21	44018106	G	A	8.6335e-09	0.0132514951211835	-0.245826782229092	0.0427123713780262	NDUFV3	20960	biofsci
rs117752438	21	44118487	T	G	1.7938e-08	0.0171159406771756	-0.244238758393342	0.0433770394617522	NDUFV3	15796	biofsci
rs17768290	21	44565581	T	G	2.6288e-14	0.0262657594556734	-0.212686678815348	0.0279288641045459	NDUFV3	25063	biofsci
rs186712402	21	44502289	C	T	1.6234e-09	0.0168145726296123	-0.390482377475461	0.0647405085758867	NDUFV3	7216	biofsci
rs2026284	21	44360280	T	C	9.9864e-42	0.588278402044421	0.109237618396792	0.00807182472710019	NDUFV3	31684	biofsci
rs2276240	21	44192240	A	G	1.5162e-12	0.686015967035797	-0.0688610077221415	0.009735756782432	NDUFV3	24490	biofsci
rs234714	21	44488033	T	C	2.7826e-26	0.211563756623699	-0.10316226936432	0.00972660041903042	NDUFV3	31684	biofsci
rs4365553	21	44214688	G	C	1.434e-97	0.0321566606544705	-0.537017589029546	0.0256177681801269	NDUFV3	24480	biofsci
rs59463001	21	44222743	C	T	2.2793e-14	0.838885490239697	-0.0966962073605529	0.0126670169590831	NDUFV3	23056	biofsci
rs6586267	21	44345966	G	A	1.5263e-140	0.442904948112498	-0.201878864907782	0.00799897238333243	NDUFV3	31671	biofsci
rs71320557	21	44177999	T	C	1.8012e-10	0.088871260199456	0.0962055250880945	0.0150851470149893	NDUFV3	27135	biofsci
rs73231639	21	44215530	C	T	2.0196e-22	0.110440099645203	0.123680912528162	0.0126970723986657	NDUFV3	31569	biofsci
rs76890375	21	44194210	A	G	1.9505e-58	0.0515636482403854	-0.299684441503872	0.0185947682205845	NDUFV3	29569	biofsci
rs78583822	21	44144794	A	G	7.2014e-10	0.0597129804349985	-0.115798156863277	0.0187935206542581	NDUFV3	25213	biofsci
rs962287	21	44155009	G	T	2.8433e-09	0.418768085985945	0.047832069849432	0.00805199478981751	NDUFV3	31684	biofsci
rs9754122	21	44369394	G	A	2.6326e-10	0.182329102309222	0.0654832186610572	0.0103627444827677	NDUFV3	31231	biofsci
rs9975817	21	44228727	G	A	1.6769846438804e-308	0.05864557104739	-0.656831546347854	0.0169071655434681	NDUFV3	31684	biofsci
rs9976865	21	44200954	G	A	2.2003e-19	0.5719863462078	0.0790938396945251	0.00878537356790868	NDUFV3	26461	biofsci
