## Supplementary material for "Multi-level Regulatory Roles of Lactate Metabolism Gene Network in Oral Cancer: Machine Learning Insights": NEAT1.csv

SNP	CHR	BP	effect_allele	other_allele	P	EAF	BETA	SE	gene	samplesize	source
rs11227132	11	64923055	G	A	4.0731e-10	0.0223658457021693	0.191884374253112	0.0306951152965163	NEAT1	24270	biofsci
rs11227242	11	65393566	T	C	9.8786e-09	0.0263551712670436	0.190057077283223	0.0331519958979265	NEAT1	17729	biofsci
rs11227275	11	65492905	A	G	1.6827e-11	0.411688066465257	0.0597895748497746	0.00888219016100285	NEAT1	26167	biofsci
rs1346	11	65337251	T	A	8.2389e-16	0.163835730192881	0.0950557333142563	0.0118072855829697	NEAT1	26180	biofsci
rs1467110	11	64951427	G	C	3.9753e-14	0.703679241617779	0.0734349425447488	0.00971130452336067	NEAT1	25426	biofsci
rs2236684	11	65338944	G	T	7.8387e-14	0.945320534796023	0.152986536915895	0.0204713559005372	NEAT1	23082	biofsci
rs491202	11	65139166	G	A	1.2315e-18	0.452850336783309	-0.0934353437191989	0.0106034344537097	NEAT1	17948	biofsci
rs630336	11	65281206	A	G	1.8942e-08	0.0637676456271297	-0.14711934936214	0.0261717662039279	NEAT1	12227	biofsci
rs694243	11	65172197	C	T	1.0617e-92	0.243075651095494	0.208064240287836	0.0101881403711567	NEAT1	26181	biofsci
rs72937117	11	65165099	C	G	1.2097e-17	0.0208783297336213	0.362981572684157	0.0424440566749481	NEAT1	13577	biofsci
rs75173434	11	65343007	C	T	5.986e-10	0.0149038461538462	0.792157644223576	0.127957233996184	NEAT1	2080	biofsci
rs76530515	11	65033151	A	G	8.5152e-12	0.0143215180809166	0.554570114392083	0.0811997766215329	NEAT1	5372	biofsci
