## Supplementary material for "Multi-level Regulatory Roles of Lactate Metabolism Gene Network in Oral Cancer: Machine Learning Insights": NEB.csv

SNP	CHR	BP	effect_allele	other_allele	P	EAF	BETA	SE	gene	samplesize	source
rs113103069	2	152209569	C	A	5.0113e-11	0.0576674277016743	-0.112554439036437	0.0171302700002187	NEB	31355	biofsci
rs113990992	2	152018547	A	G	1.0862e-09	0.0115690527838033	-0.501601552099059	0.0822837191763548	NEB	6458	biofsci
rs115171731	2	153000090	C	T	2.4106e-10	0.0182774377101474	0.25888207197646	0.040880204648327	NEB	16674	biofsci
rs115412321	2	152829595	A	G	2.036e-54	0.0196680870150258	0.478155180009747	0.0307808049342578	NEB	27370	biofsci
rs115789938	2	152391592	A	G	6.9654e-11	0.0117201426024955	-0.335649171419492	0.0514696719088973	NEB	16295	biofsci
rs116622358	2	153043452	A	G	9.4739e-17	0.0353721948549535	-0.193623817332282	0.0232970145145988	NEB	26999	biofsci
rs12619679	2	153379006	T	C	4.887e-19	0.39507058201857	0.107970804779383	0.0121112749194476	NEB	14263	biofsci
rs13383195	2	152760024	T	C	4.5928e-14	0.77349695585997	0.071963020107985	0.00954037121940674	NEB	31355	biofsci
rs13410490	2	152694448	G	A	5.5366e-14	0.0901560271789279	-0.1091573460774	0.014518693615317	NEB	28917	biofsci
rs2293222	2	152655652	A	G	1.7112e-138	0.084820925250855	-0.357174398724968	0.0142580606020977	NEB	31684	biofsci
rs3820703	2	152739033	A	T	7.8318e-16	0.0293187451918967	-0.20012861007673	0.024840330918344	NEB	28473	biofsci
rs4303715	2	152646361	C	T	3.6069e-299	0.961933296172427	0.837552969584561	0.0226555484212329	NEB	26603	biofsci
rs59493296	2	152497544	C	T	3.1584e-52	0.0810986612950606	-0.231695103952879	0.0152357817596075	NEB	28904	biofsci
rs60309166	2	153391701	G	A	2.2573e-13	0.0530129827712909	0.206223630942594	0.0281238330959393	NEB	12592	biofsci
rs62167560	2	152062945	C	T	1.9999e-17	0.0275729934607855	0.215074786294077	0.0253213857512629	NEB	29084	biofsci
rs62169384	2	152307091	A	C	2.0912e-29	0.261001916644744	-0.101838876626315	0.00904526917844842	NEB	31684	biofsci
rs6433375	2	152208657	A	G	2.5596e-12	0.532161866294213	-0.0558330268844355	0.00797637459419348	NEB	31566	biofsci
rs6722774	2	152916802	G	T	9.1945e-10	0.237033974744438	-0.0571948512287375	0.00934144270154303	NEB	31683	biofsci
rs72869730	2	152812236	C	T	7.042e-12	0.0146139705882353	0.394016610724303	0.0574636289120731	NEB	10515	biofsci
rs73967989	2	153267207	T	C	1.0779e-08	0.0430154786929104	-0.112746017019712	0.0197180812920323	NEB	31240	biofsci
rs74936354	2	152980018	A	C	1.345e-15	0.0416732128829537	0.16179857401097	0.0202488672812677	NEB	30535	biofsci
rs7601656	2	151770636	A	C	6.6668e-10	0.119477144167558	-0.0761498810266557	0.0123345612884746	NEB	31239	biofsci
rs78624894	2	152889516	A	G	2.4851e-31	0.9364485260071	0.191707244800404	0.0164650266505547	NEB	30991	biofsci
