## Supplementary material for "Multi-level Regulatory Roles of Lactate Metabolism Gene Network in Oral Cancer: Machine Learning Insights": NEBL.csv

SNP	CHR	BP	effect_allele	other_allele	P	EAF	BETA	SE	gene	samplesize	source
rs10828203	10	21475906	T	G	1.6769846438804e-308	0.160127189824814	0.671041858819403	0.0111180453809872	NEBL	30077	biofsci
rs11012089	10	20782918	C	T	1.0051e-09	0.231929188842336	0.0576021959066604	0.0094293798956686	NEBL	31568	biofsci
rs11012355	10	21127590	T	A	8.3248e-37	0.033956204379562	0.332080733810843	0.0262029710899082	NEBL	22200	biofsci
rs11012523	10	21385484	T	C	1.4736e-49	0.0305922944220817	0.344257067754012	0.0232609270229336	NEBL	31160	biofsci
rs11012565	10	21472943	C	T	1.1191e-26	0.0352567078265714	0.25125181276361	0.0235005857812998	NEBL	26617	biofsci
rs11012583	10	21507396	G	A	1.3872e-51	0.137599542434775	-0.186010984345928	0.0123102926728917	NEBL	27804	biofsci
rs11012746	10	21874370	A	C	6.706e-80	0.159213048216769	0.205514280911354	0.0108575712910554	NEBL	31684	biofsci
rs11591397	10	21547735	A	G	9.937e-09	0.022958904109589	-0.177187553373622	0.0309130732708089	NEBL	23325	biofsci
rs117138709	10	21629030	C	T	3.0767e-224	0.0195666741121287	0.984872354334885	0.0308082618864884	NEBL	27460	biofsci
rs117347142	10	21463585	A	G	8.6274e-13	0.0313756028938907	-0.183512740608219	0.0256639639482308	NEBL	24979	biofsci
rs117998117	10	21489558	T	G	4.2245e-127	0.013697753312424	1.01411966492782	0.0422854668126534	NEBL	20698	biofsci
rs12246522	10	21723417	T	C	2.6818e-30	0.0240615224191867	0.338913025884831	0.029628631390353	NEBL	24255	biofsci
rs12263258	10	21347418	T	A	2.5763e-29	0.782357411407087	0.111067388260882	0.0098808248828705	NEBL	30077	biofsci
rs12356009	10	21514565	G	A	1.6769846438804e-308	0.224662027037837	0.409063208513218	0.00976916355239828	NEBL	30077	biofsci
rs12358291	10	21567436	T	G	1.1651e-186	0.0634672001207821	0.475652831408153	0.0163236931997252	NEBL	31569	biofsci
rs12570400	10	22176074	A	G	1.769e-08	0.0864797648654759	0.127732825743311	0.0226746002775124	NEBL	12310	biofsci
rs138258992	10	21337958	G	A	8.8318e-33	0.0316126636338316	0.29538890157691	0.0247713886903468	NEBL	26617	biofsci
rs146379838	10	21622460	T	G	2.7288e-08	0.0216520705892708	0.16195724744206	0.0291394831669773	NEBL	27798	biofsci
rs16921213	10	21169923	G	T	2.0576e-13	0.150462525958089	-0.0817705553958173	0.0111329705504251	NEBL	31560	biofsci
rs189115053	10	21655454	A	G	8.1104e-252	0.0213086770981508	1.1027484473783	0.0325349231988358	NEBL	22650	biofsci
rs2049587	10	21616815	G	A	3.0561e-17	0.428217349857007	0.0682086033773024	0.00807728147046035	NEBL	31300	biofsci
rs2147870	10	20933785	T	C	1.2321e-11	0.526889398323875	0.0539182491534165	0.0079565341252865	NEBL	31684	biofsci
rs35021862	10	21497977	A	G	5.5127e-42	0.114419996627887	-0.177713023656893	0.0130897524146056	NEBL	28799	biofsci
rs3858199	10	21291630	A	G	1.1256e-12	0.209818807147051	-0.07265120116694	0.0102122828139807	NEBL	28917	biofsci
rs3858202	10	21315553	A	C	9.9126e-26	0.622139125859672	0.0859224294302849	0.00819323251933679	NEBL	31684	biofsci
rs4748753	10	21456119	G	C	5.8998e-84	0.33604673434208	0.164584488704101	0.00847770599800662	NEBL	31180	biofsci
rs4748755	10	21474707	A	G	3.8277e-11	0.0686256276734238	-0.1133980116454	0.0171544856053188	NEBL	26583	biofsci
rs4748756	10	21529061	A	C	1.0366e-17	0.959772814621856	-0.182702759754708	0.0213196214283706	NEBL	28492	biofsci
rs56012208	10	21617017	T	G	6.8823e-11	0.0532285141055562	-0.119634008429743	0.0183397731833675	NEBL	29498	biofsci
rs57091318	10	21452117	C	A	1.079e-27	0.018974358974359	0.498141978088508	0.0456759561790306	NEBL	12875	biofsci
rs597837	10	21302821	C	A	6.3843e-12	0.370467891646145	0.0567108333095804	0.00825377073011983	NEBL	31470	biofsci
rs604600	10	21452924	T	C	4.4002e-09	0.0287976089502807	-0.143650942839014	0.0244791409503628	NEBL	29834	biofsci
rs61851511	10	21528348	C	T	4.1155e-25	0.0798329412894244	-0.167787462640012	0.0162091565044354	NEBL	25906	biofsci
rs6482190	10	22037809	A	G	2.52e-33	0.269438363403035	-0.107893947553943	0.00897008260204707	NEBL	31569	biofsci
rs661924	10	21313556	T	C	1.9535e-29	0.343229734300425	0.0942533950397421	0.00836692366087369	NEBL	31684	biofsci
rs7080918	10	21532263	C	T	2.6781e-167	0.506959314775161	0.224025517140804	0.00812617043937278	NEBL	30293	biofsci
rs7097634	10	21759723	A	C	4.0303e-30	0.831511145012289	-0.127217815058186	0.0111565215345247	NEBL	28673	biofsci
rs72793027	10	21546191	G	T	1.0794e-13	0.0467524083821631	-0.156746414689489	0.0210944345336898	NEBL	25213	biofsci
rs72794810	10	21739901	A	G	4.967e-13	0.0260575805826914	0.19062595355268	0.0263794685458228	NEBL	28312	biofsci
rs72802914	10	21972248	G	A	3.5721e-08	0.0351675126903553	-0.122748660277576	0.0222746040026814	NEBL	29700	biofsci
rs75677374	10	21393914	C	T	9.8553e-12	0.0156675749318801	0.715483115810204	0.10508365999533	NEBL	2936	biofsci
rs77429293	10	21021079	A	G	1.2043e-52	0.0234067498534461	0.419695256142315	0.0274840546244272	NEBL	28957	biofsci
rs77773662	10	21788541	C	T	2.1253e-10	0.0441720340743819	-0.128050215850209	0.0201593563894596	NEBL	29140	biofsci
rs78416717	10	22012486	G	A	1.3373e-22	0.0309376487386959	0.871579003110093	0.08909482173554	NEBL	2101	biofsci
rs79118571	10	21650981	C	T	7.6447e-47	0.0222959928426802	0.424363860681773	0.0295250720574531	NEBL	26312	biofsci
rs7916491	10	21575590	T	C	3.0956e-33	0.316285561333741	-0.103355317593171	0.0086048402415368	NEBL	31227	biofsci
