## Supplementary material for "Multi-level Regulatory Roles of Lactate Metabolism Gene Network in Oral Cancer: Machine Learning Insights": NECAB2.csv

SNP	CHR	BP	effect_allele	other_allele	P	EAF	BETA	SE	gene	samplesize	source
rs10514603	16	84193560	C	T	8.6391e-28	0.0899131872674659	-0.151730569837379	0.0138871105470785	NECAB2	31684	biofsci
rs111822485	16	84024032	T	G	1.5479e-38	0.0205760505030578	0.37075526277401	0.0285587391023101	NECAB2	30420	biofsci
rs111935543	16	84074977	A	G	3.6662e-31	0.0450089489098601	-0.229924972226471	0.0198042164210261	NECAB2	29659	biofsci
rs112089458	16	84291944	A	G	1.1825e-09	0.149588032957363	-0.0695323255229295	0.0114315372828491	NECAB2	30077	biofsci
rs115910018	16	84107330	C	G	3.2352e-62	0.0316162669447341	0.394682621743441	0.0237100732745877	NECAB2	29050	biofsci
rs11649522	16	84059859	C	G	1.6769846438804e-308	0.315154683083595	0.359823285062878	0.00865831895738443	NECAB2	30902	biofsci
rs118162687	16	84081337	A	G	2.3997e-13	0.0187588047749685	-0.28018718906845	0.0382544665112639	NECAB2	18562	biofsci
rs11865720	16	84056747	C	T	2.9771e-12	0.248663843964739	0.0817971110353114	0.0117204629653692	NECAB2	19482	biofsci
rs12449118	16	84385416	A	G	1.3714e-09	0.758163342974578	-0.056507157736516	0.00932646031169802	NECAB2	31351	biofsci
rs12599440	16	84194036	A	C	6.1657e-09	0.0511759059275258	-0.107539429440685	0.0185029988714186	NECAB2	30077	biofsci
rs139051854	16	84183363	A	C	5.8372e-59	0.0169393113198021	0.562457098233514	0.0347386587837463	NECAB2	24881	biofsci
rs141742506	16	84229892	T	C	2.4712e-32	0.0165373005605865	0.431042457549751	0.0364102257507075	NECAB2	23190	biofsci
rs149158199	16	84203737	A	G	8.6054e-17	0.0256636441964469	-0.216868905208612	0.0260581442125097	NECAB2	29448	biofsci
rs16962439	16	84028104	C	G	2.724e-234	0.0673084182710457	-0.519157305319161	0.015884676859127	NECAB2	31565	biofsci
rs16963089	16	84267009	T	C	3.4671e-09	0.0839833295098264	-0.0852267963460284	0.0144263920554579	NECAB2	31229	biofsci
rs17723451	16	84030242	G	C	1.8465e-08	0.253861346027245	-0.0580143093735043	0.0103123716823692	NECAB2	24822	biofsci
rs17849045	16	84088267	A	G	1.6461e-16	0.0534362816298448	-0.146679368076103	0.0177892361894029	NECAB2	31237	biofsci
rs191977775	16	83904618	A	G	9.6842e-11	0.0142782969885774	-0.878941302500603	0.135813047962761	NECAB2	1926	biofsci
rs244885	16	84242793	G	A	1.158e-08	0.0631679754836238	-0.0939239906769808	0.0164614316695551	NECAB2	31180	biofsci
rs3197188	16	84212108	T	C	1.131e-20	0.177648604530796	-0.0992603520547884	0.0106470536807384	NECAB2	30192	biofsci
rs34385311	16	83974760	A	G	3.7265e-14	0.0702957401164572	-0.118581956983992	0.015664516582871	NECAB2	31179	biofsci
rs34854437	16	84242432	C	T	3.7854e-44	0.128025939501349	0.170567852938236	0.0122386669061934	NECAB2	29902	biofsci
rs3785035	16	84219802	C	T	7.9573e-53	0.611740727468196	-0.134088228455319	0.00876542604987244	NECAB2	27399	biofsci
rs3817151	16	84101875	C	T	4.1882e-192	0.518226915705213	-0.235051540976457	0.00795030427688245	NECAB2	31684	biofsci
rs3881	16	84036325	G	A	3.6959e-08	0.601104621130846	0.0457114129740282	0.00830376809279518	NECAB2	30242	biofsci
rs390379	16	84285828	C	T	3.3576e-17	0.444779898714453	0.0684384927681615	0.00811507591962548	NECAB2	30745	biofsci
rs4402553	16	84303096	C	G	1.6058e-11	0.2	-0.0686815848965856	0.0101934733735916	NECAB2	30075	biofsci
rs4782580	16	84066238	A	G	1.8943e-45	0.292253521126761	-0.124251527904698	0.00878177145091442	NECAB2	31345	biofsci
rs4782599	16	84275005	A	G	1.3097e-09	0.0894216133942161	0.0848923204507082	0.0139943161205876	NECAB2	31355	biofsci
rs4782878	16	84067422	A	G	1.388e-10	0.146272398106025	-0.0787051959947321	0.0122649165502691	NECAB2	26617	biofsci
rs4782888	16	84093697	A	C	2.0208e-149	0.0628546568812892	0.42731164445739	0.0164132840829434	NECAB2	31509	biofsci
rs483566	16	84261631	T	G	1.0258e-08	0.667827642647786	0.0485597952057553	0.00847969042813455	NECAB2	31346	biofsci
rs56106144	16	84036037	G	T	7.9516e-60	0.0311838577677438	-0.40894382280168	0.025068277395096	NECAB2	26336	biofsci
rs59575112	16	84059814	T	C	1.1787e-11	0.0658057895411981	-0.114657974581579	0.0169044738203929	NECAB2	28462	biofsci
rs62045927	16	84062700	A	C	3.6068e-109	0.169165493359717	-0.236447815863076	0.0106518581058968	NECAB2	31354	biofsci
rs71404128	16	84057749	C	T	5.6363e-46	0.242432859399684	0.162457070056748	0.0114131507254884	NECAB2	20900	biofsci
rs7184659	16	84057571	A	C	5.6623e-27	0.280089988751406	-0.102491019038984	0.00953050204937547	NECAB2	27300	biofsci
rs7197494	16	84074071	T	A	2.176e-73	0.821920165175499	-0.189522658815965	0.010458846122465	NECAB2	31229	biofsci
rs72791591	16	84007322	T	C	5.1588e-19	0.0227313933460248	-0.256568474274487	0.0287994426044458	NECAB2	27137	biofsci
rs75426952	16	84038892	C	A	1.7866e-16	0.0640098178529906	-0.141430616224434	0.0171730798271449	NECAB2	28298	biofsci
rs76029154	16	84092731	A	C	8.358e-71	0.0178349727819692	0.589275697454318	0.0331228681131788	NECAB2	26017	biofsci
rs77202327	16	84022144	T	C	1.5752e-11	0.017596047191691	0.296087784433576	0.0439240731109461	NECAB2	14992	biofsci
rs77503493	16	84191976	A	G	1.1245e-08	0.0297170637701472	0.142360151379439	0.0249273597232427	NECAB2	27907	biofsci
rs79561945	16	84128928	T	C	3.3956e-71	0.0237887112887113	0.485299927994364	0.027201233555911	NECAB2	29099	biofsci
rs8045919	16	84234146	A	G	1.9886e-37	0.282448752949887	0.122927118370633	0.00961494864064398	NECAB2	26686	biofsci
rs8048412	16	84239438	G	A	1.2678e-22	0.379143522666189	-0.0861806451681643	0.00880481463522965	NECAB2	27399	biofsci
rs8051893	16	84340877	T	C	7.8863e-10	0.621932428877447	0.0503616740449251	0.00819235352261527	NECAB2	31684	biofsci
rs8055931	16	84052466	A	T	8.4987e-16	0.473560694139431	-0.0677436137488166	0.00841870231008806	NECAB2	28298	biofsci
rs8063048	16	84245323	A	G	7.4854e-15	0.333822953388171	0.0666496260753875	0.00857108654407575	NECAB2	30605	biofsci
rs824401	16	83988843	A	G	3.2117e-10	0.200778124828758	-0.0726781963279789	0.0115582373295132	NECAB2	23324	biofsci
rs907031	16	84083300	C	T	6.0821e-111	0.591816404781595	-0.180908740986651	0.00808335601627545	NECAB2	31677	biofsci
rs907045	16	84135493	A	G	2.7172e-228	0.308147619226577	0.277535793668718	0.00860357346872167	NECAB2	31684	biofsci
rs9783761	16	84056956	T	C	6.3939e-10	0.825694594012492	-0.0684866477621271	0.0110816232099491	NECAB2	28290	biofsci
