## Supplementary material for "Multi-level Regulatory Roles of Lactate Metabolism Gene Network in Oral Cancer: Machine Learning Insights": NECAP1.csv

SNP	CHR	BP	effect_allele	other_allele	P	EAF	BETA	SE	gene	samplesize	source
rs10492105	12	8237587	T	A	7.4194e-218	0.319135168905351	-0.288273919825648	0.00915012965683585	NECAP1	27484	biofsci
rs10734891	12	8144661	G	A	3.4351e-11	0.926547408771468	-0.100904798301161	0.0152274652231436	NECAP1	31684	biofsci
rs10744135	12	8204976	A	G	1.6769846438804e-308	0.766205910390848	-0.368830059404882	0.00960562485916671	NECAP1	30251	biofsci
rs10840759	12	8291206	T	C	3.9113e-48	0.225374873163215	-0.138593720592162	0.00950750280176452	NECAP1	31684	biofsci
rs10846278	12	8138155	G	A	4.2102e-08	0.0381747532031086	-0.13025437957488	0.0237612425799701	NECAP1	24119	biofsci
rs11044086	12	8373561	A	C	4.045e-12	0.184000927930715	-0.0943164089613093	0.0135990785035411	NECAP1	18007	biofsci
rs112172396	12	8208943	T	G	1.4188e-59	0.0254534405385191	-0.449211783789915	0.0275967602173474	NECAP1	26467	biofsci
rs11567782	12	8219920	A	G	4.1838e-19	0.0461364219164031	0.178427478739577	0.0199757594701839	NECAP1	28473	biofsci
rs11567793	12	8216157	T	C	1.0331e-17	0.0509663032705649	0.173390363360873	0.0202315395448086	NECAP1	25255	biofsci
rs11609211	12	8133373	T	C	8.5589e-10	0.10429623748401	0.0852001545232542	0.0138889140785169	NECAP1	27746	biofsci
rs11613530	12	8297311	T	C	3.7457e-34	0.183989859594384	0.139010946661108	0.0114085538261693	NECAP1	25587	biofsci
rs117120614	12	8208983	G	T	8.2971e-33	0.0545561705617056	0.236878470045442	0.0198560302809303	NECAP1	24587	biofsci
rs118104258	12	8209460	A	G	3.5137e-09	0.0161364684186261	0.282629548779876	0.0478570785478227	NECAP1	13751	biofsci
rs118169565	12	8164786	A	G	9.6034e-15	0.0263586956521739	0.223110362074619	0.0288085068402008	NECAP1	23475	biofsci
rs12304020	12	8199756	G	A	9.6787e-13	0.376282460821527	0.0585078444264165	0.00820000342341614	NECAP1	31684	biofsci
rs140347457	12	8270012	G	T	5.0657e-09	0.015893942723211	0.241491530065149	0.0413145025089216	NECAP1	18728	biofsci
rs141676546	12	8162427	A	G	4.3364e-15	0.0156873032528856	-0.36937701869823	0.047086187961073	NECAP1	14605	biofsci
rs141695843	12	8205751	A	C	5.0233e-09	0.0226815481893083	0.172365169426729	0.0294817701918633	NECAP1	25951	biofsci
rs142791387	12	8147840	C	A	1.4702e-08	0.0168856097414672	0.210838615844049	0.037216447052893	NECAP1	21746	biofsci
rs1990475	12	8138352	C	A	1.771e-08	0.0464516981630765	0.13313367028694	0.023634174839243	NECAP1	20209	biofsci
rs34625041	12	8294294	A	G	9.3941e-15	0.180403806454861	0.0902204049450907	0.0116452493668961	NECAP1	24936	biofsci
rs61922178	12	8250786	T	C	1.2447e-27	0.0828060951702014	0.168483911270751	0.0154670306222059	NECAP1	27519	biofsci
rs7138330	12	8281212	G	C	5.9635e-57	0.520310307188523	0.128415412236302	0.00807446049310557	NECAP1	30727	biofsci
rs76248182	12	8308822	A	C	4.1369e-33	0.0205082970395281	-0.392520716714937	0.0327449877131387	NECAP1	23214	biofsci
rs76325613	12	8193802	C	T	3.0961e-42	0.0458414846930683	0.297299103273704	0.021829730763911	NECAP1	23988	biofsci
rs79166872	12	8297846	C	A	3.2952e-16	0.0331081474579232	-0.216268821885829	0.0264973623648696	NECAP1	22246	biofsci
rs7968345	12	8213085	A	G	8.2115e-165	0.121895848776872	-0.362168027289192	0.013237183881856	NECAP1	26659	biofsci
rs7971603	12	8138804	G	A	3.4731e-29	0.779050002360829	-0.117957590237997	0.0105185916282925	NECAP1	26254	biofsci
