## Supplementary material for "Multi-level Regulatory Roles of Lactate Metabolism Gene Network in Oral Cancer: Machine Learning Insights": NECAP2.csv

SNP	CHR	BP	effect_allele	other_allele	P	EAF	BETA	SE	gene	samplesize	source
rs10907226	1	16736546	C	T	1.0251e-71	0.653837218307132	-0.151413131028866	0.00845519698391565	NECAP2	30901	biofsci
rs111235261	1	16685897	G	T	9.829e-26	0.015671916978349	0.384957495900713	0.0367049167040793	NECAP2	24058	biofsci
rs111821117	1	16349454	C	T	4.358e-09	0.0173161514156496	-0.218453372455494	0.0372152252905442	NECAP2	21216	biofsci
rs11203320	1	17497738	A	C	2.3322e-09	0.232924855491329	0.0611497961488103	0.0102377023520526	NECAP2	26700	biofsci
rs11260929	1	16513746	C	T	6.2762e-18	0.117181437218687	0.10799368611624	0.0125173788601842	NECAP2	30847	biofsci
rs113286431	1	17344843	C	T	1.3664e-23	0.0192229500790603	0.312531898233296	0.0312194727927135	NECAP2	27210	biofsci
rs114208520	1	16683649	T	C	4.2821e-25	0.0196171531387445	0.333140509842428	0.0321943321133408	NECAP2	25083	biofsci
rs115041526	1	16417553	T	C	2.2172e-13	0.0152007547961002	0.272775267884811	0.0371871616158811	NECAP2	24153	biofsci
rs115126324	1	16787010	T	C	4.9842e-75	0.0363970062449349	0.428736573723514	0.0233928192693854	NECAP2	26052	biofsci
rs11580675	1	16843822	A	G	1.1068e-09	0.0677840638714112	-0.110661638805081	0.0181620940103531	NECAP2	23988	biofsci
rs11587943	1	17403329	T	C	7.471e-20	0.638711426027026	0.0763739380491547	0.00837360078602257	NECAP2	30902	biofsci
rs116431727	1	16675648	C	T	6.3197e-22	0.0258078231292517	0.330791316540078	0.0343700715410912	NECAP2	16835	biofsci
rs12409967	1	16540490	G	A	8.799e-10	0.0186360296573375	-0.226369862904377	0.0369300068362851	NECAP2	20046	biofsci
rs138554835	1	16791683	T	G	5.6677e-21	0.0203220562050012	-0.351041270368103	0.0373611118006899	NECAP2	17992	biofsci
rs138967650	1	16739012	C	T	1.6583e-13	0.0551344983310426	-0.130720930290502	0.0177277564200958	NECAP2	30540	biofsci
rs148392266	1	17415357	A	G	1.925e-11	0.025252956495752	0.179187730376095	0.0266978158106136	NECAP2	28498	biofsci
rs150360338	1	16125143	A	G	3.8806e-08	0.110411513379807	-0.0750359038232171	0.013652820928533	NECAP2	27310	biofsci
rs156848	1	16804438	T	C	3.9671e-136	0.145588291636336	-0.28196823011437	0.0113547606821021	NECAP2	31176	biofsci
rs17453643	1	16767961	A	G	3.4949e-27	0.0306653572305426	0.277675168205205	0.0257137588973863	NECAP2	25440	biofsci
rs181059647	1	16597186	G	A	2.5798e-08	0.0169854280510018	-0.240457012939778	0.0431878536810134	NECAP2	16055	biofsci
rs185059648	1	16809946	T	C	1.3753e-10	0.0244021209825776	-0.191650230100994	0.0298590371739493	NECAP2	23557	biofsci
rs2062594	1	16124985	T	C	4.0192e-09	0.144328453723702	0.068261209218787	0.0116021431492797	NECAP2	30077	biofsci
rs2743472	1	17108931	A	G	1.6597e-11	0.028758357897764	0.206763280917813	0.0307075699757642	NECAP2	18984	biofsci
rs277460	1	16847190	C	G	3.1633e-163	0.472124240642759	0.241559125829601	0.00887220633682628	NECAP2	25487	biofsci
rs279781	1	16777812	C	G	3.1605e-50	0.346184787418044	-0.128017299448676	0.00859026609106303	NECAP2	29936	biofsci
rs3738614	1	16847315	C	T	8.9596e-14	0.10894449950446	0.106472851103531	0.0142809232125558	NECAP2	25255	biofsci
rs41269203	1	16794254	A	G	6.7161e-41	0.0209145473671184	0.454118588475346	0.0339089318843922	NECAP2	21236	biofsci
rs41269205	1	16809796	G	T	1.1558e-35	0.030791788856305	-0.321442072880298	0.0257875710293059	NECAP2	25194	biofsci
rs57435118	1	16759083	A	G	1.6769846438804e-308	0.233349620386379	0.390186088637446	0.00939254608306865	NECAP2	31681	biofsci
rs58158339	1	16596542	C	G	3.5053e-26	0.37643370545955	0.0874172925955342	0.00825860109546851	NECAP2	31231	biofsci
rs61769458	1	16801091	T	C	3.2064e-15	0.0333316909735909	-0.194945302670401	0.0247314053498764	NECAP2	25371	biofsci
rs6603862	1	16801785	G	C	1.4263e-08				NECAP2	5075	biofsci
rs6684802	1	16449680	T	C	1.2275e-23	0.0392123287671233	0.206176566052561	0.0205734237442061	NECAP2	31355	biofsci
rs71642003	1	16612507	A	G	6.619e-88	0.0636438798902627	0.323436167591833	0.0162729447310954	NECAP2	31684	biofsci
rs7365304	1	16371510	A	G	7.3484e-10	0.284183339115686	0.0548235111407407	0.0089020883560511	NECAP2	31016	biofsci
rs75754810	1	16572508	T	C	2.3919e-16	0.0186696592532136	0.27271035871448	0.0332541165147888	NECAP2	24679	biofsci
rs77312254	1	16620415	C	T	4.1184e-14	0.0238871064768398	-0.221230210558129	0.0292740976232108	NECAP2	25023	biofsci
rs77359213	1	16781879	G	A	5.2928e-21	0.0306823652996017	-0.230728212660184	0.0245377233500143	NECAP2	27922	biofsci
rs79415741	1	16449884	A	G	1.4754e-08	0.13112231814685	0.0703241791957568	0.0124151153159658	NECAP2	28473	biofsci
