## Supplementary material for "Multi-level Regulatory Roles of Lactate Metabolism Gene Network in Oral Cancer: Machine Learning Insights": NEDD1.csv

SNP	CHR	BP	effect_allele	other_allele	P	EAF	BETA	SE	gene	samplesize	source
rs10777829	12	97369609	T	G	2.7988e-20	0.333995947857334	-0.078320006093762	0.00848868530453503	NEDD1	31194	biofsci
rs10860032	12	96826611	A	G	1.3173e-16	0.123970082393409	0.102411643710766	0.0123805178567174	NEDD1	30037	biofsci
rs10860129	12	97455311	G	C	8.7156e-09	0.242039772940867	-0.0534059877121355	0.00928170244740705	NEDD1	31636	biofsci
rs11108625	12	97053902	C	T	1.3615e-31	0.10762814222088	0.150269898688695	0.0128497313832856	NEDD1	31529	biofsci
rs11612412	12	97422543	A	C	5.1388e-94	0.469202149648615	0.163841040636354	0.00796516432599185	NEDD1	31644	biofsci
rs11615238	12	97533422	G	A	1.1512e-08	0.0727687916270219	0.0877964850346891	0.0153842690488162	NEDD1	31310	biofsci
rs117241371	12	96997679	T	C	3.1199e-16	0.0264789347304082	0.215232144692115	0.0263480737307946	NEDD1	27940	biofsci
rs117263018	12	97445226	A	G	6.3236e-14	0.0266055939966865	-0.206166609298666	0.027485216544283	NEDD1	25557	biofsci
rs117319134	12	97372677	G	C	2.7478e-18	0.0714150182628908	0.148191138091067	0.0169912789042225	NEDD1	26116	biofsci
rs117438441	12	97581633	A	G	8.4014e-09	0.0249620189061445	0.154032247490318	0.0267398526995205	NEDD1	28731	biofsci
rs117661689	12	97264867	G	T	2.021e-13	0.03031582083623	0.190988530919528	0.0259936755249442	NEDD1	25173	biofsci
rs117725505	12	97172024	A	G	3.8917e-19	0.0236001237459672	-0.250383021870624	0.0280073627077063	NEDD1	27662	biofsci
rs118003672	12	97381748	C	T	2.4329e-20	0.0311739301138594	-0.215287378203358	0.0232959701131168	NEDD1	30505	biofsci
rs12319243	12	97288094	C	T	9.005e-60	0.0748901203898338	-0.247987755895607	0.0152089342117094	NEDD1	31200	biofsci
rs12423247	12	96858362	T	A	5.8001e-11	0.0319021467798303	-0.166429392719326	0.0254144996975424	NEDD1	25065	biofsci
rs12425105	12	97695963	T	G	2.4781e-08	0.10492941798143	0.0724405804450698	0.0129942922517525	NEDD1	31529	biofsci
rs138674189	12	97111440	A	G	3.2338e-14	0.0203019849573036	-0.252433071222956	0.0332647749549266	NEDD1	22718	biofsci
rs142378138	12	97311559	G	A	8.3043e-10	0.0181959296309072	0.216866409942174	0.0353248647938125	NEDD1	22429	biofsci
rs151328270	12	97311981	T	C	3.4295e-20	0.0189260356420746	-0.294289936374545	0.0319727452495051	NEDD1	26342	biofsci
rs1558980	12	97115101	A	G	1.6769846438804e-308	0.515550690722428	0.329796115955373	0.0079683801854971	NEDD1	31529	biofsci
rs1642992	12	97036351	G	A	1.0687e-14	0.0309162684396426	-0.185135097620155	0.023947728258415	NEDD1	29100	biofsci
rs17026179	12	97394138	T	C	1.302e-21	0.0655631659056317	0.154167769760516	0.0161437290973032	NEDD1	31315	biofsci
rs17747759	12	97342589	A	G	8.361e-16	0.0146539633409102	0.295380394898885	0.0366982314227888	NEDD1	25712	biofsci
rs180946474	12	97302920	T	C	4.9135e-19	0.0181757950530035	-0.28363510738737	0.0318183468384566	NEDD1	27675	biofsci
rs183992025	12	97041206	A	G	1.6489e-26	0.0189913218463086	0.32477455811253	0.0304798091214342	NEDD1	28888	biofsci
rs252170	12	97291848	A	G	7.7085e-149	0.167593671314217	0.276523543488025	0.0106424794476398	NEDD1	31644	biofsci
rs34740344	12	97550567	A	C	2.8745e-10	0.0172015033246603	-0.213529588042886	0.0338650957199317	NEDD1	25789	biofsci
rs4762150	12	96828517	G	A	5.6671e-22	0.434246575342466	0.077678575565262	0.00806170676822811	NEDD1	31315	biofsci
rs55708135	12	97439589	T	C	1.5165e-16	0.0718708197974393	0.127954272450361	0.0154998391862536	NEDD1	31200	biofsci
rs61939968	12	97472265	T	C	4.7989e-09	0.159795557893946	0.0635074409732434	0.0108483696850487	NEDD1	31644	biofsci
rs7131786	12	97053965	C	T	7.7872e-99	0.808200152207001	-0.214152980062155	0.0101490455367642	NEDD1	31315	biofsci
rs718523	12	97491338	A	G	1.3784e-13	0.114566500056372	-0.0923345962735767	0.0124805152904825	NEDD1	31644	biofsci
rs73228435	12	97413066	A	G	1.8165e-25	0.0324670226130653	0.238231279733609	0.0228418424228743	NEDD1	30507	biofsci
rs74888935	12	97327114	T	C	2.3982e-23	0.0394787496150293	-0.20527364672946	0.0206201553721205	NEDD1	31011	biofsci
rs75026370	12	97349366	A	C	2.0709e-21	0.0257719658282823	-0.263013184361891	0.027681810316682	NEDD1	25988	biofsci
rs75144666	12	97230424	T	C	2.6463e-56	0.0906575652314403	0.225579429038778	0.0142679680863479	NEDD1	29793	biofsci
rs75336181	12	97332322	A	G	7.2731e-13	0.0137614678899083	-0.44210646507539	0.061624496818515	NEDD1	9701	biofsci
rs75657230	12	97365718	A	G	9.9573e-15	0.0182371495846106	-0.24625957104091	0.0318181263942465	NEDD1	27584	biofsci
rs77407708	12	96896410	A	G	2.0139e-08	0.0328499002659574	0.130483858338257	0.023255838443405	NEDD1	29099	biofsci
rs79154966	12	97441451	C	T	6.8619e-15	0.0348440732510919	-0.170156293319339	0.0218516088969087	NEDD1	31137	biofsci
rs7953959	12	97528140	T	C	2.3297e-15	0.500563782605427	0.0629872171910447	0.00795042186065569	NEDD1	31641	biofsci
