## Supplementary material for "Multi-level Regulatory Roles of Lactate Metabolism Gene Network in Oral Cancer: Machine Learning Insights": NEDD4.csv

SNP	CHR	BP	effect_allele	other_allele	P	EAF	BETA	SE	gene	samplesize	source
rs11071225	15	56115868	G	C	1.226e-56	0.366399504394626	0.132394931800974	0.00834846277735578	NEDD4	30902	biofsci
rs113043405	15	56482446	T	C	3.7967e-11	0.0178059028489445	0.225449404521538	0.0340970061284843	NEDD4	24591	biofsci
rs117314522	15	56106257	A	G	2.3734e-10	0.0117258464079273	0.394439205484564	0.0622625065878303	NEDD4	11130	biofsci
rs118050123	15	56314385	C	T	2.387e-22	0.0395338208409506	-0.206692154433159	0.0212565334628957	NEDD4	29143	biofsci
rs12438587	15	56323299	T	C	1.5733e-37	0.0527125817622162	0.229865194450033	0.0179535896565755	NEDD4	31065	biofsci
rs12441843	15	56214315	C	G	2.77e-154	0.125132115355579	0.318282238883898	0.0120285344581717	NEDD4	31567	biofsci
rs12595514	15	56281032	C	A	1.6769846438804e-308	0.946773803769937	0.689497849546823	0.0182155290722025	NEDD4	29903	biofsci
rs12903464	15	56335169	T	C	7.084e-10	0.260559360730594	0.0560793954249588	0.00909759505287933	NEDD4	31355	biofsci
rs12907507	15	56318384	T	C	2.7578e-09	0.506623272810323	0.0474960756406658	0.00798844113977829	NEDD4	31346	biofsci
rs149299658	15	56227175	C	T	1.1736e-29	0.0907954400983176	-0.164376765927156	0.01453426875638	NEDD4	28672	biofsci
rs181577594	15	56167305	C	A	9.2992e-30	0.0446579229943243	-0.219762726930264	0.0193963625149172	NEDD4	31151	biofsci
rs184488594	15	56073297	T	C	1.7938e-08	0.0131409430559134	0.308601424631278	0.0548040178709427	NEDD4	12837	biofsci
rs28472908	15	56324477	A	G	7.4584e-95	0.368469015795869	0.224252159456343	0.0108527313996062	NEDD4	18243	biofsci
rs28655042	15	55873563	C	A	1.5701e-09	0.0330319888734353	0.142536273459482	0.0236096656495532	NEDD4	28083	biofsci
rs33999564	15	56346851	T	C	7.8962e-10	0.158060619786359	-0.0670613712316293	0.0109096097660044	NEDD4	31568	biofsci
rs4774239	15	56751223	A	T	3.2263e-13	0.339701717953559	0.061222240757792	0.00840422265265446	NEDD4	31560	biofsci
rs56109562	15	56263753	C	G	6.8769e-30	0.0990979089605194	-0.151260045899749	0.0133193658113265	NEDD4	31569	biofsci
rs622097	15	55739838	T	C	2.3754e-09	0.331792870942081	-0.0505326950626742	0.00846486340396907	NEDD4	31474	biofsci
rs72732212	15	56068029	T	C	8.2637e-17	0.0343847611244815	0.206023584148593	0.0247398511153986	NEDD4	24604	biofsci
rs76453161	15	55879712	C	T	2.4246e-08	0.0245028552914017	0.147891838148413	0.0265096146390645	NEDD4	29766	biofsci
rs77808902	15	56223827	G	A	2.9972e-08	0.0114780507450665	0.738278569484619	0.133219995215385	NEDD4	2483	biofsci
rs8032151	15	56113515	C	G	8.1937e-11	0.0583173996175908	-0.11093840763596	0.0170758539028383	NEDD4	31225	biofsci
rs8043287	15	56322148	C	T	5.6266e-137	0.281127002065391	-0.22349876307889	0.00897189045316887	NEDD4	30736	biofsci
rs933998	15	56113234	C	A	1.1e-26	0.132884190962946	-0.126709139453512	0.0118499494476201	NEDD4	30902	biofsci
