## Supplementary material for "Multi-level Regulatory Roles of Lactate Metabolism Gene Network in Oral Cancer: Machine Learning Insights": NEDD4L.csv

SNP	CHR	BP	effect_allele	other_allele	P	EAF	BETA	SE	gene	samplesize	source
rs11661951	18	55946020	G	A	1.555e-16	0.0947787963332005	-0.114698992479294	0.0138995385941946	NEDD4L	30165	biofsci
rs11872262	18	55851228	T	C	7.8896e-09	0.0749044299527772	-0.0937989703892245	0.0162546304351756	NEDD4L	27310	biofsci
rs158864	18	55903375	A	G	1.9699e-12	0.581639369651915	0.0573797222986104	0.00815435108767041	NEDD4L	30902	biofsci
rs17064800	18	55994656	A	G	3.9223e-17	0.0800541210959522	-0.123185571200902	0.0146388082235178	NEDD4L	31682	biofsci
rs2288774	18	55983330	C	T	8.0362e-71	0.539464782379914	-0.141811680769042	0.00797026183745162	NEDD4L	31681	biofsci
rs28584294	18	55721318	G	A	8.8313e-21	0.195335989176188	0.0936812177090598	0.0100201317434524	NEDD4L	31683	biofsci
rs4058287	18	55995721	G	A	1.1122e-24	0.506633094065917	0.0814928856139502	0.00794571923460446	NEDD4L	31684	biofsci
rs4592736	18	56184803	C	G	1.3066e-08	0.61302342817145	-0.0481669803368691	0.0084724948262773	NEDD4L	29362	biofsci
rs4940657	18	55869231	G	C	7.0647e-29	0.295294917302319	-0.0973014417069971	0.00872580411685025	NEDD4L	31557	biofsci
rs6566924	18	55704088	T	C	3.7425e-79	0.356101319102559	0.156274491809555	0.00829601332513444	NEDD4L	31684	biofsci
rs72946450	18	55991828	A	G	1.1487e-12	0.0489191553167562	0.136700768600289	0.0192224943542556	NEDD4L	29084	biofsci
rs75783781	18	55938638	A	C	3.0196e-25	0.895632564952587	-0.136326736567965	0.0131322053123431	NEDD4L	31017	biofsci
rs9955426	18	55714622	T	C	6.6216e-22	0.157204333547242	0.105181373073354	0.0109340693036461	NEDD4L	31566	biofsci
