## Supplementary material for "Multi-level Regulatory Roles of Lactate Metabolism Gene Network in Oral Cancer: Machine Learning Insights": NEDD8.csv

SNP	CHR	BP	effect_allele	other_allele	P	EAF	BETA	SE	gene	samplesize	source
rs117684527	14	24860793	C	G	1.5607e-48				NEDD8	5075	biofsci
rs12891162	14	24704471	A	C	2.4917e-09	0.467699790963177	0.0488547601525403	0.00819422018291211	NEDD8	29911	biofsci
rs181951924	14	24663105	A	G	2.7477e-08	0.151235600592706	-0.0680710538889369	0.0122502661451827	NEDD8	25956	biofsci
rs4982863	14	24627983	C	T	1.0727e-11	0.182005439564835	-0.0718640806771441	0.010574000658762	NEDD8	30037	biofsci
