## Supplementary material for "Multi-level Regulatory Roles of Lactate Metabolism Gene Network in Oral Cancer: Machine Learning Insights": NEDD9.csv

SNP	CHR	BP	effect_allele	other_allele	P	EAF	BETA	SE	gene	samplesize	source
rs17495484	6	11190075	C	T	1.3051e-08	0.0279533587216835	-0.139629623082442	0.0245601954341873	NEDD9	30506	biofsci
rs35210001	6	11236410	A	G	9.5013e-09	0.362690258751903	-0.0477015030363037	0.00831123515285634	NEDD9	31315	biofsci
rs3798751	6	10942964	G	A	3.7692e-13	0.0640746500777605	0.119595635161615	0.0164650634894013	NEDD9	30755	biofsci
rs4711177	6	11089128	T	A	9.6714e-11	0.556336392147752	-0.0524343440219182	0.00810172188224942	NEDD9	30862	biofsci
rs4713285	6	11228302	A	G	3.3684e-10	0.592497200447928	0.0546437360556313	0.00869998504284916	NEDD9	27360	biofsci
rs6457134	6	11228663	T	C	8.9247e-30	0.602366569811898	-0.0927184917212888	0.00818085089656321	NEDD9	31191	biofsci
rs71548531	6	11186946	C	G	5.5701e-53	0.166682348513361	-0.179269797284091	0.0117012256232844	NEDD9	26291	biofsci
rs72832935	6	11397324	C	T	1.9383e-24	0.190001879345988	0.103381755055591	0.0101331812488939	NEDD9	31640	biofsci
rs7755052	6	11180793	T	C	1.598e-78	0.824790518607987	0.196525563812956	0.0104756088022556	NEDD9	31529	biofsci
rs9380271	6	11413165	T	C	1.4993e-15	0.670151391954157	-0.0682901209811889	0.00856109229029045	NEDD9	30862	biofsci
