## Supplementary material for "Multi-level Regulatory Roles of Lactate Metabolism Gene Network in Oral Cancer: Machine Learning Insights": NEFH.csv

SNP	CHR	BP	effect_allele	other_allele	P	EAF	BETA	SE	gene	samplesize	source
rs113492476	22	29618375	T	G	3.2337e-17	0.0980661119856083	0.134540791526798	0.0159448193895161	NEFH	22235	biofsci
rs11704738	22	29586058	C	T	6.5999e-09	0.470148401826484	0.0506968039022445	0.00873932147944226	NEFH	26280	biofsci
rs140879143	22	29984353	A	G	2.9016e-28	0.017682853355826	0.459119571764921	0.0416442540241021	NEFH	16598	biofsci
rs150018767	22	30185810	A	G	6.2183e-14	0.0225607813992993	0.260317734361099	0.0346933036171734	NEFH	18838	biofsci
rs151029146	22	30358280	C	A	1.6552e-11	0.0168492465105933	0.275875950839446	0.0409688364429365	NEFH	17983	biofsci
rs16986873	22	29354771	C	A	8.1388e-15	0.0393035782993459	0.175283951108197	0.0225721397344919	NEFH	25990	biofsci
rs16987928	22	30076720	A	G	1.8504e-16	0.112232958405677	-0.113285735425334	0.0137626327751456	NEFH	26494	biofsci
rs174719	22	29841642	G	A	7.3802e-13	0.0864557104738998	-0.110625543151996	0.0154244284312818	NEFH	26609	biofsci
rs174721	22	29843254	T	C	3.2209e-231	0.182993582483956	0.364790467740384	0.0112360421405831	NEFH	26490	biofsci
rs17523060	22	29850959	A	G	8.8911e-12	0.043723840871226	-0.150409512496243	0.0220438375683321	NEFH	24609	biofsci
rs3815335	22	29881468	A	G	4.6543e-64	0.312375512044797	-0.158047173429572	0.00935312131931802	NEFH	26609	biofsci
rs5752911	22	29806786	T	C	3.6924e-21	0.294981968848308	-0.0906689855947134	0.00960395152897142	NEFH	26066	biofsci
rs5763084	22	29637625	A	G	1.7324e-08	0.187174356263686	-0.0627884646561048	0.0111392241304495	NEFH	26486	biofsci
rs5763208	22	29800747	A	G	1.8797e-14	0.0441929811147641	0.162920612997592	0.0212726197654422	NEFH	26158	biofsci
rs5997485	22	29902129	G	A	4.8395e-09	0.0296658620251556	-0.194401632713076	0.0332174206672607	NEFH	15742	biofsci
rs60495615	22	30316224	C	A	3.7036e-14	0.02739761135886	0.234805464662236	0.0310129787434272	NEFH	19509	biofsci
rs6519793	22	29928477	A	C	2.3999e-16	0.653095507738769	-0.0748453054718315	0.00912747627705262	NEFH	26490	biofsci
rs73159093	22	30108486	A	G	3.1535e-09	0.0938003220611916	-0.0935168100799673	0.0157882242841652	NEFH	23598	biofsci
rs737883	22	29746253	C	T	1.3291e-14	0.364068548235559	0.0693977141508695	0.00900894617183371	NEFH	26609	biofsci
rs75951407	22	30660521	T	C	1.9141e-12	0.211949543016844	-0.0748604892659558	0.0106328370521917	NEFH	26478	biofsci
rs78942261	22	29859009	G	A	1.135e-27	0.0234336047864384	0.328458739193265	0.0301296829971348	NEFH	24068	biofsci
rs9614041	22	30123029	A	G	1.5497e-31	0.0770927014873746	0.203658834116049	0.0174313205902383	NEFH	23128	biofsci
