## Supplementary material for "Multi-level Regulatory Roles of Lactate Metabolism Gene Network in Oral Cancer: Machine Learning Insights": NEFL.csv

SNP	CHR	BP	effect_allele	other_allele	P	EAF	BETA	SE	gene	samplesize	source
rs12549712	8	24704176	C	T	9.2215e-16	0.181425762885717	0.0873933601617208	0.0108740136323359	NEFL	28473	biofsci
rs17052966	8	24857168	T	C	8.2097e-26	0.123886654891202	0.12666609361011	0.0120579252922578	NEFL	31684	biofsci
rs196818	8	24713452	A	G	9.1752e-17	0.0448932926829268	-0.160453482423821	0.0192971030828778	NEFL	31315	biofsci
rs2607622	8	24629065	A	G	2.6536e-15	0.18721452568797	-0.0806650272145307	0.0102027557125459	NEFL	31566	biofsci
rs2976424	8	24821870	C	T	3.922e-129	0.362377391108272	-0.199799423771794	0.00826423387153563	NEFL	31684	biofsci
rs62503792	8	24842487	T	C	2.3687e-21	0.0222883070697161	-0.310766816961035	0.0327564315036086	NEFL	21384	biofsci
rs74709139	8	24684867	A	G	3.0377e-26	0.0488972370334464	-0.201197800010937	0.0189843273804679	NEFL	29831	biofsci
