## Supplementary material for "Multi-level Regulatory Roles of Lactate Metabolism Gene Network in Oral Cancer: Machine Learning Insights": NEFM.csv

SNP	CHR	BP	effect_allele	other_allele	P	EAF	BETA	SE	gene	samplesize	source
rs12545967	8	24821647	G	T	1.7659e-23	0.203408621143222	-0.146873197209318	0.0147087945609908	NEFM	14263	biofsci
