## Supplementary material for "Multi-level Regulatory Roles of Lactate Metabolism Gene Network in Oral Cancer: Machine Learning Insights": NEGR1.csv

SNP	CHR	BP	effect_allele	other_allele	P	EAF	BETA	SE	gene	samplesize	source
rs10789340	1	72940273	A	G	2.1671e-256	0.366315351546249	-0.42032079650599	0.0122889678568899	NEGR1	14263	biofsci
rs112793759	1	72258195	C	T	7.946e-09	0.027852405339602	-0.145847619306779	0.0252790743230399	NEGR1	28897	biofsci
rs113235860	1	73206858	A	G	2.085e-08	0.027506899724011	-0.226005391253373	0.0403242620039205	NEGR1	11495	biofsci
rs113364618	1	72927340	A	G	2.6956e-47	0.0523766060520958	-0.383944493983845	0.0265799343701822	NEGR1	14259	biofsci
rs114086144	1	72901383	A	G	1.7975e-25	0.0363433747932993	-0.333978681218246	0.0320194315917977	NEGR1	13925	biofsci
rs115335794	1	72882463	T	C	3.8203e-10	0.0418482647296207	-0.19379864995012	0.0309533061731545	NEGR1	13015	biofsci
rs116107387	1	72876443	C	T	6.1519e-11	0.0151177199504337	-0.476749209481535	0.072899661989898	NEGR1	6319	biofsci
rs12028229	1	72986136	T	G	1.2054e-18	0.246325924853399	0.121119930347097	0.0137414547374801	NEGR1	14263	biofsci
rs12119337	1	72496892	T	A	1.276e-10				NEGR1	5075	biofsci
rs12145223	1	73304462	A	G	7.5406e-36	0.438150409324268	0.149200030679922	0.0119365754100134	NEGR1	14255	biofsci
rs141020691	1	72814681	A	G	4.4883e-14	0.0169480766789387	-0.286426633777752	0.0379579153948173	NEGR1	20829	biofsci
rs142029530	1	73002114	C	T	3.2981e-12	0.0167506670619626	-0.715631467466531	0.102758603639547	NEGR1	2875	biofsci
rs143375208	1	72752424	G	A	5.8707e-09	0.0215439440921923	0.173538314420721	0.0298155306200126	NEGR1	26682	biofsci
rs145854761	1	72892208	A	T	8.2716e-27	0.0545296167247387	0.311339204595538	0.0290450037871799	NEGR1	11496	biofsci
rs17092655	1	72877899	C	A	1.2946e-10	0.0478089030647622	-0.178368726637676	0.0277500080336164	NEGR1	14263	biofsci
rs17589603	1	72632885	G	A	7.3959e-16	0.107672154225159	-0.10507489989524	0.0130307678822412	NEGR1	30648	biofsci
rs2221513	1	71850820	G	A	3.834e-09	0.150920963236959	-0.0714934342920291	0.0121356318393585	NEGR1	26494	biofsci
rs2821278	1	72509683	T	C	2.3981e-18	0.793847946183622	-0.0857916373327035	0.00981979686980101	NEGR1	31684	biofsci
rs4649963	1	73109325	C	A	6.9077e-17	0.0479177557065691	-0.257793753406343	0.0308790505367842	NEGR1	11494	biofsci
rs6424449	1	72284206	A	G	1.728e-14	0.559228080724567	-0.0613639939983047	0.008001355291074	NEGR1	31684	biofsci
rs6692386	1	72954883	T	G	3.8759e-40	0.103521726782164	0.260852144690051	0.0196698823428761	NEGR1	13925	biofsci
rs72684612	1	72837777	T	A	1.086e-13				NEGR1	5075	biofsci
rs75019891	1	72581536	A	G	5.2264e-09	0.0153200802480394	0.327206199046248	0.0560294181486409	NEGR1	10558	biofsci
rs7531708	1	72903039	G	A	4.8278e-09	0.143815677364385	0.0999491656611227	0.017076570247928	NEGR1	13925	biofsci
rs7542974	1	72544704	A	G	2.9666e-56	0.246864332016417	0.146845407888028	0.00929219000626637	NEGR1	31146	biofsci
rs79852272	1	73009445	A	G	8.3807e-36	0.0621902401829966	-0.359785412535954	0.0288040327709958	NEGR1	10333	biofsci
