## Supplementary material for "Multi-level Regulatory Roles of Lactate Metabolism Gene Network in Oral Cancer: Machine Learning Insights": NEIL1.csv

SNP	CHR	BP	effect_allele	other_allele	P	EAF	BETA	SE	gene	samplesize	source
rs112994348	15	75698201	T	C	1.1087e-08	0.0456658668266347	0.136825652131564	0.0239486202600186	NEIL1	20004	biofsci
rs11853141	15	75632867	T	C	7.4983e-10	0.551091735878838	-0.0536441224121985	0.00871525253642424	NEIL1	26609	biofsci
