## Supplementary material for "Multi-level Regulatory Roles of Lactate Metabolism Gene Network in Oral Cancer: Machine Learning Insights": NEIL2.csv

SNP	CHR	BP	effect_allele	other_allele	P	EAF	BETA	SE	gene	samplesize	source
rs10108205	8	11745945	T	C	2.1784e-08	0.0885083713850837	-0.116676090754113	0.0208454389255544	NEIL2	14263	biofsci
rs10109101	8	10953523	C	T	3.0035e-11	0.163105036623122	-0.106539871522147	0.016029952232392	NEIL2	14255	biofsci
rs10112596	8	11579802	A	G	2.8398e-29	0.173118117930024	0.175771121346448	0.0156489989713809	NEIL2	14263	biofsci
rs10503422	8	11285186	C	T	4.8401e-21	0.768607305936073	-0.132145646749605	0.0140395272990528	NEIL2	14263	biofsci
rs10503424	8	11653825	C	T	1.2177e-170	0.439208240911312	0.332316869629243	0.0119342685964477	NEIL2	14253	biofsci
rs1079326	8	11458502	G	A	1.2658e-12	0.0424421937703038	0.208465476929769	0.0293696079078288	NEIL2	14263	biofsci
rs111399861	8	11851694	T	G	2.122e-15	0.0638163678758457	-0.192212057127043	0.0242266800850833	NEIL2	14259	biofsci
rs113572535	8	11733682	T	G	1.524e-11	0.0459306548415459	-0.190828740718959	0.0282897844072283	NEIL2	14257	biofsci
rs11781613	8	11502448	G	T	1.2476e-23	0.735784884813409	0.134550201805704	0.0134284318854372	NEIL2	14263	biofsci
rs11785481	8	11617142	T	C	8.9403e-114	0.124563117742117	-0.40645675705092	0.0179296745429286	NEIL2	14263	biofsci
rs12675515	8	11523719	A	G	2.9421e-10	0.257656715840012	-0.0863419790811429	0.0137013788471592	NEIL2	13925	biofsci
rs1293294	8	11710703	A	G	5.1929e-12	0.0222845464823028	-0.276778977142895	0.0401117325791854	NEIL2	14263	biofsci
rs13252079	8	11848188	G	A	3.1788e-22	0.670556247875835	-0.122178486366469	0.0126028661990272	NEIL2	14250	biofsci
rs13261031	8	10918228	A	C	2.2084e-23	0.693515512946328	-0.12795041881111	0.0128424304494696	NEIL2	14263	biofsci
rs13268292	8	11774365	A	C	7.8757e-44	0.597021257591997	0.189489915615531	0.0136475865616718	NEIL2	11158	biofsci
rs142629255	8	11527160	C	T	3.681e-13	0.015720723001367	0.370865891145578	0.0510356540906008	NEIL2	12406	biofsci
rs17807523	8	11453910	A	G	7.2008e-34	0.0867730581553476	-0.266240970376438	0.0219466149857342	NEIL2	13100	biofsci
rs2076821	8	11486852	C	T	2.2106e-21	0.714859208523592	0.124516082583377	0.0131141343244067	NEIL2	14263	biofsci
rs2251421	8	11117297	C	T	1.3851e-09	0.0825167247715066	0.149481142380582	0.024677442860069	NEIL2	10845	biofsci
rs2253946	8	11465389	G	A	7.2496e-11	0.122296777502351	-0.131148911121286	0.0201293741072991	NEIL2	11496	biofsci
rs2409773	8	11306615	C	T	7.4086e-51	0.325129289192556	0.189611067946199	0.0126411592350544	NEIL2	14260	biofsci
rs2572410	8	11109484	T	A	3.1147e-18	0.394572507902243	-0.106750874189561	0.0122600691599551	NEIL2	13925	biofsci
rs28604385	8	11433427	A	G	1.5312e-15	0.151621550194435	0.131678339340888	0.0165124257747681	NEIL2	14256	biofsci
rs34128921	8	11254365	T	C	5.092e-25	0.63733774884854	-0.128765040279719	0.0124638267251038	NEIL2	13925	biofsci
rs35681536	8	11527660	G	A	1.5458e-08	0.079967689822294	0.123478527168051	0.0218291070904873	NEIL2	14262	biofsci
rs4495391	8	11529752	G	A	7.3029e-12	0.0317141881509305	0.258820840874121	0.0377741383102427	NEIL2	11411	biofsci
rs4538833	8	10876759	A	C	6.573e-16	0.619196964417083	0.0996879734675709	0.0123402168114047	NEIL2	13925	biofsci
rs4840590	8	11777351	T	C	1.9748e-16	0.0495332207766412	-0.263643464757975	0.0320593736025555	NEIL2	10333	biofsci
rs4841571	8	11468586	G	A	1.2141e-18	0.054568815660192	-0.269912573103821	0.0306255968937652	NEIL2	10333	biofsci
rs4841660	8	11828303	T	C	4.1572e-28	0.186092085235921	0.167235471558565	0.0152134591960559	NEIL2	14263	biofsci
rs59446076	8	10861839	T	G	8.3197e-17	0.723958333333333	-0.11064550675247	0.0132883572632523	NEIL2	14169	biofsci
rs62488580	8	10963619	T	G	1.6174e-18	0.165999550258601	0.164168208175693	0.0186954184138493	NEIL2	10333	biofsci
rs62495702	8	11732454	T	C	3.9073e-16	0.028798204787234	0.288275310622581	0.035408132484503	NEIL2	14259	biofsci
rs6997097	8	11643972	C	T	3.1031e-21	0.066137970571374	-0.225354989516582	0.0238238952043071	NEIL2	14263	biofsci
rs7002276	8	11813465	T	C	1.3483e-54	0.823619631901841	-0.242468741310227	0.0155824234152224	NEIL2	14175	biofsci
rs73196883	8	10860265	A	G	4.1575e-09	0.061434544869733	0.161434076063725	0.0274645836206341	NEIL2	11496	biofsci
rs73201424	8	11488105	A	G	3.0006e-08	0.0806520308204592	0.121948078214943	0.0220059329823414	NEIL2	13925	biofsci
rs74723343	8	10776335	T	C	2.0168e-11	0.152089388849043	-0.110555434849939	0.0164892440899576	NEIL2	14260	biofsci
rs75311297	8	11736582	A	G	6.1552e-13	0.0769543500987339	0.161814248241317	0.0224832569008791	NEIL2	13925	biofsci
rs75636393	8	11549398	A	G	3.7579e-12	0.0248571539627629	0.264159980644626	0.038029423374597	NEIL2	14263	biofsci
rs78038368	8	11473641	G	A	6.8479e-16	0.0906189074505906	-0.166541897616986	0.0206294930777885	NEIL2	14257	biofsci
rs7813037	8	10760821	A	C	2.073e-13	0.905401834585331	-0.185144209734913	0.0252106114918385	NEIL2	9185	biofsci
rs7817160	8	11808756	G	A	3.1082e-34	0.137804414003044	-0.209556612791765	0.017176912334672	NEIL2	14263	biofsci
rs7820492	8	11404514	A	G	5.4667e-21	0.44166571504701	-0.113424637726618	0.0120668359337658	NEIL2	13925	biofsci
rs7834661	8	11507504	C	A	1.0274e-32	0.34620354576937	-0.151023000637627	0.0126786494373239	NEIL2	13742	biofsci
rs7839083	8	11677644	C	A	9.0732e-69	0.399105367793241	0.214451821268595	0.0122361404572949	NEIL2	13925	biofsci
rs79713301	8	11623517	A	G	3.0682e-67	0.0546257274734096	0.451379956945409	0.0260542787103546	NEIL2	14263	biofsci
rs80077219	8	11562526	T	C	1.5036e-18	0.0181101212209727	-0.501238643073459	0.0570276290842901	NEIL2	8646	biofsci
rs804261	8	11631562	G	A	8.5326e-288	0.454966012084592	0.431270612277383	0.0118957420733979	NEIL2	14249	biofsci
rs8191620	8	11639188	A	C	2.4031e-23	0.0329343805842995	-0.330317171950155	0.0331820317990653	NEIL2	14258	biofsci
rs8191631	8	11639896	C	T	8.6273e-19	0.101906739663961	-0.173291089734941	0.0195773746819717	NEIL2	14254	biofsci
