## Supplementary material for "Multi-level Regulatory Roles of Lactate Metabolism Gene Network in Oral Cancer: Machine Learning Insights": NEK1.csv

SNP	CHR	BP	effect_allele	other_allele	P	EAF	BETA	SE	gene	samplesize	source
rs115532888	4	170526514	A	G	7.5077e-10	0.0188225992823694	-0.218315428710276	0.0354707591977442	NEK1	21518	biofsci
rs115558916	4	170349332	A	G	7.7948e-20	0.0174225663716814	0.313166860297455	0.0343531620207605	NEK1	24749	biofsci
rs116276695	4	170471210	T	C	4.6431e-17	0.0173325499412456	0.334642675078436	0.0398597671464994	NEK1	18477	biofsci
rs118051294	4	170561116	G	A	1.3714e-09	0.0146369353916524	-0.238612259974836	0.0393834089779715	NEK1	22351	biofsci
rs11935607	4	170540000	A	G	2.4344e-139	0.193430794092224	0.253582669722455	0.010091436803727	NEK1	31470	biofsci
rs140802732	4	170976668	T	C	3.6854e-10	0.0231074708364358	0.186518958821087	0.0297620805522717	NEK1	25006	biofsci
rs141439424	4	170348523	T	C	3.583e-32	0.121493299913236	-0.159699614585348	0.0135256127265862	NEK1	25607	biofsci
rs144303105	4	170320799	A	G	4.572e-08	0.0206594609385689	-0.193668826338088	0.0354244162971389	NEK1	19693	biofsci
rs151131351	4	170372123	T	C	7.6851e-27	0.0198353985574256	0.334216693589277	0.0311589093611229	NEK1	26489	biofsci
rs2331721	4	170668031	C	T	5.8016e-32	0.17035672668496	0.124769195528413	0.0106035843123742	NEK1	31464	biofsci
rs56328251	4	170266878	A	G	1.1404e-12	0.100841763551261	-0.0943229203405245	0.0132619434417171	NEK1	31353	biofsci
rs62333142	4	170299408	A	G	2.0727e-16	0.0195469976660301	0.271364850465168	0.0330207897864649	NEK1	23927	biofsci
rs62334514	4	170533688	A	G	1.491e-63	0.0184583446159401	0.537858772942418	0.0319594740717089	NEK1	27019	biofsci
rs66742867	4	170824933	T	A	3.5843e-08	0.682092707232372	0.0472542489454593	0.00857577745734443	NEK1	31353	biofsci
rs6850430	4	170658028	T	C	8.3506e-12	0.0457551956105077	-0.130334624343786	0.0190759651577464	NEK1	31470	biofsci
rs72700322	4	170754318	G	A	2.4553e-09	0.292881462059249	-0.0531401700095215	0.00890955838131605	NEK1	30414	biofsci
rs75060397	4	169989825	T	C	1.6697e-10	0.0929625242300237	-0.101171105987997	0.0158354499190779	NEK1	23647	biofsci
rs75315960	4	170382398	C	T	3.4939e-20	0.049959304830756	-0.186140030329804	0.0202271154935945	NEK1	25748	biofsci
rs7655225	4	170265628	T	C	4.4596e-21	0.0196229720148476	0.282838757545764	0.0300208841091307	NEK1	28838	biofsci
rs7669601	4	170680770	A	G	2.6509e-17	0.107812699357802	0.114521906514702	0.0135351084982688	NEK1	28374	biofsci
rs7683123	4	170547305	C	A	1.5947e-46	0.0150268461055714	0.597404842175113	0.0417118069971871	NEK1	19416	biofsci
rs7688023	4	170195880	A	G	2.03e-37	0.226435658448587	0.121750086556893	0.00952407704968103	NEK1	31469	biofsci
rs7696352	4	170545697	A	G	2.0069e-284	0.3657767540216	0.298859289204392	0.00829250213526729	NEK1	31343	biofsci
rs78093096	4	170362893	T	C	4.8656e-13	0.031020979020979	-0.194614381011019	0.0269220867932463	NEK1	22950	biofsci
