## Supplementary material for "Multi-level Regulatory Roles of Lactate Metabolism Gene Network in Oral Cancer: Machine Learning Insights": NEK3.csv

SNP	CHR	BP	effect_allele	other_allele	P	EAF	BETA	SE	gene	samplesize	source
rs10507568	13	52164324	T	A	4.6009e-09	0.0520585233072474	0.110342585813565	0.0188262588615729	NEK3	28587	biofsci
rs1114598	13	52474086	T	C	4.5725e-17	0.0563167629185068	-0.144965281489733	0.0172635261146254	NEK3	31568	biofsci
rs1122934	13	52589536	T	C	1.0266e-119	0.0571373972864514	-0.400982771361524	0.0172363402093176	NEK3	31240	biofsci
rs112967585	13	52801490	T	C	5.8507e-10	0.0488704931930384	0.128164901868099	0.020690112497877	NEK3	25128	biofsci
rs11618366	13	52415245	T	C	4.4005e-16	0.180051862151903	0.084025015800544	0.0103388682064382	NEK3	31684	biofsci
rs117288113	13	52645995	T	C	3.1734e-17	0.0435914251752265	0.170259232420819	0.0201724168172341	NEK3	29472	biofsci
rs12868151	13	51906271	T	C	3.3778e-18	0.102437890004263	-0.115432028782522	0.0132712526911694	NEK3	30876	biofsci
rs140912853	13	52197255	G	A	7.9084e-09	0.055151662021891	0.103487972105144	0.0179336589098437	NEK3	29834	biofsci
rs146509048	13	52733708	C	T	3.1052e-45	0.0289725817959433	0.378628150587749	0.0268258539628426	NEK3	24697	biofsci
rs149273455	13	52877566	A	C	3.5626e-25	0.0797700406353897	0.165460897077378	0.015962808678621	NEK3	26731	biofsci
rs150440152	13	53094017	T	G	2.6113e-12	0.0680748919827172	-0.122047053161048	0.0174425194953692	NEK3	25905	biofsci
rs17069418	13	52725012	T	C	2.5002e-26	0.0139476114107985	-0.399666414855981	0.0376464884051864	NEK3	25652	biofsci
rs17194879	13	51850888	C	T	3.6972e-09	0.173303389446667	-0.062003538506041	0.0105142423404794	NEK3	31569	biofsci
rs1801246	13	52520507	T	C	1.2921e-14	0.0820330969267139	-0.113790188721287	0.0147654822190731	NEK3	30455	biofsci
rs1998610	13	52426514	C	T	9.9633e-31	0.342590852719005	-0.0964642218356856	0.0083706512296566	NEK3	31684	biofsci
rs4941725	13	52681431	T	A	6.8874e-14	0.020960973562736	-0.217451801068001	0.0290330584352054	NEK3	28905	biofsci
rs57176750	13	53468475	C	T	1.0114e-08	0.0361169695003245	-0.125912400868711	0.0219792275505282	NEK3	29731	biofsci
rs61958722	13	53352574	G	A	9.0206e-18	0.0156664758236611	-0.313695320180873	0.0365369533271455	NEK3	24288	biofsci
rs7333400	13	51732944	C	T	1.6557e-08	0.0943053697687751	-0.0772673218286682	0.0136889577161251	NEK3	31240	biofsci
rs7988558	13	52496060	G	A	4.963e-16	0.0817134629229662	-0.120745367337097	0.0148844169691448	NEK3	30077	biofsci
rs9526743	13	51876409	A	G	2.496e-11	0.980072245635159	-0.194983883397734	0.02921719662517	NEK3	29990	biofsci
rs9535883	13	52716189	G	C	3.6215e-184	0.601053187875127	-0.235221929730803	0.00812758039510466	NEK3	31566	biofsci
rs9536270	13	53319021	G	C	6.2107e-19	0.313963147560791	0.0762296882829414	0.00857650461093825	NEK3	31559	biofsci
rs9563111	13	53223094	T	C	6.6733e-22	0.144067796610169	0.10901555382056	0.0113337097342219	NEK3	31566	biofsci
