## Supplementary material for "Multi-level Regulatory Roles of Lactate Metabolism Gene Network in Oral Cancer: Machine Learning Insights": NEK4.csv

SNP	CHR	BP	effect_allele	other_allele	P	EAF	BETA	SE	gene	samplesize	source
rs2577831	3	52628056	A	C	4.2138e-15	0.493573361395069	-0.0631114894697855	0.00804142164160207	NEK4	30934	biofsci
