## Supplementary material for "Multi-level Regulatory Roles of Lactate Metabolism Gene Network in Oral Cancer: Machine Learning Insights": NEK6.csv

SNP	CHR	BP	effect_allele	other_allele	P	EAF	BETA	SE	gene	samplesize	source
rs10739644	9	126970820	G	A	2.6198e-15	0.0770971877253425	0.120954112921004	0.0152953518533371	NEK6	30037	biofsci
rs10818963	9	127189915	T	A	1.0374e-18	0.654410640574836	0.0742918149215741	0.00841261634260832	NEK6	31239	biofsci
rs10986269	9	126967913	A	G	7.5005e-33	0.196474876921342	0.119356745840756	0.00999796834008391	NEK6	31684	biofsci
rs10986276	9	126977635	G	C	1.0446e-45	0.177339807309986	0.148657073428141	0.0104755949931041	NEK6	31231	biofsci
rs117062076	9	126970300	A	G	6.0529e-12	0.0156206928236699	-0.310493001469126	0.0451402944680632	NEK6	15958	biofsci
rs11788226	9	127076722	G	T	1.4966e-12	0.0219601362179487	0.215704993733723	0.0304892002224407	NEK6	25043	biofsci
rs11792367	9	127818298	T	C	1.3002e-20	0.118866072776687	-0.114465550874227	0.0122975452163974	NEK6	31567	biofsci
rs13302558	9	127222156	T	C	2.0816e-10	0.0520125927591635	0.12246293744214	0.0192694188224223	NEK6	27310	biofsci
rs139542501	9	127335815	T	C	2.592e-10	0.0262529213191379	-0.179229068294837	0.028353197648401	NEK6	24330	biofsci
rs139831782	9	127199876	C	T	5.4272e-43	0.026476135209633	-0.377238737969334	0.0274449257542094	NEK6	25754	biofsci
rs139838079	9	126956553	C	T	8.3357e-10	0.0222970270630583	0.207477451347178	0.033799373030411	NEK6	20077	biofsci
rs143571506	9	127181545	T	G	5.0133e-12	0.0121348314606742	-0.456944086220225	0.0661739104182681	NEK6	9525	biofsci
rs143634806	9	126936544	C	T	1.6725e-53	0.0221707818930041	-0.472305105843288	0.0306723494547023	NEK6	24515	biofsci
rs146072180	9	127094760	C	T	2.0241e-17	0.0433571627518336	0.180732254451358	0.0212813958729888	NEK6	26617	biofsci
rs148251429	9	127581979	T	G	1.5722e-10	0.0398905803996194	-0.143109551331442	0.02236715815877	NEK6	26095	biofsci
rs1887341	9	126769291	T	C	1.7802e-11	0.561487578456797	-0.0538237970549324	0.00800603862245941	NEK6	31682	biofsci
rs2282084	9	127021532	C	G	1.8355e-103	0.35220624315857	0.179962588005653	0.00833190988581304	NEK6	31568	biofsci
rs2416920	9	126924422	A	G	5.863e-19	0.748084110385443	0.0815478304123439	0.0091682403269786	NEK6	31564	biofsci
rs386126	9	127800514	T	C	3.0814e-09	0.403857768382908	0.0480776706196572	0.00811108928360785	NEK6	31567	biofsci
rs4311746	9	126949213	A	G	3.9635e-89	0.185519936863467	-0.204557519208747	0.0102194959737389	NEK6	31684	biofsci
rs4838174	9	127195100	T	C	1.8277e-14	0.149505327245053	-0.0858044109997826	0.0111986962933676	NEK6	31355	biofsci
rs57839475	9	126957921	C	A	7.6262e-12	0.0696274206334227	0.107043868632958	0.0156371146932961	NEK6	31566	biofsci
rs58946516	9	126902190	G	T	5.1419e-20	0.28035632359688	-0.0816040143856485	0.00890795720741076	NEK6	31231	biofsci
rs62580869	9	126852924	T	C	8.9215e-10	0.0217602040816327	-0.189053880523307	0.0308533464746319	NEK6	24675	biofsci
rs62583810	9	127058375	T	C	7.3717e-16	0.0288215521998696	0.215528147577425	0.0267262065619365	NEK6	25008	biofsci
rs7042343	9	126803247	T	C	3.5137e-09	0.228896718951277	0.0560333008803192	0.00948784260901473	NEK6	31469	biofsci
rs7047699	9	126997672	A	G	1.3073e-61	0.143294064340734	0.188155390976058	0.0113603940839527	NEK6	31559	biofsci
rs72759235	9	126889584	C	T	4.0594e-43	0.0423050438974006	-0.287418654397194	0.0208784244420937	NEK6	28311	biofsci
rs72759267	9	126971204	T	C	1.6769846438804e-308	0.175860162463318	-0.462246152309233	0.0109852242408721	NEK6	28588	biofsci
rs72759295	9	126995554	T	C	1.0826e-17	0.0191898099812069	-0.259134777761858	0.0302557885486944	NEK6	29020	biofsci
rs72763309	9	127498812	T	C	1.5734e-16	0.0638711535691998	-0.148236592648277	0.0179665474018298	NEK6	25906	biofsci
rs74899657	9	127083592	G	C	3.6979e-14	0.0281578947368421	0.187558763858206	0.0247720056869543	NEK6	29775	biofsci
rs75383156	9	127452688	G	A	2.1659e-08	0.0612027013606118	-0.104002117334938	0.0185781099542591	NEK6	25213	biofsci
rs76375498	9	127185625	T	C	3.695e-110	0.0467092314339206	-0.464271190540864	0.0208195226208694	NEK6	25906	biofsci
rs78625922	9	127242310	A	C	2.1867e-34	0.0304050780114352	-0.314060695393194	0.0256826835174546	NEK6	25713	biofsci
rs7865700	9	127246184	G	A	1.2878e-11	0.517108885150635	-0.0542074157366319	0.00800712207516092	NEK6	31231	biofsci
rs79069085	9	127141846	C	G	8.989e-10	0.0274672761271556	0.155269326429749	0.0253443011278645	NEK6	29140	biofsci
rs79708664	9	126976914	T	C	2.3583e-286	0.0643490835189745	-0.595132820656646	0.0164572268615093	NEK6	30662	biofsci
rs80119968	9	126791907	T	C	3.2993e-14	0.024319184235018	-0.201766371396155	0.0265972016077188	NEK6	29788	biofsci
