## Supplementary material for "Multi-level Regulatory Roles of Lactate Metabolism Gene Network in Oral Cancer: Machine Learning Insights": NEK7.csv

SNP	CHR	BP	effect_allele	other_allele	P	EAF	BETA	SE	gene	samplesize	source
rs10494768	1	198252452	T	G	1.8572e-23	0.145168564663434	0.12381813009045	0.0124060047182456	NEK7	26179	biofsci
rs6670073	1	198155858	G	A	3.7696e-09	0.145514675485738	-0.0668521477593406	0.0113425995960808	NEK7	31256	biofsci
rs7534959	1	198142560	A	T	2.179e-14	0.132339426120698	0.114834603587104	0.0150311007601121	NEK7	19273	biofsci
