## Supplementary material for "Multi-level Regulatory Roles of Lactate Metabolism Gene Network in Oral Cancer: Machine Learning Insights": NEK8.csv

SNP	CHR	BP	effect_allele	other_allele	P	EAF	BETA	SE	gene	samplesize	source
rs112813847	17	27006745	C	A	9.4008e-09	0.0937582850433663	0.078497759420549	0.0136727094371471	NEK8	31478	biofsci
