## Supplementary material for "Multi-level Regulatory Roles of Lactate Metabolism Gene Network in Oral Cancer: Machine Learning Insights": NEK9.csv

SNP	CHR	BP	effect_allele	other_allele	P	EAF	BETA	SE	gene	samplesize	source
rs10083386	14	75347585	A	C	3.5552e-10	0.522364156339371	-0.0501885346643234	0.00800161578118448	NEK9	31300	biofsci
rs4899553	14	75698304	T	C	1.0958e-08	0.766362252663623	-0.0539354708836159	0.00943719745304029	NEK9	31355	biofsci
rs77762397	14	75611320	A	G	2.7606e-12	0.0514390436919488	0.131195447278626	0.0187706308522372	NEK9	29084	biofsci
