## Supplementary material for "Multi-level Regulatory Roles of Lactate Metabolism Gene Network in Oral Cancer: Machine Learning Insights": NEK10.csv

SNP	CHR	BP	effect_allele	other_allele	P	EAF	BETA	SE	gene	samplesize	source
rs62255653	3	27369820	C	T	2.776e-10	0.257206208425721	-0.0650340637567684	0.0103053645010488	NEK10	24643	biofsci
