## Supplementary material for "Multi-level Regulatory Roles of Lactate Metabolism Gene Network in Oral Cancer: Machine Learning Insights": NEK11.csv

SNP	CHR	BP	effect_allele	other_allele	P	EAF	BETA	SE	gene	samplesize	source
rs10470435	3	131150811	G	A	8.8149e-19	0.145608628659476	-0.0996637472765883	0.011262712993173	NEK11	31684	biofsci
rs111904078	3	131337552	T	C	6.0074e-45	0.0775489448258327	0.219641806865246	0.0156130885330504	NEK11	28673	biofsci
rs113293193	3	130977056	A	G	3.9566e-27	0.0286551408860444	0.267849827466516	0.0248298781417688	NEK11	29137	biofsci
rs113405656	3	130489234	T	C	2.7756e-15	0.0256193386445487	0.231142381282113	0.0292563072781957	NEK11	23401	biofsci
rs11709564	3	130764130	C	T	7.8268e-14	0.0620899818004825	-0.129250594907804	0.0172956770919047	NEK11	28702	biofsci
rs13093083	3	131164624	T	C	3.6692e-32	0.0349644356842917	0.269599177895847	0.0228371306020048	NEK11	28413	biofsci
rs13093185	3	130729487	C	T	3.4058e-266	0.185803797229457	0.356659187580425	0.0102322145820844	NEK11	31568	biofsci
rs141304251	3	130689027	C	T	4.1676e-08	0.0199230636734225	-0.185020847714586	0.0337413782647189	NEK11	22492	biofsci
rs141787272	3	130673525	C	T	2.9018e-12	0.0159904666888372	0.258884594320551	0.0370756730044039	NEK11	23117	biofsci
rs2038670	3	130561623	T	C	6.7163e-36	0.521201331730325	-0.108352840854505	0.00866247538470492	NEK11	26701	biofsci
rs2172509	3	130751260	A	G	1.2807e-20	0.0485920852359209	-0.172902446229896	0.0185722897869852	NEK11	31355	biofsci
rs4682643	3	130507449	T	C	1.8573e-12	0.316258151562851	0.0648225147501508	0.00920146984302617	NEK11	27310	biofsci
rs73200208	3	130401022	T	G	5.5922e-24	0.0403665555892154	0.230015616999169	0.0227765295875915	NEK11	24881	biofsci
rs75346876	3	131055535	A	C	7.0684e-54	0.535350294428507	0.123320656917607	0.00797969865458851	NEK11	31567	biofsci
rs7639065	3	130933845	G	A	8.3029e-25	0.481265737156601	0.0817655899434081	0.00795060286103033	NEK11	31684	biofsci
rs78911762	3	130654318	T	A	1.2199e-09	0.0435783047663771	-0.129626868449771	0.0213289787659022	NEK11	26370	biofsci
rs9810384	3	130900545	A	G	1.1417e-20	0.115382797731569	-0.127378469374027	0.0136645786622784	NEK11	26235	biofsci
