## Supplementary material for "Multi-level Regulatory Roles of Lactate Metabolism Gene Network in Oral Cancer: Machine Learning Insights": NELFA.csv

SNP	CHR	BP	effect_allele	other_allele	P	EAF	BETA	SE	gene	samplesize	source
rs13148597	4	1904354	T	C	2.1062e-09	0.151367796962763	-0.0873277474334679	0.0145806266898415	NELFA	18309	biofsci
