## Supplementary material for "Multi-level Regulatory Roles of Lactate Metabolism Gene Network in Oral Cancer: Machine Learning Insights": NELFB.csv

SNP	CHR	BP	effect_allele	other_allele	P	EAF	BETA	SE	gene	samplesize	source
rs148056888	9	140290580	C	T	2.5916e-08	0.020406976744186	0.317682261433941	0.0570642275931708	NELFB	7681	biofsci
rs188213452	9	140014982	A	G	7.6164e-23	0.0696251952108277	-0.441024539132547	0.0448223000520913	NELFB	3842	biofsci
rs28711320	9	140122464	T	G	1.2366e-13	0.189457260670902	-0.149041141480826	0.0201064594718218	NELFB	8054	biofsci
rs35189194	9	140154270	A	G	1.713e-11	0.114610874813197	0.169332339821566	0.025166058291705	NELFB	7780	biofsci
rs35535797	9	140128858	A	T	6.6601e-21	0.110029710070689	-0.22538183659483	0.0240307324520818	NELFB	8842	biofsci
rs73581580	9	140251458	A	G	1.3808e-10	0.128891237509608	-0.139033622005943	0.021663413578576	NELFB	9489	biofsci
rs79279080	9	140221083	A	G	6.117e-24	0.216747548776864	-0.180748275750557	0.0179136051288956	NELFB	9178	biofsci
rs9696384	9	140163033	G	A	3.2011e-95	0.734481245887256	-0.366110741466007	0.0176834338697621	NELFB	8199	biofsci
