## Supplementary material for "Multi-level Regulatory Roles of Lactate Metabolism Gene Network in Oral Cancer: Machine Learning Insights": NELFCD.csv

SNP	CHR	BP	effect_allele	other_allele	P	EAF	BETA	SE	gene	samplesize	source
rs1043219	20	57569860	G	C	3.3446e-292	0.120129375951294	0.49894552561399	0.0136573926481261	NELFCD	25361	biofsci
rs11697265	20	57604743	C	T	5.2582e-69	0.0228310502283105	-0.949355747653114	0.0540730850920786	NELFCD	7665	biofsci
rs11699789	20	57540605	T	C	1.6769846438804e-308	0.160026329035505	-0.664333933462564	0.0122204448556002	NELFCD	24908	biofsci
rs13433254	20	57469480	C	T	1.4166e-24	0.0346155319719551	-0.249422706205609	0.0243755393311126	NELFCD	25182	biofsci
rs138088999	20	57101000	A	C	1.2585e-08	0.0197688854932671	-0.204311039704423	0.0358975735226958	NELFCD	20023	biofsci
rs141888952	20	57582957	A	G	2.5543e-41	0.0196191575302943	0.509622448427213	0.037851308577609	NELFCD	18144	biofsci
rs144468328	20	57780137	A	G	9.157e-56	0.0197857095904818	-0.668109180078996	0.0424689753859402	NELFCD	14294	biofsci
rs151453	20	57555392	G	A	3.2265e-44	0.0791848283245393	-0.229927637571963	0.0164845131288106	NELFCD	25235	biofsci
rs1535271	20	57734753	A	G	5.1415e-15	0.205593607305936	0.0859561061545792	0.0109869120156681	NELFCD	25361	biofsci
rs2021793	20	57577258	T	C	6.7221e-70	0.574645903137374	0.15877729851832	0.00898386851113073	NELFCD	25345	biofsci
rs2145288	20	57444209	C	A	1.1484e-10	0.248230593607306	-0.0662545032204531	0.0102785496548896	NELFCD	25361	biofsci
rs2162592	20	57618326	T	G	1.9655e-99	0.561098527746319	0.188602243455001	0.0089106228600114	NELFCD	25571	biofsci
rs234613	20	57514197	A	G	1.1659e-26	0.481421370197816	-0.0951494259028178	0.00890303686645063	NELFCD	25267	biofsci
rs236701	20	57684190	C	T	8.3359e-75	0.224681729556142	-0.195151938429872	0.0106643317265429	NELFCD	25238	biofsci
rs236724	20	57708323	A	G	8.4176e-33	0.0582003225627051	0.275814786151281	0.0231221422590481	NELFCD	17062	biofsci
rs3026599	20	57885817	T	C	4.0129e-11	0.0520101079715139	0.145649387722315	0.0220560584714875	NELFCD	20846	biofsci
rs3026627	20	57855743	T	C	2.9705e-19	0.132834907644652	-0.117651452216535	0.0131165426063899	NELFCD	25230	biofsci
rs35113254	20	57435532	T	C	5.3736e-11	0.203596527490699	0.0718734139590381	0.0109559790797595	NELFCD	25690	biofsci
rs6026621	20	57537113	A	G	1.3102e-25	0.212658325610133	-0.114377432250374	0.0109343268183218	NELFCD	24977	biofsci
rs6026627	20	57545650	A	G	7.3397e-56	0.149145609541649	0.19673197735256	0.0124941716480201	NELFCD	25240	biofsci
rs6070698	20	57608918	T	C	6.8134e-21	0.0482280497782371	0.207215726408872	0.0220992392134539	NELFCD	22304	biofsci
rs6100392	20	57846442	A	G	3.239e-08	0.0493696686042123	0.112828062908474	0.0204099171340015	NELFCD	25575	biofsci
rs6123871	20	57838057	T	C	4.3229e-32	0.36589416471654	0.108240877109579	0.00917949023962641	NELFCD	25575	biofsci
rs62205368	20	57493552	A	G	4.4805e-09	0.0554052059243222	0.130150651907284	0.0221891828330549	NELFCD	19404	biofsci
rs62205396	20	57596253	T	C	3.0826e-23	0.0147892313142047	-0.774136760249788	0.0779609619780648	NELFCD	5646	biofsci
rs7271452	20	57810997	T	C	4.8555e-15	0.019508704984498	0.276504410546431	0.0353103056618733	NELFCD	20965	biofsci
rs73131424	20	57520180	T	C	5.4006e-10	0.0237667795503693	0.187603448404224	0.0302244962790758	NELFCD	23590	biofsci
rs74332546	20	57412647	A	G	2.8863e-08	0.0292729565889581	0.151305846252575	0.0272706678176334	NELFCD	23660	biofsci
rs74405057	20	57462490	C	T	3.6664e-27	0.0318400592373195	-0.284249601065597	0.0263335495975243	NELFCD	23390	biofsci
rs76437248	20	57874517	T	G	4.9577e-11	0.0262324845212048	0.202775621849407	0.03085353790959	NELFCD	20562	biofsci
rs79238136	20	57882857	A	G	6.218e-11	0.0449318835145607	0.146899309302456	0.022466477426736	NELFCD	23084	biofsci
rs79756387	20	57622077	T	C	4.4328e-131	0.0152509019350607	-1.17437094446006	0.0482072068133796	NELFCD	14326	biofsci
