## Supplementary material for "Multi-level Regulatory Roles of Lactate Metabolism Gene Network in Oral Cancer: Machine Learning Insights": NELFE.csv

SNP	CHR	BP	effect_allele	other_allele	P	EAF	BETA	SE	gene	samplesize	source
rs115128935	6	31571971	C	T	2.2267e-16	0.0183181957342586	-0.647666067531708	0.0788951502621093	NELFE	4467	biofsci
rs115420072	6	32920165	A	G	4.5823e-08	0.0185966913861951	-0.436603344963325	0.0798659785543975	NELFE	4295	biofsci
rs151002495	6	32598680	A	G	4.9695e-08	0.0663432155685413	-0.289206190280735	0.0530429709078252	NELFE	2869	biofsci
rs2075798	6	31846741	A	C	1.7973e-17	0.0774083244900366	-0.260110488393432	0.0305796482945488	NELFE	7487	biofsci
rs2734335	6	31893944	A	G	7.1346e-25	0.491479943591351	0.167401513711408	0.0162544678711509	NELFE	7572	biofsci
rs541862	6	31916951	C	T	2.2921e-54	0.0781690692572861	-0.470010284992781	0.0302716846785334	NELFE	7572	biofsci
rs9469079	6	32032421	T	C	2.6683e-09	0.13855119447339	-0.139967717993803	0.0235212190152089	NELFE	7572	biofsci
