## Supplementary material for "Multi-level Regulatory Roles of Lactate Metabolism Gene Network in Oral Cancer: Machine Learning Insights": NELL2.csv

SNP	CHR	BP	effect_allele	other_allele	P	EAF	BETA	SE	gene	samplesize	source
rs10748409	12	45549005	G	A	7.1986e-108	0.756059515238781	-0.209462590793012	0.00949396904245683	NELL2	30077	biofsci
rs10880678	12	45158239	C	T	8.9324e-14	0.156795546635362	0.0817185424500473	0.0109602519414219	NELL2	31482	biofsci
rs10880696	12	45234989	T	C	6.4459e-81	0.639388928558007	0.157608883607368	0.00827299793225383	NELL2	31684	biofsci
rs111754432	12	44440832	A	T	2.9632e-08	0.06486863958931	-0.0895774495437905	0.0161590059608173	NELL2	31567	biofsci
rs11182978	12	45714619	C	A	2.1946e-17	0.160499977356098	0.0991650978828277	0.0116897240257486	NELL2	27156	biofsci
rs112456314	12	45565528	T	C	3.5248e-35	0.98368513009397	-0.426341124088614	0.0344495809635429	NELL2	26252	biofsci
rs116955889	12	46025200	C	T	6.2772e-09	0.0232004354333923	-0.228502548159481	0.0393359525149736	NELL2	14259	biofsci
rs117837184	12	45206442	A	G	1.1602e-50	0.0178857059764432	-0.498131363563207	0.0332761973308042	NELL2	25706	biofsci
rs118089962	12	45655018	C	T	7.0614e-50	0.0174715214200853	-0.575602369053802	0.0387637126442051	NELL2	19384	biofsci
rs12231165	12	45900383	G	A	1.0687e-09	0.794194622888413	0.0612887357900021	0.0100489811100184	NELL2	30293	biofsci
rs12301507	12	44394202	G	T	2.4868e-10	0.0808936825885978	0.0921915870830637	0.0145688348740619	NELL2	31684	biofsci
rs12581873	12	45208581	C	T	1.1642e-19	0.716206776108977	0.0850698488746619	0.00937667113526172	NELL2	27979	biofsci
rs12813393	12	45213140	C	A	5.6498e-42	0.0985355408557336	0.182254726101753	0.0134258614134729	NELL2	31228	biofsci
rs1376126	12	45210659	G	A	1.6769846438804e-308	0.155754550792719	-0.620330044254743	0.0114671012774346	NELL2	28917	biofsci
rs140049925	12	45807660	C	T	4.8754e-31	0.0234463276836158	-0.345567420788817	0.0298275793697999	NELL2	24545	biofsci
rs145202206	12	45293526	A	C	8.9455e-09	0.0479573712255773	0.118213362669465	0.0205602759617129	NELL2	25906	biofsci
rs150900678	12	44683606	A	C	6.9084e-14	0.0196028656851131	-0.252982545389033	0.0337782956658031	NELL2	22802	biofsci
rs1701092	12	44472451	A	G	4.898e-09	0.852182381936715	-0.0670382013656344	0.0114585422383787	NELL2	30231	biofsci
rs17095370	12	45402579	C	T	9.3719e-63	0.0284431740408229	-0.411204917937585	0.0245937426621921	NELL2	29914	biofsci
rs189023766	12	44692477	T	G	1.0857e-19	0.0219805527123849	-0.279108522639273	0.0307391626162483	NELL2	24615	biofsci
rs1896020	12	45644352	G	T	1.6557e-08	0.0627164380481223	0.099616466063784	0.0176481001423987	NELL2	27310	biofsci
rs2218986	12	44934782	G	A	5.1445e-14	0.397367625953622	0.0612405553649072	0.00813471240052963	NELL2	31553	biofsci
rs372281	12	45324896	G	T	2.4827e-22	0.0199894395413744	-0.362674692765882	0.0373133628369067	NELL2	18332	biofsci
rs55828493	12	45340188	T	C	1.8869e-12	0.0803456152547423	0.115375168778366	0.0163824679491049	NELL2	25213	biofsci
rs61934164	12	44834772	A	G	2.1287e-08	0.0275823954983923	0.153015759147705	0.0273183887644978	NELL2	24979	biofsci
rs7307549	12	45838714	G	T	3.5354e-26	0.517551143655167	0.0842950638335009	0.00796438622765503	NELL2	31569	biofsci
rs73088920	12	45205509	C	T	3.4238e-25	0.786092085235921	-0.100976040083996	0.00973826213559615	NELL2	31355	biofsci
rs7956104	12	45531199	C	T	1.7535e-11	0.122630167391103	0.0887243632911798	0.0131926253536913	NELL2	26701	biofsci
rs79980430	12	45674103	G	A	2.1644e-10	0.0490703507584505	0.119615641281019	0.0188388889156486	NELL2	30192	biofsci
