## Supplementary material for "Multi-level Regulatory Roles of Lactate Metabolism Gene Network in Oral Cancer: Machine Learning Insights": NEMF.csv

SNP	CHR	BP	effect_allele	other_allele	P	EAF	BETA	SE	gene	samplesize	source
rs1453280	14	49949595	C	T	4.4498e-08	0.984622242032538	-0.423909932616169	0.0774717520041245	NEMF	5502	biofsci
