## Supplementary material for "Multi-level Regulatory Roles of Lactate Metabolism Gene Network in Oral Cancer: Machine Learning Insights": NENF.csv

SNP	CHR	BP	effect_allele	other_allele	P	EAF	BETA	SE	gene	samplesize	source
rs11119988	1	212788206	A	G	1.1791e-10	0.145089454216049	-0.0730422359770254	0.0113384408533104	NENF	31355	biofsci
rs113548392	1	212337973	A	G	3.0146e-09	0.117479429304748	0.0735556759766432	0.0124019011931619	NENF	31355	biofsci
rs116534069	1	212884450	C	T	3.527e-21	0.0305958132045089	0.220477203196938	0.0233410477770183	NENF	30943	biofsci
rs12024457	1	212617961	T	C	2.033e-12	0.0289229397219182	-0.172659410178765	0.0245530368138628	NENF	29530	biofsci
rs12059939	1	212358059	A	C	6.1148e-14	0.213652920807663	0.0786575187332635	0.0104798442140886	NENF	27098	biofsci
rs12063502	1	212694535	A	C	3.9965e-17	0.273329558323896	-0.0753872922669936	0.00896080973101076	NENF	31351	biofsci
rs12239580	1	212584183	T	C	1.0629e-28	0.381983240223464	0.0913542444550181	0.00821907929491207	NENF	31353	biofsci
rs12403510	1	213423191	A	C	1.2139e-09	0.0186131172567671	0.214935930749403	0.0353600280907137	NENF	21892	biofsci
rs12411213	1	212563542	A	G	1.5887e-10	0.0761966661569047	-0.096800266568848	0.0151330811007173	NENF	31017	biofsci
rs138544291	1	212513391	A	G	2.1336e-10	0.0435388004488965	0.129414641736256	0.0203757662462222	NENF	28920	biofsci
rs17666456	1	212627628	T	C	2.6253e-61	0.109114543508182	0.212740797086857	0.0128775383671518	NENF	31017	biofsci
rs28549276	1	212872553	T	C	2.1842e-10	0.329894930592837	-0.0542736446147127	0.0085501275445772	NENF	30939	biofsci
rs3122721	1	212762159	T	C	1.0623e-11	0.343843959602189	0.0576605792054519	0.00848211641910765	NENF	30803	biofsci
rs616408	1	212716033	A	G	4.7214e-14	0.53609680935022	-0.0602612484669957	0.00799284405483138	NENF	31470	biofsci
rs634296	1	212632381	A	G	3.2324e-10	0.0353618421052632	-0.136700418308755	0.0217430004785601	NENF	31005	biofsci
rs75454177	1	212646041	A	C	1.5604e-20	0.0647606587655841	-0.151950586554785	0.016358649386328	NENF	30849	biofsci
rs76351503	1	212497595	G	A	6.7344e-17	0.0169115670638832	0.277790747265675	0.0332619794130077	NENF	27183	biofsci
rs791721	1	212613741	A	G	3.9557e-118	0.39492576583349	-0.188425681382786	0.00815459071969539	NENF	31466	biofsci
rs792444	1	212552190	T	C	6.895e-33	0.598452144829464	0.0985397954607258	0.00824945964510052	NENF	30574	biofsci
rs80089696	1	212561766	A	G	1.5932e-23	0.0726543091916683	-0.154586216753051	0.0154657359138255	NENF	31026	biofsci
