## Supplementary material for "Multi-level Regulatory Roles of Lactate Metabolism Gene Network in Oral Cancer: Machine Learning Insights": NEO1.csv

SNP	CHR	BP	effect_allele	other_allele	P	EAF	BETA	SE	gene	samplesize	source
rs112363598	15	73249184	T	C	5.6636e-09	0.0221200596928706	-0.174232214539157	0.0299044358407836	NEO1	25848	biofsci
rs117245972	15	73601211	T	C	9.7978e-14	0.0158067038014268	-0.264044151769283	0.0354735942941777	NEO1	25541	biofsci
rs117841056	15	73423045	C	T	6.8264e-21	0.033650667724448	-0.220656229036018	0.0235331501467533	NEO1	27764	biofsci
rs12148532	15	73929859	T	C	6.6768e-24	0.490181124880839	-0.0806015001309616	0.00799514944808325	NEO1	31300	biofsci
rs12439375	15	73080316	G	A	2.5473e-23	0.112837761659589	-0.124914055987068	0.0125555645334729	NEO1	31684	biofsci
rs12903656	15	73326961	C	G	1.7874e-239	0.112891506367356	0.417866928020949	0.0126450843381292	NEO1	31224	biofsci
rs12903941	15	73554544	G	A	1.237e-88	0.842497616777884	0.21899848645254	0.0109719779984038	NEO1	31300	biofsci
rs1299347	15	73117821	C	T	5.722e-48	0.121272178180445	0.17741285139533	0.0121919824208561	NEO1	31565	biofsci
rs13379875	15	73342781	C	T	1.6769846438804e-308	0.60245375613439	-0.315946893352913	0.00813254396695245	NEO1	31565	biofsci
rs140159717	15	73765586	T	C	1.5682e-38	0.0708803122289679	0.213242809411685	0.0164271756177585	NEO1	28135	biofsci
rs140657546	15	73463854	C	A	9.9378e-12	0.0241389797004486	-0.232296850858149	0.0341241664744467	NEO1	18228	biofsci
rs140876089	15	73407125	A	G	1.9197e-11	0.020745409701288	-0.218050652402965	0.0324871723957397	NEO1	23320	biofsci
rs140990573	15	74011947	T	C	2.352e-10	0.0191343582887701	0.311008067127864	0.0490812213376044	NEO1	11059	biofsci
rs141542516	15	73692649	G	A	2.4797e-13	0.0536785782533919	-0.129931603971679	0.017750461614459	NEO1	31240	biofsci
rs144254350	15	73868962	A	G	3.4784e-22	0.0510304825373319	0.181556006433005	0.0187451351435656	NEO1	29384	biofsci
rs145035686	15	72754608	T	C	2.1955e-10	0.0153907107155919	0.248754985395018	0.03919191211656	NEO1	21481	biofsci
rs145578343	15	73453239	T	C	5.39e-18	0.0157026000584283	-0.358912470196343	0.0415182100242163	NEO1	18767	biofsci
rs146974847	15	73175264	A	C	1.6733e-13	0.0254267515923567	0.210725113047674	0.0285814226681416	NEO1	24700	biofsci
rs149417115	15	73376016	A	G	1.5198e-11	0.0184575138068017	0.220993771760198	0.0327592309161278	NEO1	25717	biofsci
rs1678246	15	73498247	T	A	2.118e-25	0.0730297414173506	0.169954141322348	0.0163182084803022	NEO1	27737	biofsci
rs185268934	15	73582384	A	G	4.8395e-09	0.0147372742200328	0.261456338552066	0.0446727730025571	NEO1	17255	biofsci
rs34140795	15	72682531	T	C	4.1019e-46	0.0463506326792591	0.292416251058037	0.0205112266110685	NEO1	26887	biofsci
rs3784813	15	73663040	C	T	1.604e-79	0.762995677504228	0.17640294727313	0.00934228783050331	NEO1	31680	biofsci
rs4366688	15	73272784	A	G	1.0698e-54	0.248975910406254	-0.143086483437138	0.00918669719154168	NEO1	31684	biofsci
rs4776632	15	73632376	A	G	9.8885e-10	0.578437665181605	-0.0492580186409483	0.00806028580981613	NEO1	31561	biofsci
rs6495043	15	73302841	G	T	7.0027e-12	0.0174152944219329	0.220455427047447	0.0321476066039791	NEO1	28273	biofsci
rs72737351	15	73110320	T	C	7.4553e-11	0.0236501673243095	0.191262847742918	0.0293739879506271	NEO1	25096	biofsci
rs72737385	15	73153827	T	A	7.3542e-22	0.486140847224346	-0.0769201330084152	0.00800550903463795	NEO1	31231	biofsci
rs72741458	15	73713335	T	C	3.2362e-11	0.0717680380202583	-0.112940989598666	0.0170212333426772	NEO1	25906	biofsci
rs74583752	15	73198726	G	C	3.2926e-39	0.0253755868544601	-0.36268815596499	0.0276861187759535	NEO1	26375	biofsci
rs7497362	15	74043523	A	G	3.7328e-17	0.206502038966923	-0.0828041251673486	0.0098330513201934	NEO1	31559	biofsci
rs77189985	15	73418257	G	T	1.4488e-65	0.0441774087830457	-0.351932454887423	0.0205791604715066	NEO1	27960	biofsci
rs77667665	15	73343619	G	T	2.225e-12	0.975882397978715	0.183181382899284	0.0260953292732287	NEO1	31197	biofsci
rs78760631	15	73424055	A	C	9.589e-23	0.0318028269179483	-0.238211527248133	0.0242676780000136	NEO1	27573	biofsci
rs78899876	15	73326518	A	G	6.104e-17	0.0388335968747093	-0.187754787950088	0.0224506502391592	NEO1	26577	biofsci
rs79965793	15	73472175	T	C	5.3468e-24	0.0569012797074954	-0.180649693724733	0.0178804431986631	NEO1	29143	biofsci
rs8030494	15	74092777	C	A	1.139e-09	0.600872410032715	-0.0516969064350999	0.00849104960828787	NEO1	28917	biofsci
rs8041251	15	73650721	G	T	4.916e-51	0.0330619855382237	0.361236589106958	0.0240394887206164	NEO1	27064	biofsci
