## Supplementary material for "Multi-level Regulatory Roles of Lactate Metabolism Gene Network in Oral Cancer: Machine Learning Insights": NET1.csv

SNP	CHR	BP	effect_allele	other_allele	P	EAF	BETA	SE	gene	samplesize	source
rs10795227	10	5068160	G	A	1.1137e-09	0.733586001433043	-0.0548216747084816	0.00899896170526618	NET1	31592	biofsci
rs10795285	10	5607841	A	G	1.1015e-20	0.542544548556573	-0.0862768369072213	0.00925141402423613	NET1	23538	biofsci
rs10795534	10	5653445	T	C	5.5122e-11	0.331372843774663	0.0553333038957622	0.00843945762156062	NET1	31684	biofsci
rs11253228	10	5595111	A	G	1.4309e-17	0.463258617043772	0.078118340677888	0.00915517253365148	NET1	23991	biofsci
rs113602804	10	5265452	G	T	1.3164e-44	0.070664439830279	-0.259758171009739	0.018538397434305	NET1	22154	biofsci
rs11591971	10	5558461	C	G	1.0794e-09	0.160884762835451	-0.065924636129439	0.0108122804122284	NET1	31681	biofsci
rs117315306	10	5682878	T	C	9.3341e-10	0.0180521707735355	0.255754298282856	0.0417865040900017	NET1	16154	biofsci
rs117759564	10	5600037	T	C	4.9932e-09	0.022259213378755	0.208955295263598	0.0357347359961005	NET1	17991	biofsci
rs12258676	10	5546866	C	G	1.8059e-10	0.761581211221499	0.059771702437476	0.0093727188166399	NET1	31346	biofsci
rs12415024	10	5595293	C	T	2.7277e-70	0.0858769013800745	0.28330790389331	0.0159842421036385	NET1	24929	biofsci
rs12572605	10	5465594	C	T	8.091e-49	0.28035107587769	-0.130115733754536	0.00886075343079683	NET1	31565	biofsci
rs56656677	10	5501945	C	T	4.8892e-36	0.294902334444974	-0.120382888383299	0.00960488996555621	NET1	26065	biofsci
rs60839574	10	5627914	C	G	4.3175e-21	0.104252611252523	0.130652565128539	0.0138627823833691	NET1	27861	biofsci
rs7076488	10	5333008	G	A	1.1006e-43	0.386109962794543	0.113095736666519	0.00815951233471269	NET1	31684	biofsci
rs72774301	10	5309127	G	A	6.0312e-48	0.0716577338265268	-0.224472596186632	0.0154301089647595	NET1	31569	biofsci
rs72776949	10	5162888	T	G	9.4149e-13	0.073092020834906	0.109150696051089	0.0152897820433531	NET1	31569	biofsci
rs72779812	10	5425431	A	G	1.2445e-09	0.0348029208542714	-0.134085282243456	0.0220741949267333	NET1	30547	biofsci
rs72781951	10	5604960	C	A	3.13e-10	0.0176183931025865	0.295733482120684	0.0469992661063019	NET1	13078	biofsci
rs76929074	10	5606589	A	C	2.1134e-35	0.0595039351299785	0.251106492251548	0.0202226359014221	NET1	21847	biofsci
rs78661662	10	5569481	A	G	2.9028e-09	0.0521880374546149	0.106798362233213	0.0179880014540882	NET1	31240	biofsci
rs7894134	10	5120332	T	G	1.1771e-11	0.554905439583255	-0.0543194052299243	0.00800828631262798	NET1	31566	biofsci
rs9423445	10	5605094	G	A	5.9784e-10	0.102086293760496	0.100850707411503	0.0162893635178161	NET1	20557	biofsci
