## Supplementary material for "Multi-level Regulatory Roles of Lactate Metabolism Gene Network in Oral Cancer: Machine Learning Insights": NETO2.csv

SNP	CHR	BP	effect_allele	other_allele	P	EAF	BETA	SE	gene	samplesize	source
rs8058714	16	47054089	G	T	2.8934e-14	0.0566982719070194	0.131546181335999	0.0173014232607322	NETO2	31231	biofsci
