## Supplementary material for "Multi-level Regulatory Roles of Lactate Metabolism Gene Network in Oral Cancer: Machine Learning Insights": NEU1.csv

SNP	CHR	BP	effect_allele	other_allele	P	EAF	BETA	SE	gene	samplesize	source
rs3101018	6	31705864	T	C	7.6184e-18	0.102029963932304	-0.193443599214101	0.0224801105407376	NEU1	10799	biofsci
rs494620	6	31838713	A	G	2.9513e-13	0.422680611299784	0.0896749930443751	0.0122898012861122	NEU1	13566	biofsci
