## Supplementary material for "Multi-level Regulatory Roles of Lactate Metabolism Gene Network in Oral Cancer: Machine Learning Insights": NEURL1B.csv

SNP	CHR	BP	effect_allele	other_allele	P	EAF	BETA	SE	gene	samplesize	source
rs2339581	5	172094379	C	G	8.7562e-11	0.135119317323667	-0.0926013042150328	0.0142751243606396	NEURL1B	20996	biofsci
rs56139127	5	172093253	A	C	9.105e-13	0.0977113006877372	-0.117052716587633	0.0163863643676779	NEURL1B	21121	biofsci
rs6894903	5	172122001	C	A	8.6179e-11	0.275133181126332	0.0712613758460594	0.0109808579644446	NEURL1B	20792	biofsci
