## Supplementary material for "Multi-level Regulatory Roles of Lactate Metabolism Gene Network in Oral Cancer: Machine Learning Insights": NEURL4.csv

SNP	CHR	BP	effect_allele	other_allele	P	EAF	BETA	SE	gene	samplesize	source
rs11658072	17	7214824	C	T	7.0554e-20	0.379317296062357	0.081475480941658	0.00892705887514332	NEURL4	26649	biofsci
rs2047803	17	7237346	C	T	3.357e-41	0.359627187997272	-0.122095660741447	0.00908220098646524	NEURL4	26321	biofsci
rs4465647	17	7244477	G	A	4.799e-08	0.294809131968075	0.059141187705286	0.0108342989549318	NEURL4	20489	biofsci
rs4796392	17	7174897	T	C	2.4024e-08	0.546431658461423	0.0450638399812547	0.0080755228179945	NEURL4	30935	biofsci
rs62059189	17	7175844	T	C	1.2366e-08	0.106525546333663	-0.0746210030686977	0.0131042784259444	NEURL4	30592	biofsci
