## Supplementary material for "Multi-level Regulatory Roles of Lactate Metabolism Gene Network in Oral Cancer: Machine Learning Insights": NEURL.csv

SNP	CHR	BP	effect_allele	other_allele	P	EAF	BETA	SE	gene	samplesize	source
rs12411463	10	105333613	T	C	1.4944e-08	0.194782149059881	-0.0621188027032928	0.0109709829750963	NEURL	26486	biofsci
