## Supplementary material for "Multi-level Regulatory Roles of Lactate Metabolism Gene Network in Oral Cancer: Machine Learning Insights": NEXN-AS1.csv

SNP	CHR	BP	effect_allele	other_allele	P	EAF	BETA	SE	gene	samplesize	source
rs1166707	1	78370844	T	C	1.7967e-14	0.102491506228766	-0.265484706981597	0.0346395849510186	NEXN-AS1	4530	biofsci
