## Supplementary material for "Multi-level Regulatory Roles of Lactate Metabolism Gene Network in Oral Cancer: Machine Learning Insights": NEXN.csv

SNP	CHR	BP	effect_allele	other_allele	P	EAF	BETA	SE	gene	samplesize	source
rs10873963	1	78502353	G	A	7.1289e-10	0.107613965199744	-0.0790048066827022	0.0128190045079103	NEXN	31684	biofsci
rs12123953	1	78515147	T	C	5.9913e-09	0.144441520357908	0.0657448492995079	0.0113021917310483	NEXN	31674	biofsci
rs12127829	1	78729855	G	C	4.2683e-12	0.296729854240616	0.0603692598060832	0.00871355616265166	NEXN	31557	biofsci
rs138277199	1	78200555	C	T	1.2154e-09	0.0221654581410679	-0.191337299291055	0.0314797879750342	NEXN	23279	biofsci
rs1963170	1	78184433	A	G	8.2686e-20	0.306590420110973	0.0786296906216234	0.00863151956415468	NEXN	31568	biofsci
rs61778706	1	77969940	C	T	7.2378e-10	0.0247461659373805	-0.165775380179014	0.0269080931338486	NEXN	28614	biofsci
rs72687149	1	78604013	G	T	1.2051e-11	0.0322999244998112	-0.167303986397023	0.0246779240942581	NEXN	26267	biofsci
rs7514180	1	78460935	A	G	1.6864e-67	0.801208003020007	-0.173113013778011	0.00997263715107096	NEXN	31565	biofsci
