## Supplementary material for "Multi-level Regulatory Roles of Lactate Metabolism Gene Network in Oral Cancer: Machine Learning Insights": NF1.csv

SNP	CHR	BP	effect_allele	other_allele	P	EAF	BETA	SE	gene	samplesize	source
rs112871226	17	29341970	T	C	7.1289e-10	0.183297882178859	-0.110807073280002	0.0179788215991695	NF1	10333	biofsci
rs11871607	17	29140186	G	A	2.007e-08	0.179459782887426	-0.0964382558868401	0.0171861310701144	NF1	11496	biofsci
rs12943365	17	29680526	C	G	2.4407e-75	0.612808216591776	0.223330553524472	0.0121596686099405	NF1	14252	biofsci
rs141153629	17	29717956	C	T	1.9297e-23	0.0149324571011318	0.883044928426336	0.088509835661368	NF1	4339	biofsci
rs142255415	17	29672152	C	A	1.0966e-12	0.0343361818341996	0.25782866582173	0.0362225748917138	NF1	11493	biofsci
rs144653506	17	29886772	T	C	3.197e-11	0.0154244672082892	0.405503378347985	0.0610937081308924	NF1	8821	biofsci
rs2129785	17	28590530	C	T	1.1979e-10	0.12720207253886	-0.114426802334919	0.0177695166293841	NF1	14263	biofsci
rs216452	17	28883741	T	C	2.0279e-08	0.388101599101715	0.068978645386342	0.0122963162711628	NF1	13925	biofsci
rs55665247	17	29813741	T	G	4.5663e-20	0.135705964147469	0.158598327556146	0.0172881823841969	NF1	14263	biofsci
rs6505239	17	29738071	A	G	9.2385e-13	0.128614916286149	0.126306107833289	0.0176859678269979	NF1	14263	biofsci
rs7222253	17	29009905	C	T	1.0528e-08	0.692256468797565	0.0734018535044497	0.0128277823708865	NF1	14263	biofsci
rs9912887	17	29827405	A	G	7.0519e-12	0.425784050179211	-0.0821115582122312	0.0119758996284101	NF1	14259	biofsci
