## Supplementary material for "Multi-level Regulatory Roles of Lactate Metabolism Gene Network in Oral Cancer: Machine Learning Insights": NFAM1.csv

SNP	CHR	BP	effect_allele	other_allele	P	EAF	BETA	SE	gene	samplesize	source
rs9607904	22	42853018	A	G	2.3871e-09	0.0944777865851357	-0.0812159562087002	0.0136065198292316	NFAM1	31568	biofsci
rs9620047	22	42825039	G	A	1.0733e-18	0.13626625573179	0.102218462228291	0.0115798106134708	NFAM1	31681	biofsci
