## Supplementary material for "Multi-level Regulatory Roles of Lactate Metabolism Gene Network in Oral Cancer: Machine Learning Insights": NFAT5.csv

SNP	CHR	BP	effect_allele	other_allele	P	EAF	BETA	SE	gene	samplesize	source
rs10852461	16	69928846	T	C	9.3341e-10	0.446463469633193	-0.049073850205384	0.0080182099252298	NFAT5	31469	biofsci
rs153052	16	69446526	A	G	1.9544e-19	0.404393250403999	-0.0732233359974894	0.00812184835146739	NFAT5	31470	biofsci
