## Supplementary material for "Multi-level Regulatory Roles of Lactate Metabolism Gene Network in Oral Cancer: Machine Learning Insights": NFATC1.csv

SNP	CHR	BP	effect_allele	other_allele	P	EAF	BETA	SE	gene	samplesize	source
rs1099398	18	77322812	A	G	1.978e-09	0.173002696557923	0.0727431600980737	0.0121242641584842	NFATC1	23774	biofsci
rs116014524	18	77164766	T	C	4.2989e-13	0.0426313268401724	-0.192330868458059	0.0265441390698013	NFATC1	17387	biofsci
rs11661940	18	77229860	A	G	1.5758e-13	0.0590589613432253	0.155663512574005	0.0210909021724527	NFATC1	20227	biofsci
rs116844899	18	77278071	A	G	2.281e-13	0.0329235828374569	0.218785707796373	0.0298426892633466	NFATC1	17633	biofsci
rs117087578	18	77238007	A	G	2.2793e-14	0.0317399026951888	-0.230719142449315	0.0302241593022054	NFATC1	17810	biofsci
rs117314773	18	77160066	A	G	2.1905e-86	0.166023427449387	0.267186206142603	0.0135632335231507	NFATC1	19630	biofsci
rs143068679	18	77231946	T	C	9.5813e-20	0.0203396226415094	0.398969279102461	0.0438736341055754	NFATC1	13036	biofsci
rs1787268	18	76819843	T	A	1.8964e-08	0.619214798036995	0.0462312219040334	0.00822429365165236	NFATC1	31351	biofsci
rs2060611	18	77202645	T	C	2.2793e-14	0.165989739204788	-0.094490107767413	0.0123780221606053	NFATC1	23573	biofsci
rs28723685	18	77204231	T	G	1.0163e-74	0.211101654343316	0.20601975969146	0.0112647430786685	NFATC1	23660	biofsci
rs308526	18	77290026	T	C	2.1036e-09	0.421018312231701	-0.0562416069247704	0.00938987694082583	NFATC1	23264	biofsci
rs34318055	18	77182275	G	T	1.8942e-08	0.0398975109809663	-0.155058188256941	0.027584044305933	NFATC1	17155	biofsci
rs6506771	18	77236276	A	G	3.1654e-19	0.631780154025154	-0.0868100259837635	0.0096858083573699	NFATC1	22910	biofsci
rs6506773	18	77277707	A	G	6.9156e-16	0.0502605595172792	0.159769516552263	0.0197930521001317	NFATC1	26737	biofsci
rs74765258	18	77247946	A	G	4.2526e-11	0.0139728096676737	0.772077825838638	0.117068403183976	NFATC1	2648	biofsci
rs76389821	18	77279961	G	A	1.7244e-17	0.0370589103794478	-0.234810600149944	0.0275897213129135	NFATC1	18407	biofsci
rs77205413	18	77054562	G	A	1.2122e-08	0.0904583466617923	-0.0858931729218464	0.015074266922051	NFATC1	26744	biofsci
rs8091180	18	77164243	G	A	1.7105e-40	0.412314248251748	0.125740257756764	0.00943804617358072	NFATC1	23165	biofsci
