## Supplementary material for "Multi-level Regulatory Roles of Lactate Metabolism Gene Network in Oral Cancer: Machine Learning Insights": NFATC2.csv

SNP	CHR	BP	effect_allele	other_allele	P	EAF	BETA	SE	gene	samplesize	source
rs6126248	20	50142212	A	G	6.0345e-09	0.176577829568094	0.0605959627964224	0.0104190173139879	NFATC2	31678	biofsci
