## Supplementary material for "Multi-level Regulatory Roles of Lactate Metabolism Gene Network in Oral Cancer: Machine Learning Insights": NFATC2IP.csv

SNP	CHR	BP	effect_allele	other_allele	P	EAF	BETA	SE	gene	samplesize	source
rs12449272	16	28962755	A	G	5.6312e-18	0.351992910743241	0.0800194326784288	0.00926150841185519	NFATC2IP	25556	biofsci
rs150334812	16	29272321	A	G	8.1489e-10	0.11123538183816	-0.0882107496798022	0.014362127302594	NFATC2IP	24519	biofsci
rs1646119	16	29150785	A	G	1.2753e-22	0.500057097179399	-0.0870050680281503	0.00888967917567336	NFATC2IP	25308	biofsci
rs61747536	16	28993369	T	C	3.1706e-10	0.140383813099708	-0.184916567417353	0.0293985003843169	NFATC2IP	4794	biofsci
rs77003191	16	28974698	A	G	1.8254e-17	0.0227699417513118	0.286429198859056	0.033679326347983	NFATC2IP	19810	biofsci
rs8053310	16	29037340	G	A	2.7277e-09	0.252695674235697	0.0795394029946955	0.0133740357800507	NFATC2IP	14803	biofsci
