## Supplementary material for "Multi-level Regulatory Roles of Lactate Metabolism Gene Network in Oral Cancer: Machine Learning Insights": NFATC3.csv

SNP	CHR	BP	effect_allele	other_allele	P	EAF	BETA	SE	gene	samplesize	source
rs1152083	16	67206375	T	C	2.085e-08	0.0873429996305874	0.132889860662419	0.0237095863730698	NFATC3	11158	biofsci
rs117281524	16	67440719	C	T	1.8585e-10	0.0152498816528031	0.260911916642798	0.0409427732232994	NFATC3	19862	biofsci
rs146627486	16	68112636	T	C	3.9998e-09	0.0159198113207547	0.294899537217006	0.0501163328207273	NFATC3	12707	biofsci
rs147433176	16	67841495	C	G	3.9929e-21	0.0239391355676527	0.306093654876058	0.0324495812397098	NFATC3	20322	biofsci
rs17688065	16	68286002	A	C	8.1464e-09	0.0263881518645376	-0.158331010650127	0.027462753135158	NFATC3	25804	biofsci
rs1952049	16	68731047	A	G	1.5692e-20	0.136601231269602	0.108792660738985	0.011712745008719	NFATC3	30902	biofsci
rs34693072	16	67861501	C	T	4.318e-13	0.0459862277143666	-0.150886463952159	0.020826001566874	NFATC3	26277	biofsci
rs35828316	16	68993347	A	G	6.7431e-09	0.0627349812015039	-0.0974748209303204	0.016814410814083	NFATC3	30077	biofsci
rs4627335	16	68140639	G	T	1.0528e-113	0.322111190419542	-0.197031518910721	0.00869424193090378	NFATC3	30293	biofsci
rs62057376	16	68275434	A	G	1.8393e-09	0.0421751703180905	-0.132494932995377	0.0220409783233871	NFATC3	25478	biofsci
rs62057952	16	67215656	T	C	2.0753e-08	0.022602493714403	-0.26234005470416	0.0468013085068256	NFATC3	10333	biofsci
rs7204192	16	68039309	G	A	1.4108e-120	0.151057912736292	0.259015785690875	0.0110931331990336	NFATC3	31684	biofsci
rs72790386	16	68136932	T	G	9.105e-13	0.0334173411525227	-0.175287271199312	0.0245383530530716	NFATC3	25708	biofsci
rs74692270	16	68227973	C	T	4.0999e-24	0.0456470102241041	-0.219500587739487	0.0216702952621148	NFATC3	24441	biofsci
rs74882119	16	68113972	T	C	1.3234e-45	0.0396607431340872	-0.297318302505988	0.0209763159662754	NFATC3	29835	biofsci
rs75842420	16	68449102	A	G	1.6676e-10	0.0714679210102551	-0.103571648140848	0.016210425114388	NFATC3	28673	biofsci
rs77568300	16	67434498	A	G	1.0908e-14	0.0278473902523332	0.197717135812097	0.0255831913218903	NFATC3	28219	biofsci
rs77971272	16	67559458	T	C	4.5953e-09	0.0320108550242709	0.133215101978752	0.0227279105281682	NFATC3	31238	biofsci
