## Supplementary material for "Multi-level Regulatory Roles of Lactate Metabolism Gene Network in Oral Cancer: Machine Learning Insights": NFATC4.csv

SNP	CHR	BP	effect_allele	other_allele	P	EAF	BETA	SE	gene	samplesize	source
rs28365903	14	24836815	G	C	1.1243e-19	0.17894477691084	-0.0953377844421601	0.0105041520065843	NFATC4	30843	biofsci
