## Supplementary material for "Multi-level Regulatory Roles of Lactate Metabolism Gene Network in Oral Cancer: Machine Learning Insights": NFE2.csv

SNP	CHR	BP	effect_allele	other_allele	P	EAF	BETA	SE	gene	samplesize	source
rs10876531	12	54443718	C	A	6.2974e-10	0.307856119564797	0.0538780468164631	0.00871404143952887	NFE2	30902	biofsci
rs10876544	12	54607556	A	G	7.8938e-23	0.779604261796043	0.0947560625306074	0.00963369519114747	NFE2	31355	biofsci
rs11170844	12	54596817	A	G	1.5494e-08	0.0627164380481223	0.0998194192154216	0.0176481001423987	NFE2	27310	biofsci
rs11170961	12	54909472	A	C	7.2413e-13	0.188096241523313	0.0735282748333886	0.0102478431823538	NFE2	31176	biofsci
rs11170974	12	54965804	T	C	1.9504e-30	0.0191217768700536	-0.376992336284146	0.0328788634569859	NFE2	24660	biofsci
rs12425213	12	54376564	C	G	2.525e-14	0.297996160307175	-0.0679313796120935	0.00891441126608754	NFE2	30077	biofsci
rs1249387	12	54896490	A	G	5.9032e-15	0.38140711104401	-0.0639567345789397	0.00819327883409424	NFE2	31569	biofsci
rs1270919	12	54803972	G	T	4.8017e-14	0.843680709534368	0.082450105561967	0.0109387992626061	NFE2	31684	biofsci
rs145192212	12	55576224	C	T	1.6608e-13	0.0170526558359258	-0.268880779291683	0.0364653329841166	NFE2	22433	biofsci
rs146439475	12	54803726	T	C	1.513e-42	0.0197728596389051	-0.465554980616091	0.0340542009082065	NFE2	22245	biofsci
rs1707488	12	54919456	T	C	2.8975e-27	0.236223295840568	-0.101335272684921	0.00936936209594672	NFE2	31569	biofsci
rs2887921	12	55218700	A	G	5.1392e-09	0.0216319510796866	-0.160665193162309	0.0274998618996147	NFE2	31240	biofsci
rs35979828	12	54685880	T	C	1.6769846438804e-308	0.0571059327167723	-1.03471741896712	0.0176417895359388	NFE2	29836	biofsci
rs56321811	12	54805374	C	T	5.011e-90	0.0731361912534204	-0.339483943770766	0.0168737142203561	NFE2	25906	biofsci
rs59335907	12	54836282	T	C	2.1336e-08	0.0534347826086956	0.105098288595461	0.0187645358059349	NFE2	28075	biofsci
rs60129831	12	54597550	T	C	7.599e-13	0.118209625585627	0.0893109772453368	0.0124589834893891	NFE2	30902	biofsci
rs61921385	12	54570457	G	A	1.4206e-16	0.560826054260427	-0.0787281059045902	0.00952790254082588	NFE2	22362	biofsci
rs6580980	12	54692061	A	G	1.2628e-69	0.397217082656799	-0.143475514539459	0.00813459320316473	NFE2	31558	biofsci
rs7311078	12	54504341	G	A	1.7601e-33	0.228527242445872	-0.116668240658877	0.00967574853280669	NFE2	30293	biofsci
rs74581202	12	54384534	A	C	4.4953e-08	0.0204197852261634	-0.17834983801114	0.0326050892159305	NFE2	23513	biofsci
rs75256744	12	54448106	G	A	1.9475e-38	0.140101544870682	-0.157503094938168	0.0121489856712794	NFE2	28119	biofsci
rs77860208	12	54556631	A	C	5.9146e-67	0.0288920303940626	-0.438374915494019	0.0253592329025962	NFE2	27711	biofsci
rs78404378	12	54121585	G	A	2.3368e-16	0.0280757817849806	-0.213784289507957	0.0260604492659089	NFE2	26980	biofsci
rs8407	12	54974803	T	C	4.6997e-14	0.28231049644857	-0.0665415657336004	0.00882537543881806	NFE2	31684	biofsci
rs995901	12	54327014	G	A	1.3257e-12	0.130369423879139	-0.0836645942489378	0.0117980362479818	NFE2	31684	biofsci
