## Supplementary material for "Multi-level Regulatory Roles of Lactate Metabolism Gene Network in Oral Cancer: Machine Learning Insights": NFE2L1.csv

SNP	CHR	BP	effect_allele	other_allele	P	EAF	BETA	SE	gene	samplesize	source
rs112811776	17	45969328	T	C	5.8469e-11	0.0483897776854353	-0.180670709782058	0.0275942679204047	NFE2L1	14260	biofsci
rs11654476	17	45930822	G	A	1.1584e-17	0.548199112715242	0.10184295657582	0.0119015737312664	NFE2L1	14252	biofsci
rs117180213	17	46070227	A	C	1.361e-11	0.0219816469741498	0.295479887667149	0.0436958220205183	NFE2L1	12181	biofsci
rs144043117	17	46166407	G	A	7.1569e-09	0.0144993203443589	0.352841060311162	0.060967111364544	NFE2L1	9414	biofsci
rs144269654	17	46037773	A	G	1.7632e-11	0.0228935917721519	0.319500184590907	0.047513560256812	NFE2L1	9901	biofsci
rs146817037	17	46210395	A	C	4.2054e-08	0.0260955736621889	0.226786387871243	0.0413685244470628	NFE2L1	11496	biofsci
rs35662223	17	46089813	C	T	3.5776e-25	0.232490643855495	-0.147480059501961	0.0142289344224646	NFE2L1	13840	biofsci
rs4794447	17	46180724	T	C	5.6061e-48	0.27402382652486	0.193186486233292	0.0132746846858581	NFE2L1	14263	biofsci
rs7211143	17	46547381	G	A	4.8534e-08	0.267881419939577	-0.0729882443138702	0.0133761397782264	NFE2L1	14249	biofsci
rs7214534	17	46598673	C	T	8.8943e-22	0.498872151705154	0.114920193476785	0.0119844608437481	NFE2L1	13925	biofsci
rs7224155	17	46252502	A	C	1.4175e-10	0.118536272363554	-0.117482692115897	0.0183168886505709	NFE2L1	14263	biofsci
rs757352	17	46097153	A	G	8.1228e-55	0.79394850591994	0.228292511042582	0.0146405170871009	NFE2L1	14259	biofsci
