## Supplementary material for "Multi-level Regulatory Roles of Lactate Metabolism Gene Network in Oral Cancer: Machine Learning Insights": NFE2L2.csv

SNP	CHR	BP	effect_allele	other_allele	P	EAF	BETA	SE	gene	samplesize	source
rs115102127	2	178247740	C	A	4.0284e-08	0.0191010643903467	0.182852187936388	0.0333088363335012	NFE2L2	24053	biofsci
rs1806649	2	178118152	T	C	3.5356e-12	0.232609267541058	0.0653906078087375	0.00940249731238857	NFE2L2	31684	biofsci
