## Supplementary material for "Multi-level Regulatory Roles of Lactate Metabolism Gene Network in Oral Cancer: Machine Learning Insights": NFE2L3.csv

SNP	CHR	BP	effect_allele	other_allele	P	EAF	BETA	SE	gene	samplesize	source
rs10248605	7	26173027	G	A	2.5693e-18	0.117732115677321	0.160361946916375	0.0183709599977518	NFE2L3	14263	biofsci
rs10264484	7	26541021	G	C	2.1559e-09	0.208229520573801	-0.0872896686001197	0.0145837652621579	NFE2L3	14259	biofsci
rs10276865	7	26603825	C	G	6.2418e-10	0.509511587529252	-0.0732439367429675	0.0118437205690255	NFE2L3	14263	biofsci
rs10951140	7	26531720	G	A	1.7025e-08	0.30087564357924	0.0728081896028266	0.0129094823672098	NFE2L3	14263	biofsci
rs113032232	7	25711909	A	G	6.5422e-26	0.134229201268307	-0.182830399471431	0.0173694090320569	NFE2L3	14261	biofsci
rs113622769	7	25808893	G	A	8.2046e-09	0.0234005763688761	-0.22578387938947	0.0391713878191308	NFE2L3	14259	biofsci
rs117393656	7	26457640	A	G	1.1209e-17	0.0465237085982629	-0.240698210911232	0.0281166506139955	NFE2L3	14258	biofsci
rs12669140	7	26275678	C	T	1.0952e-11	0.10184287099903	-0.133015989870924	0.019580755736755	NFE2L3	14257	biofsci
rs1534696	7	26397239	C	A	4.3364e-18	0.447883740652224	0.104470471107683	0.0120500676041481	NFE2L3	13925	biofsci
rs17153217	7	26128758	A	C	3.9457e-49	0.068635560401549	-0.34516126395424	0.0234276061354528	NFE2L3	14251	biofsci
rs17728343	7	25908234	G	A	2.0098e-14	0.778183556405354	-0.109075173694277	0.0142583790238143	NFE2L3	14248	biofsci
rs2158359	7	26193309	C	A	7.6532e-35	0.502330038708708	0.14581521449635	0.011841705945114	NFE2L3	14263	biofsci
rs2525763	7	26472587	A	T	7.8316e-11	0.724201706046652	0.0861643977389143	0.0132481123232083	NFE2L3	14263	biofsci
rs2893236	7	26038458	C	T	2.285e-26	0.789995866060356	0.154446503566188	0.0145362783241431	NFE2L3	14263	biofsci
rs35257100	7	26135404	T	C	1.6769846438804e-308	0.208035475362208	-0.55374567795263	0.0145898008381825	NFE2L3	14257	biofsci
rs57693267	7	26207723	T	C	6.0498e-14	0.0464721443518774	-0.217636244036422	0.0289911075045188	NFE2L3	13425	biofsci
rs6946189	7	26000137	A	G	1.3057e-11	0.239793233082707	0.0938842297998558	0.0138717833628628	NFE2L3	14254	biofsci
rs6960944	7	25908946	C	T	4.0169e-15	0.0951545755917046	-0.16039574758143	0.0204213930689469	NFE2L3	13925	biofsci
rs6962886	7	26179099	A	G	6.435e-59	0.29831184419406	0.211981591870965	0.0130972488366511	NFE2L3	13925	biofsci
rs6963147	7	26507938	T	C	5.1456e-10	0.77058599695586	-0.0875101134922868	0.0140818282524921	NFE2L3	14263	biofsci
rs74355931	7	26003760	T	C	1.0184e-12	0.0594263862332696	-0.178600878563603	0.0250565915015086	NFE2L3	14248	biofsci
rs74507046	7	26114983	C	T	5.4355e-15	0.0194093029967771	-0.402790222187382	0.0515314239531475	NFE2L3	9893	biofsci
rs76314882	7	26071082	A	T	4.5794e-19	0.0498294243070362	-0.270461647331804	0.0303140156166559	NFE2L3	11492	biofsci
rs79397862	7	26406128	A	G	7.7596e-09	0.027066142480667	-0.217065272016831	0.0375961743135706	NFE2L3	13433	biofsci
rs80063559	7	26016790	T	C	3.1703e-23	0.0309749420930722	-0.349724474532089	0.0352292688229281	NFE2L3	13422	biofsci
rs896311	7	25934357	G	A	3.0213e-23	0.311962118080349	-0.126925949581916	0.012779752872784	NFE2L3	14263	biofsci
