## Supplementary material for "Multi-level Regulatory Roles of Lactate Metabolism Gene Network in Oral Cancer: Machine Learning Insights": NFIA.csv

SNP	CHR	BP	effect_allele	other_allele	P	EAF	BETA	SE	gene	samplesize	source
rs10889245	1	62103029	G	A	2.4469e-23	0.741704718417047	-0.0908045233180828	0.00912342365723385	NFIA	31355	biofsci
