## Supplementary material for "Multi-level Regulatory Roles of Lactate Metabolism Gene Network in Oral Cancer: Machine Learning Insights": NFIB.csv

SNP	CHR	BP	effect_allele	other_allele	P	EAF	BETA	SE	gene	samplesize	source
rs10116586	9	14058548	C	A	3.4351e-11	0.518141153081511	-0.053063060761212	0.00800770554006067	NFIB	31231	biofsci
rs10810110	9	14199422	G	A	3.4647e-158	0.1258972528092	-0.320896550117721	0.0119750029897796	NFIB	31684	biofsci
rs10810119	9	14226139	C	A	1.0176e-20	0.821376226088917	-0.0968058064687842	0.0103710876635153	NFIB	31684	biofsci
rs112279634	9	14072689	G	A	6.0673e-24	0.0195210482050374	0.310074969713508	0.0307284823515983	NFIB	27666	biofsci
rs117035822	9	14063602	A	G	3.5038e-14	0.0193958118777892	0.243486885688732	0.0321294862553254	NFIB	25466	biofsci
rs117423885	9	14175592	A	G	3.8666e-09	0.012100611828688	-0.44414708342213	0.0754108160724876	NFIB	7355	biofsci
rs1322986	9	14244413	C	T	2.3084e-13	0.349674922018866	0.0610603979435749	0.00833043165483027	NFIB	31684	biofsci
rs13440252	9	14228371	T	G	8.8171e-12	0.253533124249816	0.0631033839318189	0.00924632349140898	NFIB	30902	biofsci
rs146389080	9	14097059	A	G	2.731e-09	0.0121452761882518	-0.328743639964689	0.0552789036429609	NFIB	13638	biofsci
rs55722858	9	14105286	C	T	1.3278e-09	0.0162473169568328	0.229463967867545	0.0378403640942521	NFIB	21847	biofsci
rs74439287	9	14151038	C	T	7.9346e-14	0.0236960179472799	-0.290824035838946	0.0389254929984	NFIB	14264	biofsci
rs7858	9	14087769	T	C	2.071e-105	0.850670825660491	0.24303787806061	0.011145816753753	NFIB	31684	biofsci
