## Supplementary material for "Multi-level Regulatory Roles of Lactate Metabolism Gene Network in Oral Cancer: Machine Learning Insights": NFIC.csv

SNP	CHR	BP	effect_allele	other_allele	P	EAF	BETA	SE	gene	samplesize	source
rs11085015	19	3369572	T	G	5.362e-16	0.175141911069063	-0.113435980822729	0.0139992571668184	NFIC	17660	biofsci
rs111620192	19	3461653	A	G	8.2831e-18	0.120166793025019	0.122088992798162	0.0142034962595439	NFIC	23442	biofsci
rs12460094	19	3408820	G	A	3.8155e-09	0.544057060459368	0.053560361478375	0.00909004471646838	NFIC	24394	biofsci
rs7248746	19	3538090	C	G	3.7846e-12	0.543280485209619	0.0639421970429342	0.00920693981899701	NFIC	23772	biofsci
rs7257848	19	3418989	A	G	2.857e-15	0.0750891469324312	0.129312935791108	0.016374737028923	NFIC	26850	biofsci
rs8111211	19	3405426	T	C	6.9284e-11	0.0558047778618528	0.131446255435456	0.0201536683075428	NFIC	23363	biofsci
