## Supplementary material for "Multi-level Regulatory Roles of Lactate Metabolism Gene Network in Oral Cancer: Machine Learning Insights": NFIL3.csv

SNP	CHR	BP	effect_allele	other_allele	P	EAF	BETA	SE	gene	samplesize	source
rs10991786	9	93917158	C	T	9.3016e-19	0.205250103348491	-0.0869776546169394	0.00983576327229892	NFIL3	31684	biofsci
rs10991792	9	93922078	T	G	3.0855e-15	0.211764261713293	0.0768390904485898	0.00974200502682631	NFIL3	31562	biofsci
rs67256934	9	94200941	T	C	7.2014e-10	0.129640249264059	0.0733937836241457	0.0119114813723945	NFIL3	31232	biofsci
rs968821	9	94187634	C	G	9.5625e-38	0.311138791378855	0.110394594130891	0.00859643776473034	NFIL3	31568	biofsci
