## Supplementary material for "Multi-level Regulatory Roles of Lactate Metabolism Gene Network in Oral Cancer: Machine Learning Insights": NFIX.csv

SNP	CHR	BP	effect_allele	other_allele	P	EAF	BETA	SE	gene	samplesize	source
rs11881865	19	13098993	C	G	3.7792e-12	0.0375883659866694	-0.151411176835257	0.0218008375331533	NFIX	29081	biofsci
rs8103751	19	13198701	A	G	2.9469e-13	0.0152515365353972	0.318216638335127	0.0436098395668198	NFIX	17505	biofsci
