## Supplementary material for "Multi-level Regulatory Roles of Lactate Metabolism Gene Network in Oral Cancer: Machine Learning Insights": NFKB1.csv

SNP	CHR	BP	effect_allele	other_allele	P	EAF	BETA	SE	gene	samplesize	source
rs11097787	4	103407342	T	C	5.6989e-110	0.383439057544178	0.184599217482797	0.00828519956746216	NFKB1	30810	biofsci
rs115300197	4	103410140	T	C	3.9606e-08	0.0339378117570276	0.133601162021988	0.0243234041586084	NFKB1	25777	biofsci
rs144873903	4	103403708	A	G	3.2058e-19	0.0922046055115138	-0.124767777124425	0.0139227996880426	NFKB1	30816	biofsci
rs230487	4	103389409	C	A	1.917e-15	0.696460028521097	-0.0728160038668669	0.0091632799178087	NFKB1	28168	biofsci
rs4648128	4	103536024	G	A	5.5876e-14	0.0375865885149814	0.16490752541151	0.0219367767328478	NFKB1	28723	biofsci
rs6533056	4	104120997	C	T	1.9791e-13	0.409861325115562	0.0600854749616402	0.00817456089705729	NFKB1	30935	biofsci
rs73837248	4	103434793	G	A	2.9868e-49	0.0526295673444427	0.2675379066441	0.0181355811473689	NFKB1	30490	biofsci
rs76237068	4	104461651	G	T	3.6791e-08	0.0315884476534296	0.131383084796659	0.0238635361807358	NFKB1	28702	biofsci
rs79590323	4	103436737	C	T	2.3915e-21	0.0613277133825079	-0.166925351301876	0.0175964655663299	NFKB1	28051	biofsci
