## Supplementary material for "Multi-level Regulatory Roles of Lactate Metabolism Gene Network in Oral Cancer: Machine Learning Insights": NFKBIA.csv

SNP	CHR	BP	effect_allele	other_allele	P	EAF	BETA	SE	gene	samplesize	source
rs10130939	14	35209580	C	G	4.291e-19	0.285989353267641	0.117023055312006	0.0131056595565118	NFKBIA	14256	biofsci
rs112026560	14	35372508	T	C	6.1321e-15	0.0286380218889339	0.277830498402882	0.0356129026075938	NFKBIA	14172	biofsci
rs117264282	14	35244860	A	T	8.4014e-09				NFKBIA	5075	biofsci
rs117923945	14	35213925	T	C	1.1689e-08	0.0235609286989971	0.231480558209341	0.040580011256305	NFKBIA	13198	biofsci
rs12897454	14	35131760	G	A	2.5566e-09	0.0695894778796333	-0.138627405733739	0.0232686113321817	NFKBIA	14263	biofsci
rs138434930	14	35396795	A	G	4.2678e-19	0.0134736971333865	0.567043434383461	0.0634994159378561	NFKBIA	9329	biofsci
rs138940266	14	35864881	A	G	3.2887e-12	0.027468654010776	-0.291790388642714	0.0418962163861118	NFKBIA	10663	biofsci
rs148336586	14	34920131	G	A	4.254e-09	0.0196099912357581	0.294691487907308	0.0501687926297767	NFKBIA	10333	biofsci
rs4624077	14	35817091	G	C	7.4471e-19	0.347664775207333	0.1102707138579	0.012434396366557	NFKBIA	14259	biofsci
rs55910801	14	35987788	G	T	5.3487e-12	0.537403267411866	0.0828792508198898	0.0120181042922029	NFKBIA	13925	biofsci
rs61981526	14	34996456	T	C	2.6877e-10	0.0214031609027818	0.303579922869633	0.0480652189470603	NFKBIA	10333	biofsci
rs7159324	14	35626997	C	T	8.32e-50	0.173469002491882	-0.232077649788598	0.0156408689766475	NFKBIA	14255	biofsci
rs7161300	14	35168437	T	C	1.3629e-09	0.298716496791242	-0.078401133806014	0.0129379078197323	NFKBIA	14259	biofsci
rs72664840	14	35596323	T	C	4.5241e-167	0.180450702098747	0.424183480462742	0.0153972507636398	NFKBIA	14261	biofsci
rs72664875	14	35681549	C	T	1.7066e-31	0.0641361256544503	0.282173768812638	0.0241686454033026	NFKBIA	14261	biofsci
rs72677096	14	35188173	T	A	8.2926e-09	0.0345947638242085	-0.186707212204015	0.0324015084608602	NFKBIA	14260	biofsci
rs75776420	14	35926078	G	A	3.9175e-40	0.103623278838554	0.260721367556323	0.0196613552596657	NFKBIA	13925	biofsci
rs78164722	14	35160401	C	G	3.4166e-25	0.0605952096761359	0.260437712903079	0.0251155023243982	NFKBIA	13925	biofsci
rs799678	14	35352023	G	A	1.7073e-19	0.371903533554436	-0.111963297056899	0.0123982124174362	NFKBIA	13925	biofsci
rs8008601	14	35887431	C	T	8.5912e-10	0.543701646498711	-0.072908149425041	0.0118870690685494	NFKBIA	14263	biofsci
rs8020830	14	35849102	G	C	2.8874e-11	0.226685522091423	0.0940769390952512	0.0141418043255443	NFKBIA	14262	biofsci
rs8904	14	35871217	A	G	1.1943e-42	0.382818781154526	0.1667347439566	0.0121808218666014	NFKBIA	14263	biofsci
rs9322955	14	35975341	G	A	7.1458e-19	0.443534142583336	0.105743229203419	0.0119178186125327	NFKBIA	14263	biofsci
rs9491	14	35180033	A	C	1.2831e-17	0.152504791611861	0.14073318122725	0.0164690743715552	NFKBIA	14263	biofsci
rs9743779	14	35253761	A	T	1.8753e-29	0.651502743428057	-0.141713523957277	0.0125760770250945	NFKBIA	13924	biofsci
