## Supplementary material for "Multi-level Regulatory Roles of Lactate Metabolism Gene Network in Oral Cancer: Machine Learning Insights": NFKBIE.csv

SNP	CHR	BP	effect_allele	other_allele	P	EAF	BETA	SE	gene	samplesize	source
rs112049798	6	44132880	T	C	4.9333e-23	0.0508924817490349	-0.179903195230213	0.018203666494335	NFKBIE	31238	biofsci
rs1815455	6	44168343	T	C	3.7925e-09	0.274653330302341	-0.0567420079461886	0.00962887677479486	NFKBIE	27070	biofsci
rs28385699	6	44226433	T	C	2.8167e-152	0.0374818360543636	-0.579917788868447	0.0220624375171083	NFKBIE	28473	biofsci
rs325001	6	44270936	C	T	6.3546e-72	0.565560524634522	0.143731682761073	0.0080142117895617	NFKBIE	31684	biofsci
rs35354215	6	44215953	G	A	6.0529e-12	0.0441176470588235	0.146071940335786	0.0212360166221976	NFKBIE	26291	biofsci
rs36095108	6	44298852	T	C	2.0914e-17	0.828872916348065	-0.090181958102975	0.0106240157981946	NFKBIE	31231	biofsci
rs3734701	6	44185254	T	C	1.1524e-17	0.187185174047064	0.087164271640758	0.0101854787665796	NFKBIE	31677	biofsci
rs529948	6	44236369	A	G	6.6837e-10	0.136526429341963	0.0756451995289913	0.0122530127525255	NFKBIE	28250	biofsci
rs559209	6	44425680	G	A	4.6195e-17	0.710764701441836	-0.0736933164409456	0.00877740256329899	NFKBIE	31569	biofsci
rs575034	6	44224924	C	A	6.3752e-104	0.450045756575021	0.177029714308956	0.00817772310853554	NFKBIE	30208	biofsci
rs62401144	6	44174248	T	C	1.1287e-17	0.0320732566330124	-0.211548976071693	0.0247136654289361	NFKBIE	26370	biofsci
rs699932	6	44421210	G	A	1.9702e-08	0.0332903693559431	0.127985817084804	0.0227943679355994	NFKBIE	29902	biofsci
rs7761137	6	44151490	A	G	3.0661e-10	0.219359122649188	0.0638128413051954	0.0101364236276004	NFKBIE	28418	biofsci
rs9367189	6	44210736	C	T	3.0835e-25	0.369288657946605	0.0918737810230129	0.00885155028450709	NFKBIE	27399	biofsci
rs9395025	6	44443362	A	G	1.832e-10	0.306926859488133	0.0555969913200361	0.00872137028926964	NFKBIE	30902	biofsci
rs9472250	6	44297772	T	C	4.5547e-19	0.400165357585779	-0.0723454417000469	0.00810829392316494	NFKBIE	31684	biofsci
