## Supplementary material for "Multi-level Regulatory Roles of Lactate Metabolism Gene Network in Oral Cancer: Machine Learning Insights": NFKBIL1.csv

SNP	CHR	BP	effect_allele	other_allele	P	EAF	BETA	SE	gene	samplesize	source
rs116282626	6	31515619	A	G	4.7052e-19	0.0478307845744681	-0.253719998715286	0.0284477730989915	NFKBIL1	13566	biofsci
rs1800629	6	31543031	A	G	4.8511e-09	0.1555803658871	0.0980268682894147	0.0167501440953838	NFKBIL1	13565	biofsci
rs73390208	6	31326131	T	C	1.9785e-11	0.319240656515721	-0.113899553780233	0.0169806717425358	NFKBIL1	7979	biofsci
