## Supplementary material for "Multi-level Regulatory Roles of Lactate Metabolism Gene Network in Oral Cancer: Machine Learning Insights": NFKBIZ.csv

SNP	CHR	BP	effect_allele	other_allele	P	EAF	BETA	SE	gene	samplesize	source
rs114739181	3	101588174	A	G	4.0421e-35	0.0463402157738095	0.2551138542047	0.0206319332150991	NFKBIZ	26579	biofsci
rs117064731	3	100692041	T	G	1.0358e-09	0.0245287107258938	0.166303538889601	0.027245902370589	NFKBIZ	28150	biofsci
rs13079580	3	101467981	T	C	6.5711e-33	0.0216872501640714	0.392547805415069	0.032851662921481	NFKBIZ	21836	biofsci
rs138550303	3	101762309	T	C	4.5123e-11	0.0673905398276772	0.111370088041647	0.0169096122258127	NFKBIZ	27823	biofsci
rs1449313	3	100805141	C	G	2.9006e-10	0.186374724125915	-0.0651171374335117	0.0103296590100591	NFKBIZ	30902	biofsci
rs1456200	3	101658945	A	G	1.2364e-10	0.408824413710162	0.051997234966369	0.0080806295403694	NFKBIZ	31683	biofsci
rs1707601	3	101647399	T	C	1.5719e-44	0.33984448722304	0.117628010388039	0.0084023008241751	NFKBIZ	31568	biofsci
rs2466368	3	101500980	C	A	5.7198e-13	0.334639198899251	0.0611063021100089	0.00847850789627162	NFKBIZ	31239	biofsci
rs4475016	3	101642389	A	G	4.0279e-12	0.921318838938588	0.102529533373366	0.0147815886529369	NFKBIZ	31568	biofsci
rs56221579	3	101810516	T	C	1.256e-10	0.422072821365863	-0.0563422189588037	0.00875912862365582	NFKBIZ	26717	biofsci
rs59781744	3	100837922	G	A	9.7632e-16	0.209253879672808	-0.0789758609190543	0.00983546843830459	NFKBIZ	31237	biofsci
rs62280812	3	101619897	A	C	3.9484e-11	0.0462245785527896	0.130148385717481	0.0197015418888102	NFKBIZ	29218	biofsci
rs641432	3	101587566	T	C	1.3804e-163	0.410068022097786	-0.220144459506466	0.0080767395605639	NFKBIZ	31684	biofsci
rs6793885	3	101600311	G	A	4.1623e-75	0.885697029179721	0.229372649674427	0.0125084608327477	NFKBIZ	31566	biofsci
rs73137239	3	100592998	T	C	1.572e-09	0.0342999612703331	-0.146216208588751	0.0242208137736469	NFKBIZ	25731	biofsci
rs73145363	3	100810130	A	G	4.672e-12	0.140182754481744	-0.0801197900370235	0.0115862084477482	NFKBIZ	30902	biofsci
rs74482986	3	101661456	A	C	1.0626e-44	0.048965484134223	-0.285565969956328	0.0203583068337013	NFKBIZ	25906	biofsci
rs77437935	3	101318251	G	A	5.2569e-17	0.0699430362809191	-0.131473548177383	0.015687657138113	NFKBIZ	31232	biofsci
rs78869851	3	101882131	T	A	4.7882e-08	0.0860292174700842	-0.0774817065934994	0.0141933882750503	NFKBIZ	31566	biofsci
rs79373562	3	100619865	A	G	3.239e-09	0.0328437538037084	-0.136213330782414	0.0230128958916056	NFKBIZ	29722	biofsci
rs9813536	3	100843945	G	A	3.5829e-17	0.785001529285824	0.0820635436104133	0.00973955512953231	NFKBIZ	31231	biofsci
rs9880931	3	101668798	A	G	1.3511e-09	0.634558036397003	0.050363988886464	0.00830896969123701	NFKBIZ	31231	biofsci
