## Supplementary material for "Multi-level Regulatory Roles of Lactate Metabolism Gene Network in Oral Cancer: Machine Learning Insights": NFRKB.csv

SNP	CHR	BP	effect_allele	other_allele	P	EAF	BETA	SE	gene	samplesize	source
rs10444345	11	129655907	G	A	1.5548e-21	0.2490769992007	0.0880181554368229	0.00923454638739565	NFRKB	31348	biofsci
rs112159438	11	129711850	T	C	2.741e-14	0.0928436555891239	0.104381632899286	0.0137161972772087	NFRKB	31555	biofsci
rs11221821	11	129607621	T	C	3.294e-13	0.199619482496195	0.0727489271763937	0.00999037712360699	NFRKB	31355	biofsci
rs117354966	11	129735822	T	C	9.361e-12	0.0144308187786449	0.352458862810945	0.0517089966272916	NFRKB	13148	biofsci
rs144728215	11	129808873	C	T	3.8194e-14	0.0281575188736992	0.205899629425824	0.0272098464967853	NFRKB	24679	biofsci
rs149736435	11	129781598	C	T	1.4941e-09	0.0165635029802843	0.223168709205499	0.0369166792174782	NFRKB	22523	biofsci
rs1617778	11	129771107	C	T	7.3257e-74	0.0240455299976286	-0.518850677767747	0.0285386993700839	NFRKB	26160	biofsci
rs1783920	11	129797652	G	T	2.5817e-33	0.0400333942911664	-0.249497314491774	0.020745974613287	NFRKB	30229	biofsci
rs1940109	11	129650014	T	A	9.6033e-132	0.781481201872263	-0.235218133718825	0.00963085130321024	NFRKB	31567	biofsci
rs3862591	11	129907811	A	G	1.9052e-08	0.616645807259074	-0.0563311836653355	0.0100228072639068	NFRKB	21055	biofsci
rs4937456	11	129630374	A	C	6.7188e-82	0.383063745172269	0.15778842511558	0.00823135160129689	NFRKB	31226	biofsci
rs56107743	11	129772098	A	G	1.3099e-36	0.0829230711413432	-0.182047867235622	0.0144053703054894	NFRKB	31684	biofsci
rs61913692	11	129755891	C	T	8.4571e-16	0.0265569672984795	0.20754375649858	0.025789521906976	NFRKB	29080	biofsci
rs61915787	11	129614830	A	G	5.6785e-21	0.106259914109955	-0.122598564356951	0.0130485082758899	NFRKB	30922	biofsci
rs692150	11	129615598	T	C	9.0684e-10	0.0867177474145089	-0.0866143794438199	0.0141415849405401	NFRKB	31569	biofsci
rs7122272	11	129695058	G	A	6.6535e-184	0.22924574392123	-0.273310416294493	0.00945053496683941	NFRKB	31684	biofsci
rs7482329	11	129573063	T	C	2.1774e-15	0.153518164435946	-0.0880352484840765	0.0111005647022427	NFRKB	31225	biofsci
rs76469215	11	129665583	T	C	1.1109e-09	0.0208261020479	0.189888649289333	0.0311665844846018	NFRKB	25242	biofsci
rs9804461	11	129884461	G	A	7.2296e-15	0.0201902825187014	-0.284939546302064	0.0366232081413395	NFRKB	18844	biofsci
