## Supplementary material for "Multi-level Regulatory Roles of Lactate Metabolism Gene Network in Oral Cancer: Machine Learning Insights": NFU1.csv

SNP	CHR	BP	effect_allele	other_allele	P	EAF	BETA	SE	gene	samplesize	source
rs113286905	2	69675584	G	A	2.5738e-08	0.0487967357814972	0.153084152007585	0.0274915868126544	NFU1	14253	biofsci
rs116780968	2	69666686	T	C	1.7561e-12	0.0333220137532898	0.242771795911207	0.0344225326344813	NFU1	13100	biofsci
rs144522063	2	69673730	A	G	3.4076e-12	0.0435767424462824	0.201903084320134	0.0290090638390997	NFU1	14256	biofsci
rs150877115	2	69686507	T	C	9.8982e-17	0.0414933355972493	0.257314935883458	0.03097865881913	NFU1	13100	biofsci
rs4346430	2	69668802	A	G	1.4712e-111	0.609989852294509	0.272463968907	0.0121397782429524	NFU1	14261	biofsci
rs62135767	2	69614638	C	A	1.9888e-10	0.0300387225395852	0.22072519658622	0.0346926734964117	NFU1	14258	biofsci
rs6704754	2	69918657	G	A	1.5915e-08	0.307921700565836	-0.0733551000183029	0.0129804466340428	NFU1	13925	biofsci
rs722265	2	69982091	A	G	4.2354e-11	0.69745198992822	0.0850118683760447	0.0128891789035182	NFU1	14263	biofsci
rs74637005	2	69650730	A	G	6.3261e-34	0.0322734829592685	-0.406904394897704	0.0335121392602293	NFU1	14255	biofsci
rs76101123	2	69812148	T	G	1.3454e-08	0.0386690229270334	-0.204935571511975	0.0360789358670426	NFU1	10333	biofsci
rs77753566	2	69552451	T	G	5.7337e-22	0.150945920122301	-0.159335425627008	0.0165386933524676	NFU1	14263	biofsci
rs9677506	2	69393185	G	A	3.0636e-19	0.540850839941373	0.106533663662512	0.0118812985738595	NFU1	14263	biofsci
