## Supplementary material for "Multi-level Regulatory Roles of Lactate Metabolism Gene Network in Oral Cancer: Machine Learning Insights": NFX1.csv

SNP	CHR	BP	effect_allele	other_allele	P	EAF	BETA	SE	gene	samplesize	source
rs696286	9	33249059	G	A	4.4958e-16	0.159444360561679	0.0883236840133717	0.0108712762648005	NFX1	31567	biofsci
