## Supplementary material for "Multi-level Regulatory Roles of Lactate Metabolism Gene Network in Oral Cancer: Machine Learning Insights": NFXL1.csv

SNP	CHR	BP	effect_allele	other_allele	P	EAF	BETA	SE	gene	samplesize	source
rs10000432	4	47511781	T	C	1.2879e-19	0.344413544289526	-0.0757522643139839	0.00836006978258772	NFXL1	31684	biofsci
rs10805166	4	48196179	G	A	6.9794e-177	0.30555230403059	-0.248413122440072	0.00876042087437612	NFXL1	30704	biofsci
rs112024750	4	47870058	T	C	1.7956e-116	0.0154498714652956	0.8398871804028	0.0366099505438964	NFXL1	24525	biofsci
rs112542756	4	48291973	C	T	3.5307e-09	0.0148668106551476	-0.250528645544744	0.0424279646295799	NFXL1	18965	biofsci
rs113849911	4	48698828	G	A	2.3508e-17	0.0210081682891351	-0.275837986264887	0.0325476390594446	NFXL1	22949	biofsci
rs113894965	4	47505210	T	C	1.6819e-18	0.0163542180562407	-0.307355364394039	0.0350190689538373	NFXL1	25345	biofsci
rs114097780	4	47325897	A	G	3.5306e-12	0.0161905474125037	0.336970161645383	0.0484507558189741	NFXL1	13372	biofsci
rs114597664	4	48000458	C	T	1.7675e-25	0.0148863774456192	-0.52810926525539	0.050623970979236	NFXL1	13304	biofsci
rs114926684	4	47944770	T	C	7.8651e-159	0.0175501432664756	0.921602926937881	0.0343205523050811	NFXL1	24619	biofsci
rs114993989	4	47362090	G	A	1.2044e-36	0.0222491058278982	0.390584145710682	0.0308903802305153	NFXL1	24087	biofsci
rs115226408	4	47592811	G	A	3.4819e-11	0.0127673685955895	0.53727434658255	0.0811016871077257	NFXL1	6031	biofsci
rs115284409	4	47424605	A	C	2.0199e-09	0.0160690373456331	-0.212250712919503	0.0353981276028589	NFXL1	25238	biofsci
rs115973778	4	47449361	C	T	3.2498e-28	0.03104012398829	0.266950514316239	0.0242356206482405	NFXL1	28303	biofsci
rs116567461	4	47219863	C	T	8.6847e-09	0.0176678445229682	0.195802351527392	0.0340247713221179	NFXL1	24885	biofsci
rs116671835	4	48351640	T	C	1.8033e-09	0.0150802803157988	-0.272922834079558	0.04537823125824	NFXL1	16348	biofsci
rs116759298	4	47027461	A	G	2.1074e-13	0.025519115078595	-0.20540238215773	0.0279774959692891	NFXL1	25687	biofsci
rs11725773	4	48196335	A	G	1.5842e-185	0.446146040813259	-0.232144574126708	0.00799150997547957	NFXL1	31684	biofsci
rs11728647	4	47186217	A	G	1.2717e-62	0.243337611354371	0.154910598746472	0.00927497298206633	NFXL1	31567	biofsci
rs11733734	4	47885085	G	T	1.9206e-206	0.10606174983015	-0.396276059125543	0.0129247286923332	NFXL1	31569	biofsci
rs11735390	4	47595581	T	C	2.6541e-22	0.0187984331090863	-0.29923147460789	0.0308076346516375	NFXL1	28561	biofsci
rs12510449	4	48263214	T	A	5.6867e-25	0.54949009043679	-0.0832240219543665	0.00806403065330476	NFXL1	31060	biofsci
rs13106353	4	48728233	A	G	1.4098e-15	0.0240557079552648	-0.237697831752176	0.0297699081660938	NFXL1	24031	biofsci
rs13118504	4	47663214	A	G	2.7665e-14	0.0149672591206735	-0.284151335615892	0.0373450919482562	NFXL1	24317	biofsci
rs13144814	4	47285987	T	C	3.9556e-19	0.374452334189455	-0.0735174293978242	0.00822526621143704	NFXL1	31551	biofsci
rs1316874	4	47589203	A	G	1.6769846438804e-308	0.909391559246871	0.529983109119789	0.0138390160177299	NFXL1	31684	biofsci
rs138286624	4	47904605	A	G	1.3822e-72	0.0375960599499002	-0.395886160924075	0.0219704845398787	NFXL1	28628	biofsci
rs138354189	4	48192000	A	G	3.2243e-08	0.0132693180099803	-0.25254978253548	0.045679776897911	NFXL1	18301	biofsci
rs140919542	4	47560870	C	A	2.9501e-15	0.0148441821869814	-0.361834998682881	0.0458430993276085	NFXL1	16269	biofsci
rs143070972	4	46954198	G	A	1.4495e-10	0.0249556938548407	-0.169651568750795	0.0264650519079613	NFXL1	29338	biofsci
rs144252812	4	48184161	T	G	1.5037e-10	0.0134485215532597	0.524780350258664	0.0819316404519311	NFXL1	5614	biofsci
rs145792632	4	48420619	T	C	1.1093e-23	0.0229638237671787	-0.300301449388061	0.0299361454421178	NFXL1	24867	biofsci
rs146858684	4	47973509	C	T	3.8802e-72	0.0218667220692879	-0.55678299052495	0.0309985185353727	NFXL1	24328	biofsci
rs148617106	4	47408277	A	G	1.0794e-13	0.0131165415945097	-0.321254897266376	0.0432328816905818	NFXL1	20666	biofsci
rs149115082	4	47671876	A	G	1.3312e-14	0.0204992363497518	-0.238253374567662	0.0309315522768497	NFXL1	26027	biofsci
rs149713775	4	47768646	G	A	5.3945e-36	0.0187213260322628	-0.410457134762181	0.0327691973113025	NFXL1	25346	biofsci
rs150452627	4	48315940	A	G	2.1794e-106	0.0539729119638826	0.415497145019928	0.0189653711861279	NFXL1	27225	biofsci
rs1512130	4	46952471	A	G	1.4848e-15	0.317824796121613	-0.0680648077579988	0.00853145583008471	NFXL1	31684	biofsci
rs17463555	4	47833456	A	G	1.6769846438804e-308	0.0337201752962181	0.943096777368576	0.0227233071275573	NFXL1	29719	biofsci
rs17572939	4	47705282	G	A	1.6769846438804e-308	0.226104909007493	-0.377777366029421	0.00956524317199785	NFXL1	31231	biofsci
rs17609549	4	48397494	T	C	1.1117e-176	0.932634383688601	0.454290768132502	0.0160299634839857	NFXL1	30971	biofsci
rs17655765	4	48409555	G	A	2.7759e-53	0.086450150467034	0.220797302392794	0.0143693049149607	NFXL1	30662	biofsci
rs182943530	4	48452111	G	T	1.2385e-13	0.0122546673049306	-0.382416351045078	0.0515900427711029	NFXL1	15520	biofsci
rs183037700	4	47732414	T	C	3.6963e-28	0.0134917222102774	-0.49442565018545	0.0449363480373586	NFXL1	18604	biofsci
rs187064494	4	47080029	A	G	3.0241e-12	0.0198253833049404	-0.209423407381708	0.030017975429537	NFXL1	28555	biofsci
rs2664023	4	48237938	C	T	1.8106e-268	0.335769852305611	0.294462386893517	0.00841172097781299	NFXL1	31684	biofsci
rs28538414	4	48184357	T	G	1.9215e-221	0.526835043409629	0.252752964399664	0.007956738653703	NFXL1	31682	biofsci
rs34079983	4	47334629	C	T	4.8804e-09	0.0199330213781081	-0.18057183110357	0.0308611767195177	NFXL1	26873	biofsci
rs34169638	4	47560015	G	A	2.7735e-60	0.0663809082483781	0.264332881804264	0.0161399033926988	NFXL1	30971	biofsci
rs34546932	4	48174269	A	G	2.5829e-49	0.0205311099330088	-0.458044932939014	0.0310292807020203	NFXL1	25824	biofsci
rs35262963	4	47123984	T	C	8.7007e-43	0.262597667308346	-0.124004110386365	0.00904406724379262	NFXL1	31568	biofsci
rs35892737	4	47360419	G	T	6.6216e-22	0.18752499800016	-0.100479305617454	0.0104455943382006	NFXL1	30077	biofsci
rs35991587	4	48060583	C	T	4.1548e-150	0.0642377201112141	-0.427648410678115	0.0163881360673736	NFXL1	30971	biofsci
rs3792211	4	46994495	A	C	3.0814e-09	0.29863313698837	0.0515511875809279	0.00869724623031193	NFXL1	31559	biofsci
rs3805185	4	48114694	T	C	1.6769846438804e-308	0.122650411413905	0.571918809517016	0.0121320375704695	NFXL1	31569	biofsci
rs4301082	4	47411397	A	G	3.0121e-14	0.0432740999907927	0.161299646490592	0.0212292243341132	NFXL1	26797	biofsci
rs4370115	4	47465965	G	A	1.8615e-08	0.0565370349126228	-0.0974482583348576	0.0173259829199306	NFXL1	31226	biofsci
rs4459961	4	47670902	T	C	1.7402e-126	0.136020443721687	-0.280711873733517	0.0117337783815643	NFXL1	30902	biofsci
rs4521322	4	47018520	C	T	4.443e-35	0.106558917496711	0.159109157322198	0.0128755134389802	NFXL1	31680	biofsci
rs5026454	4	47499506	C	G	9.1018e-39	0.800770511480234	0.131149075359652	0.0100707279048785	NFXL1	30902	biofsci
rs56379529	4	47491086	T	C	4.6919e-12	0.429204718417047	0.055786129468093	0.00806787514362263	NFXL1	31355	biofsci
rs57558464	4	47387943	T	C	2.9338e-32	0.180795651845701	0.122272529171301	0.0103410461071804	NFXL1	31569	biofsci
rs61496290	4	47497453	G	A	3.4211e-09	0.15926725861931	-0.0658488652173836	0.0111423170356668	NFXL1	30077	biofsci
rs61761801	4	47695737	T	C	1.6769846438804e-308	0.809382468583764	0.724702148804189	0.0102217861316457	NFXL1	31017	biofsci
rs62298347	4	47984258	G	A	3.6453e-57	0.0217694391332059	-0.444453967039369	0.0278925580996811	NFXL1	30179	biofsci
rs62299254	4	47794672	A	G	8.8077e-75	0.0585827098919368	-0.322754325141429	0.0176401257688002	NFXL1	29135	biofsci
rs62303991	4	47256611	A	G	7.766e-12	0.805917450247347	0.0688724761916758	0.0100648082233667	NFXL1	31556	biofsci
rs62311260	4	48435979	A	G	3.0873e-90	0.226892347305843	-0.191661239682749	0.00951502952304764	NFXL1	31484	biofsci
rs6447565	4	47544639	T	C	8.8411e-92	0.231749408034675	0.196613422540647	0.00967657172235387	NFXL1	29992	biofsci
rs6821385	4	47477967	G	A	2.353e-29	0.0358858322416736	-0.245799060231793	0.0218515246547831	NFXL1	30266	biofsci
rs6825929	4	47638271	T	C	8.6936e-37	0.0304597701149425	-0.313259623164366	0.02472510187016	NFXL1	27695	biofsci
rs6826122	4	47916346	C	G	1.0456e-10				NFXL1	5075	biofsci
rs6840489	4	47479033	A	G	5.8472e-182	0.843071204553374	0.318110992736673	0.011058806508398	NFXL1	30902	biofsci
rs6846979	4	47757815	G	A	1.6769846438804e-308	0.224929498025945	-0.410567479565221	0.00951627884407738	NFXL1	31670	biofsci
rs6850142	4	47785016	C	A	1.6769846438804e-308	0.183825740490152	-0.552529751136874	0.0102566293451309	NFXL1	31679	biofsci
rs73237075	4	47515610	A	G	1.6007e-08	0.0199614824068291	-0.183292172605081	0.0324399441798665	NFXL1	24287	biofsci
rs73238610	4	47591611	T	C	4.3836e-37	0.0166010129431626	0.690262213520572	0.0542513961300102	NFXL1	10406	biofsci
rs73244474	4	48043369	A	G	1.37e-113	0.017901560262305	0.891916436700495	0.0393766444909692	NFXL1	18342	biofsci
rs73244479	4	48076486	A	G	1.6769846438804e-308	0.106187006908006	0.675602612169795	0.0129186224046174	NFXL1	31566	biofsci
rs73247642	4	47114175	C	T	1.5936e-24	0.047349116372124	0.439405086603748	0.0429891585809777	NFXL1	5998	biofsci
rs73249608	4	47332347	G	A	5.0028e-23	0.137259457157239	-0.115506848820209	0.0116890836322265	NFXL1	30902	biofsci
rs73815372	4	48840465	G	C	4.3212e-18	0.0281224655312247	-0.215049115195466	0.024803819515048	NFXL1	29735	biofsci
rs7441842	4	48466151	A	C	8.9837e-29	0.758511361062882	0.103494305604137	0.00929876329563938	NFXL1	31569	biofsci
rs74645195	4	48330367	G	A	7.1472e-20	0.0310234441201393	-0.229412502524131	0.0251399941398877	NFXL1	26317	biofsci
rs74686024	4	47001050	T	C	1.6305e-44	0.0230809697075972	0.394700285121875	0.0281991215999168	NFXL1	27886	biofsci
rs75152809	4	48196034	G	A	8.085e-51	0.0292557778544326	-0.374188067999711	0.0249566857638117	NFXL1	28267	biofsci
rs75751290	4	48253611	A	G	2.0958e-25	0.0457850963346847	-0.206910564663255	0.0198648762625654	NFXL1	29002	biofsci
rs76537883	4	47954624	T	C	4.7714e-65	0.0205504756626951	-0.519217923899609	0.0304853845417433	NFXL1	26729	biofsci
rs7659631	4	48448614	G	A	1.6055e-38	0.18464558013135	-0.133123016198159	0.010256800693286	NFXL1	31569	biofsci
rs7671396	4	47415181	G	T	8.2401e-65	0.43522282882255	-0.137924405113145	0.00811329575131149	NFXL1	30902	biofsci
rs76814271	4	47581697	T	C	4.5662e-35	0.017264337205565	-0.409292193573227	0.0331273881695192	NFXL1	26854	biofsci
rs76879734	4	48061714	G	C	9.1895e-132	0.906237021935289	-0.333506479867901	0.0136541964801886	NFXL1	31562	biofsci
rs76922107	4	47935353	G	T	6.6168e-135	0.0187024986339476	0.812685583831359	0.0328762953875021	NFXL1	25206	biofsci
rs78114505	4	47343091	C	A	3.209e-16	0.101261226829734	-0.10828110175197	0.0132614544527281	NFXL1	31240	biofsci
rs78822084	4	47544994	C	T	1.4926e-35	0.04719493560358	-0.248084334481497	0.019934778741442	NFXL1	27980	biofsci
rs79040131	4	47745403	A	G	1.1158e-15	0.0188906752411576	-0.415154094040919	0.0518081307377633	NFXL1	10051	biofsci
rs79383684	4	47963309	G	A	4.2112e-49	0.0240606850776342	-0.458750603000736	0.0311467137629754	NFXL1	21949	biofsci
rs79754114	4	48523581	C	T	9.4836e-13	0.0207155846070674	-0.222249862741784	0.0311370257981149	NFXL1	25422	biofsci
rs79845113	4	48061564	T	C	1.1324e-53	0.0230205949656751	-0.443194884802005	0.0287346670903872	NFXL1	26925	biofsci
rs80097816	4	47305752	C	T	2.1192e-39	0.168951097688466	0.140987852102065	0.0107348976748237	NFXL1	30902	biofsci
rs80105690	4	48155618	T	C	3.1814e-43	0.0592952563794896	-0.23796131822051	0.0172635895400834	NFXL1	30077	biofsci
rs80260203	4	47528723	A	G	2.7111e-09	0.032979449134476	-0.13943777319215	0.0234424056744422	NFXL1	28529	biofsci
rs80310259	4	48061895	A	G	2.7775e-61	0.0418270363679208	-0.333844783870176	0.0202125596438863	NFXL1	30537	biofsci
rs9992306	4	47403236	C	T	2.384e-16	0.0934441896024465	-0.112733330960623	0.013746458432687	NFXL1	31235	biofsci
rs9999398	4	47533601	A	G	1.6961e-107	0.290461991394278	-0.193069804358464	0.0087664165293212	NFXL1	31569	biofsci
