## Supplementary material for "Multi-level Regulatory Roles of Lactate Metabolism Gene Network in Oral Cancer: Machine Learning Insights": NFYA.csv

SNP	CHR	BP	effect_allele	other_allele	P	EAF	BETA	SE	gene	samplesize	source
rs11759347	6	41167097	A	C	3.2761e-08	0.232942430703625	-0.0522173748025638	0.00944939826322182	NFYA	31339	biofsci
rs11964892	6	41079634	A	G	4.3271e-191	0.102551521099117	0.386811211451898	0.0131183367004981	NFYA	31569	biofsci
rs12526284	6	41200293	T	C	6.4979e-21	0.46142229019308	0.0753012957447436	0.00802648756552652	NFYA	31230	biofsci
rs144450835	6	41141798	G	A	2.0515e-08	0.016754270696452	0.263960930068216	0.0470719969448991	NFYA	13698	biofsci
rs145502401	6	41260428	A	G	1e-34	0.0550304939617917	0.220670735007872	0.0179522404640274	NFYA	29834	biofsci
rs2395753	6	41167558	T	C	1.6055e-10	0.19754549625325	-0.0642651088447354	0.0100495885476849	NFYA	31231	biofsci
rs612399	6	41287803	C	T	3.6749e-09	0.394152354466534	-0.0479472117156202	0.00812926395205578	NFYA	31684	biofsci
rs72859238	6	41221558	G	A	1.8165e-25	0.0245987075255368	0.279293742756038	0.0267786938028934	NFYA	29060	biofsci
rs76474117	6	40779272	A	G	3.9741e-08	0.0657426878225961	0.0886691525824485	0.0161451479574742	NFYA	31230	biofsci
rs9349173	6	40954722	T	C	2.2341e-18	0.678473448833102	-0.0743763848858819	0.00850531006048028	NFYA	31684	biofsci
rs9471489	6	41152520	G	A	1.8875e-09	0.0393891904288663	-0.123554956636636	0.0205678113990937	NFYA	31237	biofsci
