## Supplementary material for "Multi-level Regulatory Roles of Lactate Metabolism Gene Network in Oral Cancer: Machine Learning Insights": NFYB.csv

SNP	CHR	BP	effect_allele	other_allele	P	EAF	BETA	SE	gene	samplesize	source
rs4964219	12	104545730	A	T	2.6518e-08	0.761948876956818	-0.0522005767595743	0.00938352988667523	NFYB	31307	biofsci
