## Supplementary material for "Multi-level Regulatory Roles of Lactate Metabolism Gene Network in Oral Cancer: Machine Learning Insights": NFYC.csv

SNP	CHR	BP	effect_allele	other_allele	P	EAF	BETA	SE	gene	samplesize	source
rs111476437	1	41189989	A	G	9.7473e-16	0.0218391930271276	-0.243291633795496	0.0302982146471932	NFYC	25497	biofsci
rs146074812	1	41155091	C	T	2.2987e-19	0.0216956839232868	0.247670261716792	0.0275247287446008	NFYC	31094	biofsci
rs1534956	1	41186443	G	A	4.6061e-115	0.643523061825319	-0.189446220346561	0.00830915408301694	NFYC	31569	biofsci
rs16827406	1	41059499	T	C	2.3061e-11	0.168289920724802	-0.0711172538402606	0.010638173526239	NFYC	31565	biofsci
rs2076332	1	41107612	G	C	8.0062e-47	0.270378443383818	0.128523897083427	0.00894396600417726	NFYC	31684	biofsci
rs28515731	1	41215572	A	G	4.0679e-10	0.0361903361756346	-0.148270640119665	0.0237183689983947	NFYC	25481	biofsci
rs35493687	1	41285292	A	C	8.0887e-09	0.113458588957055	-0.0728404717167317	0.0126314417016494	NFYC	31155	biofsci
rs55977891	1	41238700	C	A	2.1534e-08	0.0349718073430035	0.128095863699327	0.0228771210150068	NFYC	28308	biofsci
rs6675976	1	41269239	G	A	1.3135e-13	0.408988901583157	0.0619206317354199	0.00836200293523564	NFYC	29583	biofsci
rs6677417	1	40935870	T	G	4.4498e-08	0.348573059360731	0.0458561850747358	0.00838015078120172	NFYC	31355	biofsci
rs7364428	1	40991119	T	C	6.4328e-20	0.113969200573715	-0.114426284024383	0.0125238088176675	NFYC	31569	biofsci
rs76022336	1	41172510	C	T	5.6151e-24	0.0396033555953738	-0.212700644988735	0.0210630150608256	NFYC	29631	biofsci
