## Supplementary material for "Multi-level Regulatory Roles of Lactate Metabolism Gene Network in Oral Cancer: Machine Learning Insights": NGDN.csv

SNP	CHR	BP	effect_allele	other_allele	P	EAF	BETA	SE	gene	samplesize	source
rs45550632	14	23887690	T	C	2.0023e-15	0.0772366930917327	-0.120234277738122	0.0151409492177462	NGDN	30602	biofsci
rs8007185	14	23942077	A	T	3.3928e-37	0.179457193292145	-0.143514388365799	0.0112619485035901	NGDN	26772	biofsci
rs8014953	14	23922633	G	A	2.4177e-14	0.735176722392549	-0.0835453920582781	0.0109550486557234	NGDN	21399	biofsci
