## Supplementary material for "Multi-level Regulatory Roles of Lactate Metabolism Gene Network in Oral Cancer: Machine Learning Insights": NGFR.csv

SNP	CHR	BP	effect_allele	other_allele	P	EAF	BETA	SE	gene	samplesize	source
rs2671661	17	47528562	T	C	4.236e-13	0.737337455669728	0.0707820074281916	0.0097659989828902	NGFR	27069	biofsci
