## Supplementary material for "Multi-level Regulatory Roles of Lactate Metabolism Gene Network in Oral Cancer: Machine Learning Insights": NGLY1.csv

SNP	CHR	BP	effect_allele	other_allele	P	EAF	BETA	SE	gene	samplesize	source
rs1825982	3	25812454	T	C	9.6369e-18	0.164603306408998	0.092062995956541	0.0107322044201046	NGLY1	31569	biofsci
rs2886126	3	25758338	G	A	1.0063e-10	0.056982382026787	-0.122541615630802	0.0189519812602734	NGLY1	25906	biofsci
rs7645628	3	25664643	A	T	1.2919e-30	0.266665408425185	-0.103512352688633	0.00899982199769017	NGLY1	31567	biofsci
