## Supplementary material for "Multi-level Regulatory Roles of Lactate Metabolism Gene Network in Oral Cancer: Machine Learning Insights": NGRN.csv

SNP	CHR	BP	effect_allele	other_allele	P	EAF	BETA	SE	gene	samplesize	source
rs148088780	15	90805649	G	T	4.6075e-13	0.0207841503494885	0.220482674489768	0.0304685581905047	NGRN	26464	biofsci
rs28455720	15	90790555	C	G	3.7971e-17	0.145309012545217	-0.0961796181346065	0.011424249977385	NGRN	30847	biofsci
rs4932316	15	90840823	A	T	3.7296e-08	0.804758585975917	0.0560409018769151	0.010183144999712	NGRN	30688	biofsci
rs9635390	15	90809633	G	A	5.139e-10	0.0456194196428571	-0.121696568718811	0.0195820504157579	NGRN	29949	biofsci
