## Supplementary material for "Multi-level Regulatory Roles of Lactate Metabolism Gene Network in Oral Cancer: Machine Learning Insights": NHLH1.csv

SNP	CHR	BP	effect_allele	other_allele	P	EAF	BETA	SE	gene	samplesize	source
rs11265388	1	160377435	G	C	5.9556e-09	0.631552229826277	0.0480879430586758	0.00826508938480557	NHLH1	31455	biofsci
