## Supplementary material for "Multi-level Regulatory Roles of Lactate Metabolism Gene Network in Oral Cancer: Machine Learning Insights": NHLRC1.csv

SNP	CHR	BP	effect_allele	other_allele	P	EAF	BETA	SE	gene	samplesize	source
rs146929633	6	18114442	G	A	1.2097e-17	0.039247373888953	-0.17668625168275	0.0206607090533865	NHLRC1	31064	biofsci
rs4074443	6	18106602	A	G	5.4076e-23	0.499471538577684	0.0785936230863324	0.00795973456145316	NHLRC1	31567	biofsci
rs9297056	6	18145411	G	A	2.5193e-09	0.600774174151603	0.0483476605623306	0.00811147918970716	NHLRC1	31684	biofsci
