## Supplementary material for "Multi-level Regulatory Roles of Lactate Metabolism Gene Network in Oral Cancer: Machine Learning Insights": NHLRC2.csv

SNP	CHR	BP	effect_allele	other_allele	P	EAF	BETA	SE	gene	samplesize	source
rs185100362	10	115767148	A	G	8.5609e-11	0.0157008655267047	0.23819403331667	0.0366983072931115	NHLRC2	24023	biofsci
rs7074495	10	115793787	C	A	3.6114e-23	0.240327633714566	0.0923439621868678	0.00931421907616955	NHLRC2	31568	biofsci
