## Supplementary material for "Multi-level Regulatory Roles of Lactate Metabolism Gene Network in Oral Cancer: Machine Learning Insights": NHLRC3.csv

SNP	CHR	BP	effect_allele	other_allele	P	EAF	BETA	SE	gene	samplesize	source
rs3935275	13	39517776	C	T	3.7763e-11	0.563850576872487	-0.0578020594647227	0.00874120005213119	NHLRC3	26609	biofsci
rs45604133	13	39613187	G	A	6.0257e-33	0.135009532888465	-0.155915634218818	0.0130407857325877	NHLRC3	25176	biofsci
rs79024715	13	39635888	A	G	1.393e-13	0.0398845698123304	0.165251120055927	0.0223396852938852	NHLRC3	26163	biofsci
