## Supplementary material for "Multi-level Regulatory Roles of Lactate Metabolism Gene Network in Oral Cancer: Machine Learning Insights": NHLRC4.csv

SNP	CHR	BP	effect_allele	other_allele	P	EAF	BETA	SE	gene	samplesize	source
rs4984891	16	622234	A	T	2.2041e-10	0.554002980943256	0.0658698905445771	0.0103787682451355	NHLRC4	18786	biofsci
