## Supplementary material for "Multi-level Regulatory Roles of Lactate Metabolism Gene Network in Oral Cancer: Machine Learning Insights": NHP2L1.csv

SNP	CHR	BP	effect_allele	other_allele	P	EAF	BETA	SE	gene	samplesize	source
rs116962367	22	42034891	G	A	3.2333e-46	0.0213316836220328	-0.425901222658857	0.0298402700721557	NHP2L1	26897	biofsci
rs117886891	22	42176283	A	G	4.0148e-08	0.034324942791762	-0.125926224390847	0.0229365459165144	NHP2L1	28673	biofsci
rs117965774	22	42593624	A	G	3.5507e-10	0.0162255349356049	-0.222935287362823	0.0355416958729092	NHP2L1	24797	biofsci
rs118070243	22	41816110	C	A	2.6337e-12	0.0303194229778465	0.184380989903672	0.0263548248172084	NHP2L1	24485	biofsci
rs118166233	22	41195121	T	C	1.7979e-08	0.0147924470606223	0.24475427517841	0.0434701398086121	NHP2L1	18156	biofsci
rs139449429	22	42153973	A	G	7.6588e-09	0.0224840451644575	0.172704752354798	0.0299009249389356	NHP2L1	25445	biofsci
rs139696415	22	42331208	T	C	6.378e-11	0.0301871299537577	0.160776822711592	0.0246035506927008	NHP2L1	28214	biofsci
rs140896553	22	42112437	G	A	1.8945e-09	0.0156737239455112	-0.26026625997574	0.0433307683302656	NHP2L1	17261	biofsci
rs142567567	22	42536924	T	C	4.838e-24	0.037300922045264	-0.255712720899196	0.0252860454967166	NHP2L1	21777	biofsci
rs142752746	22	41890565	A	G	6.2552e-13	0.015748031496063	0.325691008778078	0.0452662972589406	NHP2L1	15743	biofsci
rs184725464	22	41411567	A	G	3.5825e-09	0.0263119533527697	-0.162792280861495	0.027581160032783	NHP2L1	25655	biofsci
rs2860373	22	42537029	T	C	1.9631e-10	0.889574608772317	0.105039298014128	0.0165044542234226	NHP2L1	18686	biofsci
rs4822027	22	41786227	A	G	2.115e-104	0.210882941376316	-0.211697387676545	0.00975626942183115	NHP2L1	31566	biofsci
rs5751039	22	41484927	G	C	1.292e-21	0.299592314370918	0.0829775388907205	0.00868829264339254	NHP2L1	31566	biofsci
rs5751124	22	41946976	A	G	1.8113e-30	0.949134475995566	0.218590724331779	0.0190531195212791	NHP2L1	28529	biofsci
rs5758327	22	41792641	A	G	8.8507e-09	0.952116585704372	0.224398042649521	0.0390148902304612	NHP2L1	7205	biofsci
rs5996139	22	42691689	A	G	4.7243e-10	0.378191439977718	0.0556652039342494	0.00893760700270533	NHP2L1	26617	biofsci
rs6002295	22	41640850	T	C	3.7624e-28	0.554523293607801	0.102025188741384	0.00927375255568643	NHP2L1	23535	biofsci
rs6002522	22	42285063	T	A	1.3117e-43	0.136713735558408	0.160439039268714	0.0115858028487146	NHP2L1	31561	biofsci
rs62236533	22	41992169	A	G	1.3905e-33	0.0861906797776828	0.180361946536744	0.0149338389501668	NHP2L1	28465	biofsci
rs7287010	22	42234937	C	T	2.9012e-178	0.539367403940515	0.227298432893001	0.00798426435343878	NHP2L1	31569	biofsci
rs7293137	22	41628119	G	A	2.1984e-10	0.185931414971874	-0.0751468526397483	0.0118403032504685	NHP2L1	23563	biofsci
rs73176670	22	41719248	T	C	2.8958e-09	0.0624192235891054	0.107701702908659	0.0181392341740899	NHP2L1	25966	biofsci
rs742089	22	42570458	A	G	7.5522e-18	0.416249187349421	-0.069865330701679	0.00811802313467954	NHP2L1	31224	biofsci
rs75274740	22	42544551	G	C	9.2062e-17	0.803443120991465	0.0920882646762784	0.0110752230572327	NHP2L1	25812	biofsci
rs76462269	22	42680201	C	T	8.8357e-20	0.0882230780848814	-0.127742190334707	0.0140342104474421	NHP2L1	31559	biofsci
rs76803228	22	41127914	G	A	8.0818e-25	0.16803851236549	-0.109504592108719	0.0106453631043025	NHP2L1	31560	biofsci
rs77463446	22	42244845	T	G	1.0596e-10	0.017163744239021	0.227188175604697	0.0351777055269494	NHP2L1	23952	biofsci
rs79812456	22	42632556	C	T	2.0699e-17	0.0468314069350339	-0.163593898172692	0.0192699182732629	NHP2L1	30165	biofsci
