## Supplementary material for "Multi-level Regulatory Roles of Lactate Metabolism Gene Network in Oral Cancer: Machine Learning Insights": NHSL1.csv

SNP	CHR	BP	effect_allele	other_allele	P	EAF	BETA	SE	gene	samplesize	source
rs11154992	6	139005556	A	G	1.4988e-12	0.352435421558973	-0.109794440065433	0.0155195262015426	NHSL1	9096	biofsci
rs3813337	6	138743207	C	G	4.3838e-21	0.107725419120979	-0.224327539065873	0.0238068874502136	NHSL1	9178	biofsci
rs4397246	6	138917270	T	C	1.635e-62	0.26868728625653	-0.277696142330495	0.0166417651381337	NHSL1	9188	biofsci
rs6919872	6	138726183	C	A	1.4509e-17	0.0626376173368872	-0.264625536811212	0.0310200141617681	NHSL1	8850	biofsci
rs72973285	6	138782536	C	T	3.7807e-08	0.140258171661508	-0.116852082971537	0.0212435157931021	NHSL1	9188	biofsci
rs73568910	6	138643152	C	A	1.7343e-10	0.034962829466096	-0.338868385019552	0.0530883716406687	NHSL1	5258	biofsci
