## Supplementary material for "Multi-level Regulatory Roles of Lactate Metabolism Gene Network in Oral Cancer: Machine Learning Insights": NICN1.csv

SNP	CHR	BP	effect_allele	other_allele	P	EAF	BETA	SE	gene	samplesize	source
rs113592495	3	49146656	G	T	6.5422e-24	0.135969446358833	-0.138717869171	0.0137573259650706	NICN1	22487	biofsci
rs116656374	3	49413266	T	G	3.9753e-13	0.0348842668669891	-0.172187550506656	0.0237297139696613	NICN1	26374	biofsci
rs11925088	3	50029386	G	T	3.3459e-25	0.0705063594912407	-0.198465073690001	0.0191359881297428	NICN1	20835	biofsci
rs144790640	3	48977464	A	C	3.3464e-58	0.0405011655011655	0.360094612198667	0.0223893487156657	NICN1	25667	biofsci
rs148149389	3	50180898	T	C	2.2393e-27	0.758489177992024	0.101871795044054	0.00939828727088713	NICN1	30902	biofsci
rs182210511	3	48962629	T	C	1.5478e-45	0.0261463306317309	0.413045346890925	0.0291628667474565	NICN1	23089	biofsci
rs1961527	3	48764954	G	A	3.504e-52	0.795742134062927	-0.158013282809896	0.0103953371496734	NICN1	28467	biofsci
rs2230593	3	49940078	T	C	8.4174e-57	0.0687181860249884	0.271761786775759	0.0171109843521253	NICN1	26685	biofsci
rs2526752	3	50058610	G	T	7.0027e-12	0.0520432692307692	-0.135716951823689	0.0197910246917519	NICN1	25875	biofsci
rs3172494	3	48731487	T	G	2.5319e-25	0.114006944968672	-0.130203779175454	0.0125220022288376	NICN1	31569	biofsci
rs35441946	3	49895712	A	G	5.5344e-11	0.0380710659898477	-0.150353809709018	0.0229344717210742	NICN1	25957	biofsci
rs41455847	3	48600906	G	T	1.658e-09	0.0159989422186963	0.239028676723776	0.0396510918042858	NICN1	20201	biofsci
rs55674449	3	48940875	A	G	6.3799e-15	0.152080435057544	0.0904676815793004	0.0116039251413235	NICN1	28796	biofsci
rs6442124	3	48505302	G	A	1.5385e-61	0.459829350247291	-0.132189590687877	0.00798617658499886	NICN1	31562	biofsci
rs6446206	3	50455470	A	G	1.5565e-14	0.148127878010116	-0.08607219150268	0.0112033779143634	NICN1	31569	biofsci
rs72556577	3	48491394	G	A	1.6255e-09	0.0308672219500245	-0.15445899353002	0.025609569003369	NICN1	25485	biofsci
rs7433168	3	48528403	A	C	2.8413e-10	0.0562253350101913	-0.115422880476251	0.0183007579635723	NICN1	28134	biofsci
rs75153130	3	49567869	A	C	1.3834e-09	0.0449270477199403	-0.128623890428105	0.0212348759209049	NICN1	25842	biofsci
rs76298543	3	50124046	C	T	1.8416e-10	0.028526778619484	-0.174935348053058	0.0274455746172763	NICN1	23952	biofsci
rs7629936	3	49836707	A	G	2.5491e-44	0.763850259339999	-0.130625705714452	0.00935379203111007	NICN1	31681	biofsci
rs77548156	3	49293510	C	T	1.2127e-23	0.0153705101930752	0.374866652079065	0.0374017632054301	NICN1	23617	biofsci
rs9873227	3	48773108	G	C	1.6769846438804e-308	0.242677034576476	0.349542783671343	0.00928353638651286	NICN1	31567	biofsci
