## Supplementary material for "Multi-level Regulatory Roles of Lactate Metabolism Gene Network in Oral Cancer: Machine Learning Insights": NID1.csv

SNP	CHR	BP	effect_allele	other_allele	P	EAF	BETA	SE	gene	samplesize	source
rs10803215	1	236171251	C	T	1.2108e-13	0.358525674761296	0.0621752187943031	0.00838415528928816	NID1	30928	biofsci
rs10924179	1	236259821	T	C	2.2134e-46	0.234431959111579	-0.13569545515	0.00948985629414645	NID1	30935	biofsci
rs10924246	1	236282486	C	T	2.0801e-08	0.32541290717235	0.048453564665139	0.008644241104872	NID1	30482	biofsci
rs12042144	1	236158001	C	T	2.789e-15	0.122687267748875	-0.0984825783481341	0.0124663069593456	NID1	29891	biofsci
rs140964551	1	236166968	A	G	2.8467e-09	0.0225096903750058	0.176501842646526	0.0297131144820926	NID1	25739	biofsci
rs17554536	1	236262373	A	G	3.564e-08	0.185932388222465	0.0596833629311596	0.0108292713028069	NID1	28168	biofsci
rs2010302	1	236340980	C	T	2.247e-11	0.42784805214962	-0.0551023874937802	0.0082378847783313	NID1	30098	biofsci
rs6659037	1	236275738	A	T	4.3922e-21	0.0144697986577181	-0.368292900437207	0.0390857079645119	NID1	22951	biofsci
rs6680070	1	236236135	C	T	5.4757e-17	0.448620082207868	-0.0732007800737289	0.00873945248555127	NID1	26465	biofsci
