## Supplementary material for "Multi-level Regulatory Roles of Lactate Metabolism Gene Network in Oral Cancer: Machine Learning Insights": NID2.csv

SNP	CHR	BP	effect_allele	other_allele	P	EAF	BETA	SE	gene	samplesize	source
rs10148939	14	52453659	C	A	4.5195e-21	0.130173849072676	-0.112601989949274	0.0119540097190192	NID2	30902	biofsci
