## Supplementary material for "Multi-level Regulatory Roles of Lactate Metabolism Gene Network in Oral Cancer: Machine Learning Insights": NIF3L1.csv

SNP	CHR	BP	effect_allele	other_allele	P	EAF	BETA	SE	gene	samplesize	source
rs7559150	2	201754063	C	T	2.5419e-27	0.242743366172196	-0.10172242777762	0.00939464778093407	NIF3L1	30819	biofsci
