## Supplementary material for "Multi-level Regulatory Roles of Lactate Metabolism Gene Network in Oral Cancer: Machine Learning Insights": NIM1.csv

SNP	CHR	BP	effect_allele	other_allele	P	EAF	BETA	SE	gene	samplesize	source
rs35855029	5	43175369	T	G	1.1582e-32	0.112649855312112	0.168163832938515	0.0141291586165667	NIM1	25056	biofsci
