## Supplementary material for "Multi-level Regulatory Roles of Lactate Metabolism Gene Network in Oral Cancer: Machine Learning Insights": NIN.csv

SNP	CHR	BP	effect_allele	other_allele	P	EAF	BETA	SE	gene	samplesize	source
rs10133518	14	51186085	G	C	3.9862e-93	0.481257785663055	0.163054441019411	0.00796545422220648	NIN	31566	biofsci
rs113337019	14	51278435	T	C	7.8962e-10	0.0192908363028463	0.189510514875192	0.0308297567716271	NIN	27806	biofsci
rs11555207	14	51134927	C	T	2.2935e-11	0.0634580160030849	-0.120684495560619	0.0180505983578306	NIN	25821	biofsci
rs116944416	14	51168566	C	T	4.0513e-08	0.0419276911108381	-0.112743825697446	0.0205418284954808	NIN	29498	biofsci
rs142486673	14	51308937	T	C	1.4917e-24	0.088495961580441	-0.152224783143712	0.0148840157951886	NIN	27980	biofsci
rs2295846	14	51223106	T	G	3.58e-18	0.347795858544102	0.072495450314402	0.00834086362860716	NIN	31684	biofsci
rs4343181	14	51162848	C	T	7.9919e-37	0.434866334390575	0.101780794510394	0.0080291561098099	NIN	31559	biofsci
rs4898673	14	51279514	T	G	2.4826e-09	0.667982543146201	-0.0514484675096219	0.00862867379616301	NIN	30280	biofsci
rs4901065	14	51371121	T	C	7.385e-12	0.803675448156639	0.0685078902617755	0.0100008598671244	NIN	31684	biofsci
rs71420197	14	51155983	G	A	3.5103e-11	0.050682261208577	0.126098158062798	0.0190377072985684	NIN	28673	biofsci
rs7145742	14	50853121	C	T	3.7686e-12	0.545445485349811	-0.0567942260558059	0.00817712562894045	NIN	30160	biofsci
rs7158801	14	51302658	G	C	4.0341e-41	0.489807474518686	0.106925576819795	0.0079616366832559	NIN	31565	biofsci
rs72681674	14	51172973	C	T	1.0673e-09	0.0616896538765079	0.100705069755818	0.0165114639464541	NIN	31684	biofsci
rs72683648	14	51282788	A	G	2.2597e-17	0.112627406568516	0.106753574054301	0.0125894587072858	NIN	31565	biofsci
rs75371890	14	51237881	C	T	2.9553e-39	0.114468518798128	-0.163855017815921	0.0125003828056089	NIN	31567	biofsci
rs79895113	14	51294916	C	T	6.0921e-24	0.0949732918759467	0.140133954265647	0.0138877116362566	NIN	30161	biofsci
