## Supplementary material for "Multi-level Regulatory Roles of Lactate Metabolism Gene Network in Oral Cancer: Machine Learning Insights": NINJ1.csv

SNP	CHR	BP	effect_allele	other_allele	P	EAF	BETA	SE	gene	samplesize	source
rs10117063	9	96630981	G	A	5.1951e-09	0.414486079129161	0.0492645445167511	0.00843455425913422	NINJ1	28960	biofsci
rs10121768	9	96681868	T	C	6.5921e-09	0.654934758198784	0.0490854110925303	0.00846139716476708	NINJ1	30902	biofsci
rs10217119	9	95987543	C	T	1.4216e-40	0.0947264490649321	0.183194018380969	0.0137361860129995	NINJ1	30902	biofsci
rs10761184	9	95698931	G	A	2.9767e-37	0.152566994151153	-0.14191039143071	0.0111272595096766	NINJ1	31234	biofsci
rs10821062	9	95826452	T	C	3.361e-14	0.165040461532505	0.082174902230285	0.0108358698019786	NINJ1	30902	biofsci
rs10821123	9	96169561	A	G	2.1959e-60	0.36016009620805	0.135645546403605	0.00827525799054427	NINJ1	31684	biofsci
rs10992602	9	95803890	C	G	9.5371e-33	0.164379109955651	0.128667090790799	0.0107960304405772	NINJ1	31231	biofsci
rs10992630	9	95855100	A	G	4.8277e-20	0.184397957355313	0.100989226363942	0.0110154042718086	NINJ1	27399	biofsci
rs10992691	9	96029639	C	T	2.1109e-60	0.817347978711358	-0.168859447103562	0.0103002017289196	NINJ1	31568	biofsci
rs10992884	9	96485368	A	G	2.7315e-15	0.373059360730594	0.0652544913489012	0.00825713561635131	NINJ1	31355	biofsci
rs112051954	9	95978940	A	G	1.0087e-15	0.057657225156025	0.151269097445813	0.0188478528552683	NINJ1	25905	biofsci
rs112856044	9	95424693	G	A	2.5224e-09	0.105675616677581	0.0819544378209133	0.0137507446008244	NINJ1	27980	biofsci
rs113979662	9	95837969	G	T	4.7758e-09	0.0399955927721463	0.177610336141973	0.0303353321392292	NINJ1	14151	biofsci
rs114442108	9	95585005	G	C	5.3376e-11	0.171007435926471	0.0693535263930991	0.0105700892190723	NINJ1	31568	biofsci
rs115116973	9	96127881	A	G	2.1226e-10	0.0517143895642341	0.117429512632481	0.0184858498571376	NINJ1	29836	biofsci
rs11523752	9	96602550	A	C	2.7111e-09	0.0208787310596463	-0.186762549136604	0.0313992180794559	NINJ1	24808	biofsci
rs116938029	9	95653600	A	C	7.5261e-26	0.0251052727938484	-0.289590610727075	0.0275462156709447	NINJ1	26923	biofsci
rs117630712	9	96183084	T	C	5.1085e-09	0.0193962409267894	0.18625245175758	0.0318723500107089	NINJ1	25878	biofsci
rs117744304	9	96691256	A	G	5.5196e-11	0.0262291531297379	-0.172859689158403	0.0263662374213942	NINJ1	28160	biofsci
rs117805075	9	96150863	A	G	3.7328e-17	0.0269861286254729	0.232875791708984	0.0276538447125653	NINJ1	24900	biofsci
rs12238760	9	95883846	A	G	3.9242e-157	0.0409351405439825	-0.579376902130822	0.0216940656139029	NINJ1	27061	biofsci
rs12708314	9	95914828	T	C	7.9095e-65	0.0234742836644097	-0.479912433149882	0.0282268223238373	NINJ1	27376	biofsci
rs13288200	9	95857333	G	A	1.6769846438804e-308	0.22058957952468	-0.395051525148315	0.0103869904832953	NINJ1	26955	biofsci
rs13295439	9	96101043	G	A	1.1688e-24	0.0312298222203091	-0.247697192716797	0.0241629866762393	NINJ1	28306	biofsci
rs140322560	9	95686536	A	G	4.9086e-10	0.0169022255036389	-0.247857825669344	0.0398357161152915	NINJ1	18962	biofsci
rs145723037	9	95566190	T	G	1.7709e-19	0.0191009113661047	-0.287792299535964	0.0318833975378849	NINJ1	26252	biofsci
rs147926280	9	95976609	A	G	1.6471e-34	0.0286857298722553	-0.315428738452391	0.0257461321840094	NINJ1	27072	biofsci
rs149423510	9	96633639	T	C	3.9752e-11	0.0245341749167784	-0.179758212171731	0.0272158870189907	NINJ1	28206	biofsci
rs180897082	9	96590207	T	G	1.4175e-10	0.0264896755162242	-0.190297839131772	0.0296700612946728	NINJ1	22025	biofsci
rs188437799	9	95762927	G	T	6.4314e-23	0.017063984199164	-0.328440177922315	0.0333228673967224	NINJ1	26846	biofsci
rs2490992	9	96534292	C	T	1.7772e-08	0.238302829869593	-0.0525173397348944	0.00932414951617328	NINJ1	31684	biofsci
rs34976687	9	95993215	T	C	3.2006e-17	0.0638937139101451	0.15023980838191	0.0178028235690903	NINJ1	26376	biofsci
rs35383254	9	96228897	A	T	1.991e-18	0.102551795856331	-0.117701358899837	0.0134397568882055	NINJ1	30077	biofsci
rs4743897	9	95928913	C	T	1.3692e-40	0.0979594997483254	-0.180503320014665	0.0135317950112949	NINJ1	30902	biofsci
rs62571847	9	95802472	A	G	1.9537e-33	0.927941497489631	-0.196977420346446	0.0163477592160846	NINJ1	27980	biofsci
rs6479462	9	95938484	T	A	4.5233e-29	0.277593039675671	-0.107483067710142	0.009604677786925	NINJ1	27028	biofsci
rs66763470	9	95914041	G	A	1.1927e-15	0.106171506279498	0.105951923131065	0.0132353873895799	NINJ1	30077	biofsci
rs7019574	9	95835716	G	A	4.432e-10	0.185982526427572	0.0705897899061254	0.0113159118812019	NINJ1	25792	biofsci
rs7033439	9	96382336	C	T	1.1743e-14	0.261528054417678	-0.069772296787411	0.00903938445430072	NINJ1	31684	biofsci
rs7039090	9	95894640	C	T	1.6769846438804e-308	0.509865878608775	-0.324018677804802	0.00859716834632921	NINJ1	27070	biofsci
rs72618187	9	95570578	C	T	3.3552e-09	0.773813175857044	0.0566266161384609	0.0095759827068118	NINJ1	31153	biofsci
rs75120068	9	95789193	A	G	5.9785e-15	0.0223057055646865	-0.572598294025397	0.0733705304868401	NINJ1	4259	biofsci
rs7867526	9	95900071	A	G	5.3638e-12	0.0377007031168013	-0.164784098105685	0.0238973385694562	NINJ1	24133	biofsci
rs78909519	9	96241263	A	G	1.8637e-08	0.0230828516377649	0.150359789835073	0.0267334808753063	NINJ1	31025	biofsci
