## Supplementary material for "Multi-level Regulatory Roles of Lactate Metabolism Gene Network in Oral Cancer: Machine Learning Insights": NINJ2.csv

SNP	CHR	BP	effect_allele	other_allele	P	EAF	BETA	SE	gene	samplesize	source
rs1052454	12	672351	A	C	1.6755e-43	0.317365040526074	-0.118888659857949	0.00859643238307655	NINJ2	31231	biofsci
rs10774468	12	995677	C	G	5.0535e-09	0.752925190609194	-0.0539359927201821	0.00922708329971979	NINJ2	31569	biofsci
rs10849328	12	712619	T	A	9.6979e-61	0.180626888217523	0.17011985724968	0.0103471049886371	NINJ2	31555	biofsci
rs11063601	12	671600	G	T	3.7422e-88	0.0664043175174275	-0.342047908371949	0.0171848828563077	NINJ2	27310	biofsci
rs11063868	12	721388	A	G	5.7944e-96	0.0829794430455861	-0.299336061375802	0.0144009189583228	NINJ2	31684	biofsci
rs111336088	12	636729	G	A	2.364e-08	0.0417693395273682	-0.114249521261053	0.020464189088297	NINJ2	29830	biofsci
rs111965231	12	762639	A	G	2.2507e-12	0.0138339920948617	-0.416847720805476	0.0593977857771521	NINJ2	10388	biofsci
rs11615301	12	718581	G	C	1.5299e-191	0.812298837517513	-0.301288572906395	0.0102058375982818	NINJ2	31484	biofsci
rs117578776	12	835354	A	G	2.4453e-10	0.0455928567865516	0.135390292564623	0.0213866446410487	NINJ2	25122	biofsci
rs117957685	12	711827	T	C	7.1853e-152	0.0750279062350502	-0.4057188157988	0.0154561315290765	NINJ2	30159	biofsci
rs12227525	12	685418	G	A	1.6769846438804e-308	0.599428948799627	-0.39926552115382	0.00822017732974178	NINJ2	30817	biofsci
rs12303868	12	768367	G	A	1.0309e-89	0.207273344908281	0.197179923589633	0.00981795711872536	NINJ2	31569	biofsci
rs12305617	12	702742	C	G	2.4386e-08	0.0986519607843137	0.16149872368092	0.0289548773094019	NINJ2	6707	biofsci
rs146007203	12	840502	A	G	1.38e-09	0.0227997448979592	0.185663267416529	0.0306486294391576	NINJ2	23891	biofsci
rs2535395	12	713569	C	T	5.2562e-150	0.228046662639686	0.24745674678536	0.00948611705750012	NINJ2	31563	biofsci
rs2535413	12	679365	A	C	9.8915e-11	0.649335794838865	-0.0553484522127459	0.00855661315803447	NINJ2	29992	biofsci
rs3088353	12	862641	G	T	1.2494e-12	0.455808995092123	0.058263287498897	0.00820621241128705	NINJ2	29933	biofsci
rs34979622	12	670975	G	A	7.9361e-10	0.576149364181517	-0.052013822902793	0.0084628988956888	NINJ2	28588	biofsci
rs4980843	12	785310	A	G	1.0147e-23	0.349757372153789	-0.145746213220805	0.0145164105159117	NINJ2	10433	biofsci
rs55937343	12	833256	C	T	4.5056e-19	0.558093745220982	0.0718998691570767	0.00805700076839462	NINJ2	31231	biofsci
rs61916654	12	667915	T	C	1.4018e-20	0.130915856126379	0.136520869145439	0.014679347664076	NINJ2	20394	biofsci
rs73037168	12	799147	T	C	2.6389e-30	0.119539361902964	-0.140355130991974	0.0122689124023788	NINJ2	31560	biofsci
rs73594223	12	674629	G	C	2.0734e-10	0.0215202617669268	-0.283680045898976	0.044633957848699	NINJ2	11919	biofsci
rs758791	12	669310	T	G	8.088e-19	0.104187638413529	0.129831100353204	0.0146552771591832	NINJ2	24943	biofsci
rs76896383	12	786312	G	A	3.7865e-11	0.031413612565445	-0.584767553037603	0.088439006221564	NINJ2	2101	biofsci
rs77036095	12	691177	A	G	6.9294e-28	0.0278268774304328	0.298374702830021	0.0272577927747954	NINJ2	24876	biofsci
