## Supplementary material for "Multi-level Regulatory Roles of Lactate Metabolism Gene Network in Oral Cancer: Machine Learning Insights": NINL.csv

SNP	CHR	BP	effect_allele	other_allele	P	EAF	BETA	SE	gene	samplesize	source
rs116208948	20	25551330	A	C	8.4033e-26	0.741365011220607	0.118458547137738	0.0112789735053927	NINL	20498	biofsci
rs117354277	20	26224680	A	C	1.9355e-17	0.0200970726528136	0.396396907781649	0.0466475526061934	NINL	11668	biofsci
rs118140942	20	25641200	T	C	1.5028e-25	0.0178571428571429	0.628897983755852	0.0601948738723214	NINL	7868	biofsci
rs13036777	20	25048309	G	A	5.1153e-13	0.333635299890537	-0.060957474227408	0.00844052537072944	NINL	31568	biofsci
rs139342561	20	25069768	T	C	4.2987e-11	0.0213286238282842	0.195814872144916	0.0296986186405976	NINL	27158	biofsci
rs140008635	20	25954697	A	G	1.8986e-08	0.0161434977578475	0.400870424800648	0.0713140298869722	NINL	6190	biofsci
rs147606372	20	25272298	T	C	3.059e-09	0.0165005156411138	0.610129662397483	0.102914676966768	NINL	2909	biofsci
rs2150649	20	24835418	T	C	1.2032e-12	0.0507767029261831	0.132151201221831	0.0185992232761683	NINL	29988	biofsci
rs2281212	20	25465589	T	C	1.7745e-209	0.85052050058251	0.344121443269585	0.0111411953543879	NINL	31684	biofsci
rs56059532	20	25841997	T	A	8.0554e-18	0.13427391879434	-0.102919446248472	0.0119691867664266	NINL	30024	biofsci
rs58536620	20	25442952	C	T	7.2772e-09	0.103446979663948	-0.0754588248966377	0.0130454549204982	NINL	31678	biofsci
rs6115218	20	25566485	G	A	1.7534e-47	0.299193153112393	-0.125742120946077	0.00868720782526923	NINL	31598	biofsci
rs816532	20	26172195	T	C	4.9911e-11	0.526470470630573	0.0536547239503107	0.00816500904696342	NINL	30084	biofsci
