## Supplementary material for "Multi-level Regulatory Roles of Lactate Metabolism Gene Network in Oral Cancer: Machine Learning Insights": NIP7.csv

SNP	CHR	BP	effect_allele	other_allele	P	EAF	BETA	SE	gene	samplesize	source
rs11641710	16	69509506	A	G	1.5477e-10	0.266155949652149	0.0591836973781012	0.00924644138580174	NIP7	29942	biofsci
rs117718454	16	69376592	T	C	5.1902e-37	0.0353522554485555	-0.287019322812933	0.0225821654455494	NIP7	28751	biofsci
rs12149360	16	68550421	A	G	1.1115e-14	0.0455450968673739	-0.165206227221151	0.0213837048876687	NIP7	25154	biofsci
rs12931608	16	69313771	A	T	5.4167e-59	0.794174152344359	-0.181579770101779	0.0112116729297945	NIP7	24334	biofsci
rs146187919	16	69109945	T	C	2.9006e-10	0.0508654848800834	0.119032742190642	0.0188814983964091	NIP7	29050	biofsci
rs146660731	16	69207985	T	C	8.7667e-13	0.0551164230274749	0.137168961336446	0.0191882272523916	NIP7	26076	biofsci
rs148712046	16	69120676	A	G	8.6917e-14	0.0207471480506456	-0.217273473377858	0.0291282541529733	NIP7	29006	biofsci
rs148957824	16	69518632	T	C	1.0515e-08	0.0734250740682988	-0.0884948294964722	0.015465446164253	NIP7	30727	biofsci
rs150397805	16	69330564	T	G	2.6571e-25	0.0327345690808332	-0.233672069738091	0.0224829524538011	NIP7	31240	biofsci
rs150492217	16	68571258	C	A	2.688e-09	0.0389694512934097	-0.127647725448773	0.0214548415773789	NIP7	29004	biofsci
rs2011779	16	68837496	G	A	5.4636e-09	0.391630983330784	-0.0478090205438525	0.00819728418357294	NIP7	31231	biofsci
rs28515097	16	69462999	T	A	4.3747e-18	0.349866002340241	-0.072335770488321	0.00834466983772522	NIP7	31568	biofsci
rs28553470	16	69541402	A	G	3.6014e-12	0.18545869636118	-0.0776379870298488	0.0111678802960124	NIP7	26538	biofsci
rs33965115	16	68863752	A	G	2.1335e-18	0.0525868350740831	-0.160634711217422	0.0183584625215628	NIP7	29777	biofsci
rs34306304	16	69285457	C	A	6.6658e-36	0.05116312602134	-0.249539490264234	0.0199489555647766	NIP7	25881	biofsci
rs35089644	16	68536864	T	C	1.5621e-08	0.135389168866491	-0.0673844449981894	0.0119169590588362	NIP7	30077	biofsci
rs35628469	16	69359293	A	G	2.0476e-22	0.128975702322511	0.120006475468433	0.0123214993909845	NIP7	29316	biofsci
rs5011579	16	69187318	C	G	9.8932e-29	0.704214916854179	0.112889936884218	0.0101508773229704	NIP7	23296	biofsci
rs62052772	16	69509895	T	C	2.3506e-21	0.309075273978082	0.0837160354128908	0.00882308057427471	NIP7	30077	biofsci
rs6499213	16	69035357	C	T	4.1319e-53	0.178374603653933	-0.159473100364039	0.0103959674029191	NIP7	31567	biofsci
rs696583	16	68548000	C	T	1.4711e-17	0.292233341886922	0.0786138371754321	0.00921680741616433	NIP7	28457	biofsci
rs7198246	16	69258357	A	G	8.1568e-21	0.0270810989192311	-0.238074900986606	0.0254421481150528	NIP7	29317	biofsci
rs72789256	16	69231250	A	G	1.2018e-11	0.0406411456002604	0.140990970564131	0.0207948216935046	NIP7	29656	biofsci
rs74372881	16	69406787	A	C	1.5195e-10	0.0154629273914714	-0.255098817177073	0.0398392705486434	NIP7	20693	biofsci
rs80241097	16	68918467	A	G	2.2214e-10	0.069843565637727	-0.0994208233616023	0.0156689135492904	NIP7	31348	biofsci
rs8053850	16	69375658	A	G	6.5012e-302	0.299860949302867	-0.321993131158119	0.00866987614624184	NIP7	31684	biofsci
rs8055800	16	68948094	T	C	6.2543e-18	0.0958523318134549	0.119495574782267	0.0138499026161948	NIP7	30077	biofsci
