## Supplementary material for "Multi-level Regulatory Roles of Lactate Metabolism Gene Network in Oral Cancer: Machine Learning Insights": NIPA1.csv

SNP	CHR	BP	effect_allele	other_allele	P	EAF	BETA	SE	gene	samplesize	source
rs11637269	15	23055057	G	T	8.8403e-09	0.0133609528741585	-0.291854831523154	0.0507441244063556	NIPA1	14730	biofsci
rs117460072	15	23081204	T	C	1.373e-18	0.0337094048325949	0.209941879131288	0.0238578450550914	NIPA1	26968	biofsci
rs11858748	15	23102041	A	G	2.4077e-09	0.172452569055994	-0.074606104946357	0.0125018608731076	NIPA1	22416	biofsci
rs139331125	15	23144443	C	T	2.2666e-28	0.28296240882738	0.119341674348219	0.0108029866977052	NIPA1	21116	biofsci
rs141213447	15	23089924	A	G	1.0343e-08	0.0145395799676898	0.282224905235328	0.0492960656120117	NIPA1	14360	biofsci
rs6606823	15	23046855	G	T	1.2757e-43	0.0744121163810283	0.21485690540879	0.0155132459735298	NIPA1	30165	biofsci
rs71400463	15	23118645	G	A	2.7573e-20	0.211797841954935	0.120112683867556	0.0130159712039917	NIPA1	17679	biofsci
rs7174119	15	23078384	A	G	1.4267e-171	0.624051201437233	0.246528503578841	0.0088289952790514	NIPA1	27340	biofsci
rs7181789	15	23043896	G	A	2.5474e-08	0.416472831267874	0.0451606042316015	0.00810753729338292	NIPA1	31300	biofsci
rs72699905	15	23055218	C	T	8.0794e-159	0.290170988563017	-0.235465763397726	0.00876915205789324	NIPA1	31568	biofsci
rs8038674	15	23083213	A	G	6.3677e-23	0.0203474962841474	-0.314852772868097	0.0319410764477187	NIPA1	24586	biofsci
