## Supplementary material for "Multi-level Regulatory Roles of Lactate Metabolism Gene Network in Oral Cancer: Machine Learning Insights": NIPA2.csv

SNP	CHR	BP	effect_allele	other_allele	P	EAF	BETA	SE	gene	samplesize	source
rs139586749	15	23029717	C	T	3.0433e-16	0.0550346322386091	-0.156242595996158	0.0191204302754889	NIPA2	26298	biofsci
rs17137192	15	22968294	T	C	8.3673e-13	0.133996016385433	0.0834401006324933	0.0116616260614797	NIPA2	31684	biofsci
rs17841102	15	23009569	G	A	6.3814e-22	0.0595851027847721	0.161497179199793	0.0167817173971562	NIPA2	31684	biofsci
rs1978751	15	22993485	T	C	3.5782e-09	0.0294674039580908	0.153984343153454	0.0260866611020963	NIPA2	25691	biofsci
rs28489231	15	23019570	A	G	1.8106e-10	0.0297713525803269	0.157465620150302	0.0246942916523385	NIPA2	28386	biofsci
rs7170784	15	23021113	G	A	4.1887e-190	0.419675881792183	0.238179952909436	0.00809879707811598	NIPA2	31300	biofsci
rs7173226	15	22989468	C	T	1.1678e-09	0.0210425072722154	0.184536400816795	0.0303279374195597	NIPA2	26389	biofsci
