## Supplementary material for "Multi-level Regulatory Roles of Lactate Metabolism Gene Network in Oral Cancer: Machine Learning Insights": NIPAL1.csv

SNP	CHR	BP	effect_allele	other_allele	P	EAF	BETA	SE	gene	samplesize	source
rs10805166	4	48196179	G	A	2.96e-09	0.30555230403059	-0.0527775508697913	0.00889454318044244	NIPAL1	29785	biofsci
rs111970317	4	47768763	A	G	5.8333e-23	0.0428007479742364	0.205175861145069	0.0207956236020665	NIPAL1	28221	biofsci
rs11725773	4	48196335	A	G	2.688e-09	0.446146040813259	-0.0482512042584922	0.00810999130336363	NIPAL1	30765	biofsci
rs11733734	4	47885085	G	T	3.4784e-10	0.10606174983015	-0.082320064759539	0.0131170631249465	NIPAL1	30650	biofsci
rs13122612	4	47709613	A	G	4.264e-11	0.241346912698711	-0.0621301657329587	0.00942136986821925	NIPAL1	30765	biofsci
rs17609549	4	48397494	T	C	1.1577e-09	0.932634383688601	0.0990404354135523	0.0162732185494081	NIPAL1	30052	biofsci
rs224799	4	48021925	A	C	1.0355e-26	0.202506670675335	-0.107320838889521	0.0100316725140231	NIPAL1	30765	biofsci
rs2664018	4	48229961	T	C	2.2651e-10	0.333918393537916	0.0543183519081948	0.00856432137805795	NIPAL1	30649	biofsci
rs35991587	4	48060583	C	T	7.3469e-11	0.0642377201112141	-0.108362305138934	0.0166368264100062	NIPAL1	30052	biofsci
rs56003020	4	47905744	A	G	4.6291e-11	0.0225474683544304	0.200799343407253	0.0305050274830616	NIPAL1	24380	biofsci
rs62298965	4	48124838	T	C	2.813e-19	0.0982562290954188	0.121566223710221	0.0135436250081018	NIPAL1	30765	biofsci
rs6447565	4	47544639	T	C	1.7587e-08	0.231749408034675	0.0553766889209017	0.009828320481489	NIPAL1	29073	biofsci
rs6846979	4	47757815	G	A	4.26e-14	0.224929498025945	-0.0729396716076171	0.00965743000617224	NIPAL1	30751	biofsci
rs6858440	4	47917474	G	A	1.8171e-165	0.331949037883343	0.234700770484509	0.00856097239795839	NIPAL1	30764	biofsci
rs73238634	4	47796907	A	G	9.6369e-18	0.036219799886114	0.191500882378874	0.0223236130722366	NIPAL1	28742	biofsci
rs7675211	4	47684239	T	G	1.8257e-09	0.577583603834831	0.0491664338992861	0.00817696146542145	NIPAL1	30650	biofsci
rs79618449	4	48024209	A	G	4.4643e-09	0.0228422152560084	0.165682531464698	0.0282440687108468	NIPAL1	28081	biofsci
