## Supplementary material for "Multi-level Regulatory Roles of Lactate Metabolism Gene Network in Oral Cancer: Machine Learning Insights": NIPAL2.csv

SNP	CHR	BP	effect_allele	other_allele	P	EAF	BETA	SE	gene	samplesize	source
rs10103296	8	99304803	G	A	1.6769846438804e-308	0.0779586133977796	-0.664992967767733	0.0148972964541311	NIPAL2	31343	biofsci
rs115254148	8	99385486	A	C	2.1992e-20	0.0141204078329827	-0.419951370204342	0.045390334003928	NIPAL2	17433	biofsci
rs17884907	8	99261382	G	T	4.442e-17	0.216114916286149	0.081783488001197	0.00973531824743141	NIPAL2	31141	biofsci
rs4131951	8	99351226	G	T	3.1202e-18	0.277867955154581	0.07762352845794	0.0089150716042196	NIPAL2	31352	biofsci
rs4734392	8	99204723	G	T	2.88e-15	0.567195309857567	-0.0635222650299586	0.0080449682784684	NIPAL2	31470	biofsci
rs62524197	8	99299981	C	G	4.3212e-18				NIPAL2	5075	biofsci
rs72664865	8	99349164	A	G	3.9694e-13	0.0166821130676552	-0.274762887561392	0.0378643819418993	NIPAL2	21260	biofsci
rs73283791	8	99270094	T	C	4.0308e-17	0.0156441717791411	-0.31750097717692	0.0377442643370605	NIPAL2	22791	biofsci
