## Supplementary material for "Multi-level Regulatory Roles of Lactate Metabolism Gene Network in Oral Cancer: Machine Learning Insights": NIPAL3.csv

SNP	CHR	BP	effect_allele	other_allele	P	EAF	BETA	SE	gene	samplesize	source
rs114383419	1	24844069	T	C	8.0414e-18	0.0211422665588209	0.255673384573558	0.0297329206388601	NIPAL3	27329	biofsci
rs114600457	1	24730027	A	G	8.5822e-28	0.0302136148283601	-0.264433329695503	0.0242004365134809	NIPAL3	29137	biofsci
rs116221420	1	24759213	T	G	2.3229e-18	0.0257021515285068	0.22536375981627	0.0257838521613489	NIPAL3	30034	biofsci
rs12045977	1	24641759	A	G	2.2473e-08	0.441523544665339	0.04473395139109	0.00799991977379198	NIPAL3	31684	biofsci
rs2206348	1	24754268	G	A	4.2588e-166	0.243271807647303	0.254783369977857	0.00927567706223835	NIPAL3	31568	biofsci
rs2251344	1	24641965	A	G	2.1315e-12	0.0148219707424786	0.269968997826419	0.0384259216628121	NIPAL3	23190	biofsci
rs2481929	1	24807579	G	T	5.6199e-13	0.219389120379219	0.0697039718836677	0.00966821625106354	NIPAL3	31234	biofsci
rs4000266	1	24906711	A	G	4.6959e-15	0.701438713088135	0.0681480524855383	0.00869812279643874	NIPAL3	31557	biofsci
rs4601529	1	24883234	T	C	8.0561e-14	0.615030441400304	0.0613001631846405	0.00820672912305248	NIPAL3	31355	biofsci
rs4610948	1	24888585	C	T	1.2668e-19	0.666128001803901	-0.0763436515195962	0.0084235693658457	NIPAL3	31684	biofsci
rs4648993	1	24815402	C	G	1.2332e-31	0.16556189892333	-0.126094907125571	0.0107748559841379	NIPAL3	31174	biofsci
rs61772766	1	24660916	T	C	1.1717e-23	0.16368529058737	-0.108998632760201	0.0108718139959107	NIPAL3	30902	biofsci
rs6681281	1	24754919	C	A	1.7521e-83	0.117144151285245	-0.239557636075818	0.0123753150465096	NIPAL3	31568	biofsci
rs72652521	1	24644870	A	C	2.5587e-10	0.0250686317006213	0.177931923311178	0.0281386474540877	NIPAL3	25838	biofsci
rs72654663	1	25050030	A	G	6.3843e-12	0.0648082013360783	-0.116132063448753	0.0169025082522527	NIPAL3	28876	biofsci
rs7555527	1	24806704	C	T	1.3434e-65	0.823747795052714	-0.184971170761803	0.0108134230555781	NIPAL3	29452	biofsci
rs79106262	1	24750992	A	G	1.9707e-09	0.0200596296683754	0.194562465740233	0.032424915962308	NIPAL3	24193	biofsci
rs79106388	1	24757994	G	A	2.0413e-14	0.0208880773170623	0.227924759841333	0.0298010982768931	NIPAL3	27528	biofsci
