## Supplementary material for "Multi-level Regulatory Roles of Lactate Metabolism Gene Network in Oral Cancer: Machine Learning Insights": NIPAL4.csv

SNP	CHR	BP	effect_allele	other_allele	P	EAF	BETA	SE	gene	samplesize	source
rs10063539	5	156811674	A	G	5.9201e-09	0.105533328300747	-0.082768168439577	0.0142237787316682	NIPAL4	26181	biofsci
rs11743418	5	157115528	C	A	7.6407e-09	0.3984560794232	-0.0515608484650083	0.00892673969269534	NIPAL4	26178	biofsci
rs12522911	5	157006568	T	C	2.2324e-20	0.167578891740903	0.108244681816173	0.0117011157755192	NIPAL4	26179	biofsci
rs12653690	5	156806824	G	A	5.7788e-12	0.836953662294712	0.0814497208588309	0.0118300248160974	NIPAL4	26181	biofsci
rs2098670	5	156886698	T	C	6.0595e-57	0.348861791687115	-0.145828004777344	0.00917001545507013	NIPAL4	26176	biofsci
rs76416019	5	156966930	A	G	1.9385e-08	0.0457364949748744	-0.119867193217087	0.0213389338680661	NIPAL4	25159	biofsci
