## Supplementary material for "Multi-level Regulatory Roles of Lactate Metabolism Gene Network in Oral Cancer: Machine Learning Insights": NIPSNAP1.csv

SNP	CHR	BP	effect_allele	other_allele	P	EAF	BETA	SE	gene	samplesize	source
rs111808351	22	30381905	T	G	5.5112e-14	0.0511904258468305	0.142354491780625	0.0189318808639934	NIPSNAP1	28722	biofsci
rs117063162	22	29860088	G	C	1.7502e-10	0.0525525525525526	0.350454468973955	0.0549146743824556	NIPSNAP1	3330	biofsci
rs117923199	22	29513811	T	G	3.3861e-08	0.0297243909321795	0.141634273162361	0.0256565236508879	NIPSNAP1	26337	biofsci
rs137903900	22	29846068	T	C	4.765e-14	0.023489932885906	-0.204353496481545	0.0271094170257154	NIPSNAP1	29660	biofsci
rs139276470	22	30072963	G	A	5.3527e-10	0.0461516083451085	-0.122575079617622	0.0197437429920625	NIPSNAP1	29137	biofsci
rs140879143	22	29984353	A	G	4.5309e-08	0.017682853355826	-0.199300115889355	0.0364437829629263	NIPSNAP1	21673	biofsci
rs141472561	22	30563714	G	A	7.1996e-09	0.0277809798270893	-0.141165119723508	0.0243977047569146	NIPSNAP1	31100	biofsci
rs141597584	22	30494533	A	G	7.5048e-17	0.0365197555306878	-0.186827566844623	0.0224046105968032	NIPSNAP1	28309	biofsci
rs147405430	22	30099077	C	T	3.2488e-14	0.0178037191294656	-0.272797192920743	0.0359516062310709	NIPSNAP1	22122	biofsci
rs192085733	22	30179211	A	C	3.3468e-10	0.0230226252804787	0.182052678548195	0.0289809733751783	NIPSNAP1	26467	biofsci
rs2024120	22	30071944	T	C	4.5884e-49	0.113138411815551	0.184642342019052	0.0125409962588757	NIPSNAP1	31684	biofsci
rs2531850	22	30043563	C	T	1.6769846438804e-308	0.452008718854523	-0.301505643835044	0.00798187219276441	NIPSNAP1	31684	biofsci
rs35193794	22	29810475	A	G	1.4789e-16	0.0912983636641688	-0.114717597379491	0.013891524367529	NIPSNAP1	31231	biofsci
rs35847236	22	29866594	G	T	3.3194e-48	0.168036512385425	0.155508432108794	0.0106594395775385	NIPSNAP1	31477	biofsci
rs41278851	22	30094366	A	G	8.6179e-11	0.027781691794655	0.171956883381772	0.0264973008169644	NIPSNAP1	26366	biofsci
rs447914	22	29861840	C	T	2.3356e-85	0.187389121654777	-0.199680774597575	0.0101987739146517	NIPSNAP1	31568	biofsci
rs55808781	22	29836150	G	A	9.0798e-10	0.0227474369085174	0.182395470920164	0.0297793385884118	NIPSNAP1	25363	biofsci
rs56083406	22	29877367	A	G	1.034e-30	0.0813873495127078	0.168567948947129	0.0146313643735031	NIPSNAP1	31240	biofsci
rs5752911	22	29806786	T	C	2.591e-25	0.294981968848308	0.091343740827995	0.00878660043748388	NIPSNAP1	31141	biofsci
rs5763939	22	30699086	A	G	2.6167e-09	0.428191288593644	0.0478879688003735	0.00804285598165525	NIPSNAP1	31569	biofsci
rs5997507	22	30125596	T	C	2.8761e-36	0.0905148707534797	-0.182902976056177	0.0145443899690809	NIPSNAP1	28712	biofsci
rs62227971	22	29994755	T	G	9.2667e-16	0.0961522162895161	-0.113832551106003	0.014165148654945	NIPSNAP1	28673	biofsci
rs73164749	22	30577658	A	G	1.6413e-14	0.0925438761321357	0.105223636110109	0.0137081339382633	NIPSNAP1	31684	biofsci
rs77464740	22	30602105	T	C	1.6834e-13	0.0299530997517046	-0.175246811714169	0.0237732394207729	NIPSNAP1	30448	biofsci
rs79153262	22	29983286	A	C	2.2636e-124	0.0659850945920122	-0.382240785816208	0.0161149760458105	NIPSNAP1	31240	biofsci
rs79875810	22	30367854	T	C	3.6805e-11	0.0233290322580645	-0.198212799072944	0.0299587072750134	NIPSNAP1	24450	biofsci
rs9613974	22	29984428	A	G	6.7093e-42	0.0734486102133161	0.212858117465602	0.0156947234608625	NIPSNAP1	29827	biofsci
rs9614161	22	30604015	A	G	1.3042e-24	0.615262621304233	-0.0837797329259109	0.00818121507015389	NIPSNAP1	31558	biofsci
rs9625826	22	29946238	C	T	3.4004e-09	0.0449938574938575	-0.114290687127802	0.0193359083589026	NIPSNAP1	31123	biofsci
