## Supplementary material for "Multi-level Regulatory Roles of Lactate Metabolism Gene Network in Oral Cancer: Machine Learning Insights": NIPSNAP3A.csv

SNP	CHR	BP	effect_allele	other_allele	P	EAF	BETA	SE	gene	samplesize	source
rs10512323	9	107114285	G	A	1.4984e-30	0.15631841171586	0.127631826657636	0.0111089490610784	NIPSNAP3A	30721	biofsci
rs10761028	9	107274204	G	A	7.9479e-16	0.487045945229347	-0.0651120901008341	0.00808353798319459	NIPSNAP3A	30628	biofsci
rs10761039	9	107331334	T	A	1.6769846438804e-308	0.457474518686297	-0.327275501772571	0.00809845322991309	NIPSNAP3A	30717	biofsci
rs10820670	9	107341778	C	A	4.2641e-17	0.0650250096190843	-0.138668400443871	0.0164975373502595	NIPSNAP3A	30217	biofsci
rs10820733	9	107547217	A	G	3.675e-08	0.826574142540242	-0.0696305268997361	0.0126467592175045	NIPSNAP3A	21808	biofsci
rs10991039	9	106789297	C	T	5.653e-13	0.136984750113242	-0.0845825982896908	0.0117337307747369	NIPSNAP3A	30719	biofsci
rs10991214	9	107078577	A	G	9.3684e-19	0.109645715173646	0.115598339926074	0.0130728903180144	NIPSNAP3A	29969	biofsci
rs10991262	9	107180109	A	G	8.0316e-25	0.342045924311323	0.0874857210370007	0.00850407980918597	NIPSNAP3A	30721	biofsci
rs113647163	9	107655596	A	G	3.4829e-10	0.0302626862614573	-0.168060591078242	0.0267804304164198	NIPSNAP3A	23756	biofsci
rs1175048	9	107096320	C	T	1.1248e-31	0.069126719546308	-0.187812290774146	0.0160379395221507	NIPSNAP3A	30209	biofsci
rs118150290	9	107246113	C	T	4.3593e-24	0.014049060210258	-0.430267585786432	0.0425035400012281	NIPSNAP3A	19981	biofsci
rs12351524	9	107531127	T	C	3.9242e-157	0.0978387521142642	-0.362668302396708	0.0135797257006398	NIPSNAP3A	30718	biofsci
rs12376920	9	107502019	C	T	2.2848e-37	0.0597063169560399	0.236956980526219	0.0185496532484397	NIPSNAP3A	25883	biofsci
rs13287980	9	107324200	A	G	4.0003e-80	0.138524559359615	0.221368306315451	0.0116783769435333	NIPSNAP3A	30721	biofsci
rs137877273	9	107490839	G	T	7.2552e-17	0.0525898900676876	0.166958563283926	0.0200120537563588	NIPSNAP3A	25058	biofsci
rs1388750	9	107211126	A	G	5.1743e-15	0.0171552455462343	-0.266532849093064	0.0340721562003763	NIPSNAP3A	25544	biofsci
rs139090447	9	107236414	T	C	3.8548e-14	0.0246714997734481	-0.212432586108183	0.0280783782212066	NIPSNAP3A	26356	biofsci
rs142053500	9	107366662	C	T	1.4499e-12	0.0132031402063193	0.312147778526215	0.0440930287636086	NIPSNAP3A	19739	biofsci
rs142414093	9	107488353	C	T	1.1713e-10	0.0171393593144256	-0.254457435647813	0.0394942394958502	NIPSNAP3A	19029	biofsci
rs142438760	9	107461668	A	G	1.5604e-09	0.030587583706762	0.159758969440573	0.0264580453513585	NIPSNAP3A	24088	biofsci
rs145525691	9	106835032	T	C	2.2728e-09	0.0223759884974838	-0.175454842043947	0.029355983476768	NIPSNAP3A	26523	biofsci
rs147119670	9	107149820	T	C	2.5621e-31	0.0180406324778304	-0.432292921688633	0.037136971924628	NIPSNAP3A	20465	biofsci
rs191215485	9	107327495	G	A	2.3066e-10	0.0148169336384439	0.251485563114104	0.0396696211237643	NIPSNAP3A	21766	biofsci
rs2122582	9	107009131	T	C	7.9831e-47	0.40358525310985	-0.118163205828443	0.0082229092434546	NIPSNAP3A	30721	biofsci
rs2417563	9	107509671	A	G	2.5324e-273	0.64119282949378	-0.297104931106649	0.00841089948155774	NIPSNAP3A	30721	biofsci
rs2740478	9	107563687	A	G	8.4394e-84	0.352828435358346	0.16555624867482	0.00853576319757163	NIPSNAP3A	30054	biofsci
rs2777796	9	107537715	T	C	5.4876e-45	0.0411197658906055	-0.30241754403887	0.0214879807897562	NIPSNAP3A	27464	biofsci
rs3847305	9	107657253	C	G	7.2082e-09	0.139246479670807	0.0674306105319115	0.0116538964988354	NIPSNAP3A	30716	biofsci
rs4743703	9	107041827	C	T	6.5268e-13	0.134275685060768	0.0850654799304301	0.0118325631762571	NIPSNAP3A	30721	biofsci
rs62565986	9	107523863	C	T	3.402e-15	0.0224472043686271	0.237662345736713	0.0301785790502734	NIPSNAP3A	25019	biofsci
rs62582985	9	106551563	A	G	1.8777e-18	0.0504079489457953	0.166382423758301	0.0189836754815792	NIPSNAP3A	28985	biofsci
rs6479279	9	107476889	T	C	4.7017e-09	0.0234420021404462	0.162251200840395	0.0277002084270146	NIPSNAP3A	28465	biofsci
rs7024118	9	107485547	G	A	1.0423e-55	0.0504387652990532	-0.29229564243821	0.018589731448991	NIPSNAP3A	30209	biofsci
rs71511753	9	107068310	G	A	6.4307e-15	0.840354055788321	-0.0858601343371821	0.0110144876766705	NIPSNAP3A	30720	biofsci
rs73507610	9	107166976	G	C	6.0659e-25	0.0220317966431956	-0.298990266062881	0.0289879357845788	NIPSNAP3A	27616	biofsci
rs74952352	9	107447303	T	A	4.0665e-24	0.933004510980023	0.183416823997072	0.018106121755666	NIPSNAP3A	24400	biofsci
rs75131737	9	106820913	T	C	3.0853e-21	0.166572291430729	0.102435712390494	0.0108282994070289	NIPSNAP3A	30717	biofsci
rs75242419	9	107448229	A	G	3.1381e-10	0.0399464562491193	-0.142216418753138	0.0226034550928412	NIPSNAP3A	25518	biofsci
rs77916449	9	107448689	T	G	4.6233e-143	0.0978825867604342	0.347616935985673	0.01364986181899	NIPSNAP3A	30391	biofsci
rs78548599	9	107592356	T	C	1.1061e-08	0.0317774762550882	0.152906644277898	0.0267609374283136	NIPSNAP3A	22692	biofsci
rs78958529	9	107514798	A	G	5.3713e-12	0.0151801686685408	0.25853830447521	0.037493228214399	NIPSNAP3A	23792	biofsci
rs791872	9	107059297	A	G	2.2878e-13	0.446152273192011	0.0758573437829043	0.0103476167705062	NIPSNAP3A	18898	biofsci
