## Supplementary material for "Multi-level Regulatory Roles of Lactate Metabolism Gene Network in Oral Cancer: Machine Learning Insights": NIPSNAP3B.csv

SNP	CHR	BP	effect_allele	other_allele	P	EAF	BETA	SE	gene	samplesize	source
rs10739892	9	107287159	T	C	2.6686e-19	0.597837164534028	-0.0728983872810054	0.00811650473540115	NIPSNAP3B	31568	biofsci
rs10820670	9	107341778	C	A	3.4118e-16	0.0650250096190843	-0.132730741285275	0.0162708077480233	NIPSNAP3B	31065	biofsci
rs10820731	9	107540809	G	A	4.663e-57	0.279642142614473	-0.141162154313131	0.00886747079377168	NIPSNAP3B	31566	biofsci
rs12684679	9	107506047	C	A	9.7043e-10	0.838795144499981	-0.0660511714188734	0.0108030898118895	NIPSNAP3B	31684	biofsci
rs12685489	9	107079214	G	C	8.0856e-11	0.589319435002644	-0.0525868395378618	0.00809165236237852	NIPSNAP3B	31553	biofsci
rs2740478	9	107563687	A	G	5.6265e-12	0.352828435358346	0.0579895963422602	0.00841783105318123	NIPSNAP3B	30902	biofsci
rs35873671	9	107320126	A	G	5.3579e-19	0.0943042095989581	0.122010047694492	0.0137017583629423	NIPSNAP3B	31182	biofsci
rs62565987	9	107525011	G	A	1.2506e-149	0.120469490747821	0.320246312561448	0.0122921560579225	NIPSNAP3B	31231	biofsci
