## Supplementary material for "Multi-level Regulatory Roles of Lactate Metabolism Gene Network in Oral Cancer: Machine Learning Insights": NISCH.csv

SNP	CHR	BP	effect_allele	other_allele	P	EAF	BETA	SE	gene	samplesize	source
rs187084	3	52261031	G	A	6.0549e-22	0.420365289939494	-0.0774885489961337	0.0080477482703751	NISCH	31684	biofsci
rs613519	3	52468940	T	C	3.9929e-21	0.0501897854109512	-0.171624600330872	0.0181944491912128	NISCH	31684	biofsci
rs67767125	3	52268834	C	G	1.2162e-18	0.123230531123778	0.106712879280167	0.0121080263326488	NISCH	31566	biofsci
rs73072980	3	52434095	T	G	1.7249e-09	0.0202699337616415	0.190514668089641	0.0316374951160186	NISCH	25154	biofsci
