## Supplementary material for "Multi-level Regulatory Roles of Lactate Metabolism Gene Network in Oral Cancer: Machine Learning Insights": NIT1.csv

SNP	CHR	BP	effect_allele	other_allele	P	EAF	BETA	SE	gene	samplesize	source
rs75372745	1	161082186	C	G	1.4744e-26	0.0783384917339775	-0.157967066632909	0.0148108935861938	NIT1	31569	biofsci
rs76502631	1	161088000	A	G	1.2621e-14	0.0207295424612037	0.254869935616319	0.0330583467082142	NIT1	22538	biofsci
