## Supplementary material for "Multi-level Regulatory Roles of Lactate Metabolism Gene Network in Oral Cancer: Machine Learning Insights": NIT2.csv

SNP	CHR	BP	effect_allele	other_allele	P	EAF	BETA	SE	gene	samplesize	source
rs112566433	3	100489416	T	C	3.6955e-11	0.0207635062205306	-0.322735608146382	0.0487840268677644	NIT2	10333	biofsci
rs114781708	3	100391597	G	A	8.1386e-13	0.877941009856868	-0.129548003432409	0.0180963294731531	NIT2	14248	biofsci
rs115437713	3	100054623	A	G	1.4588e-18	0.0321040570361568	-0.295392108704685	0.0335951537871968	NIT2	14257	biofsci
rs11918399	3	100137785	G	A	1.1885e-10	0.0586311559507524	0.180853703090582	0.0280789490739775	NIT2	11490	biofsci
rs148377642	3	100196951	T	C	1.2768e-12	0.110177619212031	0.134664512643427	0.0189748503090639	NIT2	14165	biofsci
rs1610258	3	99419721	C	T	5.9177e-16	0.287896525679758	0.105853505723527	0.0130828705627892	NIT2	14249	biofsci
rs1979629	3	99788031	A	G	7.2283e-16	0.111784498910259	0.151639958001598	0.0187980311897653	NIT2	14251	biofsci
rs2289506	3	100064902	T	C	3.2426e-119	0.663891916268932	-0.290971682982589	0.012534049106489	NIT2	14263	biofsci
rs34035139	3	99422087	C	G	2.2511e-25	0.243280990487694	-0.143648727565781	0.0138003023859681	NIT2	14261	biofsci
rs62274596	3	100322065	T	C	9.5953e-10	0.0462882953652789	-0.172416393982143	0.0281914998580982	NIT2	14251	biofsci
rs73138669	3	99747549	G	A	1.4231e-20	0.0858437189387568	-0.196575730322222	0.0211408124324853	NIT2	14256	biofsci
rs73143117	3	100305035	T	A	4.6567e-14	0.354205822561467	0.0947725367545844	0.0125673018557503	NIT2	13840	biofsci
rs75098731	3	100581351	G	T	1.5469e-09	0.725077411071671	-0.0801206279231953	0.0132667618100403	NIT2	14251	biofsci
rs76590948	3	100280809	A	G	3.7865e-11	0.0432241928149159	-0.214465810475903	0.0324353549516649	NIT2	11492	biofsci
rs77340489	3	99771699	A	G	6.6632e-09	0.037582332429291	0.186096608664579	0.0320900483971201	NIT2	13424	biofsci
rs80146125	3	100258892	A	G	2.1116e-08	0.0385614179719703	-0.172275752481929	0.0307497996397909	NIT2	14263	biofsci
rs9872227	3	100186245	A	G	3.1382e-09	0.276061776061776	0.0784791114226226	0.013246984693993	NIT2	14257	biofsci
