## Supplementary material for "Multi-level Regulatory Roles of Lactate Metabolism Gene Network in Oral Cancer: Machine Learning Insights": NKAPL.csv

SNP	CHR	BP	effect_allele	other_allele	P	EAF	BETA	SE	gene	samplesize	source
rs66487884	6	28202912	G	C	5.2033e-11	0.106389578163772	0.0969022941261463	0.0147602160098317	NKAPL	24140	biofsci
