## Supplementary material for "Multi-level Regulatory Roles of Lactate Metabolism Gene Network in Oral Cancer: Machine Learning Insights": NKD1.csv

SNP	CHR	BP	effect_allele	other_allele	P	EAF	BETA	SE	gene	samplesize	source
rs11644386	16	50371738	C	T	1.0732e-21	0.168420459243113	0.1015813549985	0.0106148944061465	NKD1	31684	biofsci
rs4486887	16	50677571	C	T	9.4756e-23	0.717653943443954	-0.0868053326883131	0.00884207803452203	NKD1	31562	biofsci
rs56070459	16	50393431	T	C	1.0996e-08	0.234901102219538	-0.053646978738436	0.00938786923413002	NKD1	31567	biofsci
