## Supplementary material for "Multi-level Regulatory Roles of Lactate Metabolism Gene Network in Oral Cancer: Machine Learning Insights": NKG7.csv

SNP	CHR	BP	effect_allele	other_allele	P	EAF	BETA	SE	gene	samplesize	source
rs10403762	19	51895566	G	A	1.0638e-10	0.14233882221602	-0.0801695716670682	0.0124149549619928	NKG7	26573	biofsci
rs111298687	19	51899155	G	A	2.2074e-11	0.0148659507633867	0.285439940814629	0.0426558185236382	NKG7	18764	biofsci
rs111454736	19	51869638	A	G	1.4119e-21	0.0148818656029457	0.457222124398552	0.0479203173989448	NKG7	14852	biofsci
rs12609464	19	51867041	T	A	4.5671e-33	0.411362930766843	0.0980170789094361	0.00818220421138432	NKG7	30843	biofsci
rs12978391	19	51885010	C	T	2.2084e-176	0.271167357232931	0.27268957632529	0.00963026343239276	NKG7	27279	biofsci
rs147321547	19	51883001	T	C	2.6062e-19	0.166831839272039	-0.103175011477961	0.0114843067094792	NKG7	27274	biofsci
rs17659963	19	51878841	C	T	9.3944e-17	0.893092043447213	-0.106865209725361	0.012856583742419	NKG7	31682	biofsci
rs5026035	19	51874741	T	C	3.5418e-57	0.350654004658663	-0.142668356361294	0.00895241407110147	NKG7	27399	biofsci
rs59899264	19	51832387	G	T	1.7929e-20	0.0727180437853107	0.151653240935494	0.0163521641689304	NKG7	27731	biofsci
rs62114168	19	51873268	T	C	7.7777e-10	0.0939600405119234	-0.0910379189251542	0.0148045987226439	NKG7	26797	biofsci
rs8112072	19	51741143	G	A	2.707e-08	0.0257268866383535	0.144415068234585	0.0259762691311422	NKG7	29563	biofsci
