## Supplementary material for "Multi-level Regulatory Roles of Lactate Metabolism Gene Network in Oral Cancer: Machine Learning Insights": NKIRAS1.csv

SNP	CHR	BP	effect_allele	other_allele	P	EAF	BETA	SE	gene	samplesize	source
rs114697102	3	24091498	T	C	7.8268e-14	0.0196954194868566	0.217812475512244	0.0291450311119763	NKIRAS1	30487	biofsci
rs2360610	3	23957929	G	A	5.0102e-42	0.577511368334022	-0.109241010079928	0.00804224347953593	NKIRAS1	31684	biofsci
rs4320034	3	23972720	G	C	4.3367e-10	0.674716191993627	0.0664758715154914	0.0106504536521872	NKIRAS1	20084	biofsci
rs59318559	3	23812017	C	A	8.8927e-09	0.145871385083714	-0.0650553422200185	0.0113131855557906	NKIRAS1	31355	biofsci
