## Supplementary material for "Multi-level Regulatory Roles of Lactate Metabolism Gene Network in Oral Cancer: Machine Learning Insights": NKIRAS2.csv

SNP	CHR	BP	effect_allele	other_allele	P	EAF	BETA	SE	gene	samplesize	source
rs143252279	17	39993536	T	C	2.5328e-08	0.0269207683073229	-0.165089902646583	0.0296338005109645	NKIRAS2	21735	biofsci
rs57825218	17	40159925	A	G	1.2992e-18	0.145150324822481	-0.0995138456929494	0.0113011998833639	NKIRAS2	31551	biofsci
rs75457980	17	40225664	A	G	4.8246e-76	0.0220575489686254	-0.827136772965939	0.0448213011182306	NKIRAS2	11538	biofsci
rs963986	17	40561579	C	G	3.7197e-09	0.836760780480469	-0.0633859260191563	0.0107503012141983	NKIRAS2	31674	biofsci
