## Supplementary material for "Multi-level Regulatory Roles of Lactate Metabolism Gene Network in Oral Cancer: Machine Learning Insights": NKPD1.csv

SNP	CHR	BP	effect_allele	other_allele	P	EAF	BETA	SE	gene	samplesize	source
rs79323322	19	45667694	T	G	2.4367e-26	0.136936664905262	-0.134982647311602	0.0127119062128342	NKPD1	26181	biofsci
