## Supplementary material for "Multi-level Regulatory Roles of Lactate Metabolism Gene Network in Oral Cancer: Machine Learning Insights": NKTR.csv

SNP	CHR	BP	effect_allele	other_allele	P	EAF	BETA	SE	gene	samplesize	source
rs113394974	3	42790546	T	C	2.432e-54	0.0970400397720754	-0.209844827077909	0.0135185777653314	NKTR	31224	biofsci
rs114116045	3	42751564	G	A	3.1665e-10	0.0206705385427666	-0.201728776838898	0.0320703279448822	NKTR	24015	biofsci
rs11925735	3	43187676	A	G	7.2929e-10	0.679544515013717	-0.0524345625330711	0.00851279528095967	NKTR	31684	biofsci
rs1346415	3	42927740	C	T	1.1604e-12	0.221689096192078	-0.0684867922907881	0.00963259571735018	NKTR	31231	biofsci
rs144944470	3	42613911	A	G	1.0069e-13	0.033868399535224	0.172847466901203	0.023231874155079	NKTR	28312	biofsci
rs145658144	3	42630532	A	G	2.7328e-23	0.0170787724784988	-0.33951953308024	0.034150366939945	NKTR	25539	biofsci
rs188721049	3	43210848	G	A	3.2509e-09	0.0327213503109269	-0.202392792420887	0.0341977920046106	NKTR	13508	biofsci
rs2229593	3	42906216	T	C	3.8768e-12	0.034421501421167	-0.158099998050111	0.0227763848863502	NKTR	28999	biofsci
rs2239500	3	42567729	T	C	5.7814e-28	0.111956479653076	-0.139849066736069	0.0127570414354453	NKTR	30902	biofsci
rs34004101	3	42800197	T	C	3.8883e-27	0.0743843310450771	-0.180634991995198	0.0167428251515644	NKTR	25906	biofsci
rs342520	3	42534042	G	A	4.3991e-15	0.419350595663121	0.0631395657017495	0.00805043550959448	NKTR	31684	biofsci
rs342523	3	42587946	A	G	1.6769846438804e-308	0.2173733273192	-0.372178638707154	0.00963205205817746	NKTR	31679	biofsci
rs58638041	3	42524815	T	G	1.1181e-19	0.0399609015639374	-0.185620727293055	0.0204504690405058	NKTR	31163	biofsci
rs62248848	3	42660862	T	C	1.2986e-26	0.0857574251748786	0.152565459133266	0.0142886338559262	NKTR	31236	biofsci
rs6792636	3	42533264	A	G	5.0052e-09	0.0481287510990481	0.109300039744005	0.0186930341099015	NKTR	31234	biofsci
rs6793102	3	42617654	C	T	1.3934e-94	0.269814724341388	0.184661310993516	0.00894984762168749	NKTR	31684	biofsci
rs73085380	3	42735962	G	A	2.8939e-15	0.0406282977514409	0.164052790907371	0.020778011640475	NKTR	29713	biofsci
rs75883712	3	42858545	T	C	2.5857e-08	0.101655251141553	0.0735707866505894	0.0132143307859164	NKTR	31355	biofsci
rs76373004	3	42944062	A	G	6.8372e-18	0.159040283912863	0.0937903135640705	0.0108833244637924	NKTR	31562	biofsci
rs79547178	3	42475356	C	T	9.5487e-14	0.0859855926653569	-0.11229311665708	0.0150789736346287	NKTR	27980	biofsci
rs834698	3	42992879	G	A	3.1019e-10	0.0451311503514487	-0.127190445496941	0.0202098109949854	NKTR	28407	biofsci
