## Supplementary material for "Multi-level Regulatory Roles of Lactate Metabolism Gene Network in Oral Cancer: Machine Learning Insights": NKX3-1.csv

SNP	CHR	BP	effect_allele	other_allele	P	EAF	BETA	SE	gene	samplesize	source
rs10099421	8	23414466	T	C	1.6769846438804e-308	0.607709151313802	-0.318726079528499	0.00827294807776763	NKX3-1	30644	biofsci
rs10099856	8	23284306	A	G	7.1247e-125	0.220756426225795	0.23146207850339	0.00973830910642748	NKX3-1	30649	biofsci
rs10111946	8	23175732	G	A	1.1799e-18	0.0661292141165859	-0.143028264748935	0.0162229781712417	NKX3-1	30763	biofsci
rs10866833	8	23549453	C	A	6.25e-42	0.243862191097159	-0.131187284717865	0.00966937303058566	NKX3-1	29002	biofsci
rs10866835	8	23607733	C	T	2.2754e-16	0.853057236273441	-0.0934439801919965	0.0113865813918231	NKX3-1	30765	biofsci
rs10992	8	23423758	G	A	1.6769846438804e-308	0.651255707762557	-0.362662382384083	0.00850475660046674	NKX3-1	30436	biofsci
rs11135715	8	23113246	G	A	6.9058e-09	0.722236837160359	0.0521432290859416	0.00900076453185486	NKX3-1	30765	biofsci
rs112512100	8	23445579	A	C	1.7029e-26	0.0680934586494546	-0.170795837640621	0.0160338556955954	NKX3-1	30649	biofsci
rs112866586	8	23401622	T	C	2.9486e-82	0.0392717973697029	0.412170099576116	0.0214540074108681	NKX3-1	28792	biofsci
rs113814355	8	23391729	C	G	1.1811e-20	0.033418131359852	-0.211311619732392	0.0226773003082561	NKX3-1	30100	biofsci
rs117135076	8	23365574	A	G	7.7399e-139	0.0168098419768798	0.909412508710886	0.0362567081845936	NKX3-1	23014	biofsci
rs117487025	8	23091706	A	G	9.0092e-09	0.03229309809832	0.140680911456287	0.0244726296349111	NKX3-1	26715	biofsci
rs11776685	8	23379606	C	T	4.671e-14	0.0191720545977011	-0.239188079302243	0.0317191915051776	NKX3-1	26428	biofsci
rs11785544	8	23838015	T	C	3.1625e-11	0.0342494633547991	0.148423322752761	0.0223566137090122	NKX3-1	30244	biofsci
rs118190336	8	23223641	T	C	4.488e-11	0.011989247311828	-0.356931889234027	0.0541881445344589	NKX3-1	14375	biofsci
rs1196092	8	23618217	G	A	2.01e-09	0.294156467482601	-0.0545000329192608	0.00908788276125743	NKX3-1	29158	biofsci
rs12544591	8	23227080	T	A	9.3003e-81	0.324110671936759	-0.165411928831632	0.00869139009293086	NKX3-1	30215	biofsci
rs13250587	8	23174748	A	G	6.277e-40	0.240535235722644	0.124979623736777	0.00945004073531616	NKX3-1	30649	biofsci
rs13263489	8	23281278	C	T	5.6219e-41	0.0461859979101358	-0.269505878429439	0.0201044272362005	NKX3-1	28081	biofsci
rs140738912	8	23334929	G	A	1.2779e-109	0.0219994139071461	0.640351379166735	0.0287870825541141	NKX3-1	28043	biofsci
rs140831131	8	23414143	G	A	1.6413e-14	0.0241670577193806	-0.242720124069375	0.0316210638582284	NKX3-1	21204	biofsci
rs141484199	8	23467081	T	C	3.3428e-49	0.0139900145620969	0.569423476739602	0.0386193819213675	NKX3-1	24303	biofsci
rs143039156	8	23560484	T	G	4.6604e-11	0.0328139754485364	0.157660406673528	0.0239550872405269	NKX3-1	27454	biofsci
rs143057528	8	23520288	G	A	3.2357e-16	0.0137483787289235	0.52464306689989	0.0642598435769793	NKX3-1	8930	biofsci
rs146057062	8	23220838	T	C	9.9342e-33	0.0229652937585122	0.35256707694448	0.0295909319533416	NKX3-1	25449	biofsci
rs148454101	8	23607191	A	G	9.7858e-09	0.0303123842449685	-0.14021128856986	0.0244509083025007	NKX3-1	28453	biofsci
rs149700784	8	23368566	C	T	1.8685e-20	0.0128417564208782	0.552316540493976	0.0595830005818933	NKX3-1	11110	biofsci
rs17089585	8	23602260	A	C	2.0146e-58	0.158418271045678	0.178265314496508	0.0110623480878525	NKX3-1	30646	biofsci
rs1801451	8	23432314	C	T	8.581e-168	0.805058628983764	-0.280965654035604	0.0101764859679747	NKX3-1	30764	biofsci
rs1866346	8	23547453	A	G	7.7439e-14	0.218623787415544	-0.0730432677433349	0.00977232828193657	NKX3-1	30649	biofsci
rs187601890	8	23465654	T	C	1.4365e-20	0.983030979626012	-0.342632216695418	0.036852080311419	NKX3-1	22071	biofsci
rs191952887	8	23237191	T	C	1.0919e-08	0.04174286564879	-0.121485804971143	0.0212547553180087	NKX3-1	27669	biofsci
rs2314692	8	23547239	G	A	6.2147e-241	0.535045662100457	-0.269362719164003	0.00812625860295902	NKX3-1	30436	biofsci
rs2872716	8	23398433	C	A	3.1576e-23	0.0594586432103892	-0.169569851279169	0.0170808210807523	NKX3-1	30645	biofsci
rs2942202	8	23418444	C	A	1.6769846438804e-308	0.496911344137274	-0.387343684215022	0.00811376176373292	NKX3-1	30381	biofsci
rs2978462	8	23403594	A	G	4.3838e-21	0.0298022467737443	-0.244436066547118	0.0259406410496894	NKX3-1	25698	biofsci
rs3115821	8	23284343	T	G	8.5108e-62	0.0300012766500702	0.413465584696615	0.0249254335756726	NKX3-1	27655	biofsci
rs4242394	8	23088245	T	C	9.9009e-10	0.243696686042123	0.0574931812246985	0.0094079922149365	NKX3-1	30650	biofsci
rs4422778	8	23206752	T	C	4.7225e-44	0.227930399488895	-0.13378102032893	0.00961008414175303	NKX3-1	30765	biofsci
rs4871879	8	23393234	G	A	9.9209e-13	0.913226941844652	-0.104908651133933	0.0147103947408622	NKX3-1	29158	biofsci
rs56288820	8	23213603	T	C	6.7935e-14	0.0241411875811593	0.20072045961166	0.0267913053405846	NKX3-1	29569	biofsci
rs59281026	8	23358979	A	G	1.6769846438804e-308	0.16438047277237	0.438762657428363	0.0108774511037874	NKX3-1	30765	biofsci
rs62501095	8	23006431	T	C	5.7537e-11	0.175967779323134	0.083121934454605	0.0126901779292843	NKX3-1	21412	biofsci
rs62503281	8	23380743	A	C	4.6967e-146	0.706232848389158	-0.227806797134965	0.00885191923680568	NKX3-1	30757	biofsci
rs6557647	8	23128127	G	A	7.6101e-13	0.548031130212568	0.058815885422914	0.00820522668809224	NKX3-1	29983	biofsci
rs6981261	8	23596063	T	C	3.8417e-38	0.254199706866098	-0.119551388848189	0.00925886485143304	NKX3-1	30765	biofsci
rs7003364	8	23482464	C	T	1.7713e-43	0.539385170431057	-0.111824709108198	0.00808794302863409	NKX3-1	30765	biofsci
rs73215002	8	23451403	T	A	1.1649e-192	0.21447600126428	-0.314504418527479	0.0106221707604786	NKX3-1	26303	biofsci
rs73216747	8	23483011	C	T	3.0035e-10	0.0146132363447425	-0.259401407535085	0.0411839785881124	NKX3-1	20472	biofsci
rs73216788	8	23543955	T	G	1.9068e-16	0.018273381294964	-0.29602378559502	0.035978923100626	NKX3-1	21531	biofsci
rs74932561	8	23515472	G	A	9.744e-90	0.0184305997223093	0.648886823680757	0.0323051061764175	NKX3-1	26483	biofsci
rs75487817	8	23420852	A	G	5.2813e-196	0.0362366295568653	0.686982346838177	0.023001384365292	NKX3-1	27061	biofsci
rs75713971	8	23606213	T	C	2.1509e-08	0.0242309641701431	-0.149147271207033	0.0266367708833307	NKX3-1	29805	biofsci
rs76747814	8	23391887	T	C	4.1634e-70	0.018438981042654	0.855467813855791	0.0483304226941646	NKX3-1	11827	biofsci
rs77193400	8	23525385	G	T	4.1493e-12	0.0132276708574152	-0.296489386481373	0.0427717345145448	NKX3-1	20939	biofsci
rs78083285	8	23483389	T	C	7.5427e-115	0.0963273317480089	0.311828575387668	0.0136897812552207	NKX3-1	30649	biofsci
rs7822289	8	23618991	G	A	8.6293e-11	0.111652918047953	-0.0839783966056807	0.0129416545855572	NKX3-1	30098	biofsci
rs7835427	8	23224143	T	C	4.5157e-20	0.12280266920877	-0.113405144213302	0.0123603684196343	NKX3-1	30381	biofsci
rs79365654	8	23446598	G	T	6.4542e-18	0.0184368986280961	-0.311448841778347	0.0361141977943352	NKX3-1	21184	biofsci
rs79851669	8	23606104	C	T	2.6065e-24	0.0158749104798281	0.397994263149469	0.0391206824740226	NKX3-1	20912	biofsci
rs80109683	8	23321352	T	C	1.6523e-38	0.0609911054637865	-0.226916109331522	0.0174860221415983	NKX3-1	28553	biofsci
rs867710	8	23141623	G	T	2.0702e-18	0.295463940771919	-0.077343620848179	0.00883593854296996	NKX3-1	30765	biofsci
rs883524	8	23194591	C	T	3.2937e-40	0.844554076468337	0.15573164403747	0.0117323462212849	NKX3-1	27669	biofsci
