## Supplementary material for "Multi-level Regulatory Roles of Lactate Metabolism Gene Network in Oral Cancer: Machine Learning Insights": NKX6-3.csv

SNP	CHR	BP	effect_allele	other_allele	P	EAF	BETA	SE	gene	samplesize	source
rs11986485	8	41540387	T	C	1.0703e-08	0.238552015530433	-0.0551717648703681	0.00964676263644707	NKX6-3	29579	biofsci
rs1362890	8	41688047	C	T	4.2581e-08	0.438667368183697	-0.0454008836873247	0.00828543756612247	NKX6-3	29579	biofsci
rs1657	8	41603413	G	T	6.218e-11	0.115012861485696	-0.0846982711218452	0.0129541732746808	NKX6-3	29273	biofsci
rs17661508	8	41590991	A	G	1.0447e-11	0.024525682554373	0.2133632442138	0.0313755634624649	NKX6-3	21230	biofsci
rs2911962	8	41407133	T	A	9.0171e-23	0.222102639628413	0.146942881995114	0.0149599773981017	NKX6-3	12931	biofsci
rs36094256	8	41440467	T	C	4.5719e-79	0.4245856457885	-0.156904622481401	0.00833424282162916	NKX6-3	29464	biofsci
rs7838541	8	41597824	A	G	1.7988e-10	0.278221057031042	0.0588039533317636	0.00922009992971927	NKX6-3	29289	biofsci
rs890221	8	41481036	T	A	2.9349e-11	0.266131475310512	-0.0620742239518192	0.00933489089008815	NKX6-3	29379	biofsci
