## Supplementary material for "Multi-level Regulatory Roles of Lactate Metabolism Gene Network in Oral Cancer: Machine Learning Insights": NLE1.csv

SNP	CHR	BP	effect_allele	other_allele	P	EAF	BETA	SE	gene	samplesize	source
rs11655688	17	33664818	A	G	5.1702e-09	0.0914305647067943	0.0815636040930837	0.0139620671870115	NLE1	30876	biofsci
rs11658051	17	33337565	T	G	3.1425e-19	0.805009248423993	-0.0900420568997975	0.0100454127182236	NLE1	31566	biofsci
rs117166854	17	33495871	A	G	2.1734e-29	0.0148644437519476	0.452572568096566	0.0402083005141009	NLE1	21120	biofsci
rs140176554	17	33192464	A	G	6.2322e-21	0.0180774138664398	0.294641763661075	0.0313912875061075	NLE1	28585	biofsci
rs16970398	17	33131734	A	G	2.2779e-11	0.11176115346871	0.0844660311518114	0.0126311900751912	NLE1	31569	biofsci
rs16970673	17	33493897	T	C	8.2916e-281	0.106927142317856	0.461184544828841	0.0128793717836473	NLE1	31565	biofsci
rs2375914	17	33573830	A	G	9.2292e-28	0.568647811803799	0.0877669736964915	0.00803697425886336	NLE1	31558	biofsci
rs3736143	17	33463568	T	C	4.3314e-36	0.482505919049945	0.0997178240820613	0.00794988751620876	NLE1	31684	biofsci
rs4796045	17	33506415	G	A	2.4124e-29	0.552524260846581	-0.0900283949296827	0.0080051568008752	NLE1	31558	biofsci
rs7216020	17	33096928	A	G	1.0368e-08	0.0728405585322293	0.0903681213530114	0.0157856518862144	NLE1	29711	biofsci
rs8079654	17	33490991	A	G	1.6169e-11	0.105383512266966	-0.0882937176842983	0.0131059860891951	NLE1	30876	biofsci
rs936656	17	33433820	G	A	5.8731e-10	0.478017159199237	0.0495603286669982	0.00800134463464614	NLE1	31300	biofsci
