## Supplementary material for "Multi-level Regulatory Roles of Lactate Metabolism Gene Network in Oral Cancer: Machine Learning Insights": NLGN2.csv

SNP	CHR	BP	effect_allele	other_allele	P	EAF	BETA	SE	gene	samplesize	source
rs11078689	17	7424482	G	A	1.3294e-11	0.802447222327127	0.067639667087959	0.00999788143908105	NLGN2	31554	biofsci
rs114576150	17	7307950	G	T	3.9577e-20	0.10377503260953	-0.120734675148407	0.0131390439817615	NLGN2	31141	biofsci
rs12946520	17	7336371	G	T	1.2337e-09	0.6146411447125	0.0496909183918422	0.00817822883341709	NLGN2	31562	biofsci
rs1642808	17	7545464	G	C	1.5681e-10	0.135555471669624	0.0743931754212577	0.0116264769514046	NLGN2	31566	biofsci
rs7216864	17	7299033	A	G	7.8525e-11	0.242695386217219	0.0750235681288211	0.011536053161242	NLGN2	20442	biofsci
