## Supplementary material for "Multi-level Regulatory Roles of Lactate Metabolism Gene Network in Oral Cancer: Machine Learning Insights": NLN.csv

SNP	CHR	BP	effect_allele	other_allele	P	EAF	BETA	SE	gene	samplesize	source
rs10075486	5	65016184	T	C	1.7355e-101	0.0418907007492287	0.453041480428246	0.0211821394540018	NLN	27765	biofsci
rs112963114	5	64162977	C	A	1.8352e-15	0.955117432471206	0.158195745103111	0.01989358095385	NLN	29472	biofsci
rs114236321	5	65283267	G	A	1.3536e-28	0.723758082626708	-0.0997946013866969	0.00899601570211453	NLN	30902	biofsci
rs114969787	5	65066483	T	C	4.541e-20	0.034389033325455	-0.219807740389479	0.0239593360063525	NLN	26230	biofsci
rs116336503	5	65084686	A	G	6.2864e-31	0.0732472761724301	-0.179977144063543	0.0155639755496547	NLN	30407	biofsci
rs11948255	5	64818025	T	C	3.5069e-20	0.0452359193881968	-0.19468042550618	0.0211558568066527	NLN	25866	biofsci
rs12657887	5	64188526	A	G	7.8703e-16	0.673456349355481	0.0682456983460507	0.0084710969484814	NLN	31684	biofsci
rs13187024	5	65205795	A	C	2.4441e-14	0.2101418549071	0.0751439679257013	0.00985494661320673	NLN	31017	biofsci
rs13189703	5	65141197	T	C	3.6609e-149	0.335170435242158	0.219309587722944	0.00843115769469795	NLN	31566	biofsci
rs1366275	5	65599360	G	A	2.1784e-08	0.132665044878785	-0.0686131773560832	0.0122584823404708	NLN	28917	biofsci
rs142100795	5	64779071	A	G	7.947e-11	0.0133450224040522	0.323471561284104	0.049752608786161	NLN	15341	biofsci
rs144788736	5	65040874	A	G	2.3372e-15	0.0160370634354954	0.462813440690543	0.0584205501938303	NLN	9284	biofsci
rs147917190	5	64458819	A	C	2.7562e-13	0.0220651339265549	0.213180924832361	0.0291796825580171	NLN	27214	biofsci
rs150584544	5	65342789	G	A	1.91e-16	0.0215486859329373	0.25372696217434	0.0308377649158146	NLN	24937	biofsci
rs154821	5	65517151	T	C	4.8093e-15	0.557304371394277	-0.0634225010335012	0.00809828145378993	NLN	30902	biofsci
rs16875218	5	65092147	G	T	3.0334e-18	0.0143575952112432	0.40182538393032	0.0461322094451764	NLN	16602	biofsci
rs16893338	5	64361357	T	C	4.1203e-10	0.159639918472107	0.0679030773370317	0.0108655354653297	NLN	31569	biofsci
rs16893588	5	64547999	G	A	3.3962e-09	0.558739524221128	0.0472920828912487	0.00800042003167693	NLN	31684	biofsci
rs17229124	5	64632631	T	C	1.3676e-08	0.0245014558039884	-0.170194200256925	0.0299780177649455	NLN	23278	biofsci
rs189467180	5	65286755	G	A	3.6065e-12	0.0166055698418778	0.251730427680449	0.036210306201247	NLN	23352	biofsci
rs237953	5	65177890	A	G	3.6969e-15	0.317918749295351	-0.0670928988311734	0.00853078257949005	NLN	31684	biofsci
rs2548790	5	65011742	A	G	1.6769846438804e-308	0.269108761329305	0.343940021202713	0.00897554054970976	NLN	31555	biofsci
rs264780	5	64435483	G	A	4.1493e-17	0.685888482011401	-0.0721005914955162	0.00857472694244112	NLN	31564	biofsci
rs34570932	5	65060471	T	C	1.9514e-09	0.0509597806215722	-0.1130410214852	0.0188348337113151	NLN	29143	biofsci
rs34988	5	65031931	C	T	7.3594e-263	0.486257928118393	0.27581248409501	0.00796324266854748	NLN	31563	biofsci
rs57202672	5	64551505	T	C	4.1972e-33	0.204929790125321	0.118181147351538	0.00985968542014953	NLN	31567	biofsci
rs62360533	5	65184523	T	C	4.5086e-74	0.0693914738537164	0.299202053005983	0.016432811189063	NLN	28673	biofsci
rs62370064	5	65109007	C	A	1.1447e-09	0.0946707757065544	-0.0826077878009004	0.0135693990934164	NLN	31683	biofsci
rs72764480	5	64957299	T	G	5.7076e-16	0.0833636446303537	-0.12586365021716	0.0155475517228501	NLN	27069	biofsci
rs72768028	5	65079046	C	T	7.5897e-78	0.0282678897365096	0.490043124544033	0.0262372238397225	NLN	26442	biofsci
rs75288462	5	64478225	T	C	5.084e-09	0.0141284082964344	0.267275337469323	0.0457318693910962	NLN	17164	biofsci
rs76036017	5	64524291	A	G	8.5622e-09	0.0267607704749302	-0.158027224134004	0.0274500554350438	NLN	25478	biofsci
rs76805177	5	65047942	G	A	3.4607e-92	0.035719004624532	0.465520727233696	0.0228595356226403	NLN	27780	biofsci
rs7711077	5	65086627	G	T	1.8281e-35	0.106843549175091	-0.159826683663339	0.0128595886635131	NLN	31684	biofsci
rs77356506	5	64899907	T	C	1.3344e-18	0.0726561374873986	-0.148985556858742	0.016924984022941	NLN	25906	biofsci
rs79033050	5	64684040	C	A	7.4986e-20	0.0252245862884161	0.25396394723712	0.0278460080520509	NLN	26225	biofsci
rs79165396	5	65083134	T	C	2.078e-15	0.0218796054869062	-0.254520421100615	0.0320696051282826	NLN	22717	biofsci
