## Supplementary material for "Multi-level Regulatory Roles of Lactate Metabolism Gene Network in Oral Cancer: Machine Learning Insights": NLRC3.csv

SNP	CHR	BP	effect_allele	other_allele	P	EAF	BETA	SE	gene	samplesize	source
rs111836121	16	3596698	T	C	5.0046e-14	0.0186639953603627	0.284547610571596	0.0377789947518682	NLRC3	19127	biofsci
rs1134597	16	3589110	A	G	1.0305e-180	0.693844188056673	0.275692855812656	0.00961755050697197	NLRC3	25447	biofsci
rs117710670	16	3652661	A	G	8.6467e-12	0.0189376227438511	0.450002591290558	0.0659103026423373	NLRC3	6195	biofsci
rs117798634	16	3847852	A	G	2.0335e-11	0.023795871559633	0.220244452444791	0.032854162991302	NLRC3	19941	biofsci
rs118029895	16	3575708	T	G	1.1365e-17	0.0726525548577188	0.148043533370706	0.0172962197108065	NLRC3	24807	biofsci
rs12447449	16	3880659	G	A	5.1775e-32	0.0361041589008999	-0.328697874729862	0.0279125233296418	NLRC3	18441	biofsci
rs12933120	16	3634746	A	C	1.6769846438804e-308	0.122216350871896	-0.532221095723878	0.0135641274835712	NLRC3	25332	biofsci
rs143599999	16	3597732	A	G	4.7317e-12	0.0263927145989094	0.231592496609028	0.0334985892252879	NLRC3	17340	biofsci
rs149863457	16	3618501	A	G	2.6762e-08	0.0402904604624053	-0.142843011977954	0.0256847218286679	NLRC3	19601	biofsci
rs17794017	16	3580784	G	A	1.4794e-13	0.0235841129348496	-0.25035241486129	0.0338817722102165	NLRC3	18914	biofsci
rs17794167	16	3741656	A	G	1.2823e-12	0.0379090183559457	0.184346027823929	0.0259781330605012	NLRC3	20314	biofsci
rs2074801	16	3726454	G	T	1.4979e-08	0.403866506738164	0.0699133788974795	0.0123482600758556	NLRC3	13620	biofsci
rs3827526	16	4075906	A	T	1.2337e-09	0.0616955422186993	0.11219611460127	0.0184654566493202	NLRC3	25331	biofsci
rs4786416	16	3498951	T	C	3.7137e-75	0.491581795633056	-0.162644907290368	0.00886662345192401	NLRC3	25447	biofsci
rs548927	16	3257868	A	G	5.2705e-09	0.0486450466459351	-0.124920583876673	0.0213967394407059	NLRC3	23599	biofsci
rs56205903	16	3545364	G	A	1.8693e-47	0.0624575311438279	0.265689387179364	0.0183610144350403	NLRC3	25328	biofsci
rs62037030	16	3581054	G	A	9.9076e-48	0.0170111781405252	-0.540535852531198	0.0372434029139013	NLRC3	21557	biofsci
rs6500552	16	3759393	C	T	9.9741e-41	0.263294374083957	0.134491981670957	0.0100646557361449	NLRC3	25447	biofsci
rs7197794	16	3728584	T	C	2.7883e-09	0.296885154581747	0.0644365705881354	0.0108411545986735	NLRC3	20380	biofsci
rs7201881	16	3756721	C	T	4.2975e-27	0.739353859496964	-0.117335538791062	0.0108850632024734	NLRC3	21898	biofsci
rs72778134	16	3582991	A	G	3.714e-23	0.0324024269546882	0.265343276897226	0.026770983181043	NLRC3	22252	biofsci
rs73503305	16	3537933	G	A	3.9921e-08	0.15588752899768	0.0693268076745245	0.0126248443309461	NLRC3	23840	biofsci
rs78268718	16	3390892	T	C	1.3871e-33	0.0249925705794948	-0.408592411325332	0.03383059642026	NLRC3	17928	biofsci
rs80191333	16	3687985	A	G	1.5721e-74	0.0216710067528799	-0.602546876458864	0.0329893334460558	NLRC3	21670	biofsci
rs8046839	16	3384387	T	C	1.1612e-30	0.190950707481735	0.142654916988106	0.0123929212916433	NLRC3	21073	biofsci
rs9934758	16	3880281	T	C	1.2301e-15	0.197813121272366	0.0898407159392037	0.0112279842453545	NLRC3	24994	biofsci
