## Supplementary material for "Multi-level Regulatory Roles of Lactate Metabolism Gene Network in Oral Cancer: Machine Learning Insights": NLRC4.csv

SNP	CHR	BP	effect_allele	other_allele	P	EAF	BETA	SE	gene	samplesize	source
rs10084280	2	32297984	A	G	5.272e-14	0.0893066092930208	0.105013673538909	0.0139551200035759	NLRC4	31568	biofsci
rs111339293	2	31847158	G	A	1.2938e-13	0.0552599925980755	0.140304510426817	0.0189426622059211	NLRC4	26691	biofsci
rs115802207	2	32308665	G	A	1.1213e-11	0.0204976032869208	-0.206290633972046	0.0303815366674589	NLRC4	26980	biofsci
rs11675297	2	31793419	A	G	1.7772e-08	0.0467734536279532	-0.106724996025047	0.0189487413712067	NLRC4	31233	biofsci
rs11894627	2	31597410	G	A	5.1602e-14	0.440377315945733	0.0602383332682883	0.00800211659027715	NLRC4	31684	biofsci
rs140818414	2	31941667	C	T	6.7351e-09	0.0635686291399285	0.0998876264857648	0.0172297282377902	NLRC4	28294	biofsci
rs141211816	2	32313644	T	C	4.4833e-10	0.0173733032859913	-0.217148606348545	0.0348206610353332	NLRC4	24156	biofsci
rs176412	2	32643995	T	G	3.3433e-11	0.0600432066876438	0.121540187397101	0.0183299180172684	NLRC4	26368	biofsci
rs189856184	2	32279765	A	G	9.8007e-12	0.0517964460201479	0.129373135246693	0.0189989184590194	NLRC4	28204	biofsci
rs190291300	2	32261602	G	A	1.2289e-14	0.0256592490932262	-0.216098202492278	0.0280177627730527	NLRC4	25477	biofsci
rs1971205	2	32865914	G	T	9.4788e-09	0.0700101929102646	-0.0895263503391088	0.0155980121156716	NLRC4	31564	biofsci
rs3769611	2	32128601	A	G	5.6954e-23	0.792626554925025	-0.0966952776827968	0.00979837641817873	NLRC4	31684	biofsci
rs385076	2	32489851	T	C	2.5054e-193	0.624600699011613	-0.243326633758492	0.00820383726819842	NLRC4	31684	biofsci
rs4952224	2	31820256	G	A	3.3478e-11	0.0453516023100442	0.12682248414219	0.0191268488737354	NLRC4	31568	biofsci
rs61045200	2	32496875	G	A	2.5709e-08	0.083913286937045	0.0818898562444437	0.0147056452689085	NLRC4	30077	biofsci
rs62142413	2	31974423	G	A	1.6069e-22	0.198389319142871	0.10712172683242	0.0109708656963622	NLRC4	26122	biofsci
rs71446010	2	31859714	C	T	2.8783e-17	0.0763310980043629	-0.130310753966886	0.0154190188452529	NLRC4	29829	biofsci
rs7599125	2	32861555	G	A	7.2408e-22	0.459867580439075	-0.0775635386554289	0.00807095988173284	NLRC4	30902	biofsci
rs7607030	2	32215573	C	T	1.6846e-15	0.111868181646597	-0.100538561536668	0.0126265069433805	NLRC4	31566	biofsci
rs78926455	2	32344688	G	T	1.911e-20	0.0412602973203295	-0.203557232997372	0.0219655807099709	NLRC4	26197	biofsci
rs927090	2	31553158	G	C	1.5662e-09	0.163161919327089	-0.0653760745807396	0.0108285146885646	NLRC4	31230	biofsci
