## Supplementary material for "Multi-level Regulatory Roles of Lactate Metabolism Gene Network in Oral Cancer: Machine Learning Insights": NLRC5.csv

SNP	CHR	BP	effect_allele	other_allele	P	EAF	BETA	SE	gene	samplesize	source
rs111843362	16	57139069	T	C	1.6524e-26	0.0537249578345469	-0.291945642747677	0.0274001297757536	NLRC5	13100	biofsci
rs11648592	16	57083232	A	G	2.0515e-08	0.0228164543009567	0.228187523693801	0.040691095205571	NLRC5	13544	biofsci
rs142858325	16	57043502	G	T	1.4422e-16	0.0697144228461723	-0.200406828129926	0.0242593908885033	NLRC5	13100	biofsci
rs154045	16	57114924	A	G	2.1875e-39	0.380078537985199	-0.16019482739027	0.0121997431566727	NLRC5	14258	biofsci
rs17369468	16	57027765	T	A	1.3337e-38	0.311610963339887	0.168108709386232	0.0129379081376251	NLRC5	13925	biofsci
rs185887762	16	57547558	C	T	3.2366e-10	0.0236749116607774	0.309850796298539	0.0492835800764325	NLRC5	8906	biofsci
rs2113173	16	57345733	T	C	8.9605e-15	0.236963835155593	-0.107981149952907	0.0139274806145809	NLRC5	14256	biofsci
rs4783965	16	57045280	A	G	3.323e-31	0.239134745023396	-0.163213008303977	0.0140479251098678	NLRC5	13925	biofsci
rs4784745	16	57014875	G	A	1.2318e-16	0.333101582171446	0.104016490492474	0.0125620746470464	NLRC5	14263	biofsci
rs4784754	16	57071963	C	T	3.2667e-150	0.207185538727498	-0.381347690634611	0.0146087837356195	NLRC5	14263	biofsci
rs55744249	16	57046423	T	C	4.6217e-48	0.134480122324159	-0.252828163529997	0.0173575380532611	NLRC5	14258	biofsci
rs56208677	16	57010232	T	C	1.5515e-11	0.0684235456228739	-0.176135259855082	0.0261215886124786	NLRC5	11496	biofsci
rs66807230	16	57112289	T	C	5.8078e-09	0.0356928614277145	-0.206963095475874	0.0355478427845407	NLRC5	11496	biofsci
rs7198642	16	57032461	G	T	1.1957e-24	0.192754331241309	-0.153832339439084	0.0150097903597577	NLRC5	14263	biofsci
rs7199577	16	57082766	T	C	1.6227e-37	0.354661339421613	-0.158420913751589	0.0123759570766902	NLRC5	14263	biofsci
rs7200295	16	57138074	G	C	2.0654e-10	0.467323698893259	0.0754692909694874	0.0118727744780127	NLRC5	14249	biofsci
rs72780022	16	57087095	T	G	1.2332e-12	0.0844558599695586	0.151210249527407	0.0212924199514767	NLRC5	14263	biofsci
rs73546834	16	57069507	G	A	7.1825e-09	0.0613984784187789	-0.142754698849586	0.0246707277149154	NLRC5	14255	biofsci
rs76933585	16	57046069	G	T	2.8242e-08	0.014105419450631	0.360278507453921	0.0648893244936999	NLRC5	8539	biofsci
rs77294637	16	57069011	A	G	2.8646e-24	0.0452696656633857	0.289476312418398	0.0284797096128998	NLRC5	14263	biofsci
rs77751805	16	56992420	A	G	1.019e-09	0.0322917703254055	0.240299637790216	0.039350806961356	NLRC5	10333	biofsci
rs78053218	16	57077131	C	G	2.3181e-35	0.0327544426494346	0.41281226310613	0.0332652894998372	NLRC5	14262	biofsci
rs80162955	16	57071555	A	G	1.0534e-28	0.0193724480738505	0.493597929230695	0.0444050746892437	NLRC5	13348	biofsci
rs821470	16	57058582	G	A	2.1006e-271	0.354241046262543	0.435734077043571	0.012379266195728	NLRC5	14263	biofsci
