## Supplementary material for "Multi-level Regulatory Roles of Lactate Metabolism Gene Network in Oral Cancer: Machine Learning Insights": NLRP1.csv

SNP	CHR	BP	effect_allele	other_allele	P	EAF	BETA	SE	gene	samplesize	source
rs10445291	17	5463832	C	T	3.118e-213	0.0519649665899052	-0.611183873381858	0.0196109118538723	NLRP1	26390	biofsci
rs11078581	17	5596765	A	G	3.8155e-09	0.558937105715924	0.0519848597673412	0.00882265703257547	NLRP1	26056	biofsci
rs113050992	17	5497949	A	G	1.2599e-21	0.0407399599451881	0.220801814350641	0.0231128642078718	NLRP1	23950	biofsci
rs11654427	17	5437296	T	C	7.3747e-12	0.0171232876712329	-0.289403394652657	0.0422486707522126	NLRP1	16644	biofsci
rs117505302	17	5056930	T	C	1.7662e-20	0.0302951162183338	-0.228886743763012	0.0246767518126455	NLRP1	27950	biofsci
rs12051601	17	5510365	T	C	1.8284e-18	0.793243023350419	-0.0978329921607803	0.0111588507477536	NLRP1	24483	biofsci
rs140910173	17	5480145	T	C	4.955e-101	0.0342829243440605	-0.49060954068732	0.0229914306656101	NLRP1	28570	biofsci
rs143981428	17	4952282	T	C	4.8534e-08	0.0208893536500349	-0.170233430253867	0.0311977110753705	NLRP1	25117	biofsci
rs144492574	17	5587244	A	G	3.1466e-34	0.0455389959206753	-0.239940987567827	0.0196689062683684	NLRP1	29735	biofsci
rs146720252	17	5349263	A	G	3.4004e-09	0.0137215042834326	0.224398041502381	0.0379621460476699	NLRP1	25637	biofsci
rs17178718	17	5551690	C	T	4.4497e-67	0.110263863198822	-0.220208476715951	0.0127265332059545	NLRP1	31467	biofsci
rs2309383	17	5271190	T	C	1.1593e-08	0.559303737687222	-0.0492630464433732	0.00863445971244316	NLRP1	27209	biofsci
rs2439936	17	5146470	T	G	1.8357e-25	0.0559960915479725	-0.180797625564091	0.0173368773614701	NLRP1	31470	biofsci
rs34849535	17	5570857	C	T	9.4808e-56	0.0209239860327693	0.505308602833427	0.0321246950229775	NLRP1	23650	biofsci
rs35166593	17	5270712	G	A	1.9211e-14	0.125894054537327	-0.107901508753777	0.0140944548766624	NLRP1	22872	biofsci
rs35885754	17	5516960	C	T	1.2383e-09	0.053647141959799	0.109263095712405	0.0179848066288752	NLRP1	30448	biofsci
rs55964207	17	5562258	A	G	2.2486e-29	0.0442767055226448	-0.219186605689114	0.0194789251889904	NLRP1	31141	biofsci
rs62055643	17	5653604	T	C	4.8983e-14	0.0678263099410206	-0.125785807338214	0.0166946456086288	NLRP1	28374	biofsci
rs62075063	17	5202873	A	C	8.3908e-30	0.636149515529853	-0.0946973624662458	0.00835140024042876	NLRP1	30972	biofsci
rs62075372	17	5508752	A	G	8.5825e-09	0.09265812487289	-0.0816486813369411	0.0141839832772116	NLRP1	29561	biofsci
rs62075405	17	5555262	A	G	2.8667e-14	0.065116182400133	0.127901312290658	0.0168196036835288	NLRP1	29033	biofsci
rs7215713	17	5576634	T	C	1.6208e-26	0.255428420376874	-0.0974220310040491	0.0091419431154448	NLRP1	31457	biofsci
rs7219389	17	4952312	C	T	1.6088e-18	0.57254036473458	-0.0715189987396961	0.00814400222502176	NLRP1	30803	biofsci
rs72634034	17	5334850	A	G	3.8013e-92	0.836922614349607	-0.219675834083191	0.010789738261526	NLRP1	31468	biofsci
rs72825701	17	5356577	T	C	3.0765e-18	0.0380254154447703	-0.201873903278384	0.023181514776352	NLRP1	25436	biofsci
rs7405894	17	5410780	T	C	1.0836e-21	0.160452460196096	0.111756629261516	0.0116795173025851	NLRP1	27210	biofsci
rs75425904	17	5631676	T	C	2.369e-29	0.0174733531364669	-0.363616223522056	0.0323274765531393	NLRP1	27868	biofsci
rs78969702	17	5200153	G	A	5.1269e-09	0.0218609143593046	0.197311944489911	0.0337683668754447	NLRP1	20506	biofsci
rs925596	17	5488099	G	A	1.5015e-09	0.0923200428150923	0.0836743230424277	0.0138435092636745	NLRP1	31135	biofsci
rs9303193	17	5432405	T	C	6.3903e-186	0.38071705062197	0.238720539964207	0.00820901228543745	NLRP1	31470	biofsci
rs9892507	17	5726344	T	C	1.952e-08	0.222520006039559	-0.0538215400855607	0.00958343691984842	NLRP1	31468	biofsci
rs9895907	17	5580587	G	A	3.4165e-11	0.0761784828208405	0.0995920053493392	0.0150270849263431	NLRP1	31463	biofsci
rs9898942	17	5338775	A	G	2.1649e-13	0.0827632864767346	-0.106165003689438	0.0144676419903569	NLRP1	31467	biofsci
