## Supplementary material for "Multi-level Regulatory Roles of Lactate Metabolism Gene Network in Oral Cancer: Machine Learning Insights": NLRP2.csv

SNP	CHR	BP	effect_allele	other_allele	P	EAF	BETA	SE	gene	samplesize	source
rs10401614	19	55540157	G	T	1.9656e-62	0.253284506191483	-0.153135307968004	0.00918314121554139	NLRP2	31349	biofsci
rs111425578	19	55465292	A	G	1.282e-21	0.0188034188034188	0.441557119836415	0.0462305385539424	NLRP2	12680	biofsci
rs113970199	19	55471814	A	G	5.3634e-27	0.0337018756169793	-0.242647353200209	0.0225527556394317	NLRP2	30186	biofsci
rs114859581	19	55460302	A	C	2.9881e-25	0.0193171608265948	0.491998851765646	0.0473886894652045	NLRP2	11753	biofsci
rs11668710	19	55482991	C	T	2.3204e-204	0.206473105729015	0.334205026749678	0.010956176828778	NLRP2	25423	biofsci
rs11673095	19	55448379	A	G	6.5607e-09	0.0158570349861566	0.290196017549692	0.0500174111152712	NLRP2	12807	biofsci
rs117082007	19	55456709	A	G	1.9469e-43	0.0174103758258421	-0.489164109804534	0.0353969137447743	NLRP2	23327	biofsci
rs12462907	19	55529100	T	C	1.7833e-59	0.565402038505096	0.13102720320887	0.00805632125190575	NLRP2	31351	biofsci
rs138974365	19	55716551	C	T	3.4957e-08	0.0329491279946895	0.149220647621659	0.0270587062980142	NLRP2	21432	biofsci
rs140744979	19	55487109	T	C	8.6931e-26	0.0137442732194919	-0.411021747470942	0.0391471653114408	NLRP2	24069	biofsci
rs146012043	19	55551531	G	T	9.849e-13	0.0135805130416038	-0.639772673409237	0.089698236720538	NLRP2	4639	biofsci
rs146632880	19	55513263	T	C	6.8664e-14	0.0132140512147078	-0.43892112652629	0.0585986043985275	NLRP2	11167	biofsci
rs150736133	19	55462010	C	T	2.282e-30	0.02750123755569	0.326221179205426	0.0284842158796988	NLRP2	23042	biofsci
rs1654475	19	55590771	A	G	1.073e-12	0.0242086282890343	0.232619601643418	0.0326667043453754	NLRP2	19835	biofsci
rs1654505	19	55507735	A	G	1.6769846438804e-308	0.786358770454198	-0.493670174916924	0.00979562622610323	NLRP2	31017	biofsci
rs1671170	19	55565310	A	T	1.6769846438804e-308	0.629346967931125	-0.311058343325349	0.0082542343000037	NLRP2	31460	biofsci
rs2288519	19	55709928	T	C	1.608e-20	0.582216330338292	-0.0838167783459806	0.00902663059027307	NLRP2	25228	biofsci
rs269922	19	55471703	C	T	1.6769846438804e-308	0.200943924486041	0.539895541224244	0.0102115628837027	NLRP2	29863	biofsci
rs34374641	19	55612827	G	A	6.5407e-20	0.133148378817046	-0.107375884053625	0.0117543387031883	NLRP2	31354	biofsci
rs35242182	19	55480518	C	T	5.5366e-14	0.015843873249014	-0.496502275590617	0.0660374111312917	NLRP2	7353	biofsci
rs36093624	19	55548294	C	A	1.0859e-112	0.028637655151787	0.605847983469586	0.0268555590092682	NLRP2	24922	biofsci
rs3729711	19	55667647	A	C	1.2645e-19	0.0523352299668089	-0.195203266793231	0.021537769553389	NLRP2	21733	biofsci
rs4806462	19	55487997	C	G	1.7802e-156	0.0503062787136294	-0.489818156227681	0.0183795302184479	NLRP2	30981	biofsci
rs62126322	19	55661080	C	T	9.1255e-10	0.107025020621391	0.0999959172783601	0.0163282633004621	NLRP2	19623	biofsci
rs6509911	19	55467077	C	T	1.6769846438804e-308	0.294895762519828	0.435593377412459	0.0103349263996009	NLRP2	22513	biofsci
rs7248382	19	55393069	C	T	1.6062e-12	0.594370281485926	0.0642502188664727	0.00909415695208389	NLRP2	25076	biofsci
rs73055288	19	55450462	A	C	1.2339e-29	0.0473628590642713	-0.304557084496475	0.0269390808371641	NLRP2	15270	biofsci
rs73057229	19	55511141	G	A	9.2842e-17	0.0264438828044557	-0.226230673440165	0.0272124464353359	NLRP2	26227	biofsci
rs74257497	19	55467710	C	T	1.7587e-21	0.0361031774366298	-0.282773026105901	0.0297086661454793	NLRP2	16279	biofsci
rs75885255	19	55584358	A	C	1.513e-26	0.0825032481593763	0.179412851268581	0.0168252652807837	NLRP2	23333	biofsci
rs775886	19	55453134	A	G	5.9584e-70	0.359524465614298	0.149759201031807	0.00847044722524669	NLRP2	30264	biofsci
