## Supplementary material for "Multi-level Regulatory Roles of Lactate Metabolism Gene Network in Oral Cancer: Machine Learning Insights": NLRP3.csv

SNP	CHR	BP	effect_allele	other_allele	P	EAF	BETA	SE	gene	samplesize	source
rs10399826	1	247535535	G	A	9.0313e-54	0.154891202224811	-0.169510889246034	0.0109798223420843	NLRP3	31684	biofsci
rs10754557	1	247599232	G	A	4.7411e-51	0.645826029371665	0.12672277733138	0.00843188351396498	NLRP3	30746	biofsci
rs10925022	1	247597365	G	A	5.3006e-16	0.956483610710527	0.175362908513494	0.0216379878230953	NLRP3	25657	biofsci
rs10925092	1	247758428	T	C	1.519e-08	0.480767052961383	0.0450813742625007	0.00796575153947426	NLRP3	31566	biofsci
rs111262623	1	247754106	A	G	3.9115e-08	0.0165740438051651	-0.213226164515896	0.0388064944701881	NLRP3	20370	biofsci
rs112315074	1	247526826	T	C	1.9635e-09	0.0731541476681866	-0.0939607396112643	0.0156582964672895	NLRP3	30077	biofsci
rs114073263	1	247566416	G	C	1.5164e-15	0.0521849940946106	-0.174313072139706	0.0218560682264066	NLRP3	21162	biofsci
rs11577509	1	247611459	A	G	2.2783e-193	0.145809760881044	-0.33439860890557	0.0112731805370145	NLRP3	31589	biofsci
rs116022280	1	247699511	A	G	1.0246e-40	0.0292609543181626	-0.331041281877629	0.0247772408539694	NLRP3	28673	biofsci
rs1176071	1	247847536	C	T	9.3349e-19	0.491528972816569	0.0706505625693231	0.0079895240893059	NLRP3	31341	biofsci
rs11811863	1	247577856	T	C	1.3085e-16	0.159760234368977	-0.0906548769282683	0.0109584504180389	NLRP3	31017	biofsci
rs12028142	1	247615252	A	G	1.2251e-14	0.12353500761035	0.0936108962870624	0.01213582455495	NLRP3	31355	biofsci
rs12038793	1	247624262	G	A	1.9723e-19	0.170633095730819	0.0959797237803434	0.0106467874053338	NLRP3	31169	biofsci
rs12087164	1	247140776	A	G	1.3438e-08	0.284074188801982	0.0506672993350987	0.00891967103286716	NLRP3	30901	biofsci
rs12726645	1	247637342	A	G	2.6239e-25	0.791625764554859	0.101868430357512	0.00980003562945658	NLRP3	31561	biofsci
rs138021330	1	247507706	T	C	1.5261e-08	0.0407144306880455	0.117463302651199	0.0207580014228002	NLRP3	29710	biofsci
rs142518196	1	248025390	G	A	8.4014e-09	0.0261966364812419	0.160729900236442	0.0279035276963373	NLRP3	25173	biofsci
rs147786095	1	247598415	G	A	1.7717e-16	0.0533866026331042	0.151542371334877	0.0183982094180844	NLRP3	29229	biofsci
rs149613445	1	247701153	T	G	9.9958e-09	0.0213800904977376	-0.169940192789874	0.029654351613219	NLRP3	27175	biofsci
rs2386528	1	247417516	A	G	8.9455e-09	0.315606361829026	0.0495015661059381	0.00860926747120563	NLRP3	31231	biofsci
rs28620741	1	247840784	T	C	2.0899e-11	0.0495433789954338	0.12328819991233	0.0184023225136321	NLRP3	31355	biofsci
rs28880643	1	247796365	C	T	6.266e-14	0.0264606372771802	-0.209553437494582	0.0279318925522283	NLRP3	24878	biofsci
rs35433972	1	247590103	T	C	6.2374e-14	0.0420963380539896	0.161107204028437	0.0214720854084894	NLRP3	26894	biofsci
rs4353135	1	247617036	G	T	2.7013e-20	0.306193393212823	-0.0795517206397678	0.00861882130441688	NLRP3	31684	biofsci
rs4593864	1	247616733	G	A	3.2102e-87	0.207880792213161	-0.193794829161019	0.00978954587828	NLRP3	31684	biofsci
rs4925547	1	247612435	T	A	2.1536e-251	0.605237322055658	0.275776251774123	0.00814328008664047	NLRP3	31558	biofsci
rs4925574	1	248040018	G	A	1.8422e-08	0.743094441730242	-0.0511521261947167	0.00909193334542876	NLRP3	31684	biofsci
rs4925671	1	247622874	T	C	5.4219e-61	0.30119508436995	-0.142667618308404	0.0086589071829043	NLRP3	31684	biofsci
rs58287798	1	247605221	A	G	2.7129e-35	0.0319226856561546	-0.289590641034322	0.0233597355032929	NLRP3	29650	biofsci
rs72553861	1	247580810	C	T	1.9854e-41	0.117913489846758	0.166373617838785	0.0123400594730007	NLRP3	31569	biofsci
rs72771915	1	247422147	C	A	3.1114e-12	0.0231558844592982	-0.188608834433927	0.0270503885885876	NLRP3	30209	biofsci
rs72772001	1	247600353	T	C	2.7511e-09	0.0190436295675711	0.214361272063991	0.0360525534098003	NLRP3	20592	biofsci
rs72773758	1	247660504	G	A	1.2097e-17	0.171358767149032	-0.0901599198275533	0.010542800325961	NLRP3	31680	biofsci
rs74460651	1	247598111	T	C	9.579e-21	0.155606101150656	-0.103098137672601	0.0110378717905658	NLRP3	31234	biofsci
rs74772537	1	247598769	T	C	2.6922e-17	0.0198868819558475	0.260752976586901	0.0308240509476914	NLRP3	26999	biofsci
rs7529640	1	247546345	A	G	1.2155e-12	0.557745790739627	-0.0568177440685802	0.00799866881614159	NLRP3	31683	biofsci
rs7555997	1	247547334	A	C	2.0389e-51	0.094575720972369	-0.205158316280141	0.0136004240243519	NLRP3	31567	biofsci
rs76743559	1	247591691	G	A	1.1736e-29	0.0215348093600116	-0.343547927436861	0.0303766647305706	NLRP3	25716	biofsci
rs78789435	1	247720514	A	C	2.2317e-11	0.069016959798995	0.106780272198539	0.0159606995603328	NLRP3	30547	biofsci
rs79796976	1	247553979	G	A	1.3454e-113	0.0516366642865196	0.406629922447768	0.0179514086116171	NLRP3	31684	biofsci
