## Supplementary material for "Multi-level Regulatory Roles of Lactate Metabolism Gene Network in Oral Cancer: Machine Learning Insights": NLRP4.csv

SNP	CHR	BP	effect_allele	other_allele	P	EAF	BETA	SE	gene	samplesize	source
rs381809	19	56368765	T	C	8.9034e-29	0.597899207035214	0.0929961578901563	0.0083549995409193	NLRP4	29793	biofsci
