## Supplementary material for "Multi-level Regulatory Roles of Lactate Metabolism Gene Network in Oral Cancer: Machine Learning Insights": NLRP6.csv

SNP	CHR	BP	effect_allele	other_allele	P	EAF	BETA	SE	gene	samplesize	source
rs11246067	11	326564	A	T	9.0552e-14	0.431444003383875	-0.0744317159701948	0.00998560699368046	NLRP6	20442	biofsci
rs113105817	11	270969	T	C	2.4751e-17	0.0304452090501512	-0.287809668918052	0.0339847049071948	NLRP6	14666	biofsci
rs11605127	11	268430	G	C	1.1092e-127	0.242487731219328	-0.223224840964943	0.00928629304998909	NLRP6	31565	biofsci
rs12793187	11	250877	T	C	2.7671e-17	0.184685225181985	0.0888492949072169	0.0105072486881761	NLRP6	30077	biofsci
rs3809109	11	290233	G	A	3.308e-28	0.560495585303332	0.104300067343875	0.00947054574496511	NLRP6	22630	biofsci
rs4076104	11	409592	A	G	2.5097e-08	0.148170333260728	-0.0724450189495528	0.0130004520322212	NLRP6	23439	biofsci
rs577259	11	247986	T	C	3.4396e-14	0.225489343192692	-0.0765628148761673	0.010100102221013	NLRP6	28065	biofsci
rs61876235	11	299617	A	G	3.6702e-13	0.17300655587742	-0.100717674339189	0.0138595946524273	NLRP6	18193	biofsci
rs7123166	11	262272	C	T	6.0952e-16	0.015980331899201	-0.423724172907483	0.0523937745486729	NLRP6	11583	biofsci
rs7128044	11	244115	G	A	1.1214e-24	0.249707168514759	0.0956359147961444	0.0093256021136735	NLRP6	30687	biofsci
rs760059	11	284716	C	T	2.5571e-17	0.409233610341644	0.0965310392747122	0.0114031445164037	NLRP6	15905	biofsci
rs7947015	11	328604	A	G	7.9272e-09	0.832186732186732	-0.078546382204395	0.0136131271260152	NLRP6	19320	biofsci
rs9734276	11	284039	A	G	2.0476e-14	0.15419534338849	-0.109404663571707	0.0143057512908242	NLRP6	18733	biofsci
rs9737419	11	286621	A	G	5.4474e-12	0.830122836404243	-0.0931835086081809	0.0135179824769241	NLRP6	19403	biofsci
