## Supplementary material for "Multi-level Regulatory Roles of Lactate Metabolism Gene Network in Oral Cancer: Machine Learning Insights": NLRP7.csv

SNP	CHR	BP	effect_allele	other_allele	P	EAF	BETA	SE	gene	samplesize	source
rs269913	19	55481669	C	T	1.9241e-14	0.480022831050228	0.0611910279272561	0.00799297611255239	NLRP7	31355	biofsci
