## Supplementary material for "Multi-level Regulatory Roles of Lactate Metabolism Gene Network in Oral Cancer: Machine Learning Insights": NLRP9P.csv

SNP	CHR	BP	effect_allele	other_allele	P	EAF	BETA	SE	gene	samplesize	source
rs10773590	12	129517306	T	C	2.4199e-16	0.658504849775254	0.164829531270554	0.0201026332744534	NLRP9P	5502	biofsci
rs10847723	12	129438125	C	A	2.6328e-14	0.0304922428653515	0.422255353366798	0.0554490168829181	NLRP9P	5501	biofsci
rs10847736	12	129506057	A	G	3.1018e-29	0.107489336000906	0.345551681943449	0.0307860340460829	NLRP9P	5499	biofsci
rs10847740	12	129510399	A	G	7.0169e-66	0.289695017995833	-0.363558302112459	0.0212067723692629	NLRP9P	5403	biofsci
rs11060050	12	129461566	A	C	1.6769846438804e-308	0.165370090634441	1.02224922273053	0.0256922711439707	NLRP9P	5488	biofsci
rs11060059	12	129476886	A	G	9.667e-39	0.275209284627093	-0.277861124415049	0.0213445428536899	NLRP9P	5502	biofsci
rs11060106	12	129547498	C	A	2.1819e-23	0.169759356199703	0.255168690388992	0.0256075196584902	NLRP9P	5410	biofsci
rs11609015	12	129430316	G	A	2.481e-08	0.156887927538191	-0.152080029877989	0.027280886499119	NLRP9P	5079	biofsci
rs118095791	12	129504963	C	T	3.699e-42	0.0211855691307746	1.0142551049282	0.0745452417648373	NLRP9P	4339	biofsci
rs12579016	12	129521660	T	C	1.5561e-12	0.139113612381287	-0.194737473056889	0.0275465347917629	NLRP9P	5502	biofsci
rs12580388	12	129591144	C	T	2.5416e-08	0.407719192754331	-0.108058488174249	0.0193990428117425	NLRP9P	5502	biofsci
rs143540200	12	129524412	C	T	4.6239e-08	0.19703605814612	0.131093536114533	0.0239860826498579	NLRP9P	5493	biofsci
rs470432	12	129438051	A	C	5.4987e-33	0.265011415525114	0.258421430171836	0.0215999189377997	NLRP9P	5502	biofsci
rs470477	12	129444588	T	C	1.9953e-35	0.325115562403698	0.252797141760803	0.0203512515807661	NLRP9P	5502	biofsci
rs4760559	12	129516661	G	C	8.6951e-12	0.124985660204199	-0.197032725979726	0.0288629203808285	NLRP9P	5488	biofsci
rs56241536	12	129473647	T	C	1.5886e-39	0.20614416428601	-0.310002945953503	0.0235650500147093	NLRP9P	5502	biofsci
rs56277615	12	129531938	G	A	1.5548e-08	0.0793617427861647	0.199455312677571	0.0352674940637559	NLRP9P	5502	biofsci
rs588649	12	129538179	C	T	3.6959e-08	0.0384156220687303	0.27304014673054	0.049599474419252	NLRP9P	5502	biofsci
rs646464	12	129462178	A	G	1.1564e-44	0.808880453981735	-0.339950097596188	0.0242454353119696	NLRP9P	5502	biofsci
rs678483	12	129539946	T	C	5.8009e-09	0.114126331683584	0.17456727782892	0.0299809840670697	NLRP9P	5502	biofsci
rs76128742	12	129484264	T	C	4.0421e-18	0.0421297001065611	-0.411940720200955	0.0474717341431911	NLRP9P	5498	biofsci
rs78640662	12	129529211	A	G	1.2094e-08	0.0387399589015505	0.3169937555898	0.0556275784135825	NLRP9P	4339	biofsci
rs9804847	12	129614288	T	G	4.2725e-08	0.45195234695028	-0.104947120106711	0.0191544296599216	NLRP9P	5502	biofsci
