## Supplementary material for "Multi-level Regulatory Roles of Lactate Metabolism Gene Network in Oral Cancer: Machine Learning Insights": NLRP12.csv

SNP	CHR	BP	effect_allele	other_allele	P	EAF	BETA	SE	gene	samplesize	source
rs10407335	19	54300764	T	C	3.5167e-74	0.801166610035112	0.181706832142841	0.00997233054770793	NLRP12	31562	biofsci
rs10426747	19	54286987	G	A	1.3276e-11	0.210067169069463	0.0683868179930257	0.0101080196868017	NLRP12	29491	biofsci
rs112644151	19	54345447	A	G	4.8523e-11	0.0405533784586154	0.202905549335927	0.0308573437155433	NLRP12	13496	biofsci
rs12980852	19	54346093	G	A	3.4823e-14	0.638883248730964	0.0913294624690288	0.0120501725098005	NLRP12	14925	biofsci
rs138180796	19	54323898	A	G	2.6886e-40	0.0563633845727739	0.249177401061096	0.0187507920942363	NLRP12	26738	biofsci
rs138417598	19	54286390	T	C	4.1843e-11	0.0203976167315175	0.224956407646587	0.0340972198024383	NLRP12	21523	biofsci
rs138870780	19	54369609	T	C	2.4583e-08	0.0180267702936097	-0.300790596165613	0.0539428267365387	NLRP12	9707	biofsci
rs141702385	19	54311753	A	G	3.3787e-12	0.0297748344370861	0.187132478970239	0.0268826017397019	NLRP12	23950	biofsci
rs146117463	19	54329672	A	G	4.1047e-70	0.0901939509019395	-0.264963221503691	0.0149687432704008	NLRP12	27194	biofsci
rs148800371	19	54305398	G	T	1.1127e-27	0.1866250699944	-0.114100449831622	0.0104649549056344	NLRP12	30077	biofsci
rs17305227	19	54294482	T	C	3.129e-25	0.0411442164254324	0.213740921937242	0.0205957777524588	NLRP12	29878	biofsci
rs28461391	19	54291289	T	C	2.1686e-21	0.106783301266276	-0.131296480969719	0.0138257759142546	NLRP12	27424	biofsci
rs34504554	19	54550558	G	T	2.42e-10	0.388671720761273	-0.0526800769024237	0.00831978977912217	NLRP12	30401	biofsci
rs3848579	19	54288719	T	C	3.0874e-14	0.208333333333333	0.0907100442833016	0.0119438614143155	NLRP12	21251	biofsci
rs3859506	19	54295344	G	T	1.2057e-24	0.43481840421528	0.0900864408005333	0.00879029319703888	NLRP12	26331	biofsci
rs426115	19	54383340	G	C	4.9454e-09	0.0303300624442462	-0.151758872410757	0.0259465664331339	NLRP12	25253	biofsci
rs4450520	19	54343949	A	C	1.1738e-11	0.241235715669185	0.0903420887891224	0.0133179168259928	NLRP12	15401	biofsci
rs4803178	19	54252037	G	A	7.3484e-10	0.0443324937027708	-0.139680135156597	0.0226816061504955	NLRP12	22940	biofsci
rs4806712	19	54348366	T	C	4.4131e-14	0.127656759855366	0.0960093607801789	0.0127193355828702	NLRP12	27753	biofsci
rs56292002	19	54318473	G	A	3.162e-25	0.0570137983729606	0.191440426628585	0.0184488885425743	NLRP12	27324	biofsci
rs62143209	19	54330902	T	C	1.9455e-17	0.0195796053437921	0.29649116099067	0.0348932178026232	NLRP12	21393	biofsci
rs71363373	19	54333563	A	C	3.5986e-78	0.1625057404083	-0.210565595295531	0.0112499650208651	NLRP12	29028	biofsci
rs7253738	19	54280476	C	T	1.3051e-08	0.263593380614657	0.0554594329512913	0.00975453925798809	NLRP12	27071	biofsci
rs7258858	19	54321872	A	T	1.9022e-278	0.697319145049324	0.334166772594225	0.00937191211049482	NLRP12	26971	biofsci
rs76237691	19	54327826	A	G	1.4131e-123	0.0328213338670136	0.592705653030602	0.0250694999695718	NLRP12	25062	biofsci
