## Supplementary material for "Multi-level Regulatory Roles of Lactate Metabolism Gene Network in Oral Cancer: Machine Learning Insights": NLRX1.csv

SNP	CHR	BP	effect_allele	other_allele	P	EAF	BETA	SE	gene	samplesize	source
rs11217234	11	119177938	G	A	1.1291e-09	0.74927701674277	-0.056106909898653	0.00921325986052957	NLRX1	31355	biofsci
rs4148170	11	119027545	A	G	1.8151e-27	0.0761396519974445	0.162641071766323	0.0149780884981787	NLRX1	31684	biofsci
