## Supplementary material for "Multi-level Regulatory Roles of Lactate Metabolism Gene Network in Oral Cancer: Machine Learning Insights": NMB.csv

SNP	CHR	BP	effect_allele	other_allele	P	EAF	BETA	SE	gene	samplesize	source
rs1051168	15	85200520	T	G	1.705e-300	0.270868568421844	-0.331206437432969	0.0089391554776355	NMB	31682	biofsci
rs113120479	15	85453831	C	T	7.5786e-18	0.0372926805045188	-0.202255343990183	0.0235024860255625	NMB	25213	biofsci
rs114010582	15	85377931	T	C	5.5013e-12	0.0235920214549112	0.188751440196388	0.0273870342710952	NMB	28939	biofsci
rs11638355	15	84643342	T	C	1.9453e-10	0.0194847887155579	-0.220523310039699	0.0346435174047127	NMB	21806	biofsci
rs117738308	15	84411001	T	G	7.9554e-09	0.0738230956272173	0.0898359184605888	0.0155708325609825	NMB	30162	biofsci
rs11853985	15	85403818	A	G	4.0054e-16	0.214649705571493	0.0788888928082866	0.00969329640698981	NMB	31567	biofsci
rs12908225	15	84385755	C	T	2.7836e-40	0.0589609255621043	-0.238436473179155	0.0179463102926483	NMB	27980	biofsci
rs12913097	15	85459848	C	G	2.2943e-18	0.3881541443393	0.0715963458499265	0.00818992745938303	NMB	31388	biofsci
rs12914991	15	85450181	G	A	3.5949e-13	0.330480607082631	-0.0644030301317838	0.00885873867012157	NMB	28795	biofsci
rs12915107	15	85428650	T	C	3.9795e-50	0.560682727890643	-0.119400283896942	0.00802027794811298	NMB	31557	biofsci
rs139296232	15	85273706	T	C	3.8106e-34	0.0378926375270068	-0.26430001649353	0.0216934530995888	NMB	29143	biofsci
rs140678565	15	85289921	T	C	4.9364e-20	0.15853244253199	0.0998700179309172	0.0108964167336851	NMB	31568	biofsci
rs141495175	15	84637350	A	G	9.2819e-16	0.100709648195682	0.106275602865065	0.0132246090023972	NMB	31567	biofsci
rs1608946	15	84734132	G	A	1.3578e-09	0.311218904533615	0.0520966847725756	0.00859610341928481	NMB	31566	biofsci
rs1896806	15	84222177	G	A	2.3366e-14	0.427825171934308	-0.0612661310966321	0.00802911094903769	NMB	31684	biofsci
rs4842921	15	84556623	A	G	1.6155e-32	0.599045030762843	-0.0964222630311436	0.0081205217351623	NMB	31568	biofsci
rs55691725	15	85096076	G	A	5.7777e-24	0.169570604406242	0.108218498463564	0.0107192664662741	NMB	30902	biofsci
rs57455980	15	85151496	T	C	9.6873e-28	0.865877600332238	0.127492131764764	0.0116794887975123	NMB	31562	biofsci
rs61063411	15	85391233	C	T	4.0165e-12	0.734028092433167	0.0624896847813378	0.00900843108945592	NMB	31559	biofsci
rs62021169	15	85120402	A	G	1.8136e-21	0.0274567076987273	-0.241616125469135	0.025392648128167	NMB	29040	biofsci
rs6496537	15	85479154	C	T	2.6531e-10	0.84908642356025	-0.0708604657221651	0.0112161808446373	NMB	31017	biofsci
rs7162245	15	84300727	A	G	5.9207e-24	0.348240579929019	-0.0843239328189308	0.00835461184561044	NMB	31561	biofsci
rs7166433	15	85438118	T	G	2.5379e-26	0.456771892140693	0.0853829668322097	0.00804346284876495	NMB	31146	biofsci
rs75890715	15	84952428	T	C	2.7412e-16	0.0909480909480909	-0.137608229053	0.0168138888410596	NMB	21392	biofsci
rs75924893	15	84740813	C	T	1.3266e-08	0.0179295749808947	-0.203752035600434	0.0358566865409746	NMB	22086	biofsci
rs77384300	15	85586678	A	G	3.8433e-09	0.0314772491169749	-0.139750649539268	0.0237239461420999	NMB	29140	biofsci
rs78466706	15	85371831	T	C	3.0268e-28	0.0181954266246838	-0.372895161892799	0.0338352731530817	NMB	24448	biofsci
rs8026505	15	85208302	C	T	4.0926e-61	0.195159532489007	0.165321005405032	0.010023403486527	NMB	31684	biofsci
rs8026713	15	85687414	A	T	2.6035e-08	0.308200999690361	0.0512334609819215	0.00920405665814916	NMB	27682	biofsci
rs9329363	15	84643134	G	T	2.5648e-18	0.721504002405201	0.0773598408593163	0.00886208984217707	NMB	31684	biofsci
