## Supplementary material for "Multi-level Regulatory Roles of Lactate Metabolism Gene Network in Oral Cancer: Machine Learning Insights": NMD3.csv

SNP	CHR	BP	effect_allele	other_allele	P	EAF	BETA	SE	gene	samplesize	source
rs115427393	3	160842491	A	G	6.4343e-16	0.0209952251661829	-0.380334516902552	0.0470664435331343	NMD3	10981	biofsci
rs116779191	3	160608277	G	A	7.252e-12	0.0313243094933236	-0.269429944495534	0.0393184887990565	NMD3	10659	biofsci
rs13059462	3	160402392	C	T	1.6506e-11	0.871077135302908	-0.183524295466601	0.0272541945805638	NMD3	5994	biofsci
rs147571351	3	160872360	G	A	1.2921e-14	0.021322994911558	-0.423291049264203	0.0549257842971224	NMD3	7942	biofsci
rs17411201	3	161142745	G	A	2.1938e-26	0.326280581758052	0.134222265122052	0.0126282861612475	NMD3	14263	biofsci
rs28384382	3	160939141	T	C	2.5358e-118	0.300536132296307	-0.298723263819455	0.0129172600339643	NMD3	14255	biofsci
rs34026173	3	160806808	T	C	1.7825e-10	0.0122974537037037	-0.484317982754456	0.0759250000398903	NMD3	7141	biofsci
rs4856728	3	161520610	A	G	1.8884e-11	0.465613138411816	0.0797001626904349	0.0118696813943399	NMD3	14263	biofsci
rs73158217	3	160654381	C	T	4.9501e-12	0.216738600112591	0.122170363751057	0.0176879055669694	NMD3	9414	biofsci
rs77711336	3	160902739	A	G	4.7936e-08	0.0336126541756897	0.199751358847711	0.0365918699459068	NMD3	11496	biofsci
rs9290064	3	160526204	C	T	2.0349e-15	0.269733339786091	-0.135134398291919	0.0170215894057084	NMD3	8761	biofsci
rs9827593	3	161393745	G	A	8.854e-12	0.458780795957044	-0.0810805407010986	0.0118820218501566	NMD3	14263	biofsci
