## Supplementary material for "Multi-level Regulatory Roles of Lactate Metabolism Gene Network in Oral Cancer: Machine Learning Insights": NMD3P1.csv

SNP	CHR	BP	effect_allele	other_allele	P	EAF	BETA	SE	gene	samplesize	source
rs112847735	7	63344028	G	T	8.6637e-17	0.0833997608609008	0.335589881152535	0.0403265977495896	NMD3P1	4022	biofsci
