## Supplementary material for "Multi-level Regulatory Roles of Lactate Metabolism Gene Network in Oral Cancer: Machine Learning Insights": NME1-NME2.csv

SNP	CHR	BP	effect_allele	other_allele	P	EAF	BETA	SE	gene	samplesize	source
rs8069453	17	49261750	T	C	3.5768e-17	0.472527059530968	0.0688547262327982	0.00817160088686322	NME1-NME2	30042	biofsci
