## Supplementary material for "Multi-level Regulatory Roles of Lactate Metabolism Gene Network in Oral Cancer: Machine Learning Insights": NME1.csv

SNP	CHR	BP	effect_allele	other_allele	P	EAF	BETA	SE	gene	samplesize	source
rs111336279	17	49360418	T	C	3.6948e-17	0.0171826508212853	-0.33889452192941	0.0402387197883437	NME1	18286	biofsci
rs113352672	17	49296550	C	T	1.3492e-17	0.0134323722759977	-0.356672267781748	0.0417683261838498	NME1	21627	biofsci
rs116388827	17	49287835	A	G	7.7971e-57	0.0178479772292474	0.550699347386223	0.0346633021373456	NME1	23739	biofsci
rs11650596	17	49792035	T	G	6.1994e-14	0.651453241847198	0.0662507295791886	0.00882883961395921	NME1	28250	biofsci
rs117315542	17	49267757	T	C	2.8786e-38	0.0205622204148028	-0.409678546269578	0.0316738088856435	NME1	24747	biofsci
rs117490370	17	49405510	G	T	7.3126e-66	0.0389346371590324	-0.400266528941504	0.0233514105910684	NME1	24505	biofsci
rs117625589	17	49115616	G	A	9.8405e-57	0.0420922689645157	-0.348435463257826	0.0219525625469579	NME1	25732	biofsci
rs117932582	17	49354919	G	A	8.6908e-25	0.0145111746637009	-0.504504246486714	0.0490777207979526	NME1	14516	biofsci
rs118155832	17	49345339	G	A	2.7964e-126	0.0274939974577468	0.637204357773681	0.0266569203257075	NME1	26316	biofsci
rs12943118	17	48973596	A	C	5.7114e-13	0.306662891657229	0.0651288789043517	0.00903651560284041	NME1	28798	biofsci
rs139849655	17	49454938	C	T	1.8546e-12	0.0341036233755056	-0.171722295844565	0.0243757517380998	NME1	25546	biofsci
rs143368677	17	49451431	A	G	1.109e-11	0.0197431863168045	-0.219300199134184	0.0322903922747823	NME1	24778	biofsci
rs143481198	17	49386033	T	C	4.3526e-14	0.0166092656371514	-0.35208563064138	0.046634476038276	NME1	14076	biofsci
rs143980810	17	49058993	A	G	8.4706e-27	0.0272257230570367	0.28305481212387	0.0264115117078193	NME1	27064	biofsci
rs148789588	17	49166659	T	C	7.3502e-110	0.0451995735014603	0.464357095084372	0.0208518945402133	NME1	26646	biofsci
rs149430580	17	49368589	C	A	5.0052e-09	0.0304856433888692	-0.452776961225101	0.0774388070986507	NME1	2821	biofsci
rs150419820	17	49368055	A	G	1.7344e-15	0.0155854430379747	0.425646106924688	0.0534785037346326	NME1	11395	biofsci
rs151108194	17	49263904	A	G	2.1748e-76	0.017500536826283	0.647884350819031	0.0350260769640286	NME1	23703	biofsci
rs183428517	17	49022190	T	G	1.3197e-48	0.0365673297345264	0.474646513162152	0.0323959835348262	NME1	13523	biofsci
rs184632314	17	49615321	G	C	1.5031e-11	0.0247796876363319	0.286697425127842	0.0424887997403287	NME1	11461	biofsci
rs190391283	17	49229716	A	G	1.0922e-75	0.0281753353612926	0.496287894998196	0.0269573709538892	NME1	25128	biofsci
rs1985981	17	49448923	G	A	8.3553e-14	0.686538179686355	0.0831599049414221	0.0111402723370247	NME1	18721	biofsci
rs2215290	17	49224221	T	C	7.0435e-115	0.106703404544425	-0.307440722395027	0.0134954292108382	NME1	28802	biofsci
rs2215291	17	49224248	G	A	1.9666e-63	0.0520959585405609	-0.330291751069235	0.0196453723119567	NME1	26235	biofsci
rs2318377	17	48995734	G	A	1.4431e-23	0.21340699131888	-0.111816271989656	0.0111755923790809	NME1	23849	biofsci
rs34006285	17	48921196	A	G	1.9268e-25	0.0409424967722713	0.234264234943852	0.0224731139985661	NME1	25213	biofsci
rs36046289	17	49292887	G	T	2.3457e-59	0.0305686190679778	-0.395551894146314	0.0243462995492256	NME1	28465	biofsci
rs4793683	17	49215662	T	C	2.1289e-66	0.037732226009313	-0.39685297166403	0.0230558234131792	NME1	25906	biofsci
rs55955529	17	49521647	G	A	1.6132e-22	0.152787776977842	0.116117630874985	0.0118927897083058	NME1	27310	biofsci
rs62060027	17	49024867	A	G	9.5058e-72	0.220118343195266	0.181067842107142	0.010108745093074	NME1	28503	biofsci
rs62060097	17	49411197	C	T	2.1236e-49	0.0252547055776204	0.396254352719153	0.0268190640143995	NME1	28239	biofsci
rs62060133	17	49448845	C	A	1.0191e-40	0.146385271665918	0.176654597140829	0.01322126402479	NME1	22891	biofsci
rs62063022	17	49211898	G	T	1.6769846438804e-308	0.786837053035757	0.393491211845658	0.0104478250738973	NME1	27310	biofsci
rs62063023	17	49215603	C	T	1.6769846438804e-308	0.175745564363911	0.619200348627771	0.0109479046342527	NME1	28798	biofsci
rs7217557	17	49242180	C	G	1.0227e-55	0.879702615549982	-0.217764077096441	0.0138485361944228	NME1	24636	biofsci
rs72826501	17	49363600	A	G	3.6231e-133	0.0419888371140355	0.551961494616231	0.0224765646985907	NME1	24604	biofsci
rs72842204	17	48994958	A	C	2.0101e-20	0.214972296843519	-0.0986178765527628	0.0106479238749649	NME1	26132	biofsci
rs72842208	17	49000462	G	C	1.5178e-41	0.213884504688515	0.150769157339882	0.0111662660410808	NME1	23850	biofsci
rs72842237	17	49036391	T	A	5.4332e-13	0.073809824472787	0.120844003357076	0.0167513173491927	NME1	26065	biofsci
rs75675330	17	49547918	A	G	7.9226e-14	0.0532859680284192	-0.146140629124724	0.0195600060396611	NME1	25906	biofsci
rs76571715	17	49047943	T	C	2.5963e-28	0.0269207034865782	-0.307864154330886	0.0278996397120797	NME1	24521	biofsci
rs76717724	17	49131051	C	A	2.4866e-23	0.0263175607457764	0.311362728621877	0.0312880197580141	NME1	19932	biofsci
rs76864272	17	49637269	T	C	7.3332e-15	0.088510606174983	0.11410713923558	0.0146689899773203	NME1	28802	biofsci
rs8066630	17	48994272	G	A	1.7598e-15	0.318682535289233	-0.0845976760774415	0.0106317221195463	NME1	20373	biofsci
rs8082593	17	49509802	C	T	5.3592e-11	0.312912844902427	0.0589540692925047	0.00898594194102835	NME1	28801	biofsci
rs8125	17	49043348	T	C	6.4045e-69	0.0830942854986035	-0.264847855006662	0.015094744296703	NME1	28802	biofsci
rs9332407	17	49054439	C	T	1.6769846438804e-308	0.549058306078719	0.314789956495074	0.00835793595129181	NME1	28909	biofsci
rs9890863	17	49455215	T	C	4.432e-10	0.0186198376279562	-0.206482477695862	0.0331018111667354	NME1	24972	biofsci
