## Supplementary material for "Multi-level Regulatory Roles of Lactate Metabolism Gene Network in Oral Cancer: Machine Learning Insights": NME3.csv

SNP	CHR	BP	effect_allele	other_allele	P	EAF	BETA	SE	gene	samplesize	source
rs113055667	16	1987049	A	C	7.0532e-13	0.0606812169312169	0.132212692461119	0.018418128337947	NME3	25859	biofsci
rs1178437	16	1831912	G	C	1.9165e-119	0.330194468950175	0.199206782645533	0.0085727163932786	NME3	30762	biofsci
rs12929915	16	1882725	C	T	4.434e-11	0.135236247748372	-0.0985119053349671	0.0149516452919342	NME3	19125	biofsci
rs138317093	16	1671859	G	T	3.4327e-08	0.0207418882864274	0.253981285841721	0.0460286133930882	NME3	11619	biofsci
rs182152471	16	1803589	T	C	1.2749e-15	0.0310225618631732	0.222112349405548	0.0277737644932661	NME3	21563	biofsci
rs3784830	16	1592857	C	G	3.0711e-18	0.120748877061865	-0.107021101930016	0.0122891282100471	NME3	31184	biofsci
rs4786965	16	1546443	A	G	7.4972e-15	0.744278669869769	0.0880059757922189	0.0113177864674467	NME3	20509	biofsci
rs62038396	16	1881180	A	C	4.0815e-15	0.0458561119615132	0.158806642797861	0.0202239624570655	NME3	27940	biofsci
rs9934455	16	1579483	T	C	2.4928e-20	0.205907889769724	0.091492103750177	0.00990302893775999	NME3	31181	biofsci
