## Supplementary material for "Multi-level Regulatory Roles of Lactate Metabolism Gene Network in Oral Cancer: Machine Learning Insights": NME4.csv

SNP	CHR	BP	effect_allele	other_allele	P	EAF	BETA	SE	gene	samplesize	source
rs111869654	16	449574	T	C	5.0516e-18	0.0161758606387391	-0.487486184162413	0.0563431056231912	NME4	9897	biofsci
rs1128426	16	142714	T	C	1.4305e-15	0.0315860215053763	-0.229705951721907	0.0287754709211053	NME4	19741	biofsci
rs114644825	16	431209	A	G	8.1829e-51	0.0911105082293362	-0.224297976016855	0.0149605789534073	NME4	26977	biofsci
rs11643250	16	542258	A	C	3.4454e-25	0.191875774473358	0.1396611508409	0.0134696247170206	NME4	17773	biofsci
rs11644580	16	607373	C	T	1.4929e-18	0.129331732693077	0.140599887265838	0.0159948906483099	NME4	17356	biofsci
rs116962191	16	476796	A	C	4.4457e-61	0.927499355836125	-0.314903714904027	0.0190986162857315	NME4	20385	biofsci
rs117356852	16	514346	T	C	1.6591e-36	0.0256776034236805	0.43552316646308	0.0345132868264585	NME4	16778	biofsci
rs117701892	16	417276	A	G	1.2352e-17	0.0151626442812172	0.40936939173775	0.0478811410619963	NME4	14605	biofsci
rs1203834	16	231541	T	C	7.269e-11	0.0577316691415499	0.114462696024913	0.0175688317945869	NME4	29778	biofsci
rs1204506	16	464015	A	C	1.5407e-13	0.11226836196402	-0.117987364029542	0.01597965274792	NME4	19647	biofsci
rs12449064	16	601914	A	G	4.2162e-18	0.588104216660953	0.105970565679473	0.01221844410002	NME4	13826	biofsci
rs12922990	16	544084	G	A	2.2977e-10	0.0831920425002826	-0.138643745179407	0.0218684435368708	NME4	13708	biofsci
rs12923013	16	187676	A	G	1.1459e-16	0.0258011806873287	-0.239457254042129	0.0288903003006731	NME4	23833	biofsci
rs12932453	16	378220	T	C	5.587e-13	0.0170605416887945	-0.278912085138478	0.0386835252130315	NME4	19925	biofsci
rs138736386	16	636104	G	A	4.8453e-09	0.0170414617006325	-0.599339793562788	0.102410982615858	NME4	2846	biofsci
rs139409755	16	350025	T	C	7.9157e-31	0.0385810934357287	-0.259201568338145	0.0224535528147459	NME4	26737	biofsci
rs141142531	16	415496	T	C	6.3359e-17	0.0210226584272386	-0.356866610231368	0.0426945433722594	NME4	13328	biofsci
rs144071006	16	349836	C	T	2.7778e-16	0.0258145862366448	-0.258445680949866	0.0315847873475259	NME4	19930	biofsci
rs147558806	16	609432	C	T	1.268e-09	0.0286544046466602	-0.254292841450769	0.0418844137912422	NME4	10240	biofsci
rs149853661	16	546884	A	G	4.2438e-09	0.0218754124323611	-0.200718828764786	0.0341689782211984	NME4	20015	biofsci
rs1810458	16	695287	C	T	1.0303e-15	0.539295168762409	0.075061210793526	0.00935540373581021	NME4	22993	biofsci
rs2007351	16	451487	A	G	5.0274e-12	0.048410026187804	0.168499196882709	0.0244031973239933	NME4	18226	biofsci
rs216606	16	117194	A	G	6.4897e-11	0.0370562534134353	0.160632798603065	0.0245912950816835	NME4	23171	biofsci
rs2266928	16	580124	A	C	3.7991e-20	0.131833407065664	-0.133607125668526	0.0145329394640205	NME4	20684	biofsci
rs2562147	16	114535	A	G	3.7017e-09	0.251670834280518	-0.058630732591066	0.00994263640066239	NME4	26856	biofsci
rs2562185	16	192314	A	G	2.9312e-15	0.558249491450877	0.0736939322746766	0.00933555432355067	NME4	23264	biofsci
rs2857999	16	327015	C	T	5.1916e-27	0.771559888579387	-0.120014805355969	0.0111517195090103	NME4	22811	biofsci
rs2858935	16	215855	C	G	1.8435e-19	0.733024187910705	-0.0888937211602984	0.00985288582040748	NME4	26318	biofsci
rs34769159	16	144428	G	A	5.903e-10	0.0271422808736242	-0.179940510456358	0.0290564058998124	NME4	22428	biofsci
rs370681	16	392461	C	T	7.5926e-15	0.453321686153295	-0.0669744681170815	0.00861507674419952	NME4	27184	biofsci
rs3743895	16	460673	A	G	5.4627e-50	0.0869136900978772	-0.260014891947677	0.0174905752689141	NME4	20595	biofsci
rs384624	16	352823	A	C	2.8615e-15	0.0320136278195489	0.214417781490824	0.0271524898048354	NME4	21885	biofsci
rs436075	16	441710	C	T	1.6769846438804e-308	0.561374294841297	0.519124117051327	0.0101852550620059	NME4	19574	biofsci
rs4984868	16	440335	G	A	4.1115e-143	0.0912136536030341	0.435000266563356	0.0170780551665347	NME4	20681	biofsci
rs55671249	16	591727	A	C	7.5955e-11	0.0930049777312025	-0.111680987252115	0.0171600422931248	NME4	20129	biofsci
rs55715852	16	435663	C	T	8.2685e-25	0.468562401263823	-0.121631433653945	0.0118265594825219	NME4	14356	biofsci
rs58367941	16	435460	T	C	4.6144e-15	0.115808942825621	-0.121634934430323	0.0155207970537232	NME4	20270	biofsci
rs71378510	16	353122	G	A	1.1593e-40	0.0965212340260746	0.224088133502416	0.016783365052084	NME4	20355	biofsci
rs7206329	16	407800	G	A	1.0792e-202	0.334729439168608	-0.276075383992499	0.00908812361715536	NME4	27185	biofsci
rs72633255	16	584107	T	C	6.1848e-49	0.158015943312666	0.224279129999317	0.0152539706181947	NME4	16151	biofsci
rs72767839	16	590086	C	T	5.4069e-37	0.962222830550233	0.374693081867441	0.0294869074664905	NME4	15820	biofsci
rs74676015	16	85629	A	G	8.5723e-09	0.0420332974615433	0.162505727002455	0.0282284823169913	NME4	15583	biofsci
rs78369087	16	244785	A	G	3.1511e-16	0.0454754777803362	0.185905796404815	0.0227616524523801	NME4	22233	biofsci
