## Supplementary material for "Multi-level Regulatory Roles of Lactate Metabolism Gene Network in Oral Cancer: Machine Learning Insights": NME6.csv

SNP	CHR	BP	effect_allele	other_allele	P	EAF	BETA	SE	gene	samplesize	source
rs1003649	3	48618666	G	A	9.039e-13	0.0291498881431767	0.182049735711104	0.025481102346015	NME6	27211	biofsci
rs114113231	3	48241930	A	G	3.1114e-11	0.0270884220810943	-0.181748282182981	0.0273671955222751	NME6	25331	biofsci
rs114371293	3	48406286	C	T	2.2982e-16	0.0326303317535545	-0.202680412806079	0.0247011581302426	NME6	25961	biofsci
rs115854006	3	48388170	T	C	2.3006e-10	0.0277251893184536	-0.172913066592575	0.0272750751770734	NME6	24933	biofsci
rs115974143	3	48090485	A	G	6.8134e-21	0.0428343949044586	-0.199862779141196	0.021315513325071	NME6	26841	biofsci
rs11718350	3	48360992	G	T	4.299e-178	0.27117254528122	-0.256692831067795	0.00902126333081916	NME6	31086	biofsci
rs138838615	3	48766667	A	G	2.8929e-08	0.0261382377929932	-0.155906937132362	0.0281034928856374	NME6	24870	biofsci
rs187979386	3	48442923	T	C	1.7917e-08	0.0281018934051374	-0.143322358875567	0.0254528332727569	NME6	28258	biofsci
rs2255532	3	48624611	T	C	1.9812e-11	0.316294439380128	0.0623002586457637	0.00928814888494427	NME6	26801	biofsci
rs34638686	3	48682658	T	C	4.5198e-15	0.102993254637437	0.107882010203078	0.0137608115261969	NME6	28581	biofsci
rs58853735	3	48177829	T	C	1.2478e-30	0.302783908313006	0.101072605499133	0.00878517896714729	NME6	30688	biofsci
rs6763435	3	48404592	C	A	6.98e-58	0.965189332421574	0.368030280069873	0.0229479647871173	NME6	28259	biofsci
rs73084153	3	49278923	C	T	2.1062e-09	0.0204475871118239	0.219548023229765	0.0366554843024902	NME6	18579	biofsci
rs74617496	3	48768680	T	C	3.3899e-27	0.458108770210681	-0.0927572651305143	0.00858752246287651	NME6	27312	biofsci
rs75264182	3	48307526	G	T	4.4055e-09	0.013869844953064	-0.296261165102372	0.0504867274079126	NME6	14342	biofsci
rs78691034	3	47911121	A	G	5.0101e-20	0.0467072948881208	-0.187407218583747	0.0204510425465421	NME6	26849	biofsci
rs78970339	3	48463437	G	A	4.0455e-11	0.0177844311377246	-0.304854868654814	0.0461747400343542	NME6	13425	biofsci
