## Supplementary material for "Multi-level Regulatory Roles of Lactate Metabolism Gene Network in Oral Cancer: Machine Learning Insights": NME7.csv

SNP	CHR	BP	effect_allele	other_allele	P	EAF	BETA	SE	gene	samplesize	source
rs10919054	1	169047159	G	A	7.4983e-10	0.710289689966637	0.0612003872706767	0.00994287549887522	NME7	24578	biofsci
rs114538555	1	169314858	C	T	2.3478e-08	0.0114795918367347	0.519257754158798	0.092985289858854	NME7	5096	biofsci
rs114863935	1	169141291	A	G	4.2144e-14	0.020229815542788	0.295065925226081	0.0390593337868605	NME7	16535	biofsci
rs115023192	1	169275332	C	T	3.6333e-135	0.0321085032704886	-0.615627300030282	0.0248804650949458	NME7	25990	biofsci
rs11585877	1	168963196	A	G	7.1274e-15	0.137518402476313	-0.098168402621203	0.0126148037292731	NME7	26491	biofsci
rs116047398	1	169133033	C	A	3.3423e-18	0.0169798050838943	-0.337461900255943	0.0387922912745935	NME7	19906	biofsci
rs116608839	1	168865159	A	G	9.8229e-24	0.0385629657939996	-0.228010806694523	0.0227027776422613	NME7	26165	biofsci
rs116795260	1	169357388	G	A	2.96e-09	0.0195079522862823	-0.195244179558659	0.0329042889864097	NME7	24144	biofsci
rs1200136	1	169079664	T	C	5.6562e-52	0.368878950730956	0.136281842436207	0.00898405611572102	NME7	26609	biofsci
rs1200143	1	169084106	G	C	1.2381e-22	0.129823452742999	-0.129443992289589	0.0132215223371455	NME7	25319	biofsci
rs1208327	1	169296864	C	T	2.1775e-45	0.0683654677340549	-0.24286822643418	0.0171769425734257	NME7	26607	biofsci
rs1320965	1	169114635	A	T	1.6769846438804e-308	0.621701710014722	0.382659133185092	0.00895834132853939	NME7	26491	biofsci
rs1322499	1	168857290	C	A	1.2282e-10	0.613439033597584	0.0574193944159886	0.00892173502011973	NME7	26490	biofsci
rs146307544	1	169321996	C	T	1.6318e-12	0.0145799347471452	0.343508558261068	0.0486363139634518	NME7	14712	biofsci
rs147820563	1	168995004	G	T	4.2004e-15	0.0211640211640212	-0.265029547919228	0.0337668876668061	NME7	21168	biofsci
rs151233518	1	169226546	G	T	1.4123e-28	0.940098345999106	0.247006859595453	0.0222741410351735	NME7	17896	biofsci
rs1573246	1	169052956	G	A	3.9588e-26	0.824181426791042	-0.120698251796849	0.0114153813659736	NME7	26479	biofsci
rs17349460	1	169153588	G	A	2.9506e-45	0.0506700516064591	0.293637844729618	0.0207989746867182	NME7	24028	biofsci
rs17517699	1	169263928	G	A	1.3594e-53	0.0616153911348419	-0.295033520306005	0.0191431040946019	NME7	23598	biofsci
rs2275300	1	169337515	T	G	3.1203e-43	0.0428027387270591	0.306529340195427	0.0222356345577184	NME7	24683	biofsci
rs3917744	1	169577990	A	G	1.5386e-08	0.67810476522818	-0.053313733322146	0.0094242161747443	NME7	25791	biofsci
rs4656683	1	169463519	T	C	2.1743e-47	0.181674504664251	-0.164640064417913	0.0113860540545452	NME7	25942	biofsci
rs61806985	1	169299841	T	C	3.4075e-30	0.0334630549439295	0.32124709690519	0.0281353924018593	NME7	19529	biofsci
rs6686805	1	169512643	C	A	5.2581e-10	0.632067637955764	-0.0559517901335606	0.00900835441927527	NME7	26494	biofsci
rs72702183	1	169348434	A	G	1.2765e-72	0.141142747945729	-0.226291982088002	0.0125555243539198	NME7	26165	biofsci
rs7521582	1	169228495	C	T	1.2685e-100	0.65539117111941	0.219239840305977	0.0102954153485565	NME7	20886	biofsci
rs76581968	1	169169001	C	T	4.0028e-54	0.105955098934551	-0.219534494634486	0.0141720189942666	NME7	26280	biofsci
rs77792912	1	169113679	T	C	8.6054e-34	0.0251384328906748	0.383130184494886	0.0316194888539879	NME7	20407	biofsci
rs78996767	1	169400745	A	G	6.7076e-45	0.054866651470253	0.294781844446757	0.0209659917814194	NME7	21935	biofsci
