## Supplementary material for "Multi-level Regulatory Roles of Lactate Metabolism Gene Network in Oral Cancer: Machine Learning Insights": NME8.csv

SNP	CHR	BP	effect_allele	other_allele	P	EAF	BETA	SE	gene	samplesize	source
rs10268173	7	37932255	G	T	3.1904e-35	0.914408658724492	0.19529104048209	0.0157694980242481	NME8	25690	biofsci
rs10280174	7	37974045	A	C	5.8877e-27	0.177371560515682	-0.125698858699958	0.0116922644968614	NME8	25066	biofsci
rs10488616	7	37933059	G	T	8.4703e-14	0.659814348528693	-0.0694921709283854	0.0093118093649013	NME8	25690	biofsci
rs113239820	7	37886388	C	G	2.0741e-70	0.0566437802907916	-0.351439174148031	0.0198111093406258	NME8	23841	biofsci
rs113761053	7	37834477	A	G	8.6004e-101	0.182533690687403	-0.243971306887586	0.0114471192042184	NME8	25572	biofsci
rs116939636	7	37519355	A	G	8.6917e-14	0.0215220949263502	0.328802803972628	0.0440789881186997	NME8	12220	biofsci
rs117044700	7	37790252	T	C	5.8208e-17	0.0196937726559541	0.32136717492649	0.0383997102313885	NME8	17564	biofsci
rs118125906	7	37947755	T	C	1.0362e-13	0.0162083753784057	0.340713161328033	0.045817565365576	NME8	14937	biofsci
rs139456078	7	37783764	C	T	3.7155e-12	0.0159333994927776	-0.298984983910166	0.043034282904912	NME8	17219	biofsci
rs140853504	7	38079291	T	C	1.1469e-10	0.0153284671532847	0.302229669885559	0.0468849352929724	NME8	15070	biofsci
rs148649430	7	37814512	G	A	6.1979e-22	0.0307752071823204	0.264229259548451	0.0274483981081662	NME8	22249	biofsci
rs2255268	7	37721759	C	T	1.8512e-132	0.070972227441843	-0.420769070681507	0.0171808396152609	NME8	25690	biofsci
rs2392502	7	37553748	C	A	1.8916e-32	0.234190357533885	-0.123852759164724	0.0104421926990358	NME8	25568	biofsci
rs2392510	7	37746569	T	C	1.6769846438804e-308	0.540832049306626	0.334819640701775	0.00885290811288581	NME8	25690	biofsci
rs2598027	7	37913785	T	G	1.3363e-29	0.426640999509304	0.101009413736271	0.00894007290669301	NME8	25574	biofsci
rs2598098	7	37980452	T	A	2.735e-47	0.33182967800385	-0.135640358937544	0.00939077533491718	NME8	25572	biofsci
rs2722313	7	37902489	A	G	4.6425e-217	0.864056994618035	0.411096505127176	0.0130727195725867	NME8	24908	biofsci
rs3213976	7	37896896	A	G	1.1181e-111	0.106335616438356	-0.32344890064954	0.0144037380220584	NME8	25361	biofsci
rs34138600	7	38117435	G	A	4.116e-08	0.0214481224873835	0.178657132445357	0.0325660102889823	NME8	22463	biofsci
rs35167350	7	37739281	G	A	2.9463e-08	0.0147978423791112	0.229435547042839	0.0413792535291069	NME8	20030	biofsci
rs4548075	7	37494415	C	T	1.6907e-16	0.365131856095712	0.080134306985222	0.0097223235001422	NME8	22819	biofsci
rs4723673	7	37608503	G	A	5.2379e-40	0.11173896499239	0.186586874092287	0.0140938351443312	NME8	25361	biofsci
rs61729277	7	37780626	T	C	8.9851e-56	0.0245345503008764	0.465731622534753	0.0296018370410821	NME8	23842	biofsci
rs62463308	7	37794629	G	A	2.0418e-16	0.0487476269214281	-0.217425135964374	0.0264520336712704	NME8	15410	biofsci
rs6963134	7	38144898	A	G	2.5784e-18	0.330640009019505	-0.0818530730832333	0.00937767922131332	NME8	25690	biofsci
rs6977033	7	37505367	C	T	1.0195e-35	0.289152187403041	-0.123391922438326	0.00989097749441502	NME8	24865	biofsci
rs73116996	7	37771873	A	G	1.4775e-44	0.0295516434625858	0.368685911484459	0.0263271859100585	NME8	25154	biofsci
rs74886653	7	37751975	A	G	4.7393e-19	0.0583278760096049	0.181470497369343	0.0203481041643971	NME8	21986	biofsci
rs75033400	7	37755280	G	A	1.3093e-34	0.0723513224277633	-0.210778774791589	0.0171783842535932	NME8	25245	biofsci
rs75263641	7	37769022	T	G	4.203e-09	0.0136021267168808	-0.337659633474701	0.0574651769898571	NME8	11285	biofsci
rs76114282	7	37854502	C	A	3.9805e-09	0.0198274384320896	-0.231804070921348	0.0393896363440922	NME8	16582	biofsci
rs76383136	7	37779304	G	T	8.0694e-18	0.0147556518207662	0.586729095159118	0.0682338343907427	NME8	7387	biofsci
rs76441431	7	37995905	G	A	2.2707e-08	0.0250912180736742	-0.182925281963447	0.0327236640363948	NME8	19088	biofsci
rs7784794	7	38060438	G	A	1.3903e-37	0.448851892216919	-0.113646097614595	0.00886987009776276	NME8	25690	biofsci
rs7807315	7	38073533	T	C	1.2935e-09	0.384714904027098	-0.061842435343259	0.0101914001653333	NME8	20337	biofsci
rs79437210	7	37899862	G	A	1.0811e-13	0.0167833074131674	-0.465632767502394	0.0626650652718382	NME8	7716	biofsci
