## Supplementary material for "Multi-level Regulatory Roles of Lactate Metabolism Gene Network in Oral Cancer: Machine Learning Insights": NMI.csv

SNP	CHR	BP	effect_allele	other_allele	P	EAF	BETA	SE	gene	samplesize	source
rs10172023	2	152476028	G	C	7.6978e-31	0.328502783921898	0.0982643833096757	0.00851024399474094	NMI	31297	biofsci
rs114014605	2	152181104	A	G	2.2043e-25	0.0996564871088294	-0.138328212694862	0.0132867364033101	NMI	31566	biofsci
rs114423208	2	152197817	C	T	2.1573e-16	0.0387070207947293	0.192335621306224	0.0234181516487348	NMI	24503	biofsci
rs116628256	2	152068840	A	G	1.9954e-08	0.0236963861448043	0.153043614470624	0.0272683500170376	NMI	29066	biofsci
rs150142015	2	151892194	T	C	2.7297e-10	0.0322667774776647	-0.147992951965465	0.0234414572355923	NMI	29140	biofsci
rs17182117	2	152031892	A	G	7.2519e-13	0.030487551436053	0.17288237602391	0.02409611217527	NMI	29134	biofsci
rs17270100	2	151926364	C	T	1.5706e-29	0.0978838029533739	0.152815110935532	0.0135421565112485	NMI	30876	biofsci
rs17798290	2	152126473	G	T	1.6769846438804e-308	0.454044464575548	0.306355725144137	0.00799343851401108	NMI	31568	biofsci
rs2214892	2	151746876	A	G	3.2331e-12	0.25481979781277	-0.0635140499853329	0.00911628223871236	NMI	31684	biofsci
rs2342525	2	151992930	G	A	4.3677e-30	0.423534297255465	-0.0917939814167387	0.00805485924278821	NMI	31564	biofsci
rs2432944	2	152306035	T	C	8.312e-18	0.697983916638351	-0.0745093684203817	0.00866892011871806	NMI	31562	biofsci
rs3771891	2	152218185	G	T	3.8135e-22	0.0579422106711512	-0.165688172981058	0.0171237996445869	NMI	31239	biofsci
rs41268703	2	152127169	T	C	9.0282e-28	0.0431846733668342	0.217388186452513	0.0199031510261129	NMI	30547	biofsci
rs4665120	2	152108405	G	T	7.3374e-65	0.130933142921568	-0.200277013484307	0.0117764287679081	NMI	31684	biofsci
rs62167149	2	152085367	C	T	4.6089e-20	0.111998947130932	-0.115571648116585	0.0125995233809658	NMI	31669	biofsci
rs62167157	2	152133906	A	G	4.2407e-15	0.0686765477969387	-0.127027299002234	0.0161867703504554	NMI	29836	biofsci
rs74265940	2	152169758	T	C	1.0099e-13	0.0352824540258932	-0.162480824401164	0.0218402882453342	NMI	30796	biofsci
rs76139707	2	152266282	T	C	4.791e-10	0.0386440677966102	0.142402939000225	0.0228730346301239	NMI	25725	biofsci
rs76473692	2	152141552	G	A	5.1023e-09	0.0224169082734569	0.164274291864217	0.0281103872181621	NMI	28874	biofsci
rs77386755	2	152073902	G	A	2.3734e-10	0.0163755933975001	-0.21079173033201	0.033274673685774	NMI	28036	biofsci
rs77954084	2	152240794	T	C	1.4141e-13	0.0335195530726257	0.178887065731264	0.0241899454681159	NMI	26376	biofsci
