## Supplementary material for "Multi-level Regulatory Roles of Lactate Metabolism Gene Network in Oral Cancer: Machine Learning Insights": NMNAT1.csv

SNP	CHR	BP	effect_allele	other_allele	P	EAF	BETA	SE	gene	samplesize	source
rs113726578	1	10315521	A	G	1.0983e-11	0.0160948130806935	0.393619953820018	0.0579440835288775	NMNAT1	9404	biofsci
rs1220421	1	10008221	G	A	1.79e-09	0.176806891489937	-0.0944872290454117	0.0157067721205199	NMNAT1	13925	biofsci
rs74649083	1	9877280	C	T	2.9496e-08	0.031792832327665	0.208422281525499	0.0375908163992243	NMNAT1	11495	biofsci
