## Supplementary material for "Multi-level Regulatory Roles of Lactate Metabolism Gene Network in Oral Cancer: Machine Learning Insights": NMNAT3.csv

SNP	CHR	BP	effect_allele	other_allele	P	EAF	BETA	SE	gene	samplesize	source
rs1021600	3	139326057	T	C	6.7998e-29	0.885395918674133	0.139197777863826	0.0124787336271225	NMNAT3	31644	biofsci
rs111312453	3	139794002	T	C	2.3424e-08	0.0250386657191824	0.148525588396482	0.0265950880793028	NMNAT3	28958	biofsci
rs112167791	3	139525237	A	C	1.4109e-33	0.0884729221662267	-0.173496155689614	0.0143670218358408	NMNAT3	30037	biofsci
rs114425787	3	139600895	A	G	6.9929e-12	0.0295195270214006	0.167970803120396	0.0244930376821471	NMNAT3	29093	biofsci
rs115401706	3	139408157	A	C	5.3286e-27	0.0194598504943333	0.343110167440948	0.0318878583853891	NMNAT3	25770	biofsci
rs115403726	3	139439220	T	C	1.2492e-11	0.0223417639147976	-0.193398108003199	0.0285487958908225	NMNAT3	28086	biofsci
rs116580021	3	139465414	G	A	3.8667e-14	0.019516768227724	-0.229063130480613	0.0302777289344401	NMNAT3	28502	biofsci
rs11707949	3	139504806	A	G	2.1564e-15	0.826123722188815	-0.0831918329147574	0.0104882604312658	NMNAT3	31643	biofsci
rs11714276	3	139390813	A	G	7.9817e-25	0.739025031947681	0.0931249553960392	0.00905171561279917	NMNAT3	31641	biofsci
rs13069214	3	139525136	A	G	1.1864e-25	0.204530866528224	0.103384582905257	0.00987417460079625	NMNAT3	31520	biofsci
rs13098635	3	139748739	T	C	2.1088e-09	0.0918846789956397	-0.0824206221351979	0.0137620006904655	NMNAT3	31639	biofsci
rs142368107	3	139444068	A	C	1.2005e-15	0.0200448798170284	-0.240445908121406	0.0300395922343498	NMNAT3	28208	biofsci
rs143353833	3	139452522	T	C	4.878e-17	0.0192160912315359	-0.261488000879983	0.0311688560421464	NMNAT3	27308	biofsci
rs148260249	3	139400692	G	A	2.3151e-09	0.0141611328906313	0.270000781786835	0.0451952230104677	NMNAT3	17534	biofsci
rs150178542	3	139448155	A	G	1.9512e-32	0.0241779106407045	0.316289494176744	0.0266724146105887	NMNAT3	29789	biofsci
rs150851658	3	139415886	C	T	4.0102e-17	0.0187773882559159	-0.262577271431286	0.0312127514331395	NMNAT3	27855	biofsci
rs16849578	3	139628356	C	T	2.3156e-10	0.113574833174452	-0.0798979197294488	0.0126045812660833	NMNAT3	31260	biofsci
rs2006593	3	139367125	C	T	4.4308e-117	0.427811119918469	-0.185144333797935	0.00804898374059589	NMNAT3	31528	biofsci
rs2165139	3	139214470	T	A	1.9983e-12	0.865593062867761	0.0877222073803497	0.0124699286935263	NMNAT3	27638	biofsci
rs295509	3	139282581	A	G	1.0604e-31	0.569600511105265	-0.0940543927897676	0.00802820133923158	NMNAT3	31644	biofsci
rs4535184	3	139404113	T	C	1.6169e-231	0.227723702506671	-0.307936468802637	0.00947870142094846	NMNAT3	31644	biofsci
rs4683772	3	139700806	G	A	1.0958e-08	0.773156186306334	-0.0543436808464139	0.00950895552868134	NMNAT3	31529	biofsci
rs4683801	3	139835537	G	A	8.3716e-09	0.286801458153256	0.0506338894034762	0.00878907991728454	NMNAT3	31644	biofsci
rs55941794	3	139157658	A	G	1.4263e-08	0.0675883952855848	-0.09702498419684	0.0171119901581728	NMNAT3	27095	biofsci
rs57985670	3	139454593	T	A	8.9604e-13	0.0355887699454656	0.158015916218269	0.0221137365957049	NMNAT3	29790	biofsci
rs62270218	3	139459477	A	C	1.2809e-08	0.03487550074621	-0.125548041765359	0.0220701124644656	NMNAT3	30497	biofsci
rs62271862	3	139492157	T	C	2.1421e-14	0.0187522538766679	-0.241444405603898	0.0315960539159205	NMNAT3	27219	biofsci
rs67858733	3	139393221	T	C	6.668e-115	0.154261342190685	-0.251190783821096	0.0110251183453419	NMNAT3	31529	biofsci
rs6809417	3	139480892	G	A	6.2638e-72	0.728245909160422	-0.161417086677048	0.00900001598404526	NMNAT3	31191	biofsci
rs75398149	3	139452303	C	A	2.8668e-16	0.0133079847908745	0.324205511731016	0.0396392561018005	NMNAT3	24234	biofsci
rs7631422	3	139387857	A	G	1.1599e-23	0.052691175360459	-0.178723579072472	0.0178244102436917	NMNAT3	31529	biofsci
rs76441729	3	139751671	G	A	1.1621e-10	0.0759411427479457	0.0973856739003818	0.0151119088031876	NMNAT3	31200	biofsci
rs9822952	3	139385257	G	A	1.6769846438804e-308	0.240675289517221	0.414129447814277	0.00930034422557911	NMNAT3	31631	biofsci
rs9826807	3	139456543	T	C	4.5224e-28	0.155348784538729	0.120767785990022	0.0109938812917635	NMNAT3	31527	biofsci
rs9863642	3	139727401	A	G	1.021e-08	0.377651543745754	-0.0470446035296504	0.00821424143205239	NMNAT3	31529	biofsci
rs9874641	3	139039254	A	G	4.0193e-08	0.113213247233866	-0.0690121675426522	0.0125707512964994	NMNAT3	31516	biofsci
