## Supplementary material for "Multi-level Regulatory Roles of Lactate Metabolism Gene Network in Oral Cancer: Machine Learning Insights": NMRAL1.csv

SNP	CHR	BP	effect_allele	other_allele	P	EAF	BETA	SE	gene	samplesize	source
rs112517060	16	4434646	A	G	9.3335e-45	0.0191587535107663	0.521447303674484	0.0371491175693889	NMRAL1	19280	biofsci
rs113449129	16	4482523	G	A	4.9211e-10	0.0211249009770267	-0.244258214405872	0.0392603414620063	NMRAL1	15687	biofsci
rs113469312	16	4767981	A	G	4.6211e-14	0.0446130046409501	-0.165492927857389	0.0219422619205788	NMRAL1	24365	biofsci
rs117074840	16	4444387	C	T	6.3994e-33	0.0303826461870116	0.355611752920707	0.0297550687306575	NMRAL1	19170	biofsci
rs117229794	16	4818426	A	G	2.4106e-12	0.0187902745437808	-0.241740522340817	0.0344934609449962	NMRAL1	22793	biofsci
rs117837409	16	4631802	G	A	2.0116e-22	0.0305694043558121	-0.286019564947187	0.0293621423604303	NMRAL1	19570	biofsci
rs118010193	16	4405018	A	G	2.5131e-19	0.0333186522792336	-0.215395417268812	0.0239645105493722	NMRAL1	27031	biofsci
rs118072876	16	4370868	T	C	1.9497e-13	0.0886237594862814	-0.136232433856166	0.0185294787758992	NMRAL1	18030	biofsci
rs11863320	16	4281085	A	G	1.9086e-09	0.107083427029458	0.0842646439112813	0.0140312453436485	NMRAL1	26561	biofsci
rs12446315	16	4499186	C	A	1.6769846438804e-308	0.0354917920967669	-1.08637758233992	0.0235586219817045	NMRAL1	26317	biofsci
rs12919587	16	4815602	T	C	1.5558e-10	0.460635930047695	-0.0641135614301878	0.0100183701215994	NMRAL1	20051	biofsci
rs12923825	16	4131574	C	T	4.6134e-08	0.0466156787762906	0.105015112345599	0.0192134790320726	NMRAL1	30476	biofsci
rs12927473	16	4604710	G	A	1.7905e-60	0.0176519407558733	0.623023939119033	0.037979538113351	NMRAL1	19990	biofsci
rs137991069	16	4917019	G	A	1.2155e-12	0.0143377970973848	-0.309901805652086	0.0436266355531902	NMRAL1	18589	biofsci
rs140294687	16	4574561	T	C	9.2685e-09	0.0317206754906435	0.495098465055823	0.0861970237570637	NMRAL1	2191	biofsci
rs141360876	16	4135150	A	G	6.8117e-10	0.026188627146432	0.164748200623317	0.0266988948600326	NMRAL1	27504	biofsci
rs143642408	16	4811360	A	G	9.6798e-14	0.0363970939680719	-0.176912956912891	0.0237623345439136	NMRAL1	25248	biofsci
rs144953709	16	4975450	C	T	6.4427e-10	0.0160824742268041	0.705351513489282	0.114149325720042	NMRAL1	2425	biofsci
rs147371493	16	4617502	C	T	4.7328e-73	0.0282755783121514	0.476449681392582	0.0263546376555769	NMRAL1	26200	biofsci
rs147591313	16	4505360	T	C	7.0669e-87	0.0187407875342177	0.674572327730302	0.0341441507005407	NMRAL1	23322	biofsci
rs148025174	16	4313816	A	G	5.3305e-11	0.015552432168174	0.260678862970957	0.0397291527678478	NMRAL1	20690	biofsci
rs148773446	16	4402052	C	T	1.7632e-11	0.0124818225884634	0.666758922856331	0.0991536802522613	NMRAL1	4126	biofsci
rs151303064	16	4503729	A	G	2.5379e-09	0.015881548084441	-0.279338076086076	0.0468774565920012	NMRAL1	14558	biofsci
rs1659511	16	4706303	G	A	8.6143e-15	0.571470674918951	0.0828632706587901	0.0106805963495598	NMRAL1	17898	biofsci
rs1684622	16	4711326	G	C	6.0993e-62	0.503813293430516	0.148423199048113	0.00893684965366767	NMRAL1	25043	biofsci
rs17137436	16	4976057	T	C	1.0004e-23	0.0400902029566525	0.254109678373184	0.0253051921341975	NMRAL1	20290	biofsci
rs17761715	16	4539942	C	A	2.0251e-15	0.0550171854114951	-0.154880390443832	0.0195068377596202	NMRAL1	25274	biofsci
rs17883481	16	4528539	T	G	7.0923e-75	0.0209427255836497	0.530139358475986	0.0289559143827177	NMRAL1	29084	biofsci
rs183936554	16	4631406	A	G	1.1113e-66	0.02394655024145	0.572198575710193	0.033169970476809	NMRAL1	19443	biofsci
rs186640104	16	4770355	T	C	5.268e-13	0.0135782747603834	-0.719590593294276	0.0996939031995395	NMRAL1	3756	biofsci
rs188155948	16	4821180	G	A	4.2485e-13	0.0203582240161453	-0.233525897723271	0.0322224687432935	NMRAL1	24146	biofsci
rs2270367	16	4562725	A	G	9.9369e-34	0.0480460285436748	-0.300752245757563	0.0248457013546331	NMRAL1	17709	biofsci
rs2290562	16	4853816	A	G	3.976e-24	0.27624719357662	-0.0915891882688473	0.00903950694020462	NMRAL1	30605	biofsci
rs34495305	16	4881601	T	C	1.8848e-21	0.0212241747803372	0.320706254349889	0.0337184458854088	NMRAL1	21170	biofsci
rs35080145	16	5148608	C	G	1.4485e-09	0.0559777703890182	0.116820368490453	0.0193085135186362	NMRAL1	25379	biofsci
rs3747590	16	4707432	G	A	2.5131e-11	0.170665176810832	0.0897208588941095	0.0134457587360792	NMRAL1	19540	biofsci
rs611704	16	4395241	A	G	1.3836e-56	0.0335361401800925	0.394771413767887	0.0249051425000244	NMRAL1	24871	biofsci
rs7200395	16	4920412	C	T	7.7288e-10	0.680517503805175	-0.0533132098309481	0.00866839175827977	NMRAL1	30606	biofsci
rs73497181	16	4291420	T	C	2.4314e-09	0.290025941843807	-0.0535372481929858	0.00897387622873091	NMRAL1	30153	biofsci
rs73503276	16	4306917	T	C	1.0765e-10	0.0790852422654786	-0.0968929808609017	0.0150091363871525	NMRAL1	30475	biofsci
rs73510408	16	5030781	A	G	1.7526e-08	0.0258053267076413	0.152183396555344	0.0270077725128387	NMRAL1	27267	biofsci
rs740018	16	4389863	A	G	7.6917e-19	0.0556063445627828	-0.168974097369886	0.0190621020452468	NMRAL1	26203	biofsci
rs74949027	16	4433780	T	G	4.2844e-39	0.0889138745221498	-0.19938818052864	0.0152439777770792	NMRAL1	26561	biofsci
rs77453132	16	4738387	T	C	6.5325e-40	0.0765147803364364	-0.207188610920324	0.0156698717238808	NMRAL1	28818	biofsci
rs80100774	16	4678547	G	T	1.989e-39	0.0551382954800989	-0.249737961569997	0.0190086817401296	NMRAL1	26561	biofsci
rs8052826	16	4425528	A	G	1.6769846438804e-308	0.787019857092101	0.450346635150127	0.0100290314101351	NMRAL1	29657	biofsci
rs8062345	16	4682487	T	C	1.3026e-273	0.830708810090253	0.379680624492818	0.0107428301882091	NMRAL1	30807	biofsci
rs921863	16	4801723	G	A	4.4823e-23	0.602014356044947	0.0812526724116289	0.00821339699087498	NMRAL1	30935	biofsci
rs9923289	16	4272195	G	T	9.9703e-11	0.252563410685375	0.0604993164632139	0.00935450358153414	NMRAL1	30268	biofsci
