## Supplementary material for "Multi-level Regulatory Roles of Lactate Metabolism Gene Network in Oral Cancer: Machine Learning Insights": NMRK1.csv

SNP	CHR	BP	effect_allele	other_allele	P	EAF	BETA	SE	gene	samplesize	source
rs10124785	9	77814984	A	G	6.9603e-15	0.400823029801947	0.0700839924963329	0.00900220835641125	NMRK1	25690	biofsci
rs10869443	9	77402145	A	G	2.0326e-08	0.589112169435087	-0.0510796743624915	0.00910657224198025	NMRK1	24908	biofsci
rs10869493	9	77687103	C	T	1.6769846438804e-308	0.142239597037928	-0.646887505076057	0.0126316597231107	NMRK1	25684	biofsci
rs10869516	9	77767571	C	T	8.2405e-246	0.352324416004934	-0.313330386498357	0.0093576151743626	NMRK1	25023	biofsci
rs10869537	9	77864657	T	C	1.2291e-09	0.677773997363161	0.0611672842404616	0.0100662032815703	NMRK1	22594	biofsci
rs1106242	9	77844985	T	C	1.7485e-12	0.599011575466025	0.063492179241634	0.00900176927702409	NMRK1	25689	biofsci
rs111438539	9	77507285	A	G	5.4101e-27	0.0277466125830672	-0.310467467416156	0.0288586815095607	NMRK1	22255	biofsci
rs11144180	9	77608459	G	C	4.0715e-115	0.0599379882419264	0.439293080211795	0.0192628470792537	NMRK1	23915	biofsci
rs113701317	9	77860035	T	C	8.6068e-31	0.0688233244279243	-0.204181819470321	0.0176983062435269	NMRK1	24908	biofsci
rs113747264	9	77667626	A	G	1.6769846438804e-308	0.171580099652725	0.481417812341963	0.0117283101855646	NMRK1	25573	biofsci
rs116233840	9	77717185	A	C	4.271e-24	0.0246145083201107	0.30039833018345	0.0296683848401464	NMRK1	23660	biofsci
rs117105432	9	77645319	C	T	1.9983e-12	0.0128253847615428	0.670729349765422	0.095347190993862	NMRK1	4344	biofsci
rs117334132	9	78165746	T	C	3.9448e-14	0.0191715720689097	-0.293967345130357	0.0388712010592067	NMRK1	17598	biofsci
rs117567797	9	78020478	C	T	1.3455e-29	0.0227788911155645	-0.364859758164553	0.0322953333597006	NMRK1	21536	biofsci
rs117623670	9	77836303	G	T	4.3179e-44	0.0158512720156556	-0.605344906599076	0.0434643154213332	NMRK1	16966	biofsci
rs117710534	9	77742627	G	A	3.4115e-179	0.0290184140925196	-0.869557573339792	0.0304648275703252	NMRK1	19120	biofsci
rs117743586	9	77430116	G	T	1.5805e-13	0.0210799375409258	0.264019157866289	0.0357730147236314	NMRK1	18934	biofsci
rs11787707	9	77366199	G	A	9.9065e-13	0.0874891953850201	0.111354016541441	0.015613732373516	NMRK1	25690	biofsci
rs117954460	9	77915449	T	C	5.6365e-09	0.0418458010891373	0.134224065912739	0.0230340585380181	NMRK1	23504	biofsci
rs118069773	9	77434652	A	G	1.1968e-11	0.0319695856914503	0.182811174073117	0.0269601188758136	NMRK1	22228	biofsci
rs118129970	9	77543415	A	G	1.9823e-33	0.0136576015334851	0.584424785024711	0.048506422846578	NMRK1	15775	biofsci
rs12351228	9	77538430	A	C	8.7524e-50	0.310952129266083	0.141721399920999	0.00955337148179601	NMRK1	25569	biofsci
rs12376830	9	77569741	G	A	3.2527e-29	0.0196426922721817	0.396965938967084	0.0353798931352737	NMRK1	20743	biofsci
rs12379179	9	77535027	C	T	2.1235e-31	0.110277809104921	-0.164197852719267	0.0140863769329788	NMRK1	25682	biofsci
rs12551151	9	77424957	T	C	1.7115e-28	0.672422864444361	0.104078917765165	0.00939993657732946	NMRK1	25690	biofsci
rs12554303	9	77313986	T	C	1.1504e-17	0.0257481624081204	-0.257952434276834	0.0301430815037901	NMRK1	21937	biofsci
rs13290703	9	77763300	G	A	1.6769846438804e-308	0.290725464497726	-0.473517514807929	0.00984388640986741	NMRK1	25023	biofsci
rs13294415	9	77669152	C	G	1.6769846438804e-308	0.801332981888014	-0.584886617040463	0.0110681117365631	NMRK1	25638	biofsci
rs13294678	9	77817287	T	G	3.7249e-13	0.0142606955216412	-0.68534324102226	0.0943336280329603	NMRK1	3997	biofsci
rs13298924	9	78174461	C	T	2.333e-14	0.220215278584427	0.0825049967610985	0.0108119614673366	NMRK1	24908	biofsci
rs139191522	9	77507699	A	G	3.7205e-11	0.0128205128205128	-0.522353512246457	0.0789697808252135	NMRK1	6335	biofsci
rs139223183	9	77870579	G	A	1.3353e-17	0.0359694978658098	0.229712892197534	0.0268965754393759	NMRK1	19932	biofsci
rs141477585	9	77401525	A	G	2.7722e-18	0.0167046528434043	0.36825099461651	0.0422286815531982	NMRK1	17070	biofsci
rs144547077	9	77889735	G	A	9.1259e-29	0.0414137981259407	0.281541899531766	0.0252991777446885	NMRK1	19678	biofsci
rs148785934	9	77669850	T	C	2.0248e-40	0.0150414937759336	0.690724623847261	0.0518943835439934	NMRK1	12532	biofsci
rs151325803	9	77734754	T	C	3.1643e-28	0.0234777762296224	-0.607305666392829	0.055124413759901	NMRK1	7177	biofsci
rs1570502	9	77252356	T	C	1.4481e-08	0.367085945863282	-0.0523370309124876	0.00923442566738789	NMRK1	25237	biofsci
rs17692644	9	77299079	T	C	1.8545e-18	0.0530360451406434	0.183058851988901	0.0208828259170546	NMRK1	22829	biofsci
rs181031652	9	77894469	T	C	2.5656e-15	0.0192240475358266	-0.761573296135574	0.0962761584434944	NMRK1	2861	biofsci
rs2146049	9	77730387	A	G	5.533e-32	0.13770386590154	0.151052923687024	0.0128329601202158	NMRK1	25569	biofsci
rs2151423	9	77406005	G	A	3.015e-22	0.539967680108234	0.0858620209696747	0.00885166348487899	NMRK1	25690	biofsci
rs28457671	9	77764983	T	C	1.3174e-51	0.0675520733804701	0.267997503643804	0.0177319736693488	NMRK1	25246	biofsci
rs34373912	9	77544970	C	T	2.5249e-65	0.102923319091522	0.272065603237574	0.0159389779976551	NMRK1	21316	biofsci
rs35026778	9	77809958	C	T	1.3498e-11	0.0885353003161222	0.111478453415431	0.0164828491144013	NMRK1	22806	biofsci
rs35707239	9	77532232	A	G	1.3427e-09	0.027078023916879	-0.189195325918052	0.0312095356259468	NMRK1	19485	biofsci
rs7018938	9	77399262	A	T	1.9102e-30	0.399881832736144	-0.104037982647968	0.00907218321281916	NMRK1	25315	biofsci
rs7041918	9	77763924	G	A	2.3164e-76	0.437395623688605	-0.176000675489086	0.00951684233946261	NMRK1	22434	biofsci
rs7043312	9	77276856	T	C	2.9295e-08	0.0298996987147706	-0.144743386274227	0.0261015231136125	NMRK1	25302	biofsci
rs7045181	9	78024801	C	T	7.0027e-12	0.304109177036731	-0.065777039711507	0.00959184550156133	NMRK1	25680	biofsci
rs72729232	9	77104963	G	T	4.167e-15	0.805373055429693	-0.0876829459231347	0.0111702289161541	NMRK1	25565	biofsci
rs72732937	9	77641213	G	A	8.0218e-09	0.0131163468545057	-0.558682846588691	0.0968623819460957	NMRK1	4117	biofsci
rs72732948	9	77652862	A	G	8.7991e-19	0.012636899747262	-0.50845992591079	0.0574582929429542	NMRK1	12138	biofsci
rs72734975	9	77884292	A	G	7.768e-16	0.0414034117832886	-0.183071477111923	0.0227200661617984	NMRK1	24405	biofsci
rs72738508	9	78009252	A	G	4.0555e-15	0.0283058137921465	-0.232711236050051	0.0296330412257645	NMRK1	20702	biofsci
rs73546394	9	77751667	T	C	1.105e-78	0.964014065665252	-0.448733819853046	0.023894494076244	NMRK1	25244	biofsci
rs74830867	9	78027832	T	C	2.3854e-13	0.0433646812957158	0.167665089954278	0.0228888071253042	NMRK1	23006	biofsci
rs76876243	9	77492053	A	G	9.5435e-64	0.0488841862254713	-0.349092016918152	0.0207108668931893	NMRK1	25071	biofsci
rs773139	9	77662999	G	A	1.6769846438804e-308	0.144520547945205	0.516445785302479	0.0126279316944839	NMRK1	25361	biofsci
rs773142	9	77667898	T	C	3.097e-276	0.0532962489663986	-0.697521909942059	0.01964142252771	NMRK1	25687	biofsci
rs77560500	9	77708087	G	T	1.3559e-22	0.0164443065466956	0.553074379680555	0.0565440564833463	NMRK1	9669	biofsci
rs7850769	9	77685487	T	C	1.6769846438804e-308	0.121592690293229	0.565561858288749	0.0136193327206006	NMRK1	25238	biofsci
rs7864817	9	77855161	G	T	1.7113e-57	0.577904431191968	0.143078671355455	0.00895248850928889	NMRK1	25575	biofsci
rs795705	9	78094294	A	G	1.2079e-14	0.640969495620658	-0.0711198716082064	0.00921815009438594	NMRK1	25569	biofsci
rs9650767	9	77350356	A	G	1.9073e-38	0.679568959009587	-0.122855836081033	0.0094753033789427	NMRK1	25575	biofsci
rs9776041	9	77742844	G	A	4.2998e-102	0.0752057069525175	0.359679114014132	0.0167659903329681	NMRK1	25575	biofsci
