## Supplementary material for "Multi-level Regulatory Roles of Lactate Metabolism Gene Network in Oral Cancer: Machine Learning Insights": NMT1.csv

SNP	CHR	BP	effect_allele	other_allele	P	EAF	BETA	SE	gene	samplesize	source
rs117225566	17	43283523	C	T	7.5541e-20	0.922597382482769	0.15015628804287	0.0164654079766291	NMT1	25826	biofsci
rs138144764	17	43187221	A	G	7.3266e-38	0.127033556033669	-0.167795405304896	0.013045521042496	NMT1	26493	biofsci
rs142157644	17	43187433	A	G	2.1238e-08	0.0424023271786999	-0.124943691494959	0.0223050006239215	NMT1	24751	biofsci
rs3785891	17	42990340	T	C	1.5154e-13	0.642696080273592	0.0668107816417815	0.00904584224346468	NMT1	26609	biofsci
rs4986169	17	43207849	G	A	8.0158e-19	0.504818035138042	-0.0838851194913683	0.00946816703628434	NMT1	22312	biofsci
rs713102	17	43192681	A	C	2.556e-12	0.246940080379978	0.0775726633882457	0.0110813341411433	NMT1	21896	biofsci
rs78336821	17	43196050	C	T	5.9059e-09	0.0320327831005425	-0.14495503442735	0.0249093592747151	NMT1	25989	biofsci
rs79558295	17	42792170	G	A	1.6346e-08	0.014765187979706	-0.377582547311156	0.0668678249793961	NMT1	7687	biofsci
rs8064331	17	42858950	T	C	5.2243e-11	0.245264582080577	-0.0661372155684684	0.0100754418769185	NMT1	26608	biofsci
rs894685	17	43055039	G	A	3.8371e-14	0.25349857006673	-0.0759474980616917	0.0100374680246473	NMT1	26225	biofsci
rs9893429	17	43089477	C	G	2.4069e-29	0.808942322210479	0.124281890838087	0.0110506189282172	NMT1	26492	biofsci
rs9899380	17	43173131	C	G	2.1289e-90	0.570173858210972	0.193270708078576	0.00958603233252036	NMT1	22202	biofsci
