## Supplementary material for "Multi-level Regulatory Roles of Lactate Metabolism Gene Network in Oral Cancer: Machine Learning Insights": NMT2.csv

SNP	CHR	BP	effect_allele	other_allele	P	EAF	BETA	SE	gene	samplesize	source
rs10737093	10	15185503	C	T	2.2473e-08	0.129082782595408	-0.100271953742778	0.0179322842324836	NMT2	13831	biofsci
rs10796264	10	15220487	C	T	1.8669e-13	0.255011265635926	0.101467767904814	0.0137899414121599	NMT2	13840	biofsci
rs10906835	10	15180108	A	C	2.4611e-53	0.185225995052845	0.275283790089034	0.0179061507697584	NMT2	10333	biofsci
rs10906842	10	15205472	T	C	1.9286e-59	0.160472020744861	0.262274546081423	0.0161310379532212	NMT2	14263	biofsci
rs10906851	10	15225350	G	A	3.3771e-33	0.757705479452055	0.165880139183354	0.013818393340999	NMT2	14263	biofsci
rs10906853	10	15235645	T	G	3.0242e-192	0.206740327267166	-0.437629460072168	0.0147967764427971	NMT2	13925	biofsci
rs112215966	10	14925573	T	G	9.8263e-11	0.0549956592307402	-0.16803165633611	0.0259724954148803	NMT2	14262	biofsci
rs112415423	10	15093224	A	G	2.0316e-16	0.0850878935346112	-0.204936838268703	0.0249314888404748	NMT2	10333	biofsci
rs11259437	10	15068271	T	G	1.9691e-20	0.0587356180649388	-0.236088413938548	0.0254847757357644	NMT2	13925	biofsci
rs11259457	10	15107077	A	G	4.6763e-08	0.217313690856477	0.0784341414110506	0.0143562875519	NMT2	14263	biofsci
rs11259556	10	15268297	T	C	4.9275e-60	0.135705964147469	-0.282528662977262	0.0172881823841969	NMT2	14263	biofsci
rs11259560	10	15275804	A	G	3.1817e-51	0.11836672274048	0.276026084390558	0.0183340252926231	NMT2	14254	biofsci
rs11259659	10	15480135	T	G	1.8474e-11	0.198121425595576	-0.100105301612916	0.0149021662244758	NMT2	14172	biofsci
rs112703914	10	15235657	A	G	3.5768e-17	0.0592759163480998	0.248212113589354	0.0294578819830707	NMT2	10333	biofsci
rs117164512	10	15298845	T	C	2.9194e-08	0.0188131313131313	-0.28396244497001	0.0511994599852169	NMT2	10333	biofsci
rs117321441	10	15244502	A	G	5.8137e-10	0.0249403600086749	0.244054306294031	0.0393921888942025	NMT2	13250	biofsci
rs117682245	10	15266314	A	G	5.6503e-12	0.0155281237781377	-0.350120299706582	0.0508304732442773	NMT2	12659	biofsci
rs118167032	10	15237970	T	C	8.7007e-43	0.0296396507194687	-0.499476918106857	0.0364289197073049	NMT2	13100	biofsci
rs11818105	10	15498565	A	T	2.1245e-11	0.269157234628327	0.089447622762546	0.0133555742172404	NMT2	14250	biofsci
rs12256442	10	15311594	C	G	5.4309e-09	0.0961945031712474	0.117164206938821	0.0200843744752504	NMT2	14257	biofsci
rs12763978	10	15238886	A	C	1.6769846438804e-308	0.625487523192851	0.61420924258736	0.0122697311085014	NMT2	14178	biofsci
rs12775938	10	15286513	T	G	3.2911e-08	0.021936649766578	0.234670107838051	0.0424719214953126	NMT2	12919	biofsci
rs137889279	10	15260670	C	T	4.2656e-34	0.0190571715145436	0.587250566329458	0.0482369061325462	NMT2	11495	biofsci
rs144041380	10	15130549	A	G	1.8997e-45	0.0197801186807121	0.627767605221965	0.0443683373540155	NMT2	13100	biofsci
rs148650680	10	15086443	T	A	1.0564e-11	0.0275892480539898	0.246503961051357	0.0362575140911287	NMT2	14177	biofsci
rs41299724	10	14961360	G	A	9.3646e-15	0.0401364447844938	0.274580936461556	0.0354403160243112	NMT2	10333	biofsci
rs45445395	10	15341120	A	G	1.1126e-10	0.196466809421842	-0.0961696218723215	0.0149084009289413	NMT2	14250	biofsci
rs4748132	10	15059771	A	G	4.1201e-12	0.511422155108994	0.0831109431617021	0.011987558691163	NMT2	13925	biofsci
rs4750611	10	15269846	A	G	5.1102e-53	0.674619482496195	-0.193680547295649	0.0126373015506652	NMT2	14263	biofsci
rs7072269	10	15154974	A	G	1.5584e-09	0.073462783171521	0.152637480102523	0.0252782207082329	NMT2	11496	biofsci
rs7092478	10	15303983	A	G	1.0528e-09	0.0795336373090153	-0.139308659828412	0.0228333677252318	NMT2	13100	biofsci
rs72776164	10	15302393	A	C	5.6016e-11	0.0199468085106383	-0.286072216945594	0.0436498240632296	NMT2	13424	biofsci
rs74125523	10	15177778	G	T	2.9935e-14	0.0642002385624687	0.183597038484815	0.0241616379755504	NMT2	14256	biofsci
rs75018464	10	15285833	T	C	2.5694e-25	0.105240873165224	0.247708391477598	0.0238254454714525	NMT2	9354	biofsci
rs75355925	10	15068214	G	T	3.8154e-10	0.0798290982684956	0.16070719198582	0.0256659254149677	NMT2	10333	biofsci
rs76459781	10	15231016	A	G	1.0736e-236	0.0165548925384169	1.59034027918326	0.0484092377688804	NMT2	13105	biofsci
rs76761646	10	15527088	A	G	1.3756e-08	0.0501999111505997	0.153919139266925	0.027115148289778	NMT2	14263	biofsci
rs77275936	10	15212488	T	A	4.94e-100	0.169913174782937	-0.334761596349867	0.0157675849630195	NMT2	14259	biofsci
rs77520766	10	15453070	G	T	2.4025e-11	0.0374514241790152	-0.213201363986032	0.0319211504695362	NMT2	13612	biofsci
rs79099768	10	15296492	T	G	6.9813e-13	0.0154396837268939	-0.405071485744443	0.0564197846320746	NMT2	10333	biofsci
