## Supplementary material for "Multi-level Regulatory Roles of Lactate Metabolism Gene Network in Oral Cancer: Machine Learning Insights": NMUR1.csv

SNP	CHR	BP	effect_allele	other_allele	P	EAF	BETA	SE	gene	samplesize	source
rs114547322	2	232387412	G	A	1.1757e-12	0.0379141154048903	-0.152610270447277	0.0214702124996169	NMUR1	29736	biofsci
rs116433305	2	232440629	A	G	3.1952e-17	0.0668900753530993	-0.134613599280649	0.0159511795429191	NMUR1	31484	biofsci
rs13016133	2	232391843	T	A	1.4188e-74	0.133964970557149	0.21348146666792	0.0116843616647375	NMUR1	31567	biofsci
rs13402640	2	232383481	A	G	9.4526e-12	0.100271769901483	0.0902948947462785	0.0132500175717608	NMUR1	31568	biofsci
rs13410520	2	232495701	C	T	8.7437e-12	0.614611580794385	0.0641741133541139	0.00940156072519578	NMUR1	23882	biofsci
rs138195515	2	232377167	T	C	2.5596e-12	0.0221526068471694	0.203098894742266	0.0290137133387046	NMUR1	27420	biofsci
rs16828262	2	232465159	C	G	3.312e-17	0.444612452877087	0.0702248540406142	0.00832531375331818	NMUR1	29214	biofsci
rs3769987	2	232391266	C	T	9.838e-100	0.374036907580712	-0.174042092013056	0.00821007481687734	NMUR1	31682	biofsci
rs56173084	2	232302452	A	G	1.1084e-18	0.635840052657561	-0.0756410929045114	0.00857268577146386	NMUR1	29383	biofsci
rs6436992	2	231894536	G	C	4.0829e-09	0.540984860070347	-0.0472196111086989	0.00802945366424617	NMUR1	31231	biofsci
rs74664808	2	232477777	A	G	2.8922e-09	0.0262934890071089	-0.161745879272606	0.0272418700563556	NMUR1	26316	biofsci
rs7582408	2	232297948	C	T	7.2884e-11	0.659227261819054	0.0560418113945525	0.00860236256382527	NMUR1	30077	biofsci
