## Supplementary material for "Multi-level Regulatory Roles of Lactate Metabolism Gene Network in Oral Cancer: Machine Learning Insights": NNT.csv

SNP	CHR	BP	effect_allele	other_allele	P	EAF	BETA	SE	gene	samplesize	source
rs10062354	5	44134396	C	T	9.9926e-14	0.150981502453756	-0.082715543127517	0.0111163358098505	NNT	31565	biofsci
rs111854889	5	43906602	G	A	1.4816e-12	0.0238596131150906	-0.209187361699198	0.029562939753985	NNT	24564	biofsci
rs111989492	5	43224187	A	G	1.6514e-31	0.0866248613925745	-0.166123778005877	0.0142254838631841	NNT	31228	biofsci
rs115871757	5	43550175	G	A	1.1662e-48	0.0375410152480216	-0.339519346699209	0.0231600473883647	NNT	25799	biofsci
rs116237856	5	43515794	T	C	4.2399e-51	0.0278533268576979	-0.403318391657886	0.0268231595521399	NNT	25665	biofsci
rs116350545	5	43679962	G	A	4.5106e-17	0.0124669285657019	-0.404043103310949	0.0481078146988163	NNT	17548	biofsci
rs116620271	5	44512761	A	C	7.2884e-11	0.0208577324187162	0.240724738251235	0.0369510089875566	NNT	17931	biofsci
rs12655350	5	43572962	C	T	1.6769846438804e-308	0.044634703196347	0.735971622966316	0.0193379549052592	NNT	31355	biofsci
rs140578533	5	44015714	G	A	7.9248e-30	0.664004284649776	-0.104230546047209	0.00918808420652222	NNT	26547	biofsci
rs143639083	5	43969241	C	T	3.548e-31	0.0129151291512915	0.557816192246972	0.048033771828724	NNT	16999	biofsci
rs144040197	5	43328837	A	G	4.4173e-21	0.0177130949179887	-0.357592650447048	0.0379521396751341	NNT	19951	biofsci
rs145899192	5	43477481	A	G	4.9308e-51	0.0305430412246282	-0.385035653664059	0.0256239454336408	NNT	25718	biofsci
rs148252011	5	43746528	A	G	6.6528e-23	0.0192518916280205	-0.346085985236393	0.0351256480631286	NNT	21463	biofsci
rs151003880	5	44014272	T	C	8.1576e-26	0.0729125129595661	0.164539789889951	0.0156624012307909	NNT	30153	biofsci
rs151021285	5	42749260	G	A	3.8287e-21	0.0153277877959397	0.364020699663155	0.0385725471970961	NNT	22266	biofsci
rs183126393	5	43186870	T	C	1.8495e-52	0.0224724507964006	0.452238951010637	0.0296697994417308	NNT	25856	biofsci
rs183299654	5	43824912	T	C	1.6224e-23	0.0200440182361264	-0.324403210221839	0.032460771308108	NNT	24158	biofsci
rs190508934	5	43665788	C	T	4.5521e-297	0.712084015275505	-0.349645571079162	0.00949148893471278	NNT	27071	biofsci
rs2042345	5	42880210	A	C	1.6357e-22	0.0504821708903342	-0.190576910553024	0.0195221223459116	NNT	27370	biofsci
rs2876993	5	42957329	G	A	9.8915e-21	0.552426964595758	-0.074730383038499	0.00800359673115839	NNT	31569	biofsci
rs28919882	5	42813448	G	A	1.0801e-11	0.0700426559963761	-0.10596709864717	0.0155941751868453	NNT	31566	biofsci
rs34394309	5	42857835	C	A	1.6869e-09	0.429139072847682	0.0490946155223006	0.0081476725176415	NNT	30745	biofsci
rs34439211	5	43235743	T	G	1.3062e-18	0.0208490943883227	0.262558778229112	0.0298186047141588	NNT	27546	biofsci
rs4443426	5	43279572	C	T	1.6769846438804e-308	0.498097412480974	-0.314868148486408	0.00798665159524475	NNT	31355	biofsci
rs546194	5	43115826	T	C	6.6743e-11	0.173418768085986	-0.0684911358089956	0.0104923841182952	NNT	31684	biofsci
rs57004341	5	43841849	T	G	1.1306e-16	0.0187345094037032	-0.269944802028263	0.0325619167243569	NNT	25652	biofsci
rs58293567	5	43260697	T	G	1.5971e-39	0.172835619518777	0.148868381570445	0.0113164866264116	NNT	27310	biofsci
rs62366758	5	44468088	T	C	1.6982e-25	0.0329905950002436	0.258241930818386	0.0247450609728141	NNT	25596	biofsci
rs62368863	5	43148974	G	T	2.8614e-105	0.82056697108067	0.22677260294883	0.0104069481172451	NNT	31355	biofsci
rs62369502	5	43815578	C	T	1.6769846438804e-308	0.0793198460028686	0.626994778644193	0.0147268297978671	NNT	31569	biofsci
rs62369767	5	44239210	A	T	1.1207e-49	0.141293269412253	0.169311909415553	0.0114259430575612	NNT	31566	biofsci
rs62370954	5	42836865	T	C	3.4439e-18	0.0619700748129676	0.149414474193589	0.0171821748402798	NNT	29135	biofsci
rs62372061	5	42847866	T	C	3.9266e-12	0.107010857010857	0.0900901677523643	0.0129814792363527	NNT	31049	biofsci
rs6451685	5	43344917	T	A	2.5373e-94	0.0255586418473529	0.540288865774225	0.0262226503610591	NNT	29196	biofsci
rs6451724	5	43767675	G	A	6.7154e-58	0.305772078883779	-0.140420825466255	0.00875452471142125	NNT	30733	biofsci
rs6862604	5	43429148	C	G	1.1817e-14	0.0142062388237632	0.374783021644118	0.0485596037372529	NNT	15141	biofsci
rs6871636	5	43199867	A	G	6.7728e-31	0.37402758465181	-0.0948829578064045	0.0082098568689998	NNT	31684	biofsci
rs71633125	5	44371357	A	G	1.7755e-10	0.0171463854849435	0.33868458372878	0.0530886863955076	NNT	10527	biofsci
rs72753609	5	44098717	A	C	6.6305e-12	0.0192966075319016	-0.20114733095736	0.0292987052403881	NNT	30779	biofsci
rs72758686	5	43551081	A	G	1.4306e-66	0.0536123481343768	-0.322172975842454	0.0186922982572382	NNT	28204	biofsci
rs72761383	5	44267411	A	G	4.6882e-19	0.0917482036385874	-0.123611940847686	0.0138590838693701	NNT	31239	biofsci
rs74714524	5	43470953	T	C	1.0984e-67	0.12948703431095	0.206064378057277	0.0118538848494439	NNT	31568	biofsci
rs76099241	5	43599811	C	A	1.4827e-83	0.0705874329362553	-0.324958264741044	0.0167795740405263	NNT	27069	biofsci
rs76602084	5	44013563	T	C	7.6135e-09	0.0150706436420722	-0.202652263082067	0.0350815813942573	NNT	27370	biofsci
rs7735852	5	43899639	G	A	2.0343e-58	0.0510083713850837	0.292471154545464	0.0181501275006494	NNT	31355	biofsci
rs78246920	5	43896702	G	T	2.9631e-39	0.0383947520740884	-0.300274413780423	0.0229077215273438	NNT	25807	biofsci
rs78719380	5	43257196	A	G	2.723e-16	0.0376473740621651	-0.18346714538915	0.0224153191106977	NNT	27467	biofsci
rs80290714	5	44101553	T	C	1.1043e-16	0.0286210773791271	-0.224039677840079	0.0270158422071988	NNT	24641	biofsci
rs9654396	5	44620819	A	G	7.2362e-19	0.431903971010116	0.0712772831868493	0.00803459280904144	NNT	31567	biofsci
