## Supplementary material for "Multi-level Regulatory Roles of Lactate Metabolism Gene Network in Oral Cancer: Machine Learning Insights": NOA1.csv

SNP	CHR	BP	effect_allele	other_allele	P	EAF	BETA	SE	gene	samplesize	source
rs11133469	4	57809045	C	T	1.15e-77	0.542673144795343	0.183166216887729	0.00981861253753573	NOA1	20898	biofsci
rs111757556	4	57681857	T	C	9.7616e-21	0.125229427959621	-0.125596460577287	0.0134493184748394	NOA1	25233	biofsci
rs115510849	4	57692256	A	G	2.3571e-13	0.037834115267077	0.181784023212701	0.024810157392207	NOA1	22314	biofsci
rs11732382	4	57661555	G	A	2.8542e-19	0.254436305972967	0.0911200151483447	0.0101534398391345	NOA1	25567	biofsci
rs1399002	4	57695126	A	G	2.1923e-19	0.435075917017438	0.0801181170425364	0.0088988489695371	NOA1	25689	biofsci
rs140471527	4	57785350	T	C	4.0213e-28	0.0321514304828618	-0.281628176816459	0.025613505481111	NOA1	24492	biofsci
rs1625691	4	57845740	C	T	4.407e-185	0.700777932278552	-0.279523001321423	0.00963420607306307	NOA1	25690	biofsci
rs17087414	4	57903421	T	C	1.5156e-11	0.957362419434804	-0.148435835735096	0.0220025548426687	NOA1	25302	biofsci
rs1718840	4	57827171	A	G	1.4995e-13	0.0311131694173122	-0.199098889935037	0.026952239706385	NOA1	22833	biofsci
rs17787430	4	57929982	T	G	5.7814e-17	0.0855287989733525	0.132327789612599	0.0158101495391287	NOA1	25575	biofsci
rs2067626	4	57955561	A	G	5.7879e-32	0.0497635718832409	-0.263562902240755	0.0223990500514804	NOA1	21075	biofsci
rs2899081	4	57760518	G	T	2.8164e-101	0.590957145554087	0.19217556790769	0.00899479377247532	NOA1	25566	biofsci
rs35586425	4	57739254	G	A	1.1734e-43	0.143439528914389	0.174788288328126	0.0126148102836448	NOA1	25573	biofsci
rs55823159	4	57784306	G	A	1.868e-08	0.0188243866893369	-0.208652244903149	0.0371016474453482	NOA1	19666	biofsci
rs6554403	4	57911983	C	G	7.4606e-18	0.234668909619208	0.0904056887911526	0.0105030076666147	NOA1	25237	biofsci
rs6814936	4	57635503	A	G	2.2858e-10	0.0543581960104076	0.132905037178291	0.0209599642287831	NOA1	22141	biofsci
rs6847938	4	58012501	C	T	3.1914e-08	0.119606344353144	-0.0758468500997363	0.0137142844407805	NOA1	25246	biofsci
rs75473212	4	57806515	G	A	6.2005e-15	0.0182402293967715	-0.307940309548797	0.039480539186748	NOA1	17913	biofsci
rs781654	4	57774176	C	G	2.0933e-09	0.275997150997151	0.252900293476487	0.0422161876066649	NOA1	1404	biofsci
rs881382	4	57917346	T	G	2.4717e-23	0.724886316659777	0.0983165509430438	0.00987897538640526	NOA1	25690	biofsci
rs9999347	4	57908737	T	C	2.42e-10	0.169145963905459	0.0746964039999811	0.0117964662592159	NOA1	25567	biofsci
