## Supplementary material for "Multi-level Regulatory Roles of Lactate Metabolism Gene Network in Oral Cancer: Machine Learning Insights": NOB1.csv

SNP	CHR	BP	effect_allele	other_allele	P	EAF	BETA	SE	gene	samplesize	source
rs1469908	16	69764412	C	T	1.5447e-16	0.611653951670487	-0.074458620648572	0.00902211594089011	NOB1	25860	biofsci
