## Supplementary material for "Multi-level Regulatory Roles of Lactate Metabolism Gene Network in Oral Cancer: Machine Learning Insights": NOC2L.csv

SNP	CHR	BP	effect_allele	other_allele	P	EAF	BETA	SE	gene	samplesize	source
rs12132100	1	1023788	T	C	3.7551e-08	0.14953737049144	-0.0927297884159224	0.0168544455298125	NOC2L	13840	biofsci
rs3748595	1	887560	A	C	6.7311e-33	0.0677360843441787	0.331435410845479	0.0277421453792148	NOC2L	10288	biofsci
rs61606412	1	919489	T	C	1.0022e-12	0.0317460317460317	-0.283776991556912	0.0397998613703751	NOC2L	10269	biofsci
rs7417106	1	911595	A	G	4.9561e-45	0.799133730373579	-0.250212960804423	0.017769418639483	NOC2L	9865	biofsci
rs9697642	1	831909	C	T	6.1176e-29	0.26983823716724	-0.184427388903055	0.0165198306075829	NOC2L	9299	biofsci
