## Supplementary material for "Multi-level Regulatory Roles of Lactate Metabolism Gene Network in Oral Cancer: Machine Learning Insights": NOC3L.csv

SNP	CHR	BP	effect_allele	other_allele	P	EAF	BETA	SE	gene	samplesize	source
rs1093316	10	96108774	C	T	4.5458e-09	0.16116603390595	-0.0635646645023828	0.0108418469532796	NOC3L	31464	biofsci
rs111821816	10	96879537	G	A	1.3803e-40	0.0230618758365078	0.401441717770515	0.0300962408176657	NOC3L	24501	biofsci
rs11187815	10	95971321	G	A	9.859e-23	0.427881543838551	-0.0790590107756627	0.00805623033562911	NOC3L	31470	biofsci
rs11187835	10	96017583	T	C	1.3379e-10	0.0546245868826514	-0.123132389565698	0.019171138688064	NOC3L	26344	biofsci
rs11187907	10	96125361	T	C	5.7302e-12	0.0741478447141944	0.104761686822578	0.0152130588011817	NOC3L	31470	biofsci
rs117458836	10	96773382	A	G	2.0026e-09	0.0154540481400438	0.308921081429142	0.0515065910981113	NOC3L	12387	biofsci
rs118185422	10	96295527	C	A	4.4268e-32	0.0159393847245451	0.424459992452106	0.0360032225668693	NOC3L	24592	biofsci
rs12571461	10	95974495	A	G	7.5099e-12	0.0541485910814085	-0.122610108614921	0.0179060823984171	NOC3L	30448	biofsci
rs12775067	10	97025128	A	G	1.8079e-48	0.294707236966288	0.128153491104695	0.00875963712267228	NOC3L	31350	biofsci
rs12779492	10	95780929	A	G	1.4168e-12	0.0341346654178374	0.177744531137586	0.0250962980780213	NOC3L	24079	biofsci
rs1326827	10	96848147	A	T	1.9059e-12	0.243328426376779	-0.065528300472612	0.00930654307886721	NOC3L	31354	biofsci
rs139920655	10	96218727	A	G	1.8512e-10	0.0505472757381154	-0.119522823512658	0.0187545619822153	NOC3L	29620	biofsci
rs140839978	10	96261199	C	A	7.7783e-47	0.0284927261771542	0.364413653360608	0.0253559830892651	NOC3L	28095	biofsci
rs144377383	10	96258265	T	C	2.7084e-49	0.0197541212629226	0.494826895118504	0.0335280375590167	NOC3L	22970	biofsci
rs148084268	10	95748649	A	G	1.6771e-12	0.0329734994521326	0.16274471672177	0.023054598563807	NOC3L	29502	biofsci
rs2797985	10	95949818	C	T	2.2185e-10	0.169546436285097	0.0691961806885767	0.0109047641145027	NOC3L	29863	biofsci
rs2797986	10	95951109	C	T	1.3536e-28	0.632583764335507	0.0988459525375931	0.00891033880844404	NOC3L	27096	biofsci
rs28478908	10	96096879	C	A	3.9156e-17	0.0214942860679071	-0.240527598543683	0.0285821775270855	NOC3L	29100	biofsci
rs2860995	10	96869124	A	G	2.9313e-09	0.206721252474357	-0.0629677826255483	0.0106092099045606	NOC3L	27089	biofsci
rs2901765	10	96218477	G	C	9.2622e-57	0.444853357490658	-0.127575512085078	0.00803574654101019	NOC3L	31354	biofsci
rs34818536	10	96042893	G	A	1.6769846438804e-308	0.199988676681513	0.378568589313178	0.00998345418499081	NOC3L	31355	biofsci
rs4130131	10	96760669	T	C	5.5928e-21	0.263685442464512	-0.0851738147508051	0.00906355106208154	NOC3L	31349	biofsci
rs61028335	10	97041123	T	C	1.5857e-09	0.0866160085776887	-0.0935365082312531	0.0154982367456884	NOC3L	26312	biofsci
rs72812617	10	95734592	T	G	6.1632e-10	0.0942043618739903	0.0870092655016925	0.0140648312402716	NOC3L	29621	biofsci
rs72814646	10	96126951	A	G	2.421e-52	0.140535157277613	-0.174612757876109	0.0114691195746429	NOC3L	31470	biofsci
rs72814666	10	96209550	A	G	6.6832e-11	0.0269940378385991	-0.176077853445143	0.0269747764757017	NOC3L	26162	biofsci
rs76736637	10	96132500	A	G	2.9841e-67	0.0477417399211882	0.343670580138494	0.0198351973669216	NOC3L	27954	biofsci
rs7899661	10	96643950	A	G	1.1666e-32	0.607047144528743	-0.0973070249645623	0.00817630512848076	NOC3L	31354	biofsci
