## Supplementary material for "Multi-level Regulatory Roles of Lactate Metabolism Gene Network in Oral Cancer: Machine Learning Insights": NOC4L.csv

SNP	CHR	BP	effect_allele	other_allele	P	EAF	BETA	SE	gene	samplesize	source
rs10902516	12	132699346	C	T	3.8889e-17	0.382806681561868	0.0792423795165384	0.0094152344846417	NOC4L	23873	biofsci
rs11246960	12	132646514	C	T	3.6603e-20	0.242787167617612	-0.0986256403143894	0.0107230921787866	NOC4L	23653	biofsci
rs11246973	12	132671437	T	G	5.3403e-35	0.375309372646078	-0.117177543748172	0.00949382570372065	NOC4L	23661	biofsci
rs11543305	12	132631855	T	C	2.0493e-68	0.0781005432280637	-0.281387368025307	0.0160980438926123	NOC4L	26797	biofsci
rs117023050	12	132490297	C	T	7.1919e-11	0.0465703142922689	-0.123741329813884	0.0189892164099632	NOC4L	31229	biofsci
rs117203954	12	132480589	T	G	4.6966e-13	0.0327665441176471	0.175400865633001	0.0242467328771082	NOC4L	26835	biofsci
rs117597398	12	132679203	T	C	5.4505e-09	0.0274785970726319	-0.180399137299316	0.0309289243916739	NOC4L	19559	biofsci
rs12320530	12	132619099	G	T	7.6063e-26	0.275376155197434	0.094113857840889	0.00895290739632319	NOC4L	31261	biofsci
rs147806712	12	132682767	T	C	2.143e-16	0.0237673303450433	-0.314830504662887	0.0383294583095384	NOC4L	14668	biofsci
rs150892313	12	132567917	A	G	9.7703e-55	0.0360341449762105	0.424788123989322	0.0272625132522958	NOC4L	19367	biofsci
rs3935476	12	132688842	T	C	8.8787e-12	0.798894939988368	0.0777233610609183	0.0113902078140772	NOC4L	23988	biofsci
rs61942889	12	132616412	T	C	2.3292e-13	0.0489396723319553	0.135986311990161	0.0185558179695928	NOC4L	31199	biofsci
rs7131729	12	132663423	A	G	2.7219e-23	0.701684143628853	0.106520008718943	0.0107137118521628	NOC4L	20810	biofsci
rs77202444	12	132121845	A	G	3.9472e-08	0.0209794973094476	0.192826834777726	0.0351028243606143	NOC4L	19756	biofsci
rs78427598	12	132601634	A	C	2.3216e-10	0.0258423615942749	0.177957525912957	0.0280756529009951	NOC4L	25197	biofsci
rs78452436	12	132543908	C	T	1.0565e-08	0.0254745254745255	0.209060795010302	0.0365395079979554	NOC4L	15085	biofsci
