## Supplementary material for "Multi-level Regulatory Roles of Lactate Metabolism Gene Network in Oral Cancer: Machine Learning Insights": NOD1.csv

SNP	CHR	BP	effect_allele	other_allele	P	EAF	BETA	SE	gene	samplesize	source
rs10951267	7	30496894	C	A	7.2794e-55	0.736002567297165	0.141340931452488	0.00906025804017207	NOD1	31348	biofsci
rs112732239	7	30471599	C	T	7.4097e-14	0.030319304755395	0.193784228966231	0.0259049045485965	NOD1	25343	biofsci
rs141734594	7	30522284	G	A	3.8718e-08	0.024936186923228	0.156914526244734	0.0285475614461184	NOD1	25233	biofsci
rs2527878	7	30655489	T	A	6.8321e-09	0.0954823918517683	0.0786020212541715	0.0135637655313497	NOD1	31468	biofsci
rs59749412	7	30471111	G	A	1.661e-10	0.27521682567216	0.0605450767306031	0.00947497288428843	NOD1	27921	biofsci
