## Supplementary material for "Multi-level Regulatory Roles of Lactate Metabolism Gene Network in Oral Cancer: Machine Learning Insights": NOD2.csv

SNP	CHR	BP	effect_allele	other_allele	P	EAF	BETA	SE	gene	samplesize	source
rs112082457	16	50752109	T	C	2.5675e-99	0.0268691588785047	0.573159807235621	0.0270952706282942	NOD2	26047	biofsci
rs113593463	16	50719743	A	G	7.0756e-126	0.0226326020549847	-0.694617278424317	0.0291063523861217	NOD2	26681	biofsci
rs115961867	16	50918686	G	C	5.2814e-12	0.0280028813254097	0.396744127122619	0.0575158201105565	NOD2	5553	biofsci
rs117499698	16	50971374	G	T	1.4431e-23	0.0160318694131364	0.78524703996428	0.0784815391498956	NOD2	5146	biofsci
rs117518820	16	50881528	G	A	1.9992e-10	0.0286673553719008	-0.160216097723814	0.0251860622394501	NOD2	28307	biofsci
rs117586700	16	50719164	G	A	3.0874e-14	0.0154533997479445	-0.295286939391807	0.0388816827166775	NOD2	21738	biofsci
rs117757375	16	50435297	G	A	5.4355e-15	0.0154878813205182	0.287612088270056	0.0367959787459772	NOD2	24219	biofsci
rs117805257	16	50423170	A	G	3.7526e-12	0.0276689724143679	-0.175618906854092	0.0252834590921527	NOD2	29073	biofsci
rs12445645	16	50885243	A	T	1.3895e-11	0.147463002114165	0.07587400491192	0.0112252936607764	NOD2	31563	biofsci
rs12919875	16	50704541	C	T	1.919e-247	0.386904436299984	-0.319157323630267	0.00949991735961837	NOD2	23356	biofsci
rs12925755	16	50846162	A	C	1.1869e-97	0.347431506849315	-0.175879618314791	0.00838656174611338	NOD2	31355	biofsci
rs12928005	16	50461366	G	C	2.1727e-28	0.243922018348624	0.102955408985191	0.00931655708050013	NOD2	31235	biofsci
rs12928717	16	50427661	G	A	4.9588e-14	0.457267884322679	-0.0603823381073948	0.00801592211493666	NOD2	31355	biofsci
rs142220370	16	50309139	T	C	2.4326e-10	0.0143818445705238	0.431920123602205	0.0682208939225115	NOD2	7579	biofsci
rs144167849	16	50971114	A	C	2.4071e-28	0.0150495534075615	0.557155970463559	0.0504592563159259	NOD2	13248	biofsci
rs146030699	16	50863131	T	C	1.6457e-09	0.0154858538891954	-0.306520579568458	0.0508385019104139	NOD2	12689	biofsci
rs1548994	16	50858811	A	C	1.277e-30	0.0473949003315928	0.21633085143567	0.0188064723494454	NOD2	31312	biofsci
rs1566045	16	51021803	C	T	1.819e-35	0.163051167177552	-0.136179081531981	0.0109565597821209	NOD2	30521	biofsci
rs1567151	16	51015759	T	C	2.9383e-10	0.017829839704069	0.211501875747609	0.0335605394626567	NOD2	25350	biofsci
rs16948441	16	50420881	T	C	6.8005e-21	0.0362619346127881	0.220757477390383	0.0235429440097243	NOD2	25813	biofsci
rs16948613	16	50564953	C	T	6.4925e-20	0.0359809911744739	-0.204943177976232	0.0224334666553081	NOD2	28643	biofsci
rs17249128	16	51068285	A	G	3.0702e-09	0.523732571686272	-0.0471480414290067	0.00795398499038509	NOD2	31684	biofsci
rs1861756	16	50758838	T	C	2.0416e-23	0.0706361829025845	0.158282926877513	0.0158743282396463	NOD2	30225	biofsci
rs187313982	16	50888955	T	G	1.4005e-12	0.0146978129654307	-0.311706827226993	0.0440021495541994	NOD2	17832	biofsci
rs188763839	16	51026088	A	G	8.9797e-11	0.0162790697674419	-0.223126406166969	0.0344160917705715	NOD2	26360	biofsci
rs2193100	16	51148472	A	G	4.1493e-12	0.0203033654605783	-0.224051507786044	0.0323213369570174	NOD2	24062	biofsci
rs34609432	16	50721405	T	C	3.7254e-85	0.0151774506447564	0.961471988716072	0.0491665723388973	NOD2	13838	biofsci
rs35003370	16	50329067	C	T	1.325e-18	0.22142722295639	0.084394982188673	0.00958630827818679	NOD2	31560	biofsci
rs35335464	16	50302158	G	A	7.6736e-14	0.0254413015737984	0.2172381979227	0.0290580789088684	NOD2	23883	biofsci
rs35835122	16	50145250	A	G	6.577e-20	0.0487647967061245	0.191577835742094	0.020972996413826	NOD2	24505	biofsci
rs35929296	16	50533684	C	T	8.6778e-13	0.02734132268087	0.186598081913494	0.0260976338340551	NOD2	27605	biofsci
rs4785217	16	50589243	G	A	6.2421e-23	0.0691087471337819	-0.154431618097131	0.0156635479290752	NOD2	31678	biofsci
rs4785434	16	50587976	T	C	4.7039e-67	0.0554683010917449	0.302668601184151	0.01749509261073	NOD2	31180	biofsci
rs4785480	16	50951373	T	C	7.4588e-46	0.199650494193694	-0.14125877695952	0.00993779341645527	NOD2	31684	biofsci
rs61554960	16	51278533	C	T	3.2866e-09	0.462212033522492	0.0471423301405648	0.00796780754834953	NOD2	31684	biofsci
rs62028300	16	50284914	A	G	3.7754e-32	0.345093306099712	0.107606839169668	0.00911690580103942	NOD2	26617	biofsci
rs62028310	16	51003388	A	G	2.7832e-20	0.747555958177632	0.0845322209410816	0.00916129888492393	NOD2	31568	biofsci
rs62029062	16	50718526	T	C	2.9856e-18	0.0214337667060642	-0.258514751260565	0.0296737509912379	NOD2	27073	biofsci
rs62029864	16	50752164	A	G	9.319e-298	0.255841606583368	-0.336401913562409	0.00912130434892882	NOD2	31566	biofsci
rs62029929	16	50901801	C	A	5.9623e-47	0.0954555748471352	0.194898653263095	0.0135437519206059	NOD2	31569	biofsci
rs62029996	16	50414591	T	C	1.8026e-18	0.664468402339718	-0.07430726814106	0.00847385883693238	NOD2	31232	biofsci
rs62030036	16	50502495	C	T	6.6776e-17	0.0391367158429278	-0.18227887777814	0.0218232718082179	NOD2	27918	biofsci
rs6500319	16	50604474	T	C	1.988e-14	0.0163647342995169	0.369009981680632	0.0482271426100284	NOD2	13355	biofsci
rs66834991	16	51085167	T	C	5.7077e-11	0.0263825929283772	0.175466685806483	0.0267834911859452	NOD2	27135	biofsci
rs67921626	16	50898377	G	T	2.3748e-77	0.0434765954186777	-0.365555330645657	0.0196365152016618	NOD2	31181	biofsci
rs7186882	16	50335422	A	G	4.0764e-13	0.129199312058093	-0.0865070887594547	0.011927241346145	NOD2	31240	biofsci
rs7189450	16	50389838	G	A	3.5795e-16	0.0700171985476782	0.127808331218132	0.0156779641096321	NOD2	31240	biofsci
rs7190107	16	50273295	A	T	1.8627e-11	0.105627734323214	-0.108820548397786	0.0162024549823245	NOD2	20161	biofsci
rs7193251	16	51064572	T	C	1.9702e-08	0.434825014343087	-0.0533826486953321	0.0095081662680486	NOD2	22505	biofsci
rs7198678	16	50922656	T	A	2.2465e-51	0.156990789672354	0.164956852124	0.010939944034115	NOD2	31567	biofsci
rs7202124	16	50714029	G	A	1.6769846438804e-308	0.720226239242362	0.905414086169713	0.00884966925359286	NOD2	31684	biofsci
rs7202460	16	50489241	A	G	3.3419e-96	0.552130632203982	0.176928845840174	0.00850104484015329	NOD2	27979	biofsci
rs72786297	16	50412159	T	G	9.7873e-11	0.029740590435267	-0.154953854379547	0.0239495910942113	NOD2	30209	biofsci
rs72787378	16	51453960	A	G	3.0284e-12	0.0399157249569048	0.142711133740522	0.0204559784620543	NOD2	31180	biofsci
rs72788205	16	50423421	C	A	4.8112e-22	0.107600259968651	0.124630701215779	0.0129121548678829	NOD2	31232	biofsci
rs72790315	16	50506641	C	A	4.1125e-50	0.0220482175973625	0.719393062468932	0.048329093969818	NOD2	9928	biofsci
rs72796118	16	50083415	G	T	1.544e-08	0.0146341463414634	-0.227027654611227	0.0401357119439984	NOD2	21525	biofsci
rs72796346	16	50726069	T	C	3e-09	0.0192825309976614	-0.183129365334514	0.0308740395067882	NOD2	27738	biofsci
rs72797822	16	51053545	T	C	6.9546e-17	0.0546561443066516	-0.157309222028648	0.0188446185211073	NOD2	27250	biofsci
rs74017804	16	51047896	T	A	1.0282e-29	0.0593540989871966	0.191686347615065	0.0169313289535804	NOD2	31240	biofsci
rs74403112	16	50898122	T	C	1.7415e-30	0.0493255244587394	-0.232817713453153	0.0202877109616021	NOD2	25906	biofsci
rs74460821	16	50646908	A	G	1.4484e-18	0.0327507745933385	-0.217792737229139	0.0247671871849003	NOD2	25731	biofsci
rs74477363	16	50728018	T	C	4.2101e-30	0.032653571875391	-0.266072534256789	0.0233413339757868	NOD2	29054	biofsci
rs75160718	16	50799712	T	C	2.1916e-245	0.0388388346244527	0.721132567695049	0.0215553001851756	NOD2	28827	biofsci
rs75489898	16	50723618	A	G	2.2063e-21	0.0566251182689539	-0.16946056509113	0.0178477235003507	NOD2	29384	biofsci
rs76237196	16	50624648	T	C	5.4898e-09	0.0173935617860852	0.718745961544726	0.123245989496335	NOD2	1926	biofsci
rs76667099	16	50706188	C	T	1.5909e-14	0.0169491525423729	0.58715978785307	0.0764530973767019	NOD2	5134	biofsci
rs77162648	16	51134828	A	G	2.7344e-09	0.0664329896907216	0.0986034204565356	0.0165806420919362	NOD2	29325	biofsci
rs8047222	16	50660962	G	A	8.2141e-117	0.667473784556721	0.194915269706673	0.00848365076153941	NOD2	31300	biofsci
rs8050612	16	51025933	A	G	1.7485e-21	0.116038812785388	-0.118686173267271	0.0124684756922828	NOD2	31355	biofsci
rs9302755	16	51109639	A	C	1.0919e-12	0.416663534894209	0.0573589482570012	0.00805772961396378	NOD2	31684	biofsci
rs9926419	16	50469498	T	C	1.0523e-15	0.0670240718765893	-0.133941266543395	0.0166998649140821	NOD2	28671	biofsci
