## Supplementary material for "Multi-level Regulatory Roles of Lactate Metabolism Gene Network in Oral Cancer: Machine Learning Insights": NODAL.csv

SNP	CHR	BP	effect_allele	other_allele	P	EAF	BETA	SE	gene	samplesize	source
rs12245060	10	72169888	G	C	1.3397e-10	0.24758435872273	-0.0605112935575456	0.00942176622149405	NODAL	30236	biofsci
