## Supplementary material for "Multi-level Regulatory Roles of Lactate Metabolism Gene Network in Oral Cancer: Machine Learning Insights": NOG.csv

SNP	CHR	BP	effect_allele	other_allele	P	EAF	BETA	SE	gene	samplesize	source
rs11079240	17	54662249	A	C	1.91e-16	0.54246683452967	0.0656063024766262	0.0079738325992229	NOG	31684	biofsci
rs2877763	17	54712328	G	A	1.0018e-54	0.0563455657492355	-0.270320268743212	0.0173511347512236	NOG	31235	biofsci
