## Supplementary material for "Multi-level Regulatory Roles of Lactate Metabolism Gene Network in Oral Cancer: Machine Learning Insights": NOL3.csv

SNP	CHR	BP	effect_allele	other_allele	P	EAF	BETA	SE	gene	samplesize	source
rs74932341	16	67139348	T	C	3.0721e-13	0.0439709535639213	0.143652414510587	0.0197018932852286	NOL3	30642	biofsci
