## Supplementary material for "Multi-level Regulatory Roles of Lactate Metabolism Gene Network in Oral Cancer: Machine Learning Insights": NOL6.csv

SNP	CHR	BP	effect_allele	other_allele	P	EAF	BETA	SE	gene	samplesize	source
rs10121061	9	33433181	C	T	2.8131e-42	0.755359704083943	0.126148494261618	0.00925792560264336	NOL6	31569	biofsci
rs10971654	9	33715801	A	G	8.6638e-11	0.0590387341656377	0.118596914376837	0.0182774537853248	NOL6	26942	biofsci
rs117299037	9	33494801	G	A	3.1502e-10	0.0172912897389506	-0.218376429446482	0.0347125146155591	NOL6	24420	biofsci
rs12348440	9	33410385	C	T	1.3899e-16	0.166246080905406	-0.0888342502626176	0.0107475954585467	NOL6	31229	biofsci
rs12378940	9	33573212	A	G	2.104e-16	0.310991438829053	0.0824342093672653	0.0100332529262382	NOL6	23180	biofsci
rs13290301	9	33148631	A	G	1.4629e-09	0.0964369291160263	-0.0815417092653373	0.013481979641106	NOL6	31569	biofsci
rs142770424	9	33515284	A	G	2.0809e-33	0.0169048342961386	0.450337992960797	0.0373904446090896	NOL6	21520	biofsci
rs147570885	9	33560741	C	G	8.6709e-12	0.0795484552416161	-0.107000763787048	0.0156736338822067	NOL6	27797	biofsci
rs148784515	9	33385427	G	C	2.3842e-14	0.0657031140902109	-0.133582998764832	0.0175126509301283	NOL6	26558	biofsci
rs16919246	9	33417721	C	T	9.8005e-23	0.0592841163310962	-0.177439568705827	0.0180806179773204	NOL6	27425	biofsci
rs1856201	9	33661582	A	C	7.1911e-09	0.61561877560224	-0.0472537675544728	0.00816634998521927	NOL6	31684	biofsci
rs2230122	9	33369943	A	G	5.8441e-12	0.0802235271831786	-0.101004635168484	0.0146738679366705	NOL6	31470	biofsci
rs2275228	9	33467577	C	T	3.1e-259	0.200780060882801	0.342865167264042	0.00996869144402376	NOL6	31355	biofsci
rs2992816	9	33417096	G	A	4.4751e-09	0.115881844488707	-0.0727971855304672	0.0124108676913644	NOL6	31684	biofsci
rs3843933	9	33524684	G	A	5.6599e-98	0.192688800284237	-0.215981489613928	0.010281503589977	NOL6	30406	biofsci
rs3904386	9	33521817	T	C	5.8356e-34	0.229381649468043	-0.11781347558279	0.00969769978292069	NOL6	30077	biofsci
rs4119547	9	33530122	T	C	1.3401e-35	0.800395968322534	-0.127031552707834	0.0102007156961932	NOL6	30077	biofsci
rs41274031	9	33301455	A	C	2.0392e-13	0.0186264627251611	0.230054889564833	0.0313157493656443	NOL6	27892	biofsci
rs62542701	9	33310215	T	C	1.0293e-09	0.088278024162716	-0.0861005615474326	0.0141037481240061	NOL6	31231	biofsci
rs7855701	9	33428842	C	T	1.1111e-29	0.738689577039275	0.10251524163186	0.00906027871741966	NOL6	31555	biofsci
rs831273	9	33269671	C	A	1.3633e-18	0.144593934383103	0.0994056677277857	0.011295456818111	NOL6	31684	biofsci
rs855540	9	33637973	T	C	2.6059e-17	0.0984939986412018	0.113030296396047	0.0133556612111457	NOL6	31569	biofsci
