## Supplementary material for "Multi-level Regulatory Roles of Lactate Metabolism Gene Network in Oral Cancer: Machine Learning Insights": NOL8.csv

SNP	CHR	BP	effect_allele	other_allele	P	EAF	BETA	SE	gene	samplesize	source
rs10821021	9	95582817	C	T	3.5357e-08	0.180709701774254	-0.0572134668945715	0.010378860207632	NOL8	31351	biofsci
rs112989973	9	95314381	G	A	2.8081e-08	0.0432805394386075	-0.124577844635396	0.0224343318270118	NOL8	23992	biofsci
rs13289189	9	95160634	T	C	1.3428e-15	0.0299361088211047	-0.212831140941235	0.026635522300386	NOL8	24269	biofsci
rs141736748	9	95110933	G	C	2.5183e-08	0.0251108458390177	0.149648370889296	0.0268567274257992	NOL8	28317	biofsci
rs146545674	9	94931613	G	A	7.8336e-09	0.0252035769595844	0.165090872509284	0.0286015267423094	NOL8	24878	biofsci
rs41266679	9	95378661	G	A	3.2866e-09	0.0620681532663317	0.0995621246920156	0.0168270221558977	NOL8	30333	biofsci
rs41301515	9	95647697	T	C	8.7158e-13	0.11800518621519	-0.0883317000607511	0.0123552935337377	NOL8	31470	biofsci
rs4743879	9	95773877	T	C	7.7443e-12	0.381771014829442	0.0568578104162045	0.00830853687785199	NOL8	30688	biofsci
rs58391046	9	95036323	C	T	6.487e-135	0.200517098210916	-0.246548024642258	0.0099735852461057	NOL8	31355	biofsci
rs7035248	9	94927564	A	G	1.3039e-18	0.255707762557078	-0.0808759101634357	0.00918491251444422	NOL8	31141	biofsci
rs7045603	9	94711931	C	T	4.6082e-08	0.0386931012002914	-0.113929679600987	0.0208444809632776	NOL8	30938	biofsci
rs7868651	9	95555939	T	G	2.7766e-22	0.493403241182078	0.0778793850011037	0.0080217731885568	NOL8	31086	biofsci
rs79740558	9	95196929	A	G	4.503e-29	0.0181052531404644	-0.368948752966727	0.0329680507695157	NOL8	25877	biofsci
rs9409466	9	95008391	T	C	6.1195e-20	0.183343398505322	0.0943494648382767	0.0103199887161223	NOL8	31355	biofsci
