## Supplementary material for "Multi-level Regulatory Roles of Lactate Metabolism Gene Network in Oral Cancer: Machine Learning Insights": NOL9.csv

SNP	CHR	BP	effect_allele	other_allele	P	EAF	BETA	SE	gene	samplesize	source
rs11122089	1	6603908	G	A	1.5821e-188	0.126376357241168	-0.356743367103923	0.0121816115574287	NOL9	30519	biofsci
rs116556071	1	6687748	T	C	2.8607e-09	0.017829129962592	-0.216770370897667	0.0364976295014004	NOL9	21435	biofsci
rs12082471	1	6630622	C	G	1.6602e-17	0.35919773880048	0.0722337038258249	0.00848251489335159	NOL9	30190	biofsci
rs147778189	1	6822067	A	G	4.997e-10	0.014297385620915	-0.396072533224016	0.0636874952924933	NOL9	8747	biofsci
rs189015965	1	6607435	A	C	7.354e-17	0.0235066371681416	-0.315645459941837	0.0378421862754117	NOL9	15211	biofsci
rs2986749	1	6544007	G	A	1.8473e-16	0.136402306456187	-0.106158267694661	0.0128964317623136	NOL9	25521	biofsci
rs4243829	1	6577765	T	C	1.2982e-22	0.325241735432592	0.0951155358497207	0.00971975064376144	NOL9	24116	biofsci
rs4908899	1	6561039	T	C	2.728e-22	0.0206697875405113	-0.357250593086016	0.036791270322549	NOL9	18248	biofsci
