## Supplementary material for "Multi-level Regulatory Roles of Lactate Metabolism Gene Network in Oral Cancer: Machine Learning Insights": NOL10.csv

SNP	CHR	BP	effect_allele	other_allele	P	EAF	BETA	SE	gene	samplesize	source
rs13017433	2	10744268	G	C	4.5004e-08				NOL10	5075	biofsci
rs6744848	2	10747229	T	C	1.7802e-11	0.0551822396121295	-0.123133459475026	0.0183155274472364	NOL10	28588	biofsci
rs9287721	2	10815833	G	A	1.0618e-18	0.322954639407719	0.0750027510466943	0.00849542974499856	NOL10	31684	biofsci
