## Supplementary material for "Multi-level Regulatory Roles of Lactate Metabolism Gene Network in Oral Cancer: Machine Learning Insights": NOL12.csv

SNP	CHR	BP	effect_allele	other_allele	P	EAF	BETA	SE	gene	samplesize	source
rs1004763	22	38474952	C	T	2.0109e-45	0.419876733436055	-0.121732934106292	0.00860625775776738	NOL12	27714	biofsci
rs118183308	22	38044341	T	C	2.636e-10	0.016910703237781	-0.28510253021426	0.0451204409473879	NOL12	14773	biofsci
rs12627981	22	38096476	A	G	1.2224e-213	0.284347787844138	-0.316612546510293	0.0101493344054025	NOL12	23853	biofsci
rs133010	22	38570189	G	A	1.2438e-26	0.551354983202688	-0.0985021521936847	0.00922192543919605	NOL12	23768	biofsci
rs142249272	22	38144159	T	G	8.8379e-11	0.0305578917858144	0.212411852715076	0.0327502933662889	NOL12	15736	biofsci
rs186115418	22	38108858	T	G	2.3718e-34	0.0452550494872139	-0.271569213738831	0.0222197033005098	NOL12	23439	biofsci
rs4547623	22	37992704	A	G	6.3074e-22	0.310609192378519	-0.0883414760829875	0.00917900274128898	NOL12	27714	biofsci
rs4821713	22	38189354	A	G	1.6222e-28	0.0598706176961603	0.207141869703963	0.0187000090009084	NOL12	25403	biofsci
rs5750462	22	38008504	C	T	5.4936e-12	0.127386822052891	0.114882165983458	0.0166681900067406	NOL12	16190	biofsci
rs73168259	22	38157691	A	G	2.3293e-12	0.0426634404674945	-0.152823832684108	0.021790884715124	NOL12	25781	biofsci
rs73168270	22	38179890	A	G	3.0988e-11	0.0935977433968715	-0.0976401662118916	0.0147010804781745	NOL12	27270	biofsci
rs7511061	22	38008574	G	T	1.8644e-09	0.0390860333553743	0.160569478123754	0.0267201634339697	NOL12	18646	biofsci
rs78983727	22	38158608	C	T	5.5374e-20	0.05915459697733	-0.168483026517568	0.0184078125292335	NOL12	26513	biofsci
rs8139083	22	38112225	C	T	7.8683e-56	0.842483857569007	0.183928480445308	0.0116843045735989	NOL12	27598	biofsci
rs9306321	22	38032709	G	A	1.631e-15	0.262388818297332	0.090559209622282	0.0113673599304951	NOL12	19993	biofsci
rs9798787	22	38496254	A	C	3.844e-12	0.079722880732445	-0.110848705546107	0.0159662243141871	NOL12	26734	biofsci
