## Supplementary material for "Multi-level Regulatory Roles of Lactate Metabolism Gene Network in Oral Cancer: Machine Learning Insights": NOM1.csv

SNP	CHR	BP	effect_allele	other_allele	P	EAF	BETA	SE	gene	samplesize	source
rs1017137	7	156586675	C	T	1.5342e-20	0.747284753278966	-0.092742265900253	0.00998248381682934	NOM1	26569	biofsci
rs10263255	7	156786920	A	G	8.8673e-16	0.0907914764079148	-0.122174470065049	0.0151931840307718	NOM1	26240	biofsci
rs111320548	7	156787769	A	G	1.9955e-12	0.194307323037906	-0.0846821386032322	0.0120376042820311	NOM1	22041	biofsci
rs11766294	7	156643794	A	G	6.2264e-11	0.0976737194182419	0.0955428556027073	0.0146125742693484	NOM1	26569	biofsci
rs150555759	7	156715949	A	C	1.2704e-08	0.0171959188352631	0.234324894676594	0.0411804320896619	NOM1	17446	biofsci
rs1990256	7	156471964	C	T	7.3751e-20	0.435750524842547	0.0860289105279893	0.00943092638982561	NOM1	22864	biofsci
rs2024265	7	156757619	T	C	9.3625e-154	0.2601563380811	0.261186643110776	0.00988803997481584	NOM1	26569	biofsci
rs3757434	7	156404412	T	A	4.6815e-08	0.820885253420992	-0.0623301456679446	0.0114097174885033	NOM1	26122	biofsci
rs4716443	7	156700780	A	T	1.4406e-31	0.444490151478488	-0.115831868948136	0.00990905247856079	NOM1	20623	biofsci
rs4716448	7	156819671	A	G	4.1865e-08	0.855094452517309	-0.0720629617802372	0.0131436995969572	NOM1	23358	biofsci
rs4716651	7	156484830	C	T	2.9613e-23	0.474314939231524	0.0864902721872555	0.00870649005307585	NOM1	26454	biofsci
rs4716665	7	156754516	A	G	1.0499e-16	0.216235514933899	0.0911298092761955	0.0109806857702878	NOM1	24468	biofsci
rs62492689	7	156733654	A	G	1.4088e-17	0.0232203277383401	0.326385424628353	0.0382430634048102	NOM1	15073	biofsci
rs6459695	7	156428976	G	A	2.1926e-14	0.177893319715891	0.0963245310935818	0.0126099035311282	NOM1	21501	biofsci
rs74963977	7	156619699	G	A	5.0315e-11	0.978077273187013	-0.225840761570371	0.034375068352695	NOM1	19734	biofsci
rs76516310	7	156788555	T	C	3.9995e-12	0.0290189150760481	0.191988786016156	0.0276748570792896	NOM1	23169	biofsci
rs78339967	7	156557363	T	C	2.6754e-13	0.0503888147042652	0.148201158571944	0.020274033649153	NOM1	25422	biofsci
rs80067883	7	156751073	T	C	6.2927e-69	0.0901010936149423	0.26584819811155	0.0151508080169347	NOM1	26569	biofsci
