## Supplementary material for "Multi-level Regulatory Roles of Lactate Metabolism Gene Network in Oral Cancer: Machine Learning Insights": NOMO1.csv

SNP	CHR	BP	effect_allele	other_allele	P	EAF	BETA	SE	gene	samplesize	source
rs112998135	16	15566482	G	A	2.1322e-09	0.0247784706268461	0.413465770204035	0.0690559792571125	NOMO1	4339	biofsci
rs113751031	16	14923668	C	A	1.501e-12	0.0173509286412512	1.57323217762069	0.22238068805155	NOMO1	593	biofsci
rs11646874	16	14566432	T	C	2.4031e-23	0.231038461538462	0.208413630041372	0.0209357833872136	NOMO1	6421	biofsci
rs12600176	16	15168953	T	A	6.6315e-09	0.0946328223555946	-0.17493387165913	0.0301615323814428	NOMO1	6415	biofsci
rs143675147	16	15511222	G	A	9.0918e-13	0.0151859624577358	0.604752998792526	0.0846566155429372	NOMO1	4665	biofsci
rs150823	16	15515872	G	C	2.6601e-17	0.639712268247555	0.15564859567132	0.0183966569753472	NOMO1	6410	biofsci
rs56006013	16	15316665	A	G	1.5681e-09	0.301649512643992	-0.138375568446949	0.0229204877173108	NOMO1	4518	biofsci
rs7405130	16	15147725	T	C	9.3186e-74	0.157008569594926	0.440838499997575	0.024264959240717	NOMO1	6416	biofsci
