## Supplementary material for "Multi-level Regulatory Roles of Lactate Metabolism Gene Network in Oral Cancer: Machine Learning Insights": NOMO3.csv

SNP	CHR	BP	effect_allele	other_allele	P	EAF	BETA	SE	gene	samplesize	source
rs118037182	16	16873678	G	A	3.838e-11	0.831026039459434	0.172022495321101	0.0260230084898193	NOMO3	5258	biofsci
rs12932564	16	16887090	T	C	7.9095e-23	0.244364100382816	-0.202025688361465	0.020540459393164	NOMO3	6418	biofsci
rs13336852	16	16873751	C	A	1.706e-11	0.199241481719308	-0.165626597529518	0.0246134843485039	NOMO3	5173	biofsci
rs140248039	16	16864267	G	A	7.6564e-11	0.0208856364510443	0.430714261528063	0.0661893967587268	NOMO3	5581	biofsci
rs143083142	16	16329371	G	T	1.3149e-56	0.0186487472000833	-1.06259144721242	0.0670231326415514	NOMO3	6082	biofsci
rs149226451	16	16867373	C	T	2.5916e-08	0.803046264594856	-0.123589492881978	0.0222007747367437	NOMO3	6414	biofsci
rs149968970	16	16222763	A	G	1.8442e-16	0.0733903871031943	0.307827069168509	0.0373944130964308	NOMO3	5258	biofsci
rs17501331	16	16089441	G	A	7.9415e-12	0.0853726584296532	-0.215989618967414	0.0315792764149093	NOMO3	6421	biofsci
rs182342405	16	16730021	C	T	1.6887e-08	0.0600393700787402	-0.744965825475292	0.132062723892092	NOMO3	508	biofsci
rs212088	16	16232433	A	G	6.3295e-10	0.163026726309063	-0.147748625159937	0.0239001965673883	NOMO3	6415	biofsci
rs212095	16	16239948	T	C	1.9168e-69	0.850573844759891	-0.436192110745168	0.0247638034725117	NOMO3	6415	biofsci
rs212622	16	16270046	G	A	5.6993e-51	0.0672328911270623	-0.529148749834266	0.0352375870592722	NOMO3	6421	biofsci
rs28395512	16	16641261	A	G	1.0966e-42	0.820187972312186	-0.376636882462005	0.0275031861768769	NOMO3	4482	biofsci
rs2856553	16	16353166	C	T	1.3125e-173	0.15286296464002	-0.761261024457598	0.0271011699866712	NOMO3	5257	biofsci
rs28591320	16	16562527	A	G	5.684e-09	0.233186141304348	0.250539258520502	0.043004387051014	NOMO3	1512	biofsci
rs3851722	16	16282307	A	G	2.9166e-39	0.316965475238857	0.25543180661264	0.0194849271208495	NOMO3	6083	biofsci
rs45513498	16	16160471	T	C	6.1992e-20	0.0487063806279348	-0.414098774976192	0.045302742128742	NOMO3	5258	biofsci
rs55704908	16	16328723	G	A	2.9994e-11	0.0186938832772166	0.478544399774902	0.0719983750752116	NOMO3	5258	biofsci
rs62030279	16	16240375	A	G	1.59e-23	0.216236219858985	0.214263776264226	0.0214351660445009	NOMO3	6421	biofsci
rs62030355	16	16298942	T	C	1.6809e-73	0.0447143251449075	-0.855666822598376	0.0471829117346128	NOMO3	5258	biofsci
rs62032032	16	16215034	A	G	4.9378e-13	0.12648401826484	0.191864433862416	0.0265479146355268	NOMO3	6421	biofsci
rs72640410	16	16320905	A	G	2.2204e-31	0.0245618081180812	-0.812167598825316	0.0696984019725483	NOMO3	4296	biofsci
rs7403823	16	16911436	A	G	1.8922e-09	0.518159290664808	0.108993434121106	0.0181444038823216	NOMO3	6083	biofsci
rs7403961	16	16675604	A	G	4.2921e-96	0.697582947408488	0.441616541218326	0.0212311561901851	NOMO3	5258	biofsci
rs79394433	16	17032151	C	T	4.2293e-08	0.0308427454387489	-0.314440143726787	0.0573712129117623	NOMO3	5082	biofsci
