## Supplementary material for "Multi-level Regulatory Roles of Lactate Metabolism Gene Network in Oral Cancer: Machine Learning Insights": NONOP2.csv

SNP	CHR	BP	effect_allele	other_allele	P	EAF	BETA	SE	gene	samplesize	source
rs10208155	2	61115039	G	T	2.0124e-09	0.233688037262847	-0.0669394247674773	0.011162524140788	NONOP2	22408	biofsci
