## Supplementary material for "Multi-level Regulatory Roles of Lactate Metabolism Gene Network in Oral Cancer: Machine Learning Insights": NOP2.csv

SNP	CHR	BP	effect_allele	other_allele	P	EAF	BETA	SE	gene	samplesize	source
rs3764909	12	6677197	A	C	2.8537e-09	0.0326991150442478	0.157793442825114	0.0265645526641606	NOP2	22401	biofsci
