## Supplementary material for "Multi-level Regulatory Roles of Lactate Metabolism Gene Network in Oral Cancer: Machine Learning Insights": NOP9.csv

SNP	CHR	BP	effect_allele	other_allele	P	EAF	BETA	SE	gene	samplesize	source
rs7494242	14	24756189	A	G	3.4799e-08	0.879778371267987	0.131899833234726	0.023914392754007	NOP9	8266	biofsci
