## Supplementary material for "Multi-level Regulatory Roles of Lactate Metabolism Gene Network in Oral Cancer: Machine Learning Insights": NOP10.csv

SNP	CHR	BP	effect_allele	other_allele	P	EAF	BETA	SE	gene	samplesize	source
rs10152709	15	34646373	T	C	2.0032e-32	0.0183027145599123	0.562362917980752	0.0474319696007787	NOP10	12369	biofsci
rs10519924	15	34641699	A	G	2.3786e-75	0.55434251569018	0.146802159878779	0.00799236489284392	NOP10	31684	biofsci
rs1059893	15	34818262	T	C	2.8398e-09	0.592972251358825	-0.0529765021889777	0.00891785240114093	NOP10	26049	biofsci
rs112636993	15	34491919	A	G	9.2554e-27	0.0273043151617599	0.286123937567372	0.0267183312541318	NOP10	26372	biofsci
rs117566601	15	34631468	C	T	1.5063e-120	0.0151871657754011	0.976722435864977	0.0418362839449924	NOP10	19100	biofsci
rs117927191	15	34622516	C	T	1.2081e-20	0.0134286477819348	0.404252511878949	0.0433933567925021	NOP10	20043	biofsci
rs117960344	15	34470332	A	C	7.7504e-21	0.0125083019703343	0.886367275177508	0.0946660054017908	NOP10	4517	biofsci
rs12438544	15	34639376	G	T	1.7691e-87	0.130225498699046	-0.248339209219361	0.0125259361050822	NOP10	28135	biofsci
rs12916437	15	34421068	T	C	3.8752e-16	0.276295225443463	0.0735233949917415	0.00902958489306005	NOP10	30669	biofsci
rs139796331	15	35072858	G	A	4.6134e-08	0.0220364741641337	0.157041545456816	0.0287316669941849	NOP10	28105	biofsci
rs140310054	15	34663574	C	T	4.146e-20	0.0435606060606061	0.192734485285162	0.0209854407880013	NOP10	27251	biofsci
rs143387709	15	34719389	A	G	1.8552e-52	0.943849308047155	0.33517991425319	0.0219901139757904	NOP10	19510	biofsci
rs1436908	15	34971983	C	T	1.7936e-28	0.11420262516702	0.140848899829121	0.0127256620223092	NOP10	30521	biofsci
rs150469945	15	34580815	A	G	1.7049e-16	0.0321701199563795	-0.200673801672143	0.0243506615304142	NOP10	27083	biofsci
rs151038252	15	34535002	T	C	4.8578e-16	0.022914328469884	-0.263923865287679	0.0325229655314453	NOP10	21113	biofsci
rs17236875	15	34652683	C	T	7.8024e-27	0.0929384794618362	0.146735095553869	0.0136819767036718	NOP10	31684	biofsci
rs17817818	15	34545513	A	G	3.4241e-24	0.17181805911729	-0.127578177890432	0.0125732425878535	NOP10	22227	biofsci
rs184916196	15	34878430	C	G	1.2381e-15	0.0230546832161906	0.237766243941089	0.0297181801518728	NOP10	25136	biofsci
rs2705348	15	34548947	C	T	1.6769846438804e-308	0.323838109261147	0.449101883927023	0.00850576582683278	NOP10	31562	biofsci
rs347896	15	34647568	C	T	9.8246e-42	0.315494757412905	-0.115693755305049	0.00854831538891012	NOP10	31684	biofsci
rs4924119	15	34976094	A	G	7.3615e-20	0.024079528718704	0.263789144696285	0.0289169556686674	NOP10	25445	biofsci
rs56181764	15	34893171	A	G	1.7343e-11	0.0525867714472823	-0.127397728993616	0.0189388310925872	NOP10	27980	biofsci
rs57127632	15	34962016	T	C	5.925e-38	0.0698635799917321	0.200698916515834	0.015583544908015	NOP10	31684	biofsci
rs59662878	15	34603212	C	T	4.9747e-186	0.0237010212800586	0.785251662427608	0.0269949830322189	NOP10	29652	biofsci
rs61740102	15	34479017	C	T	4.1121e-14	0.0199622074712922	0.238260826534521	0.0315264077452228	NOP10	25714	biofsci
rs6495665	15	34656524	C	T	1.7074e-223	0.131841959766937	0.394503496706184	0.0123613782174137	NOP10	28588	biofsci
rs7166986	15	34662849	C	T	2.9538e-16	0.0654598605801664	0.141429932080029	0.0172996626521386	NOP10	27310	biofsci
rs7176763	15	35071781	T	C	3.3382e-10	0.63681461159758	0.0518926757215829	0.00826027119823993	NOP10	31684	biofsci
rs7177998	15	34962377	T	C	1.8759e-09	0.542842647224623	-0.0479098806963538	0.00797434765252227	NOP10	31684	biofsci
rs73376156	15	34431604	T	C	1.6769846438804e-308	0.13362645765628	0.477162398013649	0.0117598069291139	NOP10	31230	biofsci
rs74420897	15	34587268	C	T	1.4078e-113	0.0224765716516986	0.675788826340794	0.0298366781903784	NOP10	25563	biofsci
rs76027545	15	34546267	C	A	2.1392e-10	0.118630509559235	-0.0800815835974638	0.0126092872929403	NOP10	30077	biofsci
rs78359825	15	34966547	A	C	9.3331e-13	0.0633244390995528	-0.116460019546111	0.0163111555548552	NOP10	31684	biofsci
rs8042895	15	34916187	G	A	1.173e-63	0.0877710549062347	0.236466573080961	0.0140390401686681	NOP10	31684	biofsci
