## Supplementary material for "Multi-level Regulatory Roles of Lactate Metabolism Gene Network in Oral Cancer: Machine Learning Insights": NOP14-AS1.csv

SNP	CHR	BP	effect_allele	other_allele	P	EAF	BETA	SE	gene	samplesize	source
rs114780141	4	3468902	A	G	1.543e-11	0.0193297527134385	0.355016571073263	0.0526426208978874	NOP14-AS1	9518	biofsci
rs146885241	4	2833523	T	C	9.0711e-50	0.0241943605236657	0.557623265277471	0.0375951986729955	NOP14-AS1	14984	biofsci
rs148962412	4	3401667	A	G	4.6105e-11	0.0132448076268301	0.379171424345093	0.0575977008316892	NOP14-AS1	11532	biofsci
rs150664675	4	3422289	G	A	7.617e-16	0.0137614678899083	0.762932809295668	0.0946531530210622	NOP14-AS1	4112	biofsci
rs2032470	4	2873835	G	C	9.8152e-17	0.288936282651366	0.0984747858416954	0.0118544343134339	NOP14-AS1	17318	biofsci
rs231339	4	2809120	T	C	4.7159e-16	0.510312063763678	-0.100590190350252	0.0123903959339589	NOP14-AS1	13033	biofsci
rs3129311	4	3299156	C	A	2.3917e-22	0.0446369500496196	-0.271760165397109	0.0279488008841579	NOP14-AS1	15010	biofsci
rs4963	4	2916762	G	C	4.49e-61	0.183987972185679	-0.227896836583314	0.0138223171706806	NOP14-AS1	17431	biofsci
rs57989672	4	2769851	C	T	2.5735e-16	0.745232488340952	-0.118982103726187	0.0145247144946942	NOP14-AS1	12483	biofsci
rs704351	4	2485387	T	C	8.1611e-11	0.176326218139242	0.105611141989981	0.0162533691387826	NOP14-AS1	13032	biofsci
rs707341	4	2572279	T	C	4.0192e-09	0.0426258846498007	-0.164948049943563	0.0280366545890169	NOP14-AS1	15587	biofsci
rs762855	4	3074795	G	A	2.9383e-10	0.475440640384832	-0.0675771796416426	0.0107233024392076	NOP14-AS1	17435	biofsci
