## Supplementary material for "Multi-level Regulatory Roles of Lactate Metabolism Gene Network in Oral Cancer: Machine Learning Insights": NOP14.csv

SNP	CHR	BP	effect_allele	other_allele	P	EAF	BETA	SE	gene	samplesize	source
rs1024323	4	3006043	T	C	2.5787e-34	0.392869399428027	-0.0999642466180052	0.00818366174800085	NOP14	31300	biofsci
rs10924	4	2838473	T	C	1.0794e-09	0.818814494840413	-0.0649581903278592	0.0106537739171848	NOP14	29693	biofsci
rs114353093	4	2799465	T	C	2.2603e-08	0.0269779088082065	-0.142176658582601	0.02543092252895	NOP14	29452	biofsci
rs34158662	4	2920756	T	C	5.5904e-22	0.0594644469747536	-0.164867132818323	0.0171082562306934	NOP14	30544	biofsci
rs4039740	4	2741272	A	C	2.9972e-08	0.479228822840742	-0.0444272062047795	0.00801718058373717	NOP14	31170	biofsci
rs79556112	4	2787051	G	A	1.2199e-09	0.0573858207529142	0.105192594184339	0.0173079609365943	NOP14	30856	biofsci
