## Supplementary material for "Multi-level Regulatory Roles of Lactate Metabolism Gene Network in Oral Cancer: Machine Learning Insights": NOP16.csv

SNP	CHR	BP	effect_allele	other_allele	P	EAF	BETA	SE	gene	samplesize	source
rs1065206	5	175811233	T	C	1.2985e-129	0.0634361590154643	0.447092299023463	0.0184578796820889	NOP16	24702	biofsci
rs12514100	5	175321955	T	C	1.0063e-09	0.461685895749558	-0.0531128860757635	0.00869519933136281	NOP16	26609	biofsci
rs13176426	5	176040202	A	C	1.0779e-08	0.0429087836251819	0.136703423246379	0.0239075591546658	NOP16	21301	biofsci
rs140908454	5	175972940	T	C	1.3649e-24	0.0177574696289811	0.405429674137342	0.0396066658334319	NOP16	18274	biofsci
rs141048893	5	175815591	G	A	4.6092e-32	0.0177524088814411	0.645891822799629	0.0548011490484239	NOP16	9548	biofsci
rs17065519	5	175240469	C	T	1.9999e-13	0.166131954404771	0.0857745248587525	0.0116717501746864	NOP16	26494	biofsci
rs186038037	5	175821724	G	A	7.0635e-13	0.0290893377001456	0.203702658624338	0.0283775627410861	NOP16	21984	biofsci
rs6556264	5	175759350	A	G	2.2903e-19	0.562240507284668	-0.0787948220044799	0.00875653694039828	NOP16	26494	biofsci
rs73803606	5	175788955	T	C	9.9133e-10	0.0574394066824681	-0.114820964966793	0.0187898417501461	NOP16	26158	biofsci
rs7703742	5	175831645	C	T	1.7404e-49	0.442556725941028	0.129362359847009	0.00874749703127488	NOP16	26487	biofsci
