## Supplementary material for "Multi-level Regulatory Roles of Lactate Metabolism Gene Network in Oral Cancer: Machine Learning Insights": NOP56.csv

SNP	CHR	BP	effect_allele	other_allele	P	EAF	BETA	SE	gene	samplesize	source
rs1003525	20	2735511	G	A	6.9054e-12	0.474133109619687	-0.0561821460500471	0.00819053358166124	NOP56	29893	biofsci
rs191751663	20	2732678	A	C	6.2077e-12	0.0239119642561642	0.209863106809489	0.030525542808653	NOP56	22990	biofsci
rs2325899	20	2639806	A	G	2.0089e-217	0.174546206170844	-0.330505507725006	0.0105011059410488	NOP56	31470	biofsci
rs2422778	20	2525421	A	G	1.7037e-17	0.455993150684932	-0.0684840450735392	0.00804520993768375	NOP56	31141	biofsci
rs4815455	20	2625260	A	G	1.996e-30	0.383181097607005	0.0941668984045213	0.00821392482790238	NOP56	31355	biofsci
rs4815517	20	2678084	G	A	1.4521e-09	0.842869915064819	0.0779204383978748	0.0128800499855984	NOP56	22757	biofsci
rs6083567	20	2513877	G	A	5.3808e-11	0.20896205757057	0.0658964105410991	0.0100450314082254	NOP56	29978	biofsci
rs6138678	20	2633296	C	G	1.6374e-289	0.162186310309999	0.398732727849986	0.010965341909358	NOP56	30603	biofsci
rs62195065	20	2530132	G	T	1.779e-09	0.0839353285173719	0.0871110874582101	0.0144777356210358	NOP56	31024	biofsci
rs62205570	20	2644893	T	C	1.3078e-17	0.0160702743992009	-0.324767811836457	0.0380161083281388	NOP56	21880	biofsci
rs7266213	20	2583652	A	T	8.3571e-34	0.513663986713471	0.0968304322364605	0.00798970512042349	NOP56	31354	biofsci
rs730297	20	2607925	A	G	2.8296e-24	0.013516004177674	0.428166435558764	0.042119564759113	NOP56	21138	biofsci
rs73070693	20	2655239	C	T	9.3751e-24	0.0261757330740494	0.284882988382397	0.0283519260738246	NOP56	24402	biofsci
rs73606171	20	2677056	C	T	1.3834e-09	0.07379760609358	0.0981959904229262	0.0162109139932853	NOP56	27836	biofsci
rs76726210	20	2565577	T	C	1.4666e-23	0.0328468724439279	-0.236794067799686	0.0236708852612745	NOP56	28090	biofsci
rs78267617	20	2545510	T	C	5.2591e-12	0.0325336905341776	0.160088398627282	0.0232065984325759	NOP56	29497	biofsci
