## Supplementary material for "Multi-level Regulatory Roles of Lactate Metabolism Gene Network in Oral Cancer: Machine Learning Insights": NOP58.csv

SNP	CHR	BP	effect_allele	other_allele	P	EAF	BETA	SE	gene	samplesize	source
rs113212267	2	203799355	A	G	1.721e-12	0.105201804005504	-0.0919965681532113	0.0130395407859751	NOP58	31239	biofsci
rs12621870	2	203358214	C	T	3.2089e-29	0.246326430906836	-0.103454506303935	0.00921972251171329	NOP58	31684	biofsci
rs1344630	2	203458163	C	G	2.8907e-16	0.232461403087753	-0.0789347192311651	0.00965255322235926	NOP58	30077	biofsci
rs142431419	2	203442508	G	A	9.9016e-35	0.0182518273581622	0.387659141371465	0.0315352066128794	NOP58	28059	biofsci
rs147558931	2	203091897	G	A	4.9664e-14	0.0324446067689311	0.174395608937968	0.0231511912992298	NOP58	29717	biofsci
rs147737217	2	203047054	A	G	2.8119e-25	0.0188039743708794	0.331490808853218	0.0319106293598655	NOP58	26613	biofsci
rs1521879	2	202953227	G	A	2.0003e-11	0.188601600962081	0.0681007257876736	0.0101548903682672	NOP58	31684	biofsci
rs1568534	2	202955820	A	G	1.3257e-11	0.552519824119659	0.0540542370649612	0.00798921607841694	NOP58	31684	biofsci
rs188778485	2	202995579	A	G	5.6736e-33	0.0255251377410468	0.31874772614869	0.0266482511222602	NOP58	28307	biofsci
rs192061917	2	202837739	A	C	8.448e-11	0.0161147011308562	0.327677472820989	0.0504709310610851	NOP58	12380	biofsci
rs67501130	2	203480243	T	C	1.3887e-23	0.793546413824744	0.0989470201811215	0.00988540973296316	NOP58	31231	biofsci
rs72923074	2	203112661	T	A	3.5409e-27	0.265179322474574	-0.0978724858298767	0.00906453333980502	NOP58	31229	biofsci
rs74564262	2	202890022	T	C	1.2516e-13	0.0379104598774201	0.159191662944619	0.0214798768006016	NOP58	29712	biofsci
rs7572505	2	203152355	A	G	3.0062e-201	0.753278965763464	0.278915096154847	0.00921475920863897	NOP58	31684	biofsci
rs79130332	2	203158609	A	C	8.1949e-09	0.0223519155325229	0.171930593356332	0.0298252425764723	NOP58	25722	biofsci
