## Supplementary material for "Multi-level Regulatory Roles of Lactate Metabolism Gene Network in Oral Cancer: Machine Learning Insights": NOS1AP.csv

SNP	CHR	BP	effect_allele	other_allele	P	EAF	BETA	SE	gene	samplesize	source
rs10753789	1	162306207	G	A	3.1463e-17	0.613570596414747	0.0706171071897145	0.00836586549024587	NOS1AP	30131	biofsci
rs12562972	1	161989354	A	G	8.2544e-14	0.0832049306625578	0.110121723433142	0.0147491693922213	NOS1AP	30131	biofsci
rs144958472	1	162129466	T	C	6.1419e-15	0.0466007323241856	0.151061003456967	0.0193640644853889	NOS1AP	30013	biofsci
rs193153189	1	162019673	C	T	2.8635e-17	0.0282216564649802	0.239973015801872	0.0283917815245583	NOS1AP	22617	biofsci
rs6677052	1	162219739	G	A	1.7291e-09	0.175109925213274	-0.0645379364040642	0.0107182728653387	NOS1AP	30131	biofsci
rs72700193	1	162320729	T	C	1.7848e-13	0.0455326050660688	0.159629380232762	0.0216766991530211	NOS1AP	24485	biofsci
rs77061615	1	162352361	A	G	7.2787e-11	0.0215155615696888	0.214074229846987	0.0328586692013795	NOS1AP	21997	biofsci
