## Supplementary material for "Multi-level Regulatory Roles of Lactate Metabolism Gene Network in Oral Cancer: Machine Learning Insights": NOS2.csv

SNP	CHR	BP	effect_allele	other_allele	P	EAF	BETA	SE	gene	samplesize	source
rs12945695	17	25956348	C	A	4.5412e-08	0.0924311323236499	0.0780170661413288	0.0142663691148244	NOS2	29285	biofsci
rs35233508	17	26258269	A	G	2.8048e-10	0.0371172672359925	0.144463416163007	0.0228969007913726	NOS2	26685	biofsci
rs3751972	17	26206414	C	A	1.6651e-59	0.239556307576612	0.157493228257095	0.00968110770508509	NOS2	29285	biofsci
