## Supplementary material for "Multi-level Regulatory Roles of Lactate Metabolism Gene Network in Oral Cancer: Machine Learning Insights": NOS3.csv

SNP	CHR	BP	effect_allele	other_allele	P	EAF	BETA	SE	gene	samplesize	source
rs1800781	7	150692444	A	G	6.0746e-155	0.851187304969937	-0.297540075339907	0.0112205175955466	NOS3	31353	biofsci
rs2303933	7	150766799	A	G	2.3343e-08	0.597800803552548	0.052001546671144	0.00931026366440076	NOS3	23991	biofsci
rs3918188	7	150702781	A	C	4.5801e-21	0.34781202435312	0.0789694772215894	0.0083844177713874	NOS3	31355	biofsci
rs3918228	7	150701858	A	G	1.7856e-28	0.028942414648755	-0.276782497969216	0.0250070018584066	NOS3	28449	biofsci
rs41311015	7	150654248	T	C	2.0218e-15	0.016250064689748	-0.284280811214562	0.035804530493786	NOS3	24398	biofsci
rs6946340	7	150684284	A	G	4.366e-14	0.254986357173053	0.0694579318513938	0.0092000916395875	NOS3	31096	biofsci
rs743506	7	150706915	G	A	1.1286e-15	0.22469535500697	0.0821306898211799	0.0102508318444827	NOS3	27314	biofsci
rs7786439	7	150550392	G	A	4.5717e-14	0.237863344658362	-0.0705129780756204	0.00934763874057062	NOS3	31565	biofsci
