## Supplementary material for "Multi-level Regulatory Roles of Lactate Metabolism Gene Network in Oral Cancer: Machine Learning Insights": NOSIP.csv

SNP	CHR	BP	effect_allele	other_allele	P	EAF	BETA	SE	gene	samplesize	source
rs10417973	19	50050802	G	A	5.4011e-15	0.0764617044228695	0.123759218349792	0.0158316556247495	NOSIP	28250	biofsci
rs112226575	19	50176187	T	C	3.0899e-25	0.142486545088473	0.119439558404544	0.0115075880997132	NOSIP	30902	biofsci
rs115776071	19	49987053	T	C	2.5422e-10	0.0260035405004545	0.174353283484542	0.0275679158011767	NOSIP	25976	biofsci
rs143840166	19	50189675	C	T	2.602e-21	0.0192962542565267	0.386859928615244	0.0408183431053478	NOSIP	15858	biofsci
rs3745473	19	50086626	C	T	5.9411e-96	0.204429158627632	0.214311499398033	0.0103109228044414	NOSIP	28917	biofsci
rs76246107	19	50121274	A	G	1.2056e-17	0.0839553226404108	-0.140858360128704	0.016470423999521	NOSIP	23966	biofsci
rs8107392	19	50055209	G	A	4.6164e-25	0.227978941961993	0.121284878433872	0.011728771316907	NOSIP	20651	biofsci
rs9676464	19	49975216	T	C	2.7495e-14	0.431333988856113	0.0761998434549744	0.0100133831973211	NOSIP	20330	biofsci
