## Supplementary material for "Multi-level Regulatory Roles of Lactate Metabolism Gene Network in Oral Cancer: Machine Learning Insights": NOTCH1.csv

SNP	CHR	BP	effect_allele	other_allele	P	EAF	BETA	SE	gene	samplesize	source
rs10870084	9	139458533	C	T	1.0565e-75	0.0724370287181133	-0.325743491783124	0.017692200708415	NOTCH1	23774	biofsci
rs11574866	9	139420150	T	C	5.9842e-09	0.0132792327554408	-0.407240260127202	0.0700074367171274	NOTCH1	7786	biofsci
rs3013309	9	139443253	G	A	1.0189e-11	0.224739163924095	-0.082843616227745	0.0121762594217477	NOTCH1	19356	biofsci
rs4077029	9	139412073	C	T	1.7875e-08	0.470193691925141	-0.0559174719713392	0.00992958624344553	NOTCH1	20357	biofsci
rs60544817	9	139428909	T	C	8.7952e-16	0.0440256430061018	-0.206487232579621	0.0256748274867728	NOTCH1	18022	biofsci
rs7864342	9	139469569	T	C	7.8212e-11	0.225062391287907	-0.0814102127183003	0.0125169453748924	NOTCH1	18298	biofsci
