## Supplementary material for "Multi-level Regulatory Roles of Lactate Metabolism Gene Network in Oral Cancer: Machine Learning Insights": NOTCH2.csv

SNP	CHR	BP	effect_allele	other_allele	P	EAF	BETA	SE	gene	samplesize	source
rs116062645	1	120525480	T	G	7.5863e-22	0.0154818015187222	0.387690332594874	0.0403612859918666	NOTCH2	20137	biofsci
rs11808443	1	120415361	G	A	2.7729e-08	0.0648144652900985	-0.0901055576188564	0.0162206224336375	NOTCH2	31352	biofsci
rs17258606	1	120517702	C	T	2.0791e-69	0.0290251107828656	-0.465535174799421	0.0264365924529045	NOTCH2	25385	biofsci
rs2843025	1	120428796	A	G	3.7617e-30	0.0815850297804249	-0.178182632277863	0.0156174519052925	NOTCH2	27359	biofsci
rs327197	1	120570448	C	T	3.5963e-26	0.14080340767911	-0.145830028625358	0.0137804305852508	NOTCH2	21764	biofsci
rs71672736	1	120318998	T	C	3.7338e-08	0.0183177022274326	-0.171149048574623	0.0311016098011272	NOTCH2	28745	biofsci
