## Supplementary material for "Multi-level Regulatory Roles of Lactate Metabolism Gene Network in Oral Cancer: Machine Learning Insights": NOTCH2NL.csv

SNP	CHR	BP	effect_allele	other_allele	P	EAF	BETA	SE	gene	samplesize	source
rs16827051	1	145396135	A	T	5.3832e-38	0.0472289250408656	0.539729179364375	0.0418839526756613	NOTCH2NL	6334	biofsci
