## Supplementary material for "Multi-level Regulatory Roles of Lactate Metabolism Gene Network in Oral Cancer: Machine Learning Insights": NOTCH4.csv

SNP	CHR	BP	effect_allele	other_allele	P	EAF	BETA	SE	gene	samplesize	source
rs1051488	6	31322911	T	C	3.4171e-08	0.383743508692707	-0.106127650109364	0.0192309009729576	NOTCH4	5717	biofsci
rs1055890	6	31321915	G	A	2.0483e-18	0.343486044803526	-0.127974911544848	0.0146181862521958	NOTCH4	10376	biofsci
rs111887705	6	32580928	G	A	5.6772e-09	0.134762908797272	-0.112516041162872	0.0193134060837776	NOTCH4	11496	biofsci
rs114011376	6	32195724	A	G	4.7727e-10	0.015342429979761	-0.521924794291778	0.0838271809919016	NOTCH4	4710	biofsci
rs114271971	6	32285325	T	C	2.8437e-08	0.0578997541518238	-0.167862929565633	0.0302412138008275	NOTCH4	10023	biofsci
rs116180956	6	32602214	A	G	5.3789e-12	0.125561512824228	-0.150889474853308	0.0218838977307191	NOTCH4	9509	biofsci
rs144473537	6	32250247	G	A	5.5469e-37	0.162521130161797	-0.215315709212596	0.0169475874639975	NOTCH4	12790	biofsci
rs147562250	6	32227082	A	G	5.9655e-11	0.769112249059682	0.109760819375262	0.0167706911403346	NOTCH4	10011	biofsci
rs17201595	6	32058425	C	G	2.2105e-11	0.0258768511301637	-0.287927930726644	0.043029549978576	NOTCH4	10713	biofsci
rs1894411	6	32792973	C	T	1.1046e-12	0.0877663741773739	-0.152691385274848	0.0214556649628822	NOTCH4	13566	biofsci
rs2257269	6	31323353	A	G	2.1961e-08	0.393825838686652	-0.0779480339860852	0.0139297390875452	NOTCH4	10794	biofsci
rs2269426	6	32076499	A	G	9.6205e-25	0.402303951836987	-0.12714878012378	0.0123806017647303	NOTCH4	13566	biofsci
rs2763981	6	31840021	T	A	9.4193e-14	0.277396463471382	0.101041707578382	0.013564466046232	NOTCH4	13557	biofsci
rs9271673	6	32592833	C	G	1.7726e-17	0.78460056865083	0.144281722600403	0.0169587581513909	NOTCH4	10287	biofsci
