## Supplementary material for "Multi-level Regulatory Roles of Lactate Metabolism Gene Network in Oral Cancer: Machine Learning Insights": NOV.csv

SNP	CHR	BP	effect_allele	other_allele	P	EAF	BETA	SE	gene	samplesize	source
rs111808952	8	120460700	C	T	6.7755e-69	0.0259791379649675	-0.44665277109885	0.0254613263349856	NOV	30480	biofsci
rs16892807	8	120590177	C	T	5.2115e-10	0.0515777157092172	0.11179002301641	0.017993790625076	NOV	31569	biofsci
rs2090812	8	119717554	A	G	1.9605e-10	0.360815402038505	-0.0527453146826591	0.00828755494353891	NOV	31565	biofsci
rs4871222	8	120467209	G	C	1.4166e-11	0.0492539585870889	-0.124689604090748	0.0184558553145672	NOV	31347	biofsci
rs4871494	8	120697077	A	G	7.1612e-12	0.07553391959799	0.104943045421822	0.0153103182513162	NOV	30547	biofsci
rs58659618	8	120420239	A	G	1.8928e-87	0.1990261946101	0.197586606929809	0.00996759338592282	NOV	31569	biofsci
rs62526606	8	120837102	A	G	3.3468e-10	0.907006077284715	0.0865370384335777	0.0137756154083283	NOV	31238	biofsci
rs6993910	8	119950781	C	T	1.054e-08	0.531540064406138	-0.0457043444730495	0.00798789598773956	NOV	31470	biofsci
rs72684245	8	120327581	C	A	1.3692e-23	0.0538746998471949	0.18744038698687	0.0187238169763525	NOV	27980	biofsci
rs77645746	8	120025699	G	A	1.0055e-08	0.0409463517571626	-0.118600179440299	0.0206991953226693	NOV	29717	biofsci
rs9987264	8	120390058	T	C	3.6002e-19	0.177902709823109	-0.101965565294998	0.011394582984489	NOV	26331	biofsci
