## Supplementary material for "Multi-level Regulatory Roles of Lactate Metabolism Gene Network in Oral Cancer: Machine Learning Insights": NOXA1.csv

SNP	CHR	BP	effect_allele	other_allele	P	EAF	BETA	SE	gene	samplesize	source
rs10124498	9	140295278	T	C	3.0737e-16	0.0459671734971302	-0.225211358810677	0.0275643002558843	NOXA1	15006	biofsci
rs111395271	9	140395675	G	A	4.0967e-23	0.03140962938811	-0.335958497934933	0.0339297182207858	NOXA1	14276	biofsci
rs112894145	9	140330001	A	G	5.6841e-17	0.056228642435539	0.211716940081258	0.0252895994936821	NOXA1	14732	biofsci
rs11516136	9	140299820	C	G	7.3773e-179	0.599978614200171	0.297796385338215	0.0104429866791816	NOXA1	19103	biofsci
rs149321021	9	140606217	A	G	3.8652e-13	0.02311763790151	-0.218934876918676	0.0301563191348039	NOXA1	24346	biofsci
rs2254139	9	140440841	A	G	9.8089e-09	0.11078290224892	0.0813494597308354	0.0141869621616008	NOXA1	25218	biofsci
rs28563072	9	140320944	T	C	8.9926e-116	0.114373962751245	-0.402715283045148	0.0176080417227483	NOXA1	15921	biofsci
rs35383874	9	140573906	C	A	1.4562e-18	0.0572626841243863	-0.155763085990736	0.017714643176965	NOXA1	29515	biofsci
rs62590192	9	140401140	T	C	2.396e-29	0.337251139361957	-0.126863401535998	0.0112797547377966	NOXA1	17582	biofsci
rs6606582	9	140332478	A	G	3.1103e-15	0.0533798826148553	0.202847841572525	0.0257208954000539	NOXA1	14957	biofsci
rs75480970	9	140374756	A	G	2.923e-11	0.0517728492724961	0.153041268822554	0.0230119944098269	NOXA1	19233	biofsci
rs76810799	9	140266144	T	C	6.0255e-16	0.0245788748808136	-0.306614785264209	0.0379065591830836	NOXA1	14514	biofsci
rs79412465	9	140390901	T	C	3.8885e-29	0.103288937211199	0.185048926222829	0.0165157372302693	NOXA1	19791	biofsci
rs9410115	9	140342079	T	C	4.0054e-16	0.108291973301386	-0.143040580018221	0.0175762235378668	NOXA1	16761	biofsci
