## Supplementary material for "Multi-level Regulatory Roles of Lactate Metabolism Gene Network in Oral Cancer: Machine Learning Insights": NOXRED1.csv

SNP	CHR	BP	effect_allele	other_allele	P	EAF	BETA	SE	gene	samplesize	source
rs2193595	14	77845121	G	A	2.7724e-19	0.458701952410006	-0.0800836843539079	0.00892068710568967	NOXRED1	25305	biofsci
