## Supplementary material for "Multi-level Regulatory Roles of Lactate Metabolism Gene Network in Oral Cancer: Machine Learning Insights": NPAS2.csv

SNP	CHR	BP	effect_allele	other_allele	P	EAF	BETA	SE	gene	samplesize	source
rs12616005	2	101193457	T	C	2.0843e-10	0.374891953850201	-0.0521486555804125	0.0082060544745649	NPAS2	31684	biofsci
rs12994337	2	101260806	G	A	6.1282e-34	0.0151069436783723	0.481348563000202	0.0396347811373122	NPAS2	21392	biofsci
rs13027415	2	101422439	A	G	4.6395e-46	0.439662092427659	-0.114845635612001	0.00806070044161829	NPAS2	31236	biofsci
rs1369481	2	101511959	T	C	2.4453e-10	0.271400521089	0.0566654722643646	0.00895118430840607	NPAS2	31558	biofsci
rs17024792	2	101423777	T	C	3.5556e-69	0.93300285986654	0.281024893089457	0.0159861253343112	NPAS2	31300	biofsci
rs2309864	2	101084036	T	A	3.9517e-24	0.791816088482881	0.0993273740055782	0.00980255941157214	NPAS2	31566	biofsci
rs2971009	2	101231153	C	A	9.2703e-12	0.462048538123447	-0.0547057428328223	0.00802442908334883	NPAS2	31240	biofsci
rs2971020	2	101298025	C	T	4.2237e-20	0.840234108644594	0.0998918259128186	0.0108786184344854	NPAS2	31473	biofsci
rs3849380	2	101451063	A	G	3.5875e-33	0.159926109342452	0.13250982153887	0.0110430372801031	NPAS2	30518	biofsci
rs56364655	2	101471410	A	C	4.7367e-22	0.533110342754059	0.076871165748272	0.0079626233424769	NPAS2	31683	biofsci
rs59825425	2	101476874	T	C	6.3713e-16	0.937540110989467	0.132926722944479	0.0164472559941201	NPAS2	31564	biofsci
rs80019312	2	101345373	A	G	8.1797e-10	0.0234696346479555	0.315506743223808	0.0513737491815885	NPAS2	8266	biofsci
rs882272	2	101576199	A	G	4.2581e-08	0.406685707843211	0.0443173413022387	0.00808710607705085	NPAS2	31684	biofsci
