## Supplementary material for "Multi-level Regulatory Roles of Lactate Metabolism Gene Network in Oral Cancer: Machine Learning Insights": NPAT.csv

SNP	CHR	BP	effect_allele	other_allele	P	EAF	BETA	SE	gene	samplesize	source
rs11212470	11	107854218	A	G	3.3432e-13	0.379568796254342	-0.0599131674261609	0.0082301698457575	NPAT	31345	biofsci
rs11212551	11	108078693	G	T	1.4264e-71	0.430550797457272	-0.144788858737899	0.0080936011324031	NPAT	31132	biofsci
rs142256126	11	108318314	C	G	3.666e-19	0.149459150470495	0.106798645708799	0.0119370775817945	NPAT	27603	biofsci
rs2846412	11	108384207	T	C	2.6836e-15	0.557635843660629	-0.0638296800190818	0.00807490227574504	NPAT	31086	biofsci
rs61916871	11	107889869	G	A	2.4493e-09	0.11381089512839	0.0768552625124652	0.0128843692393068	NPAT	29863	biofsci
rs78208981	11	108283134	C	T	1.1044e-11	0.0420069263328915	-0.142442048362958	0.0209717242624458	NPAT	28250	biofsci
