## Supplementary material for "Multi-level Regulatory Roles of Lactate Metabolism Gene Network in Oral Cancer: Machine Learning Insights": NPC1.csv

SNP	CHR	BP	effect_allele	other_allele	P	EAF	BETA	SE	gene	samplesize	source
rs10460041	18	21544131	T	G	5.5318e-17	0.0389470856835885	-0.173467014588437	0.0207129739920281	NPC1	31136	biofsci
rs118030856	18	20850489	C	T	1.0727e-09	0.0498063362796703	-0.124829985158396	0.0204703079907505	NPC1	25213	biofsci
rs12458523	18	20820728	G	A	7.9762e-10	0.323439878234399	-0.0524595678156106	0.00853653488285528	NPC1	31355	biofsci
rs1652362	18	21176770	C	T	3.6096e-66	0.085027622233079	-0.244714532506956	0.0142423282528987	NPC1	31684	biofsci
rs191772295	18	21222946	C	T	2.3842e-09	0.0145437262357414	-0.244136230592971	0.0409000068005178	NPC1	20855	biofsci
rs3745023	18	21124801	C	A	6.7966e-100	0.033014918556858	-0.474191444180151	0.0223508632330693	NPC1	31351	biofsci
rs4258702	18	21392040	C	T	3.5479e-09	0.467676546321153	0.0547821859212917	0.00927866836965696	NPC1	23328	biofsci
rs56133567	18	20657009	T	C	5.4013e-13	0.0672665868673051	-0.120712978303571	0.0167315312214744	NPC1	28467	biofsci
rs60048129	18	20681353	G	A	1.1105e-11	0.517661949142791	-0.0544524664466268	0.00801809200827937	NPC1	31148	biofsci
rs6507573	18	20856718	G	T	3.4405e-08	0.117548534449943	-0.0684184829656439	0.0124007182798912	NPC1	31345	biofsci
rs67124903	18	20877295	G	C	4.7654e-26	0.152691784959227	-0.116805310246048	0.0110654051521943	NPC1	31563	biofsci
rs7226498	18	21017836	T	C	7.6649e-15	0.0886339475549256	-0.11629637870633	0.0149617747181013	NPC1	27651	biofsci
rs7227589	18	21075192	T	G	2.7994e-248	0.1972077116765	-0.335990140226635	0.00998392838183215	NPC1	31684	biofsci
rs72876954	18	20974535	C	T	6.2181e-10	0.07122802734375	0.0987472533727459	0.0159656028088514	NPC1	29651	biofsci
rs7359799	18	20861239	A	G	6.47e-14	0.0144708533961684	-0.283082714535275	0.037753926266024	NPC1	24597	biofsci
rs75014231	18	21072433	C	T	4.7541e-52	0.653015636634401	0.138362574941757	0.00911443387888209	NPC1	26563	biofsci
rs75774568	18	21277699	T	C	1.8349e-18	0.031944769482799	-0.236770530442645	0.0270073264714602	NPC1	22167	biofsci
rs9304355	18	21171980	G	A	2.3597e-26	0.318369724529295	0.0905788685567161	0.00852755802226683	NPC1	31684	biofsci
