## Supplementary material for "Multi-level Regulatory Roles of Lactate Metabolism Gene Network in Oral Cancer: Machine Learning Insights": NPC2.csv

SNP	CHR	BP	effect_allele	other_allele	P	EAF	BETA	SE	gene	samplesize	source
rs10146860	14	74806873	T	G	1.2184e-09	0.32727442207308	0.0629544957275427	0.0103581058487516	NPC2	21167	biofsci
rs10220695	14	75320441	G	C	2.3236e-08	0.0613840565857389	0.0931201644583906	0.0166696796495633	NPC2	31230	biofsci
rs11625990	14	75018431	A	G	2.9729e-12	0.594721446035627	0.0600944988638857	0.00861063731195794	NPC2	27979	biofsci
rs117238791	14	75211504	T	C	5.8148e-09	0.0225734774265226	0.175721283369736	0.0301817700434097	NPC2	24877	biofsci
rs117409005	14	74956919	A	G	1.4123e-26	0.0696256209361496	-0.171611093623205	0.0160842676435827	NPC2	29836	biofsci
rs117994407	14	74984024	T	C	3.9751e-30	0.0227117818889971	-0.338196819765499	0.0296552019646536	NPC2	25615	biofsci
rs12586772	14	74932641	T	A	1.0659e-281	0.57281993204983	-0.288562306359805	0.00804576890514192	NPC2	31565	biofsci
rs12889797	14	75007413	A	G	1.6591e-58	0.794798731789541	-0.163043618920388	0.0101102916888592	NPC2	29992	biofsci
rs3825711	14	75015028	G	C	2.7195e-08	0.0437919398006284	0.109349080041683	0.0196717002251755	NPC2	30856	biofsci
rs4903222	14	74880738	T	G	2.0614e-32	0.191429490271748	0.123102319550639	0.0103852263911925	NPC2	29951	biofsci
rs57404741	14	75245368	T	C	4.3312e-10	0.143002689705762	-0.0732618530555694	0.0117376719199515	NPC2	29613	biofsci
rs61734850	14	74876355	C	G	3.3934e-11	0.110943575906674	0.0857685563724316	0.0129393612993032	NPC2	30277	biofsci
rs7145480	14	74988687	A	G	2.9121e-13	0.0256573068058887	0.201129770114596	0.0275580634268601	NPC2	26336	biofsci
rs75441777	14	74940673	T	G	7.2621e-12	0.0221900190200163	-0.199603460496706	0.0291298357457029	NPC2	27157	biofsci
rs75672081	14	74872343	T	C	1.3469e-17	0.0339618128911388	0.191959696450388	0.0224782426345333	NPC2	30162	biofsci
rs76766564	14	75068001	A	C	3.1114e-14	0.0328740157480315	-0.188964083820988	0.0248853061633772	NPC2	25395	biofsci
rs79515561	14	74856866	T	C	3.3241e-27	0.0560942825596467	-0.206255524766584	0.0190924303218165	NPC2	25906	biofsci
rs8003055	14	74813762	C	A	4.2583e-11	0.275545867939419	0.0586368749004534	0.00889124549279797	NPC2	31684	biofsci
rs862036	14	74990510	T	C	8.6684e-61	0.374287547654097	0.135266345872165	0.00822377803481017	NPC2	31568	biofsci
