## Supplementary material for "Multi-level Regulatory Roles of Lactate Metabolism Gene Network in Oral Cancer: Machine Learning Insights": NPDC1.csv

SNP	CHR	BP	effect_allele	other_allele	P	EAF	BETA	SE	gene	samplesize	source
rs10747042	9	139938606	T	C	5.2402e-199	0.0846133819317886	-0.724026567547055	0.0240562765821091	NPDC1	11155	biofsci
rs10870145	9	139826930	C	T	2.6011e-24	0.442716344784367	-0.12653737267785	0.0124379390256893	NPDC1	13100	biofsci
rs10870152	9	139867726	T	A	2.5699e-76	0.373259374819437	-0.236171699221399	0.0127741856547095	NPDC1	13098	biofsci
rs112923303	9	139983627	C	T	9.7435e-24	0.0528598631779392	0.316333869098371	0.0314935555233136	NPDC1	10069	biofsci
rs116910348	9	139868864	T	C	1.145e-13	0.0145263671875	-0.442618616042082	0.0596296028509569	NPDC1	9823	biofsci
rs117123579	9	139966970	G	A	3.2856e-20	0.0397544929396662	0.333160667358319	0.0361765462476322	NPDC1	10008	biofsci
rs117128545	9	140051909	A	G	2.2589e-09	0.0233096858259737	0.304338781463852	0.0509089479038242	NPDC1	8474	biofsci
rs13288210	9	139647697	A	G	5.5467e-10	0.0389771997430957	0.230316514602777	0.0371304574638922	NPDC1	9682	biofsci
rs145589350	9	139951629	A	G	3.9651e-08	0.0164018980812874	0.342599660475213	0.0623747697766472	NPDC1	7966	biofsci
rs147058434	9	140019887	A	G	9.9209e-13	0.0221874325199741	-0.342138895030383	0.0479757267097221	NPDC1	10013	biofsci
rs17250848	9	139810437	C	T	1.0265e-21	0.05	0.298281222660922	0.0311546889203194	NPDC1	10845	biofsci
rs2784089	9	139719205	G	T	2.1746e-13	0.19924868803564	-0.108788199629183	0.0148265325086792	NPDC1	14256	biofsci
rs28664164	9	140072573	C	T	2.314e-27	0.264854790252587	0.14542498278998	0.0134199218188511	NPDC1	14259	biofsci
rs45536438	9	139958405	A	G	4.5054e-08	0.0118746841839313	-1.11578747939242	0.203994273797908	NPDC1	1024	biofsci
rs45559439	9	139835558	T	C	7.0872e-11	0.0188393448830825	-0.354257461860714	0.0543448021631175	NPDC1	9159	biofsci
rs4880094	9	140018138	C	T	4.6001e-22	0.214871008669909	-0.139203092090788	0.0144151824216127	NPDC1	14263	biofsci
rs4880138	9	139626670	G	C	2.2475e-10	0.251599205911547	0.0875980808701936	0.0138091086734758	NPDC1	13925	biofsci
rs61730153	9	139925383	T	C	8.3915e-09	0.0223925011159054	0.297097109433241	0.0515739869862933	NPDC1	8587	biofsci
rs77892574	9	139942576	G	A	2.6847e-09	0.0596627203815689	0.180523567172168	0.0303411151924717	NPDC1	9681	biofsci
rs7850844	9	139840543	A	G	2.6793e-36	0.0452327574838454	-0.400778614240312	0.0318556099419217	NPDC1	11409	biofsci
rs867476	9	139958583	G	C	3.5088e-195	0.423692597421411	0.435347803870931	0.0146071240536754	NPDC1	9597	biofsci
rs9411249	9	139992907	T	G	1.7763e-48	0.621052916644099	-0.180721903238486	0.0123519013087523	NPDC1	13925	biofsci
