## Supplementary material for "Multi-level Regulatory Roles of Lactate Metabolism Gene Network in Oral Cancer: Machine Learning Insights": NPEPL1.csv

SNP	CHR	BP	effect_allele	other_allele	P	EAF	BETA	SE	gene	samplesize	source
rs113872186	20	57382103	T	C	2.3865e-42	0.0202685742971888	-0.472107432863107	0.0346175653597433	NPEPL1	21011	biofsci
rs11578	20	57253275	T	C	5.1123e-26	0.272764853996768	0.0940956091609512	0.0089193532608773	NPEPL1	31684	biofsci
rs117253917	20	57347052	A	C	8.0963e-11	0.0251997669385717	0.171867286423248	0.0264460033272678	NPEPL1	29103	biofsci
rs117393743	20	57274690	T	G	1.5386e-24	0.0394420026753296	-0.210152490523168	0.0205536148625049	NPEPL1	31240	biofsci
rs117436397	20	57796851	T	C	2.7665e-14	0.0225117539246155	-0.323769677610264	0.0425520026298843	NPEPL1	12549	biofsci
rs117973211	20	57334135	G	A	3.0133e-13	0.0218649085037675	0.213167144827194	0.0292258006563374	NPEPL1	27371	biofsci
rs12220	20	57290705	T	C	1.6769846438804e-308	0.582112931229712	-0.31365058085451	0.00806903315473812	NPEPL1	31569	biofsci
rs141788278	20	57386401	A	G	5.1341e-26	0.0152995339958453	-0.401713158357308	0.0380810471572684	NPEPL1	22886	biofsci
rs218474	20	57236522	T	G	8.8954e-13	0.0210218046856878	0.235793419227116	0.032993328281181	NPEPL1	22319	biofsci
rs236727	20	57554703	A	G	3.118e-13	0.532616107280855	-0.0582298700531538	0.00798862274535316	NPEPL1	31473	biofsci
rs3730170	20	57480420	C	T	7.3113e-10	0.0206450646562484	-0.193309239678333	0.0313859556880605	NPEPL1	25104	biofsci
rs3761133	20	57210480	G	C	1.2089e-13	0.318672254670293	-0.0678570409119652	0.00915033319560469	NPEPL1	27504	biofsci
rs41310841	20	57282190	A	G	1.3808e-19	0.0351489863485872	0.211087294326149	0.0233142582644299	NPEPL1	27124	biofsci
rs4812024	20	57253296	A	G	2.1191e-40	0.0682984826753227	-0.209928418977341	0.0157764999532061	NPEPL1	31569	biofsci
rs56315703	20	57277259	T	G	2.5426e-25	0.0179215780611018	-0.418373010463841	0.0402378466423506	NPEPL1	17546	biofsci
rs57801056	20	57280265	C	T	2.5723e-230	0.0717763853238714	-0.49960073259763	0.0154188239182035	NPEPL1	31567	biofsci
rs6026493	20	57331428	T	C	2.1321e-55	0.119013868669068	-0.193900062341273	0.0123675740262706	NPEPL1	31177	biofsci
rs6026519	20	57363724	T	C	3.8167e-82	0.179582096283212	0.198694331337796	0.0103494177355534	NPEPL1	31684	biofsci
rs6100140	20	57201801	T	C	6.5474e-12	0.19027051602637	-0.0751897293254818	0.0109492696080561	NPEPL1	27070	biofsci
rs73124388	20	57285847	T	G	5.3243e-18	0.104216388225935	0.112793368201687	0.0130452758060311	NPEPL1	31472	biofsci
rs73130006	20	57312611	A	G	4.8281e-24	0.0450937512655408	0.199739755459649	0.0197502057152116	NPEPL1	29768	biofsci
rs73307922	20	57438818	G	A	1.2328e-14	0.0926058730278554	0.105888650213073	0.0137289506032923	NPEPL1	31569	biofsci
rs76537891	20	57292221	C	T	2.6962e-20	0.167215784291449	-0.0985750432461066	0.0106796215949932	NPEPL1	31481	biofsci
rs80204616	20	57274740	C	T	3.4024e-25	0.0439137767904891	0.208763797245669	0.0201317078511527	NPEPL1	29384	biofsci
