## Supplementary material for "Multi-level Regulatory Roles of Lactate Metabolism Gene Network in Oral Cancer: Machine Learning Insights": NPEPPS.csv

SNP	CHR	BP	effect_allele	other_allele	P	EAF	BETA	SE	gene	samplesize	source
rs10432035	17	45624913	G	C	1.9566e-150	0.519575965435838	-0.223719781201017	0.00856389552745475	NPEPPS	27312	biofsci
rs11650576	17	45880492	T	C	1.5873e-17	0.071216550483472	-0.142316379633034	0.0167026241852726	NPEPPS	27096	biofsci
rs11652164	17	45876022	T	C	1.2401e-16	0.188155808862384	0.0845921493844522	0.0102173069443615	NPEPPS	31355	biofsci
rs11869538	17	45531951	C	T	2.2479e-09	0.0265715629408998	0.150827506108424	0.0252262094176992	NPEPPS	30377	biofsci
rs12943475	17	45876787	G	A	1.573e-08	0.153153676385178	0.0633653866926084	0.0112081695750612	NPEPPS	30688	biofsci
rs143098225	17	45657723	C	T	1.3945e-12	0.0417031129405711	-0.160767653013514	0.0226925518749843	NPEPPS	24296	biofsci
rs144700782	17	45629672	C	T	4.572e-08	0.943739256908634	-0.101077030825886	0.0184882352299914	NPEPPS	27550	biofsci
rs58848175	17	46043282	G	A	4.9337e-10	0.385131518580823	-0.051328271894431	0.0082506746225637	NPEPPS	31017	biofsci
rs62074394	17	45333537	A	C	1.4938e-60	0.140578999018646	0.188587076500455	0.0114886340321079	NPEPPS	31355	biofsci
rs7214156	17	45800658	A	G	2.1117e-15	0.253577623590633	-0.077177604313021	0.00972683903371617	NPEPPS	27921	biofsci
rs72648871	17	45816108	T	C	3.1504e-15	0.0720202709287594	-0.135363657656034	0.0171678894131716	NPEPPS	25383	biofsci
rs72825670	17	45455669	A	G	2.268e-10	0.0165572366542963	0.218458537547876	0.0344463162327147	NPEPPS	25879	biofsci
rs77489465	17	45505768	C	T	1.7688e-13	0.0262641138929799	0.20502194555765	0.027836575457238	NPEPPS	25231	biofsci
rs79007830	17	45793349	A	G	4.3755e-39	0.0773621522888999	0.196156963460996	0.014998429748136	NPEPPS	31140	biofsci
