## Supplementary material for "Multi-level Regulatory Roles of Lactate Metabolism Gene Network in Oral Cancer: Machine Learning Insights": NPHP3.csv

SNP	CHR	BP	effect_allele	other_allele	P	EAF	BETA	SE	gene	samplesize	source
rs10512884	3	132797229	A	G	2.4329e-25	0.134219068468332	0.121439597933026	0.011674639293696	NPHP3	31569	biofsci
rs10935029	3	132424172	G	C	1.6769846438804e-308	0.843714206722224	-0.756467631378681	0.0111694976446144	NPHP3	30394	biofsci
rs112490511	3	132406346	C	T	4.6651e-23	0.0174061086547746	-0.339841794817126	0.0343670281755887	NPHP3	24752	biofsci
rs112807449	3	132420826	C	T	2.5195e-203	0.0191002328692464	-0.988989315816371	0.0325052773435563	NPHP3	25258	biofsci
rs114708413	3	132611245	C	T	5.8277e-91	0.0182672558660609	-0.734480191705383	0.0363143833411806	NPHP3	21142	biofsci
rs114905830	3	132986016	T	C	9.1727e-30	0.0276673866090713	-0.290777033490617	0.0256611745671865	NPHP3	28225	biofsci
rs115309221	3	132261632	T	C	8.6744e-09	0.0122416891284816	-0.379132605049194	0.0658811088220606	NPHP3	9527	biofsci
rs115636167	3	132503122	T	C	4.8502e-101	0.0363614828852304	-0.46230658714913	0.0216641558760962	NPHP3	30404	biofsci
rs116035068	3	132428008	A	G	1.1553e-08	0.0137668424135911	0.342939664524954	0.0600984288461795	NPHP3	10196	biofsci
rs11705732	3	131529862	A	G	5.5228e-09	0.127217483203744	0.0696396076985752	0.0119434053129202	NPHP3	31569	biofsci
rs11708694	3	133130924	A	C	1.0423e-12	0.0300331654587888	0.171863003564024	0.0241218004104009	NPHP3	29498	biofsci
rs13086976	3	132212685	G	A	1.5945e-18	0.162678342266173	0.0947057944219758	0.0107830981488792	NPHP3	31569	biofsci
rs13096279	3	132374053	G	A	3.528e-28	0.049577569399313	0.21977854746952	0.0199666173784234	NPHP3	26617	biofsci
rs13317201	3	132489686	G	A	9.6087e-67	0.804370701642302	-0.172834534989856	0.0100142845962556	NPHP3	31684	biofsci
rs138788051	3	132630858	T	C	2.2027e-18	0.0144385339334775	-0.348101275774977	0.0397998325892065	NPHP3	22182	biofsci
rs139703670	3	132192941	T	C	4.6815e-08	0.0245028767538104	0.158379473245294	0.0289907695713594	NPHP3	24889	biofsci
rs140041220	3	132834537	C	T	4.3843e-09	0.0268090204972399	0.152342706049248	0.0259567405648649	NPHP3	28444	biofsci
rs142717267	3	132090619	G	A	4.9641e-12	0.0393122634195284	-0.152929019408568	0.0221427668730281	NPHP3	27002	biofsci
rs144711037	3	132054440	C	T	8.3622e-12	0.0262106839740389	-0.675668105528417	0.0988946613870228	NPHP3	2003	biofsci
rs145119438	3	132330054	G	A	1.1451e-238	0.128168848013206	-0.399463024232334	0.0121087562211222	NPHP3	30518	biofsci
rs146444358	3	132425108	T	C	9.6631e-93	0.0160107163360337	-0.798830785782972	0.0391069959946233	NPHP3	20752	biofsci
rs147458155	3	132882175	G	A	4.8833e-14	0.0196841056775601	0.264159936829309	0.0350572569480577	NPHP3	21083	biofsci
rs148270413	3	132071134	T	C	4.5101e-12	0.0568480379693194	0.124804733109833	0.0180343236098828	NPHP3	28673	biofsci
rs148628016	3	132466045	G	A	2.1107e-26	0.0284715525554484	-0.281339408203594	0.0264615696203531	NPHP3	25815	biofsci
rs149642028	3	132421702	G	A	1.7105e-19	0.0220380727589923	0.277520241915521	0.0307317773205529	NPHP3	24564	biofsci
rs149664471	3	132699986	A	G	5.2781e-26	0.0234915386957846	-0.293921987563129	0.0278696782343693	NPHP3	28062	biofsci
rs151221420	3	131530077	A	G	8.6293e-11	0.0213119620065301	-0.2145962013322	0.0330697468612772	NPHP3	21920	biofsci
rs16839790	3	132620368	G	A	6.2104e-15	0.0600686498855835	0.137073761498462	0.0175742350985887	NPHP3	28673	biofsci
rs16839793	3	132622657	C	G	5.3291e-187	0.218543295249549	-0.28036067510231	0.0096128164326206	NPHP3	31683	biofsci
rs1963527	3	132470985	C	T	3.6975e-26	0.591020608439647	0.0856414728944023	0.00809473368315412	NPHP3	31569	biofsci
rs2089987	3	133111155	T	C	1.4968e-26	0.485374046954027	-0.0849170074764602	0.00796288552024645	NPHP3	31569	biofsci
rs2247898	3	132630301	C	T	2.9868e-19	0.56476586102719	-0.0720126716159461	0.00802888458457232	NPHP3	31555	biofsci
rs2951398	3	131786594	A	C	8.0695e-09	0.574974632643091	-0.0463412902849121	0.00803587609851427	NPHP3	31684	biofsci
rs309995	3	132076150	A	G	1.2253e-11	0.0424446051120657	-0.140586560848113	0.0207443539047843	NPHP3	28588	biofsci
rs34252542	3	132761226	T	G	7.0214e-11	0.052539438245479	0.117244807560688	0.0179815050780928	NPHP3	31065	biofsci
rs3844274	3	131873583	G	A	2.7977e-19	0.370757229832572	-0.0742121522717244	0.00826756595387013	NPHP3	31355	biofsci
rs41272315	3	132324108	T	C	1.6536e-21	0.018606736535336	0.329230778581544	0.034565274027186	NPHP3	22918	biofsci
rs4854573	3	132885332	T	C	3.2173e-63	0.711143418170833	-0.147400836736612	0.00878248498445567	NPHP3	31557	biofsci
rs4854696	3	132871832	C	G	1.0426e-64	0.493054507020987	0.135217022076806	0.00796049817948935	NPHP3	31567	biofsci
rs59241569	3	132644562	T	C	1.3412e-212	0.354721823809164	-0.258856212531977	0.00831834917692502	NPHP3	31569	biofsci
rs62280872	3	133095492	A	G	1.4794e-13	0.0410900755581968	-0.155553527979024	0.0210520405980544	NPHP3	28633	biofsci
rs6439362	3	132420823	C	T	1.5945e-183	0.170182145266472	0.328946153742288	0.011386120288344	NPHP3	27310	biofsci
rs6770330	3	132683679	C	T	2.4428e-34	0.353237681706626	0.101758613595468	0.00832742322605858	NPHP3	31560	biofsci
rs6771028	3	132603131	C	G	1.9981e-18	0.0174552459709627	-0.291245917121426	0.0332575014126987	NPHP3	26358	biofsci
rs6785470	3	132239228	T	C	3.9044e-12	0.0146788990825688	0.26873423099288	0.0387186063355108	NPHP3	23060	biofsci
rs6789335	3	132831904	G	A	6.007e-15	0.855400631389056	0.0881475005945682	0.0112954586989118	NPHP3	31683	biofsci
rs73213742	3	133220472	T	C	2.7013e-11	0.102795888164473	-0.0894429455840389	0.0134258399255537	NPHP3	30076	biofsci
rs73220108	3	132373159	T	C	1.1918e-84	0.10910478128179	0.270599565008211	0.0138798902844823	NPHP3	26701	biofsci
rs75377342	3	131952147	C	T	3.79e-12	0.0343780607247796	-0.37722144047279	0.0543178885297838	NPHP3	5105	biofsci
rs75830807	3	132485873	T	C	8.0864e-28	0.0240557869612019	0.310258107411877	0.0283802077726237	NPHP3	26442	biofsci
rs75885323	3	132558168	G	A	1.0842e-08	0.0245319561007101	-0.155311298384911	0.0271670482927654	NPHP3	28310	biofsci
rs7610400	3	132554733	A	C	8.8831e-27	0.0567960376745697	0.189884128424294	0.0177253074346372	NPHP3	29707	biofsci
rs76355082	3	132286687	C	T	1.4816e-13	0.0172749597764417	0.369011222195844	0.0499406174307543	NPHP3	11809	biofsci
rs76475275	3	132043246	G	A	6.0911e-44	0.0574552449748744	0.241709328363928	0.0173854080676061	NPHP3	30547	biofsci
rs76651220	3	132288497	A	C	6.1238e-46	0.0438712710488076	0.291120715067828	0.0204606815338324	NPHP3	28473	biofsci
rs77160084	3	131680703	T	C	1.0043e-08	0.0158169533169533	-0.207002522466607	0.0361260946713102	NPHP3	24611	biofsci
rs77400857	3	133054469	A	G	7.6852e-14	0.0293378565146375	0.184095654078352	0.0246262044622976	NPHP3	28952	biofsci
rs77577514	3	132415851	C	G	1.3595e-149	0.0720425511706321	0.440699776837537	0.0169176526730648	NPHP3	26132	biofsci
rs77617207	3	132987108	G	A	1.117e-10	0.0159964394177401	-0.233813424654731	0.0362501433573226	NPHP3	24173	biofsci
rs77800940	3	132447499	A	G	1.713e-11	0.0144175317185698	-0.606201163310549	0.0900945475678902	NPHP3	4335	biofsci
rs77888395	3	132413226	T	C	3.8374e-127	0.929701530830411	-0.393263744851518	0.0163951433238357	NPHP3	28461	biofsci
rs77898277	3	132868678	G	A	1.058e-09	0.0225310964543402	0.174754146736192	0.0286463423277477	NPHP3	27666	biofsci
rs77918588	3	132295594	A	G	4.5602e-13	0.0172756779394828	0.252620722976446	0.0349020064902523	NPHP3	24177	biofsci
rs79810016	3	132881888	A	G	7.9084e-09	0.971943522938749	0.143154249834315	0.0248079455565921	NPHP3	29793	biofsci
rs80210285	3	131614999	A	G	3.276e-11	0.0693712203442394	-0.105068971261037	0.0158391454377081	NPHP3	30871	biofsci
rs80280502	3	132712999	T	C	8.9532e-12	0.0153012863913338	-0.278976897646029	0.0408925123341486	NPHP3	19845	biofsci
rs924948	3	131992408	G	T	3.3447e-16	0.103010211489135	-0.118320281967592	0.0144998568605277	NPHP3	25738	biofsci
rs9873497	3	132637245	G	A	1.4291e-12	0.0927317824796122	0.0969816810882315	0.0136956562571643	NPHP3	31684	biofsci
