## Supplementary material for "Multi-level Regulatory Roles of Lactate Metabolism Gene Network in Oral Cancer: Machine Learning Insights": NPHP4.csv

SNP	CHR	BP	effect_allele	other_allele	P	EAF	BETA	SE	gene	samplesize	source
rs113410010	1	6031514	T	C	4.2481e-53	0.0498920384067625	0.304053396992091	0.019823277633105	NPHP4	26842	biofsci
rs12069768	1	5969782	T	C	1.2263e-21	0.0371859681372549	0.202215104044066	0.0211610615366331	NPHP4	31187	biofsci
rs12132390	1	6017992	T	C	1.3973e-72	0.0256499890758139	-0.482325273571054	0.0267686337540752	NPHP4	27920	biofsci
rs1287636	1	5935359	A	G	1.1973e-09	0.0174254405784004	-0.217903382974824	0.0358364251253719	NPHP4	22739	biofsci
rs145021471	1	5942936	A	G	1.0596e-10	0.0131298793470546	0.30852474723668	0.0477725600378867	NPHP4	16908	biofsci
rs146905192	1	6115530	T	C	1.1467e-13	0.016994700984103	-0.300310547373604	0.0404578524779872	NPHP4	18285	biofsci
rs147223707	1	5991934	C	A	4.0882e-08	0.0138011906909616	0.322749814669214	0.0588197435201134	NPHP4	10618	biofsci
rs1698977	1	5903500	G	T	4.2218e-10	0.228041688694207	0.0592901685244458	0.00949311011343118	NPHP4	31517	biofsci
rs34248917	1	5951013	T	C	9.1026e-10	0.0259278529309747	-0.211454545823768	0.0345271371134282	NPHP4	16607	biofsci
rs3747978	1	6145881	C	T	1.2914e-11	0.283251231527094	0.0769082799738267	0.011360662950179	NPHP4	19082	biofsci
rs3747992	1	5937168	A	G	1.6769846438804e-308	0.392442406704498	0.310283901583834	0.00814062262291808	NPHP4	31644	biofsci
rs3789545	1	6132310	C	T	5.602e-15	0.369129618033813	-0.0761460956761778	0.00974657549038447	NPHP4	22602	biofsci
rs4908494	1	6100855	A	G	5.0301e-19	0.0303475935828877	-0.207781028909307	0.0233160555360273	NPHP4	31255	biofsci
rs560251	1	6062797	A	G	1.7405e-123	0.225890945243194	-0.226295417802762	0.00957519697898163	NPHP4	31187	biofsci
rs565182	1	6071011	A	G	2.3823e-22	0.24955842008343	-0.0893163102458139	0.00918532983461341	NPHP4	31644	biofsci
rs61760765	1	6052571	A	G	2.7247e-40	0.955802592606839	-0.259506018119691	0.0195297920723444	NPHP4	31032	biofsci
rs71642908	1	5914103	T	C	4.4941e-11	0.917946554149086	-0.112365537332199	0.0170594588082346	NPHP4	22810	biofsci
rs72630632	1	5998094	T	C	3.7071e-25	0.035831960461285	0.245823727224744	0.0237244949838581	NPHP4	25713	biofsci
rs75504751	1	6027593	A	G	4.8589e-45	0.0534260360442777	0.26980038368851	0.0191582852498818	NPHP4	26937	biofsci
rs76978389	1	5977154	T	C	5.7916e-10	0.0292773268185042	0.194993323296865	0.0314703318695412	NPHP4	17764	biofsci
rs79815518	1	6013813	A	G	3.3462e-17	0.0198075834748161	-0.283784560385734	0.0336488801339547	NPHP4	22745	biofsci
rs806110	1	6053551	G	A	4.7141e-69	0.0932767108872938	-0.240058170055806	0.0136683256404511	NPHP4	31644	biofsci
rs9308455	1	5879036	G	A	2.6516e-16	0.204563634909207	0.0828196772553965	0.010114392151655	NPHP4	30037	biofsci
rs9661471	1	5901972	C	T	1.0208e-36	0.766004762118694	-0.127957685397052	0.0101095579079767	NPHP4	27294	biofsci
