## Supplementary material for "Multi-level Regulatory Roles of Lactate Metabolism Gene Network in Oral Cancer: Machine Learning Insights": NPIP.csv

SNP	CHR	BP	effect_allele	other_allele	P	EAF	BETA	SE	gene	samplesize	source
rs112528874	16	15253672	A	G	2.1561e-21	0.0244736842105263	-0.581671253685983	0.0612466046504215	NPIP	5583	biofsci
rs112998135	16	15566482	G	A	2.0576e-40	0.0247784706268461	0.919059122334984	0.0690559792571125	NPIP	4339	biofsci
rs113862282	16	15522129	A	G	4.3693e-19	0.0168091168091168	0.766963689229515	0.0859121670862987	NPIP	4099	biofsci
rs11642944	16	14513271	T	C	4.6882e-10	0.103822677830816	-0.18514640376688	0.029722340552058	NPIP	6083	biofsci
rs117095877	16	14556972	T	C	1.647e-24	0.0212802648823895	0.702226813579079	0.0687238149537662	NPIP	5083	biofsci
rs117368585	16	15695241	A	G	3.51e-19	0.0181929010174896	0.641113507888734	0.0716215908001803	NPIP	5457	biofsci
rs118161080	16	14473406	T	C	1.8508e-08	0.0199895342752486	0.404439806233267	0.0718940194175215	NPIP	4938	biofsci
rs118177828	16	15130510	T	C	2.0316e-16	0.020299566417028	0.514382975989139	0.062573959416712	NPIP	6421	biofsci
rs11859253	16	14460830	T	C	6.8402e-15	0.256679432304573	0.157496928945023	0.0202243247441442	NPIP	6407	biofsci
rs12445930	16	14740458	C	T	1.9741e-44	0.341154605645255	-0.267400479021038	0.0191231185517545	NPIP	6083	biofsci
rs12918613	16	14540040	C	T	4.4759e-36	0.85624624173181	-0.315442302820191	0.0251540862189556	NPIP	6420	biofsci
rs12926897	16	15126890	T	C	1.1536e-79	0.114166824285984	0.524433406964824	0.0277483865777489	NPIP	6421	biofsci
rs143675147	16	15511222	G	A	3.3308e-31	0.0151859624577358	0.983565956362507	0.0846566155429371	NPIP	4665	biofsci
rs145212985	16	15156369	A	G	4.1311e-14	0.0182341650671785	-0.560764694060402	0.0742076162955261	NPIP	5072	biofsci
rs146007965	16	15179855	C	T	1.0135e-17	0.0420664877893492	-0.376976584918331	0.0439761306671874	NPIP	6416	biofsci
rs147367317	16	15171666	A	C	4.2949e-20	0.0186780810495303	-0.661240898556917	0.0720282451071225	NPIP	5258	biofsci
rs147852897	16	15479363	T	C	2.9171e-19	0.0182838230545689	-0.718842259820437	0.0801241985621781	NPIP	4339	biofsci
rs148664265	16	15193053	A	G	1.4076e-27	0.0396996785857774	-0.543473557429882	0.0499433510476099	NPIP	5258	biofsci
rs150474599	16	15670622	C	T	3.5077e-08	0.0145922746781116	0.439446464697992	0.0796936028250684	NPIP	5475	biofsci
rs185565307	16	15522743	A	G	1.49e-10	0.0183698947743892	0.539766174655276	0.0842542105793076	NPIP	3906	biofsci
rs222135	16	15539327	T	C	1.8365e-121	0.502142132361231	0.413623156144629	0.017648900254505	NPIP	6421	biofsci
rs2239694	16	15701769	A	G	7.8992e-25	0.748565928777671	0.220451357862537	0.0214255100360122	NPIP	5787	biofsci
rs2966138	16	15237487	T	G	2.2194e-285	0.147746579629795	0.928866066052238	0.0257299342961679	NPIP	5998	biofsci
rs3198697	16	15129940	T	C	1.6769846438804e-308	0.383929700341383	-0.709155835127465	0.018144402700017	NPIP	6421	biofsci
rs35906054	16	14458617	T	C	2.5488e-10	0.0991965125224378	-0.186680330931478	0.0295202775121728	NPIP	6421	biofsci
rs35935863	16	14750607	C	T	2.1254e-12	0.259670799860286	0.141410017994408	0.0201261020173647	NPIP	6421	biofsci
rs55913422	16	15540145	T	C	1.9383e-11	0.0154556108995019	-0.633761430497982	0.0944418428304446	NPIP	3684	biofsci
rs55994124	16	14687400	T	G	2.4205e-17	0.0166666666666667	-0.678920043739509	0.0801426026087198	NPIP	4750	biofsci
rs56069407	16	15399927	T	C	1.5316e-25	0.910535021674652	-0.418111022759722	0.0400270946666783	NPIP	3831	biofsci
rs59996655	16	15886521	C	T	2.6793e-08	0.294330289193303	-0.107679731592331	0.0193626792045477	NPIP	6421	biofsci
rs62036923	16	15741940	C	G	4.5561e-33	0.0735155335774414	0.405146026918327	0.0338202269661525	NPIP	6418	biofsci
rs62037850	16	15491445	T	C	3.8344e-18	0.108542617960426	0.246341759773155	0.0283682945948334	NPIP	6421	biofsci
rs62039092	16	15494721	C	T	1.4372e-70	0.107036351968593	-0.507049616660705	0.0285497695217793	NPIP	6418	biofsci
rs62039478	16	15127518	A	G	1.2786e-107	0.108732426133373	0.625010671909107	0.0283620051780925	NPIP	6414	biofsci
rs7197790	16	15804824	T	C	8.5219e-14	0.0436460921077776	-0.322293161737874	0.0431918360923993	NPIP	6421	biofsci
rs72772024	16	15823364	A	G	5.142e-12	0.0498074890532991	-0.27998945872954	0.0405693629978323	NPIP	6419	biofsci
rs72772026	16	15836364	T	C	6.4449e-16	0.0215792570179862	-0.497674627173602	0.0615895832155934	NPIP	6243	biofsci
rs72775806	16	15987333	A	G	1.4395e-09	0.0384085089619854	0.278065695520672	0.045952916911086	NPIP	6411	biofsci
rs7499243	16	15274434	C	T	2.3735e-71	0.107936084034362	-0.521849998161328	0.0292176161292511	NPIP	6083	biofsci
rs75713692	16	15902555	G	A	4.2284e-09	0.0559163331571396	0.225781143973953	0.0384308330168431	NPIP	6413	biofsci
rs76084296	16	15240914	A	G	3.1312e-34	0.0519236784485455	-0.596096806100444	0.0488631975687494	NPIP	4254	biofsci
rs77639069	16	14512564	T	C	4.0497e-19	0.0255281690140845	0.552470143559873	0.0618272931678405	NPIP	5258	biofsci
rs79295535	16	15843965	A	G	7.0766e-39	0.185087984291217	-0.296605772284248	0.0227428764872868	NPIP	6409	biofsci
rs9927980	16	15630449	T	C	9.7042e-18	0.333871998196099	0.160500189901564	0.0187117679861922	NPIP	6421	biofsci
rs9941229	16	14493575	A	G	5.5494e-09	0.260863182618908	0.117161091741441	0.0200962421511906	NPIP	6421	biofsci
