## Supplementary material for "Multi-level Regulatory Roles of Lactate Metabolism Gene Network in Oral Cancer: Machine Learning Insights": NPIPL3.csv

SNP	CHR	BP	effect_allele	other_allele	P	EAF	BETA	SE	gene	samplesize	source
rs112194055	16	30120942	C	A	1.1166e-08	0.0375312957626718	-0.286880101882122	0.0502258660811166	NPIPL3	5487	biofsci
rs11639841	16	29316340	A	G	4.0007e-10	0.242781378903948	-0.156575129711102	0.0250363980413985	NPIPL3	4339	biofsci
rs11648814	16	22196434	T	C	9.0032e-12	0.0357055634249988	0.217835287444498	0.0319331663311391	NPIPL3	14241	biofsci
rs11648814	16	22196434	T	C	3.9044e-12	0.0357055634249988	0.386875426796176	0.055740116529482	NPIPL3	4674	biofsci
rs11649675	16	22079558	G	A	1.7226e-14	0.123153820136044	0.222502257686692	0.0290094208196469	NPIPL3	5502	biofsci
rs117517015	16	21573166	A	G	1.3724e-08	0.0564198933659645	0.250622417387685	0.0441469821010542	NPIPL3	4819	biofsci
rs117517015	16	21573166	A	G	2.7413e-26	0.0564198933659645	0.468311186127983	0.0441469821010542	NPIPL3	4819	biofsci
rs117517015	16	21573166	A	G	1.603e-34	0.0564198933659645	0.398947723588737	0.0325565304054788	NPIPL3	8861	biofsci
rs117675785	16	21989716	T	C	1.4048e-08	0.0156617909382804	-0.568885326650592	0.10028298664691	NPIPL3	3225	biofsci
rs118120368	16	22298392	A	C	8.854e-12	0.0214943705220061	-0.544623584724407	0.079812360374631	NPIPL3	3732	biofsci
rs11863731	16	29848932	G	A	1.0265e-10	0.140563786193543	0.177296835821822	0.0274321665797871	NPIPL3	5500	biofsci
rs12923444	16	21639710	C	A	2.1804e-19	0.435454169641851	0.0972497926126615	0.0108007321871015	NPIPL3	17435	biofsci
rs146930702	16	22382297	A	G	1.2048e-09	0.015827297096903	-0.487550992753866	0.0801959030765467	NPIPL3	4991	biofsci
rs146930702	16	22382297	A	G	3.0134e-28	0.015827297096903	-0.555900160245924	0.0504391681709727	NPIPL3	12617	biofsci
rs146930702	16	22382297	A	G	4.7137e-25	0.015827297096903	-0.76192067569304	0.0736974102329197	NPIPL3	5910	biofsci
rs147736861	16	30348252	A	G	6.4151e-19	0.0375971075389652	0.483400025994402	0.0544081427616467	NPIPL3	4668	biofsci
rs149008753	16	21382339	T	C	5.614e-26	0.0188781501219402	-0.849814344833422	0.0806237222933848	NPIPL3	4153	biofsci
rs149008753	16	21382339	T	C	2.2341e-24	0.0188781501219402	-0.821410607469463	0.0806237222933848	NPIPL3	4153	biofsci
rs150773264	16	30120692	A	G	2.2164e-08	0.0619122257053292	-0.221422338353738	0.039581405114985	NPIPL3	5495	biofsci
rs17764116	16	21248244	C	T	3.7211e-08	0.0179614801990911	0.473430514612673	0.086018844182687	NPIPL3	3831	biofsci
rs1862657	16	22713612	A	C	2.5131e-11	0.214060121765601	-0.087950194473118	0.013180995799643	NPIPL3	17106	biofsci
rs2222941	16	21242377	A	G	1.0356e-08	0.178625011031683	-0.135499269877378	0.0236692350476668	NPIPL3	6083	biofsci
rs251836	16	22691510	T	G	6.0624e-10	0.114047405077511	-0.229480381424516	0.0370805470332244	NPIPL3	3599	biofsci
rs257868	16	29412503	T	C	1.2067e-25	0.452067874290703	0.200511743393428	0.0191540009355229	NPIPL3	5502	biofsci
rs257882	16	29318542	A	G	3.7712e-11	0.220731984541941	0.151998955962115	0.0229852191870609	NPIPL3	5502	biofsci
rs269756	16	21339795	T	G	1.2054e-23	0.244682326828817	-0.227358214724042	0.0226834227658151	NPIPL3	5258	biofsci
rs269756	16	21339795	T	G	9.3122e-16	0.244682326828817	-0.200646483892238	0.024970316834537	NPIPL3	4339	biofsci
rs34222358	16	21837303	T	C	1.4101e-10	0.887542163256128	-0.114119266685608	0.017790273385444	NPIPL3	15828	biofsci
rs35900366	16	30199584	A	G	1.5959e-14	0.0511651031083827	-0.343092199978675	0.0446763721568689	NPIPL3	5160	biofsci
rs36005832	16	30500000	A	G	7.9105e-14	0.802626548401896	-0.179101201898724	0.0239706093524531	NPIPL3	5493	biofsci
rs3924010	16	22426603	A	G	1.3533e-46	0.0262989778534923	-1.09591207472582	0.0764591597696149	NPIPL3	3340	biofsci
rs4788197	16	29970834	A	G	9.6366e-13	0.44194699090944	0.142563930728277	0.0199789692291264	NPIPL3	5079	biofsci
rs56106502	16	29617167	T	C	2.101e-09	0.0398921963774098	-0.291760037466811	0.0487102922461577	NPIPL3	5502	biofsci
rs60274479	16	21249925	T	C	2.5016e-14	0.804888136867832	0.169909234549875	0.0222919489044706	NPIPL3	6407	biofsci
rs68125441	16	22721620	T	C	4.7235e-11	0.0610351771712584	-0.261992966800235	0.0398207965589402	NPIPL3	5502	biofsci
rs698068	16	21350912	T	C	1.4323e-11	0.139419833595682	0.190161603181544	0.0281524868878772	NPIPL3	5258	biofsci
rs767812	16	29316092	T	G	2.7244e-09	0.0836146704519297	0.204823062158166	0.0344385140240717	NPIPL3	5502	biofsci
rs77895433	16	21662983	T	C	3.0792e-42	0.0356905434601961	-0.699818043336754	0.05138542061361	NPIPL3	5502	biofsci
rs78426691	16	21227705	T	C	3.7043e-08	0.028937934608906	-0.339977806566329	0.0617658569784221	NPIPL3	4664	biofsci
rs79623117	16	30190891	A	G	1.0023e-10	0.038921261018975	-0.358916346883739	0.0555031000655273	NPIPL3	4339	biofsci
rs79638823	16	21599056	T	G	2.7226e-08	0.0733714634998254	-0.188108848273268	0.0338428743092794	NPIPL3	6421	biofsci
rs8044340	16	22188103	G	A	3.0862e-11	0.155993150684931	0.174516727196996	0.0262723522712485	NPIPL3	5502	biofsci
rs8050176	16	30326571	C	G	1.9671e-103	0.440331893090659	0.415161237704896	0.0192239876692395	NPIPL3	5490	biofsci
rs8050176	16	30326571	C	G	3.5559e-16	0.440331893090659	0.156729326669776	0.0192239876692395	NPIPL3	5490	biofsci
rs9940532	16	29697369	C	T	4.0419e-10	0.660810266057511	0.141786273536576	0.0226767330726231	NPIPL3	4338	biofsci
