## Supplementary material for "Multi-level Regulatory Roles of Lactate Metabolism Gene Network in Oral Cancer: Machine Learning Insights": NPIPP1.csv

SNP	CHR	BP	effect_allele	other_allele	P	EAF	BETA	SE	gene	samplesize	source
rs112927071	16	15803657	A	G	5.9685e-13	0.0188323917137476	0.658415756703803	0.0914301246585759	NPIPP1	3237	biofsci
rs112998135	16	15566482	G	A	1.9471e-25	0.0247784706268461	0.719777377394809	0.0690559792571125	NPIPP1	4339	biofsci
rs117095877	16	14556972	T	C	1.7207e-10	0.0212802648823895	0.484781064271245	0.0759297472466944	NPIPP1	4164	biofsci
rs117368585	16	15695241	A	G	2.4214e-15	0.0181929010174896	0.62185300381191	0.0785396016282393	NPIPP1	4538	biofsci
rs11859253	16	14460830	T	C	5.4179e-09	0.256679432304573	0.127481121934656	0.021852158444694	NPIPP1	5488	biofsci
rs12443661	16	15803467	T	C	9.2139e-09	0.26383368404645	-0.134875560937225	0.023478668825893	NPIPP1	4670	biofsci
rs12599111	16	15885964	A	G	3.957e-14	0.58649901047449	0.164847986272109	0.0217980808293698	NPIPP1	4339	biofsci
rs143675147	16	15511222	G	A	3.2942e-14	0.0151859624577358	0.716683040682697	0.0944719412463021	NPIPP1	3746	biofsci
rs150803967	16	14471906	C	T	2.88e-15	0.0267406659939455	0.559166529406046	0.0708155329094167	NPIPP1	3831	biofsci
rs151160356	16	15198457	T	C	4.434e-11	0.125330365836695	0.213625412830518	0.0324220147263607	NPIPP1	4339	biofsci
rs35677339	16	14520441	T	C	7.79e-11	0.022566709021601	-0.453616003031501	0.06973772453825	NPIPP1	4661	biofsci
rs35906054	16	14458617	T	C	4.9305e-08	0.0991965125224378	-0.173924468706779	0.0318905109660749	NPIPP1	5502	biofsci
rs35935863	16	14750607	C	T	5.7254e-45	0.259670799860286	0.305934715815749	0.0217420610908706	NPIPP1	5502	biofsci
rs56006013	16	15316665	A	G	1.7178e-56	0.301649512643992	-0.406709620757028	0.0256806519307092	NPIPP1	3599	biofsci
rs56260586	16	14511812	T	C	2.7096e-15	0.666195136871081	-0.164918653057538	0.0208662701879572	NPIPP1	5164	biofsci
rs62039131	16	15622558	T	C	1.4168e-12	0.70365407119399	0.147896117209435	0.0208816137025154	NPIPP1	5499	biofsci
rs62039519	16	15187295	C	T	4.3161e-11	0.0251371115173675	-0.452095957185903	0.0685741956658632	NPIPP1	4339	biofsci
rs6498508	16	14475054	C	T	1.8382e-18	0.290001791793585	-0.184175512595338	0.0210085337236746	NPIPP1	5502	biofsci
rs67624034	16	15127310	G	A	9.3871e-12	0.0397973950795948	-0.332368640165248	0.0487658665657093	NPIPP1	5502	biofsci
rs692716	16	15511953	G	A	9.5802e-32	0.639210874079668	0.232924206140933	0.0198669594634118	NPIPP1	5493	biofsci
rs72772038	16	15859192	C	T	7.79e-11	0.16372249273393	0.167595390214056	0.0257652759103503	NPIPP1	5501	biofsci
rs7499855	16	15084390	A	G	3.5457e-12	0.0913500404203719	-0.27574708798877	0.0396530181174533	NPIPP1	3831	biofsci
rs77336087	16	15576858	T	C	5.4276e-14	0.0144967939782548	0.776446140151257	0.103232970384276	NPIPP1	3284	biofsci
rs80256258	16	15545021	G	A	3.5892e-24	0.0659873735029245	-0.438537754426984	0.0432397706987758	NPIPP1	4339	biofsci
rs9927842	16	15153717	T	C	1.4962e-264	0.150982750197302	0.92519355548897	0.0266258073986696	NPIPP1	5502	biofsci
