## Supplementary material for "Multi-level Regulatory Roles of Lactate Metabolism Gene Network in Oral Cancer: Machine Learning Insights": NPL.csv

SNP	CHR	BP	effect_allele	other_allele	P	EAF	BETA	SE	gene	samplesize	source
rs12146099	1	182968079	A	G	1.6697e-10	0.609993204469949	0.0521697948095233	0.00816530939859815	NPL	31523	biofsci
rs2275171	1	182784022	T	C	4.9777e-11	0.613457852606261	0.0536438133401534	0.00816297603934406	NPL	31644	biofsci
rs6664202	1	182880147	A	C	3.3025e-27	0.0396187553006744	0.226887362513182	0.0210006999864105	NPL	29796	biofsci
rs6696707	1	182935087	T	G	7.0602e-22	0.126247697382513	-0.121489324437067	0.0126382869129772	NPL	28378	biofsci
rs73045704	1	182965639	T	C	2.8539e-30	0.0142358394028773	-0.46383750394055	0.04056935100764	NPL	21648	biofsci
rs74770891	1	182916729	C	T	9.0063e-117	0.0616597125637459	-0.398182341348939	0.0173338299515458	NPL	28762	biofsci
