## Supplementary material for "Multi-level Regulatory Roles of Lactate Metabolism Gene Network in Oral Cancer: Machine Learning Insights": NPLOC4.csv

SNP	CHR	BP	effect_allele	other_allele	P	EAF	BETA	SE	gene	samplesize	source
rs143125202	17	79568216	T	C	1.4287e-10	0.0234549516008935	0.340108288996109	0.0530350214405508	NPLOC4	7761	biofsci
rs2306213	17	79429228	G	A	3.5144e-10	0.245191517343416	0.0675281078816411	0.0107624805370459	NPLOC4	23324	biofsci
rs3208787	17	79525660	G	A	3.8423e-95	0.138340654581451	0.290839245113617	0.0140535317593835	NPLOC4	21238	biofsci
rs35463915	17	79390508	T	C	5.9099e-11	0.185988208716734	-0.0780586738559146	0.0119250013529155	NPLOC4	23224	biofsci
rs35867105	17	79809146	A	G	7.3818e-09	0.156960581652292	0.0813198776054345	0.0140638299618544	NPLOC4	19104	biofsci
rs3830068	17	79622899	C	T	7.8193e-27	0.230185275658612	0.101207856364665	0.00943698192610123	NPLOC4	31684	biofsci
rs58478358	17	79511928	T	C	2.2528e-16	0.0168780305856024	0.35845750190637	0.0436722550111929	NPLOC4	15799	biofsci
rs6565565	17	79383614	A	G	6.3042e-12	0.314164226962219	0.0751256360836274	0.0109310221723089	NPLOC4	19421	biofsci
rs6565573	17	79455130	A	G	1.3848e-24	0.217380464291651	0.115385577305557	0.0112737376335437	NPLOC4	23124	biofsci
rs7406347	17	79694628	T	C	6.9099e-11	0.0641601961585615	0.168920087732876	0.0258976616277062	NPLOC4	12416	biofsci
rs74200063	17	79500440	T	C	1.0056e-22	0.24038391358295	-0.1184841457934	0.0120762942518728	NPLOC4	18776	biofsci
rs7501521	17	79527649	T	C	2.3132e-36	0.193442936341044	0.127564777903598	0.0101298968389806	NPLOC4	31230	biofsci
rs75996683	17	79405684	T	G	3.8412e-08	0.136208894683471	0.0824840816275919	0.0150025612272812	NPLOC4	18881	biofsci
rs9903547	17	79590765	G	A	9.6067e-14	0.727894297146375	-0.070931983159934	0.00952618629598898	NPLOC4	27818	biofsci
