## Supplementary material for "Multi-level Regulatory Roles of Lactate Metabolism Gene Network in Oral Cancer: Machine Learning Insights": NPM2.csv

SNP	CHR	BP	effect_allele	other_allele	P	EAF	BETA	SE	gene	samplesize	source
rs12547911	8	21886797	T	G	1.3124e-50	0.063813928598731	-0.362456374494889	0.0242262620557631	NPM2	14260	biofsci
rs12681799	8	21927211	C	G	1.0404e-15	0.0450163695889414	-0.25518131192723	0.0318101859794602	NPM2	11494	biofsci
rs192635188	8	21720974	T	C	4.975e-08	0.0330001369300288	-0.202026304344322	0.0370554483390173	NPM2	11411	biofsci
rs34180791	8	21854477	A	G	8.9907e-12	0.412155530388826	-0.0820675181426778	0.0120303616609757	NPM2	14259	biofsci
rs73219555	8	21614608	T	C	1.1048e-08	0.0153939463955638	-0.322836764080661	0.0565022251921978	NPM2	10333	biofsci
