## Supplementary material for "Multi-level Regulatory Roles of Lactate Metabolism Gene Network in Oral Cancer: Machine Learning Insights": NPM3.csv

SNP	CHR	BP	effect_allele	other_allele	P	EAF	BETA	SE	gene	samplesize	source
rs10883710	10	103885557	C	T	1.8804e-10	0.460539667029952	-0.0509452489259489	0.00799693104667518	NPM3	31470	biofsci
rs10883759	10	104412049	A	G	1.4305e-18	0.288774474801759	0.077356939928181	0.00879535882392453	NPM3	31470	biofsci
rs11191283	10	104163569	A	G	3.0051e-29	0.347699421096158	-0.0939772633129925	0.00837064784118576	NPM3	31463	biofsci
rs11596387	10	103606122	T	G	2.3346e-11	0.0214265510088629	-0.202119217119346	0.0302424277107635	NPM3	26073	biofsci
rs147449490	10	103622694	T	C	8.1863e-13	0.0193774926304838	0.219712796456137	0.0306942898892355	NPM3	27929	biofsci
rs17697241	10	103500505	T	G	1.0753e-21	0.0291967871485944	-0.232976875368128	0.0243460274801062	NPM3	29761	biofsci
rs17697930	10	103563470	G	A	2.428e-47	0.0545345756047525	0.267722443995488	0.018524556229492	NPM3	28259	biofsci
rs35433055	10	103798486	G	A	3.6615e-09	0.0278377929200598	-0.149071697256461	0.0252715293375706	NPM3	28929	biofsci
rs3737243	10	103825747	A	G	2.6039e-09	0.106380571687156	0.0770961097687241	0.0129466674114971	NPM3	31379	biofsci
rs3930291	10	103852254	A	G	3.304e-10	0.646791750998304	-0.0611076290342603	0.00972493937142089	NPM3	23142	biofsci
rs4917938	10	103082961	A	G	8.3673e-13	0.303366910445702	0.0674772556978901	0.00943065166075808	NPM3	26602	biofsci
rs60314048	10	103061358	A	G	4.9224e-19	0.0437024353120244	0.174723674475112	0.0196006006680478	NPM3	31141	biofsci
rs61873589	10	103627885	C	G	4.2479e-111	0.369578347363255	-0.185295831970806	0.00827339113842305	NPM3	31352	biofsci
rs61873655	10	103839654	T	C	1.9474e-21	0.0858896916577836	-0.138089001853062	0.0145239123923832	NPM3	30190	biofsci
rs685861	10	103068276	G	A	5.4976e-10	0.801419242818858	-0.0621038966334177	0.0100101379141886	NPM3	31354	biofsci
rs7071326	10	103434170	G	A	5.577e-27	0.303435258588146	0.093429541557745	0.00868651427222264	NPM3	31351	biofsci
rs734423	10	103085903	C	A	7.8859e-15	0.19123228982675	-0.078746561163152	0.0101354752185693	NPM3	31470	biofsci
