## Supplementary material for "Multi-level Regulatory Roles of Lactate Metabolism Gene Network in Oral Cancer: Machine Learning Insights": NPPA-AS1.csv

SNP	CHR	BP	effect_allele	other_allele	P	EAF	BETA	SE	gene	samplesize	source
rs10864535	1	11823156	G	A	1.4225e-11	0.269661112452709	-0.110946479538115	0.0164228905705068	NPPA-AS1	9413	biofsci
rs11121824	1	11822734	A	G	3.4721e-19	0.781105000859254	0.163557186567956	0.0182688305969033	NPPA-AS1	8762	biofsci
rs11121855	1	12156236	G	A	9.2466e-09	0.0921173410846783	-0.136560488913257	0.023774872284207	NPPA-AS1	10577	biofsci
rs111757225	1	11823327	C	T	2.3886e-23	0.0445966790672353	-0.351485670245637	0.035306386572543	NPPA-AS1	9414	biofsci
rs1208984	1	11995176	G	A	2.7666e-08	0.642339058213386	0.0796938142437577	0.0143445136065226	NPPA-AS1	10577	biofsci
rs12122443	1	11870241	C	T	7.7688e-09	0.0521289295662555	0.180074289453435	0.0311897963892673	NPPA-AS1	10402	biofsci
rs138260138	1	12096420	A	G	7.8004e-11	0.0578942874220818	0.202983407569378	0.0312070917485668	NPPA-AS1	9413	biofsci
rs141672767	1	12165366	C	T	5.5627e-09	0.0192521545732555	0.309184924726384	0.0530370736802497	NPPA-AS1	9414	biofsci
rs144069283	1	11923781	T	G	2.8523e-11	0.0141931502622647	-0.428391264392249	0.0643829487499247	NPPA-AS1	8621	biofsci
rs17376328	1	11876662	A	G	1.3508e-165	0.058755980861244	0.801839567302175	0.0292365817458014	NPPA-AS1	10577	biofsci
rs190201473	1	12134228	T	C	1.1136e-11	0.0135775469291052	0.426487337910412	0.0627999967473218	NPPA-AS1	9466	biofsci
rs198361	1	11905633	C	T	1.6769846438804e-308	0.137480653806953	-0.77056854444029	0.0199691754265013	NPPA-AS1	10574	biofsci
rs34415017	1	11968160	A	G	4.6528e-46	0.0462112626519207	-0.478430180880873	0.0335804103851869	NPPA-AS1	10060	biofsci
rs41307751	1	11902659	T	G	3.421e-08	0.013510917589806	0.662110201353304	0.119980103534168	NPPA-AS1	2606	biofsci
rs4846072	1	11950391	T	C	2.0094e-38	0.407431871367102	0.181378507602618	0.0139928798817036	NPPA-AS1	10577	biofsci
rs6541014	1	12164090	T	C	6.8484e-09	0.297855566067487	0.0871201506990525	0.0150344540181636	NPPA-AS1	10577	biofsci
rs6668699	1	11826630	C	T	1.0643e-101	0.336473831281625	-0.311724084467293	0.014559470372683	NPPA-AS1	10565	biofsci
rs72641055	1	12134690	G	A	1.7185e-10	0.101162479446293	-0.145666981896387	0.0228160801165947	NPPA-AS1	10563	biofsci
rs74519121	1	11929296	C	T	8.6951e-12	0.0162303664921466	-0.417003297690462	0.0610859587915421	NPPA-AS1	8392	biofsci
rs74615773	1	11941374	G	A	5.5295e-09	0.0804765332020152	-0.148028465496156	0.0253890754487096	NPPA-AS1	10482	biofsci
rs78067475	1	12109204	G	A	1.3019e-16	0.071494094713909	-0.220798524084457	0.0266880838461625	NPPA-AS1	10575	biofsci
rs9430631	1	11774956	T	C	4.459e-09	0.66310146970002	0.0853352500482863	0.0145466904263823	NPPA-AS1	10577	biofsci
