## Supplementary material for "Multi-level Regulatory Roles of Lactate Metabolism Gene Network in Oral Cancer: Machine Learning Insights": NPPA.csv

SNP	CHR	BP	effect_allele	other_allele	P	EAF	BETA	SE	gene	samplesize	source
rs111757225	1	11823327	C	T	1.4352e-15	0.0445966790672353	0.184187111751311	0.0230735739923472	NPPA	22042	biofsci
rs144069283	1	11923781	T	G	2.281e-13	0.0141931502622647	0.351214489942537	0.047906168066037	NPPA	15571	biofsci
rs198364	1	11906437	C	T	3.3231e-140	0.137564857972034	0.349546958021829	0.0138668390243273	NPPA	21917	biofsci
rs3753587	1	11864168	A	T	9.491e-14	0.18094662942553	-0.0853829885816113	0.0114643431638776	NPPA	25669	biofsci
rs45603435	1	11861855	G	A	1.3986e-29	0.151976142840965	0.138862512231151	0.0122945931888824	NPPA	25666	biofsci
rs71647014	1	11968205	C	T	1.0186e-16	0.042645567946401	0.196508275714667	0.0236682817087017	NPPA	21862	biofsci
rs74052932	1	12108764	C	T	1.0049e-11	0.0720045862793808	0.116953780795211	0.0171841756116326	NPPA	25340	biofsci
rs74519121	1	11929296	C	T	4.9134e-14	0.0162303664921466	0.321568380730105	0.0426811580167908	NPPA	17190	biofsci
rs7545014	1	11934653	T	C	1.8281e-13	0.44958284570954	-0.0653117168371308	0.00887303066788904	NPPA	25664	biofsci
