## Supplementary material for "Multi-level Regulatory Roles of Lactate Metabolism Gene Network in Oral Cancer: Machine Learning Insights": NPRL3.csv

SNP	CHR	BP	effect_allele	other_allele	P	EAF	BETA	SE	gene	samplesize	source
rs12918306	16	150876	C	G	5.3059e-42	0.258618071374336	-0.162345411809962	0.0119553593933385	NPRL3	18245	biofsci
rs139009536	16	161487	T	C	1.5841e-08	0.0330081044928791	-0.16774840694447	0.0296789524149378	NPRL3	17784	biofsci
rs181960957	16	291733	G	A	1.8621e-09	0.018238876460353	0.218478998383847	0.0363549983998681	NPRL3	21127	biofsci
rs183574265	16	335891	C	A	1.0067e-08	0.193796556356087	0.0701426087484543	0.0122419339142458	NPRL3	21354	biofsci
rs2239299	16	139636	A	G	7.9158e-19	0.0343231777863479	0.304039796653069	0.0343109697959745	NPRL3	12814	biofsci
rs2541622	16	136258	A	G	3.2465e-204	0.13887247101614	0.380471975727138	0.0124773546626156	NPRL3	26856	biofsci
rs2562185	16	192314	A	G	1.5476e-88	0.558249491450877	-0.18709092882282	0.00937879061488045	NPRL3	23050	biofsci
rs2857999	16	327015	C	T	7.6772e-23	0.771559888579387	0.109442895354864	0.0111237150593945	NPRL3	22926	biofsci
rs2858011	16	247938	C	T	2.7641e-45	0.368621437258738	0.134254395873145	0.00950641854297364	NPRL3	23772	biofsci
rs3916990	16	372597	G	A	8.9737e-18	0.650190733159658	-0.0784164232807905	0.00913273741667429	NPRL3	26357	biofsci
rs55917501	16	195726	T	C	1.0862e-09	0.0652052499301871	-0.138825424102862	0.0227724523642371	NPRL3	15818	biofsci
rs61149004	16	245064	C	T	1.6575e-89	0.0645684182088343	0.350052359567251	0.0174503541676305	NPRL3	27185	biofsci
rs62030826	16	449979	G	A	5.9975e-11	0.737720734417027	-0.0707935852181772	0.0108187519436055	NPRL3	22078	biofsci
rs62031426	16	92195	T	G	1.2512e-12	0.0528637831875837	0.16885902622113	0.023784301400238	NPRL3	17653	biofsci
rs6600138	16	197369	T	C	6.6926e-16	0.94402200291215	0.188124644681302	0.023294284878814	NPRL3	17437	biofsci
rs74614704	16	162240	A	G	2.1728e-10	0.0371259568545581	-0.170268937403553	0.0268199189433186	NPRL3	19445	biofsci
rs78360966	16	151262	T	C	6.669e-190	0.0544662309368192	0.617229485920165	0.0209987713624791	NPRL3	22018	biofsci
rs80134030	16	354943	A	G	3.3474e-20	0.0475156557114778	0.186757615619669	0.0202834258986976	NPRL3	26853	biofsci
rs8063927	16	392102	C	G	9.7735e-12	0.0523480111746707	0.250023676224704	0.0367152744903968	NPRL3	7477	biofsci
