## Supplementary material for "Multi-level Regulatory Roles of Lactate Metabolism Gene Network in Oral Cancer: Machine Learning Insights": NPTX1.csv

SNP	CHR	BP	effect_allele	other_allele	P	EAF	BETA	SE	gene	samplesize	source
rs12943620	17	78444658	T	G	3.8983e-08	0.184757201025486	-0.0567086051452831	0.0103196617311987	NPTX1	31171	biofsci
rs34177980	17	78669788	T	C	2.3861e-24	0.180368399199789	-0.105915675408837	0.0104024509820304	NPTX1	31255	biofsci
rs4890036	17	78512545	T	C	1.4082e-10	0.194440250622783	-0.0648285381478772	0.0101059312144971	NPTX1	31256	biofsci
rs9890672	17	78712157	G	A	2.6793e-11	0.221087793462671	0.0642215868489618	0.00963810527050587	NPTX1	31256	biofsci
