## Supplementary material for "Multi-level Regulatory Roles of Lactate Metabolism Gene Network in Oral Cancer: Machine Learning Insights": NPTX2.csv

SNP	CHR	BP	effect_allele	other_allele	P	EAF	BETA	SE	gene	samplesize	source
rs12670451	7	98133619	T	C	7.23e-18	0.951067539979585	0.173935367385727	0.0201982682706328	NPTX2	26335	biofsci
rs6465693	7	98266838	A	G	1.4415e-12	0.945555346739335	0.12862427052177	0.0181670132514752	NPTX2	29428	biofsci
