## Supplementary material for "Multi-level Regulatory Roles of Lactate Metabolism Gene Network in Oral Cancer: Machine Learning Insights": NPTXR.csv

SNP	CHR	BP	effect_allele	other_allele	P	EAF	BETA	SE	gene	samplesize	source
rs1053197	22	39257673	A	G	1.2997e-13	0.0193857965451056	-0.263964814891881	0.0356415407423449	NPTXR	20705	biofsci
rs117485037	22	39256244	T	C	9.8523e-11	0.013469387755102	0.507068636407894	0.0783795462342558	NPTXR	6125	biofsci
rs117996858	22	38831882	A	G	2.1772e-09	0.0175085898091966	0.235588550982933	0.039368428692713	NPTXR	18754	biofsci
rs13053505	22	39245618	T	G	1.2547e-216	0.175830577269994	0.327836734336241	0.0104355754787075	NPTXR	31683	biofsci
rs138589582	22	38898290	T	C	1.5356e-10	0.0183096677763435	0.239997324318442	0.0374878669663295	NPTXR	19794	biofsci
rs16999135	22	38998065	C	G	2.7351e-08	0.0964630831949268	-0.0749180532115755	0.0134807739611285	NPTXR	31567	biofsci
rs5750678	22	39160117	T	C	2.8033e-33	0.201191326243	-0.119104728142884	0.00990920897058838	NPTXR	31684	biofsci
rs735306	22	39260032	T	C	7.391e-13	0.379829469757527	-0.0590171552453628	0.00822894285271167	NPTXR	31346	biofsci
rs738145	22	39178393	T	C	6.9824e-15	0.487880056318734	0.0621933009009216	0.00798906855679293	NPTXR	31354	biofsci
rs75464485	22	38974784	A	G	3.8084e-13	0.0183082535339717	-0.233081673234323	0.0320960717755884	NPTXR	27005	biofsci
rs80294953	22	39017893	T	C	2.184e-12	0.0154835771617237	0.267272126920899	0.0380610245964083	NPTXR	22642	biofsci
rs9610989	22	39032252	C	T	3.0687e-31	0.0274691648620657	0.310027557480918	0.0266681195899426	NPTXR	26317	biofsci
rs9611018	22	39155873	T	C	2.9874e-27	0.0572453657564281	0.189516065416947	0.017526686896971	NPTXR	30160	biofsci
