## Supplementary material for "Multi-level Regulatory Roles of Lactate Metabolism Gene Network in Oral Cancer: Machine Learning Insights": NQO1.csv

SNP	CHR	BP	effect_allele	other_allele	P	EAF	BETA	SE	gene	samplesize	source
rs11537663	16	70286550	A	T	2.2204e-09	0.0647430376112547	-0.100135512269099	0.0167431090456132	NQO1	29456	biofsci
rs11646092	16	69542541	A	G	4.1027e-09	0.0420971587522352	0.130413337731322	0.0221787618801248	NQO1	25207	biofsci
rs117888798	16	69909737	G	A	2.3941e-08	0.0153002309468822	0.223665719165237	0.0400762800869444	NQO1	20663	biofsci
rs13333427	16	69959741	G	A	2.491e-30	0.0443166182540896	0.22249267057252	0.0194399935843741	NQO1	31239	biofsci
rs2917667	16	69763778	A	G	9.2236e-200	0.132832816038923	0.369456754053699	0.0122519235302172	NQO1	28917	biofsci
rs35921615	16	70638035	C	T	4.5734e-11	0.0773034249879402	0.100731829687807	0.0152985586671233	NQO1	29951	biofsci
rs7193221	16	69848721	G	C	5.9321e-21	0.368505755831566	-0.0775812149483317	0.00826114245917216	NQO1	31483	biofsci
rs7499710	16	69543117	C	A	8.194e-28	0.26874501462377	0.104872927825552	0.00959408359944668	NQO1	27641	biofsci
rs77972055	16	69977152	C	T	1.1457e-37	0.024433517514067	0.373057507321052	0.0290817286789772	NQO1	24802	biofsci
rs9922520	16	69545513	A	G	2.0576e-24	0.327614199833253	-0.0920278997153302	0.00902552859002492	NQO1	27864	biofsci
rs9929531	16	70658854	C	T	1.5297e-09	0.711239112110143	0.0623301445063281	0.0103175105122042	NQO1	22870	biofsci
