## Supplementary material for "Multi-level Regulatory Roles of Lactate Metabolism Gene Network in Oral Cancer: Machine Learning Insights": NQO2.csv

SNP	CHR	BP	effect_allele	other_allele	P	EAF	BETA	SE	gene	samplesize	source
rs11242808	6	2917510	T	C	5.5285e-127	0.665446034202877	-0.202204613468096	0.00843527941613912	NQO2	31564	biofsci
rs11242811	6	2944634	T	A	1.6769846438804e-308	0.335813739403935	0.389292928081143	0.0084837856738694	NQO2	31146	biofsci
rs113141128	6	3256637	A	G	2.8517e-18	0.0342793036107533	0.198458879344403	0.0227658337743367	NQO2	29142	biofsci
rs113258369	6	3033379	A	G	1.3709e-155	0.0200567980120696	1.26265293459954	0.0475149558813394	NQO2	11268	biofsci
rs114141799	6	2946217	T	C	1.3148e-33	0.0154191730754588	0.513858649823385	0.0425302221303558	NQO2	18208	biofsci
rs114897823	6	3142708	G	T	3.1018e-14	0.0275535498633446	-0.227414838381224	0.0299466471400084	NQO2	20808	biofsci
rs116630977	6	2851698	A	G	1.6192e-19	0.0377683272579992	0.212723087440035	0.0235406895932047	NQO2	24827	biofsci
rs12206193	6	3170976	T	C	2.0759e-30	0.730323984150416	0.10402214704193	0.00907634258009301	NQO2	30817	biofsci
rs12529668	6	2870553	T	C	2.9598e-19	0.0647881622739948	-0.155930618418135	0.0173831819154684	NQO2	27309	biofsci
rs139012153	6	3057996	G	T	1.5522e-45	0.0163761843490467	-0.676026929570579	0.0477322391297389	NQO2	13624	biofsci
rs139780287	6	2915635	T	C	2.3409e-19	0.0147080417013362	-0.330863262801362	0.0367793397882771	NQO2	25506	biofsci
rs141320659	6	3075035	A	C	5.7731e-09	0.0514380865879503	-0.126865969696298	0.0217862978596472	NQO2	21590	biofsci
rs141527030	6	3055610	C	T	1.2665e-46	0.0233300589390963	0.391002218077409	0.0272703457997914	NQO2	29507	biofsci
rs141722700	6	3025300	A	G	2.9938e-08	0.0160357518401682	-0.50579372465591	0.0912704990627262	NQO2	3804	biofsci
rs146829847	6	3027695	A	G	4.4746e-84	0.018481459682166	-0.686663151924144	0.0353439958783274	NQO2	22065	biofsci
rs148380290	6	2577544	A	C	1.2605e-15	0.0205208617398418	0.283917123397534	0.0354962959801881	NQO2	19743	biofsci
rs17300141	6	3012778	A	G	1.0741e-68	0.0329734804036611	0.396261391587113	0.0226220494609178	NQO2	30641	biofsci
rs17513153	6	3088987	A	G	4.0774e-40	0.027752370866028	0.354980503617143	0.0267752193891251	NQO2	25848	biofsci
rs17541755	6	3078191	A	G	5.6591e-36	0.0278994049623891	0.355382211356196	0.028380400360658	NQO2	22889	biofsci
rs17548252	6	3098930	T	C	2.9476e-12	0.0313860351732544	-0.219971288321446	0.0315136082521197	NQO2	16561	biofsci
rs191764671	6	3310614	C	T	5.6393e-11	0.372340425531915	-0.0583574316110948	0.00890545271037614	NQO2	26977	biofsci
rs28699555	6	2799191	A	G	3.8876e-21	0.133770928462709	0.110688849428233	0.0117309815409972	NQO2	31355	biofsci
rs316344	6	2840316	A	C	1.4731e-21	0.314899067135648	0.0821554387535998	0.00861448046572783	NQO2	31231	biofsci
rs316362	6	2832331	G	A	4.997e-10	0.696418306433783	0.0574767431780901	0.00924167401123762	NQO2	27690	biofsci
rs318426	6	2948965	C	T	1.6769846438804e-308	0.162877221992559	-0.605323910623464	0.0107582156005464	NQO2	31684	biofsci
rs318458	6	2938875	C	G	5.88e-23	0.393874561504954	-0.0810666418044077	0.00821735191067759	NQO2	31016	biofsci
rs318468	6	2883315	T	C	4.4647e-25	0.405330917053649	-0.0838571915773978	0.00810700048119625	NQO2	31562	biofsci
rs34345787	6	2676017	G	C	5.2515e-10	0.231001547812299	0.0586573296911495	0.00944319172051476	NQO2	31564	biofsci
rs34994657	6	2917585	T	C	7.1781e-13	0.0258589438917308	0.184889863525995	0.025764313080181	NQO2	29902	biofsci
rs3799205	6	3013896	C	A	2.5956e-110	0.100041339396445	-0.295443530943808	0.0132392679119996	NQO2	31684	biofsci
rs41300841	6	3226973	T	C	3.2151e-23	0.0304080260640223	0.261616178008914	0.0263569225973377	NQO2	24412	biofsci
rs4305775	6	3296997	G	T	1.3742e-11	0.134427582412544	0.0854695165916639	0.0126422975167387	NQO2	26886	biofsci
rs4959707	6	2715266	C	T	1.1519e-13	0.855242027988071	0.0844081838667452	0.0113720877164725	NQO2	31229	biofsci
rs58015938	6	3102691	G	A	4.8709e-15	0.0280653196789372	0.220380235976956	0.0281449051080375	NQO2	23140	biofsci
rs58608579	6	3073365	C	T	1.5383e-13	0.127442037248195	0.115962640777763	0.0157050083666625	NQO2	18230	biofsci
rs62391511	6	2890836	A	G	5.3682e-159	0.061921371054558	-0.468575888647491	0.0174408331775324	NQO2	28298	biofsci
rs62391551	6	3000857	C	G	8.5033e-12				NQO2	5075	biofsci
rs67648813	6	2857334	G	A	1.9172e-27	0.0841934250764526	0.156388600930695	0.0144086495909907	NQO2	31235	biofsci
rs6920337	6	3073912	A	G	1.0877e-47	0.242775000939532	-0.134411719811958	0.00926510927684394	NQO2	31684	biofsci
rs6930911	6	2974770	T	C	2.5472e-78	0.0731105929125731	-0.287955528055387	0.0153697600268685	NQO2	31234	biofsci
rs6938396	6	3023467	G	C	1.6769846438804e-308	0.161507681854215	-0.448134069653153	0.0108150639093243	NQO2	31566	biofsci
rs72831581	6	2717392	C	T	3.5094e-09	0.0785776235906331	-0.0925223697527264	0.0156668873192777	NQO2	28135	biofsci
rs72842017	6	2960136	C	T	5.7895e-24	0.0262524864689827	0.273286498676616	0.0270698619870653	NQO2	26692	biofsci
rs72842123	6	2865897	G	C	2.3182e-25	0.0400495811249786	0.222417580968369	0.0213727423912103	NQO2	28471	biofsci
rs72844451	6	2782331	A	G	3.4903e-26	0.0392480211081794	0.225066165647894	0.0212621433164761	NQO2	29331	biofsci
rs74756259	6	3023566	T	C	1.286e-274	0.0764188801834512	0.533206556930714	0.0150588439099055	NQO2	31240	biofsci
rs75966200	6	2856883	T	C	3.2231e-11	0.0209195506844331	-0.199298246262477	0.0300333408071967	NQO2	27064	biofsci
rs76095811	6	3046884	G	A	9.1283e-36	0.0133163852067066	-0.524042477311781	0.0419774651600686	NQO2	21596	biofsci
rs76190428	6	2944888	G	A	2.3647e-54	0.0113743437878584	0.925779202069719	0.0596322788100149	NQO2	12504	biofsci
rs76770758	6	3223759	G	A	5.2448e-10	0.0326991676575505	-0.219632755435478	0.0353584833916347	NQO2	12644	biofsci
rs7739011	6	3112530	C	T	8.2669e-14	0.057288062283737	0.135289897742913	0.0181208006620564	NQO2	28195	biofsci
rs7754674	6	2993590	G	A	1.6769846438804e-308	0.316180741084911	0.47326909446304	0.00865074155685205	NQO2	30902	biofsci
rs7756155	6	3048688	A	G	1.6769846438804e-308	0.736081370449679	0.426425746609298	0.00907866380121179	NQO2	31227	biofsci
rs7763154	6	3199929	A	C	2.0149e-10	0.0430278378034829	0.153642931224194	0.0241565541286094	NQO2	20809	biofsci
rs7766569	6	2807359	G	A	7.3073e-20	0.256266676688339	0.0830151786182805	0.00909934876121103	NQO2	31684	biofsci
rs77694539	6	2745412	G	A	2.2204e-09	0.0264270613107822	-0.185453244737697	0.031008618512498	NQO2	20211	biofsci
rs77742047	6	2912822	T	C	5.3113e-44	0.0309871823701372	0.343544412346782	0.0246926867594433	NQO2	27310	biofsci
rs78182687	6	3264898	T	C	9.3646e-15	0.0173531105990783	-0.382670523288736	0.0493927748678587	NQO2	12019	biofsci
rs78312256	6	3253458	A	G	1.612e-08	0.0360355755469229	0.175843180983891	0.0311259923149169	NQO2	14857	biofsci
rs78476257	6	2896078	C	T	2.6564e-12	0.0136616123705149	0.522082404801787	0.0746365124805986	NQO2	6661	biofsci
rs9378712	6	2572650	G	T	1.0403e-17	0.286976217440544	-0.0753958467624801	0.00879846972441769	NQO2	31565	biofsci
rs9405185	6	2856002	T	A	1.7922e-65	0.0943431685773351	-0.232255988094336	0.0135911233143542	NQO2	31680	biofsci
rs9405622	6	3207258	G	A	2.0541e-58	0.196719155173062	0.161026685071227	0.00999327800113115	NQO2	31684	biofsci
rs9501887	6	2762828	C	A	2.7774e-32	0.305270167427702	-0.102567818146373	0.00867124471795856	NQO2	31355	biofsci
