## Supplementary material for "Multi-level Regulatory Roles of Lactate Metabolism Gene Network in Oral Cancer: Machine Learning Insights": NR1D1.csv

SNP	CHR	BP	effect_allele	other_allele	P	EAF	BETA	SE	gene	samplesize	source
rs113277605	17	38156395	T	C	7.4994e-12	0.0716364679839305	0.120219462963497	0.0175556685938021	NR1D1	24394	biofsci
rs118101047	17	38407864	A	G	4.051e-11	0.0216814586147019	0.222625683644759	0.033719413483901	NR1D1	20732	biofsci
rs12947874	17	38259103	G	A	2.2888e-15	0.21482642605903	0.0843647375002411	0.0106456614047346	NR1D1	26156	biofsci
rs143627858	17	38344965	T	C	4.5351e-10	0.0278430796356156	0.187525432954387	0.0300781819129354	NR1D1	20418	biofsci
rs145214434	17	38370461	A	G	2.3524e-16	0.0167647677107421	0.327508870512416	0.039926472730338	NR1D1	19028	biofsci
rs2102928	17	38253228	T	C	2.3268e-22	0.699154543737011	-0.103060774032598	0.0105960924537181	NR1D1	21172	biofsci
rs45540732	17	37822757	T	C	1.2366e-08	0.0153541076487252	0.348615078837425	0.0612174616463421	NR1D1	8825	biofsci
rs883871	17	38252660	A	G	7.3019e-140	0.14773197038596	0.307565264877826	0.0122164601183584	NR1D1	26609	biofsci
