## Supplementary material for "Multi-level Regulatory Roles of Lactate Metabolism Gene Network in Oral Cancer: Machine Learning Insights": NR1D2.csv

SNP	CHR	BP	effect_allele	other_allele	P	EAF	BETA	SE	gene	samplesize	source
rs1349265	3	24159387	A	G	4.1318e-12	0.30748994701041	0.0600886169963837	0.00866741918680799	NR1D2	31256	biofsci
rs2596618	3	24221506	A	G	3.1516e-08	0.110131910255928	0.0706902586070772	0.0127761175866758	NR1D2	31256	biofsci
rs28510558	3	23986466	G	A	3.6875e-08	0.0536620465045823	0.0978486368537465	0.0177735340224414	NR1D2	31168	biofsci
rs35136361	3	23978223	A	G	1.6098e-50	0.0740950439738799	0.228258863155922	0.0152702963731308	NR1D2	31255	biofsci
rs4241515	3	23975475	G	T	3.6778e-39	0.285479731259908	-0.115935413255198	0.00885571001674344	NR1D2	31256	biofsci
rs9851068	3	23839884	G	A	1.3431e-12	0.313420775706554	0.0611292677246162	0.00862202114622437	NR1D2	31256	biofsci
