## Supplementary material for "Multi-level Regulatory Roles of Lactate Metabolism Gene Network in Oral Cancer: Machine Learning Insights": NR1H2.csv

SNP	CHR	BP	effect_allele	other_allele	P	EAF	BETA	SE	gene	samplesize	source
rs12984494	19	50898627	T	C	1.5873e-17	0.0789775737241745	0.134680371757836	0.0158062567345213	NR1H2	27513	biofsci
