## Supplementary material for "Multi-level Regulatory Roles of Lactate Metabolism Gene Network in Oral Cancer: Machine Learning Insights": NR1H3.csv

SNP	CHR	BP	effect_allele	other_allele	P	EAF	BETA	SE	gene	samplesize	source
rs111927021	11	47211568	A	G	8.9323e-15	0.24321446548186	-0.0726956438584265	0.00937584882419895	NR1H3	30902	biofsci
rs113083342	11	47077699	G	A	4.3239e-23	0.0254361023591793	-0.389609843616037	0.0393700390675151	NR1H3	13013	biofsci
rs117801072	11	47017153	A	C	3.655e-23	0.0564872521246459	0.20141372056985	0.0203181398738879	NR1H3	22725	biofsci
rs12284298	11	46302636	T	C	2.5e-49	0.475684355406025	0.118288681974533	0.00801191281382087	NR1H3	31231	biofsci
rs12290628	11	47965362	A	T	1.5372e-14	0.131333787775506	-0.0906672314217456	0.0117990228676321	NR1H3	31481	biofsci
rs12419692	11	47624714	A	C	6.3858e-194	0.343116990491939	0.248569841877805	0.00836758000416763	NR1H3	31684	biofsci
rs145890850	11	47968118	G	A	2.9705e-14	0.0233175574281427	0.237922352094039	0.0313063964964919	NR1H3	22401	biofsci
rs146146113	11	46982516	T	C	3.9257e-44	0.0268767825204235	-0.379578479199076	0.0272409756783055	NR1H3	25762	biofsci
rs146218162	11	46785693	G	A	3.3787e-12	0.016454951199176	-0.242460868541651	0.0348318275713846	NR1H3	25464	biofsci
rs1566728	11	48164847	C	T	7.1184e-75	0.178285649581037	-0.190362591317256	0.0103976683298881	NR1H3	31569	biofsci
rs181350618	11	47584269	G	T	7.3278e-37	0.0279444670463792	-0.345960004924005	0.0272772433335702	NR1H3	24739	biofsci
rs185988863	11	47943378	C	T	1.6301e-24	0.0525635130474767	-0.215995961316102	0.0211367023501421	NR1H3	22473	biofsci
rs2306029	11	46893108	T	C	3.1345e-36	0.544861773117254	-0.100876119473257	0.00802597877849397	NR1H3	31300	biofsci
rs2697919	11	47371032	A	C	5.0274e-12	0.955659905315423	-0.134588225170727	0.0194922625415625	NR1H3	31056	biofsci
rs34874765	11	46565407	A	G	4.9177e-15	0.0198120519279209	-0.24771074646265	0.0316401515471516	NR1H3	25719	biofsci
rs41275186	11	47283415	G	A	1.6769846438804e-308	0.031313083892775	0.943331848407497	0.0249991877037591	NR1H3	26376	biofsci
rs7113904	11	46309285	G	T	4.1505e-24	0.741601238109618	0.0920801229341476	0.00909154954375921	NR1H3	31567	biofsci
rs7114704	11	47293457	T	C	7.3136e-31	0.0531077097047777	0.210863519200336	0.0182551592690038	NR1H3	29836	biofsci
rs71474198	11	47028169	C	T	1.2405e-22	0.0643992127118237	0.175222881186721	0.0178977836189987	NR1H3	25906	biofsci
rs72903900	11	47441683	T	C	1.5091e-15	0.0403703885159963	0.179495001082629	0.0225035418781426	NR1H3	25486	biofsci
rs7395581	11	47246397	G	A	1.6769846438804e-308	0.68420360136837	-0.3779193189982	0.00854719418029383	NR1H3	31676	biofsci
rs75775957	11	46799287	C	T	1.6964e-16	0.0308396339037008	-0.237454017672745	0.0288112910774167	NR1H3	20153	biofsci
rs78886991	11	48230519	T	C	2.9349e-09	0.0161954119350659	-0.246476011509403	0.0415285355780699	NR1H3	18196	biofsci
rs79203530	11	46601604	T	C	2.9699e-38	0.0746828507607367	-0.20496367964176	0.015849586263456	NR1H3	28802	biofsci
rs79905736	11	47089562	A	G	1.7407e-76	0.0362526050501624	-0.43670175771194	0.0235938947713255	NR1H3	25708	biofsci
