## Supplementary material for "Multi-level Regulatory Roles of Lactate Metabolism Gene Network in Oral Cancer: Machine Learning Insights": NR1I2.csv

SNP	CHR	BP	effect_allele	other_allele	P	EAF	BETA	SE	gene	samplesize	source
rs3732357	3	119530858	G	A	4.1676e-09	0.681569030489894	-0.0517180683600783	0.00879948078403346	NR1I2	29753	biofsci
