## Supplementary material for "Multi-level Regulatory Roles of Lactate Metabolism Gene Network in Oral Cancer: Machine Learning Insights": NR1I3.csv

SNP	CHR	BP	effect_allele	other_allele	P	EAF	BETA	SE	gene	samplesize	source
rs112168438	1	161202024	C	G	2.146e-08				NR1I3	5075	biofsci
rs11590967	1	161188587	A	G	2.4013e-10	0.041204627044276	0.132956283167753	0.0209928763646309	NR1I3	28718	biofsci
