## Supplementary material for "Multi-level Regulatory Roles of Lactate Metabolism Gene Network in Oral Cancer: Machine Learning Insights": NR2C1.csv

SNP	CHR	BP	effect_allele	other_allele	P	EAF	BETA	SE	gene	samplesize	source
rs1648428	12	95412808	C	T	4.0999e-24	0.663201300964107	-0.0862094113043381	0.00851106330318963	NR2C1	30902	biofsci
rs2052741	12	95303561	C	T	3.5442e-16	0.473805855161787	0.0648664123333398	0.00795594519125494	NR2C1	31684	biofsci
rs2114336	12	95341763	T	G	4.1126e-09	0.777643550152894	-0.0562738773901102	0.0095713639810372	NR2C1	31564	biofsci
rs249165	12	95328010	A	C	5.9313e-15	0.0562027885301965	0.134630012800271	0.0172483169088414	NR2C1	31684	biofsci
rs35583	12	95422108	G	A	3.2094e-82	0.165752189108948	0.205191169803437	0.0106828670989685	NR2C1	31684	biofsci
rs75898016	12	95343120	G	A	2.3305e-20	0.0223127103502722	0.259303132306712	0.0280445952679197	NR2C1	29142	biofsci
rs77210229	12	95518729	G	A	7.5807e-14	0.0233144621718991	0.223832935942248	0.0299341940410896	NR2C1	24505	biofsci
rs7953958	12	95236788	T	A	1.699e-11	0.189910923227901	0.0682854684693881	0.010146429193074	NR2C1	31569	biofsci
