## Supplementary material for "Multi-level Regulatory Roles of Lactate Metabolism Gene Network in Oral Cancer: Machine Learning Insights": NR2C2.csv

SNP	CHR	BP	effect_allele	other_allele	P	EAF	BETA	SE	gene	samplesize	source
rs1687324	3	14887546	A	G	1.1082e-10	0.220039255652436	0.0619777368518567	0.00960671732959106	NR2C2	31568	biofsci
rs2164358	3	15051128	G	A	4.8414e-31	0.0623542900821708	0.191701474028348	0.0165453871805175	NR2C2	31240	biofsci
rs293916	3	14960170	T	C	2.9781e-09	0.118684964560398	0.0729712724000862	0.0122994273289768	NR2C2	31599	biofsci
rs3773484	3	15082550	C	G	1.5696e-19	0.0466689599816535	0.171463265270429	0.0189673851779808	NR2C2	31238	biofsci
rs9682626	3	15166243	G	A	2.1421e-14	0.461745460177334	0.061659200693793	0.00806856942563931	NR2C2	30902	biofsci
