## Supplementary material for "Multi-level Regulatory Roles of Lactate Metabolism Gene Network in Oral Cancer: Machine Learning Insights": NR2F6.csv

SNP	CHR	BP	effect_allele	other_allele	P	EAF	BETA	SE	gene	samplesize	source
rs10409857	19	17694268	C	A	1.0169e-12	0.176881648640228	-0.0795943838765284	0.0111664399377846	NR2F6	27542	biofsci
rs111318840	19	17272577	A	G	7.0635e-13	0.0273176461058685	-0.180479181178746	0.0251430296566983	NR2F6	29766	biofsci
rs111366154	19	17309577	T	C	4.0491e-15	0.0437848776599007	-0.185600304125518	0.0236331148452286	NR2F6	21382	biofsci
rs111668590	19	17209930	A	C	3.4366e-08	0.0293973026130936	-0.166210457444678	0.0301236873721688	NR2F6	19311	biofsci
rs112613803	19	17251627	T	C	2.4442e-16	0.0995760169593216	-0.11162890848508	0.0136167687438344	NR2F6	30076	biofsci
rs112771647	19	17551097	A	G	2.501e-08	0.12782207953604	0.0755823764509576	0.013561268965256	NR2F6	24387	biofsci
rs113607419	19	17123237	A	G	7.7503e-09	0.0160521392794641	0.220807047402273	0.0382422708052222	NR2F6	21646	biofsci
rs113687096	19	17716020	T	C	2.5649e-16	0.0210732178957546	0.241769501698825	0.0295117978710283	NR2F6	27829	biofsci
rs113983944	19	17446041	A	C	2.9673e-23	0.0329701671325081	0.261642350507926	0.0263385965600199	NR2F6	22606	biofsci
rs114053909	19	17223436	T	G	5.7832e-16	0.0174356541335547	0.250916806945704	0.0310011128203939	NR2F6	30368	biofsci
rs11667305	19	17242213	A	G	8.197e-18	0.121509106678231	-0.11092394829701	0.0129029346148579	NR2F6	28135	biofsci
rs11669478	19	17133726	T	C	2.9334e-18	0.655807425679411	-0.0767037812776794	0.00880246287858242	NR2F6	28588	biofsci
rs117099942	19	17311226	A	G	2.164e-18	0.0365720524017467	-0.22442425462708	0.0256534703459049	NR2F6	21563	biofsci
rs117153043	19	17489237	G	A	6.4064e-56	0.0467744467116622	0.339222556308039	0.0215319248151652	NR2F6	24188	biofsci
rs117157251	19	17480874	G	A	1.4395e-09	0.0616747864153075	-0.128231433523012	0.0211921257206387	NR2F6	19238	biofsci
rs118096150	19	17532395	G	A	6.982e-18	0.0260471139000946	-0.24115319365361	0.0279919204250223	NR2F6	25154	biofsci
rs12459970	19	17154805	A	G	9.474e-117	0.748712841519787	0.210364214002626	0.00915845490098245	NR2F6	31684	biofsci
rs12463187	19	17474591	G	A	1.0101e-138	0.447667365170398	0.234026999668405	0.00933423472765946	NR2F6	23209	biofsci
rs13346129	19	17098323	A	G	1.3572e-11	0.283255868682709	-0.0714310544316535	0.0105631300639802	NR2F6	22072	biofsci
rs1379282	19	17150387	A	G	7.0943e-43	0.270416137540295	-0.136705178786332	0.00995965137341317	NR2F6	25549	biofsci
rs138073764	19	17215067	T	C	4.1674e-11	0.0157555049354594	0.298029536132475	0.0451683089528166	NR2F6	15804	biofsci
rs139891465	19	17365087	T	C	3.2499e-63	0.0231982754397139	0.493827516903032	0.0294240942914618	NR2F6	25486	biofsci
rs141362477	19	17202935	A	G	3.4973e-19	0.0165508652333508	0.347968076938839	0.0388704286124708	NR2F6	20331	biofsci
rs142143048	19	17290955	C	T	7.6629e-21	0.0180006428801029	0.323229661215169	0.0345172261904433	NR2F6	23741	biofsci
rs143467207	19	17486030	A	G	1.9549e-30	0.0323050058207218	0.286092230469311	0.0249511368703667	NR2F6	25691	biofsci
rs145411321	19	17333512	T	C	1.8574e-70	0.912729693741678	-0.287893628380858	0.0162231980739588	NR2F6	23850	biofsci
rs146484343	19	17343883	A	G	5.3973e-43	0.0187758044432794	0.50218457824505	0.0365334083795932	NR2F6	20334	biofsci
rs149996714	19	17503003	T	C	5.2774e-46	0.0266268760502984	0.418499360649704	0.0293914768554727	NR2F6	22332	biofsci
rs17281617	19	17102886	T	C	9.0789e-42	0.0723955621420275	0.213159686034429	0.0157428442946824	NR2F6	30042	biofsci
rs1808559	19	17606251	C	T	5.3715e-39	0.135494723963909	0.152717908449992	0.0116908756372956	NR2F6	31231	biofsci
rs181444712	19	17533622	T	G	9.2757e-10	0.0207830861600041	-0.193601815523973	0.031627048636582	NR2F6	24562	biofsci
rs2014686	19	17342664	G	A	3.2592e-131	0.153996823716252	-0.308442409151867	0.0126547743932725	NR2F6	23965	biofsci
rs2303818	19	17355549	A	G	1.1098e-86	0.120753632277621	-0.275228309809779	0.013947333445315	NR2F6	24209	biofsci
rs2305768	19	17264963	T	C	5.0203e-12	0.420791264266901	-0.0647912793999567	0.00938351283164707	NR2F6	23299	biofsci
rs34164098	19	17329717	T	C	2.4799e-272	0.127063553160551	0.44377447633076	0.0125860262776278	NR2F6	28457	biofsci
rs34180454	19	17300714	T	A	1.6769846438804e-308	0.178672286617492	0.458990906596659	0.0108768195122316	NR2F6	28800	biofsci
rs34739920	19	17231611	T	G	4.3065e-08	0.191514459665145	-0.0555885058901531	0.0101483324613249	NR2F6	31355	biofsci
rs34761413	19	17588464	G	C	5.3147e-13	0.374065399513557	-0.0638556219240954	0.00884806799652141	NR2F6	27277	biofsci
rs34868834	19	17543270	T	C	1.9955e-12	0.522125333506865	-0.0696505427082516	0.00990099687381858	NR2F6	20442	biofsci
rs3745193	19	17451981	A	G	1.1244e-10	0.033515462175407	-0.167696263340247	0.0260034522158857	NR2F6	22828	biofsci
rs55739762	19	17479996	G	T	1.1327e-105	0.0698719749568568	0.349678435516342	0.0160161974422127	NR2F6	29992	biofsci
rs56081874	19	17295440	C	T	2.0424e-09	0.0237951476561642	-0.18222001594116	0.0303988815943747	NR2F6	23293	biofsci
rs57148684	19	17280584	A	G	1.3998e-54	0.679659217068108	0.146810021799439	0.00943606166440242	NR2F6	25792	biofsci
rs73012519	19	17294869	A	G	2.4225e-09	0.0286972581332576	-0.156145720307268	0.0261699661963711	NR2F6	26192	biofsci
rs73012575	19	17340459	A	G	1.6769846438804e-308	0.0745461494362698	0.625897359098437	0.015231388597909	NR2F6	31240	biofsci
rs73026328	19	17724304	T	C	1.5097e-12	0.0282889498363266	0.181327539358977	0.025634044327435	NR2F6	27681	biofsci
rs74182296	19	17103187	G	T	1.6335e-09	0.190295549767863	-0.0611406440441268	0.0101387377361579	NR2F6	31568	biofsci
rs74972358	19	17371962	G	C	1.0749e-28	0.847938533564902	-0.123190302284029	0.0110845445066926	NR2F6	31561	biofsci
rs76526930	19	17229106	A	T	1.6231e-15	0.0601601175742574	-0.134710536389919	0.0169085648788652	NR2F6	30931	biofsci
rs76870245	19	17141080	C	T	5.4097e-11	0.0634806424658806	-0.116592513813676	0.0177756877946175	NR2F6	26617	biofsci
rs79414424	19	17375012	A	G	4.3447e-17	0.0188269370021723	-0.330440475677198	0.0393236395707772	NR2F6	17504	biofsci
rs79607374	19	17483973	A	G	1.4231e-20	0.0365621812111657	-0.21463213363021	0.0230824470215852	NR2F6	26641	biofsci
rs79829421	19	17318012	A	G	6.6e-23	0.0300480769230769	-0.251705631679255	0.0255445351627075	NR2F6	26291	biofsci
rs8106494	19	17485311	C	T	7.9161e-10	0.186246795082506	0.0783846427121913	0.0127525205336595	NR2F6	20286	biofsci
rs8107753	19	17148165	T	C	5.2318e-18	0.140459670424978	-0.104923626653481	0.012132563991337	NR2F6	28135	biofsci
rs891205	19	17354586	C	A	5.0132e-94	0.392950536916486	-0.196171750370851	0.00953646450392308	NR2F6	23048	biofsci
