## Supplementary material for "Multi-level Regulatory Roles of Lactate Metabolism Gene Network in Oral Cancer: Machine Learning Insights": NR3C1.csv

SNP	CHR	BP	effect_allele	other_allele	P	EAF	BETA	SE	gene	samplesize	source
rs2963155	5	142756004	G	A	8.9657e-12	0.240407380961329	-0.063418915979085	0.00929609885212544	NR3C1	31684	biofsci
rs4912908	5	142791133	G	A	1.0745e-13	0.213691098462849	0.0729243445492933	0.0098130022000287	NR3C1	30902	biofsci
