## Supplementary material for "Multi-level Regulatory Roles of Lactate Metabolism Gene Network in Oral Cancer: Machine Learning Insights": NR3C2.csv

SNP	CHR	BP	effect_allele	other_allele	P	EAF	BETA	SE	gene	samplesize	source
rs2883879	4	149107229	T	C	3.3939e-08	0.231575782629937	0.0521589231393382	0.00944908027886562	NR3C2	31470	biofsci
rs6817545	4	148977389	T	C	6.1616e-21	0.395533658020916	-0.0766722784743906	0.00816774740864056	NR3C2	31348	biofsci
