## Supplementary material for "Multi-level Regulatory Roles of Lactate Metabolism Gene Network in Oral Cancer: Machine Learning Insights": NR4A2.csv

SNP	CHR	BP	effect_allele	other_allele	P	EAF	BETA	SE	gene	samplesize	source
rs297588	2	157358052	A	G	3.6114e-24	0.288098011950844	-0.089015484090797	0.00877726237386576	NR4A2	31644	biofsci
rs298244	2	157237510	C	T	8.7447e-14	0.763059560655243	0.0698554110117785	0.00936550262934768	NR4A2	31529	biofsci
