## Supplementary material for "Multi-level Regulatory Roles of Lactate Metabolism Gene Network in Oral Cancer: Machine Learning Insights": NR6A1.csv

SNP	CHR	BP	effect_allele	other_allele	P	EAF	BETA	SE	gene	samplesize	source
rs10122154	9	127559038	C	T	6.8989e-28	0.483370923964983	0.0879463131362287	0.00803404799037415	NR6A1	31020	biofsci
