## Supplementary material for "Multi-level Regulatory Roles of Lactate Metabolism Gene Network in Oral Cancer: Machine Learning Insights": NRARP.csv

SNP	CHR	BP	effect_allele	other_allele	P	EAF	BETA	SE	gene	samplesize	source
rs11524283	9	140279278	A	G	1.3051e-08	0.576280301149996	-0.0739984993821674	0.0130157598336354	NRARP	12087	biofsci
