## Supplementary material for "Multi-level Regulatory Roles of Lactate Metabolism Gene Network in Oral Cancer: Machine Learning Insights": NRAS.csv

SNP	CHR	BP	effect_allele	other_allele	P	EAF	BETA	SE	gene	samplesize	source
rs747937	1	115496981	A	G	9.7168e-09	0.251151464814255	-0.0526383537723328	0.009177639921948	NRAS	31563	biofsci
