## Supplementary material for "Multi-level Regulatory Roles of Lactate Metabolism Gene Network in Oral Cancer: Machine Learning Insights": NRBF2.csv

SNP	CHR	BP	effect_allele	other_allele	P	EAF	BETA	SE	gene	samplesize	source
rs10822129	10	64846841	T	C	8.1004e-32	0.413954550645198	0.142811021196948	0.0121659330070833	NRBF2	13925	biofsci
rs10995514	10	65115787	A	G	3.034e-24	0.0155317164179104	-0.509192396659105	0.0501247621852739	NRBF2	13015	biofsci
rs113772416	10	65309157	G	A	1.6614e-08	0.948104384324102	0.167924995823178	0.0297523069795323	NRBF2	11480	biofsci
rs116999194	10	65245494	A	G	2.3827e-10	0.0231317450621055	-0.249495575600057	0.0393874045845	NRBF2	14263	biofsci
rs117916257	10	65387009	G	A	8.6006e-21	0.0531048323626633	-0.246931599274581	0.0264044311075376	NRBF2	14262	biofsci
rs138000301	10	65041324	A	G	3.9713e-12	0.107916181606519	0.132450637625234	0.0190897824575521	NRBF2	14252	biofsci
rs147477043	10	64882174	T	C	5.5397e-10	0.0226399720637877	-0.292720220208634	0.0471901048216401	NRBF2	10147	biofsci
rs184522241	10	64868431	G	T	4.6852e-12	0.041350173041485	-0.237898976783106	0.0344048153619254	NRBF2	10656	biofsci
rs34119992	10	64942111	C	T	1.2605e-112	0.287181035784388	-0.295148821619524	0.0130870725731076	NRBF2	14261	biofsci
rs7078065	10	65394453	A	G	4.7016e-24	0.268112598061837	0.176711797927626	0.0174687173585767	NRBF2	8350	biofsci
rs72835365	10	65100237	G	A	5.8582e-10	0.030672268907563	-0.214129760465022	0.0345699553550995	NRBF2	14072	biofsci
rs74368888	10	65185734	C	A	7.4403e-87	0.0324026538188137	0.660530063091918	0.0334381264917088	NRBF2	14263	biofsci
rs74980278	10	64318314	A	T	7.2378e-10	0.0238083621993462	0.25987996426766	0.0421814582482811	NRBF2	12091	biofsci
rs75826929	10	65505612	A	G	2.8193e-10	0.132159172424208	-0.110313789414424	0.0174870867610013	NRBF2	14256	biofsci
rs76544100	10	65156557	G	A	4.2407e-15	0.025863810870883	0.338620359844724	0.0431489939529701	NRBF2	10659	biofsci
rs78028212	10	65294699	T	A	7.4549e-14	0.0393965517241379	-0.242278480668173	0.0323919033996702	NRBF2	12592	biofsci
rs7907993	10	64994157	C	A	3.5963e-12	0.0480794955092681	0.192410059270716	0.0276757417359315	NRBF2	14263	biofsci
