## Supplementary material for "Multi-level Regulatory Roles of Lactate Metabolism Gene Network in Oral Cancer: Machine Learning Insights": NRBP1.csv

SNP	CHR	BP	effect_allele	other_allele	P	EAF	BETA	SE	gene	samplesize	source
rs113778329	2	27896643	A	G	4.1244e-21	0.0495083920945476	-0.193568209792128	0.0205285930717481	NRBP1	25213	biofsci
rs115185365	2	27646995	C	A	2.0199e-09	0.0204980117402007	0.184867353942684	0.0308307517999206	NRBP1	26199	biofsci
rs115961201	2	27704896	A	G	1.4663e-11	0.0369388314894395	0.154183891158321	0.0228373213197738	NRBP1	26949	biofsci
rs116769126	2	28136911	A	G	6.1109e-11	0.0416805186170213	-0.135567889392548	0.0207264997236649	NRBP1	29139	biofsci
rs1275539	2	27386799	T	C	1.0029e-21	0.67824796121613	-0.0814360894310654	0.00850374243523891	NRBP1	31684	biofsci
rs13001266	2	27710421	T	C	2.7005e-16	0.0566544781708445	0.150243474862285	0.0183532621805338	NRBP1	27774	biofsci
rs13414801	2	28290347	T	C	6.2683e-24	0.360441955729265	0.0834640599690369	0.00827384438167639	NRBP1	31684	biofsci
rs17739364	2	28535702	G	A	1.3865e-14	0.107395375501624	-0.0994632102800693	0.0129213274631144	NRBP1	31240	biofsci
rs184559318	2	27609876	A	G	4.2233e-09	0.0142553836821353	-0.259323899428337	0.0441394868901528	NRBP1	18263	biofsci
rs2303370	2	27651375	T	C	2.0735e-200	0.449341285719678	-0.241664658713614	0.00800102829121823	NRBP1	31566	biofsci
rs36036730	2	27577065	A	G	7.8863e-10	0.0293289729684977	0.150680025195854	0.0245115782857278	NRBP1	29232	biofsci
rs4665372	2	27325837	T	A	4.4081e-13	0.483120194869453	-0.0578798356104441	0.00799191356481285	NRBP1	31349	biofsci
rs55807911	2	28421473	C	T	2.0671e-11	0.183948808881351	0.0694433231506554	0.0103628190698167	NRBP1	31017	biofsci
rs62130712	2	27523089	A	G	2.8184e-13	0.092541715486243	0.1031812396534	0.0141288035784963	NRBP1	29826	biofsci
rs6747190	2	27686911	C	T	3.3883e-12	0.0394299187402636	-0.148953098076141	0.0214000773053475	NRBP1	28826	biofsci
rs7349418	2	28443050	C	T	3.0441e-18	0.433142921567891	0.0698273838125846	0.00801701326221708	NRBP1	31684	biofsci
rs75662315	2	27527333	C	T	5.8406e-17	0.0643481029933582	0.146611412014033	0.0175194374157893	NRBP1	27057	biofsci
rs77086754	2	27281034	G	A	4.9463e-10	0.0588206816421379	-0.116543412803611	0.0187350758453543	NRBP1	25731	biofsci
rs77570516	2	27933750	A	G	1.6873e-10	0.0291398912506179	-0.168804357594963	0.0264277104291203	NRBP1	25305	biofsci
rs78590292	2	27674125	T	C	1.7751e-08	0.0624167036872501	0.0953199243221876	0.0169222987363634	NRBP1	29836	biofsci
rs79111922	2	27748793	G	T	1.1015e-20	0.0434225621414914	-0.183101867082212	0.019634325628615	NRBP1	31225	biofsci
rs828263	2	26994277	A	G	2.9734e-16	0.0686645733284078	-0.139802153104548	0.0171024360325587	NRBP1	26731	biofsci
