## Supplementary material for "Multi-level Regulatory Roles of Lactate Metabolism Gene Network in Oral Cancer: Machine Learning Insights": NRBP2.csv

SNP	CHR	BP	effect_allele	other_allele	P	EAF	BETA	SE	gene	samplesize	source
rs113447557	8	144936488	T	C	2.667e-08	0.0226931419989988	0.20218594242963	0.0363513021268662	NRBP2	17061	biofsci
rs11542374	8	144886809	T	C	1.6194e-09	0.0433426289171433	-0.129326521779284	0.0214404286840438	NRBP2	26232	biofsci
rs11781942	8	144940779	A	G	5.3539e-13	0.857279764098784	0.106848036532606	0.0148066900214248	NRBP2	18640	biofsci
rs11787335	8	145044104	T	C	2.2155e-52	0.35570692806114	-0.147911461098637	0.00971159398956275	NRBP2	23132	biofsci
rs12543136	8	144800004	G	A	1.1498e-16	0.237905181918412	-0.082622207767157	0.00996889572480176	NRBP2	27750	biofsci
rs147099474	8	144908759	T	C	3.2929e-22	0.0294419368075503	0.332959639259807	0.0343576142049125	NRBP2	14823	biofsci
rs1532038	8	144573932	A	G	2.3832e-08	0.0723080953628504	0.0980409889678728	0.0175647184491952	NRBP2	24160	biofsci
rs4977189	8	144956400	A	C	2.4708e-17	0.639379980079681	0.0857789524494967	0.0101283418090843	NRBP2	21139	biofsci
rs4977192	8	144940117	C	A	5.7012e-46	0.310090191657272	-0.144057921104727	0.0101212602299361	NRBP2	22815	biofsci
rs74391674	8	144972873	T	C	3.3481e-13	0.038931955211025	-0.206012356955982	0.0283003443857384	NRBP2	16685	biofsci
rs74535141	8	145180251	A	G	3.5055e-11	0.126508281495915	0.103818690816692	0.0156738214014361	NRBP2	18418	biofsci
rs76153953	8	145041152	G	A	3.1842e-94	0.0323600137409825	0.587328548034128	0.0285209245921715	NRBP2	19630	biofsci
rs9314419	8	144948861	T	C	1.7253e-14	0.145533724934171	-0.109054449051847	0.0142194238208788	NRBP2	19886	biofsci
