## Supplementary material for "Multi-level Regulatory Roles of Lactate Metabolism Gene Network in Oral Cancer: Machine Learning Insights": NRCAM.csv

SNP	CHR	BP	effect_allele	other_allele	P	EAF	BETA	SE	gene	samplesize	source
rs11768027	7	107978161	A	G	4.3478e-10	0.0385606249480595	0.134760142490718	0.0215923703338703	NRCAM	28927	biofsci
rs2267886	7	107968675	G	A	4.4703e-26	0.704423643089001	0.0924336423089859	0.0087514454804429	NRCAM	31355	biofsci
rs2300038	7	108045719	A	G	1.7344e-08	0.0564774437541003	0.0984229967975762	0.0174614123403428	NRCAM	30774	biofsci
rs382751	7	107804947	T	C	1.6308e-08	0.198388131818353	-0.0565506944109466	0.0100141124490352	NRCAM	31352	biofsci
rs7792321	7	108070955	G	C	7.2307e-13	0.333798882681564	-0.0607606258640149	0.00846837991136097	NRCAM	31353	biofsci
