## Supplementary material for "Multi-level Regulatory Roles of Lactate Metabolism Gene Network in Oral Cancer: Machine Learning Insights": NRD1.csv

SNP	CHR	BP	effect_allele	other_allele	P	EAF	BETA	SE	gene	samplesize	source
rs11205903	1	52357569	T	C	5.8604e-17	0.0858814647036618	-0.176848255565132	0.0211343788767815	NRD1	14259	biofsci
rs114298011	1	52167025	A	G	3.3342e-138	0.0243343160653283	0.964449220958324	0.0385405074650769	NRD1	14178	biofsci
rs114355074	1	51369906	A	G	3.6017e-11	0.0688890587965441	0.15479437920633	0.0233835431895721	NRD1	14256	biofsci
rs115165362	1	52367030	G	A	6.2933e-11	0.0171288303841174	-0.367765004721644	0.056263291474282	NRD1	9382	biofsci
rs115797007	1	53167758	A	G	4.208e-14	0.0995044102937165	0.166439111964663	0.0220317839651417	NRD1	11496	biofsci
rs116284287	1	52270975	G	A	4.578e-25	0.0383465934332216	-0.318846766129956	0.0308323678966818	NRD1	14263	biofsci
rs12567509	1	52715917	A	G	4.1379e-42	0.768348623853211	0.193131476410484	0.0142033503272992	NRD1	13925	biofsci
rs12747135	1	52001240	A	T	6.4267e-19	0.355884692601993	0.110235726128063	0.0124077851208931	NRD1	14168	biofsci
rs140746790	1	52048043	G	A	1.49e-10	0.017681681097383	0.301569007940701	0.0470716148878814	NRD1	12992	biofsci
rs141755176	1	53009816	A	G	5.9313e-15	0.218249773482332	-0.111906466459992	0.0143370572244846	NRD1	14257	biofsci
rs144400555	1	52263696	T	C	4.5105e-08	0.0172363423897166	-0.297579036922349	0.0544059962195313	NRD1	9972	biofsci
rs1493365	1	53017445	A	G	6.0297e-39	0.214258121837216	-0.190640758657187	0.0146042346793414	NRD1	13925	biofsci
rs17394056	1	51962938	C	T	1.6251e-08	0.0273783730549537	0.204998540047816	0.0362957755042167	NRD1	14253	biofsci
rs17397993	1	51931124	G	A	4.4146e-13	0.0412710597551614	-0.215638175144588	0.0297756417537162	NRD1	14253	biofsci
rs17398598	1	52024908	C	A	7.3039e-44	0.27248050160575	-0.186934832038505	0.0134585219290917	NRD1	13925	biofsci
rs192571793	1	52668337	A	T	1.8363e-13				NRD1	5075	biofsci
rs2747525	1	52284018	A	C	1.5755e-255	0.39434026081401	-0.413673820958274	0.0121151738011684	NRD1	14263	biofsci
rs2762821	1	52796250	T	C	4.603e-08	0.183377804502236	0.0836321303137463	0.0153001464140331	NRD1	14263	biofsci
rs2842588	1	52284110	A	G	1.1415e-82	0.0684305880576734	0.451676921725729	0.02345021425182	NRD1	14263	biofsci
rs3747997	1	51312619	C	T	4.0928e-08	0.851974180884795	-0.0914827631421341	0.0166735493360552	NRD1	14261	biofsci
rs41292511	1	51800712	A	G	2.6793e-08	0.16560018502814	-0.0896475460392283	0.0161201801839941	NRD1	13925	biofsci
rs56035750	1	51496464	A	C	4.2434e-10	0.154384838989769	-0.102349452990786	0.0163895485829468	NRD1	14258	biofsci
rs59196483	1	52062656	C	T	3.1699e-34	0.0969676349253604	-0.271860352136599	0.0222867409505094	NRD1	11496	biofsci
rs61780662	1	52349082	A	G	6.4567e-25	0.06384146572283	-0.249655124661115	0.0242188454605624	NRD1	14263	biofsci
rs6588399	1	51589655	G	T	1.2347e-10	0.196508314549398	-0.106801909376879	0.0165970333142003	NRD1	11496	biofsci
rs72663137	1	52272118	T	C	7.8387e-14	0.0280976072020848	-0.300811730851791	0.0402531420917692	NRD1	11300	biofsci
rs75031462	1	52268870	A	G	1.528e-31	0.0344836297493937	-0.438664107144067	0.0375423943809377	NRD1	10655	biofsci
rs768529	1	52234741	A	T	3.3382e-13	0.517241379310345	0.144606131727992	0.0198634796329659	NRD1	5075	biofsci
rs78416378	1	52811569	C	G	1.4495e-10	0.0270080673447913	-0.234153440335798	0.0365265486835346	NRD1	14261	biofsci
