## Supplementary material for "Multi-level Regulatory Roles of Lactate Metabolism Gene Network in Oral Cancer: Machine Learning Insights": NRDE2.csv

SNP	CHR	BP	effect_allele	other_allele	P	EAF	BETA	SE	gene	samplesize	source
rs116667913	14	90816301	T	C	3.4353e-28	0.031568436683906	-0.328271996634149	0.0298168867746466	NRDE2	18396	biofsci
rs117080544	14	90791589	A	C	6.5848e-21	0.028036357249495	-0.27312911994036	0.0291179326382832	NRDE2	21641	biofsci
rs117284821	14	90690214	G	A	4.2485e-08	0.0307328605200946	0.150923117443328	0.0275392072410868	NRDE2	22132	biofsci
rs117471674	14	90839893	A	G	1.1278e-25	0.0394440476844476	-0.2912473012458	0.0278045691799175	NRDE2	17070	biofsci
rs12435798	14	90842220	A	G	4.4915e-42	0.0679287305122494	-0.239853896644733	0.0176472156806213	NRDE2	25358	biofsci
rs145484855	14	90703391	A	G	8.0875e-10	0.0207374424654793	0.221992967464204	0.0361363731384627	NRDE2	18855	biofsci
rs149249092	14	90691867	G	T	8.9283e-12	0.0210748830952533	0.2791530640805	0.0409141368157969	NRDE2	14478	biofsci
rs1710021	14	90540522	T	C	2.0761e-10	0.286735747333002	-0.062823904365855	0.00988496646461411	NRDE2	25020	biofsci
rs182581592	14	90678600	G	A	5.9106e-28	0.0641687979539642	0.233050035986925	0.021262525408	NRDE2	18417	biofsci
rs34156767	14	90698505	C	T	1.104e-09	0.0176613885505481	-0.271061884064533	0.0444837751808538	NRDE2	14564	biofsci
rs45517940	14	90456157	A	G	7.3206e-10	0.0242272577274227	0.215581058641635	0.0350026073456137	NRDE2	17263	biofsci
rs59052550	14	90665098	C	T	1.6769846438804e-308	0.398818288216861	-0.361351546495513	0.00906924942764993	NRDE2	25354	biofsci
rs61986783	14	90757725	C	T	5.8678e-37	0.0848942033724135	0.22627857097259	0.017816368594601	NRDE2	20276	biofsci
rs6575121	14	90740274	C	T	2.6948e-108	0.0927129918448645	0.337685523381943	0.0152748423996573	NRDE2	25476	biofsci
rs7149330	14	90636206	A	G	3.1882e-09	0.165887568003224	-0.0731468560558964	0.0123525493204364	NRDE2	23682	biofsci
rs72699175	14	90780104	T	C	6.9095e-47	0.0399474868717179	-0.365367348681855	0.0254080214660539	NRDE2	20195	biofsci
rs76360097	14	90407371	C	T	2.3103e-08	0.0823439878234399	-0.0906284761476511	0.0162213130745751	NRDE2	25147	biofsci
rs78691207	14	90637011	G	A	2.9972e-08	0.0924098412842785	0.0936932930544386	0.0169069587048087	NRDE2	20856	biofsci
rs8006462	14	90878676	T	C	3.2709e-35	0.329369573423934	0.123626054348123	0.00998417521507674	NRDE2	22708	biofsci
rs8009111	14	90806759	C	T	2.4526e-08	0.0497737556561086	0.145916559668906	0.0261649260631376	NRDE2	15442	biofsci
rs80218267	14	90796774	G	A	4.7076e-31	0.122891770489024	0.166524645403689	0.0143695708236203	NRDE2	22465	biofsci
