## Supplementary material for "Multi-level Regulatory Roles of Lactate Metabolism Gene Network in Oral Cancer: Machine Learning Insights": NREP.csv

SNP	CHR	BP	effect_allele	other_allele	P	EAF	BETA	SE	gene	samplesize	source
rs10079074	5	111102229	T	C	3.4088e-38	0.275433124130933	-0.275727596908651	0.0213391633059353	NREP	5502	biofsci
rs173896	5	111107115	A	T	5.3776e-13	0.0900683250915405	0.240336171356201	0.0333083183918233	NREP	5499	biofsci
rs25796	5	111444522	C	T	1.1035e-08	0.420214964861513	0.110357864391188	0.0193132539492113	NREP	5502	biofsci
rs27932	5	111039858	G	A	6.9429e-17	0.348833698195818	0.166977201087933	0.0200018209039102	NREP	5502	biofsci
rs32253	5	111065597	C	T	5.5504e-21	0.076852234710371	0.336544472075824	0.035809460543064	NREP	5496	biofsci
