## Supplementary material for "Multi-level Regulatory Roles of Lactate Metabolism Gene Network in Oral Cancer: Machine Learning Insights": NRF1.csv

SNP	CHR	BP	effect_allele	other_allele	P	EAF	BETA	SE	gene	samplesize	source
rs3735006	7	129330353	T	C	1.4235e-17	0.0557706039310008	0.148220107268203	0.0173698152238554	NRF1	31470	biofsci
