## Supplementary material for "Multi-level Regulatory Roles of Lactate Metabolism Gene Network in Oral Cancer: Machine Learning Insights": NRG1.csv

SNP	CHR	BP	effect_allele	other_allele	P	EAF	BETA	SE	gene	samplesize	source
rs10103255	8	32488351	C	G	3.3165e-73	0.356466165413534	-0.150124932641976	0.00829529510222219	NRG1	31675	biofsci
rs10503886	8	31260496	A	G	4.8745e-09	0.157262021589794	-0.118566293001845	0.0202635857605013	NRG1	9188	biofsci
rs10954867	8	32589703	C	A	5.171e-45	0.956363705564436	0.27522696546389	0.0195495912507025	NRG1	31349	biofsci
rs112354579	8	32243025	A	G	9.8827e-12	0.0219703574542284	-0.315861818900292	0.046395684327305	NRG1	10810	biofsci
rs112440691	8	31823034	T	C	2.8719e-18	0.02016711833785	0.265781678120689	0.0304917889199437	NRG1	27215	biofsci
rs112474899	8	32963567	T	C	1.442e-13	0.0147039813857291	-0.302958864296173	0.0409835859820044	NRG1	20547	biofsci
rs113350646	8	32406549	A	G	1.6769846438804e-308	0.786568972698701	-0.38117435292437	0.00972619264679884	NRG1	31484	biofsci
rs1159631	8	32125314	G	A	1.403e-11	0.0363436123348018	0.149582200707336	0.0221354032063656	NRG1	29137	biofsci
rs116851188	8	32220496	A	G	6.1212e-12	0.0143275105412615	-0.316670185545162	0.04604973105489	NRG1	16696	biofsci
rs117067056	8	32069234	T	C	3.2038e-09	0.016249466647703	-0.239364137939821	0.0404283510294089	NRG1	19137	biofsci
rs117146719	8	32371016	C	G	6.0196e-22	0.0204753355561255	0.284951148245254	0.0295920937394467	NRG1	28469	biofsci
rs117457159	8	31963560	G	A	7.9757e-17	0.0325869818545031	0.194500943955692	0.0233446888336944	NRG1	29103	biofsci
rs117512183	8	32188609	C	T	1.2276e-54	0.0341446176951279	-0.364092709142773	0.0233893534325269	NRG1	27714	biofsci
rs117707874	8	31896952	G	A	6.5989e-17	0.0188889355801151	-0.255371842802912	0.0305691764089721	NRG1	28872	biofsci
rs118093461	8	32150938	A	C	1.5221e-34	0.0183560477001704	-0.382111285443235	0.0311729091226187	NRG1	28555	biofsci
rs12680129	8	32443145	G	A	1.7972e-228	0.0289505664667372	0.778217657290347	0.0241150772300315	NRG1	30584	biofsci
rs140926859	8	31882945	G	T	4.974e-14	0.0513960747423782	0.142984765093605	0.0189821263698597	NRG1	28462	biofsci
rs142025576	8	32295237	G	A	1.0836e-21	0.016347316528695	0.327296104404845	0.0342048663250854	NRG1	26577	biofsci
rs144481227	8	32594172	A	G	9.7256e-26	0.0219197408297628	-0.3661452771647	0.0349085470234348	NRG1	19138	biofsci
rs145427123	8	32559240	G	A	1.3753e-30	0.0213219157450837	-0.334436146967783	0.0290905106788023	NRG1	28314	biofsci
rs147121654	8	32138545	T	G	4.8208e-41	0.0200949863345132	0.408485691659331	0.0304453821017613	NRG1	27394	biofsci
rs1481764	8	32126370	T	C	9.9932e-12	0.0139878366637706	-0.274189521868179	0.0402834822402378	NRG1	22340	biofsci
rs148491120	8	32381536	T	C	2.4824e-123	0.0166745426314724	0.924846867220905	0.0391573993158347	NRG1	19888	biofsci
rs148585725	8	32406656	T	C	8.7231e-30	0.0294980443285528	-0.309144651703971	0.027271774279839	NRG1	23483	biofsci
rs1487146	8	32134420	G	A	6.5206e-45	0.251061670863242	0.128823700098053	0.00916118732874316	NRG1	31684	biofsci
rs1599677	8	31903435	A	G	1.5508e-22	0.404518345160803	0.0792058675540173	0.00810895784616821	NRG1	31567	biofsci
rs16879134	8	32189756	T	C	1.9332e-57	0.0564488732872834	0.275469135946539	0.0172445200069198	NRG1	31568	biofsci
rs17624997	8	32137649	A	G	1.943e-25	0.131459280694502	0.122540463784538	0.011756398049038	NRG1	31684	biofsci
rs17664708	8	32437017	T	C	2.3643e-230	0.107397940004511	-0.415806607692542	0.0128317550862548	NRG1	31677	biofsci
rs17728839	8	32517515	G	A	4.5178e-27	0.0581884196445633	0.184141003160504	0.0170894936622865	NRG1	31240	biofsci
rs180761622	8	32311895	T	C	2.1116e-08	0.0368769074262462	-0.474085820468625	0.0846204052599062	NRG1	1966	biofsci
rs181072441	8	32424173	C	T	1.03e-18	0.0135781012383228	0.352110855821956	0.0398676240740439	NRG1	23487	biofsci
rs184096125	8	32202399	G	A	6.662e-19	0.0154633678148662	-0.423326825434406	0.0476708661330157	NRG1	14452	biofsci
rs188981337	8	32075410	G	T	1.7028e-10	0.0135751089972255	-0.274465684400002	0.0429799533973287	NRG1	20213	biofsci
rs190374510	8	32148445	G	A	1.1304e-10	0.0132199724788677	-0.395790762578859	0.0613781345107094	NRG1	10174	biofsci
rs2466066	8	32438416	A	G	1.6769846438804e-308	0.760062384907362	0.399714119658577	0.00930231862419395	NRG1	31684	biofsci
rs2919380	8	32564379	A	C	5.1113e-117	0.176239960412622	-0.241040437409658	0.0104819331099443	NRG1	31346	biofsci
rs2919391	8	32525041	A	C	8.9933e-43	0.106843549175091	0.176292100988102	0.0128595886635131	NRG1	31684	biofsci
rs2975500	8	32605365	A	G	4.6474e-29	0.137414258989815	-0.134636193716696	0.0120336596012528	NRG1	29130	biofsci
rs2976519	8	32540907	A	G	8.6128e-51	0.136210931601993	0.173918451544653	0.0116026853160314	NRG1	31567	biofsci
rs34344642	8	31765586	T	G	2.9028e-08	0.0821483180428135	-0.080826259222488	0.0145706409039674	NRG1	31235	biofsci
rs34715978	8	32872476	G	T	1.7285e-12	0.0207902306100823	-0.221598151851023	0.0314114210173393	NRG1	24892	biofsci
rs4733300	8	32016943	T	G	4.9033e-18	0.790847310584153	0.0936484912747596	0.0108194107022921	NRG1	25823	biofsci
rs4733322	8	32236498	G	A	1.6769846438804e-308	0.129281160694658	0.504616153370654	0.0126357157473302	NRG1	27820	biofsci
rs55874826	8	32950294	G	A	8.1743e-13	0.146404109589041	0.0808620543124461	0.0112961072743135	NRG1	31355	biofsci
rs55899624	8	32288006	A	G	1.6769846438804e-308	0.247527742130294	0.349645493697738	0.00922141150727088	NRG1	31569	biofsci
rs56189174	8	32204582	C	T	1.9679e-38	0.0174319922932245	0.427260747187689	0.0329582408716407	NRG1	26874	biofsci
rs58498852	8	32139664	G	T	1.0285e-21	0.0179547386745476	0.295454052343686	0.0308600430691129	NRG1	29776	biofsci
rs60559257	8	32172176	C	T	2.5781e-50	0.797994596445831	-0.148360458182388	0.00994619699137104	NRG1	31354	biofsci
rs62500184	8	32317297	T	C	4.7822e-37	0.0215512960572053	0.389979195086584	0.0306666977349929	NRG1	25213	biofsci
rs6468134	8	32852044	A	G	6.4509e-10	0.484822170203126	-0.0492089325292796	0.0079641568798601	NRG1	31561	biofsci
rs6990183	8	32764614	G	C	5.3759e-70	0.568913442422389	-0.142893156025477	0.00807954155455095	NRG1	31231	biofsci
rs6991279	8	32074874	A	G	3.0858e-13	0.113298354220142	-0.0915442477650877	0.0125564765266354	NRG1	31567	biofsci
rs7004114	8	32641727	T	C	1.6281e-70	0.0590952723782097	-0.306967748593432	0.0172909378414717	NRG1	30077	biofsci
rs726084	8	32009135	C	A	2.317e-44	0.0760354807186349	0.209413769773739	0.0149882098908337	NRG1	31681	biofsci
rs72634862	8	32465506	T	C	7.368e-197	0.0573956714097812	0.52394421035363	0.0175039575301301	NRG1	30164	biofsci
rs72637867	8	32898653	G	A	5.4279e-18	0.0362048733347139	-0.233944171502899	0.027064655017168	NRG1	19562	biofsci
rs73591004	8	32434728	C	T	2.4953e-08	0.0854679802955665	0.167242007524234	0.0300055631849999	NRG1	7105	biofsci
rs74354821	8	32158293	A	G	1.6769846438804e-308	0.612743808485851	-0.311298446082711	0.00815504475951826	NRG1	31684	biofsci
rs75388005	8	32472257	G	A	3.5747e-14	0.0507788436152425	-0.146332565919567	0.0193165554642686	NRG1	27801	biofsci
rs75982364	8	32312588	T	G	1.6769846438804e-308	0.0902538808595243	-0.632522011275284	0.0139640988618338	NRG1	31229	biofsci
rs76034956	8	32777267	C	T	9.1103e-14	0.0158276009009557	-0.287964787817241	0.0386369145479386	NRG1	21502	biofsci
rs76368397	8	32433922	G	A	1.858e-225	0.0206573149533088	0.922964536341142	0.0287928840578981	NRG1	29812	biofsci
rs76412623	8	32591639	A	G	2.07e-11	0.0250479233226837	0.179452927632182	0.0267796223951564	NRG1	28550	biofsci
rs77050245	8	32206727	A	G	2.8248e-84	0.0389538688041878	0.413702094572445	0.0212680623167236	NRG1	29527	biofsci
rs77571549	8	32440235	C	T	5.1194e-10	0.015526179367548	0.227738519139004	0.0366410076807613	NRG1	24365	biofsci
rs77700217	8	32388170	C	T	9.6142e-60	0.0493620153770653	-0.309669822565368	0.0189964004886279	NRG1	29527	biofsci
rs77942014	8	32952403	A	G	1.7452e-19	0.0882530575268005	0.126668165367108	0.0140302790553054	NRG1	31567	biofsci
rs7817942	8	32402769	T	G	2.77e-235	0.196795258946097	0.327866963752268	0.0100103185901788	NRG1	31567	biofsci
rs7835014	8	31995958	G	A	5.3325e-29	0.128217709670114	0.133038854743223	0.0119035516573515	NRG1	31569	biofsci
rs78452836	8	32492899	A	G	6.4949e-74	0.0443008944270316	-0.353630201853986	0.0194439057058803	NRG1	31237	biofsci
rs78661410	8	32345334	A	G	3.434e-60	0.0322486074464966	-0.3849512767955	0.0235238462259614	NRG1	28952	biofsci
rs78716984	8	32493232	T	C	7.0102e-103	0.0774610226665021	-0.332338593284743	0.0154310532239747	NRG1	29384	biofsci
rs79238579	8	32555220	G	A	4.3179e-31	0.016692722779767	0.405562627676392	0.0349737524082365	NRG1	24904	biofsci
rs79790400	8	32681052	T	G	3.1656e-15	0.0798325191905094	-0.147659860459545	0.0187285787346268	NRG1	19405	biofsci
