## Supplementary material for "Multi-level Regulatory Roles of Lactate Metabolism Gene Network in Oral Cancer: Machine Learning Insights": NRGN.csv

SNP	CHR	BP	effect_allele	other_allele	P	EAF	BETA	SE	gene	samplesize	source
rs11219765	11	124602247	C	T	1.565e-12	0.401142470592657	0.0572919323667817	0.00810501681593244	NRGN	31684	biofsci
rs71491831	11	124605783	A	G	8.7431e-30	0.0774921677424225	0.168729898305805	0.0148849552124109	NRGN	31568	biofsci
