## Supplementary material for "Multi-level Regulatory Roles of Lactate Metabolism Gene Network in Oral Cancer: Machine Learning Insights": NRIP1.csv

SNP	CHR	BP	effect_allele	other_allele	P	EAF	BETA	SE	gene	samplesize	source
rs1297220	21	16668453	T	C	5.1331e-09	0.025153435959352	-0.167020744304834	0.0285862262831968	NRIP1	24953	biofsci
rs1736018	21	16808220	G	A	1.8988e-11	0.418238875526158	0.0540699173571559	0.00805354901205814	NRIP1	31683	biofsci
rs2823026	21	16424469	T	C	4.7596e-24	0.106242248863167	-0.130390690945363	0.0128915893127979	NRIP1	31684	biofsci
rs2823036	21	16447754	C	T	2.8874e-11	0.0873797704002482	0.0948233750517468	0.0142542241107206	NRIP1	30859	biofsci
rs2823147	21	16584560	T	G	1.3282e-08	0.0612744161155919	-0.0947938536257396	0.0166820100003061	NRIP1	31236	biofsci
rs2823165	21	16594253	C	T	1.0591e-77	0.4728769595128	-0.148486658112114	0.00795774023345411	NRIP1	31676	biofsci
rs28615289	21	16397024	T	C	4.8478e-15	0.0483646632386412	0.152089446158407	0.0194214590931435	NRIP1	28801	biofsci
rs34745014	21	16596139	A	G	4.7606e-10	0.97367168158446	0.17028901026901	0.0273477565152262	NRIP1	26079	biofsci
rs9975024	21	16439883	G	A	2.294e-39	0.481420641214456	0.104581794309212	0.00796661925798603	NRIP1	31556	biofsci
