## Supplementary material for "Multi-level Regulatory Roles of Lactate Metabolism Gene Network in Oral Cancer: Machine Learning Insights": NRIP3.csv

SNP	CHR	BP	effect_allele	other_allele	P	EAF	BETA	SE	gene	samplesize	source
rs10840105	11	8699662	G	A	1.8985e-15	0.392177589852008	0.0647907569240527	0.00815203665467837	NRIP3	31563	biofsci
rs10840116	11	8765117	T	A	1.4702e-08	0.592431449897513	-0.0463512585352692	0.00818204034161857	NRIP3	30932	biofsci
rs117757897	11	9038921	T	C	1.4087e-16	0.0311446014601033	-0.199267622092199	0.0241133161611122	NRIP3	28498	biofsci
rs12272501	11	9027379	A	G	1.2843e-11	0.060651963160446	0.116129499878124	0.0171520249133199	NRIP3	29831	biofsci
rs61876348	11	9085432	A	T	1.0871e-15	0.225558524025245	-0.0771519955081752	0.00962426968566629	NRIP3	30902	biofsci
rs66630602	11	9024852	A	G	1.7342e-56	0.385104776288465	-0.129535390909722	0.00817949502479839	NRIP3	31560	biofsci
rs72853712	11	8984690	G	A	5.1992e-25	0.108632468954063	-0.132102645634848	0.0127894903315759	NRIP3	31568	biofsci
rs77547518	11	9143785	T	C	5.8235e-11	0.01692648279679	-0.243766641999444	0.0372270799162266	NRIP3	21682	biofsci
