## Supplementary material for "Multi-level Regulatory Roles of Lactate Metabolism Gene Network in Oral Cancer: Machine Learning Insights": NRM.csv

SNP	CHR	BP	effect_allele	other_allele	P	EAF	BETA	SE	gene	samplesize	source
rs114585320	6	30492591	A	G	3.4949e-27	0.295051606459131	0.0981431389979244	0.0090884216616745	NRM	29103	biofsci
rs13197153	6	31477324	C	A	3.2233e-09	0.0252713971050975	0.152721468552208	0.0257979811402571	NRM	30499	biofsci
rs139383941	6	30937200	C	T	1.0384e-09	0.013583851720198	0.327607609241697	0.0536753681071019	NRM	12952	biofsci
rs2395040	6	31461711	A	G	2.4493e-09	0.505790835038412	0.0479314543153727	0.00803558388495578	NRM	30978	biofsci
