## Supplementary material for "Multi-level Regulatory Roles of Lactate Metabolism Gene Network in Oral Cancer: Machine Learning Insights": NRN1.csv

SNP	CHR	BP	effect_allele	other_allele	P	EAF	BETA	SE	gene	samplesize	source
rs111672300	6	6003100	G	T	5.5795e-22	0.0238209355828221	-0.282759210070627	0.029341303746083	NRN1	24976	biofsci
rs11243046	6	5983363	T	C	3.2575e-08	0.0311453576864536	0.129055557247648	0.0233495969401038	NRN1	30392	biofsci
rs114647513	6	6114864	A	G	7.6891e-15	0.0233753798759419	-0.216867531885577	0.0279019018186654	NRN1	28133	biofsci
rs17362893	6	5982345	T	C	4.2245e-08	0.0185238617346644	0.196309093683217	0.0358143312139851	NRN1	21441	biofsci
rs1819282	6	6048115	C	T	5.249e-29	0.426942012101169	0.0911666603394456	0.00815611980456137	NRN1	30721	biofsci
rs187119446	6	6067033	T	C	1.3788e-08	0.0204656402553511	0.288538572233648	0.0508339479983877	NRN1	9652	biofsci
rs2128538	6	6090962	T	G	1.9992e-10	0.161772476787197	-0.0698212291097814	0.0109761097135417	NRN1	30606	biofsci
rs28455039	6	5974217	A	C	5.0284e-15	0.190220700152207	0.0808826140994315	0.0103345873069906	NRN1	30392	biofsci
rs381061	6	6158149	T	C	1.3313e-08	0.318745537224247	-0.0491908330468507	0.00865746194879366	NRN1	30721	biofsci
rs4959359	6	5855762	C	T	1.3203e-11	0.561891171993912	-0.0553153829115306	0.00817500929763694	NRN1	30392	biofsci
rs596143	6	6034210	G	A	2.1684e-12	0.457871396895787	0.056870314484736	0.00809737793981974	NRN1	30721	biofsci
rs67796867	6	5981591	T	C	1.8922e-27	0.123562010319129	0.134043984205329	0.0123488211855888	NRN1	30277	biofsci
rs6906850	6	5989938	A	G	2.3164e-208	0.288031573381675	-0.275011308762529	0.00892780812697512	NRN1	30590	biofsci
rs72811081	6	6001849	A	G	9.867e-09	0.0198401950162514	0.179379443220376	0.0312883855541289	NRN1	26264	biofsci
rs72815045	6	6135661	C	T	6.4379e-11	0.0859082217973231	0.0947683175815071	0.0145052067195499	NRN1	30262	biofsci
rs7773654	6	6097851	T	G	7.766e-12	0.11322285973124	0.0872894575029495	0.012756208260087	NRN1	30604	biofsci
rs9392097	6	5939313	T	G	6.9612e-14	0.300238331678252	0.067506539820334	0.00901445375303244	NRN1	29287	biofsci
