## Supplementary material for "Multi-level Regulatory Roles of Lactate Metabolism Gene Network in Oral Cancer: Machine Learning Insights": NRP1.csv

SNP	CHR	BP	effect_allele	other_allele	P	EAF	BETA	SE	gene	samplesize	source
rs10763939	10	33739694	T	C	5.3731e-10	0.512205404949618	0.0524398477419877	0.00844727649317606	NRP1	28045	biofsci
rs10763945	10	33843531	A	G	4.512e-10	0.423650927487352	0.0532794840869059	0.00854481485845203	NRP1	28046	biofsci
rs10763949	10	34031508	A	G	1.9331e-14	0.96227401763036	0.181855653134252	0.0237561433729477	NRP1	24405	biofsci
rs10763961	10	34202500	A	G	4.5685e-25	0.265342576447072	0.0992668441859433	0.00959869694401726	NRP1	27839	biofsci
rs10827311	10	34201760	A	G	3.0627e-09	0.393063454390757	0.0525661973857796	0.00886699346959155	NRP1	26657	biofsci
rs11009344	10	33616085	A	G	1.4667e-10	0.135852696921399	-0.0788028890842411	0.0122964280941611	NRP1	28168	biofsci
rs11009475	10	33913854	A	G	5.4489e-10	0.664054313657003	0.0563018442423631	0.00907245548396066	NRP1	27230	biofsci
rs11009500	10	34000142	A	G	2.5826e-19	0.0374266249625091	-0.201249738527195	0.0223981634625319	NRP1	27665	biofsci
rs11009554	10	34155311	G	A	1.0223e-17	0.438910326314906	0.0727712421844105	0.00848990750561868	NRP1	28168	biofsci
rs11009601	10	34237166	A	G	8.5589e-10	0.313084632516704	0.0626533617979179	0.0102137787809197	NRP1	22286	biofsci
rs113755171	10	34100343	T	C	2.1468e-12	0.0189787999775066	0.244827865246548	0.0348519338979825	NRP1	22109	biofsci
rs11595785	10	33703526	A	G	1.9239e-68	0.143815710744508	0.211588076085767	0.0121023654757577	NRP1	27724	biofsci
rs117040291	10	34184136	C	T	5.9509e-34	0.0189534404614751	-0.389371788627439	0.0320555033940988	NRP1	26169	biofsci
rs117766011	10	33791668	C	A	3.947e-09	0.0224390461730821	0.171929264094747	0.0292073836906051	NRP1	26720	biofsci
rs118115232	10	34155374	A	G	1.0443e-10	0.0146506386175808	-0.322580882457559	0.0499320293569375	NRP1	13892	biofsci
rs12780696	10	33583831	T	G	2.3968e-12	0.0709633184778882	0.116060509546221	0.0165580742080123	NRP1	27662	biofsci
rs138456157	10	34227927	A	C	4.8197e-11	0.0141674537474304	-0.299588122709021	0.0455557262760246	NRP1	17250	biofsci
rs141974156	10	34161410	C	T	4.87e-67	0.0350855923573057	0.420886930289126	0.02433139652847	NRP1	24947	biofsci
rs145700981	10	34175097	C	A	1.0197e-10	0.0128670788253478	0.35653168494869	0.0551556573921644	NRP1	12940	biofsci
rs147955737	10	34207416	T	C	1.4464e-13	0.0210987877224658	0.236199903459582	0.0319530178784895	NRP1	23711	biofsci
rs1780417	10	34202302	G	T	3.8169e-12	0.155896607431341	-0.0820245677057122	0.0118128040822202	NRP1	27229	biofsci
rs1780432	10	34184022	T	C	3.5379e-45	0.426317356356058	0.120873749379973	0.0085695067301879	NRP1	27839	biofsci
rs1901670	10	33859760	T	G	4.3256e-10	0.113874674943377	0.0827870968781322	0.0132631245098659	NRP1	28168	biofsci
rs192220428	10	33700627	A	G	8.3534e-19	0.0166323300336667	0.314560329673516	0.0355222668541456	NRP1	24227	biofsci
rs2506155	10	33503179	A	C	2.8446e-11	0.147680563711098	-0.0790217250020888	0.011875287408456	NRP1	28168	biofsci
rs2776947	10	33670320	G	A	7.1953e-15	0.842626543600118	0.0902108167581941	0.0115934324729083	NRP1	28053	biofsci
rs2785262	10	33687655	A	C	5.411e-17	0.281950155240413	-0.0784520137253577	0.00936494457878023	NRP1	28160	biofsci
rs2804903	10	33727237	A	C	1.8441e-20	0.141263139755299	-0.125582331126022	0.0135458619040246	NRP1	22463	biofsci
rs4592376	10	33984285	A	C	6.1219e-19	0.448907606139638	-0.0759143670441549	0.00853958705514865	NRP1	27715	biofsci
rs4934506	10	34236915	C	T	4.4002e-09	0.590596426474289	-0.0502803256652567	0.0085681246127936	NRP1	28168	biofsci
rs56786857	10	34165617	T	C	4.6693e-227	0.178752179645303	0.355833194501674	0.0110610256295205	NRP1	27839	biofsci
rs72792490	10	33906877	T	C	1.1208e-12	0.224106138970092	0.0740303258783486	0.0104048244382781	NRP1	26561	biofsci
rs743104	10	34162510	T	C	1.155e-273	0.131223522503251	-0.441057392643612	0.0124782830488206	NRP1	28167	biofsci
rs74546637	10	34043192	T	C	7.9365e-11	0.0241966519145661	0.188799949140477	0.0290381047003102	NRP1	25114	biofsci
