## Supplementary material for "Multi-level Regulatory Roles of Lactate Metabolism Gene Network in Oral Cancer: Machine Learning Insights": NRP2.csv

SNP	CHR	BP	effect_allele	other_allele	P	EAF	BETA	SE	gene	samplesize	source
rs113185080	2	206547511	G	A	1.6238e-13	0.0540386803185438	0.134381661943108	0.0182172900717279	NRP2	29473	biofsci
rs849563	2	206610502	G	T	2.053e-11	0.141252617551875	-0.0771252888780381	0.0115078019812053	NRP2	31126	biofsci
