## Supplementary material for "Multi-level Regulatory Roles of Lactate Metabolism Gene Network in Oral Cancer: Machine Learning Insights": NRXN1.csv

SNP	CHR	BP	effect_allele	other_allele	P	EAF	BETA	SE	gene	samplesize	source
rs13031157	2	51216810	C	T	1.5699e-47	0.423656198097539	0.173538946739604	0.0119829132824849	NRXN1	14261	biofsci
rs143627552	2	51275581	T	C	4.6918e-11	0.0722025067955301	0.150568347866672	0.02288064125865	NRXN1	14257	biofsci
rs1477155	2	51442503	G	A	3.7893e-08	0.158625896564741	-0.0891565235378425	0.0162090981633777	NRXN1	14259	biofsci
rs2216306	2	51463287	G	A	6.7176e-10	0.890258171661508	-0.11692019838293	0.0189424208383984	NRXN1	14263	biofsci
rs74494196	2	50832907	G	C	2.8852e-09	0.108128515875713	0.076107768969903	0.0128168553863867	NRXN1	31562	biofsci
rs75458773	2	51301319	T	C	5.7181e-23	0.0532984253172298	0.260119787786638	0.0263591285010223	NRXN1	14262	biofsci
rs76768688	2	51218486	T	C	1.9954e-08	0.0307768582433927	-0.192399592284646	0.0342811617640664	NRXN1	14263	biofsci
