## Supplementary material for "Multi-level Regulatory Roles of Lactate Metabolism Gene Network in Oral Cancer: Machine Learning Insights": NSA2.csv

SNP	CHR	BP	effect_allele	other_allele	P	EAF	BETA	SE	gene	samplesize	source
rs10057606	5	74049196	A	G	1.5425e-23	0.179950915612611	-0.192100969804768	0.0192127867706247	NSA2	9179	biofsci
rs10069954	5	74239784	A	G	3.1114e-12	0.517626399840965	-0.123132363436019	0.0176597150858399	NSA2	6421	biofsci
rs140690226	5	74172797	T	C	1.5834e-34	0.0199805954763204	1.06078403196009	0.0865592845336669	NSA2	3408	biofsci
rs145787854	5	74162724	G	A	1.6599e-16	0.0158881980976673	-0.581941580941775	0.0705871427461124	NSA2	6418	biofsci
rs149770418	5	74071404	T	C	1.2754e-91	0.0157251602564103	1.55892417173028	0.0767924027354143	NSA2	5478	biofsci
rs3756444	5	73987775	G	A	1.0139e-12	0.651584050509226	-0.11036679385495	0.0154824709062145	NSA2	9188	biofsci
rs60270014	5	74173293	C	T	1.3376e-30	0.137697771430719	-0.246169259477453	0.0214082564682796	NSA2	9188	biofsci
rs6453074	5	74013611	A	G	9.3371e-24	0.212183847570371	-0.181302095279399	0.0180428819791608	NSA2	9188	biofsci
rs72764630	5	73997524	T	A	1.6769846438804e-308	0.110758525768466	1.05957814495902	0.0239505189828961	NSA2	8850	biofsci
rs72766517	5	74186217	T	C	2.5967e-11	0.904724919093851	0.205905161143069	0.0308800613601088	NSA2	6083	biofsci
rs75647837	5	73957966	A	G	1.368e-09	0.020172769215667	0.46458402459492	0.0766728870653243	NSA2	4303	biofsci
rs820839	5	73996407	G	C	2.3998e-59	0.221578584105699	-0.362471120477112	0.0223120938399626	NSA2	5823	biofsci
rs820840	5	73971107	A	G	3.2384e-35	0.4019880491563	0.18630965947884	0.0150457210733221	NSA2	9188	biofsci
