## Supplementary material for "Multi-level Regulatory Roles of Lactate Metabolism Gene Network in Oral Cancer: Machine Learning Insights": NSF.csv

SNP	CHR	BP	effect_allele	other_allele	P	EAF	BETA	SE	gene	samplesize	source
rs113193302	17	44330362	T	C	6.0274e-12	0.093374849939976	0.12323945964147	0.0179147952729198	NSF	18403	biofsci
rs118104057	17	43842772	C	T	2.618e-11	0.0446663962685054	-0.144909819971559	0.0217370164211444	NSF	24799	biofsci
rs12949446	17	45071677	G	A	7.4854e-15	0.463146169240645	0.0620725306825142	0.00798257853427394	NSF	31558	biofsci
rs16941674	17	44835495	G	C	3.9954e-52	0.0460173957753117	0.30416029408178	0.02002108307542	NSF	28414	biofsci
rs17763104	17	43905795	A	G	7.0876e-16	0.117773062139654	-0.102107285426941	0.0126544244478109	NSF	30051	biofsci
rs199437	17	44786336	A	T	7.4565e-118	0.226715167921496	0.230001118556509	0.00996564549149932	NSF	28717	biofsci
rs199495	17	44868430	A	G	2.3125e-28	0.414818434704158	0.0890676688253928	0.00806377938557162	NSF	31677	biofsci
rs2165846	17	44941366	G	A	6.1335e-14	0.426848058927431	-0.0602775692365805	0.00803144076594634	NSF	31684	biofsci
rs62074125	17	44852612	C	A	5.4482e-138	0.26970253867852	-0.236098057102259	0.00944226044625183	NSF	28473	biofsci
rs77266163	17	44845538	T	C	2.7578e-09	0.0164577687443541	-0.218893676706448	0.0368179363037102	NSF	22787	biofsci
rs79314128	17	44798551	A	G	7.552e-12	0.0244981286151752	-0.207822770623566	0.0303532702318697	NSF	22709	biofsci
rs8079695	17	44161441	T	C	1.1933e-24	0.167199278924943	0.113110100307605	0.0110359930831289	NSF	29483	biofsci
