## Supplementary material for "Multi-level Regulatory Roles of Lactate Metabolism Gene Network in Oral Cancer: Machine Learning Insights": NSFL1C.csv

SNP	CHR	BP	effect_allele	other_allele	P	EAF	BETA	SE	gene	samplesize	source
rs10485823	20	1419846	T	C	2.9323e-57	0.0581829848267532	0.271134634963908	0.0170009552779566	NSFL1C	31569	biofsci
rs115957839	20	1409337	A	C	1.3707e-35	0.0293146877442891	0.311363291836104	0.0250058861380147	NSFL1C	28101	biofsci
rs11697263	20	1328256	G	A	2.8803e-34	0.213013698630137	0.119049694740208	0.00975313524493155	NSFL1C	31355	biofsci
rs11697413	20	1265152	A	G	2.1144e-20	0.0512298487618415	0.173911110310918	0.0187877957685239	NSFL1C	29143	biofsci
rs11712	20	1350508	G	A	1.722e-111	0.465822734181266	-0.183389169941869	0.00817362490659809	NSFL1C	30077	biofsci
rs117284274	20	1596870	T	G	3.6386e-22	0.0287980725520502	0.248768888658512	0.0256968761849118	NSFL1C	27073	biofsci
rs117655844	20	1543505	G	A	3.1002e-09	0.0201729106628242	0.18399407456575	0.0310475641331292	NSFL1C	26242	biofsci
rs117984698	20	1382145	A	G	3.9382e-08	0.0174706715210356	0.18808681482275	0.0342361962253358	NSFL1C	24851	biofsci
rs11905852	20	1041756	C	T	4.3687e-11	0.161564882614932	0.0712695924952719	0.0108130042777794	NSFL1C	31569	biofsci
rs11907409	20	1762433	T	C	1.7772e-14	0.0991438356164384	0.102431648849082	0.0133619860484851	NSFL1C	31355	biofsci
rs12106183	20	1361020	A	G	2.8227e-14	0.0235538198681962	0.205936963183339	0.0270748814366358	NSFL1C	29657	biofsci
rs12479784	20	1561339	G	A	9.1549e-12	0.172031181240963	-0.0882006274697496	0.0129345398841105	NSFL1C	20982	biofsci
rs139258893	20	1685231	A	C	1.5028e-20	0.0465241100948946	0.185250177315339	0.019934592787541	NSFL1C	28364	biofsci
rs139950965	20	1533896	T	C	6.1926e-23	0.0289140094093048	0.336348618959758	0.0341113981278215	NSFL1C	15304	biofsci
rs141466337	20	1469186	T	G	1.0047e-26	0.0185681024447031	0.375742082021369	0.0351121446212919	NSFL1C	22255	biofsci
rs142015538	20	1449529	A	C	1.1009e-49	0.0131952017448201	-0.76939441564011	0.0519194558094413	NSFL1C	14245	biofsci
rs149173145	20	1672975	C	T	3.9346e-22	0.0326796027755848	-0.22534813913516	0.0232970948572451	NSFL1C	29142	biofsci
rs190135952	20	1186862	C	A	2.2318e-08	0.0165107539777724	0.234064304590179	0.0418487609000695	NSFL1C	17582	biofsci
rs200881	20	1771233	G	A	2.8969e-10	0.566342292245907	0.0511137937690489	0.008107638120844	NSFL1C	30971	biofsci
rs200889	20	1794342	A	G	2.7277e-13	0.447076990955217	-0.0623946553454329	0.00853902495489708	NSFL1C	27740	biofsci
rs202489	20	1751411	T	C	2.0493e-10	0.0386860566337242	0.14862064869999	0.0233761126018418	NSFL1C	24604	biofsci
rs203541	20	1196943	C	G	2.2559e-15	0.675556813892035	-0.0673833103652196	0.00850123138983127	NSFL1C	31565	biofsci
rs2092881	20	1410480	C	T	1.4321e-84	0.436863467247924	-0.156068288886207	0.00800912892063691	NSFL1C	31684	biofsci
rs2164863	20	1688034	C	A	2.467e-34	0.145681109048541	-0.140476749703831	0.01149686543608	NSFL1C	30394	biofsci
rs2250268	20	1657741	G	A	1.5678e-34	0.166666666666667	0.130889126854756	0.0106799444217138	NSFL1C	31562	biofsci
rs2253693	20	1545468	C	T	1.3425e-94	0.393419519711376	0.167799627279151	0.00813191504015812	NSFL1C	31684	biofsci
rs2273956	20	1291393	A	G	8.4654e-13	0.506088280060883	0.0571363344837133	0.00798718592069802	NSFL1C	31355	biofsci
rs2273959	20	1293247	T	C	3.0534e-16	0.459312080536913	-0.0655349586071081	0.00802033491293805	NSFL1C	31299	biofsci
rs2422582	20	1495656	A	G	3.8247e-09	0.849909413452102	0.0656496125527468	0.0111427283386369	NSFL1C	31569	biofsci
rs36018953	20	1411595	G	A	1.0545e-53	0.0512516720810243	0.279915197365956	0.0181426180836859	NSFL1C	31240	biofsci
rs3746720	20	1610812	A	G	1.0135e-81	0.267701443174985	-0.171797466295746	0.00897227152727995	NSFL1C	31683	biofsci
rs3829698	20	1430550	T	C	2.0139e-278	0.580348754180916	0.2870057275861	0.00804963546217449	NSFL1C	31684	biofsci
rs3859626	20	1571874	A	C	3.3147e-09	0.0485095121585859	0.122883036850575	0.0207737624212763	NSFL1C	25102	biofsci
rs41275422	20	1559101	G	T	5.9522e-59	0.162401195295932	-0.193154636779678	0.0119307849965211	NSFL1C	25823	biofsci
rs4577346	20	1079945	G	A	8.0929e-14	0.0510243082097539	-0.135789237363492	0.0181811074703083	NSFL1C	31239	biofsci
rs4814107	20	1292126	C	T	3.0945e-43	0.596916050128341	-0.111852562882758	0.00811360696388736	NSFL1C	31567	biofsci
rs4814244	20	1409567	A	G	1.6769846438804e-308	0.625239580593032	0.441742433972795	0.00820663107097293	NSFL1C	31684	biofsci
rs55925447	20	1297180	T	C	3.2304e-16	0.0190831402085747	0.307070487736522	0.037610446167741	NSFL1C	18883	biofsci
rs6041749	20	1350672	C	T	3.2337e-17	0.401275686545592	0.0840241494408966	0.00995782761802519	NSFL1C	20988	biofsci
rs6041970	20	1376444	A	G	1.6769846438804e-308	0.178811680258559	-0.414461429584404	0.0103668228192479	NSFL1C	31684	biofsci
rs6042377	20	1435905	T	C	1.9424e-38	0.0302310472245909	0.310666119823428	0.0239624611308729	NSFL1C	29702	biofsci
rs6074381	20	1261152	G	A	2.8969e-10	0.221240933518734	0.0603338005710421	0.0095704134657914	NSFL1C	31684	biofsci
rs6078233	20	1207422	T	C	2.7646e-09	0.0621548020865296	-0.0986565277434127	0.0165948743050316	NSFL1C	31147	biofsci
rs6078982	20	1382500	C	G	1.0737e-111	0.187949844685203	0.229125097365188	0.0102024275361983	NSFL1C	31473	biofsci
rs6079967	20	1629906	T	C	9.0107e-51	0.429941114298656	0.120477019922612	0.00803903646098899	NSFL1C	31567	biofsci
rs60914900	20	1412499	T	C	1.7891e-90	0.0663838383838384	0.331735365490313	0.0164467244161124	NSFL1C	29825	biofsci
rs6105738	20	1784047	C	T	1.2689e-08	0.0694505759120279	0.0913907353389669	0.0160610761201657	NSFL1C	29992	biofsci
rs6110193	20	1471610	T	C	6.0514e-157	0.0719408167887069	-0.411087388635438	0.0154020692322123	NSFL1C	31569	biofsci
rs6131394	20	1335148	A	G	3.0912e-21	0.631924535281606	0.0848784732317141	0.00897263900881784	NSFL1C	26701	biofsci
rs62187494	20	1271680	A	G	3.3524e-28	0.050563385969872	0.205745262248041	0.0186837324961897	NSFL1C	29836	biofsci
rs62187552	20	1025211	A	G	8.3795e-13	0.0571054354944335	-0.130343192921874	0.0182175872032585	NSFL1C	27980	biofsci
rs62189067	20	1672521	C	A	1.1999e-43	0.0136309860603878	-0.539579158753135	0.0389472545133307	NSFL1C	24516	biofsci
rs662029	20	1758100	G	A	1.3234e-15	0.620519643136641	0.0665448793923861	0.00832591546980119	NSFL1C	30631	biofsci
rs67784641	20	1477457	C	A	2.8308e-57	0.877009839212863	0.198019222479602	0.0124145312702721	NSFL1C	30077	biofsci
rs72484087	20	1592312	C	T	8.8501e-37	0.522849368589967	-0.128736095373037	0.0101619853630322	NSFL1C	19408	biofsci
rs7264242	20	1327919	C	T	1.7049e-16	0.0281297197516362	-0.207277315720594	0.0251516564197248	NSFL1C	28911	biofsci
rs7269538	20	1473160	A	C	1.5804e-77	0.253354128302454	0.170233610664152	0.00913363543838437	NSFL1C	31684	biofsci
rs73075655	20	1283368	T	C	3.0499e-133	0.0614498772890315	-0.407126980491428	0.0165739971377626	NSFL1C	31560	biofsci
rs73077000	20	1529192	T	C	5.6965e-19	0.0481133882398008	-0.166492335036639	0.0187120498827368	NSFL1C	31180	biofsci
rs73079630	20	1341095	G	A	1.5764e-38	0.0164405713772348	-0.436558291172268	0.0336318547954445	NSFL1C	27337	biofsci
rs73080729	20	1602624	T	C	2.3788e-99	0.0236293611236973	-0.59780110638709	0.0282557431363481	NSFL1C	27145	biofsci
rs754363	20	1305272	A	C	5.6899e-70	0.287271224021947	-0.155240620349295	0.00877923735341861	NSFL1C	31684	biofsci
rs75445260	20	1298698	G	A	2.0649e-44	0.0509248773121933	-0.253087607088907	0.0181036779296638	NSFL1C	31565	biofsci
rs75617203	20	1410413	A	G	1.6769846438804e-308	0.055367941569151	-0.766549956457537	0.0176922409971066	NSFL1C	30541	biofsci
rs75951257	20	1484853	G	A	2.198e-42	0.024972502749725	0.390429918564753	0.0286159221452054	NSFL1C	25077	biofsci
rs77523578	20	1309714	T	G	6.7726e-24	0.0245213976527288	0.277992255659668	0.0275780496081098	NSFL1C	27484	biofsci
rs77882535	20	1460055	A	G	1.2754e-75	0.050585840119661	-0.347799348520706	0.0189005976969653	NSFL1C	29143	biofsci
rs79248421	20	1267807	A	G	2.111e-21	0.0831205562320776	-0.139249361404742	0.0146587533322885	NSFL1C	30532	biofsci
rs80320620	20	1416524	C	G	3.1368e-11				NSFL1C	5075	biofsci
