## Supplementary material for "Multi-level Regulatory Roles of Lactate Metabolism Gene Network in Oral Cancer: Machine Learning Insights": NSFP1.csv

SNP	CHR	BP	effect_allele	other_allele	P	EAF	BETA	SE	gene	samplesize	source
rs112609888	17	45398236	T	C	1.0449e-09	0.0496368621037949	-0.301603780374402	0.0494246071767041	NSFP1	4339	biofsci
rs11656425	17	45315116	C	T	4.9292e-12	0.267065619572604	-0.148940820601177	0.0215625011728258	NSFP1	5494	biofsci
rs117641629	17	44089281	A	G	3.6312e-28	0.0196283391405343	1.06371568816597	0.096660125961268	NSFP1	2781	biofsci
rs118073511	17	45302004	A	G	6.0988e-31	0.0175895087427144	0.986463961965888	0.085286297667046	NSFP1	3978	biofsci
rs140161293	17	44038295	A	G	2.645e-49	0.0271019312678686	1.20063568040367	0.0813416764046824	NSFP1	2866	biofsci
rs145701909	17	45373756	C	T	4.5178e-10	0.0158888280121532	0.490842915115892	0.0787212784058077	NSFP1	5160	biofsci
rs147405729	17	44802775	A	G	1.6552e-31	0.0262541631973356	0.784023920069178	0.0671379814750362	NSFP1	4339	biofsci
rs199532	17	44830348	T	C	4.3162e-08	0.0313836077503866	-0.29968978027046	0.0547158731232126	NSFP1	5494	biofsci
rs2074405	17	44866001	A	C	1.3229e-23	0.202806448861213	-0.237413379761856	0.0237083833233661	NSFP1	5502	biofsci
rs2165846	17	44941366	G	A	6.4984e-09	0.426848058927431	-0.111849919365369	0.0192731707904623	NSFP1	5502	biofsci
rs34720194	17	44794848	T	G	2.6795e-25	0.043323373937026	0.486646452295054	0.0468253456522837	NSFP1	5502	biofsci
rs3845202	17	43520398	T	G	4.2821e-32	0.237803725063818	0.324539176767288	0.0275215122510887	NSFP1	3642	biofsci
rs4968298	17	45082176	G	A	1.4754e-08	0.271912275403896	-0.121379024495854	0.0214287775181141	NSFP1	5500	biofsci
rs55669501	17	44202564	A	G	6.8214e-39	0.195157394126972	-0.313764757729987	0.0240534139085429	NSFP1	5502	biofsci
rs62057097	17	43873284	T	C	4.8153e-08	0.117919052003683	-0.172633719199711	0.0316294831805993	NSFP1	4805	biofsci
rs62074125	17	44852612	C	A	1.4738e-109	0.26970253867852	-0.477670061610018	0.021479902042001	NSFP1	5502	biofsci
rs72839547	17	45068437	T	C	2.3823e-22	0.0390767824497258	0.478382021530229	0.0491950002601992	NSFP1	5502	biofsci
rs7406571	17	45320718	A	G	2.2157e-53	0.152398652572889	0.421088259523325	0.0273782385063669	NSFP1	5164	biofsci
rs75230966	17	44967530	A	G	3.6972e-39	0.122530197584193	0.428583350570609	0.0327380283524638	NSFP1	4339	biofsci
rs79314128	17	44798551	A	G	2.2037e-08	0.0244981286151752	-0.400960724645815	0.0716628343811219	NSFP1	4074	biofsci
rs8071243	17	45217376	T	C	6.6188e-27	0.250911414289473	-0.236194080177203	0.0219926143353355	NSFP1	5500	biofsci
rs8079695	17	44161441	T	C	1.6769846438804e-308	0.167199278924943	1.10122991739436	0.0289178656556988	NSFP1	4294	biofsci
