## Supplementary material for "Multi-level Regulatory Roles of Lactate Metabolism Gene Network in Oral Cancer: Machine Learning Insights": NSG1.csv

SNP	CHR	BP	effect_allele	other_allele	P	EAF	BETA	SE	gene	samplesize	source
rs10018486	4	4363642	G	A	1.7562e-68	0.608258872229795	0.18432225449043	0.0105396262967339	NSG1	18890	biofsci
rs10023486	4	4494782	G	T	2.4107e-08	0.0137055109070034	0.406521087512242	0.0728584643186325	NSG1	6968	biofsci
rs10025491	4	4160542	G	A	9.4311e-11	0.574701310752813	0.0724976177452132	0.0111948143522565	NSG1	16323	biofsci
rs10034889	4	4353616	C	G	1.5354e-250	0.0750921375921376	0.57222125621701	0.0169258672252314	NSG1	25129	biofsci
rs1042484	4	4864381	G	A	4.9919e-08	0.22060502283105	-0.058376667408485	0.0107081714374651	NSG1	25361	biofsci
rs111346925	4	4409132	A	G	2.6848e-148	0.0635842983152878	-0.495536695835413	0.019107018208562	NSG1	23002	biofsci
rs111923510	4	4342961	T	C	1.6769846438804e-308	0.0652065894583954	-0.784464466246964	0.0180261239262415	NSG1	25244	biofsci
rs112068977	4	4302735	C	T	9.5472e-70	0.031589206543342	-0.449186305291301	0.0254447474872433	NSG1	25245	biofsci
rs112535304	4	4485745	C	T	1.0517e-16	0.0251055159365449	0.261259174323086	0.0314811811593206	NSG1	20613	biofsci
rs114173420	4	5046967	T	C	4.0534e-09	0.0204900605931753	-0.219466443559899	0.0373115340972287	NSG1	17895	biofsci
rs114524570	4	4795547	C	T	1.903e-08	0.0137561540689256	0.335255431546494	0.0596465620912865	NSG1	10359	biofsci
rs115174592	4	4207690	A	G	3.439e-17	0.0448220610558273	-0.190812262330113	0.0226338325975176	NSG1	22797	biofsci
rs115982842	4	4495118	A	G	4.5749e-49	0.0516723494073713	-0.305383857269922	0.0207418177741048	NSG1	23717	biofsci
rs116097119	4	4269003	C	A	2.215e-27	0.0147374445557304	0.556662895079832	0.0513502970416339	NSG1	13059	biofsci
rs11722692	4	4171348	A	C	1.328e-57	0.119131975199291	0.24369948645184	0.0152335029286793	NSG1	20532	biofsci
rs117597050	4	4371497	T	C	4.9541e-22	0.0495644337638931	0.544856328973381	0.0564653065447988	NSG1	3329	biofsci
rs11945900	4	4342565	C	A	1.6769846438804e-308	0.0970112781954887	-0.801384206128256	0.0149082532058446	NSG1	25681	biofsci
rs13110778	4	4834348	T	C	3.1154e-09	0.621880780701423	0.0540361036403267	0.0091190940394773	NSG1	25570	biofsci
rs138076395	4	4231475	G	A	3.2123e-70	0.1422756914774	-0.245601853353901	0.0138641399812531	NSG1	21316	biofsci
rs141614450	4	4266278	T	C	8.1448e-40	0.0355856666966778	-0.345407408224709	0.0261563294252174	NSG1	21295	biofsci
rs142938110	4	4365311	A	G	4.459e-09	0.0278789763639595	-0.171485350316862	0.0292327827753677	NSG1	21589	biofsci
rs143244756	4	4713268	A	G	4.9786e-17	0.0248252247110857	-0.333039009899398	0.0397080086202067	NSG1	13099	biofsci
rs149030657	4	4792314	A	G	1.978e-09	0.023027683099177	0.185941355753905	0.0309917755477616	NSG1	23139	biofsci
rs150506629	4	4519659	A	G	1.3862e-10	0.0298222260391618	0.178376924899872	0.0277949583800598	NSG1	22369	biofsci
rs150828859	4	4665939	T	C	2.373e-12	0.0180334907685702	-0.300342862837138	0.0428412493705443	NSG1	15384	biofsci
rs16835944	4	4612187	C	T	3.332e-15	0.525989345509893	-0.0700517078369989	0.00889240613846667	NSG1	25361	biofsci
rs17700985	4	4294467	A	G	1.4704e-29	0.0215921892602328	0.412585806251509	0.0365443583925163	NSG1	17722	biofsci
rs183596300	4	4163006	C	A	3.1926e-18	0.0260405662370589	0.287965302071459	0.0330823484486713	NSG1	18013	biofsci
rs183964002	4	4327269	T	G	3.1184e-64	0.015523964657683	-0.695971937306295	0.0411294469938418	NSG1	19340	biofsci
rs186345237	4	4152469	A	G	2.1521e-14	0.0374739530819386	-0.240801001486663	0.0315139183477068	NSG1	13958	biofsci
rs1865329	4	4267714	C	T	1.313e-11	0.610369526290086	-0.0741517907881145	0.0109576910032532	NSG1	17510	biofsci
rs2004585	4	4201745	T	C	1.3531e-16	0.0608776923403713	0.162588947747667	0.0196629435646849	NSG1	22620	biofsci
rs2272747	4	4249855	A	G	8.1316e-36	0.878059202859141	-0.171351611871782	0.0137158098032324	NSG1	24823	biofsci
rs28485053	4	4430643	T	C	2.2102e-27	0.190694601736504	0.12202338096875	0.0112560425958425	NSG1	25571	biofsci
rs28538657	4	4330996	T	C	1.7545e-70	0.0243198427808143	0.657317313107264	0.0370338390739397	NSG1	15364	biofsci
rs2916429	4	4226703	T	C	7.5406e-36	0.19076574493665	0.156322431696117	0.0125065949577667	NSG1	20707	biofsci
rs2980089	4	4267298	G	A	3.7006e-31	0.305490943755958	-0.11202886469187	0.00965017354568612	NSG1	25306	biofsci
rs2980212	4	4285813	A	G	1.6769846438804e-308	0.204874290653538	-0.507337387634344	0.010930532517378	NSG1	25690	biofsci
rs2980216	4	4174648	G	A	3.3175e-08	0.0365158347587208	0.15362646829856	0.027811232697652	NSG1	18374	biofsci
rs3792686	4	4393068	C	T	8.3616e-176	0.548968394152354	0.250630950345966	0.00886596048470105	NSG1	25690	biofsci
rs3856969	4	4257669	T	C	2.2193e-34	0.868051118210863	-0.1594025906076	0.0130365074020315	NSG1	25686	biofsci
rs4279148	4	4362337	G	A	4.5923e-41	0.186497049870345	-0.152002112956143	0.0113262827921986	NSG1	25690	biofsci
rs4303922	4	4334105	C	T	1.6769846438804e-308	0.452227255568139	-0.339706523428175	0.00888449136618139	NSG1	25571	biofsci
rs4330304	4	4369400	A	G	2.504e-109	0.773279044103657	-0.235572802020537	0.0106046520912635	NSG1	25360	biofsci
rs4689317	4	4347960	A	G	1.6769846438804e-308	0.0564887513211536	-0.879718336109705	0.0191531246159376	NSG1	25573	biofsci
rs4689329	4	4358715	G	A	1.6769846438804e-308	0.780940349769058	0.522756383998321	0.010941911435928	NSG1	24412	biofsci
rs4689777	4	4510413	C	T	8.5158e-44	0.674894490262129	0.132751829217628	0.00956501085947937	NSG1	24908	biofsci
rs4689911	4	4651063	T	C	2.2271e-10	0.473598165965123	-0.0560607355824957	0.00883583708961742	NSG1	25689	biofsci
rs62286878	4	4201949	A	G	1.4478e-12	0.0151941621058118	-0.295443607432591	0.0417340387942975	NSG1	19185	biofsci
rs62287908	4	4364612	G	A	1.4252e-45	0.0940372940156115	0.230688791943459	0.0162810032989483	NSG1	22141	biofsci
rs62287944	4	4398343	T	C	2.6176e-39	0.0238187152563311	-0.38482685509325	0.0293373525872893	NSG1	24985	biofsci
rs6818707	4	4094006	C	T	1.147e-14	0.305528134254689	-0.124143687548317	0.0160770400098833	NSG1	9117	biofsci
rs6840383	4	4371960	A	G	4.8913e-135	0.347910611150957	-0.22959580673845	0.00928357499933083	NSG1	25572	biofsci
rs6845235	4	4381523	T	C	1.2287e-21	0.204799128114548	0.104463117223387	0.0109320214346817	NSG1	25690	biofsci
rs71597728	4	4827266	G	A	1.9878e-09	0.01579624617296	-0.231370344852619	0.038570723977698	NSG1	21618	biofsci
rs73082288	4	4365184	T	C	1.8085e-26	0.0167164883574575	-0.540709162185257	0.050787981118994	NSG1	11793	biofsci
rs73194077	4	4268129	T	C	4.504e-39	0.0411248298201962	-0.326142010015519	0.0249418412229578	NSG1	20382	biofsci
rs73194089	4	4285759	C	T	1.4844e-95	0.050789524359715	0.474057688268039	0.0228561773244188	NSG1	19853	biofsci
rs74725329	4	4659749	G	A	3.1706e-10	0.0488968278894472	0.131626403972668	0.0209256309771816	NSG1	24553	biofsci
rs76176748	4	4290746	T	C	7.1852e-58	0.018786944230275	0.613423767413084	0.0382531549469056	NSG1	18536	biofsci
rs7654659	4	4253764	A	G	8.2388e-30	0.196567803088213	0.127001894196254	0.0111986715395963	NSG1	25245	biofsci
rs7655731	4	4381538	C	T	1.565e-36	0.0510568621613575	0.269793442860485	0.0213718090321841	NSG1	22594	biofsci
rs7666163	4	4570983	C	T	5.8357e-09	0.0152513795217658	-0.240087818250991	0.0412429900968841	NSG1	19572	biofsci
rs77675445	4	4468402	T	C	1.4605e-28	0.0180753243481547	0.481111841117192	0.0433961882575377	NSG1	14959	biofsci
rs77815113	4	4367233	A	G	1.3899e-16	0.0531826491607113	0.171192876834012	0.0207109870592093	NSG1	23149	biofsci
rs78022159	4	4658670	A	G	8.4419e-25	0.0740877864165535	-0.181514111192495	0.0176527217303666	NSG1	23390	biofsci
rs78267215	4	4335248	A	G	1.028e-24	0.0144287396937574	0.456689980326264	0.0444956478001368	NSG1	17759	biofsci
rs79424816	4	4590502	G	T	1.138e-14	0.0274240143223339	0.21739478178207	0.0281493715808919	NSG1	23658	biofsci
rs80207679	4	4397336	T	C	9.666e-61	0.0218981836786902	0.582063759231233	0.0354021080334053	NSG1	18626	biofsci
rs80225626	4	4422756	C	A	3.1752e-25	0.053037752789773	-0.218407272612593	0.0210486659611416	NSG1	22470	biofsci
