## Supplementary material for "Multi-level Regulatory Roles of Lactate Metabolism Gene Network in Oral Cancer: Machine Learning Insights": NSG2.csv

SNP	CHR	BP	effect_allele	other_allele	P	EAF	BETA	SE	gene	samplesize	source
rs10056714	5	173205058	G	A	9.2176e-10	0.377034086211432	0.0516256399612882	0.00843211759269714	NSG2	29940	biofsci
rs1564823	5	173383194	A	C	5.2217e-13	0.302341313089556	0.0642385862229611	0.00889792731116575	NSG2	29940	biofsci
