## Supplementary material for "Multi-level Regulatory Roles of Lactate Metabolism Gene Network in Oral Cancer: Machine Learning Insights": NSL1.csv

SNP	CHR	BP	effect_allele	other_allele	P	EAF	BETA	SE	gene	samplesize	source
rs10779598	1	213140398	A	C	2.6263e-09	0.557029576459093	0.0477729979586806	0.00802435507830362	NSL1	31470	biofsci
rs11120008	1	212903363	T	C	6.266e-14	0.0527932817860618	-0.151899388311239	0.0202473125631467	NSL1	24390	biofsci
rs11120025	1	212955231	A	C	1.1939e-239	0.454808523431922	0.264621845223779	0.00800475058227117	NSL1	31470	biofsci
rs114197810	1	212652862	T	G	8.4703e-14	0.0328773698104152	0.171254668903173	0.0229471618522274	NSL1	29863	biofsci
rs114235933	1	213235647	G	A	7.0483e-10	0.0417923105917829	0.134879095625878	0.0218781988038732	NSL1	26085	biofsci
rs115747083	1	213050235	G	A	2.078e-15	0.0440764331210191	-0.17471686269844	0.0220146240988912	NSL1	24486	biofsci
rs12136981	1	213345401	A	G	2.9161e-08	0.0601335779126099	-0.10206892881683	0.0184030666961452	NSL1	26122	biofsci
rs138970798	1	212874615	T	C	1.2182e-24	0.0236129189716889	0.278098460591072	0.0271389707033211	NSL1	29445	biofsci
rs139303192	1	212980177	C	T	4.0836e-10	0.201132458984659	0.069018857871699	0.0110416039341683	NSL1	25524	biofsci
rs1507358	1	212925361	C	T	6.5801e-130	0.176782291705814	0.253382732068157	0.0104486431948536	NSL1	31470	biofsci
rs1692189	1	213098056	A	G	7.4482e-21	0.396053268765133	-0.084792010951946	0.00905201244255978	NSL1	25511	biofsci
rs2456819	1	212840484	C	T	2.0674e-20	0.255715705765408	0.085210218985761	0.00920316012720449	NSL1	31017	biofsci
rs2487264	1	213020704	T	C	1.1608e-45	0.0605820405390103	0.237421781960646	0.0167392943885956	NSL1	31354	biofsci
rs3125290	1	212751277	C	T	4.3805e-11	0.481882690420473	-0.0526710334396424	0.00799184193239499	NSL1	31355	biofsci
rs36010081	1	212423782	A	C	2.0734e-10	0.184174311926605	0.0658305946156969	0.0103572364090146	NSL1	31021	biofsci
rs61832054	1	213008165	C	A	4.1313e-26	0.0871828680549241	-0.161664733540066	0.0152955450205372	NSL1	26855	biofsci
rs72758454	1	212953934	G	A	6.5222e-18	0.105627689288141	-0.112030658054249	0.0129922251277702	NSL1	31355	biofsci
rs74620737	1	212805683	C	T	2.1391e-13	0.0663513900831184	0.121854958387845	0.016601719149831	NSL1	29284	biofsci
rs7533306	1	212797890	A	G	4.8694e-19	0.249126235484235	0.0821626660861541	0.00921602051397098	NSL1	31470	biofsci
rs77912461	1	212762030	T	C	8.5628e-12	0.930916526524996	0.108102915588684	0.0158302091974818	NSL1	31025	biofsci
rs9660930	1	213054866	C	A	4.0557e-25	0.064669487284473	-0.181680085354412	0.0175487144041199	NSL1	26842	biofsci
rs9787016	1	213039239	C	T	6.3911e-30	0.548855442094565	-0.10106783671232	0.0088945459972648	NSL1	25524	biofsci
