## Supplementary material for "Multi-level Regulatory Roles of Lactate Metabolism Gene Network in Oral Cancer: Machine Learning Insights": NSMAF.csv

SNP	CHR	BP	effect_allele	other_allele	P	EAF	BETA	SE	gene	samplesize	source
rs10106272	8	59418851	C	T	1.6769846438804e-308	0.691645683791199	0.323971862820656	0.00860197445258961	NSMAF	31684	biofsci
rs10957053	8	59313686	T	C	4.6828e-13	0.18034727703236	-0.0747469502134789	0.0103325845942797	NSMAF	31682	biofsci
rs113321573	8	59429512	G	A	3.4725e-11	0.151829199229811	-0.0734789196290991	0.0110913250960919	NSMAF	31562	biofsci
rs118011811	8	59559399	T	C	1.238e-16	0.0389851485148515	0.434403345161859	0.0524673404386568	NSMAF	4848	biofsci
rs12681674	8	59297629	G	A	3.947e-15	0.131851124867885	0.0924195749090761	0.0117633040894377	NSMAF	31567	biofsci
rs1457049	8	59305974	G	T	7.8243e-09	0.236179488143109	0.0539889238578529	0.00935294225241717	NSMAF	31684	biofsci
rs146391209	8	59594213	A	G	2.4793e-17	0.0293686868686869	0.224887945565916	0.026554250273458	NSMAF	24875	biofsci
rs149925841	8	59462450	C	T	1.2648e-09	0.0122366790582404	0.268124817903943	0.044157578706183	NSMAF	21215	biofsci
rs149989927	8	59521946	T	C	8.6304e-47	0.0374913099612673	0.336747737723036	0.023442563608476	NSMAF	25213	biofsci
rs150280058	8	59241741	G	A	2.5857e-08	0.0134432643935159	0.225583016822711	0.040517101951058	NSMAF	22965	biofsci
rs16923918	8	59702914	T	C	1.5936e-09	0.721649679124198	-0.0535867138839636	0.00888020580073638	NSMAF	31565	biofsci
rs16923954	8	59703560	C	T	3.377e-10	0.086023525874704	0.0889780926068507	0.0141673581095216	NSMAF	31684	biofsci
rs17205153	8	59490886	T	G	8.4529e-15	0.0325650728127508	-0.174920451953736	0.0225401334923117	NSMAF	31238	biofsci
rs2680903	8	59512334	G	A	8.3385e-86	0.0738284039234845	-0.298235132928417	0.0151917404224058	NSMAF	31684	biofsci
rs2693453	8	59717260	C	T	1.7611e-12	0.386092051499499	-0.0581576046123005	0.00824684911052034	NSMAF	31017	biofsci
rs28620829	8	59186066	G	A	6.1805e-14	0.191194944611519	0.0762180528073823	0.0101565839328628	NSMAF	31344	biofsci
rs3736236	8	59502535	A	G	8.1326e-20	0.0183901672673505	0.293375277334911	0.0321979978637025	NSMAF	26717	biofsci
rs4531044	8	59145966	T	C	9.1359e-11	0.0967538426244551	-0.0877156944042167	0.0135353282006352	NSMAF	31229	biofsci
rs4738689	8	59430613	C	A	2.4005e-26	0.132584226351091	-0.125733219689227	0.011839286223091	NSMAF	31017	biofsci
rs62505114	8	59717983	C	T	1.8295e-08	0.0340523882896764	-0.14004277091945	0.0248858746347247	NSMAF	24545	biofsci
rs72665332	8	59321257	A	G	4.1087e-21	0.0163413224242963	0.316778104318323	0.033592944179506	NSMAF	27564	biofsci
rs74987758	8	59330212	A	G	2.0301e-13	0.012210633426609	0.754460207537244	0.102690959117076	NSMAF	3931	biofsci
rs7846121	8	59415409	T	C	4.0642e-49	0.198127324810808	-0.154898538237041	0.0105150693591817	NSMAF	28464	biofsci
rs79040985	8	59560751	C	T	1.1273e-14	0.0227800920850691	0.219233537701735	0.0283834202099605	NSMAF	27880	biofsci
rs79151149	8	59629399	G	A	3.2331e-12	0.942675552264593	-0.123631895224059	0.0177451012938036	NSMAF	29384	biofsci
rs79457349	8	59602987	A	G	1.9811e-10	0.0136838667537557	0.271251566756058	0.0426301791252507	NSMAF	20385	biofsci
rs973807	8	59571287	T	C	2.9679e-51	0.317317448983427	-0.128536901232509	0.00853510014957096	NSMAF	31684	biofsci
