## Supplementary material for "Multi-level Regulatory Roles of Lactate Metabolism Gene Network in Oral Cancer: Machine Learning Insights": NSMCE1.csv

SNP	CHR	BP	effect_allele	other_allele	P	EAF	BETA	SE	gene	samplesize	source
rs113642718	16	27242709	C	G	1.3143e-08	0.128091372474986	0.100740900516875	0.0177223454571943	NSMCE1	14254	biofsci
rs4073333	16	27234378	C	A	4.5229e-14	0.325968118047326	-0.0953227654076774	0.0126340661119004	NSMCE1	14257	biofsci
rs7190472	16	27341553	C	T	6.982e-18	0.301909938474314	0.111114505710877	0.0128973460832329	NSMCE1	14262	biofsci
rs72782401	16	27349602	A	G	6.3102e-11	0.0165101871367439	-0.369220450022247	0.0564885483954358	NSMCE1	9650	biofsci
