## Supplementary material for "Multi-level Regulatory Roles of Lactate Metabolism Gene Network in Oral Cancer: Machine Learning Insights": NSMCE2.csv

SNP	CHR	BP	effect_allele	other_allele	P	EAF	BETA	SE	gene	samplesize	source
rs10956234	8	126275593	G	A	1.9408e-08	0.140892179337818	0.0641394658397118	0.0114182019546244	NSMCE2	31684	biofsci
rs7018283	8	126100187	G	A	5.3731e-10	0.356067282271351	-0.0519198197927727	0.00836377721100773	NSMCE2	31174	biofsci
rs76894200	8	126105575	C	T	1.3127e-15	0.0410749702499008	-0.163648088455514	0.0204734134583789	NSMCE2	30285	biofsci
