## Supplementary material for "Multi-level Regulatory Roles of Lactate Metabolism Gene Network in Oral Cancer: Machine Learning Insights": NSMCE4A.csv

SNP	CHR	BP	effect_allele	other_allele	P	EAF	BETA	SE	gene	samplesize	source
rs11200364	10	123801162	A	G	4.7472e-09	0.424671855035428	0.0476541590655916	0.00813780274007268	NSMCE4A	30902	biofsci
rs2459085	10	123781134	A	G	5.3713e-12	0.463846818745537	-0.0549278663799405	0.00796587092553594	NSMCE4A	31684	biofsci
rs28660990	10	123704120	T	C	2.9827e-35	0.162590118144416	-0.133626355415576	0.01078562593654	NSMCE4A	31568	biofsci
rs7080479	10	123654722	A	G	1.7202e-23	0.347959838447892	0.083453127422303	0.00835525549627086	NSMCE4A	31568	biofsci
rs7098291	10	123749879	T	C	5.8306e-54	0.529681658547638	0.12334895005676	0.00797518200876467	NSMCE4A	31556	biofsci
rs72839678	10	123808144	G	A	4.7239e-08	0.106431485481162	0.072208553201183	0.0132211354184091	NSMCE4A	30077	biofsci
rs79801931	10	123744393	G	A	8.8307e-19	0.912543766174456	0.125095324176863	0.0141363427402322	NSMCE4A	31351	biofsci
