## Supplementary material for "Multi-level Regulatory Roles of Lactate Metabolism Gene Network in Oral Cancer: Machine Learning Insights": NSMF.csv

SNP	CHR	BP	effect_allele	other_allele	P	EAF	BETA	SE	gene	samplesize	source
rs10115140	9	140296559	C	T	4.7309e-17	0.277543339416058	0.149600865188187	0.0178240558056745	NSMF	7849	biofsci
rs1054864	9	140342446	T	C	5.1988e-143	0.162164436590087	-0.466481143169656	0.0183207515216718	NSMF	10964	biofsci
rs10867054	9	140598634	T	C	1.5492e-36	0.174857509530819	0.146956837792608	0.0116406987890599	NSMF	25574	biofsci
rs111712745	9	140330895	T	G	8.7328e-10	0.0374934725848564	0.245288970091134	0.0400079872926331	NSMF	8656	biofsci
rs112254037	9	140226770	G	A	2.6215e-08	0.0699579366836396	0.171255260688989	0.0307730787746832	NSMF	8115	biofsci
rs112894145	9	140330001	A	G	5.5656e-29	0.056228642435539	0.366874181604639	0.0328372505352105	NSMF	8738	biofsci
rs11534416	9	140246050	T	G	9.243e-18	0.0521556256572029	-0.294491685037097	0.0343118428761124	NSMF	8591	biofsci
rs116069187	9	140278061	A	G	4.3201e-10	0.0255881454323251	0.372643490586156	0.0596974609250194	NSMF	5627	biofsci
rs117755710	9	140292268	A	G	1.0417e-08	0.0211612592354642	-0.261861696919076	0.0457496238371495	NSMF	11533	biofsci
rs12683637	9	140597179	T	C	1.0687e-09	0.230427810549224	-0.0796238653115089	0.0130556610007721	NSMF	16542	biofsci
rs12685481	9	140427351	T	C	1.6725e-33	0.165469855866095	-0.169034036871711	0.0140135329269711	NSMF	18438	biofsci
rs13301273	9	140290710	A	G	2.3879e-20	0.42781746031746	0.12223066771384	0.0132235614291105	NSMF	11681	biofsci
rs149321021	9	140606217	A	G	1.4115e-19	0.02311763790151	-0.314384697467835	0.0347336512399142	NSMF	18352	biofsci
rs1891629	9	140396212	T	C	4.1169e-33	0.81635729017928	0.202511461384603	0.0168929888791701	NSMF	11687	biofsci
rs28585539	9	140349874	G	C	3.4465e-246	0.728470645475186	0.498708069752687	0.0148823211435563	NSMF	11413	biofsci
rs34235661	9	140393774	G	A	4.8431e-19	0.0370049147152356	0.34340672596224	0.038516215520838	NSMF	9458	biofsci
rs35383874	9	140573906	C	A	4.1471e-15	0.0572626841243863	-0.155782151475128	0.0198438489089891	NSMF	23521	biofsci
rs41307436	9	140356503	A	C	3.6478e-10	0.0315750826092278	-0.297646412681341	0.0474843917300291	NSMF	7252	biofsci
rs45526848	9	140459082	A	G	5.4184e-23	0.0189879940227753	0.376217385158787	0.0381033650501122	NSMF	18488	biofsci
rs62590812	9	140738525	A	G	4.0095e-09	0.378568752341701	0.0769499432618714	0.0130782730993357	NSMF	12426	biofsci
rs71510821	9	140298718	A	G	2.2899e-36	0.117395897526191	-0.270749909190261	0.0214993495950467	NSMF	10440	biofsci
rs73581567	9	140247759	T	C	1.4077e-09	0.147466827503016	-0.116797237003568	0.0192909797677047	NSMF	10687	biofsci
rs75692849	9	140340061	T	C	4.0284e-08	0.0157051282051282	0.509094720307125	0.0927363463043745	NSMF	3761	biofsci
rs77863033	9	140374146	A	G	3.8802e-72	0.124205250953699	-0.345127079135328	0.0192145040661475	NSMF	12450	biofsci
rs79279080	9	140221083	A	G	5.3376e-11	0.216747548776864	-0.11753474597171	0.0179136051288956	NSMF	9178	biofsci
rs79353591	9	140673699	A	G	4.264e-11	0.0307584644094908	-0.227556956015356	0.0345070825711359	NSMF	14085	biofsci
rs9414731	9	140331833	A	G	3.8277e-50	0.0757339315322345	-0.41190419224482	0.0276635140999087	NSMF	9334	biofsci
