## Supplementary material for "Multi-level Regulatory Roles of Lactate Metabolism Gene Network in Oral Cancer: Machine Learning Insights": NSUN2.csv

SNP	CHR	BP	effect_allele	other_allele	P	EAF	BETA	SE	gene	samplesize	source
rs10059614	5	6713034	C	A	1.9544e-20	0.745280087017326	-0.0856505145511581	0.00924482331334615	NSUN2	30817	biofsci
rs10075717	5	6557130	T	G	2.2544e-87	0.455739685176098	-0.158336573655401	0.00799122700619774	NSUN2	31566	biofsci
rs1027432	5	6859593	A	G	3.4288e-08	0.0670661305092169	0.089772579029454	0.0162690429556821	NSUN2	30192	biofsci
rs111962120	5	6679924	A	G	5.1947e-72	0.0295368722600807	0.447004930274517	0.0249087486291712	NSUN2	28114	biofsci
rs112250953	5	6540413	G	T	1.0243e-12	0.0145764448377032	-0.258074249905842	0.0362102748531439	NSUN2	26548	biofsci
rs112779606	5	6601699	A	C	9.7234e-20	0.0385809748427673	-0.191088800449449	0.0210177083140246	NSUN2	30515	biofsci
rs113247673	5	6622789	T	C	1.4602e-40	0.0740600936131662	-0.202653934347186	0.0151979432251551	NSUN2	31567	biofsci
rs114130969	5	6483412	T	C	4.1596e-27	0.0754756152800845	-0.162452087970719	0.015066272939552	NSUN2	31567	biofsci
rs114878458	5	6537020	A	G	4.3575e-26	0.0363154948981788	0.237360175189169	0.0224679276806226	NSUN2	28302	biofsci
rs115257241	5	6567163	G	A	8.0997e-50	0.0764218730970649	0.229155710345243	0.0154419675699971	NSUN2	29708	biofsci
rs1155297	5	6966304	G	A	2.0115e-24	0.376745678266777	0.0837603260721109	0.00821292393780625	NSUN2	31569	biofsci
rs115632126	5	6660989	A	G	5.0588e-49	0.0275146891168991	-0.380983029921224	0.0258885066165561	NSUN2	27881	biofsci
rs116531001	5	6324632	T	C	1.9157e-09	0.0151835225772379	0.325770193905348	0.0542516310127479	NSUN2	11361	biofsci
rs117373772	5	6585606	G	T	7.3078e-11	0.0299727520435967	0.498562321932483	0.0765335219336664	NSUN2	2936	biofsci
rs12515638	5	6477307	A	G	2.4274e-08	0.0304980842911877	-0.129916776545274	0.0232900893738614	NSUN2	31175	biofsci
rs12653939	5	6560736	T	C	2.3842e-30	0.574048913043478	-0.0993495152504937	0.00867772301468221	NSUN2	27155	biofsci
rs139113733	5	6759092	C	A	2.8166e-18	0.0159485055963265	-0.286679918036126	0.0328817936613094	NSUN2	29466	biofsci
rs140513363	5	6637908	A	G	1.8085e-26	0.0154420057256875	0.568687189844187	0.0534139074505191	NSUN2	11527	biofsci
rs141373810	5	6674150	G	A	9.0456e-10	0.0130576713819369	0.349074688667652	0.0569871338939926	NSUN2	11947	biofsci
rs1472757	5	6455872	T	C	1.2236e-08	0.546214634998254	-0.0483676350459565	0.0084910617499002	NSUN2	27979	biofsci
rs16877193	5	6305328	A	G	9.2685e-09	0.0982142857142857	-0.07722492392448	0.0134456209496788	NSUN2	31227	biofsci
rs183111998	5	6406668	A	C	1.6574e-11	0.0279674303342942	0.183192211993808	0.0272064947862608	NSUN2	24848	biofsci
rs190178098	5	6576050	C	A	2.1216e-11	0.0178185342578096	-0.30909816173517	0.0461519637075836	NSUN2	13413	biofsci
rs2453356	5	6801891	A	C	5.8678e-37	0.095619335347432	-0.171918745766227	0.0135363761872546	NSUN2	31555	biofsci
rs2455146	5	6374004	G	A	1.7545e-36	0.495640572738547	0.100227853616327	0.00794532201450114	NSUN2	31684	biofsci
rs272485	5	6469031	T	C	2.7619e-36	0.387442922374429	-0.103107489356102	0.00819699089382068	NSUN2	31355	biofsci
rs274645	5	6786308	A	G	6.1984e-107	0.160114998684656	0.23794588322017	0.010832758939977	NSUN2	31684	biofsci
rs275445	5	6826798	G	A	1.1225e-20	0.477559263173788	-0.0742881985156123	0.00796775907542283	NSUN2	31567	biofsci
rs275454	5	6816013	A	G	9.9809e-79	0.629486264045999	-0.154519475639489	0.00822564030212714	NSUN2	31684	biofsci
rs275489	5	6851613	C	G	4.0352e-32	0.0770553835569315	0.176985098389947	0.0150021698515717	NSUN2	31238	biofsci
rs275502	5	6866673	A	G	2.6021e-28	0.282686309143523	0.0973461057453138	0.00882181715364385	NSUN2	31684	biofsci
rs34289898	5	6801719	A	C	4.9589e-10	0.146029349130755	0.0708569471173036	0.0113906933603356	NSUN2	30902	biofsci
rs34365825	5	6902748	T	C	7.2168e-09	0.0398831855388813	0.123775008613606	0.0213928944335452	NSUN2	28531	biofsci
rs34569291	5	6497097	T	G	3.8492e-51	0.045018281535649	0.300510979596591	0.0199767984841182	NSUN2	29143	biofsci
rs3776448	5	6599940	T	C	1.6769846438804e-308	0.862057950317562	0.501245504614178	0.0115198926397092	NSUN2	31684	biofsci
rs3776452	5	6588653	A	G	1.6769846438804e-308	0.220072298325723	-0.452041087933139	0.00963877265935876	NSUN2	31355	biofsci
rs3797179	5	6666922	A	G	1.147e-74	0.143928289547863	-0.206906558447792	0.0113175012825617	NSUN2	31682	biofsci
rs4351116	5	7052028	T	C	1.388e-10	0.353215627056956	0.0540054474899736	0.00841573388549112	NSUN2	30902	biofsci
rs4701748	5	6694987	C	G	8.3324e-99	0.310032460179663	0.18154235488693	0.00860471868835579	NSUN2	31569	biofsci
rs472034	5	6579411	A	G	5.7241e-133	0.241673328004263	0.22892920065079	0.00932935051921423	NSUN2	31346	biofsci
rs4992827	5	7014238	C	G	7.5684e-19	0.82498490110222	-0.0928624662359194	0.0104738798610347	NSUN2	31567	biofsci
rs534318	5	6590496	T	C	1.6769846438804e-308	0.197018348623853	0.618923894953133	0.0100590762219564	NSUN2	31235	biofsci
rs535275	5	6470687	A	C	5.1419e-20	0.891628614916286	0.117687384864897	0.0128464250870416	NSUN2	31355	biofsci
rs55644616	5	6673701	T	C	6.3568e-45	0.038279249321561	-0.293247081059729	0.0208514947139942	NSUN2	31238	biofsci
rs569023	5	6527836	A	G	5.7006e-18	0.570483670938404	-0.0693237159111629	0.0080251572544555	NSUN2	31684	biofsci
rs62330647	5	6576104	T	C	3.451e-44	0.0490207691700229	-0.261895446550668	0.0187830230184368	NSUN2	30401	biofsci
rs62330650	5	6579913	G	A	4.9915e-61	0.13373848564767	-0.193724603567156	0.011754135180698	NSUN2	31238	biofsci
rs62349500	5	6873057	G	A	7.3298e-10	0.115039174469711	-0.0772206828347084	0.0125384712414484	NSUN2	31240	biofsci
rs6872084	5	6328426	T	C	4.2293e-08	0.0659960745829244	-0.0878563314693072	0.0160295446859653	NSUN2	31569	biofsci
rs6872996	5	6667102	T	C	2.0909e-175	0.259949641098876	-0.255739339656461	0.00905711228654112	NSUN2	31684	biofsci
rs6893958	5	6842842	A	G	1.0749e-16	0.510748243075651	0.065929504273055	0.00794685634235202	NSUN2	31684	biofsci
rs6897181	5	6894507	C	A	6.2322e-21	0.703115604329525	0.0816112399721622	0.00869490416383398	NSUN2	31683	biofsci
rs716976	5	6793959	A	G	1.8569e-62	0.0895493167312737	-0.236068599974926	0.0141535574446418	NSUN2	30614	biofsci
rs72651085	5	6379179	C	T	7.7673e-13	0.0938703102589265	-0.0977726843126236	0.0136456831464493	NSUN2	31569	biofsci
rs72724287	5	6716737	T	C	1.7388e-10	0.0237740841809311	0.173190709774492	0.0271339709491903	NSUN2	29261	biofsci
rs73737122	5	6585479	C	A	1.7227e-09	0.0410501586778222	-0.125299091893066	0.0208072355723387	NSUN2	29338	biofsci
rs75249161	5	6604971	C	T	1.0552e-42	0.0182963050968279	-0.488236722246339	0.0356452622997817	NSUN2	21909	biofsci
rs76219466	5	6417801	A	G	9.6939e-09	0.0167595866195268	0.22463972446607	0.0391631318804166	NSUN2	19783	biofsci
rs76588626	5	6725772	G	T	4.4759e-36	0.0609208523592085	-0.209368994849471	0.0166954264064009	NSUN2	31355	biofsci
rs76705230	5	6528138	G	T	4.7832e-22	0.0307224700428584	-0.236625040402167	0.0245138707721328	NSUN2	27941	biofsci
rs7708141	5	6403521	G	A	2.9425e-13	0.887225986448784	0.0939208447211838	0.012870982269831	NSUN2	30165	biofsci
rs77126180	5	6478922	A	G	1.8505e-28	0.0347704865039599	0.247315793314227	0.0223505728099759	NSUN2	29823	biofsci
rs78296146	5	6688008	G	T	2.174e-30	0.016983603595465	-0.380064092465604	0.0331736691279942	NSUN2	27214	biofsci
rs78404613	5	6602275	T	C	3.4367e-54	0.048159509202454	-0.290028660010338	0.0187110435866389	NSUN2	31155	biofsci
rs79993456	5	6500883	A	G	2.2686e-11	0.0177692871349314	-0.230181232524769	0.0344196235551057	NSUN2	24181	biofsci
rs80037445	5	6575251	T	C	1.5513e-28	0.0139391745112238	-0.42777813529567	0.0386046507802247	NSUN2	24409	biofsci
rs80102672	5	6566090	A	G	6.4047e-26	0.026235509456986	0.306424737664717	0.029105140258042	NSUN2	23104	biofsci
rs80329314	5	6641556	T	C	2.5072e-22	0.0214718379893319	-0.287479535096883	0.0295803444011363	NSUN2	27197	biofsci
rs8192122	5	6633281	T	G	2.2878e-13	0.0182702602057441	-0.237500443948137	0.0323980580228542	NSUN2	26558	biofsci
rs8192190	5	6653474	G	A	1.1429e-137	0.0346877112074106	0.555093051920793	0.022225859032428	NSUN2	30228	biofsci
rs8192227	5	6664549	G	A	3.192e-96	0.0432033520818391	-0.407448444527947	0.0195752213374305	NSUN2	31566	biofsci
rs8192257	5	6669536	C	T	3.3755e-89	0.025252956495752	0.534610412699632	0.0266978158106136	NSUN2	28498	biofsci
rs870346	5	6845081	C	T	4.3079e-30	0.0953280394726698	-0.155822867251351	0.0136719106500093	NSUN2	31017	biofsci
