## Supplementary material for "Multi-level Regulatory Roles of Lactate Metabolism Gene Network in Oral Cancer: Machine Learning Insights": NSUN3.csv

SNP	CHR	BP	effect_allele	other_allele	P	EAF	BETA	SE	gene	samplesize	source
rs62266110	3	93537923	A	G	5.6016e-11	0.696437295651847	0.056625603867896	0.0086397222910691	NSUN3	31684	biofsci
rs9758596	3	93508091	G	C	2.7449e-12	0.0333266613290632	0.173965517884034	0.024886702700032	NSUN3	25059	biofsci
