## Supplementary material for "Multi-level Regulatory Roles of Lactate Metabolism Gene Network in Oral Cancer: Machine Learning Insights": NSUN4.csv

SNP	CHR	BP	effect_allele	other_allele	P	EAF	BETA	SE	gene	samplesize	source
rs10890395	1	46898804	T	G	4.2584e-33	0.795821146858105	-0.126944392698782	0.0105921160719229	NSUN4	27427	biofsci
rs111652436	1	46215008	T	G	1.4231e-32	0.0179751519957706	0.408376344750511	0.0343615189908463	NSUN4	23990	biofsci
rs111672782	1	46310170	A	G	1.855e-89	0.0407629020194465	0.421643375095733	0.0210250856472543	NSUN4	28927	biofsci
rs113102763	1	45940130	T	C	1.3736e-108	0.0988297470743677	0.296241908552973	0.0133817230507536	NSUN4	31351	biofsci
rs114189885	1	46454390	A	C	1.4776e-20	0.0556640625	-0.168549828299032	0.0181341669678127	NSUN4	28925	biofsci
rs1150066	1	46901546	T	C	2.3066e-122	0.558353317346123	-0.189845639006663	0.00807029582582313	NSUN4	31132	biofsci
rs115031278	1	47290446	C	T	3.7843e-14	0.0504285091754225	0.153103961737705	0.0202299043019086	NSUN4	25514	biofsci
rs115034210	1	46150385	C	T	2.5896e-11	0.0204106164054236	-0.208172645211974	0.0312187164770063	NSUN4	25659	biofsci
rs115400361	1	46962605	T	C	7.8058e-09	0.0174909221091393	-0.199279377694819	0.034521598187094	NSUN4	24414	biofsci
rs11583588	1	47234335	A	G	5.109e-15	0.0869522615034883	-0.112661120917695	0.0143992434807448	NSUN4	30375	biofsci
rs116700539	1	47244243	T	C	1.1571e-13	0.0293971595987685	0.196498602853145	0.0264758687721503	NSUN4	24999	biofsci
rs11804189	1	46839995	A	G	1.6769846438804e-308	0.410071942446043	0.398232143618032	0.00866656533170618	NSUN4	27518	biofsci
rs12131635	1	46635895	C	T	1.6769846438804e-308	0.238528317486565	0.47754536707037	0.0093527597728596	NSUN4	31470	biofsci
rs12143773	1	46452115	T	C	3.7805e-71	0.129864492507455	-0.211870526985592	0.011879546674531	NSUN4	31354	biofsci
rs1258033	1	47010027	G	A	2.0772e-12	0.30124875887879	0.0614841722771766	0.00874684140343656	NSUN4	31047	biofsci
rs12739418	1	45850319	T	C	1.595e-10	0.491397767242698	-0.051366627334131	0.0080311804959632	NSUN4	31017	biofsci
rs12752892	1	46641837	A	G	7.2001e-33	0.112975039352372	-0.162040975293747	0.0135697935144203	NSUN4	27096	biofsci
rs138636082	1	45866885	A	G	5.986e-13	0.0250107300323852	-0.186731637265368	0.0259324284118722	NSUN4	30490	biofsci
rs146007813	1	46779514	G	A	2.2214e-10	0.0128957129302165	-0.310015586571151	0.0488590544784402	NSUN4	16454	biofsci
rs147541195	1	46467085	G	A	1.3972e-26	0.0152941176470588	0.413816693990217	0.0387810145624629	NSUN4	22075	biofsci
rs148233665	1	47586191	G	T	5.8729e-13	0.0195247865510623	0.299501667794187	0.0415772427006576	NSUN4	15109	biofsci
rs149629760	1	46474618	G	A	3.3411e-47	0.0231382846950404	0.428870712915925	0.0297201522432607	NSUN4	25044	biofsci
rs150548439	1	46935356	C	A	3.9329e-35	0.0241874717436078	0.361686654535859	0.029245638021206	NSUN4	24768	biofsci
rs150608465	1	47370006	A	G	9.2139e-09	0.0367504835589942	0.13648364781974	0.0237577718666865	NSUN4	25024	biofsci
rs17102086	1	46722939	C	T	1.3093e-103	0.172159795557894	-0.228213162214399	0.0105583852530905	NSUN4	31470	biofsci
rs17449603	1	47233733	G	A	1.0224e-10	0.0681111425225152	0.105408244723074	0.0163074731153616	NSUN4	29622	biofsci
rs2181414	1	47033849	T	C	6.6471e-55	0.69703554244917	-0.137197881319819	0.00879158003023397	NSUN4	30633	biofsci
rs2236560	1	46495434	A	G	1.1702e-38	0.540869630576121	0.104010993396654	0.00799875366416893	NSUN4	31470	biofsci
rs28363196	1	46716323	G	T	1.6769846438804e-308	0.113101247930213	0.586294393396333	0.0129720045710288	NSUN4	29622	biofsci
rs28363229	1	46732948	G	C	2.0541e-103	0.160046824940442	-0.243677544436405	0.0112847114161791	NSUN4	29207	biofsci
rs324421	1	46888905	G	A	3.7233e-35	0.054504963575284	-0.217628987505817	0.0175910138951968	NSUN4	31354	biofsci
rs34124738	1	46889844	C	A	1.128e-307	0.4143736081229	-0.303947495865246	0.00810647712365703	NSUN4	31354	biofsci
rs41294480	1	46818502	G	A	5.6869e-27	0.0534409257003654	-0.191613288205652	0.0178181934019278	NSUN4	31133	biofsci
rs41294542	1	46913621	T	C	3.2324e-10	0.0157899611039081	0.28306439926358	0.0450216148845418	NSUN4	15873	biofsci
rs41302776	1	46506344	A	G	5.547e-22	0.0282774266731486	-0.239172807519781	0.0248171506339657	NSUN4	29545	biofsci
rs41305628	1	46871746	A	G	5.6946e-34	0.0432732258600632	-0.248261194984353	0.020432179332896	NSUN4	28929	biofsci
rs522025	1	46815798	G	T	1.7453e-17	0.0448424902335633	-0.170958272689112	0.02009004802683	NSUN4	28923	biofsci
rs55988810	1	46921869	T	C	8.9006e-126	0.0655338787497378	0.40238919118807	0.0168678450660257	NSUN4	28696	biofsci
rs61221162	1	46832532	A	G	6.1867e-10	0.0307814045499505	-0.145868636852745	0.0235823517666713	NSUN4	30136	biofsci
rs61782661	1	47668936	C	T	3.4878e-08	0.139914549134248	0.0682941591932527	0.012383122553218	NSUN4	27096	biofsci
rs61783205	1	46317219	T	C	4.1737e-15	0.0728112092006155	0.124263878328687	0.0158301967347813	NSUN4	29555	biofsci
rs61785670	1	46918924	T	G	5.1039e-20	0.0295537253399732	-0.217383536158964	0.0237274235304544	NSUN4	30966	biofsci
rs6675437	1	47220643	G	A	2.3094e-12	0.380252973381159	-0.0577086520730838	0.00822716869198845	NSUN4	31346	biofsci
rs6679068	1	47326226	C	T	4.0107e-13	0.275151264609719	-0.0647537013779538	0.00892538957656151	NSUN4	31470	biofsci
rs6698196	1	46975877	C	T	2.1992e-30	0.192693852332407	-0.117106658285417	0.010222566782075	NSUN4	30757	biofsci
rs72679824	1	46902484	C	T	3.8063e-09	0.0246929882477222	-0.161667452158095	0.0274366051452881	NSUN4	27580	biofsci
rs746879	1	46982309	C	T	6.9024e-96	0.0633809220696554	0.36796898009307	0.017709718068952	NSUN4	26855	biofsci
rs7514084	1	47210012	C	A	1.0246e-40	0.281767317118284	0.12903965379394	0.00965807839305583	NSUN4	26487	biofsci
rs76726152	1	45881890	T	G	6.6722e-46	0.0224402564600738	0.425634642239621	0.0299270616942022	NSUN4	25449	biofsci
rs77208186	1	46965230	G	A	3.5037e-46	0.129515623185039	0.171514535883468	0.0120215132424122	NSUN4	30688	biofsci
rs77647832	1	46932536	T	C	1.0307e-08	0.0409301488777943	-0.124140953363913	0.0216821156866496	NSUN4	27094	biofsci
rs78167829	1	46972105	C	T	1.7423e-28	0.0160942276568962	0.488799742992218	0.0441525597290341	NSUN4	16197	biofsci
rs785475	1	46609736	G	A	5.2146e-62	0.159851929798189	-0.180743565705197	0.0108767656616075	NSUN4	31470	biofsci
rs79927147	1	46821396	C	A	1.2437e-24	0.0323328089792101	-0.243103236401467	0.0237289640216171	NSUN4	28382	biofsci
rs942250	1	46982086	G	A	1.5461e-31	0.773860920514995	-0.112524192874566	0.00963095217865779	NSUN4	30803	biofsci
