## Supplementary material for "Multi-level Regulatory Roles of Lactate Metabolism Gene Network in Oral Cancer: Machine Learning Insights": NSUN5P1.csv

SNP	CHR	BP	effect_allele	other_allele	P	EAF	BETA	SE	gene	samplesize	source
rs11773783	7	75171622	A	G	1.3629e-11	0.161678706570347	0.12114148982467	0.017915038424234	NSUN5P1	11494	biofsci
rs188701676	7	75154838	A	G	1.2429e-10	0.0119544064498193	-1.11163430700798	0.172780364171716	NSUN5P1	1418	biofsci
rs58513914	7	75147934	A	G	5.6797e-65	0.122155940499407	0.343015053428927	0.0201516331170756	NSUN5P1	11482	biofsci
rs78950664	7	75311970	A	G	1.0708e-10	0.042243060068703	0.223297459787496	0.0345833012928224	NSUN5P1	10333	biofsci
rs809439	7	75161318	A	T	1.1198e-21	0.562359056683102	-0.127167941507011	0.0132948544209229	NSUN5P1	11494	biofsci
