## Supplementary material for "Multi-level Regulatory Roles of Lactate Metabolism Gene Network in Oral Cancer: Machine Learning Insights": NSUN5P2.csv

SNP	CHR	BP	effect_allele	other_allele	P	EAF	BETA	SE	gene	samplesize	source
rs112174498	7	72409197	A	G	1.0846e-42	0.0342431761786601	0.876880037219859	0.0640278078771447	NSUN5P2	3688	biofsci
rs11769620	7	72995749	G	A	7.6407e-15	0.0594242631939685	-0.290368000667586	0.037354534196234	NSUN5P2	6411	biofsci
rs117758051	7	72389257	T	C	1.5354e-09	0.0408273839877613	-0.327666252083486	0.0542457870477925	NSUN5P2	4339	biofsci
rs117944170	7	72144202	T	C	3.2277e-38	0.0432562478519173	0.605693873958472	0.0468600199571759	NSUN5P2	5502	biofsci
rs118063154	7	72977956	A	T	4.175e-35	0.0496202320340539	0.420069382203301	0.0339793231307018	NSUN5P2	9183	biofsci
rs118076580	7	72951881	T	C	5.2036e-17	0.0182342695406053	0.642743560797409	0.0766814078737066	NSUN5P2	4750	biofsci
rs12699133	7	71782942	A	C	3.3349e-09	0.0722912287406841	0.168472579086481	0.0284856329720307	NSUN5P2	9188	biofsci
rs141366050	7	72826620	C	T	2.7317e-13	0.0221408647140865	0.438357655547483	0.0599906468431365	NSUN5P2	6417	biofsci
rs141791408	7	72020165	A	G	8.1412e-61	0.028935856216729	0.973506745430708	0.0591732664772674	NSUN5P2	5082	biofsci
rs144893323	7	73345804	T	C	1.2441e-11	0.0163250883392226	0.599388415253524	0.0884706147975681	NSUN5P2	3978	biofsci
rs150140381	7	71805345	G	T	6.5555e-13	0.019784989653258	0.39913488204006	0.055523312194316	NSUN5P2	8363	biofsci
rs181981038	7	72890241	A	G	3.2233e-19	0.057087712770905	0.376638073195561	0.0420308083021494	NSUN5P2	5258	biofsci
rs190736168	7	73006683	T	C	2.215e-09	0.0323084828501691	-0.298606926583861	0.0499259198434812	NSUN5P2	6416	biofsci
rs35196119	7	72308420	A	T	5.5567e-11	0.0814634354831816	-0.211478988409256	0.0322617486246215	NSUN5P2	6420	biofsci
rs42121	7	72842267	T	C	2.8796e-11	0.101363352695502	-0.214944852104797	0.0323103873889211	NSUN5P2	5258	biofsci
rs4442000	7	73204874	A	G	6.8457e-11	0.414968067612528	-0.0977604404591345	0.0149849691839444	NSUN5P2	9172	biofsci
rs4717048	7	72026340	T	C	3.4495e-27	0.87284861257464	0.286360736154593	0.0265151284877261	NSUN5P2	6408	biofsci
rs62465902	7	71988282	G	A	1.1981e-08	0.0628374254729825	-0.207268948247063	0.0363636113347714	NSUN5P2	6421	biofsci
rs6460040	7	72392946	T	C	3.0297e-193	0.694592836902495	0.627844031973624	0.021172393242495	NSUN5P2	5258	biofsci
rs6957305	7	72004534	T	C	2.1781e-44	0.604168352893565	0.221262533330463	0.015831266739442	NSUN5P2	8342	biofsci
rs6959160	7	73071620	T	C	5.0474e-20	0.154854027435807	0.23584427425772	0.0257384808915891	NSUN5P2	5767	biofsci
rs73133139	7	71877095	A	G	3.7571e-10	0.105172026085001	-0.199106649303754	0.0317873859386231	NSUN5P2	5258	biofsci
rs75452514	7	71980355	A	T	4.6193e-18	0.043374237863703	-0.405830876358996	0.0468502448955815	NSUN5P2	5490	biofsci
rs77165996	7	72358403	G	A	3.9146e-14	0.0721359380918881	-0.313842818226986	0.0414927441533338	NSUN5P2	4339	biofsci
rs7777288	7	73328793	T	C	3.3309e-09	0.642548637388679	-0.0910450432641767	0.0153943125467818	NSUN5P2	9186	biofsci
rs7793135	7	73332153	C	A	5.3405e-09	0.0589554267077369	0.241626925579995	0.0414007034559558	NSUN5P2	5258	biofsci
rs78194923	7	73207436	A	G	2.7868e-10	0.0402328529177034	0.283374207880514	0.0449066142466307	NSUN5P2	6421	biofsci
rs79434099	7	72765917	T	C	1.1246e-20	0.0927872682143379	-0.326245792459634	0.0349921479781661	NSUN5P2	4851	biofsci
rs79771773	7	72750190	T	G	1.793e-26	0.028442613826116	0.667280820665313	0.0626695988453091	NSUN5P2	4607	biofsci
rs799301	7	72808908	A	G	6.3107e-27	0.183666666666667	0.270585113705183	0.0251840616610838	NSUN5P2	5258	biofsci
rs80095646	7	73064439	A	G	1.0067e-08	0.0273930167721379	-0.309967632104732	0.0541002935866537	NSUN5P2	6412	biofsci
rs9638181	7	72999043	G	A	2.5361e-19	0.265941782761355	0.150108703800942	0.0167024995327735	NSUN5P2	9181	biofsci
