## Supplementary material for "Multi-level Regulatory Roles of Lactate Metabolism Gene Network in Oral Cancer: Machine Learning Insights": NSUN6.csv

SNP	CHR	BP	effect_allele	other_allele	P	EAF	BETA	SE	gene	samplesize	source
rs10828623	10	18680935	T	C	3.7197e-09	0.171614867150212	0.0677874550777149	0.0114968038868619	NSUN6	26609	biofsci
rs10828749	10	18756881	A	G	9.3841e-25	0.406309895148258	-0.0906629435052313	0.00882596336801216	NSUN6	26609	biofsci
rs10829262	10	18999976	T	G	5.2111e-26	0.380589552835773	-0.0971470162696584	0.00921043055412737	NSUN6	25002	biofsci
rs11014484	10	18779324	C	G	3.0553e-20	0.396352653310904	0.0823874581851641	0.00893854446465418	NSUN6	26156	biofsci
rs11014961	10	18863199	A	C	9.5672e-24	0.0809785662679618	-0.16497137119946	0.016421597770203	NSUN6	24914	biofsci
rs11015411	10	18945939	G	T	1.2332e-269	0.441949120555597	-0.306888046383894	0.00874758559467925	NSUN6	26494	biofsci
rs11015781	10	18994583	T	G	9.4034e-63	0.310368557883468	-0.158009438540844	0.00945043831510209	NSUN6	26156	biofsci
rs112363144	10	19120158	A	G	4.5207e-08	0.0576995207334861	-0.107067997582776	0.0195768952081287	NSUN6	23995	biofsci
rs118155790	10	19030261	A	G	2.7101e-08	0.0295183842568617	0.152575009510205	0.0274450037792896	NSUN6	23172	biofsci
rs12359433	10	18964097	A	G	2.0568e-19	0.0807293774791549	0.148794042245229	0.0165137722656547	NSUN6	24706	biofsci
rs149849586	10	18785057	A	G	2.0704e-26	0.0274289893941241	-0.293470888886843	0.0275976724331471	NSUN6	24609	biofsci
rs17610275	10	18621630	G	T	2.6472e-16	0.0594114274794573	-0.151421951695781	0.0184922514405477	NSUN6	26165	biofsci
rs1796716	10	19180919	T	G	3.6417e-08	0.175117034128662	-0.0629550977608245	0.0114314166474478	NSUN6	26488	biofsci
rs183421033	10	18919706	G	A	2.96e-09	0.0125974466162016	-0.399883375790175	0.0673907741734091	NSUN6	8851	biofsci
rs189575073	10	18925165	A	C	2.4708e-10	0.0215263157894737	0.223709212432411	0.0353466918047735	NSUN6	19000	biofsci
rs2495820	10	19101710	A	G	8.4678e-30	0.689109583868288	0.106444011723304	0.00938775613596955	NSUN6	26482	biofsci
rs2789312	10	19334758	A	T	3.1459e-09	0.353329809725159	-0.0538420905032973	0.00908926692832138	NSUN6	26488	biofsci
rs45466995	10	18963995	A	G	6.5407e-20	0.0680196164427256	0.161998190300164	0.0177334037897543	NSUN6	25081	biofsci
rs61839371	10	18948025	T	G	3.5761e-08	0.0402369200394867	0.124599063539686	0.0226107980146782	NSUN6	25325	biofsci
rs6482515	10	18827828	T	C	2.5217e-26	0.684606133493686	-0.0990312649358232	0.00932893080267752	NSUN6	26608	biofsci
rs7087598	10	18468505	T	C	2.9835e-08	0.69923896499239	-0.0527155516723298	0.00951149372504733	NSUN6	26280	biofsci
rs7100144	10	18902367	A	C	2.6555e-38	0.274258098618138	-0.126025097587163	0.00973881206963894	NSUN6	26486	biofsci
rs72777171	10	19087431	T	C	1.368e-09	0.0663832038084388	0.109779796844096	0.0181178698250752	NSUN6	24577	biofsci
rs7898355	10	19405342	G	C	4.0387e-09	0.136180624380575	0.0954524319467524	0.016225956099538	NSUN6	16144	biofsci
rs7901566	10	18987813	G	A	3.3305e-21	0.259244201804313	-0.0948989263082454	0.0100405144428716	NSUN6	25827	biofsci
rs7915717	10	19187239	G	A	6.8002e-24	0.0809399977054572	-0.161602185800692	0.0160325990913024	NSUN6	26149	biofsci
