## Supplementary material for "Multi-level Regulatory Roles of Lactate Metabolism Gene Network in Oral Cancer: Machine Learning Insights": NSUN7.csv

SNP	CHR	BP	effect_allele	other_allele	P	EAF	BETA	SE	gene	samplesize	source
rs10000266	4	40704872	C	T	9.3313e-17	0.338419331805028	0.0700294395151496	0.00842398618026363	NSUN7	31470	biofsci
rs10938299	4	40634575	T	C	4.2434e-10	0.294641845712344	-0.0547100754047942	0.00876104142789793	NSUN7	31344	biofsci
rs1115838	4	40695446	C	T	5.4359e-14	0.105351922644479	-0.105233708435253	0.0139921696120482	NSUN7	27096	biofsci
rs112024888	4	40643442	A	G	3.4951e-13	0.0742973708068903	0.119532021147506	0.0164330030860344	NSUN7	26921	biofsci
rs114376452	4	40743253	A	C	3.8327e-31	0.0598794662074903	-0.206373171884591	0.0177815933038593	NSUN7	28091	biofsci
rs114606022	4	40662166	A	G	1.0313e-17	0.017460568655378	0.299801864775861	0.0349806737968451	NSUN7	23818	biofsci
rs114869422	4	40932727	G	A	3.042e-08	0.0155769578585639	-0.191803217411861	0.0346290202592368	NSUN7	27191	biofsci
rs114935167	4	40784808	T	C	4.072e-16	0.0246723207401696	-0.244449106002321	0.0300442591844352	NSUN7	23019	biofsci
rs115186965	4	40739421	T	C	1.934e-08	0.0232045404933421	-0.158345714417522	0.0281864278574391	NSUN7	27766	biofsci
rs11723385	4	41202789	C	T	1.0043e-08	0.883542617960426	-0.0715761780521503	0.0124916975954467	NSUN7	31141	biofsci
rs11730776	4	40647197	A	G	7.0035e-20	0.845429602345336	-0.100648495270861	0.0110269510020116	NSUN7	31467	biofsci
rs11735806	4	40853309	T	A	7.1199e-10	0.103208981612447	-0.0864064311343741	0.0140195075907994	NSUN7	27485	biofsci
rs12503462	4	41075687	A	G	1.0937e-11	0.0548465266558966	-0.122589420397708	0.0180451049382068	NSUN7	29621	biofsci
rs12506307	4	40928240	G	A	3.8499e-08	0.499735749339373	0.0439099049777029	0.00798710436876144	NSUN7	31351	biofsci
rs13152103	4	41218216	C	T	1.309e-78	0.302510428802285	0.162885599995427	0.00867755941352983	NSUN7	31470	biofsci
rs13518	4	40815268	G	T	4.8174e-153	0.279642226314405	-0.234033490260524	0.00888098489919339	NSUN7	31470	biofsci
rs138232290	4	40701822	A	G	2.469e-11	0.014037774374681	0.279990833788508	0.0419449355507712	NSUN7	20533	biofsci
rs1396110	4	40989826	G	A	1.8789e-36	0.373351121800894	0.103910680489796	0.00824073155660029	NSUN7	31470	biofsci
rs141360752	4	40794494	C	A	3.979e-16	0.107695982800494	-0.107226932711671	0.013174298474238	NSUN7	29978	biofsci
rs145271319	4	41119453	A	G	2.5407e-14	0.0568555758683729	0.135524766755082	0.0177858692820129	NSUN7	29476	biofsci
rs147845440	4	40751377	A	G	6.6476e-11	0.024056728815057	0.181694162852906	0.0278309202501196	NSUN7	27495	biofsci
rs148228614	4	40754654	A	G	1.705e-51	0.0563013466587617	0.274449205811639	0.0181792966596655	NSUN7	28475	biofsci
rs148755253	4	40725562	G	A	4.445e-50	0.0564063175075608	0.284536790082363	0.0191218390937194	NSUN7	25692	biofsci
rs17443616	4	41222165	A	G	8.4714e-09	0.785001947798987	-0.0567265422645039	0.00985058125349539	NSUN7	30531	biofsci
rs17627532	4	41195743	T	A	9.4149e-13	0.022454221559367	0.200084441373501	0.0280269563487184	NSUN7	28999	biofsci
rs184771301	4	40742688	A	G	4.5178e-27	0.0162624895920067	0.386500876341117	0.0358698180379873	NSUN7	24291	biofsci
rs1898030	4	40872730	A	G	5.6122e-32	0.180525557955364	-0.125207938066603	0.0106385203934476	NSUN7	29863	biofsci
rs2219001	4	41291573	C	T	2.1885e-08	0.374610094328986	0.0460880111589731	0.00823514896077425	NSUN7	31470	biofsci
rs3816099	4	40832310	T	C	2.449e-35	0.131271374347025	0.146425535130386	0.0118034658678457	NSUN7	31470	biofsci
rs4272052	4	40726081	C	T	1.1736e-22	0.671166306695464	-0.0853190673301507	0.00870993786293343	NSUN7	29863	biofsci
rs4512037	4	40887775	T	C	9.6234e-19	0.222443534142583	0.0847195335427846	0.00958430815923983	NSUN7	31470	biofsci
rs4861312	4	40796712	T	G	6.4346e-10	0.0221286401017043	0.171406775493724	0.0277379683621205	NSUN7	30032	biofsci
rs59466681	4	40673561	C	T	1.4014e-47	0.279191362452339	0.128996115396887	0.00890236198486462	NSUN7	31350	biofsci
rs59811597	4	40718419	C	A	1.4592e-72	0.279997676849808	-0.161960869070777	0.00898993489441364	NSUN7	30688	biofsci
rs62302859	4	40803833	C	T	9.97e-114	0.847852343926927	0.251995427904469	0.0111183119230382	NSUN7	31355	biofsci
rs6839505	4	41210184	C	T	2.5884e-14	0.0655066145520144	-0.122719590576339	0.016110641641571	NSUN7	31469	biofsci
rs73235670	4	40690121	T	C	2.86e-08	0.0236870488675019	0.151621424256763	0.0273201600520313	NSUN7	28967	biofsci
rs78846726	4	41219060	A	G	2.2011e-08	0.0291836643206168	-0.142607082915582	0.0254869413464125	NSUN7	27168	biofsci
rs78852050	4	41193023	T	C	1.1482e-23	0.0327182605798067	0.234591276891522	0.0233936255376467	NSUN7	28869	biofsci
rs790141	4	40730161	C	A	1.6769846438804e-308	0.627872907153729	0.376129654197696	0.00828966934734074	NSUN7	31141	biofsci
