## Supplementary material for "Multi-level Regulatory Roles of Lactate Metabolism Gene Network in Oral Cancer: Machine Learning Insights": NT5C2.csv

SNP	CHR	BP	effect_allele	other_allele	P	EAF	BETA	SE	gene	samplesize	source
rs10786761	10	105409785	T	C	1.5018e-13	0.594330363883437	-0.0598737191005346	0.00810528213084264	NT5C2	31567	biofsci
rs111230627	10	104975113	G	C	2.9969e-24				NT5C2	5075	biofsci
rs111496314	10	104566740	A	G	1.8184e-24	0.0172915319974144	0.32063657637319	0.0314087844808924	NT5C2	29827	biofsci
rs113378881	10	105317541	A	G	1.5517e-10	0.0794897349013355	-0.0963354767735278	0.0150521830555035	NT5C2	30160	biofsci
rs11574849	10	104159696	A	G	1.1947e-18	0.0572016305578622	0.151068231087869	0.0171372437480566	NT5C2	31569	biofsci
rs1163249	10	104909890	A	G	2.1989e-36	0.7956142658499	-0.124093394171504	0.00985118396509465	NT5C2	31684	biofsci
rs12249194	10	104643698	C	T	1.9892e-119	0.266259011814442	-0.209213614447455	0.00900405045931676	NT5C2	31568	biofsci
rs12764388	10	104413385	A	G	5.0418e-22	0.108872937727836	-0.123037215751445	0.0127536710912435	NT5C2	31684	biofsci
rs137929159	10	105202501	G	A	9.1337e-33	0.0201744576157459	0.362022009900264	0.0303666431717174	NT5C2	27430	biofsci
rs138196544	10	104779637	G	T	5.0194e-20	0.0150634036022938	-0.402627641248326	0.0439386735543932	NT5C2	17456	biofsci
rs138286588	10	105247076	T	C	3.0153e-21	0.0167865707434053	0.418322257790982	0.0442093632405422	NT5C2	15500	biofsci
rs139976905	10	104699706	C	G	1.72e-14				NT5C2	5075	biofsci
rs142463040	10	104613736	T	C	7.0644e-16	0.0204330002562132	0.238934793438015	0.029609615643846	NT5C2	28493	biofsci
rs144631296	10	104615043	A	G	1.1537e-12	0.0314736457190618	-0.185056814110028	0.0260247530671694	NT5C2	24218	biofsci
rs17115100	10	104591393	T	G	1.6769846438804e-308	0.108732125834128	0.496024142954445	0.0128389576866786	NT5C2	31300	biofsci
rs188727373	10	105312885	G	T	6.7036e-16	0.020001120510953	0.269395776102375	0.0333579881006915	NT5C2	22924	biofsci
rs2236210	10	105349161	A	G	6.6258e-20	0.0774391160553217	0.135750327036787	0.0148625778202466	NT5C2	31683	biofsci
rs3014187	10	105246283	A	G	3.3911e-15	0.212860310421286	0.0764320308081454	0.00970491528367939	NT5C2	31684	biofsci
rs3929747	10	104214267	T	C	4.4132e-18	0.791458551128664	0.0858193653238914	0.00990105395017033	NT5C2	30902	biofsci
rs4917396	10	105362209	T	C	3.9538e-11	0.221718944626883	-0.0632864424946093	0.00958058078547456	NT5C2	31568	biofsci
rs55833108	10	104741583	T	G	6.9269e-16	0.196417786501585	0.0808608972335321	0.0100175791614777	NT5C2	31567	biofsci
rs6584487	10	103977824	A	C	6.5363e-13	0.14620843241611	-0.0809747632923916	0.0112641733960788	NT5C2	31568	biofsci
rs7084783	10	105324170	A	G	9.7562e-40	0.49443059960731	-0.10502378728164	0.00796123282329612	NT5C2	31559	biofsci
rs7092160	10	105242694	C	A	2.164e-30	0.289544235924933	-0.100549285085613	0.00877615496815193	NT5C2	31558	biofsci
rs74465643	10	105219172	T	C	8.4355e-53	0.0256363801068937	0.415243284621474	0.0271510863631978	NT5C2	27153	biofsci
rs78690018	10	105604060	A	G	7.7581e-10	0.0296109121240371	0.160787420658267	0.0261451462906545	NT5C2	25456	biofsci
rs7917772	10	104487443	G	A	1.0203e-57	0.605077229508813	0.130139386647324	0.00812649939724268	NT5C2	31684	biofsci
rs7923415	10	104418656	T	C	1.1517e-31	0.376601901612236	0.0959952375446711	0.00819862474439272	NT5C2	31684	biofsci
rs79424856	10	104605329	A	G	3.364e-10	0.0260919540229885	-0.157791809401735	0.0251228839322595	NT5C2	31175	biofsci
rs79780963	10	104952499	T	C	6.6748e-254	0.845455272843655	0.383947693747207	0.0112807676006066	NT5C2	30071	biofsci
