## Supplementary material for "Multi-level Regulatory Roles of Lactate Metabolism Gene Network in Oral Cancer: Machine Learning Insights": NT5C3.csv

SNP	CHR	BP	effect_allele	other_allele	P	EAF	BETA	SE	gene	samplesize	source
rs10951379	7	33250923	G	T	5.4281e-10	0.717332481491225	0.101675442163571	0.0163823540480103	NT5C3	9188	biofsci
rs13230295	7	33030481	C	G	3.5038e-14	0.632803107370757	0.153305230982038	0.0202297684122928	NT5C3	5258	biofsci
rs62467397	7	32951554	A	G	2.5162e-09	0.196383404432028	-0.110709270478141	0.0185744459973727	NT5C3	9183	biofsci
rs6955792	7	33063492	A	G	1.6016e-45	0.292395566279596	0.230729392470666	0.0162934130225244	NT5C3	9103	biofsci
rs6973093	7	33499822	C	T	1.2251e-08	0.062956127841624	0.206955777119747	0.036331614753392	NT5C3	6421	biofsci
rs78480521	7	33110870	T	C	4.8918e-08	0.0255486968449931	0.326965860097572	0.0599343513028507	NT5C3	5591	biofsci
