## Supplementary material for "Multi-level Regulatory Roles of Lactate Metabolism Gene Network in Oral Cancer: Machine Learning Insights": NT5C3B.csv

SNP	CHR	BP	effect_allele	other_allele	P	EAF	BETA	SE	gene	samplesize	source
rs1011157	17	40960253	T	C	3.0603e-18	0.11482169822279	-0.1223957885961	0.0140536201483604	NT5C3B	24908	biofsci
rs11078999	17	39673936	G	A	1.779e-09	0.620450374675027	0.0551879045992699	0.00917230165524364	NT5C3B	25237	biofsci
rs11079028	17	40126133	A	G	9.8152e-17	0.193433083956775	-0.141080522307931	0.016983329999751	NT5C3B	11111	biofsci
rs111304297	17	39916351	G	T	1.4123e-28	0.495514820592824	0.120184888338425	0.010837719314525	NT5C3B	17029	biofsci
rs112765094	17	39970273	A	G	6.2796e-15	0.0147759255250054	-0.475488446505873	0.0609749101070611	NT5C3B	9238	biofsci
rs112918580	17	40073869	A	G	1.7721e-31	0.0236231324769833	-0.414126005328771	0.0354805991594146	NT5C3B	17220	biofsci
rs11653117	17	40115739	T	C	8.2401e-65	0.0442002323780015	-0.416284223649908	0.0244877394101019	NT5C3B	19737	biofsci
rs117028403	17	39623431	T	C	1.7285e-12	0.0318700341781704	0.193195292892968	0.0273841662498892	NT5C3B	21610	biofsci
rs117168775	17	40865103	G	A	1.1521e-61	0.0216523474789551	0.781750758707735	0.047179251331201	NT5C3B	10604	biofsci
rs117222387	17	40728373	T	C	2.0334e-10	0.0232273201251303	-0.220896037218643	0.0347397284337185	NT5C3B	18261	biofsci
rs117366719	17	40113958	A	G	1.1027e-21	0.0157880580957504	-0.408237090913726	0.042672271910537	NT5C3B	17671	biofsci
rs117615053	17	39906097	A	G	2.1035e-18	0.0333290685772774	-0.284224166257856	0.0324775654475691	NT5C3B	14713	biofsci
rs117675515	17	39984363	A	C	5.7077e-11	0.0180369127516779	-0.440881610005903	0.067298867366687	NT5C3B	6233	biofsci
rs117701803	17	39744916	C	T	2.2369e-09	0.0237895326056535	-0.213129871673223	0.0356440230914847	NT5C3B	16946	biofsci
rs117941719	17	40448978	G	A	9.479e-12	0.0513170815010887	0.14557435581336	0.0213630682261362	NT5C3B	22504	biofsci
rs118016560	17	40435493	C	A	2.1756e-14	0.0387021554910994	-0.216960564513601	0.028398723070447	NT5C3B	16664	biofsci
rs11869682	17	39485255	T	C	1.1226e-27	0.0678315561479507	0.201762970595394	0.0185062894954683	NT5C3B	23089	biofsci
rs12451782	17	39863825	T	C	6.5795e-14	0.0558443969919228	-0.160739004820767	0.0214435898051958	NT5C3B	20623	biofsci
rs12602084	17	40711769	T	C	3.8943e-43	0.382104134397712	-0.1286470402674	0.00934310201517882	NT5C3B	24260	biofsci
rs12947516	17	39898109	T	C	5.7636e-84	0.0305475255641369	0.534724748285546	0.0275416942629987	NT5C3B	22258	biofsci
rs12948617	17	39954647	G	T	1.6769846438804e-308	0.0994533221194281	0.626635127535309	0.0148725750359644	NT5C3B	25239	biofsci
rs140905129	17	39829893	T	C	1.3081e-08	0.0180735700616628	-0.225582186824944	0.0396809419382827	NT5C3B	17893	biofsci
rs141795078	17	40778229	T	C	3.0134e-28	0.0209669848224065	0.68041619074964	0.0617353527877004	NT5C3B	6391	biofsci
rs142553639	17	39961596	T	C	5.7104e-25	0.0210130891588895	-0.400755911909942	0.0388325609160708	NT5C3B	16118	biofsci
rs143252279	17	39993536	T	C	1.0675e-32	0.0269207683073229	-0.414678695526633	0.0348217838811139	NT5C3B	15741	biofsci
rs145193707	17	40215471	A	G	9.731e-141	0.141257124636295	-0.329815492786184	0.0130590000232099	NT5C3B	24170	biofsci
rs147044901	17	39317937	C	T	2.565e-11	0.0265069551777434	0.258093944825823	0.0386964848232789	NT5C3B	12940	biofsci
rs148028249	17	40087994	T	C	1.8952e-73	0.0554702126638183	-0.396873121017017	0.0218922205928244	NT5C3B	19912	biofsci
rs148215732	17	40855261	C	T	3.5659e-12	0.0122464975017145	0.44249581282817	0.0636364151618853	NT5C3B	10207	biofsci
rs149576225	17	39962479	T	A	1.6769846438804e-308	0.108308400460299	0.934895442410125	0.0157743799200922	NT5C3B	20806	biofsci
rs149727202	17	40428853	G	A	4.0993e-18	0.0185562509096201	0.323936401875237	0.0373370679893081	NT5C3B	19694	biofsci
rs149815223	17	40415139	T	C	1.9862e-08	0.0199833472106578	-0.397686658475869	0.0708509991939905	NT5C3B	5086	biofsci
rs151232776	17	40105684	G	T	5.7188e-15	0.0253820389365711	0.377859171055002	0.0483808364880094	NT5C3B	8635	biofsci
rs17659391	17	40266939	A	G	4.011e-118	0.0693890832180916	0.417940211619949	0.0180877168399938	NT5C3B	23667	biofsci
rs17730286	17	39530191	A	C	1.6147e-11	0.0328434594797634	0.187243443330379	0.0277920596278004	NT5C3B	20379	biofsci
rs190597324	17	40264212	C	T	2.5541e-20	0.0186644341573919	0.346586421557023	0.037524378978273	NT5C3B	19387	biofsci
rs191033877	17	39391183	T	C	1.1723e-12	0.0242136794807788	0.730669278225389	0.102786663791097	NT5C3B	2003	biofsci
rs2354155	17	40546652	G	A	1.4902e-27	0.523986513932895	-0.100031200204765	0.00919708729035017	NT5C3B	23699	biofsci
rs34016093	17	40257055	C	T	1.2939e-35	0.0389978213507625	-0.306528677059452	0.0246085224273416	NT5C3B	22031	biofsci
rs34539402	17	39959627	A	G	3.9071e-08	0.0195160031225605	0.554962002445178	0.100990319268667	NT5C3B	2562	biofsci
rs34764749	17	39974642	G	A	1.6769846438804e-308	0.0401652956397482	1.26345121894641	0.0227885787376499	NT5C3B	24974	biofsci
rs35305937	17	39977069	A	G	1.6769846438804e-308	0.113831986468709	1.05830098877091	0.0138914177130953	NT5C3B	25686	biofsci
rs35557548	17	40174305	C	T	2.4225e-82	0.0621429600115213	-0.398989846568118	0.0207569371848985	NT5C3B	19912	biofsci
rs35967904	17	40126187	A	G	4.6844e-49	0.0950181265349082	-0.279051509767791	0.018955372059083	NT5C3B	16183	biofsci
rs41283427	17	39928598	T	C	1.2075e-66	0.0451536764328596	0.430972041618419	0.0249899709853077	NT5C3B	18570	biofsci
rs4247139	17	39263391	A	G	6.7431e-09	0.406248766431137	0.0534195847958928	0.00921440383549398	NT5C3B	24414	biofsci
rs4277396	17	40186128	C	A	8.4635e-48	0.030824754466927	0.380140305139574	0.0261719901367721	NT5C3B	24434	biofsci
rs4505390	17	39824539	A	C	8.6373e-36	0.318867924528302	-0.130518822351724	0.0104512881938874	NT5C3B	21076	biofsci
rs4523977	17	39883350	A	G	1.2573e-13	0.777301731996354	-0.0868665533790927	0.0117220907332964	NT5C3B	21021	biofsci
rs4796701	17	39941230	G	C	1.6769846438804e-308	0.425027203482046	0.454599392828156	0.00963140428494579	NT5C3B	22056	biofsci
rs55999482	17	40919453	A	C	2.559e-71	0.265691087613293	0.178802775358988	0.0100130915981491	NT5C3B	25561	biofsci
rs71373450	17	39899490	T	C	2.8023e-11	0.0350845627923714	0.224579911777724	0.0337374242158613	NT5C3B	12976	biofsci
rs71377278	17	40546461	A	G	7.6419e-16	0.0450241641187494	-0.197534700496211	0.0245089396002594	NT5C3B	19359	biofsci
rs72820838	17	40113631	T	C	6.0146e-54	0.0399152683169962	-0.367077899155827	0.0237366565676336	NT5C3B	23157	biofsci
rs736932	17	39660741	T	C	8.0887e-09	0.153135582322431	-0.0756378022712306	0.013116533532971	NT5C3B	22410	biofsci
rs74553250	17	40063525	T	C	9.5738e-22	0.0219509187322728	-0.37382359524456	0.0390163648858765	NT5C3B	15299	biofsci
rs74621319	17	40160073	C	A	1.0233e-20	0.0258379213754467	-0.428293866536777	0.0458873174912978	NT5C3B	9434	biofsci
rs75182357	17	39785045	G	A	1.1213e-29	0.0201890034364261	0.549352486229755	0.0485555366610766	NT5C3B	10721	biofsci
rs77942990	17	40622538	A	G	2.3281e-21	0.0467818376395047	0.199984666684264	0.0210747543743231	NT5C3B	25245	biofsci
rs78510806	17	39855139	T	C	7.0713e-15	0.016424467725583	0.367588178879847	0.0472284123342387	NT5C3B	13876	biofsci
rs78630052	17	40841070	T	C	9.6641e-15	0.0475653279730894	-0.167960964191996	0.0216908546881209	NT5C3B	23458	biofsci
rs78802523	17	40301606	T	A	1.0259e-24	0.0598420533070089	0.195859867709721	0.0190824021775076	NT5C3B	24406	biofsci
rs79266831	17	39791171	T	C	1.9819e-14	0.0224239450441609	-0.261953012030772	0.0342350635201489	NT5C3B	19461	biofsci
rs79773926	17	40051743	A	G	1.1459e-75	0.0164161050630724	0.798847872150399	0.0433977200803146	NT5C3B	16442	biofsci
rs79911191	17	40200814	T	C	1.361e-25	0.0283945686900958	-0.413311642102389	0.0395252552957749	NT5C3B	11601	biofsci
rs80303456	17	39866113	A	G	6.4207e-11	0.0398252060780614	-0.170418989190464	0.0260834745301922	NT5C3B	19219	biofsci
rs8068688	17	40450987	G	A	8.6279e-15	0.118527587977408	-0.108649011321144	0.0140047707297169	NT5C3B	24400	biofsci
rs8072862	17	39870477	A	T	1.543e-39	0.914876876621443	0.221797536352629	0.0168571184763541	NT5C3B	22594	biofsci
rs897427	17	39774177	C	G	4.7755e-53	0.284918389553863	-0.161712180360609	0.0105483268991826	NT5C3B	22056	biofsci
rs9900213	17	40375881	T	G	6.1579e-168	0.162232119066651	0.332731794883425	0.0120461596763171	NT5C3B	25352	biofsci
