## Supplementary material for "Multi-level Regulatory Roles of Lactate Metabolism Gene Network in Oral Cancer: Machine Learning Insights": NT5C.csv

SNP	CHR	BP	effect_allele	other_allele	P	EAF	BETA	SE	gene	samplesize	source
rs112308072	17	73442853	A	G	2.107e-54	0.0968119206445465	0.2213286460649	0.0142497567015986	NT5C	28161	biofsci
rs113424540	17	73747520	A	G	2.2748e-11	0.035424424711162	0.158582143602907	0.0237139269365674	NT5C	26021	biofsci
rs11652195	17	73097549	C	T	1.1785e-46	0.478906999041227	-0.115029633239846	0.00801997038533674	NT5C	31150	biofsci
rs11655331	17	73185235	T	C	3.4045e-09	0.0318376280967068	0.150034858086958	0.025382743420961	NT5C	25177	biofsci
rs117223601	17	73075015	A	G	8.9421e-19	0.0263889482913477	-0.23137154685499	0.0261513604963029	NT5C	28456	biofsci
rs117498918	17	73114675	A	G	3.3403e-14	0.0180060184500025	0.253334293809098	0.0334015813579139	NT5C	25346	biofsci
rs12946898	17	73180696	T	C	1.6888e-243	0.279510022271715	0.295551195059723	0.00886875304005171	NT5C	31566	biofsci
rs141281445	17	73452986	A	G	6.7618e-12	0.0191622532498796	0.220179156315378	0.0320829918277347	NT5C	25845	biofsci
rs1671029	17	73558761	T	C	8.2998e-24	0.241616947360471	-0.0935454793336219	0.00929884783483155	NT5C	31557	biofsci
rs2307009	17	73042767	A	C	1.7425e-08	0.0400227531285552	-0.1236155172191	0.0219339787109373	NT5C	27050	biofsci
rs28610064	17	73084008	G	A	5.2313e-16	0.0474127884391267	-0.153637170435873	0.0189535122669471	NT5C	30817	biofsci
rs35702634	17	72943434	A	G	1.3189e-22	0.0236880650537906	0.288452280790677	0.0294817388201957	NT5C	24874	biofsci
rs36089184	17	72866377	T	C	8.3419e-09	0.104699797616371	0.0805183595118136	0.0139754850404092	NT5C	27310	biofsci
rs3826327	17	73267518	T	C	5.6549e-38	0.143062762774137	-0.146639452741509	0.0113830179969035	NT5C	31476	biofsci
rs4402606	17	73319892	T	C	2.656e-16	0.305143251639627	0.0789669514846214	0.00964411175787073	NT5C	25354	biofsci
rs4435292	17	73035793	T	C	1.2614e-25	0.308880453981736	-0.0899694529624809	0.00859791601403665	NT5C	31684	biofsci
rs4789113	17	72944258	T	G	1.6949e-17	0.153404499638498	0.0987913048457665	0.0116047579990328	NT5C	28588	biofsci
rs62084979	17	73108878	C	T	1.3302e-29	0.0705657099996052	0.178908705984944	0.0158343103679103	NT5C	30406	biofsci
rs62085024	17	73145057	C	T	2.3476e-29	0.137753583124229	-0.136498631926843	0.0121346139488868	NT5C	28588	biofsci
rs7218675	17	73513185	C	A	4.0931e-14	0.273664406381061	0.068540934270004	0.00906842029451509	NT5C	30588	biofsci
rs72854926	17	73587477	A	C	3.564e-08	0.173223323267979	0.0609056743190527	0.0110508535615366	NT5C	28588	biofsci
rs76397674	17	73482937	T	C	1.4015e-08	0.0195706386208392	-0.242186251955726	0.0426910368333731	NT5C	14298	biofsci
rs77291758	17	73274615	C	T	9.3599e-45	0.0756729208350636	0.211232935258085	0.0150489395612896	NT5C	31564	biofsci
rs79249555	17	73167641	A	G	3.0036e-09	0.0162053896576839	0.28789201033507	0.04853612245386	NT5C	13313	biofsci
rs80333846	17	73197028	T	C	2.3879e-16	0.055638231481926	-0.157173704495804	0.0191658888260519	NT5C	25906	biofsci
rs820249	17	73589358	G	A	2.5591e-08	0.68504358464597	-0.0479716817267833	0.00861405669362243	NT5C	31231	biofsci
rs9891383	17	73112767	C	T	1.409e-46	0.343682421995675	0.121238944001821	0.0084600262373225	NT5C	30971	biofsci
