## Supplementary material for "Multi-level Regulatory Roles of Lactate Metabolism Gene Network in Oral Cancer: Machine Learning Insights": NT5DC1.csv

SNP	CHR	BP	effect_allele	other_allele	P	EAF	BETA	SE	gene	samplesize	source
rs117756064	6	116409120	T	C	7.5217e-13	0.0304494009565753	-0.182451232491902	0.0254482505742244	NT5DC1	26152	biofsci
rs1204836	6	116514253	A	G	2.9821e-20	0.222725393663798	0.0880813569631573	0.00955360336704636	NT5DC1	31644	biofsci
rs12214731	6	116642794	A	G	3.3593e-09	0.0235303565692258	-0.208350938210614	0.0352360795214973	NT5DC1	17527	biofsci
rs13203813	6	116707299	T	C	5.8328e-36	0.247225786970635	-0.11556801067719	0.00923104043110269	NT5DC1	31529	biofsci
rs139482801	6	116331341	C	T	4.9781e-12	0.0177147918511957	-0.232478128332213	0.0336627225687745	NT5DC1	25357	biofsci
rs140017940	6	116372705	C	T	1.0756e-11	0.0274364873464193	-0.184209058188421	0.0271055117993556	NT5DC1	25504	biofsci
rs142913956	6	115762545	C	T	1.0271e-08	0.0603079036689834	-0.0985569807936885	0.0172115854831631	NT5DC1	29783	biofsci
rs149048762	6	116851006	A	C	2.17e-10	0.0208255393440579	0.184321235251568	0.0290315380771095	NT5DC1	29092	biofsci
rs1547030	6	116418158	G	A	3.2831e-99	0.569431395392536	-0.169720882805562	0.00802781638123709	NT5DC1	31644	biofsci
rs195471	6	116176475	A	C	1.8068e-19	0.260606864156375	0.0819944774955918	0.0090857640307598	NT5DC1	31433	biofsci
rs1999658	6	116430700	G	A	5.503e-09	0.0312176215510956	0.134375441922218	0.0230438224619241	NT5DC1	31134	biofsci
rs2257086	6	116819020	A	G	1.352e-10	0.302966821424527	0.0556461972597697	0.00866587719928514	NT5DC1	31528	biofsci
rs35376579	6	116867962	T	C	5.4242e-11	0.0475356915522415	-0.132570500011899	0.0202132314841428	NT5DC1	27029	biofsci
rs62414136	6	116491455	T	G	1.2117e-14	0.0752001202600624	0.116288418845708	0.0150732243899088	NT5DC1	31644	biofsci
rs62416189	6	116100331	A	G	3.0859e-10	0.171184265166673	0.0665525446493497	0.0105731264833346	NT5DC1	31524	biofsci
rs67134208	6	116695208	G	A	1.3511e-09	0.222568225569018	0.0580282997601897	0.00957357328629002	NT5DC1	31528	biofsci
rs73772227	6	116398439	A	G	2.4284e-52	0.0821884200196271	0.220747892142807	0.0144993262358409	NT5DC1	31529	biofsci
rs74814595	6	116439574	G	A	8.4306e-10	0.029215424487552	-0.147530280285053	0.0240414373478453	NT5DC1	30501	biofsci
rs75517268	6	116341831	G	A	4.215e-08	0.0528349467176442	-0.100670718842594	0.0183658771194574	NT5DC1	29621	biofsci
rs78656481	6	116019473	A	G	2.9156e-10	0.0375064778027293	0.139718070741604	0.0221655092079836	NT5DC1	28191	biofsci
