## Supplementary material for "Multi-level Regulatory Roles of Lactate Metabolism Gene Network in Oral Cancer: Machine Learning Insights": NT5DC2.csv

SNP	CHR	BP	effect_allele	other_allele	P	EAF	BETA	SE	gene	samplesize	source
rs1010553	3	52540773	C	T	1.6769846438804e-308	0.518969017897428	0.306217348443495	0.00795237540885398	NT5DC2	31671	biofsci
rs111409997	3	53286151	T	C	2.7768e-13	0.042170065409773	-0.145816062734326	0.0199619508993287	NT5DC2	31065	biofsci
rs114011729	3	51932158	T	C	5.5355e-24	0.0211459754433834	0.305902499528148	0.0302879759528058	NT5DC2	26332	biofsci
rs115251618	3	51821373	A	G	3.0777e-37	0.199790916482751	0.128277282721317	0.0100600954208905	NT5DC2	30902	biofsci
rs115542234	3	53070215	A	C	1.3501e-08	0.0156796116504854	-0.201745561372332	0.0355217116598877	NT5DC2	25675	biofsci
rs115632241	3	53040808	T	C	1.1855e-20	0.0263903129729994	-0.257123572862868	0.0275945838507461	NT5DC2	25556	biofsci
rs116786248	3	53230066	A	G	6.8548e-11	0.051138987224873	0.118819187847364	0.0182131867695766	NT5DC2	31063	biofsci
rs11715796	3	52695650	C	A	1.238e-16	0.0493277142283765	0.156115208260753	0.0188554046404117	NT5DC2	29990	biofsci
rs13081228	3	52159476	A	G	9.2065e-16	0.32147024504084	0.0703381088340146	0.00875167769892307	NT5DC2	29928	biofsci
rs138200462	3	52678621	A	G	1.0594e-09	0.0360992108229989	0.140081505630803	0.0229634283516611	NT5DC2	27250	biofsci
rs140521315	3	52549873	T	C	1.4935e-23	0.0258910749928714	-0.296168200464633	0.0296111939196186	NT5DC2	22610	biofsci
rs142393739	3	52140882	T	C	7.5267e-10	0.0242329489935509	-0.177075534454141	0.0287721848521613	NT5DC2	25543	biofsci
rs144200291	3	51921338	A	G	8.7667e-13	0.0168330308529946	-0.309713141762595	0.0433256126127992	NT5DC2	16095	biofsci
rs144804055	3	53015405	T	G	8.5389e-12	0.0148475120385233	-0.356394290001092	0.0521875928015539	NT5DC2	12551	biofsci
rs145225292	3	52818986	C	T	6.7491e-21	0.019805330002082	0.305387897637519	0.0325649830064108	NT5DC2	24287	biofsci
rs146472126	3	52670280	C	T	7.0619e-32	0.0308114704087858	-0.316311687883133	0.0269203727591838	NT5DC2	23104	biofsci
rs150933254	3	52317884	T	G	7.4364e-28	0.0265946860384118	-0.303025123232346	0.0276995825509243	NT5DC2	25173	biofsci
rs17052201	3	52530787	T	C	2.8589e-62	0.133357134804014	-0.194597427403533	0.0116852171883971	NT5DC2	31684	biofsci
rs183059955	3	52567463	C	T	2.4748e-83	0.0401761144744084	0.424773505719958	0.0219633562246295	NT5DC2	26879	biofsci
rs189791107	3	52708512	G	A	6.2834e-46	0.294722120880457	-0.243316896743169	0.0171034356850859	NT5DC2	8223	biofsci
rs190733008	3	52552255	T	C	6.8753e-20	0.0209096967677441	-0.264564706825441	0.0289787840458992	NT5DC2	29083	biofsci
rs1992193	3	52699089	T	C	1.1077e-20	0.0549589130257912	0.168010001619721	0.0180167719319394	NT5DC2	29657	biofsci
rs2311059	3	51884072	G	A	7.354e-17	0.331671576403052	-0.0705243201028928	0.00845503831663603	NT5DC2	31553	biofsci
rs312477	3	53515136	A	G	7.406e-21	0.250955657492355	-0.0864469345622687	0.00922809352913904	NT5DC2	31235	biofsci
rs36033494	3	53116851	T	C	4.2551e-34	0.514799154334038	-0.0969535564041047	0.00796372358425094	NT5DC2	31563	biofsci
rs36101994	3	51768769	G	A	9.6506e-13	0.252477352953685	0.0686910604131135	0.00962652901131138	NT5DC2	28588	biofsci
rs41275523	3	52964920	A	G	1.5642e-09	0.0286532951289398	0.161953460560073	0.0268237011709877	NT5DC2	24968	biofsci
rs4687603	3	51916311	T	C	5.8114e-18	0.329800812222007	-0.0738558491327586	0.00855199096035925	NT5DC2	30930	biofsci
rs55664484	3	52129101	C	T	9.78e-31	0.0468586488895779	0.219470319843627	0.0190414908895294	NT5DC2	30876	biofsci
rs55946513	3	52599792	T	C	7.7759e-33	0.0460247825752328	-0.228523912430497	0.0191475347452008	NT5DC2	31061	biofsci
rs56125165	3	53317098	T	C	1.4166e-19	0.149143835616438	0.101462844194656	0.0112098776067987	NT5DC2	31355	biofsci
rs59076737	3	52045373	T	C	9.3821e-23	0.195445072938375	-0.103547400509832	0.010546367549355	NT5DC2	28588	biofsci
rs60611300	3	52569949	T	C	3.5806e-95	0.0236419125127162	0.559455644691591	0.0270288013475175	NT5DC2	29650	biofsci
rs6764111	3	53207401	A	G	1.0854e-43	0.793885527453117	0.136126300884863	0.00982045961006115	NT5DC2	31684	biofsci
rs6775022	3	53207327	A	G	4.0775e-21	0.144293284227141	-0.106612857717484	0.011305231773571	NT5DC2	31684	biofsci
rs6784615	3	52506426	C	T	2.4735e-176	0.0535810034469552	0.50342231669609	0.0177813603054588	NT5DC2	31185	biofsci
rs6806509	3	51616334	C	T	1.3112e-11	0.160362694300518	-0.0750835527269938	0.011095217036144	NT5DC2	30165	biofsci
rs73078847	3	52764787	A	C	9.9655e-25	0.0694964627548897	0.174704307812197	0.0170165981096357	NT5DC2	26702	biofsci
rs74620519	3	52573350	A	G	3.856e-20	0.0232884671250121	0.268676668528361	0.0292294025814144	NT5DC2	25729	biofsci
rs74762885	3	52356126	A	G	1.4673e-24	0.0156931856327627	0.384174233015926	0.0375562582988011	NT5DC2	22949	biofsci
rs7610701	3	53176264	T	G	1.1854e-09	0.392641938939475	-0.0622573398730544	0.0102359902458082	NT5DC2	20011	biofsci
rs7651709	3	52695861	T	C	5.4794e-54	0.0542711364451708	-0.278029900731281	0.017971616995655	NT5DC2	30162	biofsci
rs78333235	3	53295786	A	G	1.5356e-10	0.0238993094666732	-0.185618536052783	0.0289951944097323	NT5DC2	25494	biofsci
rs78691006	3	52580173	G	A	8.2937e-19	0.0339044675726037	0.210271649103225	0.0237431430430127	NT5DC2	27078	biofsci
rs79096701	3	51786787	T	C	3.9472e-08	0.0208494208494209	0.189348912580966	0.0344684371392881	NT5DC2	20615	biofsci
rs79840844	3	52364168	A	G	8.0828e-60	0.0931917257885289	-0.235141447098254	0.0144152432012171	NT5DC2	28473	biofsci
rs9879195	3	53281750	G	C	3.3024e-08	0.254070464477704	-0.0510208849053902	0.00923538508559873	NT5DC2	30932	biofsci
