## Supplementary material for "Multi-level Regulatory Roles of Lactate Metabolism Gene Network in Oral Cancer: Machine Learning Insights": NT5DC3.csv

SNP	CHR	BP	effect_allele	other_allele	P	EAF	BETA	SE	gene	samplesize	source
rs10861088	12	104132020	T	C	4.091e-12	0.146729077800008	-0.0779922111411152	0.011247957302689	NT5DC3	31566	biofsci
rs10861091	12	104151798	A	G	2.4242e-162	0.17056697108067	-0.288262995403091	0.0106167958942785	NT5DC3	31355	biofsci
rs10861092	12	104156565	C	T	1.6769846438804e-308	0.601687238138376	-0.317309920241252	0.0081295022850861	NT5DC3	31568	biofsci
rs10861123	12	104240966	C	A	5.76e-135	0.20267222911264	0.244344716761735	0.00988241618922133	NT5DC3	31682	biofsci
rs10861200	12	104718379	T	C	7.7013e-15	0.705000764642912	0.0681942172117069	0.0087737815647098	NT5DC3	31231	biofsci
rs11111798	12	104212558	C	G	1.973e-38	0.236326806212019	-0.266485869566291	0.020556788309108	NT5DC3	6556	biofsci
rs11111809	12	104235023	C	A	1.6769846438804e-308	0.206180560950975	0.418198343408278	0.0099564633561242	NT5DC3	30817	biofsci
rs11111852	12	104331904	G	A	1.8508e-101	0.524219428398837	0.170430779044909	0.00796971582829434	NT5DC3	31562	biofsci
rs11111968	12	104664786	A	G	1.6025e-62	0.426788748348122	0.134294913680636	0.0080473459339671	NT5DC3	31560	biofsci
rs111979420	12	104143336	A	G	1.6769846438804e-308	0.202617415882603	0.65066517493778	0.0100073698132193	NT5DC3	30902	biofsci
rs112757003	12	104169974	A	G	4.8498e-58	0.102116231169985	-0.217121481936965	0.013519394890222	NT5DC3	29836	biofsci
rs11612462	12	104411368	G	T	1.0881e-57	0.175142522747008	0.167653077803658	0.0104717070976233	NT5DC3	31562	biofsci
rs116331514	12	104220119	G	A	1.6769846438804e-308	0.0145314505776637	1.46924981561017	0.0377123316994146	NT5DC3	24550	biofsci
rs117284725	12	104180852	A	G	3.8724e-123	0.0160356154910097	1.02979005176675	0.0436351716850317	NT5DC3	16643	biofsci
rs117539684	12	104535302	A	G	2.5062e-10	0.0211759082217973	0.192730677990931	0.0304625842433665	NT5DC3	25995	biofsci
rs117653415	12	104226437	G	A	6.5888e-38	0.0396324184276577	-0.270333141942273	0.0210039269297681	NT5DC3	29777	biofsci
rs118034168	12	104218038	C	A	6.6258e-20	0.018071247406041	0.368106074252049	0.0403019668099509	NT5DC3	17348	biofsci
rs118110531	12	104181612	G	A	1.0394e-27	0.021229612138703	-0.320129841786556	0.029344673057534	NT5DC3	27944	biofsci
rs11829459	12	104172169	T	C	5.0841e-112	0.205895674492338	-0.22136092599867	0.0098422002578218	NT5DC3	31569	biofsci
rs12303142	12	104476453	A	G	3.1812e-21	0.0267402214304869	-0.234743953801201	0.0248235556285307	NT5DC3	31178	biofsci
rs12307100	12	104107076	T	C	1.6007e-08	0.0423941141379996	0.114071844943131	0.0201879205279411	NT5DC3	30220	biofsci
rs12369883	12	104415609	A	G	1.6257e-57	0.166792495564531	0.170656575640285	0.0106760447694892	NT5DC3	31566	biofsci
rs137878859	12	104395661	C	T	1.3455e-13	0.0200980671646046	-0.24799766852425	0.0335064066100453	NT5DC3	22614	biofsci
rs139745025	12	104691293	A	G	1.0233e-20	0.0296636085626911	0.226107610798272	0.0242251232962921	NT5DC3	29600	biofsci
rs139875201	12	104432698	C	T	1.2225e-12	0.0178859671960427	-0.243194121990352	0.0342391904587419	NT5DC3	24280	biofsci
rs140348502	12	104345523	C	T	3.1423e-18	0.0204671906738497	-0.261135307431922	0.0299945219365643	NT5DC3	27721	biofsci
rs141333358	12	104198833	G	A	2.8307e-08	0.0156206023079088	-0.340814415077142	0.0613903046107685	NT5DC3	8628	biofsci
rs141978724	12	104292894	C	T	4.5037e-12	0.0150657632522917	-0.302627078811307	0.0437303409984115	NT5DC3	17620	biofsci
rs142573288	12	104519574	A	G	1.8958e-76	0.0243333198035475	0.492660044629095	0.026623652747376	NT5DC3	29712	biofsci
rs142918352	12	104159540	A	G	8.2824e-39	0.0117952818872451	0.980456834412444	0.0752466891083158	NT5DC3	7576	biofsci
rs143874923	12	104660495	C	A	1.9475e-38	0.0128074423346502	0.650786386155526	0.0501979564156865	NT5DC3	15694	biofsci
rs146086884	12	104020991	A	G	3.104e-09	0.0154350119371495	0.223715783266345	0.0377515665316141	NT5DC3	23086	biofsci
rs149456274	12	104347941	A	G	7.4324e-91	0.0146470705858828	0.968951540099202	0.0479353873906906	NT5DC3	15077	biofsci
rs150557602	12	104279865	T	C	8.7412e-13	0.0141564375951976	0.335827194166215	0.0469747512506771	NT5DC3	16236	biofsci
rs151299102	12	104140794	T	G	1.1386e-11	0.0360216904802892	-0.153076302058872	0.0225523457568024	NT5DC3	28311	biofsci
rs17035530	12	104797360	C	T	2.6113e-12	0.0596496526729085	0.117590259213685	0.0168053305913344	NT5DC3	31563	biofsci
rs17035610	12	104839272	T	C	9.7791e-16	0.0812024353120244	0.117391452053445	0.0146196560336557	NT5DC3	31355	biofsci
rs17584045	12	104143697	G	A	7.1754e-35	0.0435244603716976	-0.250380974380417	0.0203252757499101	NT5DC3	29073	biofsci
rs1863878	12	104065846	A	G	3.8692e-11	0.341407042729903	0.0553684726980672	0.00837761158070951	NT5DC3	31684	biofsci
rs1922268	12	104809738	C	G	5.4905e-24	0.581565063349636	-0.0821750362316858	0.0081357394417787	NT5DC3	31042	biofsci
rs1946820	12	104129471	A	G	1.2631e-11	0.311193750779075	-0.0605931026690497	0.00894666863570654	NT5DC3	29142	biofsci
rs2243642	12	104803110	A	C	8.865e-18	0.228550490435567	0.081247910951593	0.0094606323884016	NT5DC3	31684	biofsci
rs2253043	12	104804953	T	G	1.1484e-10	0.0173851255329228	0.215517185269147	0.0334332141834177	NT5DC3	26185	biofsci
rs2271640	12	104131609	T	G	6.6685e-26	0.154457730228655	-0.12111162081814	0.0115076983788282	NT5DC3	28910	biofsci
rs2374286	12	104232665	A	C	1.1166e-08	0.0198948719515922	0.197561368118109	0.034586468744964	NT5DC3	21436	biofsci
rs2466552	12	104477332	G	T	2.8595e-22	0.0712784253774126	-0.150907965224862	0.0155491865417366	NT5DC3	31240	biofsci
rs35642814	12	104250491	T	C	5.938e-197	0.0265816789675179	0.754703294897321	0.0252070224947503	NT5DC3	30412	biofsci
rs4135089	12	104371429	C	T	2.5303e-11	0.0120630889527501	-0.30527690148569	0.0457576745436912	NT5DC3	20038	biofsci
rs61937831	12	104070462	G	A	2.0279e-08	0.0216296453374331	-0.176230526798784	0.0314170012476885	NT5DC3	23938	biofsci
rs61937916	12	104738825	G	A	2.087e-10	0.0502924894978603	-0.117638517730728	0.0185123403094968	NT5DC3	30546	biofsci
rs697212	12	104100617	C	T	4.2909e-18	0.525209284627093	0.0693391432012582	0.00799676425760397	NT5DC3	31355	biofsci
rs7134429	12	104202538	A	G	3.342e-86	0.0949531934168806	-0.267146917471717	0.0135761941228461	NT5DC3	31567	biofsci
rs7296626	12	104149251	C	T	9.8602e-50	0.0563559987437186	-0.26011487855612	0.0175439165383685	NT5DC3	30547	biofsci
rs7301863	12	104135884	T	C	2.2511e-25	0.648672604635074	0.0918100211286933	0.00881999953202361	NT5DC3	28203	biofsci
rs7303410	12	104097877	G	A	3.4231e-16	0.0430363573004995	0.161690058874855	0.0198210308151829	NT5DC3	30902	biofsci
rs7312227	12	104496274	G	A	1.3825e-13	0.746508643466445	0.0676814911652333	0.00914862005477606	NT5DC3	31569	biofsci
rs73177926	12	104311338	A	G	4.0087e-24	0.0521816260285348	-0.181300248514557	0.0178950626784872	NT5DC3	31569	biofsci
rs73183722	12	104795547	A	G	1.667e-31	0.106637218258013	-0.150580734900671	0.0128953879730987	NT5DC3	31562	biofsci
rs73192011	12	104133980	C	T	2.3363e-23	0.0725916745020942	0.160823134947985	0.0161506306625009	NT5DC3	28473	biofsci
rs74517500	12	104173631	C	T	5.2021e-91	0.0303731113166821	0.685125514580167	0.0338647986565388	NT5DC3	14804	biofsci
rs74990047	12	104632095	A	G	4.3932e-16	0.0295575221238938	-0.215247689566439	0.0264851779314194	NT5DC3	24850	biofsci
rs75845252	12	104539534	T	C	3.3791e-59	0.0491360691144708	0.306044816173769	0.01886289522603	NT5DC3	30077	biofsci
rs76535128	12	104174939	A	G	1.6769846438804e-308	0.0485938792390405	1.07625419388683	0.0184784971033182	NT5DC3	31673	biofsci
rs76721793	12	104137484	A	G	1.1817e-81	0.114190864730822	0.245367541952027	0.0128198217292866	NT5DC3	30077	biofsci
rs79275061	12	104145394	C	T	3.4406e-83	0.0292856798805453	0.504171206853037	0.0260914965871614	NT5DC3	25836	biofsci
rs9705582	12	104554003	C	T	2.7022e-12	0.74762084592145	-0.0640771993687921	0.00916396598669853	NT5DC3	31555	biofsci
