## Supplementary material for "Multi-level Regulatory Roles of Lactate Metabolism Gene Network in Oral Cancer: Machine Learning Insights": NT5DC4.csv

SNP	CHR	BP	effect_allele	other_allele	P	EAF	BETA	SE	gene	samplesize	source
rs17042276	2	113478655	T	C	9.6446e-31	0.0258606213266163	0.682299540037604	0.0591909101194233	NT5DC4	5665	biofsci
rs4536654	2	113390445	G	A	9.9506e-10	0.223680644286986	0.0804905121226023	0.0131727075351208	NT5DC4	16594	biofsci
rs6542082	2	113464709	G	A	6.6447e-39	0.481182483447555	-0.143331371983501	0.0109861933839345	NT5DC4	16594	biofsci
rs78529499	2	113415070	G	A	1.5451e-11	0.090244416350611	-0.137387344544539	0.0203736015280925	NT5DC4	14672	biofsci
