## Supplementary material for "Multi-level Regulatory Roles of Lactate Metabolism Gene Network in Oral Cancer: Machine Learning Insights": NT5E.csv

SNP	CHR	BP	effect_allele	other_allele	P	EAF	BETA	SE	gene	samplesize	source
rs112337888	6	85583855	A	G	4.9451e-13	0.0168402172288376	-0.250440565499314	0.0346548999542411	NT5E	25146	biofsci
rs116927168	6	86149944	G	A	7.9873e-82	0.0157765751046666	-0.692336803665516	0.0361348658997232	NT5E	24661	biofsci
rs117005359	6	86806076	C	T	4.0401e-11	0.0273195662109943	0.167776634461466	0.0254099222241271	NT5E	29142	biofsci
rs117477345	6	85242540	A	G	5.1259e-10	0.0240370857895038	-0.191085852063199	0.0307449240673187	NT5E	22548	biofsci
rs117489941	6	86107872	C	T	3.5609e-09	0.0179715037482004	0.197872297106694	0.0335177940385693	NT5E	25218	biofsci
rs117916496	6	86027878	C	T	2.8251e-15	0.0683928912669597	0.125186567524741	0.0158492096732005	NT5E	31240	biofsci
rs118118385	6	85436879	T	C	8.6638e-11	0.0758658603628367	-0.0991525018677554	0.0152810316351378	NT5E	30541	biofsci
rs11961934	6	85796718	A	G	1.3101e-10	0.141718967266714	-0.073193112488325	0.011390328590287	NT5E	31684	biofsci
rs12205975	6	85739831	C	T	4.3332e-32	0.0922406345715856	-0.164872227268158	0.0139828875640877	NT5E	30541	biofsci
rs12211925	6	87109611	T	C	1.7662e-14	0.108598409542744	-0.098591792416641	0.0128600785777918	NT5E	31231	biofsci
rs13219036	6	85365661	T	C	1.056e-12	0.275339170957195	0.0633479620337844	0.00889331359012009	NT5E	31684	biofsci
rs1322858	6	85599317	C	T	3.0146e-09	0.0667103252564942	0.100477695633401	0.0169416766091255	NT5E	27980	biofsci
rs140380306	6	86956944	A	C	1.418e-08	0.0237435084939706	-0.157976057710503	0.0278568255529013	NT5E	27797	biofsci
rs142089815	6	86974283	T	C	1.608e-16	0.0177043300025621	-0.282035682660846	0.0341936037754717	NT5E	24590	biofsci
rs142289772	6	86036874	A	G	9.8915e-21	0.126901903815276	0.112237639900921	0.0120202240346264	NT5E	31233	biofsci
rs142789082	6	87143118	G	T	1.4916e-53	0.0227766669564461	-0.435733522624606	0.0282837322712619	NT5E	28081	biofsci
rs143722350	6	86560108	A	G	7.3146e-19	0.0453856311439331	0.188617938042179	0.0212644657943179	NT5E	25522	biofsci
rs145925945	6	86978160	A	G	6.205e-28	0.100400090586548	0.145085091263634	0.0132422821109174	NT5E	31569	biofsci
rs16876230	6	86132363	A	G	7.6527e-37	0.0396689497716895	0.259424860096399	0.0204595351774382	NT5E	31355	biofsci
rs16876341	6	86225671	A	G	2.7855e-41	0.116934120034575	-0.166361385450916	0.0123622585271019	NT5E	31684	biofsci
rs1758665	6	86014590	T	C	2.408e-08	0.627215162042127	-0.0489227789518451	0.00876799450720381	NT5E	27816	biofsci
rs189944504	6	85894951	C	T	1.2139e-09	0.0366666666666667	-0.136239806077322	0.0224144987129943	NT5E	28175	biofsci
rs193151229	6	86123687	T	C	2.087e-11				NT5E	5075	biofsci
rs220418	6	86862386	T	C	6.3203e-18	0.0758191820138723	0.13268864906737	0.0153813378465873	NT5E	30161	biofsci
rs220431	6	86800009	T	C	5.3652e-17	0.130375093075205	0.107955365191239	0.01288496194873	NT5E	26563	biofsci
rs2593335	6	86088659	C	T	1.0082e-111	0.550943308765587	0.195601390148756	0.00870860614979745	NT5E	26648	biofsci
rs2798547	6	87029535	A	C	7.1643e-25	0.324783905182501	-0.0875202127499827	0.0084985107007936	NT5E	31568	biofsci
rs313230	6	85995036	A	C	3.1158e-08	0.524410197869102	-0.0442561727937931	0.00799612856953279	NT5E	31355	biofsci
rs35011769	6	86083209	T	C	1.6769846438804e-308	0.0521617507918878	-0.745537983856895	0.0185518126314336	NT5E	29384	biofsci
rs4706261	6	86875931	C	T	1.0134e-124	0.598633549750868	-0.192859590711117	0.00811927566742796	NT5E	31567	biofsci
rs482433	6	86080786	G	A	1.6689e-50	0.701548348303206	0.129750682858084	0.00868158862922514	NT5E	31684	biofsci
rs511836	6	86083779	C	T	2.8715e-32	0.544888597640891	-0.0953444842581098	0.00806254940621277	NT5E	31017	biofsci
rs519667	6	85987004	T	C	1.6781e-41	0.118649505548426	-0.166077397720834	0.0123068610432862	NT5E	31569	biofsci
rs598585	6	85867808	G	A	1.2063e-09	0.322155507722518	0.051785351866162	0.00851816821827186	NT5E	31556	biofsci
rs62420827	6	85825480	T	G	2.2174e-17	0.193749292265882	-0.0854061723804847	0.0100694639495012	NT5E	31568	biofsci
rs6454374	6	85216266	G	A	1.8447e-18	0.657651366450249	0.0735304756605873	0.00838757051315074	NT5E	31567	biofsci
rs6454467	6	86147332	T	C	8.2498e-277	0.633776234334894	0.293678127081719	0.00826089515397067	NT5E	31567	biofsci
rs6903191	6	86642627	G	T	7.6044e-09	0.020881330373225	0.167914753857691	0.0290655785528537	NT5E	28948	biofsci
rs693579	6	86084157	T	A	2.246e-83	0.354735862229462	-0.17543496054813	0.00906879645529983	NT5E	26560	biofsci
rs6936473	6	85461800	C	T	1.1621e-10	0.268674928503337	0.0581049379622549	0.00901662548683388	NT5E	31300	biofsci
rs73751063	6	87153680	C	T	3.2316e-08	0.146387043189369	0.0622474205848197	0.0112593688314768	NT5E	31563	biofsci
rs75095112	6	86124660	C	A	2.7739e-88	0.0139833913742298	-0.77851320799421	0.0390837541853904	NT5E	23740	biofsci
rs75193545	6	86149742	T	C	7.5131e-24	0.0467205042347843	0.193322019781077	0.0191980079028666	NT5E	30460	biofsci
rs75374304	6	87154917	T	C	1.054e-08	0.0203963666391412	-0.18775781172298	0.0328144660286937	NT5E	23240	biofsci
rs77124426	6	87133516	T	C	1.1305e-09	0.0503139655035371	-0.113286263003039	0.0186029300298929	NT5E	30237	biofsci
rs79142750	6	86165390	T	C	1.7136e-194	0.048955716080402	-0.557816627239572	0.0187498866314259	NT5E	30547	biofsci
rs79522115	6	85654045	T	C	6.3295e-10	0.0232150335008375	0.186685546079069	0.030198244270312	NT5E	24179	biofsci
rs80088079	6	86233267	T	C	3.0939e-10	0.03913813459268	0.131445281612814	0.0208838883419096	NT5E	30485	biofsci
rs877944	6	86863736	A	T	1.413e-32	0.687693527679178	-0.102081812492084	0.00858913020547616	NT5E	31557	biofsci
rs9450073	6	85596839	C	G	1.7088e-13	0.292934249263984	-0.0644450288737655	0.00874459324989695	NT5E	31569	biofsci
