## Supplementary material for "Multi-level Regulatory Roles of Lactate Metabolism Gene Network in Oral Cancer: Machine Learning Insights": NT5M.csv

SNP	CHR	BP	effect_allele	other_allele	P	EAF	BETA	SE	gene	samplesize	source
rs112447638	17	17240934	A	G	7.4368e-12	0.0416196319018405	-0.152002315308262	0.022193358929517	NT5M	25450	biofsci
rs113556432	17	16904273	A	G	3.5486e-27	0.0197860717072947	0.334520788447022	0.0309818925515659	NT5M	26858	biofsci
rs117019950	17	16963604	G	A	4.3629e-11	0.0285792626339323	-0.16487476105909	0.0250151359519178	NT5M	28781	biofsci
rs117407639	17	17049547	A	G	7.8134e-33	0.0711271150346537	-0.186767023404122	0.0156493379198226	NT5M	30902	biofsci
rs117754504	17	16995053	A	G	4.0382e-57	0.0140661881593526	0.595044213507117	0.037357437878702	NT5M	25834	biofsci
rs11869054	17	17220598	G	C	7.7737e-178	0.683656133197418	0.243354332303663	0.00855862854432622	NT5M	31562	biofsci
rs11871529	17	17264202	C	T	5.9519e-27	0.604407757020419	0.0891650132563335	0.00829472847885814	NT5M	30394	biofsci
rs1242475	17	17292792	C	A	1.9759e-10	0.0183182244451391	0.231161181589724	0.0363266778121325	NT5M	21070	biofsci
rs12602583	17	17091799	T	C	2.5816e-12	0.0817204705174941	0.101492909415492	0.0145014730261605	NT5M	31684	biofsci
rs147547633	17	17054982	A	G	2.8019e-09	0.0123152709359606	0.505388360062125	0.0850406973131173	NT5M	5684	biofsci
rs148848278	17	17277910	G	A	2.1303e-11	0.014430785676109	0.311006613597702	0.0464396914435869	NT5M	16301	biofsci
rs28624345	17	16908366	C	T	9.6744e-148	0.158113675452982	0.289284464231671	0.0111754113927972	NT5M	30076	biofsci
rs34311146	17	17118689	A	G	8.4884e-56	0.84014	-0.175083248007559	0.0111259332130753	NT5M	30075	biofsci
rs3751989	17	16835714	G	C	3.6576e-46	0.160340939494706	0.155532142547153	0.0109035944664059	NT5M	31238	biofsci
rs3948655	17	17195165	C	T	5.9025e-174	0.58533705037364	-0.229575485265104	0.00816471602763724	NT5M	30902	biofsci
rs4075606	17	16890819	T	C	3.9631e-14	0.114723082215342	-0.0949350486619092	0.0125538928700523	NT5M	31238	biofsci
rs41340844	17	17120352	T	C	1.5271e-125	0.0221751182129464	0.6651217918356	0.0279077154620546	NT5M	29607	biofsci
rs4316813	17	16918570	G	T	3.2586e-41	0.0285329298851118	0.352631921954908	0.0262259812994971	NT5M	26226	biofsci
rs4985720	17	16862230	C	G	2.3927e-11	0.210537244686072	-0.0652122840714745	0.00976275642191633	NT5M	31562	biofsci
rs4985750	17	17107740	C	T	1.6769846438804e-308	0.143501566569778	0.431340616292651	0.0113522937025482	NT5M	31566	biofsci
rs62064382	17	16976800	G	A	1.2261e-12	0.0674098718840004	-0.126143418226087	0.0177609250842807	NT5M	25213	biofsci
rs62066494	17	16893155	G	A	7.575e-37	0.301568536993253	-0.130493058241712	0.0102908448595649	NT5M	22416	biofsci
rs624068	17	16496257	G	A	7.084e-10	0.201545626695327	0.0692562358904053	0.0112352350492205	NT5M	24614	biofsci
rs624242	17	17252844	A	G	2.6947e-14	0.178405631659056	0.0793989005073475	0.0104303430641656	NT5M	31355	biofsci
rs71364015	17	17123008	T	C	7.8475e-18	0.0280236747297993	-0.23542444499672	0.0273695252097516	NT5M	24505	biofsci
rs7212800	17	16878422	G	A	7.5302e-16	0.381164383561644	0.0662848725131092	0.00822219538225303	NT5M	31355	biofsci
rs7214091	17	16892841	C	T	9.3215e-57	0.389649923896499	-0.129999122055685	0.0081885084251304	NT5M	31355	biofsci
rs7222969	17	17261879	A	G	2.2022e-24	0.0313529456829848	0.234144352104402	0.0229783069446311	NT5M	31181	biofsci
rs7223831	17	17116055	A	G	2.7603e-08	0.0257982567561649	-0.148341675191703	0.0267003267201308	NT5M	27906	biofsci
rs72637380	17	16829138	T	C	6.2077e-12	0.0639913232104121	0.112182366383184	0.0163174351102813	NT5M	31352	biofsci
rs74318904	17	17255132	A	G	5.6614e-58	0.036323686606754	0.348300089664345	0.02169999374883	NT5M	30334	biofsci
rs74355834	17	17035667	T	C	1.9812e-11	0.0305305086229537	-0.164980705496959	0.0245971859760201	NT5M	27921	biofsci
rs77797731	17	16979863	C	T	1.1179e-105	0.0235251373813525	0.618832611532976	0.0283433918461154	NT5M	27094	biofsci
rs79436844	17	17069199	A	C	3.6076e-25	0.0227009894204823	0.291851236264543	0.0281592810189345	NT5M	28422	biofsci
rs79717038	17	17132166	A	G	5.3482e-256	0.0512420609568191	0.615753177546752	0.0180166480150848	NT5M	31684	biofsci
rs79745204	17	17276223	T	C	3.5965e-08	0.951331082142296	-0.103597590680576	0.0188034468972822	NT5M	30543	biofsci
rs80114342	17	16553389	A	G	3.3727e-10	0.0229532026634156	0.182519995579819	0.0290599916539006	NT5M	26401	biofsci
rs8069610	17	16790423	A	G	1.3548e-08	0.333214325979932	0.0478610151485365	0.0084277188146745	NT5M	31684	biofsci
rs8072184	17	17044781	A	G	1.0136e-40	0.762455650335925	-0.124948244786106	0.00935136360334588	NT5M	31569	biofsci
