## Supplementary material for "Multi-level Regulatory Roles of Lactate Metabolism Gene Network in Oral Cancer: Machine Learning Insights": NTAN1.csv

SNP	CHR	BP	effect_allele	other_allele	P	EAF	BETA	SE	gene	samplesize	source
rs113987397	16	14674017	C	T	3.2667e-26	0.249207188160677	-0.14500259048785	0.0136908556620449	NTAN1	14257	biofsci
rs117074194	16	14710304	C	T	8.5033e-12	0.0236158018626548	0.310645845760155	0.0454832202170098	NTAN1	10482	biofsci
rs12928424	16	15150773	C	G	2.4849e-103	0.407443756605768	0.260115034187163	0.0120506754282891	NTAN1	14261	biofsci
rs142355675	16	14772910	C	T	3.1459e-09	0.0145379950053514	0.353058693807634	0.0596000360929866	NTAN1	9825	biofsci
rs189441258	16	15631276	G	A	2.5754e-09	0.0170327207530255	0.335494031564814	0.0563230755069694	NTAN1	9414	biofsci
rs2966176	16	15186105	T	C	7.8734e-11	0.0221248173658944	0.291587825588687	0.0448382810642136	NTAN1	11495	biofsci
rs3198697	16	15129940	T	C	2.7248e-25	0.383929700341383	-0.140904154665313	0.0135603417091217	NTAN1	11496	biofsci
rs35935863	16	14750607	C	T	1.2154e-09	0.259670799860286	0.0914245041056228	0.0150413780569285	NTAN1	11496	biofsci
rs3751877	16	15154898	C	T	5.7039e-20	0.120711037618851	-0.166282717502402	0.0181735704451952	NTAN1	14263	biofsci
rs62039097	16	15500697	C	T	3.4853e-22	0.107897916037451	0.184869691043429	0.0190878547725838	NTAN1	14257	biofsci
rs73525498	16	15153363	G	C	2.5098e-34	0.0324326507532614	0.408376304625428	0.0334255211479785	NTAN1	14261	biofsci
rs76084296	16	15240914	A	G	5.9184e-12	0.0519236784485455	-0.227059607516766	0.0329961355998439	NTAN1	9329	biofsci
rs79295535	16	15843965	A	G	8.602e-10	0.185087984291217	-0.0935446915693005	0.0152516861071022	NTAN1	14251	biofsci
