## Supplementary material for "Multi-level Regulatory Roles of Lactate Metabolism Gene Network in Oral Cancer: Machine Learning Insights": NTHL1.csv

SNP	CHR	BP	effect_allele	other_allele	P	EAF	BETA	SE	gene	samplesize	source
rs2516726	16	2095065	C	T	1.8667e-21	0.205442814602404	0.109786854312163	0.011541446355511	NTHL1	22995	biofsci
rs35810	16	2214324	T	A	4.9305e-13	0.0654125694741342	0.150365105721943	0.020805156243956	NTHL1	18895	biofsci
