## Supplementary material for "Multi-level Regulatory Roles of Lactate Metabolism Gene Network in Oral Cancer: Machine Learning Insights": NTMT1.csv

SNP	CHR	BP	effect_allele	other_allele	P	EAF	BETA	SE	gene	samplesize	source
rs112671155	9	132419071	A	G	3.8939e-13	0.0157782515991471	0.400234796366872	0.0551340757878682	NTMT1	10592	biofsci
rs118091404	9	132275615	G	A	1.4962e-08	0.0203258557727036	0.183968834690348	0.0324906987902844	NTMT1	23786	biofsci
rs1238143	9	132371333	G	A	3.3366e-33	0.0219277317485794	0.391521320589353	0.0326123729177407	NTMT1	21920	biofsci
rs918165	9	132377900	T	C	2.9237e-35	0.419133822181485	0.123461545209676	0.00996372761172742	NTMT1	20687	biofsci
