## Supplementary material for "Multi-level Regulatory Roles of Lactate Metabolism Gene Network in Oral Cancer: Machine Learning Insights": NTN1.csv

SNP	CHR	BP	effect_allele	other_allele	P	EAF	BETA	SE	gene	samplesize	source
rs7219198	17	9149392	C	G	4.3335e-29	0.273446738833803	-0.111232076172016	0.00993622605291978	NTN1	25491	biofsci
