## Supplementary material for "Multi-level Regulatory Roles of Lactate Metabolism Gene Network in Oral Cancer: Machine Learning Insights": NTN5.csv

SNP	CHR	BP	effect_allele	other_allele	P	EAF	BETA	SE	gene	samplesize	source
rs12460535	19	49098750	A	G	2.397e-19	0.633496065977818	-0.0815775913232644	0.00907082875478289	NTN5	26173	biofsci
rs12611143	19	49220370	C	A	3.9084e-26	0.911549807125028	-0.159932374055763	0.0151244868792332	NTN5	27110	biofsci
rs12984035	19	49192734	T	C	1.1434e-14	0.110289661859169	-0.100929154531523	0.0130701693233088	NTN5	29828	biofsci
rs1800027	19	49206726	T	C	2.7371e-42	0.0644205778932885	-0.222078423784804	0.0162961045359675	NTN5	31239	biofsci
rs2544783	19	49089309	T	A	4.7788e-10	0.0754367187798632	-0.0943221455546186	0.0151494748806827	NTN5	31236	biofsci
rs28362819	19	49190988	T	C	4.7945e-13	0.0361572365723657	0.17467465018872	0.0241563615251998	NTN5	24587	biofsci
rs2890071	19	49093393	C	T	3.7499e-20	0.796301241821338	-0.113999966894282	0.0123983084889592	NTN5	20053	biofsci
rs34050136	19	49237822	A	G	3.118e-13	0.0727522020940668	-0.116242474746639	0.0159476573942432	NTN5	29143	biofsci
rs3745706	19	49261638	T	C	1.545e-09	0.305561435072494	-0.0598758122800369	0.0099141988078347	NTN5	23973	biofsci
rs4801774	19	49279612	C	T	7.1512e-12	0.726818566293085	-0.0702260127904336	0.0102452422190435	NTN5	23991	biofsci
rs4801776	19	49304215	T	C	1.5132e-27	0.232817390558676	0.107974522926355	0.00992850917007094	NTN5	28398	biofsci
rs62132804	19	49272461	A	C	5.3006e-26	0.0888580032429928	-0.160509739279409	0.0152199638990526	NTN5	26660	biofsci
rs640794	19	49230379	G	A	4.8094e-10	0.0149099849313982	-0.273122540852612	0.043875106964275	NTN5	17684	biofsci
rs681343	19	49206462	T	C	1.1232e-180	0.424097076246895	0.232026608262074	0.00809509982562899	NTN5	31240	biofsci
rs7259930	19	49266382	A	G	2.1544e-20	0.203703703703704	-0.0985868267232519	0.0106530830774075	NTN5	27161	biofsci
rs76576741	19	49270230	A	G	6.4318e-13	0.0423799582463466	-0.154667744776842	0.0215091150882854	NTN5	26630	biofsci
rs77623030	19	49298313	T	C	7.5414e-09	0.0679955805174478	-0.0991482732789673	0.0171590241388265	NTN5	26797	biofsci
rs838143	19	49251755	A	G	6.353e-51	0.109818339100346	-0.202155484077981	0.0134685919542408	NTN5	28195	biofsci
