## Supplementary material for "Multi-level Regulatory Roles of Lactate Metabolism Gene Network in Oral Cancer: Machine Learning Insights": NTNG1.csv

SNP	CHR	BP	effect_allele	other_allele	P	EAF	BETA	SE	gene	samplesize	source
rs111583998	1	107714503	T	C	4.35e-13	0.0349169421656259	0.165462383407007	0.0228400396729897	NTNG1	28443	biofsci
rs11185039	1	107558177	T	C	2.6716e-09	0.532764948768925	-0.0486109504862596	0.00816922115557678	NTNG1	30098	biofsci
rs114183842	1	107754323	G	A	9.2703e-29	0.0160196004523181	0.444690966641275	0.0399646778263227	NTNG1	19860	biofsci
rs1762506	1	107656356	C	T	1.7385e-21	0.627137434702544	0.079641566784137	0.00836597443030106	NTNG1	30551	biofsci
rs4615866	1	107716642	C	T	4.1023e-28	0.631042325186955	0.0931948687395527	0.00847711586995759	NTNG1	29884	biofsci
rs6701910	1	107490076	C	T	3.9661e-09	0.21105403348554	0.0586679705279451	0.00996788326417335	NTNG1	30222	biofsci
rs7545951	1	107218922	A	G	2.9482e-17	0.138017212221429	0.099092574885384	0.0117288751846914	NTNG1	30551	biofsci
rs76374975	1	107629289	T	C	1.5011e-149	0.0518925518925519	0.522676312299879	0.0200675082181794	NTNG1	25236	biofsci
rs78463784	1	107844222	T	G	5.4599e-16	0.069741044287968	0.129992072518639	0.0160464229747733	NTNG1	29931	biofsci
