## Supplementary material for "Multi-level Regulatory Roles of Lactate Metabolism Gene Network in Oral Cancer: Machine Learning Insights": NTNG2.csv

SNP	CHR	BP	effect_allele	other_allele	P	EAF	BETA	SE	gene	samplesize	source
rs1412076	9	135032890	G	A	1.7986e-16	0.357078432109437	0.068506042461207	0.00831909001569036	NTNG2	31470	biofsci
rs1887625	9	135105455	C	T	3.4545e-09	0.189184110639257	0.0601326601080192	0.0101773140573782	NTNG2	31470	biofsci
rs2854926	9	135108510	A	G	2.967e-11	0.109238582941572	-0.0889801069515389	0.0133840899719532	NTNG2	28685	biofsci
rs34438126	9	134874002	T	C	4.177e-08	0.160860420650096	-0.0599254881309211	0.0109291255185791	NTNG2	31011	biofsci
rs6597564	9	135128439	C	T	3.3587e-15	0.465459854014599	0.0753071035036634	0.00956050013376625	NTNG2	21986	biofsci
rs7025089	9	134881443	C	A	3.2979e-20	0.327595926190387	0.0782095835659877	0.008492825806121	NTNG2	31470	biofsci
rs75552581	9	135117111	C	G	7.4807e-84	0.334086208773267	0.190816167997266	0.00983502311639011	NTNG2	23235	biofsci
