## Supplementary material for "Multi-level Regulatory Roles of Lactate Metabolism Gene Network in Oral Cancer: Machine Learning Insights": NTPCR.csv

SNP	CHR	BP	effect_allele	other_allele	P	EAF	BETA	SE	gene	samplesize	source
rs10465473	1	233036385	T	C	1.6769846438804e-308	0.311210492690443	0.353530252463602	0.0093626836283214	NTPCR	26609	biofsci
rs10489806	1	233383737	G	A	9.7228e-11	0.0704900702257797	0.109845955506471	0.0169740636502875	NTPCR	26486	biofsci
rs10752752	1	233430787	C	A	9.0282e-28	0.152555773997778	0.140423517488011	0.0128565885837242	NTPCR	23398	biofsci
rs10910184	1	233621678	A	G	4.6352e-17	0.776109586981848	0.0873068590468094	0.010398996992128	NTPCR	26609	biofsci
rs10910654	1	233199023	A	G	1.522e-170	0.216202952168825	0.293800783192325	0.0105540609745893	NTPCR	26489	biofsci
rs111390529	1	232973689	T	C	1.4508e-93	0.0282012506641599	0.56031832994242	0.0273068930198603	NTPCR	24467	biofsci
rs111631100	1	232830801	T	C	4.9571e-12	0.017908787541713	0.549280672318507	0.0795263681707433	NTPCR	4495	biofsci
rs112811455	1	233265045	T	C	2.7568e-157	0.0278486581610207	0.761645115018435	0.0285046824482947	NTPCR	22730	biofsci
rs114169604	1	232877756	T	C	5.3519e-37	0.0199350950394066	0.461398193043276	0.0363079811017773	NTPCR	19413	biofsci
rs114225129	1	232682702	A	G	3.4796e-13	0.0154450740266862	-0.2819706175022	0.0387620446362861	NTPCR	21884	biofsci
rs114506287	1	233158994	C	T	3.4771e-97	0.0158497282216557	0.821487047438681	0.0392668970984905	NTPCR	20789	biofsci
rs115123849	1	232935775	G	A	6.5347e-23	0.0205151584226123	-0.371089187174567	0.0376560612879709	NTPCR	17548	biofsci
rs115284696	1	232340219	T	C	1.6245e-10	0.0355836667957489	0.160075568449541	0.0250380192466396	NTPCR	23241	biofsci
rs116068011	1	233079691	T	C	8.6217e-215	0.0212656987619132	1.02315067720443	0.0327088977863024	NTPCR	22454	biofsci
rs116076229	1	233028199	T	C	1.8825e-20	0.0150227617602428	-0.938606257805238	0.1012673173732	NTPCR	3295	biofsci
rs116389218	1	233294788	A	G	3.1729e-40	0.0207059292741292	0.537505625569249	0.0404854913244642	NTPCR	15044	biofsci
rs12025385	1	233228781	G	A	1.0522e-52	0.701049289503233	-0.146848285406891	0.00961111888257683	NTPCR	25827	biofsci
rs12025856	1	232953612	G	A	6.3695e-63	0.428108780508729	-0.156704988424468	0.00935948900276942	NTPCR	23313	biofsci
rs12047993	1	232816206	A	G	1.6518e-54	0.752464694910738	0.157163326806878	0.010108461496355	NTPCR	26271	biofsci
rs12058928	1	232743506	T	A	1.6793e-21	0.422571867975867	-0.0856047819029961	0.00898917179311318	NTPCR	25359	biofsci
rs12084510	1	233058405	C	T	6.4094e-145	0.0174656599654325	0.933172433351477	0.0364036995143746	NTPCR	21986	biofsci
rs12123482	1	233105677	A	G	2.9699e-08	0.0322686176540566	-0.171064712560095	0.0308608382601965	NTPCR	16812	biofsci
rs12136670	1	233491214	A	G	2.6762e-08	0.164474425946108	-0.0650318029446668	0.0116934230489925	NTPCR	26609	biofsci
rs12141456	1	233372917	G	T	4.6744e-23	0.138066118861074	-0.125304229984944	0.0126719688910069	NTPCR	26165	biofsci
rs12144814	1	232956898	A	G	4.1431e-40	0.2282670392525	-0.147572696167823	0.0111322688961341	NTPCR	22903	biofsci
rs12410594	1	233070803	C	T	1.6769846438804e-308	0.859379756468798	-1.10192551482748	0.0125474605596806	NTPCR	26280	biofsci
rs12726058	1	232636299	G	A	3.705e-43	0.250226483466707	0.13814360922001	0.0100298847922059	NTPCR	26492	biofsci
rs12729762	1	233354186	T	C	6.7265e-45	0.493297257409913	-0.127317529662025	0.00905568727413866	NTPCR	24393	biofsci
rs1342050	1	233712797	G	T	1.093e-09	0.323462801494734	-0.0566033656977014	0.00928670008657797	NTPCR	26493	biofsci
rs139388048	1	233545532	C	T	2.4798e-55	0.0460424631904336	0.337157639139383	0.0215177702912401	NTPCR	24586	biofsci
rs142416877	1	232602626	C	T	4.2901e-09	0.0192268357537329	0.216244270065569	0.0368219507322984	NTPCR	19556	biofsci
rs143660302	1	233024021	G	A	1.3148e-28	0.0286181520850368	-0.326349024889355	0.0294124720510252	NTPCR	20791	biofsci
rs146962390	1	232966454	G	A	1.8365e-43	0.0235015590714863	-0.490312741302664	0.0354692512299737	NTPCR	17318	biofsci
rs148782270	1	233078687	T	C	1.8656e-33	0.0134988025255824	-1.08978069122691	0.0904149713540013	NTPCR	4593	biofsci
rs148980861	1	233272037	A	G	2.0904e-41	0.0218911199215586	-0.425271189959733	0.0315515847313321	NTPCR	23457	biofsci
rs149207609	1	232826728	C	T	1.2534e-25	0.0585932527052833	0.251371122830913	0.0240206332496476	NTPCR	15710	biofsci
rs149961385	1	233071805	T	G	3.5317e-08	0.0299723398738007	-0.150288652690055	0.0272627530911104	NTPCR	23138	biofsci
rs1536226	1	233279797	T	C	3.3016e-84	0.387908967282617	0.178445604098704	0.0091775066652971	NTPCR	25002	biofsci
rs1773970	1	233649969	C	G	2.0921e-12	0.163181941379177	-0.0836812586954826	0.0119068381752252	NTPCR	25827	biofsci
rs2002476	1	233312474	G	T	3.5966e-24	0.0500358612358914	-0.202095467051878	0.0199269820990236	NTPCR	26491	biofsci
rs2057305	1	233057822	C	T	1.7382e-40	0.193664383561644	0.147041319121187	0.0110379779243313	NTPCR	26280	biofsci
rs2095783	1	232429351	G	A	3.3082e-10	0.332219705549264	0.057959290423845	0.00922389878793128	NTPCR	26490	biofsci
rs2184345	1	232811111	C	T	1.2879e-19	0.569487767296779	-0.0793270846388152	0.00875458930812863	NTPCR	26609	biofsci
rs2226115	1	233635827	G	A	2.2707e-08	0.149336631436924	-0.0743704935198616	0.013304678793492	NTPCR	22235	biofsci
rs2475156	1	233265747	T	C	8.22e-30	0.065955766192733	-0.208318942897233	0.0183688193086292	NTPCR	24054	biofsci
rs2477858	1	233278612	G	A	1.3264e-43	0.549344206847307	0.120639057808506	0.00871216258944089	NTPCR	26609	biofsci
rs2644445	1	232973908	G	A	1.3703e-33	0.148257252080054	0.161183595431294	0.0133445594217289	NTPCR	22235	biofsci
rs2814530	1	232949914	T	C	2.9491e-78	0.176674277016743	0.214183781029953	0.0114366760126632	NTPCR	26280	biofsci
rs34110258	1	233549338	T	C	7.817e-19	0.117234770190537	-0.119421094240692	0.0134747246000826	NTPCR	26609	biofsci
rs34585813	1	233187484	G	A	1.0269e-57	0.123116238866549	-0.211266685100107	0.0131929538080199	NTPCR	26609	biofsci
rs35296347	1	233063638	G	A	2.3442e-11	0.0690073635279115	-0.119572849787799	0.0178928950555613	NTPCR	24309	biofsci
rs35424396	1	233523175	A	G	8.8417e-12	0.3638937117838	0.061619366167243	0.00902940465208783	NTPCR	26494	biofsci
rs35453815	1	233329679	T	C	1.4609e-17	0.0161342498989082	-0.430521318975634	0.050471432470766	NTPCR	12365	biofsci
rs36086753	1	232950888	G	A	3.7399e-37	0.226513053797468	-0.151288038561405	0.011878958413402	NTPCR	20224	biofsci
rs41417151	1	233059755	G	A	1.6769846438804e-308	0.231278780101155	1.20346469529513	0.0103028863078896	NTPCR	26494	biofsci
rs56392087	1	232699694	G	T	6.9458e-44	0.0388596412956188	0.339540088294054	0.0244389485866709	NTPCR	22414	biofsci
rs61823959	1	233435883	A	G	4.0133e-19	0.0651647286821705	0.162683261699087	0.0182039524320037	NTPCR	24768	biofsci
rs6424264	1	233157334	A	G	1.9681e-163	0.261411490449692	0.268832956016921	0.00986763848116167	NTPCR	26596	biofsci
rs6656327	1	233429284	T	C	1.5785e-14	0.573714796602593	-0.103845245763489	0.0135197559905598	NTPCR	11185	biofsci
rs6667845	1	233429825	A	G	3.4587e-09	0.330827915366981	0.0544322055299224	0.00921299304863112	NTPCR	26609	biofsci
rs6672473	1	232642837	A	G	7.2675e-17	0.234969558599696	-0.0858279192694385	0.0102879101562389	NTPCR	26280	biofsci
rs6676972	1	233143069	T	C	1.6769846438804e-308	0.213137624774031	0.436981595251111	0.010824199551436	NTPCR	25446	biofsci
rs6684497	1	232937035	C	T	2.4105e-13	0.162136655341638	-0.0863271430849432	0.0117873674624771	NTPCR	26490	biofsci
rs6702384	1	233023947	A	G	3.3506e-95	0.456658388949247	0.183057213073788	0.00884257470721329	NTPCR	25772	biofsci
rs72750240	1	232807847	A	T	2.927e-11	0.124618403837767	0.148663522218775	0.0223544084054516	NTPCR	9172	biofsci
rs72752125	1	232868042	A	G	4.0731e-10	0.0864857664789161	-0.0970134263524365	0.0155194167990332	NTPCR	26276	biofsci
rs72754241	1	232958459	A	G	1.6769846438804e-308	0.0475615280084554	0.771972164520082	0.0204117981411924	NTPCR	26492	biofsci
rs74185527	1	233269271	A	G	3.3275e-39	0.018020472502238	-0.434394929669225	0.0331621966142121	NTPCR	25693	biofsci
rs74549848	1	233122615	C	G	1.4373e-29	0.0155426765015806	0.493888606903461	0.0437375339311077	NTPCR	17082	biofsci
rs7527245	1	232973567	T	C	5.2264e-09	0.962923257413326	-0.138997192789189	0.0238025194857848	NTPCR	24719	biofsci
rs7537378	1	232783851	A	C	3.2953e-27	0.416043443947537	-0.0950140106753429	0.00879449922021352	NTPCR	26609	biofsci
rs7549361	1	233287854	G	A	6.2049e-76	0.199293472133489	0.200108209776152	0.0108514432627911	NTPCR	26609	biofsci
rs76174378	1	232757503	A	G	2.3431e-13	0.0383603238866397	0.171652826895702	0.0234255181636146	NTPCR	24700	biofsci
rs76228662	1	232733589	T	C	2.7449e-12	0.0154238400565457	0.284999657917794	0.0407713166887635	NTPCR	19807	biofsci
rs76325502	1	232731841	A	G	4.39e-08	0.0539794732765298	-0.119183997793797	0.021771948009535	NTPCR	20656	biofsci
rs78833037	1	233423939	T	C	1.4965e-32	0.0171733379591483	0.425823874867222	0.0358425536907193	NTPCR	23059	biofsci
rs789648	1	232703698	C	A	1.7738e-12	0.217598989380601	0.075925015389793	0.0107675202288646	NTPCR	25331	biofsci
rs789987	1	233359201	A	T	5.3037e-28	0.394689997348786	0.0976714872226644	0.00890310261361509	NTPCR	26403	biofsci
rs79213907	1	233401421	C	T	1.3222e-30	0.0223779023218575	0.491933537595809	0.0427768293561573	NTPCR	12490	biofsci
rs79446435	1	232779611	C	T	8.9054e-14	0.0417791489908729	-0.172491395030307	0.023133954967719	NTPCR	23337	biofsci
