## Supplementary material for "Multi-level Regulatory Roles of Lactate Metabolism Gene Network in Oral Cancer: Machine Learning Insights": NTSR1.csv

SNP	CHR	BP	effect_allele	other_allele	P	EAF	BETA	SE	gene	samplesize	source
rs112112986	20	60782046	T	C	3.1454e-11	0.06910771827528	-0.104888328058734	0.0157976245287648	NTSR1	31143	biofsci
rs112629906	20	61199642	T	C	5.1961e-19	0.0428453802270188	-0.209332866311436	0.0234996875033886	NTSR1	22078	biofsci
rs113421956	20	61369471	A	G	2.8601e-11	0.0176277476448758	-0.325277327136339	0.0488874184105356	NTSR1	12081	biofsci
rs113725741	20	61370889	A	G	2.0901e-16	0.0345773874862788	-0.276007840328776	0.0335914904375017	NTSR1	13274	biofsci
rs116944744	20	61316877	A	G	4.5093e-23	0.0436915671572711	0.209495473996938	0.0211780586525548	NTSR1	26681	biofsci
rs11907547	20	61376127	A	G	8.9837e-29	0.0413345332990486	0.348722562810748	0.0313323296744549	NTSR1	12853	biofsci
rs13037534	20	61305224	T	C	1.8049e-45	0.381449566504546	-0.133009215609744	0.00939841690818763	NTSR1	23991	biofsci
rs13037588	20	61319784	A	G	1.2488e-24	0.204842116665764	0.116996167246521	0.0114199423368233	NTSR1	23538	biofsci
rs17402840	20	61308996	T	C	1.8295e-08	0.0256899402263767	0.174392682735882	0.0309893705439151	NTSR1	20801	biofsci
rs2294988	20	61453549	A	G	4.4093e-12	0.315705545430877	-0.0736736164160111	0.0106412480018504	NTSR1	20439	biofsci
rs2427385	20	61319615	A	G	4.1936e-25	0.124874874874875	0.13459998958685	0.0130048299117729	NTSR1	27053	biofsci
rs2427432	20	61367264	C	T	1.4102e-18	0.0793691433253111	0.146701081081198	0.0166768312072934	NTSR1	24604	biofsci
rs28676901	20	61180171	T	C	4.1468e-10	0.0174504584442473	0.410338762146545	0.0656699627345034	NTSR1	6762	biofsci
rs34555756	20	61306631	A	G	9.9366e-84	0.11896138482024	0.274190992469401	0.0141429606526712	NTSR1	23850	biofsci
rs3787525	20	61377448	A	G	9.3329e-29	0.180524004240497	0.15128786686898	0.0135971982733841	NTSR1	18281	biofsci
rs6011380	20	61427085	C	A	9.1078e-26	0.41871149064966	-0.0979647567874247	0.00933442179965933	NTSR1	23577	biofsci
rs6011587	20	61307633	C	A	1.6769846438804e-308	0.682387636596406	-0.400537425758465	0.0092528085196073	NTSR1	26946	biofsci
rs6011917	20	61360302	T	C	9.5513e-40	0.0928633169228456	-0.180577347282411	0.0136869455396191	NTSR1	31684	biofsci
rs6062771	20	61302510	T	C	2.0149e-09	0.146744691737017	-0.0832662198271308	0.0138855717952058	NTSR1	20711	biofsci
rs6062862	20	61325223	A	G	6.5643e-161	0.104701877559704	0.404007280095607	0.0149466252347616	NTSR1	23876	biofsci
rs6062903	20	61336783	C	T	3.7856e-46	0.254984287259801	-0.147862467926436	0.0103678010283792	NTSR1	24486	biofsci
rs6090453	20	61355362	G	C	2.3151e-210	0.511986498408193	0.248109183986836	0.00801564896526797	NTSR1	31146	biofsci
rs7266271	20	61327107	T	C	3.3823e-08	0.0731732278092379	0.10671128219406	0.019329652971427	NTSR1	19732	biofsci
rs73147414	20	61314825	A	G	3.3119e-35	0.0275636790721574	-0.391054199717118	0.0315855356452828	NTSR1	18698	biofsci
rs73151317	20	61384046	C	T	1.2649e-18	0.0327613798008535	-0.273869705143868	0.0310911728474296	NTSR1	16323	biofsci
rs74312468	20	61306394	T	C	2.5735e-16	0.0435660218671152	-0.187473438141145	0.0228860586626722	NTSR1	22910	biofsci
rs856950	20	61406425	A	G	1.0313e-17	0.294860970392885	-0.0879381748658078	0.0102608047403017	NTSR1	22841	biofsci
