## Supplementary material for "Multi-level Regulatory Roles of Lactate Metabolism Gene Network in Oral Cancer: Machine Learning Insights": NUAK1.csv

SNP	CHR	BP	effect_allele	other_allele	P	EAF	BETA	SE	gene	samplesize	source
rs1044694	12	106458579	A	C	5.8063e-10	0.886197551178435	-0.0860525243147101	0.0138897447000533	NUAK1	25698	biofsci
rs10746048	12	106160716	T	A	5.4609e-14	0.768738049713193	0.0714186748950453	0.0094966590733266	NUAK1	31185	biofsci
rs11612345	12	106196288	A	G	2.3607e-13	0.118060865575776	-0.0909051924342496	0.0124078937041725	NUAK1	31191	biofsci
rs116397378	12	106504584	A	G	4.0148e-08	0.0205060191797592	-0.159374357262597	0.0290294088017698	NUAK1	29540	biofsci
rs12318540	12	106507085	T	C	9.5076e-106	0.0774326262550011	0.325416368111145	0.014899402868524	NUAK1	31529	biofsci
rs1421459	12	106336514	A	G	1.2572e-52	0.49729414859634	0.121381397063482	0.00795015634626352	NUAK1	31644	biofsci
rs149713273	12	106233356	C	T	9.3331e-13	0.0209849533419654	0.212672762883582	0.0297856840777555	NUAK1	27432	biofsci
rs17037498	12	106115200	T	C	1.5515e-11	0.100120809423135	-0.0894671637276589	0.0132683509658543	NUAK1	31523	biofsci
rs1806477	12	106159013	G	A	1.2863e-45	0.491412679920328	-0.1127163911412	0.00795121269336908	NUAK1	31644	biofsci
rs184116365	12	106873282	T	C	1.4634e-08	0.0253978862943314	0.149601937363794	0.0264039141820001	NUAK1	28974	biofsci
rs34383094	12	106467105	T	C	9.1373e-72	0.922640791476408	-0.267937732678467	0.0149567233076815	NUAK1	31315	biofsci
rs3741884	12	106461760	A	G	9.4007e-23	0.174602578075087	0.102806063989682	0.0104708619607959	NUAK1	31644	biofsci
rs4964394	12	106017980	A	G	4.6043e-11	0.148697621744054	0.0736886447556448	0.0111934385641701	NUAK1	31525	biofsci
rs61940100	12	106222911	A	G	4.1676e-09	0.721522278217743	0.0534978896330263	0.00910199565009975	NUAK1	30037	biofsci
rs7139175	12	106148805	G	A	6.5245e-11	0.175688233244279	0.0690815642895782	0.0105768387006734	NUAK1	30862	biofsci
rs7299479	12	106350456	A	G	6.686e-19	0.0529332180841069	-0.157649623655813	0.0177535359244826	NUAK1	31644	biofsci
rs73195636	12	106579022	G	A	5.1269e-09	0.120440746570722	0.0768703837372677	0.0131559787330597	NUAK1	27270	biofsci
