## Supplementary material for "Multi-level Regulatory Roles of Lactate Metabolism Gene Network in Oral Cancer: Machine Learning Insights": NUAK2.csv

SNP	CHR	BP	effect_allele	other_allele	P	EAF	BETA	SE	gene	samplesize	source
rs10494862	1	205348276	A	G	2.9537e-28	0.123910717015747	0.134309946255502	0.0121842973234181	NUAK2	31025	biofsci
rs10793728	1	205274174	A	G	3.1029e-48	0.217960426179604	0.141634497486758	0.00970544684798903	NUAK2	31141	biofsci
rs10900474	1	205262121	A	G	2.0886e-13	0.0448843590748726	0.143899540202288	0.0195965655107908	NUAK2	30371	biofsci
rs113377002	1	205295208	G	A	6.8441e-22	0.0278012189404594	0.255563294372676	0.0265766053153228	NUAK2	26191	biofsci
rs114018987	1	205339501	T	G	9.8891e-38	0.0228908076992265	-0.368768220303212	0.0287225033338431	NUAK2	27097	biofsci
rs114560368	1	205307370	T	C	3.4428e-10	0.0207679408350174	0.18562945850897	0.0295701316600246	NUAK2	28118	biofsci
rs11588412	1	205034723	T	C	1.0336e-15	0.323104216208055	-0.0685065779148967	0.00853898612889474	NUAK2	31354	biofsci
rs116318905	1	205051976	G	A	2.1058e-14	0.030619896683886	0.18465921643346	0.0241574066501126	NUAK2	28865	biofsci
rs142638840	1	205363759	T	C	2.1262e-37	0.207866017144368	0.125793451875023	0.00984307012378989	NUAK2	31342	biofsci
rs16855560	1	205389460	C	T	6.3705e-42	0.148220526889398	-0.152184591234565	0.011218088694867	NUAK2	31470	biofsci
rs17346260	1	205327202	G	A	1.6682e-09	0.0243962764761434	0.167818831760096	0.0278431191014378	NUAK2	27098	biofsci
rs1999132	1	205405358	C	T	1.46e-08	0.0551068166377293	0.0991583929319983	0.0174999811040906	NUAK2	31355	biofsci
rs56091501	1	205273100	A	G	7.1875e-14	0.0469544721498573	0.146799398339578	0.0196137882743774	NUAK2	29044	biofsci
rs61823093	1	205304806	G	A	1.6378e-280	0.382712335977742	0.293555482490413	0.00820237118257831	NUAK2	31458	biofsci
rs61824220	1	205360325	C	T	9.3466e-21	0.142467185503543	-0.10789573106486	0.0115482961644932	NUAK2	30688	biofsci
rs61824228	1	205399087	A	G	8.8959e-18	0.0592665885868907	0.149417428141503	0.0173996120061372	NUAK2	29622	biofsci
rs72743290	1	205234393	T	C	6.7607e-35	0.10063485956137	-0.164908180957672	0.0133816027068343	NUAK2	30851	biofsci
rs7550061	1	205272292	T	C	4.6075e-13	0.113470319634703	-0.0914225879050553	0.0126337112245115	NUAK2	31141	biofsci
rs77150959	1	205033111	A	G	2.9528e-09	0.0178302596913813	-0.195404282310428	0.0329290511299824	NUAK2	26331	biofsci
rs78046055	1	205284495	G	A	7.9536e-117	0.0284347826086957	-0.585614040041338	0.0254874106717851	NUAK2	27861	biofsci
rs79465458	1	205287324	C	T	3.0635e-16	0.147410734505926	-0.0920368390290931	0.0112641160019941	NUAK2	31355	biofsci
rs896321	1	205257156	G	C	9.471e-21	0.864188919888402	0.111414727964098	0.0119263456003701	NUAK2	29951	biofsci
