## Supplementary material for "Multi-level Regulatory Roles of Lactate Metabolism Gene Network in Oral Cancer: Machine Learning Insights": NUB1.csv

SNP	CHR	BP	effect_allele	other_allele	P	EAF	BETA	SE	gene	samplesize	source
rs10085614	7	151039021	C	T	8.9999e-21	0.0628047976802425	0.163579923829758	0.0175002325623183	NUB1	27737	biofsci
rs113920358	7	151038887	T	C	4.7374e-55	0.112167042889391	-0.213452122275176	0.0136588378281208	NUB1	26912	biofsci
rs1468510	7	151057685	G	A	1.0488e-09	0.0257568359375	0.1718275158499	0.0281601356730637	NUB1	25127	biofsci
rs1558164	7	151086797	C	T	2.7984e-21	0.54214739373896	0.0760241084049345	0.008027804184215	NUB1	31256	biofsci
rs17173096	7	151043221	C	T	8.8822e-09	0.0418677698613346	-0.115447405759283	0.0200753657396983	NUB1	30927	biofsci
rs182048528	7	151058077	T	G	5.0289e-10	0.790615356689054	-0.0854494206150596	0.0137420467047908	NUB1	15994	biofsci
rs3815332	7	151092775	T	C	1.6088e-18	0.16179844012846	0.0958973035227279	0.0109198810647728	NUB1	30918	biofsci
rs405281	7	151062348	A	G	3.1706e-97	0.42286252354049	-0.169410522549048	0.00809615970279516	NUB1	31256	biofsci
rs406308	7	151047510	A	G	6.5765e-64	0.158280170623985	0.184949346851817	0.0109582729091706	NUB1	31253	biofsci
rs441841	7	151008901	T	G	2.0907e-09	0.159295319594831	0.0697370224659788	0.0116410747614561	NUB1	27551	biofsci
rs75857504	7	151054169	T	C	1.4014e-13	0.0410705333384752	0.150279057333179	0.0203184145011193	NUB1	30752	biofsci
rs77294339	7	151070788	A	G	3.5237e-08	0.031574918670664	-0.155557081043369	0.028216412306071	NUB1	20538	biofsci
rs79550186	7	151059490	A	C	3.0553e-09	0.0394880421933255	-0.131593683528715	0.0221967923637877	NUB1	26756	biofsci
