## Supplementary material for "Multi-level Regulatory Roles of Lactate Metabolism Gene Network in Oral Cancer: Machine Learning Insights": NUBP1.csv

SNP	CHR	BP	effect_allele	other_allele	P	EAF	BETA	SE	gene	samplesize	source
rs59073622	16	10845388	G	A	1.1692e-16	0.115271382199743	0.103262875161725	0.0124620302625721	NUBP1	31569	biofsci
