## Supplementary material for "Multi-level Regulatory Roles of Lactate Metabolism Gene Network in Oral Cancer: Machine Learning Insights": NUBP2.csv

SNP	CHR	BP	effect_allele	other_allele	P	EAF	BETA	SE	gene	samplesize	source
rs11890	16	1820992	T	A	1.1552e-22	0.209239360351976	-0.100509684436022	0.0102589166848031	NUBP2	28713	biofsci
rs138317093	16	1671859	G	T	1.648e-08	0.0207418882864274	-0.259845331188001	0.0460286133930882	NUBP2	11619	biofsci
rs238680	16	1872160	G	A	3.1735e-32	0.299252104630186	-0.102515753138843	0.00867505717370659	NUBP2	31683	biofsci
rs3784840	16	1657754	T	C	4.6448e-08	0.208574017442519	-0.0535305892595069	0.00979642209606115	NUBP2	31562	biofsci
rs45467097	16	1997113	A	G	2.8679e-11	0.059881931796772	-0.136829892822199	0.0205663364179403	NUBP2	20998	biofsci
