## Supplementary material for "Multi-level Regulatory Roles of Lactate Metabolism Gene Network in Oral Cancer: Machine Learning Insights": NUBPL.csv

SNP	CHR	BP	effect_allele	other_allele	P	EAF	BETA	SE	gene	samplesize	source
rs144417988	14	32181247	G	A	2.9431e-14	0.658845466552715	0.0648046813034649	0.00852580993335941	NUBPL	30603	biofsci
rs186203525	14	32325512	C	A	1.943e-08	0.0158296943231441	-0.227769746349746	0.0405515144476831	NUBPL	19517	biofsci
rs73271265	14	32102239	A	C	2.8691e-13	0.14721981050168	-0.0822794548835184	0.0112706950239741	NUBPL	31352	biofsci
