## Supplementary material for "Multi-level Regulatory Roles of Lactate Metabolism Gene Network in Oral Cancer: Machine Learning Insights": NUCB1-AS1.csv

SNP	CHR	BP	effect_allele	other_allele	P	EAF	BETA	SE	gene	samplesize	source
rs10403298	19	49409468	C	T	6.344e-11	0.210741610484054	-0.177455219871182	0.0271537550298663	NUCB1-AS1	4077	biofsci
rs143922167	19	49403841	A	G	3.4093e-08	0.0145973861720067	0.504449705185064	0.0913990623976418	NUCB1-AS1	4161	biofsci
rs34517585	19	49332341	T	A	1.3933e-11	0.551526211015262	0.172729387842085	0.0255565993226633	NUCB1-AS1	3095	biofsci
rs73061695	19	49399988	C	T	8.4388e-48	0.138621522666365	0.46038900950765	0.0316963173499243	NUCB1-AS1	4168	biofsci
rs837629	19	49268852	G	C	3.5478e-08	0.60775553113203	-0.128971948435983	0.0233983941284439	NUCB1-AS1	3831	biofsci
