## Supplementary material for "Multi-level Regulatory Roles of Lactate Metabolism Gene Network in Oral Cancer: Machine Learning Insights": NUCB1.csv

SNP	CHR	BP	effect_allele	other_allele	P	EAF	BETA	SE	gene	samplesize	source
rs112938655	19	49465094	T	C	2.7685e-13	0.029718901878366	0.246530652495322	0.0337463591994034	NUCB1	15226	biofsci
rs116867738	19	49413330	A	G	3.2667e-09	0.0550618328866319	0.125793385000556	0.0212571412880943	NUCB1	21267	biofsci
rs117302812	19	49438518	T	C	7.6164e-23	0.0285140768953626	-0.299896676101532	0.0304797825129616	NUCB1	19429	biofsci
rs138196906	19	49320666	A	G	1.9576e-15	0.0303738317757009	-0.745837371674348	0.0938868796166097	NUCB1	1926	biofsci
rs146001676	19	49396109	G	A	9.1294e-12	0.013986013986014	-0.443314303132328	0.0650059098968163	NUCB1	8580	biofsci
rs146196978	19	49398979	C	A	1.3609e-29	0.0143091505650747	-0.90809525620405	0.0803858875781467	NUCB1	5486	biofsci
rs147485137	19	49269274	C	T	1.4244e-11	0.0429832601669159	-0.163577887243577	0.0242151064725806	NUCB1	20729	biofsci
rs150450559	19	49449607	T	C	3.7901e-14	0.0255819000596821	-0.249662092298225	0.0329891771007169	NUCB1	18431	biofsci
rs2387579	19	49416456	G	A	2.9598e-19	0.419530452534876	-0.106030514195328	0.0118203065924203	NUCB1	14695	biofsci
rs34440815	19	49422432	T	C	5.6535e-10	0.0146002140345513	0.319561003469533	0.0515420973337957	NUCB1	13082	biofsci
rs34908240	19	49389435	T	C	1.3724e-08	0.0276294165981923	0.248205756963646	0.0437212888785708	NUCB1	9736	biofsci
rs3786733	19	49408303	C	T	1.1123e-18	0.0676860890787065	0.216893163324444	0.0245821429101056	NUCB1	13112	biofsci
rs3786734	19	49376584	A	G	4.3016e-08	0.0477372541531411	0.177521745162468	0.0324057146022286	NUCB1	10474	biofsci
rs45476398	19	49403925	C	T	1.1548e-09	0.01659678546471	0.25708191247848	0.042237359523951	NUCB1	17172	biofsci
rs57350493	19	49448638	G	A	1.0504e-31	0.283796127146511	-0.12418568253234	0.0105993942227786	NUCB1	21896	biofsci
rs62125989	19	49475876	T	C	2.0832e-24	0.296693261559166	0.109412954050967	0.0107315999422256	NUCB1	20806	biofsci
rs634620	19	49361771	T	C	1.6769846438804e-308	0.113817097415507	-0.677743719197235	0.0137668284751481	NUCB1	26156	biofsci
rs6509408	19	49428748	G	T	8.1222e-35	0.243378780755368	-0.146593631524889	0.011909660691935	NUCB1	19143	biofsci
rs662102	19	49331532	T	G	1.3105e-14	0.404308008597327	0.075885321093921	0.00984896897998949	NUCB1	21402	biofsci
rs73061670	19	49387489	A	G	1.2337e-18	0.0158787703016241	0.424422449330449	0.0481657851867913	NUCB1	13792	biofsci
rs746075	19	49416936	T	C	7.4811e-16	0.408981930881235	0.088674127308906	0.0109982049598028	NUCB1	17101	biofsci
rs76470840	19	49411032	G	A	1.4584e-17	0.099370560966274	0.131494811996326	0.0154144857332809	NUCB1	23513	biofsci
rs77623030	19	49298313	T	C	2.2891e-08	0.0679955805174478	-0.106507704309456	0.0190583706378199	NUCB1	21722	biofsci
rs77772024	19	49417074	A	G	2.1882e-32	0.0616617686347849	-0.254604318031388	0.0214883164984081	NUCB1	18715	biofsci
rs79187430	19	49359958	A	G	3.2383e-27	0.118770764119601	0.162707067059237	0.0150575221465742	NUCB1	21070	biofsci
rs79366920	19	49465726	G	A	1.6666e-11	0.0590997594777231	-0.152774097144243	0.0226920307678043	NUCB1	17462	biofsci
rs8100882	19	49388462	T	A	1.6769846438804e-308	0.353896227492482	-0.346011517512199	0.00912376576202528	NUCB1	26269	biofsci
