## Supplementary material for "Multi-level Regulatory Roles of Lactate Metabolism Gene Network in Oral Cancer: Machine Learning Insights": NUCB2.csv

SNP	CHR	BP	effect_allele	other_allele	P	EAF	BETA	SE	gene	samplesize	source
rs10832756	11	17314345	A	T	3.2687e-08	0.0532228996510602	-0.146202281982305	0.0264557266131599	NUCB2	14177	biofsci
rs11024098	11	16999064	G	A	1.7344e-15	0.229151790747491	0.112122301578898	0.0140874860634374	NUCB2	14263	biofsci
rs11024189	11	17218606	A	G	2.4826e-09	0.0169635284139101	0.336474243884887	0.0564298461913038	NUCB2	9416	biofsci
rs118084351	11	17142794	T	C	2.1885e-08	0.0131142275987582	0.312816640024727	0.0558940499633218	NUCB2	12366	biofsci
rs118117634	11	17416097	A	G	3.0239e-11	0.0221139795421335	0.282995807456745	0.042584577150966	NUCB2	12750	biofsci
rs12281007	11	17334013	T	C	9.8784e-11	0.0541346484688611	0.169306174316387	0.0261727328587044	NUCB2	14255	biofsci
rs12421767	11	17326098	A	G	4.5982e-32	0.0482025793735807	0.362895610193021	0.0307896125326032	NUCB2	11496	biofsci
rs141038443	11	17071001	C	T	3.1952e-10	0.024480786595766	0.268492827563456	0.0426924515127137	NUCB2	11487	biofsci
rs145152539	11	17061345	T	C	3.5317e-08	0.0190650581645842	0.276074933083834	0.0500779867372587	NUCB2	10661	biofsci
rs214081	11	17299654	G	T	3.2865e-283	0.414911287278218	0.432213407566877	0.0120185474628048	NUCB2	14259	biofsci
rs2188955	11	17375185	G	T	8.638e-26	0.204251529466429	-0.156067853273329	0.0148638881953303	NUCB2	13924	biofsci
rs34685979	11	17492164	T	C	3.4563e-12	0.104564828818919	0.149963704201535	0.021552702529683	NUCB2	11496	biofsci
rs61881887	11	17279901	T	G	1.7748e-89	0.0857994866374755	-0.424029028514175	0.0211420422868826	NUCB2	14261	biofsci
rs7110094	11	17401519	A	G	8.5035e-21	0.124112142508174	-0.167959181479761	0.0179575949663492	NUCB2	14263	biofsci
rs713503	11	16999882	A	C	2.3114e-14	0.447931151114285	-0.0908677925810633	0.011906313313993	NUCB2	14263	biofsci
rs72862057	11	17238814	T	C	8.7923e-13	0.0166310649984742	-0.354172045070411	0.049548411453611	NUCB2	12453	biofsci
rs7925960	11	17198677	C	T	1.4291e-12	0.0840706262501923	-0.15108701947698	0.0213366594846817	NUCB2	14263	biofsci
rs7947897	11	17028820	C	T	2.0474e-09	0.398074745186863	-0.072509742892358	0.0120972560256858	NUCB2	14259	biofsci
