## Supplementary material for "Multi-level Regulatory Roles of Lactate Metabolism Gene Network in Oral Cancer: Machine Learning Insights": NUCKS1.csv

SNP	CHR	BP	effect_allele	other_allele	P	EAF	BETA	SE	gene	samplesize	source
rs11240504	1	205485290	A	T	2.0448e-15	0.291056715462763	-0.0712534937883939	0.00897580038652549	NUCKS1	30077	biofsci
rs114984342	1	205808873	G	A	8.8963e-16	0.0279456193353474	0.215635362459476	0.0268156493221922	NUCKS1	25597	biofsci
rs115027058	1	205763861	A	C	2.3999e-16	0.0183724796453387	-0.255602779481717	0.0311706905381297	NUCKS1	28534	biofsci
rs115519405	1	205765980	T	C	4.6651e-23	0.0353246101751599	-0.222439901456386	0.0224950347332618	NUCKS1	28996	biofsci
rs115521489	1	205719513	G	A	7.3887e-20	0.0429615353730025	0.183714171437689	0.020139901932458	NUCKS1	29981	biofsci
rs12127133	1	205738914	A	G	3.4359e-20	0.0431285334220153	-0.187708614973842	0.02039380011015	NUCKS1	29131	biofsci
rs12565564	1	205621169	G	A	1.5028e-20	0.0808748919538502	-0.13539961156771	0.0145703783109192	NUCKS1	31684	biofsci
rs140299092	1	205584398	G	A	2.2271e-10	0.0712598763311577	0.103551696925397	0.0163207188446281	NUCKS1	28363	biofsci
rs145100654	1	205730930	T	C	3.0967e-26	0.0440730992700005	-0.229896501505602	0.0216961270555106	NUCKS1	25212	biofsci
rs16856139	1	205638464	T	C	1.8316e-08	0.0534385233700506	0.104638509991926	0.0185947985698162	NUCKS1	28588	biofsci
rs1775140	1	205672107	A	C	1.3702e-166	0.423540786728411	-0.280823848705744	0.0102084724836596	NUCKS1	19651	biofsci
rs3747968	1	205563613	A	G	2.2082e-16	0.20756569012383	0.0805750829172756	0.00981378287504575	NUCKS1	31563	biofsci
rs4951025	1	205811828	T	A	1.4539e-30	0.133605735872331	0.135611110353574	0.0118008902462297	NUCKS1	31017	biofsci
rs4951247	1	205597321	A	G	3.7014e-20	0.18952491919116	0.0932191510192729	0.0101363726438616	NUCKS1	31681	biofsci
rs56770621	1	205542167	A	G	5.1929e-12	0.0350532917772904	0.150522673637442	0.0218142479402687	NUCKS1	31064	biofsci
rs58345053	1	205468010	T	C	4.2054e-08	0.181646596957457	0.0565897923086664	0.0103226486763588	NUCKS1	31566	biofsci
rs72750957	1	205658834	A	G	6.5746e-10	0.0214264604472466	0.189324679649772	0.0306544064457784	NUCKS1	25377	biofsci
rs72750964	1	205675240	T	C	1.6769846438804e-308	0.41110607605453	-0.307481499829628	0.00809000041648587	NUCKS1	31556	biofsci
rs72750989	1	205753214	T	C	2.2912e-13	0.0376017949144092	-0.159615736500373	0.0217738979756599	NUCKS1	29143	biofsci
rs7512462	1	205899595	T	C	4.5399e-25	0.423445619064684	-0.0894143900835976	0.00864567061656701	NUCKS1	27399	biofsci
rs7530988	1	205558200	G	A	1.1476e-09	0.345879213799842	-0.0508391755250169	0.00835167899150969	NUCKS1	31684	biofsci
rs7538321	1	205789455	T	A	1.5149e-53	0.125320851577835	0.185181165636561	0.0120207701109737	NUCKS1	31567	biofsci
rs75506911	1	205666272	T	C	1.3656e-45	0.122650411413905	0.171936449652451	0.0121320375704695	NUCKS1	31569	biofsci
rs78209347	1	205700748	G	A	1.9026e-10	0.0256049087330683	0.161968409532383	0.0254307441564426	NUCKS1	30988	biofsci
rs823139	1	205739396	T	G	6.9514e-42	0.121688150625728	0.164764392630075	0.0121511248584085	NUCKS1	31684	biofsci
rs863724	1	205748995	A	G	5.9737e-37	0.0712162557255628	-0.218231048862333	0.0171847649725046	NUCKS1	25597	biofsci
rs9438441	1	205907328	A	C	2.2511e-25	0.878531308508425	0.132061013682521	0.0126868294393015	NUCKS1	29110	biofsci
