## Supplementary material for "Multi-level Regulatory Roles of Lactate Metabolism Gene Network in Oral Cancer: Machine Learning Insights": NUDC.csv

SNP	CHR	BP	effect_allele	other_allele	P	EAF	BETA	SE	gene	samplesize	source
rs140439223	1	27231508	G	A	2.7494e-23	0.0678649897719524	-0.158080513391484	0.0159013925132009	NUDC	31259	biofsci
