## Supplementary material for "Multi-level Regulatory Roles of Lactate Metabolism Gene Network in Oral Cancer: Machine Learning Insights": NUDCD2.csv

SNP	CHR	BP	effect_allele	other_allele	P	EAF	BETA	SE	gene	samplesize	source
rs117962269	5	162897366	T	A	2.8712e-14	0.0506401681635773	-0.151713609863302	0.0199523409168181	NUDCD2	26125	biofsci
rs299283	5	162896856	C	T	5.9655e-11	0.309655353854249	-0.0614070082634148	0.00938299461584763	NUDCD2	26567	biofsci
