## Supplementary material for "Multi-level Regulatory Roles of Lactate Metabolism Gene Network in Oral Cancer: Machine Learning Insights": NUDCD3.csv

SNP	CHR	BP	effect_allele	other_allele	P	EAF	BETA	SE	gene	samplesize	source
rs10267121	7	44316168	T	C	1.0013e-09	0.0671777597088318	-0.0981650151542146	0.0160686541641509	NUDCD3	30902	biofsci
rs10951758	7	44266077	A	G	1.6315e-09	0.536365688487585	0.0518289138946935	0.00859375126756649	NUDCD3	27225	biofsci
rs11770242	7	44950529	G	C	5.9913e-09	0.350388943433275	-0.048531849731687	0.00834324979485413	NUDCD3	31557	biofsci
rs11771440	7	44326850	T	C	2.9833e-16	0.0322836379652059	0.196197537264764	0.0240023412075659	NUDCD3	27780	biofsci
rs117951976	7	44880048	A	G	9.1459e-15	0.0505950980853366	0.154100500885221	0.0198821397919182	NUDCD3	26332	biofsci
rs138654579	7	44341150	A	C	7.8568e-43	0.0453118602429371	0.283549872529206	0.0206688587496779	NUDCD3	27056	biofsci
rs150837669	7	44451303	C	T	3.5501e-16	0.0242261982499673	0.332305033160271	0.0407586205274464	NUDCD3	12732	biofsci
rs151110303	7	44545314	C	A	8.9996e-13	0.0195469022911744	0.232970473021125	0.0326051717266312	NUDCD3	24541	biofsci
rs1859273	7	44503454	C	T	1.3313e-11	0.0567807838611788	-0.122503823278578	0.0181079381656978	NUDCD3	28472	biofsci
rs2008428	7	44585052	C	T	8.1968e-32	0.258527862925411	0.108507593567203	0.00924452341360625	NUDCD3	30521	biofsci
rs217370	7	44615161	G	A	1.8054e-35	0.475612518403866	-0.0990580666059694	0.0079695938377223	NUDCD3	31564	biofsci
rs2300587	7	44218794	C	T	1.4685e-08	0.129958857056581	-0.0670496031773733	0.0118355550965337	NUDCD3	31568	biofsci
rs307005	7	44531543	C	T	2.4944e-28	0.277482608363275	-0.0986294395442844	0.00893528288527879	NUDCD3	31237	biofsci
rs4410809	7	44361623	T	C	5.4894e-34	0.552218236737776	0.0972820850080831	0.00800438429832174	NUDCD3	31560	biofsci
rs4724298	7	44320434	T	C	4.106e-11	0.200777932278552	-0.0654511396957839	0.00991683934784604	NUDCD3	31684	biofsci
rs6965960	7	44403107	C	T	1.6769846438804e-308	0.16442053605134	0.406288870748007	0.0107376735570082	NUDCD3	31565	biofsci
rs73102169	7	44946466	A	G	3.9447e-10	0.0559391292095252	0.11855763739605	0.0189498173703807	NUDCD3	26366	biofsci
rs758987	7	44222003	G	T	2.4753e-08	0.453661802733653	-0.048429479429568	0.00868721378875799	NUDCD3	26731	biofsci
rs76624683	7	44277171	G	C	1.8337e-08	0.0677466233544196	0.0938334026236601	0.0166752683662384	NUDCD3	28471	biofsci
rs78091046	7	44449593	A	G	1.3251e-08	0.0366876830660775	-0.134598652472094	0.0236856868164947	NUDCD3	25218	biofsci
rs79784692	7	44256526	G	A	3.6635e-24	0.066871489606836	0.17833996619198	0.0175870740988501	NUDCD3	25906	biofsci
