## Supplementary material for "Multi-level Regulatory Roles of Lactate Metabolism Gene Network in Oral Cancer: Machine Learning Insights": NUDT1.csv

SNP	CHR	BP	effect_allele	other_allele	P	EAF	BETA	SE	gene	samplesize	source
rs1108036	7	2263354	A	G	1.3704e-156	0.347145661859095	0.223659008319088	0.00838924720441287	NUDT1	31347	biofsci
rs113161767	7	2383711	T	C	4.9511e-11	0.0596323456545437	-0.124013629146816	0.0188691370063472	NUDT1	25043	biofsci
rs117064592	7	2294401	G	A	2.882e-18	0.0551631494561685	0.161514528572369	0.0185303834896364	NUDT1	27938	biofsci
rs12699477	7	1968953	C	T	1.953e-12	0.641058950008959	-0.062921157890768	0.00894045836635995	NUDT1	27185	biofsci
rs12699834	7	2361483	C	T	6.3858e-10	0.428624769091695	0.0507309915455324	0.00820796860315698	NUDT1	30304	biofsci
rs148804022	7	2297707	G	A	2.6611e-27	0.0205645161290323	-0.459806664457225	0.0424822529179309	NUDT1	13755	biofsci
rs1639920	7	2263246	A	G	1.4638e-20	0.0210422364023093	-0.291941493515585	0.0314070931337635	NUDT1	24607	biofsci
rs185411114	7	2259276	T	C	7.3372e-13	0.0376201923076923	0.181791154060091	0.0253438106873123	NUDT1	21501	biofsci
rs36008969	7	2287579	T	C	4.0839e-11	0.0510764722640511	-0.12358114477765	0.0187218628940978	NUDT1	29432	biofsci
rs3778955	7	2126480	A	G	1.838e-08	0.0243762656172391	0.146449333948986	0.0260280336169243	NUDT1	31034	biofsci
rs3807428	7	2287094	A	G	3.7149e-50	0.0602359208523592	0.250805739817846	0.0168415293892632	NUDT1	31141	biofsci
rs4721695	7	2452373	C	G	8.3716e-09	0.108300932392133	-0.0740290850674399	0.0128507099948687	NUDT1	31352	biofsci
rs56082317	7	2089550	G	A	8.9551e-10	0.0214162818074799	-0.237302099957793	0.0387311854213049	NUDT1	15904	biofsci
rs71523261	7	1880771	T	C	3.0131e-16	0.0255498294258547	0.268276356318454	0.0328255134493018	NUDT1	18638	biofsci
rs73041345	7	2247403	A	G	2.7198e-14	0.0810392225190692	0.112579087150021	0.014791240165811	NUDT1	30688	biofsci
rs75649934	7	2223411	T	C	3.1739e-37	0.202115029460909	-0.135112802092704	0.0105983293793548	NUDT1	27603	biofsci
rs79503311	7	2467974	T	C	1.2068e-11	0.0399623991195891	0.149868169757576	0.0221060800586439	NUDT1	26669	biofsci
