## Supplementary material for "Multi-level Regulatory Roles of Lactate Metabolism Gene Network in Oral Cancer: Machine Learning Insights": NUDT2.csv

SNP	CHR	BP	effect_allele	other_allele	P	EAF	BETA	SE	gene	samplesize	source
rs10120773	9	34408855	G	T	9.5307e-62	0.176144478689018	0.172918505573664	0.0104285881343729	NUDT2	31681	biofsci
rs10121009	9	35269819	T	C	9.6368e-09	0.220263820511857	-0.0549916629271313	0.0095856059765956	NUDT2	31684	biofsci
rs10814074	9	34165200	T	C	1.6769846438804e-308	0.150598316409347	1.03681662170398	0.0111277819996842	NUDT2	31566	biofsci
rs10814103	9	34358482	C	A	4.5939e-153	0.0346961740435109	1.39450558343279	0.0529135773697293	NUDT2	5332	biofsci
rs10814111	9	34457852	A	C	7.1448e-215	0.0514378834355828	0.567416923808449	0.0181362164968948	NUDT2	31155	biofsci
rs10814116	9	34500879	T	C	1.5587e-105	0.22135367732722	-0.208769210186195	0.00956866853910508	NUDT2	31684	biofsci
rs10971697	9	33773767	A	G	4.4569e-78	0.240289777505926	0.175170304019004	0.00936454150440798	NUDT2	31233	biofsci
rs10971798	9	33927053	T	C	3.8714e-27	0.0177507012622721	0.450030056794672	0.0417107742666042	NUDT2	16483	biofsci
rs10972318	9	35108248	T	C	1.0992e-13	0.0228802153432032	-0.221572852812015	0.0298286062319289	NUDT2	25136	biofsci
rs112332239	9	34385757	T	C	1.9273e-38	0.0146577068458631	-0.585412649670349	0.0451533088831738	NUDT2	16980	biofsci
rs113287398	9	34579261	T	C	1.3913e-20	0.0184968562655359	0.356446044687938	0.0383225868369606	NUDT2	18753	biofsci
rs113749838	9	33931870	A	G	1.4784e-102	0.0294708463286991	-0.5804116164092	0.0269930015118941	NUDT2	23992	biofsci
rs115553877	9	33479688	T	C	9.7397e-09	0.0343149067424936	-0.138629311171641	0.0241720826440064	NUDT2	25824	biofsci
rs117124786	9	34704230	A	G	1.3834e-09	0.0151394844105659	0.226588436002495	0.0374062626500197	NUDT2	23966	biofsci
rs117173455	9	34535000	A	G	3.2467e-82	0.0145733969263381	0.76307402970492	0.0397291613797604	NUDT2	22058	biofsci
rs117275677	9	33840366	C	T	7.7178e-11	0.0242288581689379	0.187726095126199	0.0288543029705194	NUDT2	25402	biofsci
rs117531846	9	34924943	T	C	4.363e-29	0.0136530222474578	0.490056875968563	0.0437781399101815	NUDT2	19373	biofsci
rs117730246	9	33588706	A	G	4.0921e-98	0.023747884098377	0.615477186752595	0.0292770691760064	NUDT2	25161	biofsci
rs11789722	9	35126092	G	A	1.5291e-13	0.015042492917847	0.284575336499072	0.0385358019281855	NUDT2	22725	biofsci
rs118005735	9	33833501	A	G	8.6615e-24	0.021350185746616	-0.29140821697019	0.0289796945950704	NUDT2	28494	biofsci
rs12338319	9	34969508	C	T	7.7639e-29	0.234561235101192	0.107220723510328	0.00962242196847546	NUDT2	30077	biofsci
rs12346708	9	34759890	T	G	1.2367e-14	0.0175621796088855	0.572065179805678	0.0741756907544673	NUDT2	5267	biofsci
rs12350092	9	34135894	C	T	1.3525e-43	0.0578499029544964	0.435466757677906	0.0314514078506616	NUDT2	9274	biofsci
rs12380271	9	35224002	C	T	3.2893e-11	0.0325036777861715	0.152131901809169	0.0229352643272631	NUDT2	30226	biofsci
rs12555210	9	33428882	G	A	6.3073e-09	0.0366248586408965	-0.139607395110396	0.0240358444140964	NUDT2	24529	biofsci
rs12555291	9	34011391	A	G	1.6769846438804e-308	0.338664812239221	-0.395224590987774	0.00839479841604288	NUDT2	31678	biofsci
rs13287211	9	35107765	A	C	6.4036e-11	0.409958570488249	-0.0534383393044437	0.00817862827781933	NUDT2	30902	biofsci
rs138097125	9	34609031	T	C	3.6129e-08	0.153499043977055	-0.0611516884083932	0.0111011306699331	NUDT2	31225	biofsci
rs139067302	9	33382974	T	C	1.1947e-22	0.0389803658009697	-0.222306111110835	0.022698425664019	NUDT2	25906	biofsci
rs140691606	9	33570075	G	A	5.9502e-15	0.0157565034429992	-0.274908081050555	0.0352229501141035	NUDT2	25987	biofsci
rs141429377	9	34436024	G	A	2.0812e-61	0.0314962372731297	-0.402457691671837	0.0243410703740655	NUDT2	27665	biofsci
rs143022450	9	34600612	T	G	3.0762e-12	0.0142045454545455	0.420405193726839	0.0602791955790315	NUDT2	9827	biofsci
rs144604054	9	33835889	A	G	1.6769846438804e-308	0.0548646817330304	0.676436558806354	0.0178791598730858	NUDT2	30164	biofsci
rs144877482	9	33543738	A	G	8.0887e-09	0.0257918204182042	-0.191291280104996	0.0331728570371969	NUDT2	18083	biofsci
rs144889928	9	33893818	T	C	3.8225e-11	0.0212973273942094	-0.34777915060739	0.0526093169466297	NUDT2	8667	biofsci
rs145160644	9	33764604	A	G	6.6501e-19	0.0138922445035033	-0.589673095945155	0.0664008891329492	NUDT2	8278	biofsci
rs146266330	9	34834134	G	A	4.532e-37	0.0425897725598074	-0.279323501541444	0.0219580137681156	NUDT2	25432	biofsci
rs147221900	9	35270857	A	G	4.0539e-31	0.0196797265080293	0.357418133208027	0.0308079242518663	NUDT2	27306	biofsci
rs147426150	9	33597126	G	T	1.3586e-22	0.0264914054600607	0.305221186561728	0.0312052004950085	NUDT2	19910	biofsci
rs148399952	9	33587649	A	G	8.8145e-11	0.0185848252344416	-0.324669105458971	0.0500576798068072	NUDT2	10940	biofsci
rs150406670	9	34521299	T	C	5.0631e-29	0.0155418756649947	-0.473337276580421	0.0423355881241097	NUDT2	18233	biofsci
rs151312624	9	34531413	C	T	2.0367e-28	0.0133729569093611	-0.509269186368946	0.0460606146944283	NUDT2	17862	biofsci
rs17272821	9	34868668	G	C	1.8799e-66	0.834484580832673	0.184402255171438	0.0107086094756933	NUDT2	31568	biofsci
rs182871719	9	34317139	T	C	4.0853e-12	0.0172768179545581	0.280473499868763	0.0404472693521715	NUDT2	18001	biofsci
rs185861588	9	34841060	A	G	7.5414e-09	0.0302975761939045	0.137454726533221	0.0237872677222845	NUDT2	30077	biofsci
rs188836310	9	34680298	A	G	2.2917e-08	0.0134816312773846	0.242844676747942	0.0434535799212579	NUDT2	19910	biofsci
rs1969964	9	34155112	A	G	1.6769846438804e-308	0.217540680333749	-0.590086881714371	0.0096472074909243	NUDT2	31562	biofsci
rs2297748	9	33472428	A	G	1.1649e-09	0.0288748755393296	-0.19633286578713	0.0322661165177377	NUDT2	17127	biofsci
rs2785210	9	33465182	G	A	3.6226e-21	0.538295313615694	-0.0752458493513668	0.00796842627886972	NUDT2	31684	biofsci
rs34101674	9	34256375	T	G	1.5073e-11	0.0153474737023625	-0.37216977448261	0.0551607787879962	NUDT2	10874	biofsci
rs3753033	9	34381192	A	C	1.6769846438804e-308	0.257356533503702	-0.403855703262721	0.00908672151988591	NUDT2	31684	biofsci
rs3763613	9	34584319	T	G	2.617e-21	0.19944379721147	-0.094217092945083	0.00994165800834472	NUDT2	31684	biofsci
rs4878601	9	35027139	G	A	7.9442e-19	0.285191197010305	-0.078105255005863	0.00881479510714311	NUDT2	31566	biofsci
rs4879714	9	33579967	C	T	3.2874e-08	0.819729182485447	-0.0892202962457673	0.0161473008733788	NUDT2	12977	biofsci
rs4879751	9	34140175	A	G	3.9327e-09	0.35971028836205	0.0524929776603437	0.00891676196030978	NUDT2	27304	biofsci
rs4879788	9	34431974	G	A	1.6769846438804e-308	0.376597263980758	0.371702082867909	0.00819877411407434	NUDT2	31683	biofsci
rs4879804	9	34550830	A	G	4.6041e-288	0.0876522070015221	0.512193753410162	0.0141211465068942	NUDT2	31355	biofsci
rs55745923	9	35056518	A	G	2.3662e-12	0.0336255746819202	-0.201079099920122	0.0286805163200859	NUDT2	18706	biofsci
rs60336228	9	33595317	C	A	9.4612e-54	0.747628168010334	0.151450559988091	0.00981183375906778	NUDT2	27526	biofsci
rs61742471	9	35042296	A	G	3.2842e-13	0.0325904573419954	-0.172327257727616	0.0236648252853084	NUDT2	28318	biofsci
rs62556604	9	34288313	T	C	1.247e-50	0.791896278402657	0.146708181624589	0.00980348559793842	NUDT2	31569	biofsci
rs62556630	9	33534705	T	C	4.6974e-08	0.042837458786477	0.119698606946936	0.021912788457105	NUDT2	25396	biofsci
rs7023421	9	34584014	C	A	2.0032e-189	0.740981770431021	0.294463611538022	0.0100307469840347	NUDT2	25892	biofsci
rs7040339	9	34327530	C	T	2.2287e-54	0.017457283295623	-0.478422975315438	0.0308097457748394	NUDT2	30709	biofsci
rs7046617	9	33568592	T	G	7.7065e-21	0.856854049823921	0.11283051091533	0.0120496498126114	NUDT2	28076	biofsci
rs74503306	9	33903213	A	G	5.3151e-73	0.0403354469216609	-0.378028961927604	0.0209181687450948	NUDT2	29520	biofsci
rs74776334	9	34537049	T	C	2.6037e-40	0.0170517051705171	-0.48562024781403	0.0365372503264613	NUDT2	22346	biofsci
rs75026182	9	33589675	T	C	4.0069e-86	0.190517562368127	-0.243293097846712	0.0123696823777468	NUDT2	21189	biofsci
rs75261924	9	34210395	C	T	3.1867e-73	0.0297571054222939	-0.477155896802959	0.0263623498915993	NUDT2	24919	biofsci
rs76139196	9	33456871	A	G	9.3125e-32	0.0402159896840748	0.244120617117114	0.0208175033996874	NUDT2	29891	biofsci
rs77020248	9	34602783	T	G	3.7458e-11	0.0560449821370575	-0.117964005691287	0.0178365800307377	NUDT2	29707	biofsci
rs78421961	9	33616910	C	T	7.4467e-45	0.0497996077428157	-0.27043853640111	0.0192451439551611	NUDT2	28529	biofsci
rs78722447	9	33672805	G	C	6.9722e-53	0.044433311495626	-0.298199766456435	0.0194827951793722	NUDT2	31024	biofsci
rs79704368	9	33633134	A	G	1.2861e-13	0.0151435343692389	-0.381058157418624	0.0514415137721562	NUDT2	12669	biofsci
rs79709259	9	33956794	G	A	3.5681e-45	0.0261298357988918	-0.397436951696123	0.0281782246459348	NUDT2	24746	biofsci
rs80171583	9	33617113	T	C	5.0364e-15	0.0163021048287247	0.887771044929212	0.113437222234473	NUDT2	2423	biofsci
rs855495	9	33613660	T	G	1.6819e-15	0.829791650939835	0.0843239401525578	0.0105896017974052	NUDT2	31569	biofsci
rs855514	9	33618936	A	G	1.0798e-129	0.227911608854147	0.229456247482667	0.00946996262810274	NUDT2	31684	biofsci
rs913840	9	34716359	T	C	1.1262e-73	0.270577665634438	-0.16352949226326	0.00900636622936812	NUDT2	31232	biofsci
