## Supplementary material for "Multi-level Regulatory Roles of Lactate Metabolism Gene Network in Oral Cancer: Machine Learning Insights": NUDT3.csv

SNP	CHR	BP	effect_allele	other_allele	P	EAF	BETA	SE	gene	samplesize	source
rs6457762	6	34159419	C	T	2.7729e-08	0.146975489093771	0.152995626352708	0.0275404796055492	NUDT3	5258	biofsci
rs6925243	6	34381937	G	A	2.6541e-19	0.908824413710162	-0.304279940276902	0.0338762583668521	NUDT3	5258	biofsci
rs765063	6	35145810	C	T	6.0547e-10	0.935290753098189	-0.245315317432424	0.0396385918808855	NUDT3	5258	biofsci
rs79428819	6	34301301	T	C	7.8753e-28	0.120348126606819	0.327719685091762	0.0299708892041558	NUDT3	5258	biofsci
