## Supplementary material for "Multi-level Regulatory Roles of Lactate Metabolism Gene Network in Oral Cancer: Machine Learning Insights": NUDT4.csv

SNP	CHR	BP	effect_allele	other_allele	P	EAF	BETA	SE	gene	samplesize	source
rs10859486	12	93763298	T	C	1.641e-13	0.466027178257394	-0.0592502373365931	0.00803371262292455	NUDT4	31132	biofsci
rs11107008	12	93785520	C	A	2.4344e-22	0.132022999736931	-0.11447217616929	0.0117749134584784	NUDT4	31470	biofsci
rs35288079	12	93796615	G	T	1.2449e-36	0.151311860492893	-0.144069394675752	0.0113965427105765	NUDT4	29978	biofsci
rs7973701	12	93796658	G	T	6.1045e-24	0.164424485390486	-0.109675056415101	0.0108695708085253	NUDT4	30803	biofsci
