## Supplementary material for "Multi-level Regulatory Roles of Lactate Metabolism Gene Network in Oral Cancer: Machine Learning Insights": NUDT5.csv

SNP	CHR	BP	effect_allele	other_allele	P	EAF	BETA	SE	gene	samplesize	source
rs10906044	10	12037548	G	C	1.3222e-10	0.157354706315097	-0.132614322877041	0.0206419679161087	NUDT5	8850	biofsci
rs11257654	10	12307611	T	C	2.9922e-19	0.033375016170066	0.445781314790334	0.0497019003902659	NUDT5	6274	biofsci
rs11257655	10	12307894	T	C	3.1995e-125	0.209027020932767	0.431819520922518	0.0181423052425664	NUDT5	9188	biofsci
rs145697033	10	12142538	A	G	8.3452e-20	0.0521193378206294	-0.361786610737255	0.0397201056977356	NUDT5	6415	biofsci
rs2096396	10	12343629	G	A	1.5825e-10	0.560530767604145	-0.0950809873647625	0.014863139135665	NUDT5	9188	biofsci
rs34464447	10	12312203	G	A	8.1825e-30	0.250037744394957	-0.19320344139665	0.0170353876007733	NUDT5	9188	biofsci
rs35080995	10	12360417	C	T	5.3663e-10	0.533293881541707	0.0935319582864358	0.0150663592600573	NUDT5	8850	biofsci
rs4294490	10	12183859	A	G	2.4455e-11	0.109854179194227	0.157517075871365	0.0235917019936743	NUDT5	9187	biofsci
rs4424581	10	12260361	T	C	3.0528e-11	0.102709139624888	-0.173668132237114	0.0261398796226728	NUDT5	7940	biofsci
rs6602551	10	11957153	G	A	6.9269e-16	0.0250759499975098	0.503426873144632	0.0623678282863553	NUDT5	5258	biofsci
rs74474517	10	12182121	A	G	4.9652e-10	0.0348958806947349	-0.299088617676035	0.0480849867646359	NUDT5	6421	biofsci
rs74616269	10	12251410	C	T	3.658e-12	0.0203076923076923	0.473728955631247	0.0681634204278115	NUDT5	5409	biofsci
rs74986107	10	12186457	A	G	6.4591e-10	0.0283885468582038	-0.351976567297298	0.0569661202675803	NUDT5	5586	biofsci
