## Supplementary material for "Multi-level Regulatory Roles of Lactate Metabolism Gene Network in Oral Cancer: Machine Learning Insights": NUDT6.csv

SNP	CHR	BP	effect_allele	other_allele	P	EAF	BETA	SE	gene	samplesize	source
rs112060790	4	123640209	T	C	4.177e-08	0.0786931095855581	0.0850409003307346	0.0155087902270005	NUDT6	28673	biofsci
rs114676476	4	124181516	G	A	2.5826e-19	0.0175170679123248	0.292909230198396	0.0325987145892064	NUDT6	27339	biofsci
rs11737764	4	123826780	T	C	9.0785e-13	0.907813145928069	-0.0980969437240002	0.0137319517510534	NUDT6	31684	biofsci
rs143378241	4	124356912	T	C	3.7105e-11	0.0724756367209893	0.105047794634454	0.0158795209037314	NUDT6	29497	biofsci
rs1449683	4	123748086	T	C	8.4571e-16	0.0963228054230099	-0.108703895687174	0.0135079523432629	NUDT6	31481	biofsci
rs72684622	4	124287822	A	G	4.8464e-10	0.847336377473364	-0.0691021436900476	0.0111028862897342	NUDT6	31355	biofsci
rs74872094	4	124026375	T	C	4.5714e-21	0.0210667474153221	0.276208944579124	0.0293255910666147	NUDT6	28192	biofsci
rs76638209	4	124006641	G	A	7.6736e-14	0.0159368007671583	0.257021557590259	0.0343795555899223	NUDT6	26974	biofsci
rs7683093	4	123818085	G	C	1.441e-124	0.126335258370136	0.284368757023982	0.0119791713506265	NUDT6	31568	biofsci
rs906833	4	123881864	C	T	7.9234e-35	0.274869405088504	-0.109540932084203	0.00889802627667014	NUDT6	31684	biofsci
