## Supplementary material for "Multi-level Regulatory Roles of Lactate Metabolism Gene Network in Oral Cancer: Machine Learning Insights": NUDT7.csv

SNP	CHR	BP	effect_allele	other_allele	P	EAF	BETA	SE	gene	samplesize	source
rs113265715	16	77762292	C	G	6.1176e-29	0.08542132298161	0.199637043853459	0.0178818942560559	NUDT7	20015	biofsci
rs1133108	16	77775917	A	G	2.1347e-78	0.535664624751024	0.182872550823528	0.0097558563035027	NUDT7	21121	biofsci
rs114181824	16	77751341	C	T	1.6769846438804e-308	0.0656990789672354	1.27078858878818	0.0196929586160285	NUDT7	21004	biofsci
rs11643016	16	77771652	A	G	3.5358e-33	0.0906527477801776	-0.211567322289416	0.0176301694365487	NUDT7	19514	biofsci
rs117221171	16	77818802	A	G	1.6643e-11	0.0488825045418057	-0.162963908105734	0.02420483730238	NUDT7	18356	biofsci
rs11863454	16	77909909	C	A	1.4939e-10	0.101657333984742	-0.103137724961832	0.0161004269441971	NUDT7	21121	biofsci
rs12599131	16	77388497	T	G	6.2612e-17	0.112866773921704	-0.130105521646924	0.0155626752846166	NUDT7	20618	biofsci
rs140712613	16	77675511	T	C	5.3941e-12	0.0217253981861661	-0.257623906789908	0.0373654991210506	NUDT7	16850	biofsci
rs143465453	16	77755639	T	C	6.4427e-10	0.0216270258892865	-0.258370269895658	0.0418128997112342	NUDT7	13516	biofsci
rs1449221	16	77718250	A	C	1.0982e-111	0.697991391678623	0.238677317020138	0.0106282397401306	NUDT7	20998	biofsci
rs145410819	16	77682442	A	G	9.3928e-10	0.023748654467169	0.214257438771466	0.0350128180493948	NUDT7	17592	biofsci
rs148920179	16	77748844	C	T	3.4918e-08	0.0217939145043868	-0.301739598945725	0.0547155056386975	NUDT7	7834	biofsci
rs166826	16	77638665	C	G	3.1403e-14	0.470460318682165	-0.0751345972313629	0.00989602724189491	NUDT7	20494	biofsci
rs16946276	16	77709758	C	T	3.0226e-290	0.078829168868423	-0.659194053710067	0.0181050512700035	NUDT7	21006	biofsci
rs16946489	16	77819636	G	C	1.3803e-167	0.139699497904791	0.388354939411254	0.0140748088014458	NUDT7	21001	biofsci
rs17691190	16	77692802	A	T	3.4039e-34	0.102586369643194	0.196094360933306	0.0160829316667601	NUDT7	20997	biofsci
rs17772954	16	77685690	A	G	6.0164e-10	0.839095794655944	0.0819677426751263	0.0132415338236448	NUDT7	21121	biofsci
rs1826598	16	77572955	A	C	5.8055e-60	0.0984817167123905	-0.266692030437999	0.0163291165627621	NUDT7	21121	biofsci
rs184655591	16	77771379	G	T	2.3954e-14	0.035453383252671	0.227650993622572	0.0298460824152832	NUDT7	16414	biofsci
rs192299250	16	77346055	C	T	3.8036e-17	0.0212529873677023	0.306643089862322	0.036422744965236	NUDT7	18119	biofsci
rs2434897	16	77397449	G	A	6.1143e-09	0.220667323132859	0.0685437477461822	0.0117900386580288	NUDT7	20916	biofsci
rs254769	16	77877651	T	C	5.9359e-40	0.444492464955466	0.129538033136523	0.00979153059325476	NUDT7	21121	biofsci
rs2650912	16	77347834	T	C	3.33e-14	0.640508813648888	0.0771189511031698	0.0101675655393906	NUDT7	21005	biofsci
rs280883	16	77685572	T	C	3.9071e-08	0.0148344207804998	-0.485643777484125	0.0883808217591085	NUDT7	4380	biofsci
rs2966058	16	77845665	C	T	1.1832e-36	0.336277199443797	0.130235253300821	0.0102987777110655	NUDT7	21121	biofsci
rs2966068	16	77834830	A	G	1.0063e-11	0.217388020243221	-0.0805281592152017	0.0118328057035048	NUDT7	20990	biofsci
rs34068574	16	77805669	T	C	1.6628e-27	0.0472827985428415	-0.297926863512887	0.0274170030380423	NUDT7	14766	biofsci
rs34798160	16	77736362	C	T	1.7827e-11	0.162576103500761	-0.0893482457901287	0.0132903322707992	NUDT7	20792	biofsci
rs35084573	16	77741176	T	C	4.5928e-14	0.0238934692991972	-0.304409145318387	0.0403570437521891	NUDT7	13163	biofsci
rs35623886	16	77478482	A	T	1.4024e-09	0.516645906465859	-0.059116485867616	0.00976325117549398	NUDT7	21005	biofsci
rs3901538	16	77788088	G	C	1.0351e-89	0.10076246555694	0.325517462529765	0.0162082845797905	NUDT7	21005	biofsci
rs404962	16	77896622	C	T	1.3297e-65	0.03720638752205	0.501674922492448	0.0293267386763111	NUDT7	16229	biofsci
rs4888652	16	77637507	G	A	2.6464e-17	0.414277124281258	-0.0835724285029804	0.00987725337166331	NUDT7	21121	biofsci
rs61527565	16	77878451	A	G	1.0794e-13	0.272912235272357	-0.0911455465985394	0.0122662431833956	NUDT7	16747	biofsci
rs61682305	16	77751605	C	T	2.6129e-25	0.0606026280018124	0.212603698128635	0.0204524962124709	NUDT7	20996	biofsci
rs62046472	16	77498109	T	C	2.0166e-31	0.0789354473386183	-0.211011281234064	0.0180956256578878	NUDT7	21002	biofsci
rs6564465	16	77711164	A	G	1.6002e-50	0.480457739862453	0.145573234737803	0.00973844749823077	NUDT7	21121	biofsci
rs7187385	16	77537784	G	A	5.2218e-22	0.660152579954151	-0.0990620484988099	0.0102722034591298	NUDT7	21121	biofsci
rs7205441	16	77742146	G	T	1.6769846438804e-308	0.35767499611982	0.456298634913524	0.0103582525739875	NUDT7	20284	biofsci
rs72790919	16	77753150	C	T	1.6926e-08	0.0462051749795977	-0.153390255485335	0.0271929966468117	NUDT7	15343	biofsci
rs75163144	16	77782233	T	G	1.2464e-62	0.0799833918393538	0.300417756313973	0.0179856408540862	NUDT7	21005	biofsci
rs75206893	16	76886315	C	T	1.3731e-09	0.0239885032058368	0.209210106253911	0.0345299574592182	NUDT7	17911	biofsci
rs75566009	16	77649948	G	A	8.0274e-18	0.0252277806429431	0.28459435275986	0.0330946755308347	NUDT7	18564	biofsci
rs78791530	16	77759145	C	T	4.1249e-13	0.0133454262762374	-0.404191273414634	0.0557397569317144	NUDT7	12222	biofsci
rs79330529	16	77781924	C	T	1.5827e-241	0.0862460711175067	0.577988485099522	0.0174152716625444	NUDT7	20919	biofsci
rs79425143	16	77717975	C	A	2.0658e-08	0.0201305483028721	0.234846107257035	0.0418889318024106	NUDT7	14446	biofsci
rs8048673	16	77886742	T	G	1.3368e-18	0.459261903867113	-0.0859438958909169	0.00976346714503861	NUDT7	21121	biofsci
