## Supplementary material for "Multi-level Regulatory Roles of Lactate Metabolism Gene Network in Oral Cancer: Machine Learning Insights": NUDT8.csv

SNP	CHR	BP	effect_allele	other_allele	P	EAF	BETA	SE	gene	samplesize	source
rs10736660	11	67419855	G	A	2.6749e-09	0.167386974331993	0.0635352815247815	0.0106771218910331	NUDT8	31470	biofsci
