## Supplementary material for "Multi-level Regulatory Roles of Lactate Metabolism Gene Network in Oral Cancer: Machine Learning Insights": NUDT9.csv

SNP	CHR	BP	effect_allele	other_allele	P	EAF	BETA	SE	gene	samplesize	source
rs10013990	4	88385446	T	C	2.8784e-32	0.401997716894977	0.0963161058091927	0.00814457421985766	NUDT9	31355	biofsci
rs10025212	4	88289235	T	C	4.6791e-30	0.430858696473076	0.0915584936988723	0.00803821583955544	NUDT9	31557	biofsci
rs111268353	4	88072604	C	T	7.4126e-13	0.0865552506859566	0.105671160641902	0.0147344647213216	NUDT9	29129	biofsci
rs116433265	4	88385170	T	C	2.1591e-12	0.0256651955953554	0.186327483982665	0.0265272613870537	NUDT9	28414	biofsci
rs144518672	4	88423099	G	T	1.7925e-11	0.0207775653282345	0.231252266331668	0.0344017890736031	NUDT9	20765	biofsci
rs28624955	4	88378818	G	A	2.5992e-102	0.374896202913867	0.176555992348874	0.00822096880509559	NUDT9	31569	biofsci
rs28805573	4	88329187	A	C	1.4657e-15	0.131686233060285	-0.0939189566995226	0.0117697352907406	NUDT9	31566	biofsci
rs4693165	4	88422356	T	C	1.0883e-17	0.749094066133172	-0.0786178858859296	0.00918004272371901	NUDT9	31567	biofsci
rs62305687	4	88201370	G	A	1.2717e-16	0.171158419205073	-0.087448486874653	0.0105663883803546	NUDT9	31568	biofsci
rs6820439	4	87758054	G	A	2.2624e-11	0.244439829324472	0.0619468181145531	0.00926210611443334	NUDT9	31558	biofsci
rs71607433	4	88350057	T	C	1.9611e-09	0.0503647307370351	0.111723394377602	0.0186171525849598	NUDT9	30162	biofsci
rs7668956	4	88365830	G	A	3.0637e-14	0.115258751902588	-0.0949823419907684	0.0125050809019509	NUDT9	31355	biofsci
rs9992235	4	87991429	G	C	9.1844e-11	0.80143089062559	-0.0646510321819439	0.00997731908113582	NUDT9	31562	biofsci
