## Supplementary material for "Multi-level Regulatory Roles of Lactate Metabolism Gene Network in Oral Cancer: Machine Learning Insights": NUDT12.csv

SNP	CHR	BP	effect_allele	other_allele	P	EAF	BETA	SE	gene	samplesize	source
rs112208025	5	102828030	A	C	2.3917e-22	0.0153100963878882	-0.349872048699873	0.0359817401682373	NUDT12	25617	biofsci
rs1152147	5	102908255	A	T	6.4791e-13				NUDT12	5075	biofsci
rs115521825	5	102558979	A	G	7.4404e-22	0.025638894660295	-0.251788843158933	0.0262078026478478	NUDT12	29140	biofsci
rs138708455	5	101924765	G	T	1.382e-08	0.0262969663819582	0.147681352379883	0.0260199362862524	NUDT12	28842	biofsci
rs144215717	5	102425810	T	C	7.5175e-17	0.0375684787189212	0.182703757795175	0.0219106034340506	NUDT12	28805	biofsci
rs147501877	5	102595427	T	G	5.3698e-14	0.015093264986473	-0.315502457060207	0.0419411707624071	NUDT12	19121	biofsci
rs17311148	5	102910988	G	A	1.9196e-16	0.0425396974537255	0.177540946085211	0.0215797532678446	NUDT12	26361	biofsci
rs291839	5	102854057	T	A	1.3373e-16				NUDT12	5075	biofsci
rs294089	5	102849871	A	T	7.8452e-35	0.337483617300131	-0.104536484347336	0.00849103143000273	NUDT12	31017	biofsci
rs34791508	5	102915511	G	A	2.5193e-09	0.187812008095345	-0.065297270104662	0.010955550166884	NUDT12	27310	biofsci
rs3846611	5	102723907	A	T	6.0818e-18	0.291286549707602	-0.0766301345240852	0.00887857981486116	NUDT12	30725	biofsci
rs387569	5	102695626	T	C	3.0503e-10	0.445357686453577	-0.0505865828379902	0.00803471773157404	NUDT12	31355	biofsci
rs58006145	5	102886512	C	T	1.4282e-105	0.275188845879214	0.194104535861029	0.00889481976432392	NUDT12	31684	biofsci
rs59865563	5	102744685	G	A	7.683e-24	0.0351358991963168	-0.223832640013075	0.0222334108124317	NUDT12	29836	biofsci
rs72768671	5	102539270	C	T	6.6027e-12	0.0244504871969182	0.1908218549276	0.0277914792647462	NUDT12	27140	biofsci
rs72770481	5	102826698	G	T	1.4014e-27	0.0522644754442958	0.195615518858121	0.0179755675599939	NUDT12	31240	biofsci
rs72772315	5	102870899	G	A	5.6424e-16	0.0983241488638937	0.108222621103404	0.0133659327771621	NUDT12	31569	biofsci
rs73190041	5	102855443	G	C	1.6769846438804e-308	0.145469988674972	-0.461323484180429	0.011288383178166	NUDT12	31565	biofsci
rs75790388	5	102735213	C	A	1.1286e-40	0.0226959731173911	-0.415991978162157	0.0311522805378482	NUDT12	23228	biofsci
rs76737490	5	102630861	C	T	2.565e-11	0.0464843907758168	-0.129685226422064	0.0194445200422916	NUDT12	29836	biofsci
rs77644652	5	102802521	A	T	3.8077e-35				NUDT12	5075	biofsci
