## Supplementary material for "Multi-level Regulatory Roles of Lactate Metabolism Gene Network in Oral Cancer: Machine Learning Insights": NUDT13.csv

SNP	CHR	BP	effect_allele	other_allele	P	EAF	BETA	SE	gene	samplesize	source
rs11000530	10	74914256	G	T	4.2751e-300	0.0781184464390571	-0.573728844437077	0.0154950871520959	NUDT13	28917	biofsci
rs12247028	10	75410052	G	A	1.4462e-24	0.601460192374551	-0.0839707555480917	0.00820788383247072	NUDT13	30962	biofsci
rs41280378	10	74692646	G	T	3.2612e-21	0.052863436123348	-0.169189713549887	0.0178962876220276	NUDT13	31180	biofsci
rs4745718	10	75402788	C	T	5.2659e-16	0.119753914988814	-0.106591641496522	0.0131511815395888	NUDT13	27425	biofsci
rs72806301	10	74020452	A	C	2.115e-29	0.0249865004172598	-0.31972352775676	0.0283999260747351	NUDT13	25446	biofsci
rs76730632	10	74100430	A	G	1.4305e-14	0.0214038315835047	-0.244924754401311	0.0318356974031392	NUDT13	23553	biofsci
rs76851372	10	75709980	T	C	5.0497e-25	0.015219512195122	-0.417300068595531	0.0403894800177635	NUDT13	20450	biofsci
rs7893781	10	74741181	G	T	7.4467e-26	0.592504823420854	-0.088975241618721	0.00846254913626793	NUDT13	28917	biofsci
