## Supplementary material for "Multi-level Regulatory Roles of Lactate Metabolism Gene Network in Oral Cancer: Machine Learning Insights": NUDT14.csv

SNP	CHR	BP	effect_allele	other_allele	P	EAF	BETA	SE	gene	samplesize	source
rs10149967	14	105630976	C	T	4.2383e-12	0.111026150787582	0.0882493980219972	0.0127360549020792	NUDT14	31231	biofsci
rs112359070	14	105695324	A	C	2.0474e-09	0.018164090712119	-0.230725802619039	0.0384934354291928	NUDT14	18921	biofsci
rs11625865	14	105644421	G	A	1.3866e-93	0.617556752403483	-0.189061151206036	0.00921292272936101	NUDT14	24942	biofsci
rs116916276	14	105617467	A	G	2.6661e-44	0.108424984436605	0.227200575829789	0.0162730146420797	NUDT14	19532	biofsci
rs12431565	14	105670991	G	A	2.0615e-11	0.0842017711238319	0.106836633946061	0.0159417213462347	NUDT14	25514	biofsci
rs144755655	14	105789647	C	T	2.1834e-08	0.0382842963488125	-0.388312882417104	0.0693824722456276	NUDT14	2821	biofsci
rs145620270	14	105444702	G	A	9.1596e-09	0.0746213520502401	-0.10588902161649	0.01843022620122	NUDT14	21317	biofsci
rs2816653	14	105713973	G	A	1.3887e-23	0.239813011297234	0.0945376652223937	0.00944498268833921	NUDT14	30745	biofsci
rs2841254	14	105370903	T	G	3.2133e-08	0.783121247176775	0.0622503716675964	0.0112578662930819	NUDT14	23228	biofsci
rs3784240	14	105623261	A	G	6.4103e-15	0.0881609857719073	0.116949845723138	0.0150020326495893	NUDT14	27636	biofsci
rs4403997	14	105761321	T	C	3.9447e-10	0.039974096314612	-0.19386834623908	0.0309881951087049	NUDT14	13568	biofsci
rs4983580	14	105565542	T	G	3.2606e-23	0.0942206253344545	-0.135914572244362	0.0136951293536433	NUDT14	31237	biofsci
rs61999503	14	105618729	A	G	3.1411e-11	0.0412531780529812	-0.179654585199904	0.0270572284104799	NUDT14	17268	biofsci
rs7144338	14	105724078	C	G	1.2394e-17	0.0225124774344271	-0.263546611547618	0.0308274100838237	NUDT14	23909	biofsci
rs72702010	14	105369308	C	T	1.4098e-13	0.0313860983682713	-0.200855304645315	0.0271598589165166	NUDT14	22296	biofsci
