## Supplementary material for "Multi-level Regulatory Roles of Lactate Metabolism Gene Network in Oral Cancer: Machine Learning Insights": NUDT15.csv

SNP	CHR	BP	effect_allele	other_allele	P	EAF	BETA	SE	gene	samplesize	source
rs150920768	13	48611499	A	G	4.177e-08	0.0214168856278816	-0.169269400253161	0.030871676135904	NUDT15	25032	biofsci
rs17071331	13	48718389	A	G	8.1561e-09	0.0417066339254882	0.115961761217202	0.0201133939045343	NUDT15	30924	biofsci
rs76334761	13	48603243	A	G	7.4126e-13	0.0418585182084554	0.143496419819492	0.0200087036294731	NUDT15	31140	biofsci
