## Supplementary material for "Multi-level Regulatory Roles of Lactate Metabolism Gene Network in Oral Cancer: Machine Learning Insights": NUDT16.csv

SNP	CHR	BP	effect_allele	other_allele	P	EAF	BETA	SE	gene	samplesize	source
rs72995220	3	131106031	T	G	4.4263e-10	0.833503208758022	0.0666476479776367	0.0106837946807792	NUDT16	31565	biofsci
