## Supplementary material for "Multi-level Regulatory Roles of Lactate Metabolism Gene Network in Oral Cancer: Machine Learning Insights": NUDT16L1.csv

SNP	CHR	BP	effect_allele	other_allele	P	EAF	BETA	SE	gene	samplesize	source
rs80225946	16	4742859	G	T	6.0073e-20	0.0267781412819581	-0.231885762708716	0.0253590580493122	NUDT16L1	29834	biofsci
