## Supplementary material for "Multi-level Regulatory Roles of Lactate Metabolism Gene Network in Oral Cancer: Machine Learning Insights": NUDT16P1.csv

SNP	CHR	BP	effect_allele	other_allele	P	EAF	BETA	SE	gene	samplesize	source
rs111942312	3	131154259	T	C	3.9071e-08	0.0233393641767899	-0.165411967986612	0.0301028167913178	NUDT16P1	24206	biofsci
rs116063211	3	130935376	G	A	1.6769846438804e-308	0.022866452068776	-1.14818546703266	0.0271604304051327	NUDT16P1	30335	biofsci
rs116281940	3	130432595	A	C	1.6154e-09	0.0276566381451835	0.171607237785108	0.0284471177430764	NUDT16P1	22976	biofsci
rs12493708	3	130555052	G	T	6.3295e-10	0.840148070201811	0.0672401653200578	0.0108767656616075	NUDT16P1	31470	biofsci
rs1393555	3	131328959	T	C	9.4922e-12	0.547444772697209	-0.0583301160384403	0.00856045965430082	NUDT16P1	27540	biofsci
rs139627919	3	130561645	A	G	3.439e-17	0.0394189705551809	-0.203527286335874	0.0241414948326186	NUDT16P1	22657	biofsci
rs1843602	3	131139674	T	G	3.1031e-33	0.0499943381270524	-0.220086895176091	0.0183237778016894	NUDT16P1	31354	biofsci
rs34364395	3	131076924	C	A	1.1505e-09	0.0524878339457742	0.122068965129394	0.0200540438852298	NUDT16P1	24999	biofsci
rs55944516	3	130932628	T	G	2.2595e-110	0.127456875493254	-0.266805421499182	0.0119525768971948	NUDT16P1	31470	biofsci
rs73000224	3	130503377	A	G	3.3468e-10	0.0946700890834969	0.0856879452266081	0.013640667519916	NUDT16P1	31353	biofsci
rs73220558	3	131148768	T	C	2.1487e-18	0.0567289263031305	-0.150759411950586	0.0172312225061246	NUDT16P1	31470	biofsci
rs75026710	3	131238568	A	G	2.8656e-29	0.0291321258790712	-0.271218630666642	0.0241488928659385	NUDT16P1	30314	biofsci
rs7637123	3	131282084	G	A	1.0637e-12	0.0332317073170732	-0.159314817587086	0.0223697071830672	NUDT16P1	31101	biofsci
rs7646587	3	130701951	G	T	1.0454e-08	0.0364589610702664	-0.146673636775711	0.0256288025119188	NUDT16P1	21669	biofsci
rs78502035	3	131087867	A	G	5.4307e-125	0.0388508371385084	0.493093763386249	0.0207359118654251	NUDT16P1	31141	biofsci
rs852225	3	130643955	A	G	2.3221e-61	0.0729249235647152	-0.253835800777519	0.015358297682514	NUDT16P1	31354	biofsci
rs9866216	3	131056244	G	C	3.7048e-35	0.536321108610265	-0.105748099299798	0.00854751121904639	NUDT16P1	27520	biofsci
