## Supplementary material for "Multi-level Regulatory Roles of Lactate Metabolism Gene Network in Oral Cancer: Machine Learning Insights": NUDT17.csv

SNP	CHR	BP	effect_allele	other_allele	P	EAF	BETA	SE	gene	samplesize	source
rs10910829	1	145586780	C	T	1.2122e-08	0.305344552218457	-0.0732511712184989	0.0128558190242895	NUDT17	14263	biofsci
rs114939814	1	145564899	T	C	1.4288e-09	0.0283824157063594	0.240393964651414	0.0397187834002072	NUDT17	11493	biofsci
rs1535921	1	145418050	A	G	2.1102e-12	0.653318550811786	0.0874252620945265	0.0124413351493563	NUDT17	14262	biofsci
rs34044408	1	145660048	T	C	1.1651e-14	0.948525828460039	-0.246118145854978	0.0318818277724495	NUDT17	10075	biofsci
rs41315701	1	145562087	A	G	3.0516e-09	0.236015252621544	-0.082664554860086	0.0139433516951871	NUDT17	14263	biofsci
rs72704275	1	145736652	A	G	4.5156e-08	0.0928215353938185	0.150446604941529	0.0275064640171002	NUDT17	7848	biofsci
rs9286836	1	145588536	C	T	4.6253e-74	0.369553635983104	0.22333216878932	0.0122668194784919	NUDT17	14262	biofsci
