## Supplementary material for "Multi-level Regulatory Roles of Lactate Metabolism Gene Network in Oral Cancer: Machine Learning Insights": NUDT18.csv

SNP	CHR	BP	effect_allele	other_allele	P	EAF	BETA	SE	gene	samplesize	source
rs10096722	8	22074169	G	C	1.4015e-08	0.0703507340946166	0.111515925357414	0.0196562715452054	NUDT18	19787	biofsci
rs10110561	8	21708915	G	T	9.221e-11	0.249603653933263	0.059583445207395	0.00919596950401973	NUDT18	31567	biofsci
rs113190376	8	22003033	A	G	1.8988e-40	0.0244720319634703	0.441012026144159	0.0331219414594406	NUDT18	19091	biofsci
rs113460776	8	21994839	T	C	3.6358e-14	0.0214318285453716	-0.45590126597693	0.0601977006333919	NUDT18	6579	biofsci
rs117543077	8	21925513	T	C	1.1703e-51	0.0304663991975928	0.476612938567724	0.0315188928722497	NUDT18	17039	biofsci
rs117565867	8	21957535	A	G	3.1053e-15	0.0143936667866139	0.454061784208222	0.0575731020842966	NUDT18	10633	biofsci
rs117802113	8	21960096	T	C	1.5655e-83	0.0950106851585329	-0.279028544653108	0.0144101007391836	NUDT18	28004	biofsci
rs117862297	8	21638959	T	C	3.3072e-11	0.0153247941445563	0.816532944224566	0.12311645369931	NUDT18	2186	biofsci
rs12547911	8	21886797	T	G	1.3724e-08	0.063813928598731	-0.0929179901990175	0.0163685991965292	NUDT18	31237	biofsci
rs12548155	8	21668901	G	A	6.1476e-10	0.0841256717651922	0.0885404737399808	0.0143114218791894	NUDT18	31684	biofsci
rs13254847	8	21942840	T	C	1.8285e-83	0.210234171725932	-0.200247617406021	0.010345719967659	NUDT18	28135	biofsci
rs139235766	8	21855025	A	G	8.0983e-09	0.0393482708718	0.132340735200761	0.0229499237320317	NUDT18	25114	biofsci
rs141484243	8	21997315	A	C	2.8758e-65	0.0212819228843265	0.605588250009003	0.0354942238716769	NUDT18	19054	biofsci
rs143292073	8	21887850	G	A	1.7858e-94	0.0570994188060506	0.35659156317923	0.01729272549594	NUDT18	31056	biofsci
rs143640613	8	22010025	A	G	3.059e-09	0.0167133520074697	-0.446851876892663	0.0753760566929243	NUDT18	5355	biofsci
rs144722266	8	21922176	G	A	1.9605e-10	0.0207248489897938	-0.260746773795066	0.0409702204162384	NUDT18	14677	biofsci
rs35766730	8	21928783	G	A	2.2896e-09	0.0195246179966044	-0.231228376445336	0.0386947765860629	NUDT18	17444	biofsci
rs4400374	8	21553025	C	G	1.2468e-08	0.43955840631553	-0.0473068301657906	0.00830935680562612	NUDT18	29396	biofsci
rs4872276	8	21949070	T	G	1.6769846438804e-308	0.303760692957443	0.665408295468416	0.00999572318573901	NUDT18	23662	biofsci
rs56299474	8	21992804	A	C	3.9022e-148	0.832391032805207	-0.344522702168085	0.0132915145220225	NUDT18	20286	biofsci
rs58969219	8	21992947	C	T	2.2215e-161	0.165034636107073	-0.305650278454871	0.0112911491529289	NUDT18	28461	biofsci
rs6557768	8	21925940	G	A	2.617e-21	0.0387822192577064	-0.214982713426232	0.0226849194806563	NUDT18	26064	biofsci
rs6996493	8	21793608	G	A	1.3953e-27	0.853902814837085	-0.122396367472768	0.0112470817801762	NUDT18	31684	biofsci
rs7005438	8	21946039	G	A	2.1644e-164	0.250975292587776	0.305889675765635	0.0111945805921959	NUDT18	21224	biofsci
rs73219561	8	21618329	C	A	5.2985e-10	0.0890120389833747	-0.0872435647933428	0.0140491094531865	NUDT18	31240	biofsci
rs73223797	8	21936606	A	G	7.1825e-09	0.0273048770458097	-0.191245809636239	0.0330509141497717	NUDT18	17234	biofsci
rs73223799	8	21945232	A	G	1.3195e-09	0.0166666666666667	0.327318985709985	0.0539676156551392	NUDT18	10475	biofsci
rs77717981	8	22027451	T	C	7.1208e-20	0.894735376044568	-0.13856796667661	0.0151843657666382	NUDT18	23025	biofsci
rs7821707	8	22086018	G	A	1.2779e-08	0.408333333333333	-0.0462191085792614	0.00812429400233106	NUDT18	31355	biofsci
rs78489044	8	21984596	T	C	1.5693e-26	0.0126135704620143	0.543900262441186	0.0510230173304802	NUDT18	15421	biofsci
rs8192306	8	22015853	G	A	1.1377e-40	0.774893797790994	-0.174184805598725	0.0130447172972706	NUDT18	16845	biofsci
rs8192338	8	22017699	G	A	1.3178e-24	0.0720868478600437	0.209370118416915	0.0204470993414699	NUDT18	17879	biofsci
rs900779	8	21900757	G	A	6.6728e-42	0.604838709677419	-0.121874376366047	0.00898606287629563	NUDT18	25907	biofsci
