## Supplementary material for "Multi-level Regulatory Roles of Lactate Metabolism Gene Network in Oral Cancer: Machine Learning Insights": NUDT19.csv

SNP	CHR	BP	effect_allele	other_allele	P	EAF	BETA	SE	gene	samplesize	source
rs12327732	19	33221767	T	C	1.8784e-16	0.837900577511041	-0.0975869914618605	0.0118580479563843	NUDT19	26180	biofsci
rs745959	19	33370161	C	A	4.6064e-09	0.325098702763677	0.0546946184020011	0.00933211936767409	NUDT19	26167	biofsci
