## Supplementary material for "Multi-level Regulatory Roles of Lactate Metabolism Gene Network in Oral Cancer: Machine Learning Insights": NUDT21.csv

SNP	CHR	BP	effect_allele	other_allele	P	EAF	BETA	SE	gene	samplesize	source
rs4784669	16	56481282	A	G	8.0945e-37	0.389360742605885	0.103332270571869	0.00815212579952422	NUDT21	31644	biofsci
rs9930839	16	56374384	A	G	1.2964e-23	0.0640601217656012	0.163450123898448	0.0163189021464105	NUDT21	31315	biofsci
