## Supplementary material for "Multi-level Regulatory Roles of Lactate Metabolism Gene Network in Oral Cancer: Machine Learning Insights": NUDT22.csv

SNP	CHR	BP	effect_allele	other_allele	P	EAF	BETA	SE	gene	samplesize	source
rs12362602	11	63908660	G	A	3.848e-09	0.439456296016613	-0.0475288173879033	0.00806886075443149	NUDT22	31176	biofsci
rs2286612	11	63994230	T	G	5.2405e-15	0.0326590090862335	-0.207086472418555	0.0264782601225617	NUDT22	22574	biofsci
rs660442	11	64042997	A	G	3.8387e-09	0.792119207786839	0.0580238810852482	0.0098494137063109	NUDT22	31300	biofsci
