## Supplementary material for "Multi-level Regulatory Roles of Lactate Metabolism Gene Network in Oral Cancer: Machine Learning Insights": NUF2.csv

SNP	CHR	BP	effect_allele	other_allele	P	EAF	BETA	SE	gene	samplesize	source
rs1605763	1	163301327	T	C	6.4733e-21	0.309173932651834	-0.0806448910707308	0.00859579520893751	NUF2	31683	biofsci
