## Supplementary material for "Multi-level Regulatory Roles of Lactate Metabolism Gene Network in Oral Cancer: Machine Learning Insights": NUFIP1.csv

SNP	CHR	BP	effect_allele	other_allele	P	EAF	BETA	SE	gene	samplesize	source
rs150869224	13	45613758	T	C	1.7089e-25	0.96574493546457	-0.506280067877581	0.0485165658423012	NUFIP1	6421	biofsci
