## Supplementary material for "Multi-level Regulatory Roles of Lactate Metabolism Gene Network in Oral Cancer: Machine Learning Insights": NUFIP2.csv

SNP	CHR	BP	effect_allele	other_allele	P	EAF	BETA	SE	gene	samplesize	source
rs1047790	17	27580756	T	C	2.3254e-185	0.811849374271863	-0.296127245979906	0.0101987293566164	NUFIP2	31470	biofsci
rs113019259	17	27775577	G	A	2.2123e-12	0.0241224201799259	-0.194972900265988	0.0277727305479806	NUFIP2	27537	biofsci
rs11650497	17	27593484	C	T	4.4233e-28	0.035029513535518	-0.24632732143492	0.0224205012819974	NUFIP2	29426	biofsci
rs117203681	17	27078029	T	C	2.9856e-12	0.0225016545334216	-0.206280170275548	0.0295602324743201	NUFIP2	26015	biofsci
rs12949998	17	27338116	T	C	2.0393e-21	0.120281582952816	-0.117057408293256	0.0123182018240157	NUFIP2	31141	biofsci
rs138140084	17	27680098	A	C	3.5102e-17	0.0300776196636481	0.220862088902055	0.0262048205334475	NUFIP2	24959	biofsci
rs141465080	17	27526066	A	T	1.8826e-32	0.324686637951895	0.112112589453044	0.00945204443505244	NUFIP2	25524	biofsci
rs145573753	17	27617628	G	C	7.7077e-23	0.0241451566815887	-0.314360852187614	0.0319530861527123	NUFIP2	20784	biofsci
rs1487971	17	28572753	T	C	1.2337e-09	0.384912995885706	0.0498654313065457	0.00820708558510602	NUFIP2	31354	biofsci
rs1490956	17	27340606	G	A	3.239e-08	0.18453196347032	-0.0571014959965161	0.0103295036173148	NUFIP2	31141	biofsci
rs183119467	17	27500496	T	C	1.2321e-15	0.0198339188757585	-0.283288422684345	0.0354066270071672	NUFIP2	20516	biofsci
rs2058122	17	27663848	T	C	1.2613e-59	0.147368210543157	-0.187983926076129	0.0115434498262887	NUFIP2	29863	biofsci
rs241777	17	26633616	T	C	9.2292e-10	0.511951965560213	-0.0489188430037819	0.00799053315100731	NUFIP2	31342	biofsci
rs34560840	17	27757340	A	C	1.3228e-09	0.0230567861457914	-0.181709572418853	0.0299628283319074	NUFIP2	24725	biofsci
rs4795473	17	27225937	C	T	3.1732e-08	0.247412480974125	-0.0513646676377264	0.00928601577136464	NUFIP2	31141	biofsci
rs4965969	17	27386748	T	C	1.3823e-17	0.145966514459665	0.0968812176659279	0.011348923185569	NUFIP2	31141	biofsci
rs76119292	17	27375598	G	T	3.776e-29	0.159006351234545	-0.122155959203212	0.0109001641149313	NUFIP2	31470	biofsci
rs77768379	17	28576856	C	T	4.9701e-17	0.0612859155530888	-0.147024516184096	0.0175294214090465	NUFIP2	28284	biofsci
rs8070136	17	27783295	A	G	4.264e-11	0.268214420536051	0.0594458253833842	0.00901418190113033	NUFIP2	31351	biofsci
rs8614	17	27588806	A	C	2.2075e-167	0.16765004321846	0.294241303667675	0.0106704273978863	NUFIP2	31470	biofsci
rs9890687	17	26928363	G	A	5.6983e-16	0.0923982788555899	-0.111633792871433	0.0137896106320095	NUFIP2	31355	biofsci
