## Supplementary material for "Multi-level Regulatory Roles of Lactate Metabolism Gene Network in Oral Cancer: Machine Learning Insights": NUGGC.csv

SNP	CHR	BP	effect_allele	other_allele	P	EAF	BETA	SE	gene	samplesize	source
rs182165096	8	27939937	G	A	8.7285e-13	0.0179575265459088	0.26024821531021	0.0364024247902157	NUGGC	21396	biofsci
