## Supplementary material for "Multi-level Regulatory Roles of Lactate Metabolism Gene Network in Oral Cancer: Machine Learning Insights": NUMA1.csv

SNP	CHR	BP	effect_allele	other_allele	P	EAF	BETA	SE	gene	samplesize	source
rs10898822	11	71831517	A	G	4.6671e-126	0.493092775722805	0.190757229980974	0.00798735596007831	NUMA1	31355	biofsci
rs111916932	11	71505808	T	C	1.0116e-22	0.0997593743733708	0.146971477256629	0.0149804276118021	NUMA1	24809	biofsci
rs149240135	11	71608188	T	G	7.6415e-10	0.0362481520013141	-0.153056353020604	0.0248787167017122	NUMA1	23124	biofsci
rs149640395	11	71519010	T	C	2.3042e-14	0.0646578428611659	0.145247507742047	0.0190298859814541	NUMA1	22830	biofsci
rs17244408	11	72103024	T	C	1.4738e-09	0.228798239408944	0.0584742548748746	0.0096694814007697	NUMA1	30307	biofsci
rs2298455	11	71710478	C	A	2.8537e-09	0.10964335375249	-0.0757740798390651	0.0127574381842321	NUMA1	31470	biofsci
rs538569	11	71598076	T	C	7.0294e-38	0.0310633532423208	-0.341240722989862	0.0265239108764486	NUMA1	23613	biofsci
rs61890895	11	71706758	A	C	1.1192e-16	0.0765056844874565	-0.136407412256352	0.0164516742958188	NUMA1	26147	biofsci
rs7115118	11	71285221	G	A	2.4593e-12	0.564268236733446	0.0567270801710809	0.00809715952083715	NUMA1	31017	biofsci
rs80125369	11	71822996	T	C	2.2507e-12	0.0408769125371089	0.153220806915788	0.0218322347808934	NUMA1	26756	biofsci
