## Supplementary material for "Multi-level Regulatory Roles of Lactate Metabolism Gene Network in Oral Cancer: Machine Learning Insights": NUMB.csv

SNP	CHR	BP	effect_allele	other_allele	P	EAF	BETA	SE	gene	samplesize	source
rs10139903	14	73218824	A	C	1.9811e-10	0.403288818018736	0.0530013994497866	0.00832962430453977	NUMB	29946	biofsci
rs113218319	14	73996396	T	G	7.3233e-12	0.0530596436870643	-0.135298618950138	0.0197481636720775	NUMB	25517	biofsci
rs117512178	14	73448763	C	A	9.3058e-14	0.0225340323362263	-0.213820271641608	0.028699551916246	NUMB	27560	biofsci
rs12895249	14	73712922	C	T	4.142e-32	0.203483280254777	0.119646984901525	0.0101437872422891	NUMB	29981	biofsci
rs1860750	14	73309738	A	T	3.4295e-35	0.503370190851257	0.0989993583836659	0.00799775079038211	NUMB	31269	biofsci
rs214260	14	73662629	T	C	2.2476e-57	0.177147391390597	-0.170521652102207	0.0106811685845776	NUMB	30066	biofsci
rs2280791	14	73674950	T	C	2.845e-10	0.208132350009966	0.0634817973517466	0.0100651325255263	NUMB	29946	biofsci
rs28410246	14	74046219	C	T	2.266e-20	0.401324195609246	0.0761652127075248	0.00823487828086244	NUMB	30688	biofsci
rs28458356	14	74298565	A	G	1.8736e-09	0.0983593308009375	0.0829129006274285	0.0137994974747734	NUMB	29607	biofsci
rs35266421	14	73086924	C	G	1.4059e-09	0.40572411251689	-0.0509518715730831	0.00841512049499291	NUMB	29284	biofsci
rs4346152	14	73720003	T	C	2.443e-13	0.0863425171177046	0.107512549371722	0.0146834948609289	NUMB	29397	biofsci
rs61985842	14	73860709	C	T	3.2637e-72	0.759457089329135	-0.171804723314927	0.00955989646410002	NUMB	29948	biofsci
rs61987142	14	74042978	T	A	4.8942e-15	0.0636566478540491	-0.201270597284558	0.0257066986761042	NUMB	12694	biofsci
rs61988465	14	73333174	G	A	2.2981e-09	0.179403559040869	-0.0621568177931824	0.0104026405906482	NUMB	31385	biofsci
rs61988507	14	73360298	A	C	1.2413e-10	0.111490948644239	-0.0826304416396957	0.0128425796365763	NUMB	30603	biofsci
rs62006106	14	74280574	T	C	2.2769e-10	0.127849817781168	-0.0795990325592841	0.0125524786020665	NUMB	28459	biofsci
rs66992833	14	73938343	T	C	6.8455e-33	0.178034682080925	0.127598187965804	0.0106816056092456	NUMB	29946	biofsci
rs75701277	14	73358490	C	T	2.3532e-08	0.0360923965351299	0.129599748423002	0.0232095396448723	NUMB	26680	biofsci
rs887507	14	74216342	A	G	1.3195e-16	0.331721211194372	-0.0705374365782634	0.0085274591477385	NUMB	31017	biofsci
rs9788464	14	74200876	T	C	1.399e-09	0.814823902457438	0.0622586295546931	0.0102808265719959	NUMB	31352	biofsci
