## Supplementary material for "Multi-level Regulatory Roles of Lactate Metabolism Gene Network in Oral Cancer: Machine Learning Insights": NUMBL.csv

SNP	CHR	BP	effect_allele	other_allele	P	EAF	BETA	SE	gene	samplesize	source
rs112917606	19	41147617	T	C	3.1859e-15	0.919164882226981	0.115728998057787	0.0146799008128099	NUMBL	31227	biofsci
rs117570227	19	41109184	C	G	4.7882e-08	0.0188835666912307	0.224693340175741	0.0411586569782644	NUMBL	15931	biofsci
rs12611340	19	41160287	A	G	4.4484e-15	0.348423636020389	-0.0655048788927353	0.00835372240833719	NUMBL	31560	biofsci
