## Supplementary material for "Multi-level Regulatory Roles of Lactate Metabolism Gene Network in Oral Cancer: Machine Learning Insights": NUP35.csv

SNP	CHR	BP	effect_allele	other_allele	P	EAF	BETA	SE	gene	samplesize	source
rs114414668	2	183818517	T	C	5.9451e-18	0.0308711411073616	-0.20697481090102	0.023973731195244	NUP35	29078	biofsci
rs116391940	2	183999225	T	C	9.535e-09	0.0168408148969704	0.211630107424213	0.0368770661853023	NUP35	22206	biofsci
rs11683463	2	184128825	A	G	1.2577e-10	0.18550114622872	0.0657364129366651	0.0102198956712579	NUP35	31684	biofsci
rs12619566	2	183689763	A	G	6.545e-09	0.108276255707763	0.0745675714919187	0.0128513816059009	NUP35	31355	biofsci
rs1316842	2	184068007	G	A	1.5499e-96	0.800586289837643	0.207291622487048	0.0099423780408478	NUP35	31683	biofsci
rs140863214	2	183962869	T	C	4.9889e-13	0.0307046904985049	-0.178650539817227	0.0247246650544214	NUP35	27482	biofsci
rs35310711	2	183814103	A	G	1.725e-16	0.0543896731335397	-0.144594462663259	0.0175485105845187	NUP35	31569	biofsci
rs4496293	2	184075297	G	A	1.2696e-27	0.45339495716982	-0.107617995910889	0.00988127883417554	NUP35	20663	biofsci
rs57635241	2	183770851	C	T	3.1883e-11	0.0908737000166843	0.107542325646245	0.0162017454308337	NUP35	23056	biofsci
rs71427875	2	183993356	G	T	1.3313e-86	0.208391529198596	-0.193277624067738	0.00979895986512766	NUP35	31566	biofsci
rs7574189	2	184103028	T	C	2.7114e-20	0.374240308029142	-0.0759073338687968	0.00822424714441388	NUP35	31566	biofsci
rs7591252	2	184007662	A	G	7.8108e-52	0.0951596409498921	0.205744019925465	0.0135821667354629	NUP35	31478	biofsci
rs7595276	2	183756014	T	C	3.4889e-25	0.549716176083606	-0.0827890825358098	0.00798559726600077	NUP35	31676	biofsci
rs78581003	2	183959901	A	T	3.6999e-16	0.0322000312874798	-0.209570733642638	0.0257211435777311	NUP35	24252	biofsci
rs78718346	2	183970405	A	G	1.0998e-11	0.0235618712764918	0.198106358430134	0.0291633090578734	NUP35	25553	biofsci
