## Supplementary material for "Multi-level Regulatory Roles of Lactate Metabolism Gene Network in Oral Cancer: Machine Learning Insights": NUP37.csv

SNP	CHR	BP	effect_allele	other_allele	P	EAF	BETA	SE	gene	samplesize	source
rs10860834	12	102440836	C	T	1.5206e-12	0.0328070402484794	0.195950444491262	0.0277051825316021	NUP37	20529	biofsci
rs10860838	12	102449255	C	G	1.7772e-14	0.381274931869347	0.0640156618739917	0.00835070401048692	NUP37	30394	biofsci
rs138647213	12	102551423	C	A	4.2986e-12	0.0234512409615009	0.202521262877486	0.0292360818924926	NUP37	25543	biofsci
rs146721931	12	102484936	T	A	4.8649e-23	0.0265827426057199	0.252458754940237	0.025540872572233	NUP37	29621	biofsci
