## Supplementary material for "Multi-level Regulatory Roles of Lactate Metabolism Gene Network in Oral Cancer: Machine Learning Insights": NUP43.csv

SNP	CHR	BP	effect_allele	other_allele	P	EAF	BETA	SE	gene	samplesize	source
rs10457078	6	150303972	G	A	2.9142e-12	0.634063861611498	-0.0717355206539201	0.0102747927659338	NUP43	20412	biofsci
rs112346393	6	149829585	C	A	3.0404e-32	0.0380159635119726	0.26726999987922	0.0226093797481829	NUP43	26746	biofsci
rs112929957	6	149671455	A	G	3.4073e-11	0.0266090833101142	0.191933016337506	0.0289583452281274	NUP43	23020	biofsci
rs113260113	6	149606441	A	G	1.6583e-13	0.0652477624972713	0.126796588266934	0.0171953224571711	NUP43	27726	biofsci
rs117090604	6	150155092	T	C	6.2461e-13	0.0137341891636776	0.349222884020135	0.0485362099234388	NUP43	15669	biofsci
rs117388572	6	149751432	T	C	1.0644e-43	0.0751812493792829	0.235311103004306	0.0169741614672475	NUP43	24959	biofsci
rs117452514	6	149984770	C	T	6.5007e-29	0.0157816165493709	0.41196921063782	0.0369191044331168	NUP43	23617	biofsci
rs11754514	6	150310234	A	G	9.6977e-34	0.126752390678674	0.158482361744464	0.0130900349170704	NUP43	26363	biofsci
rs117742424	6	149884997	T	C	4.1225e-09	0.0128688524590164	-0.348905132219148	0.0593477006666352	NUP43	11175	biofsci
rs117785633	6	150042344	A	G	1.4575e-09	0.0147775423728814	-0.365613347639877	0.0604439471696663	NUP43	9400	biofsci
rs117924626	6	149578553	A	G	1.368e-09	0.0360693840657685	-0.137184004398208	0.0226409870109766	NUP43	28054	biofsci
rs118136042	6	150599489	A	G	1.295e-11	0.0516920572159553	0.123553130023726	0.0182519802673432	NUP43	30618	biofsci
rs11968235	6	150373645	G	A	1.7646e-18	0.874933937334843	0.105961495597024	0.0120803401506058	NUP43	31311	biofsci
rs12174765	6	149905964	T	G	2.6248e-153	0.222172552525704	0.297663117980933	0.0112855486882169	NUP43	22717	biofsci
rs12190668	6	149585139	A	G	1.5497e-35	0.0393053016453382	-0.266369011944961	0.021409202201045	NUP43	28889	biofsci
rs12206276	6	150153327	A	C	3.4704e-44	0.0331545257843491	0.371858915741109	0.0266695533120883	NUP43	21930	biofsci
rs12207306	6	150114126	A	G	1.6769846438804e-308	0.239959523274117	0.392189485551504	0.0100662068620288	NUP43	27056	biofsci
rs12663861	6	150280816	G	T	1.997e-13	0.055767933438273	0.137675199879217	0.0187336136233304	NUP43	27056	biofsci
rs138406720	6	149984849	G	A	7.3501e-21	0.0151906425641805	-0.401024791390439	0.0428051994311251	NUP43	18241	biofsci
rs142639124	6	150231593	A	G	8.7562e-11	0.0136066547831254	0.431626186063374	0.0665360771474733	NUP43	8415	biofsci
rs146457994	6	150080053	T	C	6.2204e-21	0.0174479915636085	0.407079327125627	0.0433695201650945	NUP43	15506	biofsci
rs1475756	6	150151500	T	C	1.9991e-24	0.021954440409376	0.324562195583084	0.0318220069596035	NUP43	22995	biofsci
rs147840135	6	150821931	A	G	4.6679e-09	0.876967816983327	-0.0720815424979839	0.0123039639659265	NUP43	30611	biofsci
rs17512661	6	150466877	G	A	3.9875e-14	0.221156408206768	0.0730623672957926	0.00966241715212492	NUP43	31092	biofsci
rs184230060	6	149955357	T	C	1.3995e-14	0.0172198057558243	0.284622264506514	0.0369807398826107	NUP43	21604	biofsci
rs185703843	6	149943330	A	G	1.5614e-23	0.0163841131012999	-0.379304713649443	0.0379399563540328	NUP43	21554	biofsci
rs191749768	6	149745671	G	A	2.1131e-22	0.0183871149405868	-0.387331127712891	0.0397833943830003	NUP43	17503	biofsci
rs1951931	6	150296898	A	C	1.3428e-72	0.16897395693908	-0.193226390882811	0.0107225281557113	NUP43	30970	biofsci
rs2044465	6	149554124	A	G	1.4057e-23	0.18993099726302	0.102865661436768	0.0102782407686542	NUP43	30762	biofsci
rs2272901	6	149539773	A	G	4.9777e-11	0.270566349731294	-0.0589993919029929	0.00897807074533865	NUP43	31430	biofsci
rs2281436	6	150525540	T	C	8.8787e-12	0.735709722274418	-0.0617191308498351	0.00904521658554901	NUP43	31430	biofsci
rs2341768	6	149810195	A	G	1.6769846438804e-308	0.827682045580878	-0.45268521526897	0.0111481248096105	NUP43	28208	biofsci
rs2744429	6	149797064	A	T	4.9569e-15	0.15115310334381	-0.0874438802933918	0.0111709395096185	NUP43	31228	biofsci
rs35800835	6	149720100	G	A	1.1801e-13	0.0138917332241109	-0.319467971479286	0.0430613664396724	NUP43	19684	biofsci
rs4457184	6	149444945	G	A	2.0482e-20	0.073862191711162	0.148502344624338	0.0160373166401367	NUP43	28419	biofsci
rs4590280	6	150253240	C	T	8.2446e-75	0.130167391103302	-0.236471573731585	0.0129219439197587	NUP43	26447	biofsci
rs4897110	6	149603097	G	A	1.5385e-53	0.551332377141994	-0.123757973723655	0.00803414526899867	NUP43	31315	biofsci
rs58482981	6	150412203	C	T	2.6463e-10	0.901995781275353	-0.0984198267055244	0.0155771939326904	NUP43	23310	biofsci
rs611311	6	149791607	A	G	1.4742e-60	0.130488956012837	0.19476525331443	0.0118644273731218	NUP43	31306	biofsci
rs612749	6	149624378	C	T	1.1126e-75	0.684973389197146	-0.158355479920004	0.00860211527684998	NUP43	31314	biofsci
rs61747261	6	150211071	T	C	2.3487e-41	0.0185520908871163	-0.482870239607599	0.0358478277362731	NUP43	21369	biofsci
rs62426113	6	149702037	A	G	3.7041e-56	0.0294400219599231	-0.404360847316838	0.0256106130495565	NUP43	26679	biofsci
rs62440056	6	150496044	T	G	4.0484e-42	0.904163799036476	-0.185611274735977	0.0136486907123931	NUP43	30975	biofsci
rs62441282	6	150061852	A	G	1.6769846438804e-308	0.188903538618578	-0.594318027641483	0.0107320434260144	NUP43	28333	biofsci
rs632875	6	150330171	G	A	4.8395e-22	0.18600160593431	-0.0996567108777791	0.0103256222804753	NUP43	30974	biofsci
rs6926771	6	149743404	A	G	3.2439e-101	0.196570576540755	-0.215926022436468	0.010109558793014	NUP43	30977	biofsci
rs6933642	6	150412758	A	C	5.0649e-43	0.2398436619189	-0.12844362679817	0.00934108293563607	NUP43	31430	biofsci
rs71568294	6	150235708	A	G	7.0045e-15	0.0157247037374658	0.327616438628576	0.0420857394345913	NUP43	18239	biofsci
rs72995588	6	150157345	A	G	3.9548e-10	0.0120436105476673	-0.427006497315633	0.0682587875562499	NUP43	9019	biofsci
rs72999649	6	150282593	T	C	9.3885e-16	0.0170629878380831	-0.298470275237443	0.0371490435175549	NUP43	21602	biofsci
rs72999863	6	149636032	C	A	1.1261e-24	0.0198936855670103	-0.337613486196747	0.0329224837341291	NUP43	23659	biofsci
rs73006825	6	149917384	C	T	9.364e-53	0.0506465517241379	0.307496735165062	0.0201150485163808	NUP43	25701	biofsci
rs73007982	6	150527500	G	A	1.6214e-08	0.0545359507492159	-0.100464971756867	0.0177877074640346	NUP43	30648	biofsci
rs7382278	6	150249593	C	A	1.4848e-15	0.333208335565436	0.0777409526516196	0.00974404981657993	NUP43	23702	biofsci
rs75934860	6	150222184	G	A	3.449e-41	0.0537540967325454	0.266758225379562	0.0198455720168998	NUP43	24959	biofsci
rs76271193	6	150704497	A	G	4.5858e-14	0.0563546423135464	-0.131151324405301	0.0173871568878829	NUP43	31101	biofsci
rs76631426	6	149806236	A	G	6.5447e-29	0.0239124372559955	-0.318217538171081	0.0285197384942444	NUP43	26337	biofsci
rs7758947	6	149459469	A	G	5.1375e-16	0.371517027863777	-0.0670574836299682	0.00827043125146066	NUP43	31307	biofsci
rs7762285	6	150247274	G	A	1.0834e-48	0.113809382043976	0.193980268754633	0.0132275207300856	NUP43	28334	biofsci
rs78524481	6	150222584	G	C	1.3987e-75	0.0966183574879227	0.261190536513037	0.0141976070030134	NUP43	28419	biofsci
rs78978526	6	149457801	C	T	1.7913e-15	0.0626496732556724	0.135242498220772	0.0170009425796067	NUP43	29458	biofsci
rs912561	6	150492727	T	G	3.6756e-13	0.19514074185426	0.0731384877414367	0.0100641908494932	NUP43	31430	biofsci
rs9322191	6	149912199	G	T	8.1801e-217	0.0846676261581362	-0.485332692992495	0.0154423406947311	NUP43	27055	biofsci
rs9322195	6	149927185	T	C	9.66e-118	0.111804522106476	0.32318858535745	0.0140100737963981	NUP43	25652	biofsci
rs9371794	6	150493191	A	G	3.3099e-08	0.0288722387288464	-0.139301566999982	0.0252166045762249	NUP43	28044	biofsci
rs9383573	6	150204205	C	T	8.5887e-63	0.133210025668126	-0.196681446606135	0.0117597277492458	NUP43	31313	biofsci
rs9384029	6	150324829	T	C	1.6177e-17	0.409259049560261	0.0692279022722459	0.00812677141189715	NUP43	31314	biofsci
rs9498239	6	149485591	C	G	4.5622e-09	0.386234099573472	0.0481132275242142	0.00820708711862278	NUP43	31314	biofsci
rs9942443	6	150472526	A	C	2.5078e-67	0.27669334742883	-0.154865646730142	0.00893313067703474	NUP43	31307	biofsci
