## Supplementary material for "Multi-level Regulatory Roles of Lactate Metabolism Gene Network in Oral Cancer: Machine Learning Insights": NUP50.csv

SNP	CHR	BP	effect_allele	other_allele	P	EAF	BETA	SE	gene	samplesize	source
rs11704050	22	45534295	T	G	4.4279e-77	0.188257275506738	0.189186381652474	0.0101806704902073	NUP50	31568	biofsci
rs117289461	22	45547452	C	T	1.0484e-22	0.0401231028023091	0.199953743693235	0.0203882560636704	NUP50	31232	biofsci
rs12159468	22	45505631	C	T	7.379e-17	0.169431913754874	0.08896226630129	0.0106657874211764	NUP50	31233	biofsci
rs12628758	22	45612315	T	C	1.8988e-11	0.3541846743583	-0.0557636773834466	0.00830607682665732	NUP50	31684	biofsci
rs132856	22	45561004	C	G	5.5234e-44				NUP50	5075	biofsci
rs144951443	22	45517656	A	G	1.7284e-08	0.0224014679460224	-0.152408233305643	0.0270366382192338	NUP50	31234	biofsci
rs146727960	22	45643576	C	T	1.088e-08	0.0310707832508445	0.174596000362269	0.0305424648582646	NUP50	17804	biofsci
rs17546934	22	45517094	C	A	3.9489e-12	0.0464575109079576	0.136564909849537	0.0196807767473032	NUP50	29140	biofsci
rs226509	22	45657164	T	G	4.3057e-09	0.342455193678936	-0.0609018671751342	0.0103715713854111	NUP50	20642	biofsci
rs5765229	22	45638796	C	T	2.142e-11	0.507776323736662	-0.059965594620068	0.00895556902284502	NUP50	24943	biofsci
rs5766392	22	45472821	C	G	1.5117e-23	0.433367319965258	0.0803340907008385	0.00803276644876795	NUP50	31556	biofsci
rs5766438	22	45515269	T	C	1.8443e-17	0.408923135464231	0.0690687167019794	0.00812248238374996	NUP50	31355	biofsci
rs5766538	22	45603425	G	A	6.9305e-13	0.8641821866993	-0.0838738336518516	0.0116804536677276	NUP50	31224	biofsci
rs7290824	22	45527815	T	C	5.9521e-202	0.727817655680409	-0.270629050189038	0.00892531867450614	NUP50	31684	biofsci
rs75706583	22	45575409	C	A	9.4345e-16	0.0328012245790509	-0.190809823952534	0.0237502892646919	NUP50	27940	biofsci
rs77817923	22	45511360	C	T	4.1501e-18	0.0654005675616678	-0.14832080822425	0.017098485010577	NUP50	27980	biofsci
