## Supplementary material for "Multi-level Regulatory Roles of Lactate Metabolism Gene Network in Oral Cancer: Machine Learning Insights": NUP54.csv

SNP	CHR	BP	effect_allele	other_allele	P	EAF	BETA	SE	gene	samplesize	source
rs115354596	4	76958774	T	C	4.963e-16	0.0188378033205619	0.256788154768438	0.0316537836852766	NUP54	26999	biofsci
rs115559776	4	76990450	T	C	2.1984e-10	0.0164806417858389	0.237317091231395	0.0373916132903818	NUP54	22063	biofsci
rs116655606	4	77018210	A	C	7.5797e-16	0.0208176337603617	0.275500096361653	0.0341773370667857	NUP54	20999	biofsci
rs11723400	4	77038473	C	T	1.0717e-150	0.656244127926641	0.219432383065842	0.00839225850253727	NUP54	31470	biofsci
rs11727191	4	77423100	T	C	5.4097e-11	0.0173826078674159	0.220692179494325	0.0336456907740651	NUP54	25859	biofsci
rs13104573	4	77225313	C	T	1.8422e-08	0.220188657972866	0.0541211816514704	0.00961932027290943	NUP54	31470	biofsci
rs1876533	4	77217812	T	C	4.9955e-17	0.555584796420918	-0.0672855710325986	0.00802298559995691	NUP54	31460	biofsci
rs4859611	4	77001426	T	C	1.7399e-20	0.690060897676866	0.0799704102641105	0.00861991616876608	NUP54	31463	biofsci
rs72653702	4	76999523	A	G	1.4081e-29	0.198021308980213	0.113559974132462	0.0100549831442161	NUP54	31141	biofsci
rs72655523	4	77054154	A	G	1.3733e-29	0.153846153846154	-0.125020319889586	0.0110678588404173	NUP54	31355	biofsci
rs74617719	4	77058983	C	T	1.1659e-15	0.0546762027592137	0.142739981557514	0.0178244504386201	NUP54	30448	biofsci
rs76021460	4	77391701	A	G	1.8105e-08	0.0909015337295814	-0.0814204978884664	0.0144642123764841	NUP54	28920	biofsci
rs7656736	4	76981243	A	G	3.6485e-13	0.0538328635082295	0.13895866952512	0.0191189815116909	NUP54	26855	biofsci
rs78737354	4	77136858	T	C	3.7865e-11	0.894805936073059	0.0863597207296511	0.0130604662114017	NUP54	31141	biofsci
