## Supplementary material for "Multi-level Regulatory Roles of Lactate Metabolism Gene Network in Oral Cancer: Machine Learning Insights": NUP62.csv

SNP	CHR	BP	effect_allele	other_allele	P	EAF	BETA	SE	gene	samplesize	source
rs10403659	19	50262999	T	G	1.4533e-10	0.168907722172246	0.0747463026469775	0.0116605258255558	NUP62	26196	biofsci
rs10407646	19	50401099	G	A	1.1454e-12	0.104910017684386	0.105271457490489	0.0148023647305168	NUP62	24301	biofsci
rs11672587	19	50352900	A	T	5.4143e-10	0.295223658316047	0.0622668271994647	0.0100323570391945	NUP62	23876	biofsci
rs12978570	19	50450272	G	A	2.1903e-12	0.38631458249022	-0.0722846978296273	0.0102944725393605	NUP62	19901	biofsci
rs4802640	19	50431946	T	C	1.8308e-122	0.091848622646473	0.323704690754305	0.0137546502857248	NUP62	31684	biofsci
rs4802645	19	50484155	G	C	1.6118e-10	0.0708033886056129	-0.101804477685167	0.0159211293941741	NUP62	29982	biofsci
rs55662076	19	50293428	T	A	1.6725e-33	0.0761953904368765	0.181894306588097	0.0150795707773888	NUP62	31238	biofsci
rs62126289	19	50410273	C	T	1.1086e-52	0.0274760529813465	-0.402928748524934	0.0263772780463572	NUP62	26894	biofsci
rs7251695	19	50294641	T	C	8.0039e-21	0.203195701357466	0.109038547800709	0.0116496664245719	NUP62	22755	biofsci
rs734910	19	50524226	G	A	1.2448e-18	0.44238791386373	0.0704705559812032	0.00799829252853952	NUP62	31684	biofsci
rs73594179	19	50409080	C	G	1.0161e-11	0.0245121533721328	0.221796273074458	0.0325964864974293	NUP62	19680	biofsci
rs8429	19	50410550	A	G	7.0796e-91	0.385786229705352	-0.16498018976318	0.00816091243838663	NUP62	31683	biofsci
