## Supplementary material for "Multi-level Regulatory Roles of Lactate Metabolism Gene Network in Oral Cancer: Machine Learning Insights": NUP85.csv

SNP	CHR	BP	effect_allele	other_allele	P	EAF	BETA	SE	gene	samplesize	source
rs111563506	17	73025236	C	A	3.4386e-13	0.0367560156951733	-0.188000645753349	0.0258384614834179	NUP85	21153	biofsci
rs112308072	17	73442853	A	G	2.5179e-123	0.0968119206445465	0.371708161632022	0.0157382753749041	NUP85	23086	biofsci
rs112703123	17	73820200	T	C	2.4965e-10	0.0187516742566301	0.311676685560978	0.0492590339577668	NUP85	11199	biofsci
rs112737044	17	73554920	A	G	1.0603e-17	0.90623572407492	0.157042334365664	0.0183306487960669	NUP85	17512	biofsci
rs113424540	17	73747520	A	G	1.4846e-30	0.035424424711162	0.30369311620123	0.0264310806093324	NUP85	20946	biofsci
rs117498918	17	73114675	A	G	4.1838e-48	0.0180060184500025	0.544289732258814	0.0373494453580834	NUP85	20271	biofsci
rs117500462	17	73617209	T	C	2.4999e-28	0.0184772811621865	0.42201869622996	0.0382325647505898	NUP85	18861	biofsci
rs117642777	17	72711490	A	G	2.1449e-11	0.0163266453099534	0.280088604056449	0.0418298666432367	NUP85	17793	biofsci
rs117659769	17	73206235	A	G	2.9362e-08	0.0122683235046335	-0.365527253426496	0.0659177763518892	NUP85	9496	biofsci
rs143119480	17	73066960	C	T	1.062e-09	0.0549316086177512	-0.125139443705864	0.0205156718700696	NUP85	22883	biofsci
rs144275947	17	73573306	T	C	7.5684e-19	0.0356885850499235	0.226642006530946	0.0255624739494875	NUP85	22234	biofsci
rs146132943	17	73324383	T	C	1.1161e-20	0.01817727007421	0.450677386953474	0.0483326062473563	NUP85	11993	biofsci
rs147747897	17	73435432	C	T	3.1604e-12	0.01620289710787	-0.275428074813477	0.0395145223036996	NUP85	20089	biofsci
rs1671029	17	73558761	T	C	1.0481e-39	0.241616947360471	-0.133852920368356	0.0101508311873109	NUP85	26482	biofsci
rs2131048	17	72934543	A	G	6.4715e-15	0.157295963934845	0.0987240390324409	0.0126658591356009	NUP85	23513	biofsci
rs2290458	17	73736312	C	G	3.5055e-11	0.911274934952298	-0.108464709824922	0.0163759866269471	NUP85	23060	biofsci
rs28610064	17	73084008	G	A	4.4539e-13	0.0474127884391267	0.150162774630088	0.020737850383937	NUP85	25742	biofsci
rs35171086	17	73426110	G	A	5.1616e-65	0.187241903933927	-0.20348619183359	0.0119506549423035	NUP85	23005	biofsci
rs35702634	17	72943434	A	G	8.7991e-32	0.0236880650537906	0.387662796740597	0.0330448878003134	NUP85	19799	biofsci
rs36069870	17	73142160	T	G	5.2149e-171	0.278188818844136	0.270262756384275	0.00969514230413419	NUP85	26491	biofsci
rs3744199	17	72956399	A	C	5.0954e-16	0.815829528158295	-0.0912505030584689	0.0112528521116362	NUP85	26280	biofsci
rs4402606	17	73319892	T	C	6.3118e-52	0.305143251639627	0.163502512524163	0.0107835612591947	NUP85	20279	biofsci
rs4788851	17	72790563	G	A	9.7042e-18	0.437205023598112	0.0773277925027715	0.00901529513637833	NUP85	25002	biofsci
rs4788855	17	72989411	T	C	9.9605e-27	0.357795566967489	-0.0970072325456942	0.00906457161839075	NUP85	26483	biofsci
rs4788862	17	73083396	C	G	1.2186e-78	0.638331230163283	-0.170855265456118	0.00910043812085171	NUP85	26151	biofsci
rs4788874	17	73231638	A	G	1.3967e-17	0.0802409869905429	-0.153926564317688	0.0180341129565086	NUP85	20831	biofsci
rs4789114	17	72950927	T	C	3.5206e-12	0.922512975778547	-0.120972731941625	0.0173936350742811	NUP85	23120	biofsci
rs55905119	17	73391715	T	C	1.4668e-19	0.0374543598602332	-0.211110356883978	0.0233345886398933	NUP85	25471	biofsci
rs62085024	17	73145057	C	T	1.1141e-49	0.137753583124229	-0.198273714455712	0.0133802377082352	NUP85	23513	biofsci
rs62086287	17	72894089	G	T	9.2247e-09	0.0870392721195804	-0.0981737614979061	0.0170906396772289	NUP85	21542	biofsci
rs62086319	17	72934904	C	T	8.9033e-09	0.0772975332896747	-0.10059970304351	0.017494687762988	NUP85	22905	biofsci
rs62090976	17	73371728	T	C	1.9816e-08	0.0448443376514835	-0.138615406242653	0.0246932228097716	NUP85	19144	biofsci
rs71380871	17	73094467	A	G	2.502e-13	0.0530348557692308	-0.151297090265767	0.0206726727787403	NUP85	23296	biofsci
rs72844568	17	73217829	A	G	7.8962e-10	0.0135876805030106	-0.274057578479048	0.0445846814620457	NUP85	18767	biofsci
rs743554	17	73754248	A	G	3.8497e-16	0.138781284004353	0.10988291278015	0.013493824636525	NUP85	22975	biofsci
rs746840	17	73588027	T	C	1.6235e-14	0.671869088157397	0.0795132843525655	0.0103567984412126	NUP85	21144	biofsci
rs75176740	17	73172688	A	G	7.1741e-10	0.0227235167740869	-0.21701664416503	0.0352179685764642	NUP85	18153	biofsci
rs75669531	17	73141875	C	T	3.7105e-11	0.0250554323725055	-0.210080612735339	0.0317577380138378	NUP85	20295	biofsci
rs76882401	17	73394716	C	T	6.9284e-11	0.0201876449504533	-0.238068323053252	0.0365017897691315	NUP85	18972	biofsci
rs77291758	17	73274615	C	T	3.5912e-218	0.0756729208350636	0.517925069556767	0.0164274114062302	NUP85	26489	biofsci
rs78010571	17	73227529	A	G	2.9245e-307	0.0517119587800216	0.771248182482048	0.020583414265562	NUP85	24066	biofsci
rs78800630	17	73215140	A	G	8.362e-17	0.0306894166474522	-0.231798534218685	0.0278406579731543	NUP85	21685	biofsci
rs79249555	17	73167641	A	G	7.7367e-39	0.0162053896576839	0.804284777132327	0.0617009924767036	NUP85	8238	biofsci
rs79794615	17	73586413	T	C	1.3761e-11	0.0361658110489618	0.22412569859089	0.0331522370521249	NUP85	13051	biofsci
rs80252608	17	73587274	G	A	9.0875e-19	0.0275769857518907	0.246903613248338	0.0279116441796016	NUP85	23933	biofsci
rs820258	17	73593493	T	C	4.0021e-20	0.69298278725653	-0.086537835721048	0.00941857158478973	NUP85	26492	biofsci
rs9891383	17	73112767	C	T	1.6769846438804e-308	0.343682421995675	0.358146440991836	0.00925194368934022	NUP85	25896	biofsci
rs9909269	17	73544867	G	T	2.2092e-15	0.0243965074473549	0.274542536458341	0.034624241595412	NUP85	17523	biofsci
