## Supplementary material for "Multi-level Regulatory Roles of Lactate Metabolism Gene Network in Oral Cancer: Machine Learning Insights": NUP88.csv

SNP	CHR	BP	effect_allele	other_allele	P	EAF	BETA	SE	gene	samplesize	source
rs111456544	17	5185339	T	C	1.4704e-34	0.0271586678227164	-0.380910546532962	0.0310673485036019	NUP88	19607	biofsci
rs111716551	17	4786767	G	A	2.0796e-16	0.0472523701256917	-0.179365222507921	0.0218274907522964	NUP88	23311	biofsci
rs116270203	17	5166098	C	T	4.1871e-33	0.0219798111364376	-0.368807169998777	0.0307690588420761	NUP88	24568	biofsci
rs11652907	17	5449665	C	T	1.1034e-33	0.815443304393581	-0.135169220145433	0.0111744269028904	NUP88	26607	biofsci
rs11653265	17	5582978	A	G	1.2245e-09	0.135394255086249	-0.0771600224163753	0.012697267096114	NUP88	26493	biofsci
rs11653414	17	5415038	C	A	4.1141e-17	0.0426681870011403	-0.198699544356948	0.0236282665061655	NUP88	21925	biofsci
rs11654427	17	5437296	T	C	2.5476e-11	0.0171232876712329	-0.281819758252635	0.0422486707522126	NUP88	16644	biofsci
rs117505302	17	5056930	T	C	2.2084e-19	0.0302951162183338	-0.245027073232147	0.0272182745778465	NUP88	22974	biofsci
rs117791797	17	5465535	G	A	1.8347e-09	0.0139137570874366	0.313467599568009	0.052142053888687	NUP88	13404	biofsci
rs117876623	17	5405813	C	T	2.1276e-36	0.157315782206471	0.16600317968495	0.0131754829345008	NUP88	21727	biofsci
rs141033021	17	5276136	T	C	3.1452e-14	0.0160581937963217	-0.500344677607854	0.0659033307790801	NUP88	7286	biofsci
rs141488771	17	5509308	T	C	1.2367e-14	0.0570609056511656	0.149960079160648	0.0194442746211438	NUP88	24579	biofsci
rs143034702	17	5606997	G	T	3.0777e-09	0.017984854859066	-0.228701896043117	0.0385844981767613	NUP88	19016	biofsci
rs143502809	17	5185402	G	T	2.2089e-53	0.862314281566084	-0.2195743123827	0.0142761491747798	NUP88	20663	biofsci
rs144190290	17	4901371	C	A	1.953e-12	0.0426018374795486	-0.159596485130385	0.0226776863036242	NUP88	23837	biofsci
rs145753619	17	5176351	T	C	2.6585e-53	0.0334049199531433	0.377913724361738	0.0245896702645449	NUP88	25610	biofsci
rs146341032	17	5319808	C	T	5.3527e-10	0.0230962982953268	0.196008807302895	0.0315710408799058	NUP88	22233	biofsci
rs17178718	17	5551690	C	T	1.6177e-17	0.110263863198822	-0.118153512830467	0.0138703879637569	NUP88	26491	biofsci
rs2240289	17	4905127	G	A	1.516e-50	0.155492502536736	-0.178856537318122	0.0119622877210031	NUP88	26609	biofsci
rs238242	17	4849774	G	A	1.856e-21	0.60772670900823	-0.084455122233274	0.00887814418969104	NUP88	26609	biofsci
rs2871211	17	5334235	G	C	9.0127e-13	0.052935301298413	0.237704947662235	0.0332687120590952	NUP88	9011	biofsci
rs3026097	17	5276531	T	A	3.7219e-32	0.202446575549347	0.127637492737269	0.0108128880175928	NUP88	26486	biofsci
rs34004510	17	4967826	T	C	7.3343e-20	0.212381168806575	0.0970646176578045	0.0106400168436416	NUP88	26403	biofsci
rs35309942	17	5570362	A	G	8.4531e-37	0.231259512937595	0.131092487812246	0.0103450511215472	NUP88	26280	biofsci
rs3853646	17	4713895	G	A	5.7086e-34	0.64955247554666	-0.110663950186131	0.00910784420151858	NUP88	26479	biofsci
rs56124424	17	5088323	T	C	1.9552e-16	0.0406832298136646	0.211796147896386	0.0257509176996871	NUP88	19320	biofsci
rs56267641	17	5016286	T	C	4.7586e-09	0.0259498207885305	0.180038681681749	0.0307464105611294	NUP88	20925	biofsci
rs7222025	17	5624491	C	T	2.7985e-08	0.198479171258541	-0.084391694319283	0.0151958539180501	NUP88	13611	biofsci
rs72836385	17	5228492	A	G	1.3332e-55	0.0611036853160206	-0.286572373991646	0.0182438374315883	NUP88	26185	biofsci
rs72837810	17	5282397	T	C	2.5068e-20	0.0297435897435897	0.268738480779294	0.0290892882727847	NUP88	20475	biofsci
rs73973701	17	4981278	A	G	1.5216e-16	0.0277398137866234	-0.232276604037752	0.0281387093459184	NUP88	23414	biofsci
rs7405894	17	5410780	T	C	1.8218e-28	0.160452460196096	0.142986349097174	0.0129205310661969	NUP88	22234	biofsci
rs75213074	17	5612640	T	C	1.4841e-10	0.038070219331165	0.152876042134908	0.0238604114396385	NUP88	23982	biofsci
rs76419842	17	5178518	C	T	1.7634e-14	0.0425566874794611	0.184019718355386	0.0240018414685708	NUP88	21301	biofsci
rs77851364	17	5407269	T	C	5.6605e-87	0.0515743324033479	-0.39899748573616	0.0201844172148445	NUP88	25090	biofsci
rs79248783	17	4761395	C	T	9.6799e-10	0.924487594390507	-0.107493817341128	0.0175798608807	NUP88	23175	biofsci
rs79554147	17	4911239	C	T	6.7011e-11	0.0288839364260161	-0.211040876637296	0.0323330233392006	NUP88	17051	biofsci
rs8073377	17	5189616	G	C	1.6769846438804e-308	0.579312948282371	-0.334345449492588	0.00880050983618978	NUP88	26490	biofsci
rs9897835	17	4742307	C	T	5.2502e-18	0.183354628876757	0.0983311155823554	0.0113706509843377	NUP88	25827	biofsci
rs9900356	17	5419278	C	T	4.0284e-08	0.197414408658725	0.0597828098088631	0.0108901941505507	NUP88	26609	biofsci
