## Supplementary material for "Multi-level Regulatory Roles of Lactate Metabolism Gene Network in Oral Cancer: Machine Learning Insights": NUP93.csv

SNP	CHR	BP	effect_allele	other_allele	P	EAF	BETA	SE	gene	samplesize	source
rs12933525	16	56735443	G	T	1.062e-14	0.25294901065449	0.105307020023366	0.0136203399067937	NUP93	14263	biofsci
rs3764265	16	56872722	T	C	2.5018e-12	0.886173184357542	-0.130562586424949	0.0186435416351257	NUP93	14261	biofsci
rs4784726	16	56764475	G	A	1.2047e-45	0.196395264740588	0.21141545502155	0.0149083601312707	NUP93	14254	biofsci
rs62037026	16	56885090	T	C	6.6315e-09	0.0209587320833153	0.247821033217396	0.0427277643478269	NUP93	13347	biofsci
rs7204044	16	56942709	A	G	4.7424e-10	0.23920478033748	0.086431984073186	0.0138790821474406	NUP93	14263	biofsci
rs76058070	16	56767599	T	G	1.703e-18	0.232364989289338	-0.12302087172552	0.0140189932794913	NUP93	14263	biofsci
