## Supplementary material for "Multi-level Regulatory Roles of Lactate Metabolism Gene Network in Oral Cancer: Machine Learning Insights": NUP98.csv

SNP	CHR	BP	effect_allele	other_allele	P	EAF	BETA	SE	gene	samplesize	source
rs11029664	11	3781337	G	T	4.3079e-17	0.204006835454423	0.0892344945751979	0.0106177188552524	NUP98	27312	biofsci
rs147171058	11	3670207	T	C	3.4444e-08	0.114574557708509	0.0809773383805784	0.0146769866384968	NUP98	22880	biofsci
rs2672215	11	3691649	A	C	5.7224e-26	0.571423202675786	0.0846001516106187	0.00802734145655363	NUP98	31684	biofsci
