## Supplementary material for "Multi-level Regulatory Roles of Lactate Metabolism Gene Network in Oral Cancer: Machine Learning Insights": NUP107.csv

SNP	CHR	BP	effect_allele	other_allele	P	EAF	BETA	SE	gene	samplesize	source
rs10519476	12	69084126	T	C	1.4e-191	0.310007892066594	0.253593223227399	0.00858927609798671	NUP107	31684	biofsci
rs10784773	12	69645235	T	G	2.9598e-08	0.61665226051336	0.045296408694174	0.00817049526401521	NUP107	31684	biofsci
rs10878822	12	68805998	T	C	3.465e-10	0.151490097335488	0.0695432581277009	0.0110801188782902	NUP107	31684	biofsci
rs111478871	12	69113668	A	G	2.0005e-21	0.0258513029722754	-0.248287354694442	0.0261220375484689	NUP107	29097	biofsci
rs11177213	12	68809761	C	A	2.6419e-17	0.264644754060503	-0.0769603856014271	0.0090954671332672	NUP107	31057	biofsci
rs11177419	12	69355720	C	T	5.3726e-09	0.0707218349449067	-0.0973935668922903	0.0166906990149935	NUP107	27310	biofsci
rs112289080	12	68950221	G	A	1.2233e-24	0.0328078397954836	-0.24074349424083	0.0234949636211846	NUP107	28545	biofsci
rs112368549	12	68839920	A	C	8.2926e-09	0.0596118997281788	0.0968694333589097	0.0168103138149952	NUP107	31563	biofsci
rs1129786	12	69249746	G	A	2.6216e-51	0.470413975000956	-0.120782646388211	0.00801583796045997	NUP107	31236	biofsci
rs1144952	12	69266221	C	T	2.6926e-60	0.19743250896734	-0.163778324933122	0.00999922614387371	NUP107	31560	biofsci
rs11514028	12	69380140	A	G	9.5442e-11	0.304671968190855	0.0562808103833389	0.0086932253723821	NUP107	31231	biofsci
rs1152934	12	69303264	T	G	2.6821e-34	0.343987823439878	-0.102656712884587	0.00840628508950995	NUP107	31355	biofsci
rs1152935	12	69303642	G	A	4.7426e-11	0.68334412281513	0.0612013519094044	0.00930267246947125	NUP107	26701	biofsci
rs117416459	12	69167213	C	T	1.9146e-25	0.0232309242004533	-0.287839532137275	0.027612095865208	NUP107	28901	biofsci
rs11837579	12	69513996	G	A	4.4649e-08	0.234882934345522	-0.0512712362920475	0.00937077097124091	NUP107	31684	biofsci
rs139977220	12	68661430	A	G	1.3572e-11	0.0468823621799906	-0.129433171793693	0.0191404066358626	NUP107	30543	biofsci
rs142603793	12	69215638	A	G	8.6528e-16	0.0195961175767055	0.278347640741172	0.0346001268836839	NUP107	21739	biofsci
rs1442273	12	68924258	T	C	1.6769846438804e-308	0.197564194864411	-0.38833094505198	0.0102402008599707	NUP107	30077	biofsci
rs17802036	12	68667269	T	C	2.433e-08	0.27021212349966	0.0499917032285755	0.00896197756060656	NUP107	31569	biofsci
rs1795471	12	69195149	C	G	9.6325e-116	0.0565809836560601	-0.39391805811581	0.0172255821671933	NUP107	31568	biofsci
rs183532406	12	68980759	T	C	4.237e-19	0.0247406984489485	0.251676385034355	0.028181036764683	NUP107	26093	biofsci
rs187986843	12	69080770	C	T	1.6769846438804e-308	0.0197062979410577	-1.2981040511464	0.0322465458506741	NUP107	24891	biofsci
rs1908666	12	69375205	G	C	8.556e-22	0.526834034876729	0.0763285766966941	0.00795661222093944	NUP107	31683	biofsci
rs191195011	12	69163112	A	G	3.3086e-13	0.0187587434821315	-0.224142302070212	0.0307841263092406	NUP107	28664	biofsci
rs2589283	12	69243859	A	G	3.2993e-14	0.0167088443319707	-0.292377220674852	0.0385427009247346	NUP107	20486	biofsci
rs35533543	12	68838775	A	G	3.6865e-13	0.0170006395224899	-0.257425188540806	0.0354267847270734	NUP107	23839	biofsci
rs35898457	12	68899688	C	T	1.7535e-109	0.196901519636866	-0.226676928239558	0.0101968928582797	NUP107	30410	biofsci
rs4913297	12	69181223	A	G	1.7933e-124	0.045906276278572	-0.453632036534361	0.0191169582134475	NUP107	31237	biofsci
rs4913455	12	68890976	C	T	5.2621e-19	0.165413957683491	0.0952259498382868	0.010691616311307	NUP107	31684	biofsci
rs4913464	12	69121925	A	G	6.691e-42	0.105601902532936	0.175634759531058	0.0129501238373045	NUP107	31566	biofsci
rs55911783	12	69418956	A	G	2.0746e-24	0.0925250854973881	-0.139775394491166	0.013709383900032	NUP107	31684	biofsci
rs60074080	12	69088969	A	G	2.7497e-27	0.0311793214862682	-0.254867395291585	0.0235541236811224	NUP107	29835	biofsci
rs61927804	12	69091363	A	G	7.2685e-09	0.0275508309349178	0.153174152173095	0.0264791868503285	NUP107	26617	biofsci
rs7132448	12	69067760	G	T	6.0626e-41	0.214375392341494	0.132065786649451	0.00985580282164292	NUP107	30563	biofsci
rs73146644	12	69300551	A	G	3.8538e-13	0.0205069950974531	0.245339583033611	0.0337905383898866	NUP107	21801	biofsci
rs74995753	12	69464875	T	C	3.5358e-28	0.0258617079197554	-0.288185303256855	0.0261822405270199	NUP107	28952	biofsci
rs75102499	12	69287635	T	G	2.38e-26	0.0710865327570133	0.172599973999674	0.016250515384295	NUP107	28673	biofsci
rs75665133	12	68842946	C	T	7.0663e-75	0.0440483331905048	-0.374277863585007	0.020442958619268	NUP107	28413	biofsci
rs76182282	12	69168315	T	C	6.5172e-13	0.0578687772424868	0.123201137748688	0.0171367362258757	NUP107	31229	biofsci
rs77658245	12	68976594	T	C	5.0453e-16	0.0235904417632975	0.232669127385975	0.028687749973611	NUP107	26376	biofsci
rs77884858	12	68861136	A	G	7.645e-18	0.0632582682399867	0.146419919995784	0.0170156792557564	NUP107	29143	biofsci
rs7972199	12	68941230	G	C	1.36e-64	0.224849949039296	0.161783093923761	0.00953313930702278	NUP107	31566	biofsci
rs7978684	12	68887696	C	A	5.9868e-18	0.649000354903585	0.0733147603205496	0.00849238507130193	NUP107	30434	biofsci
rs7981021	12	68757746	T	C	1.069e-08	0.233022661505506	-0.0537433984684493	0.00939668469917286	NUP107	31684	biofsci
