## Supplementary material for "Multi-level Regulatory Roles of Lactate Metabolism Gene Network in Oral Cancer: Machine Learning Insights": NUP133.csv

SNP	CHR	BP	effect_allele	other_allele	P	EAF	BETA	SE	gene	samplesize	source
rs111990105	1	229575266	A	G	1.9146e-25	0.024092249283089	-0.278315420228307	0.0266984594056547	NUP133	29834	biofsci
rs113532003	1	229635143	T	C	1.9436e-28	0.0204394588690026	-0.325267926161562	0.029407535342389	NUP133	28877	biofsci
rs114395045	1	229559280	T	C	2.6456e-09	0.0274464295352728	0.167688396942024	0.0281715605372662	NUP133	23602	biofsci
rs114507692	1	229554734	A	G	2.4886e-09	0.0514772316588363	-0.115659293537435	0.0193990864858749	NUP133	27211	biofsci
rs116262126	1	229613330	C	T	4.4375e-09	0.013599537037037	-0.327152120460738	0.0557623481669601	NUP133	11987	biofsci
rs12734075	1	229693132	C	T	3.7564e-21	0.220571500821849	0.0948518984035942	0.0100487221802265	NUP133	28802	biofsci
rs12754380	1	229726419	C	T	5.0453e-16	0.50234250977659	0.0652490358428938	0.00804500780998628	NUP133	30902	biofsci
rs144052318	1	229702977	A	G	1.2988e-31	0.0205973864343497	-0.400513559801508	0.0342369027808748	NUP133	21145	biofsci
rs150423216	1	229579396	T	C	6.0141e-31	0.028185960780298	-0.315061977448982	0.0272368253684013	NUP133	24606	biofsci
rs168346	1	229632238	C	A	7.6093e-19	0.20973353213289	0.0871319478495043	0.00982798288341634	NUP133	31232	biofsci
rs2385791	1	229828336	C	T	4.1176e-09	0.0699966021066939	0.0917180907547475	0.0155999065814109	NUP133	31562	biofsci
rs34804247	1	229620685	T	C	2.7378e-229	0.810421620805496	-0.328248298604985	0.0101534014026145	NUP133	31568	biofsci
rs35602100	1	229723901	T	C	8.5198e-15	0.0236625514403292	-0.226111694106667	0.0291403580311193	NUP133	25487	biofsci
rs485431	1	229554316	T	C	5.1309e-19	0.361965466073115	-0.0929256213119047	0.0104301820919606	NUP133	19901	biofsci
rs55978313	1	229708903	T	G	8.9114e-18	0.205077221862573	0.0920347068078391	0.0107176619629028	NUP133	26701	biofsci
rs61824314	1	229695469	A	G	4.4064e-14	0.140651582170806	0.0908038826877417	0.0120293942753847	NUP133	28587	biofsci
rs6673359	1	229567663	G	C	2.9055e-65	0.829525737420474	-0.222714957883131	0.0130542684581014	NUP133	20748	biofsci
rs6675090	1	229807031	C	T	3.0566e-22	0.670222809667674	-0.0821183187327183	0.00846702810021222	NUP133	31555	biofsci
rs75405591	1	229555509	G	A	8.6905e-20	0.01911483974681	-0.297455976422624	0.0326727492473308	NUP133	24981	biofsci
