## Supplementary material for "Multi-level Regulatory Roles of Lactate Metabolism Gene Network in Oral Cancer: Machine Learning Insights": NUP153.csv

SNP	CHR	BP	effect_allele	other_allele	P	EAF	BETA	SE	gene	samplesize	source
rs17330192	6	17589375	C	T	5.2044e-18	0.741101423017401	0.0857771537640923	0.00991780984230093	NUP153	26493	biofsci
rs9383316	6	17729871	G	C	2.0209e-08	0.435170673903903	0.0494724284054726	0.00881798595563107	NUP153	26161	biofsci
