## Supplementary material for "Multi-level Regulatory Roles of Lactate Metabolism Gene Network in Oral Cancer: Machine Learning Insights": NUP155.csv

SNP	CHR	BP	effect_allele	other_allele	P	EAF	BETA	SE	gene	samplesize	source
rs138629801	5	37415029	G	C	3.6293e-08	0.0568918302145139	0.102359412773985	0.0185830966148624	NUP155	26985	biofsci
