## Supplementary material for "Multi-level Regulatory Roles of Lactate Metabolism Gene Network in Oral Cancer: Machine Learning Insights": NUP160.csv

SNP	CHR	BP	effect_allele	other_allele	P	EAF	BETA	SE	gene	samplesize	source
rs10838731	11	47607135	T	C	1.5588e-33	0.693666490526157	0.104187898989342	0.0086334023027297	NUP160	31569	biofsci
rs142778873	11	47918670	T	C	2.2603e-08	0.0147816750178955	-0.237369474518535	0.0424586760845947	NUP160	19045	biofsci
rs144153422	11	47836556	T	G	2.2708e-13	0.142679198278791	0.0834318576796381	0.0113791404363936	NUP160	31568	biofsci
rs150128370	11	48204143	G	A	2.4052e-08	0.0267718225226675	-0.158731347975196	0.0284469879344067	NUP160	23714	biofsci
rs1872024	11	48441350	G	A	8.42e-10	0.373974432360237	0.0621869409397204	0.0101334475524248	NUP160	20798	biofsci
rs3729986	11	47371598	T	C	5.7832e-16	0.0825255379265377	-0.124118641423066	0.0153354059285196	NUP160	28080	biofsci
rs3740691	11	47188411	T	C	3.4678e-11	0.324796121612988	0.0562014689193158	0.0084828564622456	NUP160	31684	biofsci
rs4424638	11	48120292	G	C	3.5525e-13	0.165280820553675	-0.0872719990657614	0.0120020902530134	NUP160	25159	biofsci
rs6485784	11	47832260	T	C	1.7069e-56	0.209273797841021	-0.154944515684613	0.00978327128842022	NUP160	31569	biofsci
