## Supplementary material for "Multi-level Regulatory Roles of Lactate Metabolism Gene Network in Oral Cancer: Machine Learning Insights": NUP205.csv

SNP	CHR	BP	effect_allele	other_allele	P	EAF	BETA	SE	gene	samplesize	source
rs116979359	7	135423784	A	G	4.3711e-15	0.0226270822767526	-0.232946555352268	0.0296989335703335	NUP205	25633	biofsci
rs12707239	7	135247183	T	C	8.8376e-41	0.20408047712517	-0.144137072251484	0.0107793437024353	NUP205	26492	biofsci
rs138445875	7	135267816	T	C	6.3172e-23	0.0163988192850115	-0.37569436276798	0.0381102203028961	NUP205	21343	biofsci
rs193155830	7	135277458	G	A	7.5057e-09	0.0175960147838663	0.227486176361796	0.0393615559334526	NUP205	18669	biofsci
rs6974975	7	135210628	A	G	6.2164e-12	0.341828066598709	0.0629721945964993	0.00915999165003554	NUP205	26487	biofsci
rs6979117	7	135281578	A	G	6.5544e-17	0.16984444612248	0.0966735037242465	0.0115710135160921	NUP205	26486	biofsci
rs7798187	7	135020280	A	G	1.7594e-10	0.68289736911637	-0.059568535399846	0.00933559042750846	NUP205	26493	biofsci
