## Supplementary material for "Multi-level Regulatory Roles of Lactate Metabolism Gene Network in Oral Cancer: Machine Learning Insights": NUP210.csv

SNP	CHR	BP	effect_allele	other_allele	P	EAF	BETA	SE	gene	samplesize	source
rs112249754	3	13408307	A	G	4.3312e-10	0.022579253827906	0.176728359080305	0.028314138628948	NUP210	28260	biofsci
rs113941744	3	13331954	A	G	4.8649e-10	0.0395586537227901	0.133832420614589	0.0215043658093659	NUP210	28458	biofsci
rs115258020	3	13430412	T	C	3.287e-10	0.0174034408112111	0.25648939694627	0.040812366251833	NUP210	17554	biofsci
rs1967220	3	13383982	A	G	1.419e-22	0.0430951556427719	0.193154326799403	0.0197563954258451	NUP210	31064	biofsci
rs2470491	3	13352608	G	T	2.9666e-298	0.50598008190618	0.320313378391729	0.00867775732530692	NUP210	26563	biofsci
rs2630455	3	13524741	T	C	1.3706e-24	0.444554148759051	0.0828588283316499	0.00809484450289663	NUP210	30902	biofsci
rs73033212	3	13277013	G	T	9.8267e-10	0.119909775647481	0.0769381158147263	0.0125876306100465	NUP210	29902	biofsci
rs73033955	3	13490157	T	C	2.0301e-12	0.0371611483445034	-0.166029914678616	0.0236099534539142	NUP210	25069	biofsci
rs74858247	3	13368454	G	A	4.4131e-14	0.0395894428152493	-0.167960363817863	0.022252005646171	NUP210	26558	biofsci
rs75741112	3	13519672	T	C	1.6896e-11	0.0514158867290617	-0.124259180288471	0.0184621024126694	NUP210	30077	biofsci
rs7634734	3	13503983	A	G	5.3085e-29	0.0655441008018328	0.194702873239697	0.0174205816831323	NUP210	26900	biofsci
rs79324993	3	13428970	G	A	1.6619e-14	0.0436448633942599	0.150442635590181	0.0196031788270329	NUP210	31172	biofsci
rs80260618	3	13407039	T	C	7.846e-47	0.0446206764762087	-0.278462378828579	0.0193764180324941	NUP210	31240	biofsci
rs9819997	3	13344080	G	A	2.1029e-21	0.42255410074559	-0.0826514550820604	0.00870033633150808	NUP210	27071	biofsci
