## Supplementary material for "Multi-level Regulatory Roles of Lactate Metabolism Gene Network in Oral Cancer: Machine Learning Insights": NUP210L.csv

SNP	CHR	BP	effect_allele	other_allele	P	EAF	BETA	SE	gene	samplesize	source
rs114697636	1	154127549	G	C	1.6769846438804e-308	0.0290858725761773	2.35070553906544	0.057070781466678	NUP210L	5436	biofsci
rs12119788	1	153330178	A	G	2.4195e-09	0.0825881558967437	0.0910301290446686	0.0152555939407858	NUP210L	28355	biofsci
rs12121180	1	154282222	T	C	1.1305e-09	0.131237261266702	-0.0721319872822501	0.0118451108910684	NUP210L	31256	biofsci
rs141244226	1	154800628	A	G	7.6512e-10	0.0383826044466162	0.142563125785697	0.0231730833025629	NUP210L	25227	biofsci
rs191065279	1	153555521	T	C	6.3569e-13	0.969759942672877	0.216515938152883	0.0301021783409405	NUP210L	18816	biofsci
rs2229238	1	154437896	T	C	1.0282e-29	0.215810440076666	0.110070688917287	0.00972235668002956	NUP210L	31256	biofsci
rs34801566	1	154649588	A	G	4.4277e-13	0.29429194066371	0.0639043035695393	0.00882424551147341	NUP210L	30918	biofsci
rs3762270	1	153540573	C	T	1.1483e-21	0.0637794110393134	0.17420144115131	0.018216763168489	NUP210L	25233	biofsci
rs4075015	1	154389196	T	A	1.376e-16	0.43756533859914	0.0673724434264143	0.00814976090221298	NUP210L	30589	biofsci
rs4845653	1	154551368	A	G	1.7259e-27	0.830308219178082	0.116366455488401	0.0107118882373129	NUP210L	30927	biofsci
rs55742747	1	153572065	A	G	2.3722e-08	0.125910828025478	0.0761934002330122	0.0136488607468136	NUP210L	24387	biofsci
rs61803281	1	153267873	A	C	3.4288e-08	0.0370944143213702	0.123381328125125	0.022359386043226	NUP210L	28000	biofsci
rs7553596	1	154077893	A	G	1.7854e-40	0.294177244226946	0.1175478966113	0.00882524844110518	NUP210L	30918	biofsci
rs9699949	1	153583986	C	G	7.5251e-11	0.553082777492731	0.0551837877727086	0.00847690252887273	NUP210L	28150	biofsci
