## Supplementary material for "Multi-level Regulatory Roles of Lactate Metabolism Gene Network in Oral Cancer: Machine Learning Insights": NUP214.csv

SNP	CHR	BP	effect_allele	other_allele	P	EAF	BETA	SE	gene	samplesize	source
rs10901358	9	134120879	T	C	5.6823e-10	0.0747647339433627	0.15778235611223	0.0254528724168786	NUP214	11157	biofsci
rs114668428	9	134119070	C	T	3.1651e-09	0.10204035974764	-0.134971986294007	0.0227893131891411	NUP214	10507	biofsci
rs28513357	9	134104852	G	A	4.4948e-83	0.0312141601039835	0.657601766019274	0.0340562198536081	NUP214	14256	biofsci
rs4740413	9	133963101	G	A	3.2538e-08	0.605855855855856	0.0669911553324137	0.012120050536865	NUP214	14254	biofsci
rs719854	9	134045534	A	G	1.8106e-10	0.294020370579171	-0.0828706547284818	0.0129964642632962	NUP214	14261	biofsci
rs72770706	9	134131750	T	C	8.3047e-14	0.0299897645854657	0.30573816651903	0.0409534748535303	NUP214	10248	biofsci
