## Supplementary material for "Multi-level Regulatory Roles of Lactate Metabolism Gene Network in Oral Cancer: Machine Learning Insights": NUPL1.csv

SNP	CHR	BP	effect_allele	other_allele	P	EAF	BETA	SE	gene	samplesize	source
rs1129861	13	25909954	A	G	4.116e-08	0.103074406509521	0.0750244191431205	0.0136758634213384	NUPL1	28917	biofsci
rs11619324	13	25915887	G	A	7.6666e-11	0.0597389793906389	-0.11953861682136	0.0183707725251822	NUPL1	26376	biofsci
rs12491	13	25916059	C	T	3.3422e-29	0.373020482440856	-0.093301988185768	0.00831761265407028	NUPL1	30902	biofsci
