## Supplementary material for "Multi-level Regulatory Roles of Lactate Metabolism Gene Network in Oral Cancer: Machine Learning Insights": NUPL2.csv

SNP	CHR	BP	effect_allele	other_allele	P	EAF	BETA	SE	gene	samplesize	source
rs10232205	7	23230554	C	A	7.1478e-49	0.93856117975289	-0.249996618244812	0.0170147906978753	NUPL2	29951	biofsci
rs1023960	7	23449111	C	T	1.8927e-10	0.0413255765634739	0.133052051902007	0.0208879481148556	NUPL2	28926	biofsci
rs114479506	7	23248070	A	G	2.1928e-50	0.0465507357156507	-0.284438507522313	0.0190550476661606	NUPL2	31026	biofsci
rs117286603	7	23833102	C	A	8.3777e-10	0.0461685457672463	-0.117411806906577	0.0191299216153834	NUPL2	31026	biofsci
rs117517207	7	23053991	C	T	3.1728e-09	0.0167732415150025	0.205462241972094	0.0346918095351784	NUPL2	25191	biofsci
rs11763210	7	23106760	C	A	3.4266e-38	0.735408783396399	-0.117591722960731	0.00910089258184271	NUPL2	31024	biofsci
rs118010204	7	23142192	T	C	3.0153e-21	0.0349244033487442	-0.21449075056556	0.0226681691959122	NUPL2	28870	biofsci
rs13221012	7	22900078	T	A	8.946e-14	0.320057382309638	0.0638278805107131	0.00856083592782976	NUPL2	31350	biofsci
rs13225706	7	23317917	A	G	3.156e-113	0.179098486007035	0.236795219154079	0.0104711316901437	NUPL2	31017	biofsci
rs13242451	7	23426133	C	T	2.9786e-15	0.0605015309484129	0.133670359346015	0.0169376651181611	NUPL2	30662	biofsci
rs137995797	7	23338929	G	A	4.7941e-15	0.0156718231149267	0.401289991131866	0.0512359223630482	NUPL2	12347	biofsci
rs141024273	7	23117185	T	C	5.2296e-12	0.0182429570006355	0.235504799998569	0.0341350881259522	NUPL2	23959	biofsci
rs144460857	7	23225427	T	C	4.0577e-33	0.0815934725221982	0.179208943071056	0.0149476560434942	NUPL2	29863	biofsci
rs144530137	7	23022514	C	T	5.2963e-12	0.0184120018975332	0.246136146496469	0.035685351943699	NUPL2	21725	biofsci
rs144633272	7	23238049	T	C	2.71e-62	0.0357998728419817	-0.398485842980728	0.023923887693663	NUPL2	25308	biofsci
rs146859960	7	23071454	G	C	1.4402e-19	0.110163092721232	-0.115426433410764	0.0127555705441165	NUPL2	31349	biofsci
rs146877271	7	23135923	C	T	1.1434e-15	0.0319375729053538	0.18685191525039	0.0233261653912901	NUPL2	29722	biofsci
rs148288381	7	23210126	G	A	7.403e-15	0.0138036809815951	-0.326545377283124	0.0419864449923013	NUPL2	20835	biofsci
rs150045285	7	23671867	A	C	3.5053e-10	0.0294739567600224	0.156679658509868	0.0249700636699552	NUPL2	28034	biofsci
rs17147594	7	23068429	G	C	1.6969e-18	0.226510574018127	0.0837430573724194	0.009542389654898	NUPL2	31341	biofsci
rs1728326	7	23234981	G	T	3.9597e-92	0.94275802254987	-0.370843606040346	0.0182163803396428	NUPL2	27921	biofsci
rs17302823	7	22719409	G	C	3.5403e-17	0.197965423524083	-0.084456364127772	0.010021996194156	NUPL2	31353	biofsci
rs184616416	7	23433941	A	C	4.756e-08	0.0235834224262625	0.175678729579236	0.0321738237055173	NUPL2	20976	biofsci
rs1880239	7	22871684	A	C	3.1554e-15	0.245394836176959	0.0731708379341997	0.00928010424419442	NUPL2	31353	biofsci
rs274037	7	23448015	G	A	1.3985e-12	0.0142217630853994	-0.303889197100401	0.0428973612880113	NUPL2	19381	biofsci
rs377383	7	23435053	T	G	3.6668e-65	0.722260273972603	0.152513561678158	0.0089464936780697	NUPL2	31141	biofsci
rs4279506	7	23512896	C	G	1.7816e-28	0.431411530815109	0.0897298259689482	0.00810662733373822	NUPL2	31017	biofsci
rs4722252	7	23736623	C	G	8.7834e-19	0.34900532256238	0.0741431911055501	0.00837814037985333	NUPL2	31352	biofsci
rs62466537	7	23105279	A	G	1.2712e-09	0.0960923126149908	0.0842906317283661	0.0138839142376779	NUPL2	29863	biofsci
rs62466541	7	23123328	T	C	4.8104e-09	0.0215693103791422	0.18034798339533	0.0308097552609215	NUPL2	24959	biofsci
rs62468797	7	23536186	C	T	7.4333e-30	0.123260437375746	-0.138618863847235	0.0122134385796307	NUPL2	31017	biofsci
rs6461708	7	23415317	A	C	7.2115e-133	0.856433731216441	-0.282087161330611	0.0115001492653843	NUPL2	30748	biofsci
rs73086142	7	23194401	A	G	1.7514e-31	0.0399931472950851	0.238760192793901	0.020454055752069	NUPL2	31128	biofsci
rs74452222	7	23385251	A	G	3.1739e-12	0.0189478031906655	0.231206437459507	0.0331721312299326	NUPL2	24444	biofsci
rs74688493	7	23141166	A	G	1.588e-27	0.0194227679596052	-0.371300760921495	0.0341561041075087	NUPL2	22503	biofsci
rs76474740	7	22815360	T	C	1.0334e-23	0.191038804167296	-0.101973026131037	0.0101582947612207	NUPL2	31353	biofsci
rs76497142	7	23231803	A	G	1.0129e-53	0.115052123061276	0.202705674125741	0.0131361778567789	NUPL2	28459	biofsci
rs7797870	7	23110731	G	C	1.6769846438804e-308	0.365193454656675	-0.382145792848117	0.00833878768966487	NUPL2	31017	biofsci
rs79429530	7	23452342	T	C	2.3151e-09	0.0162710452733655	-0.226816847954968	0.037967333102606	NUPL2	21670	biofsci
rs9690707	7	23770017	C	G	6.1783e-18	0.62121326016688	0.0709112526661534	0.0082174976725984	NUPL2	31467	biofsci
