## Supplementary material for "Multi-level Regulatory Roles of Lactate Metabolism Gene Network in Oral Cancer: Machine Learning Insights": NUSAP1.csv

SNP	CHR	BP	effect_allele	other_allele	P	EAF	BETA	SE	gene	samplesize	source
rs112893700	15	41808521	C	A	7.2204e-14	0.102938948644145	0.0984879044324649	0.0131599706613483	NUSAP1	31265	biofsci
rs117812573	15	41739009	T	A	1.4683e-13				NUSAP1	5075	biofsci
rs12900702	15	41679685	G	C	3.5521e-15				NUSAP1	5075	biofsci
rs12909551	15	41837998	G	T	5.8357e-09	0.524593258087652	0.0465525267287737	0.00799665493923794	NUSAP1	31352	biofsci
rs144984874	15	41109875	C	T	2.2346e-12	0.0202476901906821	0.349567416703974	0.0498023132173603	NUSAP1	10162	biofsci
rs28458941	15	41667626	A	G	1.1272e-35	0.241535499943381	0.116319578719943	0.00932997350829311	NUSAP1	31354	biofsci
rs4924515	15	41214377	C	G	2.6618e-09	0.515604194407457	-0.0495359191530848	0.00832396557773229	NUSAP1	28893	biofsci
rs76388273	15	41977150	G	A	4.5005e-10	0.0203057811753464	0.236862613809817	0.0379855368865573	NUSAP1	17419	biofsci
