## Supplementary material for "Multi-level Regulatory Roles of Lactate Metabolism Gene Network in Oral Cancer: Machine Learning Insights": NVL.csv

SNP	CHR	BP	effect_allele	other_allele	P	EAF	BETA	SE	gene	samplesize	source
rs10799550	1	223883868	G	A	2.4225e-09	0.84916739040139	-0.0663587743115157	0.0111220793630188	NVL	31558	biofsci
rs10916625	1	224682884	G	A	1.3137e-22	0.742605885226803	0.0889047853464986	0.00908628804195397	NVL	31684	biofsci
rs11588322	1	224910885	T	C	2.6916e-08	0.049385001439796	-0.105859028036534	0.0190383662817715	NVL	29384	biofsci
rs116223669	1	224412801	A	G	1.423e-08	0.0293939393939394	0.155776189049211	0.0274698788617498	NVL	23225	biofsci
rs116733887	1	224985920	T	C	2.2553e-36	0.0165449169492999	-0.416698852404073	0.0330849916159108	NVL	28073	biofsci
rs12122214	1	224596095	G	A	4.6744e-23	0.197267780356939	0.0992328618910921	0.010035178428588	NVL	31354	biofsci
rs138575610	1	225052571	A	G	1.6138e-08	0.0300815570702494	-0.133999253859029	0.0237208804848697	NVL	30456	biofsci
rs139220696	1	225045372	C	T	7.2269e-40	0.0167407676254423	-0.442272493469075	0.0334689803145867	NVL	27117	biofsci
rs1436169	1	224878881	T	C	1.1689e-08	0.534839391537387	-0.0455129976715637	0.00797899715495235	NVL	31568	biofsci
rs17502365	1	224401440	T	C	4.6682e-21	0.0432875667429443	-0.193219882230217	0.0205199424640743	NVL	28673	biofsci
rs17571353	1	224746577	G	A	3.5156e-12	0.925457551956105	-0.105197891038745	0.0151246356843237	NVL	31684	biofsci
rs2786557	1	224707606	G	A	3.6919e-13	0.688195991091314	0.0624306146478314	0.0085916842793999	NVL	31566	biofsci
rs28370010	1	223901210	A	G	2.935e-12	0.0222097714029583	-0.202410348745303	0.0289957094195858	NVL	27385	biofsci
rs41271483	1	224415342	G	A	2.0251e-15	0.0171085489612667	0.280080925248466	0.0352746757239882	NVL	23896	biofsci
rs4654023	1	224518143	T	C	2.057e-303	0.053993705341953	-0.6889671228807	0.0185047035582483	NVL	28587	biofsci
rs61827768	1	224522681	C	T	7.3444e-18	0.179114879776978	0.0903166162254435	0.0104902221038659	NVL	30902	biofsci
rs6672211	1	224426229	A	G	3.0723e-54	0.0459077022029265	-0.302755162368779	0.0195227667605192	NVL	29951	biofsci
rs6695061	1	224882160	A	C	2.1675e-25	0.957613044462897	-0.205688957824885	0.0197534724401587	NVL	31569	biofsci
rs6698506	1	224440468	G	A	6.7036e-16	0.205270167427702	0.0798463804392223	0.00988687226835343	NVL	31355	biofsci
rs72751684	1	224272765	T	C	1.3876e-16	0.0589752819774418	-0.143059633616908	0.0173074153278458	NVL	30077	biofsci
rs7513964	1	224255757	A	G	2.4503e-13	0.621331128565523	0.0599624873060363	0.00818980650486728	NVL	31684	biofsci
rs75686904	1	224441040	T	C	1.3058e-85	0.204443644508439	-0.198239336224214	0.0101098674668748	NVL	30077	biofsci
rs77386096	1	224415287	A	G	2.6593e-29	0.0233115267667926	0.321808302850351	0.0286357272513215	NVL	26781	biofsci
rs78666821	1	224896448	C	A	1.2176e-23	0.0238822549291863	-0.266724363535234	0.0266136202527648	NVL	30282	biofsci
