## Supplementary material for "Multi-level Regulatory Roles of Lactate Metabolism Gene Network in Oral Cancer: Machine Learning Insights": NWD1.csv

SNP	CHR	BP	effect_allele	other_allele	P	EAF	BETA	SE	gene	samplesize	source
rs12983498	19	16842740	G	A	9.4757e-10	0.296375050627785	-0.0818755647511383	0.0133829524430177	NWD1	13387	biofsci
