## Supplementary material for "Multi-level Regulatory Roles of Lactate Metabolism Gene Network in Oral Cancer: Machine Learning Insights": NXF1.csv

SNP	CHR	BP	effect_allele	other_allele	P	EAF	BETA	SE	gene	samplesize	source
rs113554344	11	62610758	A	C	9.0456e-10	0.0469479582307496	-0.121007496724144	0.0197553583863883	NXF1	28633	biofsci
rs11601597	11	62673155	G	C	2.6073e-11	0.556430646887903	-0.0536952940407332	0.00805389141153941	NXF1	31231	biofsci
rs117594399	11	62596604	G	A	1.2292e-13	0.0301469309685272	0.182959374288222	0.0246785510997508	NXF1	28079	biofsci
rs118038932	11	62656407	C	A	1.8083e-10	0.0286586896494017	0.158762158011024	0.0248968382277983	NXF1	28977	biofsci
rs12272560	11	62684777	A	G	7.3906e-09	0.038943978303246	-0.124800691064292	0.0215850930617267	NXF1	28673	biofsci
rs12803988	11	62539760	A	G	7.7384e-11	0.099391146947507	-0.0896979121929545	0.0137878000788481	NXF1	29383	biofsci
rs143645326	11	62575783	C	A	4.2335e-09	0.0206802588681816	0.182346502404152	0.0310387591754872	NXF1	25626	biofsci
rs1893458	11	62424096	C	G	2.88e-21	0.332409389814956	-0.0804087864624119	0.00849376626340599	NXF1	31231	biofsci
rs189934741	11	62980086	A	C	5.6365e-09	0.0186971395989737	-0.188214663696116	0.0322998856542905	NXF1	26121	biofsci
rs190425751	11	62580615	A	G	7.4355e-11	0.0506864038301822	0.131334151839308	0.020169259757864	NXF1	25544	biofsci
rs1942499	11	62683525	G	A	6.5957e-24	0.338557498716987	0.0864012318995309	0.00856925544740307	NXF1	30406	biofsci
rs2187384	11	62761161	T	C	1.2065e-08	0.196587620729828	-0.0569630784445548	0.00999580227851173	NXF1	31684	biofsci
rs28489416	11	62479605	A	T	5.1348e-12	0.282558195808934	-0.0675616263089996	0.00978927006911434	NXF1	25738	biofsci
rs4693	11	62564009	T	C	2.2324e-138	0.383197414408659	0.204606840796695	0.00817110181574083	NXF1	31684	biofsci
rs73492041	11	62785162	T	C	9.867e-09	0.171006052301016	0.0608137849429741	0.0106074872133704	NXF1	31346	biofsci
rs78642401	11	62422928	G	A	1.7571e-09	0.0438915673610479	-0.12629078390626	0.0209830667596425	NXF1	27061	biofsci
rs7944009	11	62237651	G	A	8.2534e-09	0.461430732171867	0.0539905862160656	0.0093679985799916	NXF1	22926	biofsci
rs79678172	11	62609779	A	G	4.3352e-12	0.0241161065037102	0.20867613331832	0.0301298218741709	NXF1	23403	biofsci
