## Supplementary material for "Multi-level Regulatory Roles of Lactate Metabolism Gene Network in Oral Cancer: Machine Learning Insights": NXN.csv

SNP	CHR	BP	effect_allele	other_allele	P	EAF	BETA	SE	gene	samplesize	source
rs112365326	17	779180	C	T	3.835e-10	0.0837106482714537	0.103509969066707	0.0165330259817766	NXN	23848	biofsci
rs12947753	17	759429	T	C	9.3941e-24	0.352038768136721	-0.0991459239177592	0.00986752430086081	NXN	22512	biofsci
rs76940687	17	819791	C	T	2.3635e-11	0.0754846588307129	0.113732495763765	0.0170217456542992	NXN	24728	biofsci
