## Supplementary material for "Multi-level Regulatory Roles of Lactate Metabolism Gene Network in Oral Cancer: Machine Learning Insights": NXPE3.csv

SNP	CHR	BP	effect_allele	other_allele	P	EAF	BETA	SE	gene	samplesize	source
rs12637482	3	100799644	C	T	2.0482e-20	0.296417427916244	-0.0894669812844773	0.00966186972553158	NXPE3	25682	biofsci
rs12696270	3	100843711	T	G	1.7834e-08	0.189184110639257	0.0634387227705698	0.0112641777678172	NXPE3	25690	biofsci
rs13059489	3	101668885	G	A	2.0031e-11	0.283772981614708	0.066057949741446	0.00985072096831835	NXPE3	25352	biofsci
rs140235282	3	101365228	C	G	1.6769846438804e-308	0.0730951928557857	-0.730347193150191	0.0170467019377366	NXPE3	25396	biofsci
rs142871243	3	100608311	C	T	5.9255e-10	0.0285212041309602	-0.17801223646964	0.0287473534017474	NXPE3	21836	biofsci
rs143585059	3	101470558	C	A	1.3935e-19	0.078749826236041	0.16533810403664	0.018263551352234	NXPE3	20662	biofsci
rs145928531	3	100811177	T	C	7.6761e-39	0.0192605892434506	-0.605870602853245	0.0464785089066967	NXPE3	12253	biofsci
rs148396311	3	101122315	G	T	1.7147e-48	0.0168143309836384	-0.667319345661767	0.0456021693827018	NXPE3	14544	biofsci
rs1507437	3	100819755	A	G	1.5103e-28	0.574429704235409	-0.0988926516507033	0.00892275260310229	NXPE3	25690	biofsci
rs182984	3	100899402	C	T	1.7114e-13	0.267780617998647	0.073434772799521	0.0099644181987762	NXPE3	25683	biofsci
rs1913224	3	101700927	T	C	4.2422e-13	0.572304846746188	-0.0647741183659109	0.00893744303082592	NXPE3	25573	biofsci
rs2625289	3	101504624	A	C	3.0519e-55	0.928681965728089	0.268976110629279	0.0171808241542502	NXPE3	25575	biofsci
rs503734	3	101023748	A	G	3.0762e-12	0.49203037479794	-0.0615531311414345	0.0088258339510531	NXPE3	25682	biofsci
rs57779099	3	100717066	T	C	8.6969e-18	0.0259440494875819	-0.265296517057897	0.0308843442442255	NXPE3	20743	biofsci
rs6441620	3	101349644	C	A	1.2846e-62	0.524728475327897	0.147542661666647	0.00883414933278931	NXPE3	25690	biofsci
rs6805294	3	101716511	T	C	3.1158e-12	0.0521993658020977	-0.144039647259485	0.0206591387595716	NXPE3	23679	biofsci
rs72947398	3	101617530	G	T	1.6881e-53	0.926002480363787	-0.259507425126326	0.0168534296966681	NXPE3	25690	biofsci
rs73143061	3	100659409	G	C	3.1425e-12	0.153297346268544	0.0855625359164632	0.0122735409344689	NXPE3	25572	biofsci
rs73149258	3	100872773	T	C	4.2517e-32	0.20076103500761	-0.130718491745781	0.011084695764819	NXPE3	25361	biofsci
rs75406833	3	100824283	A	C	3.4377e-09	0.972788131740981	-0.168313593604128	0.02848427713727	NXPE3	23280	biofsci
rs7644027	3	101270537	C	T	1.2221e-37	0.403692590620917	-0.1315183708637	0.0102566831372254	NXPE3	19744	biofsci
rs771571	3	101656427	G	C	1.0627e-26	0.451558130243708	-0.0978751836804419	0.00915071977864807	NXPE3	24111	biofsci
rs771576	3	101616982	T	C	9.5971e-21	0.398916694976031	0.0843426724045378	0.00902978131840242	NXPE3	25574	biofsci
