## Supplementary material for "Multi-level Regulatory Roles of Lactate Metabolism Gene Network in Oral Cancer: Machine Learning Insights": NXT1.csv

SNP	CHR	BP	effect_allele	other_allele	P	EAF	BETA	SE	gene	samplesize	source
rs147078828	20	23355915	G	A	9.7777e-13	0.0188154367507966	-0.235519527811213	0.033015984833702	NXT1	24846	biofsci
rs35844487	20	23465709	A	G	9.6194e-10	0.196897601827179	-0.0614224536020024	0.0100437337261062	NXT1	31345	biofsci
rs4815192	20	23271822	T	G	3.0036e-09	0.462365384615385	0.0477207983288931	0.00804531709161141	NXT1	31075	biofsci
rs6083085	20	23336119	G	A	4.8447e-32	0.315250479161186	0.10073643699314	0.00855010117155468	NXT1	31684	biofsci
rs6132598	20	23332297	C	G	3.5103e-33	0.870720030639602	-0.143224540658798	0.0119345827493832	NXT1	31185	biofsci
rs6137892	20	23302368	T	C	7.2639e-15	0.760091708637149	-0.0723757013284529	0.00930314810705462	NXT1	31681	biofsci
