## Supplementary material for "Multi-level Regulatory Roles of Lactate Metabolism Gene Network in Oral Cancer: Machine Learning Insights": NYNRIN.csv

SNP	CHR	BP	effect_allele	other_allele	P	EAF	BETA	SE	gene	samplesize	source
rs10134603	14	24904154	G	A	3.2765e-25	0.158445891622447	0.128432205980226	0.0123807978001857	NYNRIN	24463	biofsci
rs11158667	14	24864229	A	G	3.1616e-27	0.528417280199447	0.0951887976582483	0.00880733515837936	NYNRIN	25867	biofsci
rs116309956	14	24859117	A	G	4.4466e-23	0.0404351555798175	0.223578173194849	0.0225987196711797	NYNRIN	25233	biofsci
rs147259681	14	24772634	T	C	2.6793e-11	0.0170058609072869	0.24161896069262	0.0362617001879907	NYNRIN	22747	biofsci
rs17200519	14	25265841	T	C	2.5849e-09	0.799342367477083	0.0669443356045349	0.0112394371586809	NYNRIN	24677	biofsci
rs34077103	14	24869751	T	C	1.9122e-167	0.221411099220303	0.292709144021623	0.0106129020148882	NYNRIN	25751	biofsci
rs4981494	14	24630091	G	A	6.984e-11	0.318805792501488	-0.0628393270781346	0.00963675117748353	NYNRIN	24792	biofsci
rs4982908	14	24876101	G	A	2.0926e-27	0.671849150248158	0.10093928729182	0.0093068485475184	NYNRIN	26183	biofsci
rs55726184	14	24834971	A	G	2.9745e-09	0.0817211865400399	0.0961920013099334	0.0162124993780647	NYNRIN	25349	biofsci
rs71405840	14	24753755	A	G	3.7696e-09	0.0138923039095156	0.26920229779054	0.0456724063979064	NYNRIN	17497	biofsci
rs930988	14	25219124	C	T	5.0596e-09	0.676126215518952	0.0561085797100964	0.00959875794814665	NYNRIN	24782	biofsci
