## Supplementary material for "Multi-level Regulatory Roles of Lactate Metabolism Gene Network in Oral Cancer: Machine Learning Insights": OAF.csv

SNP	CHR	BP	effect_allele	other_allele	P	EAF	BETA	SE	gene	samplesize	source
rs117883320	11	119789992	A	C	1.4723e-11	0.0465219855858774	0.131352411072887	0.0194575986301993	OAF	29773	biofsci
rs12788462	11	120151784	C	T	1.9686e-22	0.164687297780823	0.104919045858789	0.0107681065180673	OAF	31346	biofsci
rs142990501	11	120130687	A	G	4.4129e-45	0.0170627666057282	0.60053974760528	0.0426229096358505	OAF	16410	biofsci
rs2465654	11	120099791	T	C	8.0531e-12	0.0721111344980004	-0.110082231884035	0.0160995425125827	OAF	28830	biofsci
rs470411	11	120012390	G	C	3.6744e-27	0.726987842633844	0.0964356186174492	0.00893418738349538	OAF	31561	biofsci
rs507496	11	120034033	A	G	1.2076e-18	0.360221195285321	-0.0935495335024087	0.0106137433063772	OAF	19259	biofsci
rs518863	11	120053300	T	C	1.3372e-12	0.968088776448942	0.161587137620818	0.0227895658384319	OAF	31163	biofsci
rs542068	11	120364620	G	T	3.2938e-11	0.805835533157347	0.0683685803950095	0.0103076499208493	OAF	30077	biofsci
rs566935	11	120055477	C	G	2.971e-11	0.541937188585233	0.0531034043454464	0.00798787670659543	OAF	31567	biofsci
rs61898290	11	120094385	A	G	3.1323e-198	0.0723398633601329	0.461479149417623	0.0153630759971511	OAF	31568	biofsci
rs644324	11	119946171	G	A	4.0129e-11	0.0840442397704968	0.0947235313114328	0.0143442260753881	OAF	31567	biofsci
rs7110845	11	120175749	A	G	4.2002e-10	0.400762631077216	0.0509463971068976	0.00815586032512049	OAF	31300	biofsci
