## Supplementary material for "Multi-level Regulatory Roles of Lactate Metabolism Gene Network in Oral Cancer: Machine Learning Insights": OARD1.csv

SNP	CHR	BP	effect_allele	other_allele	P	EAF	BETA	SE	gene	samplesize	source
rs13191323	6	41038845	T	C	1.2492e-11	0.243183984747378	0.070191002390584	0.0103612131540187	OARD1	25306	biofsci
rs75546655	6	40931950	A	G	3.6841e-12	0.018520277329281	-0.256802326919127	0.036957419756372	OARD1	20139	biofsci
