## Supplementary material for "Multi-level Regulatory Roles of Lactate Metabolism Gene Network in Oral Cancer: Machine Learning Insights": OAS1.csv

SNP	CHR	BP	effect_allele	other_allele	P	EAF	BETA	SE	gene	samplesize	source
rs1045670	12	113335681	A	G	3.7686e-12	0.0573512524986178	-0.124927049514381	0.0179865021761087	OAS1	28588	biofsci
rs10492028	12	113337163	A	G	1.6769846438804e-308	0.21625651090813	0.626252452158478	0.00966680639540253	OAS1	31569	biofsci
rs10774664	12	113263878	C	T	1.4705e-10	0.251117364674723	0.0797753439812108	0.0124485587636868	OAS1	17157	biofsci
rs10850126	12	113492978	G	T	4.1673e-16	0.0505459337349398	-0.16181347702614	0.0198946919562477	OAS1	26323	biofsci
rs11066412	12	113218868	A	G	2.2062e-14	0.275857454211754	0.068382324976597	0.00895279257624238	OAS1	31228	biofsci
rs111280479	12	113426978	C	T	1.6769846438804e-308	0.126709863210943	0.499710690910001	0.0122569737404187	OAS1	30077	biofsci
rs113335858	12	113479744	C	T	5.7814e-28	0.058490390864358	-0.202471722542148	0.018469315905182	OAS1	26617	biofsci
rs113342325	12	113919520	C	T	3.1159e-34	0.0867786599535244	0.19103585451978	0.0156589333038066	OAS1	25731	biofsci
rs113499502	12	113629960	G	A	1.2823e-09	0.0186658506731946	-0.195470049374203	0.032205827491054	OAS1	26317	biofsci
rs113533771	12	113652935	A	G	8.799e-10	0.0264193227091633	-0.170401076214339	0.0277987986907141	OAS1	25155	biofsci
rs11614358	12	113485599	A	G	1.4204e-118	0.220432936224586	0.221856239249903	0.0095829675155782	OAS1	31684	biofsci
rs116951660	12	113379509	A	G	2.1336e-10	0.0144921905353951	-0.331267000930603	0.0521573537591679	OAS1	12869	biofsci
rs117095172	12	112661373	G	C	3.7845e-29	0.042435980202281	0.233635003374058	0.0208479827399977	OAS1	28310	biofsci
rs117834443	12	113336042	A	G	3.8762e-08	0.0197677146879399	-0.18771483243932	0.0341523237827159	OAS1	22123	biofsci
rs118152109	12	113487245	A	G	1.9497e-13	0.0189079505626268	-0.233334229647122	0.0317375176342658	OAS1	26759	biofsci
rs12146787	12	113807039	A	G	6.5766e-17	0.0517926308471546	0.167883322123711	0.0200949574628896	OAS1	25213	biofsci
rs12227562	12	113470919	T	G	3.0641e-86	0.927239596575981	0.316432256367945	0.0160769958982408	OAS1	28673	biofsci
rs12229476	12	114083772	A	G	1.5693e-22	0.245912729732777	0.0900982491685593	0.00922523413388208	OAS1	31682	biofsci
rs12819767	12	113379390	T	C	2.5308e-27	0.0208177698092534	-0.338130906681393	0.0312271688182962	OAS1	25154	biofsci
rs139998539	12	113298091	A	C	1.6309e-10	0.0250036483922751	-0.180826178750894	0.0282872395386616	OAS1	25632	biofsci
rs144424246	12	113370711	T	C	1.5591e-101	0.0250178557257361	0.55664318967358	0.0260198751775618	OAS1	30277	biofsci
rs146071819	12	113299128	A	G	1.1126e-13	0.0281402295236598	0.296954482239118	0.039983638158467	OAS1	11436	biofsci
rs147350027	12	113253712	T	C	1.9232e-15	0.0152555764906096	0.357397354511391	0.0449765745707299	OAS1	16453	biofsci
rs148219449	12	113339873	A	G	3.9377e-12	0.0118305788855775	0.357137215942473	0.0514644017497619	OAS1	16148	biofsci
rs148328383	12	113637180	A	G	1.2554e-13	0.0141595401654283	-0.37133444043628	0.0501078765077901	OAS1	14266	biofsci
rs148338363	12	113347715	T	A	3.1042e-13				OAS1	5075	biofsci
rs151320012	12	113486769	T	C	1.6545e-10	0.0191717392435357	-0.211403229582782	0.0330818943684619	OAS1	24296	biofsci
rs1674117	12	113523815	G	A	1.2349e-28	0.431425485961123	0.09139004739866	0.00823229929546363	OAS1	30077	biofsci
rs1674122	12	113517494	A	G	7.2339e-55	0.597596096156154	-0.129710678039391	0.00831457385960561	OAS1	30076	biofsci
rs16942944	12	114066309	A	G	3.4961e-11	0.327314066669172	-0.0560777085476425	0.0084659654505114	OAS1	31684	biofsci
rs1732771	12	113543828	G	A	3.3986e-52	0.354440257317955	0.12693311019965	0.00834937939968888	OAS1	31346	biofsci
rs17827346	12	113265483	A	G	1.4691e-41	0.0798136149108071	0.203177818485092	0.0150449708979164	OAS1	30077	biofsci
rs1814318	12	113929046	A	G	6.1363e-09	0.126129975264223	-0.0749189873402534	0.0128881794839589	OAS1	27310	biofsci
rs190645916	12	113515832	A	C	1.7654e-21	0.0173670668953688	0.398257085162097	0.0418420782679418	OAS1	16735	biofsci
rs2240193	12	113335661	A	C	3.6998e-12	0.0694153175069206	-0.11367601428874	0.0163607337673234	OAS1	28917	biofsci
rs233714	12	113046855	C	T	3.2793e-13	0.237682738922921	0.067963045382277	0.00933250650640956	OAS1	31684	biofsci
rs34187325	12	113942101	T	G	2.0508e-33	0.158229175404748	0.137243883852407	0.0113937888715626	OAS1	28917	biofsci
rs3782872	12	113294169	A	G	5.986e-13	0.0151886057638812	-0.2742155994746	0.0380823263998278	OAS1	23049	biofsci
rs3782878	12	113238694	A	G	6.2473e-09	0.0118178658324644	-0.365318323730907	0.0628785906351068	OAS1	10829	biofsci
rs3803057	12	113368734	A	G	3.542e-19	0.0598173515981735	-0.150710889626258	0.0168388292581459	OAS1	31355	biofsci
rs3825201	12	113469275	G	A	2.6604e-249	0.397365242337309	-0.274266347581669	0.00813291663202173	OAS1	31567	biofsci
rs3825204	12	113173562	T	C	2.2032e-29	0.151241100634982	-0.12603162561352	0.0111984313347242	OAS1	31060	biofsci
rs3847955	12	113525227	T	C	2.1039e-63	0.200449741398696	0.179653311837347	0.0106880510112172	OAS1	27310	biofsci
rs45542343	12	113349099	A	G	6.9711e-13	0.0663873125634184	-0.11456805164152	0.0159565531534151	OAS1	31684	biofsci
rs4767014	12	113264755	C	T	3.8955e-24	0.277679484155068	-0.0916050316585156	0.00903928633608466	OAS1	30509	biofsci
rs4767062	12	113514789	A	C	4.2759e-18	0.0244174757281553	-0.247925719577306	0.0285921877936255	OAS1	25675	biofsci
rs55676265	12	113349833	G	A	1.6769846438804e-308	0.220600038218995	-0.364076932956491	0.00964820467246737	OAS1	31240	biofsci
rs56304338	12	113373775	G	A	6.4136e-29	0.0188342263354441	-0.378253042227095	0.0338942492004422	OAS1	23552	biofsci
rs61930461	12	113821098	T	C	9.0409e-12	0.0458820275223014	-0.164927429224999	0.0241793621499779	OAS1	19536	biofsci
rs61942305	12	113499180	C	A	1.1119e-70	0.0650125628140703	0.291676518952008	0.0164096451108603	OAS1	30547	biofsci
rs6489892	12	113581732	A	G	1.837e-81	0.379069674426046	-0.16065534121345	0.00840401439664423	OAS1	30077	biofsci
rs6489901	12	113966582	G	C	7.3642e-09	0.0681099333219354	0.0961859667003874	0.0166339760830761	OAS1	28471	biofsci
rs66878077	12	113766589	T	C	6.1991e-31	0.083663609255275	0.166232178106725	0.0143736049067215	OAS1	31568	biofsci
rs7138261	12	113409970	T	C	2.0529e-77	0.0683178049405932	-0.309343148241069	0.0166099199012601	OAS1	28473	biofsci
rs7139170	12	113263518	C	A	4.3659e-12	0.730967741935484	-0.0656069308840475	0.0094743354779337	OAS1	28325	biofsci
rs7309495	12	113263934	T	C	1.2831e-18	0.887218610244654	-0.110600974558626	0.0125583030042723	OAS1	31684	biofsci
rs7314336	12	113560231	T	C	1.302e-21	0.0787194775695628	-0.181132690927324	0.0189677669958976	OAS1	19163	biofsci
rs7315951	12	113988374	G	A	2.703e-14	0.061835045921615	0.135824876316988	0.0178439891112468	OAS1	27069	biofsci
rs73205271	12	113486659	A	C	1.2279e-08	0.0148948598130841	-0.284742739889389	0.0499917026386792	OAS1	13635	biofsci
rs73427738	12	113503198	T	G	1.8136e-14	0.0503658693140485	-0.146910725254302	0.01917093710908	OAS1	28444	biofsci
rs75344264	12	113350105	G	A	1.6769846438804e-308	0.224807832039466	-0.36237363501106	0.00958584331960584	OAS1	31224	biofsci
rs76851111	12	113366308	T	C	9.4756e-23	0.0154365653642065	0.586401790878161	0.0597308646768147	OAS1	9221	biofsci
rs77481393	12	113754692	T	C	4.5123e-11	0.0229593107226456	0.196059203676327	0.0297677305431467	OAS1	25154	biofsci
rs78562648	12	113747914	A	G	1.5711e-14	0.0179890172315849	0.282566305769132	0.0367843453622417	OAS1	20918	biofsci
rs78816993	12	113340411	C	T	8.1542e-18	0.0278622898318655	-0.278712059392504	0.0324181798441975	OAS1	17565	biofsci
rs79527772	12	113319049	G	A	2.2998e-11	0.014247466054695	-0.320065200630012	0.047874534534442	OAS1	15533	biofsci
rs79602559	12	113263651	C	A	3.2226e-17	0.0461542736467711	-0.187227766340749	0.0221883796519062	OAS1	23069	biofsci
rs7961650	12	113267819	A	C	7.3524e-87	0.828704573640498	-0.208283033022293	0.0105436807693663	OAS1	31684	biofsci
rs80176230	12	113405152	A	G	1.6055e-27	0.0244654250732885	-0.295889983229504	0.027221791347382	OAS1	28271	biofsci
