## Supplementary material for "Multi-level Regulatory Roles of Lactate Metabolism Gene Network in Oral Cancer: Machine Learning Insights": OAS2.csv

SNP	CHR	BP	effect_allele	other_allele	P	EAF	BETA	SE	gene	samplesize	source
rs11066283	12	112840766	G	A	3.6337e-10	0.595350772271049	-0.0579310829858112	0.00924102840782452	OAS2	24304	biofsci
rs3803057	12	113368734	A	G	2.1376e-12	0.0598173515981735	0.118297827187253	0.016838829258146	OAS2	31355	biofsci
rs6489885	12	113411806	A	G	1.5293e-47	0.484197076177233	0.115133189216769	0.00794899124667008	OAS2	31684	biofsci
rs75344264	12	113350105	G	A	2.2416e-16	0.224807832039466	-0.0786834777203206	0.00958584331960584	OAS2	31224	biofsci
rs7958044	12	113487942	T	C	2.4255e-09	0.585350076103501	-0.0483610065146608	0.00810555888218369	OAS2	31355	biofsci
