## Supplementary material for "Multi-level Regulatory Roles of Lactate Metabolism Gene Network in Oral Cancer: Machine Learning Insights": OAS3.csv

SNP	CHR	BP	effect_allele	other_allele	P	EAF	BETA	SE	gene	samplesize	source
rs10492025	12	113273050	T	C	1.4088e-11	0.674622265654364	-0.0573301585124928	0.00848468358455694	OAS3	31641	biofsci
rs10850126	12	113492978	G	T	3.4004e-09	0.0505459337349398	0.117601503091771	0.0198946919562477	OAS3	26323	biofsci
rs12309946	12	113336255	T	C	3.466e-31	0.041926237339958	-0.231992147014682	0.0199740111250985	OAS3	31200	biofsci
rs1859335	12	113367325	C	T	8.2675e-176	0.669377527694742	-0.254921030964925	0.00901765641512907	OAS3	27783	biofsci
rs3803057	12	113368734	A	G	1.6579e-12	0.0598173515981735	0.118971516634848	0.0168495803074508	OAS3	31315	biofsci
rs45542343	12	113349099	A	G	1.7884e-15	0.0663873125634184	0.127019371496704	0.0159666350102076	OAS3	31644	biofsci
rs4767059	12	113489032	T	G	8.7115e-26	0.357361259746216	0.0877068850885778	0.00835367314543754	OAS3	31199	biofsci
rs55676265	12	113349833	G	A	4.0817e-42	0.220600038218995	0.131287118453558	0.0096543874380314	OAS3	31200	biofsci
rs61942305	12	113499180	C	A	9.0647e-29	0.0650125628140703	-0.182739342409281	0.0164203995407664	OAS3	30507	biofsci
rs6489892	12	113581732	A	G	1.8986e-08	0.379069674426046	0.0472712492698338	0.00840960830973186	OAS3	30037	biofsci
rs733174	12	113498345	A	G	1.5049e-08	0.846799159182113	-0.06291763719568	0.0111144230061792	OAS3	31200	biofsci
rs73427037	12	113268600	C	T	2.7234e-11	0.0627361036157582	0.11035753787051	0.0165682107059978	OAS3	30977	biofsci
