## Supplementary material for "Multi-level Regulatory Roles of Lactate Metabolism Gene Network in Oral Cancer: Machine Learning Insights": OASL.csv

SNP	CHR	BP	effect_allele	other_allele	P	EAF	BETA	SE	gene	samplesize	source
rs10849831	12	121475436	G	C	2.3428e-10	0.0402157638115714	0.129287591851265	0.0204016966516648	OASL	31122	biofsci
rs10849865	12	121725617	G	A	3.9438e-18	0.198344962804913	-0.102810229264381	0.0118440871011809	OASL	22416	biofsci
rs11065026	12	120559928	T	C	2.3969e-08	0.0504609849336631	0.109090351849693	0.0195474397666451	OASL	27310	biofsci
rs11065130	12	120898591	C	A	5.7739e-27	0.0981166344217633	-0.146586112454333	0.0136328738192713	OASL	30402	biofsci
rs11065280	12	121260719	T	C	1.4534e-19	0.0667509624820714	0.144277576696165	0.0159450926899965	OASL	31569	biofsci
rs11065479	12	121637233	G	A	1.8883e-30	0.281733746130031	0.101479144581453	0.00884804776150293	OASL	31561	biofsci
rs113787960	12	121601299	G	A	1.8501e-15	0.0157703653278875	-0.299495687446037	0.0376681491964478	OASL	22703	biofsci
rs11611673	12	121451150	G	A	6.2883e-32	0.0282047941636269	0.299614926591345	0.0254776763910701	OASL	28103	biofsci
rs1169286	12	121419056	C	T	1.6769846438804e-308	0.571122552519824	0.326464284332769	0.00802663917066451	OASL	31684	biofsci
rs117588219	12	121025791	G	A	8.5999e-14	0.0197500349764492	-0.232831557756276	0.0312077362387278	OASL	26518	biofsci
rs118170190	12	121699102	T	C	8.4662e-15	0.0319468569550725	-0.192130086159022	0.024758074579465	OASL	26376	biofsci
rs12809185	12	121519098	C	A	1.6788e-31	0.0739013893083661	-0.177645262604275	0.0152139136388708	OASL	31563	biofsci
rs139310773	12	121487278	C	G	2.1295e-29	0.0264635473340588	-0.296109724914795	0.0263037961957836	OASL	28050	biofsci
rs140124176	12	121483363	C	T	6.0422e-17	0.0205044510385757	-0.281847575544146	0.0336968957633899	OASL	21925	biofsci
rs143400283	12	121393614	C	T	1.6544e-16	0.0283534181777227	0.232451327754459	0.0281933471302817	OASL	22833	biofsci
rs150927424	12	120526690	G	A	4.5927e-08	0.0269530682423597	-0.148817874990177	0.0272246080511821	OASL	25722	biofsci
rs1647254	12	121813322	A	G	4.4268e-09	0.135893276652869	-0.0799149980104003	0.0136201721393463	OASL	22953	biofsci
rs1718134	12	121607891	A	G	1.3867e-59	0.497388101770078	-0.129338745510112	0.00794512841760012	OASL	31684	biofsci
rs1794733	12	121085416	C	G	3.2937e-40	0.403888993770059	0.107673951507866	0.00811188761962589	OASL	31560	biofsci
rs2203474	12	121232400	G	T	2.2902e-18	0.0597031706768608	0.157873318634237	0.018058969656517	OASL	27310	biofsci
rs2393794	12	121378976	C	T	1.5439e-115	0.171382314393647	-0.243424166846512	0.0106543020832263	OASL	31017	biofsci
rs2464298	12	120830647	T	C	5.0685e-15	0.118896742221139	0.0992111715628657	0.0126782579022997	OASL	29693	biofsci
rs2708104	12	121483949	T	G	1.515e-239	0.629370629370629	-0.271892105462326	0.00822654068193394	OASL	31673	biofsci
rs28360453	12	121604122	T	C	4.4476e-43	0.0596445162593415	-0.237868015637491	0.0172872966443666	OASL	29830	biofsci
rs28638142	12	121501461	A	C	2.346e-12	0.0487396574947085	0.130663363041366	0.0186334530812095	OASL	31060	biofsci
rs4298983	12	121385479	C	T	8.1495e-24	0.040693911017132	0.21425345332645	0.0212935383303799	OASL	28248	biofsci
rs4379896	12	120861604	T	C	2.1814e-34	0.531992045853316	-0.0988692782869093	0.00808501952676157	OASL	30722	biofsci
rs4503602	12	120588852	A	G	1.5622e-11	0.230348677167763	-0.0640660650541214	0.00950281305498849	OASL	31231	biofsci
rs4767918	12	121053044	C	T	9.7469e-57	0.389849299109324	0.129287661438431	0.00814513081575196	OASL	31684	biofsci
rs55919842	12	121435536	G	A	5.0905e-36	0.0287581955949904	-0.303336587908781	0.0242082462438075	OASL	30546	biofsci
rs61760870	12	121000846	A	G	4.1371e-13	0.0179713590309617	-0.255919903457661	0.0352954023635545	OASL	22742	biofsci
rs71454693	12	121813528	G	C	9.1056e-09	0.102009136470484	0.0807816864650703	0.0140573010937024	OASL	27622	biofsci
rs73225010	12	121112185	G	A	1.0479e-31	0.0528538812785388	0.209117306013813	0.0178477989548092	OASL	31355	biofsci
rs73229934	12	122235951	T	C	3.4086e-09	0.0314345883198932	-0.152886164743398	0.0258668750094574	OASL	24544	biofsci
rs73230336	12	121029618	T	C	4.2963e-22	0.043765953269193	0.191140455057088	0.0197788113553625	OASL	30540	biofsci
rs73405651	12	121054138	T	C	7.9227e-64	0.0763246346161109	-0.252866160749568	0.0149922130109725	OASL	31554	biofsci
rs75189734	12	121761521	T	C	3.8688e-16	0.0243708269131998	-0.238332752978979	0.0292702183578727	OASL	24545	biofsci
rs75248684	12	121726406	C	T	2.8018e-30	0.063855421686747	0.197992490083289	0.0173146034178652	OASL	27900	biofsci
rs75326667	12	121486644	T	C	3.5057e-12	0.0363029911771035	-0.156283975273724	0.0224684755342704	OASL	28310	biofsci
rs76003406	12	121437474	T	C	4.5471e-152	0.0503508212406315	0.48911061696482	0.0186205136030281	OASL	30159	biofsci
rs76102919	12	121464894	C	T	3.7971e-17	0.0220367882608246	-0.259449059027625	0.030817453471074	OASL	24429	biofsci
rs78080032	12	121044381	C	T	4.7874e-09	0.107051435885129	-0.0772028349050251	0.0131873725133705	OASL	30077	biofsci
rs78683412	12	121517059	A	G	8.7121e-18	0.0254540633700119	-0.231692534846144	0.0269732976525541	OASL	27704	biofsci
rs7958316	12	121605373	A	G	1.2109e-09	0.0197622180877615	0.18755926247152	0.0308546526405737	OASL	27112	biofsci
rs80097534	12	121029604	T	G	4.6921e-08	0.121980413492927	0.0704739748879536	0.0129009418214351	OASL	28050	biofsci
