## Supplementary material for "Multi-level Regulatory Roles of Lactate Metabolism Gene Network in Oral Cancer: Machine Learning Insights": OAT.csv

SNP	CHR	BP	effect_allele	other_allele	P	EAF	BETA	SE	gene	samplesize	source
rs111972418	10	126085419	A	G	6.7524e-12	0.0145437262357414	0.398737641495752	0.0580996126323404	OAT	10335	biofsci
rs11244650	10	126075378	G	A	1.3453e-149	0.597119450317125	-0.211524267293281	0.00811993348534669	OAT	31523	biofsci
rs11245194	10	126182015	T	C	2.3311e-18	0.724407368262117	-0.0778968583708978	0.00891288798037687	OAT	31527	biofsci
rs112477905	10	126054993	T	G	9.0912e-10	0.103268973427643	-0.0805808651100364	0.0131571336615293	OAT	31190	biofsci
rs112919664	10	126121728	A	G	1.5155e-25	0.0175188843695526	-0.377513591020501	0.036137114210277	OAT	22245	biofsci
rs12359823	10	126278099	C	T	3.091e-08	0.243470254425194	-0.0512742641795473	0.00926196968561187	OAT	31644	biofsci
rs12779130	10	126109640	C	T	6.7389e-29	0.169551244821311	0.119661680782669	0.0107266981114848	OAT	30862	biofsci
rs12783456	10	125962334	C	T	1.3234e-13	0.0383354894351013	0.162186468206156	0.0219052496226574	OAT	28265	biofsci
rs139741953	10	126092729	G	A	5.433e-16	0.0154848699916124	-0.37267328328658	0.0460010965125263	OAT	15499	biofsci
rs1533415	10	126158379	A	G	2.7665e-14	0.065729447909878	-0.133328395934087	0.0175229202941446	OAT	26517	biofsci
rs181135103	10	126113407	G	A	4.518e-53	0.0423156801661475	1.22732325994626	0.0800377754410867	OAT	1926	biofsci
rs2037152	10	126055704	A	G	5.4905e-37	0.505599552035837	0.103685009488549	0.00816044715708959	OAT	30037	biofsci
rs2459219	10	126057825	A	G	8.5654e-25	0.38216765235279	0.088826901362884	0.00863974062977902	OAT	28369	biofsci
rs2807059	10	126058037	C	T	2.3406e-22	0.0207463532807587	0.308411498771722	0.0317100039863995	OAT	24476	biofsci
rs61861879	10	126126519	T	C	3.66e-22	0.122002176278564	0.124964528766256	0.0129091586796128	OAT	28010	biofsci
rs66531207	10	126197823	T	C	1.608e-20	0.130951933556316	0.109414808918826	0.0117831513961065	OAT	31644	biofsci
rs7070561	10	125755374	T	C	5.1516e-09	0.090669316922136	-0.0814541916700216	0.0139426219458793	OAT	31196	biofsci
rs72835571	10	126139916	T	C	1.7741e-44	0.241465043788036	-0.169910860367683	0.0121444706784232	OAT	18509	biofsci
rs76651670	10	126113996	A	T	1.4263e-08				OAT	5075	biofsci
rs78234110	10	125935908	T	C	1.9029e-36	0.0179916530944625	-0.426574001684316	0.0338330611573671	OAT	24723	biofsci
rs7910377	10	126122785	G	T	1.2807e-66	0.138747997864389	0.249276033080001	0.0144572379021361	OAT	20019	biofsci
rs908364	10	126144989	C	A	1.4611e-09	0.251977832982993	0.0557730208500792	0.0092208148745295	OAT	31200	biofsci
rs9422943	10	126084645	A	G	1.0315e-172	0.142514721425336	-0.319159780120589	0.0113920131681636	OAT	31527	biofsci
rs9422993	10	126183240	T	C	7.3293e-09	0.0196955050749154	0.170192056006772	0.0294281908264782	OAT	29903	biofsci
