## Supplementary material for "Multi-level Regulatory Roles of Lactate Metabolism Gene Network in Oral Cancer: Machine Learning Insights": OAZ3.csv

SNP	CHR	BP	effect_allele	other_allele	P	EAF	BETA	SE	gene	samplesize	source
rs4845556	1	151744858	A	G	2.8101e-17	0.470423540907212	0.10028785827659	0.0118623491331736	OAZ3	14263	biofsci
