## Supplementary material for "Multi-level Regulatory Roles of Lactate Metabolism Gene Network in Oral Cancer: Machine Learning Insights": OBFC1.csv

SNP	CHR	BP	effect_allele	other_allele	P	EAF	BETA	SE	gene	samplesize	source
rs11191865	10	105672842	A	G	9.8216e-70	0.488084946438639	0.209118593861487	0.011846602342002	OBFC1	14259	biofsci
rs12766594	10	105590558	G	T	8.6739e-19	0.293122971238771	0.115127731425907	0.0130071665020062	OBFC1	14263	biofsci
rs144195922	10	105626949	A	G	7.0429e-13	0.0944055944055944	-0.151693531534089	0.0211316474937785	OBFC1	13097	biofsci
rs35691152	10	105705894	A	C	6.4165e-25	0.122264661414817	0.188573255458611	0.0182917447967457	OBFC1	13925	biofsci
rs4917406	10	105688341	A	G	1.0269e-13	0.0343050784513973	-0.284237952403075	0.0382184091328826	OBFC1	10333	biofsci
rs61861151	10	105636604	T	C	6.3849e-13	0.0399021556336952	0.217567778307794	0.0302509389896962	OBFC1	14262	biofsci
rs74154705	10	105681742	T	A	3.2503e-17	0.0411060999847118	-0.251619572497107	0.0298233462720288	OBFC1	14262	biofsci
rs76165165	10	105795401	A	G	1.1111e-10	0.0481832195551641	0.198664748691835	0.0307954842882353	OBFC1	11496	biofsci
