## Supplementary material for "Multi-level Regulatory Roles of Lactate Metabolism Gene Network in Oral Cancer: Machine Learning Insights": OBSCN.csv

SNP	CHR	BP	effect_allele	other_allele	P	EAF	BETA	SE	gene	samplesize	source
rs1009658	1	228103781	C	T	1.2523e-09	0.537452889447236	-0.0553914050617932	0.00912047899194724	OBSCN	24179	biofsci
rs10753450	1	228677270	T	A	1.7121e-15	0.178733717055438	-0.0828022339428658	0.0104016373271611	OBSCN	31483	biofsci
rs142306094	1	228321402	T	C	8.8767e-10	0.0189373379168928	0.216040486512666	0.0352523475152838	OBSCN	21656	biofsci
rs147154191	1	228409028	G	A	1.4533e-10	0.0365886780739534	0.137460333550342	0.0214433317032232	OBSCN	30848	biofsci
rs35862668	1	227993113	T	C	1.7064e-08	0.0861792037936441	0.0804187424625173	0.0142596536035388	OBSCN	31224	biofsci
rs3901230	1	228118177	T	G	9.2635e-14	0.0639496095129704	0.123195376520463	0.0165336290155227	OBSCN	30556	biofsci
rs56218706	1	228482059	A	G	9.4653e-16	0.0354070960805395	0.1923527890527	0.0239432377425968	OBSCN	25537	biofsci
rs6426517	1	228906916	G	A	3.0611e-11	0.267202657305703	-0.0597502244514311	0.0089939224570899	OBSCN	31568	biofsci
rs72757811	1	228368862	C	T	6.0414e-99	0.341237927017175	0.17689762668125	0.00837861159860037	OBSCN	31684	biofsci
rs74704460	1	228418778	G	A	2.9699e-08	0.0200063512226104	0.194007021236848	0.0349984704484419	OBSCN	20820	biofsci
rs76109497	1	228157363	A	G	1.7729e-33	0.165332779644381	-0.129182263237275	0.0107140291140865	OBSCN	31564	biofsci
rs77969686	1	227899894	G	A	1.382e-08	0.0436905306020692	0.115012281238401	0.0202643387903307	OBSCN	29142	biofsci
rs80141898	1	228535158	T	C	4.8918e-08	0.0314591118449639	0.131859448171479	0.0241704454616489	OBSCN	28089	biofsci
