## Supplementary material for "Multi-level Regulatory Roles of Lactate Metabolism Gene Network in Oral Cancer: Machine Learning Insights": OBSL1.csv

SNP	CHR	BP	effect_allele	other_allele	P	EAF	BETA	SE	gene	samplesize	source
rs1061399	2	220435375	A	G	4.2909e-18	0.53853514715771	-0.0792326834941823	0.00913787464757372	OBSL1	24095	biofsci
