## Supplementary material for "Multi-level Regulatory Roles of Lactate Metabolism Gene Network in Oral Cancer: Machine Learning Insights": OCEL1.csv

SNP	CHR	BP	effect_allele	other_allele	P	EAF	BETA	SE	gene	samplesize	source
rs10426124	19	17331119	T	C	1.6769846438804e-308	0.109029431779517	-0.579326598713981	0.0134182895121642	OCEL1	28587	biofsci
rs112900956	19	17306074	A	G	2.7481e-17	0.0204888766822302	0.276656545034416	0.0327137065632107	OCEL1	23280	biofsci
rs113610752	19	17588487	A	G	4.3226e-15	0.754727030625832	0.0834881876261403	0.010641945090774	OCEL1	23850	biofsci
rs116559078	19	17319752	C	A	6.915e-12	0.0120377264829983	-0.466129146055994	0.0679557893744251	OCEL1	9104	biofsci
rs116896298	19	17277454	T	C	1.1415e-13	0.0141617357001972	-0.333447609399556	0.0449184483389763	OCEL1	17750	biofsci
rs118043155	19	17355313	A	G	5.7145e-20	0.0208820155499851	-0.267488142037613	0.0292352742813938	OCEL1	28612	biofsci
rs12459625	19	17156501	C	T	7.7787e-13	0.742468287526427	0.0652165389515341	0.00910209894648068	OCEL1	31563	biofsci
rs12460827	19	17474697	A	G	2.8782e-10	0.389936926605505	0.0609224159703943	0.00966194309169827	OCEL1	22515	biofsci
rs12979743	19	17463774	T	C	2.7439e-13	0.0586484072640667	-0.130041098610389	0.0177987323930892	OCEL1	28588	biofsci
rs12982339	19	17284309	T	C	5.6751e-10	0.083784103920717	-0.0907381346318519	0.0146370716595451	OCEL1	30402	biofsci
rs142143048	19	17290955	C	T	9.1043e-38	0.0180006428801029	-0.443394480751959	0.0345172261904434	OCEL1	23741	biofsci
rs144135768	19	17475168	G	A	4.5231e-18	0.0465457210921752	0.198600609359803	0.022920391625866	OCEL1	21446	biofsci
rs145386584	19	17146551	C	A	3.8412e-08	0.0173746231844341	-0.194834508486392	0.0354379869561818	OCEL1	23320	biofsci
rs146484343	19	17343883	A	G	2.893e-41	0.0187758044432794	-0.491535089702399	0.0365334083795932	OCEL1	20334	biofsci
rs17281617	19	17102886	T	C	2.4023e-18	0.0723955621420275	0.137542082033781	0.0157428442946824	OCEL1	30042	biofsci
rs2279007	19	17283403	A	G	3.9633e-38	0.254448762528124	0.133545094285406	0.0103443941692349	OCEL1	24631	biofsci
rs2288544	19	17337025	T	C	2.2258e-227	0.215632992327366	0.337038345680269	0.0104693378254295	OCEL1	26971	biofsci
rs2353205	19	17124132	A	G	3.1897e-17	0.173784875353976	0.0965334365005038	0.0114382885835066	OCEL1	26616	biofsci
rs34139410	19	17414786	G	T	5.4836e-71	0.400150392093673	-0.167033510969969	0.00937653031155095	OCEL1	23693	biofsci
rs34180454	19	17300714	T	A	9.7614e-146	0.178672286617492	0.279611486882888	0.0108768195122316	OCEL1	28800	biofsci
rs35348255	19	17388938	A	G	3.2056e-46	0.827373446225905	-0.161692763524341	0.011328337772228	OCEL1	27279	biofsci
rs3947947	19	17296013	T	C	4.1949e-16	0.673227798152361	-0.0751536587279426	0.00924080989670749	OCEL1	26616	biofsci
rs62126059	19	17180208	C	A	1.4647e-09	0.0185510486532524	-0.205186477451866	0.0339252136919853	OCEL1	23861	biofsci
rs62128105	19	17436722	T	C	7.9682e-11	0.0126069858894286	-0.425007691199628	0.0653757408398135	OCEL1	9398	biofsci
rs66938508	19	17264097	A	G	4.185e-46	0.734952594012997	-0.147882421895828	0.0103742921209024	OCEL1	23849	biofsci
rs7246405	19	17459425	G	A	9.4975e-13	0.0349002196997437	0.167605189988809	0.023481351395221	OCEL1	26923	biofsci
rs7252005	19	17153488	T	C	9.0279e-16	0.331647289747848	-0.067957923027777	0.00845331911480955	OCEL1	31567	biofsci
rs7254318	19	17357466	A	G	1.0222e-26	0.596641615782057	-0.0949800255392942	0.00887705271641611	OCEL1	26365	biofsci
rs7259703	19	17462792	A	G	1.235e-12	0.0222171148395005	0.192943940486603	0.0271690802757974	OCEL1	31181	biofsci
rs7260044	19	17240885	T	C	1.6584e-22	0.704065071336906	-0.0851002901833422	0.00871866671277082	OCEL1	31569	biofsci
rs73928416	19	17092335	G	A	1.6181e-10	0.0202235039653929	-0.233344861363592	0.036496060397515	OCEL1	18945	biofsci
rs77544505	19	17493662	A	G	2.9926e-26	0.0625348189415042	0.204004729038524	0.0192462738604417	OCEL1	23025	biofsci
rs77683348	19	17396344	A	G	2.8668e-16	0.0230554643912045	0.224547377034595	0.0274544715101781	OCEL1	29451	biofsci
rs77825513	19	17347709	A	C	6.7679e-39	0.143351711757918	0.15600099497259	0.0119584060905146	OCEL1	28472	biofsci
rs8101816	19	17100731	G	A	2.9061e-08	0.154985155398549	-0.0608878005056738	0.0109771040069362	OCEL1	31684	biofsci
rs8104106	19	17289239	G	A	5.3044e-45	0.0396439119763717	-0.298963506701627	0.0212387848157276	OCEL1	29114	biofsci
rs8107534	19	17508678	A	C	5.0205e-16	0.153005046643218	-0.0901504325471492	0.0111147261767682	OCEL1	31231	biofsci
rs8108035	19	17347616	T	C	8.8889e-64	0.12231373053661	0.215957313340798	0.0128088560700355	OCEL1	28388	biofsci
rs8111349	19	17054510	C	T	3.6807e-10	0.222495930083112	0.0632058202286509	0.0100851768299481	OCEL1	28417	biofsci
