## Supplementary material for "Multi-level Regulatory Roles of Lactate Metabolism Gene Network in Oral Cancer: Machine Learning Insights": OCIAD1.csv

SNP	CHR	BP	effect_allele	other_allele	P	EAF	BETA	SE	gene	samplesize	source
rs112264841	4	48647376	T	C	2.1933e-09	0.0214028028305814	0.209394205416032	0.0349987807611746	OCIAD1	19489	biofsci
rs112922394	4	48713228	T	C	4.5554e-22	0.901440353118829	-0.130784523057408	0.0135419947873104	OCIAD1	30688	biofsci
rs114223690	4	48855647	A	G	1.7988e-10	0.0269881179285454	-0.161969007661636	0.0253969435768932	OCIAD1	29520	biofsci
rs114517877	4	48882941	G	A	1.1379e-10	0.0234868809967714	-0.18370579106344	0.0284934454831386	OCIAD1	26852	biofsci
rs116579483	4	48824670	G	A	1.3003e-11	0.0261595022624434	0.185698851189635	0.0274345306686023	OCIAD1	26077	biofsci
rs11731199	4	48342943	G	T	1.0358e-09	0.701473185764215	-0.0531658302058689	0.00871042649636595	OCIAD1	31470	biofsci
rs11731471	4	49037111	A	G	3.0922e-14	0.0700190961171229	-0.128416440020411	0.016909359530761	OCIAD1	26855	biofsci
rs141841031	4	48715477	T	C	4.6484e-13	0.054321223709369	0.128183778319205	0.0177161979046363	OCIAD1	31011	biofsci
rs190060146	4	48797007	T	C	1.1249e-09	0.0174937273487594	0.225046376226984	0.0369491809195961	OCIAD1	21308	biofsci
rs2572345	4	48854139	C	T	3.0016e-159	0.464354165883724	0.214902408279001	0.00799232419237154	OCIAD1	31470	biofsci
rs309872	4	48336985	T	G	2.1787e-20	0.597711300687737	0.075216640131047	0.00812871656627405	OCIAD1	31470	biofsci
rs34738700	4	48816857	C	T	3.8152e-08	0.0340324495449149	-0.129083470791853	0.0234731362365167	OCIAD1	27604	biofsci
rs35457350	4	48995286	G	T	1.9908e-08	0.195205479452055	-0.0567426722559734	0.0101095125883647	OCIAD1	31141	biofsci
rs73244469	4	48014765	T	C	1.4969e-11	0.112181693048864	0.0858559597813646	0.0127226056608871	OCIAD1	31015	biofsci
rs73246044	4	48865758	A	C	6.0783e-11	0.0490544326595958	-0.135866018508314	0.0207689043548127	OCIAD1	24849	biofsci
rs73246058	4	48984310	G	A	1.5208e-08	0.0566917219836002	-0.108683923373251	0.0192051604271441	OCIAD1	25349	biofsci
rs75152809	4	48196034	G	A	2.9313e-09	0.0292557778544326	0.148696840406288	0.0250516949265934	OCIAD1	28053	biofsci
rs76601306	4	48583323	T	C	7.5091e-15	0.0785272137087643	0.115430278914155	0.0148450015965322	OCIAD1	31355	biofsci
rs78156028	4	48380548	G	A	1.7284e-08	0.0307130797497269	-0.146113910172823	0.025920049346796	OCIAD1	24999	biofsci
rs79352370	4	48566843	G	A	5.0328e-40	0.120598293810365	0.162078713390693	0.012239745762777	OCIAD1	31470	biofsci
