## Supplementary material for "Multi-level Regulatory Roles of Lactate Metabolism Gene Network in Oral Cancer: Machine Learning Insights": OCIAD2.csv

SNP	CHR	BP	effect_allele	other_allele	P	EAF	BETA	SE	gene	samplesize	source
rs148851297	4	48923922	A	G	6.3375e-46	0.361367213852035	0.126707076855387	0.00890685071176224	OCIAD2	27310	biofsci
rs2605272	4	48970221	C	G	3.123e-09	0.771702258885205	-0.0566748577765769	0.0095655382836127	OCIAD2	31017	biofsci
