## Supplementary material for "Multi-level Regulatory Roles of Lactate Metabolism Gene Network in Oral Cancer: Machine Learning Insights": OCLN.csv

SNP	CHR	BP	effect_allele	other_allele	P	EAF	BETA	SE	gene	samplesize	source
rs10042124	5	68658499	A	G	8.6348e-40	0.658989257999159	0.131471475553381	0.0099590549005682	OCLN	22433	biofsci
rs11750300	5	68236802	C	G	1.2492e-09	0.189038664854252	0.0727138848841975	0.0119713343569637	OCLN	22758	biofsci
rs137896184	5	68589306	A	G	2.4696e-20	0.0156678700361011	0.632210745621753	0.068422557373726	OCLN	6925	biofsci
rs141366586	5	68512439	T	C	1.7827e-15	0.0238809982526099	0.270219385767861	0.0339650802895826	OCLN	18593	biofsci
rs17229817	5	68668992	C	T	2.3e-31	0.0351391953429416	0.313679302892874	0.0269252620508905	OCLN	20342	biofsci
rs351426	5	68445115	A	T	1.9478e-10	0.271377002331353	-0.0669358298996619	0.010515573239649	OCLN	22868	biofsci
