## Supplementary material for "Multi-level Regulatory Roles of Lactate Metabolism Gene Network in Oral Cancer: Machine Learning Insights": OCM.csv

SNP	CHR	BP	effect_allele	other_allele	P	EAF	BETA	SE	gene	samplesize	source
rs10279721	7	5918190	A	G	7.3533e-36	0.329640224980605	0.261453744460661	0.0209141244879061	OCM	5173	biofsci
rs10951965	7	5845369	T	A	2.8197e-17	0.047189292543021	-0.352219437391909	0.0416645300154855	OCM	6406	biofsci
rs113867833	7	5897215	T	C	1.0984e-52	0.045576747489094	-0.646388314149097	0.0423131461249843	OCM	6420	biofsci
rs113959466	7	6091766	A	G	6.2718e-17	0.162508492488865	0.199970946784113	0.0239196835904012	OCM	6421	biofsci
rs13238618	7	5823231	C	A	1.5975e-25	0.389993960896807	-0.188909896917454	0.018092044985199	OCM	6421	biofsci
rs144850723	7	5848798	C	T	3.1147e-16	0.0276040460196124	0.443038238090961	0.0542340847216258	OCM	6333	biofsci
rs181575204	7	5931534	T	C	8.4514e-09	0.0200575490859851	-0.421450000044834	0.0731811078390056	OCM	4750	biofsci
rs62453583	7	5944687	A	C	3.28e-21	0.133605417769207	-0.255502176759052	0.027027829092386	OCM	5913	biofsci
rs62455949	7	5897269	G	C	2.1986e-32	0.153653118314958	0.323019382060952	0.0272627006229493	OCM	5173	biofsci
rs6463492	7	5585350	G	A	6.1614e-15	0.0358359792457214	0.38050491557957	0.0487783039444627	OCM	6082	biofsci
rs6944143	7	5794299	T	C	1.8898e-08	0.0588530604363777	-0.210784217620116	0.0374947467172059	OCM	6421	biofsci
rs73047187	7	5589435	T	C	3.7061e-19	0.328141252340337	-0.16811604856417	0.0187937854028562	OCM	6421	biofsci
rs73052599	7	5892016	A	G	5.4708e-57	0.0213573664077895	0.984582015022255	0.0618868100005189	OCM	6246	biofsci
rs75395770	7	5876779	G	C	2.3007e-14	0.0338657123016933	0.414851916702125	0.0543519222165321	OCM	5173	biofsci
rs77301160	7	6110910	A	G	7.1713e-12	0.0388208233582125	-0.330303354368898	0.0481906237680948	OCM	5770	biofsci
rs7784409	7	5862830	C	G	8.751e-39	0.178102107091609	-0.300702800720338	0.0230858784160439	OCM	6409	biofsci
rs77957017	7	5865296	A	T	1.7049e-55	0.0474391448074529	0.65167366498845	0.0415277148311901	OCM	6416	biofsci
rs7797030	7	5610004	T	G	3.9193e-22	0.0502357960925219	-0.435371912519521	0.0450089850635296	OCM	5173	biofsci
rs852486	7	5636611	T	G	2.0279e-08	0.0242032999180871	-0.322476984156966	0.0574876520468787	OCM	6406	biofsci
