## Supplementary material for "Multi-level Regulatory Roles of Lactate Metabolism Gene Network in Oral Cancer: Machine Learning Insights": ODC1.csv

SNP	CHR	BP	effect_allele	other_allele	P	EAF	BETA	SE	gene	samplesize	source
rs11694643	2	10552927	C	T	3.1028e-19	0.754507241973058	-0.0934899486329193	0.0104285593245716	ODC1	24821	biofsci
rs2430421	2	10576460	A	G	1.7839e-22	0.600318043361405	0.0850618095063002	0.00872106806782113	ODC1	27399	biofsci
rs7559979	2	10582679	G	A	7.8684e-40	0.621402128644146	-0.117873531365892	0.00892433668475342	ODC1	26685	biofsci
rs75769797	2	10609936	A	G	4.0605e-08	0.0503081322753454	-0.102668810323917	0.0187078736012967	ODC1	29902	biofsci
