## Supplementary material for "Multi-level Regulatory Roles of Lactate Metabolism Gene Network in Oral Cancer: Machine Learning Insights": ODF2.csv

SNP	CHR	BP	effect_allele	other_allele	P	EAF	BETA	SE	gene	samplesize	source
rs1009850	9	131193665	A	C	1.1938e-27	0.528702042705862	0.103237539247638	0.00947402832435259	ODF2	22356	biofsci
rs112122377	9	131629133	C	T	1.2497e-08	0.0264486714383763	0.157182713003309	0.0276098213601457	ODF2	25473	biofsci
rs11787565	9	131215614	T	C	1.9556e-13	0.0870901639344262	-0.134679369908064	0.0183194866368409	ODF2	18739	biofsci
rs12554457	9	131364566	T	G	2.0797e-14	0.250489070341073	-0.0961700092841471	0.0125786422449999	ODF2	16832	biofsci
rs143741864	9	131436437	C	T	2.0572e-14	0.0525066331517944	0.148762885200671	0.0194532489277998	ODF2	26558	biofsci
rs143995258	9	131259152	A	G	8.0695e-09	0.0168323426931748	0.202147472389718	0.035051841027504	ODF2	24591	biofsci
rs1468648	9	131057985	T	C	1.746e-12	0.812146039417051	0.0718765216466175	0.010190192336658	ODF2	31561	biofsci
rs1572914	9	131389544	T	C	8.7386e-20	0.904209930149141	0.123123105635371	0.0135245126306195	ODF2	31560	biofsci
rs55697116	9	131489620	T	C	2.6586e-09	0.260530735639906	-0.0678631989583461	0.0114028966223655	ODF2	19960	biofsci
rs56395954	9	131151306	A	G	6.4207e-11	0.0439316108257303	0.127702326134599	0.0195454766338005	ODF2	31161	biofsci
rs6478833	9	131244536	C	T	7.1142e-142	0.778525255562237	0.242610137998343	0.00956694761657873	ODF2	31683	biofsci
rs74932715	9	131300539	C	T	3.7084e-29	0.0322115384615385	0.284842285858522	0.0254130602541394	ODF2	24835	biofsci
rs7853638	9	130955289	A	G	1.9659e-09	0.362072867164517	0.049673894798112	0.00827815465088691	ODF2	31589	biofsci
