## Supplementary material for "Multi-level Regulatory Roles of Lactate Metabolism Gene Network in Oral Cancer: Machine Learning Insights": ODF2L.csv

SNP	CHR	BP	effect_allele	other_allele	P	EAF	BETA	SE	gene	samplesize	source
rs10747329	1	87076372	A	G	7.8962e-10	0.0188231878447692	0.257668850075111	0.0419171398017132	ODF2L	15408	biofsci
rs10873780	1	86876231	C	T	1.6769846438804e-308	0.617502736571925	-0.341896206090469	0.00821684161412547	ODF2L	31354	biofsci
rs115154373	1	86437216	G	A	5.8079e-11	0.0190104278419088	-0.2020496754342	0.0308538734132791	ODF2L	28164	biofsci
rs115348477	1	86928679	T	C	1.1035e-17	0.0388963043296905	-0.18441078452941	0.0215370259304421	ODF2L	28835	biofsci
rs116070883	1	86833738	T	C	7.0187e-40	0.0598914539061306	-0.223606280182639	0.0169183372815386	ODF2L	31025	biofsci
rs12022248	1	85857681	A	T	2.335e-09	0.746157707754093	0.0553332796451101	0.00926436614012257	ODF2L	30757	biofsci
rs12024630	1	86730950	T	C	1.7792e-53	0.669978133011612	0.130674447386426	0.00848833015384782	ODF2L	31385	biofsci
rs12025886	1	86982476	G	C	1.8309e-13	0.124910724354396	-0.0887469441812088	0.0120573534293257	ODF2L	31464	biofsci
rs12063095	1	85975457	T	C	1.9952e-09	0.0268553646788013	0.155905823296199	0.0259916681886867	ODF2L	28320	biofsci
rs12083520	1	86693196	C	A	6.7774e-10	0.0285195643404599	0.167228599069662	0.0270982303392633	ODF2L	24576	biofsci
rs12406512	1	87024666	T	C	2.4472e-21	0.392850402023329	-0.0775493007374148	0.00817694205310208	ODF2L	31352	biofsci
rs12739307	1	87081180	C	G	2.1926e-14	0.0539904291447978	0.136244527883006	0.0178358548309952	ODF2L	30773	biofsci
rs139293871	1	86989869	T	C	3.9929e-13	0.0145238913716054	0.331745117525111	0.045721370148724	ODF2L	16711	biofsci
rs142177466	1	87458126	T	C	2.2962e-12	0.0358766773871576	0.175456019152426	0.0250104798301465	ODF2L	23109	biofsci
rs143127688	1	87285661	G	A	9.9498e-13	0.025558695093758	-0.246851114531751	0.0346161341913241	ODF2L	16754	biofsci
rs146464290	1	86485981	T	C	3.5843e-08	0.0226771653543307	0.169257518777812	0.030716570563819	ODF2L	23911	biofsci
rs146496015	1	86799387	T	G	2.8544e-202	0.0490475544093027	0.605093273073439	0.0199398033702445	ODF2L	26962	biofsci
rs146518408	1	86206819	G	A	2.9535e-10	0.0171843628203614	0.232234685346495	0.0368556283480122	ODF2L	21795	biofsci
rs147783303	1	86210343	G	A	4.1126e-09	0.0512165815560228	-0.205724564307723	0.0349907412844378	ODF2L	8404	biofsci
rs147917124	1	87058106	C	T	1.8416e-09	0.0271825295351097	0.167291285933154	0.0278294688225765	ODF2L	24414	biofsci
rs150111231	1	86835583	G	A	4.6627e-125	0.0396670866261978	0.489018438904177	0.020558913946077	ODF2L	31054	biofsci
rs150301780	1	86656351	C	A	9.7873e-11	0.0120656712193051	0.302383359469271	0.0467333332513092	ODF2L	19206	biofsci
rs150388354	1	86694266	T	C	8.2241e-09	0.0148454804345533	-0.218346569983385	0.0378823987618211	ODF2L	23823	biofsci
rs17129092	1	86821746	G	A	3.0031e-127	0.0508460886070837	0.448782443881937	0.0187016841292807	ODF2L	29622	biofsci
rs185982942	1	86630940	T	C	2.6803e-22	0.0245530171343432	-0.306440439098859	0.031553088386295	ODF2L	20969	biofsci
rs2075632	1	86954591	C	T	2.9573e-123	0.61182902584493	0.194526350645371	0.00823869717657949	ODF2L	31017	biofsci
rs2181418	1	86845200	C	A	7.018e-102	0.101687238138376	-0.283145479468639	0.0132126981805075	ODF2L	31354	biofsci
rs2791463	1	86912451	G	A	1.6769846438804e-308	0.426387422711507	0.39867835271964	0.00807072241077369	ODF2L	31385	biofsci
rs28821509	1	87280075	A	G	3.0897e-20	0.314125421955974	0.0973003080551883	0.0105579882435804	ODF2L	20819	biofsci
rs35387257	1	86673673	G	A	2.0487e-16	0.177673922846718	-0.0888961108342548	0.0108157962348986	ODF2L	29254	biofsci
rs35929207	1	86760655	G	A	7.995e-89	0.0723414420512004	-0.315005098294779	0.0157650740843783	ODF2L	29978	biofsci
rs3856190	1	87154598	G	A	2.9349e-09	0.0313966910350135	-0.137013545977683	0.0230852969583803	ODF2L	30851	biofsci
rs396856	1	86828264	A	G	5.0011e-30	0.0312220323814173	-0.269749971670483	0.0236947025465095	ODF2L	29443	biofsci
rs41313268	1	86529638	G	T	5.1252e-15	0.179627601314348	-0.0814084522190934	0.0104053647531339	ODF2L	31338	biofsci
rs4655913	1	86946967	A	G	4.9098e-33	0.100539785595652	-0.158996834164892	0.0132796153148661	ODF2L	31353	biofsci
rs4656072	1	86897733	A	G	1.0789e-17	0.0331098725494017	-0.193763552467778	0.022622450697339	ODF2L	30518	biofsci
rs486417	1	86251136	C	T	5.8804e-17	0.122312620367095	0.103737448719186	0.0123973671043639	ODF2L	30304	biofsci
rs55924979	1	86918459	C	T	9.0135e-56	0.0225645583370365	0.472695143086243	0.0300448193660613	ODF2L	25114	biofsci
rs59264213	1	86743021	T	G	2.3497e-44	0.939512120516938	-0.235305404858945	0.0168427784476759	ODF2L	31015	biofsci
rs61785113	1	86374013	C	T	8.0091e-13	0.0394714974239654	0.152897752042674	0.0213511544375409	ODF2L	28929	biofsci
rs61800659	1	86803735	C	T	2.734e-17	0.0504508895929807	-0.15913367773798	0.0188163550274299	ODF2L	29479	biofsci
rs6665315	1	86570540	A	T	3.0538e-41	0.556741962840182	0.109088279698472	0.00811023067189601	ODF2L	30803	biofsci
rs6697083	1	85887775	T	A	2.8521e-13	0.554530795248958	-0.0596861398635066	0.00817495170090899	ODF2L	30287	biofsci
rs71662151	1	86749860	T	C	1.7428e-15	0.0196112120170831	-0.254415848641455	0.0319686174988949	ODF2L	25446	biofsci
rs72710991	1	86350500	T	C	7.2723e-12	0.130940248367493	-0.0811137501553083	0.0118379670395955	ODF2L	31354	biofsci
rs72720136	1	86909685	G	A	8.4569e-69	0.0228425305140107	0.494695391098592	0.0282197700582765	ODF2L	28129	biofsci
rs7523135	1	86761043	A	G	1.6769846438804e-308	0.574016310270961	0.410876599115109	0.00806079782930909	ODF2L	31470	biofsci
rs75272860	1	87192832	A	G	2.915e-11	0.0152689301897944	0.269169813384135	0.0404717948794333	ODF2L	20302	biofsci
rs76941262	1	87092525	C	T	1.2185e-45	0.209478737376025	-0.150113435908845	0.0105862789780568	ODF2L	26942	biofsci
rs77662524	1	86884365	T	C	2.753e-116	0.0413062283737024	0.467987012863026	0.0204157874632691	ODF2L	30293	biofsci
rs77774038	1	86876715	A	G	6.4981e-62	0.935184109652689	-0.272225848623099	0.0163949993750436	ODF2L	30688	biofsci
rs77800140	1	87440425	T	C	9.0914e-12	0.0408355469693311	-0.152397774957369	0.0223453871581603	ODF2L	25566	biofsci
rs78227048	1	86874669	A	G	1.0998e-11	0.0394786910197869	-0.139773964979191	0.0205770849557895	ODF2L	31141	biofsci
rs78801141	1	87018553	T	C	8e-16	0.0204207026167414	-0.294499217712184	0.036565130518889	ODF2L	18695	biofsci
rs79323415	1	86861223	C	T	3.453e-78	0.0224475018102824	0.528810374165581	0.0282496246722927	ODF2L	28552	biofsci
rs797946	1	87308082	A	G	5.2666e-12	0.0235713392522196	-0.222636826280097	0.0322750940519994	ODF2L	20855	biofsci
rs80262928	1	87214346	A	G	1.4138e-10	0.0128938439166263	0.395852407330098	0.0617130842058646	ODF2L	10315	biofsci
rs972763	1	87017154	A	G	2.5997e-29	0.266827739816528	-0.101486041231459	0.00902916788834849	ODF2L	31350	biofsci
rs9803850	1	86070444	C	A	1.6308e-08	0.256438335473152	0.0516551111308361	0.00914670664922551	ODF2L	31343	biofsci
