## Supplementary material for "Multi-level Regulatory Roles of Lactate Metabolism Gene Network in Oral Cancer: Machine Learning Insights": ODF3.csv

SNP	CHR	BP	effect_allele	other_allele	P	EAF	BETA	SE	gene	samplesize	source
rs7103852	11	197557	A	G	4.9816e-14	0.0781117952432693	-0.145453887833087	0.0193106870189832	ODF3	18620	biofsci
