## Supplementary material for "Multi-level Regulatory Roles of Lactate Metabolism Gene Network in Oral Cancer: Machine Learning Insights": ODF3B.csv

SNP	CHR	BP	effect_allele	other_allele	P	EAF	BETA	SE	gene	samplesize	source
rs1138404	22	50964446	A	T	1.0069e-13				ODF3B	5075	biofsci
rs116947359	22	51042336	G	C	3.5843e-08				ODF3B	5075	biofsci
rs11912419	22	50627188	T	C	4.7667e-08	0.157110406141072	0.0657006566860617	0.0120333076953903	ODF3B	26075	biofsci
rs13054275	22	51122075	C	G	2.3927e-11				ODF3B	5075	biofsci
rs138261040	22	50957501	A	G	1.8927e-30	0.0221526018753055	-0.356945703960918	0.0311231954486013	ODF3B	23829	biofsci
rs138952741	22	50945657	A	G	2.2187e-12	0.0504188644120385	0.18800799467486	0.0267810026316714	ODF3B	14561	biofsci
rs140514	22	51018579	A	G	5.0052e-65	0.479427648794611	-0.172804040356385	0.0101476924731712	ODF3B	19455	biofsci
rs140523	22	50962782	C	G	1.3406e-176	0.612988564601468	-0.297855628389614	0.0105126010612855	ODF3B	19071	biofsci
rs140753100	22	50990803	T	C	3.6336e-24	0.0181627995435527	-0.35740536098968	0.0352442964055774	ODF3B	22572	biofsci
rs142975638	22	50992863	T	G	2.8667e-14	0.0337642456200034	0.220794968255253	0.0290355415035247	ODF3B	18179	biofsci
rs149335244	22	50546095	A	G	1.6438e-11	0.0211699286308507	-0.215353219250921	0.0319780855385663	ODF3B	23596	biofsci
rs15195	22	51007452	T	C	7.2804e-20	0.083423380157682	-0.146013085223526	0.0160044156416567	ODF3B	25529	biofsci
rs1866	22	50980985	T	G	7.9983e-244	0.820900411830775	-0.415460132122484	0.0124586585376984	ODF3B	21910	biofsci
rs2032424	22	50954824	T	C	5.1681e-19	0.0658656164603761	0.221387876005631	0.0248507499417009	ODF3B	13159	biofsci
rs2232873	22	50925098	A	G	1.9008e-08	0.895776216586703	-0.107768604864574	0.0191735201780159	ODF3B	14568	biofsci
rs2269380	22	51048400	G	A	1.2545e-43	0.139679507174049	-0.174581719137787	0.0126043592212627	ODF3B	26190	biofsci
rs2516557	22	51010052	T	C	6.8284e-12	0.0628230992308662	0.155927795789063	0.0227253615572715	ODF3B	16444	biofsci
rs45499897	22	50957598	G	A	3.856e-16	0.0429410637890301	0.215756761475346	0.0264959795499626	ODF3B	17330	biofsci
rs4824157	22	50929581	C	T	1.0767e-09	0.228502781992919	0.0802934554079929	0.0131676105165786	ODF3B	16358	biofsci
rs5770804	22	51058500	C	A	6.4799e-54	0.947227481741953	-0.354462136538473	0.0229281380970183	ODF3B	19027	biofsci
rs5770807	22	51070401	C	T	6.8263e-17	0.587004957388737	-0.0859907757248265	0.0102982964939912	ODF3B	19447	biofsci
rs7238	22	51007488	G	A	9.1365e-19	0.915473808424401	-0.158851467455402	0.0179594649469081	ODF3B	20033	biofsci
rs739365	22	51140316	T	C	3.0511e-15	0.328706811451135	-0.0738331561801685	0.00935947521488839	ODF3B	25867	biofsci
rs78222150	22	51079446	G	A	2.8995e-08	0.0265741470213926	-0.183561146761152	0.0330907749425209	ODF3B	17652	biofsci
rs8135083	22	50939714	G	A	1.4991e-43	0.719489858218574	-0.170941967478413	0.0123529940872239	ODF3B	16235	biofsci
rs9616807	22	51087348	A	G	1.3761e-11	0.0984856107868786	0.112275370467259	0.0166075542441032	ODF3B	20418	biofsci
rs9628250	22	51211106	C	T	1.3461e-09	0.181898607585199	-0.0906561578424979	0.0149555665642473	ODF3B	15022	biofsci
