## Supplementary material for "Multi-level Regulatory Roles of Lactate Metabolism Gene Network in Oral Cancer: Machine Learning Insights": OGDH.csv

SNP	CHR	BP	effect_allele	other_allele	P	EAF	BETA	SE	gene	samplesize	source
rs217384	7	44604017	T	G	2.414e-47	0.597861625765718	-0.117089209673856	0.00810171387962246	OGDH	31684	biofsci
rs2268310	7	44677098	T	C	1.4365e-44	0.126367018677891	0.167453658656566	0.0119559370448573	OGDH	31684	biofsci
