## Supplementary material for "Multi-level Regulatory Roles of Lactate Metabolism Gene Network in Oral Cancer: Machine Learning Insights": OGFOD1.csv

SNP	CHR	BP	effect_allele	other_allele	P	EAF	BETA	SE	gene	samplesize	source
rs11647331	16	56246016	T	C	1.6446e-20	0.0663956096779362	-0.16686675473991	0.0179753266408754	OGFOD1	24964	biofsci
rs117448735	16	56463625	T	C	2.2806e-23	0.0445550901786477	0.202290849188169	0.0203103262237118	OGFOD1	28473	biofsci
rs117659877	16	56576893	A	G	1.7064e-08	0.0259339302253782	-0.142525330949312	0.0252735855424098	OGFOD1	30987	biofsci
rs13337678	16	56379937	C	T	7.3523e-68	0.554680747115638	0.139131081966704	0.00799296144396718	OGFOD1	31684	biofsci
rs142109003	16	56576250	T	G	5.8217e-09	0.0163534211758411	-0.265445794689565	0.0455959246765662	OGFOD1	14951	biofsci
rs16959711	16	56597606	A	C	1.6336e-13	0.0164419335927091	-0.265629858646718	0.03601418965613	OGFOD1	23838	biofsci
rs2550306	16	56412279	A	C	1.9347e-09	0.0254578754578755	0.156523914387874	0.0260734132442487	OGFOD1	29645	biofsci
rs381159	16	56574218	A	G	1.8715e-54	0.199037372593431	0.154899955974339	0.00996801456748448	OGFOD1	31565	biofsci
rs3827945	16	56311626	C	G	1.7658e-16	0.484121889514028	0.0656083275344673	0.00796488218502249	OGFOD1	31558	biofsci
rs4783944	16	56574996	C	T	2.8354e-24	0.240205294029177	-0.0945414106221181	0.00930067984477305	OGFOD1	31671	biofsci
rs55845741	16	56344387	G	A	3.2144e-11	0.0156478028214691	-0.246248736748413	0.0371063298447046	OGFOD1	23576	biofsci
rs58071743	16	56383678	T	C	2.7349e-21	0.0181133683761898	-0.310331479588096	0.0327619986263206	OGFOD1	26192	biofsci
rs604639	16	56612012	C	T	1.6626e-12	0.23601598173516	-0.0663931780838344	0.00940413287306436	OGFOD1	31355	biofsci
rs62035995	16	56576445	G	A	1.5218e-32	0.459341704718417	-0.0951871780258292	0.00801313067925727	OGFOD1	31355	biofsci
rs62038121	16	56357031	T	C	1.0199e-12	0.0997320214382849	0.0969911755049541	0.0136070672706165	OGFOD1	30077	biofsci
rs6499840	16	56599797	A	G	6.471e-28	0.184316834673613	-0.112425499130973	0.0102650127490091	OGFOD1	31562	biofsci
rs72622271	16	56528169	T	C	1.5729e-188	0.187665131727938	-0.298504482605734	0.0101928409635329	OGFOD1	31569	biofsci
rs76021325	16	56395497	C	T	8.8049e-23	0.0473571236919775	-0.185276347984074	0.0188582193842126	OGFOD1	31164	biofsci
rs77021793	16	56576028	G	T	6.0036e-13	0.0917450729856352	-0.100332356264033	0.0139346624071599	OGFOD1	30902	biofsci
rs9926184	16	56634978	G	A	7.9971e-12	0.735295228027786	-0.061694288031394	0.00902161117663142	OGFOD1	31563	biofsci
