## Supplementary material for "Multi-level Regulatory Roles of Lactate Metabolism Gene Network in Oral Cancer: Machine Learning Insights": OGFOD2.csv

SNP	CHR	BP	effect_allele	other_allele	P	EAF	BETA	SE	gene	samplesize	source
rs1727302	12	123632930	G	A	1.8488e-10	0.743958810928633	0.0580123475962854	0.00910197495862392	OGFOD2	31684	biofsci
rs7312955	12	123747783	A	C	1.0761e-12	0.316485119183264	0.0658609871021535	0.00924961899642625	OGFOD2	27016	biofsci
