## Supplementary material for "Multi-level Regulatory Roles of Lactate Metabolism Gene Network in Oral Cancer: Machine Learning Insights": OGFOD3.csv

SNP	CHR	BP	effect_allele	other_allele	P	EAF	BETA	SE	gene	samplesize	source
rs112463270	17	80424581	A	G	2.284e-09	0.0282124752038792	0.378895529136514	0.0634007444758398	OGFOD3	4537	biofsci
rs117893393	17	80236080	T	G	1.4675e-30	0.0155964976286027	-1.13531028174281	0.0988033942303107	OGFOD3	3336	biofsci
rs11871302	17	80282303	T	C	1.2803e-13	0.206137497289091	0.129873756351668	0.0175306080060024	OGFOD3	9942	biofsci
rs140817240	17	80277286	A	G	7.5942e-17	0.0627886710239651	-0.278326377964454	0.0333836753303811	OGFOD3	7624	biofsci
rs142853987	17	80686246	T	C	1.3864e-12	0.0194078947368421	-0.720314342587012	0.101663210109242	OGFOD3	2542	biofsci
rs183744087	17	80337136	A	G	1.6396e-09	0.0565275908479139	-0.223243808567499	0.0370221904755388	OGFOD3	6840	biofsci
rs4789767	17	80356187	A	G	2.7857e-08	0.0696756135352627	0.12710973554239	0.0228836883920336	OGFOD3	14730	biofsci
rs7213057	17	80378939	C	T	2.953e-117	0.250604429886133	-0.264329150515642	0.0114827365480715	OGFOD3	20192	biofsci
rs72857464	17	80388528	A	G	2.4565e-29	0.0756667841616731	0.212168552514692	0.0188679803746314	OGFOD3	20081	biofsci
rs78844048	17	80390256	T	C	1.1575e-10	0.0180498833138856	-0.354985835749639	0.0550818247163776	OGFOD3	9298	biofsci
rs79338277	17	80171687	T	C	1.4609e-10	0.0208388638173613	-0.476360487937748	0.0743233251584024	OGFOD3	4436	biofsci
rs9903930	17	80364638	T	C	4.1746e-38	0.42953195948306	-0.16372855455301	0.0126866286381888	OGFOD3	12678	biofsci
