## Supplementary material for "Multi-level Regulatory Roles of Lactate Metabolism Gene Network in Oral Cancer: Machine Learning Insights": OGFR-AS1.csv

SNP	CHR	BP	effect_allele	other_allele	P	EAF	BETA	SE	gene	samplesize	source
rs6011392	20	61432216	T	C	5.8419e-40	0.346037234042553	-0.278320907487244	0.021036151609696	OGFR-AS1	4993	biofsci
rs741759	20	61445443	T	G	1.9586e-21	0.380774881645535	-0.197797553741378	0.0208052459468585	OGFR-AS1	4899	biofsci
