## Supplementary material for "Multi-level Regulatory Roles of Lactate Metabolism Gene Network in Oral Cancer: Machine Learning Insights": OGFR.csv

SNP	CHR	BP	effect_allele	other_allele	P	EAF	BETA	SE	gene	samplesize	source
rs11696245	20	61428423	C	A	3.1632e-60	0.462139327275626	-0.150192871765293	0.00917527760901766	OGFR	23894	biofsci
rs2427381	20	61314785	T	C	9.8424e-25	0.685566313893267	-0.0946774869458074	0.00922090506596486	OGFR	27280	biofsci
rs35628589	20	61440005	T	C	7.0173e-27	0.0602820132235866	-0.226087386190019	0.0210619490786647	OGFR	19897	biofsci
rs45628843	20	61459315	T	C	1.5376e-10	0.0619854151964244	0.140600297219739	0.0219626194538629	OGFR	17828	biofsci
rs4809480	20	61307430	A	G	4.5409e-10	0.222160007167174	0.0640669773209211	0.010276366181336	OGFR	27399	biofsci
rs76841319	20	61445753	A	G	3.1832e-20	0.111345903771131	0.135004499612311	0.0146541730016511	OGFR	23531	biofsci
