## Supplementary material for "Multi-level Regulatory Roles of Lactate Metabolism Gene Network in Oral Cancer: Machine Learning Insights": OGFRL1.csv

SNP	CHR	BP	effect_allele	other_allele	P	EAF	BETA	SE	gene	samplesize	source
rs118136794	6	71881199	G	A	5.6723e-20	0.0394016864011482	-0.203984981446912	0.0222927096867766	OGFRL1	26582	biofsci
rs12153815	6	71931757	A	G	1.8078e-09	0.0777932278552369	-0.090328853498158	0.0150195130606671	OGFRL1	30895	biofsci
rs13193439	6	71917349	G	A	6.3032e-45	0.0295323349786664	0.34986520473434	0.0248761193045043	OGFRL1	28192	biofsci
rs13209437	6	72000953	C	T	3.1788e-235	0.220733586380548	0.317656523185054	0.00969982085350117	OGFRL1	30895	biofsci
rs1328703	6	72453533	G	A	5.5091e-12	0.514449998120937	0.0554734278702239	0.00804919293511477	OGFRL1	30895	biofsci
rs138100101	6	72199035	A	G	3.7804e-13	0.0300290939318371	-0.178735436904761	0.0246086983388307	OGFRL1	28346	biofsci
rs141273487	6	71795170	T	C	1.7732e-10	0.01598689002185	0.267970663252566	0.0420023296999273	OGFRL1	18016	biofsci
rs141746512	6	72264164	T	C	4.8961e-10	0.0187549653841789	-0.215470528330242	0.0346287591935847	OGFRL1	22657	biofsci
rs142178143	6	71858852	A	G	5.1133e-11	0.0173809780848537	-0.235273878886748	0.0358239632869049	OGFRL1	22812	biofsci
rs143159605	6	71969187	G	A	1.3273e-18	0.0125856362096836	-0.424823986709833	0.0482573565265108	OGFRL1	17277	biofsci
rs148459386	6	71777933	T	C	6.2577e-10	0.0176166333794234	0.215396402601177	0.0348318055921307	OGFRL1	23813	biofsci
rs150471320	6	71910376	T	C	9.0684e-10	0.0173729664591283	0.344379299860102	0.0562251918138942	OGFRL1	9265	biofsci
rs16881749	6	72443875	A	G	2.5585e-13	0.0440287374371859	0.146170710672156	0.019979867230574	OGFRL1	29758	biofsci
rs1997823	6	72239982	T	C	1.2529e-19	0.0954744470446139	0.124319871259742	0.0137150279948967	OGFRL1	30780	biofsci
rs2144401	6	71830409	G	T	1.3107e-41	0.212819917140977	0.134531198490002	0.00995553965678016	OGFRL1	30113	biofsci
rs495433	6	71606987	T	C	2.0046e-08	0.895427865307383	-0.0746391478704512	0.0133011044944224	OGFRL1	30182	biofsci
rs6903710	6	72059524	G	T	3.0153e-93	0.115536425832644	-0.257808335143056	0.012586085216615	OGFRL1	30888	biofsci
rs73746998	6	71836369	T	C	2.0679e-57	0.0224536751715354	-0.450507535564667	0.0282097906414359	OGFRL1	28625	biofsci
rs74842714	6	72047692	T	C	2.6427e-08	0.0149717514124294	-0.303323294570761	0.054520229095131	OGFRL1	11406	biofsci
rs77000260	6	71954363	A	G	2.1933e-36	0.0205319336626676	-0.382555792802973	0.0303690426059565	OGFRL1	26958	biofsci
rs7774503	6	71815111	C	T	1.8046e-26	0.139497716894977	-0.12428686408775	0.0116736356546333	OGFRL1	30566	biofsci
rs78162793	6	72864546	T	C	3.4755e-09	0.0280340978996397	0.153880809136734	0.0260483807256426	OGFRL1	27044	biofsci
rs78659854	6	71591389	A	G	2.5798e-08	0.0473314209526888	-0.108804551823461	0.0195417493127378	OGFRL1	29037	biofsci
rs78810136	6	72894259	G	A	2.2779e-11	0.914809860500669	0.0970633916134962	0.0145152372683559	OGFRL1	30451	biofsci
rs79635285	6	72075519	T	G	9.8788e-32	0.0334221899107395	0.270585208415298	0.0230841267406006	OGFRL1	29045	biofsci
rs852935	6	72155027	A	G	4.0788e-73	0.581458553525593	-0.147769878945942	0.00817026583358355	OGFRL1	30778	biofsci
rs9350424	6	72421314	C	T	2.4175e-12	0.0255987695012085	0.190804786195372	0.0272267103589286	OGFRL1	27041	biofsci
rs9351849	6	72451144	G	A	3.6411e-24	0.803921168598009	-0.106432819444263	0.0104957122304659	OGFRL1	28794	biofsci
rs9446446	6	72408163	G	A	6.0988e-31	0.494489318336227	0.0932422587562253	0.00806133684541916	OGFRL1	30780	biofsci
rs9455384	6	71949845	C	T	1.6769846438804e-308	0.148145364350408	-0.43362718678755	0.0113243719046668	OGFRL1	30895	biofsci
