## Supplementary material for "Multi-level Regulatory Roles of Lactate Metabolism Gene Network in Oral Cancer: Machine Learning Insights": OGG1.csv

SNP	CHR	BP	effect_allele	other_allele	P	EAF	BETA	SE	gene	samplesize	source
rs12490900	3	9868577	A	G	1.7918e-10	0.301695297522836	0.0553957215855167	0.00868502917478274	OGG1	31464	biofsci
rs141796408	3	9702220	T	C	8.757e-09	0.0163957399103139	-0.256761026322519	0.044630805896492	OGG1	15565	biofsci
rs148581921	3	9821764	A	G	2.5484e-17	0.0172933169697646	-0.342965112651889	0.0405127944447988	OGG1	17926	biofsci
