## Supplementary material for "Multi-level Regulatory Roles of Lactate Metabolism Gene Network in Oral Cancer: Machine Learning Insights": OIP5-AS1.csv

SNP	CHR	BP	effect_allele	other_allele	P	EAF	BETA	SE	gene	samplesize	source
rs1132639	15	41597437	A	T	1.3823e-17	0.269457874296584	0.201231633208467	0.0235728080510352	OIP5-AS1	4571	biofsci
rs143865045	15	41693903	T	C	1.1326e-19	0.0370757600128679	0.461711742636954	0.0508750845843658	OIP5-AS1	5411	biofsci
rs76495904	15	41272057	A	G	3.2747e-09	0.0703878716282733	0.220523983698023	0.0372670402031336	OIP5-AS1	5502	biofsci
rs80024738	15	41591475	A	G	3.7754e-32	0.066019343247066	-0.453355060436261	0.0384111313882638	OIP5-AS1	5496	biofsci
rs80245030	15	41190622	C	A	7.7503e-09	0.0486337478369351	0.255962994152628	0.0443302726277499	OIP5-AS1	5499	biofsci
