## Supplementary material for "Multi-level Regulatory Roles of Lactate Metabolism Gene Network in Oral Cancer: Machine Learning Insights": OIP5.csv

SNP	CHR	BP	effect_allele	other_allele	P	EAF	BETA	SE	gene	samplesize	source
rs11070327	15	41602866	A	G	1.5811e-35	0.528730880529144	0.0993388540457013	0.00798518166985799	OIP5	31470	biofsci
rs72737781	15	41494880	A	G	3.2538e-08	0.0777184507161624	0.0865339516322604	0.0156560196179368	OIP5	28459	biofsci
rs745299	15	41249273	T	C	2.5451e-15	0.386109962794543	0.0647722788834313	0.00818720819114586	OIP5	31470	biofsci
