## Supplementary material for "Multi-level Regulatory Roles of Lactate Metabolism Gene Network in Oral Cancer: Machine Learning Insights": OLA1.csv

SNP	CHR	BP	effect_allele	other_allele	P	EAF	BETA	SE	gene	samplesize	source
rs10930633	2	174942311	C	T	5.9336e-13	0.226840542673532	0.0683170762958221	0.00948571615165328	OLA1	31684	biofsci
rs180744158	2	175118642	T	A	3.4252e-09				OLA1	5075	biofsci
