## Supplementary material for "Multi-level Regulatory Roles of Lactate Metabolism Gene Network in Oral Cancer: Machine Learning Insights": OLAH.csv

SNP	CHR	BP	effect_allele	other_allele	P	EAF	BETA	SE	gene	samplesize	source
rs148658466	10	15111763	A	G	5.1992e-28	0.0268870628702465	0.271377513194403	0.0247329651207498	OLAH	31240	biofsci
rs1812702	10	15034944	G	C	4.0138e-18	0.530377266046056	-0.0741107318809145	0.00853977528789216	OLAH	27526	biofsci
rs3763782	10	15084265	T	C	9.4757e-10	0.134918208225042	-0.0716431951901356	0.0117104227251403	OLAH	31239	biofsci
rs4750594	10	15120864	T	C	9.2578e-11	0.128558483727252	-0.0770408910774513	0.0118915955727242	OLAH	31561	biofsci
rs7091011	10	15042272	T	C	4.9179e-11	0.314128546612623	0.0603580291470293	0.00918202314551294	OLAH	27526	biofsci
