## Supplementary material for "Multi-level Regulatory Roles of Lactate Metabolism Gene Network in Oral Cancer: Machine Learning Insights": OLFM1.csv

SNP	CHR	BP	effect_allele	other_allele	P	EAF	BETA	SE	gene	samplesize	source
rs10115126	9	137883662	C	T	9.102e-64	0.231262301186233	-0.182975144240136	0.0108537770485661	OLFM1	23874	biofsci
rs10125206	9	138055789	T	A	1.3935e-10	0.196437418366887	0.0691462310802942	0.0107759800333963	OLFM1	27278	biofsci
rs10858288	9	137766790	G	T	1.6769846438804e-308	0.267338270119911	-0.384969374107138	0.00897684661679194	OLFM1	31678	biofsci
rs10858290	9	137784268	G	A	4.0489e-109	0.289181010767901	0.198121391155082	0.00892732254998636	OLFM1	30521	biofsci
rs11103543	9	137733714	C	T	9.6939e-09	0.825214995968826	-0.0755916756567953	0.0131789245888621	OLFM1	19959	biofsci
rs11103557	9	137756821	A	C	5.7979e-33	0.0816042700345813	-0.173553613536034	0.0145120210661187	OLFM1	31679	biofsci
rs11103619	9	137880682	T	G	1.3485e-10	0.0980779944289694	-0.100612372437884	0.0156680483435153	OLFM1	23025	biofsci
rs113159656	9	137953200	A	C	4.3407e-08	0.0259841903420208	0.182179341242067	0.0332662590829865	OLFM1	17852	biofsci
rs11794589	9	137859032	A	G	1.0552e-16	0.0279299847792998	-0.201111362364808	0.0242352484683378	OLFM1	31355	biofsci
rs139430389	9	137917482	T	C	7.809e-24	0.0224863764297263	0.325357108707958	0.0323217409457351	OLFM1	21774	biofsci
rs140882472	9	137944386	A	G	1.5368e-08	0.0149860953754249	-0.270790115836728	0.0478656100678288	OLFM1	14784	biofsci
rs145127749	9	137842379	A	G	7.5209e-40	0.0242788764328001	-0.419308427818795	0.0317383795675549	OLFM1	20953	biofsci
rs148959363	9	137847197	C	T	1.8382e-68	0.0261744153168801	0.448384136241521	0.0256427579087901	OLFM1	29832	biofsci
rs150735891	9	137796608	G	A	3.507e-118	0.054771247117835	-0.416099210975623	0.018003678233967	OLFM1	29796	biofsci
rs3012795	9	137820663	C	A	1.6769846438804e-308	0.339050131926121	0.517763003189748	0.00930453602826689	OLFM1	25772	biofsci
rs3124957	9	137813047	T	C	2.5434e-51	0.70024137006245	0.131730692046707	0.00874107961000824	OLFM1	31176	biofsci
rs34934885	9	138012988	C	A	5.4852e-18	0.0586515307877537	-0.147155989747429	0.0170266224382923	OLFM1	31238	biofsci
rs35051362	9	137976867	A	G	2.4414e-08	0.0388755980861244	0.133188721739156	0.0238796453140576	OLFM1	23467	biofsci
rs35687501	9	137762464	C	T	2.3523e-09	0.0215864695118936	0.182679779243797	0.0305919415965498	OLFM1	25296	biofsci
rs4262379	9	138002994	C	T	8.9985e-09	0.636603933178262	-0.0545629882575405	0.00949152632946118	OLFM1	23991	biofsci
rs4497045	9	137736959	A	G	1.6809e-13	0.0376647834274953	0.178009759674054	0.0241460838927394	OLFM1	23660	biofsci
rs4841952	9	137904004	A	C	1.6391e-50	0.650454641573271	0.14310109619069	0.00957415707857906	OLFM1	23991	biofsci
rs4842175	9	137750215	T	C	4.8976e-28	0.244979919678715	0.102559111832814	0.00934249540730886	OLFM1	30971	biofsci
rs4842219	9	137964788	T	C	6.5288e-42	0.822879157470864	-0.142915661930042	0.0105363173325205	OLFM1	30902	biofsci
rs55665493	9	137854865	T	C	2.1483e-53	0.0214696871228298	-0.459970046040939	0.0299023589323473	OLFM1	26617	biofsci
rs562320	9	137931834	G	A	1.4783e-14	0.519201721924326	0.061262029839351	0.00796686821672791	OLFM1	31557	biofsci
rs59151337	9	137701610	T	C	2.5591e-08	0.114294776908437	-0.079907592836573	0.0143483853471069	OLFM1	23991	biofsci
rs59246873	9	137912211	C	T	2.4793e-31	0.0262911073333724	0.345878303018187	0.0297054435928911	OLFM1	22134	biofsci
rs62573205	9	137786999	G	A	1.6769846438804e-308	0.196307901393031	0.40162859783852	0.0100201735901033	OLFM1	31564	biofsci
rs660704	9	137982619	G	A	1.352e-34	0.383011541939259	0.115485232636014	0.00941368726552549	OLFM1	23876	biofsci
rs72776323	9	137760092	G	A	5.1898e-32	0.13955156273592	0.135250866080266	0.0114852002004285	OLFM1	31567	biofsci
rs72776386	9	137854177	A	G	1.2372e-11	0.0213903743315508	-0.323200447142583	0.0476999346403446	OLFM1	10498	biofsci
rs74492060	9	137791224	A	G	6.8381e-49	0.0222195817490494	0.52993325437118	0.0360596934112126	OLFM1	17699	biofsci
rs75124770	9	137783466	T	C	3.5928e-20	0.971662440500022	0.236171457741623	0.0256716477430376	OLFM1	27554	biofsci
rs75490790	9	137849470	C	T	1.3914e-11	0.0167041873030167	-0.293159615127994	0.0433751483462787	OLFM1	16180	biofsci
rs78220637	9	137802301	A	G	8.8816e-21	0.015324934705792	0.40006922728119	0.0427941026325789	OLFM1	18093	biofsci
rs7855619	9	137846181	A	G	5.4776e-14	0.0243231810490694	-0.212635286866826	0.0282763450134744	OLFM1	26351	biofsci
rs7857681	9	137817788	T	C	4.5214e-36	0.0163639633159504	-0.473802922159841	0.0377845323742258	OLFM1	21758	biofsci
rs78670941	9	137825065	G	A	1.8714e-44	0.0369231808661577	-0.372013631944275	0.0265974799056449	OLFM1	19876	biofsci
rs78685893	9	137870418	G	A	1.666e-220	0.208196010407632	-0.329112402483803	0.0103828480452463	OLFM1	28135	biofsci
rs79305377	9	137823477	T	C	4.9454e-25	0.0129538763493621	0.64080897869462	0.0620091714512749	OLFM1	10170	biofsci
rs79554514	9	137852069	A	G	7.5985e-77	0.023626261596493	0.549702530937437	0.0296273306926003	OLFM1	24693	biofsci
rs964138	9	137903343	A	C	5.435e-10	0.161239178578619	0.0755558461118038	0.0121746448778285	OLFM1	24943	biofsci
