## Supplementary material for "Multi-level Regulatory Roles of Lactate Metabolism Gene Network in Oral Cancer: Machine Learning Insights": OLFM4.csv

SNP	CHR	BP	effect_allele	other_allele	P	EAF	BETA	SE	gene	samplesize	source
rs1017540	13	53980647	A	T	1.6015e-12	0.20137053537718	-0.0703634281716295	0.00995901492811763	OLFM4	31347	biofsci
rs111259849	13	53477339	A	C	1.2386e-12	0.0201965065502183	0.36326777385616	0.0511565495284055	OLFM4	9655	biofsci
rs1115871	13	53513216	A	C	4.195e-14	0.21904242925326	0.0728103730239696	0.00963737564844072	OLFM4	31470	biofsci
rs1115873	13	53513061	A	C	1.7918e-10	0.229750132105382	0.0605470294455164	0.00949265939913713	OLFM4	31355	biofsci
rs11618822	13	53548587	T	C	1.7558e-24	0.0311824829649327	0.244257836794935	0.0239189413130695	OLFM4	28929	biofsci
rs117222209	13	53596523	T	C	1.5841e-08	0.0180248330550918	0.19380120797011	0.034287141158486	OLFM4	24029	biofsci
rs117375853	13	54096316	C	T	2.0324e-09	0.0165369649805447	0.323175865256996	0.053905768824559	OLFM4	10580	biofsci
rs117593567	13	53616981	A	G	2.1756e-14	0.0156524085818378	-0.264395603688769	0.0346085663763508	OLFM4	27094	biofsci
rs117603892	13	53463250	T	C	2.305e-13	0.0380127122852319	-0.171419722502186	0.0233870039022315	OLFM4	24999	biofsci
rs118090489	13	54331442	A	G	4.4002e-09	0.0167202863745525	-0.197202009982536	0.0336051957981214	OLFM4	26930	biofsci
rs1323107	13	53552879	T	C	3.3514e-22	0.0368667446915232	0.214305690469369	0.0221177681018618	OLFM4	28785	biofsci
rs1343610	13	53662674	T	C	6.7344e-59	0.640629110451351	0.134432656487789	0.00830733738430571	OLFM4	31470	biofsci
rs141665002	13	53389615	T	G	7.1156e-11	0.049808282208589	0.120446940154959	0.0184782750341284	OLFM4	30941	biofsci
rs147163088	13	53550808	G	A	6.6654e-11	0.0137522987127209	-0.357483133925631	0.0547615094861567	OLFM4	12293	biofsci
rs148240504	13	53726062	G	A	3.4073e-36	0.0186238570766443	-0.388556136036073	0.0309310727619864	OLFM4	28594	biofsci
rs148522240	13	53558884	T	G	1.8617e-51	0.0199504337050805	0.447576307390967	0.0296588853732716	OLFM4	29071	biofsci
rs148946165	13	53662497	T	G	1.5516e-12	0.0331899855232905	-0.165751830674729	0.0234453839165351	OLFM4	28347	biofsci
rs149564977	13	53576004	C	T	7.929e-61	0.0257184776042116	-0.438957907386618	0.0266790192476049	OLFM4	28035	biofsci
rs17053844	13	53625421	T	C	4.6135e-34	0.061910197869102	-0.202314720868701	0.0166270583728119	OLFM4	31141	biofsci
rs17089624	13	53358100	C	T	7.0216e-10	0.0512516720810243	0.112247057936962	0.0182050793805995	OLFM4	31026	biofsci
rs17552047	13	53602462	A	G	1.6769846438804e-308	0.722374429223744	-0.573295855901538	0.00894762574683543	OLFM4	31141	biofsci
rs1927847	13	54060827	C	T	1.0019e-08	0.608421962493893	-0.0467961328068508	0.00816629429129742	OLFM4	31470	biofsci
rs235786	13	53359285	T	C	3.0268e-10	0.452102672028261	-0.0504339386642747	0.00800881944075631	OLFM4	31470	biofsci
rs34780863	13	53590581	T	C	3.2244e-189	0.111179055990827	0.3746826530073	0.0127703699048159	OLFM4	31026	biofsci
rs4242932	13	54448513	T	G	4.8402e-10	0.201736254650682	-0.0618236996342655	0.00993279451724969	OLFM4	31470	biofsci
rs58259767	13	53596883	C	T	3.0228e-120	0.0550309656701583	-0.410503176563125	0.0176059210575962	OLFM4	31019	biofsci
rs58804053	13	53414487	T	C	4.3045e-11	0.0339131761654078	0.146113370152917	0.022160886074184	OLFM4	31075	biofsci
rs61950443	13	53478832	T	C	4.616e-42	0.780826036303506	0.130941729238193	0.0096352947974358	OLFM4	31470	biofsci
rs61950448	13	53492677	T	C	1.0333e-10	0.0411618574431492	0.130581715555401	0.0202070062138902	OLFM4	31026	biofsci
rs61953567	13	54478851	G	A	1.3538e-10	0.0462604903735396	-0.12656106917414	0.0197107989805386	OLFM4	29169	biofsci
rs73196354	13	53637408	G	A	2.0056e-15	0.0460056609353217	-0.158675576724645	0.0199820645927596	OLFM4	28532	biofsci
rs73197788	13	54593717	A	G	1.6138e-08	0.0648730922703525	-0.0949556444510427	0.0168092838468831	OLFM4	29170	biofsci
rs74769371	13	53582738	A	G	4.1091e-85	0.0435224253789655	-0.388236607155579	0.0198585484041298	OLFM4	30457	biofsci
rs74847410	13	53496761	T	C	7.6369e-12	0.0663305190744215	-0.1114688525486	0.0162844739373566	OLFM4	30445	biofsci
rs76285382	13	53656210	A	G	2.5887e-08	0.0564169169575453	0.0993416186185602	0.0178437696223592	OLFM4	29499	biofsci
rs77461425	13	53611650	C	T	2.2173e-23	0.0377092846270928	0.209569077441966	0.021034947399047	OLFM4	31141	biofsci
rs78110728	13	53570159	T	G	3.248e-22	0.0180106426524765	0.300023316228642	0.0309541724249308	OLFM4	29505	biofsci
rs79321233	13	53854930	T	C	2.4723e-13	0.0196134167140421	0.224177058847946	0.0306231895154628	OLFM4	27728	biofsci
rs79447743	13	53571983	A	G	2.5821e-29	0.0167292791735149	0.477815807701109	0.0425080340641166	OLFM4	16822	biofsci
rs79759443	13	53950513	G	A	5.8204e-21	0.0332272437937619	0.219804185778242	0.0234001028156497	OLFM4	28426	biofsci
rs7982351	13	53589635	C	G	1.754e-28				OLFM4	5075	biofsci
rs7987897	13	53372146	A	T	2.5317e-09	0.73477913620446	-0.0656558368660654	0.0110171891240839	OLFM4	21138	biofsci
rs9527036	13	53496820	G	A	7.0303e-47	0.314839873703203	0.123411574280903	0.00858282443586801	OLFM4	31465	biofsci
rs9527102	13	54114834	G	A	4.686e-21	0.312936468989468	0.0810946659751556	0.00861243266516096	OLFM4	31352	biofsci
rs9536293	13	53369630	A	G	6.6753e-30	0.103661831331311	0.154948801133904	0.0136408198758631	OLFM4	28920	biofsci
rs9536301	13	53388617	A	G	3.0735e-21	0.639861063918149	-0.0787042038057757	0.00831959533258376	OLFM4	31348	biofsci
rs9536402	13	53923904	G	A	5.2318e-18	0.0559297996809076	0.160702885785068	0.0185818053958036	OLFM4	27425	biofsci
rs9536500	13	54226624	A	G	3.7398e-19	0.100546186660288	0.121537156781802	0.0135880726244132	OLFM4	29944	biofsci
rs9563130	13	53601969	T	A	7.1135e-137	0.370070303394864	0.205612715306026	0.00825690872206642	OLFM4	31460	biofsci
rs9568788	13	53588651	T	C	1.6077e-28	0.397871183280242	-0.0914830367074385	0.00825823148165146	OLFM4	30603	biofsci
rs9568856	13	54064981	A	G	5.0916e-12	0.138543349994363	-0.0796438718404789	0.0115379080721561	OLFM4	31470	biofsci
rs9596645	13	52932508	G	A	1.5708e-11	0.874938639882189	-0.0813920051648988	0.012074173737561	OLFM4	31344	biofsci
