## Supplementary material for "Multi-level Regulatory Roles of Lactate Metabolism Gene Network in Oral Cancer: Machine Learning Insights": OLFML1.csv

SNP	CHR	BP	effect_allele	other_allele	P	EAF	BETA	SE	gene	samplesize	source
rs11041423	11	7529226	G	C	3.2194e-09				OLFML1	5075	biofsci
rs6578866	11	7512361	A	G	8.2937e-19	0.499439223421124	-0.0739542786560231	0.00835075413911733	OLFML1	28680	biofsci
rs7112389	11	7507475	C	T	1.7587e-08	0.676027397260274	0.0499030979290148	0.00885686105512828	OLFML1	29103	biofsci
