## Supplementary material for "Multi-level Regulatory Roles of Lactate Metabolism Gene Network in Oral Cancer: Machine Learning Insights": OLFML2A.csv

SNP	CHR	BP	effect_allele	other_allele	P	EAF	BETA	SE	gene	samplesize	source
rs7867397	9	127565335	G	A	3.5473e-13	0.291352596314908	0.0727761683159977	0.0100078615376996	OLFML2A	24179	biofsci
