## Supplementary material for "Multi-level Regulatory Roles of Lactate Metabolism Gene Network in Oral Cancer: Machine Learning Insights": OLFML2B.csv

SNP	CHR	BP	effect_allele	other_allele	P	EAF	BETA	SE	gene	samplesize	source
rs114293049	1	161987737	A	C	5.4652e-13	0.0163449564134496	0.257800036289995	0.0357395417201551	OLFML2B	24347	biofsci
rs12756470	1	161730198	C	G	2.6762e-08	0.0327582902050987	-0.125148794531709	0.0225039190339691	OLFML2B	31160	biofsci
rs2499846	1	161933048	G	A	1.3215e-17	0.277372951748093	-0.0759389832233246	0.00889038285391955	OLFML2B	31561	biofsci
rs4233382	1	161966730	A	G	5.3578e-24	0.331867543591312	0.0858540618850297	0.00849779393305319	OLFML2B	31227	biofsci
rs4656343	1	161969986	A	G	4.1283e-11	0.0502851004049252	0.124800539410851	0.0189106052596184	OLFML2B	29277	biofsci
