## Supplementary material for "Multi-level Regulatory Roles of Lactate Metabolism Gene Network in Oral Cancer: Machine Learning Insights": OLIG1.csv

SNP	CHR	BP	effect_allele	other_allele	P	EAF	BETA	SE	gene	samplesize	source
rs1013059	21	34510880	C	T	8.2625e-72	0.565203502574317	-0.144086850421609	0.00804065058882403	OLIG1	31470	biofsci
rs111313469	21	34517065	A	G	8.2929e-16	0.169409633096784	-0.0855386192193047	0.0106264434530045	OLIG1	31468	biofsci
rs11554599	21	34443760	T	C	6.2487e-231	0.0611363145387773	0.571052283196924	0.0176002454315032	OLIG1	28121	biofsci
rs11700658	21	33696301	A	C	1.8575e-09	0.257225875516134	-0.0550996162365322	0.00916844705002449	OLIG1	31132	biofsci
rs11701762	21	34403226	A	G	1.1307e-33	0.0870130389568834	-0.175242708014103	0.0144896941546103	OLIG1	29978	biofsci
rs11702740	21	34470824	C	T	5.3498e-57	0.0791234846456843	-0.236245463683056	0.0148483063921572	OLIG1	31125	biofsci
rs117071936	21	34377250	A	G	8.5914e-24	0.0253969039022701	0.284202215279883	0.0282599873994335	OLIG1	25294	biofsci
rs117115047	21	34541891	A	G	2.2728e-09	0.041781270464964	0.126504352535855	0.0211644837943946	OLIG1	27881	biofsci
rs117232091	21	34421227	T	C	1.0741e-36	0.0195826919787925	0.847373045397204	0.0669680121862269	OLIG1	5807	biofsci
rs117407002	21	34530659	G	A	5.5582e-39	0.0326574705002493	0.304879714051968	0.0233440054249878	OLIG1	29044	biofsci
rs11911466	21	34356294	C	T	9.6062e-19	0.72722602739726	-0.079526204159678	0.00899668580345925	OLIG1	31141	biofsci
rs139394020	21	34332774	G	A	3.8681e-54	0.021771967289963	0.542331981537027	0.0350049687947477	OLIG1	19159	biofsci
rs1475836	21	34558163	A	G	2.2977e-10	0.966241482466345	0.145652644210987	0.0229732408338964	OLIG1	29044	biofsci
rs147904670	21	33986871	A	G	4.6211e-13	0.0194041147732746	0.265166337325234	0.0366454308077991	OLIG1	19568	biofsci
rs1783095	21	33987509	C	T	1.5599e-10	0.148915780375061	-0.0716493856974467	0.0111964411259742	OLIG1	31470	biofsci
rs17875881	21	34718429	G	A	4.818e-16	0.0379649298179849	0.176204674186632	0.0217105104898452	OLIG1	29044	biofsci
rs187693471	21	34833719	T	C	2.3914e-08	0.0202986908644076	0.192656080108925	0.0345193743364077	OLIG1	21100	biofsci
rs2013329	21	34277208	A	G	6.4018e-55	0.658536585365854	0.131198899250513	0.00840571357870573	OLIG1	31470	biofsci
rs2409466	21	34308197	A	G	6.6299e-11	0.220602051937314	-0.062758461501492	0.00961285137724658	OLIG1	31470	biofsci
rs2409471	21	34492985	G	T	4.349e-64	0.150232171844917	-0.188569946219871	0.0111567966855525	OLIG1	31465	biofsci
rs2834033	21	34330012	C	A	2.6244e-18	0.849282956425814	-0.0991768361180296	0.0113648885153473	OLIG1	30243	biofsci
rs2834067	21	34382987	G	T	3.9518e-141	0.409463473324059	-0.205051556304012	0.00810752847019797	OLIG1	31458	biofsci
rs2834096	21	34501420	T	C	7.536e-30	0.127853881278539	-0.136178776932003	0.0119996102543047	OLIG1	31141	biofsci
rs3989183	21	34536600	T	C	6.8134e-18	0.235806697108067	-0.0813468038365119	0.00943928379727217	OLIG1	31141	biofsci
rs4816441	21	34376120	T	C	3.4341e-29	0.431212053069485	0.0970748839972012	0.00865549904570512	OLIG1	27211	biofsci
rs4817506	21	34348569	A	G	6.6993e-22	0.489745053272451	0.0770971639855307	0.00801567470192557	OLIG1	31141	biofsci
rs4817518	21	34410133	T	G	7.3399e-33	0.0831072042805274	-0.173313951041086	0.0145157710027124	OLIG1	31141	biofsci
rs56027221	21	34558065	G	A	7.0644e-16	0.0325797872340426	0.188606650991335	0.0233724907047852	OLIG1	29040	biofsci
rs56189545	21	34432095	C	A	1.6769846438804e-308	0.061367791258102	0.856921595511152	0.0172877636123061	OLIG1	29044	biofsci
rs62226064	21	34474620	G	A	8.126e-21	0.0454242079227357	0.182117441511136	0.0194609420193347	OLIG1	30447	biofsci
rs648648	21	34097985	A	G	3.3306e-18	0.124957721071818	-0.104866037167496	0.0120542602640951	OLIG1	31470	biofsci
rs71323352	21	34405117	A	G	3.49e-13	0.0650909238843009	0.121278332538632	0.0166728529747914	OLIG1	29557	biofsci
rs7276467	21	34477776	G	T	1.6769846438804e-308	0.584294787477921	0.350147951521769	0.00808775319035075	OLIG1	31470	biofsci
rs7277274	21	34495925	A	G	9.9134e-146	0.313837617483864	-0.220808334241565	0.00858969175691331	OLIG1	31469	biofsci
rs7279690	21	34499700	A	G	8.8705e-28	0.907980671222017	-0.150646515454572	0.0137909219904219	OLIG1	31465	biofsci
rs73205041	21	34487770	T	C	1.9962e-106	0.0391553602140264	0.452668765070327	0.0206583926264633	OLIG1	31141	biofsci
rs73205060	21	34537929	G	A	2.6021e-10	0.0257488386993433	0.163064284551592	0.02579804527142	OLIG1	29948	biofsci
rs743331	21	34407966	C	T	1.6769846438804e-308	0.530046224961479	0.30641740089756	0.0079864207514618	OLIG1	31470	biofsci
rs74541981	21	34384926	T	C	2.3866e-15	0.0234788666976312	-0.227153960011723	0.0286835907228824	OLIG1	26506	biofsci
rs75710908	21	34510084	G	A	1.0527e-20	0.0311464118128202	-0.226150959737612	0.024237558113906	OLIG1	28205	biofsci
rs76177452	21	34252651	T	C	7.2429e-17	0.0359448721132357	-0.185653339154011	0.0222528544216054	OLIG1	29138	biofsci
rs76610650	21	34173574	C	G	7.8763e-10	0.102000755001888	-0.0809671704091128	0.0131711760299827	OLIG1	31466	biofsci
rs79010120	21	34542017	T	C	1.3595e-30	0.0186538671321043	0.392736659992387	0.0341584396601337	OLIG1	23409	biofsci
rs79066695	21	34409631	A	G	2.2779e-11	0.0382831681367646	-0.150370697307682	0.0224876917670159	OLIG1	26855	biofsci
rs80098814	21	34133002	T	C	3.4166e-26	0.105854155657885	0.137172740313165	0.0129562253540213	OLIG1	31470	biofsci
rs80279707	21	34446577	A	G	6.2521e-97	0.129937315912695	-0.24772374785943	0.0118570658302946	OLIG1	31458	biofsci
rs8127603	21	33886658	C	T	3.7807e-08	0.297784404016004	-0.0479477664094154	0.00871666631690793	OLIG1	31470	biofsci
rs9979229	21	34503219	T	C	1.5992e-11	0.0390840220385675	-0.146390640251057	0.0217248367937577	OLIG1	28208	biofsci
rs9984886	21	34504659	A	C	7.0962e-83	0.386788485798387	-0.158689996666058	0.00822846162485068	OLIG1	31135	biofsci
