## Supplementary material for "Multi-level Regulatory Roles of Lactate Metabolism Gene Network in Oral Cancer: Machine Learning Insights": OLIG2.csv

SNP	CHR	BP	effect_allele	other_allele	P	EAF	BETA	SE	gene	samplesize	source
rs12483256	21	34415696	G	T	2.2733e-08	0.0244356659142212	0.169565293196002	0.0303336839348841	OLIG2	22795	biofsci
rs2211685	21	34386663	C	T	2.4192e-21	0.583223721297305	0.0764270303570639	0.0080574183586248	OLIG2	31684	biofsci
rs2409471	21	34492985	G	T	1.1835e-14	0.150232171844917	-0.0859696705262734	0.0111392863840618	OLIG2	31564	biofsci
rs2834098	21	34506306	T	C	7.15e-15	0.223213950167237	0.0742402234196974	0.00954011532141218	OLIG2	31684	biofsci
rs6517139	21	34439206	A	G	2.2843e-60	0.776579352850539	0.156304266316048	0.00953697023765799	OLIG2	31684	biofsci
rs73205047	21	34504116	A	G	3.0981e-12	0.0271163442178062	0.181684581321625	0.0260539451804895	OLIG2	27921	biofsci
rs9981469	21	34470446	G	T	6.4696e-13	0.176237363298132	-0.0749635063708232	0.010425933765987	OLIG2	31684	biofsci
