## Supplementary material for "Multi-level Regulatory Roles of Lactate Metabolism Gene Network in Oral Cancer: Machine Learning Insights": OLR1.csv

SNP	CHR	BP	effect_allele	other_allele	P	EAF	BETA	SE	gene	samplesize	source
rs11053653	12	10320202	A	T	2.4593e-12	0.366110359344459	-0.0577722620093578	0.00824681845567102	OLR1	31679	biofsci
