## Supplementary material for "Multi-level Regulatory Roles of Lactate Metabolism Gene Network in Oral Cancer: Machine Learning Insights": OMA1.csv

SNP	CHR	BP	effect_allele	other_allele	P	EAF	BETA	SE	gene	samplesize	source
rs112388692	1	59258631	G	A	1.5222e-09	0.0194433854365231	0.203681482282565	0.0337103792195703	OMA1	23078	biofsci
rs112915071	1	58808118	G	A	2.1143e-10	0.0273670321670686	-0.168062409250306	0.0264548560084224	OMA1	26840	biofsci
rs114291829	1	59277650	A	G	1.4665e-09	0.0303851947493006	0.156554051813298	0.0258848318998195	OMA1	25329	biofsci
rs114650411	1	58918465	G	A	1.6518e-09	0.0226412603414892	0.172547745319297	0.0286201040520323	OMA1	27585	biofsci
rs11584567	1	59312290	G	A	3.7325e-15	0.029636033160438	-0.208836427763801	0.0265576941265087	OMA1	24651	biofsci
rs116276575	1	59207425	T	C	1.6464e-18	0.0161488457798024	0.315306072617693	0.0359147167334176	OMA1	24398	biofsci
rs12741058	1	59053769	A	G	3.1992e-66	0.734802722128766	-0.156339362274443	0.00909526166433631	OMA1	31017	biofsci
rs12741428	1	58800323	T	C	4.9276e-09	0.186758941102454	-0.0664311246536228	0.0113569126155884	OMA1	25524	biofsci
rs142577158	1	58948971	C	T	3.2155e-09	0.012599395229029	0.397203527240803	0.0670906572597803	OMA1	8929	biofsci
rs148640925	1	59312318	C	A	1.0766e-08	0.0148148148148148	0.36881883073841	0.0644979855443768	OMA1	8235	biofsci
rs2064373	1	59160742	C	A	4.1886e-47	0.131196435987466	0.170514322141753	0.0118292787966196	OMA1	31348	biofsci
rs232797	1	59064617	G	A	5.3008e-23	0.611240557706039	-0.0807520515913735	0.00817692612007103	OMA1	31470	biofsci
rs2760487	1	59225422	G	A	1.0157e-22	0.22095907399752	-0.0942503261543987	0.00960728276957878	OMA1	31470	biofsci
rs338927	1	58861536	G	C	1.3903e-09	0.11101253397765	-0.0769947389575384	0.0127127448126044	OMA1	31349	biofsci
rs34938302	1	59240813	G	A	1.0798e-19	0.0551880942538239	-0.165970521798725	0.0182778866348096	OMA1	28703	biofsci
rs35423837	1	59149701	A	G	1.6159e-23	0.0221784020915496	-0.289758832517463	0.0289929891153244	OMA1	27428	biofsci
rs35876860	1	59113390	C	A	2.9001e-24	0.859430053819646	-0.118021894235513	0.0116131277045217	OMA1	30688	biofsci
rs3850541	1	58872888	A	T	1.2482e-15	0.342549631094546	0.0675299078863965	0.008441660568828	OMA1	31155	biofsci
rs60726128	1	59008472	A	G	5.5401e-244	0.17172460649983	0.353214717024956	0.0105885107162222	OMA1	31354	biofsci
rs61781822	1	59005551	A	G	2.2938e-232	0.115247294046903	-0.406282556465974	0.0124829494720243	OMA1	31469	biofsci
rs6682817	1	59206518	T	C	2.0948e-15	0.290818830457926	-0.0697822861230002	0.00879379566537291	OMA1	31350	biofsci
rs6685601	1	58936135	T	C	1.378e-11	0.058162100456621	-0.115736447396705	0.0171202697252603	OMA1	31141	biofsci
rs72672292	1	59040951	G	A	1.7497e-20	0.0680972603254538	-0.146782860545566	0.0158229157822442	OMA1	31470	biofsci
rs72678824	1	59216447	C	A	1.6978e-30	0.0896328293736501	0.164421192317388	0.0143243999440155	OMA1	29863	biofsci
rs942125	1	59307290	G	A	2.6396e-19	0.39482738846198	0.0773110170505212	0.00860646528966383	OMA1	28251	biofsci
