## Supplementary material for "Multi-level Regulatory Roles of Lactate Metabolism Gene Network in Oral Cancer: Machine Learning Insights": OMG.csv

SNP	CHR	BP	effect_allele	other_allele	P	EAF	BETA	SE	gene	samplesize	source
rs2952994	17	29422861	A	T	3.3116e-16	0.687938100892481	0.0705346680945862	0.008642471646358	OMG	31182	biofsci
