## Supplementary material for "Multi-level Regulatory Roles of Lactate Metabolism Gene Network in Oral Cancer: Machine Learning Insights": OPA1.csv

SNP	CHR	BP	effect_allele	other_allele	P	EAF	BETA	SE	gene	samplesize	source
rs113064796	3	193429003	A	G	4.3887e-13	0.0134928229665072	0.354571784366209	0.0489530428084948	OPA1	15675	biofsci
rs12633268	3	193429351	C	A	1.1656e-20	0.181809421016113	0.106085111736012	0.0113827669838421	OPA1	25942	biofsci
rs181232145	3	193258919	A	T	1.0405e-202	0.0925639894086496	0.492380580488369	0.0162078725336948	OPA1	22660	biofsci
rs184351843	3	192923794	T	C	1.3039e-11	0.0183378196500673	0.327161162235233	0.0483365584532877	OPA1	11888	biofsci
rs281817	3	193270477	C	G	5.3533e-14	0.568203269528448	-0.0659884821940461	0.0087715648270698	OPA1	26487	biofsci
rs6799497	3	193451666	G	A	5.4762e-20	0.127416286149163	0.119751631747319	0.0130814624545098	OPA1	26280	biofsci
rs7647159	3	193453368	G	C	4.5632e-15	0.202319981654181	-0.0852945079792944	0.0108817610935145	OPA1	26164	biofsci
rs80205211	3	193136358	T	C	7.3206e-10	0.0341899722852104	0.17012746278014	0.0276225787920345	OPA1	19845	biofsci
rs9867884	3	193575901	A	C	8.4256e-11	0.0129995962858296	0.364204597990058	0.0560936110753539	OPA1	12385	biofsci
rs9875686	3	193411589	C	A	1.6715e-66	0.646172347701905	-0.156170940274836	0.00906568564167253	OPA1	26609	biofsci
rs9882995	3	193180773	A	T	2.4232e-10	0.261911672229478	-0.0708226191911389	0.0111854034763395	OPA1	20673	biofsci
