## Supplementary material for "Multi-level Regulatory Roles of Lactate Metabolism Gene Network in Oral Cancer: Machine Learning Insights": OPN1SW.csv

SNP	CHR	BP	effect_allele	other_allele	P	EAF	BETA	SE	gene	samplesize	source
rs109829	7	128393950	G	A	9.0914e-12	0.718779360366793	0.0611559371614892	0.0089667517794656	OPN1SW	30765	biofsci
rs142976957	7	128431105	T	C	2.0493e-68	0.0173212978775311	1.4797352877362	0.0846545013779527	OPN1SW	4099	biofsci
rs73238111	7	128418933	C	T	1.074e-09	0.0711602923952991	-0.0986262026705807	0.0161740632146972	OPN1SW	28917	biofsci
rs77906067	7	128352295	A	G	2.714e-21	0.123820487657583	0.116167016576066	0.0122624418451735	OPN1SW	30650	biofsci
