## Supplementary material for "Multi-level Regulatory Roles of Lactate Metabolism Gene Network in Oral Cancer: Machine Learning Insights": OPN3.csv

SNP	CHR	BP	effect_allele	other_allele	P	EAF	BETA	SE	gene	samplesize	source
rs10926533	1	241842193	C	A	9.037e-17	0.124695585996956	-0.116083820942041	0.0139580863504365	OPN3	23513	biofsci
rs10926543	1	241876841	G	A	1.7871e-10	0.544575331163771	-0.0656173692133508	0.0102872727464687	OPN3	19050	biofsci
rs112916729	1	241730749	T	C	1.327e-14	0.0229792975502804	-0.251156200693759	0.0326041386298887	OPN3	20950	biofsci
rs114933305	1	241795533	T	C	1.1604e-12	0.0226510487060119	-0.239064107563647	0.033624116733519	OPN3	19977	biofsci
rs115820281	1	241786956	A	G	2.6547e-26	0.0199068448764682	-0.362777262068733	0.0341900799265577	OPN3	21923	biofsci
rs12067563	1	241819200	T	G	2.8601e-11	0.0972173913043478	0.10471942602928	0.0157382888017795	OPN3	23000	biofsci
rs12077990	1	241709086	C	T	6.452e-09	0.0355818841964456	-0.144848265345149	0.0249544776199758	OPN3	23398	biofsci
rs12410921	1	241787421	T	C	6.658e-43	0.121666160718158	0.195588239034312	0.0142445934318215	OPN3	23059	biofsci
rs137943266	1	241777393	T	C	1.6703e-19	0.0246970535769207	-0.322774830387638	0.0357332451801346	OPN3	16257	biofsci
rs1418763	1	241954978	G	A	2.6333e-22	0.238234564840069	-0.122236958948321	0.0125841046520673	OPN3	17398	biofsci
rs143936089	1	241791047	T	C	6.7091e-10	0.0229383125031371	0.206564245774887	0.0334630798773488	OPN3	19923	biofsci
rs16841877	1	241774286	T	C	1.0827e-23	0.880320101923	0.146214155528565	0.0145718711908077	OPN3	22350	biofsci
rs2784166	1	241810135	T	A	1.5462e-55	0.299027365008298	0.159384107632276	0.0101526299865134	OPN3	23142	biofsci
rs3007745	1	241692077	A	G	3.7044e-10	0.13695978318734	-0.0963322043251302	0.0153742864957596	OPN3	17896	biofsci
rs3765809	1	241757549	T	G	8.1159e-34	0.176819872975309	-0.145498008983716	0.0120033006627659	OPN3	23842	biofsci
rs45525836	1	241764849	G	A	7.0429e-52	0.258848711872181	0.159956900498941	0.0105547278455256	OPN3	23395	biofsci
rs4660108	1	241783059	A	G	2.5372e-25	0.0559475229777659	0.208895700617314	0.020090374946365	OPN3	23454	biofsci
rs56055063	1	241972721	C	T	7.893e-13	0.105616789974332	0.106994306439725	0.0149366632845272	OPN3	23725	biofsci
rs57618205	1	241818565	A	G	2.7688e-10	0.0755685480158365	-0.114559804482668	0.0181521136541439	OPN3	21722	biofsci
rs61825796	1	241859570	T	C	4.1827e-09	0.682466870540265	-0.0579596657140659	0.00986262115031666	OPN3	23720	biofsci
rs61825798	1	241861280	T	C	2.5653e-10	0.0964053741436071	0.101042863510788	0.0159797038700006	OPN3	22478	biofsci
rs637280	1	241790266	C	T	2.3931e-42	0.0305576179125474	0.370862302880867	0.0271937044743923	OPN3	22824	biofsci
rs650833	1	241761661	T	C	2.8821e-67	0.0974482318012702	-0.26757255374518	0.0154415402580306	OPN3	23842	biofsci
rs658729	1	241775724	C	T	1.6769846438804e-308	0.347686969930609	-0.388092949298525	0.00975375038134879	OPN3	23173	biofsci
rs6684489	1	241583120	A	G	8.2107e-10	0.0366370690344772	0.155004081348749	0.0252412645294256	OPN3	22235	biofsci
rs75422596	1	241795177	G	A	1.7607e-14	0.0320383208164837	0.213608574676786	0.0278600499108913	OPN3	20772	biofsci
rs9428513	1	241849659	G	A	8.7e-10	0.0834492089142771	-0.10152755547178	0.0165586253501288	OPN3	23842	biofsci
