## Supplementary material for "Multi-level Regulatory Roles of Lactate Metabolism Gene Network in Oral Cancer: Machine Learning Insights": OPRL1.csv

SNP	CHR	BP	effect_allele	other_allele	P	EAF	BETA	SE	gene	samplesize	source
rs1008143	20	62770628	C	T	1.6566e-73	0.151699949443883	-0.24856002401247	0.0137053387743973	OPRL1	20685	biofsci
rs112424732	20	62765771	T	C	3.6647e-13	0.0232499640649705	0.248876095462402	0.0342446055730092	OPRL1	18775	biofsci
rs11698462	20	62779229	C	T	1.4147e-204	0.519243427420916	0.246569846910482	0.00807890665560781	OPRL1	30688	biofsci
rs117064147	20	62854912	T	C	2.0174e-09	0.0164548343168407	0.355059947911568	0.0592111978506743	OPRL1	8812	biofsci
rs117348579	20	62578053	A	G	2.9148e-16	0.019293838531854	0.301735843459334	0.0369010069169653	OPRL1	19406	biofsci
rs117582734	20	62746210	T	C	2.5017e-33	0.0416058394160584	0.301720187642514	0.0250825238498736	OPRL1	19931	biofsci
rs11905532	20	62688488	C	G	1.3119e-48	0.192214635195441	-0.171659482878786	0.0117160113078199	OPRL1	23460	biofsci
rs13037583	20	62651362	A	G	1.3688e-34	0.0563772096626523	-0.272391290952607	0.0222061134759391	OPRL1	19060	biofsci
rs139741126	20	62692331	C	T	3.5285e-29	0.0395070422535211	-0.251640077444122	0.0224426161143822	OPRL1	26161	biofsci
rs141146886	20	62954871	A	G	9.9323e-14	0.0599195710455764	0.256703957942734	0.0344944110969959	OPRL1	7460	biofsci
rs148195991	20	62517997	T	C	6.2369e-13	0.0340528554620328	0.170855345060211	0.023745409511794	OPRL1	26959	biofsci
rs150452993	20	62543992	T	C	3.0707e-15	0.0230331969076853	0.226913410848715	0.0287665484525697	OPRL1	26851	biofsci
rs1569996	20	62847135	C	G	1.0243e-12	0.13811558030143	-0.0911216549306745	0.0127854153122877	OPRL1	25695	biofsci
rs185091700	20	62710773	T	C	2.7751e-14	0.0178959072377826	0.263342294071768	0.034611136618007	OPRL1	23748	biofsci
rs2252258	20	62576991	A	G	1.5103e-28	0.26736991895069	0.1221252901234	0.0110186574749312	OPRL1	21024	biofsci
rs2275292	20	62661052	C	T	9.0578e-57	0.135841969812896	-0.23625096608422	0.0148796073742226	OPRL1	19238	biofsci
rs2295449	20	62829973	G	C	8.6197e-35	0.528554712565583	-0.0984284608068116	0.00799977737195618	OPRL1	31354	biofsci
rs2474646	20	62484041	C	T	1.1151e-09	0.556125744635039	0.0632449619955953	0.0103814714130752	OPRL1	18794	biofsci
rs2750484	20	62353775	C	T	3.9093e-18	0.0191433295442803	-0.287886314373234	0.0331612774867226	OPRL1	24215	biofsci
rs2983440	20	62734128	T	G	5.9443e-118	0.199384242934582	0.26453605008963	0.011457084021154	OPRL1	23862	biofsci
rs310629	20	62193414	A	G	2.0813e-11	0.151276198381407	-0.0951298285654711	0.0141982699609664	OPRL1	19318	biofsci
rs34877267	20	62854778	A	G	1.2505e-16	0.0483088999191966	-0.155425138166887	0.0187756871426537	OPRL1	30850	biofsci
rs35960945	20	62416325	A	G	3.3512e-09	0.239384581449211	0.0646211827470766	0.0109279234868395	OPRL1	22995	biofsci
rs45590942	20	62664118	A	G	9.8634e-13	0.050015019525383	-0.4009987573781	0.0562237118109559	OPRL1	3329	biofsci
rs4606988	20	62578700	T	C	2.7237e-26	0.155192172073343	-0.124813025644647	0.0117657119628822	OPRL1	27549	biofsci
rs4809258	20	62786373	C	T	2.2109e-33	0.940538663373978	0.205195312805372	0.0170437909849719	OPRL1	30777	biofsci
rs55785258	20	62758143	C	T	2.3294e-14	0.0669712387083377	-0.179310169146351	0.0234979057707939	OPRL1	14492	biofsci
rs56320156	20	62597433	A	G	3.0112e-12	0.0993744231360886	0.168869351077644	0.0242030257234483	OPRL1	9537	biofsci
rs6010652	20	62424661	G	A	3.3561e-21	0.0775210631460089	0.16546174100626	0.0175071410741882	OPRL1	22812	biofsci
rs6011190	20	62489027	A	G	9.313e-37	0.169758760933757	0.157940009128536	0.01247108130037	OPRL1	22810	biofsci
rs6011229	20	62558234	G	A	2.6946e-10	0.156928948913682	-0.0724655714269757	0.0114746047578065	OPRL1	28703	biofsci
rs6062322	20	62441599	T	A	1.0524e-19	0.1962674720254	-0.092312316513449	0.0101629730175983	OPRL1	30688	biofsci
rs6062347	20	62745540	A	G	2.4042e-120	0.15886333500983	-0.275972805933751	0.0118310736014058	OPRL1	26732	biofsci
rs6062359	20	62900380	G	T	4.0534e-09	0.589501423405401	-0.0481328532297875	0.00818321515663094	OPRL1	30855	biofsci
rs6062618	20	62682529	G	T	7.5654e-18	0.743396314005849	0.0857484510210149	0.00996379863130547	OPRL1	26402	biofsci
rs6090040	20	62692060	A	C	1.6769846438804e-308	0.511141971321535	0.456560973137701	0.00991780019632452	OPRL1	20343	biofsci
rs6090042	20	62713640	C	T	3.708e-130	0.100322054943349	0.326428484217206	0.0134477147972598	OPRL1	30633	biofsci
rs62218148	20	62762775	G	C	7.1809e-61	0.674587934069451	-0.235667982898268	0.0143183133383316	OPRL1	11110	biofsci
rs73143584	20	62445702	A	G	6.2399e-49	0.091762277375066	-0.224664036871457	0.0152810848022702	OPRL1	25692	biofsci
rs76653884	20	62746128	T	C	1.4417e-34	0.0568355904160794	0.257333990451368	0.0209854426463909	OPRL1	21180	biofsci
rs77446257	20	62549297	A	G	9.2161e-23	0.0794721847353426	0.190311215571489	0.0193791714768735	OPRL1	18199	biofsci
rs77993536	20	62296349	T	C	1.1099e-16	0.0542433870535543	-0.147069608136577	0.0177358973657868	OPRL1	30984	biofsci
rs78504670	20	62816192	A	C	5.5321e-30	0.0759070994087371	0.180316076736194	0.01585098734462	OPRL1	28370	biofsci
