## Supplementary material for "Multi-level Regulatory Roles of Lactate Metabolism Gene Network in Oral Cancer: Machine Learning Insights": OPTN.csv

SNP	CHR	BP	effect_allele	other_allele	P	EAF	BETA	SE	gene	samplesize	source
rs10796020	10	13132249	C	T	3.8052e-30	0.462770076666925	0.0920366374250798	0.00806744481479259	OPTN	30901	biofsci
rs10796043	10	13284663	G	T	4.029e-09	0.167459508438102	0.0627131720938358	0.0106597042585389	OPTN	31562	biofsci
rs10906264	10	12997341	C	T	2.0163e-08	0.0940283362771994	-0.0763624552198182	0.0136106327813596	OPTN	31684	biofsci
rs10906283	10	13061445	A	C	8.9033e-09	0.0940967766286706	-0.0783820859159429	0.0136309559355065	OPTN	31569	biofsci
rs10906316	10	13207227	C	T	3.9882e-12	0.455884770280266	0.0574364258308093	0.00827888577349977	OPTN	29409	biofsci
rs11257655	10	12307894	T	C	2.9814e-12	0.209027020932767	0.0681800773947144	0.00976973897641601	OPTN	31684	biofsci
rs11258186	10	13145649	G	A	2.6109e-11	0.0262253779202932	0.166822439925097	0.0250221148830204	OPTN	31271	biofsci
rs112628075	10	13142457	A	G	1.3952e-18	0.0665986096932575	0.15580715636111	0.0177095848283238	OPTN	25646	biofsci
rs113365968	10	13177283	A	G	2.676e-18	0.033952674554241	-0.199751322342539	0.0228959712919706	OPTN	29079	biofsci
rs11594303	10	13208756	T	C	1.095e-16	0.0366073975468289	-0.193269176600861	0.023302568948367	OPTN	26109	biofsci
rs117538644	10	13041636	C	T	1.1664e-19	0.0311207556803676	-0.235253666912723	0.0259315557492448	OPTN	24660	biofsci
rs117894790	10	13224486	C	A	3.0739e-09	0.0520683805298186	0.112619492423765	0.0189991720803976	OPTN	28064	biofsci
rs12775115	10	13029413	G	A	4.1176e-09	0.304547184170472	-0.0510147886503818	0.00867701744261762	OPTN	31355	biofsci
rs17597413	10	13134648	G	A	7.9958e-142	0.0714720935900561	-0.403875288502644	0.0159291363861501	OPTN	29693	biofsci
rs185705950	10	13175960	T	C	5.0629e-28	0.0158740157480315	-0.428948369379785	0.0390862707191086	OPTN	20950	biofsci
rs2580901	10	13083778	A	G	7.6328e-17	0.52115450172342	0.0665156874787942	0.00797837201376925	OPTN	31476	biofsci
rs35248101	10	13171617	C	A	9.7822e-17	0.0228657062747752	0.244849559774863	0.0294736692316323	OPTN	25761	biofsci
rs473278	10	13092114	C	G	6.8393e-39	0.796472683625663	-0.130322385199808	0.00999067685748732	OPTN	30902	biofsci
rs55977440	10	13193524	C	T	2.5824e-187	0.474634809194882	-0.232641987164259	0.00796986615933632	OPTN	31568	biofsci
rs58505537	10	13159362	A	G	1.6769846438804e-308	0.729639418538796	-0.439051882633284	0.0089617056383345	OPTN	31560	biofsci
rs61259411	10	13034619	G	A	2.5451e-15	0.150056142796298	0.0891104283719936	0.0112634049639125	OPTN	30902	biofsci
rs7072752	10	13142780	A	G	9.1771e-52	0.348956514146001	0.134255600148789	0.00886907350281017	OPTN	27979	biofsci
rs7091832	10	13111781	G	A	9.1748e-15	0.312887189292543	0.0668865467803897	0.00863029944780647	OPTN	31225	biofsci
rs76421222	10	13153965	G	A	3.0484e-36	0.156840904151271	0.159525677338651	0.012689975128363	OPTN	23479	biofsci
rs78411037	10	13127981	C	G	1.6654e-10	0.152184669254777	0.0710390505729447	0.0111182662805498	OPTN	31349	biofsci
