## Supplementary material for "Multi-level Regulatory Roles of Lactate Metabolism Gene Network in Oral Cancer: Machine Learning Insights": OR2A9P.csv

SNP	CHR	BP	effect_allele	other_allele	P	EAF	BETA	SE	gene	samplesize	source
rs10256499	7	143640051	G	A	9.5576e-32	0.0472972972972973	0.526533349063364	0.0449084274997325	OR2A9P	5502	biofsci
rs10280828	7	144170550	T	C	6.692e-38	0.221710575979467	0.295342528294789	0.0229488506476339	OR2A9P	5502	biofsci
rs111766921	7	143760171	G	A	1.8235e-09	0.0274836915837878	-0.42821894669077	0.0712202618984748	OR2A9P	3688	biofsci
rs113948971	7	143953332	G	A	1.8137e-16	0.0450879765395894	0.462043729433385	0.056114809438223	OR2A9P	3688	biofsci
rs117843550	7	144155010	T	C	1.9758e-11	0.0181196935183268	0.550943736926675	0.0821335644429218	OR2A9P	4166	biofsci
rs12703577	7	143819402	G	A	7.544e-103	0.185086626656098	-0.528607772972374	0.0245482725892044	OR2A9P	5501	biofsci
rs13230093	7	143437434	G	A	6.6155e-28	0.0821690575206766	0.38011866247434	0.0347127650564673	OR2A9P	5502	biofsci
rs139009624	7	144197837	C	T	1.104e-09	0.0160555157226262	0.520452316281296	0.0854068588206532	OR2A9P	4339	biofsci
rs1635083	7	144079218	G	A	4.4531e-12	0.142832976203902	0.188728656090685	0.027264259352617	OR2A9P	5494	biofsci
rs1635862	7	143953533	T	C	4.7103e-180	0.223010413681093	0.794123903052119	0.0277543425991388	OR2A9P	3746	biofsci
rs2057855	7	143719844	C	T	3.5013e-15	0.329167496514639	-0.412382290882702	0.052389289320041	OR2A9P	825	biofsci
rs2951356	7	143760383	C	A	3.0954e-20	0.0646152369065335	0.402398070558195	0.0436644064540073	OR2A9P	4339	biofsci
rs2961136	7	143772455	G	A	5.6047e-52	0.131139944392956	0.428415340662374	0.0282411446787635	OR2A9P	5502	biofsci
rs4371917	7	144159358	T	C	3.4683e-18	0.726005361930295	-0.185846056167845	0.0213738995017648	OR2A9P	5502	biofsci
rs6464589	7	144187997	A	T	1.5763e-10	0.752413269822535	-0.141353905478183	0.0220948332934511	OR2A9P	5498	biofsci
rs73159020	7	143844636	A	G	2.2737e-19	0.0439899672004631	-0.471070639571611	0.0523458351377468	OR2A9P	4339	biofsci
rs76313008	7	143765891	T	G	2.2365e-17	0.0473952585714829	-0.380515246132548	0.0448683771543089	OR2A9P	5501	biofsci
rs765811	7	144368365	A	G	5.2515e-10	0.32811025108552	-0.126214948161079	0.0203198873299222	OR2A9P	5493	biofsci
rs77531530	7	143111805	T	C	1.2903e-09	0.0462693983640394	0.275472992186197	0.0453924221309666	OR2A9P	5499	biofsci
rs77846201	7	143594832	T	C	2.7022e-12	0.0369016984045291	0.398165994415373	0.0569418654866461	OR2A9P	4339	biofsci
rs7797635	7	143092786	T	C	5.4833e-09	0.0892932227361339	0.195026743834189	0.0334413731089678	OR2A9P	5498	biofsci
rs7807308	7	143434404	C	G	1.8033e-09	0.25938784468654	-0.135029421564952	0.0224502745926499	OR2A9P	5164	biofsci
rs940702	7	143201786	T	C	3.8481e-13	0.194279485830264	-0.174991096240777	0.0241011329817754	OR2A9P	5499	biofsci
rs9640386	7	143132183	G	A	2.1376e-12	0.450032911294382	0.138952470196888	0.0197788664109559	OR2A9P	5164	biofsci
rs9640426	7	144277865	G	A	3.4957e-15	0.137754143334962	-0.217730782291566	0.0276602955296974	OR2A9P	5502	biofsci
