## Supplementary material for "Multi-level Regulatory Roles of Lactate Metabolism Gene Network in Oral Cancer: Machine Learning Insights": OR2A20P.csv

SNP	CHR	BP	effect_allele	other_allele	P	EAF	BETA	SE	gene	samplesize	source
rs112041638	7	143157924	G	T	2.0994e-08	0.0207724110113946	0.386624381497925	0.0689932512755497	OR2A20P	5164	biofsci
rs113606801	7	143816284	T	C	2.3337e-10	0.016213670613563	0.672366648358231	0.10609168271242	OR2A20P	2785	biofsci
rs11505615	7	143607161	A	G	1.5028e-25	0.139333948494254	0.296870312966007	0.0284148963854252	OR2A20P	5164	biofsci
rs117062867	7	143205820	G	A	3.5156e-12	0.0197092752573586	0.571660602930716	0.082189464722477	OR2A20P	3831	biofsci
rs117237375	7	144117859	T	C	2.7506e-21	0.0220687232921618	0.69211764848029	0.0730713959838985	OR2A20P	4339	biofsci
rs117290179	7	143728216	G	A	3.1142e-17	0.025620907959526	0.680665209419706	0.0806265202695632	OR2A20P	3081	biofsci
rs117802837	7	144192225	G	A	6.2796e-15	0.041209914921466	0.386037236233097	0.0495027424224634	OR2A20P	5164	biofsci
rs118110512	7	144143604	G	A	1.1059e-11	0.014290443610682	0.65378606366579	0.096256837158727	OR2A20P	3831	biofsci
rs1208191	7	144114892	A	C	7.0179e-57	0.517701483407249	-0.312977966026967	0.0196921990767903	OR2A20P	5164	biofsci
rs12703526	7	143107588	G	T	1.9201e-10	0.467694063926941	-0.12557583536968	0.0197210621536655	OR2A20P	5164	biofsci
rs13228908	7	143591491	C	T	2.0922e-08	0.073484443085391	-0.211360342450895	0.0377146323205623	OR2A20P	5163	biofsci
rs13230093	7	143437434	G	A	8.6245e-16	0.0821690575206766	-0.288255123477177	0.0358307901250702	OR2A20P	5164	biofsci
rs141817733	7	144326716	G	A	3.8854e-09	0.0245307474437137	0.408673919518475	0.0693949702872213	OR2A20P	4339	biofsci
rs1468363	7	143952243	C	T	5.1913e-261	0.194644978525085	1.0274429764117	0.0297699970275204	OR2A20P	3599	biofsci
rs17209471	7	144163627	G	T	1.5199e-27	0.0447990691102523	0.517291442594146	0.0475674666060512	OR2A20P	5164	biofsci
rs1731186	7	144083440	A	G	1.7012e-33	0.602552484518955	-0.242510567067283	0.0201073367494099	OR2A20P	5164	biofsci
rs2107374	7	144182634	C	A	9.9572e-23	0.312792813722074	0.208258986938142	0.0212236295108474	OR2A20P	5164	biofsci
rs2140786	7	143154185	A	G	4.47e-08	0.0809234370280882	-0.19740290177813	0.0360810260785089	OR2A20P	5164	biofsci
rs2949747	7	143198249	C	A	1.0081e-12	0.103674490188534	-0.230125026315941	0.0322792215558465	OR2A20P	5164	biofsci
rs2949766	7	143215089	C	T	9.3454e-09	0.359032658123191	0.11778782380964	0.0205119503708624	OR2A20P	5164	biofsci
rs2966699	7	143208214	A	C	2.5969e-17	0.662172863715212	0.177546836641907	0.0209779448977263	OR2A20P	5079	biofsci
rs4726665	7	143741610	A	C	6.1873e-17	0.0406212059894779	-0.454676917942554	0.0543774344247508	OR2A20P	4339	biofsci
rs55680911	7	144466126	C	T	4.1757e-14	0.0316200606639797	-0.424859276997137	0.0562325326252928	OR2A20P	5164	biofsci
rs57784903	7	143432455	G	T	1.8832e-11	0.219154033623859	-0.17597681516317	0.0262076958260488	OR2A20P	4254	biofsci
rs62484393	7	144238763	G	A	1.6607e-24	0.117951234241715	-0.311686315846236	0.0305066375497931	OR2A20P	5164	biofsci
rs6464574	7	143748257	A	G	1.2289e-111	0.305462232456306	-0.479641062265956	0.0213631451494293	OR2A20P	5164	biofsci
rs6957884	7	144141405	C	T	2.4106e-10	0.0223346303501946	0.479796856256683	0.0757649748538038	OR2A20P	3989	biofsci
rs73154283	7	143614689	G	A	1.821e-08	0.175601529120756	-0.158788573433835	0.0282135309311908	OR2A20P	4339	biofsci
rs73156503	7	143704122	T	C	7.4397e-41	0.0703038740338918	0.562007257815571	0.0419884688464207	OR2A20P	4339	biofsci
rs73156597	7	143827927	A	G	2.2728e-09	0.020509920838902	-0.481751308573805	0.0806022032447933	OR2A20P	3831	biofsci
rs73159020	7	143844636	A	G	1.0333e-26	0.0439899672004631	0.560037620971725	0.0523458351377468	OR2A20P	4339	biofsci
rs75413337	7	143686368	C	T	2.1899e-16	0.0252500138129178	0.561862382681082	0.0684246757777092	OR2A20P	4339	biofsci
rs76160500	7	143829691	T	G	6.5086e-16	0.0242982501154616	0.563292536003631	0.0697178741526351	OR2A20P	4339	biofsci
rs76238952	7	143832680	G	A	5.8117e-16	0.0170405397612594	0.648029353632494	0.0800698545256563	OR2A20P	4656	biofsci
rs76914240	7	143856371	A	G	1.0288e-26	0.0431980193793486	0.522151022707365	0.0488037220962113	OR2A20P	5079	biofsci
rs77542038	7	144149063	T	C	7.6642e-19	0.0996408111303083	0.291228785758931	0.0328522680442798	OR2A20P	5164	biofsci
rs77802098	7	144094418	C	T	1.0216e-09	0.0400324524802967	0.306488589963058	0.0501946593454074	OR2A20P	5164	biofsci
rs9640426	7	144277865	G	A	8.5052e-10	0.137754143334962	0.175170026462695	0.0285511754050649	OR2A20P	5164	biofsci
