## Supplementary material for "Multi-level Regulatory Roles of Lactate Metabolism Gene Network in Oral Cancer: Machine Learning Insights": OR2B6.csv

SNP	CHR	BP	effect_allele	other_allele	P	EAF	BETA	SE	gene	samplesize	source
rs13219787	6	27861670	A	G	3.5325e-10	0.0567036523347203	-0.117369478456764	0.0187093680290698	OR2B6	26705	biofsci
