## Supplementary material for "Multi-level Regulatory Roles of Lactate Metabolism Gene Network in Oral Cancer: Machine Learning Insights": OR2W3.csv

SNP	CHR	BP	effect_allele	other_allele	P	EAF	BETA	SE	gene	samplesize	source
rs11204520	1	248006989	A	T	1.6769846438804e-308	0.752991055871762	-0.395794570323877	0.010244801049961	OR2W3	25613	biofsci
rs11204556	1	248075547	T	C	1.8098e-20	0.221982241420686	0.100216680590844	0.0108071302884489	OR2W3	24788	biofsci
rs11204644	1	247925373	A	G	4.1534e-08	0.0895930988301099	0.0855822436677534	0.0156049529872096	OR2W3	25173	biofsci
rs112659074	1	248037344	G	A	2.3991e-58	0.959766571239815	-0.386391230804701	0.0239940901913051	OR2W3	22491	biofsci
rs114378731	1	247941729	C	T	6.8997e-73	0.0477128205128205	0.385375107685295	0.0213415537967767	OR2W3	24161	biofsci
rs114624320	1	248029655	G	T	5.5546e-26	0.0408686011392744	-0.233743346124017	0.0221738427650993	OR2W3	25943	biofsci
rs114735036	1	247898448	T	C	3.6315e-22	0.0199885343015479	0.303617364548122	0.0313618663734619	OR2W3	25951	biofsci
rs1151684	1	247767313	G	A	3.2503e-13	0.334100947563139	0.0673622639755503	0.00924848481184446	OR2W3	26275	biofsci
rs11581985	1	248323582	A	G	7.4776e-14	0.0191255350273609	0.285884179168918	0.0382228760554213	OR2W3	18243	biofsci
rs11806215	1	248046902	C	T	2.0048e-153	0.803236507463956	-0.307459353023696	0.0116525877100565	OR2W3	23299	biofsci
rs12033681	1	247925509	A	G	5.1683e-17	0.097458961097369	-0.134679302552416	0.0160665309751647	OR2W3	22021	biofsci
rs12135078	1	248059456	G	A	1.0874e-14	0.557344763670065	-0.0686548190742572	0.00888333041007404	OR2W3	25682	biofsci
rs12747565	1	247937019	T	C	8.754e-13	0.261001916644744	0.0708477335895704	0.00991015996496998	OR2W3	26395	biofsci
rs182371069	1	248011221	G	A	9.7099e-11	0.0170607840025393	-0.31476560015494	0.048640993966334	OR2W3	12602	biofsci
rs183014111	1	248118404	T	C	1.9101e-10	0.929755789853113	-0.118849713742929	0.0186629995513535	OR2W3	21980	biofsci
rs34849116	1	248035867	A	G	9.803e-24	0.112930065212503	0.151208601357743	0.0150550694821373	OR2W3	22021	biofsci
rs3811444	1	248039451	T	C	9.2766e-96	0.33761133451088	0.191099598986494	0.00920363132354822	OR2W3	26395	biofsci
rs4353135	1	247617036	G	T	6.2064e-25	0.306193393212823	-0.0973755558967925	0.00944293598688834	OR2W3	26395	biofsci
rs4925559	1	247715687	G	A	4.8494e-21	0.361419068736142	0.0852747133092989	0.00905963424657362	OR2W3	26395	biofsci
rs55767407	1	247713606	C	T	1.9556e-13	0.231761166034934	0.0773385439831733	0.0105195315473787	OR2W3	25377	biofsci
rs58164570	1	247925470	A	G	2.6907e-12	0.787576396776462	-0.089427709200399	0.0127881752038323	OR2W3	18275	biofsci
rs58997578	1	248026232	A	C	2.0058e-11	0.0287409769275054	-0.189758168732796	0.028298462290145	OR2W3	22367	biofsci
rs61855662	1	248010606	T	C	1.4018e-20	0.168398533007335	0.116664288494324	0.0125441425001693	OR2W3	22690	biofsci
rs61855665	1	248011834	T	C	6.4767e-43	0.0245675030369036	-0.407806492668314	0.0296966657443938	OR2W3	23659	biofsci
rs72475100	1	248225601	A	T	9.8743e-18	0.076632691581729	-0.140624312096201	0.0163987629699486	OR2W3	26276	biofsci
rs72761018	1	248011903	G	A	2.5351e-20	0.0252464951471268	-0.258391065834778	0.0279737862090938	OR2W3	25964	biofsci
rs72773758	1	247660504	G	A	1.965e-16	0.171358767149032	0.0950002763996398	0.0115510282087009	OR2W3	26391	biofsci
rs74152653	1	247775966	T	C	9.6482e-09	0.035337829651468	0.14023715105888	0.0244443352028726	OR2W3	24547	biofsci
rs7514184	1	248048987	C	T	1.4128e-111	0.0193725669796199	-0.783120978907467	0.034890043345517	OR2W3	21621	biofsci
rs7556514	1	248131388	A	G	2.1424e-17	0.079083911027942	-0.145664946477613	0.0171657293923511	OR2W3	23299	biofsci
rs76144453	1	247938232	T	C	8.558e-43	0.027692371613761	-0.38258926400912	0.0279011736914391	OR2W3	23854	biofsci
rs77494867	1	248059804	T	C	6.2543e-18	0.0431482902703164	0.196957699184803	0.0228277351859995	OR2W3	23240	biofsci
rs79258216	1	248046597	C	T	2.0703e-24	0.0165698130987906	0.504751749182415	0.0495053648213905	OR2W3	12520	biofsci
rs869415	1	247754096	A	G	2.7033e-33	0.209176737160121	-0.128970392065822	0.0107273295348612	OR2W3	26266	biofsci
