## Supplementary material for "Multi-level Regulatory Roles of Lactate Metabolism Gene Network in Oral Cancer: Machine Learning Insights": OR6N1.csv

SNP	CHR	BP	effect_allele	other_allele	P	EAF	BETA	SE	gene	samplesize	source
rs115420434	1	158771748	C	T	3.3598e-28	0.0215162840363054	0.354723570207953	0.0322136265581708	OR6N1	22886	biofsci
rs4656417	1	158729909	T	G	1.9255e-17	0.685263157894737	0.074964812457155	0.00882115393162809	OR6N1	29793	biofsci
