## Supplementary material for "Multi-level Regulatory Roles of Lactate Metabolism Gene Network in Oral Cancer: Machine Learning Insights": OR7D2.csv

SNP	CHR	BP	effect_allele	other_allele	P	EAF	BETA	SE	gene	samplesize	source
rs10402787	19	9239543	C	T	8.637e-27	0.36477103985231	-0.101605773380674	0.00948248484668124	OR7D2	23998	biofsci
rs10407074	19	10145467	T	C	5.3663e-10	0.341355711882551	0.0582768125676012	0.00938722194674719	OR7D2	25237	biofsci
rs10413947	19	9128342	G	A	3.2283e-10	0.262034314801	-0.0683651125775023	0.0108733518747817	OR7D2	21870	biofsci
rs10422989	19	8897489	C	T	2.3675e-15	0.0310757729346173	0.26472428450634	0.0334230953621459	OR7D2	14865	biofsci
rs10422991	19	9252843	A	G	1.1124e-64	0.601319172251022	-0.16239310765396	0.00956260460449298	OR7D2	22808	biofsci
rs10423479	19	9173678	C	G	6.1559e-17	0.226191824255464	0.0883815269541442	0.010568918845564	OR7D2	25574	biofsci
rs112620818	19	9318781	T	C	4.0668e-79	0.892352985581641	0.268672205360953	0.0142661848137798	OR7D2	25575	biofsci
rs112791262	19	9105963	C	T	1.7388e-22	0.0498313469754891	0.217148446635562	0.0222577102157175	OR7D2	21316	biofsci
rs113013033	19	9307374	C	T	2.3989e-09	0.0532844589017818	-0.133940928534225	0.0224431850761101	OR7D2	19678	biofsci
rs113038593	19	9924283	C	T	2.7872e-86	0.126470712267533	0.27741041366106	0.0140909739708266	OR7D2	22794	biofsci
rs117843014	19	9379451	T	C	3.8666e-09	0.906860309573858	-0.090188604807801	0.0153126769682843	OR7D2	25246	biofsci
rs118090244	19	10035664	T	C	2.06e-10	0.103435722411832	0.10172076611553	0.0160018824118313	OR7D2	21056	biofsci
rs12461664	19	9104771	C	G	1.5638e-14	0.132014541516804	0.101618479129806	0.0132277835945179	OR7D2	24938	biofsci
rs12985332	19	9705658	A	G	6.8572e-12	0.199732490272374	-0.0865811504673493	0.0126200551653426	OR7D2	19641	biofsci
rs138269389	19	9812326	G	A	1.6058e-11	0.0977932060500868	0.115623157398793	0.0171596084057513	OR7D2	19246	biofsci
rs140185607	19	10016193	C	T	7.4569e-107	0.104425601115112	0.321686081476116	0.0146507968554812	OR7D2	24908	biofsci
rs140759960	19	9122263	G	A	8.1974e-98	0.114121879919047	0.319713315469418	0.0152321321938416	OR7D2	21316	biofsci
rs16978945	19	9335475	C	T	1.4687e-124	0.0791129945873369	0.410820010230025	0.0173064289422034	OR7D2	22914	biofsci
rs17367373	19	9630020	A	G	4.5293e-10	0.0499103117273477	-0.144209834062553	0.0231305671675092	OR7D2	19708	biofsci
rs180782919	19	9636199	A	G	6.7011e-67	0.0142402412464399	0.943867858094138	0.0546229308433675	OR7D2	11938	biofsci
rs181403089	19	9005416	T	G	2.1561e-35	0.0370741482965932	0.4079249369161	0.0328561022041883	OR7D2	12974	biofsci
rs188362033	19	9472630	G	A	4.4013e-124	0.0188038277511962	1.20649037040935	0.050924386091785	OR7D2	10450	biofsci
rs192840493	19	9203757	T	C	2.2763e-61	0.0530565489494859	0.400190669337549	0.0242115730228599	OR7D2	16977	biofsci
rs1966645	19	9246046	G	A	3.4529e-91	0.098247606685056	0.362955866663836	0.0179223304165516	OR7D2	17570	biofsci
rs2033483	19	9254342	G	A	2.444e-22	0.902637958663763	-0.151526043152628	0.0155868540696431	OR7D2	23418	biofsci
rs2109654	19	9349414	G	T	1.8936e-11	0.033267845448592	-0.178534166003743	0.0265917225463208	OR7D2	21986	biofsci
rs2233789	19	10123702	T	C	1.2984e-09	0.626809855211583	0.0571647061894885	0.00942099380162307	OR7D2	24083	biofsci
rs2335076	19	9293782	C	G	7.6609e-75	0.54145047626423	0.164590560232728	0.00899190683242344	OR7D2	24907	biofsci
rs28581512	19	9246689	G	A	6.1138e-18	0.112412862604003	-0.132324268883713	0.0153327001556989	OR7D2	21316	biofsci
rs45476799	19	10079044	T	C	3.2209e-18	0.0255588472932938	0.29356708355248	0.0337297734879623	OR7D2	17646	biofsci
rs45503592	19	10132318	C	T	2.1656e-11	0.0277427490542245	0.273550299399708	0.0408619462842196	OR7D2	11102	biofsci
rs4804118	19	9984606	G	T	7.4701e-09	0.0709460786238856	-0.101612701397573	0.0175803563033224	OR7D2	24544	biofsci
rs55892843	19	9356520	T	G	2.358e-51	0.341569851453673	-0.17561723027681	0.0116494902373324	OR7D2	16382	biofsci
rs56053932	19	10003011	T	G	7.937e-24	0.265439788599471	0.10078749207278	0.0100141578888947	OR7D2	25571	biofsci
rs57922141	19	9732994	A	C	3.3554e-10	0.293024039541676	0.109220570043088	0.017387934225346	OR7D2	7983	biofsci
rs59149515	19	9250984	C	A	1.6769846438804e-308	0.0658146557223663	1.25042781352447	0.0189718904486374	OR7D2	22594	biofsci
rs59710093	19	9365272	A	C	2.9006e-48	0.480211378457387	0.141512856792355	0.00969398936788294	OR7D2	21316	biofsci
rs62103915	19	9543029	C	T	3.2986e-08	0.0875467159242236	-0.0924341716605686	0.016731075291069	OR7D2	22360	biofsci
rs62104296	19	10008735	C	T	2.1606e-19	0.0845445279172487	0.143132141215813	0.0158949173467571	OR7D2	25570	biofsci
rs62104301	19	10037786	G	T	2.6548e-08	0.0697741596638655	-0.114695363177388	0.0206182791359365	OR7D2	18121	biofsci
rs714395	19	9246205	T	C	8.7795e-11	0.140182648401826	-0.0829587127630548	0.0127894415729677	OR7D2	25361	biofsci
rs73011211	19	10220084	T	G	6.5217e-09	0.102984532127135	0.0874309699855042	0.0150670314306032	OR7D2	23842	biofsci
rs73018067	19	10021583	C	A	2.1992e-20	0.854223744292237	0.116417323982079	0.0125826640131081	OR7D2	25361	biofsci
rs78822184	19	9714156	G	T	6.718e-189	0.017454179468164	1.18115316789332	0.0402919050685256	OR7D2	17959	biofsci
rs8104481	19	9106145	T	C	7.3206e-10	0.331740947831279	0.0699187255031582	0.011351916726711	OR7D2	17502	biofsci
rs8108232	19	9364236	G	A	7.0925e-63	0.186511240632806	0.20530857449113	0.0122668953737351	OR7D2	21900	biofsci
rs8111512	19	9108393	A	G	1.1985e-14	0.587694088532312	0.0713490807084134	0.00924666036500005	OR7D2	24134	biofsci
rs9789273	19	10117135	C	T	3.465e-10	0.630716934487021	0.0623800549902672	0.00993866884255033	OR7D2	21733	biofsci
