## Supplementary material for "Multi-level Regulatory Roles of Lactate Metabolism Gene Network in Oral Cancer: Machine Learning Insights": OR7E14P.csv

SNP	CHR	BP	effect_allele	other_allele	P	EAF	BETA	SE	gene	samplesize	source
rs10832692	11	16860678	C	T	1.9567e-36	0.450866397372494	0.138950836830951	0.0110225078994258	OR7E14P	16622	biofsci
rs10832702	11	16951926	C	G	1.6769846438804e-308	0.380195552871003	0.551431977580339	0.0112982844072707	OR7E14P	16622	biofsci
rs11023895	11	16286184	A	G	1.5049e-08	0.0805699481865285	0.119201616201062	0.0210566359655647	OR7E14P	15223	biofsci
rs11024110	11	17028390	A	T	1.0474e-71	0.689446268825728	-0.212217310972124	0.0118514782967053	OR7E14P	16626	biofsci
rs11024272	11	17395760	C	T	3.4459e-34	0.419463339471607	0.135481654324252	0.0111126138540361	OR7E14P	16627	biofsci
rs112467382	11	16957588	A	G	6.6712e-09	0.0170444187883575	-0.270657323393615	0.0466731028442171	OR7E14P	13700	biofsci
rs113549924	11	16966711	T	G	4.1415e-27	0.0788185815331676	-0.221717415519941	0.0205619467415946	OR7E14P	16288	biofsci
rs117061194	11	17207610	C	T	6.9942e-18	0.0632107023411371	0.206565347686944	0.0239774054192623	OR7E14P	14687	biofsci
rs117909263	11	16942113	A	G	1.2402e-25	0.0947749809305873	-0.210802298192269	0.0201422072285914	OR7E14P	14365	biofsci
rs117961948	11	16856138	A	G	5.6265e-17	0.023587786259542	0.331410378318504	0.0395813133225649	OR7E14P	13857	biofsci
rs12281119	11	16252693	T	C	2.3126e-10	0.469596889861855	-0.069650833414586	0.0109878422777747	OR7E14P	16627	biofsci
rs12418493	11	16974181	C	T	5.3916e-26	0.0280140356230215	0.353955391122717	0.0335680921743027	OR7E14P	16296	biofsci
rs143938252	11	16959031	A	G	1.1026e-09	0.0155345984725758	0.32206562318552	0.052850493638806	OR7E14P	11705	biofsci
rs17699635	11	16939352	T	C	1.0917e-24	0.0273089781286503	0.354409571127683	0.034549578000359	OR7E14P	15769	biofsci
rs17773188	11	16957531	G	A	4.5673e-11	0.0170054814622988	-0.302349968927064	0.0459198348992397	OR7E14P	14185	biofsci
rs17775256	11	17459118	T	A	2.9538e-16	0.322757813679601	0.0958965099700266	0.0117298859957955	OR7E14P	16625	biofsci
rs1974501	11	17444652	T	G	1.9983e-12	0.59214102370527	-0.0785000298059189	0.0111592906114036	OR7E14P	16625	biofsci
rs217751	11	16842435	A	G	9.7069e-13	0.848142835573003	0.109025415324128	0.0152810090577219	OR7E14P	16625	biofsci
rs217752	11	16843716	C	T	1.961e-23	0.322315757826299	0.117040588073707	0.0117333922880909	OR7E14P	16627	biofsci
rs217755	11	16844409	T	C	1.6039e-40	0.209341704718417	-0.181443320009125	0.0136143073674629	OR7E14P	16298	biofsci
rs34968593	11	17063619	G	T	1.809e-18	0.0425546025289592	-0.258053902502586	0.0294296518791795	OR7E14P	14169	biofsci
rs55998333	11	17173993	T	C	1.2523e-09	0.0214893525117705	-0.244349551642708	0.0402327446969914	OR7E14P	14690	biofsci
rs61881286	11	16998925	T	C	1.6992e-16	0.018907277261392	-0.366034644990725	0.0444130563228894	OR7E14P	13665	biofsci
rs6486326	11	16977260	G	A	5.8971e-20	0.106580480288624	-0.162535205369539	0.0177709849410721	OR7E14P	16627	biofsci
rs66491337	11	17019362	C	T	8.7292e-112	0.0839288682067476	0.477849101131327	0.0212689322620433	OR7E14P	14376	biofsci
rs72873385	11	16530777	G	A	3.3749e-15	0.0201850082952089	0.33353544427853	0.0423467166408758	OR7E14P	14098	biofsci
rs75833251	11	17287725	A	G	8.798e-21	0.045779012609532	-0.247790052544249	0.0265033106449878	OR7E14P	16295	biofsci
rs77255250	11	16849066	G	A	1.238e-52	0.0813840155945419	0.329456205951957	0.0215772270037369	OR7E14P	14365	biofsci
rs78497724	11	16976991	T	C	2.8977e-12	0.026965163019205	-0.275763248287968	0.0394929178655469	OR7E14P	12218	biofsci
rs7943890	11	17439443	T	C	2.1649e-13	0.74273420397071	-0.0920576450445741	0.0125449899218574	OR7E14P	16627	biofsci
rs79741340	11	16437308	A	G	5.8751e-15	0.11729061675066	0.136618624793619	0.017500176104323	OR7E14P	15769	biofsci
