## Supplementary material for "Multi-level Regulatory Roles of Lactate Metabolism Gene Network in Oral Cancer: Machine Learning Insights": OR10AA1P.csv

SNP	CHR	BP	effect_allele	other_allele	P	EAF	BETA	SE	gene	samplesize	source
rs11265071	1	158773854	T	C	1.0794e-13	0.717215935158281	0.183972518802478	0.0247577707683427	OR10AA1P	4022	biofsci
rs115420434	1	158771748	C	T	6.4567e-25	0.0215162840363054	0.811640978584189	0.0787351194241828	OR10AA1P	3831	biofsci
rs2820116	1	158823121	C	T	1.3943e-17	0.422576765512835	-0.192658383809657	0.0225716877720619	OR10AA1P	4022	biofsci
rs61294461	1	158897231	T	G	1.9514e-09	0.160434439475365	-0.182331684305341	0.0303800063824152	OR10AA1P	4022	biofsci
rs73015582	1	158762136	G	A	4.8752e-42	0.0146010638297872	1.53056580454253	0.112660062016865	OR10AA1P	2738	biofsci
