## Supplementary material for "Multi-level Regulatory Roles of Lactate Metabolism Gene Network in Oral Cancer: Machine Learning Insights": OR10AD1.csv

SNP	CHR	BP	effect_allele	other_allele	P	EAF	BETA	SE	gene	samplesize	source
rs11168520	12	48709103	T	C	9.5695e-11	0.328136634400596	-0.061881976241961	0.00955927647207244	OR10AD1	24819	biofsci
rs144625046	12	48716649	T	A	5.0248e-11				OR10AD1	5075	biofsci
rs1489105	12	48768267	T	C	3.366e-18	0.734518081638988	-0.0823683957498077	0.00946937318930006	OR10AD1	28595	biofsci
rs1635527	12	48396364	C	G	4.8952e-60	0.508807915057915	0.240751836511489	0.0147312800366819	OR10AD1	9219	biofsci
rs17825134	12	48703225	G	C	1.0188e-23				OR10AD1	5075	biofsci
rs2731109	12	48887831	A	G	2.1238e-08	0.896002768645094	-0.0885080987353791	0.0158005032018315	OR10AD1	21493	biofsci
rs41317883	12	48390435	A	T	3.592e-11				OR10AD1	5075	biofsci
rs6580668	12	48780228	A	G	7.4445e-16	0.44708904109589	0.0676138450293833	0.00838548529484365	OR10AD1	28765	biofsci
