## Supplementary material for "Multi-level Regulatory Roles of Lactate Metabolism Gene Network in Oral Cancer: Machine Learning Insights": OR10G2.csv

SNP	CHR	BP	effect_allele	other_allele	P	EAF	BETA	SE	gene	samplesize	source
rs7152862	14	22080501	G	T	1.4093e-26	0.245347219611234	0.119740892315166	0.0112222017165104	OR10G2	21443	biofsci
