## Supplementary material for "Multi-level Regulatory Roles of Lactate Metabolism Gene Network in Oral Cancer: Machine Learning Insights": OR13A1.csv

SNP	CHR	BP	effect_allele	other_allele	P	EAF	BETA	SE	gene	samplesize	source
rs10900176	10	45678833	A	G	3.1663e-36	0.598667572566338	-0.111386792958069	0.00886287122313124	OR13A1	26493	biofsci
rs111531885	10	46206763	C	T	3.4755e-26	0.129188216775354	-0.149660886777856	0.0141381581372672	OR13A1	22235	biofsci
rs116997198	10	46063982	T	C	6.5925e-25	0.0152986563788746	-0.684829378343064	0.0664482911590173	OR13A1	7517	biofsci
rs11817356	10	45383503	A	G	1.1995e-08	0.38833503266493	0.0508188647103703	0.00891574671667403	OR13A1	26481	biofsci
rs12780461	10	45715756	A	G	1.7225e-11	0.133131961487635	0.0860479296213568	0.0127899060051364	OR13A1	26485	biofsci
rs147174641	10	45906588	A	G	6.1266e-32	0.0191142051251275	-0.470542162376888	0.0400056251436322	OR13A1	16663	biofsci
rs17157736	10	45875409	G	A	2.0075e-289	0.162989551229046	-0.426719712089827	0.0117368049445182	OR13A1	26606	biofsci
rs2018518	10	45895969	T	C	7.2905e-37	0.324703632887189	0.118441619329929	0.00933809687472336	OR13A1	26150	biofsci
rs3900184	10	45381307	G	A	1.02e-26	0.878900304414003	-0.143054851080659	0.0133699871099806	OR13A1	26280	biofsci
rs4396240	10	45438847	G	C	4.7504e-14	0.766495545825155	-0.0774123347186184	0.0102689307844556	OR13A1	26492	biofsci
rs7087633	10	45968987	C	G	1.2175e-42	0.50896429380237	0.118936768839365	0.00868982522261177	OR13A1	26494	biofsci
rs74486294	10	45651550	A	C	1.501e-24	0.0141766109785203	-0.597682407022644	0.0584416160186413	OR13A1	10475	biofsci
rs7478211	10	45548366	A	G	3.5332e-27	0.178435867563606	-0.122245286970725	0.0113216288002523	OR13A1	26609	biofsci
rs77517512	10	46045154	G	A	2.1586e-09	0.0849648275277566	0.0988119238125483	0.0165085496303648	OR13A1	23598	biofsci
rs7914175	10	45456863	C	A	2.474e-10	0.337252663622527	-0.0583886291432148	0.00922615256821648	OR13A1	26280	biofsci
rs7921408	10	45717523	T	C	3.3599e-20	0.0406043077859807	-0.203475731963845	0.0221005921670771	OR13A1	26278	biofsci
