## Supplementary material for "Multi-level Regulatory Roles of Lactate Metabolism Gene Network in Oral Cancer: Machine Learning Insights": OR52B3P.csv

SNP	CHR	BP	effect_allele	other_allele	P	EAF	BETA	SE	gene	samplesize	source
rs11605726	11	4178374	G	C	4.3787e-16	0.198912961425228	0.22298244280928	0.0274345385970717	OR52B3P	4169	biofsci
rs117634800	11	4353003	T	G	1.3492e-17	0.0363355635615028	-0.521335435836912	0.0610520231212423	OR52B3P	3831	biofsci
rs13353061	11	4398799	C	T	2.2448e-21	0.177558931787924	0.272088459348531	0.028661405990449	OR52B3P	4168	biofsci
rs139232783	11	4265048	C	T	5.9257e-11	0.0152248437184916	-0.646437705898134	0.0987621391967082	OR52B3P	3419	biofsci
rs139306026	11	4390848	G	T	1.7732e-10	0.0181263269639066	-0.546310645137536	0.0856339966671164	OR52B3P	3831	biofsci
rs140048572	11	4149845	A	G	6.7915e-09	0.0193568811903577	-0.471088052523849	0.0812809366306376	OR52B3P	3987	biofsci
rs1662162	11	4115264	T	C	2.1186e-15	0.0853866484781311	-0.310923088051335	0.0391881987939823	OR52B3P	4169	biofsci
rs190776524	11	4377389	G	A	2.5407e-11	0.0248849750160788	-0.500806330959151	0.0750732781122714	OR52B3P	3656	biofsci
rs4338521	11	4337390	C	A	2.6684e-11	0.0185918766175461	-0.56359150947144	0.0845750937110118	OR52B3P	3831	biofsci
rs4460803	11	4272083	A	G	1.0467e-43	0.291816494606194	0.34841174497654	0.0251304985521267	OR52B3P	3831	biofsci
rs56305604	11	4045995	A	G	2.5964e-14	0.0395779722079259	-0.446317229546753	0.0585964223225965	OR52B3P	3831	biofsci
rs59315528	11	3671295	G	A	2.148e-09	0.41682538207832	-0.138706402688908	0.023171414224438	OR52B3P	3831	biofsci
rs61883451	11	4345930	T	C	7.4779e-13	0.0315979043876883	0.473580220270988	0.0660456342334548	OR52B3P	3746	biofsci
rs7941398	11	4390823	C	G	4.0269e-203	0.355096262740657	-0.696263168021391	0.0228958621513118	OR52B3P	4165	biofsci
rs973926	11	4441535	A	C	5.2181e-10	0.311773365544315	-0.146908667458947	0.0236476510622219	OR52B3P	4167	biofsci
