## Supplementary material for "Multi-level Regulatory Roles of Lactate Metabolism Gene Network in Oral Cancer: Machine Learning Insights": OR52K1.csv

SNP	CHR	BP	effect_allele	other_allele	P	EAF	BETA	SE	gene	samplesize	source
rs145887894	11	4426425	T	A	1.4325e-27				OR52K1	5075	biofsci
rs167948	11	4473720	A	C	3.5397e-08	0.463771656206547	0.0454303510851131	0.00824133353017925	OR52K1	29602	biofsci
rs2855139	11	4419044	C	A	7.2903e-26	0.184109652689046	-0.112355484570092	0.0106844447945084	OR52K1	29158	biofsci
rs4910980	11	4454297	C	A	2.9913e-11	0.390563343229734	0.0559946663458653	0.00842392416931674	OR52K1	29602	biofsci
rs77856252	11	4432095	C	A	1.8615e-08	0.0243796821547655	-0.157155255133847	0.0279416924709919	OR52K1	26925	biofsci
