## Supplementary material for "Multi-level Regulatory Roles of Lactate Metabolism Gene Network in Oral Cancer: Machine Learning Insights": OR52K2.csv

SNP	CHR	BP	effect_allele	other_allele	P	EAF	BETA	SE	gene	samplesize	source
rs10767979	11	4415266	C	A	3.2737e-146	0.337442218798151	0.223812002824694	0.00869186328427213	OR52K2	29602	biofsci
rs112152178	11	4493158	T	C	3.0941e-16	0.0134815515610218	-0.404722083887128	0.0495406186286955	OR52K2	15318	biofsci
rs113364464	11	4342110	T	G	4.7941e-15	0.125981325776931	0.104144897538128	0.013296847354944	OR52K2	25683	biofsci
rs113366103	11	4549421	C	T	3.3386e-31	0.0438151098660597	-0.244250531277187	0.0210234576757779	OR52K2	27002	biofsci
rs11602968	11	4464939	T	G	7.8926e-28	0.909087273018159	-0.157501959814317	0.0144042617623571	OR52K2	29158	biofsci
rs117923761	11	4466435	C	T	1.0258e-29	0.0752445447705041	0.182170922087378	0.0160905633556545	OR52K2	27754	biofsci
rs117987400	11	4444920	T	G	1.1141e-10	0.0167174010679176	0.228724248088041	0.0354567260011225	OR52K2	24195	biofsci
rs12225750	11	4581869	A	G	7.3756e-59	0.738739754868787	0.151332430097835	0.00935496300839079	OR52K2	29602	biofsci
rs12805578	11	4409511	A	G	1.4606e-66	0.818989815475967	-0.183962747569934	0.0106741602591291	OR52K2	29602	biofsci
rs12808116	11	4480556	A	G	2.9599e-20	0.0360092354142616	-0.215564055994374	0.0233790351822452	OR52K2	26353	biofsci
rs1347274	11	4915012	T	A	3.4866e-11	0.395934775223644	0.0557787876233056	0.00842007511862112	OR52K2	29487	biofsci
rs137968089	11	4339307	C	T	5.7383e-12	0.0348041947413749	-0.171860074294875	0.0249578963541788	OR52K2	23895	biofsci
rs139524991	11	4417869	A	G	1.5516e-12	0.0254448487265115	0.205375082640255	0.0290488094257787	OR52K2	23895	biofsci
rs141876833	11	4477702	G	A	7.3265e-13	0.0148930258405113	-0.28135588017163	0.039224296691988	OR52K2	22151	biofsci
rs148693505	11	4282467	A	G	3.3028e-12	0.023254001247142	0.213606703714112	0.0306716688991158	OR52K2	23400	biofsci
rs2641399	11	4589066	T	C	3.51e-19	0.196155436130632	0.0926475794548064	0.010349950226756	OR52K2	29602	biofsci
rs2855142	11	4410752	T	C	6.3567e-22	0.29386673681837	0.0868256415768778	0.00902206444266527	OR52K2	29602	biofsci
rs331503	11	4495028	A	G	1.0363e-275	0.302454056898042	-0.31745321501576	0.00894763705334873	OR52K2	29602	biofsci
rs418109	11	4253762	G	A	1.1095e-09	0.667858368607711	0.0621865768163848	0.0102064003703302	OR52K2	21638	biofsci
rs4498989	11	4740665	G	A	9.0733e-09	0.258904109589041	0.054225182447738	0.0094350609771259	OR52K2	29273	biofsci
rs4910981	11	4458967	G	A	1.9347e-09	0.518189334435717	-0.0493761942833018	0.00822511607058051	OR52K2	29602	biofsci
rs61883579	11	4588181	C	A	8.2464e-12	0.0264959104606113	0.182917459536387	0.02676423088148	OR52K2	27061	biofsci
rs61883582	11	4600035	T	G	3.388e-09	0.262139404923728	-0.0553495491526019	0.00936302954454908	OR52K2	29487	biofsci
rs7124081	11	4399936	A	C	1.0345e-21	0.556242715891575	-0.0791919847889765	0.00827217206072895	OR52K2	29602	biofsci
rs75830903	11	4570341	G	A	9.0226e-19	0.135775862068966	0.113824047215183	0.0128661264203082	OR52K2	25741	biofsci
rs76276032	11	4480193	C	A	1.5252e-18	0.0277639027639028	-0.230082394020087	0.0261823223391885	OR52K2	27021	biofsci
rs77240508	11	4773699	T	C	7.4472e-12	0.0332902948138584	0.164104581384279	0.0239610707546255	OR52K2	27061	biofsci
rs77581858	11	4569243	A	T	4.2214e-23	0.101400317052918	0.135035970471296	0.0136416505507027	OR52K2	29487	biofsci
rs78774553	11	4473184	G	A	1.1933e-52	0.0859894259818731	0.22430651784562	0.0146883012910412	OR52K2	29487	biofsci
rs78930720	11	4801207	C	T	7.4042e-10	0.0190524549629106	-0.195743353583599	0.0317920015565371	OR52K2	26469	biofsci
