## Supplementary material for "Multi-level Regulatory Roles of Lactate Metabolism Gene Network in Oral Cancer: Machine Learning Insights": OR52K3P.csv

SNP	CHR	BP	effect_allele	other_allele	P	EAF	BETA	SE	gene	samplesize	source
rs10500597	11	4526583	T	C	3.4159e-36	0.0632420091324201	0.492006027056434	0.039165905943786	OR52K3P	5502	biofsci
rs10742372	11	4757938	A	G	1.933e-11	0.381747671200842	-0.131686383044431	0.0196224680441709	OR52K3P	5502	biofsci
rs10836079	11	4473816	T	C	1.6769846438804e-308	0.339152166560186	-0.946878809852597	0.0201361610472271	OR52K3P	5502	biofsci
rs10836510	11	4730320	T	C	8.7559e-12	0.494174903228231	0.130146165200308	0.019067079596277	OR52K3P	5502	biofsci
rs112838145	11	4534375	A	G	1.1059e-13	0.0133083695982188	-0.937300564327389	0.126194975944124	OR52K3P	2391	biofsci
rs113364464	11	4342110	T	G	2.2317e-11	0.125981325776931	0.216425955423953	0.0323501824223783	OR52K3P	4339	biofsci
rs113366103	11	4549421	C	T	2.7332e-41	0.0438151098660597	-0.705841472209116	0.0524453860140814	OR52K3P	4339	biofsci
rs11602968	11	4464939	T	G	3.0292e-41	0.909087273018159	-0.502261186728559	0.037340062949116	OR52K3P	4339	biofsci
rs117061890	11	4538279	G	A	1.2659e-08	0.0338889794587545	0.32559256139014	0.0572158579745791	OR52K3P	4665	biofsci
rs117762765	11	4465610	T	C	3.0905e-24	0.0150312919088064	-0.883327599461856	0.0869690846981191	OR52K3P	4465	biofsci
rs12278809	11	4256117	T	C	1.8486e-08	0.123342653558221	-0.171313146533555	0.0304535049122827	OR52K3P	4986	biofsci
rs12278936	11	4578511	G	A	1.8739e-21	0.0905881908788886	0.316088184598084	0.0332311638804521	OR52K3P	5496	biofsci
rs12808116	11	4480556	A	G	4.9673e-31	0.0360092354142616	-0.643749855253225	0.0555728084024572	OR52K3P	4664	biofsci
rs1376682	11	4433421	A	G	6.7886e-51	0.134520258278896	-0.419639030259954	0.0279664267655633	OR52K3P	5491	biofsci
rs139524991	11	4417869	A	G	1.821e-08	0.0254448487265115	0.370099645358982	0.0657580834652255	OR52K3P	4663	biofsci
rs148693505	11	4282467	A	G	7.5926e-15	0.023254001247142	0.566012035476449	0.072805530462736	OR52K3P	4153	biofsci
rs1505216	11	4578709	A	G	4.0813e-53	0.812131233793078	0.374396964424089	0.0244053090076195	OR52K3P	5502	biofsci
rs150618291	11	4880141	C	A	1.4032e-08	0.221249426517816	0.134484445841412	0.0237056363965754	OR52K3P	5164	biofsci
rs181338406	11	4308305	A	C	1.423e-08	0.0316208393632417	0.351328609749614	0.0619550689949414	OR52K3P	4254	biofsci
rs1816448	11	4915072	C	T	4.2056e-10	0.496786801458153	-0.119089262529762	0.0190661793006455	OR52K3P	5502	biofsci
rs1895913	11	4418413	G	A	1.5571e-128	0.334038054968288	0.487763234196413	0.0202226916779886	OR52K3P	5496	biofsci
rs2289571	11	4104319	C	A	1.0418e-11	0.137214611872146	0.188419893887158	0.0277059558408925	OR52K3P	5502	biofsci
rs2641399	11	4589066	T	C	8.1476e-20	0.196155436130632	0.218735282760988	0.0240070333279541	OR52K3P	5502	biofsci
rs2855142	11	4410752	T	C	6.3383e-20	0.29386673681837	0.1912389377666	0.0209269607115687	OR52K3P	5502	biofsci
rs331500	11	4486940	A	G	3.4939e-20	0.137728981681465	0.286662496551796	0.0311498252199676	OR52K3P	4339	biofsci
rs55712944	11	4472220	G	A	1.3235e-08	0.0297229743803374	0.326026881062097	0.0573677888937547	OR52K3P	5268	biofsci
rs58044826	11	4478513	C	T	2.1992e-152	0.729805224218632	0.564590053942584	0.0214714660996081	OR52K3P	5500	biofsci
rs61883579	11	4588181	C	A	5.6352e-19	0.0264959104606113	0.57370498586599	0.0644684780161805	OR52K3P	4664	biofsci
rs61883582	11	4600035	T	G	1.1326e-17	0.262139404923728	-0.185699077716398	0.0216953381915085	OR52K3P	5492	biofsci
rs61883630	11	4662192	T	C	9.1681e-24	0.0644181042618248	0.390370771772063	0.0388417034090587	OR52K3P	5499	biofsci
rs61885389	11	4576923	G	A	2.0517e-38	0.133831930246542	0.362912251140802	0.0280016242662882	OR52K3P	5501	biofsci
rs7124081	11	4399936	A	C	3.8937e-30	0.556242715891575	-0.21905440799497	0.0192050225751984	OR52K3P	5492	biofsci
rs7127537	11	4596522	G	A	1.1469e-10	0.0510908953646384	0.279149493237589	0.0433031604054338	OR52K3P	5500	biofsci
rs72845389	11	4439961	G	A	1.8392e-10	0.0354380050996154	-0.356658641909855	0.055954353070999	OR52K3P	4672	biofsci
rs76276032	11	4480193	C	A	3.3187e-39	0.0277639027639028	-0.760334321063849	0.0580438894493484	OR52K3P	5498	biofsci
rs78930720	11	4801207	C	T	4.7545e-10	0.0190524549629106	-0.471101161792016	0.0756558097595941	OR52K3P	4674	biofsci
rs79519268	11	4483267	G	A	2.6531e-10	0.0174942338657035	0.508541541723706	0.0804909056226189	OR52K3P	4490	biofsci
