## Supplementary material for "Multi-level Regulatory Roles of Lactate Metabolism Gene Network in Oral Cancer: Machine Learning Insights": OR52N4.csv

SNP	CHR	BP	effect_allele	other_allele	P	EAF	BETA	SE	gene	samplesize	source
rs11038845	11	5741628	C	A	5.812e-39	0.0412294489995327	0.274522541846813	0.0210249323617074	OR52N4	28614	biofsci
rs12270724	11	5739224	C	G	3.4884e-34	0.443848854327885	0.0976547702815737	0.00801053009495469	OR52N4	31566	biofsci
rs61735276	11	5730294	T	C	3.4196e-84	0.0353558568911361	0.42156489430103	0.0216833176953399	OR52N4	31181	biofsci
rs61875861	11	5773735	C	T	6.5172e-13	0.161023666628921	0.0778434943680163	0.0108278381972982	OR52N4	31568	biofsci
rs7113258	11	5731455	A	T	2.6794e-13	0.815856729432104	-0.0749171938123722	0.0102492911707192	OR52N4	31682	biofsci
rs885002	11	5710183	A	G	6.5083e-10	0.963286646567187	0.131341669180656	0.0212606098031073	OR52N4	31278	biofsci
