## Supplementary material for "Multi-level Regulatory Roles of Lactate Metabolism Gene Network in Oral Cancer: Machine Learning Insights": ORAI1.csv

SNP	CHR	BP	effect_allele	other_allele	P	EAF	BETA	SE	gene	samplesize	source
rs11043221	12	122301044	C	A	5.6613e-13	0.277287334959538	-0.0647704197551308	0.00898553330953634	ORAI1	30902	biofsci
rs11065597	12	121933656	A	G	3.2538e-08	0.0147707104826244	0.2157866680191	0.0390408648174664	ORAI1	22542	biofsci
rs111556339	12	122009818	G	A	3.9842e-30	0.0320680039579023	0.276976134148436	0.0242869912356248	ORAI1	27309	biofsci
rs113514205	12	122027636	A	G	5.392e-09	0.0826176470588235	-0.100861793942642	0.0172871358201461	ORAI1	22075	biofsci
rs11553699	12	122216910	G	A	4.1505e-24	0.109630178123329	0.133723350506069	0.0132032020325697	ORAI1	29384	biofsci
rs11608693	12	122208968	A	G	5.6265e-12	0.15075639019301	-0.0874293341728953	0.0126917029588885	ORAI1	24245	biofsci
rs117061909	12	122148418	G	A	6.2461e-13	0.0190850988282637	-0.286041626487201	0.0397561642951537	ORAI1	16898	biofsci
rs118128493	12	122152255	T	C	5.2013e-09	0.051225693007861	-0.119899360336824	0.0205289547704519	ORAI1	24411	biofsci
rs11833075	12	122114593	C	T	3.7495e-37	0.0536719939117199	0.225664434785228	0.0177189053522533	ORAI1	31355	biofsci
rs12229133	12	122087067	T	C	1.0282e-73	0.97338913031815	0.518177161853685	0.0285305283420337	ORAI1	23714	biofsci
rs12810050	12	121819604	T	C	3.4027e-12	0.253710268581386	-0.0767459262454521	0.0110268719730818	ORAI1	21718	biofsci
rs140394366	12	122238278	T	C	1.6508e-20	0.0319728479398158	0.222169055659264	0.0239328940708029	ORAI1	28204	biofsci
rs144497375	12	122522383	A	G	7.3089e-14	0.0323520392517633	0.179018837681096	0.0239253231157243	ORAI1	27902	biofsci
rs148308452	12	122301037	T	C	2.8934e-14	0.0171781951442968	0.290003557908848	0.0381428046334847	ORAI1	20356	biofsci
rs148421209	12	122039069	T	C	1.8789e-46	0.0172070609187575	0.563179942290943	0.0393537662232415	ORAI1	19091	biofsci
rs1653608	12	121706733	A	G	1.4094e-09	0.0171733122779313	0.188987226204251	0.0312138252244989	ORAI1	30405	biofsci
rs189793373	12	122125488	T	G	2.4414e-08	0.0117647058823529	0.572619318356412	0.102667787563455	ORAI1	4080	biofsci
rs2458403	12	122143986	A	G	1.0626e-15	0.0641595678371078	-0.135564217565849	0.0169047444996258	ORAI1	29140	biofsci
rs28376585	12	121998006	T	C	4.0932e-28	0.282342201356286	0.110911131871738	0.0100885164248702	ORAI1	24245	biofsci
rs28397246	12	122019849	C	T	1.6769846438804e-308	0.81268560115739	0.499731570061771	0.0102372123859325	ORAI1	31341	biofsci
rs28520411	12	121973317	A	G	5.315e-18	0.463583282114321	-0.0734622587494675	0.00849638096636336	ORAI1	27853	biofsci
rs2871132	12	122081113	T	A	9.2009e-54	0.25054787994283	-0.156028718901917	0.0101073853833892	ORAI1	26065	biofsci
rs34934130	12	121502913	A	G	2.0753e-08	0.0647742714781821	-0.0906406919748794	0.0161699566452376	ORAI1	31567	biofsci
rs77526802	12	121974046	A	G	1.9021e-73	0.0475930971843778	0.365781250100464	0.0201770269133007	ORAI1	27095	biofsci
rs78947297	12	122146369	G	A	4.9337e-10	0.0347143440577211	-0.145947271259939	0.0234596655404004	ORAI1	27112	biofsci
rs79213708	12	122180944	A	G	1.195e-91	0.118625277161863	0.249441743300215	0.0122855918802683	ORAI1	31684	biofsci
rs876935	12	122355716	C	T	1.2568e-20	0.036112070454153	0.210021544211111	0.0225538599883066	ORAI1	28239	biofsci
