## Supplementary material for "Multi-level Regulatory Roles of Lactate Metabolism Gene Network in Oral Cancer: Machine Learning Insights": ORAI2.csv

SNP	CHR	BP	effect_allele	other_allele	P	EAF	BETA	SE	gene	samplesize	source
rs10228495	7	102440184	C	T	2.4105e-31	0.546850096468417	-0.0973463049933259	0.00835899130093734	ORAI2	28877	biofsci
rs113021141	7	103055697	T	C	1.7947e-32	0.0309140415942913	-0.298691218336773	0.0251739318115121	ORAI2	26336	biofsci
rs113296404	7	102108686	C	T	1.0828e-205	0.0696150892685736	-0.58964259749815	0.0192669103446995	ORAI2	20796	biofsci
rs11489600	7	102948040	T	C	1.8656e-67	0.653746425166826	-0.145870775228598	0.00840598709336594	ORAI2	31260	biofsci
rs117219040	7	101665766	T	C	2.0759e-30	0.0384565722647844	-0.250652006686562	0.0218705669537255	ORAI2	28269	biofsci
rs117530689	7	102030935	A	C	5.6981e-12	0.0289080832792451	0.183593111412928	0.0266575353070129	ORAI2	25064	biofsci
rs117729532	7	101970326	G	A	7.0171e-26	0.0526978170335454	0.20304336697959	0.0193010672236725	ORAI2	26886	biofsci
rs12539777	7	103060699	A	G	1.2547e-16	0.891859897027322	-0.105952823855007	0.0127996356344689	ORAI2	31644	biofsci
rs138739263	7	102572134	G	A	5.1172e-56	0.0192898177496038	-0.509996146012509	0.0323425127159361	ORAI2	25267	biofsci
rs1725572	7	101902825	A	G	5.9329e-59	0.205112267889053	-0.161609657810846	0.00998212822876273	ORAI2	30777	biofsci
rs1725624	7	101902893	G	A	3.0028e-14	0.261819753457607	0.0687028072327342	0.00904198457960231	ORAI2	31643	biofsci
rs17605251	7	102745951	G	A	1.4945e-14	0.0952101333780723	0.108995078783477	0.0141772995295885	ORAI2	28877	biofsci
rs187147002	7	101714100	A	G	7.9193e-12	0.0219042736636063	-0.203012262970432	0.0296805893317785	ORAI2	26492	biofsci
rs192182253	7	101599354	T	C	1.7778e-11	0.0278606965174129	-0.172044320254533	0.0255904090814418	ORAI2	28190	biofsci
rs201460	7	101741571	G	A	5.0428e-18	0.755083248769121	0.0799802882239448	0.00924371136608857	ORAI2	31642	biofsci
rs2529213	7	101428750	A	G	3.9698e-11	0.0245710514738231	-0.181053060040552	0.0274111005193793	ORAI2	27765	biofsci
rs28375913	7	103014580	G	A	1.3566e-28	0.0550107629753647	-0.198224870025487	0.0178695264561555	ORAI2	30121	biofsci
rs2960257	7	101962247	A	C	3.1095e-37	0.581428254355787	0.120356897691934	0.00943953457502442	ORAI2	23057	biofsci
rs2970478	7	101586146	C	T	2.5967e-18	0.302921636720519	-0.0756384317372677	0.00866638004276768	ORAI2	31527	biofsci
rs34278687	7	102031662	T	C	3.8276e-18	0.0552641099855282	0.162984902157444	0.0187684134220917	ORAI2	27187	biofsci
rs4398822	7	102567169	A	G	3.2891e-13	0.096625651090813	0.0981536486925234	0.0134787559484933	ORAI2	31529	biofsci
rs60871950	7	102111936	A	G	3.4315e-76	0.57950284682683	0.189797918506821	0.0102745087890141	ORAI2	19437	biofsci
rs62482880	7	101983631	A	G	5.6535e-10	0.0509817099515146	-0.123921468172526	0.0199883007520567	ORAI2	25866	biofsci
rs62484928	7	101818796	T	C	5.9983e-23	0.0397896581945662	0.213792158876801	0.0216753004924064	ORAI2	27855	biofsci
rs6973312	7	101653845	A	G	1.0722e-10	0.403694377630788	-0.0523081157649531	0.00810187193360796	ORAI2	31643	biofsci
rs75435420	7	102069797	A	G	2.0159e-18	0.0582356225572306	0.174392502315051	0.0199157771158626	ORAI2	22985	biofsci
rs76310611	7	101965450	A	C	1.6769846438804e-308	0.057723542485895	-0.679034851426807	0.0179813906508666	ORAI2	28431	biofsci
rs7794716	7	102332350	A	T	1.683e-54	0.129265143214901	0.187344051866309	0.0120504838270946	ORAI2	30591	biofsci
rs7797435	7	102053414	C	A	2.6554e-298	0.51884771497294	-0.293689093506447	0.00795581995141398	ORAI2	31643	biofsci
rs803089	7	101946385	T	C	1.9584e-24	0.341077894345929	0.0933357400474788	0.00914930696252267	ORAI2	26577	biofsci
rs809120	7	101953534	T	G	1.5037e-10	0.0618278339664089	0.114685298975136	0.0179055892232843	ORAI2	26886	biofsci
