## Supplementary material for "Multi-level Regulatory Roles of Lactate Metabolism Gene Network in Oral Cancer: Machine Learning Insights": ORAI3.csv

SNP	CHR	BP	effect_allele	other_allele	P	EAF	BETA	SE	gene	samplesize	source
rs11642733	16	30969061	A	G	1.1526e-08	0.100931500624787	0.0754931811970847	0.0132290998487864	ORAI3	31484	biofsci
