## Supplementary material for "Multi-level Regulatory Roles of Lactate Metabolism Gene Network in Oral Cancer: Machine Learning Insights": ORAOV1.csv

SNP	CHR	BP	effect_allele	other_allele	P	EAF	BETA	SE	gene	samplesize	source
rs17136816	11	69512114	C	T	2.5532e-08	0.0285398927783034	-0.158753464941612	0.028503566672941	ORAOV1	22197	biofsci
rs1789165	11	69481969	G	A	3.685e-36	0.351331811263318	-0.114723817849687	0.00913697179433631	ORAOV1	26280	biofsci
