## Supplementary material for "Multi-level Regulatory Roles of Lactate Metabolism Gene Network in Oral Cancer: Machine Learning Insights": ORC2.csv

SNP	CHR	BP	effect_allele	other_allele	P	EAF	BETA	SE	gene	samplesize	source
rs10205561	2	201809704	T	C	8.5348e-14	0.183909564429682	-0.0840126384643997	0.0112590311271275	ORC2	26280	biofsci
rs76903843	2	201951231	G	A	8.2292e-15	0.0348344103392569	0.191111228629483	0.024614413414065	ORC2	24546	biofsci
