## Supplementary material for "Multi-level Regulatory Roles of Lactate Metabolism Gene Network in Oral Cancer: Machine Learning Insights": ORC3.csv

SNP	CHR	BP	effect_allele	other_allele	P	EAF	BETA	SE	gene	samplesize	source
rs17564089	6	88303141	C	T	2.0458e-28	0.0204838917249367	-0.580489871081535	0.0525035609957793	ORC3	9040	biofsci
rs2295086	6	88240128	A	G	1.5496e-19	0.184739941118744	0.171858929338781	0.0190084202692984	ORC3	9188	biofsci
rs9474	6	88411768	G	A	1.3327e-09	0.286567949488876	-0.0989275115313993	0.0163157870353437	ORC3	9187	biofsci
