## Supplementary material for "Multi-level Regulatory Roles of Lactate Metabolism Gene Network in Oral Cancer: Machine Learning Insights": ORC4.csv

SNP	CHR	BP	effect_allele	other_allele	P	EAF	BETA	SE	gene	samplesize	source
rs12053365	2	148384903	G	A	2.5356e-10	0.481032725625637	0.054994931365819	0.00869485080882513	ORC4	26493	biofsci
rs12989087	2	148598219	C	G	5.5559e-31	0.498395463337436	0.108529515326526	0.00937660506514541	ORC4	22748	biofsci
rs17218798	2	148778043	A	C	1.2661e-14	0.0300235478806907	-0.239185022840604	0.0310259200488513	ORC4	17836	biofsci
