## Supplementary material for "Multi-level Regulatory Roles of Lactate Metabolism Gene Network in Oral Cancer: Machine Learning Insights": ORC5.csv

SNP	CHR	BP	effect_allele	other_allele	P	EAF	BETA	SE	gene	samplesize	source
rs4265124	7	103870154	G	T	2.203e-34	0.449088174468885	-0.10659420082844	0.0087172228351685	ORC5	26595	biofsci
rs62485866	7	103642954	A	T	6.5166e-10	0.114194985153415	-0.0881968654251174	0.0142775752230129	ORC5	24248	biofsci
rs75561094	7	103763083	C	T	2.565e-08	0.0458174986122379	0.123066212996963	0.0220988369331399	ORC5	23419	biofsci
