## Supplementary material for "Multi-level Regulatory Roles of Lactate Metabolism Gene Network in Oral Cancer: Machine Learning Insights": ORM1.csv

SNP	CHR	BP	effect_allele	other_allele	P	EAF	BETA	SE	gene	samplesize	source
rs10817585	9	117055449	C	T	2.5068e-32	0.696703796317345	-0.152462709294664	0.0128801815742725	ORM1	14263	biofsci
rs10817590	9	117066823	T	C	3.0531e-29	0.436637699337036	0.134011588750312	0.0119378208012179	ORM1	14263	biofsci
rs10817646	9	117367061	G	C	3.8238e-08	0.231629031039952	0.0772069124239436	0.0140404285264223	ORM1	14251	biofsci
rs111525813	9	117196198	T	C	1.3277e-15	0.0180615818913691	-0.370743839190526	0.0463905301922628	ORM1	13100	biofsci
rs112902244	9	117060193	C	T	1.9553e-25	0.0186617772642789	-0.478966761491938	0.0459550742616395	ORM1	12928	biofsci
rs117271632	9	117096790	A	C	3.9099e-12	0.0155218429554713	-0.427690356616478	0.0616250765995905	ORM1	8616	biofsci
rs117428165	9	117086549	G	A	2.6295e-09	0.0174414792472625	0.335475961426105	0.056351260884905	ORM1	9188	biofsci
rs117771596	9	117025793	A	G	3.9692e-14	0.0122127475068652	0.512409649068357	0.0677602318229535	ORM1	9027	biofsci
rs12001006	9	117070656	T	G	3.1989e-47	0.953045972673058	0.40397254492772	0.0279889245652567	ORM1	14263	biofsci
rs12339669	9	117270304	T	C	8.2975e-18	0.114252792058146	0.187957507701898	0.0218667117713595	ORM1	10333	biofsci
rs1249740	9	117052039	A	G	5.084e-09	0.881882289123949	0.107547451205127	0.0184011653843081	ORM1	14176	biofsci
rs1249753	9	117064559	C	A	1.6769846438804e-308	0.462909872782655	-0.503498514256961	0.0118742928291078	ORM1	14263	biofsci
rs13288541	9	117043107	A	G	1.0638e-34	0.442297525903997	-0.146476137307121	0.0119212287219924	ORM1	14263	biofsci
rs140189969	9	117083493	G	A	4.9548e-16	0.0274215552523874	-0.365660086470387	0.0450736624308643	ORM1	9228	biofsci
rs1410559	9	117468181	C	T	1.2276e-09	0.469199411165213	-0.072094786682967	0.0118645250856524	ORM1	14262	biofsci
rs141805441	9	117233239	C	T	5.1648e-28	0.0120891062211356	0.823682787241335	0.0750645026192778	ORM1	7430	biofsci
rs147607687	9	117248542	A	C	7.0733e-17	0.0146288452964779	0.442877006572083	0.0530652184392436	ORM1	12318	biofsci
rs148324230	9	117135033	T	C	7.0891e-09	0.0207417729660199	-0.267977717835232	0.0462924471108403	ORM1	11487	biofsci
rs150611042	9	117083803	A	C	2.9512e-92	0.072061191626409	-0.4867126488686	0.0238912550985961	ORM1	13100	biofsci
rs16928026	9	117070503	G	A	3.4444e-11	0.0234652870802347	-0.260920556436391	0.0393776967501835	ORM1	14072	biofsci
rs1766076	9	117084905	C	T	8.1493e-46	0.204543636509079	0.217615740854013	0.0153160998046222	ORM1	13100	biofsci
rs2636859	9	117029422	C	G	6.3602e-09	0.628087807458344	0.071167791545666	0.012255095664979	ORM1	14252	biofsci
rs2787333	9	117078637	G	C	1.4111e-71				ORM1	5075	biofsci
rs2808801	9	117013375	T	C	2.6185e-08	0.435358045946091	-0.0664572971180683	0.0119417974731934	ORM1	14263	biofsci
rs35151727	9	117234247	T	C	5.0666e-19	0.217560882800609	0.127876376414965	0.014350395737287	ORM1	14263	biofsci
rs56060009	9	117050909	T	C	1.5787e-16	0.0165160926030491	0.397028560034027	0.0481211742217569	ORM1	13293	biofsci
rs56150378	9	117063805	T	C	5.7974e-53	0.0422996878251821	0.502093146625296	0.032777769215849	ORM1	11488	biofsci
rs57051248	9	117097782	C	T	1.5897e-42	0.037717896018878	0.424852573695717	0.0310846508308494	ORM1	14257	biofsci
rs61013300	9	117035948	G	A	2.0332e-30	0.168648113122579	0.181269689238468	0.0158140115888601	ORM1	14260	biofsci
rs62555401	9	117021367	C	T	1.3467e-10	0.18119989190163	0.0987374221936982	0.0153751105114839	ORM1	14256	biofsci
rs7018988	9	117052772	A	C	7.2285e-61	0.330301256360607	-0.207213765373892	0.012589693503487	ORM1	14261	biofsci
rs71503591	9	117086847	G	T	1.0386e-113	0.185215629301116	-0.349576896212766	0.0154250734112918	ORM1	13925	biofsci
rs72762640	9	117008944	T	C	1.7217e-13	0.0277371194379391	-0.31498538995183	0.0427458188513502	ORM1	10147	biofsci
rs73548912	9	117041613	A	G	2.428e-16	0.107906704489171	0.156462798984774	0.0190831563586747	ORM1	14263	biofsci
rs73656198	9	117492778	G	A	7.9561e-10	0.154448680684006	-0.100702806776045	0.0163856303127412	ORM1	14260	biofsci
rs76870658	9	117079504	T	A	8.7946e-52				ORM1	5075	biofsci
rs76946147	9	117385374	C	A	2.1364e-10	0.112188075699213	-0.15277719667445	0.0240556127656196	ORM1	8675	biofsci
rs7868975	9	117221897	C	A	7.4711e-72	0.218482415902141	-0.256888408422752	0.0143310521119732	ORM1	14258	biofsci
rs78719789	9	117235094	T	C	2.728e-22	0.0413913477122553	0.288680441724429	0.0297289958935193	ORM1	14258	biofsci
rs79203776	9	117313300	C	T	1.6e-26	0.0614472989975242	-0.27079583539863	0.0254077533682333	ORM1	13430	biofsci
