## Supplementary material for "Multi-level Regulatory Roles of Lactate Metabolism Gene Network in Oral Cancer: Machine Learning Insights": ORM2.csv

SNP	CHR	BP	effect_allele	other_allele	P	EAF	BETA	SE	gene	samplesize	source
rs10124990	9	117697290	G	A	4.3864e-11	0.0389486736636996	0.144840179892325	0.021977115528765	ORM2	27656	biofsci
rs10759690	9	117066467	T	G	1.4323e-11	0.467210177387565	0.0578348486998756	0.00856216393028196	ORM2	27399	biofsci
rs10759718	9	117319854	A	C	1.0568e-10	0.50198277815545	0.0514205209407172	0.0079615583780877	ORM2	31553	biofsci
rs10817585	9	117055449	C	T	5.1648e-28	0.696703796317345	-0.102587121985456	0.00934939048041994	ORM2	27070	biofsci
rs10982135	9	117054072	A	G	2.2369e-25	0.890789848873681	0.146032924136102	0.0140282734835207	ORM2	26117	biofsci
rs10982151	9	117086271	G	T	2.124e-205	0.111201455840787	0.391294306192156	0.0127948383763155	ORM2	30902	biofsci
rs10982215	9	117191361	T	C	2.5419e-44	0.892973200290553	-0.180742615215923	0.0129425431590349	ORM2	31232	biofsci
rs112071687	9	117172569	T	C	1.1551e-60	0.045867785593813	0.323984923506334	0.019718386638731	ORM2	29384	biofsci
rs112902244	9	117060193	C	T	8.6232e-09	0.0186617772642789	-0.190272553201817	0.0330586825355857	ORM2	24982	biofsci
rs113354603	9	117086241	A	G	1.9137e-92	0.0681039693733629	-0.362549708191929	0.0177778833338366	ORM2	24927	biofsci
rs117221569	9	117086188	A	G	1.6523e-25	0.026251247090123	-0.270489950526308	0.0259124739453862	ORM2	29131	biofsci
rs117428165	9	117086549	G	A	2.7379e-32	0.0174414792472625	0.517423374787668	0.0437386093532209	ORM2	15251	biofsci
rs117872308	9	117326498	T	C	2.7857e-08	0.0218913270637409	-0.172481491519433	0.0310536866066711	ORM2	24215	biofsci
rs118009168	9	117350602	G	A	9.6337e-15	0.0207679020100503	0.21969841851762	0.0283701470193208	ORM2	30547	biofsci
rs1249737	9	117053273	G	T	1.9905e-52	0.335364214676104	-0.137878641595596	0.00904863931718432	ORM2	27397	biofsci
rs1249761	9	117069223	T	C	1.6769846438804e-308	0.372535211267606	-0.319814698426733	0.0082608078695362	ORM2	31345	biofsci
rs140189969	9	117083493	G	A	9.5473e-10	0.0274215552523874	-0.17313823770244	0.0283053619053164	ORM2	23400	biofsci
rs1535962	9	117259062	T	C	1.4269e-13	0.508493366905934	-0.0587523660580583	0.00794616652574567	ORM2	31684	biofsci
rs1976192	9	117074360	T	C	6.5101e-17	0.0315326326081643	0.19644933781054	0.0235105361318533	ORM2	29621	biofsci
rs2787335	9	117080970	C	G	1.6769846438804e-308	0.573010315132015	-0.343841272199526	0.00883018626938661	ORM2	26209	biofsci
rs34200254	9	117124311	G	A	2.8782e-10	0.0745263078432853	0.0955484183356585	0.0151536672855627	ORM2	31569	biofsci
rs34963246	9	117166311	A	G	1.0982e-12	0.0848871442590775	0.101631860790307	0.014278950880958	ORM2	31569	biofsci
rs56349956	9	117209231	T	C	3.6767e-70	0.446467011594093	0.141791779444453	0.00800739679258922	ORM2	31554	biofsci
rs57051248	9	117097782	C	T	2.6253e-16	0.037717896018878	0.171674428174587	0.0209627484186564	ORM2	31349	biofsci
rs62555430	9	117034257	C	T	1.1995e-08	0.168301613851092	0.0653228362820029	0.0114605488406616	ORM2	27196	biofsci
rs62578666	9	117521247	T	C	3.4695e-10	0.0748076319095477	-0.09651650790313	0.0153784209784946	ORM2	30547	biofsci
rs7019849	9	116984070	T	C	1.7036e-11	0.202319200120283	-0.0665491472700715	0.00988931364907295	ORM2	31679	biofsci
rs7026825	9	117147769	A	G	1.9395e-33	0.0710303171100012	-0.18869157243144	0.015659181605776	ORM2	30902	biofsci
rs7027695	9	117383919	G	A	1.3895e-17	0.294937802998985	-0.0743601865932902	0.00871136206575565	ORM2	31684	biofsci
rs717916	9	117176306	C	T	1.7955e-67	0.516291010684487	0.13822942878946	0.00796458925351965	ORM2	31562	biofsci
rs72750762	9	117318755	T	C	1.8682e-10	0.0241225067323931	-0.178760463706475	0.0280558201560793	ORM2	26984	biofsci
rs73555460	9	117280934	C	T	2.0052e-18	0.0401255450308224	0.177272712504219	0.0202433125697113	ORM2	31679	biofsci
rs76576991	9	117191708	A	C	2.2868e-16	0.0383527613223772	0.170948531156379	0.0208316311028709	ORM2	31240	biofsci
rs76946147	9	117385374	C	A	3.7814e-11	0.112188075699213	-0.095864266094058	0.0144976507915519	ORM2	23884	biofsci
