## Supplementary material for "Multi-level Regulatory Roles of Lactate Metabolism Gene Network in Oral Cancer: Machine Learning Insights": ORMDL1.csv

SNP	CHR	BP	effect_allele	other_allele	P	EAF	BETA	SE	gene	samplesize	source
rs12053254	2	190607153	C	T	6.8072e-41	0.053748097412481	-0.237266745653422	0.0177183739566442	ORMDL1	31315	biofsci
rs139607800	2	191116430	G	A	6.5842e-09	0.0258457297111022	-0.17255402445172	0.029744539828263	ORMDL1	22446	biofsci
rs141487010	2	190631295	A	C	1.2137e-12	0.0170017982671244	0.367285852196105	0.0517020020265073	ORMDL1	11192	biofsci
rs181776200	2	190788875	A	T	4.1116e-11				ORMDL1	5075	biofsci
rs6434360	2	190518693	A	C	5.3791e-09	0.0249734837527722	-0.164682333590662	0.0282241608265343	ORMDL1	25777	biofsci
rs6744787	2	190533189	C	T	3.4359e-20	0.216637716184578	0.0889937867611882	0.00966861357189912	ORMDL1	31517	biofsci
rs72903404	2	190560645	T	A	3.6105e-10				ORMDL1	5075	biofsci
