## Supplementary material for "Multi-level Regulatory Roles of Lactate Metabolism Gene Network in Oral Cancer: Machine Learning Insights": ORMDL2.csv

SNP	CHR	BP	effect_allele	other_allele	P	EAF	BETA	SE	gene	samplesize	source
rs7972345	12	56202360	T	C	5.0691e-27	0.0417276720351391	0.226283097552834	0.0210212362443991	ORMDL2	28297	biofsci
