## Supplementary material for "Multi-level Regulatory Roles of Lactate Metabolism Gene Network in Oral Cancer: Machine Learning Insights": ORMDL3.csv

SNP	CHR	BP	effect_allele	other_allele	P	EAF	BETA	SE	gene	samplesize	source
rs1009727	17	38609187	A	G	1.4802e-10	0.304737442922374	-0.0555873673789735	0.00867549511174167	ORMDL3	31355	biofsci
rs10305287	17	38603667	C	A	1.6555e-12	0.0164218517907245	-0.299603981675602	0.0424320164394405	ORMDL3	17193	biofsci
rs11078892	17	37371519	T	C	5.2398e-14	0.47271711261587	0.074839091194931	0.00994407270727226	ORMDL3	20286	biofsci
rs11078916	17	37746307	T	C	1.6769846438804e-308	0.291400853119928	0.348947213504743	0.0087584953566613	ORMDL3	31566	biofsci
rs11079074	17	37212108	T	C	5.2338e-28	0.559541108986616	-0.0884356022153215	0.00806055765128621	ORMDL3	31225	biofsci
rs112433793	17	37290307	G	A	1.002e-14	0.134928487901412	0.096925738394814	0.0125243233485998	ORMDL3	27309	biofsci
rs113235009	17	38946332	G	T	1.2315e-10	0.0758513931888545	-0.0972447693261523	0.0151109129698468	ORMDL3	31238	biofsci
rs113930796	17	37995897	C	T	3.0041e-64	0.0304600965634763	0.430205017235235	0.0254201194315246	ORMDL3	26201	biofsci
rs11652139	17	38149033	G	A	1.6769846438804e-308	0.596949806949807	-0.364391212057462	0.00819088578018634	ORMDL3	30975	biofsci
rs11653687	17	37385168	G	T	2.4584e-09	0.369462100369984	-0.0699216639990761	0.0117235612486295	ORMDL3	15616	biofsci
rs117270499	17	37628894	G	A	2.9138e-54	0.0240591546186955	-0.469955741575877	0.0302982232980386	ORMDL3	23197	biofsci
rs117302117	17	38623969	T	C	1.7224e-08	0.0168883360443977	-0.191954196712681	0.0340483169932209	ORMDL3	25977	biofsci
rs117362920	17	37647346	C	A	1.8908e-41	0.023134328358209	0.405226793027974	0.0300477375244121	ORMDL3	24505	biofsci
rs117504211	17	38056632	C	A	6.3294e-114	0.0684556670347079	-0.394649352312267	0.0173971598615925	ORMDL3	25906	biofsci
rs117620922	17	37306474	G	A	6.5959e-22	0.0256800812356368	0.278836985978947	0.0289851336776452	ORMDL3	23786	biofsci
rs118017471	17	38013360	A	G	8.8062e-53	0.0208492522650366	0.494729651794071	0.032354514894092	ORMDL3	23397	biofsci
rs118034841	17	38154396	T	C	2.609e-91	0.0212557226945716	-0.696172473477547	0.0343534405861114	ORMDL3	20365	biofsci
rs118082529	17	38485154	T	C	4.8753e-08	0.0156739811912226	0.27526629752851	0.0504538834870248	ORMDL3	12731	biofsci
rs118132312	17	37851015	G	A	3.4078e-21	0.0160204631125471	-0.417896577727776	0.0442251360130143	ORMDL3	16217	biofsci
rs11868060	17	37891116	G	A	1.7729e-38	0.027450158654134	-0.380397664883774	0.0293256496845988	ORMDL3	21778	biofsci
rs11871317	17	38122882	G	C	1.2089e-120	0.242797564833901	-0.239162260063664	0.0102401269112781	ORMDL3	25936	biofsci
rs12450388	17	38226855	C	T	1.8145e-13	0.574364740274342	-0.0637064908623401	0.00865389193413662	ORMDL3	27310	biofsci
rs12946162	17	37287645	T	C	9.0141e-14	0.133383571966843	-0.0932646391257976	0.0125111864143534	ORMDL3	27634	biofsci
rs12946335	17	38133764	T	C	3.9837e-101	0.0186689048180746	-0.677286600550455	0.0317246603127307	ORMDL3	27117	biofsci
rs138914307	17	38367637	T	C	2.7868e-10	0.015010060362173	0.277401539997205	0.0439601191698025	ORMDL3	17500	biofsci
rs139014900	17	38275326	T	C	6.4442e-17	0.0305729417428984	-0.233055330354346	0.0278881067339587	ORMDL3	21691	biofsci
rs142899349	17	37927985	C	T	2.5253e-67	0.0189781980562122	-1.02956348632452	0.0593897844519993	ORMDL3	7614	biofsci
rs143669790	17	37985779	A	G	9.2294e-54	0.0272689425478768	0.483491323679702	0.0313200875604681	ORMDL3	19216	biofsci
rs143700374	17	37747830	T	G	2.1588e-10	0.0132411530349191	-0.406383607548805	0.0640024580752508	ORMDL3	9342	biofsci
rs143706978	17	38075501	C	T	1.1775e-30	0.0162020275162925	0.438143402442068	0.0380669866063761	ORMDL3	21647	biofsci
rs1467258	17	38216487	G	A	3.5307e-50	0.134410956722539	-0.177712517654323	0.0119306979103833	ORMDL3	30192	biofsci
rs146767035	17	38045084	A	G	2.3696e-44	0.0280827366746221	-0.386528849899614	0.0276680970851966	ORMDL3	23930	biofsci
rs146890554	17	38173637	T	C	3.0916e-19	0.0151720590985599	0.354623197693806	0.0395546431496427	ORMDL3	21388	biofsci
rs147879892	17	38846073	T	C	9.9133e-10	0.0134707778385939	0.255527657427596	0.0418150611902659	ORMDL3	21518	biofsci
rs148116769	17	37363495	T	G	2.2851e-15	0.0205733229329173	-0.390814963371928	0.0493154355153352	ORMDL3	10203	biofsci
rs150597587	17	38104568	C	T	5.8092e-102	0.0485509339495475	-0.438721418383675	0.0204638980905496	ORMDL3	25847	biofsci
rs1558284	17	38951621	G	T	2.044e-10	0.0772138228941685	0.097117396341613	0.0152745940362078	ORMDL3	30077	biofsci
rs16537	17	37352278	T	C	5.3756e-25	0.125528529211184	-0.148595922000466	0.0143906024656897	ORMDL3	21995	biofsci
rs186413878	17	38875139	C	T	3.4172e-12	0.0213062524890482	-0.680064747055204	0.0977202803522198	ORMDL3	2511	biofsci
rs192665233	17	37986075	A	C	7.6423e-103	0.952772347609739	0.432193328496244	0.020071115097048	ORMDL3	27583	biofsci
rs2071427	17	38254492	T	C	1.1932e-23	0.257413545959505	0.0979450498136279	0.00977076202963078	ORMDL3	27399	biofsci
rs2301775	17	37341235	G	A	2.393e-39	0.126850456519812	-0.16773181317406	0.0127805404734883	ORMDL3	27637	biofsci
rs2338582	17	37306340	T	C	1.5156e-10	0.820843788542508	0.0698368564227137	0.0109055336554411	ORMDL3	28588	biofsci
rs34585058	17	38660766	A	G	2.3914e-08	0.902869198312236	-0.0881566818945417	0.01579614074693	ORMDL3	22850	biofsci
rs35797841	17	37850777	T	C	2.304e-102	0.0494914095221814	0.415049758829661	0.0193208155120408	ORMDL3	28473	biofsci
rs36102671	17	38481361	A	G	1.635e-34	0.0996178815021777	0.168675063072368	0.0137668081154043	ORMDL3	29413	biofsci
rs3764354	17	37916823	T	C	1.6769846438804e-308	0.127850698881016	-0.824616108668104	0.0120460520758525	ORMDL3	30902	biofsci
rs4795372	17	37655128	C	T	1.5566e-08	0.949335022165928	0.15116551186347	0.0267303564619236	ORMDL3	14549	biofsci
rs482284	17	38504241	A	G	2.5141e-30	0.28692015798033	-0.101773465664383	0.00889301704482475	ORMDL3	30901	biofsci
rs506728	17	38533580	C	G	5.5664e-26	0.200173670102314	-0.104857551719085	0.00994721305700237	ORMDL3	31562	biofsci
rs55957019	17	37718783	G	A	2.1036e-137	0.0502238278488966	0.462234450929265	0.0185258368841586	ORMDL3	30541	biofsci
rs580506	17	37314069	A	G	2.5108e-25	0.0755708953726372	-0.160639160151265	0.0154478555363374	ORMDL3	29992	biofsci
rs62065218	17	38239324	T	C	1.691e-13	0.0166991711360312	0.352984587475055	0.0478863412797003	ORMDL3	13279	biofsci
rs62077536	17	37816842	T	C	3.4549e-30	0.0196058512799675	-0.370015010819423	0.032410830981695	ORMDL3	24763	biofsci
rs658542	17	37319256	T	C	5.7356e-43	0.152827055182305	-0.151983432804896	0.0110603387455987	ORMDL3	31569	biofsci
rs7217240	17	38105334	T	C	1.6769846438804e-308	0.801910949742022	0.505134488718175	0.0100377455605865	ORMDL3	31240	biofsci
rs72819670	17	38697394	G	A	1.4668e-19	0.0171511948023345	-0.323231603758217	0.0357276479488694	ORMDL3	23237	biofsci
rs72819672	17	38718733	A	G	2.1982e-29	0.0519894437677629	-0.207986964231478	0.018480173816171	ORMDL3	29705	biofsci
rs72823325	17	37287575	G	C	1.6789e-18	0.273504637113928	0.0823575685391584	0.00938312543170468	ORMDL3	28581	biofsci
rs72825152	17	37531456	T	C	1.4137e-17	0.0133134254074904	-0.459799671056612	0.0538785646890803	ORMDL3	13112	biofsci
rs72825191	17	37601228	A	G	6.612e-12	0.0199876045863031	0.323065436706797	0.0470536181282565	ORMDL3	11529	biofsci
rs72825201	17	37635650	C	A	1.2764e-63	0.0647277545089324	-0.286783998952332	0.0170315468781079	ORMDL3	28473	biofsci
rs72832915	17	37834808	A	G	1.6769846438804e-308	0.310557107928746	-0.348561961639729	0.0091358512952971	ORMDL3	27979	biofsci
rs72832993	17	38128601	A	C	2.4548e-94	0.0696411384573078	0.349043995348683	0.0169394428328828	ORMDL3	26894	biofsci
rs72834789	17	38197415	C	T	4.3731e-67	0.129467473411252	0.204760507777735	0.0118329263696154	ORMDL3	31684	biofsci
rs72836603	17	38225458	A	C	1.0824e-34	0.0196361915777299	-0.403354243909873	0.0328314647969878	ORMDL3	24096	biofsci
rs72836619	17	38287884	T	G	7.5403e-50	0.0374202693125443	-0.3414239045449	0.0230001821929414	ORMDL3	26240	biofsci
rs74767487	17	37382246	A	G	4.7498e-68	0.0788095127717769	0.280251006711136	0.0160769975969857	ORMDL3	26646	biofsci
rs75646943	17	37954143	T	C	6.0505e-37	0.0260279324152749	-0.352784675279583	0.0277824773217712	ORMDL3	25553	biofsci
rs757319	17	37257885	G	C	6.3804e-23	0.0360249403433146	0.212238557592252	0.0215313230524137	ORMDL3	31057	biofsci
rs75905358	17	38284863	C	G	1.6054e-140	0.210219452515675	0.24781429278758	0.00981979429500399	ORMDL3	31231	biofsci
rs76555104	17	37582883	A	G	1.3517e-92	0.0172230742007786	-0.747398219881815	0.0366188582121593	ORMDL3	22029	biofsci
rs77107066	17	38553174	T	C	5.1602e-14	0.130739824600855	-0.0955436536831326	0.0126924456245195	ORMDL3	27310	biofsci
rs77812225	17	37275350	A	G	8.2703e-11	0.0201292911279536	-0.197190709760179	0.0303585167595805	ORMDL3	27505	biofsci
rs78581969	17	38652220	T	C	2.7809e-13	0.0873989996152366	0.103766700249525	0.0142054704846913	ORMDL3	31065	biofsci
rs78736194	17	38790660	A	C	1.6138e-08	0.0468532475637271	0.117439541928543	0.0207890711668307	ORMDL3	25906	biofsci
rs79010101	17	38617958	T	C	4.4825e-28	0.0488090830556584	0.210316384750749	0.0191445592680256	ORMDL3	29384	biofsci
rs79026872	17	37965932	C	T	6.5849e-43	0.020222999562746	0.412636539521219	0.0300501427015948	ORMDL3	27945	biofsci
rs79730542	17	37298789	C	T	4.0921e-18	0.02299193104713	-0.249635637101619	0.0287724622647725	ORMDL3	26887	biofsci
rs8065040	17	38830735	G	A	2.2127e-15	0.449092075956057	0.0634438080191315	0.00800169105276101	ORMDL3	31564	biofsci
rs8075931	17	37773264	T	C	1.1126e-10	0.0160158093440302	-0.244819307731631	0.0379523629577613	ORMDL3	22027	biofsci
rs9893243	17	38638147	A	T	2.6306e-08	0.139202263948908	0.0643269814307417	0.0115602446636251	ORMDL3	31224	biofsci
rs9914748	17	37125922	G	A	3.5479e-09	0.611888111888112	-0.0481354364516939	0.00815315917473092	ORMDL3	31673	biofsci
