## Supplementary material for "Multi-level Regulatory Roles of Lactate Metabolism Gene Network in Oral Cancer: Machine Learning Insights": OS9.csv

SNP	CHR	BP	effect_allele	other_allele	P	EAF	BETA	SE	gene	samplesize	source
rs1689596	12	58053029	T	C	4.5364e-23	0.646397835318877	-0.0824674566011854	0.00833737290358046	OS9	31470	biofsci
