## Supplementary material for "Multi-level Regulatory Roles of Lactate Metabolism Gene Network in Oral Cancer: Machine Learning Insights": OSBP2.csv

SNP	CHR	BP	effect_allele	other_allele	P	EAF	BETA	SE	gene	samplesize	source
rs116877820	22	31148104	A	G	2.3673e-10	0.0382667539838463	-0.139601538785893	0.0220355056249733	OSBP2	27980	biofsci
rs17674378	22	31164287	G	T	6.8897e-10	0.01334453154162	-0.302499962095425	0.0490394686058888	OSBP2	15791	biofsci
rs2078974	22	31080819	A	G	4.1011e-15	0.495297086487727	0.0628390962863109	0.00800304337629247	OSBP2	31229	biofsci
rs3804085	22	31302233	C	T	4.4427e-21	0.305324082802308	-0.0813799371107835	0.00863768371392915	OSBP2	31596	biofsci
rs5753363	22	31265851	T	C	5.4609e-26	0.859170471841705	0.12103682172679	0.0114800840092941	OSBP2	31355	biofsci
rs5997787	22	31254954	T	C	1.123e-25	0.428783494306438	-0.0840829460326089	0.00802685829698802	OSBP2	31684	biofsci
rs62235916	22	31208444	T	C	3.9998e-09	0.116884342443002	0.072890144521468	0.0123874349140865	OSBP2	31567	biofsci
rs738375	22	31212072	G	C	4.3377e-30	0.26142112814317	-0.103234241065831	0.00905817782762102	OSBP2	31561	biofsci
