## Supplementary material for "Multi-level Regulatory Roles of Lactate Metabolism Gene Network in Oral Cancer: Machine Learning Insights": OSBP.csv

SNP	CHR	BP	effect_allele	other_allele	P	EAF	BETA	SE	gene	samplesize	source
rs510003	11	59481781	A	G	1.6711e-08	0.158827578295285	-0.0617776529870606	0.0109476613480526	OSBP	31226	biofsci
