## Supplementary material for "Multi-level Regulatory Roles of Lactate Metabolism Gene Network in Oral Cancer: Machine Learning Insights": OSBPL1A.csv

SNP	CHR	BP	effect_allele	other_allele	P	EAF	BETA	SE	gene	samplesize	source
rs10775505	18	21743491	C	T	1.523e-242	0.368425027376053	0.275376800789638	0.00827981769605751	OSBPL1A	31344	biofsci
rs11083074	18	22089759	G	A	3.6948e-17	0.160379537318603	0.0924150151357373	0.0109726577224437	OSBPL1A	30840	biofsci
rs11659899	18	21698916	T	G	5.6365e-09	0.0764058084007407	-0.0973558862064927	0.0167074335787086	OSBPL1A	25383	biofsci
rs117336103	18	22074119	G	A	6.0216e-11	0.013008621993647	-0.303636764386916	0.046406352496854	OSBPL1A	18083	biofsci
rs117451699	18	21794854	T	C	5.273e-22	0.0411617577299582	0.204930501456769	0.0212519575497795	OSBPL1A	28050	biofsci
rs117926245	18	22015403	G	A	3.0198e-11	0.0240625855305173	-0.187370374425792	0.0281950755286723	OSBPL1A	26783	biofsci
rs12969864	18	21679503	C	T	6.6906e-30	0.162946257931351	0.123478681975889	0.0108703678054695	OSBPL1A	31023	biofsci
rs139795374	18	22116578	T	G	7.4542e-17	0.050490966221524	-0.154666715738383	0.0185462816401922	OSBPL1A	30321	biofsci
rs144776372	18	21634528	G	A	3.2743e-10	0.016177727143264	0.235296179966184	0.0374359505459061	OSBPL1A	22416	biofsci
rs147259353	18	22010021	G	A	5.2515e-09	0.0152667075413857	-0.295151684382111	0.0505491932353887	OSBPL1A	13016	biofsci
rs166708	18	21850286	T	C	2.3506e-11	0.445947488584475	0.0538683741821473	0.00806123162069724	OSBPL1A	31141	biofsci
rs17259716	18	21982264	T	G	1.9791e-149	0.058327029501931	0.45369390722178	0.0174260394394471	OSBPL1A	29978	biofsci
rs17798083	18	22117820	G	A	7.9964e-10	0.0128065623168996	-0.353557491663189	0.0575358001079234	OSBPL1A	11947	biofsci
rs186124004	18	21714595	A	G	1.1929e-14	0.0139126305792972	0.372930613365377	0.0483271062312587	OSBPL1A	15605	biofsci
rs275877	18	21848353	G	C	4.0192e-09	0.0716970157934768	0.0977580426138881	0.0166153447912652	OSBPL1A	27212	biofsci
rs34121518	18	21499340	G	A	2.2562e-09	0.0512041150339023	0.118385791110265	0.019802253296913	OSBPL1A	26246	biofsci
rs4800563	18	21789347	G	A	1.0292e-30	0.44725468826337	0.0923646247581261	0.00801671872222593	OSBPL1A	31470	biofsci
rs4800573	18	22059670	A	G	9.1212e-22	0.164887819910557	0.102975649681298	0.010741623691538	OSBPL1A	31470	biofsci
rs55675345	18	21724809	C	T	5.8677e-14	0.0155532513701674	0.316745183114478	0.0421702790689084	OSBPL1A	18363	biofsci
rs55857279	18	22114934	G	A	8.6011e-25	0.240554108632469	0.0960548009493708	0.0093429433857962	OSBPL1A	31354	biofsci
rs56204509	18	22226901	G	A	7.9062e-10	0.0203067310423175	0.179390370530446	0.0291843512934284	OSBPL1A	29508	biofsci
rs61020908	18	22059919	A	G	4.6307e-53	0.320400666515186	-0.131395862840914	0.00856976115055692	OSBPL1A	31267	biofsci
rs62088160	18	22127254	G	A	9.6512e-17	0.232252245480852	-0.0784306289519059	0.00943946525995402	OSBPL1A	31470	biofsci
rs7227332	18	21971165	T	G	3.6219e-12	0.458450798764935	-0.0697983751961088	0.0100414868646395	OSBPL1A	19973	biofsci
rs7236619	18	21644879	C	T	5.9973e-18	0.247153218835732	0.0797713322220454	0.00924060053309456	OSBPL1A	31470	biofsci
rs7243254	18	21625188	A	G	1.6352e-10	0.042904677101884	0.137806555535844	0.0215582115257175	OSBPL1A	26199	biofsci
rs72887809	18	22316797	T	C	1.0577e-08	0.0538561218880075	-0.102909077482869	0.0179876383008283	OSBPL1A	30327	biofsci
rs73404259	18	21664774	A	C	7.8781e-23	0.0657393076894039	0.158499797174094	0.0161140896467191	OSBPL1A	31352	biofsci
rs74687761	18	21772720	C	G	3.8752e-26	0.0278864970645793	0.311835309404495	0.0294868571784042	OSBPL1A	21213	biofsci
rs75074703	18	21769370	T	C	3.9484e-11	0.0348601246557472	-0.159289589289832	0.0241135955205777	OSBPL1A	25558	biofsci
rs75220508	18	21659264	G	C	7.1676e-13	0.0370724249952226	-0.152469237615763	0.0212471066911599	OSBPL1A	31026	biofsci
rs76139300	18	21772454	G	A	1.6149e-17	0.0288108464363054	0.222886207224457	0.0261643451729087	OSBPL1A	26103	biofsci
rs76322847	18	21808603	A	G	2.6793e-08	0.0376500339699555	-0.116665675618967	0.0209788846844988	OSBPL1A	31355	biofsci
rs76484874	18	21694988	G	A	4.481e-16	0.0958923286137109	-0.112907712641143	0.0138968469778753	OSBPL1A	29863	biofsci
rs77599684	18	21849024	A	G	1.0138e-08	0.0596298990633809	-0.104378043859082	0.0182217876224786	OSBPL1A	26855	biofsci
rs77748877	18	21777037	C	T	2.146e-08	0.0892728581713463	-0.0803580123644519	0.0143504138372505	OSBPL1A	29863	biofsci
rs8085390	18	21941243	C	A	2.076e-22	0.346811643447729	0.0817132945198129	0.00839100598876722	OSBPL1A	31348	biofsci
rs8086289	18	21966368	T	C	4.0245e-20	0.277109835556935	-0.0829145902863324	0.00902491377078493	OSBPL1A	30645	biofsci
