## Supplementary material for "Multi-level Regulatory Roles of Lactate Metabolism Gene Network in Oral Cancer: Machine Learning Insights": OSBPL2.csv

SNP	CHR	BP	effect_allele	other_allele	P	EAF	BETA	SE	gene	samplesize	source
rs11696152	20	60777929	T	C	2.8643e-37	0.725594516813087	-0.113930104741282	0.00893107134669757	OSBPL2	31483	biofsci
rs149610606	20	60923386	T	C	4.4823e-23	0.0189905469277515	-0.302140017585265	0.0305423318256523	OSBPL2	28771	biofsci
rs17555070	20	60757952	T	C	2.3037e-09	0.0687921653971708	0.0996681528931548	0.0166811415911823	OSBPL2	28050	biofsci
rs2064829	20	60969603	C	T	4.1415e-10	0.728680941052075	-0.0641549019561698	0.0102674127706565	OSBPL2	23990	biofsci
rs4925363	20	60835649	C	G	1.8356e-182	0.930437447330116	-0.453399502628719	0.0157401416624274	OSBPL2	31181	biofsci
rs56178982	20	60872586	T	C	2.0491e-24	0.0569372345445965	0.191999560718724	0.0188290242932945	OSBPL2	26265	biofsci
rs6062140	20	60773041	C	G	1.933e-62	0.351198977674209	0.138792467723962	0.00832248799073933	OSBPL2	31681	biofsci
rs6089336	20	60812845	A	G	1.0048e-24	0.453850201059792	0.0819124421418992	0.00797908046463527	OSBPL2	31684	biofsci
rs6121980	20	60869680	T	C	1.0893e-13	0.0469336403957694	0.147080462948404	0.0197962855765917	OSBPL2	28523	biofsci
rs6142769	20	61024498	G	A	8.9559e-11	0.575174455487418	-0.0598786408530778	0.00923540021794648	OSBPL2	23991	biofsci
rs7262393	20	60903419	T	C	2.2346e-12	0.192059669023386	0.0717723776119553	0.0102254420304823	OSBPL2	30817	biofsci
rs74627870	20	60794057	C	G	1.3829e-62	0.866210150765335	-0.19652562198015	0.0117703271892141	OSBPL2	31142	biofsci
rs75109882	20	60966896	A	G	5.8703e-26	0.0209475832164265	-0.361097951821139	0.0342714733515374	OSBPL2	20757	biofsci
rs76821873	20	60615384	A	G	9.7898e-10	0.0147415185783522	-0.358167663270447	0.0585940195446279	OSBPL2	10027	biofsci
rs80107531	20	60792972	T	C	4.9305e-08	0.0171805545756015	0.213916314842118	0.0392226323992222	OSBPL2	19248	biofsci
