## Supplementary material for "Multi-level Regulatory Roles of Lactate Metabolism Gene Network in Oral Cancer: Machine Learning Insights": OSBPL3.csv

SNP	CHR	BP	effect_allele	other_allele	P	EAF	BETA	SE	gene	samplesize	source
rs10244418	7	24967527	A	G	5.5952e-13	0.0842656157301466	0.108792883844362	0.0150891655817423	OSBPL3	28459	biofsci
rs10259998	7	24896313	T	C	9.5892e-46	0.746589499793303	0.130100801221934	0.00916396430386239	OSBPL3	31470	biofsci
rs117122959	7	24690651	A	G	5.2124e-17	0.0158444816053512	0.27976828005122	0.0333780667698132	OSBPL3	28781	biofsci
rs117281833	7	24977162	G	A	5.7007e-15	0.0145274967636765	0.28782439052131	0.0368509558314205	OSBPL3	25718	biofsci
rs12538574	7	24994715	C	T	1.1341e-29	0.0269867231094862	-0.308234746451651	0.0272467886933846	OSBPL3	25649	biofsci
rs12700540	7	24702373	A	G	2.0299e-09	0.0362415580336108	0.13025700253776	0.0217254324067249	OSBPL3	30329	biofsci
rs13223622	7	25095526	C	A	7.9741e-13	0.0733751037970861	-0.109675405636128	0.0153145857203278	OSBPL3	31355	biofsci
rs13227525	7	24907928	G	T	1.2122e-35	0.105958764443773	0.161710352900196	0.0129767967660551	OSBPL3	31343	biofsci
rs140	7	24944323	T	C	1.3042e-15	0.0363400700878498	-0.188452039279633	0.0235738906543117	OSBPL3	25692	biofsci
rs141	7	24944420	G	A	1.473e-92	0.529876943983089	0.163273773953357	0.00800114542829211	OSBPL3	31353	biofsci
rs141565320	7	24871759	A	G	1.4907e-11	0.0390417548585723	0.140281901604871	0.0207858912718919	OSBPL3	30846	biofsci
rs143992951	7	25036060	T	C	2.0779e-09	0.0142041184428078	-0.438953392936777	0.0732614648736192	OSBPL3	6653	biofsci
rs17150208	7	24852357	T	C	8.4286e-18	0.823931752414597	0.0899354016641187	0.0104652712643121	OSBPL3	31470	biofsci
rs17150758	7	25048045	G	A	1.6749e-149	0.164004660077417	0.28033518355494	0.0107648159326521	OSBPL3	31470	biofsci
rs184680160	7	24715010	C	T	1.2058e-10	0.0273905913702982	-0.178662825344626	0.0277487070705784	OSBPL3	24375	biofsci
rs2526411	7	25093340	C	A	2.3431e-13	0.233781562197024	0.0724118684835609	0.00988193682650229	OSBPL3	28584	biofsci
rs2710992	7	25078191	A	G	3.1466e-34	0.394580137262818	-0.112347535607593	0.0092096447718723	OSBPL3	24677	biofsci
rs2711014	7	25115972	T	C	3.239e-09	0.633219178082192	-0.0492137802075285	0.00831454303218931	OSBPL3	31141	biofsci
rs2711111	7	24529055	A	G	3.8135e-14	0.404859305704236	-0.0618945904708299	0.00817943339863751	OSBPL3	31017	biofsci
rs39436	7	25116332	C	T	2.4246e-08	0.48182945619903	-0.0445003317816258	0.00797725723892617	OSBPL3	31470	biofsci
rs41275967	7	24905179	C	T	1.5252e-18	0.0374310316000669	-0.192950221299953	0.0219568512011053	OSBPL3	28785	biofsci
rs4719794	7	25104840	G	A	2.7387e-17	0.515487062404871	-0.0678076380375794	0.00801783566915129	OSBPL3	31141	biofsci
rs56052727	7	25298136	G	A	1.4217e-09	0.17918224034432	0.0630347309687855	0.0104137999287602	OSBPL3	31348	biofsci
rs62449822	7	24767955	A	G	3.9267e-14	0.152168927957195	-0.0845298382795663	0.0111764647608904	OSBPL3	31026	biofsci
rs62451621	7	25193360	C	T	5.1523e-14	0.0244469073703056	0.204823870948549	0.0272082719113375	OSBPL3	28320	biofsci
rs6951637	7	24970805	C	T	1.3888e-13	0.0766742770167428	-0.111401142469474	0.0150597031983932	OSBPL3	31141	biofsci
rs6953682	7	24968078	G	A	1.0305e-21	0.0981530955976304	-0.129885931634901	0.013566952341822	OSBPL3	30688	biofsci
rs6953791	7	24968031	C	T	1.4102e-18	0.186205103591713	0.0924665800463264	0.0105115077297539	OSBPL3	29863	biofsci
rs6963508	7	25070334	C	G	9.4155e-260	0.35672514619883	-0.288527887960462	0.0083805198022697	OSBPL3	31024	biofsci
rs73080287	7	25053984	C	T	3.666e-09	0.0222053786985571	-0.187990593133844	0.0318703748573973	OSBPL3	22672	biofsci
rs73276293	7	25015235	T	C	1.957e-60	0.0320792614623972	-0.373962899814337	0.0228047016382192	OSBPL3	30964	biofsci
rs75467093	7	25143713	A	G	4.2437e-08	0.0169580158374421	0.190056798052025	0.0346787333367438	OSBPL3	24940	biofsci
rs75767471	7	24902375	T	C	1.2236e-08	0.968692860009811	0.14002858896948	0.0245819445561197	OSBPL3	27284	biofsci
rs7811649	7	24461917	T	C	2.3827e-10	0.507611065173269	-0.0505044238906624	0.00797329163756471	OSBPL3	31467	biofsci
rs78540781	7	24540913	A	G	1.7999e-11	0.0365809121895796	0.147392358449749	0.0219281656822407	OSBPL3	29505	biofsci
rs79705006	7	24875831	G	A	7.5944e-59	0.161187438665358	-0.175657658391503	0.0108600928858521	OSBPL3	31355	biofsci
