## Supplementary material for "Multi-level Regulatory Roles of Lactate Metabolism Gene Network in Oral Cancer: Machine Learning Insights": OSBPL5.csv

SNP	CHR	BP	effect_allele	other_allele	P	EAF	BETA	SE	gene	samplesize	source
rs10160757	11	3109426	T	C	1.9611e-08	0.183469525841878	0.0661185625905652	0.011774506284604	OSBPL5	24074	biofsci
rs1053746	11	3108685	A	G	4.8442e-13	0.0288573273079406	-0.214057680679084	0.0296089191063122	OSBPL5	20351	biofsci
rs10833210	11	3111559	G	A	3.7061e-19	0.329884504331088	-0.087641304343365	0.00979746954751266	OSBPL5	23563	biofsci
rs11025221	11	3087269	C	T	3.9267e-14	0.190246641112015	0.0777847364532056	0.0102840891180398	OSBPL5	30688	biofsci
rs11025452	11	3138844	C	T	3.735e-134	0.2517879246321	-0.288288359743413	0.0116955528225195	OSBPL5	19403	biofsci
rs11025537	11	3151817	T	C	1.1158e-48	0.143211646630639	0.195192093320554	0.0133119705733896	OSBPL5	22995	biofsci
rs11026080	11	3257643	A	C	1.68e-34	0.0688864669848547	-0.19279727842561	0.0157386818199014	OSBPL5	31470	biofsci
rs112293602	11	3169854	C	T	4.006e-19	0.0476096404583169	-0.197498817992005	0.0220997480045213	OSBPL5	22578	biofsci
rs11601864	11	3258522	G	C	4.8228e-13	0.561227578899569	0.0582457428626024	0.00805589649838212	OSBPL5	31287	biofsci
rs11601907	11	2869188	T	C	3.1883e-11	0.253467123511176	0.0707649156744052	0.0106612202715447	OSBPL5	23248	biofsci
rs11605446	11	3169388	A	G	3.3539e-39	0.017510775862069	-0.593813289753032	0.0453344497272995	OSBPL5	14141	biofsci
rs116910952	11	3158913	T	C	1.4547e-27	0.0209943026613596	-0.403596367323729	0.0371000282503015	OSBPL5	17674	biofsci
rs117885355	11	2828466	A	G	3.2096e-08	0.043789441280591	0.143000422924616	0.0258608982430223	OSBPL5	17855	biofsci
rs12785379	11	3371251	G	C	2.5503e-08	0.13897172624665	-0.0642990343127896	0.0115446413230375	OSBPL5	31352	biofsci
rs149708625	11	3184477	C	T	1.1298e-08	0.01673965249329	-0.374035187484534	0.0655075812610834	OSBPL5	7079	biofsci
rs16929180	11	3202576	C	T	3.8956e-34	0.0272906403940887	-0.371058946452106	0.0304606083315908	OSBPL5	20300	biofsci
rs17264390	11	3180771	C	T	2.9872e-157	0.756849092210581	0.309638710988419	0.0115895329578591	OSBPL5	20228	biofsci
rs35733103	11	3114190	T	C	5.7222e-12	0.0290040131338927	-0.230650824181024	0.033494644968346	OSBPL5	15825	biofsci
rs3764896	11	2946522	A	G	6.0783e-11	0.202211585338829	-0.0695445891910465	0.0106309658332003	OSBPL5	27424	biofsci
rs4237787	11	3211468	A	G	5.2338e-19	0.673448511025233	-0.081955387737838	0.00920102700487672	OSBPL5	26856	biofsci
rs4758544	11	3180959	C	T	6.5472e-99	0.148921547895961	0.271904713974542	0.0128808020149669	OSBPL5	23777	biofsci
rs55714282	11	3161413	C	A	7.8506e-14	0.0141826923076923	-0.389239244904351	0.0520874698780043	OSBPL5	13181	biofsci
rs61870202	11	3137536	C	T	4.073e-09	0.0224568907900013	0.250493979941129	0.0425908763119545	OSBPL5	12556	biofsci
rs7103109	11	3144199	T	C	1.6769846438804e-308	0.285049693381265	-0.453149445170954	0.0101580011067214	OSBPL5	23777	biofsci
rs71478507	11	3229622	T	G	3.6244e-10	0.0447514872385339	-0.121939260302818	0.0194505296214538	OSBPL5	30916	biofsci
rs72844069	11	3126812	A	C	3.8713e-09	0.113314832952443	0.0861869188266498	0.014633498960329	OSBPL5	23239	biofsci
rs72848224	11	3213148	C	T	1.1373e-21	0.0328218058514107	0.22737891535486	0.023775452272665	OSBPL5	27864	biofsci
rs76134750	11	3177805	A	G	6.7369e-11	0.0232952138924185	-0.209192102195875	0.032054197265771	OSBPL5	21388	biofsci
rs77146850	11	3181372	T	G	1.2054e-23	0.0137149845670025	0.408574149858944	0.0407624385041797	OSBPL5	22246	biofsci
rs79114999	11	3164879	T	C	8.5628e-12	0.0252071214524943	-0.240383931828479	0.0352020050417326	OSBPL5	16421	biofsci
rs7934425	11	3215778	G	C	2.346e-30	0.340043015496608	0.112712907484758	0.0098435781706105	OSBPL5	22994	biofsci
rs79688673	11	3120815	G	A	2.3938e-18	0.83951372632475	0.109429560656281	0.0125248438429988	OSBPL5	23657	biofsci
