## Supplementary material for "Multi-level Regulatory Roles of Lactate Metabolism Gene Network in Oral Cancer: Machine Learning Insights": OSBPL6.csv

SNP	CHR	BP	effect_allele	other_allele	P	EAF	BETA	SE	gene	samplesize	source
rs114173446	2	179152869	A	G	2.5753e-10	0.0175871288954453	-0.207881459516247	0.0328806699328167	OSBPL6	26767	biofsci
rs13003047	2	178856900	T	C	1.7385e-12	0.753708293612965	-0.0654348986684207	0.00927654578644429	OSBPL6	31300	biofsci
rs334092	2	179026301	T	C	1.3856e-42	0.327069788417453	0.115815448940765	0.00846758902875271	OSBPL6	31684	biofsci
rs334105	2	179064724	A	G	6.2027e-09	0.0503453360235915	0.10700321578826	0.0184126399470454	OSBPL6	30847	biofsci
rs334631	2	179146446	G	T	2.0658e-33	0.642201834862385	0.100011770945918	0.0083032462657156	OSBPL6	31562	biofsci
rs4893850	2	179180601	T	A	1.1847e-75	0.163137432529347	-0.198246352403301	0.0107710386788352	OSBPL6	31568	biofsci
rs62177189	2	179058803	A	G	3.5266e-20	0.954082047116166	-0.180390277645917	0.0196046555574061	OSBPL6	29695	biofsci
rs74570166	2	179230144	A	C	1.4463e-14	0.196654457576559	0.0770351679630844	0.010014451661781	OSBPL6	31558	biofsci
