## Supplementary material for "Multi-level Regulatory Roles of Lactate Metabolism Gene Network in Oral Cancer: Machine Learning Insights": OSBPL7.csv

SNP	CHR	BP	effect_allele	other_allele	P	EAF	BETA	SE	gene	samplesize	source
rs1008934	17	45884846	G	C	3.5051e-18	0.0616732593254221	-0.151144537362246	0.0173853248708558	OSBPL7	28586	biofsci
rs1018903	17	45889840	G	A	1.9413e-47	0.456048705325266	-0.115391247867021	0.00797589409829071	OSBPL7	31684	biofsci
rs59386258	17	46499918	C	T	3.7187e-10	0.280525386147544	-0.0554013032089544	0.00884242078860957	OSBPL7	31684	biofsci
rs75717806	17	46015108	A	G	6.7549e-11	0.78951938686903	0.0637190099489925	0.00976371951839421	OSBPL7	31562	biofsci
rs76142347	17	45881390	T	C	2.2748e-11	0.0304256867382208	-0.167351881822745	0.0250257031078395	OSBPL7	27063	biofsci
