## Supplementary material for "Multi-level Regulatory Roles of Lactate Metabolism Gene Network in Oral Cancer: Machine Learning Insights": OSBPL8.csv

SNP	CHR	BP	effect_allele	other_allele	P	EAF	BETA	SE	gene	samplesize	source
rs10735287	12	76533308	G	T	3.7964e-27	0.379590835314989	-0.131659277606093	0.0122010673542363	OSBPL8	14262	biofsci
rs10745452	12	76633297	C	T	8.7648e-21	0.597081952046874	0.114228290805775	0.0122169294979439	OSBPL8	13925	biofsci
rs10778844	12	77100697	T	0	3.3561e-46				OSBPL8	5075	biofsci
rs11114993	12	77078182	T	C	1.0732e-54	0.562374966972408	-0.185891175117742	0.0119352279369337	OSBPL8	14262	biofsci
rs11116744	12	77425602	T	C	7.1229e-09	0.0146601510439805	0.448216786469281	0.0774389748564756	OSBPL8	5772	biofsci
rs112294883	12	76689018	T	C	2.7904e-10	0.117143676043074	-0.117570551042711	0.0186330075505897	OSBPL8	13925	biofsci
rs118013161	12	76582170	A	G	2.1569e-46	0.0121340687314383	1.06916687624857	0.074761163564241	OSBPL8	7463	biofsci
rs140801984	12	76690716	T	C	4.5927e-78	0.0199857936200439	1.04259279117429	0.055741403819178	OSBPL8	8216	biofsci
rs142318759	12	76652345	T	C	3.1665e-57	0.0244227564865508	0.687096552855759	0.043095986606104	OSBPL8	11299	biofsci
rs142961231	12	77139799	T	C	4.6949e-21	0.0479512269704151	0.260950189109152	0.0277137808503863	OSBPL8	14260	biofsci
rs143303678	12	76742893	A	G	9.2466e-09	0.0227011494252874	-0.235353599065347	0.0409738159932707	OSBPL8	13424	biofsci
rs146555182	12	76768578	A	G	9.6694e-218	0.0207993272988079	1.33106729064802	0.0422606659337205	OSBPL8	13746	biofsci
rs1477749	12	77119849	T	C	1.6475e-31	0.435172310120636	0.139465520932244	0.0119423816112281	OSBPL8	14263	biofsci
rs147914072	12	76510354	G	A	4.4859e-09	0.0836587747132048	0.147971718003564	0.0252278988651352	OSBPL8	10248	biofsci
rs148724966	12	77635307	A	G	7.5732e-12	0.0157538766083801	0.458058752893619	0.0669040754974979	OSBPL8	7204	biofsci
rs2669017	12	77040751	C	T	2.0947e-62	0.346841704718417	-0.207390939143641	0.0124395503298149	OSBPL8	14263	biofsci
rs4761338	12	76956513	T	A	1.6769846438804e-308	0.153324774383567	0.809533718909756	0.0164392690040747	OSBPL8	14252	biofsci
rs55735033	12	77024865	C	G	1.3856e-11	0.0177920986270664	-0.457948283387977	0.0677518468735911	OSBPL8	6233	biofsci
rs56185445	12	77022832	G	A	3.3061e-08	0.0313659835404228	0.192321089775797	0.0348130276185281	OSBPL8	13579	biofsci
rs57219701	12	76704157	A	G	1.4875e-14	0.0886427115573337	-0.160158384422636	0.0208311722104255	OSBPL8	14263	biofsci
rs73133188	12	76524457	G	C	1.3612e-09				OSBPL8	5075	biofsci
rs75897141	12	76934846	A	G	3.5558e-12	0.0901524873556277	-0.143754797880675	0.0206731377368416	OSBPL8	14263	biofsci
rs77222944	12	76600936	C	T	2.5817e-09	0.0142928094476022	-0.352048763116273	0.0591082543848679	OSBPL8	10158	biofsci
rs78166133	12	76852811	T	C	4.306e-14	0.0255530129672006	-0.295645254565597	0.0391515705329674	OSBPL8	13100	biofsci
rs7971281	12	76724809	G	T	3.4224e-115	0.458547859746702	0.271072699880041	0.0118824826360658	OSBPL8	14263	biofsci
rs79994337	12	76932008	G	A	4.2465e-119	0.0135496957403651	1.66281398401322	0.0716634408339068	OSBPL8	7284	biofsci
