## Supplementary material for "Multi-level Regulatory Roles of Lactate Metabolism Gene Network in Oral Cancer: Machine Learning Insights": OSBPL9.csv

SNP	CHR	BP	effect_allele	other_allele	P	EAF	BETA	SE	gene	samplesize	source
rs6677209	1	52025277	T	C	1.1971e-35	0.0532900834105653	0.222934566187475	0.0178885741259689	OSBPL9	30971	biofsci
rs72661391	1	52007975	C	T	2.2318e-08	0.0848180582817454	0.0798942054990321	0.0142846782583644	OSBPL9	31567	biofsci
rs72898031	1	52142548	A	G	1.0114e-08	0.113308447277913	-0.0751518115271842	0.0131187046620787	OSBPL9	28917	biofsci
