## Supplementary material for "Multi-level Regulatory Roles of Lactate Metabolism Gene Network in Oral Cancer: Machine Learning Insights": OSBPL10.csv

SNP	CHR	BP	effect_allele	other_allele	P	EAF	BETA	SE	gene	samplesize	source
rs115314027	3	31993924	A	G	3.1222e-70	0.0265033129141143	-0.457410050920163	0.0258184535752276	OSBPL10	29072	biofsci
rs1376606	3	32051660	G	C	2.3879e-14	0.91415037366951	-0.108358871772305	0.0142061555105544	OSBPL10	31569	biofsci
rs34619425	3	32041102	T	C	1.694e-12	0.017631802084892	-0.239221299065694	0.0338965198324729	OSBPL10	25124	biofsci
rs7612935	3	32074195	C	G	2.1639e-09	0.547701896604466	-0.0481171082944359	0.00803961709180215	OSBPL10	31227	biofsci
rs7651341	3	32110090	A	G	1.8669e-13	0.111198375603402	-0.0937281576374957	0.0127384386356835	OSBPL10	31177	biofsci
rs7651824	3	32009524	G	A	4.6211e-50	0.21802424379744	-0.143423101666603	0.00964039857142111	OSBPL10	31556	biofsci
rs9838910	3	32217766	T	C	2.0788e-10	0.0263752218099693	-0.162256576369706	0.0255309074897654	OSBPL10	29871	biofsci
