## Supplementary material for "Multi-level Regulatory Roles of Lactate Metabolism Gene Network in Oral Cancer: Machine Learning Insights": OSBPL11.csv

SNP	CHR	BP	effect_allele	other_allele	P	EAF	BETA	SE	gene	samplesize	source
rs115450310	3	124987272	C	T	2.6866e-11	0.0243161094224924	-0.181393277513956	0.0272247820006537	OSBPL11	28434	biofsci
rs11718647	3	125352022	A	G	1.5306e-18	0.149750886993281	-0.0980059059695999	0.0111531307648083	OSBPL11	31569	biofsci
rs1374908	3	125256852	T	G	1.208e-52	0.162088015333158	-0.164600908375303	0.0107792947246778	OSBPL11	31684	biofsci
rs2976712	3	125399648	T	C	3.5558e-12	0.0445661887554882	0.135751364154449	0.019521896539223	OSBPL11	30812	biofsci
rs62273079	3	125076267	A	C	1.4359e-09	0.164242975081421	0.0650939102298324	0.0107566570651628	OSBPL11	31481	biofsci
rs7618718	3	125171395	T	C	4.8863e-09	0.0282539682539683	-0.207173161154436	0.0354087680791735	OSBPL11	14525	biofsci
rs7625936	3	125313904	A	G	5.8442e-69	0.28127701153745	0.155067738397158	0.00883521479549191	OSBPL11	31684	biofsci
rs9857232	3	125094502	A	T	1.0868e-18	0.119561933534743	0.108283938070089	0.0122688834079345	OSBPL11	31555	biofsci
