## Supplementary material for "Multi-level Regulatory Roles of Lactate Metabolism Gene Network in Oral Cancer: Machine Learning Insights": OSCAR.csv

SNP	CHR	BP	effect_allele	other_allele	P	EAF	BETA	SE	gene	samplesize	source
rs10405493	19	54518774	A	G	3.5038e-14	0.0161844836533472	0.296666809502501	0.0391468811610125	OSCAR	20491	biofsci
rs10416558	19	54552864	T	C	9.7154e-230	0.198081220621099	-0.327067705185221	0.0101068791407291	OSCAR	30815	biofsci
rs112190539	19	54465586	A	G	1.288e-20	0.117113004666261	0.130580343477019	0.0140270209552935	OSCAR	24577	biofsci
rs112314207	19	54635762	A	G	8.0895e-30	0.0448793896023885	0.240420855499647	0.0211964607008726	OSCAR	25962	biofsci
rs116973852	19	54808813	A	G	7.9062e-10	0.0245788456227561	0.301026381784771	0.0489720642575559	OSCAR	8696	biofsci
rs117252122	19	54616549	C	T	9.7155e-16	0.0242822715842414	0.238384021795658	0.0296848293127026	OSCAR	23949	biofsci
rs117358491	19	54619281	C	T	7.6376e-44	0.0173905943827564	-0.570709956406104	0.0410984817091618	OSCAR	17323	biofsci
rs117575899	19	54594852	A	G	1.4406e-29	0.0228384053385492	0.356659872355248	0.031585181753033	OSCAR	22458	biofsci
rs11881697	19	54567901	A	G	4.2082e-29	0.0727272727272727	-0.189553390440897	0.016928793209036	OSCAR	25871	biofsci
rs12979538	19	54483339	T	C	3.6409e-11	0.42223624432105	-0.0603196654174114	0.00911462328191895	OSCAR	24671	biofsci
rs12984995	19	54533138	A	C	1.5698e-21	0.731786974349194	0.0946347227064961	0.00992998286567921	OSCAR	25835	biofsci
rs140207813	19	54670564	T	C	2.043e-36	0.0148641722193747	0.514732827008089	0.0408430595831123	OSCAR	20469	biofsci
rs142980889	19	54546365	C	A	7.9526e-12	0.0152716708542714	0.349449953750784	0.0510936564246547	OSCAR	12736	biofsci
rs145130259	19	54517757	C	T	1.9605e-31	0.0223260983263598	-0.391111485991979	0.0335332309611245	OSCAR	20371	biofsci
rs146279443	19	54547611	A	G	4.8156e-10	0.0171171171171171	0.431507460666178	0.0693184675768961	OSCAR	6185	biofsci
rs147659047	19	54546705	A	G	5.8523e-12	0.0141971279373368	-0.743251377621659	0.107980500003147	OSCAR	3064	biofsci
rs148455738	19	54490461	G	A	6.558e-10	0.0271987139597594	0.17279357505325	0.0279759694087671	OSCAR	24145	biofsci
rs151106172	19	54571074	A	G	2.0922e-08	0.0148803605753298	0.268378748175032	0.047888859814966	OSCAR	14873	biofsci
rs184490089	19	54563187	C	T	1.9624e-24	0.0201286253169254	0.352375806276939	0.0345425838408167	OSCAR	21246	biofsci
rs185279356	19	54555496	T	C	5.8101e-23	0.0212757464473894	-0.364423917674921	0.0369354804312493	OSCAR	17601	biofsci
rs254252	19	54594864	G	A	3.5339e-41	0.0922684492919342	-0.197663193938004	0.0147073017409488	OSCAR	27599	biofsci
rs254263	19	54611560	C	G	5.2199e-166	0.567359341305626	0.224909841761539	0.00819027412953611	OSCAR	30366	biofsci
rs254272	19	54629697	C	T	1.7189e-71	0.202356345597354	-0.177384045278729	0.00992141827957697	OSCAR	31470	biofsci
rs254277	19	54624544	G	A	1.3299e-47	0.0292345057119727	0.36958781590738	0.0254997182179539	OSCAR	27095	biofsci
rs287127	19	54541452	T	C	1.6769846438804e-308	0.191910152579534	0.452978113749653	0.0108853382968465	OSCAR	27210	biofsci
rs287131	19	54539750	A	G	9.9366e-88	0.282194724362774	0.22891067308877	0.0115289455756786	OSCAR	18571	biofsci
rs35278140	19	54549443	A	G	1.6769846438804e-308	0.0672742047829115	-0.660060371608437	0.0161099174712778	OSCAR	30703	biofsci
rs35769057	19	54594274	C	G	9.666e-28	0.554474148905589	-0.0908637753172606	0.00832390759593813	OSCAR	29212	biofsci
rs35944017	19	54689780	C	A	1.1939e-08	0.237944128017358	-0.0620192300859562	0.0108796123297879	OSCAR	23296	biofsci
rs36621	19	54697714	C	T	4.1244e-21	0.813583217414188	0.096528469162544	0.0102367512049868	OSCAR	31460	biofsci
rs36656	19	54664752	C	A	9.5013e-09	0.498358273226397	-0.0530150479738497	0.00923735851231002	OSCAR	23439	biofsci
rs3974831	19	54306299	G	T	3.123e-08	0.203403727701784	-0.0562577545166002	0.0101652882056629	OSCAR	29863	biofsci
rs415129	19	54514785	A	G	8.8822e-09	0.329535575383207	0.0527176529865969	0.00916701206555555	OSCAR	26930	biofsci
rs442482	19	54472213	A	G	1.8231e-08	0.0242667019797391	-0.183032805007793	0.0325229761199391	OSCAR	19964	biofsci
rs55826339	19	54576758	G	A	1.6769846438804e-308	0.472903473421608	-0.413262451995221	0.00805493469501751	OSCAR	30916	biofsci
rs56061812	19	54611131	G	A	2.6517e-23	0.0398374701881459	0.216813274996367	0.0218010150723841	OSCAR	27503	biofsci
rs62145117	19	54522778	G	A	5.2222e-35	0.294760666474044	-0.119591291879317	0.00968797678923206	OSCAR	25627	biofsci
rs62145121	19	54534102	A	G	1.1843e-29	0.0265047357164681	0.318060843939995	0.0281243285442692	OSCAR	24499	biofsci
rs62147261	19	54555108	A	G	1.6769846438804e-308	0.233177458983911	0.408725189245774	0.0096393358122951	OSCAR	30095	biofsci
rs62147266	19	54557379	G	A	6.5117e-150	0.14162382655342	-0.350580799896221	0.013443752488581	OSCAR	22757	biofsci
rs654765	19	54590836	A	G	3.4899e-37	0.0601318267419962	-0.213826716030726	0.0167825693454772	OSCAR	31411	biofsci
rs684459	19	54533804	T	C	4.3122e-63	0.294196249610262	-0.157426255373874	0.00938961322759597	OSCAR	27312	biofsci
rs73058801	19	54548856	T	C	9.9507e-35	0.0196757899682838	0.678322905331644	0.0551814022527084	OSCAR	8513	biofsci
rs73062679	19	54659772	T	C	1.7078e-16	0.0911476213830309	0.127412357453247	0.0154606008243131	OSCAR	25251	biofsci
rs7343122	19	54556105	C	A	9.0982e-17	0.0252635197066911	0.250836676511245	0.0301631405136177	OSCAR	22317	biofsci
rs73937639	19	54493166	T	C	2.4499e-19	0.0517590149516271	-0.172732237378752	0.019211896181556	OSCAR	27601	biofsci
rs77090474	19	54561561	C	T	2.6333e-22	0.029686089660014	0.256976788727377	0.0264545433582163	OSCAR	24803	biofsci
rs78031213	19	54497436	T	C	2.8343e-30	0.0202002880856026	0.409926958819303	0.0358518929516004	OSCAR	19654	biofsci
rs79085660	19	54565435	A	G	2.5319e-22	0.0256629141546177	-0.282844725603843	0.0291061388604137	OSCAR	23604	biofsci
rs79332591	19	54662409	G	T	4.0189e-53	0.041711079943899	-0.360251314203789	0.0234818380103762	OSCAR	22686	biofsci
rs79630498	19	54559299	G	A	1.366e-13	0.250977872150201	-0.0799953663193285	0.0108109151049839	OSCAR	22757	biofsci
rs8113485	19	54687963	A	T	8.5069e-28	0.25947620661277	-0.110347937977024	0.0100981869574032	OSCAR	25518	biofsci
