## Supplementary material for "Multi-level Regulatory Roles of Lactate Metabolism Gene Network in Oral Cancer: Machine Learning Insights": OSCP1.csv

SNP	CHR	BP	effect_allele	other_allele	P	EAF	BETA	SE	gene	samplesize	source
rs16822829	1	36875586	C	A	2.8122e-52	0.312413093314292	0.130852802742418	0.00860019340933799	OSCP1	31470	biofsci
