## Supplementary material for "Multi-level Regulatory Roles of Lactate Metabolism Gene Network in Oral Cancer: Machine Learning Insights": OSGEP.csv

SNP	CHR	BP	effect_allele	other_allele	P	EAF	BETA	SE	gene	samplesize	source
rs1079375	14	20946151	C	T	2.3475e-237	0.256786598134399	0.328567174330582	0.00998742098572811	OSGEP	26265	biofsci
rs116959214	14	20909877	T	G	1.0994e-48	0.05441400304414	0.281980398074905	0.0192294324928331	OSGEP	26280	biofsci
rs117300664	14	20916931	T	C	1.3021e-19	0.0178641539065567	0.479188189052815	0.0528887773090091	OSGEP	10188	biofsci
rs118116122	14	20953430	A	G	1.1883e-18	0.127285304872023	-0.185929254887384	0.0210906966987742	OSGEP	10119	biofsci
rs11850456	14	20850263	A	G	3.4004e-09	0.028050223256879	0.156382347069791	0.0264557099473518	OSGEP	26203	biofsci
rs12147458	14	20957513	C	T	4.7301e-09	0.433541814176697	-0.0524096733694575	0.00894912802565697	OSGEP	25422	biofsci
rs12888804	14	20953542	C	A	2.8594e-19	0.10178839654525	0.143784377785706	0.0160219716281904	OSGEP	21304	biofsci
rs141305552	14	20596189	A	C	1.9228e-09	0.0943272386310361	-0.0994565242683468	0.0165647681198426	OSGEP	21330	biofsci
rs143957650	14	20896218	A	G	7.3938e-19	0.0148553777028924	-0.388492047231093	0.0438048470724112	OSGEP	17805	biofsci
rs148420214	14	20934534	T	C	2.1746e-20	0.0199374511336982	0.654431279168063	0.07072256758719	OSGEP	5116	biofsci
rs1713408	14	20903349	T	C	4.6291e-08	0.972867205843986	-0.171809318271285	0.031438118622376	OSGEP	19165	biofsci
rs1713434	14	20881527	C	T	2.6656e-37	0.397483726064943	0.113775332709183	0.00891495519688327	OSGEP	26269	biofsci
rs1713459	14	20933999	T	C	3.7439e-82	0.219098801157503	0.201206774394618	0.0104797924109804	OSGEP	26609	biofsci
rs1760941	14	20930038	C	A	2.2649e-56	0.748011112514206	0.1671692728625	0.0105668242413181	OSGEP	23757	biofsci
rs1760945	14	20920840	A	G	4.0089e-64	0.0746225677732527	-0.291786876669034	0.0172586534728264	OSGEP	24309	biofsci
rs1760946	14	20906653	C	T	3.9916e-19	0.212443499069396	-0.102848178331844	0.0115078747629956	OSGEP	22566	biofsci
rs17883821	14	20944320	A	G	2.6792e-12	0.0176903200159014	-0.373972061469343	0.0534749994951444	OSGEP	10062	biofsci
rs1878705	14	20905515	G	A	1.1067e-131	0.368352812958022	0.219436949677696	0.00898672488943341	OSGEP	26609	biofsci
rs190179272	14	20913300	T	C	1.0336e-54	0.0221110032120714	0.647433123632312	0.0415618017943914	OSGEP	13387	biofsci
rs2275008	14	20916249	C	T	7.9346e-85	0.710079296478635	-0.186457398812117	0.00955383387452244	OSGEP	26609	biofsci
rs3093916	14	20821593	A	G	3.3798e-09	0.0242648179186348	-0.237132664313122	0.0401110750034881	OSGEP	13126	biofsci
rs36219439	14	20922351	A	G	4.5787e-14	0.0175235269574892	-0.276782993922835	0.0366925608053286	OSGEP	21571	biofsci
rs3762147	14	20921053	A	G	1.753e-112	0.120780541940257	-0.332557749016766	0.0147553586600808	OSGEP	21626	biofsci
rs4982064	14	20885441	A	G	3.8595e-13	0.563858146861621	-0.0657934980420179	0.00906209082848062	OSGEP	24758	biofsci
rs55790286	14	20871846	G	A	6.9043e-16	0.158796546141392	-0.0969625746033844	0.0120119142988757	OSGEP	25942	biofsci
rs61594645	14	20879584	G	A	1.1693e-09	0.0649948004159667	-0.110370951926617	0.0181405857674989	OSGEP	25002	biofsci
rs61743387	14	20907168	A	C	1.3325e-25	0.0739190012180268	-0.174388467368837	0.016673850476999	OSGEP	26272	biofsci
rs7143219	14	20865759	T	C	7.6476e-12	0.443810059909131	-0.0617734269609772	0.0090246058379806	OSGEP	24871	biofsci
rs7147046	14	20901621	G	A	2.2365e-20	0.432664865481944	0.0814414397259989	0.00880409925257274	OSGEP	26279	biofsci
rs74336549	14	20843852	A	G	1.302e-08	0.0147164072284845	-0.315800639236362	0.0555419886799327	OSGEP	11178	biofsci
rs74881682	14	20896630	G	T	1.0184e-12	0.0185806091086896	0.235815108202517	0.0330824635179805	OSGEP	25053	biofsci
rs75373610	14	20950900	G	T	2.2102e-27	0.0602490200599493	-0.218762669990426	0.0201801272995181	OSGEP	21685	biofsci
rs78316957	14	20731197	A	G	4.9513e-09	0.0658633766981902	0.115525256938385	0.0197516211489999	OSGEP	20831	biofsci
rs79863697	14	20922341	A	T	8.1359e-68	0.0355816226783969	0.415339540895315	0.0238688539613075	OSGEP	25575	biofsci
rs8003054	14	20907438	G	A	1.6769846438804e-308	0.66752047113872	0.532843040990761	0.00953286032465572	OSGEP	24791	biofsci
rs8003943	14	20791225	A	G	5.164e-09	0.0770210057288351	-0.104465200135577	0.0178826711634587	OSGEP	21994	biofsci
rs8003958	14	20731036	C	T	5.5642e-11	0.494286847847649	0.0583954918853207	0.00890840595647979	OSGEP	25205	biofsci
rs872073	14	20859084	C	T	9.2574e-12	0.205569544139201	0.0731309614962991	0.0107266323681445	OSGEP	26609	biofsci
rs945012	14	20895646	T	C	7.8169e-104	0.446484272238716	-0.188679969666288	0.00871972242118316	OSGEP	26609	biofsci
rs979798	14	20521474	C	T	5.5694e-09	0.30208873121537	0.0566773682204981	0.00972284291775995	OSGEP	25087	biofsci
