## Supplementary material for "Multi-level Regulatory Roles of Lactate Metabolism Gene Network in Oral Cancer: Machine Learning Insights": OSGEPL1-AS1.csv

SNP	CHR	BP	effect_allele	other_allele	P	EAF	BETA	SE	gene	samplesize	source
rs12990627	2	190579598	G	A	9.7514e-28	0.282082735713747	-0.254822732263455	0.0233458907626549	OSGEPL1-AS1	4530	biofsci
