## Supplementary material for "Multi-level Regulatory Roles of Lactate Metabolism Gene Network in Oral Cancer: Machine Learning Insights": OSGIN1.csv

SNP	CHR	BP	effect_allele	other_allele	P	EAF	BETA	SE	gene	samplesize	source
rs1000710	16	83888823	T	G	1.746e-12	0.175598481716712	0.0738944007672236	0.0104762742988904	OSGIN1	31470	biofsci
rs11640892	16	83995168	T	C	5.2319e-25	0.102686605536036	-0.143278370223992	0.0138720030036977	OSGIN1	28199	biofsci
rs11640940	16	84078448	A	G	2.5653e-10	0.429610282235334	-0.050912321182299	0.00805217960117338	OSGIN1	31470	biofsci
rs117799854	16	83962956	A	C	3.6615e-09	0.0150706989382579	-0.217686887381417	0.036903588421614	OSGIN1	24734	biofsci
rs11864916	16	84228305	G	C	3.0812e-13	0.712937944699631	0.0692679480283166	0.00950060322159358	OSGIN1	27067	biofsci
rs11866872	16	84059455	A	G	2.1685e-11	0.379108610217935	-0.0590990360320694	0.00882852602023714	OSGIN1	27253	biofsci
rs12599102	16	84022485	T	C	3.636e-11	0.106583990980834	-0.0922304344058161	0.0139360895734147	OSGIN1	27036	biofsci
rs1317524	16	84070500	G	C	5.4727e-23	0.663967078807922	-0.0833104703134895	0.00843863968736283	OSGIN1	31470	biofsci
rs139051854	16	84183363	A	C	2.357e-11	0.0169393113198021	0.232123717992993	0.0347386587837463	OSGIN1	24881	biofsci
rs144577997	16	83978575	T	C	4.0835e-08	0.0184465180577156	0.1722981919793	0.0313994481765714	OSGIN1	28009	biofsci
rs150642952	16	84192603	C	T	1.5743e-10	0.0266330191040294	0.165473153209201	0.0258628582249732	OSGIN1	28835	biofsci
rs150709085	16	83975149	A	G	2.815e-16	0.0278738010613954	-0.220497920180913	0.0269530999634404	OSGIN1	25400	biofsci
rs17725875	16	84103302	G	A	6.1145e-66	0.216261415310609	0.166061389673629	0.00968192014048923	OSGIN1	31470	biofsci
rs2292328	16	84031722	A	G	1.0295e-08	0.256166433363904	0.0579968033896662	0.0101286768057398	OSGIN1	25578	biofsci
rs247390	16	83914681	C	T	1.052e-11	0.193044556435485	-0.0704881570957603	0.0103672775949406	OSGIN1	29863	biofsci
rs2665296	16	83992785	G	A	5.274e-12	0.0363476000371368	-0.160389961974705	0.0232519987205824	OSGIN1	26403	biofsci
rs2665304	16	83987668	C	G	1.98e-178	0.333460744591392	-0.242532093271395	0.00851545546466799	OSGIN1	31023	biofsci
rs28712100	16	83988284	T	C	2.9482e-17	0.0433734939759036	-0.178959763317902	0.0211826811370084	OSGIN1	26856	biofsci
rs3785035	16	84219802	C	T	1.6176e-08	0.611740727468196	-0.0497060040356491	0.00879985908394247	OSGIN1	27185	biofsci
rs3809619	16	84170472	C	T	4.0007e-10	0.509608066971081	0.0501303439474919	0.00801546863667486	OSGIN1	31141	biofsci
rs405478	16	83832304	A	C	3.0827e-14	0.309375119727214	-0.0722079878410262	0.00950780657849343	OSGIN1	25887	biofsci
rs62047937	16	83976225	C	T	2.6386e-33	0.0840805595981409	0.189430959065324	0.015753356319051	OSGIN1	26162	biofsci
rs7184659	16	84057571	A	C	5.4281e-10	0.280089988751406	-0.0593804431960745	0.00956807708481566	OSGIN1	27086	biofsci
rs72791573	16	83988161	G	A	1.2079e-14	0.105625895380803	0.101323158006601	0.0131327567309892	OSGIN1	30688	biofsci
rs76029154	16	84092731	A	C	2.7815e-09	0.0178349727819692	0.197700400799546	0.0332599385608496	OSGIN1	25803	biofsci
rs78678194	16	84051290	T	G	1.7724e-09	0.0175411522633745	-0.207916210230183	0.0345530736759315	OSGIN1	24301	biofsci
rs80045638	16	83922335	C	A	1.4935e-27	0.111491628614916	-0.138467551066873	0.0127311264921778	OSGIN1	31141	biofsci
rs8048734	16	83975331	T	C	3.2891e-13	0.193604511639069	-0.0754093591618867	0.0103558679395049	OSGIN1	29863	biofsci
rs8058168	16	83974066	G	A	6.1052e-16	0.309420596320575	-0.0802265038090208	0.00992030564838086	OSGIN1	23777	biofsci
