## Supplementary material for "Multi-level Regulatory Roles of Lactate Metabolism Gene Network in Oral Cancer: Machine Learning Insights": OSGIN2.csv

SNP	CHR	BP	effect_allele	other_allele	P	EAF	BETA	SE	gene	samplesize	source
rs10088090	8	91201219	A	C	7.5541e-20	0.260814010297268	0.0827885161706528	0.00907808633828817	OSGIN2	31470	biofsci
rs10464867	8	90945598	T	C	1.0066e-12	0.022768463978251	-0.205945464651272	0.0288863825866151	OSGIN2	26931	biofsci
rs111644044	8	91180244	T	G	5.8624e-18	0.96786915316417	0.23652766059601	0.0273907867237977	OSGIN2	21430	biofsci
rs111872481	8	91340755	T	G	1.3788e-08	0.0588438826351725	-0.104689874362387	0.0184449547838872	OSGIN2	26537	biofsci
rs115650851	8	91432683	T	C	1.2734e-08	0.0235922284423954	0.164022835464168	0.0288280288001421	OSGIN2	26118	biofsci
rs117052274	8	91312376	A	G	9.8637e-10	0.0223004694835681	0.18243918844927	0.0298512972788256	OSGIN2	25735	biofsci
rs11988552	8	90738200	T	C	5.7007e-15	0.0279881274021081	0.189750019365394	0.0242942217995511	OSGIN2	31140	biofsci
rs12156351	8	90685450	A	G	4.3372e-13	0.129916207443195	0.0860478055967193	0.0118773455901168	OSGIN2	31355	biofsci
rs1235369	8	90973738	G	A	2.6807e-10	0.0394026365714842	-0.143989218712147	0.0227971721017949	OSGIN2	25418	biofsci
rs12548716	8	91200252	G	T	9.9449e-25	0.0900293144918821	0.142980624748685	0.0139263677204107	OSGIN2	31469	biofsci
rs145937411	8	91093851	T	C	1.6164e-22	0.0190227614747931	0.312677144195455	0.0320251082291652	OSGIN2	26125	biofsci
rs146478882	8	91912444	C	T	1.6964e-16	0.0231202918463069	0.240641553314562	0.0291976938671846	OSGIN2	25968	biofsci
rs150055261	8	91067444	T	G	2.281e-11	0.0139318885448916	0.259109064721664	0.0387481777660631	OSGIN2	24241	biofsci
rs2234744	8	90970935	A	G	1.3901e-239	0.33587786259542	0.292095895880119	0.00883703729336951	OSGIN2	28703	biofsci
rs2665636	8	90638201	T	C	3.8056e-10	0.27990508918344	0.0576129348272177	0.00920055172187638	OSGIN2	29305	biofsci
rs2697672	8	90921633	T	C	8.0099e-43	0.0699921820708826	0.227667085687418	0.0165970770988036	OSGIN2	27885	biofsci
rs39517	8	90837994	C	T	7.7048e-25	0.435553290293351	-0.082893065210889	0.00805467387122025	OSGIN2	31348	biofsci
rs72662568	8	91809593	G	A	4.6282e-14	0.0296427856714028	0.199476502846179	0.0264487540236248	OSGIN2	24849	biofsci
rs75668032	8	90923026	T	C	2.1177e-24	0.089852811775058	-0.145854542844257	0.0143085831995151	OSGIN2	29863	biofsci
rs78128092	8	91131883	T	C	2.3436e-09	0.0273505118947525	-0.163485832947142	0.0273753906475455	OSGIN2	25080	biofsci
rs79742036	8	90951885	G	A	1.4432e-49	0.0338324215375756	0.3389269123564	0.0228986104070211	OSGIN2	29172	biofsci
rs79839693	8	91018214	G	A	7.4606e-18	0.0565324938160558	-0.160102051225568	0.0186002963956513	OSGIN2	27096	biofsci
rs79982630	8	90898997	G	A	1.1939e-08	0.0508491409275996	-0.116045205320498	0.0203570222472587	OSGIN2	24999	biofsci
