## Supplementary material for "Multi-level Regulatory Roles of Lactate Metabolism Gene Network in Oral Cancer: Machine Learning Insights": OSTF1.csv

SNP	CHR	BP	effect_allele	other_allele	P	EAF	BETA	SE	gene	samplesize	source
rs10781269	9	77812173	G	A	1.925e-11	0.261834094368341	0.0609640830708841	0.00908325507261709	OSTF1	31355	biofsci
rs11144205	9	77673320	C	T	8.172e-11	0.175827800008795	-0.0723632112964902	0.0111374280541902	OSTF1	27816	biofsci
rs11144223	9	77702526	C	T	3.657e-52	0.628995383600791	-0.133373921588354	0.00877592804097688	OSTF1	27820	biofsci
rs11144264	9	77773159	G	A	3.5393e-09	0.040045766590389	0.129773704814718	0.0219787797128831	OSTF1	26925	biofsci
rs11144303	9	77827141	T	A	2.8931e-10	0.104584692115864	0.0825511523255266	0.0130942123478089	OSTF1	31140	biofsci
rs1176821	9	77549758	G	T	4.4002e-09	0.667846270928463	0.0497566221524636	0.00847859285208548	OSTF1	31355	biofsci
rs143244969	9	77788588	C	T	2.4421e-10	0.031007074853699	-0.154403069686653	0.024390728814396	OSTF1	27973	biofsci
rs149083022	9	77827908	C	T	2.9643e-15	0.279916653922618	-0.070337088437509	0.00891222833145497	OSTF1	31231	biofsci
rs149263835	9	77674842	G	A	1.3849e-30	0.168784348208397	0.130114733035128	0.0113183598530892	OSTF1	27820	biofsci
rs151325803	9	77734754	T	C	2.7756e-15	0.0234777762296224	0.333328184823151	0.0421902367950726	OSTF1	12252	biofsci
rs1537295	9	77858306	C	T	1.3114e-09	0.489965801044759	0.0482049939343884	0.00794662038779256	OSTF1	31684	biofsci
rs41287425	9	77595934	T	C	4.1798e-21	0.0582355414548374	-0.161068888536922	0.0170840993356939	OSTF1	31236	biofsci
rs41287437	9	77684324	T	G	8.2666e-28	0.0478976372008757	-0.203694760662705	0.0186361296477347	OSTF1	31569	biofsci
rs62572166	9	77751284	G	A	1.3453e-24	0.0448499904452513	-0.197880132506371	0.0193291394793963	OSTF1	31240	biofsci
rs6560425	9	77765685	G	C	9.2658e-137	0.285989425981873	-0.219264180314022	0.00880893895062983	OSTF1	31555	biofsci
rs7030431	9	77809097	G	A	3.8819e-18	0.162055559749377	-0.0937658718167687	0.0107997825224907	OSTF1	31569	biofsci
rs7041918	9	77763924	G	A	1.4515e-08	0.437395623688605	-0.0479108587483807	0.00845421092770213	OSTF1	28428	biofsci
rs72734936	9	77814967	G	T	1.755e-09	0.0445229681978799	-0.118067368744141	0.0196161040628921	OSTF1	30545	biofsci
