## Supplementary material for "Multi-level Regulatory Roles of Lactate Metabolism Gene Network in Oral Cancer: Machine Learning Insights": OSTM1.csv

SNP	CHR	BP	effect_allele	other_allele	P	EAF	BETA	SE	gene	samplesize	source
rs113263335	6	108363645	C	G	2.2283e-22	0.0312630589218554	0.254062895287488	0.0261088794754326	OSTM1	24219	biofsci
rs17355524	6	108353124	C	T	1.7712e-15	0.0633912824389015	-0.146259070173677	0.0183830308656993	OSTM1	24920	biofsci
rs181954495	6	108436472	A	G	4.6343e-08	0.0208264644466425	0.283687844665586	0.05190994412911	OSTM1	9099	biofsci
rs2040434	6	108327053	T	C	5.0497e-25	0.0807959884351283	0.162519209233843	0.0157293905686924	OSTM1	27211	biofsci
rs2071945	6	108326562	C	G	1.12e-32	0.399240324402012	0.109685246527336	0.00921360861906107	OSTM1	24557	biofsci
rs34688784	6	108425743	T	C	6.7071e-18	0.096760917981989	0.128535895015026	0.0149115297178651	OSTM1	25729	biofsci
rs56146906	6	108414921	C	A	3.2581e-15	0.154355452344483	0.0969413324316313	0.0123012629027779	OSTM1	25314	biofsci
rs6921166	6	108393223	T	C	4.9871e-17	0.113388239800804	-0.105924802032002	0.012629791941242	OSTM1	31180	biofsci
rs7454239	6	108339495	A	G	1.1619e-42	0.0281096918921394	0.35697412047168	0.0260751574463251	OSTM1	26918	biofsci
rs75844350	6	108359072	C	T	4.3923e-11	0.0193292966930601	-0.238707542827026	0.0362221427333464	OSTM1	20104	biofsci
rs76134681	6	108379705	A	G	6.5622e-16	0.0272390127456413	0.207747424855029	0.0257160889837258	OSTM1	28534	biofsci
rs763198	6	108357668	T	C	3.3049e-302	0.294949006506066	0.345419575628021	0.00929606798146331	OSTM1	27823	biofsci
rs7762860	6	108333901	A	T	8.885e-11	0.0248017839444995	0.185532498501922	0.028610365547422	OSTM1	25255	biofsci
rs9486797	6	108396604	G	A	2.1584e-20	0.0310555405248715	0.214433825758308	0.0231712637107407	OSTM1	30948	biofsci
