## Supplementary material for "Multi-level Regulatory Roles of Lactate Metabolism Gene Network in Oral Cancer: Machine Learning Insights": OTOF.csv

SNP	CHR	BP	effect_allele	other_allele	P	EAF	BETA	SE	gene	samplesize	source
rs112008591	2	26742516	A	G	5.5055e-13	0.0342576447071833	0.165830163988905	0.0229923692514149	OTOF	28588	biofsci
rs1148949	2	26796919	G	A	3.7265e-14	0.167667270805014	-0.0806578481080989	0.010654933699881	OTOF	31559	biofsci
rs116462713	2	26716086	C	T	1.1224e-12	0.025169324885296	-0.19207039328651	0.0269970332822418	OTOF	27960	biofsci
rs11886829	2	26220679	T	A	9.382e-21	0.578348796442772	-0.0792935478766328	0.00848721974125604	OTOF	28464	biofsci
rs13398253	2	26202551	T	C	6.7756e-15	0.276027397260274	-0.0695742066672431	0.00893294044645864	OTOF	31355	biofsci
rs17600515	2	26501389	T	C	1.605e-35	0.0530127193389657	-0.240618382803737	0.0193438687035724	OTOF	26617	biofsci
rs181665810	2	26762378	T	C	9.5054e-12	0.0450081833060556	-0.141244092952364	0.0207294264426618	OTOF	27071	biofsci
rs2140074	2	26741298	G	A	7.669e-12	0.643245814307458	0.0570583671789781	0.00833601671034626	OTOF	31355	biofsci
rs2272069	2	26699855	C	G	3.2067e-37	0.600456445859384	-0.10427886218557	0.00818014576519633	OTOF	31146	biofsci
rs2280512	2	26684497	T	C	3.3093e-51	0.0352440796785501	0.342108901119052	0.0227272601189846	OTOF	28469	biofsci
rs35090071	2	26785278	C	G	4.1116e-11	0.0628940314847673	0.108204920864878	0.0163941881859455	OTOF	31564	biofsci
rs58826374	2	26733238	T	C	5.1181e-123	0.210692533273178	-0.229815946602868	0.00974300047494332	OTOF	31673	biofsci
rs61746988	2	26702409	T	C	9.7282e-09	0.0135459817729909	-0.319338596743729	0.0556785222902899	OTOF	12070	biofsci
rs7423727	2	26575567	A	G	8.7499e-24	0.380727711934778	-0.0824100084352295	0.00819608629065019	OTOF	31569	biofsci
rs7584739	2	26563969	A	G	2.4136e-09	0.0302849868593955	-0.143531375620289	0.0240533877899666	OTOF	29427	biofsci
rs77146167	2	26118013	T	C	9.0522e-13	0.0338334804354222	0.175078706627161	0.0245064117223987	OTOF	25469	biofsci
rs79594098	2	26647334	A	G	4.366e-14	0.0254753553627469	-0.207177024237826	0.0274424828449336	OTOF	26743	biofsci
