## Supplementary material for "Multi-level Regulatory Roles of Lactate Metabolism Gene Network in Oral Cancer: Machine Learning Insights": OTUB1.csv

SNP	CHR	BP	effect_allele	other_allele	P	EAF	BETA	SE	gene	samplesize	source
rs79993114	11	63778914	C	A	1.1529e-22	0.043232038295508	0.202641237295192	0.0206827424364326	OTUB1	28258	biofsci
