## Supplementary material for "Multi-level Regulatory Roles of Lactate Metabolism Gene Network in Oral Cancer: Machine Learning Insights": OTUB2.csv

SNP	CHR	BP	effect_allele	other_allele	P	EAF	BETA	SE	gene	samplesize	source
rs34949217	14	94524498	T	A	1.2841e-14	0.321846455801313	0.0656568041501159	0.00851856038275912	OTUB2	31569	biofsci
