## Supplementary material for "Multi-level Regulatory Roles of Lactate Metabolism Gene Network in Oral Cancer: Machine Learning Insights": OTUD1.csv

SNP	CHR	BP	effect_allele	other_allele	P	EAF	BETA	SE	gene	samplesize	source
rs12356038	10	24000170	A	G	1.6416e-09	0.236122378027581	-0.0629176315715463	0.0104347936134315	OTUD1	25459	biofsci
rs140060467	10	23879110	G	T	8.1685e-18	0.0510976684560532	-0.175700878037079	0.020437226278289	OTUD1	24689	biofsci
rs1415420	10	23916684	A	G	7.4983e-10	0.0257776810963672	-0.182399749768502	0.029633921425891	OTUD1	22672	biofsci
rs2137157	10	23725892	G	A	2.9469e-13	0.563765683993745	-0.0647075844488822	0.00886806151395593	OTUD1	25852	biofsci
rs7903771	10	24060763	A	G	7.2945e-09	0.0480852343192153	-0.118140894198795	0.0204261721011783	OTUD1	26181	biofsci
rs9418443	10	23820354	A	G	7.7311e-42	0.018656505786057	-0.534426079502232	0.0394363823830568	OTUD1	17560	biofsci
