## Supplementary material for "Multi-level Regulatory Roles of Lactate Metabolism Gene Network in Oral Cancer: Machine Learning Insights": OTUD3.csv

SNP	CHR	BP	effect_allele	other_allele	P	EAF	BETA	SE	gene	samplesize	source
rs139450372	1	20147249	A	G	2.7399e-13	0.0192241506465411	0.264098806353332	0.0361442500620425	OTUD3	20299	biofsci
rs142748794	1	20154462	T	G	2.0928e-11	0.0214018073616927	0.218562498138143	0.0326237029835276	OTUD3	22431	biofsci
rs1796926	1	20279731	G	A	4.6577e-30	0.580653076632692	0.100885879226468	0.00885686386494843	OTUD3	26177	biofsci
rs1832571	1	20329745	T	G	9.4677e-09	0.442747361981954	-0.0508283767856925	0.00885542645835961	OTUD3	25843	biofsci
rs4654926	1	20227998	C	T	5.8677e-14	0.88197327696837	0.101735321269842	0.0135448437318389	OTUD3	26181	biofsci
rs61769073	1	20218682	G	T	7.6053e-24	0.0505586170453688	-0.200828335898217	0.0199462021053997	OTUD3	26181	biofsci
rs6681186	1	20180678	T	C	1.0963e-63	0.296878538537027	-0.161144333903378	0.00956505139746536	OTUD3	26181	biofsci
rs75715674	1	20237348	A	G	3.1989e-67	0.0640479051199566	0.313359888241799	0.0180899700525795	OTUD3	25488	biofsci
rs765838	1	20423210	C	T	3.3945e-10	0.0320422242540105	0.163608093893531	0.0260539037348765	OTUD3	23749	biofsci
rs78159659	1	20188408	G	A	7.1061e-11	0.0255148858075041	-0.210388754357306	0.0322766295440998	OTUD3	19303	biofsci
rs79880507	1	20241182	A	G	5.65e-09	0.0171810762717064	-0.250012769717627	0.0429081246190171	OTUD3	16083	biofsci
