## Supplementary material for "Multi-level Regulatory Roles of Lactate Metabolism Gene Network in Oral Cancer: Machine Learning Insights": OTUD4.csv

SNP	CHR	BP	effect_allele	other_allele	P	EAF	BETA	SE	gene	samplesize	source
rs28673203	4	146010350	A	G	3.8065e-08	0.477056634973129	-0.0438873786096281	0.00798039397200206	OTUD4	31470	biofsci
