## Supplementary material for "Multi-level Regulatory Roles of Lactate Metabolism Gene Network in Oral Cancer: Machine Learning Insights": OTUD6B.csv

SNP	CHR	BP	effect_allele	other_allele	P	EAF	BETA	SE	gene	samplesize	source
rs13277356	8	92052619	C	A	2.6665e-28	0.440298507462687	0.104650069069763	0.0094857029358764	OTUD6B	22549	biofsci
rs28720775	8	92310699	A	T	3.0582e-10	0.0918837297093243	-0.0870388796015172	0.0138251313756242	OTUD6B	31351	biofsci
rs57609704	8	92041467	T	C	9.9104e-33	0.0332211942809083	0.266923420515097	0.0224026773856966	OTUD6B	31019	biofsci
rs6471183	8	91609175	C	T	2.6124e-13	0.0772343690065209	0.110139846174689	0.015060417624937	OTUD6B	30931	biofsci
rs7846470	8	92348973	A	G	2.2014e-11	0.103608404384896	0.088002912833333	0.0131500721486705	OTUD6B	31133	biofsci
rs79955647	8	92049109	G	A	2.3156e-08	0.0257811201595479	-0.146547674825024	0.0262324666293787	OTUD6B	28929	biofsci
rs79983701	8	91444229	A	G	2.414e-14	0.0412419093851133	0.157683279121412	0.0206754358588901	OTUD6B	29581	biofsci
