## Supplementary material for "Multi-level Regulatory Roles of Lactate Metabolism Gene Network in Oral Cancer: Machine Learning Insights": OTUD7A.csv

SNP	CHR	BP	effect_allele	other_allele	P	EAF	BETA	SE	gene	samplesize	source
rs11071069	15	31755208	T	C	6.0453e-15	0.329625314743132	0.066705712011332	0.0085487263887392	OTUD7A	30962	biofsci
