## Supplementary material for "Multi-level Regulatory Roles of Lactate Metabolism Gene Network in Oral Cancer: Machine Learning Insights": OTUD7B.csv

SNP	CHR	BP	effect_allele	other_allele	P	EAF	BETA	SE	gene	samplesize	source
rs115650695	1	149982478	T	C	1.4703e-28	0.0851423738370454	0.235892512255975	0.0212786072629173	OTUD7B	14177	biofsci
