## Supplementary material for "Multi-level Regulatory Roles of Lactate Metabolism Gene Network in Oral Cancer: Machine Learning Insights": OTX1.csv

SNP	CHR	BP	effect_allele	other_allele	P	EAF	BETA	SE	gene	samplesize	source
rs10200802	2	62724752	C	T	1.3511e-48	0.471023592085236	0.117199775072553	0.00800003925436712	OTX1	31355	biofsci
rs112460563	2	62915207	A	G	2.2327e-22	0.0512426232233397	-0.182813787127588	0.0187875143493297	OTX1	29137	biofsci
rs114157046	2	63394009	C	T	7.0489e-15	0.26829820983458	-0.0699300207232371	0.00898439271834484	OTX1	31553	biofsci
rs114710188	2	62949487	T	C	2.6864e-14	0.035076053528385	-0.17141072291907	0.0225170079368236	OTX1	29137	biofsci
rs114714752	2	63705799	T	C	2.5269e-16	0.0286962337499477	0.20380378817346	0.0248720162279518	OTX1	28998	biofsci
rs115646634	2	63019087	T	C	4.2501e-57	0.0147860784748393	0.561283437732459	0.0352454278010963	OTX1	27630	biofsci
rs12472730	2	62716784	C	T	3.9736e-38	0.0703083365055196	0.201669755334166	0.0156216889240694	OTX1	31345	biofsci
rs13014536	2	63478920	C	T	3.1734e-42	0.344656992084433	-0.115353002113609	0.00847131154033655	OTX1	30847	biofsci
rs13029215	2	62700692	T	C	1.1615e-14	0.1675765671584	-0.0831438661347241	0.0107699308464669	OTX1	30902	biofsci
rs13431584	2	63514651	A	G	2.5418e-48	0.432300868323121	-0.117141030129487	0.00801962306114189	OTX1	31678	biofsci
rs149780284	2	63792056	T	C	1.8337e-20	0.0156299088909833	0.662450798409156	0.0714486877712993	OTX1	6366	biofsci
rs17409784	2	63519361	G	A	5.0172e-09	0.0176153602318526	-0.190694465925392	0.0326174168591598	OTX1	27158	biofsci
rs189250924	2	62552091	G	A	9.8416e-12	0.0157662774319597	0.234850696636204	0.0344917235730006	OTX1	27084	biofsci
rs2162011	2	63282567	A	G	3.9226e-150	0.613399736891562	-0.212903825135447	0.0081581098790463	OTX1	31680	biofsci
rs36155390	2	62704484	G	A	3.7055e-11	0.197966629770836	0.0683870022017507	0.0103375460594598	OTX1	29468	biofsci
rs4233978	2	62715331	G	A	4.2004e-30	0.174076440302153	0.11943139259934	0.0104767136503013	OTX1	31684	biofsci
rs4608500	2	62764247	C	T	2.5371e-23	0.49402457815025	-0.0790530331026642	0.00794558743858002	OTX1	31684	biofsci
rs6545942	2	62682142	G	A	1.7397e-18	0.54747400279373	-0.070960749961636	0.00808863089304973	OTX1	30847	biofsci
rs6546024	2	63921775	A	C	1.2098e-34	0.580254801007178	-0.0988182885659214	0.00804938610890086	OTX1	31684	biofsci
rs67247064	2	64206691	A	C	2.2457e-85	0.361057637866606	0.162248034277173	0.0082859509566456	OTX1	31568	biofsci
rs6744226	2	62918287	G	A	5.974e-20	0.166830225711482	-0.0976168253330597	0.0106745719242695	OTX1	31569	biofsci
rs6754221	2	62732803	G	C	5.7801e-40	0.489086235998159	-0.106056549058927	0.00801564098939828	OTX1	31143	biofsci
rs72821627	2	63693041	C	T	2.1129e-11	0.0476497236191347	-0.130248779974689	0.0194465018326449	OTX1	29136	biofsci
rs74181283	2	63424449	C	T	9.0409e-12	0.0364838096778106	-0.148988081989951	0.02184287733143	OTX1	29812	biofsci
rs7568914	2	64223852	T	G	2.9549e-11	0.0476370224973577	-0.124233311011373	0.0186850726463984	OTX1	31567	biofsci
rs75966939	2	62586179	A	G	3.9284e-20	0.0470183049815428	0.173381028938561	0.0188658602575092	OTX1	31352	biofsci
rs76814967	2	62909393	T	A	1.6769846438804e-308	0.130058130756455	0.490267775703932	0.0118318996166129	OTX1	31567	biofsci
rs77016514	2	62686544	A	G	3.9431e-11	0.145703303394733	0.0747776750488761	0.0113193174667549	OTX1	31351	biofsci
rs78149627	2	62483623	T	C	8.3846e-24	0.0672407390214465	0.174085881787128	0.0173063078990295	OTX1	26617	biofsci
rs79733570	2	64113956	G	A	1.7792e-53	0.0244951469708818	0.43004892536927	0.027935050301357	OTX1	26814	biofsci
rs901529	2	62817468	A	T	8.9358e-26	0.296883810096606	0.0912776637129747	0.008695595285603	OTX1	31678	biofsci
