## Supplementary material for "Multi-level Regulatory Roles of Lactate Metabolism Gene Network in Oral Cancer: Machine Learning Insights": OVCH1.csv

SNP	CHR	BP	effect_allele	other_allele	P	EAF	BETA	SE	gene	samplesize	source
rs12811201	12	29544185	A	G	3.0197e-17	0.867580439075386	0.110732910553162	0.0131108479325071	OVCH1	25319	biofsci
