## Supplementary material for "Multi-level Regulatory Roles of Lactate Metabolism Gene Network in Oral Cancer: Machine Learning Insights": OVGP1.csv

SNP	CHR	BP	effect_allele	other_allele	P	EAF	BETA	SE	gene	samplesize	source
rs111899841	1	111999781	T	C	1.6851e-16	0.0253354602608614	-0.231626207542081	0.0281017916555955	OVGP1	25640	biofsci
rs114139183	1	112072757	A	G	7.4041e-32	0.102367294174679	0.160677566757371	0.0136791104150594	OVGP1	29080	biofsci
rs12135216	1	111809857	G	T	1.4822e-32	0.694000458855919	0.104427640459308	0.00878924363994744	OVGP1	30478	biofsci
rs12565497	1	111521805	A	G	9.8267e-10	0.303422774615712	-0.0541370218093539	0.00885749702378172	OVGP1	30153	biofsci
rs1264887	1	111968121	T	C	6.4942e-79	0.10212831704585	-0.252658425109289	0.0134336329472875	OVGP1	30215	biofsci
rs1361135	1	112026954	C	T	4.3843e-28	0.428238565898756	-0.0892714246301916	0.00812474285833044	OVGP1	30935	biofsci
rs140256904	1	111941829	C	T	9.8483e-15	0.0247869868319132	0.212066357906168	0.027393799300665	OVGP1	27564	biofsci
rs141544704	1	111923477	G	A	2.3968e-12	0.0153999006458023	-0.264295190452535	0.037707436111988	OVGP1	23192	biofsci
rs142366671	1	111938473	C	T	1.1929e-14	0.0253498701081036	0.206756093242834	0.026792288874282	OVGP1	28192	biofsci
rs144535825	1	111894843	G	A	5.5397e-10	0.0201494724501758	-0.198222384962371	0.0319569202557507	OVGP1	24798	biofsci
rs144633218	1	111999629	G	A	7.0751e-10	0.0216564992961051	0.187032861196803	0.0303403132771195	OVGP1	25636	biofsci
rs145806511	1	111842564	A	C	4.2207e-17	0.0481640625	0.160488386669125	0.019090533344728	OVGP1	29926	biofsci
rs17027123	1	111789004	T	C	1.0081e-12	0.866924724717201	-0.0843842430854315	0.0118364252770902	OVGP1	30935	biofsci
rs17528242	1	111960826	A	G	1.6884e-81	0.111182096255856	0.247690177846176	0.0129537619617164	OVGP1	30153	biofsci
rs2050605	1	111903304	T	C	9.5496e-54	0.246157315194107	0.14405124841785	0.00933282680275547	OVGP1	30935	biofsci
rs2050606	1	111896856	T	C	4.5305e-25	0.808484939986412	-0.105865044080656	0.0102360229811897	OVGP1	30820	biofsci
rs2095731	1	112034476	A	C	2.2175e-26	0.331210676835081	-0.0913495833830952	0.00859558535714845	OVGP1	30551	biofsci
rs2783440	1	111748488	G	A	2.7931e-21	0.316818873668189	0.0822766470644378	0.00868776895003778	OVGP1	30606	biofsci
rs2820082	1	111800472	T	C	2.7495e-11	0.154699391171994	-0.0744310045770058	0.0111771691159607	OVGP1	30606	biofsci
rs35254520	1	112057895	G	C	3.1794e-14	0.380571452441622	-0.0657549758466758	0.00866257075719971	OVGP1	28265	biofsci
rs36011905	1	111862042	C	T	5.6737e-14	0.0408841615422968	0.159263594419466	0.0211913504649678	OVGP1	28394	biofsci
rs3767607	1	111957688	C	T	2.692e-119	0.921544327931363	-0.349391906108735	0.0150453397168592	OVGP1	30551	biofsci
rs41282518	1	112033250	A	G	2.396e-11	0.0155221287490856	-0.236053131110463	0.0353404693700727	OVGP1	26198	biofsci
rs4839132	1	111934304	C	T	1.6769846438804e-308	0.435115938216393	-0.357521467057755	0.00810919577616232	OVGP1	30935	biofsci
rs59743912	1	111907999	T	C	3.1195e-31	0.0582355414548374	-0.201006720761606	0.0172926857621093	OVGP1	30487	biofsci
rs61788177	1	112036025	A	C	8.4433e-18	0.0160553452551886	-0.292551258717523	0.034043714794787	OVGP1	27309	biofsci
rs72691222	1	111588621	G	A	7.2378e-10	0.0400416348032968	-0.133110168604519	0.0216063383389093	OVGP1	27864	biofsci
rs75230690	1	111773307	C	T	1.6161e-27	0.1135625849313	-0.137985892564799	0.0126952454724677	OVGP1	30818	biofsci
rs77419648	1	111849088	G	A	4.0647e-39	0.0520180400550375	-0.238597823318759	0.0182359864657143	OVGP1	30490	biofsci
rs77731749	1	112006863	G	A	1.6553e-34	0.0318755700638471	0.310913541102709	0.0253782112040216	OVGP1	25157	biofsci
rs77779101	1	111974621	T	C	6.0146e-54	0.0683480139604454	0.257173499273141	0.0166296039569307	OVGP1	28394	biofsci
rs79811607	1	111760061	A	G	3.095e-13	0.0165841584158416	-0.247744273101722	0.0339836590858455	OVGP1	26546	biofsci
rs79918016	1	111851864	G	C	4.8496e-53	0.111008795008645	-0.196192122110744	0.0127983379830226	OVGP1	30932	biofsci
rs80014867	1	111888684	T	C	2.3776e-34	0.0711255493980508	-0.192548199326602	0.0157546167330733	OVGP1	30491	biofsci
rs80286857	1	111820618	A	G	7.2047e-16	0.0444116815446136	0.162367392563224	0.0201271079524518	OVGP1	29083	biofsci
