## Supplementary material for "Multi-level Regulatory Roles of Lactate Metabolism Gene Network in Oral Cancer: Machine Learning Insights": OXA1L.csv

SNP	CHR	BP	effect_allele	other_allele	P	EAF	BETA	SE	gene	samplesize	source
rs111534148	14	23155209	T	C	3.3099e-08	0.0272791490068977	-0.200799220379171	0.036349671508331	OXA1L	14261	biofsci
rs11157756	14	23173797	G	A	9.9126e-26	0.490889256999717	-0.124246805952766	0.0118476977164839	OXA1L	14253	biofsci
rs11568422	14	23242980	G	A	6.5566e-12	0.16406103198166	-0.109786838540121	0.015987831268858	OXA1L	14263	biofsci
rs147357089	14	23146155	G	A	3.3881e-13	0.0617332460161537	-0.186824022072379	0.0256700452152927	OXA1L	13100	biofsci
rs17122779	14	23289056	G	A	4.6236e-16	0.207899497487437	-0.11849010506598	0.014590760268687	OXA1L	14262	biofsci
rs1957374	14	23235808	A	G	5.3926e-15	0.568679770002631	-0.0934549988327498	0.0119548947632494	OXA1L	14263	biofsci
rs3701	14	23020921	C	G	4.1394e-08	0.393861249135166	0.0801667750361023	0.0146159045809591	OXA1L	9804	biofsci
rs74036484	14	23234050	G	A	3.0661e-10	0.0245954531917006	0.274175853481886	0.0435517764529476	OXA1L	10988	biofsci
rs77351998	14	23213309	T	C	4.0556e-14	0.0288994082840237	-0.297584889956581	0.0393672465282809	OXA1L	11496	biofsci
rs77556797	14	23241426	T	C	1.0295e-17	0.0960786118654209	0.207470486452833	0.0242069476767164	OXA1L	9825	biofsci
