## Supplementary material for "Multi-level Regulatory Roles of Lactate Metabolism Gene Network in Oral Cancer: Machine Learning Insights": OXCT1.csv

SNP	CHR	BP	effect_allele	other_allele	P	EAF	BETA	SE	gene	samplesize	source
rs10079480	5	42385855	A	G	9.5125e-09	0.546525611635161	-0.045795160271307	0.00797964109972242	OXCT1	31684	biofsci
rs316742	5	41636986	A	G	3.6706e-11	0.780622603203248	-0.0635280237749904	0.00960116429262176	OXCT1	31673	biofsci
rs62360431	5	41444309	T	C	1.3101e-10	0.130470077402303	0.0759392421302384	0.0118173140987906	OXCT1	31560	biofsci
rs66820325	5	41850769	T	C	2.6022e-48	0.208500883159833	0.142823374070227	0.00977880606284162	OXCT1	31684	biofsci
rs72754961	5	42654804	C	G	3.1732e-08	0.0414278622681529	0.118938208034359	0.021501592312235	OXCT1	27234	biofsci
