## Supplementary material for "Multi-level Regulatory Roles of Lactate Metabolism Gene Network in Oral Cancer: Machine Learning Insights": OXCT2.csv

SNP	CHR	BP	effect_allele	other_allele	P	EAF	BETA	SE	gene	samplesize	source
rs116539710	1	40248169	T	C	3.8906e-14	0.024725392144292	-0.533546238829245	0.0705319830300669	OXCT2	4168	biofsci
rs3820618	1	40223128	C	T	2.4836e-17	0.136418526742238	0.270204351564956	0.031906614028878	OXCT2	4169	biofsci
