## Supplementary material for "Multi-level Regulatory Roles of Lactate Metabolism Gene Network in Oral Cancer: Machine Learning Insights": OXER1.csv

SNP	CHR	BP	effect_allele	other_allele	P	EAF	BETA	SE	gene	samplesize	source
rs115151407	2	42840628	A	G	1.7078e-16	0.0187418020381394	-0.272325816545276	0.0330456402268291	OXER1	24897	biofsci
rs11689842	2	43158542	A	G	9.7615e-11	0.28687627387333	0.0569345767027113	0.00879882805611623	OXER1	31569	biofsci
rs12476091	2	43187801	A	G	4.8207e-08	0.0440571338134051	-0.107943968482854	0.0197782891113205	OXER1	30349	biofsci
rs13395650	2	43076271	A	G	2.2116e-20	0.26343111715181	0.0835948208192723	0.00903571499192273	OXER1	31562	biofsci
rs2165157	2	43047028	T	C	2.8316e-22	0.286575970536285	0.085277391251033	0.00878559637882172	OXER1	31684	biofsci
rs2278583	2	42989592	T	C	1.4394e-122	0.224341388252095	-0.224211086253047	0.00952302641651401	OXER1	31684	biofsci
rs34537790	2	43171183	T	C	2.1809e-08	0.132677240588573	-0.0660067652818579	0.0117934508892169	OXER1	31240	biofsci
rs34602802	2	42941688	T	G	3.5558e-12	0.0258987072782008	-0.186124680425709	0.0267666648104161	OXER1	27663	biofsci
rs56119214	2	43114191	C	A	1.9201e-10	0.0443173085133635	-0.129599705716169	0.0203536303226071	OXER1	28497	biofsci
rs58044924	2	42736849	G	T	1.3714e-14	0.24175761924544	0.0715828986068046	0.00929744630699353	OXER1	31554	biofsci
rs62142592	2	42505421	G	A	8.595e-11	0.0275327193407659	-0.17491971708143	0.0269534365350371	OXER1	25705	biofsci
rs62145483	2	42994024	T	C	9.6315e-10	0.0408258746948739	0.126894976720502	0.0207500697780198	OXER1	29655	biofsci
rs6544588	2	42919911	G	A	5.9156e-63	0.565978877738941	-0.134234877108324	0.00801536239540485	OXER1	31682	biofsci
rs76610486	2	42631994	T	C	3.3382e-10	0.073849355953503	0.0971990667472726	0.0154718919420073	OXER1	30539	biofsci
rs78747266	2	42952734	G	A	3.0482e-38	0.131684768311474	0.151902093971831	0.011747853395294	OXER1	31684	biofsci
