## Supplementary material for "Multi-level Regulatory Roles of Lactate Metabolism Gene Network in Oral Cancer: Machine Learning Insights": OXLD1.csv

SNP	CHR	BP	effect_allele	other_allele	P	EAF	BETA	SE	gene	samplesize	source
rs10438817	17	79637349	T	C	1.3557e-13	0.0298764882608212	0.34221305067656	0.0462406327342765	OXLD1	8068	biofsci
rs111228182	17	79508228	G	A	6.9506e-14	0.0283529635258359	0.325473954982212	0.0434602690589147	OXLD1	9609	biofsci
rs11541224	17	79526009	A	G	5.5716e-11	0.106850017082337	-0.14589982268567	0.0222584705384863	OXLD1	10575	biofsci
rs116851942	17	80017723	A	G	5.0804e-10	0.0419493856592701	-0.219406454561436	0.0352947774534194	OXLD1	9987	biofsci
rs116960677	17	80249707	G	A	4.3981e-10	0.0234026024470771	0.243917828035144	0.0390944076219939	OXLD1	14314	biofsci
rs116986379	17	79421893	T	C	2.17e-10	0.0184786508790814	-0.33309350628416	0.0524655850371975	OXLD1	10015	biofsci
rs117857086	17	79497627	T	C	9.6925e-19	0.024552471670225	-0.384265277191677	0.0434762999594588	OXLD1	11045	biofsci
rs118110072	17	79592768	G	A	1.332e-15	0.0163421690515287	-0.412820884801688	0.0516574966904445	OXLD1	11656	biofsci
rs12600846	17	79402514	T	C	1.3416e-18	0.113899753730262	0.174033837160259	0.0197716294972005	OXLD1	12673	biofsci
rs12603220	17	79629781	T	C	1.0452e-103	0.122926447574335	-0.34675145523764	0.016034749375151	OXLD1	18037	biofsci
rs12946445	17	79621888	T	C	1.6769846438804e-308	0.0470284731511561	-0.887871166284131	0.0211113898275922	OXLD1	25032	biofsci
rs149288461	17	79500399	A	G	2.4534e-45	0.0319619177150629	-0.483797736413147	0.0342375933373775	OXLD1	13786	biofsci
rs150678665	17	79633044	T	C	1.5853e-13	0.0183596761757903	-0.404304457386293	0.0547860288882059	OXLD1	9243	biofsci
rs181375604	17	80057373	C	T	6.8945e-15	0.0205479452054795	-0.646200475762612	0.0829919828111699	OXLD1	3607	biofsci
rs3087664	17	79525862	A	G	6.1022e-22	0.729781293624942	-0.156365915022737	0.0162414220597799	OXLD1	9612	biofsci
rs34758533	17	79447707	A	G	2.327e-23	0.0295290002440413	-0.393731944317739	0.039540053457364	OXLD1	11160	biofsci
rs34896443	17	79612541	A	G	2.8432e-59	0.0734089246525238	0.39312441787642	0.0242141763858025	OXLD1	12537	biofsci
rs34982651	17	79692344	A	G	1.5626e-33	0.173560278684187	0.223027369559425	0.0184810422326523	OXLD1	10206	biofsci
rs35693344	17	80218800	A	G	8.2234e-12	0.476352151598895	-0.0892831242285907	0.0130634015492627	OXLD1	11746	biofsci
rs4076819	17	79526569	C	G	1.6769846438804e-308	0.497042889390519	-0.474754543540511	0.00975522366506278	OXLD1	21017	biofsci
rs56019733	17	79630627	G	A	1.8901e-88	0.115974371895472	0.389827743136319	0.0195515080440514	OXLD1	12758	biofsci
rs56148859	17	80007324	T	C	4.1581e-08	0.067814454697467	-0.12586761527707	0.0229522083329509	OXLD1	15014	biofsci
rs61655749	17	79505445	A	G	4.7864e-16	0.482025257612148	-0.104906389434326	0.0129247587608666	OXLD1	11988	biofsci
rs7215738	17	79659847	T	C	6.0326e-85	0.121149781065982	-0.265773287816436	0.0136081845643937	OXLD1	25359	biofsci
rs7406710	17	79505624	T	C	1.4615e-19	0.0708559746059074	-0.18872800574075	0.0208596856303675	OXLD1	17454	biofsci
rs7406945	17	79666508	C	T	6.844e-41	0.140981411873745	0.201199182009023	0.0150251801243408	OXLD1	18288	biofsci
rs78535553	17	79413924	C	T	1.3274e-21	0.963599348534202	-0.341423053119102	0.0357604664172927	OXLD1	11147	biofsci
rs78916319	17	79548701	T	C	1.4888e-16	0.0342943654555029	0.392657943158292	0.0475510975535618	OXLD1	6677	biofsci
rs79350765	17	79614951	T	C	2.1986e-08	0.0370015184208423	0.196492382935212	0.0351148887422863	OXLD1	11380	biofsci
rs8077507	17	79406783	A	G	2.8012e-10	0.242459571267394	-0.0943917902648189	0.01496097607697	OXLD1	12162	biofsci
rs9892541	17	79489052	A	G	4.0227e-69	0.533678756476684	-0.186786527240345	0.01062978188256	OXLD1	17781	biofsci
