## Supplementary material for "Multi-level Regulatory Roles of Lactate Metabolism Gene Network in Oral Cancer: Machine Learning Insights": OXNAD1.csv

SNP	CHR	BP	effect_allele	other_allele	P	EAF	BETA	SE	gene	samplesize	source
rs56332731	3	16309812	C	G	3.923e-78	0.143227884916551	0.228984504111556	0.012236980847645	OXNAD1	27210	biofsci
rs56358806	3	16463957	A	G	5.347e-17	0.102629903716082	0.112726187492453	0.0134535783327708	OXNAD1	29995	biofsci
rs75796913	3	16207114	T	C	2.3216e-10	0.0655860349127182	0.106459064170739	0.0167958892103274	OXNAD1	28921	biofsci
rs842424	3	16357978	A	T	7.6719e-56	0.385837768467142	-0.129145518602723	0.0082034135135663	OXNAD1	31354	biofsci
