## Supplementary material for "Multi-level Regulatory Roles of Lactate Metabolism Gene Network in Oral Cancer: Machine Learning Insights": OXR1.csv

SNP	CHR	BP	effect_allele	other_allele	P	EAF	BETA	SE	gene	samplesize	source
rs11993732	8	107736888	C	T	1.4306e-10	0.0205043646944714	0.182168771577153	0.0284074994272542	OXR1	30850	biofsci
rs13274462	8	108463603	T	C	5.1516e-09	0.207598932691946	0.0572211176360873	0.00979444689262389	OXR1	31684	biofsci
rs1901783	8	107539741	G	A	1.6522e-15	0.333903337342153	-0.0670932183663526	0.00842350513074107	OXR1	31683	biofsci
rs2444304	8	107527519	C	T	2.5924e-14	0.388588080466253	-0.0620924705030806	0.00815172053709162	OXR1	31670	biofsci
rs28921423	8	107719521	C	T	1.2151e-32	0.0437022484173761	-0.246020928273551	0.0206781979788824	OXR1	27980	biofsci
rs4617128	8	107833222	A	G	8.8656e-10	0.294519513852193	-0.0535068321881329	0.0087308202966685	OXR1	31569	biofsci
rs72678550	8	107408282	T	C	1.3533e-08	0.0187787227299139	-0.190936129187092	0.0336208429481946	OXR1	24006	biofsci
rs7834014	8	107774819	T	C	1.2837e-34	0.333056541103646	-0.103622920173436	0.00844405584991781	OXR1	31569	biofsci
rs78412506	8	108248348	G	A	2.2717e-11	0.0206623931623932	-0.196988521943212	0.0294575490404372	OXR1	28475	biofsci
