## Supplementary material for "Multi-level Regulatory Roles of Lactate Metabolism Gene Network in Oral Cancer: Machine Learning Insights": OXSM.csv

SNP	CHR	BP	effect_allele	other_allele	P	EAF	BETA	SE	gene	samplesize	source
rs112544610	3	25774528	C	A	2.6179e-22	0.0549950262896121	-0.186201501020111	0.0191677733876976	OXSM	26186	biofsci
rs1387212	3	25852583	C	T	1.5416e-10	0.0552825027780152	0.117379361144879	0.0183368005162824	OXSM	28473	biofsci
rs6550985	3	25744635	C	G	9.9176e-27	0.170678752107926	0.118538812304991	0.0110758058682542	OXSM	28795	biofsci
rs78549352	3	26345028	G	A	2.8225e-09	0.0647063888410539	-0.101510272326733	0.0170852446101479	OXSM	28303	biofsci
