## Supplementary material for "Multi-level Regulatory Roles of Lactate Metabolism Gene Network in Oral Cancer: Machine Learning Insights": OXSR1.csv

SNP	CHR	BP	effect_allele	other_allele	P	EAF	BETA	SE	gene	samplesize	source
rs196381	3	38412303	T	C	6.3148e-09	0.142339058213386	0.0660380406489349	0.0113695987894797	OXSR1	31684	biofsci
rs2298421	3	38323289	C	T	2.8607e-09	0.420668297904878	0.0481394464686779	0.00810510261451964	OXSR1	31231	biofsci
rs272576	3	38258179	T	C	1.3859e-29	0.0569356232853546	0.193642223272538	0.0171436104638689	OXSR1	31684	biofsci
rs4955408	3	38252406	A	G	3.3386e-27	0.285354579277688	-0.095028869849724	0.00879685166994279	OXSR1	31684	biofsci
rs9757622	3	38106454	G	A	4.8753e-08	0.268409616928818	-0.0537366874211389	0.00984964118649098	OXSR1	26246	biofsci
