## Supplementary material for "Multi-level Regulatory Roles of Lactate Metabolism Gene Network in Oral Cancer: Machine Learning Insights": OXTR.csv

SNP	CHR	BP	effect_allele	other_allele	P	EAF	BETA	SE	gene	samplesize	source
rs12493037	3	8693113	T	C	1.6522e-15	0.612561642264613	0.0654163374463313	0.00821287082978636	OXTR	31234	biofsci
rs171029	3	8982481	G	A	5.5889e-20	0.692100098135427	0.078901655525235	0.00862115312608418	OXTR	31569	biofsci
rs237899	3	8808515	A	G	6.5071e-11	0.357762557077626	0.0544150740131037	0.00833079304527139	OXTR	31355	biofsci
rs34382444	3	8897486	T	C	9.5801e-09	0.052027982721052	0.103378595546503	0.0180158578555127	OXTR	31234	biofsci
rs78988587	3	8826063	A	G	1.345e-10	0.0760659289638629	0.0974151458360812	0.0151685007997386	OXTR	30921	biofsci
