## Supplementary material for "Multi-level Regulatory Roles of Lactate Metabolism Gene Network in Oral Cancer: Machine Learning Insights": P2RX1.csv

SNP	CHR	BP	effect_allele	other_allele	P	EAF	BETA	SE	gene	samplesize	source
rs11078484	17	4055828	G	A	6.1098e-28	0.116349907760951	-0.14342884369158	0.0130895590866146	P2RX1	28384	biofsci
rs113512608	17	3847674	A	G	1.007e-15	0.022864019253911	0.309535751067437	0.0385661468293988	P2RX1	15047	biofsci
rs113856591	17	3802154	C	T	3.1346e-47	0.0236066017316017	-0.602111072283342	0.0417133307203812	P2RX1	12467	biofsci
rs11652572	17	4052449	G	T	3.8588e-11	0.0222065132605304	0.19828057414089	0.0299993303791346	P2RX1	25587	biofsci
rs11657386	17	3793843	T	C	2.0688e-28	0.277273586689355	-0.171531056172508	0.0155160112683294	P2RX1	10364	biofsci
rs116855460	17	3810390	T	G	7.0749e-40	0.0223976956694478	0.513226930887719	0.0388325815568324	P2RX1	15143	biofsci
rs117012093	17	3964669	A	G	2.015e-13	0.0300455377681799	0.187403677443628	0.0255043859393334	P2RX1	26376	biofsci
rs117472878	17	3790455	A	G	9.6202e-18	0.0254118744171588	-0.359284539569946	0.0418829534488122	P2RX1	11509	biofsci
rs117650056	17	4063556	A	G	1.0728e-08	0.0797792121614285	0.101427939762901	0.0177355679873579	P2RX1	21652	biofsci
rs12325787	17	3859936	T	C	9.9667e-57	0.181138640360939	0.164898206541711	0.0103895137567549	P2RX1	31229	biofsci
rs12601020	17	4374584	C	A	1.3173e-08	0.0697346884397244	-0.0891245270669548	0.0156807233082244	P2RX1	31346	biofsci
rs12949053	17	3825878	A	G	3.8773e-169	0.121577346126843	-0.448397984622436	0.01617533159299	P2RX1	17894	biofsci
rs137943498	17	4351842	C	A	1.3485e-08	0.0285305630834086	0.152570163978733	0.0268618902036574	P2RX1	25001	biofsci
rs141604101	17	3893682	G	A	1.3822e-21	0.0521894315312962	-0.181164387765691	0.0189834111644495	P2RX1	28049	biofsci
rs146179376	17	3774734	C	T	7.8533e-12	0.0357559836544075	-0.210255068893059	0.0307341025409743	P2RX1	15353	biofsci
rs149865750	17	3943113	C	T	4.7108e-29	0.0175667536639229	-0.380844602599956	0.0340428885333199	P2RX1	24999	biofsci
rs151236405	17	3809585	C	G	7.2745e-10				P2RX1	5075	biofsci
rs17176065	17	3961854	T	C	1.2235e-43	0.0334768610109003	-0.310016780032411	0.0223795202402717	P2RX1	30854	biofsci
rs17846896	17	3840506	C	T	3.9995e-12	0.067763443977388	-0.121570470134003	0.0175246818027711	P2RX1	25772	biofsci
rs181369749	17	3803870	T	C	2.1841e-24	0.0177897265759066	0.463774346595154	0.045510013796553	P2RX1	13816	biofsci
rs181383275	17	3860393	T	C	2.341e-11	0.0139780884019645	0.45806898626013	0.068541393404278	P2RX1	7722	biofsci
rs182921416	17	3812566	T	C	1.8405e-90	0.0263931342581707	-0.763417110476818	0.0378513897939797	P2RX1	13581	biofsci
rs187848804	17	4291630	T	C	3.0144e-08	0.0207369993597496	0.198764574650149	0.0358741967747445	P2RX1	19132	biofsci
rs2005831	17	3804583	A	G	2.2589e-89	0.229326028530081	0.277611160162063	0.0138497423314158	P2RX1	14749	biofsci
rs3084	17	3828091	A	G	2.4898e-21	0.0575921101600298	-0.197676917959387	0.0208471576173659	P2RX1	21197	biofsci
rs34367072	17	4347162	A	G	1.1022e-08	0.360179663904592	-0.0478795827595231	0.00837934595021406	P2RX1	30901	biofsci
rs35284780	17	3947588	T	C	2.024e-24	0.0547181319160059	-0.189385033255548	0.0185709835608849	P2RX1	28029	biofsci
rs55673593	17	3834179	C	T	3.1819e-25	0.135164280469897	-0.130923006827816	0.01261762560743	P2RX1	26867	biofsci
rs55738866	17	3797144	C	G	1.1185e-10				P2RX1	5075	biofsci
rs55747843	17	4364738	T	C	2.7039e-08	0.0131484149855908	-0.378177396191783	0.0680224109993134	P2RX1	8328	biofsci
rs55749608	17	3800118	A	G	1.525e-12	0.0219712525667351	0.342094589506053	0.0483703678392134	P2RX1	9945	biofsci
rs57748876	17	4300873	T	G	6.8897e-10	0.0327982179890929	-0.182056659464147	0.0295144055936948	P2RX1	18094	biofsci
rs62071691	17	3790498	A	G	1.5696e-19	0.141084968777877	0.121050171070936	0.0133906537761409	P2RX1	23011	biofsci
rs6502754	17	3813568	G	C	6.6507e-107	0.088397969807392	0.382615681164357	0.0174216345961614	P2RX1	20443	biofsci
rs6502791	17	4384298	G	C	2.0895e-14	0.186781275409455	0.0789039681130234	0.0103209899428415	P2RX1	30902	biofsci
rs71366585	17	3905548	A	G	1.8107e-14	0.0199843451885916	0.242406577154303	0.0316313143021209	P2RX1	25516	biofsci
rs71368155	17	3837061	A	G	2.9463e-08	0.0373458260547351	0.133572460596878	0.0240896805289421	P2RX1	23966	biofsci
rs7209880	17	3863286	A	G	6.1247e-17	0.44828674043875	0.0742015541351165	0.00887281223216106	P2RX1	25679	biofsci
rs7221812	17	3780303	T	C	1.0515e-08	0.1143558830096	-0.0767113858312671	0.013405925313912	P2RX1	27470	biofsci
rs7224685	17	4014384	T	G	3.1028e-19	0.297350343473994	0.0780550923885977	0.00870664722683745	P2RX1	31569	biofsci
rs72825492	17	3821730	C	T	1.6769846438804e-308	0.526568734131302	-0.560829284787526	0.0111602931769659	P2RX1	16103	biofsci
rs73322959	17	3797488	T	C	1.6769846438804e-308	0.225974305605397	-0.730142217281572	0.0122633626524278	P2RX1	19008	biofsci
rs737360	17	3786802	C	T	3.2551e-18	0.260138321282616	-0.0902348261060518	0.0103693161542676	P2RX1	24161	biofsci
rs73972439	17	4277112	G	T	8.1852e-16	0.138991733022265	0.104522038727646	0.012981685242209	P2RX1	24792	biofsci
rs75196900	17	3798780	G	C	1.1274e-23				P2RX1	5075	biofsci
rs75271826	17	3818702	A	C	1.5578e-10	0.0143007084754658	0.404334188531547	0.0631801785289228	P2RX1	8886	biofsci
rs77781816	17	3956320	T	C	8.005e-39	0.0230443802627832	-0.356630546181567	0.0273649171435474	P2RX1	29658	biofsci
rs78580724	17	3801023	A	G	5.4581e-119	0.0480825313502479	0.559191506041976	0.0241110845427998	P2RX1	18791	biofsci
rs80008187	17	4077540	A	C	1.4795e-12	0.0346559392334216	-0.172721192807876	0.0244084045062923	P2RX1	25086	biofsci
rs8070006	17	4329281	G	A	4.1912e-08	0.272651900983063	-0.0587438177037286	0.010714786630867	P2RX1	21961	biofsci
rs887387	17	3828702	C	T	1.1271e-62	0.334912776991985	-0.154410315387773	0.00924114641138146	P2RX1	26285	biofsci
rs9898499	17	4036078	G	A	1.4966e-12	0.738181716584712	0.0750816363622748	0.0106123954207515	P2RX1	22971	biofsci
rs9909068	17	3803663	G	A	1.6769846438804e-308	0.218305647840532	0.480045245144386	0.0120660767869152	P2RX1	20125	biofsci
