## Supplementary material for "Multi-level Regulatory Roles of Lactate Metabolism Gene Network in Oral Cancer: Machine Learning Insights": P2RX4.csv

SNP	CHR	BP	effect_allele	other_allele	P	EAF	BETA	SE	gene	samplesize	source
rs10459142	12	121353906	G	A	2.4214e-15	0.764986556594842	0.0744192206948962	0.00939897707632122	P2RX4	31482	biofsci
rs11065424	12	121515487	A	T	2.1758e-17	0.255046643217617	0.0778795599819937	0.00917947218703147	P2RX4	31231	biofsci
rs11065442	12	121563896	C	A	1.4935e-74	0.825331219567433	0.191483206108872	0.0104818921671158	P2RX4	31568	biofsci
rs1109480	12	121083279	A	G	5.3269e-16	0.370870758014206	-0.066644108660025	0.00822401261908596	P2RX4	31684	biofsci
rs113606320	12	121814184	T	C	5.1911e-13	0.0141272317559369	-0.415426780737128	0.0575375383633368	P2RX4	10844	biofsci
rs11553699	12	122216910	G	A	1.0466e-08	0.109630178123329	-0.0755619252323964	0.0132032020325697	P2RX4	29384	biofsci
rs11608693	12	122208968	A	G	1.9908e-08	0.15075639019301	-0.0712347211973535	0.0126917029588885	P2RX4	24245	biofsci
rs11609269	12	122069663	C	T	1.1929e-14	0.0230475786796651	-0.301858649024672	0.0391175825190395	P2RX4	14512	biofsci
rs11610160	12	120959204	A	G	2.6929e-36	0.185757225433526	-0.139985922380545	0.011127037635469	P2RX4	26700	biofsci
rs11610379	12	121654720	T	C	2.6253e-19	0.0307462190460362	0.215552800731229	0.0239940336536833	P2RX4	29143	biofsci
rs11615889	12	121609733	T	C	5.8887e-40	0.0261260757795909	0.386980093494838	0.0292499749431099	P2RX4	22969	biofsci
rs116321836	12	121478160	A	C	3.4074e-15	0.0199509297520661	0.277710539061183	0.0352643825552924	P2RX4	20563	biofsci
rs117423291	12	122066512	T	C	3.9591e-11	0.0168549453190722	0.246228338008844	0.0372745675026256	P2RX4	21717	biofsci
rs117658566	12	121220073	T	C	2.3488e-28	0.0204168534289556	0.333684502751624	0.030214371983776	P2RX4	27385	biofsci
rs117786959	12	121563169	A	G	4.8819e-16	0.0128992628992629	-0.406367157846032	0.0500803714240332	P2RX4	15657	biofsci
rs117846701	12	121445728	G	T	3.2673e-61	0.0222984562607204	-0.49523678138501	0.0300016224259411	P2RX4	25480	biofsci
rs118049242	12	121628288	T	C	1.1178e-34	0.015200210748156	-0.457707464551518	0.0372634913743807	P2RX4	24055	biofsci
rs12300459	12	121912043	G	A	1.0488e-09	0.105148858880202	0.0806730494080804	0.0132209720592079	P2RX4	30401	biofsci
rs12311479	12	121114976	T	C	3.1877e-08	0.159083957791711	0.0605059871808609	0.0109396277605563	P2RX4	31231	biofsci
rs12316059	12	121627464	A	T	1.6769846438804e-308	0.0886237344903707	0.529974931151842	0.0140523602758593	P2RX4	31349	biofsci
rs12818602	12	121926320	C	T	1.4343e-10	0.0182148295654211	0.290614363070253	0.0453213921791327	P2RX4	13612	biofsci
rs12832299	12	121819599	A	G	7.6973e-11	0.25320218177361	-0.0723377213808934	0.011117933324249	P2RX4	21392	biofsci
rs140432802	12	121671512	C	T	4.1798e-21	0.0132170235263019	0.620252173735744	0.0657869130624875	P2RX4	8858	biofsci
rs141106010	12	121111811	T	C	4.4884e-48	0.0269554753309266	-0.395605049410668	0.0271559421337782	P2RX4	25850	biofsci
rs141610051	12	121672912	T	C	1.0652e-25	0.0129344133786256	0.69512739446766	0.066327684058287	P2RX4	8902	biofsci
rs143484142	12	121043597	A	G	1.0063e-10	0.0245921021518089	0.169180358509909	0.0261642038492923	P2RX4	30449	biofsci
rs147280511	12	121786462	T	C	6.1068e-23	0.017280685755973	-0.42248629514792	0.0428424255326748	P2RX4	16041	biofsci
rs148950708	12	121730804	T	C	1.5558e-10	0.0204622773664199	0.201905110070374	0.0315486593441005	P2RX4	25063	biofsci
rs150125189	12	121739519	T	C	2.2548e-57	0.0232622752071125	-0.474874253627212	0.0297456389882058	P2RX4	24871	biofsci
rs1706456	12	121813249	G	A	7.0135e-09	0.468347734085699	0.0552118532594016	0.0095347378957969	P2RX4	22088	biofsci
rs1799525	12	121789927	C	A	2.3727e-18	0.329644561461247	-0.076678471812527	0.00877528860294427	P2RX4	29383	biofsci
rs184865012	12	121398288	A	G	3.6047e-08	0.0165608611647806	0.218220836466863	0.0396102585614723	P2RX4	19567	biofsci
rs208311	12	121604314	G	A	5.6139e-59	0.309504116696116	0.139173909758378	0.00859448354010758	P2RX4	31674	biofsci
rs2393750	12	121477612	C	T	3.8938e-32	0.383979464723868	-0.0965626819677755	0.00818320878363535	P2RX4	31566	biofsci
rs2522140	12	120818920	G	A	2.6055e-10	0.0597736743510341	0.106680728538701	0.0168777256895806	P2RX4	31232	biofsci
rs2686343	12	121686108	G	A	1.6769846438804e-308	0.467156178036166	0.354010308539347	0.00797733755187026	P2RX4	31564	biofsci
rs2708101	12	121487632	T	C	5.3916e-26	0.454451501371716	-0.0841244620068266	0.00797819314765575	P2RX4	31684	biofsci
rs2915640	12	121639526	A	T	1.6769846438804e-308	0.449714241877949	0.343621177877108	0.00805418137379336	P2RX4	31146	biofsci
rs3751151	12	121442199	A	T	6.3858e-88	0.327251202645821	-0.168291489877649	0.00846651657305818	P2RX4	31683	biofsci
rs3999561	12	120709064	G	A	6.0561e-09	0.195824292946595	-0.0585241208241754	0.010064337201062	P2RX4	31346	biofsci
rs4480616	12	121703790	C	A	4.6477e-77	0.38898327481406	-0.151690638103597	0.00816414540845299	P2RX4	31562	biofsci
rs4767910	12	120991240	T	C	2.7013e-20	0.304775386938467	0.0798078124191408	0.00864628586493839	P2RX4	31565	biofsci
rs487915	12	121176549	T	C	1.1858e-19	0.0520109402322557	0.17456676632337	0.0192457627363038	P2RX4	27378	biofsci
rs503720	12	121605074	A	G	4.2044e-65	0.323474143114853	-0.144696847232943	0.00849199770135587	P2RX4	31683	biofsci
rs56156770	12	121421992	T	C	1.2544e-28	0.0182611196319018	-0.363970141497974	0.0327903982466485	P2RX4	25939	biofsci
rs59056867	12	121715991	G	A	3.5912e-12	0.0628258825540644	-0.120067010377941	0.0172698651369227	P2RX4	28473	biofsci
rs61953403	12	121617990	G	A	1.6769846438804e-308	0.0988356531049251	-0.588198912847006	0.0142899567521994	P2RX4	27491	biofsci
rs61953500	12	121929055	A	G	2.7191e-10	0.0582086361693031	-0.113020192729162	0.0179002189976342	P2RX4	28465	biofsci
rs61954254	12	122635613	A	G	5.2444e-12	0.188449445012691	-0.0703128771623129	0.0101921923206275	P2RX4	31472	biofsci
rs6490297	12	121055159	C	T	4.177e-08	0.24155069582505	-0.0512576532746955	0.00934812760335123	P2RX4	31231	biofsci
rs7132256	12	121489884	C	T	3.5819e-24	0.0404084917228694	0.20628855451494	0.0203390243544432	P2RX4	31171	biofsci
rs7297766	12	121818027	G	A	8.3469e-15	0.0209090122816122	0.228444279087196	0.0294299729573961	P2RX4	28199	biofsci
rs73227952	12	122129023	T	C	2.3722e-08	0.0230829625752421	-0.169039278630269	0.0302818384562125	P2RX4	24180	biofsci
rs75834561	12	121459802	C	T	5.1435e-24	0.0284844915586965	0.245817272352494	0.0243212466832716	P2RX4	30545	biofsci
rs75950622	12	121684933	T	C	4.8646e-36	0.0270259909530016	0.309618973354653	0.0247023275374703	P2RX4	31161	biofsci
rs77755998	12	121699774	C	A	2.4755e-21	0.0846168545767246	0.136312657908859	0.0143747266533997	P2RX4	31240	biofsci
rs7958316	12	121605373	A	G	1.2185e-11	0.0197622180877615	-0.209129750132545	0.0308546526405737	P2RX4	27112	biofsci
rs7965649	12	121084678	T	C	3.8547e-10	0.163873125634184	0.0671803768169402	0.0107318610228502	P2RX4	31684	biofsci
rs9165	12	122219787	T	C	1.1693e-09	0.686631647063302	0.057223574399286	0.00940496587983795	P2RX4	26271	biofsci
