## Supplementary material for "Multi-level Regulatory Roles of Lactate Metabolism Gene Network in Oral Cancer: Machine Learning Insights": P2RX5.csv

SNP	CHR	BP	effect_allele	other_allele	P	EAF	BETA	SE	gene	samplesize	source
rs12450224	17	3596486	A	C	8.2938e-10	0.549107896662352	-0.0579964572823279	0.00944706183028912	P2RX5	22628	biofsci
rs170313	17	3584488	G	A	1.515e-17	0.475471698113208	-0.0736644200084801	0.0086400755355423	P2RX5	26856	biofsci
rs72825407	17	3629859	T	C	3.321e-10	0.192344066651655	0.0685163697513969	0.0109048669846727	P2RX5	27066	biofsci
