## Supplementary material for "Multi-level Regulatory Roles of Lactate Metabolism Gene Network in Oral Cancer: Machine Learning Insights": P2RX6.csv

SNP	CHR	BP	effect_allele	other_allele	P	EAF	BETA	SE	gene	samplesize	source
rs112169144	22	21378729	A	G	8.4647e-96	0.189079306263188	-0.271945503083122	0.0130945744413526	P2RX6	19018	biofsci
rs112462808	22	21370622	T	C	3.3226e-16	0.855519327095738	0.113950261410042	0.0139626106051931	P2RX6	20749	biofsci
rs2007013	22	21370237	G	T	9.2445e-12	0.100209147949441	0.109288729022547	0.016029676149921	P2RX6	21581	biofsci
rs2073598	22	21372405	G	T	4.749e-11	0.140605812525583	0.0911091309333782	0.0138491086283579	P2RX6	21574	biofsci
rs28372939	22	21356824	A	G	3.7714e-94	0.214913929188905	-0.218947340909594	0.0106365665702957	P2RX6	26193	biofsci
rs373432	22	21404009	G	T	2.5127e-10	0.278087959361128	0.0681882298415065	0.0107785324504855	P2RX6	21438	biofsci
rs425887	22	21421667	T	C	5.2621e-19	0.488033338430953	-0.078526620999341	0.00881677662374008	P2RX6	25743	biofsci
rs55660821	22	21344592	C	A	5.315e-31	0.453161344893212	-0.117910002633551	0.0101838818660705	P2RX6	19455	biofsci
rs6005346	22	21396528	T	G	1.9189e-17	0.775654014138412	0.0975789022062272	0.0114816268613114	P2RX6	21796	biofsci
