## Supplementary material for "Multi-level Regulatory Roles of Lactate Metabolism Gene Network in Oral Cancer: Machine Learning Insights": P2RX7.csv

SNP	CHR	BP	effect_allele	other_allele	P	EAF	BETA	SE	gene	samplesize	source
rs10849778	12	121135508	A	G	6.3073e-09	0.142057198692172	0.0660949385433697	0.0113790029342119	P2RX7	31684	biofsci
rs11065375	12	121400894	C	T	8.2969e-21	0.701234241715105	0.081347309359644	0.00869476045699975	P2RX7	31569	biofsci
rs11065453	12	121581983	T	C	6.6516e-275	0.944779538079786	-0.620203270976123	0.0175067610680175	P2RX7	31270	biofsci
rs1169809	12	121688026	A	G	4.8701e-44	0.288943590514488	0.121985506558499	0.00876408214490463	P2RX7	31684	biofsci
rs117048777	12	121573621	T	C	1.3985e-35	0.0490410752038659	0.229460445923562	0.0184304098700864	P2RX7	31563	biofsci
rs117296042	12	121962499	A	G	4.6974e-08	0.063777473702215	0.093697537054455	0.0171528671953236	P2RX7	28461	biofsci
rs117832809	12	121031328	T	G	6.5284e-26	0.0181886267586797	-0.361285424670081	0.0343221668269079	P2RX7	23768	biofsci
rs12231806	12	121462157	T	C	1.011e-12	0.145790864477161	-0.0803991161654966	0.0112780715078971	P2RX7	31565	biofsci
rs12817813	12	121743682	T	C	4.8157e-13	0.271206284462573	-0.0647394204001384	0.00895390514918307	P2RX7	31553	biofsci
rs140031782	12	121604726	A	G	1.2282e-10	0.0283971752621442	0.162460407529284	0.0252428421089954	P2RX7	28440	biofsci
rs144159880	12	121714270	C	T	8.4945e-10	0.0320417287630402	0.549077776087838	0.0894904778811914	P2RX7	2013	biofsci
rs144643888	12	121817639	A	T	3.635e-09				P2RX7	5075	biofsci
rs150350377	12	121473242	A	C	1.4504e-29	0.0199716987200103	-0.397404608689117	0.0351959586836755	P2RX7	20622	biofsci
rs1653589	12	121677538	T	C	4.6973e-37	0.0573357939770154	0.227476104012703	0.0178861537987658	P2RX7	28917	biofsci
rs185394597	12	121599393	A	G	6.9418e-71	0.0114390299702585	-1.21788607020462	0.0684171064499332	P2RX7	9446	biofsci
rs208298	12	121602238	A	G	3.7533e-117	0.310214589048818	0.197599552744314	0.00858770047042599	P2RX7	31684	biofsci
rs2668254	12	121715572	T	C	1.2151e-32	0.488267879661322	-0.101901300460832	0.00856486185960463	P2RX7	27279	biofsci
rs28376585	12	121998006	T	C	1.911e-09	0.282342201356286	0.0605845676862732	0.0100885164248702	P2RX7	24245	biofsci
rs2859397	12	121493170	T	C	4.4906e-33	0.685919214798037	0.102732328138294	0.00857481851129683	P2RX7	31565	biofsci
rs3751143	12	121622304	C	A	4.4459e-41	0.820094616763954	-0.139699806790618	0.0104077277142913	P2RX7	31286	biofsci
rs61953398	12	121610161	A	G	1.3195e-16	0.0287396937573616	0.200311588298697	0.0242162030390843	P2RX7	30545	biofsci
rs71454682	12	121612098	G	C	6.1245e-18				P2RX7	5075	biofsci
rs75475789	12	121546129	T	C	1.9296e-08	0.0282230559345157	0.142021418802855	0.0252779116479523	P2RX7	28531	biofsci
rs75834561	12	121459802	C	T	3.3643e-12	0.0284844915586965	0.169317223034932	0.0243212466832716	P2RX7	30545	biofsci
