## Supplementary material for "Multi-level Regulatory Roles of Lactate Metabolism Gene Network in Oral Cancer: Machine Learning Insights": P2RY1.csv

SNP	CHR	BP	effect_allele	other_allele	P	EAF	BETA	SE	gene	samplesize	source
rs9847124	3	152590762	G	T	2.0214e-12	0.14108854835057	0.0816023472283298	0.0116024494153913	P2RY1	30650	biofsci
