## Supplementary material for "Multi-level Regulatory Roles of Lactate Metabolism Gene Network in Oral Cancer: Machine Learning Insights": P2RY2.csv

SNP	CHR	BP	effect_allele	other_allele	P	EAF	BETA	SE	gene	samplesize	source
rs10898903	11	72899691	A	C	2.001e-242	0.254348075379382	0.306526903865409	0.00921866017453494	P2RY2	31022	biofsci
rs117394704	11	72888427	T	C	3.0227e-18	0.0386575673807878	0.190900434643516	0.0219153734035354	P2RY2	28013	biofsci
rs12417260	11	72875210	C	T	1.2791e-09	0.0406015628067695	-0.12487244612411	0.0205727447566822	P2RY2	30328	biofsci
rs140317666	11	72932090	G	A	1.0473e-13	0.0214292547593992	0.226169687632776	0.030419594839647	P2RY2	25767	biofsci
rs1628464	11	72926201	C	T	1.4995e-23	0.167010821765898	0.10767179473326	0.0107653493639341	P2RY2	31012	biofsci
rs1791055	11	72895774	C	T	8.2234e-12	0.19906407487401	0.0700383740569887	0.0102476185961122	P2RY2	29863	biofsci
rs537553	11	72901323	G	A	2.0713e-12	0.78510860727146	-0.0690797512565981	0.00982712159564665	P2RY2	30688	biofsci
rs7124658	11	72901445	T	C	2.0576e-24	0.167199391171994	-0.109489750733493	0.0107381845113907	P2RY2	31141	biofsci
rs72981544	11	72692047	G	A	7.9259e-11	0.0151362577884071	0.261416059361793	0.0402048660220226	P2RY2	20750	biofsci
rs74547010	11	72859750	G	A	8.4529e-15	0.0365507000424268	0.173431327224813	0.0223473819661646	P2RY2	28431	biofsci
rs7937701	11	72832677	A	G	1.313e-11	0.506240132320878	0.0539598339522086	0.00797349557469761	P2RY2	31463	biofsci
