## Supplementary material for "Multi-level Regulatory Roles of Lactate Metabolism Gene Network in Oral Cancer: Machine Learning Insights": P2RY6.csv

SNP	CHR	BP	effect_allele	other_allele	P	EAF	BETA	SE	gene	samplesize	source
rs7127013	11	72999221	A	G	8.5217e-09	0.14671502668571	0.0646484012851729	0.0112279692391491	P2RY6	31681	biofsci
