## Supplementary material for "Multi-level Regulatory Roles of Lactate Metabolism Gene Network in Oral Cancer: Machine Learning Insights": P2RY11.csv

SNP	CHR	BP	effect_allele	other_allele	P	EAF	BETA	SE	gene	samplesize	source
rs10445618	19	10353002	A	G	8.3123e-09	0.324707550514002	0.0619188796218138	0.0107458877183343	P2RY11	19747	biofsci
rs117798326	19	11087383	C	T	1.0114e-08	0.0129105919550325	-0.336282423557744	0.0587013499673127	P2RY11	11386	biofsci
rs118094580	19	10358742	A	G	2.7612e-09	0.027438263906211	0.234662242597559	0.0394702105188231	P2RY11	12027	biofsci
rs12975700	19	10234282	C	T	2.2983e-18	0.761529974255241	-0.124398742298146	0.0142309861461718	P2RY11	13595	biofsci
rs146457388	19	10291972	G	A	1.6835e-55	0.0285326795680976	-0.481374649995796	0.030674482252966	P2RY11	19171	biofsci
rs35678764	19	10117624	A	C	2.8177e-08	0.310138667879063	0.0572348498512779	0.0103077566997943	P2RY11	21995	biofsci
rs3760755	19	10216187	A	G	2.0837e-26	0.134850620708472	0.148445392762857	0.0139601629532004	P2RY11	21991	biofsci
rs3826786	19	10227204	C	T	2.4162e-31	0.129418731778426	-0.165579510769948	0.0142182035077581	P2RY11	21952	biofsci
rs4804475	19	10029966	T	C	1.4634e-08	0.148673969443644	0.0780567935989766	0.0137765921740547	P2RY11	20814	biofsci
rs5027494	19	10191542	T	C	6.2849e-11	0.38443375011244	0.0637225643753303	0.0097482811735605	P2RY11	22234	biofsci
rs58465294	19	10354232	A	G	2.2269e-14	0.0353648500365764	-0.197690007866925	0.025886497992212	P2RY11	21872	biofsci
rs6511689	19	10321089	C	T	2.9548e-15	0.306663159081514	-0.0741982017229947	0.0094008643079041	P2RY11	26609	biofsci
rs77123125	19	10556083	A	G	2.06e-09	0.0680867509320724	-0.11343599230826	0.0189283973215406	P2RY11	21994	biofsci
rs79123312	19	10143275	A	G	9.2578e-11	0.137148639532269	-0.0893052832626969	0.013784870458084	P2RY11	22235	biofsci
rs79625961	19	10079206	T	G	4.2563e-12	0.0886669104873366	-0.116529127187225	0.016819053055139	P2RY11	21874	biofsci
rs79803848	19	10181912	A	G	7.9585e-19	0.0280349673356206	-0.260206169198157	0.0293666534092676	P2RY11	21277	biofsci
