## Supplementary material for "Multi-level Regulatory Roles of Lactate Metabolism Gene Network in Oral Cancer: Machine Learning Insights": P2RY12.csv

SNP	CHR	BP	effect_allele	other_allele	P	EAF	BETA	SE	gene	samplesize	source
rs111333037	3	151040287	T	C	6.9862e-10	0.0166824982189504	0.295832632041723	0.0479749338417428	P2RY12	13243	biofsci
rs114156015	3	150944467	T	G	9.2495e-14	0.0306939082948875	-0.189209289140691	0.0253931298503182	P2RY12	26063	biofsci
rs11922654	3	151177465	G	A	7.6904e-12	0.0192999486096043	-0.235170778267587	0.0343610961656882	P2RY12	22374	biofsci
rs138685214	3	151249211	G	A	2.9549e-11	0.0256598599480926	0.187153095959849	0.0281475554158292	P2RY12	25242	biofsci
rs1463725	3	151082923	C	T	7.607e-17	0.053748097412481	-0.148227200233686	0.017779227817069	P2RY12	31101	biofsci
rs147906012	3	151142271	A	G	7.8336e-09	0.0282900984655371	-0.156223868709034	0.0270662812434439	P2RY12	24828	biofsci
rs150127393	3	151055228	A	G	1.0817e-08	0.0227167955744506	-0.173755978353394	0.0303912648196515	P2RY12	24384	biofsci
rs17204376	3	151035961	T	G	5.9177e-16	0.0869253415867744	-0.114757024737265	0.0141834684320984	P2RY12	31315	biofsci
rs2087729	3	151138229	A	G	1.3649e-14	0.0842236400015101	0.110791273635815	0.0143890377074191	P2RY12	31310	biofsci
rs2139567	3	151619135	T	C	1.3697e-09	0.175285628382441	0.0635617340567945	0.0104904660928857	P2RY12	31429	biofsci
rs2172249	3	151060764	G	C	9.7393e-122	0.342746045528332	0.19754870118499	0.00841958407641777	P2RY12	31310	biofsci
rs3821665	3	151133816	G	A	3.2979e-20	0.509940245781503	0.0734744603894147	0.0079786359271373	P2RY12	31430	biofsci
rs4679873	3	151335498	C	G	9.8021e-10	0.452127458753351	-0.0490801637055835	0.00802947463486029	P2RY12	31308	biofsci
rs6440720	3	150899246	C	T	3.109e-21	0.241225722587552	0.0888264778630111	0.00939068377873042	P2RY12	30977	biofsci
rs6766699	3	151076109	G	A	3.3387e-38	0.0547807250893061	0.227588576737102	0.017610853096532	P2RY12	31135	biofsci
rs6805553	3	151368861	A	C	3.2038e-09	0.267469515648005	-0.0534523160351543	0.00902803993364878	P2RY12	31310	biofsci
rs7612010	3	151087648	A	G	7.6967e-61	0.567289263031305	0.132470793451423	0.00805029312270886	P2RY12	31430	biofsci
rs7644126	3	151266784	G	A	4.9491e-19	0.693756605767779	0.0772749750990005	0.00866933395025584	P2RY12	31313	biofsci
