## Supplementary material for "Multi-level Regulatory Roles of Lactate Metabolism Gene Network in Oral Cancer: Machine Learning Insights": P2RY13.csv

SNP	CHR	BP	effect_allele	other_allele	P	EAF	BETA	SE	gene	samplesize	source
rs115477126	3	150860764	G	A	2.4523e-16	0.0134362268881228	0.445638166738177	0.0543613655950055	P2RY13	12764	biofsci
rs116147226	3	150773896	G	C	6.4027e-16	0.0247180875056382	0.222980266192743	0.0275911040131586	P2RY13	27245	biofsci
rs116267901	3	150844008	G	A	1.6339e-27	0.0148606811145511	0.453560936312984	0.0417328477864765	P2RY13	19610	biofsci
rs116820379	3	151131731	A	G	2.358e-09	0.0331632653061225	-0.386373628118818	0.0647105292622125	P2RY13	3724	biofsci
rs11710513	3	150707804	G	A	5.1499e-18	0.0870053272450533	-0.122556300312211	0.0141685222155413	P2RY13	31355	biofsci
rs11711104	3	150947118	C	T	1.8443e-99	0.488406322177438	-0.181717674573178	0.0085841812551988	P2RY13	27156	biofsci
rs1221003	3	150925623	C	G	3.9695e-31	0.210414295949762	-0.118607036386669	0.0102220127712998	P2RY13	28802	biofsci
rs12493481	3	151261538	T	C	9.1359e-11	0.0393708556994001	0.135122061729337	0.0208499177140335	P2RY13	30411	biofsci
rs138609420	3	150749335	G	T	4.6661e-15	0.0146129541864139	0.490179478966273	0.0625572034363584	P2RY13	8873	biofsci
rs1521592	3	151328453	G	A	4.8804e-09	0.569825998722237	0.046948763147531	0.00802364656529847	P2RY13	31684	biofsci
rs2141631	3	150970104	G	A	1.6769846438804e-308	0.14613476643241	0.431168277435713	0.0112458829641997	P2RY13	31684	biofsci
rs3821665	3	151133816	G	A	3.1114e-11	0.509940245781503	-0.052774102499579	0.00794659054969493	P2RY13	31684	biofsci
rs4680419	3	151137153	G	A	3.7256e-11	0.553409605799728	0.0529609177525313	0.00800654871007473	P2RY13	31559	biofsci
rs56211962	3	150737510	T	C	1.0374e-18	0.29143849843272	-0.0773562848986099	0.00875982752396271	P2RY13	31554	biofsci
rs62282989	3	150983936	A	G	1.1319e-09	0.0614803398240734	-0.10071581368334	0.0165395299509541	P2RY13	31677	biofsci
rs6766699	3	151076109	G	A	2.6194e-118	0.0547807250893061	0.405594630255278	0.0175394547931553	P2RY13	31389	biofsci
rs7612010	3	151087648	A	G	1.1686e-68	0.567289263031305	0.140408910902666	0.00801795994144896	P2RY13	31684	biofsci
rs7628699	3	151378244	C	T	1.6362e-14	0.271373570377081	-0.0687032327739429	0.00895004530489206	P2RY13	31568	biofsci
rs773793	3	150757598	C	G	2.7622e-14	0.154403610080691	-0.0842659893714062	0.011074661169342	P2RY13	31224	biofsci
rs77772060	3	151007590	G	T	1.732e-10	0.0417882028844596	-0.130756560225479	0.0204841633991006	P2RY13	29759	biofsci
rs79417519	3	151141059	A	G	3.8945e-10	0.0350685666130391	-0.136228604187087	0.0217687127176553	P2RY13	31181	biofsci
rs9817113	3	151178393	T	C	5.3789e-42	0.0391552511415525	0.27955146902755	0.0205878019683728	P2RY13	31355	biofsci
rs9835542	3	151218277	C	T	3.3197e-14	0.151277091311042	-0.0858414652742957	0.0113171171473409	P2RY13	30406	biofsci
rs9847916	3	151535858	A	G	3.0534e-16	0.245072870176547	0.0770516765804097	0.00942954934715525	P2RY13	30394	biofsci
