## Supplementary material for "Multi-level Regulatory Roles of Lactate Metabolism Gene Network in Oral Cancer: Machine Learning Insights": P2RY14.csv

SNP	CHR	BP	effect_allele	other_allele	P	EAF	BETA	SE	gene	samplesize	source
rs112019257	3	150878921	G	A	2.2091e-32	0.0208777429467085	-0.406174207494118	0.0342829585062179	P2RY14	20811	biofsci
rs11710513	3	150707804	G	A	1.601e-61	0.0870053272450533	-0.235290520557196	0.0142171216907272	P2RY14	31141	biofsci
rs11924023	3	150724270	T	C	1.6711e-08	0.139552666794112	-0.0653827594304979	0.0115867301264417	P2RY14	31016	biofsci
rs11929412	3	151137633	T	C	1.7359e-29	0.750689017253747	0.104091473424511	0.00923165034140495	P2RY14	31348	biofsci
rs13090321	3	150972379	C	T	5.5842e-34	0.249990604682626	0.111866465787763	0.00920537394466587	P2RY14	31470	biofsci
rs148237739	3	151290663	G	C	4.6655e-12	0.658767956015023	-0.0588736007142463	0.00851352807748706	P2RY14	30688	biofsci
rs17283136	3	151347991	A	G	1.0715e-08	0.0688833969894406	0.0969690124287703	0.016955588814263	P2RY14	27116	biofsci
rs2870518	3	150945243	C	T	1.6493e-18	0.708989439663272	0.0770393072466374	0.00877530808928449	P2RY14	31470	biofsci
rs358970	3	150793356	G	C	1.9189e-32	0.330752890232444	0.104060818270453	0.00877424731196589	P2RY14	29340	biofsci
rs3821665	3	151133816	G	A	1.4467e-56	0.509940245781503	-0.126365834637744	0.00797356368509436	P2RY14	31470	biofsci
rs62284469	3	151185595	T	C	3.4714e-34	0.351976613621404	-0.103034871616632	0.00845178548069722	P2RY14	30688	biofsci
rs6440732	3	150990510	C	A	1.065e-32	0.168664737494833	0.126766466191929	0.0106447724533059	P2RY14	31470	biofsci
rs669399	3	150747345	G	A	2.7985e-11	0.0237519300051467	0.198337480324392	0.0297942706551687	P2RY14	24291	biofsci
rs6778082	3	151124921	T	C	1.0423e-12	0.783553200285639	0.0689635129256365	0.00967922538219996	P2RY14	31468	biofsci
rs73164626	3	151326118	T	G	2.3647e-23	0.103129364689895	-0.130734411252285	0.0131309547068445	P2RY14	31352	biofsci
rs74607994	3	151401045	C	T	5.197e-16	0.0651747860171186	-0.134387034607849	0.0165772798559031	P2RY14	29863	biofsci
rs75036711	3	150889185	G	A	8.695e-09	0.0442832799966751	0.116303813001558	0.0202109328354431	P2RY14	28922	biofsci
rs7652649	3	150707915	G	T	4.2207e-17	0.424584161115656	0.0688263847957223	0.00818718444980399	P2RY14	30532	biofsci
rs77311220	3	151075534	C	T	1.4498e-08	0.0304098323618454	0.142055444673498	0.0250649218656371	P2RY14	26992	biofsci
rs77708113	3	150744333	A	C	1.2914e-11	0.0545419421310209	-0.125623526427636	0.0185575570106118	P2RY14	28155	biofsci
rs77772060	3	151007590	G	T	1.6518e-08	0.0417882028844596	0.116055234616615	0.0205582148757556	P2RY14	29545	biofsci
rs78261302	3	151076517	C	T	4.4303e-31	0.0204404712017507	-0.35698588891968	0.0307916340842948	P2RY14	26338	biofsci
rs9868643	3	150950288	C	A	1.6769846438804e-308	0.161759710112105	-0.416324084082651	0.0108447383811368	P2RY14	31354	biofsci
rs9874357	3	151514705	C	T	1.8416e-10	0.209918069753458	-0.0623851158687319	0.00978774292709717	P2RY14	31469	biofsci
