## Supplementary material for "Multi-level Regulatory Roles of Lactate Metabolism Gene Network in Oral Cancer: Machine Learning Insights": P4HA2.csv

SNP	CHR	BP	effect_allele	other_allele	P	EAF	BETA	SE	gene	samplesize	source
rs10479001	5	131607721	T	C	4.6589e-17	0.041594703511802	0.191501728149128	0.0228111312729007	P4HA2	24104	biofsci
rs11955347	5	131567924	A	G	1.1435e-31	0.409621046274628	0.103859610607254	0.00886983941031951	P4HA2	26280	biofsci
rs17693348	5	131616208	G	C	1.3973e-14	0.0910960972295614	-0.116667820002028	0.015158752144123	P4HA2	26280	biofsci
