## Supplementary material for "Multi-level Regulatory Roles of Lactate Metabolism Gene Network in Oral Cancer: Machine Learning Insights": P4HTM.csv

SNP	CHR	BP	effect_allele	other_allele	P	EAF	BETA	SE	gene	samplesize	source
rs111226181	3	49931760	T	G	8.2356e-34	0.159913141993958	0.144829102193963	0.0119491029407998	P4HTM	26067	biofsci
rs11130158	3	48198300	A	C	5.5362e-22	0.234359715901842	-0.105851872857724	0.010983105186686	P4HTM	23100	biofsci
rs115770773	3	49809752	C	T	1.2934e-37	0.0995550611790879	-0.188992156644929	0.0147439330211439	P4HTM	25658	biofsci
rs116352796	3	49267774	T	C	2.0139e-08	0.0278470237733325	0.189401198046006	0.0337559389841213	P4HTM	16209	biofsci
rs116786562	3	48086709	T	C	1.9003e-34	0.0783847432582194	-0.220936717604864	0.0180503854252339	P4HTM	21243	biofsci
rs11925088	3	50029386	G	T	1.4764e-11	0.0705063594912407	0.150507788042349	0.022296459126609	P4HTM	15347	biofsci
rs13064911	3	48952385	A	G	4.8338e-257	0.349962063732929	-0.33254256926465	0.00971012261700732	P4HTM	23311	biofsci
rs13068288	3	48331751	T	A	3.4641e-08	0.255194198514037	0.0595655327686388	0.0107978994939886	P4HTM	22562	biofsci
rs144483183	3	48626745	T	C	7.5954e-09	0.0285060877407718	0.198561875928791	0.0343687257120488	P4HTM	15285	biofsci
rs150399044	3	49920555	A	G	1.5222e-09	0.0355795014400636	-0.163490176762867	0.0270598458676002	P4HTM	19900	biofsci
rs3172494	3	48731487	T	G	1.2032e-24	0.114006944968672	0.141189491855285	0.0137766006591486	P4HTM	26081	biofsci
rs35762866	3	49690627	A	G	3.8076e-58	0.118471974605383	-0.234052011231645	0.014559910123834	P4HTM	22584	biofsci
rs56411893	3	48769855	G	A	9.6028e-32	0.808492532868144	0.138650578839946	0.0118261170443741	P4HTM	23090	biofsci
rs72624911	3	49064576	T	C	1.4705e-10	0.0391906585354323	0.162153798198657	0.0253029255205831	P4HTM	20740	biofsci
rs73074869	3	49636901	A	G	2.0256e-08	0.0153226997489293	-0.243245865241207	0.043361653072572	P4HTM	17625	biofsci
rs75153130	3	49567869	A	C	5.2217e-13	0.0449270477199403	0.17111581154859	0.0237015640130464	P4HTM	20743	biofsci
rs75218974	3	48925045	T	G	4.747e-17	0.0301673183595526	-0.236175127481095	0.0281405420759821	P4HTM	21581	biofsci
rs77382486	3	48575379	A	G	6.0389e-13	0.031313083892775	0.201408882069283	0.0279750100101788	P4HTM	21063	biofsci
rs79875185	3	48988196	G	A	3.2887e-12	0.0342070191026211	0.173650020503943	0.0249318048103292	P4HTM	24348	biofsci
rs9817615	3	48470756	C	T	1.1664e-24	0.446585346903892	0.0916190606228	0.00893713706509292	P4HTM	25329	biofsci
