## Supplementary material for "Multi-level Regulatory Roles of Lactate Metabolism Gene Network in Oral Cancer: Machine Learning Insights": PAAF1.csv

SNP	CHR	BP	effect_allele	other_allele	P	EAF	BETA	SE	gene	samplesize	source
rs10793057	11	72968660	A	G	6.7035e-32	0.0838602641958305	-0.206689008630513	0.0175841188867489	PAAF1	21048	biofsci
rs11235668	11	72874283	G	T	1.6733e-19	0.0179608037707765	-0.302772668267273	0.033519619633916	PAAF1	25230	biofsci
rs11235812	11	73292089	A	C	4.6142e-73	0.0984065541734	-0.241120441485787	0.0133366764283186	PAAF1	31684	biofsci
rs11235977	11	73733161	C	T	3.3332e-149	0.314764079147641	-0.223688051694758	0.00859842597327534	PAAF1	31355	biofsci
rs114765662	11	73545490	T	C	5.0788e-53	0.0174241536839639	0.556538066920544	0.0363119065494333	PAAF1	22149	biofsci
rs115085096	11	73627864	C	A	1.6769846438804e-308	0.021378484693005	-1.15634103125784	0.0289766934527937	PAAF1	28463	biofsci
rs11603557	11	73324546	A	G	9.2817e-22	0.640533994579321	-0.0943355531393538	0.00984251167398966	PAAF1	22416	biofsci
rs11605220	11	73663747	A	G	5.4681e-11	0.0338621976951794	0.148708475084399	0.0226772714231425	PAAF1	29719	biofsci
rs117413525	11	73741839	A	G	2.1588e-14	0.01305955774713	-0.3541827513684	0.0463541450330332	PAAF1	18054	biofsci
rs117565679	11	73032225	T	C	2.0757e-11	0.0228670156003862	0.201462593736317	0.0300663513321668	PAAF1	24754	biofsci
rs117963715	11	73276282	A	G	1.0332e-09	0.0143474362109725	0.275627281173748	0.0451529710488914	PAAF1	17342	biofsci
rs1279293	11	74050173	A	G	2.0413e-28	0.347513999022887	-0.0922365526716912	0.00834244301182957	PAAF1	31684	biofsci
rs145343314	11	73161408	A	G	2.3208e-53	0.0161886192210991	-0.549736685884568	0.0357498836521736	PAAF1	24564	biofsci
rs149186632	11	73624855	T	G	2.3611e-10	0.0302591203545858	0.173690460447598	0.0274141324611885	PAAF1	22673	biofsci
rs150421723	11	73363426	T	C	2.5212e-08	0.0160595069126846	0.201905102891329	0.0362363112926164	PAAF1	24098	biofsci
rs150585746	11	73509950	T	C	6.6436e-64	0.0672175285488813	0.292128809250792	0.017309080253288	PAAF1	26617	biofsci
rs1623476	11	73581224	A	G	1.2691e-19	0.0497458242556282	0.166769705908361	0.0184011592086904	PAAF1	31238	biofsci
rs1670551	11	73615727	A	G	1.6769846438804e-308	0.438611394268887	-0.303550861197605	0.0080210457373397	PAAF1	31562	biofsci
rs1783195	11	74265979	T	C	4.499e-20	0.147985458951833	-0.102975567794668	0.0112231281587161	PAAF1	31483	biofsci
rs192331126	11	73840245	A	G	4.7105e-13	0.0173715029277814	-0.273784302408057	0.0378510621036411	PAAF1	20445	biofsci
rs2027765	11	72984030	A	G	1.0579e-11	0.499154155212518	0.0620732587517899	0.00913043447110244	PAAF1	23991	biofsci
rs2366787	11	73314096	G	A	6.1109e-11	0.226647177872723	0.0668504455309797	0.010220217937774	PAAF1	27310	biofsci
rs2367682	11	74198001	G	A	5.0161e-10	0.0764171250896915	0.0953078026391485	0.0153260010354493	PAAF1	30161	biofsci
rs2734828	11	73715666	A	G	5.6687e-46	0.247500187955793	-0.131034836858315	0.00920602214888114	PAAF1	31677	biofsci
rs2949804	11	73337929	C	T	2.9469e-11	0.225901010936149	-0.0631641312242599	0.00949965126472153	PAAF1	31684	biofsci
rs3741147	11	73366751	G	T	2.4039e-76	0.13585628922545	-0.214392198647201	0.0115939691130183	PAAF1	31684	biofsci
rs4100227	11	74209855	A	G	2.316e-12	0.147708183345332	-0.0805992269266788	0.0114913567240307	PAAF1	30077	biofsci
rs4944845	11	73311723	G	C	8.9815e-33	0.287047447717562	0.112772325752764	0.00945838511723262	PAAF1	27310	biofsci
rs572656	11	74500173	T	C	2.619e-10	0.0985756698861288	-0.0842193637146695	0.0133264812751665	PAAF1	31684	biofsci
rs61900642	11	74387961	T	C	8.7795e-13	0.0884099364876546	-0.100027045202135	0.01399312356814	PAAF1	31684	biofsci
rs61901175	11	73683600	T	C	1.1422e-51	0.14916246824269	0.178439904891061	0.0117992398922873	PAAF1	28298	biofsci
rs61901536	11	74287717	T	C	1.3148e-11	0.0338016911362585	-0.155894075250648	0.0230377388834841	PAAF1	28846	biofsci
rs6592591	11	74409832	C	T	2.553e-27	0.118058475062106	-0.134239763887684	0.0123982677017986	PAAF1	31240	biofsci
rs668174	11	74123507	C	T	3.9818e-64	0.208256604908114	-0.165401687444649	0.00978302995473171	PAAF1	31684	biofsci
rs682229	11	74192601	C	T	5.3592e-11	0.803606495468278	0.0657388995138451	0.0100199517610421	PAAF1	31555	biofsci
rs692809	11	74142297	A	G	1.2445e-09	0.470629317830043	0.0484381155545834	0.00797387738362746	PAAF1	31564	biofsci
rs7122091	11	73670433	C	G	5.6147e-67	0.0664771830096321	-0.281442326476971	0.0162779399690553	PAAF1	30407	biofsci
rs7129504	11	74321057	G	A	3.1474e-42	0.023235103626943	-0.416039574609108	0.0305516078170242	PAAF1	23603	biofsci
rs7130689	11	73083880	T	C	3.9327e-14	0.609791452352006	0.0673991077771939	0.0089113360275533	PAAF1	26461	biofsci
rs72984877	11	73844123	C	T	1.174e-25	0.0291498170614288	0.273765181921597	0.0261448350146209	PAAF1	25847	biofsci
rs74516242	11	73367426	G	A	1.6769846438804e-308	0.0404694950482944	-1.00472492437156	0.0208524863668669	PAAF1	29612	biofsci
rs74853053	11	73440890	T	C	1.691e-13	0.0402472936736518	0.167020128261015	0.0226581645382788	PAAF1	25213	biofsci
rs75793092	11	73733494	A	G	1.9017e-186	0.0252644876046108	-0.752516967940721	0.0258404203030977	PAAF1	30407	biofsci
rs76332820	11	73587853	T	G	3.3587e-15	0.0334354903536977	0.196034964974604	0.0248873243248745	PAAF1	24979	biofsci
rs79439424	11	73509449	G	A	1.3843e-14	0.0730607336139507	-0.117505863632857	0.0152652597735473	PAAF1	31683	biofsci
rs9516	11	74166278	G	A	3.5322e-32	0.441787192043427	-0.0948593908842344	0.00803321287255126	PAAF1	31418	biofsci
