## Supplementary material for "Multi-level Regulatory Roles of Lactate Metabolism Gene Network in Oral Cancer: Machine Learning Insights": PABPC1.csv

SNP	CHR	BP	effect_allele	other_allele	P	EAF	BETA	SE	gene	samplesize	source
rs2132853	8	101732348	G	T	2.4683e-26	0.847466606122526	0.260721861724223	0.0245551678995859	PABPC1	6415	biofsci
rs2173214	8	101821313	C	T	1.1187e-29	0.139877485061445	0.287838984939783	0.0254407319132572	PABPC1	6421	biofsci
rs3133569	8	101782274	A	G	6.6654e-11	0.295796360354941	-0.126343149223864	0.019354332821254	PABPC1	6408	biofsci
rs4734477	8	101842492	A	G	1.7635e-13	0.193488108720272	0.164591111361477	0.0223453136606312	PABPC1	6417	biofsci
