## Supplementary material for "Multi-level Regulatory Roles of Lactate Metabolism Gene Network in Oral Cancer: Machine Learning Insights": PABPC1L.csv

SNP	CHR	BP	effect_allele	other_allele	P	EAF	BETA	SE	gene	samplesize	source
rs1011535	20	43793512	G	T	1.2539e-09	0.17369516613985	0.0795997581573277	0.0131065085138768	PABPC1L	20280	biofsci
rs1117080	20	43428323	G	C	1.2655e-17	0.293072857682144	-0.09174744299959	0.0107347127579433	PABPC1L	20943	biofsci
rs117690200	20	43531440	A	C	1.5409e-28	0.0234180895490828	0.434022354500634	0.0391653300457177	PABPC1L	14253	biofsci
rs117910112	20	43529485	T	C	1.2394e-17	0.0508897388990521	-0.201255889189773	0.0235409031476364	PABPC1L	18680	biofsci
rs118079923	20	43613138	T	C	3.848e-24	0.0313064551663362	0.312689113968434	0.0308505775650612	PABPC1L	17323	biofsci
rs13045314	20	43559002	A	G	8.9732e-14	0.0277074475708212	-0.252576273445935	0.0338792082634853	PABPC1L	16170	biofsci
rs139577281	20	43549493	A	G	2.8448e-51	0.0623378634762071	-0.309353267047192	0.0205377035357002	PABPC1L	20280	biofsci
rs1884440	20	43577644	T	C	3.6901e-41	0.602051937314443	-0.134114839303222	0.00998145629061517	PABPC1L	20947	biofsci
rs2234197	20	43589041	A	G	1.4691e-14	0.789406375262455	-0.0930717460125414	0.0121028004853697	PABPC1L	20533	biofsci
rs2868160	20	43473734	C	T	3.4674e-83	0.500490732701672	-0.188819333691657	0.00977204351900681	PABPC1L	20944	biofsci
rs6031867	20	43540321	A	G	1.6769846438804e-308	0.35290691119546	0.416324776388777	0.0102237594671284	PABPC1L	20947	biofsci
rs62204601	20	43471628	T	C	8.5261e-30	0.0537156540444012	0.256182414042166	0.0225952261037905	PABPC1L	19267	biofsci
rs73106136	20	43491477	T	G	7.973e-27	0.0782725014332123	0.196587527686284	0.0183339421116412	PABPC1L	20618	biofsci
rs73111631	20	43648458	C	T	7.1785e-28	0.153744973505205	0.148223590336721	0.0135448123343008	PABPC1L	20947	biofsci
rs73121597	20	43368723	C	T	1.2855e-19	0.0577827164714933	0.205534203325563	0.0226818887752232	PABPC1L	17851	biofsci
rs74442687	20	43680942	G	A	1.9436e-11	0.0777051561365287	-0.1234388829045	0.0183959826089775	PABPC1L	20616	biofsci
rs75508136	20	43605040	A	G	1.3912e-22	0.0864755675259715	-0.171327540572724	0.0175208406782966	PABPC1L	20618	biofsci
rs76643272	20	43567125	C	A	1.8755e-20	0.0153918890523219	-0.586126840598952	0.0632344931653507	PABPC1L	8251	biofsci
rs78572319	20	43483968	G	T	2.8851e-23	0.0192201978953981	0.361681328219837	0.0363989018597747	PABPC1L	20020	biofsci
rs8116735	20	43384471	A	G	1.0865e-10	0.0506572769953052	-0.164897611168563	0.0255488846283912	PABPC1L	15928	biofsci
rs9784191	20	43939090	G	A	2.9733e-13	0.243791047029516	0.0830158978982481	0.0113787433554351	PABPC1L	20947	biofsci
