## Supplementary material for "Multi-level Regulatory Roles of Lactate Metabolism Gene Network in Oral Cancer: Machine Learning Insights": PABPC4.csv

SNP	CHR	BP	effect_allele	other_allele	P	EAF	BETA	SE	gene	samplesize	source
rs111452793	1	40021416	C	A	7.5206e-27	0.088144211653158	-0.166956895759459	0.0155630134565763	PABPC4	25684	biofsci
rs12023084	1	40011582	T	C	7.2981e-11	0.106669686332239	0.0925062099495162	0.0142002655577668	PABPC4	26021	biofsci
rs2171979	1	39885977	A	T	2.197e-28	0.261772349272349	0.129141510350975	0.0116870145114005	PABPC4	18943	biofsci
rs260970	1	39551242	G	A	1.0503e-08	0.179162437668241	0.0710183540539715	0.0124105889231741	PABPC4	22074	biofsci
rs2746052	1	40069285	C	G	6.6926e-16	0.11289574638506	0.118347320859579	0.0146540187540495	PABPC4	23249	biofsci
rs3768321	1	40035928	T	G	1.273e-107	0.193801217953537	-0.244412981057247	0.0110910781941764	PABPC4	26015	biofsci
rs391138	1	39567834	G	A	4.6904e-09	0.309878826771356	0.0555303539240743	0.00947940490339268	PABPC4	26019	biofsci
rs72663570	1	40095534	T	C	4.8238e-14	0.180117052195724	-0.0885414901116564	0.0117485125672279	PABPC4	24530	biofsci
rs77027633	1	40037726	C	T	4.6929e-18	0.0237550918613351	-0.260881256620661	0.0301227693948065	PABPC4	23761	biofsci
rs78035527	1	39940889	T	C	3.1253e-15	0.0396731460827605	-0.19485169064907	0.0247091849462414	PABPC4	21495	biofsci
