## Supplementary material for "Multi-level Regulatory Roles of Lactate Metabolism Gene Network in Oral Cancer: Machine Learning Insights": PABPN1.csv

SNP	CHR	BP	effect_allele	other_allele	P	EAF	BETA	SE	gene	samplesize	source
rs12434509	14	23788526	C	T	6.4292e-12	0.538957353656559	-0.0565044481547544	0.00822516968059077	PABPN1	29743	biofsci
rs1950252	14	23778698	A	G	9.3195e-13	0.0801044759291969	-0.104490722469281	0.014634145047657	PABPN1	31684	biofsci
