## Supplementary material for "Multi-level Regulatory Roles of Lactate Metabolism Gene Network in Oral Cancer: Machine Learning Insights": PABPN1L.csv

SNP	CHR	BP	effect_allele	other_allele	P	EAF	BETA	SE	gene	samplesize	source
rs76267236	16	88931274	T	C	6.0105e-12	0.0689426826576411	0.166008458009471	0.0241308900369898	PABPN1L	13377	biofsci
