## Supplementary material for "Multi-level Regulatory Roles of Lactate Metabolism Gene Network in Oral Cancer: Machine Learning Insights": PACRGL.csv

SNP	CHR	BP	effect_allele	other_allele	P	EAF	BETA	SE	gene	samplesize	source
rs114882466	4	20728841	C	G	2.4548e-10				PACRGL	5075	biofsci
rs11936560	4	20704538	C	T	7.7883e-44	0.524296290728701	0.121468310074457	0.0087480418052644	PACRGL	26196	biofsci
rs140108322	4	20676303	T	A	4.0012e-08	0.0121708342553662	-0.422064748061986	0.0768704236444079	PACRGL	7038	biofsci
rs150863490	4	20768652	C	G	1.4485e-09				PACRGL	5075	biofsci
rs3857162	4	20771062	A	C	7.0489e-15	0.568754932541621	-0.0686622107718447	0.00882150841804389	PACRGL	26196	biofsci
rs4697174	4	20638770	G	C	3.7423e-09	0.629791171028284	0.0534706405110129	0.00907004571625073	PACRGL	26068	biofsci
rs55733615	4	20694541	T	C	1.5578e-21	0.0903034649354571	-0.145598304615431	0.0152764486685865	PACRGL	26081	biofsci
rs61790715	4	20618250	C	T	1.7304e-08	0.161242436769514	-0.0669653187890128	0.0118798131577663	PACRGL	26196	biofsci
