## Supplementary material for "Multi-level Regulatory Roles of Lactate Metabolism Gene Network in Oral Cancer: Machine Learning Insights": PACS1.csv

SNP	CHR	BP	effect_allele	other_allele	P	EAF	BETA	SE	gene	samplesize	source
rs11603609	11	66039392	T	G	1.1022e-08	0.0175919010870467	-0.234856462210268	0.0411012166763389	PACS1	17126	biofsci
rs11607341	11	65718003	C	T	2.5681e-31	0.0624917309812569	-0.204927347264494	0.0176049884680373	PACS1	27536	biofsci
rs117467952	11	65854553	T	C	5.4558e-10	0.088502356231562	0.0877995089932665	0.0141486598973921	PACS1	30962	biofsci
rs117542775	11	65899048	T	C	7.3949e-10	0.0295762480676548	-0.156820717147508	0.0254694856667816	PACS1	26855	biofsci
rs12785292	11	65781459	A	G	5.3187e-12	0.167770167427702	0.0739583729260012	0.0107235780254613	PACS1	31141	biofsci
rs144567223	11	65869881	T	C	5.5166e-23	0.0242300288739172	-0.283500860821435	0.028718835935556	PACS1	25641	biofsci
rs146662663	11	66198955	A	G	1.4771e-08	0.0350877192982456	-0.134676311957444	0.0237771776553105	PACS1	26122	biofsci
rs2254388	11	65837599	C	T	4.9872e-154	0.732794212340442	-0.238943136822232	0.00903779897353949	PACS1	31262	biofsci
rs3741194	11	66626234	C	T	4.4199e-14	0.263653234358431	-0.0685062087644094	0.009076074293112	PACS1	31265	biofsci
rs3741368	11	66083782	A	G	2.2069e-09	0.432379788412329	0.0484597261449126	0.00810092379553872	PACS1	31044	biofsci
rs3862387	11	65939921	G	T	2.2454e-30	0.136615837548124	0.133180305438838	0.0116273042350632	PACS1	31355	biofsci
rs519380	11	66409409	A	G	2.9833e-16	0.225468826336954	0.077966593755239	0.00953836478532407	PACS1	31470	biofsci
rs601100	11	65679835	A	G	3.287e-10	0.145499713357539	0.0715516221852182	0.011385049753404	PACS1	31026	biofsci
rs61890329	11	65988278	C	T	6.2266e-16	0.0198453905619015	-0.275133972106064	0.0340314386564825	PACS1	22195	biofsci
rs72932629	11	65795730	A	T	8.8357e-20	0.0282718699685655	-0.220738056777987	0.0242507999931872	PACS1	30947	biofsci
rs75169347	11	65293819	A	G	2.1114e-09	0.0454974346877396	-0.137578269181668	0.0229718265456117	PACS1	21818	biofsci
