## Supplementary material for "Multi-level Regulatory Roles of Lactate Metabolism Gene Network in Oral Cancer: Machine Learning Insights": PACS2.csv

SNP	CHR	BP	effect_allele	other_allele	P	EAF	BETA	SE	gene	samplesize	source
rs4555082	14	105758964	T	C	5.2486e-16	0.289620053365403	0.0709906614224233	0.00875800802171573	PACS2	31684	biofsci
