## Supplementary material for "Multi-level Regulatory Roles of Lactate Metabolism Gene Network in Oral Cancer: Machine Learning Insights": PACSIN1.csv

SNP	CHR	BP	effect_allele	other_allele	P	EAF	BETA	SE	gene	samplesize	source
rs6927652	6	34433510	G	T	5.8013e-24	0.495739707434776	0.08031808094318	0.0079559875331273	PACSIN1	31599	biofsci
