## Supplementary material for "Multi-level Regulatory Roles of Lactate Metabolism Gene Network in Oral Cancer: Machine Learning Insights": PACSIN2.csv

SNP	CHR	BP	effect_allele	other_allele	P	EAF	BETA	SE	gene	samplesize	source
rs107402	22	43563711	A	G	3.0516e-09	0.259831779949989	-0.0581017211870636	0.00980007778890205	PACSIN2	27070	biofsci
rs117885227	22	42959624	C	T	1.3035e-08	0.0197921344710336	0.200809842114507	0.0353177815108705	PACSIN2	20662	biofsci
rs118169995	22	43369402	A	G	1.646e-19	0.0424010496391865	-0.189670852420916	0.0209938295465119	PACSIN2	27940	biofsci
rs13056231	22	43223526	T	C	5.3277e-09	0.059723751835536	-0.106247614836165	0.0182043065650341	PACSIN2	26867	biofsci
rs144079616	22	43279862	C	T	3.6887e-48	0.124995280347366	0.175496993259189	0.0120355100441096	PACSIN2	31560	biofsci
rs35793811	22	43452960	A	G	1.302e-08	0.296462682622976	0.0495518206207214	0.00871485967405712	PACSIN2	31564	biofsci
rs4822241	22	43369349	A	T	1.9938e-100	0.468369003132903	-0.169668490378728	0.00797557949461667	PACSIN2	31568	biofsci
rs4988362	22	43505157	G	A	6.9506e-14	0.303541115629071	0.0660499788310097	0.00881959925637731	PACSIN2	30406	biofsci
rs5758925	22	43161405	C	T	2.5471e-13	0.142318493863116	0.0949884233356467	0.0129825907300723	PACSIN2	24303	biofsci
rs5759142	22	43473434	C	T	3.4491e-11	0.588372355218159	-0.0534841287717223	0.00807210129670716	PACSIN2	31684	biofsci
rs6003065	22	43500003	G	A	9.9958e-09	0.76942699409861	0.0543473001884062	0.00948303964201819	PACSIN2	31340	biofsci
rs6519342	22	43165105	C	T	3.9825e-27	0.356922760887428	0.101614503624732	0.00942035132382765	PACSIN2	24547	biofsci
rs73179015	22	43420441	A	G	1.1433e-11	0.0613121760480131	0.121593954907512	0.0179149227096948	PACSIN2	27069	biofsci
rs738388	22	43332322	C	T	4.0035e-28	0.920741102634447	0.161698857922208	0.014705243536032	PACSIN2	31684	biofsci
rs739025	22	43086450	G	A	1.8021e-08	0.415742793791574	-0.0453778131635845	0.00806028867163745	PACSIN2	31684	biofsci
rs78055808	22	43150062	A	C	7.6891e-15	0.0598180917645999	0.140305623396179	0.0180513114525614	PACSIN2	27284	biofsci
rs9623676	22	43119434	A	G	2.5709e-08	0.331464068577471	0.0470879134078098	0.008455969796324	PACSIN2	31556	biofsci
rs9680580	22	43431092	G	A	7.1113e-14	0.850555988384446	0.107167072671586	0.0143156655986623	PACSIN2	19194	biofsci
