## Supplementary material for "Multi-level Regulatory Roles of Lactate Metabolism Gene Network in Oral Cancer: Machine Learning Insights": PADI2.csv

SNP	CHR	BP	effect_allele	other_allele	P	EAF	BETA	SE	gene	samplesize	source
rs11203320	1	17497738	A	C	6.0983e-34	0.232924855491329	0.124337918835914	0.0102377023520526	PADI2	26700	biofsci
rs11260703	1	16538272	C	T	2.3561e-12	0.116987431264729	0.0882800386932518	0.0125902106011654	PADI2	30535	biofsci
rs11260752	1	16742820	C	T	2.9406e-28	0.383145812882277	0.0902526100443116	0.00818721742845455	PADI2	31561	biofsci
rs11260812	1	16917927	C	T	1.9086e-19	0.538961038961039	0.178229286817142	0.0197628500418191	PADI2	5152	biofsci
rs113286431	1	17344843	C	T	4.5883e-31	0.0192229500790603	0.361858665245783	0.0312194727927135	PADI2	27210	biofsci
rs113382668	1	17412371	A	G	4.6254e-26	0.0208934141604379	0.351416524759674	0.0332815468239754	PADI2	22066	biofsci
rs114016720	1	17560892	A	G	3.3024e-08	0.0202640466687135	0.227547130342203	0.0411872373779939	PADI2	14846	biofsci
rs114098602	1	17435075	T	C	1.9927e-09	0.0191064079952969	0.284274072881739	0.0473908598619221	PADI2	11879	biofsci
rs114282899	1	17483477	T	C	1.7699e-22	0.0747745813653929	-0.15569852251878	0.0159622032066987	PADI2	28365	biofsci
rs114489401	1	17210657	A	G	3.5702e-33	0.0242296222664016	-0.379254139256648	0.0316058285142421	PADI2	21171	biofsci
rs115126324	1	16787010	T	C	8.9411e-38	0.0363970062449349	-0.300527549153794	0.0233928192693854	PADI2	26052	biofsci
rs115514785	1	17478847	A	G	2.933e-19	0.0180253227717832	-0.328182551978073	0.0365821974984198	PADI2	21108	biofsci
rs11581590	1	17396592	A	G	4.0663e-72	0.061370937460887	0.310468694936871	0.0172873494477441	PADI2	29044	biofsci
rs116076282	1	16669681	A	G	9.5688e-09	0.0175064972567138	-0.224878403888727	0.0391903947105709	PADI2	18927	biofsci
rs116194603	1	17499092	A	G	1.8753e-13	0.0142715137744959	0.398483136908962	0.0541593912293359	PADI2	12117	biofsci
rs12144355	1	17347854	C	T	2.415e-36	0.0185391283973758	-0.443456914254062	0.0352246266108045	PADI2	22147	biofsci
rs12754937	1	17421315	T	C	1.4075e-156	0.0676179604261796	0.423985231613542	0.0159038992773055	PADI2	31355	biofsci
rs138253023	1	16735221	T	C	4.359e-10	0.0190853122251539	-0.216791110511187	0.0347399382269065	PADI2	22130	biofsci
rs139074945	1	17421888	A	G	2.4979e-27	0.0318978414191066	0.362725318500919	0.0334938795985927	PADI2	14433	biofsci
rs139867731	1	17308271	T	C	5.5927e-25	0.0211290855067679	0.356914041142993	0.0345773227745047	PADI2	20220	biofsci
rs139957042	1	16851219	T	G	3.4221e-19	0.0203758749640426	-0.35990869839682	0.0401952980117065	PADI2	15504	biofsci
rs142057073	1	17418339	A	G	7.8486e-15	0.0146347084581701	0.471556619237358	0.0606886165219699	PADI2	9414	biofsci
rs142201963	1	17291099	T	C	1.6068e-29	0.0141908212560386	-0.673037360258556	0.0596558553677146	PADI2	10043	biofsci
rs143206223	1	17403400	T	G	2.7899e-68	0.0203696975202107	-0.531033682067513	0.030411165061306	PADI2	27093	biofsci
rs143856889	1	17462010	G	T	1.0533e-47	0.0321691176470588	0.527581559330064	0.0363606111311787	PADI2	12147	biofsci
rs146792981	1	17265601	T	C	1.0779e-10	0.0289283731260411	0.229529958062456	0.0355546196481336	PADI2	14080	biofsci
rs146980571	1	16452294	T	C	3.082e-11	0.0234727187937199	0.231623398709042	0.034868863370172	PADI2	17941	biofsci
rs147499948	1	17436491	A	G	1.1006e-27	0.0178753524083738	0.394619468595788	0.0361896763261668	PADI2	21746	biofsci
rs148392266	1	17415357	A	G	7.5966e-81	0.025252956495752	-0.508390487792028	0.0266978158106136	PADI2	28498	biofsci
rs149492915	1	17510622	A	G	3.5678e-11	0.0134270210101572	-0.367333361217776	0.0554817184052948	PADI2	12262	biofsci
rs150801662	1	16707493	A	G	8.9261e-19	0.0182186234817814	-0.438861751113341	0.0496012286798234	PADI2	11362	biofsci
rs150814450	1	17334914	G	A	4.4761e-40	0.0222380577943778	0.398515697734839	0.0300750675613242	PADI2	25423	biofsci
rs151327740	1	16521438	C	T	9.0314e-15	0.0691357546658406	-0.122921874718443	0.0158563858928359	PADI2	30901	biofsci
rs156860	1	16824467	T	C	1.5488e-23	0.122261727262301	0.122120290900166	0.0122139833273489	PADI2	31232	biofsci
rs17466602	1	17376476	G	C	1.0587e-20				PADI2	5075	biofsci
rs191473717	1	17327742	A	G	1.6362e-14	0.0185946719113177	0.389034652700801	0.0506786494757768	PADI2	10668	biofsci
rs2076615	1	17413121	C	A	1.6769846438804e-308	0.73837791997533	-0.637769171305197	0.00913500016192846	PADI2	31017	biofsci
rs2143810	1	17440854	C	A	1.0733e-259	0.505157778539074	-0.274990192755901	0.00798816526377574	PADI2	31346	biofsci
rs2235932	1	17303589	C	T	1.6769846438804e-308	0.585033881897386	-0.324744684520597	0.00816411162504548	PADI2	30900	biofsci
rs2293914	1	17550314	A	G	1.9408e-08	0.115065983930727	-0.0729725164184737	0.0129909058638599	PADI2	29096	biofsci
rs279781	1	16777812	C	G	2.196e-14	0.346184787418044	0.0656184655898032	0.00859026609106303	PADI2	29936	biofsci
rs28622547	1	16974786	G	C	4.9986e-24				PADI2	5075	biofsci
rs2977272	1	17536952	T	C	7.5143e-19	0.273586596183138	0.0849710281137027	0.00958283840235736	PADI2	27397	biofsci
rs3003454	1	17503682	A	C	1.28e-30	0.317246715989733	-0.0983634829271171	0.00855141297855416	PADI2	31567	biofsci
rs3175813	1	17005126	G	A	4.6744e-23	0.170695800402913	0.173087495405504	0.0175040952434675	PADI2	11528	biofsci
rs35064722	1	16694310	G	A	1.5873e-17	0.022451655195018	0.250147900900354	0.0293580147994689	PADI2	26432	biofsci
rs41310371	1	16575024	A	G	2.3609e-09	0.0185936814392277	-0.262363797537803	0.0439411465026133	PADI2	14191	biofsci
rs4661712	1	16493225	G	A	1.117e-17	0.593835616438356	-0.0696116940558763	0.00813106738025935	PADI2	31355	biofsci
rs60402019	1	17407958	A	G	4.0928e-09	0.0190500744814942	0.202654634797015	0.0344621434906921	PADI2	22529	biofsci
rs61769327	1	17471049	T	C	3.3881e-13	0.0354911420436571	0.159628934999931	0.0219330770816063	PADI2	30363	biofsci
rs61770606	1	16714626	C	T	1.3918e-08	0.104677574590953	0.0743802424763691	0.0131080365283324	PADI2	31050	biofsci
rs72639756	1	17383439	G	A	6.7275e-51	0.05396201702685	0.280755139470568	0.0187095254878427	PADI2	27980	biofsci
rs72643880	1	17492147	A	G	7.4843e-35	0.119444562582401	0.158812111594152	0.012895303608798	PADI2	28588	biofsci
rs72895786	1	17544981	A	G	3.1941e-14	0.0588127369837322	-0.132587926420655	0.0174683047114246	PADI2	29602	biofsci
rs74881636	1	17441052	A	G	2.373e-12	0.0116055773566002	0.354459319829602	0.0505590403134595	PADI2	17052	biofsci
rs76861060	1	17371586	C	T	6.2562e-27	0.0491088997582504	0.232537425602315	0.0216412528131256	PADI2	22862	biofsci
rs77344328	1	17497734	A	G	2.5416e-08	0.0489691971865147	-0.113873521654499	0.0204429782335779	PADI2	25690	biofsci
rs77482925	1	17462847	A	G	2.7521e-42	0.0205873524114469	-0.42864245989857	0.0314546872747037	PADI2	25063	biofsci
rs78679365	1	17476187	T	C	9.5513e-40	0.0157068062827225	-0.660454659459001	0.0500590942099519	PADI2	12906	biofsci
rs932453	1	17423550	T	C	5.6372e-230	0.0557791948983659	-0.574389415742533	0.0177402785170822	PADI2	30165	biofsci
rs9435670	1	17336319	C	A	5.8343e-102	0.186372169648672	-0.220477231734455	0.0102842204518273	PADI2	31176	biofsci
