## Supplementary material for "Multi-level Regulatory Roles of Lactate Metabolism Gene Network in Oral Cancer: Machine Learning Insights": PADI4.csv

SNP	CHR	BP	effect_allele	other_allele	P	EAF	BETA	SE	gene	samplesize	source
rs10127662	1	17554853	G	T	7.6736e-14	0.143936262166936	-0.0846016248055994	0.0113168833427772	PADI4	31684	biofsci
rs10888017	1	17638752	T	C	1.1123e-18	0.264413210980757	0.0804746870166243	0.00912080503860553	PADI4	30902	biofsci
rs113371046	1	17595034	A	G	1.6769846438804e-308	0.0516738888675845	-0.695975537609842	0.0180978759630396	PADI4	31152	biofsci
rs114254865	1	17591899	A	G	3.1754e-27	0.0218652740412513	-0.337078032667199	0.0311898469245046	PADI4	24032	biofsci
rs115508194	1	17666722	T	C	5.8483e-31	0.0198646185889091	-0.376273266639402	0.0325220199691786	PADI4	24280	biofsci
rs115528420	1	17702281	C	T	2.8307e-08	0.018874038072094	0.218574725708367	0.039370064791305	PADI4	17420	biofsci
rs1204892	1	17693711	T	C	2.8819e-10	0.2047803374798	0.0620682208407521	0.00984412948894578	PADI4	31684	biofsci
rs138993831	1	17666834	A	G	3.0668e-48	0.0170704845814978	0.597347230401481	0.0409307343653587	PADI4	17787	biofsci
rs141441756	1	17648572	T	C	3.5457e-12	0.0123517786561265	-0.387933165928105	0.0557840105156747	PADI4	13171	biofsci
rs148811835	1	17958323	A	G	1.2717e-16	0.0180976206951615	-0.284192370160847	0.0343389241503663	PADI4	23862	biofsci
rs150138789	1	17838637	A	G	1.9427e-10	0.0589001258735188	0.114028745677926	0.0179121498080312	PADI4	28114	biofsci
rs1748015	1	17675650	G	A	3.3645e-121	0.951727680949844	-0.436159305736043	0.0186311652927375	PADI4	31353	biofsci
rs1748020	1	17668609	T	C	1.587e-66	0.056301152011171	0.300902027178252	0.0174638437131893	PADI4	30856	biofsci
rs2477145	1	17621437	T	C	3.8223e-12	0.0470779220779221	0.140425956892466	0.0202235057523318	PADI4	27251	biofsci
rs2977238	1	17558122	A	G	6.1369e-79	0.567080768795076	-0.151117215258621	0.00803349203167426	PADI4	31558	biofsci
rs2977290	1	17552875	A	G	1.3956e-21	0.826180698151951	0.103801209073628	0.0108777793108335	PADI4	29425	biofsci
rs3003432	1	17599149	G	A	1.6769846438804e-308	0.582641942267253	-0.307143795346595	0.00811416316221243	PADI4	31230	biofsci
rs3003434	1	17602191	G	A	5.0607e-41	0.22167311811793	-0.12827931494638	0.00956373358480741	PADI4	31684	biofsci
rs35184243	1	17775904	T	C	1.2945e-69	0.309096463759261	-0.15262752372104	0.00865421823981582	PADI4	31261	biofsci
rs3850724	1	17878011	T	C	1.2108e-08	0.171822678843227	-0.0603197810795913	0.0105859463820557	PADI4	31355	biofsci
rs41266003	1	17672642	T	C	3.2701e-80	0.199852785746641	-0.188754438065734	0.00995241082932525	PADI4	31567	biofsci
rs6667945	1	17867774	C	A	2.6905e-14	0.523139060848558	0.0606576385037438	0.00796826736689399	PADI4	31567	biofsci
rs6683201	1	17681277	T	C	1.5701e-10	0.314461272501785	0.0547457463350293	0.00855589446676293	PADI4	31684	biofsci
rs6690363	1	17696226	T	C	1.5837e-09	0.098943107713065	0.0864948227058691	0.014330299662989	PADI4	27310	biofsci
rs71644033	1	17651010	C	T	1.1238e-14	0.0771531369462559	0.123867832287474	0.0160355011634874	PADI4	27310	biofsci
rs72646753	1	17551393	C	T	8.9215e-10	0.0145996984844878	-0.271685450157933	0.0443394343698686	PADI4	17678	biofsci
rs72895787	1	17545844	T	C	7.0519e-35	0.0374475733972439	-0.272083851714167	0.0220845489658498	PADI4	28441	biofsci
rs7418084	1	17761335	A	G	9.787e-12	0.076605048698072	0.104128943926549	0.0152912674459299	PADI4	30230	biofsci
rs77468367	1	17751963	C	A	4.39e-08	0.0430174563591022	0.11177574668655	0.0204175261095168	PADI4	29135	biofsci
rs78941457	1	17824666	A	C	2.5817e-09	0.0690344772418207	0.0957953633031988	0.0160830319666905	PADI4	30077	biofsci
rs79331366	1	17678790	A	G	2.9421e-24	0.032690141534845	-0.253062824818843	0.0249043266497572	PADI4	25494	biofsci
