## Supplementary material for "Multi-level Regulatory Roles of Lactate Metabolism Gene Network in Oral Cancer: Machine Learning Insights": PADI6.csv

SNP	CHR	BP	effect_allele	other_allele	P	EAF	BETA	SE	gene	samplesize	source
rs10458538	1	17719061	G	A	1.2365e-27	0.102110150617191	-0.213032904109569	0.0195559649432752	PADI6	14260	biofsci
rs10492992	1	17932067	T	C	7.9863e-10	0.0522813688212928	0.182071315280743	0.0296277342490591	PADI6	11496	biofsci
rs115137916	1	17832422	C	T	8.8408e-32	0.0257314629258517	0.5153935111515	0.0439339457639522	PADI6	10333	biofsci
rs115528420	1	17702281	C	T	8.5274e-13	0.018874038072094	0.392338665560022	0.0548525942398599	PADI6	8974	biofsci
rs115730509	1	17735869	A	G	7.7375e-28	0.043672171685949	-0.352916755128903	0.0322705103352995	PADI6	11496	biofsci
rs115784053	1	17849265	A	G	1.6787e-40	0.0501639976847386	0.424605903874806	0.0318677502157615	PADI6	10333	biofsci
rs12073549	1	17720545	T	C	1.6049e-33	0.118646329837941	-0.220913686059384	0.0183095342969113	PADI6	14263	biofsci
rs137963900	1	17826166	G	T	4.5872e-13	0.0164295219572116	-0.753003953804815	0.104049185270805	PADI6	2858	biofsci
rs143294807	1	17831528	T	C	3.5479e-09	0.0377444744792495	-0.189029793437887	0.0320177837425917	PADI6	13429	biofsci
rs148668120	1	17793649	A	G	1.6389e-12	0.0175537938844847	0.408956873416383	0.0579078578086691	PADI6	8646	biofsci
rs183603588	1	17726736	A	G	7.1116e-24	0.0143703028922797	0.640503758775241	0.0635716811187003	PADI6	8735	biofsci
rs2240337	1	17674222	T	C	8.6688e-15	0.06938042900195	0.212365220100413	0.0273758243870901	PADI6	10333	biofsci
rs2247877	1	17853599	A	C	3.5124e-28	0.0308770414572864	0.376760113536824	0.0342272714794164	PADI6	14263	biofsci
rs2354287	1	17918063	A	G	1.372e-23	0.544679665738162	-0.120449607521189	0.0120325672078948	PADI6	13925	biofsci
rs2428735	1	17685174	T	C	1.3954e-54	0.300338282277767	-0.200980168883065	0.0129178746317441	PADI6	14259	biofsci
rs35397237	1	17574590	A	G	1.6013e-10	0.821939526631686	0.0989926245072365	0.0154782388684778	PADI6	14260	biofsci
rs3903919	1	17876090	A	G	5.5186e-10	0.0279471544715447	-0.261815189106848	0.0422044312254127	PADI6	10333	biofsci
rs4920372	1	17823852	G	A	1.9629e-77	0.368354822472606	-0.231391047983438	0.0124227466382896	PADI6	13925	biofsci
rs72643594	1	17881131	G	A	4.8921e-09	0.0166511312600627	-0.453471158784264	0.0775084878105261	PADI6	5083	biofsci
rs7513817	1	17708928	G	A	1.6769846438804e-308	0.641702339091882	0.73151994217527	0.0123482663468742	PADI6	14262	biofsci
rs75243999	1	17725685	A	G	6.5617e-27	0.0273576512455516	-0.458015626124409	0.0426437899654959	PADI6	10333	biofsci
rs75564120	1	17750359	A	T	4.2989e-13	0.0495891458054653	-0.197610902754817	0.0272728518645289	PADI6	14263	biofsci
rs76550244	1	17721407	T	C	1.7861e-65	0.0458163180265022	0.484111371631384	0.0283283324437738	PADI6	14252	biofsci
rs77727084	1	17694083	T	C	4.6921e-08	0.0217990057772404	-0.221501333763485	0.0405501855893903	PADI6	14260	biofsci
