## Supplementary material for "Multi-level Regulatory Roles of Lactate Metabolism Gene Network in Oral Cancer: Machine Learning Insights": PAFAH1B1.csv

SNP	CHR	BP	effect_allele	other_allele	P	EAF	BETA	SE	gene	samplesize	source
rs113005440	17	2715741	G	T	9.7627e-09	0.072334213262939	-0.0990029766375777	0.0172635447857951	PAFAH1B1	25002	biofsci
rs11654991	17	2599272	G	A	4.3986e-62	0.61301829619117	0.149504336941392	0.0089913359078515	PAFAH1B1	26071	biofsci
rs138474191	17	2606854	A	G	1.0313e-19	0.0183694800104521	-0.345857456997073	0.0380669701168976	PAFAH1B1	19135	biofsci
rs141749314	17	2401289	T	C	1.0545e-12	0.0549778548045446	0.15332257190136	0.0215243952017857	PAFAH1B1	20772	biofsci
rs148294819	17	2629771	T	C	3.3382e-13	0.064780428929533	0.142495330612279	0.0195732655612256	PAFAH1B1	21542	biofsci
rs16952298	17	2575619	A	G	1.0535e-11	0.0324161608120211	0.19148225365824	0.0281632966110076	PAFAH1B1	20098	biofsci
rs56188113	17	2691841	T	C	1.1086e-15	0.379919841484284	-0.0783501993223096	0.00977642176665289	PAFAH1B1	22206	biofsci
rs6502217	17	2319259	C	T	1.06e-13	0.683886006466652	0.0693151955480717	0.00932495601523842	PAFAH1B1	26598	biofsci
rs66494490	17	2307902	T	C	4.1817e-08	0.0591810987498566	-0.101589520660043	0.0185287664441604	PAFAH1B1	26157	biofsci
rs7226226	17	2407298	C	T	3.037e-12	0.315166692154764	-0.0656503415690848	0.00941102102511286	PAFAH1B1	26156	biofsci
rs72805758	17	2386090	A	G	1.0348e-12	0.0915468726104909	-0.108032357496028	0.015160946643281	PAFAH1B1	26156	biofsci
rs73976558	17	2506101	A	G	3.7304e-37	0.0188819100378418	-0.413270808699346	0.0324490270649612	PAFAH1B1	25633	biofsci
rs78134693	17	2582446	A	G	5.1408e-32	0.082886691326338	-0.185556965041493	0.0157564122956959	PAFAH1B1	26494	biofsci
rs9890873	17	2471002	C	T	1.0475e-17	0.51489783233626	-0.0755590436350517	0.00881833757003077	PAFAH1B1	25742	biofsci
rs9907269	17	2671224	T	C	4.3603e-08	0.310992213251803	0.0578125451223819	0.0105580190884055	PAFAH1B1	20933	biofsci
