## Supplementary material for "Multi-level Regulatory Roles of Lactate Metabolism Gene Network in Oral Cancer: Machine Learning Insights": PAFAH1B2.csv

SNP	CHR	BP	effect_allele	other_allele	P	EAF	BETA	SE	gene	samplesize	source
rs10892000	11	116498862	G	T	2.447e-08	0.215380499178229	-0.0803285875971788	0.0144038063435204	PAFAH1B2	14261	biofsci
rs10892010	11	116536656	C	A	4.2744e-12	0.88231425457552	0.127293899922419	0.0183740960352226	PAFAH1B2	14263	biofsci
rs1145186	11	116528660	A	T	4.9919e-08	0.432365599516762	0.0651704804480476	0.0119539382310517	PAFAH1B2	14257	biofsci
rs116995028	11	116999072	T	C	5.0629e-13	0.014899698300958	-0.662240007649385	0.0916785502387187	PAFAH1B2	4053	biofsci
rs12287066	11	116662331	T	G	4.0714e-34	0.0659277660997516	0.290556850533999	0.0238591600044341	PAFAH1B2	14263	biofsci
rs138378173	11	117118428	A	G	9.1849e-13	0.0191308819748007	0.353159246005228	0.0494468435503385	PAFAH1B2	10898	biofsci
rs141414463	11	116598315	T	C	1.7827e-15	0.0261506691553155	0.305232487108124	0.0383665154679191	PAFAH1B2	13338	biofsci
rs143791312	11	116895355	T	C	3.8718e-08	0.0145924815251151	-0.354688888650692	0.0645311274016979	PAFAH1B2	8350	biofsci
rs144646355	11	117052107	A	G	3.601e-29	0.0166689674213142	-0.617122278700321	0.0550466312874364	PAFAH1B2	10067	biofsci
rs150758276	11	117085874	G	C	8.2794e-16				PAFAH1B2	5075	biofsci
rs17519079	11	116629153	A	G	3.4017e-31	0.0635010992462312	0.28203993129432	0.0242792520375604	PAFAH1B2	14263	biofsci
rs181009570	11	117096995	A	G	1.0893e-13	0.0140834111422347	0.691823727809493	0.0931172240510246	PAFAH1B2	4153	biofsci
rs2216311	11	116696043	G	A	7.6363e-24	0.391917724422695	-0.122146550586258	0.0121321563951389	PAFAH1B2	14254	biofsci
rs2622935	11	117010758	A	G	4.105e-118	0.768083660525521	-0.324198292012118	0.0140313995123227	PAFAH1B2	14257	biofsci
rs4938355	11	117053675	G	A	2.3516e-190	0.159349163803843	0.476153528694085	0.0161797936278313	PAFAH1B2	14258	biofsci
rs522645	11	117101574	A	C	3.7338e-08	0.248010671082287	-0.0886384974668678	0.016107597351736	PAFAH1B2	10333	biofsci
rs528508	11	117123173	C	T	1.6312e-13	0.626279928438202	-0.0913588975051456	0.0123859676660989	PAFAH1B2	13925	biofsci
rs61904854	11	116467100	T	G	1.4296e-08	0.25490788281486	-0.0770418547706357	0.0135885873378432	PAFAH1B2	14257	biofsci
rs61906491	11	117102200	A	G	5.4727e-23	0.122655552247693	0.198480978761792	0.0201040220772222	PAFAH1B2	11496	biofsci
rs6589568	11	116670738	G	A	1.2841e-13	0.237062404870624	-0.10313188570723	0.013922066700941	PAFAH1B2	14263	biofsci
rs73014332	11	117201404	G	A	1.0063e-09	0.0348041325871718	0.205902110634647	0.0337074749340505	PAFAH1B2	13100	biofsci
rs75878244	11	116966186	C	T	5.6947e-13	0.0176454445664105	0.406598054538401	0.0564124055910985	PAFAH1B2	9064	biofsci
rs79841374	11	116684560	T	C	4.4515e-16	0.111472602739726	-0.152867624893279	0.0188130876357782	PAFAH1B2	14263	biofsci
