## Supplementary material for "Multi-level Regulatory Roles of Lactate Metabolism Gene Network in Oral Cancer: Machine Learning Insights": PAFAH1B3.csv

SNP	CHR	BP	effect_allele	other_allele	P	EAF	BETA	SE	gene	samplesize	source
rs11880124	19	42683791	G	A	1.5698e-32	0.084144645340751	0.186225427036462	0.0156800285465926	PAFAH1B3	26389	biofsci
rs139504468	19	42593137	C	T	3.8538e-13	0.0244230496955968	-0.279844773694988	0.0385429267133553	PAFAH1B3	14126	biofsci
rs57902582	19	43128253	C	T	2.3805e-14	0.0709184685578258	0.132929096975614	0.0174255541103788	PAFAH1B3	24991	biofsci
