## Supplementary material for "Multi-level Regulatory Roles of Lactate Metabolism Gene Network in Oral Cancer: Machine Learning Insights": PAFAH2.csv

SNP	CHR	BP	effect_allele	other_allele	P	EAF	BETA	SE	gene	samplesize	source
rs10902717	1	26486092	T	C	1.5178e-23	0.390086496661139	0.0876015870013715	0.00875972071410145	PAFAH2	27388	biofsci
rs11247854	1	26399230	G	A	1.3914e-30	0.713296029842792	-0.101521660488493	0.00883165673398397	PAFAH2	31346	biofsci
rs114771656	1	26531728	C	A	1.2151e-08	0.0162117134435474	-0.221828981777987	0.0389344417337407	PAFAH2	20681	biofsci
rs12084041	1	26710499	C	A	8.0306e-12	0.673212071103762	-0.0579125173775505	0.00846946640404085	PAFAH2	31684	biofsci
rs12134148	1	26096132	T	C	4.3142e-16	0.0579429938210086	-0.141671804995407	0.0174273067786165	PAFAH2	30160	biofsci
rs149491294	1	26354120	T	G	2.6414e-31	0.0362500981855314	-0.25194944351885	0.0216488609313327	PAFAH2	30537	biofsci
rs17163470	1	26351382	C	T	1.6995e-09	0.161392761847495	0.0650504433258192	0.0107980086193947	PAFAH2	31684	biofsci
rs298443	1	26304999	G	A	4.7187e-234	0.193130143936262	-0.328727100831054	0.010063249081802	PAFAH2	31684	biofsci
rs298454	1	26281561	A	G	1.0224e-32	0.847737012254718	0.131729942318061	0.0110582202006364	PAFAH2	31677	biofsci
rs4075636	1	26732426	T	C	3.8028e-13	0.0963561457541698	-0.10034847799103	0.0138177268896947	PAFAH2	30076	biofsci
rs41284323	1	26364690	A	G	1.6728e-21	0.0959676106770833	0.132773725023597	0.0139415478415302	PAFAH2	29651	biofsci
rs4659362	1	26348049	A	G	1.201e-10	0.26379961824627	0.0589251902620523	0.0091507268164817	PAFAH2	30746	biofsci
rs61774989	1	26128008	A	G	1.0856e-32	0.229771568812535	-0.112658661840114	0.00946146936198688	PAFAH2	31560	biofsci
rs6691747	1	26529121	G	C	1.9359e-29	0.637911907305448	-0.0966464812572876	0.00857882610554938	PAFAH2	29413	biofsci
rs869139	1	26527699	C	T	2.0681e-10	0.436507936507937	-0.0511860383263288	0.00805293073319418	PAFAH2	31346	biofsci
