## Supplementary material for "Multi-level Regulatory Roles of Lactate Metabolism Gene Network in Oral Cancer: Machine Learning Insights": PAG1.csv

SNP	CHR	BP	effect_allele	other_allele	P	EAF	BETA	SE	gene	samplesize	source
rs10109524	8	82030930	G	A	1.8583e-29	0.0191280319312251	0.39806278204023	0.0353218199439404	PAG1	21360	biofsci
rs11988289	8	82069207	C	A	3.4211e-09	0.0569654118096694	0.102364060728193	0.0173201909829263	PAG1	31026	biofsci
rs145574803	8	82049561	A	C	2.3186e-10	0.0157944365865158	-0.336130812504479	0.0530291882283909	PAG1	11438	biofsci
rs146674003	8	82189120	T	G	2.6215e-11	0.0358386390768006	-0.160492024262175	0.0240751277713537	PAG1	24965	biofsci
rs149401704	8	82016730	A	G	6.3156e-21	0.0172098779984676	0.34536932692782	0.0368009256380338	PAG1	21828	biofsci
rs16908533	8	81992495	A	G	3.6431e-10	0.0202963186937788	0.233715329206042	0.0372829022294961	PAG1	18090	biofsci
rs16908611	8	82019143	C	T	6.3214e-38	0.0240871803120476	0.344355076443451	0.0267483106473913	PAG1	29729	biofsci
rs16908686	8	82044633	T	C	2.47e-166	0.291484221651819	-0.241546074932432	0.00878745597769294	PAG1	31353	biofsci
rs2705499	8	81956152	T	G	9.264e-10	0.242850163478522	0.0569056844360873	0.00929558045608928	PAG1	31470	biofsci
rs4237093	8	82011187	A	C	3.4111e-61	0.522774249314142	-0.131708775320141	0.00798027031259373	PAG1	31470	biofsci
rs4585701	8	81962644	T	C	3.5707e-17	0.0590025931075952	0.142542307553822	0.0169163580164273	PAG1	31470	biofsci
rs4598215	8	82048061	A	G	1.4069e-67	0.19291160262701	0.175783938240175	0.0101202647307162	PAG1	31355	biofsci
rs56210776	8	82182014	C	G	3.6252e-08	0.0599122304903644	-0.114387873494997	0.0207672107432685	PAG1	20584	biofsci
rs62517926	8	82158928	T	C	3.011e-09	0.096651504147395	-0.0805834873307726	0.0135868297640824	PAG1	31022	biofsci
rs72674099	8	82043260	T	C	4.3643e-16	0.0350687761137975	-0.193160979319228	0.0237651766531611	PAG1	26162	biofsci
rs76471228	8	81981615	T	C	1.9516e-11	0.0413891323400526	0.143163689447907	0.0213368242168662	PAG1	27681	biofsci
rs80141261	8	82034453	C	T	4.4499e-167	0.138862790785073	0.317560121101824	0.0115267668404788	PAG1	31470	biofsci
