## Supplementary material for "Multi-level Regulatory Roles of Lactate Metabolism Gene Network in Oral Cancer: Machine Learning Insights": PAGR1.csv

SNP	CHR	BP	effect_allele	other_allele	P	EAF	BETA	SE	gene	samplesize	source
rs112484223	16	29764728	C	T	3.2194e-09	0.184570544848917	-0.069275743353204	0.0117023790251704	PAGR1	24259	biofsci
rs11546678	16	29827681	A	G	6.0924e-18	0.0854495703518794	0.154867941925808	0.017943429066008	PAGR1	19872	biofsci
rs139969273	16	28861624	C	G	3.3099e-08	0.0334179989043279	0.158419363507653	0.028676821227604	PAGR1	18823	biofsci
rs143257664	16	29131933	G	A	1.3983e-08	0.0163352272727273	0.263320116662364	0.0464098340904444	PAGR1	14447	biofsci
