## Supplementary material for "Multi-level Regulatory Roles of Lactate Metabolism Gene Network in Oral Cancer: Machine Learning Insights": PAICS.csv

SNP	CHR	BP	effect_allele	other_allele	P	EAF	BETA	SE	gene	samplesize	source
rs1967559	4	57305699	A	G	1.3748e-36	0.156028234938849	-0.13903171880096	0.0110047427378113	PAICS	31353	biofsci
rs4270628	4	57341262	C	A	9.306e-13	0.506463978353189	-0.0569271419900042	0.00797265408876436	PAICS	31470	biofsci
rs6826795	4	57193762	G	A	2.9159e-14	0.666898417828554	0.0642912718807425	0.00845704106506656	PAICS	31470	biofsci
