## Supplementary material for "Multi-level Regulatory Roles of Lactate Metabolism Gene Network in Oral Cancer: Machine Learning Insights": PAIP1.csv

SNP	CHR	BP	effect_allele	other_allele	P	EAF	BETA	SE	gene	samplesize	source
rs116270012	5	43475224	A	G	1.6672e-08	0.0305188199389624	-0.161464917189651	0.0286117904753693	PAIP1	20643	biofsci
rs13189484	5	43558034	A	T	1.024e-54	0.54262338347849	-0.146647725155726	0.00941371060371455	PAIP1	22734	biofsci
rs138036881	5	43442905	G	T	2.7571e-08	0.049946567604702	-0.128657731078081	0.0231561222940697	PAIP1	19651	biofsci
rs139849934	5	43537902	T	C	1.9181e-14	0.0728333832143315	-0.136215214786208	0.0177924207510917	PAIP1	23389	biofsci
