## Supplementary material for "Multi-level Regulatory Roles of Lactate Metabolism Gene Network in Oral Cancer: Machine Learning Insights": PAIP2B.csv

SNP	CHR	BP	effect_allele	other_allele	P	EAF	BETA	SE	gene	samplesize	source
rs1001489	2	71398555	G	A	2.2014e-11	0.133728391333887	0.0859254762156702	0.0128396455897418	PAIP2B	26181	biofsci
rs10865383	2	71446162	C	T	6.829e-10	0.64168145267847	-0.0562363465698916	0.00911462853042862	PAIP2B	26176	biofsci
rs13035834	2	71582253	A	C	1.0385e-25	0.133847085999924	-0.134763926287096	0.0128562091016462	PAIP2B	26094	biofsci
rs34017685	2	71269843	T	C	3.4961e-11	0.0693690248565966	-0.114686615579236	0.0173138006611165	PAIP2B	25837	biofsci
rs6725919	2	71699253	G	A	1.4253e-09	0.321678863205173	-0.0573590020824543	0.00947691071168183	PAIP2B	25514	biofsci
