## Supplementary material for "Multi-level Regulatory Roles of Lactate Metabolism Gene Network in Oral Cancer: Machine Learning Insights": PAK1.csv

SNP	CHR	BP	effect_allele	other_allele	P	EAF	BETA	SE	gene	samplesize	source
rs10793252	11	77232018	A	G	3.3362e-39	0.667537847988539	-0.111846087654056	0.00853852108207158	PAK1	30902	biofsci
rs10899421	11	77708667	C	G	4.4161e-11	0.332622682453268	-0.0558597873310085	0.00847734771994118	PAK1	31342	biofsci
rs11237208	11	77213443	G	T	3.2638e-86	0.215224953174573	0.191577112842027	0.00973505459304678	PAK1	31236	biofsci
rs11237385	11	77811893	C	T	2.0682e-08	0.0776549775635699	0.0867686527458368	0.015476990661548	PAK1	29143	biofsci
rs113374594	11	77160281	G	A	4.0205e-19	0.0206188989972774	0.313385453984133	0.0350680304351964	PAK1	20134	biofsci
rs117107536	11	77178432	A	C	8.946e-17	0.0382404398900275	0.179847561731382	0.0216214909511159	PAK1	29081	biofsci
rs149724010	11	77729646	A	G	4.8262e-11	0.0191585689045936	0.222773436407703	0.0338751937119205	PAK1	23187	biofsci
rs1670455	11	77011269	G	A	4.679e-29	0.684411220598784	0.0958146644435838	0.0085641330762327	PAK1	31562	biofsci
rs183480311	11	76959891	T	C	7.6049e-49	0.0131989371534196	-0.608255617766383	0.0414097651777477	PAK1	22387	biofsci
rs186577621	11	77651751	T	C	2.9984e-12	0.0196157531138117	-0.225450328351675	0.0323096575355664	PAK1	24906	biofsci
rs2725813	11	77060092	T	C	3.4747e-129	0.116409184187091	-0.303289602367118	0.0125421643880933	PAK1	30902	biofsci
rs34323562	11	77589225	A	G	1.2368e-12	0.217963251617779	-0.0750712848233537	0.0105717825158572	PAK1	26246	biofsci
rs3740763	11	76873620	T	C	4.0007e-10	0.598660634294929	-0.0545041149878805	0.0087150807463832	PAK1	27399	biofsci
rs3781689	11	76912080	G	C	6.4799e-14	0.453286320956871	-0.0607416406122962	0.00810126178509645	PAK1	30742	biofsci
rs56104453	11	76850499	A	G	1.6498e-09	0.0790408525754885	0.0981728316602193	0.0162831652585327	PAK1	25906	biofsci
rs57055061	11	77615428	C	T	8.8263e-38	0.195666879627194	-0.128654177333555	0.0100135567663103	PAK1	31684	biofsci
rs79347789	11	77422835	G	T	1.6709e-31	0.172749856678769	0.123575818697101	0.0105828396589108	PAK1	31240	biofsci
rs79579240	11	76866587	A	G	1.6682e-09	0.0341009743135518	-0.138408054091053	0.0229646680091345	PAK1	28784	biofsci
