## Supplementary material for "Multi-level Regulatory Roles of Lactate Metabolism Gene Network in Oral Cancer: Machine Learning Insights": PAK1IP1.csv

SNP	CHR	BP	effect_allele	other_allele	P	EAF	BETA	SE	gene	samplesize	source
rs1233894	6	10753107	T	A	3.2934e-12	0.151178998722267	-0.0782544639815374	0.011236192688856	PAK1IP1	30862	biofsci
rs62397700	6	10690540	C	T	1.3415e-28	0.0240864642305713	-0.326853856290029	0.0294622188831827	PAK1IP1	24505	biofsci
