## Supplementary material for "Multi-level Regulatory Roles of Lactate Metabolism Gene Network in Oral Cancer: Machine Learning Insights": PAK2.csv

SNP	CHR	BP	effect_allele	other_allele	P	EAF	BETA	SE	gene	samplesize	source
rs11717211	3	196681938	A	G	5.4315e-11	0.473554806984938	-0.0577941944644478	0.00881223994639666	PAK2	25827	biofsci
rs1463626	3	196454560	A	G	7.4434e-20	0.821423135464231	0.103877975485817	0.0113887552472637	PAK2	26280	biofsci
rs149301342	3	196646493	T	C	1.0907e-11	0.0163777517813464	0.276011646026865	0.0406251962771913	PAK2	18806	biofsci
rs1684471	3	196468143	A	G	1.3903e-18	0.281941524937894	-0.0854779500193135	0.00971550107629073	PAK2	26165	biofsci
rs2084385	3	196553867	A	G	8.9543e-44	0.874358483339717	0.183195891204189	0.0132029268492576	PAK2	26110	biofsci
rs73205853	3	196561319	A	G	6.4063e-22	0.671036290878984	0.098220969786606	0.010207003064212	PAK2	21741	biofsci
rs75391517	3	196415355	C	G	3.7569e-20	0.198487584650113	-0.109525161017627	0.0119117710221787	PAK2	22150	biofsci
