## Supplementary material for "Multi-level Regulatory Roles of Lactate Metabolism Gene Network in Oral Cancer: Machine Learning Insights": PAK4.csv

SNP	CHR	BP	effect_allele	other_allele	P	EAF	BETA	SE	gene	samplesize	source
rs12462251	19	39620039	A	G	4.8865e-15	0.0543135293212252	0.138607385768275	0.0177025448629946	PAK4	31063	biofsci
rs12976040	19	39682128	A	G	9.3032e-20	0.667781577661693	-0.0767211361002953	0.00843404525870053	PAK4	31684	biofsci
rs144026674	19	39583980	T	C	4.5123e-11	0.0406478169255648	-0.147734635788938	0.022431617945481	PAK4	25482	biofsci
rs144860671	19	39758536	T	C	2.0706e-08	0.050958426686582	-0.11363618859171	0.0202711813820882	PAK4	25160	biofsci
rs2082417	19	39621273	G	A	1.7615e-09	0.0747728703786993	0.0979093489257477	0.0162680649540164	PAK4	27309	biofsci
rs2318898	19	39548800	T	C	1.3825e-13	0.327181665822193	-0.0635996401056706	0.00859698564534133	PAK4	30732	biofsci
rs34569811	19	39669105	T	G	1.0975e-13	0.0512115258677145	-0.14246025476086	0.019177526386331	PAK4	27980	biofsci
rs4803211	19	39628520	C	A	2.1946e-17	0.294756419486441	0.0758605529997362	0.00894265625365274	PAK4	30077	biofsci
rs499525	19	39596121	A	G	4.8587e-10	0.179608168812049	0.0645282920321694	0.0103681559252807	PAK4	31566	biofsci
rs62120486	19	39601539	T	C	1.7503e-13	0.210323574730354	0.0718064613057645	0.00974757164848974	PAK4	31684	biofsci
rs754703	19	39648322	T	C	5.094e-150	0.653512248518477	-0.218180765892302	0.00836355002634642	PAK4	31568	biofsci
rs78395398	19	39632766	A	G	7.599e-13	0.0239355064144162	-0.209280367211838	0.0291956651895647	PAK4	25108	biofsci
rs79632217	19	39528807	A	G	2.8446e-11	0.0524133478994935	-0.132965255493302	0.0199821549537588	PAK4	25213	biofsci
