## Supplementary material for "Multi-level Regulatory Roles of Lactate Metabolism Gene Network in Oral Cancer: Machine Learning Insights": PAK6.csv

SNP	CHR	BP	effect_allele	other_allele	P	EAF	BETA	SE	gene	samplesize	source
rs11638662	15	40546674	T	C	1.0246e-08	0.292732031407288	-0.0563472604227623	0.00983973813372256	PAK6	24943	biofsci
