## Supplementary material for "Multi-level Regulatory Roles of Lactate Metabolism Gene Network in Oral Cancer: Machine Learning Insights": PALB2.csv

SNP	CHR	BP	effect_allele	other_allele	P	EAF	BETA	SE	gene	samplesize	source
rs249869	16	23666557	T	G	2.6095e-23	0.272501785110301	-0.0887422179051153	0.00892204394606242	PALB2	31684	biofsci
