## Supplementary material for "Multi-level Regulatory Roles of Lactate Metabolism Gene Network in Oral Cancer: Machine Learning Insights": PALD1.csv

SNP	CHR	BP	effect_allele	other_allele	P	EAF	BETA	SE	gene	samplesize	source
rs10823553	10	72259740	T	G	2.2953e-09	0.128628590842173	-0.0789813625583666	0.0132181956350192	PALD1	25532	biofsci
rs11818000	10	72240614	T	G	5.6772e-09	0.869520547945206	0.0768606528496795	0.0131926970219155	PALD1	25321	biofsci
rs12412892	10	72302191	T	G	1.0594e-09	0.485474839340073	0.0538897090513933	0.00883394407674922	PALD1	25650	biofsci
rs34457224	10	72257760	C	A	1.6861e-17	0.463417908444086	-0.102105843339331	0.0119934038103402	PALD1	13979	biofsci
rs4746040	10	72253926	A	G	1.2721e-58	0.198298328989729	-0.18058366850357	0.0111865692349931	PALD1	25133	biofsci
