## Supplementary material for "Multi-level Regulatory Roles of Lactate Metabolism Gene Network in Oral Cancer: Machine Learning Insights": PALLD.csv

SNP	CHR	BP	effect_allele	other_allele	P	EAF	BETA	SE	gene	samplesize	source
rs115266145	4	169718437	G	T	8.2102e-13	0.0158378207158695	-0.261580841719182	0.0365463977253485	PALLD	24017	biofsci
rs11733358	4	169875999	C	T	5.0033e-10	0.0257967234493439	-0.161194531878026	0.0259201035356776	PALLD	29613	biofsci
rs11943502	4	169651311	T	A	1.26e-08	0.420290675726689	-0.0458895251330245	0.00806310072092922	PALLD	31565	biofsci
rs1870306	4	169923672	T	G	4.0582e-30	0.224481358989778	-0.108563958988893	0.00952106634412566	PALLD	31683	biofsci
rs57791806	4	169754013	T	C	1.6058e-11	0.115883119871156	0.0843349488618673	0.0125161319751662	PALLD	31153	biofsci
