## Supplementary material for "Multi-level Regulatory Roles of Lactate Metabolism Gene Network in Oral Cancer: Machine Learning Insights": PALM.csv

SNP	CHR	BP	effect_allele	other_allele	P	EAF	BETA	SE	gene	samplesize	source
rs10410376	19	738113	A	G	2.6259e-33	0.194486461957344	0.158819068651797	0.0132072971244976	PALM	18297	biofsci
rs112178029	19	754551	T	C	5.5626e-18	0.0225369937694704	0.332318241604046	0.0384569730947942	PALM	15347	biofsci
rs113692988	19	727105	A	G	2.8929e-08	0.100625733281189	-0.0975736351503981	0.0175881239343148	PALM	17860	biofsci
rs11882442	19	752878	C	T	2.3551e-09	0.248271809760818	-0.0699152364721601	0.0117089374607962	PALM	19541	biofsci
rs12610821	19	719295	G	C	1.2429e-222	0.0635347389274091	0.666218221683964	0.0209161218540798	PALM	19209	biofsci
rs181061985	19	700351	T	C	3.1926e-11	0.17913179916318	0.146426979772708	0.0220605619243252	PALM	6987	biofsci
rs2158173	19	745675	G	A	1.7442e-09	0.0969820554649266	0.109251067181358	0.0181480178042124	PALM	17335	biofsci
rs2238551	19	717289	T	C	7.3616e-147	0.174681405336901	0.346147140357799	0.0134128127172959	PALM	19278	biofsci
rs2238554	19	717725	G	A	1.5454e-49	0.216696333214667	-0.183655240556887	0.0124122409356993	PALM	19120	biofsci
rs2301781	19	643742	C	T	3.8955e-11	0.512301530539265	-0.0677146556340273	0.0102475303249182	PALM	19057	biofsci
rs351967	19	789890	C	T	4.9863e-08	0.188214260674472	0.0709218627248369	0.0130086506951406	PALM	19338	biofsci
rs3786993	19	802378	T	C	3.4077e-18	0.0353217667795673	0.238321109663091	0.0274023651174634	PALM	19542	biofsci
rs41563414	19	617924	C	G	6.6506e-33	0.0341628465400568	0.33905059051907	0.0283771836725033	PALM	18818	biofsci
rs61562870	19	562253	A	G	1.3644e-08	0.0184570549664049	0.225950397772558	0.03979471244167	PALM	17428	biofsci
rs71335264	19	670618	A	G	7.9625e-28	0.0950551753038134	0.189291330154386	0.0173126508093679	PALM	19393	biofsci
rs7257535	19	733674	A	G	7.5405e-41	0.539709336465062	-0.138851145257716	0.0103748007066698	PALM	18699	biofsci
rs74686031	19	739998	T	G	1.5512e-08	0.0919994453688297	-0.0990899332391329	0.017520365867909	PALM	19499	biofsci
rs8101486	19	754034	C	T	3.6417e-08	0.141618497109827	0.0797689302050696	0.0144836913672391	PALM	19607	biofsci
rs916904	19	663929	A	G	8.1053e-14	0.582769019151413	-0.0691646945720209	0.00926085486670963	PALM	23977	biofsci
