## Supplementary material for "Multi-level Regulatory Roles of Lactate Metabolism Gene Network in Oral Cancer: Machine Learning Insights": PAM16.csv

SNP	CHR	BP	effect_allele	other_allele	P	EAF	BETA	SE	gene	samplesize	source
rs113288492	16	4448524	A	G	3.995e-09	0.0182306658990597	-0.436701002260471	0.0742146053499092	PAM16	5072	biofsci
rs11646979	16	4810840	T	C	7.489e-12	0.0164262192253411	-0.520624506966097	0.0760279954096347	PAM16	5354	biofsci
rs117229454	16	4562707	T	C	7.3015e-19	0.0133948504241703	-1.11416190634389	0.125608719895367	PAM16	2398	biofsci
rs1291695	16	4428884	G	A	1.0811e-13	0.670578749328077	-0.116623481900205	0.0156954513754583	PAM16	9188	biofsci
rs17136989	16	4436578	A	G	9.4381e-47	0.036581582912346	-0.723401203301782	0.0503824437117314	PAM16	5589	biofsci
rs184738529	16	4660288	T	C	2.4326e-10	0.0127253446447508	0.594215739324352	0.0938551521550973	PAM16	4518	biofsci
rs2289303	16	4393376	C	A	2.0393e-179	0.894408999962248	-0.685782041301784	0.0240110514406582	PAM16	9183	biofsci
rs71388573	16	4436279	G	T	7.0555e-18	0.0132406921866807	-0.831498587639628	0.0965298630863636	PAM16	4107	biofsci
rs7188811	16	4654871	A	G	1.1074e-08	0.799503927242662	-0.105266625379534	0.0184251602218607	PAM16	9188	biofsci
rs74655737	16	4772281	T	A	6.4133e-16	0.0299344411000701	0.35993627934976	0.0445388520986166	PAM16	8680	biofsci
rs77116097	16	4676489	T	C	1.908e-18	0.104564875196762	-0.279249733560329	0.0318687285090247	PAM16	5258	biofsci
rs8057613	16	4961003	A	G	7.9161e-10	0.0986146761286426	0.152103000395195	0.0247454732450249	PAM16	9186	biofsci
rs8058761	16	4422826	A	G	2.503e-10	0.277949475947326	0.137733714619832	0.0217695418956886	PAM16	5257	biofsci
rs841223	16	4737981	G	A	1.4462e-11	0.5209470708948	-0.101608022084171	0.01504613023414	PAM16	8850	biofsci
