## Supplementary material for "Multi-level Regulatory Roles of Lactate Metabolism Gene Network in Oral Cancer: Machine Learning Insights": PAM.csv

SNP	CHR	BP	effect_allele	other_allele	P	EAF	BETA	SE	gene	samplesize	source
rs10070070	5	103091216	T	C	1.832e-10	0.308467060017287	0.0550164244164447	0.00863029811389293	PAM	31470	biofsci
rs10077788	5	102281990	A	G	3.3838e-18	0.0183267930199549	-0.270117926764982	0.0310562478316086	PAM	28815	biofsci
rs10078854	5	101510132	C	T	1.1714e-102	0.0937193326790972	-0.294773639710991	0.0137020531541707	PAM	31355	biofsci
rs10479200	5	101672238	G	T	1.6769846438804e-308	0.271915800692779	-0.366990860800647	0.00900686111174055	PAM	31132	biofsci
rs112412577	5	102902567	T	C	2.3609e-09	0.0144715100474388	-0.230013395528207	0.0385243351636698	PAM	23622	biofsci
rs113712000	5	101948359	C	T	1.6257e-68	0.0291249105225483	-0.445899697443106	0.0254907616616801	PAM	27213	biofsci
rs113870602	5	103221260	C	G	1.1151e-11	0.793301363138617	0.0669793342168371	0.00986324648301188	PAM	31344	biofsci
rs114461542	5	101370089	C	T	8.2796e-26	0.0210793453490781	-0.332585977315971	0.0316630944045517	PAM	24169	biofsci
rs114555443	5	102128958	C	T	1.6769846438804e-308	0.0428313442211055	0.802629354813458	0.0200517477762625	PAM	30333	biofsci
rs114627258	5	101386992	A	C	2.9243e-39	0.243212505444514	0.151092155445317	0.0115257458899022	PAM	20449	biofsci
rs1152154	5	102912851	A	G	8.9189e-14	0.168855408140319	-0.0854942104274366	0.0114666519705786	PAM	27096	biofsci
rs115515074	5	102310794	T	C	7.6576e-30	0.0181238185255198	-0.371340491431026	0.032725873925357	PAM	26235	biofsci
rs115657488	5	102114999	A	G	2.359e-128	0.0403847783710484	-0.513189849724313	0.0212920642643186	PAM	28459	biofsci
rs115731714	5	101450359	C	T	2.4593e-14	0.0156335560179608	-0.284467327605103	0.0373125733030473	PAM	23337	biofsci
rs116018409	5	101980833	T	C	4.3127e-56	0.0274243388166864	-0.416802786656863	0.0264146969844392	PAM	26867	biofsci
rs116106588	5	101832926	T	C	3.2379e-18	0.0142652378677223	-0.371504078422992	0.0426888606190095	PAM	19512	biofsci
rs116231488	5	101620120	G	A	8.4906e-38	0.0188057688317078	-0.430583358443597	0.0335058251064973	PAM	24137	biofsci
rs116426665	5	102912294	G	A	2.3367e-10	0.0157076491421738	-0.220956926412488	0.0348666487427394	PAM	26602	biofsci
rs116623438	5	102689283	C	T	2.0675e-61	0.0149591710697866	0.690906601447094	0.0417852517098643	PAM	19434	biofsci
rs118085962	5	102111678	A	C	5.5563e-46	0.968155323161323	-0.341413654378827	0.0239840993592432	PAM	28193	biofsci
rs11955754	5	101397040	A	G	4.767e-143	0.561919679927531	-0.204958721489485	0.00804854926073853	PAM	31355	biofsci
rs12659780	5	102064637	T	C	5.6576e-277	0.111967275494673	-0.451886103352097	0.0127074580464416	PAM	31141	biofsci
rs1288887	5	103031612	C	T	1.3963e-24	0.361415525114155	0.085360274114285	0.00834076998605496	PAM	31141	biofsci
rs13164765	5	102929827	G	A	1.0926e-13	0.0543569254185693	-0.131301506754192	0.0176737073647489	PAM	31141	biofsci
rs13172364	5	102170913	G	A	2.4227e-291	0.0366207951070336	0.779713637420898	0.02137443220229	PAM	31021	biofsci
rs1366377	5	102708063	A	T	4.7097e-145	0.360204437216866	0.215637115024861	0.00840824907781988	PAM	30688	biofsci
rs140595980	5	102525411	A	G	3.1847e-159	0.0198526492257467	0.821436114653649	0.0305522185891569	PAM	27528	biofsci
rs141290553	5	102858881	T	G	5.5117e-25	0.0131421092812739	0.53708688716222	0.0520246507707721	PAM	14244	biofsci
rs141392797	5	101481902	A	G	5.2991e-13	0.0127319587628866	-0.374487116837302	0.0518867066862446	PAM	14775	biofsci
rs141881307	5	102324022	C	T	4.4593e-27	0.0151733583219203	-0.455418434241607	0.0422618975549231	PAM	18734	biofsci
rs142740711	5	102560325	T	C	8.511e-41	0.0146947527749748	0.624169360618123	0.0466682637699911	PAM	15856	biofsci
rs146003867	5	102169906	G	A	7.8713e-22	0.0169872595553335	-0.459369737263737	0.047843538745377	PAM	13081	biofsci
rs147651040	5	102386985	C	G	1.6683e-22				PAM	5075	biofsci
rs147684933	5	102723367	T	C	9.4418e-39	0.0267857142857143	-0.340485849907435	0.0261517903704749	PAM	28045	biofsci
rs149172735	5	102716306	A	G	1.7485e-12	0.0163785022393501	-0.25218336544417	0.035754968091218	PAM	24277	biofsci
rs150198845	5	102531845	C	G	7.9272e-09				PAM	5075	biofsci
rs151267084	5	101430292	G	A	1.5682e-17	0.0183987413687615	-0.269201836349811	0.0315897857670693	PAM	27743	biofsci
rs190315025	5	102848618	T	C	3.0178e-08	0.01426393728223	-0.344754665632931	0.0622255912267943	PAM	9184	biofsci
rs2671577	5	102042958	G	A	3.8247e-179	0.0891789557592666	-0.409141387928594	0.0143361197205456	PAM	29951	biofsci
rs28157	5	102595837	T	G	1.6769846438804e-308	0.30286745086249	0.43278851645598	0.00867466374676004	PAM	31470	biofsci
rs28626471	5	102750828	G	C	3.5533e-11	0.0944926193155491	-0.113272008548152	0.0171069575238094	PAM	19968	biofsci
rs294053	5	102905340	A	C	2.7953e-50	0.590981735159817	0.121527045535491	0.00815005133963003	PAM	31141	biofsci
rs34231	5	102854048	T	C	1.8943e-45	0.158547316214703	-0.15850747003123	0.0112027330575468	PAM	29863	biofsci
rs34234	5	102799475	C	G	4.857e-09	0.346646274852523	-0.0521992487534025	0.00892005139414592	PAM	27746	biofsci
rs34279886	5	102275903	C	T	2.2382e-97	0.0877111452355936	-0.304229981530741	0.0145276117532527	PAM	29607	biofsci
rs34790	5	102461544	T	C	1.254e-67	0.0388212311401139	-0.374019228697508	0.0215252954510013	PAM	28920	biofsci
rs34905443	5	101926476	A	G	1.6769846438804e-308	0.130083599208433	0.735484595579186	0.0122131525468682	PAM	29622	biofsci
rs3734087	5	102894447	A	G	2.054e-46	0.303619076252396	0.123999905037643	0.00866859415132604	PAM	31470	biofsci
rs3846621	5	103010765	C	G	5.378e-14	0.332559456398641	0.0637647346290684	0.0084765350121726	PAM	31351	biofsci
rs438617	5	101584734	T	C	1.6769846438804e-308	0.258737827432626	0.547773251559804	0.00911833863614095	PAM	31355	biofsci
rs4455532	5	103058509	A	G	1.1552e-22	0.468268649954696	0.0784134064279525	0.00800349137811588	PAM	31349	biofsci
rs55680280	5	102689962	C	T	8.3273e-142	0.148154490106545	-0.285962141007893	0.0112792675002817	PAM	31141	biofsci
rs56383949	5	102113049	C	T	1.1414e-35	0.014947457422394	-0.496366716434649	0.0398173218917423	PAM	21419	biofsci
rs62362791	5	102922832	A	T	1.0237e-16	0.614142749244713	0.0681198638962038	0.00820503768834813	PAM	31341	biofsci
rs62365561	5	102795941	C	A	1.3277e-32	0.0885410672497794	-0.168292444812801	0.0141536403159524	PAM	30928	biofsci
rs62371303	5	102041715	C	T	1.3671e-157	0.0216298411122145	0.893173268811707	0.0333942739299158	PAM	21187	biofsci
rs66619921	5	101536616	A	G	1.5907e-58	0.0705065297803276	-0.251596092931156	0.0155988922463842	PAM	31355	biofsci
rs6877511	5	101428537	C	T	3.504e-52	0.0371870819797439	0.32249181099063	0.0212155894788155	PAM	31026	biofsci
rs709379	5	102341690	A	G	1.6769846438804e-308	0.58753249732375	-0.401974724155818	0.00815594506677984	PAM	31017	biofsci
rs72770451	5	102742645	C	T	2.1343e-20	0.0156126482213439	0.349734979342285	0.0377867191769526	PAM	22785	biofsci
rs72774637	5	103025309	C	T	7.7552e-12	0.0184924682023328	0.242579191005302	0.0354487280626181	PAM	21922	biofsci
rs72782560	5	102936709	T	C	1.1958e-09	0.0909420982228167	0.0848993899294086	0.013961878359658	PAM	31026	biofsci
rs72783806	5	102047401	G	A	2.5615e-59	0.0218071630818141	-0.497388951102866	0.0306247584015458	PAM	24992	biofsci
rs72783837	5	102102806	G	A	1.31e-255	0.0593088482168448	0.59742877785979	0.0174938955236581	PAM	29284	biofsci
rs73774916	5	102752272	G	A	1.1165e-09	0.0362062404870624	-0.130667123920897	0.0214503782127679	PAM	31141	biofsci
rs75083930	5	102107009	G	A	6.3715e-71	0.0296442687747036	-0.459385593923319	0.0258000625602799	PAM	26113	biofsci
rs75120890	5	103033451	T	G	5.3697e-30	0.0682570219315121	0.181639310266417	0.0159635194989117	PAM	30851	biofsci
rs75208805	5	102166246	C	A	3.2707e-09	0.0159447881960971	-0.394319509542927	0.0666384177822531	PAM	7176	biofsci
rs76138999	5	102029219	T	C	2.8071e-150	0.0424269641675333	0.56790368850858	0.0217503452115687	PAM	26015	biofsci
rs76178267	5	101377516	A	G	3.7444e-15	0.0330860927152318	-0.201770834320181	0.0256604690669305	PAM	23736	biofsci
rs76316619	5	102867225	A	G	1.2989e-24	0.0899446315870988	0.144486005528909	0.0141084459217183	PAM	30688	biofsci
rs76433440	5	101495518	A	G	9.7831e-24	0.071960059526667	0.171458624307502	0.0170709210871775	PAM	25692	biofsci
rs76880975	5	102202317	A	G	5.8623e-27	0.0292826096697585	-0.273510386110627	0.0254404600605178	PAM	27178	biofsci
rs7730169	5	101418521	C	T	8.9473e-13	0.075484496124031	-0.109232190839651	0.0152864227213081	PAM	30661	biofsci
rs77585944	5	102355352	G	A	7.1025e-145	0.0237837387537487	0.700010664398357	0.0273121601403963	PAM	28869	biofsci
rs78137052	5	102418243	C	T	1.2125e-87	0.0251829164539731	0.597192101566327	0.0300923695568385	PAM	22492	biofsci
rs78740330	5	102580847	A	G	4.5382e-19	0.0142408882452329	-0.402506875818499	0.0451089180565392	PAM	17504	biofsci
rs79188720	5	102924087	C	A	8.8695e-13	0.109896499592976	-0.0922810519778479	0.0129122197316069	PAM	30658	biofsci
rs79649107	5	102083058	A	G	8.9803e-76	0.0303189477665252	-0.44873464662356	0.0243607438830622	PAM	28658	biofsci
rs79765285	5	101812609	C	T	7.8466e-10	0.0221548507462687	-0.182119399289846	0.0296230256331179	PAM	26301	biofsci
rs80193275	5	102063135	T	C	5.8034e-38	0.0332900168170005	-0.28823716428456	0.0223781405933526	PAM	31025	biofsci
rs80221354	5	102782404	T	C	3.6499e-15	0.0192143223672957	-0.270727207879689	0.0344160797172354	PAM	22400	biofsci
