## Supplementary material for "Multi-level Regulatory Roles of Lactate Metabolism Gene Network in Oral Cancer: Machine Learning Insights": PAN2.csv

SNP	CHR	BP	effect_allele	other_allele	P	EAF	BETA	SE	gene	samplesize	source
rs61937687	12	56727242	C	T	8.9773e-09	0.0554092332157233	0.111942877201319	0.0194710354834271	PAN2	25198	biofsci
rs76430365	12	56699993	C	A	7.6265e-31	0.0711339758617696	0.18946606436771	0.0164076817610639	PAN2	28109	biofsci
rs773653	12	56677050	T	C	6.6921e-11	0.396834538088808	-0.0542389642678585	0.00830955590640211	PAN2	30253	biofsci
