## Supplementary material for "Multi-level Regulatory Roles of Lactate Metabolism Gene Network in Oral Cancer: Machine Learning Insights": PAN3-AS1.csv

SNP	CHR	BP	effect_allele	other_allele	P	EAF	BETA	SE	gene	samplesize	source
rs10162126	13	28741484	T	A	2.3556e-67	0.0657366711255494	0.667014533950185	0.0384668127998953	PAN3-AS1	5502	biofsci
rs76806311	13	28849762	A	G	6.9831e-12	0.0165346011621764	0.743237459680701	0.108373669045465	PAN3-AS1	2618	biofsci
rs78149662	13	28881375	A	G	5.6199e-13	0.0986872146118721	0.230438807842964	0.0319636596447643	PAN3-AS1	5502	biofsci
rs9508004	13	28785956	C	T	6.1884e-19	0.407918933415064	0.172544613029021	0.019411681463996	PAN3-AS1	5494	biofsci
rs9551444	13	28683164	T	C	1.7453e-16	0.749924494110541	0.181453537258497	0.0220250697649447	PAN3-AS1	5496	biofsci
