## Supplementary material for "Multi-level Regulatory Roles of Lactate Metabolism Gene Network in Oral Cancer: Machine Learning Insights": PAN3.csv

SNP	CHR	BP	effect_allele	other_allele	P	EAF	BETA	SE	gene	samplesize	source
rs12872889	13	28674628	C	T	1.0091e-11	0.753862824577598	0.0653260719961942	0.00959929349127801	PAN3	29243	biofsci
rs2011950	13	28890901	A	G	1.6848e-09	0.194944404447644	0.0628023295135485	0.0104225852219776	PAN3	29328	biofsci
rs7333646	13	28665187	T	C	3.2148e-12	0.23453042715038	0.0866809554339942	0.0124396830461667	PAN3	17998	biofsci
rs7335866	13	28857222	A	G	1.6785e-79	0.302948504983389	0.165497529102178	0.00876585181528287	PAN3	30814	biofsci
rs77206076	13	28797969	G	A	1.7335e-27	0.0198819425811645	0.363130546780358	0.0334288163991197	PAN3	22961	biofsci
rs9582029	13	28829992	A	G	4.1323e-21	0.0355313033698505	0.213979980146203	0.0226928521588015	PAN3	28333	biofsci
