## Supplementary material for "Multi-level Regulatory Roles of Lactate Metabolism Gene Network in Oral Cancer: Machine Learning Insights": PANK1.csv

SNP	CHR	BP	effect_allele	other_allele	P	EAF	BETA	SE	gene	samplesize	source
rs10881606	10	91368638	C	T	1.218e-71	0.660359276936375	0.150642805033699	0.00841659850565133	PANK1	31470	biofsci
rs10881684	10	91593169	T	G	1.352e-10	0.167800368296441	0.0684945694265907	0.0106666099957316	PANK1	31470	biofsci
rs10881704	10	91643736	C	T	3.7345e-18	0.718910894810027	0.0770250368521258	0.00886700782254778	PANK1	31470	biofsci
rs12267736	10	91315029	A	G	2.3607e-13	0.118625277161863	0.0903183768940587	0.0123272929004953	PANK1	31470	biofsci
rs138430856	10	91680503	A	G	1.0922e-11	0.0251627077892468	0.180169070230252	0.0265192408234228	PANK1	28984	biofsci
rs143355724	10	91375950	G	T	9.6647e-13	0.0189052129166977	0.272491518598541	0.038189216795165	PANK1	18484	biofsci
rs185351147	10	91579667	C	T	7.338e-09	0.0291590442929209	0.160605260426234	0.0277719627228487	PANK1	22900	biofsci
rs2148312	10	91424024	A	G	5.1408e-32	0.178679302272899	-0.122775984916171	0.01042541861965	PANK1	31347	biofsci
rs2419057	10	91551019	T	C	4.4694e-102	0.288793265436506	0.188667355385978	0.0087951888652373	PANK1	31470	biofsci
rs2900801	10	91549222	T	C	7.8066e-18	0.038995132794236	0.178602834621413	0.0207614947366393	PANK1	30954	biofsci
rs35595938	10	91345452	G	A	3.3713e-14	0.0335915698279812	0.175155727299443	0.0230975600727181	PANK1	28870	biofsci
rs56410209	10	91388059	A	G	1.0944e-09	0.0226059812707683	0.184400293293347	0.0302543549291792	PANK1	24723	biofsci
rs72818731	10	91388174	T	C	1.7862e-32	0.140696347031963	-0.136738253541262	0.0115240195138226	PANK1	31141	biofsci
rs75186650	10	91624061	C	A	3.9378e-11	0.0877404864819052	-0.0978740776591667	0.0148154881261795	PANK1	28459	biofsci
