## Supplementary material for "Multi-level Regulatory Roles of Lactate Metabolism Gene Network in Oral Cancer: Machine Learning Insights": PANK2.csv

SNP	CHR	BP	effect_allele	other_allele	P	EAF	BETA	SE	gene	samplesize	source
rs1010591	20	4022410	A	T	5.8032e-12	0.211112369305099	0.0673678712659252	0.00978529925717183	PANK2	31354	biofsci
rs112250727	20	3923205	T	C	6.3907e-09	0.0152538285300856	0.228743950306543	0.0393958201103186	PANK2	21447	biofsci
rs112562301	20	3953497	T	C	4.1635e-17	0.0168961201501877	-0.292721087780705	0.0348137636807765	PANK2	24836	biofsci
rs113017053	20	4058131	T	G	5.6133e-14	0.03632192697381	-0.16131282482846	0.0214605910610321	PANK2	31016	biofsci
rs117727044	20	4028461	A	G	8.1353e-22	0.0295087760631405	-0.230291008854329	0.0239933954485084	PANK2	30328	biofsci
rs118132714	20	4052989	A	G	2.4215e-14	0.0255064416778727	-0.204715462478476	0.0268447609434265	PANK2	27914	biofsci
rs139145277	20	3980877	T	C	1.2124e-09	0.0149210064365126	0.384701091046253	0.0632877786079448	PANK2	8493	biofsci
rs142369914	20	4029974	C	T	1.918e-09	0.0179191097283714	0.216833221711218	0.036110583661335	PANK2	21789	biofsci
rs146407706	20	4049882	T	C	2.458e-10	0.0152361296588564	-0.40259325101136	0.0636058537027189	PANK2	8237	biofsci
rs151014346	20	3821721	G	A	2.3613e-08	0.0170986435712921	-0.212359069810788	0.0380360498308803	PANK2	20564	biofsci
rs35173613	20	4000496	T	C	8.5155e-11	0.0278985204380172	-0.163662969753683	0.0252134414434661	PANK2	29001	biofsci
rs4815642	20	4054079	A	C	3.0028e-14	0.329061595700703	0.0644574531891026	0.00848314138545498	PANK2	31470	biofsci
rs58304895	20	4010305	T	C	1.7133e-75	0.279242770167428	0.164216118959876	0.00893168200240819	PANK2	31141	biofsci
rs6052127	20	3839042	A	G	3.7029e-13	0.657765451664025	-0.0702054158293604	0.0096623151749075	PANK2	23791	biofsci
rs6052139	20	3861798	C	T	2.6631e-56	0.202260536398467	0.158169691174596	0.0100044080439339	PANK2	30961	biofsci
rs6052358	20	4088071	T	C	1.5512e-08	0.470767026754946	-0.045736255842804	0.00808675422013261	PANK2	30688	biofsci
rs6107367	20	3882141	A	G	1.3851e-85	0.141216927239928	-0.224406967548654	0.0114461231566986	PANK2	31469	biofsci
rs6107372	20	3894731	C	T	1.9157e-09	0.745624622812311	-0.060001243000892	0.0099923798026366	PANK2	26402	biofsci
rs6139304	20	4062736	A	T	4.8169e-19	0.508416733770467	0.0716986201751686	0.00804111704987031	PANK2	30940	biofsci
rs6139306	20	4065421	T	C	5.6424e-16	0.0378044140030441	0.170113949949029	0.0210095035135271	PANK2	31141	biofsci
rs73084523	20	3875626	C	T	1.5121e-193	0.168031858674317	-0.316969698912543	0.010680615656939	PANK2	31353	biofsci
rs76768356	20	3977511	A	G	2.0777e-08	0.0235357109600521	0.161107449382883	0.0287404469428576	PANK2	26339	biofsci
