## Supplementary material for "Multi-level Regulatory Roles of Lactate Metabolism Gene Network in Oral Cancer: Machine Learning Insights": PANK3.csv

SNP	CHR	BP	effect_allele	other_allele	P	EAF	BETA	SE	gene	samplesize	source
rs11748896	5	167974976	A	G	1.382e-24	0.189203987614229	0.114573972612559	0.0111942211226622	PANK3	26010	biofsci
