## Supplementary material for "Multi-level Regulatory Roles of Lactate Metabolism Gene Network in Oral Cancer: Machine Learning Insights": PANK4.csv

SNP	CHR	BP	effect_allele	other_allele	P	EAF	BETA	SE	gene	samplesize	source
rs10910097	1	2521430	T	C	8.9841e-25	0.821080669710807	0.107068996529128	0.0104186165334327	PANK4	31355	biofsci
rs112997882	1	2470376	G	A	5.9366e-36	0.026496821330297	0.340806205640528	0.0272244221019083	PANK4	26153	biofsci
rs12122321	1	2804810	A	G	1.366e-13	0.102393068353734	0.123226593065245	0.0166529174243881	PANK4	19617	biofsci
rs2606411	1	2847488	C	T	8.0599e-09	0.491901651532048	0.0527583318761093	0.00914783900197827	PANK4	23906	biofsci
rs2985862	1	2452569	T	C	1.6083e-91	0.241812370746381	0.188277441985276	0.00927968781348088	PANK4	31670	biofsci
rs733307	1	2443655	A	G	2.2029e-83	0.793490163501114	-0.190229584658263	0.00983306978007037	PANK4	31558	biofsci
rs76250408	1	2467127	A	G	6.577e-11	0.0209925778220893	0.271230547664521	0.0415354355468555	PANK4	14102	biofsci
