## Supplementary material for "Multi-level Regulatory Roles of Lactate Metabolism Gene Network in Oral Cancer: Machine Learning Insights": PANX1.csv

SNP	CHR	BP	effect_allele	other_allele	P	EAF	BETA	SE	gene	samplesize	source
rs10831203	11	94066993	G	A	1.2369e-19	0.278702694577023	-0.0803227565856859	0.00886007220464894	PANX1	31684	biofsci
rs10831284	11	94667964	G	A	1.3166e-11	0.14139180171592	-0.0776211595478344	0.0114710508147006	PANX1	31300	biofsci
rs11020533	11	93575999	A	G	3.9598e-24	0.848491888333914	-0.113676532187724	0.0112188907277228	PANX1	30902	biofsci
rs11020691	11	93957791	G	A	4.366e-14	0.261339421613394	-0.0686150071169988	0.00908880270180395	PANX1	31355	biofsci
rs11020767	11	94134803	C	G	4.2834e-18	0.273221250331326	0.0775453744857718	0.00894296853752947	PANX1	31484	biofsci
rs11020968	11	94602414	T	C	4.6342e-09	0.115478260869565	-0.0773728718940897	0.0132044630852088	PANX1	28075	biofsci
rs111324910	11	93871930	G	A	7.6369e-12	0.0311874505422893	-0.170869144702347	0.0249618922313952	PANX1	26558	biofsci
rs111917694	11	94434780	G	A	2.3397e-08	0.0209809964047252	-0.175874345118896	0.0314916102848618	PANX1	24545	biofsci
rs117181341	11	94232520	C	T	1.2938e-13	0.0142679579470713	0.282822869790235	0.0381831874969941	PANX1	24384	biofsci
rs117738211	11	93741127	A	G	1.2832e-15	0.0312720848056537	0.185878912521757	0.0232453244612272	PANX1	30545	biofsci
rs117761725	11	94042232	A	G	5.678e-13	0.0214336265291679	-0.223216567358289	0.0309683218910208	PANX1	24857	biofsci
rs117829210	11	93871246	T	C	2.5488e-26	0.0481198065818506	-0.215936965906078	0.0203435833912175	PANX1	26376	biofsci
rs118123272	11	93927549	A	G	4.6116e-17	0.014194523769528	0.477928987325183	0.0569220584699249	PANX1	11028	biofsci
rs118135768	11	93359581	C	T	2.4978e-09	0.0324930198680856	-0.137751959820153	0.0231069294338929	PANX1	29788	biofsci
rs12361952	11	93746315	G	A	1.0678e-15	0.295470118005329	-0.0701946083041563	0.0087537547144406	PANX1	31345	biofsci
rs1284226	11	93606421	A	C	8.071e-30	0.107611391088713	0.149238847665359	0.0131571435329335	PANX1	30077	biofsci
rs138436783	11	93862685	G	A	1.365e-27	0.0289300474514006	0.292335700009004	0.0268574880344892	PANX1	24674	biofsci
rs144351208	11	93571364	A	G	1.4137e-17	0.0201904048777879	-0.278263557323309	0.0326068453255029	PANX1	23772	biofsci
rs145355063	11	93858300	T	C	3.1696e-14	0.0203779750077273	0.228180797734006	0.0300581979020729	PANX1	27722	biofsci
rs146229071	11	93892080	G	A	9.2966e-149	0.139194769442533	0.300270495346817	0.0115595800471521	PANX1	31229	biofsci
rs147349048	11	93670608	T	G	4.33e-19	0.0254062714579995	0.244531029190268	0.0273883078738693	PANX1	26920	biofsci
rs149308111	11	94370103	C	T	1.8316e-08	0.0173124702648411	-0.196946907685657	0.0349997170275376	PANX1	23992	biofsci
rs149791167	11	93854690	T	C	6.568e-18	0.0465786076075082	0.182202837353737	0.0211318268369716	PANX1	25213	biofsci
rs150502584	11	93387846	C	T	5.4011e-15	0.0192574678668995	-0.242963502049438	0.03108142536132	PANX1	27404	biofsci
rs17666474	11	94110624	G	C	4.5004e-08				PANX1	5075	biofsci
rs2949862	11	93806705	T	C	1.6769846438804e-308	0.527546260896162	-0.386625359271972	0.00801460526143129	PANX1	31231	biofsci
rs33998335	11	94038003	T	G	3.8412e-08	0.0257023311416617	-0.160331627224252	0.0291623396613711	PANX1	23478	biofsci
rs35392171	11	93600068	G	A	7.2884e-11	0.0395833333333333	-0.133679858190575	0.0205200408606169	PANX1	31235	biofsci
rs3793995	11	93273352	C	T	1.0856e-25	0.171317465900653	-0.112299166425449	0.0107174100919479	PANX1	30662	biofsci
rs4753473	11	93284927	A	G	1.4129e-09	0.168588280060883	-0.0645721253826936	0.0106662028415887	PANX1	31355	biofsci
rs60647683	11	93888790	T	C	1.2526e-23	0.0561155107591393	-0.177502404286068	0.0177160484550885	PANX1	30077	biofsci
rs61905152	11	94016635	T	C	5.0934e-23	0.0307052775323319	-0.233899457753847	0.0236747530546319	PANX1	29973	biofsci
rs61918529	11	93347457	T	C	2.2621e-10	0.11488373848709	0.0791600811072341	0.0124806989416381	PANX1	31567	biofsci
rs7114942	11	94366186	A	G	4.0565e-11	0.172186555891239	0.0696082271113642	0.0105435060756383	PANX1	31555	biofsci
rs72965879	11	94401429	G	A	2.0156e-22	0.0359992216384511	-0.230951359226895	0.0237092043144333	PANX1	25631	biofsci
rs72966603	11	93741621	G	A	1.5638e-151	0.105186994925766	-0.339531124412471	0.0129492688590993	PANX1	31680	biofsci
rs72972650	11	93364390	T	C	2.0004e-14	0.0413991412927876	-0.155591804651889	0.0203372029189722	PANX1	30462	biofsci
rs75891980	11	93879832	A	G	1.6104e-29	0.0226808589640448	-0.367708263831379	0.0325927604243416	PANX1	21234	biofsci
rs76380345	11	93891897	A	G	1.7694e-23	0.0905861874294317	-0.151597479415938	0.0151823696724057	PANX1	26331	biofsci
rs76533134	11	93207784	A	C	9.344e-11	0.0266120990526841	-0.166695026992353	0.025735661550107	PANX1	29143	biofsci
rs77768472	11	93977321	G	A	5.0417e-10	0.0138675793697628	0.323015373635145	0.0519492712387052	PANX1	13548	biofsci
rs77842754	11	93660684	C	A	3.5593e-63	0.241514459665145	0.156537647397932	0.0093301017063085	PANX1	31355	biofsci
rs79449482	11	93810992	A	G	3.3165e-43	0.021976401179941	0.391632604458867	0.0284183008822921	PANX1	28805	biofsci
rs79778131	11	94044559	A	G	5.4114e-09	0.0205418339619581	-0.185208669610188	0.0317469736557342	PANX1	24657	biofsci
