## Supplementary material for "Multi-level Regulatory Roles of Lactate Metabolism Gene Network in Oral Cancer: Machine Learning Insights": PANX2.csv

SNP	CHR	BP	effect_allele	other_allele	P	EAF	BETA	SE	gene	samplesize	source
rs117588167	22	50624257	T	C	6.4036e-13	0.19474609252401	0.088600882695888	0.0123200515456766	PANX2	21006	biofsci
rs117826045	22	50630188	T	G	3.2828e-10	0.0163702968785774	0.259760516686358	0.0413302333629846	PANX2	18178	biofsci
rs137890	22	50466542	T	C	2.3755e-27	0.871206373292868	-0.158227695175906	0.0146048694538353	PANX2	20891	biofsci
rs137919	22	50499964	C	T	4.2273e-35	0.263613030602172	0.113783525467199	0.00920474424152599	PANX2	30400	biofsci
rs138231	22	50559803	G	A	8.738e-16	0.0147317502198769	-0.70001061260324	0.0870302752108264	PANX2	4548	biofsci
rs141424920	22	50543784	A	G	3.1337e-08	0.0355892886211949	0.122669124654986	0.0221668488145767	PANX2	29647	biofsci
rs143078692	22	50836855	A	G	9.039e-13	0.0186661073825503	-0.240206023491552	0.0336215810273154	PANX2	24147	biofsci
rs147906724	22	50661881	T	C	3.1259e-10	0.0146818923327896	0.248068345122014	0.0394228597730654	PANX2	22239	biofsci
rs2070273	22	50876755	T	C	4.1862e-13	0.101331505776385	0.0970933275322776	0.0133931067704363	PANX2	30610	biofsci
rs2267984	22	50698337	T	C	3.169e-21	0.173741281604185	0.115310940546859	0.0121931839427788	PANX2	23427	biofsci
rs28404597	22	50721003	A	G	7.9399e-20	0.22257488593533	0.109012737288812	0.0119608888742511	PANX2	20198	biofsci
rs28479153	22	50620200	T	C	5.8433e-10	0.0231973169368362	0.219353371352039	0.0354104173557678	PANX2	17598	biofsci
rs28497828	22	50721756	A	G	1.0478e-08	0.0269996966326221	0.204095669901675	0.0356636034636323	PANX2	14964	biofsci
rs33932986	22	50704028	T	C	2.8049e-08	0.0178282009724473	0.253413781429141	0.0456321859453921	PANX2	13713	biofsci
rs34394484	22	50459937	A	G	8.9473e-13	0.0413203594837489	0.180086225670398	0.0252013358247944	PANX2	19874	biofsci
rs35792846	22	50705180	G	A	8.6274e-13	0.0227553966726248	-0.305134563430448	0.042671985040688	PANX2	12348	biofsci
rs4084288	22	50635193	A	G	6.3624e-139	0.808392295597484	0.258057569372482	0.0102851528029749	PANX2	30515	biofsci
rs41283496	22	50499957	A	G	1.0077e-64	0.0344112355057977	-0.416093834471901	0.0244933973670768	PANX2	25083	biofsci
rs5771238	22	50652546	G	A	3.2423e-12	0.0807055353901996	-0.120019896396859	0.017227653895942	PANX2	22707	biofsci
rs6010198	22	50610628	G	A	1.1325e-199	0.257578803473786	-0.281700777676184	0.00934389821170105	PANX2	29947	biofsci
rs62239325	22	50666087	C	T	4.4038e-10	0.0865867878251779	0.0906535969030109	0.0145296827963538	PANX2	29946	biofsci
rs62241887	22	50834261	C	G	9.6489e-15	0.218891524692689	-0.0787719662849965	0.01017252521889	PANX2	28260	biofsci
rs6537637	22	50632963	T	G	5.2594e-18	0.0256258624088311	0.242970733999788	0.0280962480630666	PANX2	25367	biofsci
rs7286615	22	50491946	C	G	2.5887e-08	0.773816840811309	-0.0818663811696795	0.014705654961322	PANX2	13210	biofsci
rs73187230	22	50601907	T	C	6.0458e-11	0.0446952864624663	0.128667665853342	0.0196658361002862	PANX2	30279	biofsci
rs77633392	22	50444399	T	C	4.9083e-08	0.021377857532964	-0.199355791699132	0.0365481963295442	PANX2	17892	biofsci
rs79966207	22	50722408	C	T	7.7875e-10	0.150222987246694	-0.0910717712065768	0.0148105854851241	PANX2	17856	biofsci
rs9617090	22	50439194	T	C	1.4966e-12	0.415507597881503	-0.0638473322967536	0.00902474059631555	PANX2	25278	biofsci
rs9628299	22	50606194	G	C	4.3285e-159	0.751061465814849	-0.252577091898773	0.00939835725550418	PANX2	30276	biofsci
