## Supplementary material for "Multi-level Regulatory Roles of Lactate Metabolism Gene Network in Oral Cancer: Machine Learning Insights": PAOX.csv

SNP	CHR	BP	effect_allele	other_allele	P	EAF	BETA	SE	gene	samplesize	source
rs11101677	10	135094925	T	C	5.3086e-43	0.0335223071234903	0.413806437861761	0.0301015812804075	PAOX	17032	biofsci
rs117944666	10	135339482	A	C	2.0614e-32	0.0703086168722606	-0.19954479018594	0.0168342506589564	PAOX	26992	biofsci
rs2265638	10	135217175	C	T	1.693e-33	0.667311811793002	-0.102033798005944	0.00845967217241605	PAOX	31470	biofsci
rs2806447	10	134948712	T	C	1.5846e-10	0.426692947402527	-0.059811326539881	0.00935019486929105	PAOX	23379	biofsci
rs2998110	10	135045989	T	C	3.8178e-26	0.155737197349681	0.142296877191344	0.0134535522876593	PAOX	21010	biofsci
rs2998143	10	135051562	A	G	2.7154e-17	0.366632451059462	-0.0912480229686065	0.0107883687595893	PAOX	18500	biofsci
rs55998424	10	135173022	C	T	1.9389e-16	0.0339901057659502	-0.249251835359388	0.0303012272799469	PAOX	16585	biofsci
rs56055735	10	135179363	C	G	7.2207e-11	0.301716160511483	-0.0770747751678699	0.0118285413087584	PAOX	16962	biofsci
rs56138741	10	134917355	A	G	3.2324e-10	0.166416369438708	-0.082679905537561	0.0131505130324407	PAOX	20842	biofsci
rs60697302	10	135333894	A	G	4.9088e-13	0.0758189736792274	-0.109191163176151	0.0151071091032058	PAOX	31266	biofsci
rs7070635	10	135190127	T	C	4.0368e-10	0.0465000523944252	-0.135683203126636	0.0217006322473628	PAOX	23947	biofsci
rs72868349	10	135299323	T	C	2.5954e-10	0.0216501205900499	-0.202932501263711	0.0321034773877921	PAOX	22904	biofsci
rs74635489	10	135104523	T	C	1.146e-26	0.153283624892458	0.152977101674577	0.0143115043993018	PAOX	18809	biofsci
rs75391235	10	135098328	T	C	2.6736e-44	0.0337124845827052	-0.334420969020976	0.023952911487292	PAOX	26752	biofsci
rs79453662	10	135076139	C	A	4.6586e-40	0.0349745994529113	-0.381426538877518	0.0287923411117206	PAOX	17870	biofsci
rs9419067	10	135290075	A	G	2.3548e-14	0.0550064659153889	0.188930131001924	0.0247624586814586	PAOX	15687	biofsci
