## Supplementary material for "Multi-level Regulatory Roles of Lactate Metabolism Gene Network in Oral Cancer: Machine Learning Insights": PAPD4.csv

SNP	CHR	BP	effect_allele	other_allele	P	EAF	BETA	SE	gene	samplesize	source
rs115478521	5	78624064	T	C	4.3219e-11	0.036724462084813	-0.14551517595288	0.0220728367012332	PAPD4	29010	biofsci
rs28578083	5	79004183	A	G	2.0922e-08	0.0140242780945374	-0.266839907403701	0.0476151223931944	PAPD4	15949	biofsci
rs35975895	5	78906773	C	A	5.1994e-20	0.82718797564688	-0.0967428824140589	0.0105619112640354	PAPD4	31355	biofsci
rs4703782	5	78959382	C	T	2.8502e-09	0.705431623447703	-0.0518593883597793	0.00873053676090561	PAPD4	31568	biofsci
rs72768840	5	78971465	A	G	8.7777e-09	0.0176278934059521	-0.193045827299541	0.0335580132982549	PAPD4	25639	biofsci
