## Supplementary material for "Multi-level Regulatory Roles of Lactate Metabolism Gene Network in Oral Cancer: Machine Learning Insights": PAPD5.csv

SNP	CHR	BP	effect_allele	other_allele	P	EAF	BETA	SE	gene	samplesize	source
rs11076521	16	50226011	C	T	7.0251e-58	0.299170298998241	-0.140141355369018	0.00873857214639914	PAPD5	31229	biofsci
rs11644238	16	50404393	A	C	1.5978e-31	0.237290432493127	0.11044557052413	0.00945522780985453	PAPD5	30902	biofsci
rs12927850	16	50044403	A	G	1.9516e-11	0.642671674317244	0.06065636650659	0.009040101123238	PAPD5	26642	biofsci
rs148782096	16	50410009	T	C	7.1438e-14	0.015226473175022	0.283371503688868	0.037857067009855	PAPD5	23267	biofsci
rs35835122	16	50145250	A	G	8.4413e-09	0.0487647967061245	0.120796070145072	0.020972996413826	PAPD5	24505	biofsci
rs4595801	16	50369888	T	C	7.0455e-129	0.16828892479988	0.256455065878824	0.0106182021612272	PAPD5	31684	biofsci
rs56135636	16	50339668	A	G	3.4681e-26	0.184666021297193	-0.109739778009678	0.0103667946389637	PAPD5	30900	biofsci
rs73580099	16	50167895	G	A	2.5562e-08	0.0390169694892012	-0.120656279692534	0.0216649212979484	PAPD5	28411	biofsci
rs76084343	16	50281243	C	T	1.2035e-13	0.0628851354346766	0.129959319755418	0.0175229986860943	PAPD5	27632	biofsci
rs77150043	16	50304249	T	C	2.8511e-32	0.220157199829636	-0.114808565897747	0.00970782029169883	PAPD5	30902	biofsci
rs77198041	16	50477046	C	T	1.1348e-09	0.21566577612576	-0.0595529960688405	0.00978026244746194	PAPD5	30902	biofsci
rs78818863	16	50235057	G	A	7.3356e-16	0.0258528103104383	-0.228974484725089	0.0283925408234864	PAPD5	24628	biofsci
rs79441714	16	50342712	T	C	5.109e-15	0.0162701189643107	0.276133581238698	0.0352922447328415	PAPD5	25081	biofsci
