## Supplementary material for "Multi-level Regulatory Roles of Lactate Metabolism Gene Network in Oral Cancer: Machine Learning Insights": PAPD7.csv

SNP	CHR	BP	effect_allele	other_allele	P	EAF	BETA	SE	gene	samplesize	source
rs144309537	5	6649662	A	G	2.7889e-08	0.0187809172465834	-0.22187045767333	0.039947867784179	PAPD7	17002	biofsci
rs2453362	5	6799199	T	C	3.7044e-38	0.606933907069792	-0.105231476020346	0.00814813051850173	PAPD7	31568	biofsci
rs274646	5	6788282	A	G	2.6703e-10	0.240670449847796	-0.0586987314515935	0.00929262612623577	PAPD7	31684	biofsci
rs274696	5	6732213	C	A	1.0316e-70	0.409413452102363	0.143892808807681	0.00809341407321452	PAPD7	31569	biofsci
rs275467	5	6838589	G	A	2.8812e-16	0.10703229505064	-0.105829467539833	0.0129405934801278	PAPD7	31240	biofsci
rs28381402	5	6749144	A	G	2.6449e-46	0.030379996062217	0.337203551465447	0.0236022896125435	PAPD7	30470	biofsci
rs28381421	5	6751578	T	C	1.9605e-10	0.0361838113344929	-0.139607652009898	0.0219357130302775	PAPD7	29796	biofsci
rs30435	5	6671757	G	A	1.967e-12	0.292456603471722	-0.0630709718708913	0.00896314634287255	PAPD7	30077	biofsci
rs34665966	5	6685097	A	G	2.6905e-14	0.269243837064442	0.0683048365530166	0.00897283859926128	PAPD7	31564	biofsci
rs3822433	5	6600864	T	C	6.2815e-10	0.632676556071415	0.0510457474899298	0.00825555496990713	PAPD7	31568	biofsci
rs518673	5	6629930	A	G	2.6509e-17	0.655079108572288	-0.0707082036997986	0.00835715342518421	PAPD7	31684	biofsci
rs79263588	5	6723732	T	C	1.507e-113	0.0249959323137	-0.595620940508328	0.0263007944056842	PAPD7	29659	biofsci
