## Supplementary material for "Multi-level Regulatory Roles of Lactate Metabolism Gene Network in Oral Cancer: Machine Learning Insights": PAPLN.csv

SNP	CHR	BP	effect_allele	other_allele	P	EAF	BETA	SE	gene	samplesize	source
rs10498532	14	73526148	A	C	7.9734e-59	0.08780863617573	-0.226991231992405	0.0140363246901937	PAPLN	31684	biofsci
rs115362722	14	73530158	A	G	1.7795e-20	0.0860573081167472	-0.132062754869489	0.0142391860424697	PAPLN	31354	biofsci
rs11845828	14	73387520	G	A	1.6446e-20	0.206556201404092	-0.0912578881344876	0.00983054024350568	PAPLN	31569	biofsci
rs147609008	14	73920536	A	G	9.4622e-14	0.0383495373632051	-0.168896126800185	0.0226764042910521	PAPLN	26366	biofsci
rs2242614	14	73722277	G	A	1.8703e-21	0.496349930569331	-0.0773064821020066	0.00812734386421289	PAPLN	30280	biofsci
rs59084020	14	73302086	G	T	6.7271e-09	0.495471457025818	0.0460639373989943	0.00794534590157899	PAPLN	31684	biofsci
rs77707064	14	73708014	A	G	2.5798e-24	0.0417151404354329	0.21078358265049	0.0207168492457113	PAPLN	29143	biofsci
