## Supplementary material for "Multi-level Regulatory Roles of Lactate Metabolism Gene Network in Oral Cancer: Machine Learning Insights": PAPOLA.csv

SNP	CHR	BP	effect_allele	other_allele	P	EAF	BETA	SE	gene	samplesize	source
rs12433961	14	96929249	T	C	1.5724e-22	0.308302185978027	-0.125246405027092	0.0128244767695821	PAPOLA	14256	biofsci
rs143796488	14	97021516	G	C	3.4252e-09				PAPOLA	5075	biofsci
rs56960368	14	97045171	C	G	2.9123e-67	0.200183514298822	-0.259486027491073	0.0149753875337511	PAPOLA	13925	biofsci
rs72706821	14	96876810	G	A	8.6539e-09	0.016253111094351	-0.293851432633813	0.0510593095921554	PAPOLA	11995	biofsci
rs8007247	14	97066106	A	G	4.3724e-22	0.391294334408107	0.117218359001233	0.0121317683527632	PAPOLA	14263	biofsci
