## Supplementary material for "Multi-level Regulatory Roles of Lactate Metabolism Gene Network in Oral Cancer: Machine Learning Insights": PAPSS1.csv

SNP	CHR	BP	effect_allele	other_allele	P	EAF	BETA	SE	gene	samplesize	source
rs111320015	4	108721236	T	C	2.2065e-22	0.0244504262000897	-0.281254260783173	0.0289011324739173	PAPSS1	25096	biofsci
rs111688394	4	108801823	T	C	9.1588e-102	0.0956722865772069	-0.291525245461551	0.0136115440859835	PAPSS1	31192	biofsci
rs1121283	4	108245286	A	C	1.2897e-53	0.0931101328702395	-0.21731127128927	0.0140971159360681	PAPSS1	29796	biofsci
rs113331561	4	108634332	C	T	4.7972e-10	0.0170024025133986	-0.332529296879824	0.0534132126830867	PAPSS1	10486	biofsci
rs114091891	4	108105791	C	T	3.0307e-14	0.0209306760751406	0.232508571153527	0.0306049112363306	PAPSS1	26049	biofsci
rs114181861	4	108626510	A	G	9.114e-10	0.0138720305184671	-0.487546051883439	0.0796110533602389	PAPSS1	5767	biofsci
rs114682986	4	109480233	A	G	1.941e-13	0.0263659191271972	0.193336422872705	0.0262935431623425	PAPSS1	28173	biofsci
rs114747615	4	108677944	A	G	1.6769846438804e-308	0.0521032124681934	0.840293669427909	0.0183131160956986	PAPSS1	30187	biofsci
rs115060098	4	109517564	G	A	7.719e-10	0.01987599379969	-0.196936112847051	0.0320195289565159	PAPSS1	25034	biofsci
rs115246942	4	108205181	C	A	8.9599e-100	0.047352363438793	0.414794617165941	0.019562923212452	PAPSS1	28962	biofsci
rs115301687	4	108652950	T	C	8.4021e-16	0.0190469913662427	-0.292583617921241	0.0363543715810242	PAPSS1	20248	biofsci
rs115495116	4	109125963	A	G	1.3084e-14	0.0368785986537994	-0.167639250536457	0.021757485565868	PAPSS1	29737	biofsci
rs115599565	4	108634548	A	G	1.8704e-167	0.0195092645291848	0.976622923087487	0.0354087509367721	PAPSS1	20848	biofsci
rs115759725	4	108722896	T	C	9.8723e-44	0.0128117817315059	0.672297562506877	0.0484776367882549	PAPSS1	16822	biofsci
rs115918759	4	108716722	A	G	2.1187e-11	0.0177352749402304	-0.21428016268765	0.0319935742187724	PAPSS1	28040	biofsci
rs1160677	4	108818757	C	A	1.8847e-16	0.0680972603254538	-0.129849876224094	0.0157793532979419	PAPSS1	31644	biofsci
rs116676630	4	108324950	C	T	1.0025e-26	0.0197333754874065	-0.351095718116756	0.0328086978326704	PAPSS1	24013	biofsci
rs11725318	4	108161423	C	T	1.3483e-50	0.197611312822473	-0.150393610719902	0.010053317650198	PAPSS1	31200	biofsci
rs11726944	4	108844173	G	A	5.6501e-27	0.0252157277759687	-0.281911839164395	0.0262136278327378	PAPSS1	29603	biofsci
rs12499707	4	108552129	A	G	2.9039e-269	0.228456573434492	-0.332542276860482	0.00948538087478271	PAPSS1	31528	biofsci
rs12643365	4	108192379	G	T	3.582e-41	0.348690170617545	0.112304449664626	0.00835660760954131	PAPSS1	31527	biofsci
rs12648528	4	108802762	T	G	3.3469e-40	0.695076969400429	0.114598046084841	0.00863431226340682	PAPSS1	31644	biofsci
rs1291492	4	108973312	T	G	1.1285e-56	0.154431408990591	0.176701686298176	0.0111386031365664	PAPSS1	30862	biofsci
rs13112642	4	108469756	G	A	3.2708e-43	0.62155152086772	0.115090822402408	0.00835080702382873	PAPSS1	30481	biofsci
rs13121670	4	108629096	G	A	2.1719e-181	0.0163096613634344	0.965475436296427	0.0336170668422631	PAPSS1	27577	biofsci
rs13123947	4	108654167	C	G	1.3652e-41				PAPSS1	5075	biofsci
rs13138626	4	109263671	A	G	1.3959e-25	0.454109589041096	-0.0839024877044509	0.00802556700570582	PAPSS1	31315	biofsci
rs13147822	4	107960572	G	A	8.6552e-15	0.441429591491601	-0.0621007740187893	0.00800515288475679	PAPSS1	31644	biofsci
rs138024101	4	108775201	G	A	2.3233e-41	0.0188384214445272	0.515044256801272	0.0382338415993936	PAPSS1	18505	biofsci
rs138688073	4	108824362	T	C	2.3296e-51	0.0148949679877242	0.5683851271847	0.0377010717085122	PAPSS1	23974	biofsci
rs1388845	4	108156306	G	A	1.0489e-15	0.150231124807396	0.0892365713761008	0.011125228631497	PAPSS1	31644	biofsci
rs139535798	4	108768728	T	G	3.3318e-22	0.0456642066420664	0.57555981468384	0.0593979106785251	PAPSS1	3252	biofsci
rs140701989	4	108645892	T	C	3.1956e-102	0.0385589432912901	-0.496881512397689	0.0231469418438904	PAPSS1	25173	biofsci
rs142309189	4	108318659	A	G	3.4461e-09	0.0145024304257251	-0.22675113002533	0.0383751573966507	PAPSS1	23756	biofsci
rs144464609	4	108161365	G	T	9.1798e-50	0.0150723772571258	0.542458385352273	0.0365747487005544	PAPSS1	25178	biofsci
rs145324997	4	108837903	C	T	4.5292e-12	0.0155625356938892	-0.316685227527905	0.0457670680725349	PAPSS1	15581	biofsci
rs145404703	4	108650272	T	C	6.4104e-24	0.035741348825461	-0.226400974913118	0.0224486108408395	PAPSS1	28789	biofsci
rs145409648	4	108046030	T	C	2.7953e-08	0.013581514762516	-0.216539417471856	0.0389901178442941	PAPSS1	24550	biofsci
rs148757212	4	108941627	G	A	3.831e-13	0.0168248490077653	-0.299355775761006	0.0412267635874244	PAPSS1	17784	biofsci
rs148880764	4	108676072	G	A	3.9943e-38	0.0165059134228959	-0.478125036211045	0.037037541924445	PAPSS1	22453	biofsci
rs149284829	4	107877164	A	G	1.1419e-09	0.0182204047828563	0.206254176148182	0.0338776939240139	PAPSS1	24354	biofsci
rs149775976	4	108032717	G	A	1.6082e-08	0.0471139143730887	0.106753099839118	0.018895022804191	PAPSS1	31195	biofsci
rs17037237	4	107943491	A	C	1.8878e-10	0.252132737043857	-0.0583121002308481	0.00915403215504436	PAPSS1	31644	biofsci
rs17038142	4	108792964	G	A	1.4534e-105	0.840354767184035	-0.236815771896286	0.0108525052080438	PAPSS1	31644	biofsci
rs17219719	4	108321264	G	T	1.8244e-91	0.0221735098221061	-0.57397260784834	0.0282984897473889	PAPSS1	28797	biofsci
rs17261780	4	107964935	A	C	7.1715e-19	0.0574896005815597	-0.156133007923691	0.0175982019954341	PAPSS1	29796	biofsci
rs17484004	4	108118499	A	G	8.5159e-10	0.417827613546268	-0.0495405971965772	0.00807520859289918	PAPSS1	31522	biofsci
rs17562413	4	108670526	C	T	1.4239e-95	0.0396008136282736	-0.444468522358232	0.0214276048729309	PAPSS1	28633	biofsci
rs17567325	4	109119628	T	C	1.1061e-16	0.271438816335774	0.0742612242182941	0.00895490355709701	PAPSS1	31529	biofsci
rs1873711	4	108126124	A	G	8.0434e-17	0.237845291579556	0.0834074798595485	0.0100120613945465	PAPSS1	27516	biofsci
rs188267170	4	108995044	T	C	8.058e-64	0.0357426861423848	-0.377426445943547	0.0223787426294987	PAPSS1	28968	biofsci
rs191839894	4	108800295	T	C	3.0484e-63	0.0154578322142699	0.704982519407315	0.0419962422502987	PAPSS1	18628	biofsci
rs2189194	4	108388432	G	A	8.2952e-38	0.0252283105022831	-0.327497227189161	0.0254808115951637	PAPSS1	31315	biofsci
rs2340453	4	108607516	T	C	1.6769846438804e-308	0.0724041595530033	-0.741389617432063	0.0155453012742558	PAPSS1	30807	biofsci
rs2726683	4	108500568	T	C	3.796e-44	0.750293821356615	0.134022310739587	0.0096164335241653	PAPSS1	28859	biofsci
rs28643368	4	108887435	T	G	1.7253e-82	0.213845975142293	-0.188870724332547	0.00981676980459819	PAPSS1	30862	biofsci
rs34231563	4	108457360	C	T	6.0257e-33	0.15172908486862	-0.132728044183976	0.011101189691037	PAPSS1	31523	biofsci
rs34710028	4	108606281	C	G	1.6769846438804e-308	0.492463958060288	0.604976753782425	0.00803608745435426	PAPSS1	30977	biofsci
rs35104906	4	107802566	G	A	6.1583e-09	0.0839246621876651	-0.0834785700903676	0.0143621516224567	PAPSS1	31529	biofsci
rs35128074	4	108125657	C	T	1.3342e-24	0.205563554915607	-0.103365996196671	0.0100961102729651	PAPSS1	30037	biofsci
rs35179499	4	109305056	G	A	2.3239e-19	0.0333547833547834	0.210439397470179	0.0233902119030087	PAPSS1	28345	biofsci
rs3811807	4	108606943	C	T	1.7564e-282	0.0486955517931353	0.669484938797348	0.018640557386013	PAPSS1	31063	biofsci
rs3996297	4	108809315	A	G	2.3366e-44	0.660996113886906	0.119987444890051	0.00858813745965311	PAPSS1	30253	biofsci
rs4956041	4	109113914	C	T	2.9362e-08	0.563061370213086	0.0444394260428667	0.00801403484867394	PAPSS1	31644	biofsci
rs4956113	4	108554999	C	T	7.4577e-201	0.201959189994967	0.303170832222361	0.0100260209608432	PAPSS1	30862	biofsci
rs55712748	4	108829378	T	C	8.508e-36	0.747203196347032	-0.114827317536609	0.00919398189957953	PAPSS1	31315	biofsci
rs55876322	4	108968353	A	C	5.9336e-13	0.631363260395518	-0.0593494784286036	0.00824092288436275	PAPSS1	31633	biofsci
rs55886752	4	108596711	T	C	5.2383e-101	0.0470607593895265	0.41589179076519	0.0194923084131753	PAPSS1	29344	biofsci
rs57418494	4	108470874	T	G	1.3973e-14	0.0282672706681767	-0.199433523877081	0.0259122359354357	PAPSS1	27110	biofsci
rs61357237	4	108619842	T	C	1.8365e-99	0.0986260265319015	-0.288115605201321	0.01361019623892	PAPSS1	30363	biofsci
rs62312063	4	107963168	G	A	1.3035e-08	0.0445921096623203	-0.114448069752456	0.0201298161555634	PAPSS1	28963	biofsci
rs62312153	4	108230320	T	C	1.0056e-22	0.0183817010461611	0.348263976232023	0.0354951257931451	PAPSS1	21994	biofsci
rs62314289	4	108304904	G	C	1.4687e-53	0.370498980901336	0.127045438820593	0.00824590213736481	PAPSS1	31529	biofsci
rs6811533	4	108624150	C	G	5.5494e-09				PAPSS1	5075	biofsci
rs6815075	4	108040054	A	G	1.7778e-10	0.137214371617559	0.0737023892096834	0.0115530040300468	PAPSS1	31643	biofsci
rs6820133	4	108155137	C	T	4.2423e-17	0.0293217618139862	0.222969932421251	0.0265247775331308	PAPSS1	24969	biofsci
rs6849411	4	109263184	T	C	8.8048e-12	0.0442003548107047	0.132230125434273	0.0193749451169664	PAPSS1	31528	biofsci
rs71601080	4	109115457	C	T	1.1908e-15	0.152447804175666	-0.0908637221649983	0.0113504456004145	PAPSS1	30037	biofsci
rs72662248	4	109263475	T	C	5.977e-09	0.029898695257992	-0.138429423242004	0.0237957546742538	PAPSS1	30444	biofsci
rs72664491	4	107787331	C	T	3.3024e-08	0.0304354492486967	0.144990350345469	0.026244022362385	PAPSS1	24601	biofsci
rs72675564	4	108724485	G	A	3.0559e-68	0.024938258348545	0.514185319643067	0.029454560640381	PAPSS1	23701	biofsci
rs74385108	4	108345839	G	A	3.4533e-26	0.0480738618274435	-0.212863900366137	0.0201080578467917	PAPSS1	27022	biofsci
rs75735578	4	108691164	T	C	1.0037e-15	0.0320336149640808	-0.195541275109857	0.024362567448246	PAPSS1	27168	biofsci
rs76027166	4	108140361	A	C	5.8704e-17	0.0305828421741978	-0.20558131036141	0.0245684370091435	PAPSS1	27940	biofsci
rs76557582	4	108786184	G	A	4.0785e-46	0.055955133144961	-0.260117932685194	0.0182455674734468	PAPSS1	28433	biofsci
rs7671938	4	108549819	T	C	5.5695e-24	0.0309360126916975	-0.239654569868611	0.0237300548428204	PAPSS1	29618	biofsci
rs76785333	4	109133249	G	T	3.0686e-22	0.0191078591263719	0.300851162443479	0.0310210204307434	PAPSS1	27722	biofsci
rs77167505	4	108833859	G	A	2.1221e-24	0.0159483326743113	0.345104469570403	0.0338553460117136	PAPSS1	27796	biofsci
rs77450561	4	108523821	G	T	8.547e-31	0.241596638655462	0.108287344982785	0.00938576672237981	PAPSS1	30977	biofsci
rs77629402	4	107576581	G	A	4.6622e-09	0.0294117647058824	-0.154921970770768	0.0264430625856877	PAPSS1	25049	biofsci
rs77785602	4	108307575	T	C	2.8698e-08	0.0122030237580994	0.36279213341784	0.0653761976137243	PAPSS1	9705	biofsci
rs79192813	4	108992150	A	G	1.2441e-11	0.0272822436428665	-0.175858717633804	0.0259577725739215	PAPSS1	27962	biofsci
rs79562309	4	109283913	A	G	1.3021e-11	0.0396874870132569	0.143718531664379	0.0212334389693993	PAPSS1	29098	biofsci
rs80188115	4	108459625	G	A	1.5969e-12	0.0320638359931664	-0.166439216420973	0.0235559415798822	PAPSS1	29034	biofsci
rs868071	4	108753639	A	G	6.9942e-18	0.960174275895925	-0.271316548866484	0.0314935053820643	PAPSS1	13183	biofsci
rs870281	4	108753959	A	G	1.9913e-156	0.45621319643666	-0.213047993599754	0.00799549626959973	PAPSS1	31527	biofsci
