## Supplementary material for "Multi-level Regulatory Roles of Lactate Metabolism Gene Network in Oral Cancer: Machine Learning Insights": PAPSS2.csv

SNP	CHR	BP	effect_allele	other_allele	P	EAF	BETA	SE	gene	samplesize	source
rs10788577	10	89784182	A	G	3.7103e-12	0.895079676761574	-0.0913342461740092	0.0131459686189688	PAPSS2	30808	biofsci
rs112212438	10	89425659	T	C	8.7925e-12	0.0185848417384571	0.226056029305245	0.0331217625355671	PAPSS2	24988	biofsci
rs112669180	10	88690650	C	T	5.5941e-11	0.0596009583284239	-0.113421489450841	0.0173056895713825	PAPSS2	29787	biofsci
rs12267729	10	89459858	C	T	3.5989e-57	0.241159006351235	0.149760920832296	0.00939794300977665	PAPSS2	30935	biofsci
rs139869896	10	89153996	C	T	9.5186e-12	0.0199185439735268	0.312414374358348	0.0458509142401849	PAPSS2	12183	biofsci
rs146718327	10	89481832	T	C	7.8176e-25	0.0388539693473394	0.22682747844488	0.0220434867293372	PAPSS2	27554	biofsci
rs1555434	10	89419143	C	G	2.907e-179	0.382738819592333	-0.237338013303612	0.0083134729304979	PAPSS2	30622	biofsci
rs17345190	10	89415016	T	C	3.2724e-08	0.0162299894754334	-0.206717619387955	0.0374075060871058	PAPSS2	22379	biofsci
rs1924499	10	89352407	A	G	3.3072e-11	0.0298628580702751	0.161874214994153	0.0244069500767687	PAPSS2	28972	biofsci
rs3128177	10	89144038	C	A	7.1484e-09	0.350951569052117	-0.0531470656322038	0.00918355433235482	PAPSS2	26027	biofsci
rs35883263	10	89592790	T	C	3.2265e-18	0.0662481740297683	0.143686942463355	0.0165094782971235	PAPSS2	29655	biofsci
rs4933470	10	89885385	A	C	3.1283e-11	0.358074335751062	-0.0556833321247014	0.00838553884174167	PAPSS2	30935	biofsci
rs4934332	10	89135508	A	G	5.8523e-12	0.113553943789665	0.0944439110433179	0.0137205321561028	PAPSS2	26386	biofsci
rs4934359	10	89457851	T	C	2.3156e-08	0.163572475478222	0.0607209067068632	0.0108690270838906	PAPSS2	30935	biofsci
rs61853100	10	89372142	T	C	7.7367e-39	0.201498452479807	-0.130888849432827	0.0100414156942383	PAPSS2	30820	biofsci
rs61853154	10	89453348	A	G	6.3017e-11	0.0247446728029252	0.209403336056571	0.0320360033743703	PAPSS2	20188	biofsci
rs61855160	10	89468247	C	T	2.4246e-08	0.0404302314414674	0.126281681242985	0.0226363993839039	PAPSS2	25152	biofsci
rs6586103	10	89584002	A	G	2.5055e-26	0.433424781089105	0.0861294270923329	0.00811286566937313	PAPSS2	30935	biofsci
rs7068497	10	89542058	A	G	1.7962e-84	0.343119230916542	0.166268512627776	0.00853753595007835	PAPSS2	30435	biofsci
rs72811920	10	89398213	A	G	7.4701e-09	0.0631140334110631	0.0962672206829639	0.0166546522063188	PAPSS2	30485	biofsci
rs72811987	10	89486805	G	A	2.096e-14	0.131027096095306	-0.0910792971402125	0.0119145122102732	PAPSS2	30935	biofsci
rs75342057	10	89360650	G	T	5.2046e-31	0.917302416475629	0.169032250326537	0.0145967867571556	PAPSS2	30935	biofsci
rs75690009	10	89497000	A	G	2.5687e-10	0.035962376493938	-0.144785930043022	0.0228993831817139	PAPSS2	27503	biofsci
rs76018080	10	89882383	T	C	1.336e-08	0.0409437292805786	-0.12213286239008	0.0214973443384577	PAPSS2	27553	biofsci
rs76496337	10	89441274	G	A	1.1329e-13	0.0222586400033191	0.211062032380828	0.028427777275349	PAPSS2	28429	biofsci
rs78169109	10	89849352	A	G	5.2665e-11	0.0581222056631893	-0.11616911800453	0.0177000728310168	PAPSS2	29153	biofsci
rs78398613	10	89393840	T	C	1.4922e-14	0.0451945080091533	-0.156608354146738	0.020370228554095	PAPSS2	27924	biofsci
rs7923086	10	89448302	T	C	1.4549e-08	0.0223777729916003	0.163247572907286	0.0288072090397371	PAPSS2	27541	biofsci
rs9421634	10	89183032	C	T	4.3836e-20	0.048257252080054	0.185814339566675	0.0202451831041681	PAPSS2	26561	biofsci
rs9664222	10	89338633	A	C	3.1195e-17	0.20791229742612	0.0841571289209786	0.0099688615163443	PAPSS2	30551	biofsci
