## Supplementary material for "Multi-level Regulatory Roles of Lactate Metabolism Gene Network in Oral Cancer: Machine Learning Insights": PAQR3.csv

SNP	CHR	BP	effect_allele	other_allele	P	EAF	BETA	SE	gene	samplesize	source
rs7671578	4	79839983	T	A	1.8848e-21	0.0538850848466806	0.17616789521297	0.0185219575886545	PAQR3	28588	biofsci
