## Supplementary material for "Multi-level Regulatory Roles of Lactate Metabolism Gene Network in Oral Cancer: Machine Learning Insights": PAQR4.csv

SNP	CHR	BP	effect_allele	other_allele	P	EAF	BETA	SE	gene	samplesize	source
rs11076987	16	2988620	G	T	4.7334e-15	0.776371567242121	0.0909798935085168	0.0116136143566444	PAQR4	21352	biofsci
rs11552907	16	3019425	T	G	2.9767e-31	0.693465012514964	-0.116446734902494	0.0100145974614493	PAQR4	23453	biofsci
rs13336281	16	2982183	G	A	5.3945e-14	0.477912602109604	0.0611796680086928	0.00813332287641653	PAQR4	30293	biofsci
rs139303479	16	2871103	A	C	6.7802e-17	0.0160955347871236	1.06920497938417	0.128034700377704	PAQR4	1926	biofsci
rs145992939	16	2587759	T	G	1.1973e-09	0.0177791640673737	0.812665041867972	0.133646626517995	PAQR4	1603	biofsci
rs7184777	16	3010510	C	T	1.2549e-41	0.268231499731231	0.130325833473306	0.00964219480869664	PAQR4	27399	biofsci
rs74929781	16	3009996	G	A	4.4053e-172	0.0232776016142981	0.95262353298175	0.0340654591707969	PAQR4	18951	biofsci
