## Supplementary material for "Multi-level Regulatory Roles of Lactate Metabolism Gene Network in Oral Cancer: Machine Learning Insights": PAQR5.csv

SNP	CHR	BP	effect_allele	other_allele	P	EAF	BETA	SE	gene	samplesize	source
rs7173363	15	69598526	T	C	6.4805e-20	0.166409861325116	0.0977747936620912	0.0107021446652902	PAQR5	31470	biofsci
