## Supplementary material for "Multi-level Regulatory Roles of Lactate Metabolism Gene Network in Oral Cancer: Machine Learning Insights": PAQR6.csv

SNP	CHR	BP	effect_allele	other_allele	P	EAF	BETA	SE	gene	samplesize	source
rs10737170	1	156063880	C	A	7.235e-80	0.0958322372129731	0.255386311938234	0.0134953663040707	PAQR6	31684	biofsci
rs10908491	1	156208230	A	G	1.6769846438804e-308	0.482839280398078	0.882935629835961	0.0083691056995202	PAQR6	28588	biofsci
rs11264521	1	156653148	A	G	3.1921e-09	0.647625092563207	0.0566003048304995	0.00955844040032078	PAQR6	23981	biofsci
rs113405667	1	156483647	T	C	3.3731e-26	0.0355628256391615	0.234060753716806	0.0221051852214012	PAQR6	29834	biofsci
rs114297274	1	156308105	A	G	1.0637e-61	0.0211384217335058	-0.521592075414532	0.0314697410111094	PAQR6	24400	biofsci
rs115295558	1	155832211	A	C	1.5492e-14	0.0348131587352284	-0.180398198628592	0.0234795656274198	PAQR6	26992	biofsci
rs115617321	1	156214733	A	G	5.9207e-52	0.0205859872611465	-0.480556325149306	0.0316860073815	PAQR6	24700	biofsci
rs115620618	1	156569957	T	C	1.6159e-23	0.0226732740479261	-0.337332080403636	0.0337527846554637	PAQR6	19806	biofsci
rs115711500	1	155445128	A	G	1.939e-12	0.0180545694289482	0.237400616663421	0.0337274274966501	PAQR6	24793	biofsci
rs11578785	1	156317578	G	A	1.2207e-59	0.0281230850039394	0.416891942377852	0.0255966072559619	PAQR6	27921	biofsci
rs115853779	1	156206695	A	G	8.2986e-42	0.0234010958062369	0.403963985632906	0.0298198826020098	PAQR6	24604	biofsci
rs116675930	1	155990456	G	T	1.4397e-16	0.0626335584237969	0.1428809431655	0.0172945849672581	PAQR6	28473	biofsci
rs116720437	1	156121398	T	C	2.0436e-22	0.0178743444289843	0.337209371608363	0.0346221517714471	PAQR6	23761	biofsci
rs117689591	1	156449975	T	C	2.8665e-08	0.0201897090774204	0.180296103099135	0.0324887112531102	PAQR6	23946	biofsci
rs12141791	1	156419786	G	A	2.9385e-18	0.296821322058213	-0.0759121329562367	0.00871181392017589	PAQR6	31564	biofsci
rs12143060	1	156740026	T	G	1.3219e-12	0.0506015733456733	-0.140057941067825	0.0197490011235106	PAQR6	26685	biofsci
rs12403210	1	156379984	A	G	8.5303e-46	0.0455166614107011	0.310414779321448	0.0218523473485895	PAQR6	24101	biofsci
rs12724719	1	156663511	A	G	7.8664e-10	0.104644047052424	-0.100970222756898	0.0164245990657824	PAQR6	19782	biofsci
rs12747311	1	156371691	T	C	1.9749e-42	0.13910145063612	0.171761353408386	0.0125816823844932	PAQR6	26376	biofsci
rs139838650	1	156224978	T	C	1.4176e-72	0.0330278048031133	-0.454498271963803	0.0252252393195433	PAQR6	24604	biofsci
rs142661706	1	156253475	T	C	4.7931e-09	0.0137780066958537	-0.56986697261395	0.0973465959367868	PAQR6	3883	biofsci
rs142676169	1	156243941	T	C	1.6545e-68	0.0154501562056234	0.66590563341946	0.0380695888027224	PAQR6	22680	biofsci
rs143884613	1	156237709	C	T	2.027e-19	0.0135598058806737	-0.501277451357501	0.0556251818588613	PAQR6	12081	biofsci
rs1468772	1	156116488	G	T	3.896e-51	0.296906909462219	-0.137704336768469	0.0091547169419069	PAQR6	28579	biofsci
rs147841368	1	156279645	T	A	8.6818e-18				PAQR6	5075	biofsci
rs148243437	1	156141850	T	C	1.5489e-60	0.0277697285810876	0.439893366572722	0.0268018477391257	PAQR6	25781	biofsci
rs149887714	1	155336557	A	G	1.5098e-26	0.0259277463750307	0.297590478092748	0.0279073923282926	PAQR6	25420	biofsci
rs150088840	1	156181384	A	G	6.4299e-25	0.0166501899162287	-0.410922474806844	0.0398617162985482	PAQR6	19219	biofsci
rs151026328	1	155303097	A	G	8.7577e-18	0.0227817745803357	-0.265963382644886	0.0309652213438993	PAQR6	23423	biofsci
rs16837370	1	156378037	G	C	1.4736e-17	0.235195256439308	-0.0800531294607088	0.00938588238626688	PAQR6	31553	biofsci
rs16837386	1	156395744	C	T	6.8708e-22	0.143654402645721	0.108908531029019	0.011326115730422	PAQR6	31684	biofsci
rs182431309	1	156377627	A	C	4.0869e-14	0.0187187073281748	-0.297446369994779	0.0393541279662855	PAQR6	17576	biofsci
rs191802887	1	156613392	A	G	2.5101e-09	0.0198276549908242	-0.227845446015345	0.0382246122125497	PAQR6	17608	biofsci
rs2075163	1	156181833	G	T	2.434e-28	0.0339627794467637	0.245963942939055	0.0222779301076068	PAQR6	30706	biofsci
rs2175388	1	155596497	T	C	3.1425e-19	0.150167785234899	0.117104568668835	0.0130644572123739	PAQR6	22955	biofsci
rs2758609	1	156202868	A	G	1.0542e-104	0.35708648100124	0.180172888166294	0.00829116817066612	PAQR6	31682	biofsci
rs2842871	1	156201168	G	A	1.2765e-92	0.0699883753557542	-0.326527029761628	0.0159958766759562	PAQR6	30022	biofsci
rs2842872	1	156160931	G	A	1.4458e-155	0.117809759388352	0.352672611403981	0.0132724895811702	PAQR6	27310	biofsci
rs34449798	1	155969172	C	T	3.6151e-15	0.834791349706586	0.097767194774581	0.0124262430126059	PAQR6	23479	biofsci
rs35076275	1	156367081	A	G	5.0757e-19	0.0171417565485362	0.39041648613342	0.0438148369507576	PAQR6	15459	biofsci
rs3790462	1	156353041	A	G	1.2021e-83	0.26086274861136	0.188514418176908	0.00972857133448801	PAQR6	27399	biofsci
rs3795730	1	156291026	T	C	1.6246e-98	0.0512937595129376	0.381348216724373	0.0181022873843234	PAQR6	31355	biofsci
rs41265041	1	156314440	G	T	9.7415e-43	0.0154503616042078	0.53201967400375	0.0388247676805796	PAQR6	21806	biofsci
rs4492611	1	156663217	A	G	1.6804e-11	0.632220491636758	-0.0700750115592487	0.010410323646138	PAQR6	19842	biofsci
rs55794897	1	156250075	T	C	7.3912e-167	0.0314152190332326	0.688710838747439	0.0250153765231621	PAQR6	26259	biofsci
rs56124445	1	155216421	A	C	1.6441e-08	0.0255305837624525	-0.157407147093112	0.0278808911371686	PAQR6	25854	biofsci
rs56410778	1	156316741	C	T	1.6641e-69	0.0225861877840594	-0.551586666352357	0.0313010252157733	PAQR6	23117	biofsci
rs56747346	1	155521234	A	G	1.9562e-09	0.206036559444523	-0.0647639929448951	0.0107914808119597	PAQR6	26246	biofsci
rs61742464	1	155560638	T	C	1.5689e-15	0.0175677036142152	-0.271674209277692	0.0340815436977271	PAQR6	24941	biofsci
rs61814806	1	156303631	A	G	9.9473e-209	0.0598773330980011	-0.551718046232899	0.017894680301021	PAQR6	27738	biofsci
rs6680183	1	156367933	G	A	3.4381e-43	0.131635581061693	-0.162206257328474	0.0117725885870154	PAQR6	31561	biofsci
rs6700323	1	156626358	A	C	1.4431e-26	0.438904052068024	-0.0894282212434177	0.0083831622148766	PAQR6	28890	biofsci
rs72708251	1	156034015	C	G	3.0437e-54	0.223914539061306	0.148835836946837	0.00959711104606776	PAQR6	31239	biofsci
rs72708269	1	156116861	T	C	1.7395e-44	0.147968255344985	-0.166125726254518	0.0118729078226499	PAQR6	28134	biofsci
rs72710225	1	156314152	G	A	1.3118e-304	0.0807735381169506	0.55821386305709	0.0149631121818767	PAQR6	30077	biofsci
rs72710240	1	156359123	A	C	8.9879e-09	0.0161648294739957	-0.236398576144474	0.0411220930200695	PAQR6	18592	biofsci
rs72710264	1	156457644	G	A	3.8745e-10	0.0151406771578445	-0.312357790607799	0.04990618009679	PAQR6	13463	biofsci
rs74610158	1	156048559	T	G	3.599e-18	0.0190092463453691	0.287897281372481	0.033126290875799	PAQR6	24434	biofsci
rs75017191	1	155563104	C	A	9.8573e-14	0.0388546481766821	0.173831966230517	0.0233554080036703	PAQR6	24545	biofsci
rs7533781	1	156516796	C	T	1.1335e-71	0.703596527490699	-0.155728434293596	0.0086988433987776	PAQR6	31684	biofsci
rs75854315	1	156223056	A	G	2.8145e-234	0.0526677397824977	-0.591960802239185	0.0181127471464165	PAQR6	30546	biofsci
rs76381440	1	156146546	T	C	3.5768e-17	0.0169389181974194	-0.320075952189002	0.037987152967517	PAQR6	20808	biofsci
rs76963914	1	156635171	A	G	3.5828e-10	0.0223989803625378	0.184927549402138	0.0294883833081608	PAQR6	26259	biofsci
rs77531750	1	156137537	T	C	7.5665e-51	0.022941576747351	0.442297139037838	0.0294902113626284	PAQR6	25649	biofsci
rs77646020	1	156311076	G	T	3.5827e-93	0.0367712781805542	-0.484484287237469	0.0236621206850012	PAQR6	25213	biofsci
rs79249046	1	156534693	A	G	1.8945e-18	0.0358520247640313	0.211726144269227	0.0241599982049668	PAQR6	24781	biofsci
rs79354365	1	155860198	T	C	2.5927e-12	0.0165801373304304	-0.255597857019929	0.0365233712983237	PAQR6	22988	biofsci
rs79549100	1	155811448	A	G	9.0181e-43	0.166747412464215	-0.156023828604634	0.0113815390892245	PAQR6	27780	biofsci
rs79669448	1	156015635	C	T	2.5884e-14	0.019229915175201	-0.236114241098169	0.0309971041048888	PAQR6	27592	biofsci
