## Supplementary material for "Multi-level Regulatory Roles of Lactate Metabolism Gene Network in Oral Cancer: Machine Learning Insights": PAQR7.csv

SNP	CHR	BP	effect_allele	other_allele	P	EAF	BETA	SE	gene	samplesize	source
rs159530	1	26210791	T	C	1.291e-25	0.445074974632643	-0.0836268950599903	0.00799339467214589	PAQR7	31684	biofsci
rs7546803	1	26213191	C	T	2.5591e-08	0.0580046403712297	0.0964609350832886	0.0173201183422133	PAQR7	30504	biofsci
