## Supplementary material for "Multi-level Regulatory Roles of Lactate Metabolism Gene Network in Oral Cancer: Machine Learning Insights": PAQR8.csv

SNP	CHR	BP	effect_allele	other_allele	P	EAF	BETA	SE	gene	samplesize	source
rs1000809	6	52535274	A	G	2.0206e-27	0.26714543540382	0.0974211023397318	0.00897989660973857	PAQR8	31671	biofsci
rs111891129	6	52166410	A	G	7.0611e-89	0.0379283392982023	-0.431620830974473	0.0215945381350581	PAQR8	29384	biofsci
rs112289373	6	52489397	A	C	1.9918e-28	0.0361493123772102	-0.250439292526235	0.0226467687775228	PAQR8	27980	biofsci
rs112958213	6	51537284	T	G	9.9221e-20	0.0302224847410908	-0.21508095886269	0.023661792213546	PAQR8	30470	biofsci
rs114222863	6	52431952	C	T	1.3692e-15	0.0469087585175337	-0.156484957011357	0.0195895141598054	PAQR8	29143	biofsci
rs115504381	6	51985329	C	T	5.4013e-13	0.0555578520937539	0.130186877566715	0.0180444194664738	PAQR8	29266	biofsci
rs116301436	6	52272426	T	C	3.8319e-48	0.0223587866108787	0.44826319241634	0.0307473946879628	PAQR8	24195	biofsci
rs116616942	6	52188430	A	G	5.7605e-126	0.178345732341413	0.254279622502114	0.0106510353444214	PAQR8	30077	biofsci
rs11757861	6	51934042	C	T	5.2115e-10	0.0879339348524239	0.08777706140276	0.014128649605286	PAQR8	31231	biofsci
rs11964472	6	52193513	A	C	1.1699e-121	0.144787282020445	0.264796605851006	0.0112893664508389	PAQR8	31683	biofsci
rs12193402	6	52285832	C	A	9.2249e-32	0.0870394140742978	0.165583596908427	0.0141192578902943	PAQR8	31563	biofsci
rs12664407	6	51920888	G	A	3.2589e-14	0.167742422526705	0.0808215190916756	0.010651508881583	PAQR8	31568	biofsci
rs12665571	6	51915977	T	C	8.9865e-13	0.0165068670640062	0.254015204255559	0.0355499705058652	PAQR8	24370	biofsci
rs13190913	6	52436664	A	G	1.0751e-17	0.253729071537291	-0.0786042216749316	0.00917694698145231	PAQR8	31355	biofsci
rs13204599	6	52221429	A	G	1.832e-10	0.102192949347022	-0.0837553134607898	0.0131387066780852	PAQR8	31569	biofsci
rs142391917	6	52060566	C	T	3.836e-39	0.0303936605316973	-0.343478386604051	0.0262433632282553	PAQR8	24635	biofsci
rs145027869	6	52190041	T	C	3.7537e-44	0.965994315939054	-0.311814582537854	0.022372828296778	PAQR8	30409	biofsci
rs150818476	6	52212937	T	C	4.4081e-20	0.0139643463497453	0.425983849459375	0.0464156042385128	PAQR8	16855	biofsci
rs17240098	6	52135722	T	G	1.3853e-50	0.0524158067354612	0.273649982832265	0.0182948015638841	PAQR8	30077	biofsci
rs17240133	6	52135338	A	G	1.1431e-52	0.0162364020133139	-0.556833159647349	0.036456992061344	PAQR8	23552	biofsci
rs1737748	6	52128473	G	A	1.6926e-23	0.0160879067508499	-0.382478852858342	0.0382880877780011	PAQR8	21547	biofsci
rs17590564	6	52224630	T	C	5.4658e-40	0.0290947766485464	0.343824515116772	0.0259770556235614	PAQR8	26230	biofsci
rs17887102	6	52056437	G	A	1.8145e-13	0.0227745776659083	0.217522718705998	0.0295466882241236	PAQR8	25734	biofsci
rs2268703	6	52439405	C	T	9.6116e-121	0.133639214775235	0.276217020506361	0.011821575421299	PAQR8	30902	biofsci
rs2268740	6	52375593	G	A	4.2545e-22	0.731613363899433	0.0866454177173881	0.00896486474054714	PAQR8	31684	biofsci
rs2397084	6	52101844	C	T	1.6071e-43	0.0969842228429078	0.186029650857803	0.0134479589727544	PAQR8	31569	biofsci
rs2771011	6	51477823	A	T	6.5529e-09	0.105620776867615	0.0751319924319784	0.0129491033301698	PAQR8	31566	biofsci
rs28361385	6	52500836	T	C	1.2422e-12	0.82154463773657	0.0742027140911012	0.010450056204473	PAQR8	31230	biofsci
rs35678481	6	52200459	C	A	3.0179e-94	0.25439497716895	-0.188839634915722	0.00916902001979674	PAQR8	31355	biofsci
rs3819025	6	52051274	A	G	4.9863e-08	0.0506407606448946	-0.0987696652488859	0.0181175554422345	PAQR8	31684	biofsci
rs4711998	6	52050353	A	G	4.6929e-18	0.278980769230769	0.0774581029523435	0.00894373403140007	PAQR8	31075	biofsci
rs4715352	6	52703396	T	C	4.0239e-08	0.194558061625959	-0.0559239150981839	0.010187062152428	PAQR8	30746	biofsci
rs474848	6	52272033	C	T	7.7369e-117	0.277462512683678	-0.20386514725856	0.00887222710772349	PAQR8	31684	biofsci
rs537288	6	52212188	T	C	1.6769846438804e-308	0.741121425081739	0.361078415687757	0.00906926852988585	PAQR8	31684	biofsci
rs60007869	6	52388338	C	A	1.0184e-110	0.549137509865083	-0.178494825917255	0.00798366659587411	PAQR8	31684	biofsci
rs62412924	6	52754792	C	T	1.2963e-10	0.11216550483472	-0.0871492824170467	0.0135590257984639	PAQR8	27310	biofsci
rs641019	6	52751593	A	T	1.5097e-12	0.352443790874966	0.0595473530887063	0.00841801479950045	PAQR8	30916	biofsci
rs6926157	6	52209988	G	A	4.777e-45	0.0544156467482601	-0.253145020974918	0.0179744540440596	PAQR8	30077	biofsci
rs6928665	6	52440970	A	G	7.4998e-13	0.793321808410688	-0.0703406011095376	0.0098105414454229	PAQR8	31684	biofsci
rs6933844	6	52271707	A	G	1.4434e-266	0.0612010973730693	0.578081779076153	0.0165729228457862	PAQR8	31684	biofsci
rs72900255	6	51288194	G	T	2.9869e-08	0.0306266687607979	-0.130139190017241	0.0234819274313421	PAQR8	30543	biofsci
rs72918731	6	52097126	A	G	1.0909e-13	0.817843586756361	0.0764657984176324	0.0102921863406195	PAQR8	31684	biofsci
rs72927485	6	52251632	A	T	2.4106e-09	0.014339353919855	-0.247756200434822	0.0415189785053244	PAQR8	20522	biofsci
rs74799835	6	52210409	A	G	1.6634e-36	0.0555946379020596	-0.22238408464684	0.0176233752008401	PAQR8	30662	biofsci
rs75916743	6	51465301	A	G	4.6657e-08	0.0420234970090803	-0.114431911212971	0.0209447993434558	PAQR8	28312	biofsci
rs76648183	6	52476643	A	G	5.0301e-19	0.0289613194580797	-0.21501993861991	0.0241280958099454	PAQR8	30540	biofsci
rs76657689	6	51946764	C	A	1.8977e-10	0.0259436066743999	0.170884883678363	0.0268286182083936	PAQR8	27489	biofsci
rs77029318	6	51365522	A	G	3.5721e-08	0.107103763258219	0.0709207396486973	0.0128694090964465	PAQR8	31568	biofsci
rs77398547	6	52514875	C	T	4.5643e-22	0.0520582502006651	0.173932802172347	0.0180097541000805	PAQR8	31238	biofsci
rs7746685	6	52450447	T	C	1.6221e-21	0.470611447254688	-0.0758209065423833	0.00795877969731211	PAQR8	31684	biofsci
rs7747120	6	52598582	A	G	9.0798e-10	0.93442068473073	0.0982916062455776	0.0160476091829514	PAQR8	31684	biofsci
rs77992502	6	52154904	G	A	6.2069e-56	0.0294245086067672	-0.377735681143763	0.0239737805526563	PAQR8	30462	biofsci
rs78463573	6	52254782	C	A	2.5286e-09	0.0373062822862856	0.130404296145439	0.0218806497106345	PAQR8	29079	biofsci
rs78758509	6	52157255	G	A	2.4793e-17	0.0794926961838976	0.124598048393082	0.0147124240920405	PAQR8	31568	biofsci
rs79223974	6	52336385	T	C	2.1625e-20	0.0437081939799331	0.187968760921818	0.0203117245058264	PAQR8	28995	biofsci
rs8193040	6	52056093	T	G	5.2055e-53	0.435300558827972	0.123034312009473	0.00802823532544262	PAQR8	31559	biofsci
rs9370101	6	52002829	T	C	1.1341e-29	0.147224623247773	-0.126830504029574	0.0112113380563061	PAQR8	31684	biofsci
rs9382068	6	51974845	T	C	5.6287e-29	0.457329506834831	-0.089261058794772	0.00799014078761588	PAQR8	31557	biofsci
rs9382093	6	52175979	A	G	1.1307e-33	0.169416362884738	0.128081718828826	0.010589992131102	PAQR8	31684	biofsci
rs9382101	6	52228790	A	G	6.1618e-128	0.0542237442922374	-0.424311884754978	0.0176336673823684	PAQR8	31355	biofsci
rs9395684	6	51378937	T	C	2.1853e-09	0.317881168025856	-0.0510438423481765	0.00853105181892542	PAQR8	31684	biofsci
rs9395782	6	52214702	T	C	2.8888e-139	0.147048564009147	-0.285449466757744	0.011362710446697	PAQR8	30876	biofsci
rs9463782	6	52210827	C	T	2.7407e-45	0.222362211023118	-0.138474365196475	0.00980502203504086	PAQR8	30077	biofsci
rs9463787	6	52296583	G	A	2.8599e-45	0.199362071568775	-0.140657759342171	0.00996159768712261	PAQR8	31567	biofsci
rs9474192	6	52148465	G	T	1.6769846438804e-308	0.676782291705814	-0.382692883108851	0.00849362207692233	PAQR8	31684	biofsci
rs9474247	6	52430923	T	G	2.7086e-10	0.01810232415433	0.248863447419387	0.0394095533380925	PAQR8	18112	biofsci
rs9474285	6	52525690	C	A	2.1165e-09	0.132110368776658	-0.0768297697688678	0.012829765842106	PAQR8	26493	biofsci
