## Supplementary material for "Multi-level Regulatory Roles of Lactate Metabolism Gene Network in Oral Cancer: Machine Learning Insights": PAQR9.csv

SNP	CHR	BP	effect_allele	other_allele	P	EAF	BETA	SE	gene	samplesize	source
rs2354165	3	142696524	A	C	1.8594e-08	0.289432147017926	-0.0492688879697299	0.00875969205613475	PAQR9	31684	biofsci
rs2608073	3	142653512	T	C	1.59e-17	0.0650600700028379	-0.150868743868866	0.0177069755605866	PAQR9	26217	biofsci
rs9833411	3	142640398	A	T	1.12e-10	0.348629544685491	0.0537779343631146	0.00833779351045979	PAQR9	31672	biofsci
