## Supplementary material for "Multi-level Regulatory Roles of Lactate Metabolism Gene Network in Oral Cancer: Machine Learning Insights": PARD3.csv

SNP	CHR	BP	effect_allele	other_allele	P	EAF	BETA	SE	gene	samplesize	source
rs11009923	10	35050573	C	T	6.0548e-33	0.260359869138495	-0.124765653616169	0.0104355755044555	PARD3	23842	biofsci
rs73264844	10	35103340	G	A	5.0916e-12	0.739941616956467	0.0723777577222807	0.010484667650116	PARD3	23637	biofsci
