## Supplementary material for "Multi-level Regulatory Roles of Lactate Metabolism Gene Network in Oral Cancer: Machine Learning Insights": PARD3B.csv

SNP	CHR	BP	effect_allele	other_allele	P	EAF	BETA	SE	gene	samplesize	source
rs113398285	2	206187796	A	G	1.4514e-10	0.0177195319189421	0.216532163479069	0.0337777339488448	PARD3B	25178	biofsci
rs139418989	2	206158360	A	G	2.5621e-08	0.0205557415467024	0.234423711374437	0.0420936437439508	PARD3B	14016	biofsci
rs150338592	2	206165716	T	C	4.172e-18	0.0176663031624864	0.282923948857712	0.0326174716229781	PARD3B	27081	biofsci
rs35435713	2	206246134	T	C	4.8144e-119	0.13203986109014	0.276773540007535	0.0119311282204855	PARD3B	30648	biofsci
rs4673323	2	206210942	A	C	1.2017e-27	0.318547399363109	0.0977014182378378	0.00896639424377206	PARD3B	28650	biofsci
rs4675499	2	205973568	A	G	1.7083e-11	0.261462717979555	0.0617356378267111	0.00917429082605824	PARD3B	30764	biofsci
rs6717591	2	206074790	T	C	4.8419e-16	0.394416971801744	0.0670720615577955	0.00826468628646362	PARD3B	30647	biofsci
rs6760872	2	205930765	C	T	5.444e-09	0.666956127765612	-0.0499932789060128	0.00857091308028815	PARD3B	30642	biofsci
rs79288173	2	206246486	G	A	1.7063e-13	0.221465767457743	-0.0755648670767779	0.0102533131261063	PARD3B	27584	biofsci
