## Supplementary material for "Multi-level Regulatory Roles of Lactate Metabolism Gene Network in Oral Cancer: Machine Learning Insights": PARD6A.csv

SNP	CHR	BP	effect_allele	other_allele	P	EAF	BETA	SE	gene	samplesize	source
rs13336470	16	66999370	G	A	2.1033e-10	0.164335366113694	-0.0717812956043088	0.011297913843442	PARD6A	28524	biofsci
rs74900413	16	67743424	A	G	1.9679e-08	0.0145558389708329	-0.218061309475177	0.0388382626500868	PARD6A	23109	biofsci
rs8051587	16	67796315	C	A	1.0649e-27	0.171993944636678	-0.121712424232919	0.011159008740446	PARD6A	28195	biofsci
