## Supplementary material for "Multi-level Regulatory Roles of Lactate Metabolism Gene Network in Oral Cancer: Machine Learning Insights": PARD6G.csv

SNP	CHR	BP	effect_allele	other_allele	P	EAF	BETA	SE	gene	samplesize	source
rs11665580	18	77937261	T	C	1.4633e-33	0.588716070821851	0.0976542528041975	0.00808844746707176	PARD6G	31564	biofsci
rs78532971	18	77901115	G	A	4.285e-09	0.0353250385802469	0.140021901868714	0.0238424434458374	PARD6G	25811	biofsci
rs8096348	18	77825055	C	T	3.4137e-18	0.509206743842747	0.0700741652135888	0.00805737276657071	PARD6G	30817	biofsci
