## Supplementary material for "Multi-level Regulatory Roles of Lactate Metabolism Gene Network in Oral Cancer: Machine Learning Insights": PARG.csv

SNP	CHR	BP	effect_allele	other_allele	P	EAF	BETA	SE	gene	samplesize	source
rs10762956	10	51806645	G	C	6.5996e-10	0.621240601503759	0.0570429832552245	0.00923698214804057	PARG	24905	biofsci
rs116348150	10	50807213	A	G	1.0331e-13	0.0186642268984446	-0.525587082883831	0.0706766735539341	PARG	5465	biofsci
rs117196319	10	50994269	A	G	5.676e-19	0.0150168556543059	-0.344371311497369	0.0387021028879938	PARG	22568	biofsci
rs142149191	10	51014768	A	G	1.7969e-12	0.0437084320770583	-0.151646134774596	0.0215122260046523	PARG	25849	biofsci
rs1438929	10	51043865	G	A	3.2244e-62	0.551617873651772	-0.146271958065317	0.00878716084039607	PARG	26181	biofsci
rs61849365	10	50867565	A	G	5.8731e-10	0.748990070600672	-0.0624323419188574	0.0100801378711666	PARG	26174	biofsci
