## Supplementary material for "Multi-level Regulatory Roles of Lactate Metabolism Gene Network in Oral Cancer: Machine Learning Insights": PARK7.csv

SNP	CHR	BP	effect_allele	other_allele	P	EAF	BETA	SE	gene	samplesize	source
rs113612855	1	8024453	G	A	7.353e-46	0.0220977596741344	0.434955664274863	0.0305972821409632	PARK7	24715	biofsci
rs12138839	1	8261393	G	T	1.9929e-23	0.320319634703196	0.0853570512965696	0.00855829903912024	PARK7	31355	biofsci
rs12758337	1	8145294	T	C	1.1525e-141	0.63584749586404	-0.209239804426168	0.00825726040647701	PARK7	31671	biofsci
rs138202776	1	7773888	A	C	1.0557e-15	0.0194494157279714	0.264677370619942	0.0330013429365779	PARK7	24073	biofsci
rs139347174	1	7815248	T	G	2.3361e-13	0.0198754789272031	0.348654688343068	0.0475771251252788	PARK7	11339	biofsci
rs150442886	1	7935315	C	T	1.8059e-10	0.0400380390482475	-0.130976959834062	0.0205389618682864	PARK7	30838	biofsci
rs161805	1	7975595	G	A	4.8265e-18	0.0287073139380436	-0.217485317456069	0.0251216103699847	PARK7	28414	biofsci
rs17523802	1	8021740	A	G	1.6769846438804e-308	0.176091081593928	0.415935255339441	0.0109409715132572	PARK7	28790	biofsci
rs2004255	1	8225741	T	C	2.5323e-10	0.635223617705621	-0.0526074610054978	0.00831751664144853	PARK7	31191	biofsci
rs2051645	1	7814691	A	G	2.4836e-10	0.706722815460972	-0.055226818627765	0.00872751127985035	PARK7	31671	biofsci
rs2066980	1	7928181	G	A	4.7759e-18	0.356145251396648	-0.071962041883665	0.00831114418013109	PARK7	31567	biofsci
rs227160	1	7959048	G	A	7.5039e-56	0.444052248102986	-0.126117559191295	0.0080104139423594	PARK7	31564	biofsci
rs228669	1	7870048	T	C	5.0046e-11	0.0730579878988312	-0.100303595742076	0.0152652831117044	PARK7	31684	biofsci
rs2791322	1	8332297	T	C	9.0841e-09	0.788154467555019	-0.0559749276076595	0.00974002116056649	PARK7	31566	biofsci
rs28533611	1	7925048	C	T	3.8129e-28	0.325243188307603	0.103495255647768	0.00940848854091448	PARK7	25738	biofsci
rs3124801	1	7751053	T	G	1.9284e-18	0.608690727876774	-0.0714498047821663	0.00815525325094351	PARK7	31563	biofsci
rs34216262	1	7964070	T	C	2.355e-10	0.0214061585917141	-0.200326056888828	0.0316166185648629	PARK7	23878	biofsci
rs34781518	1	8074334	T	C	8.9797e-11	0.0140523882896764	-0.266859476273241	0.0411616911823237	PARK7	21300	biofsci
rs4317829	1	7633798	C	T	2.4246e-08	0.528573694227109	-0.0510174309181108	0.0091453671987292	PARK7	23991	biofsci
rs4908685	1	7779957	A	C	5.8011e-17	0.0338861196319018	0.203082472570662	0.0242651682423455	PARK7	25939	biofsci
rs6684694	1	8190186	G	T	1.2853e-15	0.390609069969414	-0.0652338535113378	0.00815851490924458	PARK7	31558	biofsci
rs6703670	1	8030856	A	G	2.3661e-33	0.047960393011431	-0.225322511109373	0.0187247586807862	PARK7	31232	biofsci
rs697685	1	7847614	A	G	7.5912e-33	0.666094145181382	0.100738210744273	0.00843908576993352	PARK7	31566	biofsci
rs71639217	1	8207494	A	G	1.3004e-48	0.0790031813361612	0.239031911446417	0.0163134989111966	PARK7	25821	biofsci
rs7518209	1	8186935	C	T	3.5548e-19	0.876510117789188	-0.108274140477336	0.0120976693270767	PARK7	31563	biofsci
rs75766272	1	8009985	T	C	1.9157e-09	0.0245214404767918	-0.174066186857426	0.0289888063913376	PARK7	24874	biofsci
rs76648881	1	8007595	C	T	2.3236e-08	0.0309615384615385	-0.135131545533657	0.0241919770728736	PARK7	28475	biofsci
rs9434617	1	8200328	C	T	6.3073e-09	0.359554567569835	-0.0503316803758606	0.00866532614418095	PARK7	28917	biofsci
