## Supplementary material for "Multi-level Regulatory Roles of Lactate Metabolism Gene Network in Oral Cancer: Machine Learning Insights": PARL.csv

SNP	CHR	BP	effect_allele	other_allele	P	EAF	BETA	SE	gene	samplesize	source
rs11714279	3	183406520	A	G	1.2586e-09	0.227639146777773	0.0630182796787226	0.010377479115819	PARL	26407	biofsci
rs12186095	3	183410967	A	C	9.7711e-15	0.362932517683043	0.0652130830097266	0.00842295997439089	PARL	30481	biofsci
rs13088984	3	183556726	C	T	1.7155e-60	0.0582438987129053	0.283592777049391	0.0172852862292852	PARL	30509	biofsci
rs263002	3	183548217	T	C	2.1625e-20	0.0966140823393613	-0.127208748592376	0.0137465013229423	PARL	30316	biofsci
rs4148568	3	183723021	T	C	6.3359e-17	0.117103235747304	-0.10450909194528	0.0125031813874668	PARL	30935	biofsci
rs6443920	3	183630399	T	C	8.1117e-18	0.440145764888033	-0.0697777465430686	0.00811567319264804	PARL	30807	biofsci
rs7644746	3	183596184	T	C	5.7397e-92	0.537524897591041	-0.164004869665288	0.00806336781461136	PARL	30935	biofsci
rs9858492	3	183923248	A	G	5.3187e-10	0.220319462276263	0.0603576186108917	0.00972004937691506	PARL	30808	biofsci
