## Supplementary material for "Multi-level Regulatory Roles of Lactate Metabolism Gene Network in Oral Cancer: Machine Learning Insights": PARM1.csv

SNP	CHR	BP	effect_allele	other_allele	P	EAF	BETA	SE	gene	samplesize	source
rs149027560	4	76062804	A	C	2.2778e-19	0.0178826895565093	-0.297518616272099	0.0330616649003877	PARM1	26045	biofsci
rs149794389	4	76198689	T	A	9.4938e-11	0.6979334337193	-0.0639194253953951	0.00987233580381724	PARM1	24334	biofsci
rs149810377	4	75939994	G	A	6.9001e-13	0.0142066511834758	-0.269703163523753	0.0375563148070339	PARM1	25312	biofsci
rs6836018	4	75981612	C	G	3.6706e-11	0.444001803968731	0.0529050788756418	0.00799544784954311	PARM1	31683	biofsci
rs72662465	4	76067419	T	C	2.864e-11	0.0221474279065902	-0.187274251961446	0.0281471506239585	PARM1	29141	biofsci
rs7680016	4	75947041	A	T	6.9101e-182	0.0649287849481273	-0.547205837399897	0.0190270916677352	PARM1	22748	biofsci
rs7699626	4	76075268	G	T	1.5105e-21	0.192751141552511	-0.0965181753789167	0.0101234700054454	PARM1	31355	biofsci
rs9999367	4	76062708	G	A	1.8947e-19	0.279900409530901	-0.0871579042791163	0.00966381020945962	PARM1	26563	biofsci
