## Supplementary material for "Multi-level Regulatory Roles of Lactate Metabolism Gene Network in Oral Cancer: Machine Learning Insights": PARN.csv

SNP	CHR	BP	effect_allele	other_allele	P	EAF	BETA	SE	gene	samplesize	source
rs1533079	16	14471261	A	G	4.4859e-09	0.127988423789951	0.115785822358639	0.0197408184336077	PARN	11496	biofsci
rs4782165	16	14551039	G	T	8.2146e-22	0.856946897666203	0.16229421359587	0.016910403300498	PARN	14263	biofsci
