## Supplementary material for "Multi-level Regulatory Roles of Lactate Metabolism Gene Network in Oral Cancer: Machine Learning Insights": PARP1.csv

SNP	CHR	BP	effect_allele	other_allele	P	EAF	BETA	SE	gene	samplesize	source
rs1017767	1	226678468	A	G	1.0933e-65	0.0784884813408997	0.252849522438254	0.0147710596766107	PARP1	31684	biofsci
rs10915921	1	226229189	T	C	7.9796e-38	0.390598451953936	0.104882240227102	0.0081582962085192	PARP1	31560	biofsci
rs10916011	1	226780762	T	C	1.2832e-15	0.167604198127454	0.0852063821685506	0.0106558593042383	PARP1	31563	biofsci
rs112637152	1	226629222	T	C	3.3871e-23	0.0380428007479742	-0.214812561575009	0.0216534006930103	PARP1	29140	biofsci
rs114825192	1	226800004	T	C	4.2203e-26	0.0453005927180356	-0.203884410323206	0.0192938981881091	PARP1	31057	biofsci
rs116200806	1	226659407	A	G	1.0006e-32	0.037270146859188	0.25945259211971	0.0217769359095282	PARP1	29384	biofsci
rs11804807	1	227354001	A	C	1.7608e-08	0.0757936058581512	0.0847198640767086	0.0150369826727798	PARP1	31568	biofsci
rs12025226	1	226612023	A	G	1.4287e-10	0.184969558599696	0.0659551970686939	0.0102847693038553	PARP1	31355	biofsci
rs12039991	1	226909873	T	A	3.5507e-10	0.221284355378426	-0.0600385294305265	0.00957155396972969	PARP1	31672	biofsci
rs12117129	1	226818015	G	A	1.0472e-15	0.122491878463596	0.0978790205866702	0.0122025408401075	PARP1	31240	biofsci
rs12131729	1	226526937	G	A	2.4896e-33	0.227668718782669	-0.115393721550894	0.00959264149092171	PARP1	30902	biofsci
rs12751898	1	226729793	T	C	5.702e-36	0.406065616896539	-0.101285453804811	0.00808905255882461	PARP1	31684	biofsci
rs1317646	1	226621778	T	C	7.4289e-35	0.278289300612575	0.109171274337772	0.0088641107442918	PARP1	31684	biofsci
rs144758249	1	226249752	A	G	7.983e-14	0.0258081128188877	-0.191324701175055	0.0256110383881794	PARP1	30319	biofsci
rs150096442	1	226497256	A	G	8.898e-26	0.0296859974077016	0.256859532856568	0.0244688716116913	PARP1	28992	biofsci
rs1870928	1	226356102	C	G	9.0682e-33	0.0896163895936683	0.16634291620681	0.0139523675334091	PARP1	31482	biofsci
rs2234698	1	226019500	C	T	1.3692e-08	0.0201806221429368	0.188188157400741	0.0331480584444341	PARP1	23013	biofsci
rs2793379	1	226596686	A	T	2.9336e-195	0.177058956744923	-0.31078819374144	0.010425845328703	PARP1	31569	biofsci
rs2854461	1	226011644	A	C	4.9138e-08	0.348676791218705	0.0454734734590651	0.00833687294143646	PARP1	31677	biofsci
rs28682397	1	226908507	G	C	9.7635e-13	0.132302405498282	0.0838113775215049	0.0117483252528778	PARP1	31556	biofsci
rs55772908	1	226017870	G	A	6.8098e-13	0.0949359831836423	-0.0980361678072329	0.0136481697048952	PARP1	31240	biofsci
rs56221899	1	227324875	C	T	2.0615e-11	0.103089039262912	-0.0881799267435506	0.0131584335726192	PARP1	31232	biofsci
rs58787117	1	226694849	G	A	1.7342e-24	0.886088202268943	0.129309584014214	0.0126610253411481	PARP1	30902	biofsci
rs61835429	1	226639062	A	G	2.1371e-33	0.124995222625645	0.145672036976234	0.0120969969254471	PARP1	31240	biofsci
rs650932	1	226740876	C	A	2.22e-14	0.124053682037164	0.0927035898258722	0.0121384263638339	PARP1	31229	biofsci
rs72757027	1	226208638	C	T	6.4442e-17	0.0756444786456329	0.126791922960296	0.0151719424387096	PARP1	31065	biofsci
rs72762688	1	226449864	C	T	2.595e-16	0.174816763766209	-0.0856735373320617	0.0104598553642621	PARP1	31680	biofsci
rs7519191	1	226759621	C	T	4.9789e-31	0.818242749207897	0.123261034254803	0.0106407198141216	PARP1	29693	biofsci
rs76397544	1	227062602	A	G	2.741e-14	0.115786890197855	-0.0946672742073679	0.0124398520640431	PARP1	31559	biofsci
rs878367	1	226537522	T	C	1.6769846438804e-308	0.166521952508588	0.450098869559373	0.0106833179739235	PARP1	31564	biofsci
