## Supplementary material for "Multi-level Regulatory Roles of Lactate Metabolism Gene Network in Oral Cancer: Machine Learning Insights": PARP2.csv

SNP	CHR	BP	effect_allele	other_allele	P	EAF	BETA	SE	gene	samplesize	source
rs116858510	14	20747419	A	G	1.4838e-29	0.0194363226765087	0.35903350197155	0.0318032723285574	PARP2	25938	biofsci
rs117682133	14	20920072	C	A	8.2107e-10	0.0374664145686138	-0.144728215296119	0.0235690674032048	PARP2	24959	biofsci
rs12434027	14	20718978	A	G	3.2034e-10	0.231193145359151	0.059566667292633	0.00947201604348005	PARP2	31354	biofsci
rs1713448	14	20841313	A	G	2.4983e-73	0.222008305020763	-0.1740543141471	0.00960919954658181	PARP2	31351	biofsci
rs1760894	14	20877114	C	T	5.561e-21	0.210862966175195	0.0974962322060487	0.010373926092874	PARP2	27921	biofsci
rs3093878	14	20811604	C	T	3.1163e-111	0.0640693503387804	-0.373919467036572	0.0166852356086323	PARP2	29951	biofsci
rs3093897	14	20817133	C	G	2.9973e-197	0.265852645882087	0.270833188429236	0.00903898128443391	PARP2	31355	biofsci
rs3093921	14	20822308	G	A	1.6591e-77	0.0331334083052189	0.433297642894223	0.0232511949179911	PARP2	28870	biofsci
rs4981175	14	20871089	G	A	7.5437e-13	0.449125824018343	0.0595566524124283	0.00830729403733029	PARP2	29284	biofsci
rs7151615	14	20731947	T	G	1.2438e-26	0.304182795294825	0.0925460818597998	0.00866406548268048	PARP2	31470	biofsci
rs7156806	14	20709688	A	C	6.132e-10	0.432999447905986	0.050613263646775	0.00818045023464547	PARP2	30433	biofsci
rs73585190	14	20855435	G	A	1.3057e-11	0.435531384545661	-0.0545213674812516	0.00805587663547801	PARP2	31339	biofsci
