## Supplementary material for "Multi-level Regulatory Roles of Lactate Metabolism Gene Network in Oral Cancer: Machine Learning Insights": PARP3.csv

SNP	CHR	BP	effect_allele	other_allele	P	EAF	BETA	SE	gene	samplesize	source
rs62260389	3	51163442	G	T	1.0615e-08	0.152389683900028	0.0713664657159828	0.0124751281689274	PARP3	24873	biofsci
