## Supplementary material for "Multi-level Regulatory Roles of Lactate Metabolism Gene Network in Oral Cancer: Machine Learning Insights": PARP4.csv

SNP	CHR	BP	effect_allele	other_allele	P	EAF	BETA	SE	gene	samplesize	source
rs11149052	13	24859521	T	C	8.3856e-12	0.135711567732116	0.118110806441955	0.01728788150497	PARP4	14263	biofsci
rs111684821	13	25073702	T	G	1.4637e-28	0.11355122324159	-0.20692255876768	0.0186652136719899	PARP4	14258	biofsci
rs116938563	13	24913019	A	C	9.9854e-21	0.0410938654841094	-0.314830008195596	0.0337221516919018	PARP4	11158	biofsci
rs116955514	13	24942055	G	A	1.8837e-13	0.0189195100612423	0.623862248260888	0.0847996096536433	PARP4	3746	biofsci
rs12863638	13	25084316	A	C	1.0012e-50	0.747904844225638	0.204254416132688	0.0136355963905797	PARP4	14263	biofsci
rs12876424	13	24873939	T	C	9.3675e-09	0.0962693048370653	0.115302649099615	0.0200809225342857	PARP4	14252	biofsci
rs143139444	13	25106742	C	T	1.0388e-10	0.0179277685262281	-0.33364285382188	0.051638707622832	PARP4	10650	biofsci
rs143841106	13	25047446	T	C	3.6459e-08	0.0158836314997492	0.337203674374278	0.061229603859362	PARP4	8532	biofsci
rs17367047	13	24833041	A	G	2.732e-08	0.0599161852984483	0.17282054548509	0.0310945762761278	PARP4	9181	biofsci
rs183157336	13	25054212	A	G	7.1919e-11	0.0153256704980843	-0.400697788877752	0.0614897243731684	PARP4	8763	biofsci
rs2012359	13	25078073	G	C	1.0959e-17	0.130027778834811	0.150754488667401	0.0176045132385969	PARP4	14262	biofsci
rs36041957	13	25208329	T	G	7.7615e-24	0.0422128798012612	0.296421499909876	0.0294457468594352	PARP4	14263	biofsci
rs3978800	13	24973928	A	G	2.4804e-10	0.0190132605304212	0.579030618774743	0.0914986044869464	PARP4	3202	biofsci
rs4769362	13	25059023	C	T	1.9331e-31	0.0471103751867857	-0.325964144520544	0.0279447340260741	PARP4	14263	biofsci
rs4770647	13	24905738	G	A	7.7035e-28	0.533461883058704	-0.129796402488886	0.0118681847473036	PARP4	14263	biofsci
rs7139805	13	25021358	C	T	1.0091e-72	0.155941023417173	0.332795544455396	0.0184512263718236	PARP4	11158	biofsci
rs71429894	13	25215465	T	G	2.0658e-08	0.104508893168687	0.108560011325143	0.0193628957523531	PARP4	14250	biofsci
rs7321370	13	25212832	C	T	2.6202e-13	0.123810095192385	-0.137165225299131	0.0187573811365493	PARP4	13100	biofsci
rs7990332	13	25196975	T	C	5.7225e-22	0.198560541913633	0.145634814557801	0.0151159701653226	PARP4	13751	biofsci
rs9507294	13	24823347	T	C	1.7778e-11	0.443493150684932	0.0801278216067433	0.011917930422076	PARP4	14263	biofsci
rs9507299	13	24859190	A	G	1.9683e-16	0.351685519936863	-0.101973488654112	0.0123996508535016	PARP4	14263	biofsci
rs9511300	13	25049203	T	G	2.5475e-136	0.256264967499145	-0.375626198482093	0.0151154990858132	PARP4	11482	biofsci
rs9511337	13	25117898	T	C	5.5324e-12	0.252831898504758	-0.0939064272334736	0.0136272042538163	PARP4	14253	biofsci
