## Supplementary material for "Multi-level Regulatory Roles of Lactate Metabolism Gene Network in Oral Cancer: Machine Learning Insights": PARP6.csv

SNP	CHR	BP	effect_allele	other_allele	P	EAF	BETA	SE	gene	samplesize	source
rs12904652	15	72548765	C	T	8.0266e-10	0.24268049761341	0.0571311417074968	0.00929808308500371	PARP6	31468	biofsci
rs28379368	15	72112134	T	G	6.6969e-26	0.0297059326380578	0.260755608635948	0.0247769983785737	PARP6	28257	biofsci
