## Supplementary material for "Multi-level Regulatory Roles of Lactate Metabolism Gene Network in Oral Cancer: Machine Learning Insights": PARP8.csv

SNP	CHR	BP	effect_allele	other_allele	P	EAF	BETA	SE	gene	samplesize	source
rs10070776	5	49852411	G	A	1.1615e-14	0.101005274826084	-0.102851305117978	0.0133227079168366	PARP8	31023	biofsci
rs113101321	5	50206215	A	C	7.385e-12	0.0285691611776843	-0.167686610904349	0.0244801545868332	PARP8	30063	biofsci
rs113380794	5	49926024	T	C	9.2529e-17	0.0232428670842032	0.355505148829387	0.0427587920460642	PARP8	12046	biofsci
rs114811340	5	49638708	G	A	9.4052e-18	0.0115629984051037	-0.651759822196603	0.0759547159617992	PARP8	7583	biofsci
rs12652962	5	50308205	T	C	1.1935e-11	0.648850639791643	-0.0567293170951298	0.00836604537673905	PARP8	31354	biofsci
rs12654399	5	50087466	T	G	1.2183e-110	0.192416099815852	0.225992381510595	0.0101116516781252	PARP8	31470	biofsci
rs139303736	5	49626246	A	G	7.6407e-09	0.014344262295082	-0.396235585935276	0.0685991561668385	PARP8	7515	biofsci
rs146938218	5	49498848	G	A	1.3469e-08				PARP8	5075	biofsci
rs150229783	5	50189236	A	G	1.5184e-09	0.0156290700703308	0.277981984171534	0.0460044657296704	PARP8	15356	biofsci
rs16887696	5	50228368	C	T	9.7657e-17	0.0798256163559832	0.122183594907052	0.0147074479882339	PARP8	31469	biofsci
rs189441765	5	49830799	G	A	3.0584e-16	0.0157726045883941	-0.4464418184735	0.0546380225524116	PARP8	10789	biofsci
rs250238	5	50266530	G	T	2.061e-08	0.203563205375005	0.0556088332347071	0.00991775160240897	PARP8	31354	biofsci
rs35858778	5	49709555	A	G	1.5375e-28	0.334296069770076	0.0938184198811117	0.00846591467899112	PARP8	31348	biofsci
rs62365904	5	49732677	A	G	2.645e-12	0.0359407069555302	0.162369573696475	0.0232105744687977	PARP8	26786	biofsci
rs6895639	5	49908350	T	G	4.6845e-104	0.0932203389830508	-0.297539551691585	0.0137355531202837	PARP8	31352	biofsci
rs71615989	5	50129088	A	G	1.7485e-09	0.0159848165331084	0.260845805744238	0.0433313076421539	PARP8	16930	biofsci
