## Supplementary material for "Multi-level Regulatory Roles of Lactate Metabolism Gene Network in Oral Cancer: Machine Learning Insights": PARP9.csv

SNP	CHR	BP	effect_allele	other_allele	P	EAF	BETA	SE	gene	samplesize	source
rs1961957	3	122104122	A	G	4.7363e-10	0.400747867262956	-0.0505141031102544	0.00811145774552459	PARP9	31644	biofsci
rs2332287	3	122365670	G	C	1.7011e-19	0.225485015475202	0.0860590999529777	0.00952919355925388	PARP9	31529	biofsci
rs55961674	3	122196892	T	C	2.9567e-14	0.150120836794804	0.08475088117566	0.0111509915629199	PARP9	31517	biofsci
