## Supplementary material for "Multi-level Regulatory Roles of Lactate Metabolism Gene Network in Oral Cancer: Machine Learning Insights": PARP10.csv

SNP	CHR	BP	effect_allele	other_allele	P	EAF	BETA	SE	gene	samplesize	source
rs10098685	8	145030443	A	G	3.239e-09	0.0368843942647364	0.159851476954674	0.0270065005836584	PARP10	19298	biofsci
rs11544989	8	145057868	G	A	8.3483e-130	0.543427611616818	-0.225831706727805	0.00931637424981561	PARP10	23218	biofsci
rs11780218	8	145255948	A	G	7.1225e-16	0.414955905739482	0.0846865446519822	0.0104960766263425	PARP10	18695	biofsci
rs118063632	8	145505884	T	C	1.0664e-13	0.0960044760400211	0.126290363117481	0.016991868456687	PARP10	19954	biofsci
rs13267392	8	145245647	T	C	1.8393e-09	0.232397904256083	0.0736073087641993	0.0122444163294019	PARP10	18695	biofsci
rs28409207	8	145035116	A	G	2.2769e-10	0.0350267379679144	0.192337065780045	0.0303299007774256	PARP10	16081	biofsci
rs35134741	8	144993003	A	G	4.2197e-08	0.016151393317621	-0.362027427556058	0.0660477309317238	PARP10	7213	biofsci
rs35139934	8	144995964	A	G	2.7402e-15	0.0537047955974843	0.200712766424337	0.025398963153515	PARP10	15251	biofsci
rs35680822	8	145536169	C	G	7.5648e-10	0.42588876146789	0.0590599770091535	0.00959716228881742	PARP10	22202	biofsci
rs35858667	8	144994888	A	G	1.2582e-18	0.068916719733956	-0.178896284637942	0.0203074312255025	PARP10	18895	biofsci
rs7010588	8	145033776	T	C	1.9374e-38	0.12770122731722	-0.204485695532709	0.0157724972836016	PARP10	18043	biofsci
rs72695429	8	145121656	A	G	1.0919e-08	0.0256483600305111	-0.206356962118013	0.0361041644128373	PARP10	15349	biofsci
rs77911607	8	145100221	T	C	2.0719e-22	0.0557075543395653	-0.224022326050085	0.0230049626258046	PARP10	17960	biofsci
