## Supplementary material for "Multi-level Regulatory Roles of Lactate Metabolism Gene Network in Oral Cancer: Machine Learning Insights": PARP11.csv

SNP	CHR	BP	effect_allele	other_allele	P	EAF	BETA	SE	gene	samplesize	source
rs10774178	12	3983235	A	C	4.9918e-52	0.168382877973618	-0.161666663022208	0.0106518724030103	PARP11	31470	biofsci
rs11062830	12	3908756	C	T	1.5978e-37	0.179759443713588	-0.132899144799373	0.0103812047273743	PARP11	31466	biofsci
rs2578475	12	4007324	G	T	4.2164e-10	0.654204003813155	-0.0526643976911298	0.00843210491876487	PARP11	31086	biofsci
rs76758036	12	3883002	T	C	6.0631e-20	0.0299461494680618	-0.227902843363092	0.0249264840165254	PARP11	27702	biofsci
rs7967785	12	3971635	G	A	1.7835e-18	0.939426592264768	-0.14802076492548	0.016877695483054	PARP11	30846	biofsci
rs7977049	12	3987769	C	G	7.1261e-24	0.0340688369202082	0.293156004111649	0.0290970813303738	PARP11	17946	biofsci
