## Supplementary material for "Multi-level Regulatory Roles of Lactate Metabolism Gene Network in Oral Cancer: Machine Learning Insights": PARP12.csv

SNP	CHR	BP	effect_allele	other_allele	P	EAF	BETA	SE	gene	samplesize	source
rs11972958	7	139786186	A	G	7.9611e-30	0.408264121162013	0.0916846557644995	0.00808221577613712	PARP12	31684	biofsci
rs35456446	7	139734069	T	C	6.7011e-13	0.0436755750358791	0.141530565889871	0.0196966899853693	PARP12	30856	biofsci
rs6952262	7	139719439	G	C	1.8187e-18	0.224074422101109	-0.0835385206325219	0.00952765974367266	PARP12	31680	biofsci
rs73160855	7	139863110	A	G	5.981e-17	0.065570690465007	-0.147173535139453	0.0175931258683928	PARP12	26365	biofsci
rs74378519	7	139737792	G	A	5.8157e-11	0.0178648415606812	-0.227398348491924	0.0347263180507802	PARP12	23631	biofsci
