## Supplementary material for "Multi-level Regulatory Roles of Lactate Metabolism Gene Network in Oral Cancer: Machine Learning Insights": PARP14.csv

SNP	CHR	BP	effect_allele	other_allele	P	EAF	BETA	SE	gene	samplesize	source
rs10934612	3	122422901	T	C	1.653e-142	0.0285623032349318	-0.65671831152597	0.0258382669339197	PARP14	26992	biofsci
rs115025341	3	122430107	T	C	8.9455e-09	0.0282886053673559	0.147057360952037	0.0255769724767005	PARP14	27805	biofsci
rs13074864	3	122754753	T	C	2.4409e-15	0.0596978465932579	-0.132734912477041	0.0167668682469577	PARP14	31684	biofsci
rs139128334	3	121877135	G	A	1.2727e-09	0.0383040080244076	-0.13133146436937	0.0216336607589519	PARP14	29002	biofsci
rs142073365	3	122420200	T	C	9.944e-11	0.028957528957529	-0.470016873080069	0.0726714091686487	PARP14	3367	biofsci
rs148481647	3	122558031	C	A	6.6871e-09	0.034761696545693	0.163266140639105	0.0281561309004079	PARP14	18797	biofsci
rs148739062	3	122401809	A	G	6.9427e-64	0.077087188007401	-0.251816737429645	0.0149230923611436	PARP14	31558	biofsci
rs17281161	3	122648823	G	A	3.8329e-42	0.482881731744898	-0.108140298134069	0.0079496804503436	PARP14	31684	biofsci
rs2303883	3	122446642	T	C	2.013e-79	0.135762336051712	0.218843149236764	0.0115973497351241	PARP14	31684	biofsci
rs28607346	3	122015785	G	A	2.8534e-08	0.0421459699265832	0.111764638844144	0.0201363214982964	PARP14	30546	biofsci
rs35151137	3	122335580	A	G	6.2681e-11	0.0253650271590173	-0.18540931880136	0.0283626254457419	PARP14	25142	biofsci
rs4048549	3	122471831	G	A	2.7085e-155	0.302540589296452	-0.229589683294234	0.00864809715587742	PARP14	31683	biofsci
rs4677869	3	122664907	T	C	4.0054e-16	0.119790093627303	-0.0997542293405986	0.0122572286125772	PARP14	31563	biofsci
rs4677872	3	122684039	A	G	1.1665e-17	0.210079296478635	-0.0834357934360144	0.00975172901309191	PARP14	31684	biofsci
rs4678206	3	122396567	G	C	1.6769846438804e-308	0.107020708836021	-0.48432961031696	0.0128506206105983	PARP14	31682	biofsci
rs55676269	3	122402406	T	C	2.8673e-57	0.18504358464597	0.164338897029933	0.0103035729217436	PARP14	31231	biofsci
rs62261759	3	122675092	T	C	3.5912e-09	0.12672044655146	0.0709914399894342	0.0120279624528878	PARP14	31231	biofsci
rs62263866	3	122269156	T	C	3.8434e-21	0.0218753997697326	-0.270090694667783	0.0286213077312813	PARP14	28526	biofsci
rs62271965	3	122079124	A	G	2.8931e-10	0.130576120861363	-0.0743294804059373	0.0117900958704932	PARP14	31684	biofsci
rs6788800	3	122342750	G	C	1.3629e-11	0.120190384769218	-0.0847801982536955	0.0125382963239563	PARP14	30077	biofsci
rs76428306	3	122718411	A	C	2.5455e-10	0.0295411690760528	-0.382283555216924	0.0604486891758391	PARP14	4773	biofsci
rs77167579	3	122368244	A	G	5.5326e-10	0.022835583796664	0.184907264964323	0.0298078869253982	PARP14	25219	biofsci
rs77266689	3	122622390	T	C	1.0944e-09	0.0184721954974023	-0.257341545858323	0.0422224393933162	PARP14	15469	biofsci
rs78411303	3	122356451	A	G	7.2753e-19	0.0562242163909327	-0.161042387060119	0.0181550310087616	PARP14	28588	biofsci
