## Supplementary material for "Multi-level Regulatory Roles of Lactate Metabolism Gene Network in Oral Cancer: Machine Learning Insights": PARP15.csv

SNP	CHR	BP	effect_allele	other_allele	P	EAF	BETA	SE	gene	samplesize	source
rs1036110	3	122533683	G	A	2.2084e-23	0.240770798731693	0.0927425081631497	0.00930850611883227	PARP15	31567	biofsci
rs114913732	3	121875778	A	G	9.2776e-14	0.0483455271034253	-0.143908546306507	0.0193147685863753	PARP15	29131	biofsci
rs115399664	3	122458770	T	C	2.8445e-12	0.0153273427471117	0.256604898586552	0.0367349861260865	PARP15	24550	biofsci
rs115598187	3	122325100	T	C	4.2296e-16	0.0183743382123949	-0.274421628545628	0.0337471412552883	PARP15	24341	biofsci
rs115711375	3	122469901	C	T	2.4953e-08	0.0166048056260988	-0.192942596076777	0.0346178516330451	PARP15	25551	biofsci
rs11711999	3	122321909	A	T	1.847e-49	0.0417269198569145	0.295254378773156	0.0199706703534236	PARP15	31353	biofsci
rs11716890	3	122353361	C	A	6.7244e-67	0.136842303917868	-0.200088882527687	0.0115797538385855	PARP15	31569	biofsci
rs12485356	3	121739486	C	T	1.3966e-08	0.276098642908161	0.0504231160719881	0.00888685314721587	PARP15	31676	biofsci
rs12498138	3	121459589	A	G	9.8205e-09	0.0787139689578714	0.0845862048422475	0.0147516925082399	PARP15	31684	biofsci
rs139128334	3	121877135	G	A	4.1554e-13	0.0383040080244076	0.156857020698857	0.0216336607589519	PARP15	29002	biofsci
rs141584338	3	122302553	T	C	7.1399e-09	0.0139331210191083	-0.262916830242758	0.0454276090681384	PARP15	17635	biofsci
rs141996402	3	122453636	A	G	1.3034e-22	0.0279094878174734	-0.258655046579398	0.0264332917650531	PARP15	26376	biofsci
rs145471935	3	122292524	T	C	1.9903e-09	0.0131043256997455	-0.393038962414781	0.0655239667936084	PARP15	9005	biofsci
rs145847050	3	122316877	A	G	9.6798e-14	0.0182459978124689	0.247842962368358	0.0332885125338614	PARP15	25189	biofsci
rs146555373	3	121985666	A	G	4.1259e-12	0.102644519301506	-0.0918848631713511	0.0132538351827356	PARP15	30902	biofsci
rs147100891	3	122063137	C	G	2.3439e-14				PARP15	5075	biofsci
rs147957338	3	122348607	T	G	2.632e-13	0.039759295078444	0.171932018147144	0.0235136786306269	PARP15	23687	biofsci
rs149532609	3	122137563	T	A	2.9476e-12				PARP15	5075	biofsci
rs150141432	3	122245394	A	G	1.9821e-13	0.0293688904133082	-0.182660245009976	0.0248520721383932	PARP15	28399	biofsci
rs17199211	3	122016281	T	C	3.2077e-09	0.288395453343907	-0.0520222164996294	0.00878679444297431	PARP15	31556	biofsci
rs17282022	3	121915255	G	A	1.9235e-32	0.518684180726985	0.0944629009092845	0.00796516724223488	PARP15	31568	biofsci
rs188493277	3	122309312	A	G	1.1268e-16	0.0142999786035233	-0.357317631014724	0.0430996479120348	PARP15	19096	biofsci
rs2332238	3	122301322	T	C	1.3876e-11	0.93178999586606	0.106508351420324	0.0157573049606208	PARP15	31684	biofsci
rs2681422	3	121799554	A	G	2.4039e-17	0.12430004885565	-0.102012411237287	0.0120406986576593	PARP15	31684	biofsci
rs2715272	3	121843241	G	A	7.5415e-12	0.544807670529614	0.054722907649405	0.00799201245025777	PARP15	31566	biofsci
rs28718697	3	122149497	T	C	5.4876e-43	0.12746763295965	0.164023471593589	0.0119335796047632	PARP15	31568	biofsci
rs35600649	3	122306459	A	G	4.9281e-45	0.103306408998264	0.184131078060593	0.0130758197148513	PARP15	31569	biofsci
rs3792361	3	122815872	G	A	8.6523e-11	0.205438009695968	0.0638026153968812	0.00983242647509342	PARP15	31684	biofsci
rs4677868	3	122664852	G	A	6.7306e-13	0.475666128001804	-0.0571503070742265	0.0079544458466222	PARP15	31684	biofsci
rs4677965	3	122343439	A	C	3.8277e-11	0.329772343666378	-0.058020120549353	0.00877696400413782	PARP15	29366	biofsci
rs4677966	3	122343712	G	A	2.4523e-09	0.495930896630497	-0.0610632756712785	0.0102377861801121	PARP15	19083	biofsci
rs4678198	3	122291012	A	G	2.6329e-35	0.0420766338692905	-0.251811483487801	0.0203086879385606	PARP15	30077	biofsci
rs4678207	3	122403480	T	C	9.503e-41	0.225694313953925	-0.12701731274731	0.00950273168147818	PARP15	31684	biofsci
rs55797836	3	122289005	G	A	1.2727e-52	0.15365296803653	-0.16905657125137	0.0110735503580584	PARP15	31355	biofsci
rs56032645	3	122591782	C	A	1.6435e-18	0.0661323421225849	0.142105822241477	0.0161860951354265	PARP15	30902	biofsci
rs56368534	3	122319788	T	C	1.6846e-15	0.0297684674751929	-0.192680125100013	0.0241984458524349	PARP15	29564	biofsci
rs57177489	3	122692039	T	G	4.4375e-09	0.146366057838661	0.0662836578263853	0.0112973237364305	PARP15	31355	biofsci
rs62263932	3	122429283	G	A	8.4714e-09	0.0483152594887684	-0.118381781583536	0.0205573892236892	PARP15	25731	biofsci
rs6438696	3	121848663	C	T	1.1325e-16	0.873787323996829	0.0993541189648348	0.011984526183305	PARP15	31566	biofsci
rs6766280	3	121560898	T	G	8.8991e-10	0.364551083591331	-0.0506759356045179	0.00826970668655134	PARP15	31561	biofsci
rs6800437	3	122650516	G	T	1.3501e-30	0.216836542091355	-0.111047347254362	0.00965805471036986	PARP15	31565	biofsci
rs7071	3	122293773	T	A	1.6769846438804e-308	0.477585269209852	-0.303875972804765	0.00806411392038121	PARP15	30817	biofsci
rs7629801	3	122340856	T	C	8.8322e-10	0.0254989457166675	-0.172278872144091	0.0281083474154592	PARP15	25468	biofsci
rs77177791	3	122108459	G	A	6.1522e-14	0.0279416652817018	0.188621188365398	0.0251330715086674	PARP15	29143	biofsci
rs77779616	3	122567481	C	T	1.4665e-09	0.112144221151223	0.0823787841022693	0.013620380295339	PARP15	27069	biofsci
rs79237482	3	122300513	T	C	6.0645e-15	0.0620643130200135	-0.138372702462151	0.0177344059547775	PARP15	27310	biofsci
rs79968055	3	122614946	G	A	7.199e-30	0.0317711550339716	0.260042873349753	0.022905817413457	PARP15	30979	biofsci
rs80268099	3	122442813	C	T	2.2924e-09	0.0151198439241918	-0.312824577984336	0.0523520731640284	PARP15	12251	biofsci
rs9837753	3	122343361	A	T	2.5193e-09				PARP15	5075	biofsci
rs9869969	3	121983674	G	A	2.0093e-08	0.0316048947970772	0.136043347400547	0.0242445328890893	PARP15	27793	biofsci
rs9874835	3	122318631	G	A	9.0122e-47	0.647668186545076	-0.122578791326595	0.00853523596606171	PARP15	30077	biofsci
rs9881460	3	122367592	T	A	2.5773e-192	0.257366322066055	0.272177147486072	0.00920086227248846	PARP15	30902	biofsci
