## Supplementary material for "Multi-level Regulatory Roles of Lactate Metabolism Gene Network in Oral Cancer: Machine Learning Insights": PARP16.csv

SNP	CHR	BP	effect_allele	other_allele	P	EAF	BETA	SE	gene	samplesize	source
rs112013434	15	65675357	C	T	2.3961e-21	0.0142176199868508	0.536370941726863	0.0565416381230683	PARP16	11159	biofsci
rs112512562	15	65939203	G	A	7.1289e-10	0.0153333333333333	0.647541682434972	0.1050658233442	PARP16	3000	biofsci
rs117492305	15	65530167	A	G	2.1495e-15	0.01946227929374	0.244839520543739	0.0308649775034337	PARP16	27503	biofsci
rs117656276	15	65251983	A	G	9.0832e-20	0.0392203926839806	-0.205932526767473	0.0226316888955714	PARP16	25906	biofsci
rs141929617	15	65535473	G	A	3.1345e-36	0.0315335753176044	-0.337497100529912	0.0268519747732411	PARP16	22707	biofsci
rs142974449	15	65536653	C	T	1.7732e-10	0.0169635284139101	0.353055057973849	0.0553386507584521	PARP16	9791	biofsci
rs143261866	15	65597390	T	C	1.0021e-15	0.0285831580027711	0.21733629070485	0.0270766679587938	PARP16	24562	biofsci
rs145520047	15	65408432	C	T	1.525e-12	0.0149221453287197	-0.319794567536204	0.0452191806586734	PARP16	16635	biofsci
rs146759648	15	65646496	A	G	1.5745e-47	0.0526583771036553	-0.297609768556817	0.0205504642731145	PARP16	23733	biofsci
rs148172002	15	65427332	A	G	1.0665e-08	0.0369612950445602	0.127429334279034	0.0222782451229976	PARP16	28302	biofsci
rs151335962	15	65572741	A	C	9.6641e-15	0.0135469543147208	0.328154018727553	0.0423769023499816	PARP16	20835	biofsci
rs180912152	15	65584385	G	A	4.9978e-11	0.0133034773445732	-0.261472599167224	0.0397931148668692	PARP16	24055	biofsci
rs2232754	15	65357434	T	C	1.2923e-52	0.564677364801383	-0.122313125503126	0.00801233659359118	PARP16	31684	biofsci
rs2680888	15	65603054	C	A	1.698e-89	0.118729475710565	0.246790358489719	0.0123034687610162	PARP16	31568	biofsci
rs2946672	15	65455311	C	T	6.1992e-20	0.198296928455957	0.0910862841240835	0.00996480440706322	PARP16	31674	biofsci
rs34204289	15	65586758	A	G	5.1702e-09	0.0152150633589149	-0.26446077357996	0.0452727507626397	PARP16	16281	biofsci
rs35167045	15	65543079	A	G	5.2733e-52	0.0530092362697388	-0.301587075724537	0.0198757760666247	PARP16	25213	biofsci
rs35204896	15	65114833	A	G	8.5348e-14	0.0872912127814089	0.116538379330943	0.0156175796476739	PARP16	25730	biofsci
rs352480	15	65800210	G	T	4.2581e-08	0.0320220259946423	-0.138547980700196	0.025283862383013	PARP16	25233	biofsci
rs509652	15	65621857	T	C	1.3614e-103	0.982193548387097	0.73904585231484	0.034194663942129	PARP16	24450	biofsci
rs59352968	15	65758870	A	G	3.636e-11	0.0513592155612245	0.122077070091268	0.0184453817583469	PARP16	30163	biofsci
rs60006808	15	65263858	T	C	3.9156e-15	0.0197612186084809	0.268675323147635	0.0341926165605247	PARP16	22078	biofsci
rs60147431	15	65561546	C	T	4.6047e-41	0.36083821323138	0.123168996001032	0.0091777440315514	PARP16	25738	biofsci
rs664573	15	65656764	T	C	7.4404e-22	0.701888345297426	0.0904741995456048	0.00941703872449699	PARP16	26946	biofsci
rs72729095	15	65548991	T	C	5.8823e-33	0.0431170406306853	-0.283479854256466	0.0237058967283091	PARP16	21565	biofsci
rs75982781	15	64881716	A	G	1.9529e-10	0.0520657977009283	-0.125962063630837	0.0197904197509485	PARP16	25866	biofsci
rs76791821	15	65521181	A	G	1.4185e-11	0.0154724474598709	0.254097135431297	0.037610588429736	PARP16	23204	biofsci
rs78840123	15	65405053	A	C	1.985e-13	0.0675783501041713	0.124549072562712	0.0169454520493486	PARP16	27634	biofsci
rs920686	15	65511429	G	A	1.6769846438804e-308	0.530609944003908	-0.32310712526502	0.00795995046425912	PARP16	31684	biofsci
