## Supplementary material for "Multi-level Regulatory Roles of Lactate Metabolism Gene Network in Oral Cancer: Machine Learning Insights": PARPBP.csv

SNP	CHR	BP	effect_allele	other_allele	P	EAF	BETA	SE	gene	samplesize	source
rs11111212	12	102610368	G	A	4.172e-18	0.221082412717964	0.0851433975460901	0.00981581922575138	PARPBP	30135	biofsci
rs12316064	12	102800803	T	C	1.5431e-09	0.270798287199878	-0.0552000010363367	0.00913967829596939	PARPBP	30312	biofsci
