## Supplementary material for "Multi-level Regulatory Roles of Lactate Metabolism Gene Network in Oral Cancer: Machine Learning Insights": PARS2.csv

SNP	CHR	BP	effect_allele	other_allele	P	EAF	BETA	SE	gene	samplesize	source
rs111263965	1	55206647	A	G	1.7356e-09	0.0304118035674961	0.148752936348772	0.024706096488693	PARS2	27780	biofsci
rs112795917	1	55232556	A	G	3.7636e-08	0.0177547355616057	0.197102752017712	0.0358257905770421	PARS2	22338	biofsci
rs116816976	1	55224773	C	A	1.3528e-12	0.0264292902669286	0.194012404482808	0.0273688641917966	PARS2	25942	biofsci
rs1180943	1	55230463	C	G	9.0745e-285	0.432759466908295	0.28969568317881	0.00803333406852172	PARS2	31562	biofsci
rs1180947	1	55229354	G	A	6.3308e-12	0.0346863891755533	-0.150245039378341	0.0218640006080416	PARS2	31238	biofsci
rs12045885	1	55249905	C	T	7.5452e-11	0.105717780155939	-0.0846940187323041	0.0130114328538536	PARS2	31239	biofsci
rs12144325	1	55248074	G	A	1.0278e-22	0.143211792086889	0.112729749263083	0.0114920126881443	PARS2	30855	biofsci
rs12760047	1	55237602	T	C	2.2528e-44	0.191137182018818	-0.142951919035205	0.0102301424854873	PARS2	30902	biofsci
rs17575315	1	55280791	A	G	1.3824e-12	0.0302358444596043	0.182893175656429	0.0258104961411838	PARS2	25597	biofsci
rs1981583	1	55171439	G	A	1.1963e-12	0.68294561990304	-0.0606621835586502	0.0085369956315475	PARS2	31684	biofsci
rs2270000	1	55251512	T	C	8.166e-24	0.131312157890679	-0.119607711644904	0.0118877801940986	PARS2	31017	biofsci
rs300279	1	55035269	T	C	5.986e-10	0.55831027878272	-0.0570558279106891	0.00921622858284697	PARS2	23871	biofsci
rs41306631	1	55176115	A	G	4.651e-17	0.113831811263318	-0.10555101137357	0.0125730805686207	PARS2	31355	biofsci
rs498831	1	55144100	A	G	3.6696e-14	0.801087038574772	0.0754947484376866	0.0099697253760613	PARS2	31569	biofsci
rs585802	1	55274464	C	A	1.5294e-26	0.268987936412492	-0.0955166489975053	0.00895852121040933	PARS2	31684	biofsci
rs61770422	1	55080983	T	G	4.6622e-13	0.0914383561643836	-0.100234383902627	0.0138544788940436	PARS2	31355	biofsci
rs72671832	1	55261221	A	G	4.6622e-13	0.0391015731563154	0.160415220432147	0.0221724170938295	PARS2	27069	biofsci
rs880755	1	55262166	T	C	1.7354e-22	0.21853453313077	-0.095202323859315	0.00975833577893757	PARS2	30746	biofsci
