## Supplementary material for "Multi-level Regulatory Roles of Lactate Metabolism Gene Network in Oral Cancer: Machine Learning Insights": PARVA.csv

SNP	CHR	BP	effect_allele	other_allele	P	EAF	BETA	SE	gene	samplesize	source
rs4757405	11	12398611	T	C	1.3158e-48	0.128726817434854	-0.195087562324198	0.0133151938248096	PARVA	25145	biofsci
rs7117872	11	12324460	C	G	4.0493e-14	0.0660954250339725	-0.133224520213519	0.0176239228782452	PARVA	26079	biofsci
