## Supplementary material for "Multi-level Regulatory Roles of Lactate Metabolism Gene Network in Oral Cancer: Machine Learning Insights": PARVB.csv

SNP	CHR	BP	effect_allele	other_allele	P	EAF	BETA	SE	gene	samplesize	source
rs112853249	22	44664229	A	C	6.9929e-12	0.0534620819594913	-0.138617831714636	0.0202137528748594	PARVB	24182	biofsci
rs117803375	22	44425836	C	T	2.8083e-12	0.017995827054596	-0.248713028908916	0.035596540562318	PARVB	22329	biofsci
rs117986049	22	44524143	A	G	2.9095e-08	0.0249497174600134	-0.156076773583246	0.0281391796025035	PARVB	25957	biofsci
rs139108	22	44571818	A	G	1.3914e-11	0.396440639783735	0.0591656139202211	0.00875373417571218	PARVB	27270	biofsci
rs151209197	22	44415680	A	C	1.2078e-09	0.0256915438568839	0.203853284929466	0.0335329130361669	PARVB	17764	biofsci
rs2179559	22	44530079	A	G	3.5956e-09	0.203819732769684	-0.0583046107324539	0.00987929083695443	PARVB	31569	biofsci
rs2267595	22	44427251	C	T	6.4647e-30	0.0297885144429161	-0.280730693160001	0.024707858929766	PARVB	28339	biofsci
rs2267600	22	44445659	T	C	2.2925e-15	0.48414070427299	0.062992006223262	0.00794901965086277	PARVB	31684	biofsci
rs34179073	22	44328832	T	C	1.2801e-14	0.0765335371679725	-0.115989275412855	0.0150484937676421	PARVB	31240	biofsci
rs470026	22	44465304	A	T	9.0332e-20	0.203833081570997	0.0899212732746814	0.00988124143147199	PARVB	31555	biofsci
rs5764058	22	44410173	A	G	2.4013e-20	0.204009921455147	0.0911158188763978	0.00985792542128529	PARVB	31684	biofsci
rs6006622	22	44424108	C	T	1.4943e-138	0.393522666188855	0.219099148506227	0.00874430873421457	PARVB	27399	biofsci
rs74548230	22	44420897	T	C	5.5576e-94	0.105722693305456	-0.269038845154576	0.0130819201463882	PARVB	30902	biofsci
rs76180808	22	44422945	T	C	3.1411e-11	0.0387812720570936	-0.139063733771387	0.0209442796770016	PARVB	30577	biofsci
rs79187182	22	44528702	A	G	5.6568e-09	0.0178665140021946	0.192759307534288	0.033082071761767	PARVB	26036	biofsci
rs8137383	22	44569203	A	G	8.9656e-30	0.333363357953522	-0.102925655744956	0.00908170221779677	PARVB	27279	biofsci
rs9626105	22	44479603	A	G	2.2681e-08	0.0751524170707119	0.0931565458094311	0.0166639618284227	PARVB	25906	biofsci
