## Supplementary material for "Multi-level Regulatory Roles of Lactate Metabolism Gene Network in Oral Cancer: Machine Learning Insights": PARVG.csv

SNP	CHR	BP	effect_allele	other_allele	P	EAF	BETA	SE	gene	samplesize	source
rs10439932	22	44680678	A	G	3.5336e-35	0.0631331403762663	-0.207912919619304	0.0168000937013101	PARVG	29951	biofsci
rs117073572	22	44633619	C	T	3.472e-37	0.0232283843635663	-0.372041223150436	0.0291993990574377	PARVG	25847	biofsci
rs12158585	22	44569216	G	A	1.4943e-44	0.0815384033009047	-0.203887812205379	0.0145603990748616	PARVG	31492	biofsci
rs133760	22	44846656	A	G	3.4918e-16	0.560749603683853	0.0653940125514871	0.0080188856592872	PARVG	31569	biofsci
rs135432	22	44657033	A	T	1.8197e-16	0.300770325302978	0.0795686001856509	0.00966412419968068	PARVG	25456	biofsci
rs139101	22	44566906	A	G	4.2783e-30	0.0372176906996762	0.248014863603365	0.0217591254411543	PARVG	29472	biofsci
rs139141	22	44588415	T	C	1.658e-09	0.0148131267092069	0.223965095826871	0.0371528973535834	PARVG	24821	biofsci
rs139224	22	44613612	T	C	1.6692e-141	0.38525703932966	-0.207104981152126	0.00817772526315873	PARVG	31569	biofsci
rs139242	22	44618602	G	C	9.5246e-74	0.150939835434438	0.201955034437651	0.0111168928763191	PARVG	31569	biofsci
rs140055638	22	44597316	T	C	2.8712e-09	0.0202887858347386	0.192064622558729	0.0323401004493643	PARVG	24051	biofsci
rs180673781	22	44588205	C	G	6.4906e-09	0.0111648250460405	0.402445548037578	0.0693417326643885	PARVG	9419	biofsci
rs2272943	22	44586805	A	G	4.1737e-15	0.332332502454868	-0.0663346039949124	0.00845080629274634	PARVG	31553	biofsci
rs41278857	22	44643912	T	C	2.2534e-09	0.0419385676877676	0.123560872460803	0.0206671917272945	PARVG	29134	biofsci
rs4823119	22	44572833	C	A	1.3737e-33	0.0256564349112426	0.330548227833088	0.0273664355002308	PARVG	26707	biofsci
rs55793284	22	44662739	A	G	5.9405e-17	0.0216046226222131	-0.259266780734522	0.0309894195444249	PARVG	24631	biofsci
rs56267826	22	44550970	A	G	1.264e-25	0.112550995920326	-0.134994150584834	0.0129009404318499	PARVG	30077	biofsci
rs5764525	22	44494317	G	A	1.1259e-10	0.59593089338486	-0.0564816632896068	0.00875820488286662	PARVG	27070	biofsci
rs6006691	22	44571080	T	C	2.7189e-146	0.529015056461732	-0.220460291431012	0.00855940408949242	PARVG	27391	biofsci
rs62227725	22	44524505	C	T	7.1929e-29	0.0345409146661994	-0.258452710229238	0.023180654758441	PARVG	27903	biofsci
rs71330739	22	44616169	A	G	1.2352e-17	0.0324537636941925	0.195219781648865	0.0228332571111447	PARVG	30542	biofsci
rs738483	22	44527714	A	G	1.6167e-24	0.70613326318163	0.0891245490593132	0.00872060166920873	PARVG	31684	biofsci
rs79187182	22	44528702	A	G	4.6175e-09	0.0178665140021946	0.193877481559835	0.033082071761767	PARVG	26036	biofsci
rs79290681	22	44580149	G	A	4.9402e-19	0.0753572550251256	0.136618406247009	0.0153267898007572	PARVG	30547	biofsci
rs8138077	22	44539685	A	G	1.2696e-09	0.0247682005494505	0.163991396948855	0.0270113646311858	PARVG	28371	biofsci
rs9306472	22	44422912	C	T	9.6651e-14	0.300846805234796	-0.0651383463153141	0.00874903915479962	PARVG	31055	biofsci
rs9614430	22	44691161	G	A	4.2756e-11	0.135329310697484	0.0868556277073938	0.0131711190870123	PARVG	24631	biofsci
