## Supplementary material for "Multi-level Regulatory Roles of Lactate Metabolism Gene Network in Oral Cancer: Machine Learning Insights": PASK.csv

SNP	CHR	BP	effect_allele	other_allele	P	EAF	BETA	SE	gene	samplesize	source
rs10187820	2	241974508	A	G	7.0184e-96	0.639684813753582	0.259333989239275	0.0124818422979018	PASK	13924	biofsci
rs10200168	2	241912442	C	T	3.5883e-08	0.100374223011544	0.122748768149707	0.0222766447950541	PASK	11158	biofsci
rs111896663	2	241999879	A	G	6.3907e-09	0.0463964825081246	0.163497968238911	0.0281582337143344	PASK	14253	biofsci
rs11693214	2	242165212	G	C	4.9431e-12	0.245760339172866	0.0991153237803651	0.0143495662179125	PASK	13100	biofsci
rs11893543	2	242059174	A	C	4.9228e-221	0.0745733126454616	-0.715293446568233	0.0225388658485075	PASK	14262	biofsci
rs12621047	2	242465904	G	A	1.8536e-19	0.26706502785693	-0.134478841542638	0.0149063183407199	PASK	11496	biofsci
rs12621642	2	242133815	T	C	3.5881e-62	0.283254672456107	0.218723960118421	0.013144547750793	PASK	14254	biofsci
rs138516336	2	242591541	T	C	1.0503e-08	0.0165478963957791	-0.322353709066219	0.0563319077775441	PASK	9682	biofsci
rs141941174	2	242139102	A	G	5.4386e-17	0.0192546248853891	-0.427774710080913	0.0510672114413687	PASK	10153	biofsci
rs28542852	2	242068388	T	G	5.8512e-124	0.287885366912723	-0.313382815379334	0.0132343510369448	PASK	13925	biofsci
rs3213680	2	242070062	A	G	1.2927e-259	0.786839039422752	-0.49760364029945	0.0144571529930809	PASK	14263	biofsci
rs41266961	2	242402087	C	G	4.3465e-71	0.0735826979693515	-0.404270000800686	0.0226771450817115	PASK	14263	biofsci
rs4675835	2	241925343	C	T	2.5045e-15	0.517121726356314	0.0938027809069595	0.0118535137305819	PASK	14251	biofsci
rs4675971	2	242197173	A	G	1.6283e-21	0.149817730842948	-0.158039696146455	0.0165898298548707	PASK	14263	biofsci
rs4676011	2	241948630	T	C	1.6963e-28	0.208754143859379	0.163259861332053	0.0147439593002847	PASK	13925	biofsci
rs57214830	2	241991875	A	G	1.6769846438804e-308	0.165708056088117	-0.616477782110622	0.0159283413803154	PASK	14255	biofsci
rs58384801	2	241972898	G	A	9.183e-10	0.0223960296519663	-0.337013351637203	0.0550414593799022	PASK	7538	biofsci
rs62187431	2	242151791	G	C	3.3858e-31	0.153219639033344	-0.191035464802037	0.016445041130971	PASK	14250	biofsci
rs62193051	2	242557430	T	G	7.3293e-09	0.284625635046223	0.0759228614269531	0.0131281749597028	PASK	14248	biofsci
rs6713206	2	242010804	A	G	2.0573e-10	0.0206611570247934	0.265484475504727	0.0417625413724598	PASK	14168	biofsci
rs6725235	2	242490218	A	G	7.9219e-16	0.146387105005742	-0.150283551339049	0.0186564809925203	PASK	11496	biofsci
rs6757649	2	242443983	A	G	1.6507e-46	0.447459717832087	-0.172565222741781	0.0120511489826236	PASK	13925	biofsci
rs73010046	2	242021871	A	G	3.78e-157	0.0235020336282444	-1.05045685722947	0.0393308743093682	PASK	14084	biofsci
rs73018159	2	242232099	C	T	2.2634e-34	0.0205319002342566	-0.576697720673903	0.0471705508575229	PASK	11174	biofsci
rs7570225	2	242085991	A	G	6.0294e-28	0.216298996580104	0.157594155874629	0.0143806033392916	PASK	14263	biofsci
rs77995541	2	242048143	A	G	7.0722e-09	0.0314974441214794	0.23152396668912	0.0399923938867408	PASK	10248	biofsci
rs78058173	2	242069621	A	G	6.7931e-27	0.0478381296652739	0.331793801182346	0.0309007582079783	PASK	11496	biofsci
rs78127357	2	242425392	T	C	1.2915e-15	0.0859354351519728	0.16895935540129	0.0211320703656214	PASK	14254	biofsci
rs79264696	2	241925843	T	C	2.9059e-12	0.0184367245657568	-0.345191567524248	0.0494387968726544	PASK	11304	biofsci
rs79996493	2	241983683	C	T	7.6588e-09	0.0301330008312552	0.20009847279655	0.0346436871823526	PASK	14255	biofsci
rs80028554	2	241945341	A	G	4.1493e-12	0.0385360185902401	-0.25050946841083	0.0361386442982199	PASK	10333	biofsci
