## Supplementary material for "Multi-level Regulatory Roles of Lactate Metabolism Gene Network in Oral Cancer: Machine Learning Insights": PATL1.csv

SNP	CHR	BP	effect_allele	other_allele	P	EAF	BETA	SE	gene	samplesize	source
rs11230036	11	59427645	T	C	1.0175e-32	0.0491057838660578	-0.240459981013963	0.0201855178185908	PATL1	26280	biofsci
rs17154126	11	59531727	C	T	9.4035e-25	0.0610730593607306	0.187110981954173	0.0182151009953149	PATL1	26280	biofsci
