## Supplementary material for "Multi-level Regulatory Roles of Lactate Metabolism Gene Network in Oral Cancer: Machine Learning Insights": PATL2.csv

SNP	CHR	BP	effect_allele	other_allele	P	EAF	BETA	SE	gene	samplesize	source
rs139974673	15	44027885	C	T	8.3025e-09	0.0315178110480124	0.168938937058187	0.0293179697444053	PATL2	19057	biofsci
rs142051912	15	45492269	T	C	8.9667e-09	0.0191487200325071	0.298980396949989	0.0520029215643624	PATL2	9844	biofsci
rs17728253	15	43989597	G	A	7.0068e-16	0.0152374777111363	0.423796912126532	0.052511853308535	PATL2	12084	biofsci
rs1901529	15	45001900	G	A	2.1493e-36	0.111924326390216	0.17574235087364	0.0139492448326922	PATL2	25852	biofsci
rs2444004	15	45040512	T	G	7.2825e-12	0.404169732646554	-0.0693467272538711	0.0101208025881684	PATL2	20270	biofsci
rs2556560	15	44821843	G	A	5.0368e-56	0.41546093427036	-0.139842101911159	0.00886788432804841	PATL2	26181	biofsci
rs2929278	15	44250313	T	C	3.2697e-25	0.253025114155251	0.104938970166227	0.0101158670644252	PATL2	25852	biofsci
rs56071157	15	44440946	C	T	8.0875e-10	0.140699324042393	0.0812316038526876	0.0132227961930376	PATL2	23653	biofsci
rs6493128	15	45062795	C	T	5.3229e-46	0.046827224340342	-0.294530813071977	0.0206862489866538	PATL2	26178	biofsci
rs7172822	15	45094869	T	C	1.5199e-20	0.0158849353049908	0.564808492802569	0.0607870003877232	PATL2	8656	biofsci
rs77109033	15	44497802	T	C	5.7955e-40	0.0179942052559345	-0.505826566084677	0.038230410859699	PATL2	19360	biofsci
rs80338869	15	44856873	A	G	1.0093e-271	0.0280738380397758	1.12536298546469	0.0319528382136229	PATL2	17948	biofsci
