## Supplementary material for "Multi-level Regulatory Roles of Lactate Metabolism Gene Network in Oral Cancer: Machine Learning Insights": PATZ1.csv

SNP	CHR	BP	effect_allele	other_allele	P	EAF	BETA	SE	gene	samplesize	source
rs131205	22	31719315	A	G	2.1602e-18	0.288416125495488	-0.0807807023625955	0.00923355763923319	PATZ1	28575	biofsci
rs5749246	22	31681062	G	A	2.9598e-08	0.235982382229031	0.0524603639076077	0.00946271828633412	PATZ1	30971	biofsci
