## Supplementary material for "Multi-level Regulatory Roles of Lactate Metabolism Gene Network in Oral Cancer: Machine Learning Insights": PAX6.csv

SNP	CHR	BP	effect_allele	other_allele	P	EAF	BETA	SE	gene	samplesize	source
rs3026393	11	31812215	A	C	1.1378e-24	0.523302138534972	0.0825049456778318	0.00804612304250359	PAX6	30960	biofsci
