## Supplementary material for "Multi-level Regulatory Roles of Lactate Metabolism Gene Network in Oral Cancer: Machine Learning Insights": PAX8.csv

SNP	CHR	BP	effect_allele	other_allele	P	EAF	BETA	SE	gene	samplesize	source
rs10186133	2	113836944	G	T	5.9718e-35	0.593859220564471	0.0997658370537281	0.00808881585997244	PAX8	31684	biofsci
rs10469812	2	113948915	T	C	2.0587e-159	0.244929165729705	-0.26767085031818	0.00994970152544679	PAX8	27310	biofsci
rs111491602	2	114424356	G	C	1.3334e-35	0.343138406137467	-0.105995623769532	0.00851117529485467	PAX8	30623	biofsci
rs111943807	2	113776642	T	C	2.2756e-09	0.025342724185637	0.158103654319752	0.0264528935751158	PAX8	28928	biofsci
rs113450592	2	114040238	T	G	1.0288e-71	0.0351591095035095	0.408695783754031	0.0228223492550149	PAX8	28298	biofsci
rs113517069	2	113988347	G	A	4.4322e-09	0.0190341711380966	0.228182012772444	0.0388904628657891	PAX8	17705	biofsci
rs114101717	2	114119190	T	G	2.9596e-15	0.0158650810355715	-0.287823598423716	0.036468450461674	PAX8	24079	biofsci
rs114399373	2	114521711	C	T	3.7012e-24	0.0599777860051833	-0.176144448733676	0.0173726180303847	PAX8	29384	biofsci
rs115086420	2	113947938	A	G	2.0395e-26	0.0191453247466427	-0.346347680084705	0.0325658589870248	PAX8	25106	biofsci
rs11692234	2	113454134	G	T	2.4374e-09	0.460640006117143	0.0478887250863867	0.00802734382995905	PAX8	31231	biofsci
rs11886592	2	114010048	T	C	8.705e-19	0.0382800608828006	-0.184199643776123	0.0208123432321477	PAX8	31355	biofsci
rs11893620	2	113942305	A	G	4.7761e-21	0.0163268285561341	-0.328140173811051	0.0348566150213566	PAX8	25624	biofsci
rs11893924	2	114765736	G	T	2.8296e-25	0.191758427599684	0.10481615257715	0.0100906043395571	PAX8	31684	biofsci
rs12464002	2	114463001	T	C	1.5049e-08	0.0338931081654795	-0.136468188500849	0.0241075799358482	PAX8	26274	biofsci
rs12467810	2	113691060	C	T	2.4206e-24	0.664831448006314	-0.0856726959290494	0.00841545478852004	PAX8	31684	biofsci
rs12472091	2	113940730	C	T	2.2946e-24	0.0292165599183143	-0.262112649866932	0.0257333958262007	PAX8	26621	biofsci
rs12998304	2	114002320	A	G	2.1886e-35	0.0200797573578971	-0.413723915307192	0.03332666747009	PAX8	22879	biofsci
rs13003092	2	114100912	C	T	2.9941e-12	0.0667878035809254	-0.118880273852241	0.0170366835082534	PAX8	27639	biofsci
rs13383878	2	114034159	C	T	1.8357e-31	0.0279763042231989	-0.283088409699082	0.0242602846650112	PAX8	31240	biofsci
rs139403330	2	114071508	A	G	2.0064e-20	0.0343673192643444	0.212311933295536	0.0229229036164474	PAX8	28673	biofsci
rs143690577	2	113992346	T	C	2.4633e-19	0.0163218047359379	0.369244497622358	0.0410709754429567	PAX8	18462	biofsci
rs144041400	2	113974345	T	C	6.6475e-21	0.0247240241265506	-0.322171793630963	0.0343499689342221	PAX8	17574	biofsci
rs145349797	2	114088049	T	C	9.1748e-15	0.0187294571007594	-0.268177051903035	0.0346030440772422	PAX8	22721	biofsci
rs1631611	2	114327183	T	C	9.1596e-09	0.690697997775306	-0.0630100100641492	0.0109670362488511	PAX8	19459	biofsci
rs17669228	2	113847712	T	C	1.5551e-23	0.185529247384917	0.102381599506019	0.0102400031511692	PAX8	31556	biofsci
rs2144270	2	114258384	A	G	3.3599e-25	0.605012103089848	0.108488769974545	0.0104605802582676	PAX8	19121	biofsci
rs3097615	2	114964134	C	T	2.815e-16	0.207358048927816	-0.080315242073776	0.00981740909603785	PAX8	31563	biofsci
rs3136557	2	113591342	A	G	6.2291e-27	0.1830363970026	0.111185614873192	0.0103471792725506	PAX8	31231	biofsci
rs3748915	2	113983937	C	T	1.5147e-284	0.850120264582081	-0.401174159304386	0.0111291042409386	PAX8	31683	biofsci
rs3762495	2	113995794	A	G	1.2139e-17	0.0348758410378043	0.205461224792357	0.024025775552505	PAX8	25734	biofsci
rs3791339	2	113949375	A	G	1.3671e-48	0.951606481665804	-0.277793308709164	0.018963424469357	PAX8	30192	biofsci
rs3917386	2	113579866	C	T	3.2362e-11	0.0356953482766932	-0.157381798427184	0.0237188670334701	PAX8	25820	biofsci
rs4274604	2	114362551	C	T	1.552e-51	0.133808705346774	0.192326493105553	0.0127344081670112	PAX8	26602	biofsci
rs4404277	2	114067329	T	C	1.3368e-18	0.566321023822373	0.0713165647061679	0.0081015773056491	PAX8	31017	biofsci
rs45473293	2	113941306	A	G	2.9281e-33	0.0463562914966803	0.233016929895593	0.0193918984284211	PAX8	30077	biofsci
rs45610832	2	113935987	T	C	1.755e-09	0.0146980461811723	-0.276716655693859	0.0459738587296658	PAX8	16335	biofsci
rs45627132	2	113948913	T	C	4.8267e-26	0.117715662282043	0.131054694848313	0.0124164790616977	PAX8	31227	biofsci
rs4849169	2	113953657	C	A	1.6769846438804e-308	0.4685256867977	0.404192519423604	0.0079608081378928	PAX8	31684	biofsci
rs4849200	2	114120037	G	A	1.4638e-37	0.601187568116051	-0.103914780263282	0.00811289135918692	PAX8	31684	biofsci
rs56158873	2	113471499	T	G	4.8915e-11	0.113265267102596	-0.0830063443242583	0.0126264594347822	PAX8	31226	biofsci
rs56192838	2	113931430	C	T	1.1973e-54	0.0633584404076207	-0.261325352586369	0.0167859502820748	PAX8	29902	biofsci
rs62158165	2	114075562	G	T	1.3993e-13	0.882020547945205	-0.0915607730454953	0.012379099703301	PAX8	31355	biofsci
rs6711037	2	114065857	G	A	1.7997e-20	0.472717582913131	0.0765146990265491	0.0082506307044091	PAX8	29468	biofsci
rs6723495	2	113922579	T	C	4.237e-19	0.183656773211568	-0.0921016695269998	0.0103131593446055	PAX8	31355	biofsci
rs6733253	2	114146965	A	G	5.3496e-45	0.19045959654625	-0.144192974571875	0.0102440340564568	PAX8	30902	biofsci
rs6743744	2	113739532	G	A	5.4607e-11	0.0681292294258895	-0.11001910523501	0.0167770872767907	PAX8	27980	biofsci
rs72827900	2	113858601	T	C	4.94e-10	0.0369702617291954	0.135148584167868	0.0217242262892202	PAX8	29757	biofsci
rs7594713	2	114844433	T	C	3.6409e-11	0.251118042767485	0.0606251299362877	0.00916050376033721	PAX8	31684	biofsci
rs76506446	2	113838066	T	G	4.5677e-09	0.0414653784219002	-0.122789815665421	0.020946029761083	PAX8	28673	biofsci
rs78802229	2	113975923	C	T	7.2756e-68	0.0771538873174834	0.260998617952722	0.0149936301409593	PAX8	31237	biofsci
rs79820349	2	114005710	G	A	4.0814e-34	0.0394602727758093	-0.276014544996945	0.0226655727269472	PAX8	25678	biofsci
rs79983756	2	113916427	T	C	1.1929e-14	0.0340695385961076	0.179955135324483	0.0233193125987408	PAX8	27940	biofsci
rs935365	2	114018407	G	T	1.6769846438804e-308	0.232663923596693	-0.370449138478498	0.00941928404829279	PAX8	31566	biofsci
