## Supplementary material for "Multi-level Regulatory Roles of Lactate Metabolism Gene Network in Oral Cancer: Machine Learning Insights": PAXBP1-AS1.csv

SNP	CHR	BP	effect_allele	other_allele	P	EAF	BETA	SE	gene	samplesize	source
rs10211969	21	34160028	A	T	4.7235e-11	0.110181913854018	-0.200365831265374	0.0304535111507696	PAXBP1-AS1	5499	biofsci
rs113171118	21	34081711	T	C	2.0335e-11	0.0630897561712086	0.262855664308707	0.0392099502235608	PAXBP1-AS1	5502	biofsci
