## Supplementary material for "Multi-level Regulatory Roles of Lactate Metabolism Gene Network in Oral Cancer: Machine Learning Insights": PAXBP1.csv

SNP	CHR	BP	effect_allele	other_allele	P	EAF	BETA	SE	gene	samplesize	source
rs11702454	21	34208942	G	A	2.1729e-38	0.614309986784973	0.118207095917868	0.00912359302248101	PAXBP1	25352	biofsci
rs2833828	21	33811886	G	A	4.572e-08	0.430606185876959	-0.0489136301352622	0.00894690606267713	PAXBP1	25476	biofsci
rs2833926	21	33975279	C	T	3.6102e-22	0.193854642313546	-0.109204310098893	0.0112796891079784	PAXBP1	25147	biofsci
rs55671000	21	34189546	G	A	2.6119e-95	0.0812335013198944	0.347019047582317	0.01675319826502	PAXBP1	23869	biofsci
rs56184563	21	34309568	T	C	9.9052e-42	0.12411429898943	0.184701829828218	0.0136475486990415	PAXBP1	24694	biofsci
rs58479059	21	34280948	C	T	4.2437e-08	0.139226245035136	0.0707273827157064	0.0129052792109673	PAXBP1	25051	biofsci
rs6517124	21	34352692	A	G	3.0899e-10	0.241419330289193	0.065585727949036	0.010419694958858	PAXBP1	25147	biofsci
rs7283097	21	33550580	C	T	1.6708e-13	0.0801502226919302	0.120568880543354	0.0163527574316226	PAXBP1	25361	biofsci
rs73198441	21	34308169	G	A	1.1176e-13	0.913055786215747	-0.117029031102838	0.0157591509813816	PAXBP1	25361	biofsci
rs73202439	21	34412038	G	A	3.3146e-14	0.0285562751228227	0.248617846744134	0.0327749745233249	PAXBP1	16779	biofsci
rs76444470	21	34064557	A	G	6.1554e-10	0.0240642982831597	-0.201295625465724	0.0325389369196004	PAXBP1	20108	biofsci
rs76943490	21	34041167	C	T	8.6147e-23	0.0304907839218299	0.276392305774112	0.0281255208326069	PAXBP1	21382	biofsci
rs8127470	21	34306053	T	C	4.5156e-08	0.216971161105239	-0.0589197371702956	0.0107728113598259	PAXBP1	25359	biofsci
rs844996	21	34041526	C	T	6.2473e-09	0.106649248362301	-0.0837162147027981	0.0144092350475564	PAXBP1	25276	biofsci
