## Supplementary material for "Multi-level Regulatory Roles of Lactate Metabolism Gene Network in Oral Cancer: Machine Learning Insights": PAXIP1.csv

SNP	CHR	BP	effect_allele	other_allele	P	EAF	BETA	SE	gene	samplesize	source
rs116949195	7	154882512	A	C	5.575e-10	0.0392422192151556	0.140704537462612	0.0226865960662699	PAXIP1	25767	biofsci
rs1357994	7	154715109	C	T	6.8548e-11	0.812850001879205	0.0664486074134125	0.0101854117036454	PAXIP1	31682	biofsci
