## Supplementary material for "Multi-level Regulatory Roles of Lactate Metabolism Gene Network in Oral Cancer: Machine Learning Insights": PBRM1.csv

SNP	CHR	BP	effect_allele	other_allele	P	EAF	BETA	SE	gene	samplesize	source
rs3199918	3	52581435	C	T	9.0127e-13	0.178379215549619	0.0753325992450708	0.0105436960089955	PBRM1	30688	biofsci
