## Supplementary material for "Multi-level Regulatory Roles of Lactate Metabolism Gene Network in Oral Cancer: Machine Learning Insights": PBX1.csv

SNP	CHR	BP	effect_allele	other_allele	P	EAF	BETA	SE	gene	samplesize	source
rs10800048	1	164747408	C	A	3.2552e-20	0.731726107707918	-0.0825773894998222	0.00896605749183737	PBX1	31684	biofsci
rs12132020	1	164510852	A	C	3.2505e-58	0.248782421565296	0.148092748476748	0.00920682796356556	PBX1	31562	biofsci
rs146661787	1	164500357	C	T	4.7875e-11	0.019923299971939	0.204624809571854	0.0311102881947052	PBX1	26457	biofsci
rs1780365	1	164555286	A	G	1.9008e-08	0.658442632192115	-0.0470830518603503	0.00837672387075458	PBX1	31684	biofsci
rs1844294	1	164678924	T	C	2.1454e-09	0.494410608280009	0.0480745499402361	0.00803049360064079	PBX1	31017	biofsci
rs2275560	1	164529666	A	G	3.6666e-10	0.742678156058363	-0.0654499904335971	0.0104429253651589	PBX1	23991	biofsci
rs2635039	1	164730923	A	G	1.3166e-11	0.693333635252027	0.0629705742162691	0.0093056753042411	PBX1	27156	biofsci
rs2800804	1	164649240	C	T	2.2318e-08	0.096765601217656	0.0755494339041898	0.013507372149072	PBX1	31355	biofsci
rs6662422	1	164479479	A	G	2.1933e-09	0.528787252433387	0.047612444668273	0.00795822101161213	PBX1	31684	biofsci
rs80083080	1	164732915	G	A	1.5841e-08	0.035760347051237	-0.122913969224479	0.0217466020106649	PBX1	30662	biofsci
