## Supplementary material for "Multi-level Regulatory Roles of Lactate Metabolism Gene Network in Oral Cancer: Machine Learning Insights": PBX2.csv

SNP	CHR	BP	effect_allele	other_allele	P	EAF	BETA	SE	gene	samplesize	source
rs112485576	6	32578772	A	C	4.8585e-13	0.138715509448582	0.184591516484769	0.025533802233241	PBX2	6419	biofsci
rs114508013	6	31868765	A	G	1.1648e-08	0.027836022080534	0.26614836968227	0.0466534093539248	PBX2	8489	biofsci
rs142831262	6	31576714	A	G	1.173e-13	0.143967954759661	0.162228825675143	0.0218640178001244	PBX2	8487	biofsci
rs2534686	6	31461667	C	T	3.4561e-10	0.766625305362752	0.113927902762994	0.0181506345212519	PBX2	8483	biofsci
rs41268896	6	32070069	A	G	4.8727e-20	0.33490930142802	0.149063203265413	0.0162612038296258	PBX2	8489	biofsci
rs429916	6	32978587	A	C	1.4457e-12	0.070857929948839	-0.211765761675495	0.0299121082653673	PBX2	8488	biofsci
rs440160	6	32023903	C	G	9.137e-10	0.0304969476277177	-0.348853180397109	0.0569667821282715	PBX2	5211	biofsci
rs693906	6	31835164	C	G	9.627e-34	0.137346095951214	-0.269966787609133	0.0222974840065359	PBX2	8488	biofsci
rs9266075	6	31319754	T	G	7.5051e-11	0.359649820931158	0.106239314958727	0.0163184005527659	PBX2	8153	biofsci
rs9266233	6	31325430	A	G	7.6154e-14	0.553428042001235	0.115466376207082	0.0154430815186885	PBX2	8483	biofsci
rs9271657	6	32592582	C	T	3.7813e-10	0.312264645597979	-0.140724602676247	0.0224706356267759	PBX2	4611	biofsci
rs9272309	6	32603936	G	A	4.3352e-12	0.333218976671241	-0.161569995350375	0.023328712257122	PBX2	4135	biofsci
