## Supplementary material for "Multi-level Regulatory Roles of Lactate Metabolism Gene Network in Oral Cancer: Machine Learning Insights": PBX3.csv

SNP	CHR	BP	effect_allele	other_allele	P	EAF	BETA	SE	gene	samplesize	source
rs10986855	9	128483364	A	G	3.5761e-08	0.0805321862271118	0.0808838009088299	0.0146775910335946	PBX3	31344	biofsci
rs113354797	9	128707413	A	G	8.3518e-09	0.0625145202509099	-0.0957263329791209	0.016615981840121	PBX3	30901	biofsci
rs113568534	9	128166120	C	T	2.788e-14	0.0331811263318113	-0.370542113103217	0.0487061941326837	PBX3	6570	biofsci
rs113750102	9	128506796	T	C	1.5948e-11	0.0347375770976376	0.148154602654188	0.0219840044299306	PBX3	30854	biofsci
rs394750	9	127801065	C	T	6.8183e-11	0.487466646623323	0.05185437122117	0.00794751727633418	PBX3	31684	biofsci
rs4837015	9	128101238	G	A	3.7979e-08	0.543489389426657	0.0479075487046863	0.00871014666824594	PBX3	26563	biofsci
rs4838318	9	128822026	A	C	2.0444e-08	0.654806876879192	0.0473610057844397	0.00844495663215286	PBX3	31017	biofsci
rs9969756	9	128595497	A	G	5.5581e-24	0.342330631595045	-0.0851641158641852	0.00843267512245257	PBX3	31231	biofsci
