## Supplementary material for "Multi-level Regulatory Roles of Lactate Metabolism Gene Network in Oral Cancer: Machine Learning Insights": PBX4.csv

SNP	CHR	BP	effect_allele	other_allele	P	EAF	BETA	SE	gene	samplesize	source
rs1476459	19	19720028	A	C	3.4153e-54	0.254688968239053	-0.141343385175381	0.00911839862042728	PBX4	31680	biofsci
rs17216658	19	19666025	A	G	7.0303e-09	0.0309834351439106	-0.15497675604428	0.0267658168329183	PBX4	23246	biofsci
rs2288865	19	19763635	T	C	4.936e-08	0.222800556202789	0.0520633211212544	0.00954642190095795	PBX4	31684	biofsci
