## Supplementary material for "Multi-level Regulatory Roles of Lactate Metabolism Gene Network in Oral Cancer: Machine Learning Insights": PBXIP1.csv

SNP	CHR	BP	effect_allele	other_allele	P	EAF	BETA	SE	gene	samplesize	source
rs10796937	1	155017385	T	A	2.7727e-13	0.375528974868296	0.063483480131081	0.00869017687826219	PBXIP1	28233	biofsci
rs11264291	1	154914797	T	C	8.6947e-98	0.556980003029844	-0.168376321820331	0.00802311600943141	PBXIP1	31479	biofsci
rs1218567	1	154817420	T	C	2.1719e-09	0.548019932802295	0.0478584950103681	0.0079970749453368	PBXIP1	31564	biofsci
rs1891805	1	154904840	C	T	3.2687e-08	0.0637878207583301	-0.0905504388291455	0.0163853643177434	PBXIP1	31185	biofsci
rs41264253	1	154918352	A	G	1.5306e-18	0.113960647281501	0.114601552206264	0.0130415768266227	PBXIP1	29114	biofsci
rs4845698	1	154968316	A	G	9.0787e-12	0.0271024409181346	-0.185323260185493	0.0271727017075002	PBXIP1	25682	biofsci
rs77885114	1	154974619	A	G	4.7828e-08	0.0853706735926825	0.0915172677060284	0.0167638605850726	PBXIP1	22786	biofsci
rs78266397	1	155023634	A	G	1.6829e-10	0.776779107725789	-0.0647649587967787	0.0101391694528115	PBXIP1	28050	biofsci
