## Supplementary material for "Multi-level Regulatory Roles of Lactate Metabolism Gene Network in Oral Cancer: Machine Learning Insights": PCBD1.csv

SNP	CHR	BP	effect_allele	other_allele	P	EAF	BETA	SE	gene	samplesize	source
rs10999498	10	72495345	A	G	4.9527e-08	0.654386229805224	0.04563512182018	0.00836865669439034	PCBD1	31567	biofsci
rs10999581	10	72672251	G	A	1.1435e-23	0.43249312734735	-0.0814232040919886	0.00811926170595396	PCBD1	30902	biofsci
rs2630336	10	72648422	T	G	1.5103e-78	0.362053827066234	-0.156115874183997	0.00832036679354677	PCBD1	31270	biofsci
rs35502478	10	72534368	T	C	9.4707e-24	0.285711600631531	0.0883594429347437	0.0087945220944097	PCBD1	31677	biofsci
rs35541340	10	72649984	A	G	7.879e-49	0.186092085235921	0.150695845416276	0.0102607714117819	PCBD1	31355	biofsci
rs4746075	10	72739901	T	G	1.5749e-08	0.135480476530497	0.0656207624078414	0.0116075146211666	PCBD1	31684	biofsci
rs4747090	10	72488239	T	G	6.383e-09	0.1447175555305	-0.0655647289678208	0.0112918036938242	PCBD1	31682	biofsci
rs56071915	10	72561360	A	G	1.0127e-09	0.0474997980450763	0.117549718642763	0.0192467816033996	PCBD1	29833	biofsci
rs7087539	10	72593893	C	A	2.207e-46	0.819403209440415	0.147666508922552	0.0103266903683732	PCBD1	31684	biofsci
rs7088689	10	72652279	A	C	3.9753e-14	0.106084513546798	0.0985253468538611	0.0130291787584947	PCBD1	31059	biofsci
rs75175671	10	72726491	A	G	5.9627e-09	0.0350919073764622	-0.128626115238416	0.0221090644639582	PCBD1	30209	biofsci
rs75318824	10	72613358	C	T	8.5521e-09	0.0216470483324416	-0.168672419245048	0.0292986658407239	PCBD1	27503	biofsci
rs871679	10	72669745	A	G	5.2665e-11	0.103424657534247	0.0860706397833976	0.01311372760816	PCBD1	31355	biofsci
rs9943354	10	72657770	C	T	1.6674e-12	0.14760844123976	-0.0792147791207272	0.0112205415338575	PCBD1	31564	biofsci
