## Supplementary material for "Multi-level Regulatory Roles of Lactate Metabolism Gene Network in Oral Cancer: Machine Learning Insights": PCBD2.csv

SNP	CHR	BP	effect_allele	other_allele	P	EAF	BETA	SE	gene	samplesize	source
rs12658868	5	134160995	G	A	2.1672e-10	0.113405742633794	0.0867969036957014	0.0136709566381637	PCBD2	26608	biofsci
rs17167743	5	134293201	A	G	2.5416e-08	0.0154170363797693	0.234427079154142	0.0420836691776577	PCBD2	18599	biofsci
