## Supplementary material for "Multi-level Regulatory Roles of Lactate Metabolism Gene Network in Oral Cancer: Machine Learning Insights": PCBP1-AS1.csv

SNP	CHR	BP	effect_allele	other_allele	P	EAF	BETA	SE	gene	samplesize	source
rs10180712	2	70610703	T	C	6.2175e-09	0.314922368064429	0.0874219542067967	0.0150447363885862	PCBP1-AS1	10239	biofsci
rs11677478	2	70261622	T	G	2.9469e-11	0.0538458273198064	0.214695717979356	0.032287983574361	PCBP1-AS1	9414	biofsci
rs141251126	2	69944299	C	T	2.5679e-08	0.0161213136328289	-0.331286006526695	0.0594939312058572	PCBP1-AS1	8906	biofsci
rs2305144	2	70441775	C	A	5.799e-27	0.391364328954413	-0.155900896254594	0.014499846190403	PCBP1-AS1	9984	biofsci
rs2441356	2	70445399	G	A	1.9074e-51	0.409748581307077	-0.210955006938592	0.0139806222331744	PCBP1-AS1	10577	biofsci
rs34840960	2	70564352	A	G	6.1684e-11	0.170642859839191	-0.119534987039985	0.0182789184249538	PCBP1-AS1	10574	biofsci
rs411053	2	70760063	A	G	1.2899e-08	0.133215054169341	-0.115090414397383	0.0202363888659615	PCBP1-AS1	10574	biofsci
rs4853179	2	70175240	T	G	6.2734e-32	0.156541603748016	-0.226158615654286	0.0192313383323231	PCBP1-AS1	10239	biofsci
rs56866287	2	70292652	C	G	3.5991e-213	0.926411746942473	-0.820632161680668	0.0263353164279808	PCBP1-AS1	10575	biofsci
rs6759603	2	70031010	A	G	2.9269e-10	0.39056875449964	0.0941485063121617	0.014937805434522	PCBP1-AS1	9414	biofsci
rs72841116	2	70296323	C	T	5.0204e-15	0.154460527074563	0.157828070086928	0.0201661134221261	PCBP1-AS1	9414	biofsci
