## Supplementary material for "Multi-level Regulatory Roles of Lactate Metabolism Gene Network in Oral Cancer: Machine Learning Insights": PCBP1.csv

SNP	CHR	BP	effect_allele	other_allele	P	EAF	BETA	SE	gene	samplesize	source
rs28548234	2	70367031	T	G	2.187e-10	0.303611738148984	0.0606596712272319	0.00955616541853457	PCBP1	25896	biofsci
rs35986233	2	70271143	C	A	3.2887e-12	0.0165309893622334	0.243805967517076	0.035005451343481	PCBP1	25098	biofsci
