## Supplementary material for "Multi-level Regulatory Roles of Lactate Metabolism Gene Network in Oral Cancer: Machine Learning Insights": PCBP3.csv

SNP	CHR	BP	effect_allele	other_allele	P	EAF	BETA	SE	gene	samplesize	source
rs112043809	21	47183377	G	A	2.4213e-13	0.0201536833387015	0.225062647186425	0.0307324085025091	PCBP3	26808	biofsci
rs113107188	21	47426392	T	C	1.0893e-08	0.0134457025218734	-0.309627345924865	0.0541666397125477	PCBP3	12847	biofsci
rs113548463	21	46983720	A	G	1.0746e-12	0.030057550356562	0.203197528872927	0.0285361732516364	PCBP3	21061	biofsci
rs11700708	21	47004689	T	C	1.1792e-15	0.148690292758089	-0.0893969304005919	0.011165544295334	PCBP3	31684	biofsci
rs11701583	21	47417206	A	G	1.0127e-21	0.591096262916634	0.0784541953278052	0.00819313623457593	PCBP3	30817	biofsci
rs11701960	21	47036348	C	T	2.8405e-76	0.208773186548032	-0.180894719222107	0.009787245327907	PCBP3	31599	biofsci
rs117473978	21	46974756	G	T	3.5279e-10	0.0165814349914768	0.259072652425723	0.0412950336206263	PCBP3	17981	biofsci
rs12626379	21	47202037	G	T	3.051e-33	0.106912303220205	-0.154725355558283	0.012880362585497	PCBP3	31564	biofsci
rs13050142	21	47427165	T	C	2.117e-23	0.283051999546845	0.0880751375866975	0.00883623151108076	PCBP3	31556	biofsci
rs143704669	21	47413300	G	A	1.4705e-13	0.0367307780163552	-0.169170591479901	0.0228930647775117	PCBP3	26964	biofsci
rs2027728	21	47475934	A	G	2.5101e-16	0.230804924828312	-0.0943659182178271	0.0115156222656173	PCBP3	21238	biofsci
rs2096958	21	47431178	A	G	7.8874e-19	0.0329174151575472	-0.219188491719731	0.0247349197900728	PCBP3	25672	biofsci
rs2150445	21	47025551	A	G	3.2612e-08	0.49647290108704	-0.0443796570035247	0.00803019161935451	PCBP3	31017	biofsci
rs28656384	21	47470852	A	C	5.5427e-09	0.887603305785124	0.0796470422088399	0.013661116635594	PCBP3	26855	biofsci
rs34898755	21	47385943	G	C	3.6258e-122	0.0708055512482555	0.368794808649503	0.0156899910508572	PCBP3	30871	biofsci
rs35965307	21	47030907	A	G	2.2927e-68	0.0793178241823672	0.270413136173495	0.0154757908450891	PCBP3	28588	biofsci
rs3859734	21	47486458	C	T	6.5492e-37	0.147540238246795	0.153811992091766	0.0121187188953574	PCBP3	27069	biofsci
rs4818819	21	47470297	C	T	4.7536e-32	0.449811247701094	0.134941967439246	0.0114516758409354	PCBP3	15406	biofsci
rs4819124	21	46915950	C	T	1.4363e-08	0.544217871051493	-0.0524328495425332	0.00924921052453443	PCBP3	23563	biofsci
rs4819162	21	47309957	C	T	1.4069e-153	0.380262015328274	0.216444390567899	0.00819893066687496	PCBP3	31562	biofsci
rs4819187	21	47470311	T	C	2.9309e-12	0.250516124439382	0.0823828845241975	0.0118010148294224	PCBP3	19122	biofsci
rs55887015	21	47354989	A	G	4.9444e-11	0.0359188869691734	0.151798638346839	0.0230956757366702	PCBP3	27069	biofsci
rs56359647	21	46743407	A	G	4.6231e-09	0.115144580819638	0.083276873011534	0.0142101005070531	PCBP3	24303	biofsci
rs6518250	21	46965118	A	G	6.2548e-09	0.13795167609926	-0.077789549031601	0.0133898287371938	PCBP3	23451	biofsci
rs73230579	21	47039291	A	G	7.9157e-25	0.180277128684459	0.110250101080301	0.0107153368724172	PCBP3	29468	biofsci
rs73374823	21	47003918	C	G	1.238e-52	0.653396005587647	0.127702614048674	0.00836368610613047	PCBP3	31562	biofsci
rs75500723	21	47450914	G	T	2.3337e-10	0.0237427818579358	-0.194453914941993	0.0306835476602381	PCBP3	22912	biofsci
rs77573604	21	47294739	T	C	1.8572e-08	0.0171850741474383	0.198572843661027	0.0353024664724754	PCBP3	23754	biofsci
rs79102856	21	47015448	G	A	2.7756e-38	0.082013438924886	-0.192240110008009	0.0148595983650129	PCBP3	30077	biofsci
rs8131641	21	47481482	G	C	7.2232e-19	0.377238338866815	-0.0845173017980486	0.00952715549170897	PCBP3	23448	biofsci
rs9975587	21	46901527	A	G	2.0789e-24	0.0369652092148566	0.257079987803455	0.0252150446572954	PCBP3	22091	biofsci
