## Supplementary material for "Multi-level Regulatory Roles of Lactate Metabolism Gene Network in Oral Cancer: Machine Learning Insights": PCBP4.csv

SNP	CHR	BP	effect_allele	other_allele	P	EAF	BETA	SE	gene	samplesize	source
rs6784594	3	51951064	C	G	3.5246e-11	0.0460229445506692	0.12647924176071	0.0190975481308072	PCBP4	31225	biofsci
