## Supplementary material for "Multi-level Regulatory Roles of Lactate Metabolism Gene Network in Oral Cancer: Machine Learning Insights": PCCA.csv

SNP	CHR	BP	effect_allele	other_allele	P	EAF	BETA	SE	gene	samplesize	source
rs1055705	13	101277113	A	G	5.9181e-42	0.671893213009964	0.114850023243954	0.00846258875171894	PCCA	31670	biofsci
rs11069396	13	101115086	G	A	4.2096e-57	0.255815701454395	0.144996311129515	0.00910460586285699	PCCA	31684	biofsci
rs117888620	13	100659363	G	A	4.0583e-09	0.0205688443306271	-0.191438093549473	0.0325480887412607	PCCA	23428	biofsci
rs12873284	13	100700449	C	A	2.0791e-20	0.335443037974684	0.0850759649711747	0.00918905696137288	PCCA	26563	biofsci
rs13542	13	100638392	A	G	7.5172e-10	0.188569056185995	-0.073139033547927	0.011883444123666	PCCA	23140	biofsci
rs143934497	13	100758047	A	G	3.3797e-11	0.0192497532082922	-0.228469245401856	0.0344651147083807	PCCA	22296	biofsci
rs151094201	13	101110193	G	T	1.3654e-37	0.0165047690211419	-0.426340770768364	0.0332712223853695	PCCA	27826	biofsci
rs1765736	13	101379430	A	G	1.9543e-08	0.082752417360018	0.0872218616133605	0.0155306817210093	PCCA	27310	biofsci
rs2146653	13	101085827	A	G	3.1017e-28	0.0790643763775937	0.162978172112314	0.0147907842082525	PCCA	31389	biofsci
rs2254579	13	101045359	C	G	8.7308e-135	0.456220158652581	0.197096713185962	0.00797691121990748	PCCA	31674	biofsci
rs34037036	13	100803229	A	G	3.904e-33	0.112709017476314	-0.150920406118699	0.0125848806823351	PCCA	31568	biofsci
rs34914873	13	101234968	T	C	3.2353e-08	0.0396436961628818	-0.280300793389708	0.0507056427984277	PCCA	5108	biofsci
rs4771370	13	101376965	A	G	8.4224e-20	0.0598891649149627	-0.153555371037423	0.0168603207287865	PCCA	31240	biofsci
rs6491564	13	101117317	T	C	1.0298e-45	0.0606929870914169	0.236551198884502	0.0166679255132823	PCCA	31569	biofsci
rs72658503	13	100786105	C	T	2.582e-10	0.0338093342621156	-0.155888977265069	0.024658564239401	PCCA	25173	biofsci
rs72658542	13	100893276	T	C	3.2221e-25	0.0546317829457364	0.183717541279598	0.0177075441470056	PCCA	30875	biofsci
rs7324928	13	101226562	C	T	1.1487e-18	0.481972164869618	-0.0706264415577668	0.00800789622633302	PCCA	31229	biofsci
rs7325252	13	100749354	C	T	1.4539e-30	0.349036040437446	0.0957721969509633	0.00833395960171281	PCCA	31684	biofsci
rs74550325	13	100836204	C	T	1.9992e-10	0.0873713135691617	0.0906029766935301	0.0142423919977254	PCCA	30913	biofsci
rs75078792	13	101369725	T	C	1.4515e-08	0.0364152892561983	-0.127151002022601	0.0224363004698266	PCCA	28307	biofsci
rs76240877	13	101230326	T	C	3.5525e-13	0.0320021104752628	-0.169473553520135	0.0233065465887555	PCCA	29714	biofsci
rs9300595	13	100885906	G	A	1.4282e-33	0.0690215531987684	0.199669134855657	0.0165353353420335	PCCA	28459	biofsci
rs9513757	13	101120441	T	C	1.9196e-12	0.873928800634226	-0.0844142324174172	0.0119906580138377	PCCA	31564	biofsci
rs9518069	13	101070070	A	G	3.6065e-12	0.03495670995671	-0.159442974744966	0.0229358250133012	PCCA	28175	biofsci
rs9518074	13	101103489	A	G	7.5832e-69	0.200544326443607	-0.174913997969039	0.00997450960983562	PCCA	31346	biofsci
