## Supplementary material for "Multi-level Regulatory Roles of Lactate Metabolism Gene Network in Oral Cancer: Machine Learning Insights": PCCB.csv

SNP	CHR	BP	effect_allele	other_allele	P	EAF	BETA	SE	gene	samplesize	source
rs1039617	3	136985329	T	C	5.3272e-28	0.427562103047841	-0.088084586198282	0.00802973492664242	PCCB	31684	biofsci
rs113372365	3	136526222	T	C	9.4677e-09	0.0197563473667188	-0.189749853200218	0.0330574657143238	PCCB	23626	biofsci
rs113498805	3	136176462	A	G	3.5823e-11	0.0151600930993269	0.303867639069989	0.0458979894373521	PCCB	15897	biofsci
rs114291484	3	136963045	C	A	2.1487e-14	0.0578953683705304	-0.133400614779939	0.0174580713474243	PCCB	30077	biofsci
rs114299253	3	136806207	T	C	1.6149e-17	0.0228891149542218	0.237892514752994	0.0279259176579752	PCCB	28667	biofsci
rs115119434	3	135505101	T	C	4.9378e-11	0.0195878246830334	-0.207457154487216	0.0315634601438093	PCCB	26134	biofsci
rs115412161	3	135497848	A	G	4.0571e-19	0.038568716933888	-0.189951295819825	0.0212587626264465	PCCB	29836	biofsci
rs115832404	3	135687954	C	T	3.7322e-14	0.0135707977627318	-0.311484715638721	0.0411477979416797	PCCB	22060	biofsci
rs116172169	3	136340042	A	G	4.5177e-70	0.0789235298558164	-0.261198838985884	0.0147605824570875	PCCB	31569	biofsci
rs116245010	3	136356311	T	C	1.9914e-20	0.0459711881580686	-0.187661458218433	0.0202601276335406	PCCB	27774	biofsci
rs11717791	3	136212697	C	A	1.7895e-10	0.0207128659197687	0.191983099187316	0.0300979994336244	PCCB	27211	biofsci
rs1278493	3	135814009	G	A	1.6769846438804e-308	0.538703129189169	0.418556725839024	0.00803256202732859	PCCB	31184	biofsci
rs13075467	3	135609551	T	C	1.9085e-57	0.197705140786593	-0.159629823502839	0.00999260231757761	PCCB	31569	biofsci
rs13316798	3	135744872	G	C	5.6124e-57	0.238258411739652	0.150201363636518	0.00944199472186716	PCCB	30902	biofsci
rs1374773	3	135457953	G	T	1.4838e-29	0.132358893636159	-0.142541293429754	0.0126263414085812	PCCB	27310	biofsci
rs141758978	3	135990506	G	A	2.7293e-12	0.0152905198776758	0.307418218730673	0.0439727966601355	PCCB	17174	biofsci
rs142823435	3	136032486	G	A	4.124e-30	0.0294155788017636	0.284079681796286	0.0249164289858425	PCCB	28209	biofsci
rs145402663	3	136016358	C	T	3.5037e-08	0.0137254901960784	-0.229108213164561	0.041549520894536	PCCB	21395	biofsci
rs145804203	3	136152162	G	A	5.8872e-21	0.0198107628622117	-0.334540783333503	0.03562013898503	PCCB	20294	biofsci
rs146183379	3	136703516	C	T	1.5517e-10	0.0191267695244155	0.294655509654099	0.0460384846808067	PCCB	12574	biofsci
rs146580445	3	135995891	T	C	1.0137e-20	0.019846673727745	-0.299890992222102	0.0321275060231083	PCCB	24902	biofsci
rs147072475	3	136435284	A	G	1.3212e-15	0.0179862785091786	-0.291683887894681	0.0364951563854012	PCCB	21254	biofsci
rs16844437	3	136755553	G	A	2.7883e-76	0.0885464231354642	0.259821311996618	0.0140565522612323	PCCB	31355	biofsci
rs185112217	3	136902228	T	C	3.2747e-09	0.046378310327773	0.120380049319649	0.020343746188236	PCCB	27316	biofsci
rs2121714	3	135457904	A	C	1.6268e-24	0.165948479969694	0.120013596545836	0.0117438177317268	PCCB	26193	biofsci
rs2880501	3	136295540	T	C	2.5469e-22	0.0262354059190877	0.305460351808243	0.031434370490897	PCCB	19807	biofsci
rs34706807	3	135795889	T	C	2.8412e-24	0.743098307972277	-0.0935820323150582	0.00920629929316853	PCCB	30902	biofsci
rs35599480	3	136798986	T	G	9.5446e-29	0.0923079863898765	-0.153767656917186	0.0138228058572469	PCCB	31232	biofsci
rs6791533	3	136770305	G	A	2.1294e-67	0.741569427136437	0.15772044938042	0.00909276935381217	PCCB	31556	biofsci
rs699165	3	136224697	A	G	2.2848e-176	0.228056986054204	-0.268102405723745	0.0094687317707798	PCCB	31678	biofsci
rs73224192	3	136132688	C	T	2.8318e-43	0.0355352541578824	0.324109562937871	0.0234988010192328	PCCB	26420	biofsci
rs73229959	3	135284738	G	A	5.9347e-18	0.110504510783289	-0.110771180444265	0.0128300937540411	PCCB	30902	biofsci
rs74909410	3	136773905	C	T	2.4126e-25	0.0598109320082414	0.179607844325044	0.0172653366713812	PCCB	29828	biofsci
rs74934894	3	136000349	G	A	7.1929e-29	0.026521911560579	0.398491221747073	0.0357400846432705	PCCB	15161	biofsci
rs7626849	3	136879530	G	A	9.6023e-28	0.386560938028487	0.0890556912054591	0.00815774833103951	PCCB	31684	biofsci
rs7627546	3	136998140	C	T	8.8307e-19	0.12193465776812	0.108880633408305	0.0123041476995746	PCCB	30847	biofsci
rs7627556	3	135615606	C	G	4.9886e-15	0.0846849293807233	-0.113185565888292	0.0144607282247949	PCCB	30847	biofsci
rs76578737	3	136350891	A	G	5.9957e-97	0.089653023062539	0.302962128728155	0.0144995419260553	PCCB	29140	biofsci
rs78454357	3	136394139	T	C	1.9435e-20	0.0200644336002274	0.288762132749595	0.0311653049214392	PCCB	26182	biofsci
rs78930792	3	135810352	A	G	3.0842e-24	0.0238708605143973	-0.275612446106179	0.0271354887914795	PCCB	29142	biofsci
rs79146252	3	136720481	A	G	4.8094e-10	0.0178038777032066	-0.204361045520144	0.0328285562513283	PCCB	26531	biofsci
rs835635	3	136674654	C	T	1.7129e-24	0.0389280881500097	0.232622759206775	0.0227742242940559	PCCB	25767	biofsci
rs977562	3	135611057	T	G	4.2188e-65	0.0890329688956691	0.24984365746507	0.0146629609231163	PCCB	28673	biofsci
rs9818015	3	135668385	A	G	7.6547e-13	0.0164994425863991	-0.262244926413629	0.036589592367121	PCCB	23015	biofsci
rs9818784	3	135462536	G	A	5.9434e-12	0.0689523894835849	-0.11600716769616	0.0168590564883244	PCCB	27402	biofsci
rs9839317	3	135252974	C	A	2e-08	0.428889559900355	0.0451281160540342	0.00804121737924025	PCCB	31569	biofsci
rs9842052	3	136939862	T	C	1.6178e-12	0.328797923137546	-0.0651371124626556	0.00922099553548352	PCCB	26646	biofsci
rs9845921	3	136761075	T	G	1.9429e-54	0.481942200007516	0.123525539680336	0.00795020657769869	PCCB	31684	biofsci
rs9850584	3	136142317	C	T	3.4211e-41	0.0965682515337423	-0.182316770305097	0.0135630157492893	PCCB	31155	biofsci
rs9871160	3	136452728	C	T	1.1666e-92	0.134106272895502	-0.238508308697015	0.0116815628111676	PCCB	31554	biofsci
