## Supplementary material for "Multi-level Regulatory Roles of Lactate Metabolism Gene Network in Oral Cancer: Machine Learning Insights": PCDH1.csv

SNP	CHR	BP	effect_allele	other_allele	P	EAF	BETA	SE	gene	samplesize	source
rs164492	5	141370457	C	T	5.5901e-26	0.157242082216602	-0.115244770028063	0.0109330016154125	PCDH1	31566	biofsci
rs58960568	5	141245806	G	A	4.1928e-09	0.079041381363501	-0.0910871568590717	0.0155005031752555	PCDH1	28588	biofsci
rs7702860	5	141276274	T	G	8.5035e-21	0.492406300515018	-0.074327727927077	0.00794693979761328	PCDH1	31676	biofsci
