## Supplementary material for "Multi-level Regulatory Roles of Lactate Metabolism Gene Network in Oral Cancer: Machine Learning Insights": PCDH8.csv

SNP	CHR	BP	effect_allele	other_allele	P	EAF	BETA	SE	gene	samplesize	source
rs111259849	13	53477339	A	C	4.7184e-12	0.0201965065502183	0.353696383439396	0.0511565495284055	PCDH8	9655	biofsci
rs118060554	13	53526232	C	A	5.1718e-10	0.0219209223025087	0.175056164408173	0.0281717060796237	PCDH8	29384	biofsci
rs1324994	13	53336662	A	C	1.4521e-09	0.0652223144862988	0.0980349209961501	0.0162046548639873	PCDH8	31231	biofsci
rs141053068	13	53380061	C	T	2.8661e-15	0.0143073325079103	0.423206750772419	0.0535928616729037	PCDH8	12344	biofsci
rs56978466	13	53412950	G	T	9.4707e-24	0.91763698630137	0.146731805821311	0.0146043938869237	PCDH8	31017	biofsci
rs622348	13	53397564	G	T	3.2903e-25	0.367958209628321	-0.0859057003525403	0.00828174380863021	PCDH8	31346	biofsci
rs656443	13	53409474	T	C	7.3878e-262	0.842104261796043	0.380631777801726	0.0110107517349808	PCDH8	31017	biofsci
rs77839228	13	53412714	C	T	9.2568e-30	0.0301093319559229	0.280291398657818	0.0247371234738781	PCDH8	27980	biofsci
rs9568764	13	53388885	C	G	1.7063e-13	0.278230830218598	-0.0658048275556189	0.00892874186643405	PCDH8	31231	biofsci
