## Supplementary material for "Multi-level Regulatory Roles of Lactate Metabolism Gene Network in Oral Cancer: Machine Learning Insights": PCDH9.csv

SNP	CHR	BP	effect_allele	other_allele	P	EAF	BETA	SE	gene	samplesize	source
rs9317655	13	67788779	A	C	1.1231e-08	0.402510331486855	0.0493701768077086	0.00864460030601961	PCDH9	27821	biofsci
