## Supplementary material for "Multi-level Regulatory Roles of Lactate Metabolism Gene Network in Oral Cancer: Machine Learning Insights": PCDH12.csv

SNP	CHR	BP	effect_allele	other_allele	P	EAF	BETA	SE	gene	samplesize	source
rs108043	5	141328745	T	C	1.1667e-64	0.46764939035899	-0.137072565293175	0.00807292204585437	PCDH12	30817	biofsci
rs164079	5	141339763	C	A	4.997e-10	0.765817810264875	0.0601852160496949	0.00967701322469931	PCDH12	29772	biofsci
rs2232195	5	141387520	G	A	2.2577e-08	0.251461876552647	0.0521868588796375	0.00933374926306293	PCDH12	30491	biofsci
rs351251	5	141387158	G	C	2.2205e-19	0.151190880609972	-0.101212103077289	0.0112436654273402	PCDH12	30819	biofsci
rs62380004	5	141325877	G	A	4.8299e-13	0.0818841964456335	0.10678117489793	0.0147689762102779	PCDH12	30491	biofsci
rs78547804	5	141224539	T	C	6.4183e-10	0.110261800114657	0.0798981931546268	0.0129287194217749	PCDH12	30491	biofsci
