## Supplementary material for "Multi-level Regulatory Roles of Lactate Metabolism Gene Network in Oral Cancer: Machine Learning Insights": PCDHGA10.csv

SNP	CHR	BP	effect_allele	other_allele	P	EAF	BETA	SE	gene	samplesize	source
rs251020	5	140895071	C	G	1.2018e-09	0.0557049800378231	0.126018293818517	0.0207263521683059	PCDHGA10	22127	biofsci
rs67264863	5	140874662	C	G	2.2953e-09	0.0788192216224378	-0.0995242878606598	0.016655948297267	PCDHGA10	24823	biofsci
