## Supplementary material for "Multi-level Regulatory Roles of Lactate Metabolism Gene Network in Oral Cancer: Machine Learning Insights": PCDHGB6.csv

SNP	CHR	BP	effect_allele	other_allele	P	EAF	BETA	SE	gene	samplesize	source
rs2299024	5	140880765	G	C	1.5338e-12	0.50369895070582	0.0649257556547497	0.00918132725090146	PCDHGB6	23727	biofsci
