## Supplementary material for "Multi-level Regulatory Roles of Lactate Metabolism Gene Network in Oral Cancer: Machine Learning Insights": PCED1A.csv

SNP	CHR	BP	effect_allele	other_allele	P	EAF	BETA	SE	gene	samplesize	source
rs1100	20	3028711	A	G	1.3479e-14	0.114495128835473	0.117886740726627	0.0153073819649445	PCED1A	21047	biofsci
rs1101	20	3028714	A	C	4.2297e-11	0.174132697311362	-0.0826517361093351	0.0125311545566559	PCED1A	22141	biofsci
rs1178031	20	2992928	T	G	5.9677e-75	0.510372430380698	0.161659822933333	0.00882523776924935	PCED1A	25690	biofsci
rs2297046	20	2821400	T	C	1.7302e-35	0.059592036799638	0.232093642256607	0.0186675494455567	PCED1A	25603	biofsci
rs6115677	20	2790117	G	A	1.164e-15	0.823138094509864	0.0934228198565694	0.0116657492672065	PCED1A	25237	biofsci
rs6115694	20	2828926	A	G	3.5978e-15	0.0923108863052997	0.120193241891041	0.0152756303001971	PCED1A	25573	biofsci
rs77335576	20	3043780	C	A	3.2548e-09	0.166353761566314	0.0949938860921501	0.0160506025432803	PCED1A	13995	biofsci
