## Supplementary material for "Multi-level Regulatory Roles of Lactate Metabolism Gene Network in Oral Cancer: Machine Learning Insights": PCED1B-AS1.csv

SNP	CHR	BP	effect_allele	other_allele	P	EAF	BETA	SE	gene	samplesize	source
rs12318630	12	47803492	T	C	8.6781e-10	0.133695693201978	0.0968157382510213	0.0157880920796812	PCED1B-AS1	17319	biofsci
rs149209558	12	47657363	G	A	2.355e-10	0.0338439763550079	-0.201877055945577	0.0318614062192165	PCED1B-AS1	15063	biofsci
rs1730451	12	47747311	A	T	4.5348e-09	0.540180425017929	-0.0632124412270471	0.0107810347802512	PCED1B-AS1	17319	biofsci
rs1880598	12	47516559	A	G	8.6179e-11	0.0828924518395864	-0.133301169527369	0.0205416870120613	PCED1B-AS1	15587	biofsci
rs2004683	12	47600161	G	A	2.343e-39	0.294099882979125	-0.154793277107766	0.011793144526217	PCED1B-AS1	17317	biofsci
rs214722	12	47660658	A	G	5.0258e-13	0.278413165741894	0.0866072461397312	0.0119876598529671	PCED1B-AS1	17319	biofsci
rs215379	12	47754636	T	C	1.0779e-61	0.529952438471992	0.178430412252658	0.0107658118387248	PCED1B-AS1	17318	biofsci
rs855124	12	47697421	A	C	2.0046e-08	0.105113099958461	0.0983476059741597	0.0175251445123062	PCED1B-AS1	17307	biofsci
rs952968	12	47548076	C	A	1.0622e-12	0.634722222222222	0.0799712069994729	0.0112281263337461	PCED1B-AS1	17106	biofsci
