## Supplementary material for "Multi-level Regulatory Roles of Lactate Metabolism Gene Network in Oral Cancer: Machine Learning Insights": PCED1B.csv

SNP	CHR	BP	effect_allele	other_allele	P	EAF	BETA	SE	gene	samplesize	source
rs10748462	12	47505609	A	G	3.5891e-44	0.651305448829899	0.139504525747913	0.0100070675399849	PCED1B	21985	biofsci
rs10785672	12	47683915	C	A	8.5897e-13	0.28090552788438	0.0732806392596715	0.0102467474774416	PCED1B	23575	biofsci
rs10881041	12	47467026	T	C	2.3061e-12	0.25589802130898	0.0713764645428197	0.0101754147838536	PCED1B	25361	biofsci
rs10881092	12	47707223	G	T	2.0547e-15	0.537017038636909	-0.0725359535643893	0.009138042475798	PCED1B	24083	biofsci
rs11168128	12	47907100	A	T	2.9655e-20	0.397200997972868	-0.084720948047163	0.00918872333783397	PCED1B	24733	biofsci
rs11183802	12	47607299	A	G	3.3086e-13	0.905669636116563	-0.110147472284427	0.0151280692603251	PCED1B	25573	biofsci
rs112335632	12	47864972	T	C	6.7222e-15	0.0498314369995786	0.167605055080611	0.0215159638348367	PCED1B	22811	biofsci
rs116982199	12	48143684	T	C	3.2529e-15	0.0246722411479302	0.264441560834808	0.0335543155481294	PCED1B	18455	biofsci
rs117703725	12	47553238	A	G	1.5786e-22	0.0147144183886696	0.449082930122569	0.0459852679885487	PCED1B	16309	biofsci
rs117867199	12	47417420	C	T	8.0298e-17	0.0248713550600343	-0.252727274311228	0.0303368593649067	PCED1B	22401	biofsci
rs117961330	12	47646840	A	G	3.0707e-15	0.0260751935814908	-0.244338451987317	0.0309763627818959	PCED1B	20519	biofsci
rs11836864	12	47821006	A	G	1.9531e-37	0.173007964367946	0.14946986527626	0.0116896621652728	PCED1B	25574	biofsci
rs143512419	12	47742685	A	G	5.0482e-10	0.0134017971758665	0.28068158393111	0.0451430751304538	PCED1B	18556	biofsci
rs146681026	12	47347973	T	C	2.1892e-14	0.0149988484569323	-0.346496417672508	0.045359465063361	PCED1B	16449	biofsci
rs1623199	12	47727489	T	C	1.1965e-25	0.0836551328617855	0.168312594726711	0.0160767763581816	PCED1B	25236	biofsci
rs17121947	12	47796424	T	C	4.3403e-38	0.0563544048680284	-0.250817556431047	0.0194390021104758	PCED1B	24882	biofsci
rs1730451	12	47747311	A	T	3.4801e-44	0.540180425017929	-0.123699029079064	0.00887202021710901	PCED1B	25574	biofsci
rs1816030	12	47645321	T	G	2.6516e-13	0.0957828368633669	0.10985837893608	0.0150264504084365	PCED1B	25568	biofsci
rs1880598	12	47516559	A	G	1.0548e-32	0.0828924518395864	-0.197806046247816	0.0166090974640259	PCED1B	23842	biofsci
rs2111903	12	47608135	C	G	7.9517e-145	0.271654583899713	-0.254774256202599	0.0099422548019777	PCED1B	25565	biofsci
rs214649	12	47704643	G	A	4.2786e-43	0.0671573312942076	0.244750909407318	0.0177837697388079	PCED1B	25236	biofsci
rs214671	12	47669546	A	G	4.8167e-68	0.199728624393227	0.194039176263124	0.0111318442007415	PCED1B	25244	biofsci
rs214675	12	47675680	T	C	2.2792e-17	0.362358600473524	-0.0778161171771192	0.00917794413902286	PCED1B	25690	biofsci
rs214702	12	47614998	G	A	1.4204e-20	0.19027662933173	0.104519861308672	0.0112400242296048	PCED1B	25687	biofsci
rs214726	12	47662797	A	C	3.7785e-14	0.156316590563166	-0.0925366132393821	0.0122267075259476	PCED1B	25361	biofsci
rs215379	12	47754636	T	C	1.6769846438804e-308	0.529952438471992	0.33742215702144	0.00885941026094526	PCED1B	25573	biofsci
rs2698790	12	47809987	T	C	3.2863e-21	0.94437972114698	0.181968612286775	0.0192492158597289	PCED1B	25690	biofsci
rs28458307	12	47565618	G	T	7.1154e-13	0.0436055469953775	0.182464800307244	0.0254221306193391	PCED1B	18551	biofsci
rs2936558	12	47777059	A	G	1.313e-25	0.0452301616685178	0.232731285188036	0.0222487940411491	PCED1B	23390	biofsci
rs4134302	12	47911189	G	T	7.1741e-10	0.251217656012177	0.0630872759275283	0.0102376184099327	PCED1B	25361	biofsci
rs4768805	12	47742628	G	A	4.0234e-21	0.888635162678342	-0.132567166432637	0.0140553411260457	PCED1B	25575	biofsci
rs4768808	12	47845593	A	G	4.2986e-12	0.144669096922094	-0.0868746705739566	0.0125414567018849	PCED1B	25690	biofsci
rs55664643	12	47457453	A	G	7.1346e-11	0.178138734951271	-0.0758061851399627	0.0116308184083285	PCED1B	25246	biofsci
rs55913294	12	48223554	G	C	4.8753e-08	0.278143996210626	0.0551024447806357	0.0100994216973306	PCED1B	24415	biofsci
rs61917655	12	48210787	T	C	2.1966e-12	0.0992578849721707	-0.106265951019581	0.0151350126786847	PCED1B	24414	biofsci
rs61929767	12	47719175	T	C	3.1153e-15	0.0803082191780822	0.128846895410411	0.0163380666992646	PCED1B	25361	biofsci
rs72644834	12	47789276	C	T	2.1116e-08	0.0347602739726027	0.135812578414852	0.0242405587332628	PCED1B	25361	biofsci
rs7302364	12	47626921	C	T	9.8377e-28	0.0698100381434344	0.189438235449705	0.0173564065975579	PCED1B	25560	biofsci
rs73093116	12	47433488	T	C	2.6634e-10	0.0417728824972344	0.158382571135485	0.0250716410966069	PCED1B	19872	biofsci
rs73107953	12	48179896	A	G	4.6288e-10	0.0746425567703953	-0.105529190398128	0.0169356127869637	PCED1B	25239	biofsci
rs74082958	12	47276236	T	A	9.6255e-09	0.0906388457605938	0.0885129610790934	0.0154273644994411	PCED1B	25488	biofsci
rs75912544	12	47854219	A	G	1.1032e-55	0.0792314661029745	-0.257347445124477	0.016370806756053	PCED1B	25573	biofsci
rs78953588	12	47735407	C	T	3.383e-13	0.0218540080609046	0.240563143222469	0.033052106016854	PCED1B	21411	biofsci
rs7976419	12	48050792	C	G	7.9762e-10	0.215353342102116	-0.0679949867294744	0.0110645512390729	PCED1B	24170	biofsci
rs79891674	12	47829304	C	T	7.9757e-17	0.020508388009272	-0.265370525399996	0.0318518526778208	PCED1B	24534	biofsci
