## Supplementary material for "Multi-level Regulatory Roles of Lactate Metabolism Gene Network in Oral Cancer: Machine Learning Insights": PCF11.csv

SNP	CHR	BP	effect_allele	other_allele	P	EAF	BETA	SE	gene	samplesize	source
rs12225692	11	82929577	T	C	3.134e-10	0.0652147828173746	0.103902862914833	0.016513487430838	PCF11	30077	biofsci
