## Supplementary material for "Multi-level Regulatory Roles of Lactate Metabolism Gene Network in Oral Cancer: Machine Learning Insights": PCGF2.csv

SNP	CHR	BP	effect_allele	other_allele	P	EAF	BETA	SE	gene	samplesize	source
rs11654269	17	36888147	T	C	7.1802e-157	0.132195840096637	0.319337780821906	0.011967208587111	PCGF2	30433	biofsci
rs11654947	17	37225616	C	A	3.5472e-22	0.089322110666566	0.137613704737138	0.0142111534814001	PCGF2	30436	biofsci
rs11658995	17	36690831	C	G	1.4557e-09	0.258043907538622	0.0566584794426162	0.00936627644029231	PCGF2	29769	biofsci
rs12939116	17	37026795	G	C	2.4322e-23	0.373750691107047	0.0877990526991871	0.00882083393939752	PCGF2	27455	biofsci
rs150978884	17	36782450	C	T	5.074e-14	0.0328388863532633	0.18582110937651	0.0246771104469409	PCGF2	25852	biofsci
rs188100735	17	36976077	T	C	1.3737e-15	0.0171313635733111	0.319389913248055	0.0399842152816204	PCGF2	18574	biofsci
rs2011713	17	36903173	A	G	1.3528e-12	0.0705546335250299	-0.113293131184759	0.015981990066691	PCGF2	29851	biofsci
rs2075059	17	36907407	A	C	1.3799e-11	0.884944943440189	-0.0857053636260716	0.0126783082287088	PCGF2	30551	biofsci
rs2075063	17	36745459	A	G	1.1899e-09	0.112010828267477	-0.0862400981431355	0.0141807281333775	PCGF2	24998	biofsci
rs226212	17	37036554	G	A	1.0408e-12	0.584482693825397	0.0584893465137674	0.00820903108965156	PCGF2	30551	biofsci
rs4794784	17	36794191	A	G	3.5921e-15	0.265998720102392	0.0740132533277647	0.0094062722663487	PCGF2	28944	biofsci
rs620110	17	36927055	A	G	1.0836e-10	0.149531817313205	-0.0737606531042707	0.0114276102476173	PCGF2	30107	biofsci
rs67489313	17	36998742	C	G	1.8499e-29	0.546309231640551	-0.0917631998451843	0.00814247050455507	PCGF2	30427	biofsci
rs7224608	17	36897782	T	G	4.3529e-50	0.562725496091401	-0.121366215837101	0.00815556438487648	PCGF2	30550	biofsci
