## Supplementary material for "Multi-level Regulatory Roles of Lactate Metabolism Gene Network in Oral Cancer: Machine Learning Insights": PCGF3.csv

SNP	CHR	BP	effect_allele	other_allele	P	EAF	BETA	SE	gene	samplesize	source
rs11248049	4	847469	A	G	2.4663e-42	0.577392453981491	-0.124090942912972	0.00910064559257317	PCGF3	24741	biofsci
rs114174358	4	1091560	T	C	7.719e-10	0.0219859175168846	0.270370741529006	0.043957718882242	PCGF3	12034	biofsci
rs116304563	4	789651	T	C	2.7871e-11	0.0161079887595343	-0.304910760321823	0.0458016523946739	PCGF3	15039	biofsci
rs11946340	4	878079	T	C	5.8848e-09	0.585394548063128	0.055690657942429	0.0095686771606036	PCGF3	22500	biofsci
rs12499663	4	888170	A	G	1.2252e-33	0.424646781789639	-0.10975620887896	0.00907999113801305	PCGF3	24822	biofsci
rs12510790	4	714936	A	G	1.6769846438804e-308	0.356912995143643	0.400398730705771	0.00991346072746242	PCGF3	22166	biofsci
rs12647181	4	701896	G	A	4.0861e-63	0.0883501562124489	-0.283506050531807	0.0169062543178193	PCGF3	21719	biofsci
rs138704939	4	701687	T	C	4.8434e-18	0.206593855261815	-0.123981313956276	0.0143216756525171	PCGF3	14872	biofsci
rs139429587	4	729741	A	G	1.8571e-17	0.0149349813312733	-0.437391464511934	0.051443899240433	PCGF3	12842	biofsci
rs140633095	4	768808	A	G	6.8398e-13	0.0644011142061281	-0.136354438353176	0.0189842587334739	PCGF3	23025	biofsci
rs142617762	4	609857	T	A	3.1987e-08				PCGF3	5075	biofsci
rs143301573	4	1136421	A	G	2.9601e-13	0.971007568228729	0.173980028032263	0.0238449663572308	PCGF3	31237	biofsci
rs143574218	4	801202	C	T	3.439e-45	0.0211906449326719	-0.427576208152414	0.0303097213528425	PCGF3	26240	biofsci
rs146011653	4	698028	T	C	1.2527e-11	0.012959614225437	0.516103199401072	0.0761877148847924	PCGF3	6734	biofsci
rs148297623	4	722228	T	C	1.8392e-10	0.0156914893617021	-0.434868153337043	0.0682242439461324	PCGF3	6955	biofsci
rs148964088	4	821924	T	C	8.9462e-22	0.0279004882585445	0.307049399076563	0.0320223389312895	PCGF3	17978	biofsci
rs150018983	4	732772	T	C	4.2683e-12	0.0161625610643384	-0.249123589674392	0.0359594667466898	PCGF3	24317	biofsci
rs17165046	4	813393	T	C	1.0157e-33	0.0665480098007489	-0.210119936439591	0.0173606927456864	PCGF3	26706	biofsci
rs17721913	4	746562	C	T	5.0675e-88	0.20760048440113	-0.231596829118156	0.0116444682547215	PCGF3	22416	biofsci
rs187619670	4	718507	G	A	1.809e-13	0.0194905441914319	-0.371825063620881	0.0505052992516919	PCGF3	10257	biofsci
rs2306253	4	884475	G	C	3.4959e-41	0.0760069457551621	0.201854925390829	0.015018073730048	PCGF3	31566	biofsci
rs34551298	4	1022111	C	T	1.2841e-14	0.490832002643026	-0.0715170508011103	0.00927913157670135	PCGF3	23236	biofsci
rs35645043	4	742428	A	G	1.8348e-17	0.0204368250278464	-0.264975579594274	0.0311596673950792	PCGF3	25724	biofsci
rs3816680	4	781111	T	C	2.7883e-98	0.949907695078572	0.412921046466512	0.0196247788328634	PCGF3	27284	biofsci
rs4690206	4	878313	C	G	4.3136e-18				PCGF3	5075	biofsci
rs4690221	4	983809	T	C	5.1456e-10	0.420594774874931	-0.0586126456325333	0.00943159475943893	PCGF3	23065	biofsci
rs4690290	4	689502	C	G	4.045e-12	0.454671886267642	0.0810096899572402	0.0116799345363534	PCGF3	14782	biofsci
rs4690304	4	748447	G	A	6.9011e-25	0.533087764253684	0.10152336778254	0.00985462845269802	PCGF3	20685	biofsci
rs55975176	4	880563	T	C	3.0069e-25	0.122642979585476	0.143485693649729	0.0138210209936454	PCGF3	24326	biofsci
rs57003523	4	761371	T	C	3.0952e-166	0.26103949791424	-0.248546996937785	0.00904484802935233	PCGF3	31684	biofsci
rs60035268	4	1087487	A	G	9.0314e-15	0.142195471225275	0.0947844029478501	0.0122266169972589	PCGF3	27421	biofsci
rs62294152	4	794258	C	A	1.2035e-20	0.0339928259163771	0.240143278564368	0.0257764027483114	PCGF3	22917	biofsci
rs6822461	4	1234827	G	A	1.6614e-08	0.0653727144866385	-0.10680609282423	0.0189244999511375	PCGF3	22850	biofsci
rs6832680	4	1415961	T	C	2.1622e-12	0.446398531885609	0.0565324770476515	0.0080488171544416	PCGF3	31231	biofsci
rs72613114	4	977261	T	C	1.0536e-13	0.0537330316742081	0.168161408747825	0.0226199737359535	PCGF3	19219	biofsci
rs73219270	4	561121	T	C	1.9508e-20	0.0546531509526136	0.25027129172035	0.0270122601720812	PCGF3	13263	biofsci
rs73219733	4	1013634	T	C	2.0224e-09	0.103366666666667	-0.098291035494283	0.0163930411605068	PCGF3	20075	biofsci
rs73792041	4	896631	C	G	2.087e-11				PCGF3	5075	biofsci
rs74505207	4	759883	A	G	5.8525e-19	0.0157264383254981	-0.333747565511489	0.0375220710660831	PCGF3	22943	biofsci
rs7660746	4	810151	T	C	4.2503e-12	0.0397238017871649	0.163499456454685	0.0235970812340787	PCGF3	23540	biofsci
rs77052907	4	733630	A	G	8.4021e-16	0.0199134470647265	-0.280974497890582	0.0349119044110513	PCGF3	21019	biofsci
rs77682547	4	704926	T	C	7.6159e-39	0.0388876740287193	0.347805687688018	0.0266797854980338	PCGF3	18794	biofsci
