## Supplementary material for "Multi-level Regulatory Roles of Lactate Metabolism Gene Network in Oral Cancer: Machine Learning Insights": PCGF6.csv

SNP	CHR	BP	effect_allele	other_allele	P	EAF	BETA	SE	gene	samplesize	source
rs12357919	10	105438112	C	T	7.2858e-09	0.16855481288471	-0.0915236813439842	0.015823049227894	PCGF6	14250	biofsci
rs3740393	10	104636655	C	G	2.6245e-08	0.160609591100421	0.0897396582286173	0.0161260145247205	PCGF6	14262	biofsci
rs7093039	10	105149547	G	A	2.1208e-51	0.499536256323777	0.198994762005116	0.0131939267886937	PCGF6	11489	biofsci
rs7093087	10	104700444	A	G	5.5096e-09	0.183715838743772	0.0891608016581116	0.0152903007370887	PCGF6	14261	biofsci
