## Supplementary material for "Multi-level Regulatory Roles of Lactate Metabolism Gene Network in Oral Cancer: Machine Learning Insights": PCID2.csv

SNP	CHR	BP	effect_allele	other_allele	P	EAF	BETA	SE	gene	samplesize	source
rs149506057	13	113804991	A	G	8.3809e-11	0.0198073976800175	0.243766440341979	0.0375383350799191	PCID2	18276	biofsci
rs3024772	13	113826100	A	G	6.573e-41	0.0382461823229986	0.335922169059078	0.025080235708724	PCID2	21610	biofsci
rs36086577	13	113728498	A	C	4.6082e-08	0.118319595852167	0.0872621847767918	0.0159648337468288	PCID2	18805	biofsci
rs3751411	13	113854560	A	G	9.7749e-37	0.434107876855968	-0.116976563973019	0.00923949006540174	PCID2	23842	biofsci
rs559054	13	113800622	T	C	9.2357e-09	0.643280093494351	-0.0529212789155121	0.0092131541782894	PCID2	25670	biofsci
rs61967871	13	113899447	A	C	8.2813e-21	0.0239256819937391	-0.276032703339659	0.0295032816737558	PCID2	24597	biofsci
rs61967872	13	113903793	T	C	2.7045e-09	0.025815016964154	-0.185994200171934	0.0312668863550977	PCID2	20337	biofsci
rs7335409	13	113810186	T	C	2.3497e-44	0.789018753053478	-0.148431614325735	0.010624417665827	PCID2	26609	biofsci
rs78669397	13	113620756	G	A	4.603e-08	0.0203690807799443	0.192972949337541	0.0353042351513979	PCID2	20104	biofsci
rs912007	13	114007887	C	T	1.1291e-09	0.689255810313796	-0.0582022808414658	0.00955718170108963	PCID2	25558	biofsci
rs9549759	13	114030927	T	C	4.6882e-10	0.587506206791184	-0.0552979744022524	0.00887721929015802	PCID2	26181	biofsci
