## Supplementary material for "Multi-level Regulatory Roles of Lactate Metabolism Gene Network in Oral Cancer: Machine Learning Insights": PCIF1.csv

SNP	CHR	BP	effect_allele	other_allele	P	EAF	BETA	SE	gene	samplesize	source
rs4812976	20	44552209	C	A	1.5915e-08	0.0666564745451766	0.0909600958615594	0.0160948590394691	PCIF1	31025	biofsci
rs8114050	20	44625817	A	G	1.9427e-10	0.420619335347432	0.0515064685632022	0.00809099554865804	PCIF1	31341	biofsci
