## Supplementary material for "Multi-level Regulatory Roles of Lactate Metabolism Gene Network in Oral Cancer: Machine Learning Insights": PCK2.csv

SNP	CHR	BP	effect_allele	other_allele	P	EAF	BETA	SE	gene	samplesize	source
rs10146906	14	24533539	A	C	1.3262e-19	0.415902223181524	0.0845810173325403	0.00933740517895634	PCK2	23607	biofsci
rs11158474	14	24429093	C	A	3.1835e-13	0.610703148576602	-0.086230200470701	0.011834566305354	PCK2	15016	biofsci
rs1157625	14	24386159	G	A	1.4527e-33	0.255535922403098	-0.109984040396114	0.00910931441601763	PCK2	31674	biofsci
rs11629005	14	24860887	C	T	4.8523e-11	0.440752706950751	0.0559875735390476	0.00851470230541832	PCK2	27979	biofsci
rs116842990	14	24519493	C	T	5.1022e-27	0.0296419770981302	0.279550974829179	0.025971160530029	PCK2	25772	biofsci
rs117092113	14	24533474	A	G	1.1116e-23	0.032736	0.277055898458317	0.0276194172639681	PCK2	20700	biofsci
rs117178558	14	24515918	T	C	7.247e-23	0.0201145922223577	0.338308233892823	0.0343648532081367	PCK2	21481	biofsci
rs12434539	14	24605039	G	A	9.6546e-44	0.179195979899497	0.147767586918387	0.0106537553654209	PCK2	29950	biofsci
rs12889597	14	24511663	C	T	9.5802e-32	0.176584876004191	-0.129975725401822	0.0110862006808046	PCK2	27979	biofsci
rs139398840	14	24443755	C	A	8.9559e-11	0.0277155236814582	-0.176089219584103	0.0271595927483771	PCK2	25154	biofsci
rs140764340	14	24407175	C	T	2.8177e-08	0.0184659090909091	-0.218905871584483	0.0394261606153275	PCK2	17747	biofsci
rs149805904	14	24427377	C	T	3.7201e-17	0.0770241556698725	0.147397232863682	0.0175024915826969	PCK2	22959	biofsci
rs185096484	14	24476932	G	A	6.1731e-09	0.0158730158730159	-0.218171964363199	0.0375381907025463	PCK2	22715	biofsci
rs1951635	14	24529890	A	G	4.5925e-95	0.107854608590624	-0.265399583246736	0.0128297270776667	PCK2	31569	biofsci
rs2073350	14	24544248	C	T	2.5168e-23	0.393158100340421	-0.0949922457796831	0.00954676748001881	PCK2	22994	biofsci
rs2295308	14	24761805	C	A	2.3783e-13	0.0487834500627505	0.139355784125407	0.0190228625422016	PCK2	29776	biofsci
rs2877590	14	24512726	C	T	1.6769846438804e-308	0.483363769987974	-0.388105477244035	0.00852872227532013	PCK2	27526	biofsci
rs34354104	14	24707479	A	G	2.8907e-16	0.0517699850423799	-0.152882751462027	0.0186948508721205	PCK2	29143	biofsci
rs3759622	14	24539763	T	C	1.7677e-18	0.0185598660340497	-0.329864504234538	0.0376085399879761	PCK2	19407	biofsci
rs45455891	14	24525081	A	T	3.2087e-65	0.0543266378506653	-0.3142086042189	0.0184234704727643	PCK2	28673	biofsci
rs4981494	14	24630091	G	A	3.3561e-21	0.318805792501488	-0.0824112032139085	0.0087198395105183	PCK2	30280	biofsci
rs4982814	14	24301918	C	T	2.2379e-33	0.0995583572399215	-0.160015942759972	0.0132923479224446	PCK2	31567	biofsci
rs4982863	14	24627983	C	T	2.1806e-22	0.182005439564835	-0.102846176735289	0.0105669670326411	PCK2	30077	biofsci
rs56350616	14	24479220	G	A	9.6651e-14	0.0927799394725465	0.140675622080314	0.0188940463475004	PCK2	16640	biofsci
rs57384506	14	24300213	T	C	3.7378e-10	0.230282199710564	0.0607981829501921	0.00970472847500193	PCK2	29951	biofsci
rs71405816	14	24334155	A	C	3.4238e-15	0.0360003682902127	0.18258832119743	0.023187290773691	PCK2	26797	biofsci
rs7148293	14	24490232	G	A	8.332e-09	0.0597474591931013	-0.117746190488219	0.0204367248959853	PCK2	21310	biofsci
rs7161128	14	24295536	C	T	6.3424e-23	0.325274600837957	-0.0837429893206093	0.00849518542059601	PCK2	31568	biofsci
rs72690382	14	24331342	G	T	9.5833e-10	0.107333483686664	0.0785011129905992	0.0128347388111439	PCK2	31679	biofsci
rs74797901	14	24483426	T	C	3.7809e-41	0.0568020574671869	-0.246921793544181	0.0183795418951202	PCK2	27627	biofsci
rs76533338	14	24287946	G	A	1.1809e-28	0.0743375858684985	0.168485357802133	0.015171343730776	PCK2	31569	biofsci
rs960266	14	24531641	C	G	7.6012e-40	0.111303380508003	-0.20372255780816	0.0154210267289515	PCK2	21256	biofsci
