## Supplementary material for "Multi-level Regulatory Roles of Lactate Metabolism Gene Network in Oral Cancer: Machine Learning Insights": PCM1.csv

SNP	CHR	BP	effect_allele	other_allele	P	EAF	BETA	SE	gene	samplesize	source
rs10105871	8	17933458	C	T	8.8256e-22	0.388287272043617	0.0782338350786614	0.00815802572302461	PCM1	31630	biofsci
rs11203910	8	17612456	C	T	2.6187e-12	0.0490811379608403	-0.128737041517119	0.0183996800659052	PCM1	31644	biofsci
rs116904628	8	17594015	A	G	1.9236e-13	0.0307660108832147	-0.170170210480653	0.0231401311522666	PCM1	31314	biofsci
rs118032419	8	17912101	A	G	7.9097e-36	0.0208707706525646	0.39478127092171	0.031594128312956	PCM1	24512	biofsci
rs118135622	8	17894306	G	C	3.3531e-30	0.0432449494949495	0.227606122121072	0.0199317052815034	PCM1	30419	biofsci
rs12547457	8	17566456	C	A	6.4379e-11	0.583785747056125	0.0530661689949074	0.00812241424623198	PCM1	31191	biofsci
rs139094450	8	17980149	A	G	3.3519e-17	0.0151486988847584	0.335516044790151	0.039783253271456	PCM1	21175	biofsci
rs142995079	8	18167122	T	C	2.3927e-11	0.0165819926615862	0.228115059155499	0.034148960951422	PCM1	26293	biofsci
rs147041208	8	17997886	C	T	3.7692e-13	0.023361336987286	0.205822810379351	0.02833580824915	PCM1	27294	biofsci
rs149208092	8	17550005	C	T	1.9538e-09	0.0269989615784008	-0.596614391630914	0.0994092228124023	PCM1	1926	biofsci
rs150510839	8	17660606	C	A	5.7783e-20	0.0135175282234106	0.411432328288708	0.044972654346473	PCM1	18539	biofsci
rs17126144	8	17892006	T	G	1.2965e-17	0.0166558467905542	-0.274009591807739	0.0320707863865142	PCM1	29681	biofsci
rs17514686	8	17864020	G	A	7.8612e-18	0.0546605544640908	-0.160070034888369	0.0186097652577916	PCM1	27940	biofsci
rs17515264	8	17917866	C	T	5.1038e-16	0.108420774514985	-0.103861747547892	0.0128083645806327	PCM1	31529	biofsci
rs17517068	8	18278665	G	A	2.7685e-12	0.0467418306898529	0.132549180349582	0.0189648572582816	PCM1	31200	biofsci
rs2040471	8	18030250	C	A	6.2849e-11	0.237136508179763	-0.0615870667919411	0.00942173677726392	PCM1	31136	biofsci
rs209977	8	17590214	G	A	1.9325e-21	0.0266130623520126	0.262600550701796	0.0276168719911025	PCM1	25307	biofsci
rs2299584	8	17783513	G	T	1.9747e-32	0.0417185286922186	-0.249116311781289	0.021009708175732	PCM1	28334	biofsci
rs2517209	8	17469349	A	T	1.3596e-08	0.0291290538281511	-0.140196745846337	0.0246899152644872	PCM1	29003	biofsci
rs2739685	8	17984690	C	T	1.0878e-21	0.160708823979202	0.1043096305834	0.0109016983950377	PCM1	31191	biofsci
rs28393365	8	17913940	A	G	2.8905e-13	0.0789622109419064	0.262430764320639	0.0359518822276374	PCM1	5319	biofsci
rs2904725	8	17581937	C	A	2.7277e-09	0.549692025969702	0.0646605342436614	0.0108720674990183	PCM1	17089	biofsci
rs2904748	8	17600912	T	C	3.0819e-18	0.486940508850389	0.0692573454809854	0.00795275308097574	PCM1	31644	biofsci
rs3780104	8	17609918	A	G	5.0474e-26	0.904243119266055	-0.143544959589444	0.0136055124960375	PCM1	31195	biofsci
rs58153262	8	18288476	G	A	1.0246e-11	0.103063165905632	-0.0894067301858283	0.0131424436910477	PCM1	31315	biofsci
rs60429850	8	17931705	T	A	2.3679e-56	0.0857428657707987	0.22497802943247	0.0142236318332239	PCM1	31527	biofsci
rs62493051	8	18284361	T	G	9.7743e-09	0.050755939524838	0.106594561804739	0.0185876439577902	PCM1	30037	biofsci
rs62498185	8	17834088	T	C	2.6027e-223	0.15733645389	-0.348907543181308	0.0109372662497902	PCM1	31526	biofsci
rs62498204	8	17877300	A	G	1.0592e-46	0.023576863902865	-0.392154195336419	0.0273272471890078	PCM1	29084	biofsci
rs62498383	8	17659377	C	T	6.2872e-18	0.129458061614572	-0.110039311974147	0.0127550755148482	PCM1	27270	biofsci
rs6586713	8	18068359	G	C	2.1587e-31	0.871909094341047	0.138895866391735	0.0119170727565151	PCM1	31524	biofsci
rs7004717	8	17719243	G	A	1.6769846438804e-308	0.183979104814161	0.38706845217785	0.0102589856844303	PCM1	31644	biofsci
rs73587931	8	18020568	A	G	5.2748e-17	0.0908709579011592	-0.11660890280134	0.0139146453947162	PCM1	31259	biofsci
rs7387536	8	17495266	G	T	1.2523e-09	0.546417482215148	0.0494137154046695	0.00813581984402488	PCM1	30478	biofsci
rs74303991	8	18265666	A	G	1.1885e-10	0.0306528053814401	-0.149577475808901	0.0232241523784897	PCM1	31199	biofsci
rs75799922	8	17790651	C	T	1.0248e-102	0.0396608676502973	0.468134374201729	0.0217539614861743	PCM1	27740	biofsci
rs7820394	8	18267191	C	T	4.526e-17	0.62069225833239	0.0689294003078626	0.00820734658663601	PCM1	31528	biofsci
rs79904755	8	17582871	C	T	8.7769e-10	0.0158681155840948	0.302228249400386	0.0493007274359144	PCM1	13173	biofsci
