## Supplementary material for "Multi-level Regulatory Roles of Lactate Metabolism Gene Network in Oral Cancer: Machine Learning Insights": PCMT1.csv

SNP	CHR	BP	effect_allele	other_allele	P	EAF	BETA	SE	gene	samplesize	source
rs117388572	6	149751432	T	C	5.9557e-10	0.0751812493792829	-0.104563116898054	0.016888444761775	PCMT1	25213	biofsci
rs11754514	6	150310234	A	G	1.4705e-10	0.126752390678674	-0.083484966894121	0.0130274275785096	PCMT1	26617	biofsci
rs12195922	6	149769192	T	C	2.8149e-17	0.0841197342593991	0.12121808838551	0.014338378820396	PCMT1	31567	biofsci
rs12523685	6	150412539	T	A	5.4893e-13	0.233278189269466	0.0677633973105846	0.00939488094922701	PCMT1	31672	biofsci
rs139394852	6	150072698	C	A	4.1962e-23	0.0612308578560799	-0.181391093206696	0.0183239984651833	PCMT1	25906	biofsci
rs149242293	6	149790085	C	T	3.1302e-16	0.0418213797146766	0.180533712883422	0.0221017485747858	PCMT1	25543	biofsci
rs35385791	6	150116407	T	C	4.1001e-17	0.0488918192422782	-0.175140665243069	0.0208255348152854	PCMT1	24792	biofsci
rs4283898	6	150251382	A	G	5.8607e-24	0.546017800966777	-0.0812388028444525	0.00804814721911339	PCMT1	31141	biofsci
rs584916	6	149790319	A	C	1.6981e-22	0.506531259438236	-0.0776849839879617	0.00796091368250225	PCMT1	31563	biofsci
rs61747261	6	150211071	T	C	6.9376e-11	0.0185520908871163	0.232422283534933	0.035636658009036	PCMT1	21623	biofsci
rs62439846	6	150013299	G	T	1.6699e-28	0.037322191446411	0.254378624189067	0.0229697615412946	PCMT1	26376	biofsci
rs6914987	6	149582786	A	G	1.4904e-09	0.252462035784093	0.0552862112679754	0.00914501881862136	PCMT1	31679	biofsci
rs75912148	6	149610609	T	C	1.4714e-16	0.831107305936073	0.0880267295881671	0.0106585375100701	PCMT1	31355	biofsci
rs76778493	6	150031846	A	G	1.4432e-24	0.0366726296958855	0.237261307913768	0.0231904318164175	PCMT1	26317	biofsci
rs7762285	6	150247274	G	A	3.7377e-09	0.113809382043976	-0.0776330089701583	0.0131686273760722	PCMT1	28588	biofsci
rs7818	6	150132092	G	A	7.9975e-215	0.374008794017062	0.256830728254079	0.00820993987942546	PCMT1	31684	biofsci
rs78360446	6	149973661	A	G	3.4984e-14	0.0344384843643004	-0.195479039225487	0.0257945765178849	PCMT1	22599	biofsci
rs9322195	6	149927185	T	C	5.514e-16	0.111804522106476	-0.112918325599747	0.0139412224800912	PCMT1	25906	biofsci
rs9322201	6	149953009	C	T	2.7559e-21	0.126772082878953	-0.118372693406781	0.0124977768470444	PCMT1	28917	biofsci
rs9383993	6	150299299	C	A	8.3973e-12	0.169552421358407	0.0728379496330574	0.010661916627592	PCMT1	31238	biofsci
rs9942443	6	150472526	A	C	4.5611e-11	0.27669334742883	0.0585848104729063	0.00889711155753585	PCMT1	31561	biofsci
