## Supplementary material for "Multi-level Regulatory Roles of Lactate Metabolism Gene Network in Oral Cancer: Machine Learning Insights": PCMTD1.csv

SNP	CHR	BP	effect_allele	other_allele	P	EAF	BETA	SE	gene	samplesize	source
rs113452296	8	52572490	A	G	6.0699e-12	0.0235280693747147	-0.195321614696494	0.0283988506057888	PCMTD1	26985	biofsci
rs144629568	8	52621962	T	C	1.3212e-09	0.0569718309859155	0.113927128636895	0.0187843575658524	PCMTD1	26375	biofsci
rs16916243	8	52337956	A	G	2.5212e-08	0.026898456681866	-0.145831861832978	0.0261741442014821	PCMTD1	27883	biofsci
rs17195281	8	52650462	G	A	3.6607e-11	0.0795907681153583	0.0999740563678835	0.0151082113836492	PCMTD1	29902	biofsci
rs183535433	8	52205876	T	C	1.4476e-10	0.0137555151829743	-0.626989441463711	0.0978035848602666	PCMTD1	3853	biofsci
rs2677210	8	52917639	C	T	3.691e-15	0.317556468172485	0.0762377231190077	0.00969328965276639	PCMTD1	24555	biofsci
rs56277941	8	52898581	G	T	3.1464e-43	0.032287714632143	-0.315015545882648	0.0228525499925749	PCMTD1	30642	biofsci
rs6984427	8	52522097	C	T	7.1586e-19	0.280838894184938	-0.0789046201984599	0.00889346725710194	PCMTD1	31300	biofsci
rs7008730	8	52912977	A	G	6.1991e-42	0.168070228204068	-0.14416314595928	0.0106253884903433	PCMTD1	31674	biofsci
rs7017007	8	52442942	C	G	5.1521e-10	0.0372699386503067	-0.131428249296447	0.0211489845031616	PCMTD1	31155	biofsci
rs718250	8	52714788	A	C	1.7386e-93	0.103965681601525	-0.268582382369172	0.0130950001886453	PCMTD1	31300	biofsci
rs75463275	8	52628329	T	G	4.5772e-08	0.0707839277999136	0.0936500923534217	0.0171300699384346	PCMTD1	25906	biofsci
rs7833668	8	52853886	T	C	1.9932e-159	0.180977365861131	-0.305790200563393	0.0113661443287661	PCMTD1	26111	biofsci
rs9298450	8	52424709	T	C	3.6335e-08	0.311623886654891	-0.0472396869029863	0.00857702614575709	PCMTD1	31684	biofsci
