## Supplementary material for "Multi-level Regulatory Roles of Lactate Metabolism Gene Network in Oral Cancer: Machine Learning Insights": PCMTD2.csv

SNP	CHR	BP	effect_allele	other_allele	P	EAF	BETA	SE	gene	samplesize	source
rs12625099	20	62898588	C	T	4.9016e-85	0.057831044915057	0.495662286632425	0.0253649871365333	PCMTD2	14263	biofsci
rs184527389	20	62891026	G	A	9.9257e-10	0.0153846153846154	-0.469833737327142	0.0768908315866624	PCMTD2	5583	biofsci
rs2009307	20	62856701	A	G	4.4828e-46	0.601888622090875	-0.174442138504742	0.0122417253929699	PCMTD2	13924	biofsci
rs351880	20	62856121	T	C	8.6837e-44	0.18109760700536	0.213362637428219	0.0153747171629053	PCMTD2	14263	biofsci
rs351892	20	62883447	G	C	3.8813e-23	0.57623652625946	-0.118712508751613	0.0119829317995329	PCMTD2	14260	biofsci
rs60461814	20	62887012	T	C	1.6769846438804e-308	0.165333122078745	-0.629910736983542	0.0166850069791233	PCMTD2	13015	biofsci
rs708626	20	62856608	G	A	1.1196e-62	0.651059635288319	-0.216582927303154	0.0129617417323874	PCMTD2	13100	biofsci
rs73325819	20	62832611	T	C	2.297e-08	0.0405121345308618	0.16781224679644	0.0300308244088118	PCMTD2	14263	biofsci
rs76012137	20	62793558	A	G	2.2947e-13	0.0186221227621483	0.426850719729365	0.0582294140548892	PCMTD2	8069	biofsci
rs76735979	20	62883955	T	C	2.1244e-09	0.0345401079830312	0.216299007480856	0.0361208722956575	PCMTD2	11492	biofsci
rs80142741	20	62781136	A	G	8.8591e-42	0.0312016033524642	-0.513660824215343	0.0379320629922124	PCMTD2	11496	biofsci
rs816951	20	62687168	C	T	3.7624e-15	0.233717958646325	-0.11133283991833	0.0141599796398512	PCMTD2	13924	biofsci
