## Supplementary material for "Multi-level Regulatory Roles of Lactate Metabolism Gene Network in Oral Cancer: Machine Learning Insights": PCNA.csv

SNP	CHR	BP	effect_allele	other_allele	P	EAF	BETA	SE	gene	samplesize	source
rs2044274	20	5037853	G	T	5.0353e-09	0.368230686223572	-0.049401796535853	0.0084506742393563	PCNA	30096	biofsci
rs6053130	20	5111706	T	G	1.7729e-38	0.0942324371205551	-0.18717442036532	0.0144295553644361	PCNA	28135	biofsci
