## Supplementary material for "Multi-level Regulatory Roles of Lactate Metabolism Gene Network in Oral Cancer: Machine Learning Insights": PCNP.csv

SNP	CHR	BP	effect_allele	other_allele	P	EAF	BETA	SE	gene	samplesize	source
rs4683853	3	101358326	C	G	5.2448e-13	0.0683205199334232	0.175228823428047	0.0242732820928172	PCNP	13332	biofsci
rs9290441	3	101332352	T	G	1.2589e-16	0.467366275338794	0.0982396167313368	0.0118681280481464	PCNP	14260	biofsci
