## Supplementary material for "Multi-level Regulatory Roles of Lactate Metabolism Gene Network in Oral Cancer: Machine Learning Insights": PCNT.csv

SNP	CHR	BP	effect_allele	other_allele	P	EAF	BETA	SE	gene	samplesize	source
rs1107065	21	47974582	G	A	5.0791e-42	0.39248559384306	-0.111832328315119	0.00823362059099414	PCNT	30932	biofsci
rs112710668	21	47531099	T	G	4.2628e-22	0.0260639206973167	0.331154855802853	0.0342643699031376	PCNT	16777	biofsci
rs11543052	21	48056376	C	T	5.5919e-18	0.0175952069416707	0.331976840899281	0.0384201327322185	PCNT	19596	biofsci
rs116901953	21	47569642	T	C	6.1013e-13	0.0224356887007489	-0.240454193938597	0.0334047670165592	PCNT	20430	biofsci
rs11702684	21	47772468	T	C	1.6769846438804e-308	0.0998910143184637	0.506813438846692	0.0132481195866396	PCNT	31684	biofsci
rs118189563	21	48099610	C	T	3.9842e-24	0.0259362180759561	0.2993657479224	0.0295462685842422	PCNT	22671	biofsci
rs11910341	21	47753581	A	G	1.5785e-08	0.0441143622961805	0.29091231350862	0.0514634010594077	PCNT	4477	biofsci
rs11911593	21	47562667	T	C	9.1283e-36	0.2790461885092	0.14513080621629	0.0116252518176152	PCNT	18390	biofsci
rs12627385	21	47966628	T	C	5.3676e-19	0.398275862068966	-0.0963069255968795	0.010815777275797	PCNT	17835	biofsci
rs13049522	21	47731495	A	G	1.191e-231	0.829267834323085	-0.343097113998385	0.0105579712891661	PCNT	31681	biofsci
rs140271021	21	47854470	T	C	3.9327e-09	0.010538261997406	0.734083110571604	0.124693501141751	PCNT	3084	biofsci
rs143364701	21	47973501	A	G	1.441e-28	0.0185279004125353	-0.422991363773958	0.0381499480296871	PCNT	18892	biofsci
rs147932399	21	47799776	A	G	1.0303e-15	0.013632608096943	-0.524341776031808	0.0653531977305574	PCNT	8706	biofsci
rs148791313	21	47781387	T	C	6.2514e-12	0.014887831407206	-0.359987786676956	0.0523710010004591	PCNT	12430	biofsci
rs1573276	21	47929984	G	A	5.2138e-09	0.0198335644937587	-0.194871799760595	0.033367887495179	PCNT	23100	biofsci
rs16979358	21	47966977	T	C	1.8884e-11	0.130038148946757	-0.0927496376777966	0.0138137464334028	PCNT	23162	biofsci
rs189830897	21	47878742	A	G	7.9977e-28	0.026299504950495	0.333313925400407	0.0304864015476171	PCNT	21008	biofsci
rs2839149	21	47632580	T	C	8.6415e-15	0.127359915420631	0.0926249538017716	0.0119395903222269	PCNT	31559	biofsci
rs2839183	21	47687144	A	G	1.6769846438804e-308	0.389792927205081	0.317737632052741	0.00814534350340928	PCNT	31684	biofsci
rs2839270	21	47891525	C	A	4.6583e-163	0.385189221691909	-0.222136159296838	0.00816313916591657	PCNT	31684	biofsci
rs2839305	21	47952893	C	G	1.0509e-135	0.644203366645134	-0.206682015232144	0.00833610347961345	PCNT	31392	biofsci
rs34529071	21	47980948	C	G	2.1192e-39	0.705254019778063	-0.114638824429271	0.00872886665417459	PCNT	31569	biofsci
rs56985872	21	47715776	C	T	3.0818e-54	0.136690091898988	0.181379782342952	0.0116961111153138	PCNT	30973	biofsci
rs62225686	21	47973819	A	G	1.4652e-38	0.0532641189302739	-0.236762330214507	0.0182319811347908	PCNT	29829	biofsci
rs62225720	21	48018492	G	A	3.8881e-13	0.0297104909067234	-0.180307106790726	0.0248380844972279	PCNT	28114	biofsci
rs73381508	21	48027955	A	G	6.4797e-31	0.165846142282686	0.123479795701978	0.0106804421390309	PCNT	31684	biofsci
rs743348	21	47864491	A	G	4.8808e-12	0.0170582226762002	-0.381298845445442	0.0551903145908756	PCNT	9790	biofsci
rs75159209	21	47652285	T	C	5.3006e-35	0.0871017665710403	0.174209345079814	0.0141137910006979	PCNT	31567	biofsci
rs762253	21	47983657	G	A	5.4712e-100	0.119132624300049	0.260297937397454	0.012262933771033	PCNT	31684	biofsci
rs77487457	21	47864932	A	C	1.9005e-16	0.0479930191972077	-0.159449527104131	0.019378656932236	PCNT	29141	biofsci
rs78202507	21	47842794	A	G	5.1771e-18	0.0305457400863761	-0.203353611335294	0.023511262467661	PCNT	30545	biofsci
rs79228900	21	48091888	A	G	3.1333e-33	0.0494605775470474	0.249442310567284	0.0207686866131538	PCNT	24656	biofsci
rs914246	21	47575790	A	C	1.8878e-18	0.602104040273654	-0.088276555729348	0.0100729778209373	PCNT	20569	biofsci
rs9722	21	48019239	A	G	2.7847e-140	0.117760907963471	0.310757514308231	0.0123245558828543	PCNT	31684	biofsci
