## Supplementary material for "Multi-level Regulatory Roles of Lactate Metabolism Gene Network in Oral Cancer: Machine Learning Insights": PCNX.csv

SNP	CHR	BP	effect_allele	other_allele	P	EAF	BETA	SE	gene	samplesize	source
rs113185698	14	71458391	A	G	1.2149e-20	0.0183405256963515	0.30762428629994	0.0330224876873138	PCNX	25467	biofsci
rs113779409	14	71142378	G	A	1.6524e-10	0.02271128529796	-0.191921753083237	0.030031883247776	PCNX	24977	biofsci
rs117198013	14	72271254	T	C	4.3849e-23	0.0248402346143745	-0.269033533244446	0.0271896604489723	PCNX	27921	biofsci
rs117617603	14	71630248	G	A	5.7788e-12	0.0311101254082826	-0.162236235689578	0.0235640656639281	PCNX	29874	biofsci
rs117895659	14	71980714	A	C	1.3035e-27	0.0216459729700033	-0.3467887062192	0.0318482023932114	PCNX	23277	biofsci
rs117905745	14	71432795	C	T	5.2527e-19	0.0236821046313894	0.261599735621043	0.029370458366103	PCNX	25069	biofsci
rs11850282	14	71173717	C	T	3.1265e-08	0.591517079121645	0.0475541909153653	0.00859262976625142	PCNX	28027	biofsci
rs12432892	14	71678772	T	C	6.0896e-176	0.138130827010909	-0.32619203936285	0.0115344127582789	PCNX	31568	biofsci
rs12433285	14	71636920	T	C	2.4375e-157	0.202819506303314	0.264505213165329	0.00989740626331927	PCNX	31569	biofsci
rs12896748	14	72257674	T	C	4.1441e-08	0.367809149932055	-0.0452657812647237	0.00825340163455624	PCNX	31567	biofsci
rs141275165	14	72029523	G	A	1.838e-08	0.024376466498653	-0.153934652253732	0.0273583784619009	PCNX	28089	biofsci
rs150100165	14	71465427	T	C	5.1991e-15	0.0303152597094293	0.199542114405259	0.0255100439019265	PCNX	26137	biofsci
rs17176180	14	70717426	A	G	4.1817e-08	0.176960735832262	-0.0638722304146407	0.0116493516961171	PCNX	25297	biofsci
rs17767493	14	71867145	C	T	8.1549e-12	0.0157314629258517	-0.274361778490681	0.0401366031994794	PCNX	20045	biofsci
rs190106567	14	71473079	C	A	1.9025e-17	0.0186063178786041	-0.291911727644975	0.0343445764627301	PCNX	23214	biofsci
rs2238281	14	72424912	T	C	2.0514e-13	0.176230745998188	-0.0767283503432671	0.0104460532515476	PCNX	31563	biofsci
rs2810082	14	71356032	A	G	1.6769846438804e-308	0.435603492962239	-0.309839071593012	0.00821248712071768	PCNX	30154	biofsci
rs35478231	14	72139379	A	G	1.2347e-13	0.0176986995915685	-0.244779835293375	0.0330207928467098	PCNX	26376	biofsci
rs35600810	14	71350013	T	C	1.6769846438804e-308	0.0650579769925295	-0.702193894872946	0.0174829487451094	PCNX	26894	biofsci
rs36564	14	71352060	G	A	5.4849e-19	0.110577127546464	0.118713138023231	0.0133354082770617	PCNX	28588	biofsci
rs55737305	14	71367861	C	T	7.793e-18	0.0556369258309939	0.154108671755441	0.0179139888355331	PCNX	29654	biofsci
rs55881036	14	71658717	C	T	1.0429e-10	0.0199713042673331	0.199912944409784	0.0309429232760822	PCNX	26681	biofsci
rs718853	14	71775848	T	C	2.0122e-59	0.0632124352331606	0.271979326995221	0.0167306000710625	PCNX	30165	biofsci
rs72726609	14	71621631	G	A	9.7889e-18	0.105132813184886	0.118392754421083	0.0138044814165714	PCNX	27889	biofsci
rs72729956	14	72078861	A	T	2.8003e-12	0.889982859648423	0.0909192318516	0.0130116968660608	PCNX	30162	biofsci
rs80048219	14	71366929	C	T	5.6034e-13	0.0172972592122877	0.281706062909004	0.0390721179085706	PCNX	19268	biofsci
rs8006853	14	71696666	T	C	3.0586e-65	0.554378988254878	-0.148510802858264	0.00870632806447868	PCNX	26701	biofsci
rs8018565	14	71347966	C	T	6.2552e-13	0.186013426399324	-0.0787434239139248	0.0109446431281255	PCNX	27568	biofsci
rs8023177	14	71349089	T	C	2.2409e-11	0.183832418859853	-0.0748984455817616	0.0111969212434613	PCNX	26581	biofsci
