## Supplementary material for "Multi-level Regulatory Roles of Lactate Metabolism Gene Network in Oral Cancer: Machine Learning Insights": PCNXL2.csv

SNP	CHR	BP	effect_allele	other_allele	P	EAF	BETA	SE	gene	samplesize	source
rs56253308	1	233206944	T	C	2.0381e-14	0.220521627538311	0.0734161954301111	0.00959902140738609	PCNXL2	31569	biofsci
rs6692689	1	233429664	A	C	8.1284e-10	0.583225403063731	-0.0531547906387394	0.00865403123290342	PCNXL2	27466	biofsci
rs72757900	1	233065095	T	C	3.6509e-17	0.185726633845691	0.0860499928055943	0.0102151039679948	PCNXL2	31684	biofsci
rs75930038	1	233409160	G	C	7.1274e-15	0.123310235147109	0.0943247119464784	0.0121204158084986	PCNXL2	31484	biofsci
