## Supplementary material for "Multi-level Regulatory Roles of Lactate Metabolism Gene Network in Oral Cancer: Machine Learning Insights": PCNXL3.csv

SNP	CHR	BP	effect_allele	other_allele	P	EAF	BETA	SE	gene	samplesize	source
rs1144789	11	65389631	A	G	2.1659e-66	0.463095193355632	0.150847083669003	0.00876411573789081	PCNXL3	26181	biofsci
rs4636677	11	65458994	T	G	3.8252e-10	0.0721460986033396	0.114370398094355	0.0182671135752044	PCNXL3	22384	biofsci
rs4930292	11	65138154	C	G	9.0456e-10	0.166922368824793	-0.0774321112549861	0.012641358179189	PCNXL3	22500	biofsci
rs591291	11	65264482	T	C	6.5685e-09	0.711101464593085	-0.0559393996810928	0.00964206420316684	PCNXL3	26179	biofsci
rs601100	11	65679835	A	G	8.3917e-13	0.145499713357539	-0.0892326870545418	0.0124724207556946	PCNXL3	25852	biofsci
rs7128076	11	65759634	C	T	6.2164e-12	0.392560579753907	0.0615234680570041	0.00894925859412107	PCNXL3	26181	biofsci
rs72928814	11	65733008	A	G	4.2164e-10	0.0208284486127394	-0.273826193286283	0.0438416525162962	PCNXL3	12755	biofsci
rs72941018	11	65460087	A	G	7.422e-24	0.0806281141476672	-0.161652932095778	0.0160516475449595	PCNXL3	26179	biofsci
rs749112	11	65361765	T	C	1.3353e-14	0.232024625392032	-0.0807747215155637	0.0104870910657289	PCNXL3	25514	biofsci
rs79021529	11	65348725	A	G	3.9786e-08	0.0893905191873589	0.0921084177849146	0.016771685169962	PCNXL3	21837	biofsci
