## Supplementary material for "Multi-level Regulatory Roles of Lactate Metabolism Gene Network in Oral Cancer: Machine Learning Insights": PCNXL4.csv

SNP	CHR	BP	effect_allele	other_allele	P	EAF	BETA	SE	gene	samplesize	source
rs10145052	14	61130258	G	A	4.0012e-08	0.0462402951143139	0.124144044824137	0.0226086404706132	PCNXL4	22180	biofsci
rs10483723	14	60759095	G	A	1.1713e-24	0.0389943457189015	0.24360566935419	0.0237638564987358	PCNXL4	23627	biofsci
rs11625266	14	60699368	T	C	2.4153e-22	0.34755116118648	0.0913815024773244	0.00939877837198766	PCNXL4	24961	biofsci
rs160252	14	60512144	T	C	1.0404e-08	0.0496853115858523	-0.127239153230442	0.0222298391331706	PCNXL4	21429	biofsci
rs17097165	14	60662619	T	C	1.1297e-47	0.0297069706120019	0.403821149872562	0.0278403263636814	PCNXL4	22380	biofsci
rs183994778	14	60518693	T	C	1.5291e-13	0.0170489770613763	0.449165562526981	0.0608229826842949	PCNXL4	8065	biofsci
rs219393	14	60485377	G	T	5.292e-28	0.503658585614924	-0.10069610890329	0.00917880761162113	PCNXL4	23740	biofsci
rs34696171	14	60074636	T	G	2.7061e-17	0.309913938892856	0.0810309297204677	0.00957959612239087	PCNXL4	25476	biofsci
rs381521	14	60615215	G	A	3.7188e-233	0.178417076928859	0.377253288549166	0.0115711219381396	PCNXL4	25476	biofsci
rs6573308	14	60806976	T	C	5.8212e-20	0.609286588163328	0.0838092600597749	0.00916168478320196	PCNXL4	25023	biofsci
rs72720108	14	60688243	G	A	2.4058e-11	0.139914342907686	-0.0954392696940903	0.0142896689116606	PCNXL4	20348	biofsci
rs74457587	14	60173770	A	G	3.4784e-22	0.0216590540739649	0.339289679150152	0.0350310445774208	PCNXL4	19228	biofsci
rs74619876	14	60024542	A	G	4.4515e-16	0.0977957273344908	0.121464738373855	0.0149482184148879	PCNXL4	25361	biofsci
rs76555205	14	61013938	T	C	2.8634e-10	0.965285073058925	0.173075479452351	0.0274452886765962	PCNXL4	19809	biofsci
rs76564589	14	61364351	T	A	9.8784e-11	0.0395407674320543	0.148587863972309	0.0229695719476741	PCNXL4	24954	biofsci
