## Supplementary material for "Multi-level Regulatory Roles of Lactate Metabolism Gene Network in Oral Cancer: Machine Learning Insights": PCOLCE2.csv

SNP	CHR	BP	effect_allele	other_allele	P	EAF	BETA	SE	gene	samplesize	source
rs4683702	3	142617138	G	T	1.8205e-15	0.34031718591454	0.0666794359326671	0.00838408116742743	PCOLCE2	31684	biofsci
