## Supplementary material for "Multi-level Regulatory Roles of Lactate Metabolism Gene Network in Oral Cancer: Machine Learning Insights": PCOLCE-AS1.csv

SNP	CHR	BP	effect_allele	other_allele	P	EAF	BETA	SE	gene	samplesize	source
rs2686815	7	100200674	C	T	1.4776e-15	0.560553556355236	-0.174285920768556	0.0218436257041856	PCOLCE-AS1	4254	biofsci
