## Supplementary material for "Multi-level Regulatory Roles of Lactate Metabolism Gene Network in Oral Cancer: Machine Learning Insights": PCOLCE.csv

SNP	CHR	BP	effect_allele	other_allele	P	EAF	BETA	SE	gene	samplesize	source
rs62482238	7	100214762	A	G	8.0274e-18	0.199392085495237	0.0865770907842122	0.0100678059846282	PCOLCE	30901	biofsci
