## Supplementary material for "Multi-level Regulatory Roles of Lactate Metabolism Gene Network in Oral Cancer: Machine Learning Insights": PCP2.csv

SNP	CHR	BP	effect_allele	other_allele	P	EAF	BETA	SE	gene	samplesize	source
rs112921632	19	7659997	A	G	4.8511e-09	0.941489361702128	0.150385742147411	0.0256973005275642	PCP2	13745	biofsci
rs1674033	19	7661813	G	A	8.0099e-43	0.247030447637326	-0.18888089019338	0.013769839629174	PCP2	14177	biofsci
rs1862515	19	7698653	G	A	2.7055e-292	0.370684610883558	-0.447944565895707	0.0122595225829114	PCP2	14261	biofsci
rs3760675	19	7694662	C	T	4.7989e-09	0.0562284588872477	0.205197308387052	0.0350512979377288	PCP2	7669	biofsci
rs3760678	19	7733120	G	A	1.4591e-25	0.128934758569849	0.216919457322456	0.0207568496552755	PCP2	10333	biofsci
rs56116736	19	7651967	T	C	1.8507e-14	0.0227473383536744	-0.360470135743875	0.0470556929369983	PCP2	10158	biofsci
rs582611	19	7618231	G	A	2.703e-14	0.456550473960497	0.0905279784523342	0.0118927980100281	PCP2	14248	biofsci
rs62110711	19	7749155	T	C	3.9921e-08	0.173158226140146	0.100956713661228	0.0183848476064371	PCP2	10332	biofsci
rs7260296	19	7635689	T	C	1.2653e-30	0.458504563163794	0.136694692383379	0.0118825685758948	PCP2	14263	biofsci
rs72992533	19	7671308	T	C	1.1789e-29	0.0433842828469971	-0.387766280773051	0.0342870780742614	PCP2	10248	biofsci
rs72996468	19	7743821	G	A	2.4295e-10	0.113639263386212	-0.131565468523307	0.0207798383490708	PCP2	11496	biofsci
rs75932187	19	7718266	T	C	1.1644e-22	0.0234520814736671	-0.450298832161323	0.0459657458006332	PCP2	10333	biofsci
rs77929972	19	7676084	A	G	3.0447e-22	0.0299974206860975	-0.397150438304918	0.0409484099378189	PCP2	10248	biofsci
