## Supplementary material for "Multi-level Regulatory Roles of Lactate Metabolism Gene Network in Oral Cancer: Machine Learning Insights": PCP4L1.csv

SNP	CHR	BP	effect_allele	other_allele	P	EAF	BETA	SE	gene	samplesize	source
rs4075971	1	161255900	T	C	9.4699e-13	0.270637526893896	-0.0722064220130155	0.010115919529976	PCP4L1	24753	biofsci
rs4523531	1	161348736	T	C	5.3091e-11	0.0371112945709007	-0.159637152106291	0.0243282562873436	PCP4L1	23641	biofsci
rs71639056	1	161274448	C	G	2.0196e-22	0.124094939404499	0.134613054008771	0.0138193651519645	PCP4L1	24087	biofsci
