## Supplementary material for "Multi-level Regulatory Roles of Lactate Metabolism Gene Network in Oral Cancer: Machine Learning Insights": PCSK4.csv

SNP	CHR	BP	effect_allele	other_allele	P	EAF	BETA	SE	gene	samplesize	source
rs117768673	19	1347645	T	G	7.5462e-14	0.102001017466508	0.134521415094112	0.0179887157291441	PCSK4	16869	biofsci
rs2277748	19	1495634	A	G	4.1025e-189	0.348858173076923	0.307320810731813	0.0104774292227117	PCSK4	20051	biofsci
rs265296	19	1508738	A	G	5.6312e-18	0.32855906533968	0.100863011823417	0.0116742299385885	PCSK4	16630	biofsci
rs35726920	19	1502834	G	A	3.7407e-11	0.11430412371134	-0.12973926382204	0.0196161514117298	PCSK4	12835	biofsci
rs68171763	19	1492963	A	G	4.3643e-16	0.0331236121391562	0.254831699025344	0.0313519394477607	PCSK4	15883	biofsci
rs7253125	19	1366948	T	C	7.1289e-10	0.0173618940248027	0.501013121107123	0.0812910697538817	PCSK4	4435	biofsci
rs76905339	19	1495723	G	C	5.9626e-23	0.0453920220082531	0.239246734087509	0.0242542891989648	PCSK4	19615	biofsci
rs8100004	19	1451254	T	C	3.8468e-28	0.295071824393393	0.110865371227055	0.0100791282537438	PCSK4	23662	biofsci
