## Supplementary material for "Multi-level Regulatory Roles of Lactate Metabolism Gene Network in Oral Cancer: Machine Learning Insights": PCSK5.csv

SNP	CHR	BP	effect_allele	other_allele	P	EAF	BETA	SE	gene	samplesize	source
rs10122774	9	78787761	C	T	1.6916e-12	0.398179620817282	-0.0574296957525599	0.00813705343769445	PCSK5	31513	biofsci
rs10512047	9	78244253	C	T	1.5537e-15	0.101300311924537	0.105035836206735	0.0131742720508146	PCSK5	31644	biofsci
rs10781300	9	78242109	T	C	9.6933e-52	0.549956592307402	-0.121140818426025	0.00800470594937294	PCSK5	31528	biofsci
rs11144611	9	78384562	A	G	1.8212e-09	0.625103844120535	0.0494742722089333	0.00822774811809771	PCSK5	31517	biofsci
rs11144645	9	78464486	C	T	1.1513e-11	0.0666564686986118	-0.108940919018795	0.0160537752753898	PCSK5	31184	biofsci
rs11144664	9	78503246	A	G	4.3211e-08	0.0766338692904568	-0.084004416326605	0.0153376695867455	PCSK5	30037	biofsci
rs116890473	9	78718456	C	A	1.7307e-14	0.0674064526523543	-0.125163782969944	0.016320318021429	PCSK5	29862	biofsci
rs117282343	9	78705560	A	G	9.0798e-10	0.0308805494235958	0.157026213281165	0.0256369327805984	PCSK5	25420	biofsci
rs117303500	9	78473459	T	C	2.5223e-28	0.0302001138859514	0.264978419856638	0.0240071048567736	PCSK5	29621	biofsci
rs12347453	9	78724005	G	T	3.2987e-117	0.487969494756911	-0.184142258785048	0.00800103667140483	PCSK5	31260	biofsci
rs12351112	9	78509782	G	A	1.793e-18	0.763859134814147	0.0820806166341598	0.00935967622629992	PCSK5	31642	biofsci
rs1326904	9	78479975	C	T	2.314e-27	0.593953173738209	0.0877122351261246	0.00809422272397887	PCSK5	31644	biofsci
rs13289799	9	77762831	G	A	4.3503e-15	0.288774733637747	0.102486622365001	0.0130646078021825	PCSK5	14263	biofsci
rs1571793	9	78793274	A	G	4.0923e-16	0.1968131083468	-0.0813390178085399	0.00999778971797631	PCSK5	31644	biofsci
rs17061278	9	78130858	A	C	1.3937e-09	0.0301311243718593	0.15708616755921	0.0259376463449978	PCSK5	25432	biofsci
rs17062197	9	78800281	A	G	3.7508e-08	0.156695103160585	0.0601677202507993	0.0109350126766624	PCSK5	31644	biofsci
rs17776908	9	78808034	G	A	6.1499e-22	0.170850477520667	0.101864187060972	0.0105809835839424	PCSK5	31526	biofsci
rs190110052	9	78542968	G	T	6.2847e-09	0.0226365450916349	0.263045291167071	0.0452815911530308	PCSK5	11022	biofsci
rs2243810	9	78487799	T	C	6.1094e-111	0.773068791059428	0.212813223261818	0.00950886813350093	PCSK5	31521	biofsci
rs2792222	9	78652209	A	G	4.7945e-13	0.122631539216426	0.0877894185204228	0.0121405344305047	PCSK5	31529	biofsci
rs3739728	9	78748973	T	C	1.4542e-11	0.0467867896123447	0.139440648263917	0.0206502255851784	PCSK5	26291	biofsci
rs496314	9	78372140	C	A	2.2272e-13	0.760806372456491	0.0684745053207107	0.00933581999300721	PCSK5	31524	biofsci
rs518623	9	78322106	T	C	1.8988e-11	0.305012455650336	0.058069890307013	0.00864933276341461	PCSK5	31529	biofsci
rs60381647	9	78256047	G	A	9.2904e-09	0.0412527428685418	0.117704301947679	0.02049383674264	PCSK5	30100	biofsci
rs62558821	9	78651919	G	T	2.271e-10	0.188470319634703	-0.0647948964348827	0.0102172755625278	PCSK5	31315	biofsci
rs62558855	9	78718165	T	C	2.251e-26	0.0707475209763539	0.173186987396374	0.0162978042795654	PCSK5	28633	biofsci
rs62559212	9	78511965	C	A	2.2534e-09	0.146837378176954	-0.0676162668193278	0.011310283327924	PCSK5	31200	biofsci
rs7046850	9	78803466	T	C	4.3184e-39	0.0562201414102809	-0.227305993562703	0.0173790641366666	PCSK5	31200	biofsci
rs7048598	9	78666358	G	T	3.4099e-45	0.405600451043037	-0.11421718489113	0.00809614568680215	PCSK5	31640	biofsci
rs72728955	9	78508851	G	A	3.3684e-10	0.0393432465923172	-0.141626729316136	0.0225495134803662	PCSK5	26017	biofsci
rs72743130	9	78944964	T	C	1.4415e-12	0.0645121851821664	0.118426632655315	0.0167264530176146	PCSK5	29613	biofsci
rs73460381	9	78847031	A	C	1.0821e-09	0.0917943685362724	-0.0840847991434298	0.0137920806914395	PCSK5	31529	biofsci
rs73650461	9	78755845	A	G	1.2347e-19	0.779357347832654	0.0870775578347476	0.00960474270466326	PCSK5	31519	biofsci
rs73650474	9	78803224	A	T	1.7307e-14	0.073176832788147	-0.118230336108675	0.0154162541215088	PCSK5	31020	biofsci
rs74658935	9	78093557	C	T	1.3036e-13	0.0279518072289157	-0.197842096053782	0.0267148407380507	PCSK5	25785	biofsci
rs74887343	9	78500816	A	G	4.2744e-12	0.97541664934957	0.185461747834272	0.0267702691774235	PCSK5	29096	biofsci
rs75213505	9	78669798	G	A	9.3937e-11	0.0185394209605508	-0.225060132586227	0.0347513445310173	PCSK5	22754	biofsci
rs75358316	9	78706257	A	G	1.0484e-12	0.0609286523216308	0.118609994118262	0.0166493534697168	PCSK5	31525	biofsci
rs76877592	9	78726449	A	C	7.0778e-11	0.0261121429203149	-0.173837662821119	0.0266667172101304	PCSK5	27649	biofsci
rs77721520	9	78663657	T	C	9.7743e-09	0.0362339930151339	0.135382116973916	0.0236075325603635	PCSK5	25691	biofsci
rs7853818	9	78747787	C	T	3.4015e-37	0.389298812434509	0.110561049065454	0.00867608207243504	PCSK5	27939	biofsci
rs7872680	9	78802474	C	T	1.8789e-08	0.156703070893109	-0.0618061409149015	0.0109922529949849	PCSK5	31314	biofsci
rs963469	9	78727251	A	C	4.047e-20	0.0875302023557838	-0.12946066174404	0.0140923368541179	PCSK5	31523	biofsci
rs971069	9	78862667	C	T	9.2186e-19	0.587160790799068	0.0714084267154128	0.00807404024280464	PCSK5	31641	biofsci
