## Supplementary material for "Multi-level Regulatory Roles of Lactate Metabolism Gene Network in Oral Cancer: Machine Learning Insights": PCSK6.csv

SNP	CHR	BP	effect_allele	other_allele	P	EAF	BETA	SE	gene	samplesize	source
rs11639051	15	101992998	A	C	5.9853e-12	0.293716411740389	0.0604170323731891	0.00878141776619368	PCSK6	31256	biofsci
rs3784482	15	101932046	A	G	2.0001e-09	0.182113330061535	0.0621623736751388	0.0103641958176563	PCSK6	31251	biofsci
rs79089994	15	101873666	C	T	1.2279e-08	0.193741979316072	-0.0576400228296106	0.0101197413584765	PCSK6	31256	biofsci
