## Supplementary material for "Multi-level Regulatory Roles of Lactate Metabolism Gene Network in Oral Cancer: Machine Learning Insights": PCSK7.csv

SNP	CHR	BP	effect_allele	other_allele	P	EAF	BETA	SE	gene	samplesize	source
rs10400366	11	117000955	G	A	1.6769846438804e-308	0.55819491230108	0.306734527066631	0.00809997008251244	PCSK7	30902	biofsci
rs11216122	11	116609540	T	G	3.4016e-08	0.0566104370948978	-0.0989236696118011	0.017923552256088	PCSK7	29143	biofsci
rs113419013	11	116870420	T	C	4.1581e-08	0.0326297607010448	0.128587862296969	0.0234478231759608	PCSK7	28811	biofsci
rs116995028	11	116999072	T	C	1.3295e-27	0.014899698300958	0.462289255230961	0.0424625016286361	PCSK7	18893	biofsci
rs12282721	11	117151412	A	G	6.2922e-09	0.11505123661299	0.0730739044167706	0.0125796457878033	PCSK7	31033	biofsci
rs12798410	11	117172876	A	C	4.1371e-13	0.0179566926823543	-0.259624176517177	0.0358057863875074	PCSK7	22116	biofsci
rs140393706	11	117269842	T	C	4.0836e-10	0.0310808627514339	0.147462584710784	0.0235909939065053	PCSK7	29833	biofsci
rs140707095	11	116990442	G	A	4.488e-11	0.0132058287795993	0.293323787734593	0.0445307101464389	PCSK7	19349	biofsci
rs144848827	11	116813940	C	T	7.2685e-09	0.0220766618146531	0.433610958235295	0.0749569489412417	PCSK7	4122	biofsci
rs1842567	11	117019020	T	C	2.3156e-10	0.037088122605364	-0.151063377266235	0.0238322937661683	PCSK7	24650	biofsci
rs2075548	11	117070927	A	G	3.9976e-37	0.0277304792021406	0.342447792915236	0.0268991573911487	PCSK7	25630	biofsci
rs2156121	11	116557142	A	C	2.1216e-11	0.848321996317036	0.0741724356501021	0.0110744797614223	PCSK7	31684	biofsci
rs2187125	11	116517968	G	T	1.0916e-09	0.188171221096885	0.0623921572914902	0.0102357734872431	PCSK7	31240	biofsci
rs2269398	11	117069788	T	C	8.4296e-109	0.938839657653564	0.368547909411282	0.0166314485038733	PCSK7	31481	biofsci
rs2509209	11	117102307	G	A	6.8641e-32	0.306297564687976	0.101813923400571	0.00866309781670188	PCSK7	31355	biofsci
rs2854117	11	116700142	T	C	5.5922e-24	0.298791857664517	0.0888710560245131	0.00879998574358977	PCSK7	30817	biofsci
rs3016357	11	116555415	T	C	6.2115e-41	0.332087580218951	-0.1132216603438	0.00845076507663948	PCSK7	31565	biofsci
rs3212282	11	116601945	A	G	1.1233e-62	0.21176204137098	0.16276981636473	0.00974127081114888	PCSK7	31567	biofsci
rs3741298	11	116657561	C	T	7.6242e-20	0.21594427244582	0.0882031211910578	0.00967309190110741	PCSK7	31561	biofsci
rs4310650	11	116998879	T	C	7.3944e-52	0.0479972375690608	0.314817396629557	0.0207775575594687	PCSK7	25347	biofsci
rs493173	11	117086551	A	G	5.4841e-26	0.118529345626265	-0.139559411043151	0.013237539818372	PCSK7	27310	biofsci
rs522645	11	117101574	A	C	9.3079e-23	0.248010671082287	0.0981800133895598	0.00999877926812365	PCSK7	26816	biofsci
rs540469	11	117346513	C	T	6.8893e-09	0.341388252095156	-0.048537173791519	0.00837772262350162	PCSK7	31684	biofsci
rs551662	11	117179003	C	T	2.5062e-10	0.0750213294035523	-0.0966685668936764	0.0152799441861498	PCSK7	30861	biofsci
rs61906489	11	117091153	G	C	9.9562e-19	0.038989678534079	0.196181940847361	0.0222033275062939	PCSK7	27068	biofsci
rs625524	11	116674503	A	G	1.9831e-19	0.0314442622325617	0.20646173815727	0.0229038015328168	PCSK7	31296	biofsci
rs675	11	116691675	A	T	1.5313e-20	0.191912335143522	-0.103900101842451	0.0111831168298157	PCSK7	25780	biofsci
rs73008516	11	117009454	G	A	1.0865e-10	0.0410798122065728	-0.141592154088554	0.021937306967116	PCSK7	26375	biofsci
rs73012959	11	116489644	T	C	7.8972e-12	0.0335453381034407	0.161359446229892	0.0235891828299356	PCSK7	27716	biofsci
rs73023045	11	116748854	G	A	6.7456e-94	0.129797598051566	-0.254459175388589	0.0123787069297141	PCSK7	28889	biofsci
rs74773964	11	116649759	C	T	5.0896e-14	0.0178149817557416	-0.2613852598159	0.0347152840619305	PCSK7	23711	biofsci
rs74853011	11	117217533	G	C	6.6602e-14	0.0650619903942812	0.141738595181628	0.0189123484130533	PCSK7	22981	biofsci
rs74948313	11	116507582	G	A	4.8808e-12	0.137861491628615	-0.0800258872474721	0.011583014263844	PCSK7	31355	biofsci
rs7926760	11	117222256	C	T	9.1785e-40	0.310552820474276	-0.113292779645594	0.00858512773526067	PCSK7	31684	biofsci
rs7932534	11	116992552	T	C	3.9752e-10	0.379394207384479	0.0767054689422546	0.0122630645790975	PCSK7	14121	biofsci
rs79357714	11	116902639	G	A	2.4106e-09	0.0442723313337168	0.119613932943835	0.0200438925101942	PCSK7	29413	biofsci
