## Supplementary material for "Multi-level Regulatory Roles of Lactate Metabolism Gene Network in Oral Cancer: Machine Learning Insights": PCTP.csv

SNP	CHR	BP	effect_allele	other_allele	P	EAF	BETA	SE	gene	samplesize	source
rs117517869	17	53923137	T	C	1.8678e-11	0.0214538637783795	-0.210344137770121	0.031320320101568	PCTP	24279	biofsci
rs118156866	17	53824097	G	A	3.9651e-08	0.0388025477707006	0.143550893931969	0.0261362781173929	PCTP	19625	biofsci
rs139621949	17	54015297	A	G	5.8469e-11	0.0243516243516243	-0.196399962496305	0.0299957178960695	PCTP	23390	biofsci
rs149693716	17	54314940	G	A	2.2387e-10	0.021685722384957	-0.299371731958374	0.0471904872331491	PCTP	10583	biofsci
rs16956393	17	53842535	G	T	1.4538e-118	0.941314733422511	-0.430568032956995	0.0185991314414747	PCTP	26165	biofsci
rs2912553	17	53838522	T	C	7.3987e-69	0.828195619422876	-0.186833436490438	0.0106533677257555	PCTP	30962	biofsci
rs7221133	17	54389951	C	G	3.2515e-12	0.5668869171229	-0.0559597858557366	0.0080328126228377	PCTP	31560	biofsci
rs76529157	17	53739135	A	G	2.7877e-21	0.0258808984133526	-0.246217203592343	0.0259991556242046	PCTP	29340	biofsci
rs77635338	17	54164123	T	C	1.7445e-08	0.0362824990298797	-0.132952275941796	0.0235923405511225	PCTP	25691	biofsci
rs79039901	17	53813781	A	G	2.0416e-23	0.0516308056225265	-0.19369748906466	0.0194264742111625	PCTP	27058	biofsci
rs79563879	17	53852107	T	C	4.0238e-11	0.0157108721624851	-0.323810540755899	0.0490391695954778	PCTP	13445	biofsci
rs972993	17	53711637	G	A	4.1066e-53	0.2263309076982	-0.146789984499445	0.00956891224418327	PCTP	31185	biofsci
