## Supplementary material for "Multi-level Regulatory Roles of Lactate Metabolism Gene Network in Oral Cancer: Machine Learning Insights": PCYOX1.csv

SNP	CHR	BP	effect_allele	other_allele	P	EAF	BETA	SE	gene	samplesize	source
rs11126243	2	69931423	T	G	7.3906e-09	0.266604021800413	-0.0521224339261275	0.00901491471965953	PCYOX1	31466	biofsci
rs114517801	2	70096862	C	T	3.0075e-08	0.0315551059899727	0.134637780254319	0.0242975854064677	PCYOX1	27714	biofsci
rs116658302	2	69902350	A	G	2.2062e-08	0.0349728366317423	-0.134511261988254	0.024041333688696	PCYOX1	25632	biofsci
rs13009673	2	70503146	T	C	3.2678e-62	0.223001320798695	-0.161331403592543	0.00969225152850292	PCYOX1	30718	biofsci
rs1478645	2	70595465	G	C	5.5344e-11	0.26996941185581	0.059496717492927	0.00907529362756098	PCYOX1	30803	biofsci
rs187311783	2	70529602	T	C	2.991e-13	0.0271674423638922	-0.206740659119687	0.028341214733942	PCYOX1	23553	biofsci
rs2035243	2	70564531	C	T	2.3991e-14	0.426364887597492	0.0618078647439995	0.00810350513864664	PCYOX1	31132	biofsci
rs35641591	2	70323994	T	C	9.7735e-12	0.0269535374868004	-0.191862736169063	0.0281753313218197	PCYOX1	24015	biofsci
rs3732258	2	70436551	T	C	6.0741e-44	0.0647149460708783	0.225253143026304	0.0162017653043446	PCYOX1	31470	biofsci
rs62135776	2	69716695	T	C	7.9743e-09	0.0211753694965488	0.161775072976621	0.0280416482599749	PCYOX1	30678	biofsci
rs72839899	2	70171710	G	A	1.2648e-09	0.174543378995434	0.064096950141565	0.0105564989198533	PCYOX1	31141	biofsci
rs75283365	2	70516458	C	A	3.2445e-38	0.065365891959799	0.211910853108689	0.0163949164520007	PCYOX1	30448	biofsci
