## Supplementary material for "Multi-level Regulatory Roles of Lactate Metabolism Gene Network in Oral Cancer: Machine Learning Insights": PCYOX1L.csv

SNP	CHR	BP	effect_allele	other_allele	P	EAF	BETA	SE	gene	samplesize	source
rs10069462	5	149023851	C	T	2.5764e-14	0.811315769608213	-0.0774877047298631	0.0101716598490238	PCYOX1L	31569	biofsci
rs10783193	5	148531983	T	A	1.4264e-11	0.698153811303658	-0.0585696395320387	0.00867030428884988	PCYOX1L	31562	biofsci
rs11167482	5	149186273	T	C	3.9967e-11	0.295247801306005	0.0576204579051439	0.00872468814335265	PCYOX1L	31568	biofsci
rs112155822	5	148580304	G	A	6.7573e-17	0.0358270202020202	0.192468580054517	0.0230468172304001	PCYOX1L	27251	biofsci
rs113879126	5	148674959	G	T	8.7225e-20	0.0154503799731784	-0.344369438307497	0.0378274150408622	PCYOX1L	22971	biofsci
rs115544756	5	148740238	A	C	1.1767e-47	0.0289879931389365	-0.382900405833484	0.0264036468461491	PCYOX1L	25480	biofsci
rs116419653	5	149230343	A	G	7.2837e-10	0.0337169685889978	0.14135398232854	0.022947820112429	PCYOX1L	29143	biofsci
rs12513760	5	148577521	A	G	2.3989e-09	0.031310861423221	0.152953374637813	0.0256276284097336	PCYOX1L	25100	biofsci
rs12516673	5	149105605	T	A	3.617e-08	0.787068205498117	0.0549082051053578	0.00996754317812874	PCYOX1L	30029	biofsci
rs1345724	5	148784398	A	G	2.9498e-36	0.518691035408361	0.102043270097014	0.00811567650450263	PCYOX1L	30408	biofsci
rs1363629	5	148784439	A	G	1.0687e-20	0.0524162861491629	-0.167153496170506	0.017918006192705	PCYOX1L	31355	biofsci
rs138999351	5	148714894	C	T	8.2582e-13	0.0131261315630658	-0.362828133587795	0.0506983949903299	PCYOX1L	15017	biofsci
rs140602896	5	148780012	A	C	6.0255e-16	0.0183774092335276	-0.268500925271447	0.0331945708545807	PCYOX1L	25154	biofsci
rs1432799	5	148384559	T	G	5.061e-10	0.180737743045865	0.0700858961659538	0.0112727222694665	PCYOX1L	26573	biofsci
rs147997643	5	148792288	T	C	7.7877e-12	0.0182738643131734	0.23542322747771	0.0344060252068265	PCYOX1L	23544	biofsci
rs149358807	5	148999809	T	G	4.8449e-17	0.0248720975993703	0.218193970779646	0.0260048829962036	PCYOX1L	30485	biofsci
rs150695872	5	148655155	A	G	3.5222e-09	0.0597622505924624	-0.0996639123063675	0.0168778852339318	PCYOX1L	31237	biofsci
rs1866376	5	148640193	C	G	1.286e-23	0.0369577680107013	-0.212409671327184	0.0212057655618857	PCYOX1L	31240	biofsci
rs1971311	5	148691551	C	T	7.3292e-64	0.787212449255751	0.163767882447746	0.00970689173020134	PCYOX1L	31679	biofsci
rs2227468	5	148758183	C	A	5.5056e-87	0.0300030593068485	0.490081861254217	0.0247901716434766	PCYOX1L	27956	biofsci
rs2227469	5	148756728	T	C	3.028e-18	0.0703196696237381	0.136319418089102	0.0156500106869987	PCYOX1L	31227	biofsci
rs2400827	5	148655138	A	G	3.1038e-41	0.445889101338432	-0.108273377627336	0.00805048423541268	PCYOX1L	31225	biofsci
rs353265	5	148775566	A	G	1.6769846438804e-308	0.237833064000902	-0.356984038107847	0.00933047668865255	PCYOX1L	31684	biofsci
rs353288	5	148813866	A	G	3.9757e-09	0.605804527378403	0.0481902327085357	0.0081883763862801	PCYOX1L	31227	biofsci
rs35884018	5	148942407	A	C	1.0861e-11	0.287644860518667	0.0597405095064679	0.00879222180618246	PCYOX1L	31566	biofsci
rs387936	5	148780576	A	C	8.9345e-47	0.717852800897784	-0.138722617475034	0.00965886963522541	PCYOX1L	26461	biofsci
rs41291957	5	148808390	A	G	1.2929e-10	0.144786910197869	0.0729489693181479	0.0113482731274926	PCYOX1L	31355	biofsci
rs439076	5	148819291	A	T	6.7185e-28	0.164128821043816	0.118064721823454	0.0107831511392323	PCYOX1L	31344	biofsci
rs4705381	5	149179983	C	T	3.5237e-08	0.130313051974896	-0.0650545321680107	0.011800205363325	PCYOX1L	31684	biofsci
rs61433829	5	148761050	T	C	2.4085e-212	0.0813489758779572	0.457617018089117	0.0147143262590512	PCYOX1L	30902	biofsci
rs6888108	5	148735459	T	C	2.516e-69	0.0251406401551891	0.452567947796697	0.0257156951739425	PCYOX1L	30850	biofsci
rs713147	5	148797525	A	T	4.045e-12	0.313000302069174	0.0595337218131036	0.0085836644914145	PCYOX1L	31559	biofsci
rs72837099	5	148685302	A	G	2.4255e-09	0.0375725435261157	0.14014216416075	0.0234881696406184	PCYOX1L	25063	biofsci
rs75885888	5	148954494	A	C	3.4171e-08	0.0140601341120485	0.24372609547399	0.0441644793016326	PCYOX1L	18492	biofsci
rs75968042	5	148682664	G	A	1.9255e-17	0.0229284843344113	-0.259481827395674	0.0305344583897004	PCYOX1L	23938	biofsci
rs77738276	5	148646439	T	C	3.1412e-13	0.0551407989521938	-0.134973787730928	0.0185200038050121	PCYOX1L	27980	biofsci
rs79299193	5	148783180	A	G	2.7509e-28	0.0161778962675715	0.420833007854947	0.0381548748689841	PCYOX1L	21579	biofsci
rs79606543	5	148754781	C	T	1.1598e-22	0.0229204614450516	-0.293714612029184	0.0299806683844912	PCYOX1L	24839	biofsci
rs79617252	5	148664554	G	T	1.914e-44	0.0483901407919073	-0.25937520132801	0.0185461410705457	PCYOX1L	31568	biofsci
rs79785056	5	148729139	T	G	2.8724e-27	0.0313834541662529	-0.276269653068748	0.025541501693593	PCYOX1L	25213	biofsci
rs79965038	5	148706857	C	T	1.8876e-152	0.0773812065064253	0.4123027407751	0.015676493050569	PCYOX1L	28498	biofsci
rs80310419	5	148763572	T	C	2.5174e-135	0.0535192264447942	0.470692923901908	0.0190113667589679	PCYOX1L	27310	biofsci
rs882560	5	148707888	T	A	1.6769846438804e-308	0.210858156831653	-0.373092130026095	0.00975730780564725	PCYOX1L	31562	biofsci
rs931645	5	148674271	C	T	2.0407e-35	0.0597917997669961	0.20808787336304	0.0167545269137216	PCYOX1L	31684	biofsci
