## Supplementary material for "Multi-level Regulatory Roles of Lactate Metabolism Gene Network in Oral Cancer: Machine Learning Insights": PCYT1A.csv

SNP	CHR	BP	effect_allele	other_allele	P	EAF	BETA	SE	gene	samplesize	source
rs112465129	3	196069621	C	G	2.1058e-14	0.137907912382655	-0.117179217021127	0.0153297684455745	PCYT1A	17896	biofsci
rs115761639	3	196058155	T	A	6.9058e-09	0.149856298465376	-0.0845108802778641	0.0145884481750154	PCYT1A	18441	biofsci
rs183325997	3	196069821	A	G	1.0186e-08	0.0185684647302905	-0.432116644874119	0.0754472613880851	PCYT1A	4820	biofsci
rs35827219	3	196309292	T	G	2.8782e-10	0.214741629720226	-0.0671213219553544	0.0106455602536604	PCYT1A	26164	biofsci
rs60680644	3	195981206	T	A	1.711e-61	0.409267001649342	-0.147366093843661	0.00890650214516353	PCYT1A	26071	biofsci
rs73212143	3	195993482	T	C	3.5256e-23	0.116518176008421	0.134002199477219	0.013512645155415	PCYT1A	26601	biofsci
rs78180666	3	195895972	C	T	3.4759e-08	0.073246703611695	-0.09253915625794	0.0167783218366646	PCYT1A	26165	biofsci
