## Supplementary material for "Multi-level Regulatory Roles of Lactate Metabolism Gene Network in Oral Cancer: Machine Learning Insights": PDAP1.csv

SNP	CHR	BP	effect_allele	other_allele	P	EAF	BETA	SE	gene	samplesize	source
rs10243678	7	98991944	T	C	1.6712e-11	0.85977903615412	-0.0797157097367271	0.0118411357134812	PDAP1	29579	biofsci
