## Supplementary material for "Multi-level Regulatory Roles of Lactate Metabolism Gene Network in Oral Cancer: Machine Learning Insights": PDCD1.csv

SNP	CHR	BP	effect_allele	other_allele	P	EAF	BETA	SE	gene	samplesize	source
rs10168241	2	242924333	A	G	2.1509e-08	0.102835667919371	-0.107747383585343	0.0192433532621345	PDCD1	14635	biofsci
rs111884257	2	242979500	T	C	4.9652e-10	0.0620673191692528	0.199166278657755	0.0320182429840132	PDCD1	8378	biofsci
rs113988412	2	242706920	G	C	4.3127e-14	0.394556231477149	0.136445189579205	0.0180688600232017	PDCD1	6411	biofsci
rs1143509	2	242612755	A	G	4.8017e-15	0.393394390926778	0.0780977091630134	0.00997136298396535	PDCD1	21073	biofsci
rs142497237	2	242661321	T	C	4.5415e-15	0.0309439466555532	-0.26676956618332	0.0340319393508344	PDCD1	14397	biofsci
rs142751561	2	242812875	T	C	8.8732e-11	0.0157001414427157	-0.620418557567494	0.0956697852841163	PDCD1	3535	biofsci
rs34290285	2	242698640	A	G	3.1392e-52	0.263217866909754	0.300987240860574	0.0197915057871616	PDCD1	6582	biofsci
rs35235166	2	242734040	C	T	3.6902e-10	0.314736590420021	0.0851840920307243	0.0135929169641163	PDCD1	12547	biofsci
rs35860246	2	242495583	A	G	7.8734e-11	0.0870346303799404	0.100856396052568	0.0155087335546451	PDCD1	26162	biofsci
rs55677174	2	242791326	A	G	5.5451e-14	0.215194027401756	0.117175256044996	0.0155849246585084	PDCD1	12189	biofsci
rs62191971	2	242672544	A	G	3.8399e-10	0.116527809052015	-0.119525608698379	0.0190929377173859	PDCD1	13323	biofsci
rs7570624	2	242848239	G	A	5.5634e-79	0.452821255500473	-0.199488602382801	0.0106020164849677	PDCD1	17953	biofsci
rs76431911	2	242865313	A	G	2.219e-47	0.0941127694859038	-0.269465528940892	0.0186374282551125	PDCD1	16884	biofsci
rs77487769	2	242620818	G	T	2.1303e-11	0.0470096630974145	0.255656495979076	0.038175919241888	PDCD1	7658	biofsci
rs77876894	2	242751976	G	A	3.3599e-25	0.0847404134448477	-0.233898353644864	0.0225533322705709	PDCD1	12674	biofsci
rs80333242	2	242832236	A	G	1.2368e-09	0.0168518518518519	-0.45416682019964	0.074757509250665	PDCD1	5400	biofsci
