## Supplementary material for "Multi-level Regulatory Roles of Lactate Metabolism Gene Network in Oral Cancer: Machine Learning Insights": PDCD1LG2.csv

SNP	CHR	BP	effect_allele	other_allele	P	EAF	BETA	SE	gene	samplesize	source
rs10975121	9	5446078	G	A	3.6905e-11	0.87506106956293	0.118473198247937	0.0179065321858374	PDCD1LG2	14263	biofsci
rs118036720	9	5408587	C	T	3.123e-08	0.0164706456493095	-0.270421988936961	0.0488637904190236	PDCD1LG2	12927	biofsci
rs143165033	9	5472567	C	T	1.2184e-09	0.0654892630551488	-0.214047606464636	0.0352179417658752	PDCD1LG2	6587	biofsci
rs16923189	9	5510644	G	A	1.5064e-104	0.707223119996993	0.282539245184869	0.0130116672047853	PDCD1LG2	14263	biofsci
rs1970000	9	5465036	A	C	1.0333e-66	0.517191311418283	0.206910087505891	0.01199152042666	PDCD1LG2	13925	biofsci
rs41280735	9	5772537	C	T	5.0779e-09	0.0179393649464809	0.311758347166386	0.0533403506024922	PDCD1LG2	9975	biofsci
rs4742103	9	5526077	C	T	8.6237e-10	0.581637717121588	0.0738325618995871	0.0120385719712355	PDCD1LG2	14178	biofsci
rs56299437	9	5543346	C	T	7.9366e-09	0.0200295446645812	0.248356598429092	0.0430434840168966	PDCD1LG2	13749	biofsci
rs62560214	9	5471193	C	T	2.2938e-27	0.0463775737227458	0.305114202752651	0.028153819435718	PDCD1LG2	14263	biofsci
rs6476974	9	5439526	C	A	1.8063e-08	0.713072637784629	0.108436016263758	0.0192614200159437	PDCD1LG2	6587	biofsci
rs73399174	9	5487288	A	G	4.254e-09	0.0591710392208675	-0.147415059090655	0.0250966238939469	PDCD1LG2	14260	biofsci
rs9696950	9	5462245	T	A	2.4978e-09	0.0921267621689402	-0.122056257492536	0.0204740849605864	PDCD1LG2	14261	biofsci
