## Supplementary material for "Multi-level Regulatory Roles of Lactate Metabolism Gene Network in Oral Cancer: Machine Learning Insights": PDCD2.csv

SNP	CHR	BP	effect_allele	other_allele	P	EAF	BETA	SE	gene	samplesize	source
rs10452580	6	170764739	T	C	2.8008e-31	0.141794707236966	-0.132725725661591	0.0114094150830905	PDCD2	31564	biofsci
rs113165079	6	170785174	A	G	9.8712e-31	0.137244165848501	0.133318663481401	0.0115676795412969	PDCD2	31557	biofsci
rs113637070	6	170686335	C	T	2.9295e-08	0.0816383549396513	-0.0944874086022572	0.0170388806221837	PDCD2	22971	biofsci
rs13192359	6	170787278	T	C	4.542e-12	0.0342298896291141	-0.169546768546901	0.0245041650715991	PDCD2	25189	biofsci
rs138930539	6	170501452	T	C	1.7839e-22	0.0204713252293236	-0.420592269732903	0.0431226310551093	PDCD2	13409	biofsci
rs17860779	6	170858332	A	G	8.3611e-29	0.0579908675799087	0.19026774095507	0.0170853641653934	PDCD2	31355	biofsci
rs184346453	6	170777930	T	C	1.8146e-15	0.0400166852057842	0.188976728553894	0.0237601972155522	PDCD2	23055	biofsci
rs190106279	6	170728900	C	T	5.6895e-10	0.0791695417461542	-0.0941767648083413	0.0151932315052337	PDCD2	29712	biofsci
rs190355648	6	170912631	G	T	4.3919e-272	0.0470078901526796	-0.842769773232997	0.0239131789164058	PDCD2	19518	biofsci
rs2747760	6	170593697	T	C	1.4009e-10	0.0679191887430233	-0.103214775428081	0.0160875924168586	PDCD2	30517	biofsci
rs3012372	6	170567708	T	G	3.7212e-26	0.162286985371739	-0.114132039307694	0.0107884450763953	PDCD2	31599	biofsci
rs4710734	6	170906415	C	G	1.6769846438804e-308	0.504825748973709	-0.384350612098509	0.00934622970991133	PDCD2	22898	biofsci
rs62430348	6	170909942	A	G	1.2067e-12	0.0536397562473428	-0.153248667764271	0.0215706478660385	PDCD2	21169	biofsci
rs75682488	6	170556220	C	A	1.6943e-11	0.300450847789866	0.0839827977288956	0.0124783141507653	PDCD2	15278	biofsci
rs77446182	6	170838701	T	C	7.354e-17	0.0637085283940566	0.344536973288621	0.0413054444550689	PDCD2	4913	biofsci
rs7758484	6	170723657	T	C	1.845e-34	0.196828899988384	-0.123852921844463	0.0101168017320653	PDCD2	30902	biofsci
rs9460171	6	170750178	A	G	1.9349e-28	0.701773117254528	0.0966378471216968	0.00873657229454918	PDCD2	31300	biofsci
