## Supplementary material for "Multi-level Regulatory Roles of Lactate Metabolism Gene Network in Oral Cancer: Machine Learning Insights": PDCD2L.csv

SNP	CHR	BP	effect_allele	other_allele	P	EAF	BETA	SE	gene	samplesize	source
rs117782236	19	34893009	T	C	2.7521e-42	0.0422615415904007	0.305470978145745	0.022415775317978	PDCD2L	24585	biofsci
