## Supplementary material for "Multi-level Regulatory Roles of Lactate Metabolism Gene Network in Oral Cancer: Machine Learning Insights": PDCD4.csv

SNP	CHR	BP	effect_allele	other_allele	P	EAF	BETA	SE	gene	samplesize	source
rs11195338	10	112570243	C	T	1.2299e-56	0.630651283400353	0.130975039082035	0.00825892822077834	PDCD4	31470	biofsci
rs11195360	10	112633918	T	C	1.3538e-122	0.683640873388703	0.20182091742068	0.00857101858081869	PDCD4	31470	biofsci
rs112926213	10	112647113	T	C	4.5305e-11	0.0556551621096668	-0.128171416847051	0.019462966083617	PDCD4	25114	biofsci
rs113252887	10	112512846	A	G	3.0073e-09	0.800882274982014	0.0592845935417651	0.00999504223990375	PDCD4	31385	biofsci
rs11818771	10	112727826	G	T	6.8084e-68	0.0378467420483202	0.375241119171077	0.0215517091970155	PDCD4	29562	biofsci
rs1815520	10	112864188	T	C	3.8172e-35	0.110463115224292	0.158160804418159	0.0127861471513585	PDCD4	31125	biofsci
rs2007551	10	112628432	T	C	4.597e-40	0.123341578592309	-0.172705523397577	0.013035953277194	PDCD4	27211	biofsci
rs2031130	10	112562802	T	G	1.6384e-08	0.321094017094017	-0.0611670986596279	0.0108329375636915	PDCD4	19545	biofsci
rs34040476	10	112691809	T	C	1.0889e-09	0.042664451177793	-0.133721712916951	0.0219370561079041	PDCD4	25438	biofsci
rs73347729	10	112857100	A	G	9.1422e-12	0.0367515002847256	0.153700665368329	0.0225380763341441	PDCD4	27805	biofsci
rs74770609	10	112567443	A	G	8.8507e-09	0.0233710614866932	0.184098695624917	0.0320093708705562	PDCD4	21380	biofsci
rs80040312	10	112716671	G	A	3.0747e-22	0.0330121788455122	0.225574111992451	0.0232593792654772	PDCD4	28952	biofsci
rs80329990	10	112222535	C	T	3.7242e-09	0.0256672635797732	0.156354582655521	0.0265187555385891	PDCD4	28430	biofsci
rs945335	10	112887549	T	C	5.8845e-15	0.678868052162802	0.0666444695619691	0.00853693920041619	PDCD4	31470	biofsci
