## Supplementary material for "Multi-level Regulatory Roles of Lactate Metabolism Gene Network in Oral Cancer: Machine Learning Insights": PDCD5.csv

SNP	CHR	BP	effect_allele	other_allele	P	EAF	BETA	SE	gene	samplesize	source
rs10402360	19	33452062	C	G	3.515e-31	0.352260281732694	0.09711224774767	0.00836186983886875	PDCD5	31340	biofsci
rs10402931	19	33072069	G	A	1.6769846438804e-308	0.271541517839226	-0.347873300578453	0.00921333190082137	PDCD5	29778	biofsci
rs10414123	19	33456179	C	T	2.191e-20	0.422602196806704	0.0748011476866661	0.00808416346259144	PDCD5	31354	biofsci
rs10424194	19	33600434	G	T	6.3017e-11	0.859684170471842	-0.0754086660664865	0.0115370805768622	PDCD5	31141	biofsci
rs117316274	19	32993002	A	G	4.8327e-11	0.0262010921296528	0.184773925977019	0.0280977974752542	PDCD5	24822	biofsci
rs117758647	19	33009557	A	G	7.3647e-14	0.0427211560516859	-0.148523726441937	0.0198531935733965	PDCD5	31019	biofsci
rs12150976	19	33102359	C	T	5.1584e-215	0.39544836413087	0.261912742198299	0.00836867482293076	PDCD5	29863	biofsci
rs12608785	19	32796314	G	A	1.0876e-13	0.766676688338532	0.0700219827597182	0.0094243506318683	PDCD5	31470	biofsci
rs13313735	19	33161007	G	A	2.6492e-64	0.0592656619940622	-0.285814443718324	0.0168811318716156	PDCD5	31470	biofsci
rs139355879	19	33323235	A	G	1.3363e-29	0.0451991572188221	0.244233939242693	0.0216163010676272	PDCD5	24795	biofsci
rs139444314	19	33167906	T	C	1.0225e-21	0.0375696656050955	0.225379913336022	0.023538863823372	PDCD5	24957	biofsci
rs141473723	19	33044037	A	C	7.6504e-62	0.0905619514419241	0.231555067161354	0.0139536395671697	PDCD5	31180	biofsci
rs147068443	19	32998880	T	C	5.5344e-11	0.0187150482968988	0.23835391660527	0.0363571617329841	PDCD5	20597	biofsci
rs148355535	19	33143529	G	A	1.0437e-71	0.0512865157670729	-0.327581828435735	0.0182938134014494	PDCD5	30706	biofsci
rs150936907	19	33167865	A	G	1.7976e-28	0.0301321724535823	0.295961081195169	0.0267404910773651	PDCD5	23927	biofsci
rs150985471	19	33484102	T	C	3.5126e-15	0.0257530316860086	-0.210481195121248	0.0267413537188728	PDCD5	27868	biofsci
rs182735633	19	32678463	C	T	3.3934e-11	0.032789274264063	-0.15487351263304	0.0233654953205257	PDCD5	28878	biofsci
rs184260390	19	33611983	A	G	2.7889e-08	0.0192638458892329	-0.179955317346437	0.032400446039221	PDCD5	25210	biofsci
rs186861406	19	33211643	T	C	2.5534e-36	0.0915621022004001	-0.188279906105094	0.0149606600004047	PDCD5	26857	biofsci
rs2059057	19	33038863	A	G	1.5427e-12	0.0184358122143747	-0.238270788160461	0.0336988074789213	PDCD5	24331	biofsci
rs34420223	19	33028185	T	C	3.1583e-10	0.027159944642151	-0.172754522257965	0.0274614551818473	PDCD5	25093	biofsci
rs35713666	19	33674240	C	T	3.0284e-12	0.209246575342466	-0.0687217409291404	0.00985074336383762	PDCD5	31141	biofsci
rs358540	19	32995845	G	A	1.4736e-28	0.490010454175862	-0.0895094252267474	0.0080745327391657	PDCD5	30688	biofsci
rs3855674	19	33471662	T	C	1.0491e-11	0.261878998870907	-0.067668448435909	0.00995197417985279	PDCD5	26117	biofsci
rs4804994	19	32893615	G	A	2.5787e-34	0.102921208829577	-0.16239927615126	0.013294960839556	PDCD5	30638	biofsci
rs4805744	19	32744503	G	A	8.9108e-16	0.157543751445532	-0.0889239787159414	0.011058958414598	PDCD5	30803	biofsci
rs55734981	19	33322086	T	C	2.4201e-22	0.032484076433121	-0.247816817237087	0.0254895258567507	PDCD5	24486	biofsci
rs56408231	19	33027940	T	G	1.1013e-53	0.622126599479108	-0.127047238352324	0.00823618283701169	PDCD5	31354	biofsci
rs62103863	19	33002914	G	C	4.0386e-16	0.0594467470777255	-0.149949780570228	0.0184276877267646	PDCD5	26334	biofsci
rs62125034	19	33419246	A	G	4.0041e-15	0.949827981651376	-0.144453447976046	0.0183909362635967	PDCD5	31021	biofsci
rs73036017	19	32942916	G	A	1.1068e-15	0.0816409791477788	0.1261423477231	0.0157390696632521	PDCD5	26921	biofsci
rs73042059	19	33073003	T	C	2.4687e-53	0.0349842114010304	-0.347842096427554	0.0226263779687871	PDCD5	28929	biofsci
rs74776662	19	33137337	T	G	1.4965e-23	0.0286898383477584	-0.259281841553459	0.0259240363095363	PDCD5	26698	biofsci
rs74889516	19	33450026	G	T	3.49e-13	0.0237083311997542	0.216483128323726	0.0297604036627706	PDCD5	24390	biofsci
rs77511911	19	33149523	A	G	9.823e-18	0.0203213406470004	0.256784777401559	0.02994190569158	PDCD5	28014	biofsci
rs78674413	19	32894617	C	A	3.8806e-08	0.0668840990735489	0.0964489684921876	0.0175479810949525	PDCD5	26017	biofsci
rs79314177	19	33482821	A	G	2.8863e-08	0.024281821024885	-0.154415546034198	0.0278321490301542	PDCD5	27244	biofsci
rs8113265	19	33346204	G	A	1.7306e-99	0.459964378363728	0.171470451461791	0.0080989255366423	PDCD5	30688	biofsci
rs8113507	19	33530551	C	T	4.0773e-29	0.678635753975857	-0.0963850287810429	0.00860588297940543	PDCD5	30956	biofsci
rs975318	19	33006876	T	C	6.2844e-25	0.327084126379901	0.088080370488622	0.00854236936171293	PDCD5	31131	biofsci
