## Supplementary material for "Multi-level Regulatory Roles of Lactate Metabolism Gene Network in Oral Cancer: Machine Learning Insights": PDCD6.csv

SNP	CHR	BP	effect_allele	other_allele	P	EAF	BETA	SE	gene	samplesize	source
rs1043356	5	480948	G	A	2.7305e-25	0.257240664834917	-0.112811623255205	0.0108568756260543	PDCD6	22201	biofsci
rs1052698	5	196040	C	T	4.2923e-32	0.0661548930378939	0.218776183137649	0.0185529327626907	PDCD6	23513	biofsci
rs116314028	5	187612	T	C	5.4162e-19	0.10024069802427	-0.148445295933163	0.0166730645865199	PDCD6	19942	biofsci
rs13180946	5	197255	A	G	3.9705e-43	0.37570303712036	0.150756196376732	0.0109496732575106	PDCD6	17780	biofsci
rs13181243	5	490991	A	C	5.2527e-21	0.189951823812801	0.123343418585968	0.0131160589734122	PDCD6	18889	biofsci
rs139158371	5	577204	A	G	2.5328e-08	0.0165726977618315	0.40333783098733	0.0723982393041463	PDCD6	5853	biofsci
rs145770632	5	29502	G	A	1.4442e-11	0.0195222405271829	0.44303277683813	0.0656004703987755	PDCD6	6070	biofsci
rs151191270	5	266041	T	C	2.4856e-09	0.0221760419038943	0.216037591185728	0.0362327196957196	PDCD6	17564	biofsci
rs2721015	5	367655	C	T	4.3397e-163	0.669064069166006	0.251286723827676	0.00923342447804973	PDCD6	26487	biofsci
rs56167047	5	242792	A	G	2.7132e-65	0.0904934651890871	-0.296498998036579	0.0173750921812746	PDCD6	20123	biofsci
rs56302516	5	518434	T	C	2.1193e-12	0.236666845695258	-0.0856670716691778	0.0121921711928125	PDCD6	18619	biofsci
rs60974969	5	287907	G	A	1.7877e-91	0.0668498552670219	0.371950087478337	0.0183372077104668	PDCD6	23837	biofsci
rs61523969	5	502585	T	C	4.0556e-14	0.0471245114461195	-0.188477731700222	0.02493421506816	PDCD6	17910	biofsci
rs73730869	5	548853	A	G	9.2524e-10	0.0658934886623674	0.1258301534506	0.0205541014146915	PDCD6	19228	biofsci
rs74962377	5	244274	T	C	2.5498e-63	0.0415782365425429	0.413233098866371	0.0246010155658835	PDCD6	20732	biofsci
rs75540411	5	113686	G	T	2.8859e-33	0.0178962564715253	0.45223835061184	0.0376319628714896	PDCD6	20088	biofsci
rs9885312	5	482186	C	G	3.5072e-35	0.113350262034686	0.202911924724005	0.0163948034778538	PDCD6	18509	biofsci
