## Supplementary material for "Multi-level Regulatory Roles of Lactate Metabolism Gene Network in Oral Cancer: Machine Learning Insights": PDCD6IP.csv

SNP	CHR	BP	effect_allele	other_allele	P	EAF	BETA	SE	gene	samplesize	source
rs113821097	3	33962490	G	A	6.3313e-18	0.180929283597028	-0.0899755492065648	0.0104304965345766	PDCD6IP	31012	biofsci
rs115026751	3	34003874	G	A	4.0681e-09	0.0469412596199152	-0.11257513318693	0.0191415243805568	PDCD6IP	30503	biofsci
rs116676732	3	33886249	G	A	1.574e-09	0.0235985573712098	0.169470069816686	0.0280732966383431	PDCD6IP	27534	biofsci
rs11709291	3	34628736	C	A	1.3212e-09	0.323849261790583	-0.0516204492979117	0.0085116245317842	PDCD6IP	31518	biofsci
rs11709566	3	33206420	C	T	1.8865e-13	0.347213348866925	0.0614232253753212	0.00834940398761944	PDCD6IP	31644	biofsci
rs11711143	3	34068743	A	G	1.7705e-11	0.0391937517796851	-0.14236037955966	0.0211729225812663	PDCD6IP	29618	biofsci
rs139945020	3	34006331	A	G	4.0467e-08	0.0134109154272201	-0.232255939668662	0.0423160623234817	PDCD6IP	21104	biofsci
rs146811965	3	33878612	A	G	5.2948e-59	0.0288265306122449	-0.419414342743106	0.02589488928326	PDCD6IP	26635	biofsci
rs149962058	3	33242876	C	T	2.6244e-18	0.0169306703397612	-0.319154327379346	0.0365730049136935	PDCD6IP	22459	biofsci
rs35311416	3	33928857	T	C	7.4801e-46	0.133766819514395	0.165993359841823	0.0116779952330643	PDCD6IP	31641	biofsci
rs4258905	3	33196241	C	T	5.7445e-49	0.0521309676239254	-0.285236038317622	0.0193937854114622	PDCD6IP	26903	biofsci
rs4478036	3	34269723	A	G	1.1722e-09	0.36972030347639	-0.0501898097238264	0.00824961122369309	PDCD6IP	31528	biofsci
rs56134614	3	33787533	A	C	2.7216e-12	0.0331094049904031	-0.16213351609398	0.0231907536644086	PDCD6IP	29041	biofsci
rs62252767	3	33771700	T	C	2.7892e-24	0.139543888179037	0.118097784093489	0.0116159088899752	PDCD6IP	30862	biofsci
rs67000521	3	33989649	T	G	1.7866e-12	0.650213936430318	-0.0625382123197063	0.00887054259084357	PDCD6IP	27939	biofsci
rs6763694	3	33980131	A	C	4.5164e-12	0.229753091059416	-0.065388254626003	0.00944916974364205	PDCD6IP	31644	biofsci
rs6791731	3	33273790	A	G	5.378e-14	0.553291476407915	-0.0604595013354145	0.00803747591601054	PDCD6IP	31315	biofsci
rs72619956	3	33796628	T	C	1.5414e-88	0.924075064974775	-0.301494275091371	0.0151136313553085	PDCD6IP	31199	biofsci
rs72858391	3	33773369	A	G	2.4634e-72	0.0231665551312837	-0.484609893521382	0.0269423799276908	PDCD6IP	30438	biofsci
rs73057622	3	33891709	G	A	2.8067e-18	0.0544404507087759	0.15742632614158	0.0180551342028604	PDCD6IP	29796	biofsci
rs75463783	3	33246630	A	G	6.3455e-10	0.914664788517912	-0.0884310421221409	0.0143055264206906	PDCD6IP	31302	biofsci
rs7612234	3	33132144	A	G	1.1549e-18	0.267815354419869	0.0793105662618377	0.00899294338056033	PDCD6IP	31529	biofsci
rs7613581	3	33986165	G	A	1.2287e-65	0.100456707178984	-0.226674284197287	0.0132473618685918	PDCD6IP	31529	biofsci
rs7618730	3	33970478	A	G	1.1835e-48	0.373820395738204	-0.12106630719089	0.00825900708731949	PDCD6IP	31315	biofsci
rs7628348	3	33811713	T	C	7.485e-52	0.135863774733638	0.176688038047475	0.0116618070125717	PDCD6IP	31315	biofsci
rs7628482	3	33336370	T	C	7.2697e-33	0.13305842722732	0.141508657650294	0.0118510508391784	PDCD6IP	30862	biofsci
rs76516141	3	33874255	T	C	9.3937e-11	0.0181969657107779	0.205188406963301	0.0316824789950128	PDCD6IP	27881	biofsci
rs76709882	3	34185992	A	T	1.4643e-11	0.091668259124785	-0.0936633760004813	0.0138731783038305	PDCD6IP	31200	biofsci
rs78243179	3	33851494	A	G	6.9295e-14	0.0364585526038816	0.166527349837785	0.0222353691049611	PDCD6IP	28788	biofsci
rs78732842	3	33821575	C	T	2.6634e-10	0.0210250601727311	0.192273529719279	0.0304355478075282	PDCD6IP	26224	biofsci
rs78928637	3	34537191	T	G	6.3899e-17	0.046368090113027	-0.159729576797273	0.0191116667022354	PDCD6IP	30958	biofsci
rs79249832	3	33975090	G	A	4.8337e-09	0.0280150403862223	0.153842996081748	0.0262849179179122	PDCD6IP	26577	biofsci
rs79279096	3	33576018	A	G	1.4539e-09	0.0216597077244259	0.181853416604822	0.0300609003396681	PDCD6IP	26111	biofsci
rs79366325	3	34163253	C	G	1.059e-08	0.119996810715994	0.0717327188601408	0.0125382739088883	PDCD6IP	30119	biofsci
rs9311036	3	33935658	A	T	1.4117e-157	0.0761444290954128	-0.441623972332538	0.016512393805666	PDCD6IP	26068	biofsci
rs9311039	3	33966831	T	G	5.3059e-42	0.3037100456621	-0.117995306337442	0.00868928718039395	PDCD6IP	31315	biofsci
rs9843488	3	33838124	G	T	1.6769846438804e-308	0.278940525123731	-0.478389199024071	0.00927828299448741	PDCD6IP	28877	biofsci
rs9851951	3	33513770	C	T	6.2907e-36	0.0906996553993882	-0.175386140127672	0.0140157541956824	PDCD6IP	30862	biofsci
