## Supplementary material for "Multi-level Regulatory Roles of Lactate Metabolism Gene Network in Oral Cancer: Machine Learning Insights": PDCD7.csv

SNP	CHR	BP	effect_allele	other_allele	P	EAF	BETA	SE	gene	samplesize	source
rs111761590	15	65202497	A	G	1.8781e-11	0.0278555732689905	0.172756080095297	0.0257253596353601	PDCD7	27900	biofsci
rs147234837	15	65327752	C	T	6.072e-51	0.014247261926861	0.711529933575715	0.0473952009682279	PDCD7	15849	biofsci
rs61741344	15	65042560	A	G	1.4518e-23	0.973040544611121	0.29668996218757	0.0296547619330292	PDCD7	21674	biofsci
