## Supplementary material for "Multi-level Regulatory Roles of Lactate Metabolism Gene Network in Oral Cancer: Machine Learning Insights": PDCD10.csv

SNP	CHR	BP	effect_allele	other_allele	P	EAF	BETA	SE	gene	samplesize	source
rs11717419	3	167464512	A	G	3.5146e-14	0.219254869394534	0.0728943188605475	0.00961920280556182	PDCD10	31567	biofsci
rs62274852	3	167574248	T	G	1.8856e-14	0.0893066092930208	0.106873891035385	0.0139551200035759	PDCD10	31568	biofsci
