## Supplementary material for "Multi-level Regulatory Roles of Lactate Metabolism Gene Network in Oral Cancer: Machine Learning Insights": PDCD11.csv

SNP	CHR	BP	effect_allele	other_allele	P	EAF	BETA	SE	gene	samplesize	source
rs11191679	10	105165256	A	G	1.8615e-08	0.141169365492772	0.0707267029549328	0.0125749774118009	PDCD11	26080	biofsci
