## Supplementary material for "Multi-level Regulatory Roles of Lactate Metabolism Gene Network in Oral Cancer: Machine Learning Insights": PDCL3.csv

SNP	CHR	BP	effect_allele	other_allele	P	EAF	BETA	SE	gene	samplesize	source
rs116002000	2	101179174	G	A	1.6634e-08	0.0511757981546501	-0.110619689789022	0.0196009089568755	PDCL3	26802	biofsci
rs116294057	2	101257662	A	G	2.5976e-08	0.0249598286020354	-0.163734905240797	0.0294148651266163	PDCL3	23745	biofsci
rs12999305	2	101245525	T	C	1.1885e-10	0.366588162619204	-0.0562710706222816	0.00873692988576865	PDCL3	28209	biofsci
rs1513628	2	101338644	A	G	2.3343e-08	0.341219273111145	-0.0490550333939782	0.00878335423347864	PDCL3	28832	biofsci
rs2946586	2	101200726	A	C	7.017e-35	0.414680794934928	-0.111722021559517	0.00906797788722188	PDCL3	25052	biofsci
rs2971008	2	101231423	C	A	1.6406e-18	0.786256919259401	0.0896997266650685	0.0102167188702425	PDCL3	28503	biofsci
rs6755800	2	101184292	G	T	4.1421e-54	0.469985223494644	-0.141751811002336	0.00915206837346004	PDCL3	23964	biofsci
