## Supplementary material for "Multi-level Regulatory Roles of Lactate Metabolism Gene Network in Oral Cancer: Machine Learning Insights": PDCL3P4.csv

SNP	CHR	BP	effect_allele	other_allele	P	EAF	BETA	SE	gene	samplesize	source
rs113337658	3	101425791	T	G	6.762e-21	0.0359628770301624	-0.252522134241043	0.0269293748924032	PDCL3P4	19887	biofsci
rs13059489	3	101668885	G	A	4.7529e-09	0.283772981614708	-0.0616996409820086	0.0105370405570846	PDCL3P4	22157	biofsci
rs2114304	3	101295065	G	T	2.4539e-17	0.133116757551147	0.119567186581144	0.0141165509540902	PDCL3P4	21743	biofsci
rs4289325	3	101363502	T	C	4.5127e-38	0.277538693846735	-0.135828581010986	0.0105295922394308	PDCL3P4	22491	biofsci
rs4683902	3	101134976	A	C	6.6315e-09	0.0194550438007202	0.22527640295411	0.0388394198396797	PDCL3P4	17375	biofsci
rs73145778	3	101666305	T	G	6.3134e-10	0.505446573856446	-0.0651518812748746	0.0105386239971005	PDCL3P4	18010	biofsci
rs9837489	3	100859319	A	T	2.4225e-09	0.362006492035933	-0.0585332472231712	0.00981015104467724	PDCL3P4	22495	biofsci
