## Supplementary material for "Multi-level Regulatory Roles of Lactate Metabolism Gene Network in Oral Cancer: Machine Learning Insights": PDE1B.csv

SNP	CHR	BP	effect_allele	other_allele	P	EAF	BETA	SE	gene	samplesize	source
rs10747696	12	54887576	T	C	8.5467e-15	0.517985883063451	0.0618017492870012	0.00796475878122035	PDE1B	31568	biofsci
rs10783638	12	55061207	T	C	2.7679e-09	0.14414295914916	0.0672387340566514	0.0113101318850549	PDE1B	31684	biofsci
rs10876571	12	55003657	A	G	5.3894e-69	0.492448840897078	0.139767059975283	0.00796139465328913	PDE1B	31561	biofsci
rs111995809	12	54954305	T	C	1.965e-16	0.0162613451245055	0.308158393101529	0.0374692549033388	PDE1B	22263	biofsci
rs112095658	12	54971382	C	T	4.1468e-10	0.0686531325038201	-0.104456894989576	0.0167176503992408	PDE1B	27980	biofsci
rs1144998	12	54979393	G	C	1.9831e-19	0.415464501510574	-0.0728116503830395	0.00807752858111619	PDE1B	31555	biofsci
rs1153138	12	54963907	C	T	1.0322e-56	0.176618153963998	-0.166630432163303	0.0105001091511527	PDE1B	31185	biofsci
rs116883143	12	55028956	T	C	1.4622e-14	0.0215395801145142	-0.227629359537637	0.0295980027224618	PDE1B	27081	biofsci
rs117018555	12	54931848	A	G	1.5931e-36	0.982570806100218	0.445519791540146	0.0352965244997026	PDE1B	23435	biofsci
rs117119116	12	54966801	C	G	8.7095e-16	0.0142499776646118	0.289599363032051	0.0360028050215135	PDE1B	27461	biofsci
rs117414700	12	55020158	G	A	3.0892e-40	0.0161325108916016	0.443343913446874	0.0333883535250387	PDE1B	28258	biofsci
rs117681202	12	54933440	C	T	2.2658e-45	0.02427358603372	-0.373979985055203	0.0264551077399623	PDE1B	30164	biofsci
rs117734063	12	54965159	T	C	1.3391e-08	0.0148475575201179	0.28174878699373	0.0495940551994738	PDE1B	13898	biofsci
rs117817783	12	55035544	C	T	1.2051e-08	0.0173836417527838	-0.232689153454132	0.0408305380782487	PDE1B	17558	biofsci
rs11831724	12	54703302	A	G	7.6659e-13	0.878828357920006	-0.0883426708478318	0.0123264829769959	PDE1B	30902	biofsci
rs12320415	12	54981650	A	G	4.6761e-48	0.0831050228310502	0.210706338539493	0.0144663232847585	PDE1B	31355	biofsci
rs12369549	12	54920779	C	T	2.0369e-39	0.295998489996225	-0.114531149695514	0.0087186764686795	PDE1B	31565	biofsci
rs12370077	12	55201765	G	A	6.1148e-14	0.436714355818957	-0.0602270761094356	0.00802439226026721	PDE1B	31566	biofsci
rs12423459	12	54950888	A	C	1.6769846438804e-308	0.7653988263421	0.415292544719299	0.00995812249500165	PDE1B	28080	biofsci
rs1386016	12	54452275	T	G	2.565e-08	0.413201233268161	0.0449363850931287	0.00806916717720352	PDE1B	31671	biofsci
rs139476284	12	54946137	A	G	2.3494e-12	0.0275662181602776	-0.178728195286286	0.0254892675717403	PDE1B	28709	biofsci
rs142344125	12	55130399	A	G	4.0192e-09	0.0267019198704207	0.159841441311547	0.0271677473122371	PDE1B	26066	biofsci
rs146897393	12	55401230	A	G	3.8282e-08	0.021068339319136	-0.171765140944216	0.0312379771113039	PDE1B	24844	biofsci
rs1707481	12	54838062	T	C	3.0445e-11	0.652740066541742	-0.055846053976261	0.00840510723119983	PDE1B	31224	biofsci
rs17726370	12	54913447	G	A	6.4013e-14	0.0561314739396931	-0.134401117123396	0.0179213437060333	PDE1B	29384	biofsci
rs2029167	12	54590133	G	A	1.1694e-13	0.498180199016533	0.0596969161857382	0.00804497280277859	PDE1B	30902	biofsci
rs2605492	12	54762150	A	C	3.1944e-29	0.461065804802886	-0.0894273696285065	0.00796921736904777	PDE1B	31684	biofsci
rs3195797	12	54496166	G	T	2.4106e-10	0.431715441351416	0.0519422855337197	0.00820223372869703	PDE1B	30293	biofsci
rs3741670	12	54941839	A	G	5.205e-55	0.0994076055799732	-0.208868389660332	0.0133707431302345	PDE1B	31240	biofsci
rs3825192	12	54778823	G	A	6.1273e-11	0.534088872961835	-0.0560097519774881	0.00856365848839338	PDE1B	27399	biofsci
rs41291987	12	54978500	A	C	1.4736e-17	0.0554111395695554	-0.149160714429217	0.0174884471314931	PDE1B	31234	biofsci
rs59335907	12	54836282	T	C	3.5234e-10	0.0534347826086956	-0.117721191832113	0.0187645358059349	PDE1B	28075	biofsci
rs61733025	12	55356258	T	C	3.3939e-08	0.0355255874805012	0.133502753395712	0.0241852814122666	PDE1B	24948	biofsci
rs61923484	12	54907339	A	G	3.6615e-09	0.0191718549263761	0.246769481343177	0.0418331352189692	PDE1B	15194	biofsci
rs61956627	12	55105005	T	C	1.036e-10	0.0916286149162862	0.0894384751357002	0.0138415369468398	PDE1B	31355	biofsci
rs7310321	12	54893027	A	G	1.2801e-75	0.516084783343981	0.146275199579606	0.00794913428215277	PDE1B	31684	biofsci
rs73109131	12	54931305	A	G	3.9905e-10	0.0545732372844357	-0.116397323959836	0.0186104700626496	PDE1B	27980	biofsci
rs73109144	12	54944618	C	T	2.865e-287	0.108384381224398	0.46286128109709	0.0127788806734553	PDE1B	31684	biofsci
rs73110931	12	54979614	A	G	4.3586e-23	0.0130925507900677	0.92485771513196	0.0934615096741946	PDE1B	4430	biofsci
rs80166724	12	54957954	A	G	3.6047e-08	0.0124269005847953	0.313296274846482	0.0568657702919524	PDE1B	12599	biofsci
