## Supplementary material for "Multi-level Regulatory Roles of Lactate Metabolism Gene Network in Oral Cancer: Machine Learning Insights": PDE2A.csv

SNP	CHR	BP	effect_allele	other_allele	P	EAF	BETA	SE	gene	samplesize	source
rs11235496	11	72138578	A	G	4.2901e-09	0.051999540335555	0.105917172129227	0.0180358226559322	PDE2A	31181	biofsci
rs11235547	11	72318831	A	G	6.5553e-33	0.140671978352375	0.13653092533365	0.0114258513330195	PDE2A	31683	biofsci
rs11604837	11	72360007	A	G	4.8329e-12	0.172047051749408	-0.0727326097890676	0.0105253986554756	PDE2A	31684	biofsci
rs117552356	11	72464514	G	A	6.9598e-10	0.0184603299293009	0.287321623386419	0.0465894218330202	PDE2A	12713	biofsci
rs12574423	11	72195371	T	C	9.8921e-13	0.256398211131572	0.0648865547653877	0.00909781898254199	PDE2A	31684	biofsci
rs1473885	11	72278941	A	C	2.0728e-11	0.541998647023452	-0.0534276444874087	0.00797332325803019	PDE2A	31683	biofsci
rs2303969	11	72536272	A	G	8.2005e-12	0.645101000566358	-0.0568568014882451	0.00831860034356686	PDE2A	31560	biofsci
rs35534137	11	72383069	C	T	2.2309e-31	0.231567820604779	0.109942655013521	0.00943511306702603	PDE2A	31564	biofsci
rs426117	11	72282825	A	G	2.073e-08	0.359360730593607	0.0466557160492214	0.00832260940245481	PDE2A	31355	biofsci
rs79879911	11	72308781	T	C	5.043e-14	0.0443534984211401	0.151513795363739	0.0201189493106718	PDE2A	29143	biofsci
rs907849	11	72323888	G	T	3.8854e-09	0.19161224566834	-0.0595508427953245	0.0101123881871529	PDE2A	31566	biofsci
