## Supplementary material for "Multi-level Regulatory Roles of Lactate Metabolism Gene Network in Oral Cancer: Machine Learning Insights": PDE3B.csv

SNP	CHR	BP	effect_allele	other_allele	P	EAF	BETA	SE	gene	samplesize	source
rs10832288	11	14657389	G	A	2.3625e-37	0.0827163741591191	-0.184187156179128	0.0144217324651864	PDE3B	31684	biofsci
rs11819875	11	14917297	G	T	5.823e-37	0.820812507046488	-0.131562011809038	0.0103583163512639	PDE3B	31684	biofsci
rs12270702	11	14655417	A	G	1.3365e-57	0.275033982782057	0.142599522425564	0.00891397438477517	PDE3B	31559	biofsci
rs16913783	11	14285779	G	A	7.817e-10	0.937004604816185	-0.100716007623797	0.016380581869366	PDE3B	31569	biofsci
rs7395042	11	15012391	G	A	4.2203e-12	0.371116312431575	0.0570904191269719	0.00823851236373463	PDE3B	31564	biofsci
