## Supplementary material for "Multi-level Regulatory Roles of Lactate Metabolism Gene Network in Oral Cancer: Machine Learning Insights": PDE4A.csv

SNP	CHR	BP	effect_allele	other_allele	P	EAF	BETA	SE	gene	samplesize	source
rs10408721	19	10758319	C	T	3.7571e-10	0.326131567739188	0.0537467921564221	0.00858040392669456	PDE4A	30902	biofsci
rs10416139	19	10627322	T	C	1.8546e-12	0.242111414102065	-0.0663236525562258	0.00941428709101857	PDE4A	30745	biofsci
rs12720214	19	10491706	C	G	1.4231e-10	0.0614760286900717	-0.106264468398026	0.0165693899237563	PDE4A	31565	biofsci
rs12983665	19	10538373	G	A	2.6947e-14	0.326656394453005	0.0644779524974785	0.00847034398695232	PDE4A	31684	biofsci
rs12984270	19	10630474	T	C	1.3772e-08	0.209303430580633	0.0610456456364373	0.0107546678475806	PDE4A	26121	biofsci
rs35074907	19	10600418	A	G	1.467e-54	0.0196806741323872	0.667021297098063	0.0428809206630621	PDE4A	14094	biofsci
rs45524632	19	10596988	A	C	4.045e-12	0.0192438460492316	-0.253815687417385	0.0365960677399771	PDE4A	19781	biofsci
rs7507634	19	10436562	T	C	1.7321e-13	0.112415860069769	0.103436006808507	0.0140381649261022	PDE4A	25428	biofsci
rs77376335	19	10532458	C	T	5.7249e-62	0.0872305892122447	-0.234295107725641	0.0141041372834757	PDE4A	31568	biofsci
rs8101365	19	10423239	T	C	1.0536e-13	0.236600201225647	-0.075353849498643	0.0101366527884316	PDE4A	26941	biofsci
