## Supplementary material for "Multi-level Regulatory Roles of Lactate Metabolism Gene Network in Oral Cancer: Machine Learning Insights": PDE4B.csv

SNP	CHR	BP	effect_allele	other_allele	P	EAF	BETA	SE	gene	samplesize	source
rs12128881	1	66853485	A	G	7.8236e-20	0.0905938620964528	0.12975863567667	0.014234788239575	PDE4B	29951	biofsci
rs12136401	1	66695423	C	T	8.8919e-14	0.547944263647614	-0.0720763826849721	0.00966637823681295	PDE4B	21603	biofsci
rs12731764	1	66697753	G	A	2.9129e-40	0.241922699479127	0.123860467830041	0.00932473596552296	PDE4B	31355	biofsci
rs146737623	1	66730641	A	G	2.6035e-08	0.0217041800643087	0.19721501588072	0.0354301808886909	PDE4B	18759	biofsci
rs3117477	1	66849593	G	A	5.0054e-33	0.274684834302106	-0.107101566135495	0.00894645289068072	PDE4B	31355	biofsci
rs4509557	1	66981591	C	A	1.918e-09	0.782717382609391	-0.0595772088194473	0.00992209323331622	PDE4B	29863	biofsci
rs75314644	1	66753375	T	C	4.2341e-08	0.0197896699994819	0.179011724804286	0.0326604132100504	PDE4B	24164	biofsci
