## Supplementary material for "Multi-level Regulatory Roles of Lactate Metabolism Gene Network in Oral Cancer: Machine Learning Insights": PDE4D.csv

SNP	CHR	BP	effect_allele	other_allele	P	EAF	BETA	SE	gene	samplesize	source
rs113055192	5	59271452	G	A	1.2381e-08	0.0238594300495027	0.222397644722735	0.0390548151238449	PDE4D	14075	biofsci
rs12658004	5	58442025	T	A	2.8294e-17	0.498177239927841	0.0671647329046321	0.00794519819064673	PDE4D	31683	biofsci
rs1501641	5	59188105	G	A	2.3396e-13	0.417579908675799	0.059336668950359	0.00809736335790049	PDE4D	31355	biofsci
rs2021776	5	58490796	T	G	8.2046e-11	0.809639782510195	-0.0658691686619544	0.0101388656797997	PDE4D	31559	biofsci
rs2961901	5	59463155	A	C	8.4318e-14	0.676271600912944	-0.144672031053952	0.0193844587587196	PDE4D	6078	biofsci
rs33927508	5	58423113	G	A	1.0937e-10	0.0624976109475937	-0.106664831202619	0.0165287265744068	PDE4D	31236	biofsci
rs62356718	5	58410239	A	G	2.8646e-24	0.482806569205908	0.0808033542679334	0.00794972150250715	PDE4D	31684	biofsci
rs74840735	5	59549447	T	C	7.084e-10	0.036401571932099	0.194881422978889	0.0316145260579285	PDE4D	14262	biofsci
rs9291685	5	59556271	A	G	8.7516e-72	0.49466345973167	-0.212172890166822	0.0118422518874575	PDE4D	14263	biofsci
