## Supplementary material for "Multi-level Regulatory Roles of Lactate Metabolism Gene Network in Oral Cancer: Machine Learning Insights": PDE4DIP.csv

SNP	CHR	BP	effect_allele	other_allele	P	EAF	BETA	SE	gene	samplesize	source
rs145365028	1	145427432	T	C	4.0731e-10	0.0137297297297297	0.385691893622322	0.0616978698226484	PDE4DIP	9700	biofsci
rs35224004	1	144898824	T	C	7.8066e-18	0.0579227002812793	0.214965000740459	0.0249886661715151	PDE4DIP	14674	biofsci
rs611160	1	144894611	T	C	7.7065e-21	0.349117069980379	0.0973314745799974	0.0103945528562425	PDE4DIP	20365	biofsci
