## Supplementary material for "Multi-level Regulatory Roles of Lactate Metabolism Gene Network in Oral Cancer: Machine Learning Insights": PDE5A.csv

SNP	CHR	BP	effect_allele	other_allele	P	EAF	BETA	SE	gene	samplesize	source
rs10518336	4	120522934	G	A	2.2497e-54	0.45856665038145	0.135085805271348	0.00869955404602994	PDE5A	26609	biofsci
rs113657852	4	120375628	G	A	7.9161e-10	0.0350850145361642	0.156782169256018	0.0255063072258766	PDE5A	22702	biofsci
rs113974900	4	120039705	C	T	9.7775e-10	0.0348489616110761	0.147817174270644	0.0241807908180343	PDE5A	25424	biofsci
rs17364898	4	120784320	G	A	1.6174e-09	0.1179300236762	0.0810769016615694	0.0134402396494877	PDE5A	26609	biofsci
rs2125574	4	119954942	T	C	1.104e-09	0.139936102236422	0.0761459952919656	0.0124960606688929	PDE5A	26605	biofsci
rs34984462	4	120682315	T	C	8.0302e-19	0.202770543162345	-0.0957259405244955	0.0108050139427609	PDE5A	26493	biofsci
rs4834772	4	120272316	G	A	2.3722e-08	0.58108696704254	-0.0556568961523997	0.00997024455016743	PDE5A	20663	biofsci
rs72680979	4	120663796	C	A	2.1116e-08	0.0350857502020293	-0.144264015437922	0.0257499358211373	PDE5A	22274	biofsci
rs7659369	4	120843004	C	T	1.566e-10	0.523525874704048	0.0555384940261651	0.00867924582374825	PDE5A	26609	biofsci
rs878374	4	120237564	A	G	1.016e-13	0.438460671201473	0.0649866327130623	0.00873605408233238	PDE5A	26609	biofsci
