## Supplementary material for "Multi-level Regulatory Roles of Lactate Metabolism Gene Network in Oral Cancer: Machine Learning Insights": PDE6B.csv

SNP	CHR	BP	effect_allele	other_allele	P	EAF	BETA	SE	gene	samplesize	source
rs11248034	4	693836	C	A	3.9484e-11	0.304048546327325	0.101155291041039	0.0153121750841692	PDE6B	10078	biofsci
rs149983065	4	466972	T	C	1.3862e-10	0.0202448716571797	0.242462607966209	0.037782062512265	PDE6B	17659	biofsci
rs181008920	4	516301	A	G	2.8243e-16	0.0143162393162393	0.53141048209988	0.0649590477709584	PDE6B	8397	biofsci
rs190006783	4	630219	T	C	4.0369e-14	0.0164248286981056	0.647972933198781	0.0857107054495741	PDE6B	4213	biofsci
rs28675771	4	663908	A	G	1.1544e-17	0.663938411669368	-0.118985227853495	0.0139043667297888	PDE6B	11591	biofsci
rs4463020	4	666212	G	T	1.3881e-87	0.102082935218804	0.291863276803754	0.0147120370999553	PDE6B	25202	biofsci
rs6599348	4	470103	A	G	7.9219e-16	0.36769294387429	0.073779237376054	0.00915875135012339	PDE6B	25638	biofsci
rs7672868	4	516398	A	G	3.3695e-15	0.105365296803653	0.114009355601336	0.0144746214183121	PDE6B	25317	biofsci
