## Supplementary material for "Multi-level Regulatory Roles of Lactate Metabolism Gene Network in Oral Cancer: Machine Learning Insights": PDE6C.csv

SNP	CHR	BP	effect_allele	other_allele	P	EAF	BETA	SE	gene	samplesize	source
rs11187583	10	95441272	A	G	5.7476e-10	0.0878551000953289	0.091240669511028	0.0147224109321696	PDE6C	28786	biofsci
rs1326214	10	95433124	A	G	5.5894e-09	0.371002292457439	-0.0499520492114767	0.00857045659382964	PDE6C	29170	biofsci
