## Supplementary material for "Multi-level Regulatory Roles of Lactate Metabolism Gene Network in Oral Cancer: Machine Learning Insights": PDE6D.csv

SNP	CHR	BP	effect_allele	other_allele	P	EAF	BETA	SE	gene	samplesize	source
rs2693771	2	232698082	C	T	6.6476e-11	0.43687965878742	-0.0535887365866088	0.00820868167618045	PDE6D	30162	biofsci
rs41265109	2	232656297	A	G	2.814e-14	0.0248294614320469	-0.214213991757556	0.0281615954247044	PDE6D	26038	biofsci
rs73086890	2	232635370	C	T	4.211e-13	0.074771646410508	-0.109674030221724	0.0151307916535683	PDE6D	31569	biofsci
rs838446	2	232609868	C	T	2.3278e-93	0.684493385447986	-0.1752072623525	0.00854836369791669	PDE6D	31683	biofsci
