## Supplementary material for "Multi-level Regulatory Roles of Lactate Metabolism Gene Network in Oral Cancer: Machine Learning Insights": PDE6G.csv

SNP	CHR	BP	effect_allele	other_allele	P	EAF	BETA	SE	gene	samplesize	source
rs13372	17	79617705	A	G	3.0198e-12	0.114844457867714	-0.0870925678751972	0.0124833471233101	PDE6G	31563	biofsci
rs34441056	17	79611016	A	C	6.7698e-16	0.606726182041472	0.072149042507436	0.00893530856109726	PDE6G	26246	biofsci
rs57135500	17	79579746	G	A	1.1346e-30	0.0390424987199181	0.248916641783964	0.0216201092471219	PDE6G	28511	biofsci
rs74967726	17	79627924	G	A	8.0368e-10	0.0848664109731522	0.108999054187033	0.0177395765554054	PDE6G	20458	biofsci
rs79137602	17	79518598	G	A	1.0384e-09	0.0331795302013423	0.184839732775211	0.0302842193454921	PDE6G	16995	biofsci
