## Supplementary material for "Multi-level Regulatory Roles of Lactate Metabolism Gene Network in Oral Cancer: Machine Learning Insights": PDE6H.csv

SNP	CHR	BP	effect_allele	other_allele	P	EAF	BETA	SE	gene	samplesize	source
rs11056303	12	15196017	T	G	4.0653e-17	0.558741364339915	-0.0689459306421134	0.00819721202750162	PDE6H	30181	biofsci
rs118120537	12	14653600	G	A	8.8927e-09	0.0154806289512077	0.447403768177723	0.0777998796977278	PDE6H	5420	biofsci
rs12298173	12	15094621	G	A	5.9967e-36	0.625220789958285	-0.105041939340561	0.00839174097773172	PDE6H	30301	biofsci
rs141784320	12	15202416	C	T	2.4836e-17	0.0134686346863469	0.465479268830216	0.0549640171960864	PDE6H	12456	biofsci
rs17834419	12	14925996	C	T	8.4395e-15	0.0594108387677086	0.142441472954	0.0183539677551283	PDE6H	26561	biofsci
rs3088190	12	14982352	C	G	1.7006e-10	0.106528291808157	0.0846496911360407	0.0132546804359327	PDE6H	29901	biofsci
rs4764145	12	15138069	C	G	6.3453e-31	0.508720271800679	-0.0941391048800198	0.00814154918186078	PDE6H	30182	biofsci
rs56293706	12	15182451	A	G	3.6999e-16	0.0210161238458358	0.248655816671219	0.0305170305557393	PDE6H	26095	biofsci
rs61041959	12	15111268	G	A	3.1423e-144	0.148389642602127	0.292211468707565	0.011427053473053	PDE6H	30301	biofsci
rs75026738	12	15138775	T	C	3.0109e-08	0.0371206972374365	-0.122314198638104	0.022075585871479	PDE6H	28705	biofsci
rs78277131	12	15203238	G	A	1.7607e-14	0.0176687940880081	0.296898989044	0.0387237663580754	PDE6H	19211	biofsci
rs78833477	12	15368269	A	G	1.81e-09	0.0134934126646834	0.585941832262996	0.0974296362259721	PDE6H	3957	biofsci
