## Supplementary material for "Multi-level Regulatory Roles of Lactate Metabolism Gene Network in Oral Cancer: Machine Learning Insights": PDE7A.csv

SNP	CHR	BP	effect_allele	other_allele	P	EAF	BETA	SE	gene	samplesize	source
rs146494279	8	66668611	C	A	5.5493e-11	0.0203475419575226	0.206519868917708	0.031503297828954	PDE7A	25274	biofsci
rs189386861	8	66389950	A	G	5.5558e-12	0.0150802713777121	-0.282966497670762	0.0410655817593187	PDE7A	19962	biofsci
rs3935203	8	66716543	T	G	2.3733e-30	0.0712074887706187	-0.177178340359567	0.0154753072607949	PDE7A	31568	biofsci
rs62506599	8	66888699	A	G	1.9465e-44	0.147376368440921	0.157011054144185	0.011227666321817	PDE7A	31565	biofsci
rs6981992	8	66463478	G	T	2.4994e-11	0.314285177390259	-0.0571064669751444	0.00855732714585435	PDE7A	31683	biofsci
rs7011042	8	66960324	C	T	3.3107e-15	0.196400988569663	0.0796828590158107	0.0101138348203755	PDE7A	30971	biofsci
rs72650531	8	66862525	G	A	2.9032e-11	0.103041382748878	-0.0906217341008725	0.0136246649678818	PDE7A	29143	biofsci
rs73693420	8	66706030	T	C	2.432e-16	0.0724263959390863	-0.129783221637419	0.0158301179041799	PDE7A	29700	biofsci
rs76135647	8	66653474	T	C	1.4562e-11	0.0271563311614344	0.178701147822096	0.0264648344028932	PDE7A	27022	biofsci
