## Supplementary material for "Multi-level Regulatory Roles of Lactate Metabolism Gene Network in Oral Cancer: Machine Learning Insights": PDE7B.csv

SNP	CHR	BP	effect_allele	other_allele	P	EAF	BETA	SE	gene	samplesize	source
rs9389345	6	136256592	C	A	8.1902e-19	0.330331860912901	0.0749564232774901	0.00846248075387977	PDE7B	31562	biofsci
