## Supplementary material for "Multi-level Regulatory Roles of Lactate Metabolism Gene Network in Oral Cancer: Machine Learning Insights": PDE8A.csv

SNP	CHR	BP	effect_allele	other_allele	P	EAF	BETA	SE	gene	samplesize	source
rs289414	15	85562162	T	C	3.6527e-19	0.249547033066586	0.0822844077423308	0.00919666574373333	PDE8A	31567	biofsci
rs55967056	15	85545734	C	T	9.5584e-12	0.0158013544018059	0.263673002502624	0.0387008854269897	PDE8A	21466	biofsci
rs62022525	15	85523678	T	G	3.101e-52	0.15585595819607	-0.167092304184114	0.0109867708310559	PDE8A	31484	biofsci
