## Supplementary material for "Multi-level Regulatory Roles of Lactate Metabolism Gene Network in Oral Cancer: Machine Learning Insights": PDE8B.csv

SNP	CHR	BP	effect_allele	other_allele	P	EAF	BETA	SE	gene	samplesize	source
rs10063453	5	76862566	G	T	1.6859e-13	0.904693900559961	-0.100063440217459	0.013574550318455	PDE8B	31470	biofsci
rs114255173	5	76876024	T	C	1.7649e-08	0.0133634731733262	-0.245910273001721	0.0436514197216155	PDE8B	19902	biofsci
rs114716379	5	76713982	A	G	2.021e-13	0.015068792312732	-0.280122441500295	0.0381253833329198	PDE8B	23177	biofsci
rs116536764	5	76724218	G	A	1.872e-20	0.0266520307354555	0.244796104596443	0.0264087711954737	PDE8B	27636	biofsci
rs144107783	5	76767322	G	T	1.2869e-08	0.0190009337068161	-0.180977918441197	0.0318186150077704	PDE8B	26495	biofsci
rs163017	5	76711667	A	G	2.6968e-76	0.164037140484638	0.199343883131694	0.0107836805277427	PDE8B	31355	biofsci
rs163037	5	76779753	A	G	4.034e-219	0.539839208877482	-0.2531580877418	0.00801206717520911	PDE8B	31355	biofsci
rs251423	5	76574318	A	G	1.0996e-45	0.194099437502359	-0.143254077285656	0.0100974883722294	PDE8B	31350	biofsci
rs4703732	5	76692407	T	C	8.1053e-16	0.245160684081939	-0.07461777555374	0.0092664111212344	PDE8B	31466	biofsci
rs62364279	5	76603144	C	A	7.9346e-14	0.0241332277367124	-0.207257486448545	0.0277404851161839	PDE8B	27589	biofsci
rs74924352	5	76853969	T	C	1.8335e-14	0.159923112058465	0.0837714169276987	0.0109335043432698	PDE8B	31133	biofsci
rs76355810	5	76828702	G	T	5.6265e-17	0.0270082746569358	-0.234201028696636	0.0279716497105671	PDE8B	24318	biofsci
rs78237592	5	76939016	T	C	1.0114e-09	0.0349051123160341	0.14730770911819	0.0241179654078703	PDE8B	25517	biofsci
