## Supplementary material for "Multi-level Regulatory Roles of Lactate Metabolism Gene Network in Oral Cancer: Machine Learning Insights": PDE9A.csv

SNP	CHR	BP	effect_allele	other_allele	P	EAF	BETA	SE	gene	samplesize	source
rs10084598	21	44063849	T	C	1.6769846438804e-308	0.880463787725035	0.487096193711305	0.0122869739328286	PDE9A	31468	biofsci
rs111345321	21	44265585	A	G	3.1406e-16	0.0488157134604275	-0.16740877719249	0.0204961895727724	PDE9A	25633	biofsci
rs111407451	21	44075486	T	G	3.7291e-198	0.183548658359453	-0.311449792890849	0.0103705632603397	PDE9A	31023	biofsci
rs111476231	21	43822176	C	A	9.8637e-10	0.0152407040447605	-0.236569699702765	0.0387095754987016	PDE9A	22233	biofsci
rs111947143	21	44164273	A	G	2.0285e-30	0.0167397020157756	-0.424120195427182	0.0369997029894251	PDE9A	22190	biofsci
rs117020907	21	44018106	G	A	1.257e-09	0.0132514951211835	0.259387960141615	0.0427123713780262	PDE9A	20960	biofsci
rs11702529	21	43932856	T	C	3.7764e-08	0.0496196256090264	0.10655861583543	0.0193700675916945	PDE9A	28259	biofsci
rs117313926	21	44012414	A	G	1.4459e-17	0.0169551934826884	-0.385642034414672	0.0452031969822503	PDE9A	14681	biofsci
rs117551012	21	44546870	G	A	4.1249e-13	0.0540614572438866	0.143576481118743	0.0197998291528178	PDE9A	24940	biofsci
rs12482711	21	44164758	T	G	2.5733e-19	0.0259633779721235	0.262562121402464	0.0292203215592129	PDE9A	23156	biofsci
rs13046856	21	44362015	A	G	2.5872e-38	0.0706639143584081	0.222805385572717	0.0172147531483166	PDE9A	25692	biofsci
rs13048753	21	44190727	T	C	8.0929e-14	0.935734760175807	-0.122265147367194	0.0163703385284178	PDE9A	31026	biofsci
rs13050727	21	44076869	T	C	1.203e-61	0.0836295531857967	-0.240252090038241	0.0145017589100229	PDE9A	31024	biofsci
rs13052751	21	44284413	T	C	2.9061e-08	0.591491600586268	0.0449808688146371	0.00810889812958791	PDE9A	31470	biofsci
rs139957568	21	44252237	A	G	9.9665e-21	0.0206481532600894	0.304875710495353	0.0326545253518864	PDE9A	23188	biofsci
rs141147362	21	44092858	A	G	1.1087e-08	0.0192539109506619	-0.588796905067594	0.103059039604354	PDE9A	2493	biofsci
rs142067607	21	44020881	A	G	1.4447e-08	0.0164219386121403	-0.192907188008152	0.0340356378150521	PDE9A	26722	biofsci
rs142822721	21	44957450	A	G	5.9735e-11	0.0258746355685131	0.556448369250621	0.0850253448316328	PDE9A	2744	biofsci
rs144057218	21	44415351	C	A	5.3618e-13	0.0206078268109908	0.230437088863803	0.0319350714908677	PDE9A	24291	biofsci
rs147323948	21	44181758	T	C	2.0118e-27	0.0428446940356313	-0.237150573445041	0.0218590088988986	PDE9A	25517	biofsci
rs147580923	21	43888051	G	A	1.1685e-26	0.0269989615784008	1.06242612788527	0.0994092228124023	PDE9A	1926	biofsci
rs148290230	21	43975006	T	C	1.2296e-48	0.0138992221846466	0.628146383239902	0.0428587480547415	PDE9A	19860	biofsci
rs149095199	21	44349089	T	C	2.3765e-10	0.104285444591278	-0.0827796003912936	0.013067643359795	PDE9A	31346	biofsci
rs150281872	21	44070242	T	C	2.0832e-19	0.0213042427172731	0.30152405177218	0.0334695747285662	PDE9A	21407	biofsci
rs1547374	21	43778895	G	A	1.1048e-08	0.315532338682401	-0.0490075803005834	0.0085770556023283	PDE9A	31470	biofsci
rs1788456	21	44028847	G	A	3.1372e-08	0.522141395771766	0.0478017756280775	0.00863814659512044	PDE9A	26856	biofsci
rs1788464	21	44470491	G	A	2.3506e-21	0.218900330727601	-0.0914641548313143	0.00963977939243632	PDE9A	31469	biofsci
rs181911461	21	44070944	A	G	1.4443e-61	0.0270760075737084	-0.472065659998252	0.0285132676974059	PDE9A	23346	biofsci
rs191482294	21	43934389	A	G	9.896e-53	0.014884322925093	0.680048022922683	0.0444961508916715	PDE9A	17223	biofsci
rs2051329	21	43922997	C	T	7.4605e-19	0.161887402285027	0.095963616528304	0.0108214590295678	PDE9A	31469	biofsci
rs2245730	21	44125328	C	A	4.3322e-214	0.545811567514751	-0.25000720489372	0.00800566159742673	PDE9A	31470	biofsci
rs2252337	21	44110463	T	C	1.6769846438804e-308	0.455029451744449	-0.304289763757884	0.00802037353472056	PDE9A	31345	biofsci
rs225317	21	43814256	G	A	1.5764e-12	0.697972513780865	0.0614792934356483	0.00869850497122843	PDE9A	31347	biofsci
rs225335	21	43767364	G	A	5.602e-15	0.599518670326778	0.0635713266259283	0.00813681735433242	PDE9A	31454	biofsci
rs2269172	21	44190680	T	C	2.5479e-25	0.190515768573671	-0.114966076693392	0.0110571947499752	PDE9A	26518	biofsci
rs228101	21	43983219	A	G	2.9893e-53	0.419368404954886	-0.124983759197122	0.00813648674212591	PDE9A	31017	biofsci
rs228108	21	44005575	G	T	9.6436e-26	0.916845083346077	0.152531790616201	0.0145409627081738	PDE9A	31017	biofsci
rs2284964	21	44145259	T	C	1.6769846438804e-308	0.704684433036388	-0.367444294284397	0.00875396773964248	PDE9A	31353	biofsci
rs2284967	21	44172913	C	T	4.1598e-83	0.245722092814908	0.192391896151546	0.00996167885961652	PDE9A	27185	biofsci
rs35223581	21	43864605	T	G	3.7419e-12	0.0456717901659402	0.133597552885351	0.019232077978486	PDE9A	31015	biofsci
rs35448902	21	43787501	T	C	1.3375e-08	0.139440639269406	0.0657163908930625	0.0115673433241327	PDE9A	31141	biofsci
rs3819903	21	44100048	C	A	9.9236e-16	0.0311728239504057	-0.207825506727666	0.0258885492392175	PDE9A	24702	biofsci
rs4401294	21	44505971	C	T	3.6219e-12	0.654559326736336	-0.0635127488251056	0.00913707885444111	PDE9A	26487	biofsci
rs55731808	21	44053388	T	C	4.5568e-09	0.0535721111578304	-0.104524913255847	0.0178294095105922	PDE9A	31022	biofsci
rs55909826	21	43918253	A	C	2.0976e-35	0.26337145661118	-0.112579825703571	0.00906629614118662	PDE9A	31354	biofsci
rs56166482	21	44083052	A	G	3.9599e-10	0.0370912640312347	-0.160549341681655	0.0256653091969714	PDE9A	21253	biofsci
rs58923164	21	44158451	T	G	3.3742e-82	0.0410099122521937	-0.398842721548724	0.0207678664473842	PDE9A	29477	biofsci
rs62213025	21	44013229	T	G	2.6698e-14	0.109001886262391	-0.10010345780819	0.013148670441889	PDE9A	29778	biofsci
rs7276685	21	43893398	C	T	3.5222e-17	0.26117655943211	-0.0766244461502174	0.00909208388511764	PDE9A	31345	biofsci
rs7277934	21	44229483	T	C	5.2812e-19	0.868267089419847	0.105161592701167	0.0118076837148467	PDE9A	31354	biofsci
rs73229549	21	44096710	T	C	5.4505e-09	0.0270627062706271	0.259151638932238	0.0444292957074933	PDE9A	9620	biofsci
rs73231622	21	44199956	A	G	1.1883e-24	0.117778031514044	-0.127421339769242	0.0124319566582996	PDE9A	31135	biofsci
rs74485808	21	44184483	A	G	1.6116e-43	0.0420328929630628	0.318616189363685	0.0230330506299201	PDE9A	23406	biofsci
rs75544951	21	44361963	T	C	1.0404e-15	0.0580222658808121	-0.145608901418529	0.0181514231564254	PDE9A	27766	biofsci
rs78713014	21	44148290	A	G	1.3428e-63	0.0234577707175007	0.510419087446211	0.0303180236670257	PDE9A	23746	biofsci
rs8132877	21	44123151	T	C	5.5559e-31	0.0407026019154166	-0.245517356705638	0.0212122855555531	PDE9A	28459	biofsci
rs9653817	21	44200676	G	A	1.2975e-08	0.123243117667557	0.0698260034702651	0.0122794744425762	PDE9A	30688	biofsci
rs9974950	21	44397351	G	A	4.2284e-09	0.0225736812464802	-0.172878631559071	0.0294271518279892	PDE9A	26169	biofsci
rs9976560	21	44038275	G	C	2.9809e-27	0.254308381415123	-0.0993946846918773	0.00919206191488818	PDE9A	31205	biofsci
rs9979841	21	43843079	A	G	1.2984e-09	0.215488279038164	-0.0589328948915637	0.00971271917917525	PDE9A	31352	biofsci
rs9980288	21	44565234	C	T	2.1612e-09	0.735623938078157	0.0542051898288046	0.0090563864516072	PDE9A	31346	biofsci
