## Supplementary material for "Multi-level Regulatory Roles of Lactate Metabolism Gene Network in Oral Cancer: Machine Learning Insights": PDE12.csv

SNP	CHR	BP	effect_allele	other_allele	P	EAF	BETA	SE	gene	samplesize	source
rs11706707	3	57790596	A	G	3.4419e-09	0.0710726957046879	0.0999057116135712	0.0169070944159976	PDE12	26494	biofsci
rs13076213	3	57576138	A	G	5.3527e-43	0.557343408384795	0.121199333624745	0.00881680539084744	PDE12	26071	biofsci
