## Supplementary material for "Multi-level Regulatory Roles of Lactate Metabolism Gene Network in Oral Cancer: Machine Learning Insights": PDF.csv

SNP	CHR	BP	effect_allele	other_allele	P	EAF	BETA	SE	gene	samplesize	source
rs12931608	16	69313771	A	T	2.9197e-16	0.794174152344359	-0.111489832357586	0.0136353980746758	PDF	16452	biofsci
rs150397805	16	69330564	T	G	9.1704e-09	0.0327345690808332	-0.149383881122303	0.0260010584516567	PDF	23358	biofsci
rs153059	16	69442227	C	T	1.9702e-13	0.414001393944087	0.069556705739718	0.00946221000404271	PDF	23019	biofsci
rs3759979	16	69372927	C	T	2.5829e-80	0.301101131196212	-0.189612797225513	0.00999113700662937	PDF	23802	biofsci
rs5011579	16	69187318	C	G	4.9975e-08	0.704214916854179	0.0680303330518599	0.0124791952768706	PDF	15414	biofsci
rs6499213	16	69035357	C	T	1.2154e-09	0.178374603653933	-0.0729478859966713	0.0120017581146528	PDF	23685	biofsci
rs74372881	16	69406787	A	C	1.2366e-08	0.0154629273914714	-0.26114013323989	0.0458575024127928	PDF	15618	biofsci
rs75069063	16	69519533	A	G	3.9651e-08	0.0520723923406318	-0.117991959299643	0.0214835510905727	PDF	21947	biofsci
rs9923920	16	69446284	T	C	1.7629e-20	0.103649914007262	-0.140797598007337	0.0151790247749345	PDF	23358	biofsci
