## Supplementary material for "Multi-level Regulatory Roles of Lactate Metabolism Gene Network in Oral Cancer: Machine Learning Insights": PDGFA.csv

SNP	CHR	BP	effect_allele	other_allele	P	EAF	BETA	SE	gene	samplesize	source
rs12720032	7	536424	A	C	2.0443e-29	0.674757281553398	0.311004568206349	0.02761784639076	PDGFA	2987	biofsci
rs62433312	7	544122	G	A	4.3109e-09	0.0913667253964259	-0.228609267987068	0.0389347482776531	PDGFA	3973	biofsci
rs77246562	7	535138	A	C	1.3097e-08	0.156166982922201	-0.215714518419183	0.0379465087725268	PDGFA	2635	biofsci
