## Supplementary material for "Multi-level Regulatory Roles of Lactate Metabolism Gene Network in Oral Cancer: Machine Learning Insights": PDGFB.csv

SNP	CHR	BP	effect_allele	other_allele	P	EAF	BETA	SE	gene	samplesize	source
rs117067023	22	39653682	T	C	2.146e-15	0.0326260188516006	-0.192019184767317	0.0242066416347075	PDGFB	27036	biofsci
rs118028480	22	39988178	A	C	4.0513e-08	0.0378885688747641	0.128019299383227	0.0233241567918135	PDGFB	25213	biofsci
rs118065135	22	39752020	G	A	8.8991e-10	0.0174125553688712	-0.245757743948289	0.0401053794099496	PDGFB	18169	biofsci
rs137590	22	39685077	C	T	1.1191e-24	0.572358346094946	0.0887502385352879	0.00865391629226151	PDGFB	27277	biofsci
rs139372	22	39519780	T	C	1.376e-16	0.241837278331684	-0.0770955902945672	0.00932615468204186	PDGFB	31353	biofsci
rs150210284	22	39595106	T	C	4.0968e-12	0.0316111005872324	-0.173155209800008	0.0249726282557916	PDGFB	26191	biofsci
rs17303681	22	39631768	T	G	7.4736e-15	0.0513457145694707	0.156904021406544	0.0201774673242129	PDGFB	25213	biofsci
rs34026806	22	39798127	G	A	1.7164e-08	0.897543846034456	0.07485921331402	0.013276441130446	PDGFB	30847	biofsci
rs34963492	22	39527884	C	A	4.0148e-08	0.0304939057667819	-0.137242170931993	0.0249985739402538	PDGFB	27063	biofsci
rs5750761	22	39575692	C	A	3.3062e-16	0.39316548292434	-0.0698779685726034	0.00856190266159449	PDGFB	28588	biofsci
rs5750769	22	39592181	T	C	9.9432e-18	0.140011415525114	0.0986784837470892	0.0115080975132762	PDGFB	31355	biofsci
rs5750780	22	39632931	A	G	1.0195e-20	0.0323318242099968	-0.227326593175106	0.0243552029371859	PDGFB	26942	biofsci
rs5757502	22	39561707	A	T	8.7225e-20	0.290910483191669	0.0802507166718244	0.00881507905180522	PDGFB	31193	biofsci
rs5757572	22	39632920	C	G	1.6769846438804e-308	0.356165000450329	-0.366068125790964	0.0089400911863922	PDGFB	27281	biofsci
rs66483608	22	39692407	G	A	2.0889e-31	0.0696660070271798	-0.187460102189863	0.0160799538677185	PDGFB	29836	biofsci
rs73161596	22	39526303	A	G	9.4876e-10	0.0213841842329719	0.203998424978952	0.0333445177232305	PDGFB	21489	biofsci
rs73424776	22	39650796	C	G	8.8727e-37	0.02807938231391	-0.368492178970073	0.029088196254377	PDGFB	21653	biofsci
rs739363	22	39760883	A	C	2.2303e-14	0.668232552895637	0.0644302817172834	0.00843692716975702	PDGFB	31684	biofsci
rs77674834	22	39577471	A	G	3.35e-12	0.0249533263512591	0.191953408388243	0.0275700058009082	PDGFB	27036	biofsci
rs77876076	22	39618025	C	G	2.7689e-36	0.0560604248874009	-0.222622523070213	0.0176986542966342	PDGFB	30164	biofsci
rs9607629	22	39670854	G	A	4.0124e-41	0.161884627000906	-0.145119866613524	0.0108054076687433	PDGFB	31563	biofsci
rs9622983	22	39658704	T	C	2.5322e-37	0.865410767138629	0.15251757308726	0.0119467957362499	PDGFB	30077	biofsci
