## Supplementary material for "Multi-level Regulatory Roles of Lactate Metabolism Gene Network in Oral Cancer: Machine Learning Insights": PDGFC.csv

SNP	CHR	BP	effect_allele	other_allele	P	EAF	BETA	SE	gene	samplesize	source
rs10022300	4	157401209	C	T	7.7611e-19	0.32585966104254	-0.0752603890934742	0.00849123792419011	PDGFC	31568	biofsci
rs10050167	4	157635256	T	C	6.7311e-33	0.0818895557317027	-0.173403800012084	0.0145144220316467	PDGFC	31568	biofsci
rs11100060	4	157444701	T	C	1.1775e-10	0.246420384080574	-0.0593867523101382	0.00921853934433464	PDGFC	31684	biofsci
rs11100076	4	157595025	A	G	5.9105e-10	0.0867612922866167	-0.0878529586906636	0.0141867646369318	PDGFC	31354	biofsci
rs114275837	4	157595919	T	C	6.2982e-18	0.0778255314206063	-0.129531037241974	0.0150149577180385	PDGFC	30902	biofsci
rs1425492	4	157689678	T	C	3.6222e-105	0.661544327931363	-0.183962950004663	0.0084466103448042	PDGFC	31300	biofsci
rs151071207	4	157790356	T	C	6.0038e-14	0.0555400557991232	-0.133459995109937	0.017776178788718	PDGFC	30165	biofsci
rs17317061	4	157583132	T	G	5.0554e-17	0.346161073321057	0.0700195736882838	0.0083500773583309	PDGFC	31684	biofsci
rs28550119	4	157308505	G	T	1.6711e-08	0.0387515953126813	-0.117547406087864	0.0208313968398427	PDGFC	30932	biofsci
rs4691373	4	157596253	G	C	1.2218e-20	0.427989753784982	0.0753271721256463	0.0080867397530458	PDGFC	31231	biofsci
rs62327088	4	157410179	T	C	1.6325e-11	0.0881022951816385	0.0948401085564189	0.014080424692146	PDGFC	31391	biofsci
rs62331512	4	157895459	A	C	1.8117e-15	0.147026720223542	0.0949462302925488	0.0119372162101824	PDGFC	27979	biofsci
rs75622144	4	157864361	T	C	1.2824e-08	0.0167725173210162	0.209309401848579	0.0367945367662657	PDGFC	22395	biofsci
rs7672387	4	157552398	C	G	4.9333e-15	0.907371758577738	-0.107468511392112	0.0137276794563667	PDGFC	31568	biofsci
rs78860217	4	157636131	A	G	2.8138e-11	0.0211461515294928	-0.19439828554679	0.029206473189121	PDGFC	28318	biofsci
rs79621914	4	157720275	C	T	8.4514e-09	0.0416363983941885	-0.11536111299316	0.0200307530547923	PDGFC	31230	biofsci
