## Supplementary material for "Multi-level Regulatory Roles of Lactate Metabolism Gene Network in Oral Cancer: Machine Learning Insights": PDGFD.csv

SNP	CHR	BP	effect_allele	other_allele	P	EAF	BETA	SE	gene	samplesize	source
rs10895546	11	103796960	C	T	1.5614e-56	0.370200475705063	-0.130594834302291	0.00824295813360249	PDGFD	31562	biofsci
rs117365877	11	103483389	A	G	7.6135e-09	0.0438982252238103	-0.114088256876142	0.0197493866632291	PDGFD	30543	biofsci
rs12223045	11	103732077	T	C	2.393e-09	0.122477357285129	0.0723248733038839	0.0121173577669985	PDGFD	31684	biofsci
rs12275850	11	104215015	A	G	3.5277e-08	0.0642046119630107	0.0907632065380444	0.0164631888661632	PDGFD	30704	biofsci
rs12362803	11	103620701	A	G	4.3984e-110	0.110742054804861	-0.282706247716308	0.0126819029035536	PDGFD	31569	biofsci
rs12363710	11	103877311	G	A	6.6155e-28	0.142584833729664	-0.124638229816592	0.0113822788457372	PDGFD	31568	biofsci
rs17318118	11	103606689	A	G	6.3396e-15	0.173399579591057	0.0823930847238671	0.0105671448004857	PDGFD	31240	biofsci
rs2086730	11	103587549	T	C	2.3036e-10	0.0188572772160828	-0.203064210660858	0.0320310761973717	PDGFD	26340	biofsci
rs260809	11	103910619	T	A	2.0515e-08	0.340927107319467	0.0470828242697005	0.00839610255001167	PDGFD	31566	biofsci
rs361279	11	103957628	A	C	6.5555e-13	0.623748620151498	0.0592636457966969	0.00824422978322277	PDGFD	31346	biofsci
rs361291	11	103978210	T	C	1.5494e-11	0.54804765304972	0.0538247469831084	0.00798195942388866	PDGFD	31684	biofsci
rs652446	11	103859746	A	C	9.479e-12	0.525325726620924	0.0547899050482377	0.00804031243370476	PDGFD	31017	biofsci
rs7110521	11	103716651	C	T	1.4533e-21	0.292896467349748	-0.0838592173379588	0.00879211756531336	PDGFD	31231	biofsci
rs720171	11	103767715	T	C	3.6218e-09	0.240563165905632	-0.0551255150164825	0.00934267422826968	PDGFD	31355	biofsci
rs75766646	11	104023820	G	C	1.7673e-85	0.0420865100953986	0.390795908843448	0.0199452830465079	PDGFD	31176	biofsci
rs77309134	11	103800079	T	C	6.4892e-24	0.0536041889619324	0.179119192072179	0.0177623601348822	PDGFD	31239	biofsci
rs7950244	11	104140745	C	A	7.8522e-09	0.0707979755698466	-0.0898590311518884	0.015569441419369	PDGFD	31354	biofsci
