## Supplementary material for "Multi-level Regulatory Roles of Lactate Metabolism Gene Network in Oral Cancer: Machine Learning Insights": PDHB.csv

SNP	CHR	BP	effect_allele	other_allele	P	EAF	BETA	SE	gene	samplesize	source
rs113299433	3	58446740	A	C	1.9162e-08	0.0784607916685054	0.0887330153137966	0.0157899165979423	PDHB	27736	biofsci
rs13080764	3	58272597	A	G	3.8758e-30	0.563978712327182	0.108767886682353	0.00953552212599311	PDHB	22362	biofsci
rs145305055	3	58664544	C	G	3.6998e-12	0.0501353703345581	0.140280108216746	0.0201891265801341	PDHB	25759	biofsci
rs148376582	3	58359044	T	C	2.3613e-08	0.0216001334371178	-0.178827757898592	0.0320301907360771	PDHB	23061	biofsci
rs150975879	3	58361355	A	G	2.104e-16	0.0203397050210319	-0.266459528600088	0.0324321776798754	PDHB	23856	biofsci
rs1718478	3	58053448	C	T	6.7754e-09	0.606071514278858	-0.0483668684967038	0.00834443843429495	PDHB	30077	biofsci
rs188606667	3	58388997	T	G	3.6264e-20	0.0203856593530875	-0.305095272653474	0.0331679374521361	PDHB	22759	biofsci
rs35674270	3	58209954	G	A	4.3178e-30	0.124192253278783	-0.138278809271573	0.012132806527237	PDHB	31228	biofsci
rs36032099	3	58534669	A	G	7.2219e-42	0.561136392633862	0.11424955200185	0.00842740980621305	PDHB	28588	biofsci
rs4681669	3	58197620	A	G	6.7122e-75	0.557187629800249	-0.14673753206358	0.0080134523883253	PDHB	31558	biofsci
rs4681851	3	58395891	G	C	1.1155e-171	0.143522868202488	-0.316472629975495	0.0113304344237088	PDHB	31684	biofsci
rs4681870	3	58579978	C	T	7.6386e-26	0.720277872163703	0.0932099455193373	0.0088672570106964	PDHB	31562	biofsci
rs56193702	3	58523631	C	T	4.3016e-08	0.0631140220303662	-0.094210848935078	0.0171983513636755	PDHB	28588	biofsci
rs6787467	3	58377888	A	G	1.9633e-275	0.356665038144989	0.294082770401713	0.00829308569370785	PDHB	31684	biofsci
rs6790806	3	58566812	T	C	8.5681e-21	0.212231030577576	-0.0910315661834181	0.00973370609946516	PDHB	31565	biofsci
rs72876120	3	58554166	C	A	1.7608e-08	0.107358916478555	-0.0779910896183966	0.0138434253289781	PDHB	27225	biofsci
rs73078079	3	59075032	G	A	1.1391e-08	0.0523201809296878	-0.104947300885452	0.018384391851704	PDHB	29836	biofsci
rs73090336	3	57930486	A	G	6.3476e-13	0.0852995934495991	-0.102763930139727	0.0142872537628049	PDHB	31394	biofsci
rs7627013	3	58159893	A	G	3.4257e-31	0.245762711864407	0.107178977189589	0.00922684032279516	PDHB	31684	biofsci
rs7631741	3	57990920	G	T	2.6394e-10	0.624157544119366	-0.0526100573909929	0.00832635236068575	PDHB	30744	biofsci
rs7644444	3	58387067	A	G	8.0652e-41	0.0319437422438755	0.3284172452628	0.024547953093956	PDHB	26832	biofsci
rs78196272	3	58542653	A	G	9.5125e-09	0.0143302180685358	0.244406021242649	0.0425846394582351	PDHB	19520	biofsci
rs78426956	3	58396896	T	C	3.269e-31	0.0301762677225699	0.333562448524531	0.0287061376194744	PDHB	20733	biofsci
rs9827495	3	58337124	T	G	5.1302e-128	0.184990288630923	-0.265711805045377	0.0110390818918649	PDHB	27214	biofsci
rs9844590	3	58516464	A	G	4.9644e-11	0.0295994481093433	-0.163081416376403	0.0248153346687974	PDHB	28268	biofsci
