## Supplementary material for "Multi-level Regulatory Roles of Lactate Metabolism Gene Network in Oral Cancer: Machine Learning Insights": PDHX.csv

SNP	CHR	BP	effect_allele	other_allele	P	EAF	BETA	SE	gene	samplesize	source
rs11608116	11	34952158	C	T	2.1292e-91	0.305559845559846	0.193392219452817	0.00953826900839524	PDHX	25900	biofsci
rs1472974	11	34775452	T	C	3.4031e-24	0.196859310709297	-0.101567838847929	0.0100092475755296	PDHX	31566	biofsci
rs61881017	11	34690073	C	T	4.5918e-20	0.0164909894593676	0.317945600549651	0.0346598934461591	PDHX	25662	biofsci
rs61881129	11	34856263	A	G	9.5114e-10	0.162307024497037	0.0660263442778504	0.0107932036940286	PDHX	31568	biofsci
rs76639221	11	35034942	T	C	2.0692e-16	0.0168920753897127	0.294249054554668	0.0358045623804078	PDHX	23486	biofsci
rs7808	11	35017363	C	A	5.0075e-18	0.798293746241732	-0.0856648247881974	0.00989990001134823	PDHX	31683	biofsci
rs78439865	11	34917143	G	A	3.5137e-09	0.0614712944771884	-0.103934052546216	0.0175995347635621	PDHX	27980	biofsci
