## Supplementary material for "Multi-level Regulatory Roles of Lactate Metabolism Gene Network in Oral Cancer: Machine Learning Insights": PDIA3.csv

SNP	CHR	BP	effect_allele	other_allele	P	EAF	BETA	SE	gene	samplesize	source
rs7174732	15	44038463	C	A	8.0371e-34	0.290867065496076	-0.117635332436698	0.00970404398807964	PDIA3	25742	biofsci
rs72716006	15	44146152	A	C	1.7304e-08	0.0317018447731428	-0.146642045980232	0.0260146616012758	PDIA3	24068	biofsci
