## Supplementary material for "Multi-level Regulatory Roles of Lactate Metabolism Gene Network in Oral Cancer: Machine Learning Insights": PDIA4.csv

SNP	CHR	BP	effect_allele	other_allele	P	EAF	BETA	SE	gene	samplesize	source
rs10232395	7	148688513	T	A	1.0523e-15	0.0239876574520247	0.219486874473545	0.0273650522365311	PDIA4	28519	biofsci
rs112634954	7	148721863	A	G	3.4518e-103	0.179380083534843	0.239262848000357	0.0110923898006656	PDIA4	27606	biofsci
rs118088741	7	148730880	C	A	1.6809e-13	0.0299774266365688	0.186004599933083	0.0252305417559321	PDIA4	27011	biofsci
rs12531590	7	148888461	A	C	1.1678e-09	0.376031951448079	0.0537883291588719	0.00883993116486793	PDIA4	27270	biofsci
rs13232767	7	148659528	A	C	5.2371e-13	0.370690627467198	0.0595877262562577	0.00825406225845768	PDIA4	31460	biofsci
rs6944819	7	148745289	G	C	1.8507e-14	0.1820734045467	0.0857972141730162	0.0111996572340669	PDIA4	26767	biofsci
rs7780357	7	148824701	A	C	2.7645e-11	0.102336788507001	0.0947937311871805	0.0142358579905059	PDIA4	26857	biofsci
