## Supplementary material for "Multi-level Regulatory Roles of Lactate Metabolism Gene Network in Oral Cancer: Machine Learning Insights": PDIA5.csv

SNP	CHR	BP	effect_allele	other_allele	P	EAF	BETA	SE	gene	samplesize	source
rs2241963	3	122821671	A	G	3.3838e-18	0.905689772921291	0.197003265799871	0.0226492602667131	PDIA5	11411	biofsci
rs3804750	3	122838458	T	C	6.0478e-13	0.075251972367974	-0.161599059062646	0.0224468078484618	PDIA5	14260	biofsci
rs62261544	3	122767701	T	C	4.8156e-10	0.171915517306175	-0.0976810008719594	0.0156922312157755	PDIA5	14263	biofsci
rs6799522	3	122759622	A	G	1.6809e-13	0.723326693975722	0.0975708082349271	0.0132351444276295	PDIA5	14263	biofsci
rs79613643	3	122876028	G	C	9.0456e-10	0.0250779994327314	-0.260017266673471	0.0424497194706334	PDIA5	11349	biofsci
rs9823527	3	122842611	G	A	7.7969e-60	0.580307262569832	0.195744266707325	0.0119981774928637	PDIA5	14261	biofsci
