## Supplementary material for "Multi-level Regulatory Roles of Lactate Metabolism Gene Network in Oral Cancer: Machine Learning Insights": PDIA6.csv

SNP	CHR	BP	effect_allele	other_allele	P	EAF	BETA	SE	gene	samplesize	source
rs114960387	2	10916743	G	C	7.6527e-28	0.0930525557955364	0.232597083703896	0.0212664079529588	PDIA6	13100	biofsci
rs116311521	2	10967817	A	G	3.5848e-29	0.065981115486066	-0.267447933111268	0.0238552115375798	PDIA6	14257	biofsci
rs11687477	2	10990198	T	C	9.579e-21	0.217221828490432	-0.176267765403179	0.0188713415131074	PDIA6	8257	biofsci
rs11692302	2	10993273	C	T	1.1231e-08	0.410578386605784	-0.0687342259620099	0.012035620648586	PDIA6	14263	biofsci
rs1198869	2	10902445	T	C	2.8717e-50	0.384151081439481	-0.181555914509895	0.0121775234259543	PDIA6	14252	biofsci
rs1734338	2	10935528	T	C	1.5216e-177	0.466576076699506	-0.337185229311209	0.0118685402784657	PDIA6	14262	biofsci
rs2357880	2	11017815	T	C	1.3438e-08	0.699293472133489	-0.0733427710820903	0.0129115504334361	PDIA6	14263	biofsci
rs4669640	2	11021955	A	T	7.4511e-10	0.101381444855439	0.120762586733557	0.0196160984249561	PDIA6	14263	biofsci
rs66512512	2	10853552	G	T	1.3966e-08	0.831373668188737	0.0897207210305377	0.0158131624362046	PDIA6	14263	biofsci
rs73914829	2	10890881	G	A	8.6983e-11	0.183434176406479	-0.0992555215275415	0.0152983232933942	PDIA6	14263	biofsci
rs76548231	2	10956382	G	A	5.7662e-09	0.0189742563692144	-0.301703002644122	0.0518096272979449	PDIA6	10007	biofsci
rs76747779	2	10935139	A	G	1.083e-20	0.0338168631006346	-0.35895553864153	0.0384835742312013	PDIA6	10333	biofsci
rs76967584	2	10905154	A	C	4.9028e-08	0.0308548181550828	0.216078129648297	0.0396124751866791	PDIA6	10656	biofsci
rs79135340	2	10940638	C	T	1.403e-11	0.0463513137127472	0.223586441570495	0.03308617452247	PDIA6	10333	biofsci
