## Supplementary material for "Multi-level Regulatory Roles of Lactate Metabolism Gene Network in Oral Cancer: Machine Learning Insights": PDK1.csv

SNP	CHR	BP	effect_allele	other_allele	P	EAF	BETA	SE	gene	samplesize	source
rs10930555	2	173289736	G	A	4.8431e-19	0.773380212837965	-0.0846222734604795	0.00949137739722955	PDK1	31668	biofsci
rs10930561	2	173421249	T	C	1.9304e-86	0.0323406417321296	-0.449820100456852	0.0228270187386759	PDK1	30662	biofsci
rs111423746	2	173452380	T	C	4.2339e-14	0.0271954674220963	0.202661810151115	0.0268298308291564	PDK1	26255	biofsci
rs116695155	2	173139406	T	C	1.1766e-09	0.0175223069959912	-0.1949758206574	0.0320504685960811	PDK1	28274	biofsci
rs116789570	2	173298891	G	A	3.6922e-57	0.0334469004487286	-0.367065622260587	0.0230370612136909	PDK1	29143	biofsci
rs12151618	2	173415560	T	C	1.5306e-65	0.765007041985459	-0.161056816264578	0.00941962897792596	PDK1	31346	biofsci
rs12475433	2	173293419	T	G	2.3326e-12	0.202027600030838	-0.0701257102493138	0.00999967348980632	PDK1	31017	biofsci
rs12995721	2	173379334	G	T	1.6266e-38	0.0889492958809982	0.18145879474499	0.0139817075229414	PDK1	31562	biofsci
rs138444159	2	173157891	G	A	2.927e-11	0.026991585619058	-0.189781040507137	0.0285376440568911	PDK1	23377	biofsci
rs149324401	2	173646114	A	G	3.9696e-08	0.0262148006015661	-0.155741971803556	0.0283569374391967	PDK1	24358	biofsci
rs17705429	2	173692180	C	T	7.3644e-12	0.0203598026888481	-0.213727594860368	0.0311997423266671	PDK1	25753	biofsci
rs2701268	2	173351199	A	G	2.651e-213	0.187836034318398	-0.318969728212731	0.0102329657311564	PDK1	31300	biofsci
rs28455553	2	173602945	A	G	1.1223e-19	0.177101732496524	-0.0944472600199903	0.0104059209171127	PDK1	31684	biofsci
rs35073987	2	173335230	C	T	2.0363e-11	0.0193712496738847	-0.205254003320794	0.0306203012472839	PDK1	28073	biofsci
rs35598567	2	173579802	T	A	4.6282e-14	0.327533797296216	0.0655243162367224	0.00868769274703965	PDK1	30077	biofsci
rs36055280	2	173296850	A	G	4.5817e-10	0.331186699789796	0.0529831435838005	0.00850042412703362	PDK1	31240	biofsci
rs4349318	2	173142480	G	T	3.019e-10	0.595084305007969	-0.0533480807322116	0.00847104192518087	PDK1	28917	biofsci
rs4972816	2	173246705	A	G	8.818e-13	0.236748364115073	0.0676383198070391	0.00946268411799816	PDK1	30902	biofsci
rs62168076	2	173582391	A	C	6.1559e-31	0.928959241416227	-0.180141799306616	0.0155759246810846	PDK1	31229	biofsci
rs62168113	2	173626224	T	C	8.6347e-12	0.113030957523398	0.0879216037163669	0.0128770033856245	PDK1	30077	biofsci
rs6707676	2	173273546	C	A	8.8179e-25	0.145024032779135	-0.118266450409033	0.0115065332849169	PDK1	30457	biofsci
rs72882640	2	173162775	A	C	2.3637e-15	0.859051448757939	-0.0904238899141658	0.0114162929467674	PDK1	31684	biofsci
rs72889922	2	173321704	A	G	9.753e-10	0.0158452862572024	-0.236692086085795	0.0387175643409933	PDK1	21389	biofsci
rs74912607	2	173216560	G	A	4.5054e-08	0.0167756102543152	0.191787742032708	0.0350630264420469	PDK1	24657	biofsci
rs75381315	2	173345989	C	T	1.1583e-15	0.0916542473919523	0.113504030778923	0.0141720602795509	PDK1	29902	biofsci
rs836624	2	173504674	A	G	6.8159e-09	0.0843887406516592	0.0828243611635703	0.0142911502309672	PDK1	31684	biofsci
