## Supplementary material for "Multi-level Regulatory Roles of Lactate Metabolism Gene Network in Oral Cancer: Machine Learning Insights": PDK2.csv

SNP	CHR	BP	effect_allele	other_allele	P	EAF	BETA	SE	gene	samplesize	source
rs12945599	17	48255183	T	C	9.4565e-09	0.851482709191901	0.0763936322175365	0.0133082996041211	PDK2	22324	biofsci
rs16970080	17	48133463	C	G	1.3885e-08	0.180117991732552	-0.066150550086681	0.0116568954124693	PDK2	24917	biofsci
rs36103008	17	48167575	T	C	5.0934e-23	0.977450004149033	0.303106253216996	0.0306787705685219	PDK2	24102	biofsci
rs3785920	17	48173720	G	A	2.9812e-70	0.317520863188064	-0.174736476947362	0.0098614758620563	PDK2	23726	biofsci
rs7218591	17	48168630	A	G	1.946e-62	0.674052504663542	0.169694537376883	0.010175607580495	PDK2	21979	biofsci
