## Supplementary material for "Multi-level Regulatory Roles of Lactate Metabolism Gene Network in Oral Cancer: Machine Learning Insights": PDK4.csv

SNP	CHR	BP	effect_allele	other_allele	P	EAF	BETA	SE	gene	samplesize	source
rs10248407	7	95128753	G	A	6.3662e-13	0.386260287872524	0.0586830567602938	0.00815892342861227	PDK4	31684	biofsci
rs10259067	7	95231456	A	G	8.7508e-67	0.0699200913242009	-0.270344123195614	0.015659232585096	PDK4	31355	biofsci
rs117459347	7	94961588	A	C	1.0793e-12	0.013646495949546	0.283269675362163	0.0397850667643488	PDK4	23468	biofsci
rs117587163	7	95276802	C	T	8.456e-12	0.0249339833434897	0.196837131328092	0.0288161169011084	PDK4	24767	biofsci
rs117629564	7	94777819	A	G	5.5446e-19	0.0174463303566148	0.324216698765861	0.0364251591149053	PDK4	21984	biofsci
rs11980806	7	95263268	A	G	4.967e-19	0.16005557881914	-0.0970881316439817	0.0108929901203852	PDK4	31344	biofsci
rs12704801	7	95175185	C	T	1.0441e-99	0.579747074367686	-0.170904368823155	0.0080632003256881	PDK4	31565	biofsci
rs45507091	7	95217027	A	G	6.0021e-12	0.0546762027592137	-0.122196419923312	0.0177621402295645	PDK4	30662	biofsci
rs73437888	7	95110818	T	G	2.1715e-12	0.945786355818842	-0.124076338021949	0.0176676451019463	PDK4	31240	biofsci
rs7799369	7	95348453	T	C	1.1848e-17	0.311687091196151	0.0733762048124479	0.00857749778624675	PDK4	31677	biofsci
