## Supplementary material for "Multi-level Regulatory Roles of Lactate Metabolism Gene Network in Oral Cancer: Machine Learning Insights": PDLIM1.csv

SNP	CHR	BP	effect_allele	other_allele	P	EAF	BETA	SE	gene	samplesize	source
rs10786197	10	97055832	G	A	1.0768e-20	0.0937464767559848	0.127133650495642	0.0136289584802687	PDLIM1	31684	biofsci
rs10882558	10	96912015	A	T	2.4584e-64	0.533333333333333	-0.14478708876705	0.00854937520029346	PDLIM1	27485	biofsci
rs10882654	10	97468589	G	T	1.472e-08	0.522195076113512	-0.045054201846669	0.0079533614331784	PDLIM1	31680	biofsci
rs11188175	10	96840705	T	C	2.0801e-22	0.800851764022649	-0.119943286577086	0.0123175409317579	PDLIM1	20663	biofsci
rs11188258	10	97043960	A	G	5.3615e-14	0.0322638146167558	-0.172885193156537	0.0229818008370049	PDLIM1	30320	biofsci
rs11596570	10	97168827	T	C	3.7105e-11	0.0271472980453945	0.17032969401779	0.0257474520086148	PDLIM1	28558	biofsci
rs141856853	10	96670061	T	C	1.7608e-11	0.0195135485064274	-0.210374119891935	0.0312847230116641	PDLIM1	26701	biofsci
rs34031095	10	97029317	G	A	9.2295e-61	0.112128189642156	0.207420271938643	0.0126135057094947	PDLIM1	31567	biofsci
rs3737015	10	97028413	A	T	3.7825e-127	0.205340418211705	-0.237586172740444	0.00990474766605569	PDLIM1	31234	biofsci
rs41291566	10	97387248	G	A	7.6996e-10	0.0338888888888889	0.142448099508488	0.0231585269888616	PDLIM1	28475	biofsci
rs45546031	10	97050555	T	C	2.5936e-50	0.17335928574451	0.164438670860808	0.0110243142170024	PDLIM1	28708	biofsci
rs4918914	10	97109418	A	G	1.6574e-11	0.139918472106892	-0.0772470080204269	0.0114722143375452	PDLIM1	31569	biofsci
rs55965825	10	96881200	T	G	8.8614e-41	0.0462520545850694	-0.254715340328822	0.019049122411758	PDLIM1	31236	biofsci
rs61886805	10	96752148	C	A	6.5245e-11	0.0992434634409943	0.0904978303620864	0.0138562332132053	PDLIM1	29132	biofsci
rs7075651	10	97068409	T	C	7.4355e-11	0.301579147640791	0.0566587162474368	0.00870106366193726	PDLIM1	31355	biofsci
rs74538386	10	96943561	A	G	4.1009e-21	0.0727712137486574	0.145461417420088	0.015425225333781	PDLIM1	31143	biofsci
rs77186190	10	97059313	G	A	1.2347e-14	0.0154867256637168	-0.321580967527528	0.0416976955379176	PDLIM1	18861	biofsci
rs77346846	10	96138064	A	G	6.8559e-14	0.0370433789954338	-0.15837395003788	0.0211433081954316	PDLIM1	31355	biofsci
rs7921287	10	97043321	A	G	1.0248e-88	0.154289901912887	-0.21960478927451	0.0109972852558721	PDLIM1	31684	biofsci
rs79279585	10	96843761	A	G	1.7677e-19	0.198737193233262	-0.0990831346050328	0.0109766730482937	PDLIM1	26060	biofsci
rs9332179	10	96735730	G	T	1.0203e-09	0.0234387167107927	0.182941039302513	0.0299589020212422	PDLIM1	24338	biofsci
