## Supplementary material for "Multi-level Regulatory Roles of Lactate Metabolism Gene Network in Oral Cancer: Machine Learning Insights": PDLIM2.csv

SNP	CHR	BP	effect_allele	other_allele	P	EAF	BETA	SE	gene	samplesize	source
rs62492658	8	22484986	T	C	4.2778e-31	0.0945730247406225	-0.172676868244486	0.0148901729150953	PDLIM2	26336	biofsci
rs6558176	8	22522502	T	C	9.7386e-14	0.296121612988087	0.0648164358868637	0.00870673739816019	PDLIM2	31644	biofsci
