## Supplementary material for "Multi-level Regulatory Roles of Lactate Metabolism Gene Network in Oral Cancer: Machine Learning Insights": PDLIM5.csv

SNP	CHR	BP	effect_allele	other_allele	P	EAF	BETA	SE	gene	samplesize	source
rs11724023	4	95558854	C	T	1.8016e-28	0.555659951894167	0.0887840001682167	0.00802197406558031	PDLIM5	31469	biofsci
rs13133845	4	95594616	G	A	1.2234e-10	0.113561654307775	-0.0814402806964293	0.0126532760586718	PDLIM5	31023	biofsci
rs144600798	4	95008004	A	G	1.6416e-09	0.26566265060241	0.0584563266064472	0.00969441062147751	PDLIM5	27271	biofsci
rs184214894	4	95309151	C	G	5.5494e-09				PDLIM5	5075	biofsci
rs56354827	4	95071193	T	C	1.9453e-08	0.0457453880671431	-0.111761887414979	0.0198981407970835	PDLIM5	28929	biofsci
