## Supplementary material for "Multi-level Regulatory Roles of Lactate Metabolism Gene Network in Oral Cancer: Machine Learning Insights": PDLIM7.csv

SNP	CHR	BP	effect_allele	other_allele	P	EAF	BETA	SE	gene	samplesize	source
rs2241585	5	175956516	G	A	4.7667e-08	0.499060468262618	0.0473354136145979	0.00866964845777356	PDLIM7	26609	biofsci
rs2306763	5	176918622	C	T	2.5778e-16	0.0770780856423174	0.162483622132621	0.0198351529148555	PDLIM7	17865	biofsci
rs2544816	5	176967336	C	A	4.6933e-34	0.479998920319585	0.126520536119438	0.0103990906274966	PDLIM7	18524	biofsci
rs2731664	5	176859848	C	A	1.2158e-34	0.506926980933656	0.117405881055376	0.00956362104668147	PDLIM7	21871	biofsci
rs72494547	5	176988487	G	C	2.9899e-12	0.950181887803944	-0.140337567693127	0.0201114313117121	PDLIM7	26115	biofsci
rs77998600	5	176855012	A	C	1.3543e-14	0.0784021346727358	-0.146524572663213	0.0190276826043701	PDLIM7	19113	biofsci
