## Supplementary material for "Multi-level Regulatory Roles of Lactate Metabolism Gene Network in Oral Cancer: Machine Learning Insights": PDP1.csv

SNP	CHR	BP	effect_allele	other_allele	P	EAF	BETA	SE	gene	samplesize	source
rs10104450	8	94708719	A	C	1.8471e-15	0.30464501510574	0.0690036167844506	0.00867817199291327	PDP1	31341	biofsci
rs11778412	8	94462879	C	T	2.6215e-11	0.051711467801199	0.121462828082699	0.0182196064084689	PDP1	30716	biofsci
rs11778469	8	94917576	C	T	3.5959e-91	0.408943334969233	0.164488070794884	0.00812306826316128	PDP1	31350	biofsci
rs143848982	8	94907912	T	C	7.899e-09	0.0270156836757234	0.151781149898471	0.0263020343976416	PDP1	27496	biofsci
rs2978128	8	95005600	G	T	6.6598e-16	0.350563468461418	-0.0686275231335067	0.0084971860500844	PDP1	30417	biofsci
rs35151463	8	94908847	T	C	2.4329e-25	0.763396269683535	0.0982562411801222	0.00944589897905424	PDP1	31025	biofsci
rs75832668	8	94630967	A	G	2.7809e-13	0.0966725535843301	-0.101293448740891	0.0138670767380679	PDP1	29775	biofsci
