## Supplementary material for "Multi-level Regulatory Roles of Lactate Metabolism Gene Network in Oral Cancer: Machine Learning Insights": PDPK2.csv

SNP	CHR	BP	effect_allele	other_allele	P	EAF	BETA	SE	gene	samplesize	source
rs10866	16	2647876	T	C	1.71e-09	0.0494321977287909	0.387343153188229	0.0643085325388878	PDPK2	2573	biofsci
rs141111264	16	2767895	C	T	1.3916e-15	0.0235136343316942	0.660994467396608	0.0827650089397737	PDPK2	3179	biofsci
rs34610373	16	2642203	T	C	2.3532e-08	0.0473194276848819	0.29739460223955	0.0532602532754665	PDPK2	3910	biofsci
rs4786299	16	2660717	A	G	5.6198e-15	0.236095572958287	-0.23380482792013	0.0299289334255159	PDPK2	3095	biofsci
rs4786306	16	2708741	C	T	6.6548e-67	0.702554914370812	-0.930584288326239	0.0538535690788858	PDPK2	825	biofsci
rs7194693	16	2739767	G	C	4.1729e-12	0.495481416049467	0.32495762596159	0.0468826375949087	PDPK2	910	biofsci
