## Supplementary material for "Multi-level Regulatory Roles of Lactate Metabolism Gene Network in Oral Cancer: Machine Learning Insights": PDPR.csv

SNP	CHR	BP	effect_allele	other_allele	P	EAF	BETA	SE	gene	samplesize	source
rs34302759	16	70023840	A	G	8.1942e-17	0.399493832906679	0.0805825411926686	0.00967563291780757	PDPR	22263	biofsci
