## Supplementary material for "Multi-level Regulatory Roles of Lactate Metabolism Gene Network in Oral Cancer: Machine Learning Insights": PDRG1.csv

SNP	CHR	BP	effect_allele	other_allele	P	EAF	BETA	SE	gene	samplesize	source
rs6061046	20	30532709	C	T	1.7879e-29	0.411965876207298	0.0909847838534824	0.00807110715552186	PDRG1	31684	biofsci
