## Supplementary material for "Multi-level Regulatory Roles of Lactate Metabolism Gene Network in Oral Cancer: Machine Learning Insights": PDS5A.csv

SNP	CHR	BP	effect_allele	other_allele	P	EAF	BETA	SE	gene	samplesize	source
rs111889876	4	40082244	T	C	2.4355e-11	0.0365556978233035	0.174891552880958	0.0261915645132773	PDS5A	20695	biofsci
rs114491797	4	40150330	A	G	1.0013e-09	0.0357058731155779	0.133673149908339	0.0218802726839964	PDS5A	30333	biofsci
rs114844057	4	40121237	C	A	4.2643e-09	0.0243696732954545	0.162757562077634	0.027709546295799	PDS5A	27389	biofsci
rs115557822	4	40099717	T	C	1.0922e-11	0.024244421429244	0.193322546396851	0.0284553123238274	PDS5A	26103	biofsci
rs138457441	4	40016929	T	C	6.851e-15	0.138188290540029	-0.0902351676778581	0.0115877756389231	PDS5A	31267	biofsci
rs1704157	4	40057289	C	T	3.3426e-101	0.340989732749509	0.179919025777099	0.00842420078179455	PDS5A	31353	biofsci
rs17618957	4	39812019	C	T	1.9493e-22	0.254782216543275	-0.0891376368270194	0.0091476695942263	PDS5A	31470	biofsci
rs6837478	4	39983227	C	G	2.4527e-15	0.173877751349719	0.0834166364847192	0.010537459448311	PDS5A	31348	biofsci
rs73229752	4	40125631	G	C	8.223e-20	0.11584786656028	-0.113987650983675	0.0125123656403595	PDS5A	31180	biofsci
