## Supplementary material for "Multi-level Regulatory Roles of Lactate Metabolism Gene Network in Oral Cancer: Machine Learning Insights": PDS5B.csv

SNP	CHR	BP	effect_allele	other_allele	P	EAF	BETA	SE	gene	samplesize	source
rs11147504	13	33377618	T	C	2.2801e-26	0.216049854717847	0.103300844370609	0.00972234090696647	PDS5B	31231	biofsci
rs191924	13	33491057	T	G	3.0954e-15	0.109303652968037	0.100940807125494	0.0127982157098926	PDS5B	31355	biofsci
rs7319056	13	34255957	G	A	1.1329e-21	0.406779336978549	0.0779065529510764	0.00814564239048498	PDS5B	31228	biofsci
rs74999996	13	34243429	C	T	1.7084e-08	0.041759228624096	0.123080327664874	0.0218250749485537	PDS5B	26232	biofsci
rs9315226	13	34168454	C	T	4.1827e-09	0.131665977676726	-0.0690416143682104	0.0117485645387146	PDS5B	31684	biofsci
