## Supplementary material for "Multi-level Regulatory Roles of Lactate Metabolism Gene Network in Oral Cancer: Machine Learning Insights": PDSS1.csv

SNP	CHR	BP	effect_allele	other_allele	P	EAF	BETA	SE	gene	samplesize	source
rs10829036	10	26911472	C	A	6.4447e-20	0.127464635473341	0.115752782554447	0.0126689923664394	PDSS1	28010	biofsci
rs11015290	10	27080548	A	G	1.156e-14	0.90020381973277	0.102583159570402	0.0132862530203863	PDSS1	31529	biofsci
rs111920842	10	26956939	T	C	3.6855e-11	0.0131090008257638	-0.293739329439298	0.0443976556338777	PDSS1	19607	biofsci
rs112460382	10	27153190	A	G	1.9226e-10	0.0273202783901785	-0.16444985567031	0.0258268454424584	PDSS1	28208	biofsci
rs112827465	10	26961004	A	C	2.4177e-14	0.147395021491663	-0.0939662272259427	0.0123216620849376	PDSS1	26206	biofsci
rs113735489	10	26884239	G	A	3.1747e-10	0.11537332420002	0.0872307859816818	0.0138679489963088	PDSS1	25473	biofsci
rs117393155	10	26981557	G	A	3.655e-23	0.0439284670110126	-0.213947980836562	0.0215830018598743	PDSS1	25557	biofsci
rs117571734	10	26972708	A	C	2.0481e-15	0.0388185860165144	-0.181973572662937	0.0229232052633953	PDSS1	25502	biofsci
rs117922772	10	26901953	T	C	4.655e-26	0.0343250529559022	0.255266169879733	0.0241765958743497	PDSS1	25807	biofsci
rs12777937	10	27060172	T	C	6.1429e-14	0.0363314906120823	0.178971502933983	0.0238463335999019	PDSS1	25114	biofsci
rs12783959	10	26802361	T	C	9.3739e-13	0.188470066518847	0.072566077536878	0.0101640279482986	PDSS1	31644	biofsci
rs1335540	10	26727238	T	A	9.7447e-19	0.632101468423238	-0.072985621233212	0.00825834723949535	PDSS1	31526	biofsci
rs141046235	10	26948154	G	T	1.796e-24	0.0432792712730504	-0.213783875642632	0.0209397008318363	PDSS1	27540	biofsci
rs145978163	10	26865496	T	G	2.7985e-09	0.0145211000474158	0.237126301048248	0.0399001011354951	PDSS1	21947	biofsci
rs1748339	10	26975252	C	T	2.9094e-61	0.0499015909463671	0.312649382204885	0.0189321542796433	PDSS1	29423	biofsci
rs1775239	10	26877589	A	T	1.5853e-13	0.372013136536937	-0.0608043788484029	0.00823941066010853	PDSS1	31526	biofsci
rs1775245	10	26781355	C	T	2.0279e-11	0.165987061360518	0.0729056152302836	0.0108749426059492	PDSS1	30540	biofsci
rs185518207	10	26905251	C	T	1.7965e-10	0.0163336736182004	0.304267727186724	0.0477058211330705	PDSS1	13674	biofsci
rs187269748	10	26941600	G	C	5.0709e-103	0.162761241291957	1.03891820456326	0.048205187665333	PDSS1	1579	biofsci
rs191926421	10	27117927	A	G	2.0116e-08	0.0194135789429211	-0.169605701650819	0.0302284347420722	PDSS1	28744	biofsci
rs2183040	10	26895803	C	T	2.7985e-09	0.0275129982668977	-0.159920375465812	0.0269094845051763	PDSS1	25807	biofsci
rs2448110	10	26962818	G	A	1.6769846438804e-308	0.690397976136535	0.326054404919267	0.008614838430545	PDSS1	31519	biofsci
rs2477301	10	27011323	A	G	3.7105e-22	0.433701657458564	-0.0776331832905682	0.00802111703041434	PDSS1	31642	biofsci
rs2505313	10	27704544	T	C	3.4484e-08	0.338193844188057	-0.0463538889327259	0.00840216225284597	PDSS1	31644	biofsci
rs3818409	10	27058273	T	C	1.5626e-26	0.687060768912774	0.0913863138095102	0.00857258368052589	PDSS1	31644	biofsci
rs4749172	10	26938397	C	T	2.6616e-51	0.382968638913026	-0.125799419562191	0.00834927886336394	PDSS1	30353	biofsci
rs57427513	10	26894860	A	G	1.0381e-31	0.0712525667351129	0.37166753914895	0.0317187426733248	PDSS1	7510	biofsci
rs59944577	10	27396333	A	G	9.5713e-10	0.0151914927640521	0.266672187257021	0.043598820772831	PDSS1	17582	biofsci
rs61838873	10	26818180	T	C	2.2784e-09	0.0897845171588188	-0.0910928278194954	0.0152418351576166	PDSS1	26336	biofsci
rs61838928	10	26960543	T	G	2.4493e-09	0.0409897839557863	-0.125004346618911	0.0209577082484846	PDSS1	28959	biofsci
rs66774304	10	26887242	C	T	2.2784e-09	0.207203232398291	0.0639718243768264	0.0107037152188245	PDSS1	26567	biofsci
rs7076599	10	26815673	A	C	1.1703e-08	0.185803797229457	0.0584036119293581	0.0102387033991371	PDSS1	31528	biofsci
rs72629716	10	27030648	G	T	3.0915e-32	0.876333520494104	0.427795359414005	0.036193419411153	PDSS1	3522	biofsci
rs72805452	10	27256860	T	G	2.4175e-12	0.126543091916683	-0.0843819274047095	0.0120411437833142	PDSS1	31200	biofsci
rs74745410	10	26984260	A	G	2.1006e-10	0.0160773942093541	0.256181995833227	0.0403194931904099	PDSS1	19443	biofsci
rs75078757	10	27016705	A	G	6.2347e-11	0.0259357878027549	0.185585269033935	0.0283851989161889	PDSS1	24564	biofsci
rs75936303	10	26948974	G	T	4.1049e-23	0.13891779396462	0.242007491809633	0.0244414979356292	PDSS1	6997	biofsci
rs788208	10	27435685	A	G	1.0211e-14	0.03108119513842	0.185980421267998	0.0240390379841271	PDSS1	28731	biofsci
rs7903286	10	26884122	C	A	2.9194e-10	0.806873129173382	0.0754275939264999	0.0119665557060699	PDSS1	22407	biofsci
