## Supplementary material for "Multi-level Regulatory Roles of Lactate Metabolism Gene Network in Oral Cancer: Machine Learning Insights": PDSS2.csv

SNP	CHR	BP	effect_allele	other_allele	P	EAF	BETA	SE	gene	samplesize	source
rs111595544	6	107458562	A	G	1.2932e-34	0.0697496655837951	0.192728322676839	0.0157057437477051	PDSS2	31240	biofsci
rs113345549	6	107575943	A	C	1.6738e-15	0.0271331487540901	0.219464338930978	0.0275587792969144	PDSS2	24940	biofsci
rs117083306	6	107473048	G	A	1.4457e-10	0.0286559206964055	0.159329705440766	0.0248521635040423	PDSS2	29084	biofsci
rs117541386	6	107627880	A	G	3.4336e-09	0.0148745519713262	0.270920505294412	0.0458449116328645	PDSS2	16235	biofsci
rs12208103	6	107442431	T	C	7.0137e-17	0.609102922885572	0.0689195375137545	0.00825680334416611	PDSS2	30803	biofsci
rs12215948	6	107396769	C	T	6.402e-10	0.621105640948551	0.0506095819723123	0.00818885522908471	PDSS2	31684	biofsci
rs140004266	6	107486194	T	C	2.5857e-08	0.022501081782778	0.19288201505135	0.0346436552646293	PDSS2	18941	biofsci
rs148470768	6	107461442	A	G	9.7772e-20	0.0406188188753885	0.200774767551777	0.0220837889844115	PDSS2	26309	biofsci
rs17068024	6	107484367	C	T	6.5644e-15	0.0312027011293515	0.180465716785838	0.0231580069789854	PDSS2	30842	biofsci
rs4946822	6	107477985	A	T	9.4739e-17	0.791023092215935	-0.0817912479317954	0.00984120608966267	PDSS2	31231	biofsci
rs6568470	6	107501047	A	G	2.1631e-175	0.327107369686948	0.239077011185196	0.00846733903727248	PDSS2	31684	biofsci
rs6912408	6	107456847	C	A	1.3125e-20	0.198911240590312	-0.0975073859435511	0.0104766668396763	PDSS2	28588	biofsci
rs6930320	6	107671156	G	A	1.4945e-15	0.384042992972303	0.0651578416485304	0.00816770186756884	PDSS2	31684	biofsci
rs9384653	6	107508918	T	C	2.0708e-10	0.212681214134703	-0.0618205760681071	0.00972648658224753	PDSS2	31563	biofsci
rs9386636	6	107687148	C	T	7.51e-32	0.179018377240783	-0.121699194580957	0.0103621404373889	PDSS2	31684	biofsci
rs9400105	6	107532514	A	G	2.6712e-18	0.745909436834094	-0.0800266851255957	0.00917263856101733	PDSS2	31355	biofsci
