## Supplementary material for "Multi-level Regulatory Roles of Lactate Metabolism Gene Network in Oral Cancer: Machine Learning Insights": PDXDC1.csv

SNP	CHR	BP	effect_allele	other_allele	P	EAF	BETA	SE	gene	samplesize	source
rs142961299	16	15192121	C	A	2.6085e-13	0.0158780314400822	-0.385920429209292	0.0527718349800755	PDXDC1	11490	biofsci
rs149039273	16	15184257	C	T	8.9439e-10	0.0959819546336116	-0.108933960005176	0.0177790406562935	PDXDC1	18230	biofsci
rs189158085	16	15148551	C	T	2.4058e-11	0.0211946050096339	-0.585621256636603	0.0876809786849233	PDXDC1	3135	biofsci
rs3867518	16	15400108	C	T	2.1019e-08	0.250485608334805	-0.0803812124718704	0.0143450784295018	PDXDC1	12942	biofsci
rs4985151	16	15136664	T	A	1.8806e-09	0.105664614550664	0.0969025340465168	0.0161289171182618	PDXDC1	20339	biofsci
rs4985155	16	15129459	G	A	2.5836e-17	0.645203728762592	-0.0860828966604335	0.0101704745581798	PDXDC1	21116	biofsci
rs72789518	16	14761858	T	C	2.1263e-08	0.0599423631123919	-0.124879351933233	0.0222951067509164	PDXDC1	17851	biofsci
rs9927842	16	15153717	T	C	6.7587e-16	0.150982750197302	0.109734450594326	0.0135895739382935	PDXDC1	21121	biofsci
