## Supplementary material for "Multi-level Regulatory Roles of Lactate Metabolism Gene Network in Oral Cancer: Machine Learning Insights": PDXDC2P.csv

SNP	CHR	BP	effect_allele	other_allele	P	EAF	BETA	SE	gene	samplesize	source
rs11075766	16	70563271	G	A	1.5613e-15	0.0731519410725694	0.141482502624832	0.0177472062097605	PDXDC2P	23414	biofsci
rs112048896	16	70057136	T	C	9.2904e-09	0.0147308181432811	0.490768469390291	0.0854506066878434	PDXDC2P	4718	biofsci
rs12708902	16	69968892	G	A	9.5776e-14	0.368663505647431	0.0723661458095822	0.00971801168447107	PDXDC2P	22747	biofsci
rs12922868	16	70691875	C	T	8.3587e-11	0.137728310502283	0.0876998142024972	0.0135047450265626	PDXDC2P	23085	biofsci
rs139928399	16	70111480	A	T	2.8329e-09	0.0218150087260035	0.424757804289056	0.0714948080808363	PDXDC2P	4584	biofsci
rs145580229	16	70824317	C	G	2.5511e-11	0.018060572381217	-0.590379598782394	0.088508702574456	PDXDC2P	3599	biofsci
rs147958204	16	69657661	T	C	8.3973e-12	0.01651893634166	0.481137110073439	0.0704271425960506	PDXDC2P	6205	biofsci
rs17651821	16	70407540	A	G	3.4928e-18	0.0630544561211956	-0.17182452533573	0.0197633481712575	PDXDC2P	21668	biofsci
rs17881561	16	70513010	T	C	4.2468e-23	0.0536590103433205	-0.21756842206769	0.0219810489056062	PDXDC2P	20379	biofsci
rs1973090	16	70692574	G	A	4.8329e-12	0.66639563247764	0.0687148297419169	0.00994353950393124	PDXDC2P	22747	biofsci
rs2054183	16	70700363	C	G	1.6441e-08	0.55555002983887	0.0615680845585705	0.0109051125719244	PDXDC2P	17028	biofsci
rs3192882	16	69975631	T	A	3.8245e-159	0.34721802808395	-0.260914665028337	0.00970689954828948	PDXDC2P	23412	biofsci
rs56749289	16	70087637	C	G	6.5486e-43	0.142591783216783	0.237012323772723	0.0172599803212027	PDXDC2P	13728	biofsci
rs58502072	16	70186551	A	G	4.2326e-27	0.0554999411141208	0.258020718143736	0.0239326894420547	PDXDC2P	16653	biofsci
rs60452138	16	71035795	G	C	8.1435e-12	0.0571171800888711	0.287257170329343	0.0420206214551196	PDXDC2P	5258	biofsci
rs689457	16	69761176	T	C	2.4253e-14	0.103398837742774	-0.116579256278782	0.0152878798099536	PDXDC2P	23076	biofsci
rs71399907	16	70032959	T	C	9.2961e-12	0.0192547691210554	0.468382928115639	0.0687060564624242	PDXDC2P	5609	biofsci
rs7196943	16	69592449	A	T	6.3096e-15	0.804681895412498	0.090911621906839	0.0116586244718817	PDXDC2P	23405	biofsci
rs936303	16	70742421	T	C	1.6224e-10	0.524807478640665	0.0596659793020117	0.00933228737029979	PDXDC2P	23021	biofsci
rs9934264	16	69716532	G	T	3.5969e-11	0.241071428571429	-0.0723104194849965	0.0109233541020871	PDXDC2P	22904	biofsci
