## Supplementary material for "Multi-level Regulatory Roles of Lactate Metabolism Gene Network in Oral Cancer: Machine Learning Insights": PDXK.csv

SNP	CHR	BP	effect_allele	other_allele	P	EAF	BETA	SE	gene	samplesize	source
rs11088952	21	45849135	G	A	4.6786e-12	0.502480187011802	0.0650315089773183	0.00940441199961218	PDXK	22614	biofsci
rs11089094	21	45147564	C	T	1.9923e-300	0.409100060398631	-0.337360556267137	0.00910623626798077	PDXK	24943	biofsci
rs116383843	21	45607996	T	C	1.3251e-08	0.131466656596934	-0.0669407878832615	0.0117797504501841	PDXK	31557	biofsci
rs11700876	21	45282302	A	G	3.923e-78	0.0176270103312387	0.651055145143185	0.0347925261265563	PDXK	23853	biofsci
rs11702180	21	44824192	T	C	3.8666e-09	0.118510354428911	0.0862615888228208	0.0146456796928336	PDXK	22314	biofsci
rs117806315	21	44825424	A	G	2.0984e-09	0.0898139415244791	0.114506548853468	0.019115966153064	PDXK	16738	biofsci
rs12483591	21	44823877	A	G	5.842e-18	0.0606099436186571	0.177942981697148	0.0206055075670933	PDXK	20683	biofsci
rs141199486	21	45923722	A	G	4.2297e-11	0.093033318909563	0.104597731389717	0.0158582327222955	PDXK	23563	biofsci
rs142471995	21	45153706	T	C	5.0915e-65	0.0178046137172937	1.13292400410086	0.0665330047040676	PDXK	6459	biofsci
rs144188377	21	45176908	C	T	8.3684e-19	0.0201207243460765	-0.259944239447295	0.0293559768543173	PDXK	29428	biofsci
rs148349139	21	44989563	A	C	1.7884e-15	0.0243060382779554	0.223744273632464	0.0281248301320442	PDXK	26654	biofsci
rs162377	21	44926001	T	C	5.3657e-72	0.291517907474915	-0.156848345447069	0.0087411373042945	PDXK	31684	biofsci
rs162384	21	44879102	T	C	1.0661e-66	0.481821349750261	0.13888921339644	0.00805024189676111	PDXK	30902	biofsci
rs17004557	21	44876072	G	T	2.8991e-22	0.21654353315253	-0.102410307133388	0.0105536292105554	PDXK	26461	biofsci
rs192087786	21	44919834	A	G	1.1043e-16	0.0150910010111223	0.305097004570872	0.0367892590913979	PDXK	24855	biofsci
rs2014065	21	45282957	A	G	5.8442e-69	0.312051621958827	-0.152813399018621	0.0087068696772599	PDXK	30723	biofsci
rs2096860	21	45768598	T	G	1.2404e-20	0.169623726647371	0.0985891112632484	0.0105858408150976	PDXK	31678	biofsci
rs2236668	21	45650009	T	C	1.4129e-09	0.681834277620397	-0.0706079069194944	0.0116630173306069	PDXK	16944	biofsci
rs2282527	21	45081426	A	C	1.2719e-08	0.364364535768645	-0.0472107853239089	0.00829773364101324	PDXK	31355	biofsci
rs229345	21	44837829	C	T	1.7433e-34	0.426691167044143	-0.103758595661501	0.00847216425749172	PDXK	28476	biofsci
rs2838440	21	45354442	T	G	4.0071e-137	0.378593708895486	0.204137204265884	0.00819012406381932	PDXK	31684	biofsci
rs2838527	21	45633226	C	T	7.6361e-36	0.512542555097653	-0.106813180678123	0.00854642188175096	PDXK	27399	biofsci
rs34002183	21	45564711	T	C	1.3972e-10	0.0219546271039851	-0.218348771749017	0.0340313853819324	PDXK	20106	biofsci
rs34487963	21	44838330	A	C	2.8537e-09	0.01951774723885	0.233301047319654	0.0392775930704155	PDXK	16936	biofsci
rs34566124	21	44774310	T	C	9.4819e-25	0.036972460658083	0.301865462055541	0.029388644507184	PDXK	16259	biofsci
rs34765222	21	45051168	C	T	1.6769846438804e-308	0.0852688514158447	0.561843947904009	0.0145647494246106	PDXK	30219	biofsci
rs35267678	21	45589206	T	C	1.0554e-68	0.0396728763342668	0.368143932976608	0.0210159003605905	PDXK	29714	biofsci
rs3746954	21	45177255	A	C	1.6769846438804e-308	0.800544480943167	0.483868087900509	0.0107103539785316	PDXK	27298	biofsci
rs3761392	21	45752176	A	C	1.4744e-10	0.16168851765701	0.0794598626631686	0.0123999099051464	PDXK	23991	biofsci
rs62229213	21	45142333	C	T	3.906e-11	0.0306007977397374	-0.158902514585264	0.024049174347741	PDXK	29143	biofsci
rs6518316	21	45136375	A	G	6.6263e-41	0.382230041785793	-0.14245806355248	0.0106365964483828	PDXK	18716	biofsci
rs6518345	21	45477100	A	G	2.8184e-14	0.287797361794881	0.0667419615759546	0.00877444804059142	PDXK	31684	biofsci
rs666249	21	44786963	A	G	5.6034e-29	0.445688448702767	0.103341859620772	0.00925015974192145	PDXK	23653	biofsci
rs688515	21	44741551	T	C	4.7307e-23	0.342910132101256	0.103013486309347	0.0104188735242887	PDXK	20442	biofsci
rs7278346	21	45250692	A	G	2.9489e-16	0.187426867474427	-0.0833715765571288	0.0101979837507038	PDXK	31568	biofsci
rs7279400	21	45128190	C	T	4.035e-31	0.101506346536168	-0.153712640463709	0.0132491480096631	PDXK	31231	biofsci
rs7283891	21	44828605	C	A	1.6622e-53	0.369894411537471	0.144125357703281	0.00935933643545926	PDXK	24490	biofsci
rs73223085	21	45008660	C	T	8.8695e-13	0.0269609253611095	-0.208226776850792	0.0291356658715498	PDXK	22452	biofsci
rs73224946	21	45190709	A	G	5.1756e-59	0.117120857552653	-0.200473179052969	0.0123761863314649	PDXK	31569	biofsci
rs73909444	21	44784529	A	G	2.2525e-08	0.0725879410356021	-0.0986368900193428	0.0176411371272053	PDXK	23866	biofsci
rs743453	21	44832135	T	C	9.4561e-11	0.806166039008487	-0.0765989139134878	0.0118294000144376	PDXK	22866	biofsci
rs743469	21	45413341	A	T	1.1472e-32	0.735421599711041	-0.110172979578069	0.0092562889794639	PDXK	29992	biofsci
rs751032	21	45705660	T	C	1.3991e-11	0.125613889465311	-0.103169885521029	0.0152665599551678	PDXK	19532	biofsci
rs76357769	21	45575777	A	G	1.3402e-68	0.0239156165146557	0.581041407211096	0.0331951580348893	PDXK	19438	biofsci
rs76758772	21	45257445	A	G	1.3592e-10	0.863373167426389	-0.0770561728126728	0.0120019582905273	PDXK	29426	biofsci
rs79915604	21	44901704	T	C	3.0157e-20	0.130425523676772	-0.110105207379761	0.0119441987546252	PDXK	30902	biofsci
rs80120355	21	44762915	A	C	1.0717e-34	0.0539841116995667	0.261030469797874	0.0212453074348166	PDXK	21691	biofsci
rs8133485	21	45180338	A	G	8.7581e-38	0.311147452842869	-0.118567817574418	0.00922807290867629	PDXK	27394	biofsci
rs968447	21	45675544	T	C	5.1252e-15	0.411248270724699	0.0727743929511412	0.00930143059191477	PDXK	23869	biofsci
rs9808654	21	45630236	G	C	1.4481e-08	0.165131032399366	0.0607603818143989	0.0107204654117894	PDXK	31557	biofsci
rs9975611	21	45152880	T	C	6.3058e-75	0.280496630331539	-0.174841900689972	0.00954658582169265	PDXK	27184	biofsci
