## Supplementary material for "Multi-level Regulatory Roles of Lactate Metabolism Gene Network in Oral Cancer: Machine Learning Insights": PDXP.csv

SNP	CHR	BP	effect_allele	other_allele	P	EAF	BETA	SE	gene	samplesize	source
rs2227110	22	38038060	A	G	1.4588e-19	0.444788560067294	-0.0728514412410244	0.00805192935674529	PDXP	31229	biofsci
rs41283239	22	38075834	A	G	2.7685e-12	0.0621082836215359	0.115260305169819	0.0164914374053625	PDXP	31561	biofsci
