## Supplementary material for "Multi-level Regulatory Roles of Lactate Metabolism Gene Network in Oral Cancer: Machine Learning Insights": PDZD2.csv

SNP	CHR	BP	effect_allele	other_allele	P	EAF	BETA	SE	gene	samplesize	source
rs10940973	5	31844397	T	C	2.6071e-09	0.39458453906573	0.0528130341902898	0.00886898538830688	PDZD2	26609	biofsci
