## Supplementary material for "Multi-level Regulatory Roles of Lactate Metabolism Gene Network in Oral Cancer: Machine Learning Insights": PDZD3.csv

SNP	CHR	BP	effect_allele	other_allele	P	EAF	BETA	SE	gene	samplesize	source
rs10790286	11	119054488	T	C	2.4303e-134	0.553151900161636	0.197783676998164	0.00801818132794004	PDZD3	31464	biofsci
rs112763616	11	119144813	G	A	5.0999e-10	0.0245654576509595	0.180431260846455	0.0290259742039276	PDZD3	24767	biofsci
rs113575891	11	119040485	A	G	3.8225e-11	0.0474617207437113	-0.13428007857023	0.0203125355212353	PDZD3	26805	biofsci
rs12801191	11	119094187	T	C	3.5279e-10	0.0398710205752892	0.145154087802931	0.0231369188521815	PDZD3	24399	biofsci
rs13699	11	119179652	T	C	2.8274e-08	0.0306367641169403	0.161720872120328	0.0291283991571195	PDZD3	19843	biofsci
rs141958628	11	119083284	T	C	3.2982e-11	0.0185761838290562	-0.226642807060376	0.0341715502541088	PDZD3	23487	biofsci
rs2511837	11	119179007	C	T	3.3433e-11	0.553017341040462	0.0579457357673266	0.00873900730953393	PDZD3	26486	biofsci
rs538478	11	118925341	A	G	1.699e-11	0.546698237305972	0.053887930051194	0.00800724082842152	PDZD3	31468	biofsci
rs55776588	11	119165228	A	G	3.5861e-12	0.0671158031208038	0.120790762522376	0.0173732165234191	PDZD3	26458	biofsci
rs6649	11	119207928	T	C	5.9495e-11	0.12015928134672	-0.0803810963266897	0.0122814857869012	PDZD3	31355	biofsci
rs7103570	11	118964577	C	T	8.5747e-12	0.0473595605174553	0.137251798994973	0.020099257398183	PDZD3	27433	biofsci
rs7482092	11	119082706	C	T	2.7497e-44	0.295904114760287	0.12213608167918	0.0087491910054786	PDZD3	31351	biofsci
rs76626869	11	119038627	G	T	5.888e-10	0.0709393346379648	-0.101284231119419	0.0163535749538894	PDZD3	28367	biofsci
rs9640	11	119209979	A	T	3.0121e-14	0.132155247181266	-0.0949363906009131	0.0124955763136929	PDZD3	27921	biofsci
