## Supplementary material for "Multi-level Regulatory Roles of Lactate Metabolism Gene Network in Oral Cancer: Machine Learning Insights": PDZD7.csv

SNP	CHR	BP	effect_allele	other_allele	P	EAF	BETA	SE	gene	samplesize	source
rs11190795	10	102782724	G	T	8.3684e-19	0.404350942980037	-0.0837463695985461	0.00945763019328801	PDZD7	23209	biofsci
rs11190802	10	102785771	C	A	9.1614e-23	0.783666003120461	0.109642329334749	0.0111642971381913	PDZD7	23662	biofsci
