## Supplementary material for "Multi-level Regulatory Roles of Lactate Metabolism Gene Network in Oral Cancer: Machine Learning Insights": PDZD8.csv

SNP	CHR	BP	effect_allele	other_allele	P	EAF	BETA	SE	gene	samplesize	source
rs10444104	10	118820832	C	T	3.7508e-08	0.175907962129443	-0.0581803603833991	0.0105742099168316	PDZD8	30847	biofsci
rs10749240	10	118914837	C	T	3.1244e-20	0.414558634750434	-0.0744469163716524	0.00807932241268136	PDZD8	31561	biofsci
rs112532006	10	119228696	T	C	1.0114e-08	0.0368915084042785	0.128478830946957	0.0224264397959393	PDZD8	27980	biofsci
rs113769591	10	119148513	T	C	4.4849e-94	0.0199283823758368	0.667251064103168	0.0324282940534777	PDZD8	24344	biofsci
rs11596349	10	119086386	A	C	1.7699e-22	0.0205897980871413	-0.342319134819638	0.0350948969991735	PDZD8	20131	biofsci
rs11596597	10	118614857	A	C	2.1e-23	0.127976304223199	0.119378473385131	0.011975690520558	PDZD8	31240	biofsci
rs116858643	10	119087774	T	C	4.866e-69	0.0214636041373282	-0.534820819590926	0.0304543384690814	PDZD8	25668	biofsci
rs117130782	10	118903493	A	G	1.1092e-13	0.0278293884804912	-0.184858140902558	0.0248893446928261	PDZD8	29833	biofsci
rs117143987	10	118962576	A	G	3.5009e-09	0.081933316102352	-0.0905320317420292	0.0153288235255722	PDZD8	28289	biofsci
rs12254490	10	119014188	A	G	2.3595e-12	0.0407114979139563	-0.151648645725954	0.0216294850704521	PDZD8	27366	biofsci
rs1341626	10	119170681	C	T	9.6856e-50	0.475770097670924	0.144713845342599	0.00975956442534677	PDZD8	21047	biofsci
rs143084446	10	119109277	A	G	1.7712e-132	0.0250513803255013	-0.729478236966902	0.0297837393882577	PDZD8	23078	biofsci
rs1548737	10	119169779	C	T	4.1419e-34	0.136850738108256	-0.210083117408106	0.0172531612046241	PDZD8	14220	biofsci
rs1615201	10	118525216	C	A	2.1626e-11	0.480895567469607	-0.0533304213289517	0.00796630388064108	PDZD8	31561	biofsci
rs181498	10	119183942	A	C	7.0716e-12	0.281777457803376	0.0621405248557798	0.00906327390221836	PDZD8	30077	biofsci
rs181512	10	119155197	G	A	1.6769846438804e-308	0.588058743581999	0.430044845972906	0.00808663542616649	PDZD8	31563	biofsci
rs184495554	10	119152019	T	C	5.2248e-10	0.01822573561704	-0.300953319189365	0.048445529633522	PDZD8	11906	biofsci
rs2283138	10	119018679	G	A	3.008e-44	0.106975083618325	-0.179333985844733	0.0128526267169829	PDZD8	31684	biofsci
rs242962	10	119313030	G	T	2.5097e-08	0.669124580394523	0.0471206909489616	0.00845547856534624	PDZD8	31588	biofsci
rs3125619	10	118549007	C	T	2.8731e-08	0.217464015934458	-0.0534350275302048	0.00962984150556053	PDZD8	31684	biofsci
rs34267967	10	118953136	T	G	1.5553e-18	0.234310712983699	-0.0941316387262643	0.0107145535463683	PDZD8	24276	biofsci
rs35624858	10	119150711	T	C	5.6092e-56	0.0238225860904794	0.430908254950671	0.0273368640891378	PDZD8	28771	biofsci
rs363221	10	119018031	T	C	1.0019e-39	0.0571530731303399	0.225865711648432	0.0171237518497394	PDZD8	31644	biofsci
rs363230	10	119029515	T	C	1.6769846438804e-308	0.511053047107034	0.332991321020868	0.00794821640289362	PDZD8	31674	biofsci
rs363251	10	119019467	G	A	3.3162e-79	0.673777826276735	0.185780583029239	0.00985902890776433	PDZD8	23403	biofsci
rs363277	10	119034164	T	C	1.832e-10	0.0124972988547144	-0.294693984004454	0.0462286827622404	PDZD8	18958	biofsci
rs363316	10	118975285	G	A	1.0278e-28	0.182753835479146	0.115503267068297	0.0103890398341666	PDZD8	31017	biofsci
rs4752045	10	119019690	C	G	1.4018e-20				PDZD8	5075	biofsci
rs55749162	10	119091077	A	G	2.2191e-59	0.0170671185620045	-0.603667204128807	0.0371480652128765	PDZD8	21598	biofsci
rs6585435	10	119177940	C	T	3.7419e-12	0.231574022880959	0.0688693081521552	0.00991396031959854	PDZD8	28588	biofsci
rs7072785	10	119131294	A	T	1.6769846438804e-308	0.171750210699522	-0.433083461492604	0.0108256250779296	PDZD8	29992	biofsci
rs72825513	10	119069215	G	A	9.9623e-171	0.0495228388770499	0.555958067036767	0.0199605808764924	PDZD8	26661	biofsci
rs72825553	10	119143314	A	G	3.95e-22	0.0252207198863987	-0.299077129995378	0.0309206742892538	PDZD8	21272	biofsci
rs72825693	10	118470758	T	C	1.3983e-08	0.0252346872385909	0.203285805064405	0.0358294948736107	PDZD8	15834	biofsci
rs72833477	10	118902907	A	C	1.7535e-11	0.0193980601939806	-0.217731083311521	0.0323758878398122	PDZD8	25077	biofsci
rs74362857	10	118932901	G	A	4.2069e-11	0.0206101027771703	0.214779273111219	0.0325585934044627	PDZD8	23367	biofsci
rs77976782	10	119071235	G	T	4.7475e-72	0.0208051948051948	0.570189903491793	0.0317642155176006	PDZD8	24325	biofsci
rs7922735	10	119171671	C	A	6.4059e-09	0.0726474066565298	-0.104673106089713	0.0180293687392929	PDZD8	22832	biofsci
rs881595	10	119190843	A	G	4.7485e-15	0.0916666666666667	-0.108403291565772	0.0138389536288837	PDZD8	31355	biofsci
