## Supplementary material for "Multi-level Regulatory Roles of Lactate Metabolism Gene Network in Oral Cancer: Machine Learning Insights": PDZK1IP1.csv

SNP	CHR	BP	effect_allele	other_allele	P	EAF	BETA	SE	gene	samplesize	source
rs11211470	1	47615899	T	G	1.6871e-70	0.722954892966361	0.158694224472669	0.00893991529996105	PDZK1IP1	31235	biofsci
rs11211484	1	47708369	T	C	2.4107e-66	0.108905025797822	0.220961127624764	0.0128423213019385	PDZK1IP1	31240	biofsci
rs113291109	1	48002576	A	G	8.0587e-40	0.0344950064769546	-0.300446301338621	0.0227502253726343	PDZK1IP1	29006	biofsci
rs114106705	1	47709525	A	G	3.1373e-137	0.0196772514315461	-0.814606953004493	0.03267000421123	PDZK1IP1	24285	biofsci
rs11583292	1	46905201	G	T	4.0931e-17	0.243626310939488	-0.0829925854025182	0.00986808701368792	PDZK1IP1	27864	biofsci
rs116709768	1	48062899	A	G	5.8989e-09	0.0353067335707349	0.129195927316297	0.0221997572583289	PDZK1IP1	29787	biofsci
rs12045935	1	48056405	A	G	3.3213e-38	0.316400304414003	-0.110964047220432	0.00858642187851552	PDZK1IP1	31355	biofsci
rs12119783	1	47855379	A	C	3.8611e-161	0.505995250515825	0.21812296308914	0.00806378492512448	PDZK1IP1	30762	biofsci
rs12143164	1	47974381	C	T	2.9486e-113	0.622802009591231	-0.186356534668204	0.00823973924994711	PDZK1IP1	31349	biofsci
rs12145431	1	47947483	G	T	6.4799e-14	0.0837874403397347	0.107506429428525	0.0143376316220593	PDZK1IP1	31684	biofsci
rs12239010	1	47933954	T	A	2.7123e-11	0.0361242403781229	-0.311755864528215	0.0468010545281274	PDZK1IP1	6556	biofsci
rs12406598	1	47228489	T	C	5.3006e-16	0.0457255015993021	-0.171094741553439	0.0211118607084523	PDZK1IP1	25709	biofsci
rs12731708	1	48035265	C	A	1.0319e-18	0.0161947586594534	-0.356044356701563	0.0403157321264537	PDZK1IP1	19308	biofsci
rs12749545	1	47667142	A	G	1.3924e-145	0.0212513637872966	-0.778909242528117	0.030315891913709	PDZK1IP1	26156	biofsci
rs139098006	1	47707436	A	C	5.4915e-31	0.0146103896103896	-0.728373375026054	0.0629253382253485	PDZK1IP1	8771	biofsci
rs140100321	1	47764788	A	G	5.9815e-41	0.0918498493174969	0.197352663769376	0.0147267117207205	PDZK1IP1	27639	biofsci
rs140688574	1	47411617	G	A	2.7132e-08	0.0366687838960278	0.130865740826264	0.0235408143091983	PDZK1IP1	25542	biofsci
rs141925378	1	46997902	A	G	1.6132e-22	0.0302559735510695	-0.254718823938642	0.0260886173070017	PDZK1IP1	25038	biofsci
rs144416410	1	48543351	G	A	3e-09	0.017556049657217	-0.195581484835256	0.0329733599992002	PDZK1IP1	26663	biofsci
rs145058429	1	47332575	C	T	1.2438e-19	0.0585272664119486	0.182666931099515	0.0201499030489018	PDZK1IP1	22349	biofsci
rs146114273	1	48058554	A	G	2.2617e-14	0.0154961911718668	-0.36101406750855	0.0472853339325915	PDZK1IP1	14658	biofsci
rs150886174	1	47859624	T	C	9.4658e-12	0.0214687592537755	-0.404515253579596	0.0593627010227897	PDZK1IP1	6754	biofsci
rs150945776	1	47815932	T	C	7.7288e-10	0.0122501611863314	-0.485684384014177	0.0789705024249907	PDZK1IP1	6626	biofsci
rs17103216	1	47867846	T	C	3.0985e-243	0.0945356834153858	-0.452231118473828	0.0135778637345211	PDZK1IP1	31684	biofsci
rs17370669	1	47873311	T	C	1.5382e-12	0.0275381135868655	0.179571251159019	0.0253950942793935	PDZK1IP1	28951	biofsci
rs181148368	1	47339027	A	G	1.8746e-42	0.025293586269196	-0.501474773169412	0.0367238195550015	PDZK1IP1	15038	biofsci
rs187615472	1	47919482	T	C	1.9391e-50	0.0244869072894551	-0.620167491710433	0.0415233265738067	PDZK1IP1	12140	biofsci
rs191337431	1	47655128	C	T	5.7958e-52	0.0149030367275675	-0.698977874030659	0.0460836173178789	PDZK1IP1	16037	biofsci
rs2070929	1	47683607	C	G	1.0844e-141	0.734495978350748	-0.227985101430393	0.00899612121212475	PDZK1IP1	31681	biofsci
rs2202228	1	47456252	A	G	3.9518e-09	0.0278835494288331	0.157325558387575	0.0267274108332187	PDZK1IP1	25822	biofsci
rs2245116	1	47645846	G	T	1.0569e-50	0.402193534270554	-0.14131164568449	0.00943599979196367	PDZK1IP1	23356	biofsci
rs2457077	1	48061318	T	C	3.4631e-11	0.0716514459665145	0.102584618029227	0.0154833020948195	PDZK1IP1	31355	biofsci
rs35068855	1	48108020	A	G	4.7112e-24	0.0368773527094459	-0.227133876334111	0.0224542654105731	PDZK1IP1	27921	biofsci
rs41285926	1	47283005	C	T	1.8464e-119	0.0605172332277434	-0.425548173455248	0.0183119684947264	PDZK1IP1	26226	biofsci
rs41313353	1	47684567	C	T	1.0319e-15	0.0244086427070424	0.239143299849195	0.029806473707398	PDZK1IP1	23634	biofsci
rs4646485	1	47278839	G	A	3.2265e-18	0.37829812824175	0.0712953707061526	0.00819176297567045	PDZK1IP1	31681	biofsci
rs4926897	1	48003081	C	T	1.8295e-08	0.764992389649924	-0.0529992672565767	0.00941807357866452	PDZK1IP1	31355	biofsci
rs4926901	1	48025824	A	G	2.683e-17	0.348378368221278	-0.0705328595714549	0.00833761165675149	PDZK1IP1	31684	biofsci
rs57697156	1	47631930	T	A	4.3175e-21	0.0970263349004319	-0.127385312012422	0.0135164000225394	PDZK1IP1	31238	biofsci
rs60632583	1	48086771	A	C	5.6785e-21	0.415655070318283	0.098887392205168	0.010524525825644	PDZK1IP1	18585	biofsci
rs6588655	1	47647977	G	C	1.6769846438804e-308	0.198915871639202	-0.833820077994543	0.0105605797412802	PDZK1IP1	28135	biofsci
rs6687868	1	47600157	C	T	1.3065e-09	0.0313077688770915	0.152267513746601	0.0250984891123164	PDZK1IP1	26172	biofsci
rs72681968	1	47457851	A	G	3.1729e-30	0.913932629061192	0.165849806723821	0.0145175380751062	PDZK1IP1	30160	biofsci
rs72688340	1	47983839	A	G	3.0733e-27	0.165270276017522	0.12172186027434	0.0112595957887554	PDZK1IP1	28588	biofsci
rs72688383	1	48029787	T	C	6.3818e-14	0.14539207913316	0.0846879769493612	0.0112914291551374	PDZK1IP1	31562	biofsci
rs75121692	1	47671674	A	C	2.9282e-18	0.0527376691760253	0.160831619709503	0.0184558454637729	PDZK1IP1	29384	biofsci
rs7531972	1	47661620	C	A	6.2647e-48	0.890976737194182	0.185392400137831	0.0127459505636108	PDZK1IP1	31684	biofsci
rs7555040	1	47869316	G	A	4.331e-33	0.136795820962832	-0.138534876531493	0.011560372219658	PDZK1IP1	31684	biofsci
rs76111251	1	47216070	T	G	1.0095e-12	0.0550203595193167	0.139232493475141	0.0195298902366522	PDZK1IP1	25213	biofsci
rs78049119	1	47953368	T	C	4.2341e-08	0.11431321481146	0.0685527758311823	0.0125075764621106	PDZK1IP1	31568	biofsci
rs78981922	1	47667255	A	G	1.5553e-18	0.0423110650510204	0.177698962074656	0.0202259310100112	PDZK1IP1	30163	biofsci
