## Supplementary material for "Multi-level Regulatory Roles of Lactate Metabolism Gene Network in Oral Cancer: Machine Learning Insights": PEA15.csv

SNP	CHR	BP	effect_allele	other_allele	P	EAF	BETA	SE	gene	samplesize	source
rs1041067	1	160457127	T	C	5.8497e-09	0.801985430113615	0.058134603621629	0.0099868759549963	PEA15	31568	biofsci
rs10797062	1	160136208	G	A	1.6769846438804e-308	0.292025254613101	0.342727316440159	0.00873666958393008	PEA15	31684	biofsci
rs11265305	1	159976867	G	T	2.2256e-11	0.113270929267004	0.0840140591689595	0.0125574045152696	PEA15	31569	biofsci
rs11265345	1	160148780	T	A	1.5173e-08	0.15048690269495	-0.0629938660384509	0.011130641582905	PEA15	31569	biofsci
rs115935745	1	159943199	T	C	9.5189e-11	0.0166380529186023	0.226916892462325	0.0350477863097267	PEA15	24879	biofsci
rs116350475	1	160150931	C	T	2.0933e-09	0.0502510368915084	-0.11591510741844	0.0193501448014223	PEA15	27980	biofsci
rs1186683	1	160031049	A	C	2.8122e-52	0.541979877414132	-0.122609605630136	0.00805857491588031	PEA15	31016	biofsci
rs12060485	1	160140572	T	G	2.0923e-18	0.853410046639651	-0.099004396687981	0.0113122025466157	PEA15	31233	biofsci
rs12133079	1	160016464	A	C	3.0805e-12	0.185503542804042	0.0721714451524381	0.0103483475025721	PEA15	30902	biofsci
rs12144820	1	160126188	A	G	1.2173e-26	0.399037919500921	-0.0866650257657149	0.00811212027685146	PEA15	31684	biofsci
rs12737042	1	160135350	T	C	1.2011e-18	0.114690824734021	-0.112785587436274	0.0127954605974558	PEA15	30077	biofsci
rs140284465	1	160297336	A	G	2.4734e-12	0.0267925797770088	-0.190661701245356	0.0272187216259359	PEA15	25883	biofsci
rs2854248	1	160093927	A	T	2.6551e-24	0.662167774086379	-0.0855945888386604	0.00841513924580056	PEA15	31563	biofsci
rs58153339	1	160141994	T	C	1.5734e-13	0.0756468797564688	-0.111457373105387	0.0151013973261506	PEA15	31355	biofsci
rs6665935	1	160141930	G	A	2.8407e-39	0.216246563673675	-0.128105124078877	0.00977073808291273	PEA15	30902	biofsci
rs6697199	1	160123556	G	T	1.488e-12	0.478423486072999	0.0562743227141306	0.00795318098762393	PEA15	31678	biofsci
rs72706635	1	160126896	A	G	3.6875e-08	0.0398389946986059	-0.113893088344928	0.020688274421443	PEA15	30540	biofsci
rs75335661	1	160141965	T	C	1.8793e-24	0.12791095890411	-0.122015378779555	0.0119563138802711	PEA15	31355	biofsci
rs77456663	1	160126796	G	A	1.5517e-10	0.0867152402884216	-0.0905173245959051	0.0141428900027976	PEA15	31564	biofsci
rs78943652	1	160122511	T	C	7.6685e-27	0.0158018314158253	0.416774492201539	0.038855382769598	PEA15	21295	biofsci
rs881291	1	160146173	C	T	2.21e-31	0.680709534368071	0.0992987454722492	0.00852101064687123	PEA15	31684	biofsci
rs947492	1	160216528	T	C	3.7623e-24	0.497168956666163	-0.0806922615499351	0.00795985771005732	PEA15	31567	biofsci
