## Supplementary material for "Multi-level Regulatory Roles of Lactate Metabolism Gene Network in Oral Cancer: Machine Learning Insights": PEAK1.csv

SNP	CHR	BP	effect_allele	other_allele	P	EAF	BETA	SE	gene	samplesize	source
rs11072660	15	77935992	A	G	1.2701e-11	0.506629636265902	-0.0647254246367711	0.00955808273085016	PEAK1	21896	biofsci
rs112895389	15	77694652	A	G	1.3685e-11	0.0201747825060032	0.214425341669106	0.031713626324687	PEAK1	25149	biofsci
rs11856538	15	77383211	T	G	4.7208e-24	0.375808270676692	-0.0912848799464277	0.00902452546132827	PEAK1	26172	biofsci
rs12911514	15	77460385	T	C	2.0415e-15	0.0466606701146841	0.179767623240996	0.022643610434689	PEAK1	21922	biofsci
rs144299069	15	77276650	C	A	2.3926e-13	0.0276917118512781	0.221307625147792	0.0302134700125317	PEAK1	20343	biofsci
rs148598795	15	77624048	G	T	6.107e-09	0.053288406339698	-0.118824942482904	0.020438429681603	PEAK1	23726	biofsci
rs55961527	15	77380412	C	T	2.2967e-11	0.0307485390965588	0.187688114879901	0.0280722288517479	PEAK1	21289	biofsci
rs62008456	15	77606303	T	C	4.2104e-24	0.0359772190582025	0.263186423256534	0.0259896138147586	PEAK1	21343	biofsci
rs6495237	15	77591535	G	T	8.8437e-13	0.637735352700214	-0.0649831373379358	0.00909198401325476	PEAK1	26181	biofsci
rs7119	15	77777632	T	C	2.5037e-83	0.419504289799809	0.172535287389101	0.00892139338602866	PEAK1	25797	biofsci
