## Supplementary material for "Multi-level Regulatory Roles of Lactate Metabolism Gene Network in Oral Cancer: Machine Learning Insights": PEAR1.csv

SNP	CHR	BP	effect_allele	other_allele	P	EAF	BETA	SE	gene	samplesize	source
rs115423280	1	156938035	T	C	5.7383e-12	0.0278119167918431	0.200765080024153	0.0291551211896652	PEAR1	21755	biofsci
rs12041331	1	156869714	A	G	1.0224e-32	0.893194032094404	-0.167857918431436	0.0140913792220882	PEAR1	26395	biofsci
rs12407843	1	156873727	A	G	1.2164e-74	0.114554749464346	0.249829267123075	0.0136674070595581	PEAR1	26389	biofsci
rs4661012	1	156885491	G	T	3.0197e-17	0.63180636280208	-0.0768806648798769	0.00910304358244256	PEAR1	25938	biofsci
