## Supplementary material for "Multi-level Regulatory Roles of Lactate Metabolism Gene Network in Oral Cancer: Machine Learning Insights": PEBP1.csv

SNP	CHR	BP	effect_allele	other_allele	P	EAF	BETA	SE	gene	samplesize	source
rs10850963	12	118568002	A	T	9.4872e-34	0.560195666235446	0.149395952347514	0.0123377999758452	PEBP1	13332	biofsci
rs11613092	12	118893248	T	C	1.9908e-08	0.0695065579315269	-0.130671790324823	0.0232814492712639	PEBP1	14263	biofsci
rs117105414	12	118629493	A	G	1.4933e-25	0.0484226735475279	0.288189909153435	0.0275824688373644	PEBP1	14263	biofsci
rs117546206	12	118764565	G	A	1.9914e-16	0.0163297536323437	0.469566274842582	0.0571060934781254	PEBP1	9545	biofsci
rs12824153	12	118556055	C	A	2.8882e-17	0.0643764434180139	-0.206334172309765	0.0244159336760738	PEBP1	13925	biofsci
rs141923098	12	118881244	G	A	3.635e-09	0.0281273529095407	0.354201078928269	0.060034081174283	PEBP1	5075	biofsci
rs148380960	12	118529722	A	C	5.2783e-10	0.0214427094787772	0.323263727914877	0.0520486455714041	PEBP1	8796	biofsci
rs151311841	12	118662977	T	C	3.0441e-18	0.0329396263705237	-0.32196797621544	0.036967022161229	PEBP1	11486	biofsci
rs17441179	12	118870021	T	C	2.8475e-25	0.10506247876477	-0.200591767501597	0.0193123674989744	PEBP1	14258	biofsci
rs2893771	12	118877856	T	C	8.6872e-31	0.113647520864016	0.215304628915647	0.0186635543134723	PEBP1	14250	biofsci
rs34026283	12	118840509	T	C	1.401e-21	0.367769077947879	0.117165042026847	0.0122787480771368	PEBP1	14263	biofsci
rs551546	12	118732188	C	T	1.8171e-21	0.0557673389080177	0.245515362956336	0.0258027096884253	PEBP1	14262	biofsci
rs696345	12	118624641	G	C	2.5396e-17	0.0530724100663888	-0.228428226525525	0.0269818363483966	PEBP1	13666	biofsci
rs75514589	12	118575329	T	C	2.6939e-11	0.0192937942700074	-0.468669610366292	0.0703454626510405	PEBP1	5340	biofsci
rs75631377	12	118581238	A	G	2.0299e-09	0.0645264786924848	0.14449163474028	0.0240996121723063	PEBP1	14262	biofsci
rs75865934	12	118645147	G	A	8.1967e-31	0.0485794975552183	0.354084163755422	0.0306800128024314	PEBP1	11493	biofsci
rs76148053	12	118642423	A	G	9.9374e-23	0.0381769815869321	-0.303282895151754	0.0309078109708794	PEBP1	14254	biofsci
rs77533092	12	118726124	T	C	5.4618e-23	0.0558850096218042	-0.254558764635842	0.0257843693288335	PEBP1	14254	biofsci
rs78708372	12	118514915	T	C	1.1591e-09	0.0949357009196958	-0.12826207450905	0.0210763235357318	PEBP1	13100	biofsci
rs79135964	12	118863155	G	A	1.1059e-11	0.0274318064848173	0.289255902112109	0.0425877358822305	PEBP1	10333	biofsci
rs795482	12	118590816	A	G	5.4332e-297	0.516441805404187	0.436399197406838	0.0118479848996785	PEBP1	14263	biofsci
rs7975007	12	118856258	T	C	1.7687e-12	0.0159626719056974	0.399961795394624	0.0567176884475771	PEBP1	9895	biofsci
