## Supplementary material for "Multi-level Regulatory Roles of Lactate Metabolism Gene Network in Oral Cancer: Machine Learning Insights": PECR.csv

SNP	CHR	BP	effect_allele	other_allele	P	EAF	BETA	SE	gene	samplesize	source
rs10197542	2	216903894	C	A	5.0846e-46	0.898586944266977	0.187407793930087	0.0131594583310573	PECR	31684	biofsci
rs124827	2	217150085	C	G	1.9827e-17	0.499414873537184	0.0676192997817671	0.00795998773167043	PECR	31565	biofsci
rs13395249	2	217183485	G	A	1.5877e-09	0.0394170658439555	0.127241935975604	0.0210829512991241	PECR	29709	biofsci
rs13410982	2	216868598	C	G	3.0282e-08				PECR	5075	biofsci
rs139988456	2	216907687	T	C	7.0326e-13	0.0479147571035747	-0.1449180461181	0.0201872269516904	PECR	26895	biofsci
rs2303400	2	217003152	C	T	9.6076e-11	0.401612236461348	0.0524536587568403	0.00810345415678052	PECR	31684	biofsci
rs3770564	2	216871480	C	T	3.9472e-08	0.160265323762637	0.0594839205540034	0.0108286464272197	PECR	31684	biofsci
rs6734379	2	216884335	C	A	3.5466e-58	0.247517650168007	-0.148295079054644	0.00922256020390084	PECR	31562	biofsci
rs77899861	2	216991996	T	C	2.636e-10	0.0293517779551299	-0.159248424263301	0.0252031184539774	PECR	27629	biofsci
