## Supplementary material for "Multi-level Regulatory Roles of Lactate Metabolism Gene Network in Oral Cancer: Machine Learning Insights": PEF1.csv

SNP	CHR	BP	effect_allele	other_allele	P	EAF	BETA	SE	gene	samplesize	source
rs10914470	1	32177925	T	C	1.828e-09	0.259338781918087	-0.0593279250299022	0.00986792272876854	PEF1	26732	biofsci
rs12035707	1	31946197	A	G	1.4328e-14	0.331740327267166	-0.0653782006756903	0.00849806983683078	PEF1	31231	biofsci
rs34320757	1	32104206	C	A	2.8225e-09	0.0430758455073044	-0.130710029503904	0.0219995000427341	PEF1	25063	biofsci
rs4949450	1	32088675	T	A	2.8154e-82	0.62262156448203	-0.157766682059724	0.00821098474868582	PEF1	31563	biofsci
rs56017663	1	32090874	T	C	1.227e-11	0.0933557611438183	0.0932036736040897	0.0137527369529872	PEF1	31233	biofsci
