## Supplementary material for "Multi-level Regulatory Roles of Lactate Metabolism Gene Network in Oral Cancer: Machine Learning Insights": PEG10.csv

SNP	CHR	BP	effect_allele	other_allele	P	EAF	BETA	SE	gene	samplesize	source
rs10228210	7	94166225	G	A	2.7061e-91	0.591513830426939	-0.164317029425515	0.00810909523253935	PEG10	31469	biofsci
rs111364008	7	94385763	A	G	5.5928e-21	0.131925444596443	0.11682135931261	0.0124311103285565	PEG10	28253	biofsci
rs2521208	7	94080499	A	G	1.3809e-20	0.105873261205564	-0.12457592361223	0.0133928124549523	PEG10	29447	biofsci
rs42523	7	94040999	C	T	1.6406e-18	0.252640679622599	-0.0805436767054841	0.00917406192898048	PEG10	31464	biofsci
rs59481164	7	94114923	G	A	3.6583e-08	0.100060391031932	0.0732812927482699	0.013307418600325	PEG10	31355	biofsci
rs6963838	7	94350111	T	C	2.572e-11	0.112067345634936	0.0842715177085432	0.0126359260043998	PEG10	31470	biofsci
rs79980194	7	94453131	C	A	2.6912e-10	0.044509131884126	-0.133884149122739	0.0211996309216738	PEG10	26160	biofsci
