## Supplementary material for "Multi-level Regulatory Roles of Lactate Metabolism Gene Network in Oral Cancer: Machine Learning Insights": PELI1.csv

SNP	CHR	BP	effect_allele	other_allele	P	EAF	BETA	SE	gene	samplesize	source
rs10201191	2	64314603	C	G	8.7735e-40	0.0620724648575509	0.217332839444323	0.0164646090488123	PELI1	31681	biofsci
rs10865342	2	64032474	A	T	1.9623e-11	0.307229143072858	-0.0578754615125774	0.00862692645558415	PELI1	31565	biofsci
rs11125992	2	64435942	T	C	1.5429e-20	0.518305517967223	-0.0738645799273866	0.00795097738723214	PELI1	31679	biofsci
rs114875320	2	64346042	A	C	2.0921e-12	0.0200309705779509	0.223923334953405	0.0318597881386098	PELI1	25094	biofsci
rs116323422	2	64469024	G	A	7.2946e-21	0.0164688498021831	-0.322499650828481	0.0344208906565572	PELI1	26054	biofsci
rs12995820	2	64035528	G	C	1.7615e-09	0.145912893253319	0.0732707127330098	0.0121740459131708	PELI1	27071	biofsci
rs144135071	2	64277509	T	G	3.5263e-13	0.0236843203539084	-0.198458073418037	0.02728921310957	PELI1	29036	biofsci
rs144800989	2	64538244	A	G	2.1734e-08	0.0331150403841956	0.132242399169232	0.0236244170229259	PELI1	27980	biofsci
rs146393686	2	63872976	A	G	2.6079e-16	0.0146828504306969	-0.287428233949255	0.0350945939548058	PELI1	28061	biofsci
rs17028957	2	64690627	A	G	1.3629e-11	0.0701820639211321	-0.107645577810865	0.0159201339639826	PELI1	30231	biofsci
rs2030387	2	63445777	C	G	1.4306e-10	0.09658496921826	0.0873227551674245	0.0136173712951727	PELI1	30902	biofsci
rs2114430	2	64511082	T	C	1.9369e-30	0.348340786951783	-0.09560812550464	0.00833782097050964	PELI1	31684	biofsci
rs35238751	2	64506940	G	T	8.5912e-10	0.526595744680851	0.0527959528271089	0.00860752120695647	PELI1	27071	biofsci
rs4671570	2	64600075	T	G	6.3806e-19	0.401871617558629	0.0719951227040346	0.00810272277852573	PELI1	31683	biofsci
rs6712714	2	64376016	G	A	4.5666e-26	0.310169873722189	0.0906920041474925	0.00858817664108223	PELI1	31683	biofsci
rs869738	2	64493422	G	C	2.6105e-143	0.137734495904579	-0.294353354760698	0.0115483410266744	PELI1	31568	biofsci
