## Supplementary material for "Multi-level Regulatory Roles of Lactate Metabolism Gene Network in Oral Cancer: Machine Learning Insights": PELI2.csv

SNP	CHR	BP	effect_allele	other_allele	P	EAF	BETA	SE	gene	samplesize	source
rs10138877	14	56374147	A	G	2.2577e-08	0.634482621806063	0.047178035163644	0.00843821054617135	PELI2	30279	biofsci
rs1188197	14	56471446	G	A	5.6946e-34	0.432938856015779	0.0985956254797195	0.00811433201762184	PELI2	30932	biofsci
rs12885657	14	56725973	A	G	3.8823e-12	0.825055803571429	0.0743880843554217	0.0107165822968597	PELI2	30163	biofsci
rs17090922	14	56539366	G	A	8.1777e-12	0.0243081158137934	0.19686067092691	0.028799325725161	PELI2	25418	biofsci
rs17091437	14	56886210	T	C	7.719e-10	0.0165025286132553	0.221010270594456	0.0359325394824095	PELI2	23860	biofsci
rs241519	14	56563894	A	C	2.2907e-109	0.361039476294386	-0.187974797184212	0.00846043528403472	PELI2	30280	biofsci
rs242408	14	56617694	A	G	2.0581e-23	0.228267368169317	-0.0967119959697838	0.0097003004984738	PELI2	30164	biofsci
rs431718	14	56531186	A	G	1.4197e-08	0.154838709677419	0.0626871890926811	0.0110537971632807	PELI2	31270	biofsci
rs7151005	14	56517004	A	C	6.8351e-14	0.80218842154276	0.0757122022232967	0.010106818964024	PELI2	30847	biofsci
rs75645505	14	56564345	A	G	5.1366e-14	0.0418513988686745	0.150410875677691	0.01997859836858	PELI2	31239	biofsci
rs76128020	14	56546189	T	C	1.4806e-08	0.0344314000350447	-0.131489442989983	0.0232161737009346	PELI2	27903	biofsci
rs8017757	14	56553408	G	A	1.4576e-38	0.921421202983653	0.196124232771146	0.0151019298798884	PELI2	30279	biofsci
