## Supplementary material for "Multi-level Regulatory Roles of Lactate Metabolism Gene Network in Oral Cancer: Machine Learning Insights": PELI3.csv

SNP	CHR	BP	effect_allele	other_allele	P	EAF	BETA	SE	gene	samplesize	source
rs116966964	11	66309040	A	G	1.7479e-10	0.0324553151458137	-0.159874505646014	0.0250512395440252	PELI3	25372	biofsci
rs117216574	11	67190083	T	C	1.4787e-17	0.072081198868415	-0.134028032439046	0.0157149427742852	PELI3	30270	biofsci
rs138397091	11	65663983	T	G	8.0677e-13	0.0334160186996136	-0.177896856052711	0.0248466236560674	PELI3	25075	biofsci
rs150715352	11	66383178	T	C	1.3163e-09	0.0180222496909765	-0.206652794466751	0.0340718845984882	PELI3	24337	biofsci
rs183088220	11	66279026	A	G	1.5127e-09	0.015488288679963	-0.260452467559178	0.0430998622470922	PELI3	17652	biofsci
rs186140302	11	66975714	T	A	1.1513e-11	0.0248285574332599	-0.210768023039296	0.0310592430060854	PELI3	21407	biofsci
rs192262095	11	66369915	G	A	3.391e-22	0.0335929671130546	-0.23549041265498	0.0243076840858163	PELI3	26066	biofsci
rs34775878	11	66481633	A	G	1.1664e-09	0.0863962731857424	0.0923350771895234	0.0151744609097148	PELI3	27510	biofsci
rs491377	11	66431201	G	A	6.3972e-20	0.0999101729171345	-0.132660736677832	0.0145185926562368	PELI3	26377	biofsci
rs506028	11	66468469	G	A	1.4739e-16	0.0987750896741204	-0.11240757816606	0.0136111373937228	PELI3	30318	biofsci
rs556595	11	66058082	G	T	2.7727e-13	0.467116389191627	-0.059068081954698	0.00808609042624786	PELI3	30721	biofsci
rs57634456	11	66250838	C	A	6.743e-176	0.256454583035815	-0.261235661010518	0.00923864639807464	PELI3	30721	biofsci
rs662094	11	66342691	G	A	1.9468e-36	0.480842550300102	0.101988213174342	0.0080900649797996	PELI3	30603	biofsci
rs72923011	11	66218267	C	A	2.8912e-27	0.0579323019061458	0.197384464176277	0.0182489658268409	PELI3	27510	biofsci
rs72940579	11	66182450	T	C	3.0134e-28	0.28531202435312	-0.0989965160039517	0.0089822902927923	PELI3	30392	biofsci
