## Supplementary material for "Multi-level Regulatory Roles of Lactate Metabolism Gene Network in Oral Cancer: Machine Learning Insights": PELO.csv

SNP	CHR	BP	effect_allele	other_allele	P	EAF	BETA	SE	gene	samplesize	source
rs10071708	5	52164270	C	T	1.7271e-23	0.0483221476510067	-0.220287210704144	0.0220560705979559	PELO	22350	biofsci
rs10940273	5	52126666	A	C	7.6955e-114	0.302340505851265	0.226673397667541	0.00999609271692527	PELO	23723	biofsci
rs10940274	5	52149590	T	C	3.5558e-12	0.422676538013454	-0.0644647320114223	0.00927043228327279	PELO	23842	biofsci
rs114309882	5	52095943	A	G	5.0963e-86	0.0233443500815797	-0.63316040286899	0.032211576078356	PELO	21136	biofsci
rs115055640	5	52207996	A	G	1.9074e-08	0.102460167756953	0.0880564078518774	0.0156672848644007	PELO	22150	biofsci
rs115057306	5	51583337	A	G	2.2446e-10	0.01632343550447	-0.316262699859246	0.0498553975438624	PELO	12528	biofsci
rs115595094	5	52451064	A	C	1.1766e-09	0.0185151570157923	0.229877406610467	0.0377876527288141	PELO	19269	biofsci
rs115617987	5	51895123	C	T	2.055e-09	0.0360787311293713	0.148572003680325	0.0247884416177798	PELO	23398	biofsci
rs116241155	5	51233246	G	A	5.9406e-10	0.0120960120960121	-0.550632168475895	0.0889278199705898	PELO	5291	biofsci
rs12109081	5	51751574	A	T	5.0175e-33	0.472399471398905	0.110099976730217	0.00919684055717473	PELO	23718	biofsci
rs12152867	5	52025719	T	C	4.357e-11	0.0530957523398128	0.139403718530196	0.0211486920520353	PELO	22235	biofsci
rs12697099	5	52185106	A	T	6.1165e-10	0.672465208747515	0.0609570216085752	0.00985179907692653	PELO	23389	biofsci
rs139420269	5	52062147	T	C	1.6769846438804e-308	0.0326970254523152	-1.1332267270526	0.0260361061420188	PELO	23321	biofsci
rs140635348	5	51740018	T	C	4.2695e-09	0.0465459681561376	0.137369107606695	0.0233879471536044	PELO	20597	biofsci
rs141800311	5	51429730	T	G	3.3253e-10	0.0155737704918033	-0.282386424976408	0.0449473824493694	PELO	16143	biofsci
rs142310514	5	52319294	G	A	3.0965e-09	0.0303930431787851	0.170657074241853	0.0287955917053663	PELO	20462	biofsci
rs146459154	5	51762548	A	C	2.3662e-12	0.0208741169461231	-0.240838174784176	0.0343519626273626	PELO	20731	biofsci
rs146477618	5	52144917	G	A	3.7636e-13	0.0159723365717109	-0.525718645361039	0.0723761506341175	PELO	6073	biofsci
rs1499278	5	52106446	G	A	1.6769846438804e-308	0.25071714350419	-0.418473338921232	0.0105912854595603	PELO	23727	biofsci
rs164651	5	52052230	G	A	6.8025e-58	0.0340449963849785	0.407860170399657	0.0254288011571363	PELO	23513	biofsci
rs191841404	5	52428646	A	G	1.4462e-11	0.0123483139215806	-0.370341736564133	0.054840256558341	PELO	13632	biofsci
rs2406370	5	52218333	G	A	2.4492e-27	0.452628809801195	-0.0996483591436059	0.00920029167607847	PELO	23842	biofsci
rs2432144	5	52133266	T	C	2.3112e-109	0.155793152692698	-0.280551235601523	0.012627432107947	PELO	23842	biofsci
rs28525094	5	51701349	T	A	2.0807e-30	0.0446726179073599	-0.256799022670779	0.022407509569542	PELO	23334	biofsci
rs30726	5	52421260	A	G	2.8677e-09	0.32166566083283	0.0612559751489098	0.0103140164585391	PELO	21541	biofsci
rs34764542	5	51764510	T	C	7.9709e-14	0.0463321217805917	-0.1663599598862	0.0222683228996212	PELO	22820	biofsci
rs4607314	5	51673915	T	A	1.413e-08	0.0857811181839098	0.0938020155638717	0.0165380235130859	PELO	23311	biofsci
rs56088373	5	53088694	G	T	1.0246e-08	0.119715133977226	-0.0807824052167893	0.0141067676969858	PELO	23842	biofsci
rs623193	5	51979514	T	C	1.928e-30	0.817430192791913	0.135936166652144	0.0118542435143533	PELO	23842	biofsci
rs638715	5	51972326	T	C	4.2561e-69	0.247218672479892	-0.186514660539033	0.0106161227468287	PELO	23839	biofsci
rs6865771	5	51979971	A	T	2.0994e-08	0.026295614842073	-0.306613309496089	0.0547191543520164	PELO	6522	biofsci
rs72756602	5	52230241	G	A	4.1001e-17	0.0141227343821879	-0.48340972392965	0.0574803476729667	PELO	10869	biofsci
rs73756271	5	52146861	G	A	5.063e-12	0.1121973229057	0.100203618273513	0.0145138496919921	PELO	23829	biofsci
rs75338678	5	51448483	T	C	1.5276e-14	0.0787755256105386	-0.130961570226207	0.0170409715197209	PELO	23726	biofsci
rs75444300	5	52078907	A	G	3.8028e-13	0.0236068494506582	0.237957608719297	0.0327652473279583	PELO	20206	biofsci
rs76582322	5	51962580	T	C	1.322e-08	0.0451429283696194	0.132621488328477	0.023335706701942	PELO	21301	biofsci
rs76916440	5	52149448	T	G	1.7007e-29	0.0366745626064913	-0.290712984050363	0.0257790552580329	PELO	21296	biofsci
rs7702276	5	51805742	T	C	4.6231e-09	0.630632492765606	-0.0556033773482263	0.00948846902752962	PELO	23842	biofsci
rs7733928	5	51412949	C	T	4.0102e-17	0.222469558599696	0.0932765307941485	0.0110875855307034	PELO	23513	biofsci
rs77691307	5	51197895	A	G	1.1678e-09	0.049914007261609	0.129162068160475	0.0212277007790939	PELO	23398	biofsci
rs80275963	5	51535030	C	T	3.1421e-10	0.0675223214285714	-0.118667712746464	0.0188618928611221	PELO	22321	biofsci
