## Supplementary material for "Multi-level Regulatory Roles of Lactate Metabolism Gene Network in Oral Cancer: Machine Learning Insights": PEMT.csv

SNP	CHR	BP	effect_allele	other_allele	P	EAF	BETA	SE	gene	samplesize	source
rs11078393	17	17543114	T	C	1.4007e-09	0.0703425578269133	-0.102569397268808	0.0169387804516388	PEMT	26648	biofsci
rs111313095	17	17632351	A	C	2.8084e-10	0.0362423991155334	0.170736692042172	0.0270615437840253	PEMT	19547	biofsci
rs117924544	17	17860100	T	C	1.3313e-08	0.141032148900169	-0.0681203171696972	0.0119890031802209	PEMT	28715	biofsci
rs12947517	17	17539278	T	C	1.3844e-107	0.352825355558954	0.184493454987718	0.00837339186539094	PEMT	31231	biofsci
rs150845360	17	17565787	C	T	2.9611e-10	0.0227106227106227	0.204175727649071	0.0324037022137868	PEMT	21455	biofsci
rs62064119	17	17741808	G	C	5.6679e-10	0.787468052122177	-0.0629846619982923	0.0101599635439957	PEMT	28942	biofsci
rs72836886	17	17617965	T	C	9.1945e-10	0.0991627944239705	-0.0835785446486114	0.0136503796708387	PEMT	30039	biofsci
rs8075019	17	17455192	A	G	8.7927e-15	0.138355443646886	-0.0892315016964465	0.0115054285543925	PEMT	31684	biofsci
