## Supplementary material for "Multi-level Regulatory Roles of Lactate Metabolism Gene Network in Oral Cancer: Machine Learning Insights": PEPD.csv

SNP	CHR	BP	effect_allele	other_allele	P	EAF	BETA	SE	gene	samplesize	source
rs11672697	19	33876955	T	C	1.0112e-85	0.495129686261185	0.156204013597028	0.00796073823996924	PEPD	31562	biofsci
rs138828382	19	34008308	C	T	3.0582e-10	0.0564913556309582	0.111648238468637	0.0177332017898089	PEPD	29831	biofsci
rs17529824	19	33839992	C	A	2.1357e-15	0.0457368322749346	-0.164972529276882	0.0207954682629593	PEPD	26491	biofsci
rs33836	19	34008600	T	C	1.8735e-40	0.535525520990637	-0.106264658826112	0.00798040349558131	PEPD	31563	biofsci
rs40037	19	34024375	A	G	3.5842e-13	0.257661769782517	-0.0666064460716429	0.009161317956597	PEPD	31146	biofsci
rs55741859	19	33874012	C	T	5.6449e-36	0.0271981340330709	0.319195542410086	0.0254903724912624	PEPD	29084	biofsci
rs56100350	19	33703570	T	C	4.1021e-08	0.0203259079483401	0.213302389181519	0.0388783882293523	PEPD	16612	biofsci
rs56361048	19	33885318	C	T	7.83e-41	0.11734693877551	0.166072170526554	0.0124111360615918	PEPD	31339	biofsci
rs754691	19	34044119	A	G	4.8033e-10	0.240856105484426	0.0582446271189939	0.00935596541892793	PEPD	31240	biofsci
rs77346928	19	33910149	A	G	3.4595e-19	0.079425663395129	-0.135543371769443	0.0151397743465109	PEPD	29834	biofsci
