## Supplementary material for "Multi-level Regulatory Roles of Lactate Metabolism Gene Network in Oral Cancer: Machine Learning Insights": PER2.csv

SNP	CHR	BP	effect_allele	other_allele	P	EAF	BETA	SE	gene	samplesize	source
rs10204644	2	239174824	A	G	3.6571e-09	0.225092673104206	-0.0608635374018967	0.0103179523635141	PER2	26926	biofsci
