## Supplementary material for "Multi-level Regulatory Roles of Lactate Metabolism Gene Network in Oral Cancer: Machine Learning Insights": PER3.csv

SNP	CHR	BP	effect_allele	other_allele	P	EAF	BETA	SE	gene	samplesize	source
rs11121066	1	8034202	C	A	2.4823e-14	0.362470097096487	0.0693540389960524	0.0090979980317529	PER3	26140	biofsci
rs113399029	1	8097884	A	G	2.5395e-13	0.111513687600644	-0.0975003994494674	0.0133257342038716	PER3	28419	biofsci
rs12135962	1	7794264	T	C	3.7916e-13	0.893216320599595	0.094489957924606	0.0130097697817164	PER3	30972	biofsci
rs138202776	1	7773888	A	C	1.7866e-12	0.0194494157279714	-0.23370717172942	0.0331490130392641	PER3	23859	biofsci
rs146701239	1	8070905	C	T	1.9482e-15	0.0139907550077042	0.328038843109999	0.0412897546961533	PER3	21260	biofsci
rs148515378	1	7874791	A	C	1.2076e-18	0.0172508911899508	0.283048237216568	0.0321131184371141	PER3	28599	biofsci
rs170551	1	7955894	G	A	1.0703e-118	0.174066694236625	0.243698027120193	0.0105208682320824	PER3	31420	biofsci
rs228640	1	7862572	A	G	2.2267e-88	0.296029289650487	0.174453695069456	0.00875314570051056	PER3	31315	biofsci
rs3011925	1	7721360	A	G	2.7617e-27	0.0495193472816867	0.205056464026005	0.018951088604383	PER3	29579	biofsci
rs35441221	1	7735682	A	G	8.8528e-46	0.0727276476410426	-0.226815199592707	0.0159704270882474	PER3	29069	biofsci
rs4317829	1	7633798	C	T	7.0662e-10	0.528573694227109	0.0566792839494033	0.00919416742897517	PER3	23737	biofsci
rs4908488	1	8024592	C	T	6.0136e-11	0.845084185207456	0.0721315600819956	0.0110235596298554	PER3	31429	biofsci
rs4908663	1	7712132	G	A	2.2305e-13	0.692618483857631	0.0634014787483951	0.00864451668849039	PER3	31428	biofsci
rs4908685	1	7779957	A	C	4.0915e-22	0.0338861196319018	-0.235584017173951	0.0243658872198613	PER3	25725	biofsci
rs571578	1	7843709	A	T	7.1533e-43	0.0900997150997151	0.421111801762909	0.0306812043192118	PER3	6479	biofsci
rs57456491	1	8200157	G	A	3.5159e-13	0.110686336241792	-0.0996539139637493	0.0137020877454316	PER3	27055	biofsci
rs576015	1	7925990	G	A	1.3264e-103	0.283783783783784	-0.19157548713172	0.00886353166858918	PER3	31313	biofsci
rs664689	1	7970092	T	C	1.6769846438804e-308	0.0264885015226294	1.23632982253374	0.0285027555119154	PER3	23867	biofsci
rs707458	1	7832212	C	T	8.085e-51	0.555357209966553	0.120346285617279	0.00802640328784427	PER3	31430	biofsci
rs72635708	1	8257960	C	T	7.0872e-11	0.243860858905107	-0.061040712289854	0.00936408312979076	PER3	30924	biofsci
rs72643919	1	7619682	A	G	6.4837e-10	0.0461014851485149	-0.149700289648948	0.0242307974375533	PER3	19365	biofsci
rs7542367	1	8199263	C	T	1.0303e-12	0.12706080482184	0.0914338740365632	0.0128301233475848	PER3	27385	biofsci
rs79479445	1	7911221	G	A	1.3282e-08	0.0604480793829218	0.0963541018967463	0.0169562871793658	PER3	30620	biofsci
rs79965945	1	7734312	A	G	1.9584e-16	0.027527134824114	0.212516672501929	0.025838835763241	PER3	27976	biofsci
rs9434555	1	7981453	C	T	3.9229e-52	0.363300963450069	0.12691620176877	0.00835343222135876	PER3	30977	biofsci
