## Supplementary material for "Multi-level Regulatory Roles of Lactate Metabolism Gene Network in Oral Cancer: Machine Learning Insights": PERP.csv

SNP	CHR	BP	effect_allele	other_allele	P	EAF	BETA	SE	gene	samplesize	source
rs2484067	6	138417415	C	T	1.3991e-17	0.463508371385084	0.0691397629120033	0.00810044906587973	PERP	30643	biofsci
rs74451033	6	138410348	G	T	4.1552e-12	0.0513872457352212	-0.126977578478432	0.0183186534823752	PERP	30566	biofsci
rs75604586	6	138426997	C	G	4.5024e-28	0.091001736242168	-0.153746699193829	0.0139959307784025	PERP	30857	biofsci
rs8085	6	138412612	G	A	9.4089e-15	0.500150325077981	-0.0622519179041546	0.0080358235534872	PERP	30972	biofsci
