## Supplementary material for "Multi-level Regulatory Roles of Lactate Metabolism Gene Network in Oral Cancer: Machine Learning Insights": PES1.csv

SNP	CHR	BP	effect_allele	other_allele	P	EAF	BETA	SE	gene	samplesize	source
rs112032147	22	30990744	T	C	3.063e-13	0.0456389019339965	0.146348609991378	0.0200702995133407	PES1	28498	biofsci
rs185659178	22	30976713	A	G	2.8642e-09	0.0117209834190966	0.659775008935534	0.111084454479499	PES1	3498	biofsci
rs3827379	22	31063939	A	G	9.3341e-10	0.821264039596421	0.0638079858187483	0.0104252897342943	PES1	31340	biofsci
rs4820872	22	30991608	A	G	1.0671e-77	0.606439365461244	0.151741423432842	0.00813230131318458	PES1	31677	biofsci
rs4820886	22	31016539	G	T	2.146e-15	0.110482014116937	-0.100705656605026	0.0126951638309036	PES1	31568	biofsci
rs73881485	22	30995460	A	G	4.3256e-27	0.0786200157841332	-0.159093886955979	0.0147597516403324	PES1	31684	biofsci
rs9609047	22	31075719	T	C	2.9261e-08	0.358005580399801	-0.0462787274320271	0.00834512540248614	PES1	31238	biofsci
