## Supplementary material for "Multi-level Regulatory Roles of Lactate Metabolism Gene Network in Oral Cancer: Machine Learning Insights": PET100.csv

SNP	CHR	BP	effect_allele	other_allele	P	EAF	BETA	SE	gene	samplesize	source
rs138733805	19	7538314	T	C	2.6749e-09	0.0204587285855869	0.406177004654451	0.068258159623307	PET100	5355	biofsci
rs144580419	19	7726338	A	T	7.9226e-14	0.105429188112236	0.261169110606521	0.0349544428452053	PET100	4339	biofsci
rs151257815	19	7707311	T	C	9.8793e-15	0.0177982486068464	-0.641527504631587	0.0828782658491056	PET100	4164	biofsci
rs2279043	19	7701666	A	C	4.6064e-21	0.0538158542589857	0.579437404729704	0.0615257708519722	PET100	2594	biofsci
rs2431866	19	7635871	A	C	9.7098e-15	0.0754471609779521	-0.279477370849518	0.0360941974492468	PET100	5502	biofsci
rs4804755	19	7667791	T	C	2.6773e-10	0.326219293848027	0.146068149845311	0.0231244894160325	PET100	4254	biofsci
rs794081	19	7690684	T	C	4.0688e-177	0.784386021160628	-0.663016573166742	0.0233658934558365	PET100	5415	biofsci
