## Supplementary material for "Multi-level Regulatory Roles of Lactate Metabolism Gene Network in Oral Cancer: Machine Learning Insights": PET112.csv

SNP	CHR	BP	effect_allele	other_allele	P	EAF	BETA	SE	gene	samplesize	source
rs10006386	4	152703696	A	G	1.8851e-157	0.114547709421624	0.37585707114595	0.0140589304845424	PET112	24941	biofsci
rs115696569	4	152544119	A	G	4.413e-24	0.0348172400312744	-0.284779082791953	0.0281352212839567	PET112	18796	biofsci
rs11931996	4	152291909	C	T	8.787e-20	0.0807285810658871	0.164758766727822	0.0180993921485029	PET112	20567	biofsci
rs11936071	4	153004184	G	A	3.1966e-12	0.64080226119952	-0.0660797633746309	0.00948236591826752	PET112	24159	biofsci
rs12501637	4	151800326	T	G	1.0324e-14	0.113141235538092	0.118487429035518	0.0153179528694174	PET112	21237	biofsci
rs12509302	4	152164786	A	G	1.5471e-12	0.201008371385084	-0.0795179291137451	0.0112469136818966	PET112	24612	biofsci
rs138829639	4	152663441	T	C	5.5231e-16	0.0230435890899822	-0.28492415158001	0.0351784269921241	PET112	17947	biofsci
rs144301093	4	153045441	G	T	1.3051e-08	0.0267610105683313	0.174502328759426	0.030692521107981	PET112	20379	biofsci
rs149442297	4	152657946	A	G	1.1981e-08	0.0120456687964806	0.393905100653986	0.0691049456420039	PET112	8798	biofsci
rs17027874	4	152743678	T	C	3.2383e-27	0.0476335761412608	-0.228938564907875	0.0211872254784948	PET112	24553	biofsci
rs17028403	4	152943626	A	G	1.3724e-08	0.0901010936149423	0.0887707853581718	0.0156374692358673	PET112	24941	biofsci
rs17275898	4	152786468	T	G	1.1346e-13	0.0670227228588075	0.133241824865518	0.0179467188644745	PET112	24826	biofsci
rs193263698	4	152537749	T	C	6.3102e-11	0.0164447924823806	-0.58713867577196	0.0898287500033597	PET112	3831	biofsci
rs2003377	4	153114071	A	G	9.8267e-10	0.0324657262070336	0.159090710243495	0.0260275358686433	PET112	23497	biofsci
rs2406974	4	152601841	A	G	1.6769846438804e-308	0.372782516796256	-0.349993013298514	0.00928100017497722	PET112	24826	biofsci
rs2651321	4	152235635	T	C	1.7503e-13	0.0866497047669339	0.133757490042516	0.0181572896645014	PET112	19163	biofsci
rs35114660	4	152725959	A	G	2.5169e-13	0.061424697008221	0.145531817600202	0.0198865576584363	PET112	21930	biofsci
rs4561914	4	152726714	A	G	7.7233e-20	0.0184607384295372	0.445854667227763	0.0489036598911662	PET112	11538	biofsci
rs570426	4	152782099	T	C	8.5608e-14	0.0570303874033892	0.16435510811743	0.022026791588591	PET112	19163	biofsci
rs62327345	4	152610669	G	A	2.1871e-18	0.0185371687543274	-0.384552763131842	0.0439634579611348	PET112	14219	biofsci
rs6846361	4	151761599	G	A	2.476e-13	0.2641399526476	-0.0743413468743687	0.0101557829639443	PET112	24941	biofsci
rs715947	4	152801922	A	C	5.8351e-29	0.200045097523394	-0.125001304476798	0.0111926097738936	PET112	24941	biofsci
rs72728161	4	152454553	T	C	5.4975e-11	0.0241564602798083	-0.219138733788575	0.0334215980033819	PET112	18989	biofsci
rs72730131	4	152606582	T	C	7.4967e-09	0.0379276500280426	0.152318237773527	0.0263549161300332	PET112	19728	biofsci
rs72730144	4	152623485	C	A	1.0111e-24	0.0466973244147157	-0.230620561593914	0.02246668890345	PET112	22252	biofsci
rs72734238	4	153008034	T	G	4.4322e-09	0.054574902586733	-0.130348221901869	0.022216805901019	PET112	19633	biofsci
rs74378409	4	152607815	G	A	9.0364e-100	0.296225141492289	-0.247569380294756	0.0116764790917423	PET112	17591	biofsci
rs74819711	4	152782184	T	C	5.8916e-25	0.0680555555555555	0.184650634432313	0.0178971857397103	PET112	24612	biofsci
rs75891989	4	152614864	A	G	2.9429e-08	0.0145172374298477	-0.260825760652552	0.0470405541602886	PET112	15794	biofsci
rs77252688	4	152495027	T	G	6.1039e-25	0.0428329674350531	-0.253445082033093	0.0245736333258766	PET112	20196	biofsci
rs79547924	4	152527034	T	G	2.8735e-23	0.0281922931620703	-0.303930424861622	0.0305860404010931	PET112	19508	biofsci
