## Supplementary material for "Multi-level Regulatory Roles of Lactate Metabolism Gene Network in Oral Cancer: Machine Learning Insights": PEX1.csv

SNP	CHR	BP	effect_allele	other_allele	P	EAF	BETA	SE	gene	samplesize	source
rs10281879	7	92077203	A	G	1.7373e-13	0.879690777717349	-0.0926794629377632	0.012579670295866	PEX1	29854	biofsci
rs13237571	7	91622529	A	G	1.0714e-09	0.0207139348288849	0.20215541701433	0.0331478399984144	PEX1	22433	biofsci
rs7781436	7	92317752	C	T	1.1862e-26	0.18493742718629	0.111037724300215	0.01039105029059	PEX1	30721	biofsci
rs78318725	7	92142717	T	A	1.9742e-114	0.0366475662741641	0.605130065586587	0.026615268408379	PEX1	19993	biofsci
