## Supplementary material for "Multi-level Regulatory Roles of Lactate Metabolism Gene Network in Oral Cancer: Machine Learning Insights": PEX2.csv

SNP	CHR	BP	effect_allele	other_allele	P	EAF	BETA	SE	gene	samplesize	source
rs12681151	8	77439202	G	A	1.648e-08	0.227892818219399	-0.0534623334384105	0.00947023779753256	PEX2	31684	biofsci
rs2254772	8	77705211	T	C	1.6625e-28	0.0710285993460859	-0.171269162121134	0.0154649030782897	PEX2	31684	biofsci
rs2631772	8	78767821	T	G	2.4135e-08	0.920970228345698	-0.0909843965758657	0.0163072008774896	PEX2	25833	biofsci
rs4388434	8	77893120	T	C	2.0939e-96	0.973199760253446	-0.540989069451512	0.0259658966071589	PEX2	28433	biofsci
rs4476995	8	77883812	G	A	1.8854e-10	0.705083888373662	-0.0582096250250416	0.00913780179979303	PEX2	28797	biofsci
rs6980783	8	77873700	A	G	7.893e-13	0.257656847312795	-0.0700802924540274	0.00978365104760958	PEX2	27310	biofsci
rs7006787	8	77031661	T	A	1.472e-08	0.277558369148565	-0.0508850349505092	0.00898282962036987	PEX2	30902	biofsci
rs75185111	8	78218930	C	T	4.1488e-08	0.0165544717681	-0.185271372393901	0.033781520748651	PEX2	26912	biofsci
rs77564387	8	78300596	G	A	1.6161e-16	0.859021312271103	-0.100620341606291	0.0122002499704501	PEX2	27738	biofsci
rs7819311	8	77834985	G	A	2.2092e-15	0.145420722312	-0.0893487771150972	0.0112687481384678	PEX2	31684	biofsci
