## Supplementary material for "Multi-level Regulatory Roles of Lactate Metabolism Gene Network in Oral Cancer: Machine Learning Insights": PEX5.csv

SNP	CHR	BP	effect_allele	other_allele	P	EAF	BETA	SE	gene	samplesize	source
rs115596217	12	7283906	G	A	7.0068e-16	0.0527759308510638	0.213742662389417	0.0264847668503936	PEX5	14259	biofsci
rs11609738	12	7365310	C	A	2.1912e-81	0.0526582836973307	-0.564188547446559	0.0295273820710702	PEX5	11496	biofsci
rs117827303	12	7275676	T	C	1.0087e-15	0.0337156251308024	0.27811745227206	0.0346524940844092	PEX5	12781	biofsci
rs12316371	12	7363447	A	G	2.096e-41	0.0896534876728803	-0.279344240627439	0.0207256340332863	PEX5	14262	biofsci
rs150871261	12	7353786	C	T	8.2436e-09	0.0167368018362663	-0.391411635904055	0.0679156780788546	PEX5	6587	biofsci
rs2239165	12	7023866	C	T	4.0681e-09	0.288136243335507	0.0780575752854778	0.0132714865488095	PEX5	13840	biofsci
rs2301262	12	7055860	T	C	9.4622e-14	0.272503043116151	-0.116363296933749	0.0156232189328485	PEX5	10333	biofsci
rs34132061	12	7339653	A	G	1.2201e-66	0.0966462723770678	0.345752249377257	0.0200494200856629	PEX5	14247	biofsci
rs35587354	12	7449482	A	G	4.5959e-17	0.121368709835018	0.152239141160591	0.0181310460377523	PEX5	14263	biofsci
rs3759348	12	6947732	T	C	1.2068e-11	0.276854506360867	-0.0897082076253125	0.0132324700748315	PEX5	14263	biofsci
rs3782920	12	7308427	T	C	1.6769846438804e-308	0.382893870755411	-0.483767962106871	0.0123273084555665	PEX5	13925	biofsci
rs4883163	12	7380854	C	A	2.2533e-23	0.0981013852715812	0.198289051659019	0.0199057413274258	PEX5	14262	biofsci
rs6488561	12	7246894	A	G	6.0452e-19	0.274005035890112	-0.118029068456569	0.0132749680530608	PEX5	14263	biofsci
rs7294478	12	7266805	G	A	2.361e-89	0.550941410800857	0.238573887525092	0.0119035184347651	PEX5	14263	biofsci
rs7302230	12	7288432	G	A	1.5525e-19	0.0499745382158233	0.277760879764589	0.0307220227366791	PEX5	11158	biofsci
rs73043502	12	7643597	G	A	2.4375e-20	0.0688934791793813	-0.240625612317273	0.0260389148703899	PEX5	11496	biofsci
rs73050080	12	7351780	T	C	8.9975e-49	0.101558799466047	0.320449873665108	0.0218327285753778	PEX5	11496	biofsci
rs73051959	12	7361287	A	G	4.5159e-39	0.0230344112948491	-0.574930063270928	0.043968343780279	PEX5	11493	biofsci
rs73054059	12	7388211	C	T	3.6505e-27	0.83605134012835	0.172655586716468	0.0159944775414294	PEX5	14259	biofsci
rs73054064	12	7390114	C	T	5.5835e-65	0.0764703604754714	-0.383829857977643	0.0225483834911231	PEX5	13925	biofsci
rs7314318	12	7680220	C	G	2.2887e-10	0.644832793959007	0.0886929381065534	0.0139878780113479	PEX5	11158	biofsci
rs74574711	12	7348005	T	C	6.5573e-28	0.942074597031429	0.309174799620079	0.0282315320068739	PEX5	11496	biofsci
rs77007122	12	7339351	C	A	2.0558e-20	0.0152985074626866	-0.518735702901993	0.0560232094112938	PEX5	10575	biofsci
