## Supplementary material for "Multi-level Regulatory Roles of Lactate Metabolism Gene Network in Oral Cancer: Machine Learning Insights": PEX6.csv

SNP	CHR	BP	effect_allele	other_allele	P	EAF	BETA	SE	gene	samplesize	source
rs10456513	6	42476136	A	G	6.6913e-13	0.0181429834037121	0.238675872667245	0.0332153962268457	PEX6	25441	biofsci
rs1051218	6	42931861	A	G	2.8167e-152	0.0241704300019635	0.692530978419986	0.0263464017720724	PEX6	30540	biofsci
rs111284137	6	43231772	T	C	1.2173e-26	0.019960647135986	0.323100353724145	0.0302429310360973	PEX6	27945	biofsci
rs111423138	6	43130046	A	G	2.0458e-33	0.0228529898655469	-0.32994442787836	0.0273917369185216	PEX6	29842	biofsci
rs111496678	6	42736539	C	T	1.5661e-32	0.0369697271459869	0.280599796735496	0.0236262732377529	PEX6	25159	biofsci
rs111544000	6	43702753	T	G	3.5464e-17	0.023875351452671	0.240162481448873	0.0284991671352644	PEX6	26415	biofsci
rs111910111	6	43668678	G	A	4.8281e-24	0.113524606032447	0.12823617286399	0.0126798280364655	PEX6	30902	biofsci
rs113747229	6	43739327	T	C	1.8753e-29	0.955188310673543	0.219912967790614	0.0195155536438079	PEX6	30671	biofsci
rs114618874	6	43568980	T	C	5.9765e-67	0.053178636893851	-0.319442118359863	0.0184796032881642	PEX6	29079	biofsci
rs114828309	6	42844605	T	C	2.0175e-10	0.0141639163916392	-0.631155176096701	0.0992382352353304	PEX6	3636	biofsci
rs115049461	6	43405760	T	C	4.0644e-13	0.0136090585295838	-0.286420674073377	0.0394888703018498	PEX6	23886	biofsci
rs1150798	6	43448821	G	A	1.2829e-22	0.130106354992672	0.115565397282591	0.0118081718708264	PEX6	31684	biofsci
rs115661637	6	42973835	T	C	2.5708e-143	0.0312782498644006	-0.627840174958742	0.024631325642274	PEX6	27199	biofsci
rs115706339	6	42647900	C	T	3.7514e-23	0.0255581105681709	-0.275659857879766	0.0278152100702056	PEX6	25949	biofsci
rs115736156	6	42700013	A	C	5.1141e-75	0.050131926121372	0.344522236033959	0.0187994366553873	PEX6	29710	biofsci
rs116232742	6	42595022	C	A	6.6619e-27	0.0162607554324048	0.438024886628174	0.0407870984727286	PEX6	18789	biofsci
rs11754681	6	42723649	C	A	2.6506e-173	0.338035707458806	0.237381536997302	0.00845836716577416	PEX6	31232	biofsci
rs11969309	6	42923476	T	C	8.2138e-295	0.056077179475142	0.694462164741464	0.0189242732966944	PEX6	26376	biofsci
rs12154080	6	43288460	T	C	1.7872e-74	0.0538610807045477	-0.360454933768909	0.0197425173771708	PEX6	25173	biofsci
rs12191298	6	42537608	G	A	3.0691e-63	0.951494790880266	0.310979029354714	0.0185255431063482	PEX6	31567	biofsci
rs12202051	6	43722557	A	G	7.0366e-21	0.208863290936725	-0.0940143544250691	0.0100302305987421	PEX6	30077	biofsci
rs12206508	6	42480681	G	A	2.5851e-44	0.0228296415129265	-0.453159224070415	0.0324521963112322	PEX6	21282	biofsci
rs12211329	6	42947830	T	C	1.3588e-237	0.0396666976139634	-0.730920283437544	0.0222065674028408	PEX6	26617	biofsci
rs12214167	6	42896373	G	A	1.6769846438804e-308	0.158931029209359	0.66581232323831	0.0109438946466363	PEX6	31231	biofsci
rs13200083	6	42709315	A	G	9.4816e-22	0.0606244684728466	-0.164566288913049	0.0171738070747463	PEX6	29768	biofsci
rs1358980	6	43764551	T	C	1.9224e-12	0.521621907379996	0.0643392659919402	0.00913897046802463	PEX6	23991	biofsci
rs138595163	6	42597673	A	G	8.1503e-11	0.0148589427554095	0.341355705143747	0.052533234605603	PEX6	12377	biofsci
rs138965230	6	42915318	T	C	4.9515e-84	0.019133215703573	0.658041301601093	0.0338796627486675	PEX6	23211	biofsci
rs139636574	6	43044640	A	G	3.5982e-31	0.0144797539723219	-0.725421810911726	0.0624749651990049	PEX6	8977	biofsci
rs139863435	6	43124294	T	C	1.9473e-19	0.0160662122687439	0.363559550779629	0.0403229243783001	PEX6	19453	biofsci
rs141794401	6	42975310	T	G	1.4866e-113	0.0204981391354137	0.752774030710413	0.0332390188106491	PEX6	22540	biofsci
rs142686684	6	42965304	G	A	1.8875e-09	0.0127688172043011	0.403423909691924	0.067155612287038	PEX6	8795	biofsci
rs145240872	6	42673421	A	G	5.6618e-20	0.0678589061385704	0.16853285397353	0.0184172808905812	PEX6	23304	biofsci
rs145598552	6	43364845	A	G	7.4235e-13	0.0139407518048295	-0.377749160952439	0.0526751301650244	PEX6	13109	biofsci
rs145612937	6	43586141	A	G	2.7012e-09	0.930804082193035	-0.101005371772254	0.0169796879555281	PEX6	26926	biofsci
rs145768068	6	43225722	A	G	1.3442e-11	0.0155400470664611	0.293161763273197	0.0433421196755121	PEX6	17398	biofsci
rs145777846	6	42786899	G	A	2.1674e-32	0.0151919435358926	0.530194679879894	0.0447440550132828	PEX6	16693	biofsci
rs145981342	6	42848979	A	G	2.1255e-23	0.0169352807856963	-0.478742953518008	0.0480332855268949	PEX6	13017	biofsci
rs146613879	6	42913778	A	G	2.111e-18	0.0278358650621424	0.215675517038179	0.024645250598567	PEX6	30420	biofsci
rs146791178	6	42287046	G	A	4.094e-10	0.0156306929971581	0.259885912561956	0.0415777545454766	PEX6	18798	biofsci
rs147502280	6	42896484	A	G	7.6985e-18	0.0172264355362947	0.475005973024762	0.0552075747355604	PEX6	9690	biofsci
rs147519424	6	43407611	T	C	9.348e-12	0.022738997579269	-0.185821135781268	0.027262090606251	PEX6	30274	biofsci
rs147578266	6	42836524	T	C	1.3204e-37	0.0173724212812161	-0.51745741664879	0.0403736856327128	PEX6	17969	biofsci
rs148306991	6	42420562	T	C	1.0503e-08	0.0181766987861344	-0.208729197597847	0.0364764513565956	PEX6	21057	biofsci
rs148337984	6	43421319	G	T	2.5376e-78	0.0498203638587372	-0.344503075616226	0.0183878153450807	PEX6	31239	biofsci
rs148718062	6	42965090	T	C	3.2922e-201	0.0269609890568875	-0.775653621090989	0.0256286488758005	PEX6	29017	biofsci
rs149747900	6	42614405	C	A	1.2071e-13	0.0132097334878331	-0.473969895776515	0.063913521909506	PEX6	9390	biofsci
rs151225578	6	43243952	C	A	7.8446e-16	0.0143584521384929	0.479241972071615	0.0594836560963688	PEX6	9985	biofsci
rs186669647	6	43035610	A	G	1.307e-30	0.0116544515198847	0.654630924935678	0.056919973648643	PEX6	13398	biofsci
rs222215	6	42702923	G	T	9.4386e-15	0.092774723147216	0.107409592374634	0.0138652061361139	PEX6	30901	biofsci
rs2234026	6	42713618	A	G	3.907e-28	0.0154281956598715	-0.400319449692563	0.0363992952984691	PEX6	24844	biofsci
rs2235833	6	42847952	A	G	4.0181e-70	0.0707473764015801	0.281223935025285	0.0158862038494941	PEX6	30136	biofsci
rs2396004	6	43355851	A	G	3.061e-77	0.438512059789378	0.149202624792175	0.00802048223065333	PEX6	31568	biofsci
rs34978970	6	43037139	T	C	7.8712e-97	0.0205047318611987	0.675670525932631	0.0323570650824708	PEX6	23778	biofsci
rs34996247	6	43207383	T	C	1.5639e-19	0.159155147713633	-0.0994023525152187	0.0109957138212209	PEX6	30902	biofsci
rs3729617	6	43050824	A	G	1.6769846438804e-308	0.373344748858447	0.35926523546344	0.00825585837669108	PEX6	31355	biofsci
rs3800295	6	43250710	C	G	1.496e-21	0.0594105501801546	0.165291222731622	0.0173348459111106	PEX6	29776	biofsci
rs41274904	6	42979289	C	T	1.5469e-09	0.0181019332161687	-0.600530111847823	0.0994370393667847	PEX6	2845	biofsci
rs41281832	6	43639112	A	G	3.0788e-16	0.0166203446359088	-0.2975429792127	0.0364189693038801	PEX6	23065	biofsci
rs62401162	6	43746949	C	T	2.1362e-11	0.164267125587643	0.0751776734545585	0.0112262451773375	PEX6	28899	biofsci
rs62402421	6	43539503	T	C	3.981e-84	0.0773773123375631	0.290992629161831	0.0149733010101744	PEX6	31239	biofsci
rs62415363	6	43212262	T	C	2.4429e-70	0.207551444213706	-0.174013991914625	0.00981449788862145	PEX6	31560	biofsci
rs62416354	6	42905788	A	G	1.1399e-202	0.0360972568578554	-0.674610252797212	0.022208733002058	PEX6	29135	biofsci
rs62417477	6	43085339	A	G	1.6769846438804e-308	0.0770494935983184	-0.581152809393946	0.0150022151333825	PEX6	31240	biofsci
rs6917902	6	43188940	T	C	2.3304e-59	0.153700977616729	0.179286578541084	0.0110347178668154	PEX6	31568	biofsci
rs6928781	6	42689411	A	G	1.3112e-129	0.331498045700541	-0.204400923906497	0.00843878702920109	PEX6	31683	biofsci
rs72857208	6	43353985	G	A	3.1015e-37	0.0177161299182861	0.487708871306131	0.0382501761739642	PEX6	19638	biofsci
rs72857647	6	42291459	T	C	1.9162e-08	0.0214016693811075	-0.174621737131694	0.0310748010698107	PEX6	24723	biofsci
rs72859402	6	42459050	G	A	1.3255e-15	0.0188616368968275	-0.250141695189267	0.0312986192852026	PEX6	27581	biofsci
rs72866064	6	42915166	G	T	2.4525e-229	0.0446656457376212	0.633304230255111	0.0195871730159378	PEX6	30542	biofsci
rs729761	6	43804571	T	G	2.0813e-11	0.265831739961759	-0.0606886339417807	0.00905800506593742	PEX6	31225	biofsci
rs73414615	6	43692897	A	G	5.5039e-22	0.0293238843133499	-0.228772581087436	0.0237355350563824	PEX6	31180	biofsci
rs74762819	6	43437490	T	C	6.1953e-09	0.0217240007953868	-0.177596740056761	0.0305605871417343	PEX6	25191	biofsci
rs74823509	6	43032434	T	C	3.9514e-240	0.0772214790751003	0.495938868510388	0.0149868959856878	PEX6	31240	biofsci
rs76590663	6	42913974	C	G	1.6055e-27				PEX6	5075	biofsci
rs76966895	6	43387957	A	G	3.1434e-26	0.0308015610927649	0.335988974883652	0.0317117322992376	PEX6	16655	biofsci
rs77398754	6	43710767	C	T	6.0946e-11	0.0291151907016126	0.15611043451523	0.0238646234831812	PEX6	31058	biofsci
rs78427380	6	42454864	T	C	3.9733e-22	0.0140917944971999	0.395685714718633	0.0409104336971291	PEX6	21503	biofsci
rs78882866	6	43263473	G	T	3.1881e-133	0.0823425055675084	0.35561632462334	0.0144780183052759	PEX6	31568	biofsci
rs80351252	6	43629496	T	G	8.3761e-17	0.0186847407950174	-0.265028773768	0.0318326115243162	PEX6	26911	biofsci
rs833050	6	43717323	A	G	5.2515e-10	0.023836523632405	0.174842056720527	0.0281481215037475	PEX6	27121	biofsci
rs833052	6	43723335	A	C	4.9179e-11	0.127891933028919	-0.0785974263703649	0.0119570727595523	PEX6	31355	biofsci
rs865577	6	43742419	C	G	2.9636e-09	0.320321992709599	-0.057067498918209	0.00961784763094446	PEX6	24827	biofsci
rs872023	6	42748058	G	A	8.1051e-45	0.0203235063918602	-0.45210246951973	0.0321868170408887	PEX6	24240	biofsci
rs9296409	6	42989057	T	C	1.6769846438804e-308	0.0901137948095174	-0.842241235590893	0.0149434500183793	PEX6	27308	biofsci
rs9333533	6	43562718	C	T	9.2734e-86	0.0789494439624576	-0.295001154485808	0.0150312932204449	PEX6	30433	biofsci
rs9357421	6	43712979	A	G	6.0889e-46	0.333026419632455	0.119932410558396	0.00842890851296298	PEX6	31684	biofsci
rs9369387	6	42762603	G	A	1.6769846438804e-308	0.617947144336619	0.31292229662552	0.00824605966110345	PEX6	31146	biofsci
rs9381223	6	42823529	T	C	9.1463e-110	0.0560565388809664	0.402379371131688	0.0180768291657317	PEX6	28917	biofsci
rs9462806	6	42450682	G	A	5.4615e-15	0.261946101004001	0.0707439217519247	0.00905116706140286	PEX6	31569	biofsci
rs9462840	6	42824756	G	A	1.6769846438804e-308	0.752551117905599	0.440975495999775	0.00927083259225149	PEX6	31240	biofsci
rs9472030	6	43271237	G	T	1.9579e-69	0.0904578606158833	0.275607879194228	0.0156479804232231	PEX6	24819	biofsci
rs9472092	6	43598309	A	G	1.6299e-40	0.502265071436868	-0.107207697570075	0.0080450020688935	PEX6	30902	biofsci
