## Supplementary material for "Multi-level Regulatory Roles of Lactate Metabolism Gene Network in Oral Cancer: Machine Learning Insights": PEX7.csv

SNP	CHR	BP	effect_allele	other_allele	P	EAF	BETA	SE	gene	samplesize	source
rs139005549	6	137157621	T	C	2.087e-11	0.027027027027027	-0.282942601735072	0.0422314997067184	PEX7	10661	biofsci
rs146264524	6	137135615	T	C	1.405e-22	0.0332591543597006	0.322921528829921	0.0330263281579432	PEX7	14257	biofsci
rs34721682	6	137199535	G	A	1.8319e-91	0.117012040916468	-0.373614396801647	0.0184205298558682	PEX7	14262	biofsci
rs4896219	6	137079542	C	A	2.5007e-17	0.49511204692435	-0.100320260981255	0.0118475436937567	PEX7	14250	biofsci
rs4896225	6	137298723	T	A	4.7849e-10	0.234372640797222	-0.0870261907183876	0.0139780900300981	PEX7	14261	biofsci
rs6903788	6	137250544	C	G	5.018e-11	0.422907073299615	-0.0787455500130728	0.0119848943767614	PEX7	14263	biofsci
rs79535801	6	137003714	A	G	7.6361e-11	0.0209022274911088	-0.3347121001161	0.0514348213778102	PEX7	9235	biofsci
