## Supplementary material for "Multi-level Regulatory Roles of Lactate Metabolism Gene Network in Oral Cancer: Machine Learning Insights": PEX10.csv

SNP	CHR	BP	effect_allele	other_allele	P	EAF	BETA	SE	gene	samplesize	source
rs12092052	1	2340504	T	C	6.6546e-42	0.312184589771604	0.133368358626471	0.00983324917986223	PEX10	24082	biofsci
rs12731309	1	2352146	T	C	8.9033e-09	0.21543619748866	-0.0698082433916285	0.0121399306804216	PEX10	20072	biofsci
rs2645081	1	2328714	A	G	6.4292e-12	0.906266798064863	-0.101085686767945	0.0147145021351343	PEX10	27185	biofsci
