## Supplementary material for "Multi-level Regulatory Roles of Lactate Metabolism Gene Network in Oral Cancer: Machine Learning Insights": PEX11A.csv

SNP	CHR	BP	effect_allele	other_allele	P	EAF	BETA	SE	gene	samplesize	source
rs112436868	15	90228580	A	C	1.81e-09	0.019599881883951	0.224818975238927	0.0373813599878499	PEX11A	18621	biofsci
rs12148691	15	90367960	A	C	9.0229e-10	0.733386014956441	0.0556211732529809	0.00907982194211056	PEX11A	31017	biofsci
rs1439617	15	90068588	C	T	3.4252e-10	0.733736465246245	0.0600470935599555	0.00956407580911626	PEX11A	27979	biofsci
rs145525540	15	90296204	A	G	3.3689e-21	0.0213332656892091	0.293764743601211	0.0310839137419673	PEX11A	24786	biofsci
rs147714735	15	90157222	G	A	2.3641e-21	0.0166232073011734	0.342414201951388	0.0360903276823032	PEX11A	23483	biofsci
rs17233114	15	89977704	T	C	3.3691e-12	0.0347990505692561	0.155248493146729	0.0223010117283242	PEX11A	29932	biofsci
rs1837774	15	90231470	A	G	3.9414e-205	0.806854640848526	0.30810833721179	0.0100814193184932	PEX11A	31568	biofsci
rs2305443	15	90346861	C	T	5.3269e-16	0.503113241354596	0.069238895871641	0.00854389810728674	PEX11A	27399	biofsci
rs28698386	15	90327226	C	T	1.0319e-22	0.477831459232973	-0.082300285107235	0.00839062507465235	PEX11A	28464	biofsci
rs76478344	15	90203460	T	G	1.6703e-19	0.0225059968957246	0.265363224217847	0.0293767614902799	PEX11A	26336	biofsci
rs77122263	15	90069444	G	A	1.3646e-09	0.0878662867349977	0.0895166556887481	0.0147724566709157	PEX11A	28588	biofsci
rs80350711	15	90219162	T	C	1.4305e-18	0.0983257229832572	-0.117950328018356	0.0134113712669255	PEX11A	31355	biofsci
rs8179051	15	90219762	A	G	8.6495e-21	0.0206993884271601	0.298519454958899	0.0319217518883292	PEX11A	24206	biofsci
rs8179056	15	90219668	T	C	6.5655e-17	0.703666882456303	0.0791722977999081	0.00947649172909632	PEX11A	26701	biofsci
rs8179065	15	90196008	T	C	2.5018e-12	0.274573749856963	0.0627256154344243	0.0089565798172896	PEX11A	31292	biofsci
rs968137	15	90069622	A	G	1.8898e-08	0.449552720340226	-0.0500106006118904	0.00889599242433613	PEX11A	25532	biofsci
