## Supplementary material for "Multi-level Regulatory Roles of Lactate Metabolism Gene Network in Oral Cancer: Machine Learning Insights": PEX11G.csv

SNP	CHR	BP	effect_allele	other_allele	P	EAF	BETA	SE	gene	samplesize	source
rs113552283	19	7558643	G	A	3.4963e-10	0.042860355295705	0.132565119382149	0.0211255787767763	PEX11G	27310	biofsci
rs114624354	19	7406190	C	T	1.1944e-09	0.0143114717151228	0.543513622518604	0.089377517639671	PEX11G	4437	biofsci
rs115252630	19	7561466	T	C	4.9795e-41	0.0211790501818907	0.41548439145686	0.0309727825455186	PEX11G	25142	biofsci
rs117116579	19	7220162	G	A	3.1116e-09	0.0226154860301202	0.178980405770409	0.0302035852999441	PEX11G	24796	biofsci
rs117829669	19	7549001	A	G	7.4474e-60	0.0246858380006589	0.458326526916632	0.0280885523813296	PEX11G	26322	biofsci
rs12151091	19	7538778	A	G	1.293e-41	0.359555921765905	-0.118720613286804	0.0087850741301034	PEX11G	28134	biofsci
rs12463123	19	7561011	T	C	2.6137e-28	0.712521663778163	0.125324832447737	0.0113576481229371	PEX11G	18923	biofsci
rs12972299	19	7535249	A	C	8.8433e-10	0.218784763512218	0.059402908606926	0.00969178826060921	PEX11G	31144	biofsci
rs139801882	19	7566069	A	G	1.4945e-15	0.0269554525678615	0.278437212122372	0.0349032532056023	PEX11G	15648	biofsci
rs139874975	19	7498836	T	C	3.2221e-25	0.014384525922752	0.421059002191868	0.0405840002112643	PEX11G	21412	biofsci
rs17854645	19	7606908	C	G	3.979e-16	0.186470657599937	-0.0845874088351601	0.0103927226395007	PEX11G	30516	biofsci
rs186631787	19	7283638	G	A	1.005e-10	0.0248924233346043	0.191718711076877	0.0296484459787327	PEX11G	23434	biofsci
rs2335095	19	7562472	G	A	3.6259e-40	0.356570291337277	0.128681088634608	0.0096996282871729	PEX11G	23164	biofsci
rs2335187	19	7541400	G	C	1.6769846438804e-308	0.173143908261908	0.466973062479586	0.0106787714011856	PEX11G	30626	biofsci
rs586551	19	7611117	T	C	6.0869e-12	0.712775773844476	0.0632069179116452	0.00919012430196798	PEX11G	28917	biofsci
rs651555	19	7576114	T	C	1.0924e-15	0.0271649407173946	0.220241395433008	0.0274748812306493	PEX11G	25064	biofsci
rs7250084	19	7528852	A	G	5.623e-09	0.0170854271356784	0.317196473924199	0.0544291013477357	PEX11G	10050	biofsci
rs75444769	19	7443376	T	G	4.5366e-11	0.022149302707137	0.225419391662949	0.0342296547965908	PEX11G	19703	biofsci
