## Supplementary material for "Multi-level Regulatory Roles of Lactate Metabolism Gene Network in Oral Cancer: Machine Learning Insights": PEX12.csv

SNP	CHR	BP	effect_allele	other_allele	P	EAF	BETA	SE	gene	samplesize	source
rs225284	17	33933006	C	A	6.1652e-36	0.509075876583111	0.0995127351058805	0.00795134996691068	PEX12	31644	biofsci
rs74437884	17	33951750	A	T	5.8938e-15	0.0857175209481392	-0.111042444723453	0.0142250861151475	PEX12	31529	biofsci
