## Supplementary material for "Multi-level Regulatory Roles of Lactate Metabolism Gene Network in Oral Cancer: Machine Learning Insights": PEX13.csv

SNP	CHR	BP	effect_allele	other_allele	P	EAF	BETA	SE	gene	samplesize	source
rs1177269	2	61287445	C	T	2.4876e-22	0.546141412622636	-0.077608909698009	0.00798486647440805	PEX13	31638	biofsci
rs3732178	2	61273201	A	G	1.3714e-09	0.104320615291811	0.0861257081626975	0.0142145086916484	PEX13	26484	biofsci
rs78396797	2	61489857	C	T	7.32e-14	0.0220917109058228	0.21152158141565	0.0282707272675287	PEX13	28958	biofsci
