## Supplementary material for "Multi-level Regulatory Roles of Lactate Metabolism Gene Network in Oral Cancer: Machine Learning Insights": PEX14.csv

SNP	CHR	BP	effect_allele	other_allele	P	EAF	BETA	SE	gene	samplesize	source
rs10864457	1	10522190	T	C	1.0541e-09	0.384345403899721	-0.0584462698248947	0.00957978525240038	PEX14	23025	biofsci
rs113981481	1	10761541	T	C	7.2519e-13	0.071864868674529	0.120997013448836	0.0168641653354568	PEX14	26358	biofsci
rs115332378	1	10544051	C	T	6.608e-10	0.0239845664528912	0.18325553358292	0.0296755677591243	PEX14	24254	biofsci
rs11547608	1	10480196	C	G	2.9972e-08	0.0239938757655293	-0.153198209801084	0.0276461200781542	PEX14	27935	biofsci
rs11577757	1	10650344	T	C	1.6352e-10	0.374179059409678	0.0525710865871802	0.00822412693196192	PEX14	31569	biofsci
rs11581532	1	10537608	T	C	1.2659e-08	0.036077442446921	0.125288504158854	0.0220167476467954	PEX14	29661	biofsci
rs11585670	1	10180908	C	A	4.7676e-18	0.0805806072896099	0.145765396416919	0.0168343646252274	PEX14	23814	biofsci
rs12119893	1	10483167	A	G	1.2648e-09	0.143123438076119	-0.0713982544167118	0.0117591867873432	PEX14	29484	biofsci
rs12739407	1	10613611	A	G	2.2127e-15	0.0536630310274416	-0.156863881387985	0.0197843128618796	PEX14	25154	biofsci
rs17035189	1	10597024	A	G	1.8398e-149	0.512758840993649	-0.206939021965195	0.00794760798548251	PEX14	31684	biofsci
rs17412703	1	10566828	T	C	1.2861e-14	0.0839057899901865	0.110634561524002	0.0143545160463459	PEX14	31569	biofsci
rs4845937	1	10635656	C	T	1.4388e-27	0.0783803298624306	-0.16156145770563	0.0148496716580847	PEX14	31389	biofsci
rs4845945	1	10734335	A	G	1.5952e-08	0.0422432907714657	-0.112405950089898	0.0198916898352294	PEX14	31233	biofsci
rs61784573	1	10262716	A	G	1.4908e-22	0.292044253133968	-0.0855367587048031	0.00875378745162444	PEX14	31559	biofsci
rs79335262	1	10624011	G	A	4.8643e-08	0.0151580305310686	0.320186847416608	0.0586831214795294	PEX14	9726	biofsci
