## Supplementary material for "Multi-level Regulatory Roles of Lactate Metabolism Gene Network in Oral Cancer: Machine Learning Insights": PEX16.csv

SNP	CHR	BP	effect_allele	other_allele	P	EAF	BETA	SE	gene	samplesize	source
rs11553094	11	45937306	T	C	3.5438e-08	0.0256712508185986	0.147336327419892	0.0267291330902165	PEX16	27980	biofsci
rs11600112	11	45931019	C	A	4.2056e-10	0.0610385599576458	-0.110767872316169	0.0177336416246949	PEX16	27741	biofsci
rs61882483	11	45951743	A	G	3.5438e-08	0.0234341200788348	-0.16016569992722	0.0290565835650413	PEX16	25878	biofsci
rs7350495	11	46024076	A	G	3.0542e-10	0.347850252094168	-0.0537282796210409	0.00853398767766463	PEX16	30264	biofsci
