## Supplementary material for "Multi-level Regulatory Roles of Lactate Metabolism Gene Network in Oral Cancer: Machine Learning Insights": PEX19.csv

SNP	CHR	BP	effect_allele	other_allele	P	EAF	BETA	SE	gene	samplesize	source
rs114547897	1	160567498	C	T	6.6632e-09	0.0135512930030287	-0.31254361451375	0.0538951931357883	PEX19	12877	biofsci
rs17370037	1	160300258	G	A	1.9994e-93	0.0294095165297153	-0.485504675986229	0.0236792276396222	PEX19	31240	biofsci
rs188103941	1	160243500	G	A	9.2213e-53	0.0244213886671987	-0.453298864852648	0.0296512140382561	PEX19	23870	biofsci
rs4656896	1	160295829	T	C	6.1127e-15	0.0226622791554041	0.211899917088861	0.0271603882551284	PEX19	30602	biofsci
rs6427507	1	160238830	C	T	1.2652e-41	0.480458312576423	0.11607871438356	0.00858843525555908	PEX19	27156	biofsci
rs6657759	1	160149606	G	A	3.9293e-08	0.161960665886527	-0.05934868391577	0.0108028475582966	PEX19	31566	biofsci
