## Supplementary material for "Multi-level Regulatory Roles of Lactate Metabolism Gene Network in Oral Cancer: Machine Learning Insights": PEX26.csv

SNP	CHR	BP	effect_allele	other_allele	P	EAF	BETA	SE	gene	samplesize	source
rs467504	22	18583267	T	C	9.49e-09	0.710229621556616	0.0506044464128112	0.00881641283891619	PEX26	31256	biofsci
