## Supplementary material for "Multi-level Regulatory Roles of Lactate Metabolism Gene Network in Oral Cancer: Machine Learning Insights": PF4.csv

SNP	CHR	BP	effect_allele	other_allele	P	EAF	BETA	SE	gene	samplesize	source
rs11574452	4	74846661	A	C	1.6795e-12	0.0418843248524935	-0.152742789409429	0.0216389405144614	PF4	26609	biofsci
