## Supplementary material for "Multi-level Regulatory Roles of Lactate Metabolism Gene Network in Oral Cancer: Machine Learning Insights": PF4V1.csv

SNP	CHR	BP	effect_allele	other_allele	P	EAF	BETA	SE	gene	samplesize	source
rs111621428	4	74760264	C	A	2.4546e-46	0.0444770518618301	-0.304832114033376	0.0213291617594268	PF4V1	25861	biofsci
rs111633684	4	74554069	A	G	9.3427e-38	0.129230473813067	-0.168203152960032	0.0130963641499616	PF4V1	25906	biofsci
rs111831702	4	75080120	A	G	8.3186e-13	0.0785508244715202	-0.111793742892308	0.0156230337901684	PF4V1	28302	biofsci
rs114336303	4	74214417	C	T	6.5291e-12	0.0255230951440979	0.176594711102985	0.0257134324096486	PF4V1	30405	biofsci
rs114411394	4	74715170	A	G	1.5387e-11	0.0186611527526493	-0.225502314890478	0.0334374725519688	PF4V1	24420	biofsci
rs114426411	4	74788267	C	T	1.6053e-16	0.0304097605893186	-0.207504355557807	0.0251569220161252	PF4V1	26795	biofsci
rs115104021	4	74865192	T	C	1.4845e-23	0.0329236667042508	-0.262435285891945	0.0262367070453627	PF4V1	22813	biofsci
rs115424826	4	74635800	T	G	3.6399e-33	0.0143050847457627	0.507427974122946	0.0422923608007056	PF4V1	19825	biofsci
rs11574450	4	74847111	C	A	6.8534e-83	0.0426563439567047	0.379157624957529	0.0196583067161737	PF4V1	31683	biofsci
rs115770184	4	74811552	G	A	3.9771e-19	0.0320742249876108	-0.235302271243398	0.0263272322819771	PF4V1	23236	biofsci
rs116275494	4	74869031	G	A	4.1611e-12	0.0307143940543	-0.180181815926347	0.0259950105211569	PF4V1	24854	biofsci
rs116720008	4	74671190	A	G	2.5644e-14	0.018579011841568	-0.267643879181161	0.0351312452983777	PF4V1	22218	biofsci
rs11944104	4	74712293	C	A	7.1671e-51	0.0177816804785687	0.525885853918893	0.0350553176940388	PF4V1	23296	biofsci
rs12503139	4	74689945	T	A	1.6769846438804e-308	0.451400422769138	0.301111206862668	0.007997599132612	PF4V1	31567	biofsci
rs12506479	4	74592161	C	T	9.7703e-55	0.240144312074862	0.144899530291782	0.0092995790012247	PF4V1	31684	biofsci
rs12510724	4	73786122	C	T	2.2539e-12	0.0176551608998706	0.243435449745474	0.0346882854663105	PF4V1	23959	biofsci
rs12645462	4	74699742	A	G	9.2647e-169	0.0740106544901065	0.422378011523497	0.0152539206322724	PF4V1	31355	biofsci
rs137885145	4	74499126	C	T	9.589e-23	0.0284183554623806	0.637542049876914	0.0649479482770231	PF4V1	4293	biofsci
rs1398015	4	74757236	T	C	3.8115e-12	0.0379759469035381	-0.162100085535349	0.0233442425057027	PF4V1	25114	biofsci
rs141979348	4	74547407	T	C	6.8843e-26	0.014767174475424	0.447579931228229	0.0425395553132376	PF4V1	18991	biofsci
rs146841131	4	74480727	G	A	6.2762e-18	0.0256630978640986	-0.282973741511049	0.0327998031262445	PF4V1	18587	biofsci
rs149150073	4	74619447	C	T	1.3535e-11	0.0191371624737408	-0.22256602272754	0.0329113096630793	PF4V1	24592	biofsci
rs149161	4	74885817	G	A	4.3671e-92	0.489764079147641	-0.162583618435456	0.00798826787643255	PF4V1	31355	biofsci
rs149343071	4	74806370	G	A	1.9784e-12	0.0158685968819599	0.359583575324927	0.0511047973799675	PF4V1	12259	biofsci
rs150610491	4	74598601	G	A	5.9546e-29	0.0153667290097559	-0.4563733215708	0.0408705946975095	PF4V1	19783	biofsci
rs151257220	4	74228787	T	G	9.7873e-11	0.0127718223583461	0.278522711721539	0.0430470019043522	PF4V1	21400	biofsci
rs16849151	4	73922549	C	A	1.9847e-16	0.135468350623966	0.0954620493132457	0.0116088687266813	PF4V1	31679	biofsci
rs16850071	4	74681974	T	G	1.2575e-19	0.0274659400544959	-0.256218605896868	0.0282680309686634	PF4V1	23425	biofsci
rs17230459	4	75070975	T	C	2.0643e-11	0.175645948324134	-0.0718032939080453	0.0107149904357496	PF4V1	30077	biofsci
rs17469975	4	75161906	T	C	2.716e-11	0.0201628431534357	0.219766251195293	0.0329914958334399	PF4V1	23252	biofsci
rs17830325	4	75216770	A	G	1.7235e-12	0.135173375846951	-0.0840091142239335	0.0119075724261787	PF4V1	30165	biofsci
rs185129719	4	75515018	G	A	1.0488e-14	0.0272727272727273	0.214293259696815	0.0277104547472379	PF4V1	24545	biofsci
rs186397980	4	74964830	T	C	2.8292e-11	0.0231543820619402	0.210224787626492	0.0315871003435544	PF4V1	22156	biofsci
rs187025837	4	74726798	C	T	3.4936e-46	0.0157913519300541	0.546990322425404	0.0383379350714489	PF4V1	21888	biofsci
rs1894292	4	74349158	A	G	4.857e-09	0.522943365026871	0.0465448742011677	0.00795339773096745	PF4V1	31684	biofsci
rs193282143	4	75120655	T	C	7.247e-10	0.0159608427324963	0.251038426520287	0.040749022257619	PF4V1	19172	biofsci
rs2022736	4	74712514	G	A	1.6769846438804e-308	0.195339603731401	0.670560640479352	0.0101270660514863	PF4V1	31017	biofsci
rs2367442	4	74816843	A	G	1.5251e-50	0.206071395542403	0.159958168597393	0.0106984696249469	PF4V1	26701	biofsci
rs2668076	4	74877144	A	G	3.3667e-87	0.326678484378462	0.179503800666115	0.00906868820873784	PF4V1	27640	biofsci
rs28630000	4	74712741	G	A	9.5812e-28	0.0134905566103727	0.544860506866471	0.0499102765340091	PF4V1	15082	biofsci
rs315394	4	73745122	C	A	1.3097e-08	0.195694864048338	0.0622645805837785	0.0109528181437832	PF4V1	26480	biofsci
rs55881006	4	74222782	A	G	1.0673e-09	0.0344722391702257	-0.13725678171398	0.0225051700657463	PF4V1	29660	biofsci
rs55976128	4	75259237	G	A	4.7244e-13	0.0509505380002552	0.137562092724434	0.019018414334716	PF4V1	28588	biofsci
rs61360774	4	74715179	T	C	1.6769846438804e-308	0.0590801421239637	0.876078071969067	0.0171994839037988	PF4V1	30405	biofsci
rs6823532	4	73798267	T	C	3.7001e-08	0.118093468076044	-0.0750484416842367	0.0136340161112248	PF4V1	25827	biofsci
rs6853814	4	74811622	T	C	4.9132e-59	0.887147798211574	-0.213410857082195	0.0131723713433528	PF4V1	28783	biofsci
rs6858087	4	74370838	A	G	3.7468e-09	0.0892929620910788	-0.0847989025074388	0.0143851299440938	PF4V1	29713	biofsci
rs72650896	4	74837289	A	G	3.5222e-09	0.0205224885537301	-0.191547406887223	0.0324376228831388	PF4V1	23640	biofsci
rs72652946	4	74992297	A	G	1.0308e-14	0.0413894130499553	-0.172937737149039	0.0223566637987744	PF4V1	25213	biofsci
rs72654862	4	75207942	G	A	2.1503e-42	0.217206615314907	0.13171934397491	0.0096530218223658	PF4V1	31559	biofsci
rs75985950	4	74849437	T	C	2.179e-16	0.0264236295902076	-0.234342371282688	0.0285379671784655	PF4V1	23865	biofsci
rs7690615	4	73858396	G	A	4.5183e-11	0.424091973117874	0.0530433998872316	0.00805384064730745	PF4V1	31561	biofsci
rs76971903	4	75225709	A	G	1.7167e-23	0.0154186338373274	0.388168158563212	0.0388622847294547	PF4V1	21808	biofsci
rs77534257	4	74515824	A	G	5.7814e-28	0.0266669766576769	0.295120416022049	0.0269204134038192	PF4V1	26581	biofsci
rs77600329	4	74620686	G	T	1.1355e-31	0.0194319475310315	0.391097976320309	0.0333989168413316	PF4V1	23524	biofsci
rs78779291	4	74652286	C	T	7.8705e-59	0.081524926686217	-0.261527896421409	0.016171048342345	PF4V1	25535	biofsci
rs79187101	4	74635512	A	G	9.3003e-81	0.0367216208163671	0.4506255147965	0.0236775036936338	PF4V1	25213	biofsci
rs9631551	4	74274961	C	T	1.8685e-20	0.0362026684400848	0.205585346945072	0.0221779700689413	PF4V1	29134	biofsci
