## Supplementary material for "Multi-level Regulatory Roles of Lactate Metabolism Gene Network in Oral Cancer: Machine Learning Insights": PFAS.csv

SNP	CHR	BP	effect_allele	other_allele	P	EAF	BETA	SE	gene	samplesize	source
rs11078732	17	8002750	T	C	3.2038e-09	0.436094968649641	0.0479379337110204	0.00809639306710472	PFAS	31017	biofsci
rs11078733	17	8010001	A	G	3.3247e-18	0.243233681231205	-0.0970664512240771	0.0111574480986789	PFAS	21820	biofsci
rs11656361	17	8121332	A	C	1.5849e-22	0.101190751980726	-0.140800060013963	0.0144184059899812	PFAS	26444	biofsci
rs116987039	17	8107399	A	G	1.8103e-38	0.0198277408935941	-0.881230027909457	0.0679442422770767	PFAS	5573	biofsci
rs12946837	17	8151178	A	G	6.9378e-75	0.0594614809274495	0.34683340190134	0.018942604297249	PFAS	24916	biofsci
rs4792722	17	8186138	G	A	5.8089e-55	0.757488067946935	0.145214591961277	0.00929998347441652	PFAS	31470	biofsci
rs56005127	17	8354876	T	C	4.062e-15	0.0635071281450668	0.132296981622645	0.0168466804562135	PFAS	29622	biofsci
rs56036644	17	8318852	T	C	5.105e-18	0.0940724742020638	0.121258336540341	0.0140165223544221	PFAS	29863	biofsci
rs62063070	17	8034628	G	C	1.3844e-12	0.59087010759395	-0.0583367947749528	0.00823314818433905	PFAS	30513	biofsci
rs62064284	17	8223171	T	C	1.3239e-10	0.0489881446802084	0.118872424968565	0.0185032726742677	PFAS	31347	biofsci
rs7223667	17	8588168	T	C	1.378e-11	0.123249619482496	0.0824050673677051	0.0121895577663277	PFAS	31141	biofsci
rs76317718	17	8222777	T	G	3.6376e-08	0.966856932424968	0.172335414676743	0.0312899058911601	PFAS	15937	biofsci
rs9907436	17	8225873	C	T	5.8082e-26	0.427806456583712	-0.0857839046153326	0.00814105308956199	PFAS	30819	biofsci
