## Supplementary material for "Multi-level Regulatory Roles of Lactate Metabolism Gene Network in Oral Cancer: Machine Learning Insights": PFDN1.csv

SNP	CHR	BP	effect_allele	other_allele	P	EAF	BETA	SE	gene	samplesize	source
rs10041530	5	139679477	T	A	7.1156e-111	0.223172158683426	0.223889996611225	0.0100068829607763	PFDN1	28801	biofsci
rs114376846	5	139573552	T	C	1.3485e-10	0.0280990355308755	0.169566169760042	0.0264051839481823	PFDN1	26259	biofsci
rs114602888	5	139614403	T	C	1.7636e-12	0.0163771067111477	0.246577770369852	0.0349646593077128	PFDN1	25389	biofsci
rs12187444	5	139664820	C	T	1.7093e-38	0.785561276259912	-0.131448013525413	0.0101313365955584	PFDN1	28917	biofsci
rs12515888	5	139394634	C	T	4.3162e-08	0.444523414672668	-0.0468866770612934	0.00856018057460673	PFDN1	27634	biofsci
rs137979956	5	139393225	A	G	4.8153e-08	0.013734171189184	0.217184001164521	0.0397904073072663	PFDN1	23314	biofsci
rs17286571	5	139387793	C	A	5.142e-12	0.0579727709772553	0.12694786504534	0.0183937095274121	PFDN1	27061	biofsci
rs2436389	5	139416265	C	A	1.0713e-13	0.341524999036275	0.0659329374704335	0.00887161257154073	PFDN1	28249	biofsci
rs59615734	5	139411146	C	T	2.8734e-13	0.170662100456621	-0.0811509436685518	0.0111162630706764	PFDN1	28588	biofsci
rs62383917	5	139396172	A	G	2.4548e-10	0.118704309544004	0.0841138910177768	0.0132883443684382	PFDN1	27067	biofsci
rs62384504	5	140330988	A	G	2.2868e-09	0.0603171417101566	0.107589773109485	0.0180030409138726	PFDN1	27218	biofsci
rs778589	5	140007638	T	C	3.1582e-11	0.286512611388008	0.0611908846537229	0.00921688276151873	PFDN1	28792	biofsci
