## Supplementary material for "Multi-level Regulatory Roles of Lactate Metabolism Gene Network in Oral Cancer: Machine Learning Insights": PFKFB2.csv

SNP	CHR	BP	effect_allele	other_allele	P	EAF	BETA	SE	gene	samplesize	source
rs1564879	1	207251518	G	A	2.6978e-19	0.504567761419404	0.0714884000673778	0.0079603144631069	PFKFB2	31565	biofsci
rs2842754	1	207257303	C	T	4.6552e-08	0.215960765154647	0.0527496234370997	0.00965403064368588	PFKFB2	31684	biofsci
rs3935632	1	206913780	G	A	2.707e-08	0.680194063926941	-0.0475975084030646	0.0085619348832682	PFKFB2	31355	biofsci
rs6540889	1	207420954	A	G	1.9812e-11	0.664398226028445	-0.0568346817701698	0.00847355594205863	PFKFB2	31231	biofsci
