## Supplementary material for "Multi-level Regulatory Roles of Lactate Metabolism Gene Network in Oral Cancer: Machine Learning Insights": PFKFB3.csv

SNP	CHR	BP	effect_allele	other_allele	P	EAF	BETA	SE	gene	samplesize	source
rs11256966	10	6185310	G	C	4.8478e-15	0.787289234760052	-0.079783696841504	0.0101885778846724	PFKFB3	28762	biofsci
rs11257279	10	6250178	A	G	2.592e-21	0.270728443056529	-0.105210357942606	0.0111005980167132	PFKFB3	20552	biofsci
rs12413588	10	6443404	G	A	1.9434e-45	0.474632643090684	-0.1129267370445	0.00798226766034973	PFKFB3	31470	biofsci
rs12777632	10	6219037	C	T	2.2215e-08	0.235529737438134	-0.0550195906954479	0.00983599240135294	PFKFB3	28703	biofsci
rs12780002	10	6308484	A	G	2.578e-20	0.324627005900259	0.0786182676506459	0.00851280062917781	PFKFB3	31470	biofsci
rs1539232	10	6275145	T	C	5.2289e-31	0.546901424330114	-0.0927196559651178	0.00800729363914519	PFKFB3	31470	biofsci
rs2026432	10	6507603	T	C	5.5096e-09	0.399357360291631	0.0474567719476886	0.00813856252639959	PFKFB3	31470	biofsci
rs2387015	10	6215257	T	C	1.8472e-27	0.15414536981359	0.119851717352304	0.0110390175417289	PFKFB3	31469	biofsci
rs2387397	10	6390192	G	C	1.4647e-09	0.776267602975044	0.0579610251777535	0.00958318593594019	PFKFB3	31348	biofsci
rs2794983	10	6250502	T	G	1.5244e-31	0.158865294852409	0.159539190943812	0.0136534494042578	PFKFB3	20072	biofsci
rs4750470	10	6490758	T	C	7.338e-09	0.116479202838378	-0.0719842010314113	0.0124479838540865	PFKFB3	31355	biofsci
rs681071	10	6471343	A	G	1.7605e-17	0.939282895478633	-0.142018393965213	0.01669155116887	PFKFB3	31468	biofsci
rs7902155	10	6288755	G	T	1.8298e-11	0.186155837234974	0.0691804910170991	0.0102960948664403	PFKFB3	31132	biofsci
