## Supplementary material for "Multi-level Regulatory Roles of Lactate Metabolism Gene Network in Oral Cancer: Machine Learning Insights": PFKFB4.csv

SNP	CHR	BP	effect_allele	other_allele	P	EAF	BETA	SE	gene	samplesize	source
rs13088174	3	48599131	T	C	3.0501e-21	0.0796267322306661	0.163049942154074	0.0172339015066138	PFKFB4	22971	biofsci
rs187979386	3	48442923	T	C	1.1675e-08	0.0281018934051374	-0.14464139438823	0.0253569991213896	PFKFB4	28472	biofsci
rs2291903	3	47717626	A	C	3.8824e-13	0.0633336129519336	0.123941703042656	0.0170725654011399	PFKFB4	28917	biofsci
rs28563843	3	48574829	A	G	4.4066e-126	0.0377383625775511	0.500568572759004	0.0209576204430853	PFKFB4	31348	biofsci
rs35703936	3	48385557	T	C	1.2089e-29	0.975142338476772	0.299950535394899	0.0265271581540155	PFKFB4	29313	biofsci
rs6771917	3	48108442	T	C	4.799e-08	0.747648723046337	0.0502849113221806	0.00921171527115494	PFKFB4	31231	biofsci
rs9883469	3	48719637	A	G	4.1967e-22	0.105762724607172	0.124877743521436	0.0129187436399731	PFKFB4	31677	biofsci
rs9917656	3	48581513	C	T	5.4849e-19	0.270967242313947	-0.0805655783820708	0.00905038007414943	PFKFB4	30901	biofsci
