## Supplementary material for "Multi-level Regulatory Roles of Lactate Metabolism Gene Network in Oral Cancer: Machine Learning Insights": PFKL.csv

SNP	CHR	BP	effect_allele	other_allele	P	EAF	BETA	SE	gene	samplesize	source
rs118075805	21	45786837	T	G	4.8261e-08	0.0196523053665911	-0.251053255721256	0.0460015127295017	PFKL	12264	biofsci
rs140395625	21	45731238	T	C	8.7985e-09	0.017579445571332	-0.255462399765322	0.0444104792457489	PFKL	14679	biofsci
rs141439063	21	45654774	A	C	2.5472e-09	0.0487447315374748	0.13600531073906	0.0228254276645229	PFKL	20697	biofsci
rs1800521	21	45712977	C	T	9.4237e-15	0.351041018191879	-0.0837397584980434	0.0108097329828241	PFKL	18783	biofsci
rs2838567	21	45893907	T	C	1.5933e-08	0.197352506383551	-0.0615015556189047	0.0108833048343487	PFKL	26649	biofsci
rs28827886	21	45696430	G	A	2.8062e-11	0.137948957846042	0.0889129438088283	0.0133575121400199	PFKL	23565	biofsci
rs34894297	21	45774944	G	A	1.8641e-13	0.0192171099360745	-0.290696615360149	0.0395064846511577	PFKL	16997	biofsci
rs3737435	21	45665605	A	G	1.2301e-19	0.299265331720647	0.0857589002111509	0.00945887610557005	PFKL	26649	biofsci
rs4818710	21	45756344	A	G	4.4064e-14	0.277299322858458	0.0853027609444346	0.0113006240901417	PFKL	19537	biofsci
rs4818906	21	45746225	G	A	8.4751e-111	0.177212033907696	-0.27688243444305	0.0123797795035724	PFKL	22375	biofsci
rs59152409	21	45724797	A	G	3.2632e-103	0.135474491144594	0.292373758704739	0.0135531400634486	PFKL	23241	biofsci
rs6518179	21	45688829	A	C	4.724e-33	0.235723029432115	-0.131230361725154	0.0109575045485796	PFKL	23115	biofsci
rs73231218	21	45699477	A	G	2.8017e-18	0.0256903977704586	-0.251223890918156	0.0288133835208345	PFKL	24061	biofsci
rs75087725	21	45753117	A	C	1.3235e-08	0.0127005347593583	0.463923844691691	0.0816307440687801	PFKL	5984	biofsci
rs762426	21	45787250	G	A	1.6592e-27	0.204799128114548	-0.108256789670623	0.0099622506989816	PFKL	30935	biofsci
rs79299307	21	45749141	C	T	8.2925e-12	0.0198203256597417	0.301390793801741	0.044104248683233	PFKL	13231	biofsci
