## Supplementary material for "Multi-level Regulatory Roles of Lactate Metabolism Gene Network in Oral Cancer: Machine Learning Insights": PFKM.csv

SNP	CHR	BP	effect_allele	other_allele	P	EAF	BETA	SE	gene	samplesize	source
rs10450783	12	48418146	T	C	1.7529e-95	0.224649722421542	-0.198422788151613	0.00957047712569516	PFKM	31340	biofsci
rs10783271	12	49007004	A	G	9.4002e-12	0.281634865568083	0.0641221063503982	0.00940813814636982	PFKM	27921	biofsci
rs10875750	12	48545630	T	C	2.7829e-99	0.188564019692585	0.215518372016789	0.0101901384897558	PFKM	31470	biofsci
rs11168573	12	48838935	T	G	4.3639e-22	0.809198353660839	0.098214192656437	0.010164575328742	PFKM	31344	biofsci
rs113277514	12	48821376	T	C	1.46e-08	0.0221443152569451	0.16450549293309	0.0290322596638176	PFKM	27395	biofsci
rs113658575	12	48605380	A	C	1.7224e-08	0.0780924715565238	-0.093010590711197	0.0164979673823008	PFKM	25516	biofsci
rs11574026	12	48288246	A	G	3.4416e-12	0.0994186265997206	0.0928710295526741	0.01334660691433	PFKM	31350	biofsci
rs117310159	12	48532482	A	G	1.4127e-11	0.0307023471640312	-0.168362190451598	0.024918551091778	PFKM	27058	biofsci
rs117376913	12	48524772	C	T	1.6869e-09	0.0206190042106177	0.17951018131824	0.0297912542017792	PFKM	27898	biofsci
rs118077444	12	48478107	C	T	3.9115e-08	0.0130418809698751	0.29761651083833	0.0541633018195985	PFKM	13241	biofsci
rs12822085	12	48588782	A	G	1.9106e-25	0.753429290841445	-0.0964078439121462	0.00924793223008079	PFKM	31470	biofsci
rs138599549	12	48479370	T	G	6.8476e-12	0.0196754891919573	-0.22828978204881	0.0332749984766583	PFKM	23412	biofsci
rs144025738	12	48767003	G	T	4.3505e-08	0.0161129373092275	0.207824215005031	0.0379518288906193	PFKM	21897	biofsci
rs144111200	12	49092515	T	C	3.785e-08	0.0380006846970216	-0.12786958930524	0.0232473255227329	PFKM	25308	biofsci
rs147840763	12	48646523	A	G	2.4195e-09	0.018414481897628	-0.195802705556575	0.0328159125742161	PFKM	25687	biofsci
rs4331149	12	48937397	G	C	7.5209e-15	0.273921413203488	0.0696253882610911	0.00895434284956674	PFKM	31354	biofsci
rs4760699	12	48619044	G	A	9.4808e-16	0.628565522943365	-0.0662695820996897	0.00824935980228421	PFKM	31470	biofsci
rs73111983	12	48314762	T	C	1.5603e-08	0.0355760278335865	0.135806154159704	0.0240152350415039	PFKM	25268	biofsci
rs75472809	12	48662217	G	A	2.4791e-11	0.0304435139292429	-0.163395010356643	0.0244808537631313	PFKM	28265	biofsci
rs79299376	12	48955036	C	T	9.6223e-27	0.0846487915407855	-0.153609863076238	0.0143490885808988	PFKM	31341	biofsci
