## Supplementary material for "Multi-level Regulatory Roles of Lactate Metabolism Gene Network in Oral Cancer: Machine Learning Insights": PFKP.csv

SNP	CHR	BP	effect_allele	other_allele	P	EAF	BETA	SE	gene	samplesize	source
rs10430770	10	3173727	T	C	7.14e-138	0.304450400120791	0.21616321220656	0.00864860415325917	PFKP	31567	biofsci
rs10736965	10	3100322	A	G	1.6769846438804e-308	0.0663389613165206	0.700408418162263	0.0168388456769179	PFKP	28470	biofsci
rs10794989	10	3067312	G	A	5.1888e-09	0.382840392348454	0.0477366587344707	0.00817254605031084	PFKP	31684	biofsci
rs10794994	10	3097928	T	G	1.8551e-08	0.536774956698069	-0.0470464307131533	0.00836380990456058	PFKP	28746	biofsci
rs10795005	10	3145008	C	T	7.9951e-250	0.181665547347213	-0.364187497288679	0.0107880236766645	PFKP	28899	biofsci
rs10903952	10	3098309	G	A	3.9548e-10	0.426259654284664	-0.0777594821891777	0.0124301808253557	PFKP	13232	biofsci
rs10903964	10	3139766	G	T	4.4249e-71	0.91615369910151	-0.257354437697558	0.0144368647102331	PFKP	31230	biofsci
rs112090514	10	3109328	G	T	7.4436e-14	0.0206682373099165	-0.376608146635756	0.0503500289627739	PFKP	9744	biofsci
rs11251564	10	2955656	A	G	1.2152e-23	0.0274628934920894	0.252055577035417	0.0251489725153821	PFKP	29599	biofsci
rs11251762	10	3246661	G	A	8.9261e-19	0.148304598799648	0.0996074780614305	0.0112577535981906	PFKP	31234	biofsci
rs112587565	10	3187767	A	G	7.5426e-16	0.0155670450713724	-0.389551278517814	0.0483236299998529	PFKP	13972	biofsci
rs112762131	10	3021222	A	G	2.8607e-09	0.049757572848159	-0.119995778982076	0.0202040306745145	PFKP	25906	biofsci
rs113869041	10	3095694	T	C	6.3583e-24	0.18116923424186	-0.122642119509649	0.0121595184967082	PFKP	22796	biofsci
rs115869769	10	3144596	C	T	9.822e-25	0.0230433880008304	-0.398995946576367	0.0388581950308109	PFKP	14709	biofsci
rs11591441	10	3166624	T	C	1.6769846438804e-308	0.255402307489947	0.365421599744806	0.00910944144388343	PFKP	31684	biofsci
rs11592619	10	3133714	T	C	1.6769846438804e-308	0.367067897627673	0.384162766046037	0.00836640582190235	PFKP	30746	biofsci
rs117733067	10	3214691	A	G	1.0217e-22	0.12612202934082	0.119907070642263	0.01222319217948	PFKP	30364	biofsci
rs117889722	10	3194758	T	C	1.8133e-39	0.0195232399179768	-0.398071819429326	0.0302829053738142	PFKP	28483	biofsci
rs118032421	10	3092484	C	A	1.0014e-19	0.0319040845356635	-0.232403498534519	0.0255703171523764	PFKP	24759	biofsci
rs11813585	10	3098711	T	C	3.7833e-09	0.32344199650894	0.0549618066229196	0.0093258346691982	PFKP	26272	biofsci
rs12098780	10	3264432	T	C	5.9204e-17	0.0344674487077628	0.199327938209105	0.0238233919622685	PFKP	26472	biofsci
rs12257705	10	3160127	T	C	1.9126e-10	0.0700514863392085	-0.0991143974120603	0.0155642024170569	PFKP	31684	biofsci
rs12764965	10	3244300	T	C	2.2786e-08	0.0385007525367772	0.128211445581696	0.0229374992095491	PFKP	25672	biofsci
rs12775265	10	3119080	A	G	1.442e-147	0.386744060475162	-0.244533707327205	0.00945240461257073	PFKP	23595	biofsci
rs137885517	10	3099143	G	C	9.3575e-10				PFKP	5075	biofsci
rs139424815	10	3109286	G	C	2.2868e-140	0.063352411105699	0.499331717862434	0.0197973102212509	PFKP	21499	biofsci
rs141682655	10	3118152	A	G	9.2088e-11	0.0623470732166384	-0.116783990763809	0.0180241678520533	PFKP	26327	biofsci
rs145994613	10	3164385	A	G	2.8976e-70	0.0220171214553237	0.553928259613533	0.0312586485719343	PFKP	23765	biofsci
rs146371966	10	3138650	T	C	1.5702e-58	0.0350746268656716	0.396053638979701	0.0245535479398706	PFKP	24505	biofsci
rs149449505	10	3052469	A	G	7.8815e-13	0.0225610704838961	0.218556853320739	0.0305110639547603	PFKP	24356	biofsci
rs150386193	10	3297538	A	G	4.0467e-08	0.0267675298225196	0.140880183277738	0.0256668458092367	PFKP	29134	biofsci
rs17212803	10	3150314	T	C	8.3343e-149	0.0591453433273025	0.463017223540177	0.0178219268342883	PFKP	28289	biofsci
rs17276307	10	2764745	C	T	2.934e-14	0.137356534616809	0.0910901407314063	0.0119836526773939	PFKP	29384	biofsci
rs2279208	10	3171043	A	G	3.4214e-247	0.159269420121012	-0.364530823506945	0.0108560135891784	PFKP	31684	biofsci
rs2306293	10	3146155	C	G	3.39e-08				PFKP	5075	biofsci
rs2306297	10	3151325	C	A	4.981e-105	0.572500447948396	-0.187939719650761	0.00863499118538384	PFKP	27399	biofsci
rs2306307	10	3159250	T	G	1.6816e-191	0.389866666666667	0.302049512270538	0.0102326188252893	PFKP	20075	biofsci
rs2454837	10	2991774	T	C	1.8449e-14	0.130482167687624	0.0903539143162716	0.0117937025944071	PFKP	31684	biofsci
rs2765002	10	3253182	G	A	1.3697e-09	0.023850911589926	-0.162619515478013	0.0268397754506616	PFKP	29812	biofsci
rs34267375	10	3274266	C	T	1.5936e-09	0.582697583524371	0.0486153734961551	0.00805597187866092	PFKP	31684	biofsci
rs3829913	10	3160917	T	C	3.3785e-95	0.18675799086758	-0.212117023350481	0.0102466546874553	PFKP	31355	biofsci
rs41288715	10	3143673	A	G	2.1734e-08	0.0189969604863222	-0.276480658838696	0.0493935969341127	PFKP	10997	biofsci
rs4284314	10	3226785	G	A	8.5426e-34	0.502897950734838	-0.172178528129653	0.0142093146269922	PFKP	9906	biofsci
rs4306207	10	3156404	T	C	3.856e-16	0.0609483401181125	-0.160395729099486	0.01969761744581	PFKP	22516	biofsci
rs45444194	10	3187483	A	G	1.2783e-20	0.018615944961554	0.398222711312865	0.0427731937694402	PFKP	14959	biofsci
rs45600442	10	3200249	T	C	1.9976e-09	0.0303105343965133	0.155641197385997	0.0259479839595206	PFKP	25266	biofsci
rs4881012	10	2744342	A	G	4.3016e-08	0.277227722772277	-0.0500255621967988	0.00913225181124131	PFKP	29921	biofsci
rs4881125	10	3229052	A	G	4.5734e-11	0.0529621835342134	-0.144292244123674	0.0219152570774553	PFKP	20756	biofsci
rs56002827	10	3275484	T	C	2.4945e-13	0.126291136199856	-0.0898717146426101	0.0122792341361675	PFKP	30053	biofsci
rs61829292	10	3234571	G	A	2.5787e-10	0.0915249904128851	-0.0917619445462207	0.0145144721763687	PFKP	28544	biofsci
rs61835116	10	3121807	G	A	2.8149e-17	0.0189011693096268	0.331270057543403	0.0391840809944647	PFKP	17561	biofsci
rs66603407	10	3099093	A	C	9.4554e-74	0.02562472357364	0.534165336195513	0.0294032188318047	PFKP	23163	biofsci
rs67060216	10	2920634	A	G	1.7078e-16	0.812488166912795	0.0841389527928513	0.0102097989070321	PFKP	31484	biofsci
rs7082388	10	3226717	G	A	1.0463e-28	0.155624591236102	0.151948407755157	0.0136689732874389	PFKP	20365	biofsci
rs7095637	10	2977379	C	T	2.3046e-64	0.512852794167387	-0.134627564279316	0.00794764625925015	PFKP	31684	biofsci
rs71477815	10	3220174	A	G	1.3713e-36	0.0132788559754852	-0.752062204879332	0.0595277909163777	PFKP	10769	biofsci
rs74112075	10	3157218	A	G	1.0753e-08	0.0651026729379374	0.0927529179058945	0.0162197985321141	PFKP	31226	biofsci
rs75347226	10	3279123	T	G	3.7381e-08	0.073418689088477	-0.0844034589417823	0.0153385536085526	PFKP	31240	biofsci
rs75728123	10	3160623	G	A	1.6769846438804e-308	0.843432627326613	-0.417006545635187	0.0109528442969983	PFKP	31562	biofsci
rs75927650	10	3091465	C	T	1.3544e-55	0.140158692562766	0.183474221000334	0.0116809736361476	PFKP	30407	biofsci
rs76047113	10	3102956	G	T	7.3496e-52	0.0497649142089516	-0.336388424313907	0.0222010720974866	PFKP	21452	biofsci
rs77111410	10	3138912	A	G	7.5594e-09	0.0393477490251684	-0.395642479535138	0.0684763196260061	PFKP	2821	biofsci
rs78579556	10	2928657	A	G	1.8289e-16	0.0291296709557951	-0.214118430992418	0.026008603720868	PFKP	26136	biofsci
rs78812166	10	3100527	T	G	2.295e-29	0.0364776419973454	-0.258613075402594	0.0229863986598695	PFKP	26924	biofsci
rs7903250	10	3154863	T	C	7.8889e-265	0.239722924766902	-0.324108536332519	0.00932254513254346	PFKP	31566	biofsci
rs7909171	10	3118871	G	A	1.3852e-117	0.46480271952943	0.184861698288608	0.00801912575104796	PFKP	31256	biofsci
rs79732845	10	3161888	T	C	6.6327e-13	0.0243816075674035	0.209047359339688	0.0290872781504805	PFKP	24844	biofsci
rs79762478	10	3174176	A	G	2.4928e-20	0.0248047439976859	-0.505147275417189	0.0546773112469491	PFKP	6914	biofsci
rs80008434	10	3204681	T	C	2.9382e-13	0.0161637931034483	-0.380379244223614	0.0521274539506946	PFKP	11571	biofsci
rs9664019	10	3049073	T	C	3.7187e-10	0.0947833308168504	-0.0851257657760099	0.0135870787486449	PFKP	31567	biofsci
