## Supplementary material for "Multi-level Regulatory Roles of Lactate Metabolism Gene Network in Oral Cancer: Machine Learning Insights": PFN1.csv

SNP	CHR	BP	effect_allele	other_allele	P	EAF	BETA	SE	gene	samplesize	source
rs2243100	17	4839033	T	C	8.5271e-12	0.135705964147469	0.0880509137151398	0.0128927320763072	PFN1	25646	biofsci
rs56377005	17	4802829	A	G	4.2504e-28	0.0153833497861139	0.865008843009911	0.0787051401674092	PFN1	5329	biofsci
rs60670077	17	5334700	A	G	1.5955e-09	0.0533729480164159	0.126758906428578	0.0210053535327243	PFN1	22429	biofsci
