## Supplementary material for "Multi-level Regulatory Roles of Lactate Metabolism Gene Network in Oral Cancer: Machine Learning Insights": PFN2.csv

SNP	CHR	BP	effect_allele	other_allele	P	EAF	BETA	SE	gene	samplesize	source
rs10935780	3	149550436	C	T	2.6251e-11	0.0162533512064343	-0.307390143593721	0.0461131328523433	PFN2	14706	biofsci
rs112523683	3	149477223	T	C	3.3119e-41	0.937200347313979	-0.221317646718346	0.0164615751213021	PFN2	31350	biofsci
rs113657773	3	149706957	T	C	5.1546e-11	0.0173627815438443	-0.213482594485996	0.0325113600277162	PFN2	27726	biofsci
rs114090606	3	149288696	C	T	2.5503e-08	0.014469118667592	0.237587789346207	0.0426556651548874	PFN2	19271	biofsci
rs114250372	3	149519019	T	C	4.3392e-41	0.0204905683119388	0.455196448581588	0.0339073832995588	PFN2	21668	biofsci
rs115124482	3	149343653	G	A	1.3195e-09	0.0293380373224399	-0.156398460861075	0.0257874756156037	PFN2	26403	biofsci
rs116284914	3	149310800	T	C	1.9296e-19	0.0189381409196163	0.308457257195663	0.034206895246486	PFN2	22999	biofsci
rs116470871	3	149320325	A	G	1.4646e-32	0.0300891719745223	0.314308097971031	0.0264517894659309	PFN2	24486	biofsci
rs117958881	3	149492996	T	C	1.4945e-12	0.0189539196580122	-0.254577423981651	0.0359826747677245	PFN2	20768	biofsci
rs12486289	3	149491546	T	C	4.3367e-47	0.0559360730593607	-0.251305686903112	0.017437010789686	PFN2	31141	biofsci
rs12489383	3	149829015	T	C	5.933e-10	0.0469327278325123	-0.117875591713975	0.0190367557677608	PFN2	30845	biofsci
rs12638422	3	150078836	A	G	2.3997e-08	0.515333157954076	0.0445086113996592	0.00797573898390094	PFN2	31470	biofsci
rs13078245	3	149539533	C	A	1.6263e-48	0.0213363863447127	0.459564131411047	0.0313967829730242	PFN2	24291	biofsci
rs13090093	3	149784513	G	A	2.01e-124	0.805738206284884	-0.240756210084992	0.0101479993291741	PFN2	31019	biofsci
rs13091511	3	149497184	C	T	1.6769846438804e-308	0.407231499923395	0.445937255927947	0.00817820835226164	PFN2	30969	biofsci
rs13325622	3	149373380	C	T	1.0589e-55	0.412529595249728	-0.127302719789551	0.00809684972425194	PFN2	31470	biofsci
rs142976469	3	149629952	T	C	1.3537e-24	0.0162410475294799	0.41896298108198	0.0409259439765148	PFN2	18684	biofsci
rs143795550	3	149838218	T	C	5.2823e-15	0.0305356985261672	-0.193717330652533	0.024772353949863	PFN2	27523	biofsci
rs144480991	3	149775955	C	T	1.1526e-08	0.012586862462305	0.414454984494301	0.0726273060130903	PFN2	7627	biofsci
rs1479929	3	149763994	A	C	1.8043e-50	0.0239322533136966	0.435159249237081	0.029126345294442	PFN2	25231	biofsci
rs149020688	3	149388313	T	C	1.184e-09	0.0176204153778171	-0.215714341418263	0.0354653329965577	PFN2	22965	biofsci
rs149282674	3	149982950	A	G	4.3864e-11	0.020025695453022	0.219460091837948	0.0332994601074195	PFN2	22977	biofsci
rs149718392	3	149638196	C	T	1.2667e-25	0.0202924866270795	0.330320297646155	0.0315676084104545	PFN2	25238	biofsci
rs150019626	3	149308388	T	A	2.4326e-10	0.0694344452443804	-0.10191461937857	0.0160974584793433	PFN2	29863	biofsci
rs16862294	3	149624839	G	A	1.2321e-15	0.0657296403472509	-0.128698902562863	0.0160849500778462	PFN2	31470	biofsci
rs17788056	3	149500964	T	C	1.0585e-17	0.0325182903350019	-0.194513584677441	0.0227041873959639	PFN2	30831	biofsci
rs186308469	3	149585311	T	C	1.978e-09	0.0127828640525134	0.350981782736837	0.0584989137532646	PFN2	11578	biofsci
rs2046541	3	149832689	T	A	2.1995e-23	0.0713381659187665	0.155630057196488	0.0156198620173921	PFN2	30934	biofsci
rs34201080	3	150057814	A	G	4.2581e-08	0.0776737860971122	0.0837744152156625	0.0152875810171103	PFN2	29863	biofsci
rs35081575	3	149755175	G	A	1.4432e-49	0.0298482984829848	0.359610162194657	0.0242960139849915	PFN2	29251	biofsci
rs35714110	3	149759616	A	T	1.557e-13	0.0192682700343579	-0.233705444369105	0.0316588247587516	PFN2	26399	biofsci
rs4484141	3	149808060	C	T	2.1454e-75	0.460840317185915	0.146925423124925	0.00799655065555609	PFN2	31470	biofsci
rs4541351	3	149429361	T	C	2.6937e-79	0.162149920736771	0.204271319853575	0.0108340309448928	PFN2	31355	biofsci
rs4681529	3	149336634	T	A	5.1771e-42	0.320710883958648	0.117452177347521	0.00864801694578769	PFN2	30688	biofsci
rs55923045	3	149400324	C	A	1.3974e-37	0.116912533395284	-0.16095164225828	0.0125622754898247	PFN2	30688	biofsci
rs6440641	3	149564075	A	G	7.4561e-172	0.847577705115195	-0.309920182872309	0.0110901244873007	PFN2	31468	biofsci
rs722420	3	149400057	C	T	6.0115e-17	0.0813123278103294	-0.123651995484747	0.0147820676012847	PFN2	30632	biofsci
rs72616681	3	149784568	G	A	1.0718e-45	0.839892808575314	-0.158323944409745	0.0111583745214356	PFN2	29863	biofsci
rs72995324	3	149945938	T	C	1.2141e-18	0.0960217407714954	0.119456916548716	0.013554010546295	PFN2	31355	biofsci
rs73157087	3	149796437	G	A	5.011e-13	0.117846270928463	-0.0897896992585336	0.0124276400357832	PFN2	31141	biofsci
rs73157093	3	149818395	C	A	1.5739e-24	0.851892216919088	-0.114710715095815	0.0112216150079547	PFN2	31470	biofsci
rs73158734	3	149849963	T	C	1.0648e-13	0.0184558894579186	-0.244241662197717	0.0328617488560515	PFN2	25559	biofsci
rs73868063	3	149435480	C	T	2.5395e-13	0.0217261311540761	0.354280878478956	0.0484201944127154	PFN2	10034	biofsci
rs74585152	3	149926650	C	T	2.6716e-09	0.0232476224022543	-0.17754852627428	0.0298370796683158	PFN2	24734	biofsci
rs75765795	3	149551502	A	C	3.0963e-35	0.0230278696268304	0.361929281576638	0.0292194211144816	PFN2	26031	biofsci
rs76089986	3	149334738	C	T	1.2067e-12	0.0703692623301137	-0.116838850710259	0.0164459842787933	PFN2	28259	biofsci
rs76689050	3	149684117	C	A	4.47e-41	0.0166736264391815	0.504064974587625	0.0375537325079251	PFN2	21624	biofsci
rs76738312	3	149692927	A	G	1.8537e-50	0.0302347233792326	0.388079091424931	0.0259784510777475	PFN2	25268	biofsci
rs77240208	3	149530808	T	C	5.404e-61	0.0320766119659709	0.407161147798164	0.0247114785694964	PFN2	26372	biofsci
rs77905880	3	149390417	C	T	3.3725e-16	0.0214504344391785	0.251275347970593	0.0307958119433528	PFN2	25117	biofsci
rs79519400	3	149497094	A	G	1.3782e-19	0.0255608230291775	-0.254924575746091	0.0281560167601161	PFN2	25322	biofsci
rs9835080	3	149487866	G	A	4.6003e-33	0.0673418621179815	-0.194522585678076	0.0162394464768313	PFN2	30187	biofsci
rs9847311	3	149922869	T	C	2.9381e-17	0.351328617855095	0.0710613454006129	0.0084105224699214	PFN2	31016	biofsci
rs9854498	3	149863136	A	G	1.1672e-38	0.321225901010936	-0.111002388436497	0.00853628137104319	PFN2	31470	biofsci
rs9855489	3	149768597	T	G	8.3924e-79	0.264735734155327	-0.169817748621624	0.00903559848579748	PFN2	31463	biofsci
rs9880421	3	149183359	T	C	2.1359e-13	0.373670562591604	0.0604773499309522	0.00823930871935699	PFN2	31470	biofsci
