## Supplementary material for "Multi-level Regulatory Roles of Lactate Metabolism Gene Network in Oral Cancer: Machine Learning Insights": PGAM1.csv

SNP	CHR	BP	effect_allele	other_allele	P	EAF	BETA	SE	gene	samplesize	source
rs113166508	10	99082820	A	G	8.5964e-16	0.0221228181066757	-0.530940334477115	0.0659930313566901	PGAM1	5307	biofsci
rs140132747	10	99052768	G	T	2.4644e-09	0.0242221018869496	0.342373596829471	0.0574076689464061	PGAM1	6419	biofsci
rs2211243	10	99256756	C	T	2.3886e-35	0.498263495658739	0.219042748716165	0.0176543445162256	PGAM1	6417	biofsci
rs34533779	10	99156294	A	G	1.8078e-09	0.0464058420365535	-0.252281957866137	0.0419484142043094	PGAM1	6421	biofsci
rs4561136	10	99446425	C	T	4.1167e-24	0.821019204028712	-0.233161853942431	0.0230199190362466	PGAM1	6421	biofsci
rs60890987	10	99190490	T	C	4.2746e-189	0.0636438798902627	-1.06022939559823	0.0361480452093143	PGAM1	6421	biofsci
rs61863282	10	99351004	T	C	2.0792e-13	0.175034920155536	0.170601051852393	0.0232312560395982	PGAM1	6416	biofsci
rs61863284	10	99352143	A	G	1.9207e-08	0.0259833079725181	-0.346068975991934	0.0615912607659881	PGAM1	5208	biofsci
rs7074007	10	99197824	G	A	1.1074e-41	0.601374051564682	-0.243824267032224	0.0180272723734205	PGAM1	6418	biofsci
rs74593197	10	98825025	G	A	2.2096e-09	0.0195710692378977	-0.40854186620846	0.0682997636432493	PGAM1	5586	biofsci
rs7474809	10	98950477	T	C	9.5487e-14	0.288135593220339	-0.145100171853558	0.0194843791934413	PGAM1	6421	biofsci
