## Supplementary material for "Multi-level Regulatory Roles of Lactate Metabolism Gene Network in Oral Cancer: Machine Learning Insights": PGAM5.csv

SNP	CHR	BP	effect_allele	other_allele	P	EAF	BETA	SE	gene	samplesize	source
rs10870511	12	133361843	A	G	4.0105e-15	0.208197090991093	0.0773767343323754	0.00985113619183349	PGAM5	31254	biofsci
rs11615063	12	133291955	G	A	5.3496e-42	0.399002601908066	-0.117550603366747	0.0086569850844887	PGAM5	27822	biofsci
rs12282	12	133345809	T	C	5.8471e-13	0.858694426697734	0.0827166694505157	0.0114820473973509	PGAM5	31256	biofsci
rs12313507	12	133384298	A	G	1.4552e-10	0.0329644343548997	-0.156780098328366	0.0244586736861726	PGAM5	26219	biofsci
rs58567785	12	133338873	T	G	7.8212e-11	0.0814798694232862	-0.100939142848648	0.0155197870275755	PGAM5	27737	biofsci
rs7313956	12	133313372	A	C	8.0202e-23	0.207123558735112	-0.0975747921279	0.00992198573629782	PGAM5	30927	biofsci
