## Supplementary material for "Multi-level Regulatory Roles of Lactate Metabolism Gene Network in Oral Cancer: Machine Learning Insights": PGAP1.csv

SNP	CHR	BP	effect_allele	other_allele	P	EAF	BETA	SE	gene	samplesize	source
rs10931780	2	198175297	C	G	3.5631e-13	0.39524759311112	0.0893934298366587	0.0122940093018661	PGAP1	13840	biofsci
rs144552878	2	197911349	T	G	9.5801e-09	0.0171229918811539	-0.265200166076379	0.0462182234361066	PGAP1	13908	biofsci
rs149815494	2	197711870	A	G	1.8424e-11	0.0287790149084733	0.497957499288484	0.0741217753960917	PGAP1	3256	biofsci
rs1879125	2	197472277	A	G	4.208e-14	0.224078319365628	-0.10726528155081	0.0141994230429179	PGAP1	14263	biofsci
rs2376188	2	197816450	C	T	1.4819e-31	0.144270341702851	-0.196998467027669	0.0168562049309206	PGAP1	14254	biofsci
