## Supplementary material for "Multi-level Regulatory Roles of Lactate Metabolism Gene Network in Oral Cancer: Machine Learning Insights": PGAP2.csv

SNP	CHR	BP	effect_allele	other_allele	P	EAF	BETA	SE	gene	samplesize	source
rs10742170	11	3836663	C	T	2.5673e-32	0.735532822468008	-0.106798193966497	0.00902377602123301	PGAP2	31566	biofsci
rs1451722	11	3856553	C	T	5.8586e-28	0.576602249565939	0.0882893209241552	0.00805456610689832	PGAP2	31569	biofsci
rs15820	11	3847430	T	C	7.5333e-21	0.145326769138261	0.105571403001077	0.0112717705531793	PGAP2	31684	biofsci
rs276888	11	3797673	C	T	6.0561e-09	0.17433749025721	0.0618221123434256	0.010630941197088	PGAP2	30735	biofsci
rs58984815	11	3861585	G	T	3.5051e-09	0.086156786240395	-0.0856533905341818	0.0145030207985543	PGAP2	30192	biofsci
rs7122393	11	3721112	C	T	8.4329e-17	0.838678748684013	-0.0899279608880013	0.0108021574640242	PGAP2	31671	biofsci
