## Supplementary material for "Multi-level Regulatory Roles of Lactate Metabolism Gene Network in Oral Cancer: Machine Learning Insights": PGAP3.csv

SNP	CHR	BP	effect_allele	other_allele	P	EAF	BETA	SE	gene	samplesize	source
rs1037321	17	38648057	T	C	1.8508e-08	0.0564040666635718	-0.105686320536137	0.0187873432175733	PGAP3	26616	biofsci
rs113120593	17	37840318	T	A	1.612e-48	0.0271965619031082	0.379538711926528	0.0259284946561001	PGAP3	28111	biofsci
rs116846837	17	37777510	T	C	3.6477e-23	0.0701177367844034	-0.170070644734687	0.0171561514293901	PGAP3	26054	biofsci
rs117278702	17	38020421	A	G	2.5125e-08	0.963943272532667	-0.127450707977704	0.0228726011230222	PGAP3	27498	biofsci
rs117362920	17	37647346	C	A	5.2069e-24	0.023134328358209	0.303659430647957	0.0300477375244121	PGAP3	24505	biofsci
rs117620922	17	37306474	G	A	7.6769e-11	0.0256800812356368	0.18860336632707	0.0289851336776452	PGAP3	23786	biofsci
rs12935933	17	37514670	G	T	1.7765e-41	0.324518686296716	-0.114678928727776	0.00850071744766879	PGAP3	31565	biofsci
rs138641382	17	37581422	A	G	1.8971e-31	0.0219965745045265	-0.352130813460402	0.0301843659746615	PGAP3	25510	biofsci
rs142447482	17	37891686	T	C	1.888e-28	0.0200979192166463	0.349092536706987	0.0315535352019693	PGAP3	25500	biofsci
rs143521168	17	38337518	A	G	1.5933e-08	0.0203494566375453	0.183272288699407	0.0324306852879755	PGAP3	23847	biofsci
rs143669790	17	37985779	A	G	3.4318e-12	0.0272689425478768	0.217953357324541	0.0313200875604681	PGAP3	19216	biofsci
rs143706978	17	38075501	C	T	5.8604e-17	0.0162020275162925	0.318552157319477	0.0380669866063761	PGAP3	21647	biofsci
rs146007532	17	38373932	A	G	2.2317e-11	0.0190786872281534	-0.280556359053985	0.0419373023593753	PGAP3	15191	biofsci
rs16531	17	37349655	C	T	4.1304e-31	0.301852464439299	0.110311164365637	0.00950966511484039	PGAP3	26236	biofsci
rs1673849	17	37370219	T	C	5.38e-10	0.0569752637322663	0.115104140647033	0.018542155814075	PGAP3	27067	biofsci
rs2269457	17	38254689	C	T	1.4343e-11	0.237100229245744	0.0630897021000078	0.00934039560293254	PGAP3	31684	biofsci
rs2302775	17	38182844	C	T	6.0422e-17	0.244616483144801	0.0772998007366663	0.00924141320302066	PGAP3	31684	biofsci
rs2517961	17	37847457	A	C	6.3039e-30	0.0298116930467979	0.280439352245764	0.0246772218478713	PGAP3	28388	biofsci
rs3859192	17	38128648	T	C	2.9958e-34	0.45554678395549	0.0973508325664341	0.00797761473133116	PGAP3	31676	biofsci
rs4795365	17	37595059	T	G	1.2423e-11	0.0575777475491346	-0.126589593150879	0.0186845350106831	PGAP3	26394	biofsci
rs4795402	17	38085385	A	C	5.2151e-45	0.242558069608359	-0.130476304340576	0.00926836281330455	PGAP3	31681	biofsci
rs62065227	17	38360067	T	C	1.4739e-16	0.0857376026114925	0.129592740448965	0.0156914733918929	PGAP3	25906	biofsci
rs62066986	17	37979986	T	C	1.0439e-17	0.0486080245666492	-0.163152376280685	0.0190400607173248	PGAP3	29824	biofsci
rs639385	17	37325259	A	G	1.268e-09	0.137133444691908	-0.0764824982524018	0.0125973841273536	PGAP3	26627	biofsci
rs7224214	17	38633134	C	A	8.8614e-11	0.624047652029367	-0.0579051741996174	0.00892881857145768	PGAP3	26732	biofsci
rs72827176	17	37810795	T	C	6.7619e-20	0.0397262349732296	-0.209612555666068	0.0229553903240577	PGAP3	24873	biofsci
rs72832924	17	37896856	T	C	7.7312e-37	0.829984662576687	-0.135214608958109	0.0106645378509263	PGAP3	31155	biofsci
rs72832930	17	37979950	A	G	1.7744e-45	0.0569425654900996	0.251589244597509	0.0177755106154228	PGAP3	29468	biofsci
rs72832993	17	38128601	A	C	4.7047e-50	0.0696411384573078	0.251997927359097	0.0169394428328828	PGAP3	26894	biofsci
rs75248071	17	38247905	A	C	6.4059e-09	0.0916797841241286	-0.0860840045284519	0.0148274978949053	PGAP3	27310	biofsci
rs870829	17	38068382	A	C	1.2322e-99	0.393551054154609	-0.172288901256918	0.00813143766551437	PGAP3	31684	biofsci
rs881844	17	37810218	C	G	1.6769846438804e-308	0.344506095949874	0.323512469933661	0.00837488175779432	PGAP3	31568	biofsci
rs9944512	17	38693916	G	A	3.6583e-08	0.549094867094409	0.0521329159806672	0.00946735117507485	PGAP3	22531	biofsci
