## Supplementary material for "Multi-level Regulatory Roles of Lactate Metabolism Gene Network in Oral Cancer: Machine Learning Insights": PGBD1.csv

SNP	CHR	BP	effect_allele	other_allele	P	EAF	BETA	SE	gene	samplesize	source
rs10046419	6	28007930	A	C	4.7701e-09	0.0399521939559501	0.125217406221948	0.0213856753350779	PGBD1	28503	biofsci
rs12661831	6	28337769	A	G	2.1226e-10	0.108722729674643	-0.08120921767323	0.0127846251906031	PGBD1	31569	biofsci
rs13437444	6	28070998	T	C	1.3105e-14	0.173661961198762	0.0809450643974038	0.0105056606052517	PGBD1	31569	biofsci
rs150027890	6	28276584	A	G	4.5467e-10	0.041143175678573	0.13170775963081	0.0211266497114	PGBD1	28396	biofsci
rs1778484	6	28240798	G	A	2.1531e-64	0.332256003607802	0.142897341493099	0.00843380558170724	PGBD1	31684	biofsci
rs4711150	6	27378373	C	T	9.6921e-10	0.380475003775865	0.0501293245529906	0.00819843397710206	PGBD1	31559	biofsci
rs77914337	6	28317238	G	T	3.491e-19	0.0442521158508059	0.182047281754201	0.020335479742879	PGBD1	28588	biofsci
