## Supplementary material for "Multi-level Regulatory Roles of Lactate Metabolism Gene Network in Oral Cancer: Machine Learning Insights": PGBD4.csv

SNP	CHR	BP	effect_allele	other_allele	P	EAF	BETA	SE	gene	samplesize	source
rs4780216	15	34401353	G	A	1.8954e-52	0.111823067383216	0.192766605110311	0.0126479804414641	PGBD4	31470	biofsci
