## Supplementary material for "Multi-level Regulatory Roles of Lactate Metabolism Gene Network in Oral Cancer: Machine Learning Insights": PGBD4P1.csv

SNP	CHR	BP	effect_allele	other_allele	P	EAF	BETA	SE	gene	samplesize	source
rs10261382	7	142102671	A	C	1.3705e-12	0.156522932004207	-0.209376040549682	0.0295436772329168	PGBD4P1	4339	biofsci
rs10278178	7	142413125	C	T	3.4477e-116	0.574176861501284	-0.497430905947993	0.0217096441719727	PGBD4P1	4339	biofsci
rs115528305	7	142335526	A	G	2.2753e-17	0.0414247644427524	-0.45674764820482	0.0538700093416232	PGBD4P1	4339	biofsci
rs116951735	7	142389323	T	C	2.3859e-08	0.0348648365465214	0.354284856147373	0.0634748465730311	PGBD4P1	3688	biofsci
rs117208825	7	142469326	T	G	1.6763e-10	0.0411674738720367	-0.367343651682469	0.057501667347453	PGBD4P1	3831	biofsci
rs117956149	7	142388087	T	C	2.8523e-11	0.0287353058095292	0.427621335453874	0.0642633728252643	PGBD4P1	4338	biofsci
rs17252	7	142423765	A	G	7.2196e-10	0.0569337442218798	0.285434560820916	0.0463270025515583	PGBD4P1	4339	biofsci
rs35966503	7	142430595	A	G	8.1095e-12	0.923700543056633	-0.276437955494218	0.0404355965032133	PGBD4P1	4339	biofsci
rs60095957	7	142450556	G	A	3.7664e-32	0.477039532272428	0.253671086346131	0.0214920856007905	PGBD4P1	4339	biofsci
rs62472782	7	142103110	G	A	1.6672e-08	0.0438476405218232	-0.295855028117273	0.0524268195557968	PGBD4P1	4339	biofsci
rs62473586	7	142509702	T	C	6.7809e-16	0.0667320231635584	-0.347311650499843	0.0430149922592756	PGBD4P1	4339	biofsci
rs6945100	7	142396433	T	C	2.3282e-11	0.0191940867906533	-0.522908091988151	0.0782374905721693	PGBD4P1	4339	biofsci
