## Supplementary material for "Multi-level Regulatory Roles of Lactate Metabolism Gene Network in Oral Cancer: Machine Learning Insights": PGBD5.csv

SNP	CHR	BP	effect_allele	other_allele	P	EAF	BETA	SE	gene	samplesize	source
rs151202116	1	230742769	T	C	3.592e-10	0.0213075755711415	0.18123320311869	0.0289002078007798	PGBD5	28707	biofsci
rs3761949	1	230707208	T	C	2.1806e-47	0.180944650003776	0.151305543897312	0.0104639476543297	PGBD5	30812	biofsci
rs76240919	1	230753413	A	G	2.1597e-11	0.0398660626354146	-0.140377140714634	0.0209680857851816	PGBD5	29711	biofsci
rs853467	1	230754247	T	G	1.1275e-27	0.685783005749934	-0.0944178141006959	0.00866067512091433	PGBD5	30935	biofsci
