## Supplementary material for "Multi-level Regulatory Roles of Lactate Metabolism Gene Network in Oral Cancer: Machine Learning Insights": PGD.csv

SNP	CHR	BP	effect_allele	other_allele	P	EAF	BETA	SE	gene	samplesize	source
rs1536262	1	10438687	T	C	5.2907e-15	0.476323800217971	0.0927039418598145	0.0118548756198691	PGD	14263	biofsci
