## Supplementary material for "Multi-level Regulatory Roles of Lactate Metabolism Gene Network in Oral Cancer: Machine Learning Insights": PGF.csv

SNP	CHR	BP	effect_allele	other_allele	P	EAF	BETA	SE	gene	samplesize	source
rs113801103	14	75226242	A	G	1.9037e-22	0.018796992481203	0.679011965803036	0.0696644026103722	PGF	5586	biofsci
rs116437200	14	75458577	T	C	9.4788e-09	0.0258171000081506	0.148721633019389	0.0259101435598859	PGF	29613	biofsci
rs77762397	14	75611320	A	G	6.5291e-12	0.0514390436919488	0.128909184440824	0.0187706308522372	PGF	29084	biofsci
rs8185	14	75408789	C	T	4.781e-69	0.172842689942472	0.188743222960338	0.0107470062725105	PGF	30280	biofsci
