## Supplementary material for "Multi-level Regulatory Roles of Lactate Metabolism Gene Network in Oral Cancer: Machine Learning Insights": PGGT1B.csv

SNP	CHR	BP	effect_allele	other_allele	P	EAF	BETA	SE	gene	samplesize	source
rs10042117	5	114486804	A	G	7.8243e-09	0.0417086236758368	-0.130192718596231	0.0225555202779286	PGGT1B	24589	biofsci
rs1109015	5	114722966	T	A	2.7366e-16	0.0645995319695025	-0.145779431449201	0.0178118654329213	PGGT1B	26081	biofsci
rs115075412	5	114646127	T	A	3.8498e-10				PGGT1B	5075	biofsci
rs115253040	5	114515163	T	C	8.6279e-15	0.0196330275229358	-0.282039723146448	0.0363546949144687	PGGT1B	19655	biofsci
rs143001311	5	114550726	T	C	4.318e-25	0.0328425340518522	0.265951253950127	0.025702975128309	PGGT1B	23827	biofsci
rs265413	5	114530700	G	A	3.5963e-12	0.442989214175655	0.0611450620577289	0.00879506660592747	PGGT1B	26196	biofsci
rs267286	5	114645507	A	C	1.9523e-43	0.125536632542341	0.199243379654624	0.0144177620903102	PGGT1B	21911	biofsci
rs34872765	5	114599593	T	C	3.9597e-23	0.0256636441964469	-0.286142560129425	0.0288886986501187	PGGT1B	23960	biofsci
rs4410635	5	114410076	G	T	4.3394e-11	0.123165679327835	0.0889764841279162	0.0134972367537266	PGGT1B	25414	biofsci
rs55650708	5	114653450	G	A	9.0635e-11	0.28539873130947	0.0628575245248542	0.00969724229016572	PGGT1B	26071	biofsci
rs72809641	5	114267811	T	C	3.8536e-11	0.120145584078677	-0.0901691095178294	0.0136423495752825	PGGT1B	25414	biofsci
rs74916276	5	114652910	G	A	1.2854e-17	0.0149185707340788	-0.381863805503623	0.0446890900424373	PGGT1B	17036	biofsci
rs7719404	5	114503947	G	C	1.2423e-11	0.33604515081732	0.0628094449986753	0.00927035629399072	PGGT1B	26076	biofsci
rs9326953	5	114549087	C	T	1.7677e-164	0.22844632341839	-0.285058633593934	0.0104295213137006	PGGT1B	26079	biofsci
