## Supplementary material for "Multi-level Regulatory Roles of Lactate Metabolism Gene Network in Oral Cancer: Machine Learning Insights": PGK1P2.csv

SNP	CHR	BP	effect_allele	other_allele	P	EAF	BETA	SE	gene	samplesize	source
rs12976574	19	12782423	A	G	1.0623e-11	0.878389925792669	0.237619258636391	0.0349542892963211	PGK1P2	3831	biofsci
rs148118488	19	12676059	C	T	1.7384e-08	0.0480333558276294	0.304517942064246	0.0540279868112496	PGK1P2	3746	biofsci
rs2861411	19	12661335	C	T	2.2778e-59	0.652342596887783	0.389850992209453	0.023992306739458	PGK1P2	3830	biofsci
rs62110762	19	12654295	A	C	1.5215e-10	0.0200874899436846	0.52140631678833	0.081427750814163	PGK1P2	3831	biofsci
rs67226103	19	12818448	A	G	2.6039e-09	0.274811083123426	-0.154105557568345	0.0258796509594682	PGK1P2	3746	biofsci
rs8177477	19	12855373	G	A	4.7882e-08	0.0536991230042725	0.276658362884139	0.0506793117574902	PGK1P2	3831	biofsci
