## Supplementary material for "Multi-level Regulatory Roles of Lactate Metabolism Gene Network in Oral Cancer: Machine Learning Insights": PGLS.csv

SNP	CHR	BP	effect_allele	other_allele	P	EAF	BETA	SE	gene	samplesize	source
rs111630577	19	17609468	T	G	3.7837e-22	0.751195394828467	-0.0970131779969685	0.0100255438890694	PGLS	26616	biofsci
rs11671160	19	17694735	C	T	5.4836e-10	0.132734569080833	-0.0731590805050193	0.0117912934974646	PGLS	31240	biofsci
rs11671357	19	17617811	A	G	1.6582e-18	0.111026374324754	-0.136962559667544	0.0156024013382481	PGLS	20810	biofsci
rs45607437	19	17627105	T	C	1.8736e-09	0.0206995606623859	0.229467221082478	0.0381910693499897	PGLS	16911	biofsci
rs4808671	19	17689873	G	A	2.4624e-17	0.313140388438599	-0.0730720723273404	0.00862757064410839	PGLS	31231	biofsci
rs4808672	19	17699835	G	A	2.8394e-13	0.61443450652418	0.0603449192573732	0.00826427631950221	PGLS	30902	biofsci
rs62126784	19	17598455	A	G	2.0175e-10	0.163126066056753	0.0778885213521861	0.0122462377523012	PGLS	24422	biofsci
rs7250864	19	17620806	T	A	1.4617e-13	0.0703055997173644	0.137632957985042	0.0186224522690736	PGLS	22058	biofsci
rs73020480	19	17629172	A	G	3.6981e-53	0.177123834886818	0.184063233967807	0.0119931997138133	PGLS	23850	biofsci
