## Supplementary material for "Multi-level Regulatory Roles of Lactate Metabolism Gene Network in Oral Cancer: Machine Learning Insights": PGLYRP1.csv

SNP	CHR	BP	effect_allele	other_allele	P	EAF	BETA	SE	gene	samplesize	source
rs11667354	19	46844434	C	T	1.3016e-09	0.128468673846396	-0.0733930802438769	0.0120968964157302	PGLYRP1	30517	biofsci
rs11669048	19	46520728	G	C	1.6769846438804e-308	0.56968194254446	-0.346935923348269	0.0084645356661446	PGLYRP1	28467	biofsci
rs11670001	19	46636875	C	T	1.9854e-35	0.566187294757106	-0.0997504370807132	0.00803027235028041	PGLYRP1	31568	biofsci
rs116998613	19	46529918	T	C	9.889e-72	0.0528859709187578	-0.327227198409531	0.0182710500742356	PGLYRP1	29902	biofsci
rs117324070	19	46533786	T	G	4.4094e-10	0.0350078949555389	0.140603432350205	0.0225365741316906	PGLYRP1	29141	biofsci
rs12982683	19	46534284	A	G	4.49e-61	0.694472760221996	0.142466540661539	0.00864072469714207	PGLYRP1	31562	biofsci
rs138501866	19	46601404	A	G	5.2882e-14	0.0177494815029181	-0.250831170517985	0.0333352608835119	PGLYRP1	25808	biofsci
rs147889516	19	46773473	A	G	2.6039e-09	0.0262124187943798	-0.166912152527321	0.0280298502934307	PGLYRP1	24932	biofsci
rs149516784	19	46551638	T	C	6.8189e-12	0.0572775410047785	0.12410874447818	0.0180874350702723	PGLYRP1	28304	biofsci
rs16980091	19	46375779	T	C	3.1728e-09	0.108570337850735	0.0761262310372581	0.0128535155231247	PGLYRP1	31270	biofsci
rs2072561	19	46525867	G	T	8.2615e-122	0.0523597239487333	-0.442064927198209	0.018835398838436	PGLYRP1	28404	biofsci
rs56155467	19	46548228	A	G	2.2916e-20	0.0161649184943014	-0.314997349781158	0.034061868745124	PGLYRP1	27098	biofsci
rs58701793	19	46890247	C	G	1.7628e-08	0.142529423498903	-0.0656364701766664	0.0116506860813793	PGLYRP1	30140	biofsci
rs713408	19	46569740	C	T	2.4645e-67	0.17236065696997	-0.182354097979972	0.0105181430562189	PGLYRP1	31682	biofsci
rs7248618	19	46768054	C	A	4.0789e-08	0.51528384279476	-0.0549536353294128	0.0100146949008461	PGLYRP1	19960	biofsci
rs73042235	19	46547520	A	G	3.1087e-08	0.0297624171472842	-0.136891052638333	0.02473145067629	PGLYRP1	28309	biofsci
rs759624	19	46512635	G	A	1.352e-10	0.0361739130434783	0.145130188685095	0.0226010198220162	PGLYRP1	28075	biofsci
rs79510082	19	46457976	C	T	7.0937e-15	0.0359430264793041	-0.183355948238247	0.0235594264507493	PGLYRP1	25997	biofsci
rs79945105	19	46711656	G	A	4.7187e-09	0.0155480694480435	-0.354149741020666	0.0604681295281837	PGLYRP1	8934	biofsci
rs8102387	19	46772992	C	T	1.2985e-11	0.562575647542968	-0.0729995725295006	0.0107850327289987	PGLYRP1	17468	biofsci
