## Supplementary material for "Multi-level Regulatory Roles of Lactate Metabolism Gene Network in Oral Cancer: Machine Learning Insights": PGLYRP2.csv

SNP	CHR	BP	effect_allele	other_allele	P	EAF	BETA	SE	gene	samplesize	source
rs11085958	19	15640288	G	T	1.698e-20	0.54098797381641	-0.081879211363281	0.00882347612134886	PGLYRP2	25863	biofsci
rs11882108	19	15573655	A	G	1.6819e-60	0.498389553862894	-0.154481386927474	0.00941517622381405	PGLYRP2	22562	biofsci
rs12979508	19	15655310	G	A	2.6155e-08	0.558640897271704	-0.0497714310922265	0.00894333197229686	PGLYRP2	25354	biofsci
rs141814294	19	15593288	T	C	5.9218e-14	0.031694862801733	0.218814113141792	0.0291371425526368	PGLYRP2	19190	biofsci
rs149150112	19	15644252	A	G	2.9156e-10	0.0145422021995495	-0.272932495553572	0.0433013113473644	PGLYRP2	18608	biofsci
rs4638719	19	15583562	G	A	4.4531e-12	0.351009328643523	-0.0639149109445776	0.00923372353610679	PGLYRP2	25743	biofsci
rs56306510	19	15595193	T	C	1.215e-27	0.826313764056955	-0.134166076421812	0.0123143501594123	PGLYRP2	22974	biofsci
rs6512043	19	15642013	T	C	3.7207e-21	0.0500936508543251	0.190705276669218	0.0202014021598291	PGLYRP2	25748	biofsci
rs73508480	19	15464949	T	C	2.2533e-10	0.0789734315118632	0.109695224821344	0.01729363005807	PGLYRP2	22985	biofsci
rs74660688	19	15567940	C	T	7.7332e-19	0.0610663764961915	0.174259968691435	0.0196597360828804	PGLYRP2	22562	biofsci
rs77982508	19	15676120	G	C	5.9735e-11	0.850046923180051	-0.0871090796130121	0.0133108828600917	PGLYRP2	22139	biofsci
