## Supplementary material for "Multi-level Regulatory Roles of Lactate Metabolism Gene Network in Oral Cancer: Machine Learning Insights": PGM1.csv

SNP	CHR	BP	effect_allele	other_allele	P	EAF	BETA	SE	gene	samplesize	source
rs1077225	1	64139605	T	C	8.9204e-11	0.088958208057727	-0.0904828127220894	0.0139543525372582	PGM1	31683	biofsci
rs10789137	1	63844970	T	C	9.0478e-117	0.291059079975947	0.20089162361204	0.00874533107016319	PGM1	31683	biofsci
rs111956102	1	64106080	T	C	6.3849e-13	0.0466774016180976	0.137960339597778	0.0191822054195267	PGM1	30537	biofsci
rs11208152	1	63652240	A	G	1.0512e-38	0.204677144480212	-0.128524304488963	0.0098778228698651	PGM1	31480	biofsci
rs116263404	1	63975618	A	C	2.0921e-12	0.0220765624288771	0.205675081056683	0.0292638448923187	PGM1	27044	biofsci
rs116285419	1	64150067	G	T	8.3844e-45	0.0337670076472341	-0.34623435377372	0.0246538938018001	PGM1	25213	biofsci
rs1390116	1	64278166	T	G	7.8058e-09	0.0303575162032197	0.139733631964053	0.0242059403682943	PGM1	28990	biofsci
rs142139086	1	63864386	G	T	4.7256e-260	0.116406734947238	-0.432418416587842	0.012552641533071	PGM1	30851	biofsci
rs145337825	1	63888840	A	G	9.3893e-20	0.0299454356487095	0.224849646009672	0.0247201616141155	PGM1	28167	biofsci
rs147271500	1	63899572	T	C	3.9042e-09	0.0182062092755845	-0.609692158935182	0.103544743543898	PGM1	2609	biofsci
rs149855923	1	64181520	T	C	7.5553e-10	0.0514530299617031	0.119283161517745	0.0193823992586763	PGM1	27270	biofsci
rs17319708	1	63920515	G	C	2.1429e-47	0.778935447338618	0.138697022982576	0.00959117502939486	PGM1	31565	biofsci
rs1818272	1	64179828	G	A	2.0464e-38	0.194602547721377	-0.131684323769425	0.0101604354592357	PGM1	30902	biofsci
rs41285356	1	63630127	G	A	1.8508e-08	0.290316335617764	0.0498522421618655	0.00886183311027739	PGM1	30902	biofsci
rs41285372	1	63902524	G	C	4.0817e-52	0.0155763239875389	-0.583653861660814	0.0384222943063635	PGM1	22088	biofsci
rs55841334	1	63820494	A	G	3.5564e-54	0.716054718328385	0.136542244027404	0.00880997277350239	PGM1	31684	biofsci
rs61765261	1	64004575	A	G	3.0736e-11	0.0509371465503312	0.123694547049674	0.0186202840658849	PGM1	29831	biofsci
rs61765314	1	64125383	A	G	1.1757e-37	0.0278817213048076	-0.319855512218329	0.0249386397793749	PGM1	29661	biofsci
rs6588025	1	63790503	C	T	2.6424e-09	0.82003329848608	-0.062324298833393	0.0104708005163457	PGM1	30902	biofsci
rs6697881	1	63766636	T	C	1.9554e-10	0.211308367648201	0.0628014170993819	0.00986683484412668	PGM1	30817	biofsci
rs705510	1	64127936	C	G	1.7666e-160	0.673650434126085	-0.229128583416786	0.00848835019863397	PGM1	31565	biofsci
rs72676126	1	63805888	G	A	4.8642e-27	0.0299042486647741	0.278012912197025	0.0258174763378984	PGM1	25858	biofsci
rs74077894	1	63796634	C	T	1.0359e-16	0.0332239904251075	-0.197007963942074	0.0237341835460177	PGM1	27634	biofsci
rs74645836	1	64168161	A	G	3.8008e-18	0.0136425186188219	-0.435582200040493	0.05015685597629	PGM1	14770	biofsci
rs75057613	1	63852604	T	C	6.0881e-36	0.0319704688714273	0.299386962055234	0.0239197655900892	PGM1	28237	biofsci
rs75284175	1	63795961	T	C	5.6198e-15	0.0637283561951878	-0.136841899275075	0.0175168841877976	PGM1	27310	biofsci
rs7532361	1	64056457	G	T	1.1772e-36	0.149430059636144	-0.14116718903214	0.0111629913832153	PGM1	31569	biofsci
rs76561236	1	63618159	T	C	2.0607e-13	0.0730086825217063	-0.112365005606924	0.0152987876437328	PGM1	31565	biofsci
rs79200223	1	63830809	G	A	3.3934e-11	0.040091725587617	0.13517894722993	0.0203932877575852	PGM1	31240	biofsci
rs80031514	1	63727621	T	G	5.3213e-09	0.0226777787084345	-0.162924518198275	0.0279138071510057	PGM1	28953	biofsci
rs855342	1	64136696	A	G	3.3889e-11	0.0548350862861227	0.131106723348045	0.0197786479020087	PGM1	24661	biofsci
