## Supplementary material for "Multi-level Regulatory Roles of Lactate Metabolism Gene Network in Oral Cancer: Machine Learning Insights": PGM2.csv

SNP	CHR	BP	effect_allele	other_allele	P	EAF	BETA	SE	gene	samplesize	source
rs113505842	4	37825874	T	C	4.6791e-09	0.0140048824360786	-0.310869386767816	0.0530665892982053	PGM2	12858	biofsci
rs11733779	4	37833060	G	T	3.4143e-291	0.565863650030066	0.295819368946548	0.00811144052127395	PGM2	30934	biofsci
rs11936663	4	37728866	T	C	5.7783e-20	0.0362263236541335	0.202992980558715	0.0221889052248169	PGM2	29087	biofsci
rs12640538	4	37795022	T	C	3.1831e-23	0.0300228310502283	0.235117204836413	0.0236850953818363	PGM2	30606	biofsci
rs139863019	4	37823017	T	G	1.6097e-10	0.0224166494098157	0.198655604764041	0.0310656644977936	PGM2	23642	biofsci
rs149337401	4	37892148	A	G	3.9145e-10	0.0127160091294425	-0.372979653600413	0.0596080760724307	PGM2	11209	biofsci
rs16994257	4	38136877	G	T	7.3021e-10	0.0281084005508558	0.167809871846164	0.0272445159993122	PGM2	24658	biofsci
rs1967263	4	37672411	A	G	6.452e-09	0.0597957214090397	0.101316293835448	0.0174538819314098	PGM2	29194	biofsci
rs28711289	4	37834992	G	A	9.8499e-19	0.0264475444295815	0.223011240102896	0.0252363657054958	PGM2	30491	biofsci
rs2925944	4	37879282	A	G	4.0376e-08	0.021402323964644	0.171473797499614	0.0312383949390828	PGM2	24464	biofsci
rs3909601	4	38009562	G	A	6.7996e-09	0.0669214020407292	0.0984573360409851	0.0169871180194936	PGM2	27749	biofsci
rs62299533	4	37775720	T	C	1.926e-16	0.0240448409974834	0.23468841954912	0.0285276501573073	PGM2	26181	biofsci
rs6821053	4	38009121	C	A	3.2949e-08	0.789574050298316	-0.0546039083565928	0.00988341810682608	PGM2	30808	biofsci
rs73142856	4	37674886	G	A	1.5396e-10	0.0705035048726278	0.106200176995886	0.016589889400279	PGM2	27722	biofsci
rs73232790	4	37781041	C	T	4.663e-57	0.142126519211897	-0.183627623855731	0.0115350505905316	PGM2	30820	biofsci
rs73234705	4	37815140	T	C	1.1621e-22	0.0289729899497487	0.239261179420995	0.0244218821497392	PGM2	29798	biofsci
rs73234708	4	37840402	G	A	1.7949e-11	0.0570721834944907	-0.125717839699227	0.0187030021272913	PGM2	26561	biofsci
rs75745186	4	37681190	G	A	4.7346e-08	0.875305810397554	-0.0669415846950467	0.0122583428912902	PGM2	30486	biofsci
rs76457276	4	37897944	G	A	2.9261e-08	0.0215066769885814	-0.170981873315121	0.0308319881194318	PGM2	24994	biofsci
rs78276992	4	37799241	T	C	1.4696e-23	0.0427397371740103	-0.2056950752966	0.0205621051717981	PGM2	28905	biofsci
rs929960	4	37768780	A	C	3.1096e-24	0.534181449188214	0.081855844103658	0.0080596126644209	PGM2	30934	biofsci
rs9685958	4	37569966	A	G	3.1552e-08	0.269467829224293	-0.0501329313383388	0.00906136921851188	PGM2	30934	biofsci
rs9996566	4	37884116	C	A	4.7478e-79	0.452855211150406	0.174241747954895	0.00925596808225824	PGM2	23554	biofsci
