## Supplementary material for "Multi-level Regulatory Roles of Lactate Metabolism Gene Network in Oral Cancer: Machine Learning Insights": PGM2L1.csv

SNP	CHR	BP	effect_allele	other_allele	P	EAF	BETA	SE	gene	samplesize	source
rs10793071	11	74039452	G	T	6.705e-176	0.488961678279309	0.225429106732763	0.00797228474189836	PGM2L1	31483	biofsci
rs11602906	11	73684294	A	G	1.6107e-16	0.0808287187320985	0.121021731535982	0.0146726799548965	PGM2L1	31260	biofsci
rs117029746	11	73970873	A	G	1.544e-17	0.0261287070932145	0.244284948556938	0.0286588238431866	PGM2L1	23924	biofsci
rs12221487	11	74170367	T	C	3.5635e-15	0.21324488419159	0.0822065977730961	0.0104463615743381	PGM2L1	27310	biofsci
rs142746425	11	73928552	T	C	1.1956e-23	0.0315533980582524	0.247175013526813	0.024658075390989	PGM2L1	26911	biofsci
rs17132620	11	73748179	C	T	1.2193e-08	0.0209907417260828	-0.181885967344529	0.0319271827387752	PGM2L1	23869	biofsci
rs17244699	11	73671785	G	C	2.2062e-08	0.0884531420552004	0.079485268098011	0.0142062283244287	PGM2L1	30727	biofsci
rs2008734	11	73366697	G	A	1.9016e-19	0.450864300944258	0.0723983098060424	0.00802748811438799	PGM2L1	31339	biofsci
rs594054	11	74169904	T	C	3.2024e-13	0.06051424828038	-0.125794263358502	0.0172666241192662	PGM2L1	29499	biofsci
rs616403	11	74221873	A	T	6.8611e-17	0.741304429925601	-0.0758953317998745	0.0090900233312822	PGM2L1	31554	biofsci
rs636501	11	74118038	C	T	7.7103e-87	0.244726452340666	0.182549921971572	0.00924205132474887	PGM2L1	31670	biofsci
rs668174	11	74123507	C	T	3.2464e-24	0.208256604908114	0.0993182984034318	0.00978302995473171	PGM2L1	31684	biofsci
rs7120554	11	73836062	A	T	1.0066e-12	0.0329956188389923	-0.302117108233285	0.0423750432329002	PGM2L1	8727	biofsci
rs76845675	11	73872668	C	T	1.3699e-10	0.0465649204821486	-0.131355929329647	0.0204636126078278	PGM2L1	26894	biofsci
rs78234961	11	74008549	C	T	4.8994e-54	0.0314799672935405	-0.389722383421633	0.0251796057180093	PGM2L1	25866	biofsci
rs7943504	11	74280006	C	T	1.5219e-11	0.759263561389244	-0.063467521166243	0.00940858934821339	PGM2L1	30902	biofsci
rs9667597	11	74288907	T	C	1.2681e-29	0.266002039197915	0.101824359905585	0.00900853393366293	PGM2L1	31556	biofsci
rs9795065	11	74376844	C	T	4.2746e-09	0.0199016904447908	0.171403057374885	0.0291834330572056	PGM2L1	30098	biofsci
