## Supplementary material for "Multi-level Regulatory Roles of Lactate Metabolism Gene Network in Oral Cancer: Machine Learning Insights": PGM3.csv

SNP	CHR	BP	effect_allele	other_allele	P	EAF	BETA	SE	gene	samplesize	source
rs1180178	6	83903626	C	G	6.7795e-66	0.231839017947323	-0.164221962004709	0.00957819368487813	PGM3	30603	biofsci
rs118061057	6	83748351	T	C	1.4007e-09	0.0240809473312124	-0.168450804849845	0.0278182787016292	PGM3	27493	biofsci
rs12212188	6	83710287	T	C	1.0824e-12	0.199857191175918	-0.0709657148980951	0.00996765476966334	PGM3	31470	biofsci
rs13191028	6	83707301	C	G	7.8944e-11	0.191089466089466	0.084991882161545	0.0130702450000069	PGM3	18935	biofsci
rs17184754	6	83817688	T	C	6.7524e-12	0.026251078515962	-0.181253414832571	0.026411385436136	PGM3	28041	biofsci
rs73481053	6	83751625	A	G	4.1827e-09	0.0413648800901336	0.121062631304669	0.0206000938103506	PGM3	29713	biofsci
rs9353114	6	83571994	T	C	2.3292e-13	0.251918305020042	-0.0677337592627846	0.00924289174187175	PGM3	31056	biofsci
