## Supplementary material for "Multi-level Regulatory Roles of Lactate Metabolism Gene Network in Oral Cancer: Machine Learning Insights": PGM5.csv

SNP	CHR	BP	effect_allele	other_allele	P	EAF	BETA	SE	gene	samplesize	source
rs1014237	9	71301557	G	T	2.7937e-87	0.171651794262954	0.210286837584708	0.0106187775565036	PGM5	31186	biofsci
rs10780280	9	71909065	A	G	9.6939e-09	0.292763157894737	-0.0505703855825149	0.00881646918225822	PGM5	31067	biofsci
rs111391661	9	71113285	G	A	2.5427e-242	0.0253527148353997	0.886336978832803	0.0266620435585049	PGM5	28465	biofsci
rs11143394	9	71291555	G	T	1.8337e-20	0.0266351217278486	-0.301992930516124	0.032572176078965	PGM5	18178	biofsci
rs11143867	9	71437322	A	G	1.2126e-13	0.0233355557672159	-0.215095144070342	0.029007328739662	PGM5	26073	biofsci
rs11144669	9	71602903	A	G	6.8367e-16	0.0895159973881815	-0.116265933459995	0.0144014682480299	PGM5	29579	biofsci
rs11144940	9	71665942	T	C	8.0313e-09	0.0563870719507503	-0.10031486046018	0.0173925239627894	PGM5	31065	biofsci
rs112024896	9	71112931	A	G	1.4709e-205	0.0297505530551529	0.944256903213063	0.0308639187562696	PGM5	18184	biofsci
rs112395705	9	70578527	C	T	8.7446e-11	0.189713322091062	0.155405290501868	0.0239553112237554	PGM5	5668	biofsci
rs113300414	9	71441154	A	G	3.5206e-12	0.0236835719485562	-0.201823610423201	0.0290180745673248	PGM5	25680	biofsci
rs113309528	9	71868702	G	A	8.0963e-11	0.0147882346544881	0.248517612575253	0.0382405386494819	PGM5	23468	biofsci
rs117035346	9	71280915	T	G	1.5428e-171	0.01875808538163	0.853945392051933	0.030585765321688	PGM5	29038	biofsci
rs117556345	9	71340219	A	G	1.4935e-23	0.0263918402039949	0.260869879331802	0.0260817715788644	PGM5	28605	biofsci
rs117679742	9	71152976	C	T	1.6769846438804e-308	0.0266605728214503	1.00321211605882	0.0262095409743504	PGM5	28049	biofsci
rs117683504	9	70848519	C	G	1.5839e-11				PGM5	5075	biofsci
rs117964220	9	71398716	T	G	9.4293e-50	0.0148992112182296	0.596599095011571	0.0402297465246713	PGM5	21049	biofsci
rs118126553	9	71382986	T	C	1.3446e-87	0.0237138596636567	0.539415663071459	0.0271880153965917	PGM5	29217	biofsci
rs12237628	9	71187957	C	T	7.7923e-147	0.774079889701658	-0.247079666919506	0.00957491278476204	PGM5	31186	biofsci
rs12342668	9	71173962	G	A	1.1552e-156	0.0198504273504274	0.801102423940848	0.0300415286573359	PGM5	28475	biofsci
rs12351346	9	72045879	T	C	1.7008e-17	0.034717051377513	0.201750693454077	0.023699965164293	PGM5	26563	biofsci
rs12554965	9	70961350	T	C	6.5466e-121	0.0726379027853632	-0.401159119214598	0.017156969733364	PGM5	25216	biofsci
rs12685375	9	71114312	T	C	1.6769846438804e-308	0.397169775190533	-0.433921215541353	0.008183132059777	PGM5	31186	biofsci
rs138108568	9	71073244	T	C	9.0787e-12	0.0209055876685934	-0.233954460366765	0.0343026641594599	PGM5	20760	biofsci
rs138160917	9	70994445	G	A	1.2824e-08	0.01204409363092	-0.430149521226241	0.0756213778042687	PGM5	7348	biofsci
rs139796480	9	71696142	G	A	1.7497e-14	0.0508651073373919	0.142369133344147	0.0185669001087843	PGM5	30043	biofsci
rs140062787	9	71423866	A	G	4.2711e-20	0.0280328798185941	-0.260945320844103	0.0284229392693559	PGM5	22715	biofsci
rs140147783	9	71793614	A	G	3.2119e-13	0.024835815373231	0.202592390576092	0.0278083799673441	PGM5	26697	biofsci
rs140784165	9	71345933	A	G	8.9183e-15	0.0151613547806974	-0.283247546198536	0.0365306300474014	PGM5	25093	biofsci
rs142859347	9	70958348	A	G	8.2086e-42	0.0293843903736205	-0.399923910127757	0.0295203441345023	PGM5	20117	biofsci
rs143101545	9	71214442	T	G	2.0909e-175	0.0184189512909236	0.961317065348339	0.0340450714798644	PGM5	23860	biofsci
rs143397751	9	71473907	A	G	5.3657e-20	0.0257800162192155	-0.24197876613871	0.0264278593891254	PGM5	28504	biofsci
rs146564293	9	71711377	A	G	2.5356e-10	0.0305403132134417	0.149959030552797	0.0237093124875962	PGM5	30042	biofsci
rs149057874	9	71492826	G	A	2.0706e-23	0.0140155955353957	0.42811590860486	0.0429421349507362	PGM5	19621	biofsci
rs1541084	9	71585851	T	C	7.0494e-17	0.465512619202635	0.0669992439658026	0.0080273224343193	PGM5	31186	biofsci
rs17055720	9	71253966	G	A	1.6769846438804e-308	0.179218451708419	0.511429678723831	0.0105151092719178	PGM5	30742	biofsci
rs17388292	9	71189502	G	A	9.4986e-63	0.051730664087143	-0.314246214992329	0.0187956418104042	PGM5	28852	biofsci
rs1889937	9	71403106	G	A	1.5527e-63	0.359885353749086	0.140643258025387	0.00835828904042281	PGM5	31068	biofsci
rs1961126	9	70958181	T	A	8.1201e-58	0.0487190716006131	-0.344573682346086	0.0214982332384631	PGM5	23343	biofsci
rs2151412	9	71343194	A	G	1.1864e-25	0.17435729679803	-0.110716797763165	0.0105748722767545	PGM5	31059	biofsci
rs2309402	9	71615803	A	G	2.0562e-37	0.391862539756419	-0.105402134442926	0.00824594434827266	PGM5	30857	biofsci
rs2777867	9	72057822	C	T	1.3385e-15	0.265551067512983	0.0729851091491334	0.00913329943926787	PGM5	30733	biofsci
rs28608975	9	71718348	T	C	3.5397e-31	0.495078170237406	-0.093311682336782	0.00803517487766036	PGM5	30980	biofsci
rs34718682	9	71165704	A	G	4.2637e-57	0.0835995947630923	-0.232040581236394	0.014571203121987	PGM5	30739	biofsci
rs35029924	9	71207342	A	T	1.8117e-13	0.0140107212475634	-0.335889359662777	0.0456253629718927	PGM5	17387	biofsci
rs4347046	9	72054696	G	A	1.2527e-21	0.898427260812582	-0.134515403276001	0.0140802222511123	PGM5	27637	biofsci
rs4507829	9	71168243	G	A	1.5021e-162	0.0167474822827303	1.10129881236612	0.0405346774619193	PGM5	18480	biofsci
rs55897616	9	71549847	A	G	1.1683e-42	0.0813045567390086	-0.204326111152185	0.0149254270443823	PGM5	30049	biofsci
rs7021593	9	71633767	T	A	2.8122e-09	0.0806483108767819	-0.088096530255165	0.0148258242465063	PGM5	30680	biofsci
rs7021661	9	71332355	T	C	1.6202e-167	0.358382058778274	-0.230774536566707	0.00836557904193789	PGM5	31071	biofsci
rs7022610	9	71236142	A	C	5.6332e-199	0.0870285224438903	0.430602468765911	0.0143080590782523	PGM5	30739	biofsci
rs7048172	9	70970938	G	A	1.6769846438804e-308	0.224093520903507	0.531741264635049	0.0106689873903248	PGM5	25263	biofsci
rs71503663	9	71938263	T	G	4.681e-15	0.0595094248429193	0.135427732842948	0.0172845278796902	PGM5	29903	biofsci
rs72709090	9	71860993	A	G	2.3959e-09	0.0334592209114826	0.138669462469693	0.0232339425088286	PGM5	28641	biofsci
rs72724254	9	71683490	A	G	2.2896e-12	0.0286555587474864	0.27102278989299	0.0386308978281554	PGM5	12037	biofsci
rs72724290	9	71757099	T	A	1.1502e-13	0.113092489996922	-0.0940194698922736	0.0126671611080492	PGM5	31067	biofsci
rs74482360	9	71048082	T	C	3.5485e-11	0.0185065401753629	-0.252117906496516	0.0380739234794945	PGM5	18989	biofsci
rs74749394	9	71410903	T	C	1.0637e-18	0.0202058232931727	0.260624167590821	0.0295214443993545	PGM5	28979	biofsci
rs75002606	9	71219914	C	T	1.5622e-11	0.0151528270845961	-0.302669241652832	0.0448937601644688	PGM5	16624	biofsci
rs75368096	9	71179880	A	G	1.7663e-10	0.0124087591240876	1.10109968846813	0.172572633566042	PGM5	1370	biofsci
rs75504114	9	71241016	T	C	4.8754e-75	0.109360572483841	-0.235605627968502	0.0128544647448265	PGM5	31067	biofsci
rs76708009	9	71618580	T	C	2.7045e-18	0.0233155125594026	0.241522130209495	0.0276870141127205	PGM5	28643	biofsci
rs78320290	9	71238565	T	C	8.9043e-30	0.0236134881354364	-0.323050505026817	0.0285027796917961	PGM5	26694	biofsci
rs78482973	9	71433746	A	G	4.0012e-08	0.0256722475900558	-0.155931470037442	0.0283991968305394	PGM5	24785	biofsci
rs7875323	9	71968511	T	C	1.3226e-18	0.497037208049559	0.0706429838236772	0.00802405568255855	PGM5	31064	biofsci
rs78975827	9	71044045	G	A	1.516e-19	0.0218846784478047	0.265848967155142	0.0293960400229045	PGM5	27031	biofsci
rs79204107	9	71173918	A	C	7.7639e-29	0.0244771365103315	-0.299761648137908	0.0269018243294242	PGM5	28934	biofsci
rs79800699	9	71609592	T	C	5.6344e-42	0.0545217107411035	0.245826658353433	0.0181085109871997	PGM5	29579	biofsci
rs79975431	9	71334875	T	G	1.7376e-23	0.0517900448024991	-0.185839101778127	0.0186082870338271	PGM5	29404	biofsci
rs883952	9	71514651	A	G	1.0192e-62	0.481770135192065	-0.133946197705382	0.0080135326177315	PGM5	31186	biofsci
rs9314842	9	71639112	G	A	1.4107e-12	0.346952908587258	0.0596976632750237	0.00842806404944428	PGM5	31067	biofsci
