## Supplementary material for "Multi-level Regulatory Roles of Lactate Metabolism Gene Network in Oral Cancer: Machine Learning Insights": PGP.csv

SNP	CHR	BP	effect_allele	other_allele	P	EAF	BETA	SE	gene	samplesize	source
rs11403	16	2262066	A	G	2.5265e-95	0.455072306775714	0.218338522806188	0.0105399134366794	PGP	18150	biofsci
rs11547311	16	2222286	T	C	7.1781e-13	0.0517425455654694	0.202476870289001	0.0282158403412766	PGP	12800	biofsci
rs117794268	16	2287026	T	C	1.483e-19	0.0894030573424639	0.188506263141765	0.0208381710709209	PGP	14144	biofsci
rs62038859	16	2269235	C	G	9.9149e-17	0.0745227123107307	-0.183345866427697	0.0220749694697188	PGP	14877	biofsci
rs75693230	16	2212768	A	G	8.1489e-10	0.0978214800372976	-0.136422142651316	0.0222113550392894	PGP	11484	biofsci
rs8051877	16	2062065	G	A	9.8144e-10	0.607214373122706	0.0668061583648178	0.0109294328613199	PGP	17550	biofsci
