## Supplementary material for "Multi-level Regulatory Roles of Lactate Metabolism Gene Network in Oral Cancer: Machine Learning Insights": PGPEP1.csv

SNP	CHR	BP	effect_allele	other_allele	P	EAF	BETA	SE	gene	samplesize	source
rs1019445	19	18453124	T	C	1.1575e-16	0.0725646879756469	0.139914146598649	0.0168827553392679	PGPEP1	26066	biofsci
rs10421074	19	18516210	T	C	5.1897e-20	0.274000528521273	-0.0895902028080903	0.00978069660237451	PGPEP1	26275	biofsci
rs113377929	19	18430381	A	C	4.2652e-10	0.0484252949975071	0.133175279718025	0.0213278369876085	PGPEP1	23854	biofsci
rs113700483	19	18494508	A	G	2.0129e-14	0.0272690727175272	-0.223033530872796	0.0291562344270022	PGPEP1	22174	biofsci
rs145536188	19	18502282	G	A	8.8308e-13	0.0498523685224015	-0.152606226575681	0.0213512922986933	PGPEP1	23155	biofsci
rs1477272	19	18431627	C	T	1.6292e-22	0.525472972972973	-0.0932324869261888	0.00955006268129975	PGPEP1	21986	biofsci
rs4393694	19	18390864	G	A	5.726e-14	0.73706323585264	0.0835866059515702	0.0111238196949203	PGPEP1	20850	biofsci
rs4808788	19	18475308	T	C	1.2453e-08	0.369860252620263	0.0688512773763406	0.0120929616890033	PGPEP1	14670	biofsci
rs55887446	19	18446868	T	C	1.6703e-71	0.720653199924486	-0.173857639044068	0.00972325531828172	PGPEP1	26271	biofsci
