## Supplementary material for "Multi-level Regulatory Roles of Lactate Metabolism Gene Network in Oral Cancer: Machine Learning Insights": PGS1.csv

SNP	CHR	BP	effect_allele	other_allele	P	EAF	BETA	SE	gene	samplesize	source
rs12150161	17	76423599	A	G	5.5973e-45	0.142702945806161	0.172833412530283	0.0122814678441439	PGS1	27096	biofsci
rs12936377	17	76555379	A	G	1.0895e-16	0.024897783516247	0.224570542118552	0.0270743064305152	PGS1	28096	biofsci
rs34309315	17	76357892	T	C	7.4019e-40	0.264370633656085	-0.14557530754669	0.0110178319001181	PGS1	21179	biofsci
rs4969189	17	76444858	C	T	2.6976e-11	0.358460071008426	-0.063767110853557	0.00957162318991865	PGS1	23732	biofsci
rs62079152	17	76367106	A	G	7.0946e-13	0.190224744437763	-0.0728955431986671	0.0101561188712876	PGS1	31469	biofsci
rs72913425	17	76399077	T	C	2.2439e-11	0.0208048595292331	-0.246788981340496	0.0368941982240505	PGS1	18031	biofsci
