## Supplementary material for "Multi-level Regulatory Roles of Lactate Metabolism Gene Network in Oral Cancer: Machine Learning Insights": PHACTR1.csv

SNP	CHR	BP	effect_allele	other_allele	P	EAF	BETA	SE	gene	samplesize	source
rs1008461	6	13218549	T	C	7.6057e-11	0.0789429948479309	-0.142898296406797	0.0219573288885675	PHACTR1	14263	biofsci
rs111290668	6	13032326	T	C	6.5101e-17	0.0343298417310192	0.271777496660799	0.0325263890876537	PHACTR1	14256	biofsci
rs112109322	6	13389521	A	T	4.337e-09	0.467362610991121	-0.0726948814267019	0.012382448972321	PHACTR1	13100	biofsci
rs112239423	6	12950520	G	A	1.1966e-14	0.0519197550251256	-0.205917933351464	0.0266864432429776	PHACTR1	14263	biofsci
rs112749745	6	13127645	A	C	1.6848e-08	0.0884967151874275	-0.122713842163121	0.0217523739077394	PHACTR1	13100	biofsci
rs112886125	6	12751579	C	T	2.3581e-10	0.0568074748743719	0.162068520047601	0.0255785925171005	PHACTR1	14263	biofsci
rs114091869	6	13206385	A	G	5.0759e-21	0.0261194029850746	-0.365593147382862	0.03886229429841	PHACTR1	13015	biofsci
rs114277506	6	13270111	C	T	3.739e-27	0.0299176008431542	0.440682851090671	0.0408323234737707	PHACTR1	10333	biofsci
rs114806899	6	13381056	A	G	9.1465e-34	0.0215311004784689	0.562895453176202	0.0464749626955698	PHACTR1	10988	biofsci
rs1150606	6	13187685	A	T	3.4346e-59	0.22334000226492	0.230662194581816	0.0142176072401373	PHACTR1	14260	biofsci
rs115896812	6	13011455	A	C	3.0074e-15	0.0220641867250182	0.327294889471513	0.0414780363805335	PHACTR1	13469	biofsci
rs116590688	6	12745568	T	G	1.6255e-09	0.01369205786832	0.38954161362747	0.0645856042755364	PHACTR1	8876	biofsci
rs116821912	6	12579537	A	G	1.46e-08	0.0158394931362196	0.280378889941768	0.0494818294022145	PHACTR1	13100	biofsci
rs12195007	6	13168304	G	T	1.0876e-09	0.0215013379653537	0.277168404622573	0.0454672579761439	PHACTR1	11496	biofsci
rs138143706	6	13138376	A	G	2.4838e-08	0.0184727403478808	-0.253757224803834	0.0455227068517722	PHACTR1	13307	biofsci
rs138698243	6	13205754	T	C	1.7013e-11	0.0160435467698038	-0.329061712479977	0.0488976629339005	PHACTR1	13247	biofsci
rs17602291	6	13204776	A	G	3.7593e-08	0.0164308213060035	0.263643659624797	0.0479186571229569	PHACTR1	13474	biofsci
rs202037	6	13288669	T	C	2.2533e-20	0.0695253485662746	0.268270921063186	0.0290035159426555	PHACTR1	9188	biofsci
rs34448141	6	12853265	T	C	6.9159e-10	0.0291146026640274	-0.217878477936021	0.0353251528804471	PHACTR1	14175	biofsci
rs4273688	6	13192799	A	G	2.6089e-10	0.155631659056317	0.103232406735706	0.0163329494083863	PHACTR1	14263	biofsci
rs440530	6	13258409	A	G	1.7937e-19	0.297479382042049	0.118301724189199	0.0131077885709283	PHACTR1	13925	biofsci
rs4711936	6	13201747	T	C	4.384e-175	0.734099573472238	-0.378061461522727	0.0134016349294305	PHACTR1	14262	biofsci
rs524453	6	12727481	G	A	5.7e-11	0.626554925025367	-0.0801888723259559	0.0122401465855564	PHACTR1	14263	biofsci
rs538190	6	13327777	C	T	2.5888e-188	0.762475464291107	0.407240274413681	0.0139137064612279	PHACTR1	14261	biofsci
rs571827	6	12625266	G	A	2.556e-12	0.19689304994526	0.104248655812444	0.0148920268863397	PHACTR1	14258	biofsci
rs62386723	6	13353898	T	C	3.8631e-08	0.0414007012496629	0.181979664464234	0.0331046669087763	PHACTR1	11496	biofsci
rs6923375	6	13327466	A	G	9.7337e-30	0.0981542990865856	-0.225394339215817	0.0199002612717255	PHACTR1	14263	biofsci
rs80276151	6	13049461	A	G	2.7688e-10	0.020019873743278	-0.313432790475914	0.0496629469001005	PHACTR1	10333	biofsci
rs9357728	6	13436619	A	G	1.4359e-09	0.92190312231004	0.135139958950114	0.0223320155584021	PHACTR1	13925	biofsci
