## Supplementary material for "Multi-level Regulatory Roles of Lactate Metabolism Gene Network in Oral Cancer: Machine Learning Insights": PHACTR2.csv

SNP	CHR	BP	effect_allele	other_allele	P	EAF	BETA	SE	gene	samplesize	source
rs1012614	6	143724552	T	G	7.9933e-09	0.27123442808607	-0.0531481622055981	0.00921335544249872	PHACTR2	29799	biofsci
rs11155304	6	143903156	G	A	5.146e-16	0.896388440001503	0.105688202096658	0.0130350520592819	PHACTR2	31684	biofsci
rs12663714	6	144156469	C	G	2.5988e-15	0.802955943976745	0.0791366280175736	0.0100060220786169	PHACTR2	31564	biofsci
rs143894086	6	144158120	G	A	1.7814e-36	0.0558789289871944	-0.234544798967125	0.0185951859137352	PHACTR2	27409	biofsci
rs185597291	6	143852813	A	G	3.5966e-10	0.0222895423870745	-0.188547112216358	0.0300689119235082	PHACTR2	25376	biofsci
rs3811095	6	143928940	T	C	2.2917e-08	0.089330677590289	0.0778358347957921	0.0139278580649176	PHACTR2	31684	biofsci
rs55820800	6	143866670	G	A	8.8544e-10	0.0600173689774958	-0.102703742955265	0.0167581083698178	PHACTR2	31559	biofsci
rs79760202	6	143733871	A	C	3.6376e-08	0.0416622127204703	-0.126373920183901	0.0229457866879531	PHACTR2	23785	biofsci
rs926794	6	144139564	A	G	7.6319e-10	0.240257055883348	0.0572064777976414	0.00929808659856017	PHACTR2	31684	biofsci
rs9484759	6	143858683	G	A	2.3996e-63	0.199555119891419	-0.16721727496141	0.00995293527459469	PHACTR2	31599	biofsci
rs9496654	6	143842182	A	C	6.5831e-22	0.723138787628246	0.0854088156868782	0.00887816298030979	PHACTR2	31684	biofsci
