## Supplementary material for "Multi-level Regulatory Roles of Lactate Metabolism Gene Network in Oral Cancer: Machine Learning Insights": PHACTR4.csv

SNP	CHR	BP	effect_allele	other_allele	P	EAF	BETA	SE	gene	samplesize	source
rs114456009	1	28729526	T	C	3.4561e-10	0.0668207202002696	0.12396376052644	0.0197495157606488	PHACTR4	20558	biofsci
rs115596736	1	28963828	C	T	8.2582e-13	0.0306070787499425	-0.200299744426893	0.0279881150863389	PHACTR4	21513	biofsci
rs12074935	1	28908313	C	G	1.3986e-19	0.0442643391521197	-0.212535198292556	0.0234788447330545	PHACTR4	21440	biofsci
rs12088946	1	28464178	C	T	1.3806e-16	0.170449847795859	-0.0956787954380521	0.0115745612230444	PHACTR4	26395	biofsci
rs144366494	1	28866060	T	C	9.4193e-14	0.0147510231923602	0.570560794768716	0.076595622871354	PHACTR4	5864	biofsci
rs148788688	1	28724812	G	A	3.0346e-10	0.0781730432413498	0.103917355919416	0.0165021526899918	PHACTR4	25479	biofsci
rs149866496	1	28692135	A	G	3.765e-09	0.0373159876754536	-0.154590574486927	0.026228020306226	PHACTR4	20233	biofsci
rs16838061	1	29581090	C	G	3.5518e-08	0.373194718705231	0.050353529574176	0.00913525572826124	PHACTR4	25613	biofsci
rs189053275	1	28665208	A	G	1.0817e-08	0.0131824545030331	-0.312593754642407	0.0546741096726496	PHACTR4	12858	biofsci
rs614824	1	29180820	C	G	7.3044e-17	0.470728307585085	-0.0738406082613655	0.00885177336834121	PHACTR4	25613	biofsci
rs61783801	1	28697399	A	G	2.11e-19	0.162766593581822	0.109404890939361	0.0121459773454745	PHACTR4	24871	biofsci
rs6657880	1	28696890	A	C	1.2727e-164	0.293735202375136	-0.261290990776614	0.00955569743916817	PHACTR4	26395	biofsci
rs72661791	1	28836518	A	G	3.0441e-09	0.0399962267710593	0.147689490851324	0.0249088394473663	PHACTR4	20988	biofsci
rs79914199	1	28738258	T	C	1.1764e-31	0.0454822954822955	-0.273636934239063	0.0233741871595195	PHACTR4	21080	biofsci
rs9426383	1	28912450	C	A	1.9942e-14	0.103713312166034	-0.110875363372947	0.0144918066335917	PHACTR4	25612	biofsci
