## Supplementary material for "Multi-level Regulatory Roles of Lactate Metabolism Gene Network in Oral Cancer: Machine Learning Insights": PHAX.csv

SNP	CHR	BP	effect_allele	other_allele	P	EAF	BETA	SE	gene	samplesize	source
rs34450389	5	125932722	A	G	2.005e-23	0.895365760245117	0.130550788967812	0.0130904230389864	PHAX	31145	biofsci
rs6595719	5	125921768	G	A	3.05e-12	0.0752716873212583	-0.105739372603498	0.0151588973540582	PHAX	31260	biofsci
