## Supplementary material for "Multi-level Regulatory Roles of Lactate Metabolism Gene Network in Oral Cancer: Machine Learning Insights": PHB2.csv

SNP	CHR	BP	effect_allele	other_allele	P	EAF	BETA	SE	gene	samplesize	source
rs143319657	12	7133553	G	A	1.6202e-10	0.0334441744468602	0.148864329380471	0.023283334800499	PHB2	28532	biofsci
