## Supplementary material for "Multi-level Regulatory Roles of Lactate Metabolism Gene Network in Oral Cancer: Machine Learning Insights": PHB.csv

SNP	CHR	BP	effect_allele	other_allele	P	EAF	BETA	SE	gene	samplesize	source
rs1049620	17	47481514	T	C	6.2996e-15	0.787759780525386	0.0757576242808657	0.00971525613389234	PHB	31684	biofsci
rs11466129	17	47578483	G	C	7.4258e-09	0.750842141944477	-0.0537629465915608	0.00929993886724801	PHB	30902	biofsci
rs150619217	17	47377305	T	C	4.5309e-08	0.0328629703629704	-0.127157094967123	0.0232513704957437	PHB	29099	biofsci
rs6917	17	47481543	A	G	3.5072e-35	0.183077154346274	-0.127129026511212	0.0102720565691579	PHB	31684	biofsci
rs77973141	17	47525556	A	G	6.4122e-11	0.0379863980716253	-0.143647890434621	0.0219853516230404	PHB	28307	biofsci
