## Supplementary material for "Multi-level Regulatory Roles of Lactate Metabolism Gene Network in Oral Cancer: Machine Learning Insights": PHBP9.csv

SNP	CHR	BP	effect_allele	other_allele	P	EAF	BETA	SE	gene	samplesize	source
rs11190368	10	101778022	T	A	1.413e-08	0.431647940074906	-0.118661696914134	0.0209220849344337	PHBP9	4656	biofsci
rs11596950	10	101996360	T	C	2.1791e-31	0.397497357692888	0.238338805842992	0.0204503673124537	PHBP9	4992	biofsci
