## Supplementary material for "Multi-level Regulatory Roles of Lactate Metabolism Gene Network in Oral Cancer: Machine Learning Insights": PHC1.csv

SNP	CHR	BP	effect_allele	other_allele	P	EAF	BETA	SE	gene	samplesize	source
rs10843050	12	9330605	C	T	2.7351e-08	0.243376301251456	-0.0854106412877927	0.0153685364440473	PHC1	11496	biofsci
rs117424609	12	9094982	G	A	2.6258e-10	0.0417503273679616	-0.219771553701943	0.0347778319911925	PHC1	10333	biofsci
rs12423765	12	9137278	T	G	9.3549e-58	0.128292869432231	0.316057212399557	0.0197294072510897	PHC1	11486	biofsci
rs142469283	12	9066939	T	G	1.8412e-17	0.025229265139579	-0.357722904810542	0.0420687150648033	PHC1	11488	biofsci
rs1805744	12	9065261	A	T	1.4838e-16	0.199248829835422	-0.136352098434273	0.0165121157748856	PHC1	11494	biofsci
rs226372	12	9279598	T	C	3.5635e-15	0.390788830846706	0.106366229494173	0.0135162627224313	PHC1	11496	biofsci
