## Supplementary material for "Multi-level Regulatory Roles of Lactate Metabolism Gene Network in Oral Cancer: Machine Learning Insights": PHC2.csv

SNP	CHR	BP	effect_allele	other_allele	P	EAF	BETA	SE	gene	samplesize	source
rs1130800	1	33789968	T	G	6.8982e-79	0.812450674583787	0.191373624670941	0.0101767415405978	PHC2	31684	biofsci
rs11576800	1	33344978	T	C	1.7655e-15	0.308282348643959	0.0741801760142744	0.00932286547535119	PHC2	26977	biofsci
rs116689701	1	33690886	A	G	7.9226e-14	0.0426576426290453	0.161963999397364	0.0216769944453556	PHC2	26056	biofsci
rs12131910	1	33871246	C	T	8.5318e-09	0.0495737290811494	-0.107550155933467	0.0186803341670663	PHC2	30411	biofsci
rs140002123	1	33896532	G	C	2.2417e-10	0.109253223749469	-0.088758236039851	0.0139913357987091	PHC2	26246	biofsci
rs17542433	1	33600115	G	A	1.3405e-11	0.127870269457702	-0.080463641516852	0.0118956907078328	PHC2	31684	biofsci
rs56307352	1	33916601	T	C	8.0756e-42	0.276756287944493	-0.127662009526165	0.00942259361007974	PHC2	28135	biofsci
