## Supplementary material for "Multi-level Regulatory Roles of Lactate Metabolism Gene Network in Oral Cancer: Machine Learning Insights": PHC3.csv

SNP	CHR	BP	effect_allele	other_allele	P	EAF	BETA	SE	gene	samplesize	source
rs183131080	3	169647674	G	A	3.9447e-10	0.0244101845363233	-0.438123864800037	0.070031467655574	PHC3	4281	biofsci
rs1982786	3	169885538	T	G	1.753e-20	0.306150261572955	0.0856547883059832	0.00923352431477208	PHC3	27608	biofsci
rs56241439	3	169830174	C	T	4.1989e-19	0.117929851487383	-0.119138332920355	0.0133391180563573	PHC3	27014	biofsci
