## Supplementary material for "Multi-level Regulatory Roles of Lactate Metabolism Gene Network in Oral Cancer: Machine Learning Insights": PHF1.csv

SNP	CHR	BP	effect_allele	other_allele	P	EAF	BETA	SE	gene	samplesize	source
rs4713629	6	33464916	T	C	2.2981e-09	0.0959759918462874	-0.120115521429705	0.0201026796923408	PHF1	14260	biofsci
rs73741841	6	33409737	G	T	1.9839e-11	0.0234172746528595	-0.29592923832625	0.0441217871101147	PHF1	11231	biofsci
