## Supplementary material for "Multi-level Regulatory Roles of Lactate Metabolism Gene Network in Oral Cancer: Machine Learning Insights": PHF2.csv

SNP	CHR	BP	effect_allele	other_allele	P	EAF	BETA	SE	gene	samplesize	source
rs10739945	9	95978178	C	A	1.6013e-10	0.826539085796248	-0.0672186640543216	0.0105106350060703	PHF2	31568	biofsci
rs10992874	9	96476349	G	C	1.2708e-33	0.139710877934627	-0.138725637850122	0.0114793490872933	PHF2	31569	biofsci
rs12156559	9	96446863	T	C	7.8972e-12	0.259882810932295	0.0636841142158393	0.00930986246850951	PHF2	29992	biofsci
rs12339150	9	96424789	A	G	2.0243e-42	0.250556750839844	-0.125359993971409	0.00918415147487172	PHF2	31568	biofsci
rs13290287	9	96103910	A	G	5.6696e-13	0.17425799086758	0.0758832480231188	0.0105272044758291	PHF2	31355	biofsci
rs60693856	9	96168343	C	T	1.0103e-15	0.160890902227256	0.0869329980521249	0.0108319624765905	PHF2	31565	biofsci
rs7023933	9	96225478	T	A	1.2214e-35	0.17439263322884	-0.132754081081408	0.0106539076032782	PHF2	30595	biofsci
rs72741064	9	95815815	A	C	1.4481e-08	0.0173075207422607	-0.240811598419795	0.0424891662114113	PHF2	16284	biofsci
rs7854887	9	95786065	A	G	2.8372e-08	0.176106893181989	0.0578981210731034	0.0104294630315062	PHF2	31681	biofsci
rs9644969	9	96348923	C	T	2.1924e-11	0.622134105089078	-0.0548356617209953	0.00819359906178487	PHF2	31681	biofsci
