## Supplementary material for "Multi-level Regulatory Roles of Lactate Metabolism Gene Network in Oral Cancer: Machine Learning Insights": PHF2P2.csv

SNP	CHR	BP	effect_allele	other_allele	P	EAF	BETA	SE	gene	samplesize	source
rs970720	13	19521070	A	G	1.0143e-10	0.607099166602951	-0.126261666829164	0.0195312419684379	PHF2P2	5495	biofsci
