## Supplementary material for "Multi-level Regulatory Roles of Lactate Metabolism Gene Network in Oral Cancer: Machine Learning Insights": PHF3.csv

SNP	CHR	BP	effect_allele	other_allele	P	EAF	BETA	SE	gene	samplesize	source
rs1744155	6	64264699	A	T	7.0144e-14	0.567631847181849	-0.0611324823691764	0.00816471436936405	PHF3	30561	biofsci
rs28810458	6	64544853	C	A	2.7107e-17	0.0834527824620573	-0.129719486068356	0.0153365356776094	PHF3	27792	biofsci
rs704505	6	63832398	T	C	4.1581e-08	0.426490016230702	0.0448498671200448	0.00817801449984407	PHF3	30565	biofsci
