## Supplementary material for "Multi-level Regulatory Roles of Lactate Metabolism Gene Network in Oral Cancer: Machine Learning Insights": PHF5A.csv

SNP	CHR	BP	effect_allele	other_allele	P	EAF	BETA	SE	gene	samplesize	source
rs132762	22	42006838	C	T	3.9424e-17	0.299131419939577	0.108864753977068	0.0129372954766682	PHF5A	14249	biofsci
rs202629	22	41849975	C	T	1.9554e-27	0.207345613770195	-0.158494585057328	0.014605642030422	PHF5A	14261	biofsci
rs9607793	22	41736090	A	G	2.8929e-08	0.0229674200176108	-0.244253435728569	0.0440270802351508	PHF5A	11495	biofsci
