## Supplementary material for "Multi-level Regulatory Roles of Lactate Metabolism Gene Network in Oral Cancer: Machine Learning Insights": PHF10.csv

SNP	CHR	BP	effect_allele	other_allele	P	EAF	BETA	SE	gene	samplesize	source
rs111699069	6	170065255	A	G	8.3615e-27	0.944545752092393	0.416029777980098	0.0388149032943749	PHF10	6336	biofsci
rs116279574	6	170274591	T	C	1.3042e-15	0.0861014744145707	0.258376049239816	0.0323200341793298	PHF10	6083	biofsci
rs12191202	6	169733143	A	G	3.9438e-18	0.156154648333398	-0.176400720430746	0.0203219612721617	PHF10	9188	biofsci
rs12527469	6	170247287	T	C	5.6959e-44	0.898649162861492	0.339957156853406	0.0244436328429663	PHF10	9188	biofsci
rs141319253	6	170059658	A	G	1.5291e-13	0.981911724884917	0.531084824255311	0.0719169125699501	PHF10	5443	biofsci
rs2997884	6	169902309	T	C	1.0664e-13	0.903604376743188	-0.223850040625399	0.0301185421236225	PHF10	6328	biofsci
rs34475279	6	169904150	A	G	2.6497e-10	0.0339721725948785	-0.359442288979031	0.0568926841164044	PHF10	4707	biofsci
rs4451137	6	169986070	T	C	6.2586e-32	0.0927845913937708	0.357688713077429	0.0304151896292095	PHF10	6421	biofsci
rs6459662	6	170166290	A	C	2.6905e-14	0.0985128708386805	-0.188436119180557	0.0247541635485408	PHF10	9188	biofsci
rs74709917	6	169964561	A	G	3.8133e-20	0.0487167402202322	0.376843529009693	0.0409911053712696	PHF10	6421	biofsci
rs7750206	6	170065967	A	G	1.0652e-08	0.0456240487062405	0.202218775115805	0.0353523146650941	PHF10	9188	biofsci
rs79781477	6	170015004	A	G	4.291e-19	0.0420199501246883	0.328458073133634	0.036783890645915	PHF10	9180	biofsci
rs9295021	6	170096951	G	T	2.9396e-157	0.637321380684213	0.410107046089376	0.0153496963084026	PHF10	9181	biofsci
rs9406343	6	169738753	T	C	5.9729e-22	0.355345181399311	0.151234481604928	0.0157045152237723	PHF10	8850	biofsci
rs9478005	6	169786459	A	G	5.2958e-09	0.0221387141573401	0.313176691457273	0.0536472740047062	PHF10	8025	biofsci
