## Supplementary material for "Multi-level Regulatory Roles of Lactate Metabolism Gene Network in Oral Cancer: Machine Learning Insights": PHF11.csv

SNP	CHR	BP	effect_allele	other_allele	P	EAF	BETA	SE	gene	samplesize	source
rs111391934	13	50084343	T	G	4.2394e-20	0.0564355943986493	0.177948329723572	0.0193803384619275	PHF11	24999	biofsci
rs1149842	13	50752815	T	C	7.6608e-10	0.515201623510842	-0.0490647565867842	0.00797567485724247	PHF11	31470	biofsci
rs11619762	13	49499087	T	A	8.4407e-22	0.192267982103935	-0.0977566420969773	0.0101890332902846	PHF11	31012	biofsci
rs117425100	13	50412922	G	T	3.0996e-13	0.0279379329025268	-0.17851099117117	0.024487440317586	PHF11	30704	biofsci
rs117667574	13	49767343	A	G	5.8063e-10	0.0183836830680174	-0.198571355547525	0.0320503834249346	PHF11	26973	biofsci
rs117782997	13	49485479	C	A	9.937e-09	0.0632697044334975	-0.0947918239801148	0.0165381691261083	PHF11	30845	biofsci
rs1198329	13	50390096	G	T	1.7405e-08	0.552482242850163	0.045180498930053	0.00801626992602207	PHF11	31470	biofsci
rs12585829	13	50153747	A	G	3.5034e-16	0.0585142988224499	0.139493903948278	0.0171059516534364	PHF11	31017	biofsci
rs12876301	13	50971056	T	C	3.1844e-09	0.0754984141368373	-0.0895209169535421	0.0151174353569992	PHF11	31345	biofsci
rs138004779	13	50638636	A	G	4.0513e-08	0.0195298453793599	-0.170336381591794	0.0310357083288015	PHF11	27109	biofsci
rs1409013	13	50117390	T	A	9.8173e-15	0.0727517179563788	-0.171426375674824	0.0221435330777648	PHF11	15116	biofsci
rs142944522	13	50107134	T	C	2.0899e-11	0.0173576799140709	-0.216248272167631	0.0322782703437019	PHF11	28136	biofsci
rs143079474	13	50259910	A	G	6.9469e-11	0.0152501795547043	-0.23452573369437	0.0359608282647729	PHF11	25746	biofsci
rs1535468	13	50225830	A	G	2.5501e-31	0.233852025836759	0.114786869082648	0.00986039833373263	PHF11	28703	biofsci
rs17074106	13	50892520	T	C	7.7777e-10	0.0254995467623064	0.158639995175704	0.0257976380095138	PHF11	30234	biofsci
rs2740510	13	50737520	A	G	2.4433e-09	0.0761579404325998	-0.0898092202114887	0.0150555254159942	PHF11	31352	biofsci
rs2765760	13	50851577	T	G	1.7535e-11	0.151789070134556	-0.0747097766999151	0.0111092604758238	PHF11	31467	biofsci
rs34008644	13	50448327	A	G	1.2886e-23	0.290544877846165	0.0881177468216859	0.00879708355263568	PHF11	31344	biofsci
rs35171419	13	50132909	T	C	1.1947e-14	0.0321283146290595	-0.195702695735913	0.0253612595878902	PHF11	24999	biofsci
rs35734605	13	50149649	T	C	6.159e-29	0.0794726580633182	0.179610418713631	0.0160890776829517	PHF11	26403	biofsci
rs3764130	13	49860194	T	C	2.8597e-42	0.316762918506775	-0.116951613033654	0.0085839196325483	PHF11	31354	biofsci
rs4143042	13	49493648	C	T	1.0189e-11	0.717426434664963	0.060233777392634	0.00885283108109085	PHF11	31470	biofsci
rs4942830	13	50019376	T	A	1.6769846438804e-308	0.538708338051561	-0.303991626840209	0.0080107628311503	PHF11	31354	biofsci
rs4942859	13	50198158	G	A	6.2956e-101	0.441786613551806	-0.171186763712207	0.00802657431542409	PHF11	31470	biofsci
rs55876627	13	50232376	C	A	6.5892e-20	0.0608707285375736	-0.153368854753194	0.0167909847551121	PHF11	31023	biofsci
rs57464246	13	50022882	G	A	2.5067e-23	0.0301126314809643	0.253651855288353	0.025490855446185	PHF11	26347	biofsci
rs6561505	13	49753729	A	G	2.0316e-15	0.0874082879042505	0.116209403092999	0.0146368666909754	PHF11	29258	biofsci
rs67626349	13	49987815	G	A	1.6827e-11	0.0690258751902588	0.10640031294764	0.0158068000159909	PHF11	31141	biofsci
rs7318395	13	50550464	T	C	4.3285e-16	0.10261800114657	0.107537213635633	0.0132288367124656	PHF11	31026	biofsci
rs74855677	13	50150550	T	C	1.0284e-13	0.0170257288248442	0.252654548410764	0.0339712729634093	PHF11	25888	biofsci
rs75923849	13	50165498	T	C	3.0182e-46	0.119743647402743	0.188912126825534	0.0132312716211668	PHF11	27096	biofsci
rs77888154	13	50008418	C	T	2.007e-12	0.978640991589199	-0.207631713427606	0.0295191380800713	PHF11	27451	biofsci
rs79754229	13	50023136	A	C	3.1735e-32	0.0398038889812199	-0.251300774953274	0.0212654984601622	PHF11	28929	biofsci
rs79967247	13	50193451	T	C	3.2887e-12	0.0277999361837907	-0.17314604323589	0.0248605170697791	PHF11	29933	biofsci
rs80072957	13	50062911	C	T	9.7158e-57	0.061674341360308	-0.263490095961734	0.0165997880667125	PHF11	31355	biofsci
rs9316448	13	49988058	A	C	1.4974e-29	0.475475646879756	-0.0905733227182296	0.00802364596247704	PHF11	31141	biofsci
rs9526523	13	49722122	C	A	9.9488e-09	0.106248805656411	0.0746694221123096	0.0130272204390086	PHF11	31026	biofsci
rs9535212	13	49941777	A	G	1.7435e-12	0.0406118143459916	0.154739666610437	0.0219376866579388	PHF11	26665	biofsci
rs9535296	13	50252525	T	C	8.2197e-19	0.283520187864556	-0.0785882187084089	0.00887310669742335	PHF11	31263	biofsci
rs9535403	13	50472732	T	C	1.0596e-10	0.755954884343338	-0.0603699199119193	0.00934779348919503	PHF11	31016	biofsci
rs9535429	13	50816421	C	T	2.1966e-12	0.276115124412338	0.0630501547756411	0.00897958481458963	PHF11	31024	biofsci
rs9562960	13	50933691	G	A	1.5162e-12	0.101375474463527	-0.0934068152815474	0.0132062966083993	PHF11	31470	biofsci
rs9568241	13	50107918	A	T	9.9985e-57	0.140791907296267	-0.182227115336807	0.0114815494217113	PHF11	31354	biofsci
