## Supplementary material for "Multi-level Regulatory Roles of Lactate Metabolism Gene Network in Oral Cancer: Machine Learning Insights": PHF13.csv

SNP	CHR	BP	effect_allele	other_allele	P	EAF	BETA	SE	gene	samplesize	source
rs10864625	1	6614230	A	G	5.2659e-16	0.117321820798303	-0.10099352723949	0.0124604912017729	PHF13	31097	biofsci
rs11122103	1	6669319	T	C	1.3304e-101	0.676046502849809	-0.18310713710579	0.00855636829294208	PHF13	31184	biofsci
rs113439907	1	6658816	A	G	6.0624e-10	0.0296307787775365	-0.165171007443062	0.026689128159882	PHF13	24413	biofsci
rs115723056	1	6702666	A	G	3.388e-09	0.0143300569063632	-0.289697161605554	0.0490056942578962	PHF13	14740	biofsci
rs11577971	1	6603000	T	C	2.3193e-12	0.0358763191636256	-0.168756806612614	0.0240610243683953	PHF13	24969	biofsci
rs12132145	1	6633230	A	G	1.6946e-08	0.353082191780822	0.047422629327504	0.00840707511833499	PHF13	30971	biofsci
rs12142932	1	6841637	T	C	9.5732e-15	0.14973009701408	0.0869192313147593	0.0112227699924801	PHF13	31182	biofsci
rs141520948	1	7059498	T	C	1.1295e-13	0.0166574509261819	-0.250687174591848	0.0337634918909396	PHF13	26777	biofsci
rs201171	1	6651093	A	G	1.7848e-13	0.153970461122177	0.0815494511037896	0.0110739195697763	PHF13	31300	biofsci
rs4518923	1	7036802	G	A	1.4197e-08	0.353376677064151	0.0474171573951796	0.00836119225462072	PHF13	31300	biofsci
rs67811337	1	6546418	A	C	4.3822e-13	0.941593780369291	-0.153946354815777	0.021254208117488	PHF13	20126	biofsci
rs7512367	1	6818780	C	A	1.9093e-13	0.138149998064042	0.0862788334583019	0.011730477282199	PHF13	30518	biofsci
