## Supplementary material for "Multi-level Regulatory Roles of Lactate Metabolism Gene Network in Oral Cancer: Machine Learning Insights": PHF14.csv

SNP	CHR	BP	effect_allele	other_allele	P	EAF	BETA	SE	gene	samplesize	source
rs10271419	7	10859652	T	C	9.1748e-15	0.735079838435695	-0.0701807082558289	0.0090553415725825	PHF14	31312	biofsci
rs10278360	7	10412458	C	T	8.5521e-09	0.696402280191778	-0.0500343078766457	0.00869088740453452	PHF14	31310	biofsci
rs117061486	7	10719545	A	G	1.2389e-11	0.0247298420615129	-0.181529453159673	0.0267920379543462	PHF14	28881	biofsci
rs117082274	7	10414768	C	G	2.007e-08	0.189758694913334	0.0571965579293673	0.0101927395401171	PHF14	31302	biofsci
rs142912264	7	11140708	T	C	4.5305e-11	0.0350084417519118	0.160370767496887	0.0243513624211377	PHF14	24959	biofsci
rs1640712	7	11025638	T	C	6.4168e-53	0.651583795824367	0.12842155719184	0.00838731645648603	PHF14	31308	biofsci
rs4398795	7	11034283	C	T	1.0951e-89	0.114998659466084	-0.25307236466446	0.0126030798828926	PHF14	30930	biofsci
rs4720891	7	10681163	C	A	2.4498e-08	0.490144248923797	0.0445868764973974	0.00799477792673433	PHF14	31303	biofsci
rs764502	7	10888909	G	A	1.0081e-12	0.65235446653388	0.0597111789881594	0.00837534420682798	PHF14	31430	biofsci
rs80174967	7	10925674	A	C	1.1325e-25	0.0918563823762601	-0.144928753923222	0.0138364731080751	PHF14	31308	biofsci
