## Supplementary material for "Multi-level Regulatory Roles of Lactate Metabolism Gene Network in Oral Cancer: Machine Learning Insights": PHF15.csv

SNP	CHR	BP	effect_allele	other_allele	P	EAF	BETA	SE	gene	samplesize	source
rs10040679	5	133853332	C	T	1.1291e-11	0.873858468939081	0.0886407316890381	0.0130563302483449	PHF15	26609	biofsci
rs329125	5	133871101	A	C	2.2506e-09	0.210304784095607	-0.0635928998473811	0.0106369323153602	PHF15	26609	biofsci
