## Supplementary material for "Multi-level Regulatory Roles of Lactate Metabolism Gene Network in Oral Cancer: Machine Learning Insights": PHF17.csv

SNP	CHR	BP	effect_allele	other_allele	P	EAF	BETA	SE	gene	samplesize	source
rs11098988	4	129770068	T	C	8.7632e-25	0.183576793870079	-0.105666500212329	0.0102800424380598	PHF17	31568	biofsci
rs115143125	4	130185020	C	T	2.9699e-08	0.0396710113065327	-0.11489649434854	0.0207278408018148	PHF17	30547	biofsci
rs13104702	4	130132262	A	G	1.9543e-14	0.0793569254185693	-0.113073099928314	0.0147738449786132	PHF17	31355	biofsci
rs13122683	4	130624125	T	C	1.299e-08	0.0332587892656543	0.143836416917897	0.0252957013326821	PHF17	24303	biofsci
rs17414831	4	129825106	C	T	5.2647e-43	0.848882094400917	0.153559923313413	0.0111698628362136	PHF17	31240	biofsci
rs3099900	4	129924852	C	T	2.6661e-26	0.121106874551701	0.129441161895135	0.0121993461095269	PHF17	31564	biofsci
rs34603041	4	130314125	G	A	3.6656e-11	0.304313680419875	-0.0575892488256237	0.00870348942474061	PHF17	31178	biofsci
rs62319305	4	130223626	A	C	2.0788e-10	0.0291821658720595	0.171767364242657	0.0270265697809232	PHF17	24162	biofsci
rs6821783	4	130247409	T	G	7.6057e-11	0.106400278778023	-0.0848990890332863	0.013045142058863	PHF17	30902	biofsci
rs72933978	4	130140525	T	C	1.8529e-13	0.0954564245180202	-0.0994843281342591	0.0135190966100803	PHF17	31684	biofsci
rs75399594	4	129892182	C	A	4.8921e-09	0.0436367605326348	-0.121070604666377	0.0206930000455283	PHF17	27980	biofsci
rs921377	4	129879744	A	G	9.1615e-89	0.327426810477658	-0.169088480867044	0.00846521719527616	PHF17	31684	biofsci
rs9991981	4	129713511	G	A	1.7755e-10	0.269042026675614	0.0598217594475421	0.00937674526592403	PHF17	28917	biofsci
