## Supplementary material for "Multi-level Regulatory Roles of Lactate Metabolism Gene Network in Oral Cancer: Machine Learning Insights": PHF19.csv

SNP	CHR	BP	effect_allele	other_allele	P	EAF	BETA	SE	gene	samplesize	source
rs10384	9	123578733	A	G	1.2794e-10	0.0264085461742856	0.187918241407339	0.0292261410008615	PHF19	22767	biofsci
rs10739577	9	123668854	C	T	6.333e-201	0.440099645202687	-0.245396530310387	0.00811405233242252	PHF19	30820	biofsci
rs10985164	9	123903083	T	C	1.6147e-11	0.0218216318785579	0.213631541455566	0.0317083060907124	PHF19	23298	biofsci
rs10985187	9	123994676	G	A	7.1676e-26	0.4850129989295	0.0852332854287916	0.00810379507200163	PHF19	30482	biofsci
rs117116510	9	123895872	T	C	1.3415e-13	0.0227048371174729	-0.219606224473378	0.0296688991304094	PHF19	25599	biofsci
rs117125605	9	123391847	T	C	2.364e-08	0.0232607316557412	-0.156602115199769	0.0280498146515796	PHF19	27971	biofsci
rs117353321	9	123140319	T	C	4.6465e-10	0.0302882483370288	-0.156807625414396	0.0251677434257918	PHF19	26876	biofsci
rs12552499	9	123897495	G	A	8.0274e-18	0.100336090026812	0.115308072461428	0.0134088509037174	PHF19	30807	biofsci
rs12553812	9	123609204	C	T	3.2019e-25	0.0745094267025779	0.160461431677561	0.0154652677124756	PHF19	30316	biofsci
rs12682698	9	124189101	C	A	4.9965e-15	0.143849697338866	-0.0901642283900391	0.0115197879607557	PHF19	30593	biofsci
rs150211503	9	123588333	T	C	9.5118e-16	0.0318293815890455	-0.189737475414822	0.0236197529459507	PHF19	29083	biofsci
rs16909739	9	123166107	G	A	1.5333e-08	0.0799273561460524	0.0845019792090959	0.0149352196414033	PHF19	30481	biofsci
rs17292952	9	123903840	A	G	1.0727e-11	0.0358791933660008	0.161654503521525	0.023784963366663	PHF19	25550	biofsci
rs2269062	9	123685213	T	C	7.314e-48	0.0869630859817317	-0.207759135574189	0.0142941075484835	PHF19	30820	biofsci
rs2300936	9	123810447	G	A	3.0854e-34	0.100143439528914	-0.163705213510705	0.0134179102094754	PHF19	30818	biofsci
rs7042649	9	123353103	G	T	9.3667e-66	0.287351507767286	-0.153011660678542	0.00893410059606008	PHF19	30590	biofsci
rs7045915	9	124337517	T	C	7.6564e-11	0.825823060733614	-0.0689787963929766	0.0106005434668249	PHF19	30934	biofsci
rs72758114	9	123557999	C	T	6.5682e-11	0.0246859639541234	0.197797596573762	0.0302892051779798	PHF19	22636	biofsci
rs72758155	9	123667794	A	G	3.7036e-14	0.0352801001655964	-0.170147948959014	0.0224742364028919	PHF19	29085	biofsci
rs75827265	9	123424508	G	T	1.1159e-13	0.0838684982775486	0.113542429392995	0.0152890269030748	PHF19	27839	biofsci
rs7869665	9	123584857	T	C	9.539e-13	0.0387666208161394	-0.161708056722494	0.0226580247337772	PHF19	26136	biofsci
rs80241890	9	123985106	A	G	9.221e-11	0.929817905918058	-0.107083150096125	0.0165274729663263	PHF19	28050	biofsci
rs914591	9	123149935	G	C	4.4678e-18	0.0606085258704849	-0.151039129287444	0.0174289325279765	PHF19	28910	biofsci
rs914842	9	123618971	A	G	6.4986e-85	0.231575782629937	-0.186097999245423	0.00953043777214905	PHF19	30935	biofsci
rs9792609	9	123146020	A	G	3.9044e-12	0.0334666343512684	-0.160010757378502	0.0230546441003533	PHF19	29082	biofsci
