## Supplementary material for "Multi-level Regulatory Roles of Lactate Metabolism Gene Network in Oral Cancer: Machine Learning Insights": PHF20.csv

SNP	CHR	BP	effect_allele	other_allele	P	EAF	BETA	SE	gene	samplesize	source
rs56052651	20	34344084	T	C	4.3447e-17	0.108590624292293	-0.107486566296326	0.0127914514216739	PHF20	31569	biofsci
