## Supplementary material for "Multi-level Regulatory Roles of Lactate Metabolism Gene Network in Oral Cancer: Machine Learning Insights": PHF20L1.csv

SNP	CHR	BP	effect_allele	other_allele	P	EAF	BETA	SE	gene	samplesize	source
rs117267432	8	133691992	G	C	1.586e-11				PHF20L1	5075	biofsci
rs11998349	8	133796468	A	G	2.7532e-98	0.0905436013590034	0.291833302686761	0.0138695471613808	PHF20L1	31565	biofsci
rs13439215	8	133712209	G	A	1.7271e-23	0.150217104021144	0.111267494435345	0.0111404521997402	PHF20L1	31560	biofsci
rs143582722	8	133687568	G	T	6.6027e-12	0.0155388060516686	0.25669728557505	0.0373867296206015	PHF20L1	23384	biofsci
rs148535854	8	133957279	G	C	1.2791e-09				PHF20L1	5075	biofsci
rs235435	8	133829959	G	T	8.0005e-110	0.430795651845701	-0.178942450594705	0.00803683088010065	PHF20L1	31569	biofsci
rs4736613	8	133960288	C	T	1.1782e-27	0.824814912247736	0.113890885313469	0.0104505267260778	PHF20L1	31684	biofsci
rs55812220	8	133608018	T	C	3.9095e-10	0.0189050701186624	0.211427319653326	0.0337867458736159	PHF20L1	23615	biofsci
rs75203613	8	133699761	C	T	3.3027e-11	0.0189142021602755	-0.212380912338651	0.0320226941797067	PHF20L1	26276	biofsci
