## Supplementary material for "Multi-level Regulatory Roles of Lactate Metabolism Gene Network in Oral Cancer: Machine Learning Insights": PHF21A.csv

SNP	CHR	BP	effect_allele	other_allele	P	EAF	BETA	SE	gene	samplesize	source
rs1907002	11	46229810	C	T	3.5828e-10	0.123433489355277	0.0758781936086852	0.0120992766425917	PHF21A	31567	biofsci
rs2932512	11	46080899	G	A	1.1389e-33	0.0755105122107727	0.182169948584004	0.0150628368268566	PHF21A	31568	biofsci
rs80171383	11	46084677	A	G	1.8594e-08	0.13706379237855	-0.0654299510064267	0.011633025336728	PHF21A	31238	biofsci
rs9988865	11	46347887	A	G	1.727e-09	0.222147881939134	0.0579627225797623	0.00962548118166699	PHF21A	31231	biofsci
