## Supplementary material for "Multi-level Regulatory Roles of Lactate Metabolism Gene Network in Oral Cancer: Machine Learning Insights": PHF23.csv

SNP	CHR	BP	effect_allele	other_allele	P	EAF	BETA	SE	gene	samplesize	source
rs111526587	17	7261660	C	T	2.5059e-16	0.0318867155664222	-0.191645889498082	0.0233862802628597	PHF23	29615	biofsci
rs117132056	17	7046023	A	C	2.2276e-21	0.0631303208906352	-0.165020561599457	0.0173821125166644	PHF23	27980	biofsci
rs1215	17	7163350	G	A	2.8767e-110	0.142282686309144	-0.253710164085201	0.0113714771609289	PHF23	31684	biofsci
rs1373126	17	7034453	A	G	2.6842e-10	0.218949435444281	-0.0607949888961989	0.00962570479206429	PHF23	31556	biofsci
rs148272371	17	7200851	T	C	8.3157e-12	0.0356715345942064	-0.161682990401811	0.0236624259687411	PHF23	25960	biofsci
rs17732541	17	7203350	C	T	4.106e-11	0.874809741248097	0.0796428186258622	0.0120667280727648	PHF23	31355	biofsci
rs2521988	17	7155861	A	G	2.1935e-08	0.146785093647422	0.0635385694132059	0.011353877526394	PHF23	30970	biofsci
rs35149809	17	7058716	C	T	5.411e-17	0.449965901341214	-0.0723694295676671	0.00863885660694111	PHF23	27070	biofsci
rs3809821	17	7233754	A	G	1.1756e-28	0.570776049204052	0.0962248368310152	0.00866422085638531	PHF23	27187	biofsci
rs3809829	17	7246940	T	G	3.5874e-10	0.62691356850813	-0.0567428566669892	0.00904859855315651	PHF23	26109	biofsci
rs62058755	17	7011144	A	G	1.6403e-08	0.604242770167428	-0.0461070883181908	0.00816603880808168	PHF23	31355	biofsci
rs67143157	17	7074718	G	A	1.3731e-20	0.22851571059205	0.0938010516777443	0.0100834239911577	PHF23	27894	biofsci
rs72837700	17	7112596	C	A	6.7148e-39	0.0315064190648188	0.302160233008893	0.0231611400436067	PHF23	30546	biofsci
rs72839770	17	7132192	T	C	2.9384e-79	0.634527209861696	0.155500884062355	0.00824934000680924	PHF23	31683	biofsci
