## Supplementary material for "Multi-level Regulatory Roles of Lactate Metabolism Gene Network in Oral Cancer: Machine Learning Insights": PHGDH.csv

SNP	CHR	BP	effect_allele	other_allele	P	EAF	BETA	SE	gene	samplesize	source
rs10903164	1	121160302	G	A	3.2177e-33	0.594215580685694	-0.115835858531929	0.00964647683912769	PHGDH	22284	biofsci
rs10923867	1	120127818	C	T	4.7284e-38	0.706543737351023	-0.121183835832425	0.00939686386938981	PHGDH	27310	biofsci
rs10923871	1	120138151	C	T	3.1041e-35	0.0870433789954338	0.175460859301363	0.014165720134452	PHGDH	31355	biofsci
rs10923893	1	120267220	T	C	8.8096e-16	0.0239431206764028	-0.210958704872554	0.0262308147906787	PHGDH	31095	biofsci
rs114910647	1	120210059	A	G	2.7764e-12	0.0341923701298701	-0.157750660152754	0.0225728926311445	PHGDH	29715	biofsci
rs114915501	1	120170684	T	C	7.7877e-12	0.0406039842659561	-0.144654878521394	0.0211409561734763	PHGDH	28718	biofsci
rs115202101	1	119848244	T	C	7.4368e-12	0.121390677519945	-0.0859489207422195	0.0125493029161208	PHGDH	29768	biofsci
rs11583993	1	120255370	A	G	1.6769846438804e-308	0.906027231923962	0.81661253494836	0.0136349108292583	PHGDH	31588	biofsci
rs12065721	1	120167825	C	T	1.0782e-94	0.0769786910197869	0.309285506897713	0.0149809886510043	PHGDH	31355	biofsci
rs141191610	1	119718067	G	A	3.0839e-16	0.027828933906282	0.223832044433272	0.0273964877337207	PHGDH	24623	biofsci
rs142750645	1	120119711	A	G	2.7889e-08	0.0166336878555528	0.210675284783872	0.0379301234690009	PHGDH	21247	biofsci
rs148882526	1	119515315	A	G	1.8249e-10	0.0280987613267936	0.159827678850674	0.0250690422477726	PHGDH	29133	biofsci
rs17024121	1	120252852	A	G	7.8789e-31	0.922959183673469	0.488946846075846	0.0423535953428368	PHGDH	3920	biofsci
rs17258579	1	120469077	C	T	1.9611e-09	0.135577866686797	-0.069759989230228	0.0116251148563905	PHGDH	31569	biofsci
rs190242852	1	120316912	C	A	2.313e-80	0.0142209684132637	0.693878713218541	0.0365503267569105	PHGDH	26698	biofsci
rs2236399	1	120286457	T	G	9.6367e-16	0.0812319140140554	-0.116785779092368	0.0145411483791578	PHGDH	31684	biofsci
rs2843018	1	120311041	A	G	5.1442e-31	0.444035928701075	0.101128137390811	0.00873217029391084	PHGDH	26562	biofsci
rs347905	1	120180034	G	A	2.632e-13	0.125446344672054	-0.087700167675164	0.0119941694600807	PHGDH	31680	biofsci
rs4659226	1	120224972	G	A	4.5788e-09	0.646582046184432	0.0490652863423553	0.00837020187010275	PHGDH	31231	biofsci
rs539426	1	120275647	A	G	2.7272e-36	0.137549332832174	-0.145099636532661	0.0115344274134249	PHGDH	31680	biofsci
rs598100	1	120213847	T	G	3.378e-113	0.35433189250141	-0.187801282935883	0.00830582212641227	PHGDH	31680	biofsci
rs608358	1	120289407	A	C	2.0619e-216	0.268167976239708	0.281610276846647	0.00896859440396206	PHGDH	31674	biofsci
rs616111	1	120269991	C	G	5.9925e-50	0.391178766588603	-0.122895918833403	0.00827025025796791	PHGDH	30695	biofsci
rs6679373	1	120149517	A	G	1.1191e-12	0.383141042504416	-0.0581390094557729	0.00817132950889289	PHGDH	31684	biofsci
rs6697100	1	120094960	G	A	9.8628e-24	0.612400137609419	-0.0824720873328302	0.00821197934190625	PHGDH	31236	biofsci
rs72697221	1	120402436	T	G	4.0148e-08	0.0261450221887298	-0.142960753579958	0.0260397358117261	PHGDH	28961	biofsci
rs7512994	1	120347239	C	T	9.6641e-15	0.552220334870177	0.0687143797855291	0.00887358495106074	PHGDH	25680	biofsci
rs76645825	1	120080794	C	A	1.2938e-13	0.0488920154766092	-0.138699735490156	0.018726252648299	PHGDH	30662	biofsci
rs76896471	1	120470314	A	G	8.6347e-12	0.0443825665859564	0.146161671964393	0.0214071608249328	PHGDH	25725	biofsci
rs77167138	1	120487871	G	T	9.535e-32	0.0739160229254922	0.218008458651458	0.0185939477045432	PHGDH	21127	biofsci
rs838986	1	120175121	C	G	4.1844e-100	0.292264421624887	0.185868776435702	0.00875129603256753	PHGDH	31563	biofsci
rs947130	1	120016732	T	C	2.57e-46	0.287625353312425	0.126977196580657	0.0088863598978695	PHGDH	30902	biofsci
rs978730	1	120313254	C	T	5.8641e-74	0.286482017362547	0.159852036951522	0.00878645836044203	PHGDH	31684	biofsci
