## Supplementary material for "Multi-level Regulatory Roles of Lactate Metabolism Gene Network in Oral Cancer: Machine Learning Insights": PHIP.csv

SNP	CHR	BP	effect_allele	other_allele	P	EAF	BETA	SE	gene	samplesize	source
rs1415862	6	79700038	G	A	1.6953e-09	0.0475403059115337	-0.112466844571348	0.0186685553036565	PHIP	31684	biofsci
rs142211567	6	79685081	T	G	9.667e-31	0.0980275350807519	0.164589024415148	0.0142785654910339	PHIP	27737	biofsci
rs148185647	6	79448431	A	G	2.1957e-27	0.0473108299545699	-0.225914968563103	0.0208385574072153	PHIP	25546	biofsci
rs151332844	6	79567438	T	C	4.121e-18	0.0676131735133248	-0.139091324234783	0.0160330275880699	PHIP	30854	biofsci
rs2152034	6	80034778	T	A	2.196e-09	0.668641956669435	-0.0505806570449374	0.00845491057851989	PHIP	31569	biofsci
rs236879	6	79311859	G	T	5.5056e-23	0.33534498965971	-0.0830840513421581	0.00841621687235062	PHIP	31670	biofsci
rs56311661	6	79352161	T	C	1.3e-09	0.0176392698382673	-0.201270463932876	0.0331729869847998	PHIP	26221	biofsci
rs6941828	6	79370812	G	C	2.2613e-19	0.476273169995092	-0.0717193834752591	0.00796908602234064	PHIP	31564	biofsci
rs71565021	6	79687394	A	G	1.3032e-09	0.0496478873239437	0.12161223292754	0.0200445407076759	PHIP	26375	biofsci
rs74603364	6	79509518	T	C	1.7524e-14	0.0279145399521207	-0.199514808456963	0.0260208423158739	PHIP	27214	biofsci
rs77023118	6	79581171	A	C	1.7397e-18	0.0200278379214352	-0.28304837929839	0.0322639468474952	PHIP	24473	biofsci
rs78830482	6	79785321	T	C	3.6079e-14	0.0887892560291528	0.109635969664961	0.0144743507379973	PHIP	29498	biofsci
rs79159779	6	79815607	G	A	4.9992e-09	0.0454871465780831	-0.111681312671359	0.0191002911992884	PHIP	31566	biofsci
rs9343792	6	79440285	T	C	3.7678e-16	0.0622405072846682	-0.134182343605005	0.0164729846303531	PHIP	31569	biofsci
rs9361459	6	79572922	G	A	6.4414e-219	0.39422133313203	-0.257199381791272	0.00814380827780433	PHIP	31569	biofsci
rs9443616	6	79476206	G	A	1.2127e-23	0.0924241280386532	0.13772832302646	0.0137415016788183	PHIP	31567	biofsci
