## Supplementary material for "Multi-level Regulatory Roles of Lactate Metabolism Gene Network in Oral Cancer: Machine Learning Insights": PHKB.csv

SNP	CHR	BP	effect_allele	other_allele	P	EAF	BETA	SE	gene	samplesize	source
rs149244959	16	48006183	C	T	2.2486e-15	0.0122156389437495	-0.372678167004993	0.0470155508603823	PHKB	18746	biofsci
rs192860476	16	48541014	T	C	1.4032e-08	0.0122417750573833	-0.416013740223198	0.0733335225763186	PHKB	7689	biofsci
rs1973217	16	47681432	A	G	8.2408e-47	0.0342341972316918	-0.32574157713777	0.0226716391610246	PHKB	29422	biofsci
rs7192574	16	46976494	C	T	3.1511e-16	0.130823831458129	-0.0964018743866454	0.0118035403059366	PHKB	31561	biofsci
rs76084945	16	47832956	C	T	1.6559e-09	0.0659828048946914	0.104386994763297	0.0173158706726987	PHKB	27058	biofsci
rs9797024	16	47591172	C	A	5.6985e-25	0.58781923841566	0.083893253760371	0.00812879741876566	PHKB	31231	biofsci
