## Supplementary material for "Multi-level Regulatory Roles of Lactate Metabolism Gene Network in Oral Cancer: Machine Learning Insights": PHKG1.csv

SNP	CHR	BP	effect_allele	other_allele	P	EAF	BETA	SE	gene	samplesize	source
rs10251184	7	56083359	T	A	3.3908e-43	0.364983762555698	0.211280501932132	0.0153330697949208	PHKG1	9176	biofsci
rs11238427	7	56848616	C	T	8.2046e-09	0.182743279060962	0.145452546666636	0.0252333408508641	PHKG1	5258	biofsci
rs13244144	7	55679635	C	G	9.5575e-09	0.523130448080746	0.0863603760663539	0.0150490321796874	PHKG1	8850	biofsci
rs145430295	7	56422581	T	C	2.3999e-16	0.0243531537885132	-0.469542675200364	0.0572613018537029	PHKG1	6418	biofsci
rs17172508	7	56149847	T	C	1.4263e-79	0.176018490679495	-0.365888313268834	0.0193713668007282	PHKG1	9187	biofsci
rs28895377	7	55901447	T	A	4.9047e-11	0.863759909399774	0.141400121000358	0.0215089931549069	PHKG1	9184	biofsci
rs4295612	7	55716734	A	C	1.7635e-13	0.37587304050908	0.115420275372451	0.0156699669240467	PHKG1	8680	biofsci
rs62460871	7	56813193	T	G	1.9356e-11	0.216593202644705	-0.158861984909064	0.0236732907503151	PHKG1	5258	biofsci
rs6593308	7	56425069	C	T	2.7471e-26	0.258451739343459	0.219678666090969	0.0207093588705345	PHKG1	6083	biofsci
rs67579125	7	55659264	C	T	2.732e-08	0.224905558553697	-0.100051417714182	0.0180026302206315	PHKG1	8850	biofsci
rs73132822	7	55926903	T	C	9.0275e-11	0.0179262316223884	-0.558137875747389	0.0861018273988227	PHKG1	3831	biofsci
rs73132862	7	55983468	A	G	4.8479e-08	0.0377660348087458	0.252721174445643	0.04631222387173	PHKG1	6415	biofsci
rs73140801	7	56107994	C	A	1.6974e-09	0.0438702528457742	0.28684350943044	0.047613622838862	PHKG1	5258	biofsci
rs77851553	7	55705882	A	T	6.8915e-11	0.924927054627979	0.183466998444688	0.0281253063595609	PHKG1	9103	biofsci
rs7793921	7	56120881	G	A	1.5387e-15	0.684512176788936	0.126586397054955	0.0158750921199106	PHKG1	9187	biofsci
rs7808763	7	55761577	G	A	1.5226e-08	0.566996241947029	-0.103541515137184	0.018297433225628	PHKG1	6083	biofsci
rs9690609	7	55813824	G	A	7.2196e-10	0.241316628446781	0.261939635185607	0.042513696003377	PHKG1	1511	biofsci
