## Supplementary material for "Multi-level Regulatory Roles of Lactate Metabolism Gene Network in Oral Cancer: Machine Learning Insights": PHKG2.csv

SNP	CHR	BP	effect_allele	other_allele	P	EAF	BETA	SE	gene	samplesize	source
rs62622830	16	30770950	C	T	4.3917e-20	0.194037836804892	-0.0928479398579056	0.0101164688935275	PHKG2	31240	biofsci
rs76359228	16	30553899	G	A	2.4555e-11	0.183265789876128	0.0690452513976893	0.0103421535623627	PHKG2	31231	biofsci
rs9939417	16	31053467	T	C	5.8471e-13	0.370513497210074	0.0593388145416394	0.00823669727959237	PHKG2	31599	biofsci
