## Supplementary material for "Multi-level Regulatory Roles of Lactate Metabolism Gene Network in Oral Cancer: Machine Learning Insights": PHLDA1.csv

SNP	CHR	BP	effect_allele	other_allele	P	EAF	BETA	SE	gene	samplesize	source
rs10862164	12	76958882	T	C	9.114e-10	0.145213825873697	0.0696198948148478	0.0113678126177437	PHLDA1	31171	biofsci
rs11180806	12	76411499	A	G	1.3836e-08	0.0782754930438771	-0.0845316688773973	0.014894398434894	PHLDA1	31239	biofsci
rs6582294	12	76034992	A	G	9.7512e-09	0.393757751136833	-0.046628687576476	0.00813068886579992	PHLDA1	31684	biofsci
