## Supplementary material for "Multi-level Regulatory Roles of Lactate Metabolism Gene Network in Oral Cancer: Machine Learning Insights": PHLDA2.csv

SNP	CHR	BP	effect_allele	other_allele	P	EAF	BETA	SE	gene	samplesize	source
rs10766451	11	2917510	T	C	2.2758e-14	0.343694032006471	0.0863897061134762	0.0113164404130831	PHLDA2	17309	biofsci
rs11024581	11	2939705	A	G	1.0161e-11	0.0862968741593587	-0.125673748709984	0.0184705685934721	PHLDA2	18587	biofsci
rs117779774	11	2932502	T	C	1.7789e-12	0.0276098347440548	0.249398896204018	0.0353707128356287	PHLDA2	14886	biofsci
rs12223953	11	2955214	A	G	6.7617e-38	0.198202620549031	0.140266012470645	0.0108996963563537	PHLDA2	26483	biofsci
rs12797363	11	3106233	C	T	1.008e-20	0.624221139685057	-0.0837531938617167	0.0089718582405884	PHLDA2	26481	biofsci
rs2519158	11	2942214	A	G	8.5052e-10	0.333847699705735	-0.0779346246938064	0.0127028661973214	PHLDA2	13933	biofsci
rs367035	11	2923826	G	A	3.0451e-53	0.587111358850489	-0.173602399996377	0.0113025339199183	PHLDA2	16146	biofsci
rs4929953	11	2897883	G	C	4.3843e-09	0.191626496235715	-0.0775991139662279	0.0132220882901784	PHLDA2	18463	biofsci
rs55807413	11	2956783	A	G	5.1508e-17	0.117843145177583	-0.116866740805855	0.0139405884156235	PHLDA2	24749	biofsci
