## Supplementary material for "Multi-level Regulatory Roles of Lactate Metabolism Gene Network in Oral Cancer: Machine Learning Insights": PHLDA3.csv

SNP	CHR	BP	effect_allele	other_allele	P	EAF	BETA	SE	gene	samplesize	source
rs10920203	1	201421021	A	G	3.71e-41	0.0307010026566115	0.326736576983835	0.02431763273722	PHLDA3	28413	biofsci
rs6427902	1	201392519	G	A	2.8177e-08	0.54965733534673	0.0448913550301706	0.0080848905952581	PHLDA3	30902	biofsci
