## Supplementary material for "Multi-level Regulatory Roles of Lactate Metabolism Gene Network in Oral Cancer: Machine Learning Insights": PHLDB2.csv

SNP	CHR	BP	effect_allele	other_allele	P	EAF	BETA	SE	gene	samplesize	source
rs62277565	3	111561221	C	T	1.673e-18	0.443277074014209	-0.0766558400333062	0.0087335186657825	PHLDB2	26563	biofsci
