## Supplementary material for "Multi-level Regulatory Roles of Lactate Metabolism Gene Network in Oral Cancer: Machine Learning Insights": PHLDB3.csv

SNP	CHR	BP	effect_allele	other_allele	P	EAF	BETA	SE	gene	samplesize	source
rs10416386	19	43382713	T	C	1.0992e-13	0.824113516002763	0.105634416912572	0.0142199629691425	PHLDB3	17059	biofsci
rs10418506	19	43833486	G	A	1.2048e-09	0.0832478735597515	-0.122018770527933	0.0200705272683498	PHLDB3	16264	biofsci
rs111365833	19	44265111	A	G	4.0102e-08	0.0307190169914563	0.156680934961978	0.02853725319867	PHLDB3	20620	biofsci
rs111506697	19	43957635	G	A	4.6388e-16	0.0372161007420733	-0.204881710112106	0.025229873422174	PHLDB3	21922	biofsci
rs113072411	19	44090997	A	G	2.8479e-13	0.019270042415039	-0.2732924881712	0.0374311740770285	PHLDB3	18883	biofsci
rs11666806	19	43293021	G	T	2.1639e-09	0.301527203308941	0.0740693540273835	0.0123756251403291	PHLDB3	15501	biofsci
rs117498036	19	43933888	G	A	1.0238e-13	0.021884858044164	-0.252366290416618	0.0339311458557355	PHLDB3	20288	biofsci
rs141046783	19	43463788	G	A	5.1702e-09	0.0542963554136738	-0.132961328968964	0.0227615045739903	PHLDB3	18795	biofsci
rs144764562	19	43539305	A	G	3.8489e-14	0.0157320872274143	0.758837852670447	0.100295777513937	PHLDB3	3210	biofsci
rs146538811	19	43895569	C	T	3.9599e-10	0.153029411764706	0.0951152521383021	0.0152045737708493	PHLDB3	16687	biofsci
rs148448363	19	43727984	A	G	5.2557e-26	0.0284194355939918	0.340614256023689	0.0322952010565843	PHLDB3	17362	biofsci
rs150923593	19	44012008	T	C	4.576e-64	0.0807005003573981	0.305134071721593	0.0180562320905606	PHLDB3	20672	biofsci
rs183992796	19	44154452	T	C	1.32e-12	0.0190492437165927	-0.397003077833067	0.0559782120716103	PHLDB3	8539	biofsci
rs184446750	19	43855216	A	T	3.8254e-13	0.021754294184323	-0.328659441556219	0.0452611674823338	PHLDB3	11469	biofsci
rs2247798	19	43954915	A	C	1.4872e-29	0.840617836070502	0.134782046763517	0.0119391312649828	PHLDB3	26181	biofsci
rs2290283	19	43878867	T	C	3.8063e-09	0.197372269890796	0.0736566801474195	0.0125002851380455	PHLDB3	20199	biofsci
rs2599439	19	43984949	T	A	2.8949e-217	0.709251849614978	-0.302783316983466	0.00962387019720697	PHLDB3	26179	biofsci
rs2682597	19	43943499	G	A	7.6619e-23	0.876038182569807	0.130476695223208	0.0132613092137544	PHLDB3	26181	biofsci
rs3213282	19	44072880	G	C	1.513e-45	0.546510316833916	-0.124347206856327	0.00877860660625824	PHLDB3	26179	biofsci
rs35876290	19	43886499	G	T	1.0804e-08	0.133962413139608	-0.075046608454925	0.0131257732321688	PHLDB3	25015	biofsci
rs4251914	19	44156118	T	C	1.0271e-23	0.0412993630573248	-0.256708348625739	0.0255716169886579	PHLDB3	19312	biofsci
rs4251945	19	44161149	A	G	6.6815e-13	0.020059858904012	-0.308731912156138	0.0429647650411425	PHLDB3	13779	biofsci
rs433226	19	44126738	G	A	5.7713e-26	0.547472069683772	-0.0926799589934849	0.00879483383881997	PHLDB3	26092	biofsci
rs62114101	19	44129883	C	A	8.3987e-29	0.0408654795277767	0.251476143151288	0.0225826741815844	PHLDB3	25014	biofsci
rs62115722	19	43939769	C	T	5.3791e-09	0.0328274338408338	-0.161459087434247	0.0276712689907705	PHLDB3	20567	biofsci
rs73038875	19	44142882	C	T	1.8266e-22	0.12805428163296	0.127542078568096	0.0130797631619095	PHLDB3	26175	biofsci
rs73554667	19	44042735	T	C	4.5112e-22	0.0133635168687016	0.509384977074275	0.0527373693768726	PHLDB3	13635	biofsci
rs73560528	19	44202961	A	G	4.8003e-11	0.048065416832868	0.145758714922456	0.022161547630788	PHLDB3	22250	biofsci
rs75138877	19	43977675	A	G	2.5817e-33	0.0359853329922401	-0.300504599390496	0.0249870783767791	PHLDB3	23085	biofsci
rs79297807	19	43968269	G	A	1.6769846438804e-308	0.0820216661004794	0.799854663989435	0.0159264752883601	PHLDB3	26180	biofsci
rs8111293	19	44198526	G	T	5.8497e-09	0.563717656012177	0.0516221170973254	0.00886795112645596	PHLDB3	25852	biofsci
