## Supplementary material for "Multi-level Regulatory Roles of Lactate Metabolism Gene Network in Oral Cancer: Machine Learning Insights": PHLPP1.csv

SNP	CHR	BP	effect_allele	other_allele	P	EAF	BETA	SE	gene	samplesize	source
rs117748253	18	60537315	A	G	5.2454e-28	0.0987905713933111	0.151678819486872	0.0138248023959232	PHLPP1	29384	biofsci
rs12326086	18	60307512	T	G	8.637e-27	0.100614038608179	-0.145437424077289	0.0135731280228173	PHLPP1	29992	biofsci
rs143234855	18	60486540	C	T	2.2562e-09	0.0176544766708701	-0.221846272344997	0.0371098296022142	PHLPP1	20935	biofsci
rs17673573	18	60604040	A	G	1.606e-63	0.0780750873764516	0.249122800086387	0.0148067923189075	PHLPP1	31684	biofsci
rs306218	18	60297877	C	T	2.7634e-08	0.375084580106759	-0.0455907294014612	0.00820611793319675	PHLPP1	31677	biofsci
rs435439	18	60290539	C	T	6.7522e-14	0.0393655646856488	-0.154143323803863	0.0205727416122392	PHLPP1	31240	biofsci
rs56172751	18	60467426	T	C	4.4986e-36	0.0729242014695245	-0.192632333552331	0.0153613076093756	PHLPP1	31342	biofsci
rs625090	18	60593492	A	G	3.7984e-264	0.408376864970499	-0.280609799988906	0.00808186999728997	PHLPP1	31684	biofsci
rs6567313	18	60702324	A	G	1.1259e-10	0.493742718629035	-0.0512406522300369	0.00794564223821688	PHLPP1	31684	biofsci
rs665821	18	60463143	A	G	2.8271e-14	0.0703130937001292	0.118725542431425	0.0156092534191537	PHLPP1	31393	biofsci
rs71353371	18	60593092	A	G	6.9247e-10	0.0245782431646306	-0.164997490531251	0.0267523008189978	PHLPP1	29141	biofsci
rs7231437	18	60676039	A	G	7.3994e-26	0.240960685559648	-0.0976717471226676	0.00928924315209164	PHLPP1	31681	biofsci
rs7238945	18	60661358	T	G	2.5507e-33	0.0862302228569281	-0.170208554570578	0.0141519684191315	PHLPP1	31684	biofsci
rs73480161	18	60692253	T	C	7.7385e-10	0.0323245429912605	0.13903711735338	0.022606558599317	PHLPP1	31278	biofsci
rs77119162	18	60244855	T	C	1.4253e-09	0.0640196925852155	0.0982254440277355	0.0162283681708552	PHLPP1	31684	biofsci
rs78354784	18	60488836	C	T	1.7391e-11	0.0802208353336534	0.108790386620166	0.0161736421592777	PHLPP1	25905	biofsci
rs79367469	18	60112594	A	G	1.3118e-10	0.0266185850669112	-0.165582886460468	0.0257684469576501	PHLPP1	29062	biofsci
rs79514825	18	60513979	G	A	2.6812e-20	0.0687738798193817	-0.146521800933611	0.0158731421906672	PHLPP1	30986	biofsci
rs80005840	18	60633173	T	C	6.9401e-24	0.0462899543378995	-0.191530155463163	0.0190055326132376	PHLPP1	31355	biofsci
rs8084602	18	60276850	C	T	2.7671e-17	0.380754490464977	0.0753165766745231	0.00890666926923714	PHLPP1	26732	biofsci
rs8098691	18	60506960	T	A	5.9853e-12				PHLPP1	5075	biofsci
rs860916	18	60665539	A	G	4.8474e-50	0.43531502298451	-0.120558870718154	0.00810523394321402	PHLPP1	30962	biofsci
rs9954231	18	60504007	T	C	4.1171e-11	0.137483189241114	0.0768481787925778	0.0116438398752372	PHLPP1	31100	biofsci
