## Supplementary material for "Multi-level Regulatory Roles of Lactate Metabolism Gene Network in Oral Cancer: Machine Learning Insights": PHLPP2.csv

SNP	CHR	BP	effect_allele	other_allele	P	EAF	BETA	SE	gene	samplesize	source
rs117193414	16	71841850	C	T	1.8229e-12	0.023469820727697	0.213755335397602	0.0303302309151487	PHLPP2	23715	biofsci
rs117407077	16	71426418	T	C	4.6525e-10	0.0164904705181656	0.254292809589614	0.0408141898065347	PHLPP2	18507	biofsci
rs117706747	16	71914194	C	T	1.3063e-15	0.0212513935340022	0.241278853050064	0.0301817383915919	PHLPP2	26389	biofsci
rs117839519	16	72336453	T	C	3.5053e-10	0.951381386016361	-0.117590536432022	0.0187410210266989	PHLPP2	30777	biofsci
rs147174874	16	71757230	C	T	4.4119e-17	0.0190814680379109	-0.276303911173301	0.0328882329131564	PHLPP2	24697	biofsci
rs17288380	16	72704337	G	A	3.6293e-08	0.0177738411573664	-0.397207202832239	0.0721159067579729	PHLPP2	5507	biofsci
rs180728024	16	71060244	A	G	7.0394e-10	0.0357017080471914	0.184491764016415	0.0299242152071132	PHLPP2	16219	biofsci
rs186286	16	72153518	G	A	5.3754e-23	0.0985172915319974	0.136150607230672	0.0137882410304092	PHLPP2	29613	biofsci
rs212172	16	72545721	A	G	3.2302e-21	0.0591983745844108	0.173972426266981	0.0184000450837632	PHLPP2	26517	biofsci
rs3743951	16	71360426	C	T	6.1294e-25	0.667236649254012	-0.0872421964284209	0.00845919312231981	PHLPP2	31470	biofsci
rs4788805	16	71514638	G	A	3.7851e-21	0.0546959407315944	-0.167300687776057	0.017725910425299	PHLPP2	30777	biofsci
rs5468	16	72088331	G	T	5.1859e-17	0.0932980666768153	-0.115490538637994	0.0137777412958096	PHLPP2	31137	biofsci
rs62053136	16	71726204	T	C	2.4146e-21	0.043627914981499	-0.195870321245943	0.0206496638250304	PHLPP2	28103	biofsci
rs71403860	16	71644085	T	C	1.0552e-16	0.0436232156273479	-0.177626114871633	0.0214051209129138	PHLPP2	26157	biofsci
rs7184674	16	72323718	G	C	3.9528e-16	0.666169667775356	-0.0693013749824632	0.0085137870222562	PHLPP2	31018	biofsci
rs7203307	16	72235076	C	G	1.0653e-23	0.261868211996776	-0.0917912575744428	0.00914683742134693	PHLPP2	30918	biofsci
rs7203420	16	72007849	C	T	8.1511e-22	0.489355678858566	0.0766739259742739	0.00798853156639653	PHLPP2	31354	biofsci
rs7206470	16	71668800	G	A	5.217e-239	0.175059454154241	0.346927335842318	0.0105086824090314	PHLPP2	31352	biofsci
rs75371468	16	71378706	A	G	1.8138e-42	0.0890120389833747	0.192541939901641	0.014097477643096	PHLPP2	31026	biofsci
rs76057084	16	72078485	T	C	1.871e-29	0.0635390789222244	0.185456560111994	0.01645723312734	PHLPP2	31026	biofsci
rs77801965	16	72276483	C	T	2.007e-12	0.0425810473815461	-0.144848952584329	0.0205929786582592	PHLPP2	28921	biofsci
rs78053652	16	71811694	C	T	2.588e-17	0.0347768091086656	-0.203162983183645	0.0240037551907707	PHLPP2	25852	biofsci
rs8052489	16	71717765	T	C	1.1687e-196	0.668711309074438	-0.253831319851108	0.00848443274797887	PHLPP2	31353	biofsci
rs811051	16	72258817	T	G	1.8551e-08	0.0203246579017977	-0.170835886514731	0.0303713642046492	PHLPP2	27223	biofsci
rs9940728	16	71415506	A	C	1.4062e-32	0.528787252433387	-0.0949084942418821	0.00798523362432225	PHLPP2	31470	biofsci
