## Supplementary material for "Multi-level Regulatory Roles of Lactate Metabolism Gene Network in Oral Cancer: Machine Learning Insights": PHOSPHO1.csv

SNP	CHR	BP	effect_allele	other_allele	P	EAF	BETA	SE	gene	samplesize	source
rs111483547	17	47334870	A	G	3.8282e-08	0.0211232827511897	0.163507430948023	0.0297351114694156	PHOSPHO1	27349	biofsci
rs11650975	17	47345563	T	C	9.3843e-89	0.243038069825999	0.184988615057784	0.00926170250871326	PHOSPHO1	31684	biofsci
rs117961200	17	47352950	A	G	1.0582e-19	0.0207904285574189	0.282052050250737	0.0310534251828442	PHOSPHO1	25469	biofsci
rs117993381	17	47345797	T	G	1.3708e-08	0.0283986149210775	-0.146226758335704	0.0257582057699985	PHOSPHO1	27312	biofsci
rs140503890	17	47410521	A	G	3.7925e-09	0.0868722906356696	-0.0838381710682724	0.0142267386845872	PHOSPHO1	31142	biofsci
rs147317874	17	47522165	A	G	2.035e-14	0.0405298536971135	0.172397915855721	0.0225403896051097	PHOSPHO1	25307	biofsci
rs148633519	17	47319438	A	G	2.5735e-16	0.0231895223420647	0.245664482171942	0.0299883401088797	PHOSPHO1	24545	biofsci
rs17637472	17	47461433	A	G	2.03e-37	0.391916268931565	-0.104023064260389	0.00813741868378185	PHOSPHO1	31684	biofsci
rs2197159	17	47477635	C	T	2.0301e-13	0.650698949644733	-0.0619169700042642	0.00842786148941214	PHOSPHO1	30971	biofsci
rs2293218	17	47300823	A	G	1.7982e-23	0.818639408371085	-0.104221362098179	0.0104393611557249	PHOSPHO1	30902	biofsci
rs35638197	17	47284735	C	T	9.9818e-67	0.0384973430045382	0.361064534834901	0.0209230294628727	PHOSPHO1	30856	biofsci
rs4239164	17	47574539	C	T	3.5609e-09	0.721934568327388	0.0527906569968783	0.00894226424949238	PHOSPHO1	31148	biofsci
rs4438351	17	47240493	A	G	6.5026e-47	0.174562404870624	0.151322271186655	0.0105199607340402	PHOSPHO1	31355	biofsci
rs6504599	17	47218959	A	G	1.9652e-31	0.890638505768725	-0.148455416482817	0.0127286413117282	PHOSPHO1	31684	biofsci
rs72835417	17	47241642	A	G	1.0665e-08	0.11186532717893	-0.0730468139956558	0.0127710918397216	PHOSPHO1	30856	biofsci
rs74759839	17	47212240	G	A	6.7261e-10	0.922509557004722	-0.0987783277780637	0.0160034878048805	PHOSPHO1	27310	biofsci
rs78570009	17	47326858	T	C	4.4872e-69	0.971994879950351	-0.428580507654995	0.0243985760770927	PHOSPHO1	30856	biofsci
