## Supplementary material for "Multi-level Regulatory Roles of Lactate Metabolism Gene Network in Oral Cancer: Machine Learning Insights": PHOSPHO2.csv

SNP	CHR	BP	effect_allele	other_allele	P	EAF	BETA	SE	gene	samplesize	source
rs10180192	2	170978340	A	C	4.2929e-16	0.294748858447489	0.0712535844759245	0.00876417073294603	PHOSPHO2	31315	biofsci
rs10193093	2	170957572	G	A	4.1604e-16	0.0708970649028524	-0.125974145234949	0.0154879261879525	PHOSPHO2	31644	biofsci
rs10930354	2	170273127	A	G	1.4458e-18	0.555959643359925	0.0714882633357817	0.00812939381561801	PHOSPHO2	30647	biofsci
rs114586990	2	170587001	T	C	4.2164e-10	0.0312902555578641	0.148707250902117	0.023808778703168	PHOSPHO2	29100	biofsci
rs114916695	2	170446595	A	G	7.2798e-64	0.0997586110853217	0.244194671749999	0.0144736257608895	PHOSPHO2	26577	biofsci
rs115248766	2	170451295	T	C	1.9489e-33	0.0390918221705344	0.283820727082682	0.0235541737207302	PHOSPHO2	23992	biofsci
rs116659061	2	170576986	T	C	1.6657e-15	0.0145657418576598	-0.319711678842527	0.0401446106030296	PHOSPHO2	21615	biofsci
rs12104699	2	170981016	A	G	4.8003e-11	0.829647429081785	-0.073214527632776	0.0111320725011443	PHOSPHO2	28548	biofsci
rs12692904	2	170303817	T	C	1.6769846438804e-308	0.22180493696686	-0.369777854708559	0.00958517538988595	PHOSPHO2	31529	biofsci
rs12994663	2	170337316	A	C	8.4145e-74	0.241221777542853	-0.169180665575994	0.0093093492382186	PHOSPHO2	31521	biofsci
rs12998375	2	170857424	G	A	1.76e-62	0.0498844197873324	-0.331819615583245	0.0198904003970199	PHOSPHO2	26665	biofsci
rs13382386	2	170571853	G	A	3.4695e-100	0.268481461904402	0.190953276349166	0.00898700924566736	PHOSPHO2	31521	biofsci
rs140170641	2	170461167	T	C	6.6592e-34	0.0214142628205128	0.342339251744947	0.0282039258316812	PHOSPHO2	29995	biofsci
rs141801111	2	170487170	T	G	2.2579e-39	0.0263095892562633	0.332112724243809	0.0252965026692317	PHOSPHO2	30501	biofsci
rs142785695	2	170386757	C	T	4.4745e-14	0.0218936185485608	0.26478698867228	0.0350869250619193	PHOSPHO2	18966	biofsci
rs144456630	2	171107601	A	G	2.7288e-08	0.021175252394512	-0.174939263392489	0.0314752183145897	PHOSPHO2	24350	biofsci
rs145610478	2	170674713	G	T	4.2485e-08	0.0287009063444109	0.148086508397375	0.0270216061889632	PHOSPHO2	24564	biofsci
rs145766513	2	170798103	T	C	3.3931e-12	0.0462313450402523	0.14459383841566	0.0207737828882909	PHOSPHO2	26276	biofsci
rs189089114	2	170322167	G	T	1.8601e-11	0.0897947365034425	-0.115809975039769	0.0172428644868932	PHOSPHO2	20576	biofsci
rs190805857	2	170256065	G	A	3.2528e-26	0.0227967996234851	-0.338052751357832	0.031916760421635	PHOSPHO2	22033	biofsci
rs192743842	2	171015567	A	G	1.4077e-09	0.0206308396563617	0.238513872317093	0.0393925269731606	PHOSPHO2	15947	biofsci
rs2114646	2	170624221	T	C	5.2937e-68	0.233154195948739	0.163814150620319	0.00940077533171419	PHOSPHO2	31644	biofsci
rs34596093	2	170670921	T	C	3.289e-61	0.654334611065939	-0.139701178668516	0.00846340403286678	PHOSPHO2	30862	biofsci
rs41437345	2	170603586	C	T	2.2067e-24	0.0406164681676097	0.209662400044759	0.0205759148988448	PHOSPHO2	30308	biofsci
rs4667601	2	170236380	A	G	4.359e-10	0.848810552820474	0.0692478821203464	0.0110961722435538	PHOSPHO2	31644	biofsci
rs55672269	2	170652004	G	A	1.5417e-89	0.301250191160728	0.175086448104137	0.0087266154013077	PHOSPHO2	31191	biofsci
rs62170818	2	171017200	C	T	4.9692e-09	0.128749700023998	-0.0712417137574643	0.0121818189797654	PHOSPHO2	30037	biofsci
rs6736155	2	170641037	A	G	1.1476e-43	0.025435822277075	-0.353682842378923	0.025523214650684	PHOSPHO2	30963	biofsci
rs72878335	2	170969696	A	G	2.586e-36	0.162231030577576	0.135942097891326	0.0108026015075512	PHOSPHO2	31525	biofsci
rs75849866	2	170647148	A	G	2.6117e-94	0.0688398958058062	-0.324078242751726	0.015730120896193	PHOSPHO2	31524	biofsci
rs76090127	2	170561698	T	G	1.0134e-38	0.0557350955045341	0.249707984849253	0.0191869057473782	PHOSPHO2	25807	biofsci
rs76839723	2	170476870	A	G	2.1658e-61	0.0258382345548685	-0.466674927348521	0.0282289240946854	PHOSPHO2	24928	biofsci
rs77064337	2	170528519	A	G	2.7669e-47	0.0293952180028129	-0.349546590005694	0.0242016319215192	PHOSPHO2	29920	biofsci
rs77883859	2	170354496	T	C	1.6777e-53	0.0205948460613664	-0.492757197172146	0.032000960967655	PHOSPHO2	24206	biofsci
rs78108937	2	170776496	C	T	2.1772e-09	0.0148966578715919	0.367060436765938	0.0613382635550178	PHOSPHO2	9056	biofsci
rs78461260	2	170517926	T	C	1.9362e-21	0.0166008980813716	0.374218683887557	0.0393566408530938	PHOSPHO2	19773	biofsci
rs78496273	2	170298830	T	C	5.0477e-53	0.0230348469844863	-0.445636496863771	0.0290752591416306	PHOSPHO2	26282	biofsci
rs78729283	2	170976581	G	A	4.4409e-19	0.0284218742825658	-0.257349682094828	0.0288337290729531	PHOSPHO2	21779	biofsci
rs9287919	2	170578157	G	A	1.6769846438804e-308	0.221125179076161	-0.39931892393321	0.0096988454217015	PHOSPHO2	30862	biofsci
