## Supplementary material for "Multi-level Regulatory Roles of Lactate Metabolism Gene Network in Oral Cancer: Machine Learning Insights": PHPT1.csv

SNP	CHR	BP	effect_allele	other_allele	P	EAF	BETA	SE	gene	samplesize	source
rs113204262	9	139609757	A	G	9.8021e-10	0.0769230769230769	0.1161055971786	0.0189941592387324	PHPT1	19518	biofsci
rs113860302	9	139771840	A	G	7.9354e-17	0.0257467028704422	0.29989619701785	0.0359924386137935	PHPT1	15387	biofsci
rs117643195	9	139829396	A	G	1.3876e-16	0.017303848075962	-0.391923812100182	0.047415109499405	PHPT1	13079	biofsci
rs12554888	9	139819984	T	C	4.6853e-14	0.317728255446532	-0.0875690225484575	0.011613620666356	PHPT1	17101	biofsci
rs12555386	9	139819424	C	T	3.8028e-13	0.826983887968679	-0.100199726277118	0.0137972441619208	PHPT1	18357	biofsci
rs13289073	9	139826467	G	A	8.6962e-15	0.022695730263695	0.279816503881893	0.0360723084505669	PHPT1	17324	biofsci
rs138335927	9	139852969	T	C	5.8022e-16	0.0316527005140483	0.235446347300976	0.0290907947489931	PHPT1	19276	biofsci
rs1806500	9	139754817	G	C	6.8417e-274	0.250520381613183	0.344019774397476	0.00972881839538802	PHPT1	28135	biofsci
rs2811748	9	139726239	A	G	9.6977e-34	0.113405660884043	0.175398589150761	0.0144872503861999	PHPT1	23694	biofsci
rs2811789	9	139693956	G	A	2.0629e-18	0.489675820772249	0.079194750371311	0.009046796327501	PHPT1	24447	biofsci
rs3739939	9	139616840	G	A	3.7958e-10	0.387792221687263	-0.058946729293612	0.00941325262988645	PHPT1	23768	biofsci
rs41309980	9	139841212	C	T	1.8744e-37	0.123596271879973	-0.167008912033901	0.0130582831255249	PHPT1	27070	biofsci
rs4880211	9	140023766	T	C	6.101e-10	0.110754528597918	0.100891397379399	0.0163046263480986	PHPT1	19097	biofsci
rs72761083	9	139828171	C	T	1.3849e-15	0.0324422006769549	0.212483845286171	0.0266037116922713	PHPT1	22506	biofsci
rs77892574	9	139942576	G	A	4.5463e-08	0.0596627203815689	-0.125880600476811	0.0230213241545008	PHPT1	16816	biofsci
rs8666	9	139744524	T	C	7.1459e-16	0.0297596153846154	-0.269880475167467	0.0334515574465737	PHPT1	15475	biofsci
rs879854	9	139912178	G	A	1.4749e-19	0.352962407685046	0.0881020216504349	0.00973868875051786	PHPT1	23084	biofsci
