## Supplementary material for "Multi-level Regulatory Roles of Lactate Metabolism Gene Network in Oral Cancer: Machine Learning Insights": PHRF1.csv

SNP	CHR	BP	effect_allele	other_allele	P	EAF	BETA	SE	gene	samplesize	source
rs118094432	11	623037	A	G	5.0927e-11	0.0426155115511551	-0.247620781908001	0.0377010934695495	PHRF1	8622	biofsci
rs12360820	11	620927	A	C	3.5608e-12	0.825836977831398	0.0889398405590928	0.0127902901418084	PHRF1	21250	biofsci
rs4963140	11	588654	C	T	6.0296e-20	0.410093647422282	0.105786838580826	0.0115691158674992	PHRF1	15442	biofsci
rs74233908	11	516563	A	G	4.5348e-09	0.0650523118461019	0.143994413181654	0.0245581766861639	PHRF1	13631	biofsci
