## Supplementary material for "Multi-level Regulatory Roles of Lactate Metabolism Gene Network in Oral Cancer: Machine Learning Insights": PHTF1.csv

SNP	CHR	BP	effect_allele	other_allele	P	EAF	BETA	SE	gene	samplesize	source
rs10494162	1	114473083	A	G	1.0615e-08	0.722067721447631	0.0507280446097602	0.00886760909865402	PHTF1	31684	biofsci
rs114394295	1	114466445	A	G	2.4135e-08	0.0251319548690136	0.157144908533279	0.028165198504011	PHTF1	25726	biofsci
rs115304206	1	113866668	T	C	3.0819e-10	0.0996631432222093	0.0845272890116428	0.0134283268482442	PHTF1	30902	biofsci
rs11546187	1	114518572	C	T	1.0601e-19	0.0310849159572146	-0.2212324588938	0.0243581017224113	PHTF1	27980	biofsci
rs138925243	1	113957505	G	A	3.8696e-10	0.0118750421698941	0.289675194301714	0.0462784283320628	PHTF1	19896	biofsci
rs139350717	1	114182482	A	G	2.3084e-30	0.0324094067763339	-0.261628501488439	0.022846857282816	PHTF1	30546	biofsci
rs1578712	1	113880299	T	G	2.5441e-09	0.896802929075605	-0.0779513257999177	0.0130821544993652	PHTF1	31568	biofsci
rs41283510	1	114161344	C	T	2.2858e-34	0.0318569072920484	0.300077340140733	0.0245460029071936	PHTF1	26907	biofsci
rs4839324	1	114071617	A	G	6.6632e-09	0.839791048141606	-0.0628042593850285	0.0108301878573941	PHTF1	31684	biofsci
rs61742849	1	114226143	A	G	1.2919e-13	0.0343501720695076	-0.170011753408687	0.0229528491168742	PHTF1	28612	biofsci
rs6669008	1	114166561	G	A	4.8157e-109	0.412567176519223	0.179018532078521	0.00806935010495926	PHTF1	31684	biofsci
rs6679677	1	114303808	A	C	6.0288e-18	0.107033639143731	-0.114754005041323	0.0132941768372343	PHTF1	29600	biofsci
rs72691804	1	114272364	A	G	1.2172e-20	0.0223656012037755	0.271067751363796	0.0290988847890371	PHTF1	27006	biofsci
rs74503405	1	114100057	T	G	6.7344e-17	0.0178500507479811	0.267808370257301	0.0320667141933642	PHTF1	27736	biofsci
rs773566	1	113821584	C	T	2.1759e-08	0.587785388127854	-0.0454087032900142	0.00811260845229204	PHTF1	31355	biofsci
rs79725969	1	114263732	C	T	2.0815e-70	0.0600806285737793	0.307932790124094	0.0173586925219621	PHTF1	29384	biofsci
