## Supplementary material for "Multi-level Regulatory Roles of Lactate Metabolism Gene Network in Oral Cancer: Machine Learning Insights": PHTF2.csv

SNP	CHR	BP	effect_allele	other_allele	P	EAF	BETA	SE	gene	samplesize	source
rs111893259	7	77537195	C	G	3.635e-09				PHTF2	5075	biofsci
rs141686308	7	77137962	T	C	2.5398e-20	0.0218069966026995	-0.273968148083476	0.0296608256285768	PHTF2	26643	biofsci
rs2428939	7	77562294	G	A	5.5412e-17	0.354203464993047	-0.0697945095341536	0.00833417034260596	PHTF2	31470	biofsci
