## Supplementary material for "Multi-level Regulatory Roles of Lactate Metabolism Gene Network in Oral Cancer: Machine Learning Insights": PHYH.csv

SNP	CHR	BP	effect_allele	other_allele	P	EAF	BETA	SE	gene	samplesize	source
rs10796020	10	13132249	C	T	1.6217e-36	0.462770076666925	0.101818414263016	0.00806744481479259	PHYH	30901	biofsci
rs11258193	10	13151610	T	G	1.8023e-11	0.973074286693514	0.174175112740173	0.0259142880349005	PHYH	28417	biofsci
rs11258336	10	13393071	T	C	7.3926e-23	0.50303911205074	-0.0783492590656566	0.00796038151930998	PHYH	31563	biofsci
rs11258337	10	13394725	A	G	1.2832e-15	0.0705943524518039	-0.127279461161514	0.0159176925202928	PHYH	30077	biofsci
rs11258443	10	13583831	G	A	3.515e-11	0.575451139317939	-0.0536148755651513	0.00809513302911798	PHYH	31231	biofsci
rs113365968	10	13177283	A	G	4.1e-41	0.033952674554241	-0.307463129688486	0.0228959712919706	PHYH	29079	biofsci
rs113702951	10	13317535	A	C	1.4094e-09	0.113730901527878	0.0777555068070988	0.0128423854271296	PHYH	30077	biofsci
rs11594303	10	13208756	T	C	2.437e-15	0.0366073975468289	-0.184479447593537	0.023302568948367	PHYH	26109	biofsci
rs117538644	10	13041636	C	T	1.0967e-11	0.0311207556803676	-0.176158244515769	0.0259315557492448	PHYH	24660	biofsci
rs1251123	10	13037011	A	G	2.4953e-08	0.0435941665359887	0.110372541604929	0.0198020276301497	PHYH	30583	biofsci
rs148262958	10	13192933	A	G	1.7363e-17	0.0139248533530624	-0.331494796960555	0.0389535601598772	PHYH	23998	biofsci
rs150656615	10	13401019	G	A	1.588e-27	0.0173428219208786	0.388931236663014	0.0357772803229736	PHYH	22921	biofsci
rs17597413	10	13134648	G	A	4.1523e-69	0.0714720935900561	-0.279878112131935	0.0159291363861501	PHYH	29693	biofsci
rs185705950	10	13175960	T	C	5.8842e-19	0.0158740157480315	-0.347641109029896	0.0390862707191086	PHYH	20950	biofsci
rs188401485	10	13319040	A	G	3.4405e-08	0.0426316744270424	-0.131358566122766	0.0238084871445754	PHYH	21612	biofsci
rs2099721	10	13110789	C	T	7.3525e-26	0.531127302929629	-0.0838645374334994	0.00797570493899186	PHYH	31563	biofsci
rs2304706	10	13150044	C	A	4.4632e-55	0.163733726161564	0.171906696718099	0.0109975943599124	PHYH	30192	biofsci
rs35248101	10	13171617	C	A	1.3639e-13	0.0228657062747752	0.218102204947156	0.0294736692316323	PHYH	25761	biofsci
rs41398249	10	13407968	C	T	1.0294e-19	0.143053750286719	-0.10382810058952	0.0114275133273372	PHYH	31233	biofsci
rs4454609	10	13304301	T	A	3.1452e-14	0.254575863494569	-0.0692357321217666	0.00911944417509867	PHYH	31682	biofsci
rs56156496	10	13168588	A	G	1.0449e-09	0.0213847131060766	0.192679431845488	0.0315733346189309	PHYH	23967	biofsci
rs58505537	10	13159362	A	G	1.6769846438804e-308	0.729639418538796	-0.371601605146359	0.0089617056383345	PHYH	31560	biofsci
rs591670	10	13314732	T	C	2.6481e-32	0.255984817167124	-0.107706896015802	0.0091026322430426	PHYH	31684	biofsci
rs60399947	10	13152117	G	A	8.0877e-20	0.0608418074776359	-0.152514768812693	0.0167381602770795	PHYH	31233	biofsci
rs61259411	10	13034619	G	A	2.4255e-09	0.150056142796298	0.0672031057171838	0.0112634049639125	PHYH	30902	biofsci
rs615497	10	13356838	G	A	4.0685e-15	0.0732151064807722	0.120716406727075	0.0153722073026621	PHYH	31183	biofsci
rs61851445	10	13227785	T	C	7.8733e-19	0.175751089366256	0.0931545099129929	0.0105116801978101	PHYH	31237	biofsci
rs61851564	10	13318375	A	G	7.8466e-10	0.0294092611508342	0.152230991457092	0.0247606563746674	PHYH	28571	biofsci
rs7068612	10	13175860	C	G	1.3473e-93	0.272931451004077	0.18335582891444	0.00893416308114995	PHYH	31567	biofsci
rs72779601	10	13256100	T	G	5.3039e-22	0.0234906636180522	-0.294005147520709	0.0304918168781396	PHYH	23444	biofsci
rs72781350	10	13326690	C	T	1.6101e-08	0.0203450092178035	-0.169527148607007	0.0300090541327989	PHYH	27857	biofsci
rs72781390	10	13357262	C	A	3.5407e-12	0.038365767698437	0.144991625485806	0.0208486052894969	PHYH	31179	biofsci
rs76347466	10	13506831	C	T	3.056e-08	0.0276398681630439	-0.140163852549556	0.0253090143821087	PHYH	29044	biofsci
rs77448547	10	13306634	G	T	3.4951e-13	0.159627071301853	0.0790386465152385	0.0108660617433892	PHYH	31568	biofsci
rs78018654	10	13005426	A	C	1.2512e-08	0.0388909564570153	-0.121718076264233	0.021382182918618	PHYH	29258	biofsci
rs78641786	10	13385051	G	A	5.8804e-17	0.0459635709467056	-0.170976216823789	0.0204331250088184	PHYH	27310	biofsci
rs7897812	10	13226892	G	T	7.6225e-09	0.661199607428658	-0.0485729945472708	0.00840872406254146	PHYH	31567	biofsci
rs7905664	10	13409718	T	C	1.4759e-21	0.328741119422622	0.0806551696424488	0.0084573457949237	PHYH	31678	biofsci
rs7910407	10	13563816	C	T	2.0557e-22	0.267146454207223	0.0874380615823967	0.00897804330814928	PHYH	31684	biofsci
rs7914598	10	13323983	A	T	4.0256e-148	0.256986932547775	0.23612168362196	0.00910984373179782	PHYH	31553	biofsci
rs7916926	10	13340293	G	A	6.3022e-73	0.558524608884321	-0.145276372350771	0.00804302708116145	PHYH	31346	biofsci
