## Supplementary material for "Multi-level Regulatory Roles of Lactate Metabolism Gene Network in Oral Cancer: Machine Learning Insights": PHYHD1.csv

SNP	CHR	BP	effect_allele	other_allele	P	EAF	BETA	SE	gene	samplesize	source
rs12005404	9	131697626	A	G	5.6435e-47	0.385267570527588	-0.118138843502918	0.00820750614859789	PHYHD1	31340	biofsci
rs28365521	9	131699571	G	A	8.3473e-16	0.0525334362139918	0.151949066069603	0.0188775364097803	PHYHD1	28189	biofsci
