## Supplementary material for "Multi-level Regulatory Roles of Lactate Metabolism Gene Network in Oral Cancer: Machine Learning Insights": PI3.csv

SNP	CHR	BP	effect_allele	other_allele	P	EAF	BETA	SE	gene	samplesize	source
rs113316640	20	43483047	A	G	1.4042e-09	0.0186889480907403	-0.182991665621888	0.03022207891491	PI3	29849	biofsci
rs11906154	20	43918249	G	A	1.8229e-12	0.0347806145849259	0.153882729632521	0.0218350804728657	PI3	31239	biofsci
rs146066040	20	43803810	G	T	8.4893e-19	0.0241377569055194	0.258609601193289	0.0292102018651918	PI3	24878	biofsci
rs17331776	20	43744754	C	G	1.6769846438804e-308	0.171720413866022	-0.403019398615268	0.0105545009929466	PI3	31557	biofsci
rs2235228	20	43931857	T	C	1.0794e-13	0.0615353535353535	0.126609089189189	0.0170381904196246	PI3	29825	biofsci
rs2249094	20	44001315	A	G	3.0603e-18	0.135677242220866	-0.101649806710683	0.0116715435069447	PI3	31299	biofsci
rs2284278	20	43972684	G	A	3.1462e-10	0.79508005141989	0.0628560873984838	0.00999063615965729	PI3	30746	biofsci
rs2299973	20	43627313	T	G	9.3565e-09	0.0314264290755116	0.139714498050145	0.0243311793476621	PI3	27747	biofsci
rs2743292	20	43931476	A	G	3.9147e-87	0.447144058724576	-0.159229134270983	0.00804752499335308	PI3	31231	biofsci
rs4812891	20	43963047	C	A	7.835e-45	0.238995016611296	-0.131111485695389	0.00933270829088941	PI3	31563	biofsci
rs60487069	20	43896653	A	G	1.5297e-08	0.0705548147718708	-0.104566938996372	0.018480928049411	PI3	22324	biofsci
rs6065784	20	43717435	G	C	7.5186e-33	0.31226407972218	-0.102522016323429	0.00858808784970544	PI3	31567	biofsci
rs6073702	20	43948115	A	T	3.3716e-09	0.275613722605127	0.0532272909745743	0.0090025016447483	PI3	30901	biofsci
rs6124684	20	43721493	T	C	3.0198e-12	0.723552181592694	0.0619697524333393	0.00888226012403097	PI3	31684	biofsci
rs73288458	20	43433547	G	C	4.0584e-13	0.284973090176947	-0.0646353666628948	0.00891104401561954	PI3	30902	biofsci
rs73617495	20	43831821	A	C	3.0059e-62	0.109341071499072	0.2163725445156	0.0129948797350005	PI3	30404	biofsci
rs74174929	20	43596476	C	T	3.6137e-17	0.0222857388463853	-0.239721625231974	0.0284549563459362	PI3	28341	biofsci
rs76208857	20	43760379	A	G	2.9338e-32	0.0157649714326021	-0.483735709090462	0.040912034125278	PI3	19252	biofsci
rs77401038	20	43563849	G	A	3.889e-23	0.024792867056399	-0.265222190597198	0.026772272080956	PI3	28852	biofsci
rs8115680	20	43973447	T	C	5.1392e-09	0.025145361451011	-0.157350986637651	0.0269321329289946	PI3	28121	biofsci
