## Supplementary material for "Multi-level Regulatory Roles of Lactate Metabolism Gene Network in Oral Cancer: Machine Learning Insights": PI4K2A.csv

SNP	CHR	BP	effect_allele	other_allele	P	EAF	BETA	SE	gene	samplesize	source
rs11556392	10	99439556	C	A	6.5145e-26	0.0718007662835249	-0.163299460227759	0.0155130298698306	PI4K2A	31175	biofsci
rs1253027	10	99491948	A	G	2.0374e-09	0.718948476079522	0.0529782785588073	0.00883737214899701	PI4K2A	31684	biofsci
rs2275047	10	99439541	C	G	3.6575e-33	0.598669158023185	0.0978310418662615	0.0081540817371736	PI4K2A	31299	biofsci
