## Supplementary material for "Multi-level Regulatory Roles of Lactate Metabolism Gene Network in Oral Cancer: Machine Learning Insights": PI4K2B.csv

SNP	CHR	BP	effect_allele	other_allele	P	EAF	BETA	SE	gene	samplesize	source
rs10050202	4	25288776	C	T	4.5617e-08	0.0749471538577684	-0.0832033226438666	0.0152175218823372	PI4K2B	31143	biofsci
rs115257276	4	25320727	T	C	8.4394e-21	0.0521879756468798	0.169101842788295	0.0180776381505949	PI4K2B	30931	biofsci
rs13133104	4	25309815	A	G	9.2757e-10	0.0980307414784471	-0.0823311653804302	0.0134497280655455	PI4K2B	31260	biofsci
rs13133375	4	25185002	G	A	4.0783e-10	0.0315354917625473	0.144091992021517	0.0230506618069646	PI4K2B	30812	biofsci
rs2302565	4	25146307	G	A	1.2023e-30	0.333458604231651	0.0976255264588738	0.00848312737516499	PI4K2B	31260	biofsci
rs73254141	4	25319948	G	C	1.4332e-12	0.0552153887835275	0.161544110387974	0.0228140646511	PI4K2B	18415	biofsci
