## Supplementary material for "Multi-level Regulatory Roles of Lactate Metabolism Gene Network in Oral Cancer: Machine Learning Insights": PI4KA.csv

SNP	CHR	BP	effect_allele	other_allele	P	EAF	BETA	SE	gene	samplesize	source
rs35668701	22	20972419	A	G	1.8042e-08	0.0456257490155795	0.125927481055007	0.0223676230581373	PI4KA	22951	biofsci
rs5760287	22	21095751	T	C	1.3092e-29	0.446902487825135	-0.0995266907563499	0.00880759380504154	PI4KA	26076	biofsci
rs75787781	22	21157192	T	C	4.7027e-08	0.099157134256472	0.0822689237680593	0.0150609482586517	PI4KA	24677	biofsci
