## Supplementary material for "Multi-level Regulatory Roles of Lactate Metabolism Gene Network in Oral Cancer: Machine Learning Insights": PI4KAP1.csv

SNP	CHR	BP	effect_allele	other_allele	P	EAF	BETA	SE	gene	samplesize	source
rs2542838	22	20376408	G	A	9.5529e-13	0.172604422604423	-1.10139022711414	0.154327662240831	PI4KAP1	147	biofsci
