## Supplementary material for "Multi-level Regulatory Roles of Lactate Metabolism Gene Network in Oral Cancer: Machine Learning Insights": PI4KAP2.csv

SNP	CHR	BP	effect_allele	other_allele	P	EAF	BETA	SE	gene	samplesize	source
rs111504111	22	21920709	T	C	1.7204e-15	0.092026306946378	0.268531445188296	0.0337351061794342	PI4KAP2	5258	biofsci
rs13054355	22	21997070	A	G	1.4967e-19	0.14477957204502	-0.252708618645914	0.0279396579964083	PI4KAP2	5173	biofsci
rs140050000	22	22045924	A	G	9.5971e-21	0.0177787696198765	-0.674104846495546	0.0721716482870513	PI4KAP2	5497	biofsci
rs141038677	22	21936651	G	T	1.0762e-29	0.0179978700745474	-0.944816994484407	0.0834850488181182	PI4KAP2	4059	biofsci
rs145121412	22	22077035	T	C	4.7931e-09	0.017304079035093	-0.779360021580943	0.133130630085059	PI4KAP2	1659	biofsci
rs28668558	22	21034809	G	A	4.8534e-08	0.111751059915207	-0.168886795897822	0.0309514882979606	PI4KAP2	5258	biofsci
rs3930342	22	21052265	C	G	6.4925e-33	0.345009873292743	-0.247138986361152	0.0206814328575501	PI4KAP2	5173	biofsci
rs464694	22	21801489	C	A	4.0926e-61	0.631651049372568	-0.310004470075243	0.0187956679687174	PI4KAP2	6083	biofsci
rs5749600	22	21999292	G	A	4.4814e-14	0.253929842806288	0.16908433503522	0.0224062567132529	PI4KAP2	5257	biofsci
rs5760417	22	21113793	A	G	2.7423e-19	0.068580875646093	0.313660548063726	0.0349338487825326	PI4KAP2	6414	biofsci
rs5997982	22	21811991	T	C	3.2866e-09	0.956574109293775	0.256175078620127	0.0432962206970199	PI4KAP2	6421	biofsci
rs6000690	22	22398726	G	C	2.3367e-10	0.650812683186784	-0.120521984208596	0.0190181758834495	PI4KAP2	6083	biofsci
rs61757965	22	22121276	A	G	2.7689e-36	0.0185912938331318	-0.827491692763108	0.0657861980969994	PI4KAP2	6332	biofsci
rs62238569	22	21462601	C	T	3.8548e-14	0.0162473131875079	-0.62637338950907	0.082790106731485	PI4KAP2	4564	biofsci
rs73149961	22	22245290	T	C	5.7197e-32	0.0179718309859155	-0.922795903771035	0.0784183609037557	PI4KAP2	4607	biofsci
rs861787	22	21919868	T	C	5.0977e-91	0.199074492099323	-0.498141818196558	0.0246212383327843	PI4KAP2	5173	biofsci
