## Supplementary material for "Multi-level Regulatory Roles of Lactate Metabolism Gene Network in Oral Cancer: Machine Learning Insights": PI16.csv

SNP	CHR	BP	effect_allele	other_allele	P	EAF	BETA	SE	gene	samplesize	source
rs1023035	6	36970965	T	G	5.0377e-183	0.151845509893455	0.321028414015664	0.0111273856429799	PI16	31355	biofsci
rs111503742	6	36711277	A	G	8.6266e-20	0.0339388145315488	0.208317841421992	0.0228792480502127	PI16	29133	biofsci
rs114930695	6	36989799	C	T	1.2586e-65	0.0151242728714966	0.640076827089233	0.0374099537744003	PI16	23985	biofsci
rs115546074	6	37050352	A	G	3.4446e-22	0.0177023908025955	0.310202538281496	0.0320238822994132	PI16	28038	biofsci
rs115821014	6	37024463	A	G	1.4611e-32	0.0216140529531568	-0.367523957350916	0.0309301115389918	PI16	24715	biofsci
rs116014494	6	36867191	A	G	5.164e-09	0.0156021310227738	-0.223924328848834	0.0383320486928179	PI16	22156	biofsci
rs11751297	6	36962558	C	G	1.5042e-145	0.17629850520912	0.268304700191459	0.0104438134311962	PI16	31567	biofsci
rs11757758	6	36718699	G	T	1.8988e-24	0.0433424130748278	-0.204449675385158	0.0200358357720505	PI16	30039	biofsci
rs12202642	6	36979583	T	C	8.4876e-31	0.0466314246025621	0.219803959611615	0.0190501083021282	PI16	30991	biofsci
rs12213465	6	36953267	T	A	3.6518e-32	0.0900989655635663	0.176115239070982	0.0149178141974624	PI16	27406	biofsci
rs1224499	6	36873787	T	G	3.421e-08	0.693913345154576	-0.048074590844891	0.00871184800480056	PI16	31017	biofsci
rs13217078	6	36966218	A	G	1.8922e-09	0.0353997008475985	-0.134641928625388	0.0224152910292487	PI16	29143	biofsci
rs141738411	6	36872647	C	T	3.4133e-13	0.0284249950719495	0.177470710205111	0.0243878947650283	PI16	30440	biofsci
rs143043478	6	36900661	A	G	1.3765e-12	0.0397821749251746	-0.150207482721584	0.0211971836416675	PI16	29131	biofsci
rs145505764	6	37027783	T	C	3.8173e-44	0.0305282136244031	0.358032777331252	0.0256904779807735	PI16	25597	biofsci
rs146647192	6	36942493	T	C	9.6971e-11	0.0127986348122867	-0.424960127422809	0.0656674177802035	PI16	9177	biofsci
rs147123844	6	37078234	A	G	1.0055e-08	0.0164940429862899	0.215565159106201	0.0376204466153929	PI16	21778	biofsci
rs149658259	6	36903899	G	T	1.1773e-62	0.0179963875060575	0.533211431097701	0.0319165966993309	PI16	27774	biofsci
rs1753289	6	36978954	A	G	5.8988e-30	0.485681145508359	-0.092753977977752	0.00815785345321877	PI16	30077	biofsci
rs181641477	6	37004629	A	G	1.0143e-10	0.011968777103209	-0.403740015071205	0.0624539824693261	PI16	10840	biofsci
rs236358	6	36800611	A	C	9.2513e-73	0.618907136683077	0.147572241826235	0.0081796900348775	PI16	31684	biofsci
rs236403	6	36771587	C	T	2.3113e-45	0.36581607726709	0.116580221722776	0.0082475696473867	PI16	31684	biofsci
rs236407	6	36764121	C	G	1.9911e-14	0.0587031198531834	0.14185148711208	0.0185395275459177	PI16	26326	biofsci
rs236411	6	36755220	G	A	3.6752e-33	0.194159056316591	-0.121116799875452	0.0100955064036686	PI16	31355	biofsci
rs236446	6	36722951	T	C	6.6793e-23	0.703840805742418	0.0857275531904742	0.00870091986871357	PI16	31684	biofsci
rs262914	6	37151593	C	T	3.4918e-08	0.0392718465264696	0.113865308730845	0.0206472236039104	PI16	31086	biofsci
rs2692879	6	37013127	A	G	2.9069e-33	0.5210467961462	0.0962481453780827	0.00800953218255284	PI16	31231	biofsci
rs35129418	6	37254985	G	A	1.4276e-26	0.0495946788609437	0.203588992013249	0.0190828303367091	PI16	29130	biofsci
rs3778027	6	36939213	T	C	4.4602e-171	0.289364535768645	-0.245527468704796	0.00880613845448206	PI16	31355	biofsci
rs3829964	6	36644498	C	T	3.0089e-13	0.50118930755871	-0.0580631580798659	0.00796050920356268	PI16	31561	biofsci
rs56402704	6	37031145	C	T	7.202e-27	0.0934525237980962	-0.150332738123923	0.0140080263628922	PI16	30077	biofsci
rs59800485	6	36720242	T	C	4.9842e-10	0.937320631377551	-0.104471255158129	0.0167973720006638	PI16	30163	biofsci
rs62406494	6	36913594	C	T	1.6769846438804e-308	0.181030577576444	-0.406611964254611	0.0103364710672388	PI16	31565	biofsci
rs62406546	6	37035718	A	G	2.0097e-10	0.0813734901207903	-0.0948538297579131	0.0149127173156484	PI16	30077	biofsci
rs6457903	6	36333584	A	G	1.2218e-13	0.137509865083243	0.0855257745142104	0.0115350904340487	PI16	31684	biofsci
rs660639	6	36525355	G	A	4.4089e-19	0.38407915448617	-0.0785259284944597	0.00879733909484094	PI16	27310	biofsci
rs6901884	6	36888327	G	T	9.8675e-193	0.222531293463143	0.28285651881015	0.00955144589755353	PI16	31678	biofsci
rs697750	6	36936606	C	T	1.8055e-23	0.018469423824673	0.506080926000306	0.0506927494916817	PI16	10733	biofsci
rs72848057	6	36978463	G	A	1.8941e-16	0.126479318453414	0.0993990562273003	0.0120794108773212	PI16	31016	biofsci
rs73733408	6	36908057	T	C	1.0393e-18	0.103559732913707	-0.121206856906591	0.0137257781924887	PI16	28588	biofsci
rs743870	6	36712962	C	T	6.4036e-13	0.465539930816664	-0.0572845489913481	0.00796559118283364	PI16	31671	biofsci
rs76286838	6	37048975	T	C	1.313e-11	0.0538790195637508	0.128249713299549	0.0189513858258905	PI16	27310	biofsci
rs77138320	6	36740042	T	C	1.3148e-33	0.01694286960314	0.395576397562824	0.0327404278660198	PI16	28005	biofsci
rs831494	6	36982947	T	C	2.4584e-09	0.418241948213011	0.0480329747596326	0.00805341360421719	PI16	31684	biofsci
rs9349011	6	36759768	A	C	6.5999e-09	0.689146158395123	-0.0538736356752374	0.00928759708913515	PI16	27058	biofsci
rs9368972	6	36908812	T	C	1.6769846438804e-308	0.142568108031807	0.80514863748481	0.0124642186220495	PI16	26328	biofsci
rs9380622	6	36881620	T	G	7.993e-98	0.0807271457395623	-0.339392083496955	0.0161688422618306	PI16	25772	biofsci
rs9380640	6	37061158	T	G	5.5892e-10	0.255834492089143	-0.056459942074155	0.00910438644082868	PI16	31684	biofsci
