## Supplementary material for "Multi-level Regulatory Roles of Lactate Metabolism Gene Network in Oral Cancer: Machine Learning Insights": PIANP.csv

SNP	CHR	BP	effect_allele	other_allele	P	EAF	BETA	SE	gene	samplesize	source
rs117533088	12	6818252	T	C	3.9987e-16	0.0736123156981787	0.14810502715368	0.0181976270354823	PIANP	22141	biofsci
rs6786	12	6775967	A	G	4.5198e-15	0.566939830842719	-0.075598685391809	0.00964318146229514	PIANP	21900	biofsci
