## Supplementary material for "Multi-level Regulatory Roles of Lactate Metabolism Gene Network in Oral Cancer: Machine Learning Insights": PIAS1.csv

SNP	CHR	BP	effect_allele	other_allele	P	EAF	BETA	SE	gene	samplesize	source
rs10518759	15	68487692	A	G	9.5554e-31	0.0651289009497965	-0.188015149334807	0.0163099994218056	PIAS1	30870	biofsci
rs112347331	15	68336649	T	G	3.2218e-15	0.0449500309542761	-0.161653176168577	0.0205094172938729	PIAS1	27689	biofsci
rs116934048	15	68347069	T	G	1.9993e-172	0.0366481451217519	0.612806948927887	0.0218917481380039	PIAS1	29551	biofsci
rs12905254	15	68418159	A	G	1.1161e-19	0.0766109244649126	0.135826537092275	0.0149636488627728	PIAS1	31566	biofsci
rs141612852	15	68470563	A	G	1.8087e-22	0.0561883813189835	-0.171364525962794	0.017572244253773	PIAS1	30534	biofsci
rs16951489	15	68230081	A	C	1.2108e-08	0.0336142501436506	-0.126599624981886	0.0222182564025774	PIAS1	31180	biofsci
rs3784334	15	68610384	G	T	2.5474e-08	0.0438736076380996	-0.116879068780975	0.0209836748260278	PIAS1	27070	biofsci
rs3784337	15	68616678	A	G	8.2703e-11	0.245167427701674	-0.0602949305332486	0.00928271246316603	PIAS1	31355	biofsci
rs3784345	15	68636849	T	C	1.3076e-11	0.59857559895309	-0.0618145012319221	0.00913375315571347	PIAS1	24943	biofsci
rs3825977	15	67481248	T	C	1.5952e-08	0.178745958950455	0.063945746153502	0.0113154279008887	PIAS1	26602	biofsci
rs44809	15	68236286	T	C	5.7206e-18	0.486619559497858	0.0686577155528035	0.00794824273310143	PIAS1	31681	biofsci
rs56188504	15	68611426	A	G	2.5357e-29	0.141019786910198	0.128986296587035	0.0114736075953598	PIAS1	31355	biofsci
rs62004785	15	68409265	T	G	1.2635e-224	0.54673108863053	-0.255793604829059	0.00799472437605081	PIAS1	31567	biofsci
rs6494705	15	68240825	C	A	4.5535e-13	0.106697108066971	0.0936212605236529	0.0129346864498001	PIAS1	31355	biofsci
rs74601873	15	68475424	C	T	1.6621e-09	0.0821865116676639	0.091972276299618	0.0152577641134753	PIAS1	28473	biofsci
rs75379618	15	68161137	T	C	6.1242e-10	0.0206431237438989	-0.205175845965089	0.0331613405037964	PIAS1	22490	biofsci
rs75673552	15	68473808	A	G	2.688e-30	0.0910782066218197	0.157930997903898	0.0138068468085166	PIAS1	31684	biofsci
rs75961269	15	68674295	T	G	5.5695e-17	0.0304414355930632	0.211165570073934	0.0252168103742457	PIAS1	26641	biofsci
rs77871852	15	68545798	C	T	1.7098e-23	0.0440849645268826	-0.203896335215509	0.0204133129645898	PIAS1	28473	biofsci
