## Supplementary material for "Multi-level Regulatory Roles of Lactate Metabolism Gene Network in Oral Cancer: Machine Learning Insights": PIAS2.csv

SNP	CHR	BP	effect_allele	other_allele	P	EAF	BETA	SE	gene	samplesize	source
rs11664294	18	44331199	T	C	1.1973e-09	0.0401104254628126	0.140513906900439	0.0231085595007793	PIAS2	24319	biofsci
rs117792675	18	44570709	A	G	1.0166e-21	0.0244389027431421	0.284551180535132	0.0297175182278314	PIAS2	23747	biofsci
rs118143823	18	44840646	C	T	5.4193e-14	0.0172002568571691	-0.277031888616952	0.0368329794871833	PIAS2	21802	biofsci
rs139744849	18	44733067	A	C	3.1766e-09	0.0216127558858946	-0.186625324556819	0.0315133693380422	PIAS2	23810	biofsci
rs142614777	18	44599987	G	T	2.9777e-13	0.0199362472310768	0.271265001128221	0.0371830195915537	PIAS2	18509	biofsci
rs144944966	18	44324723	G	A	3.402e-15	0.0694157745667515	0.152961868650287	0.0194227428004021	PIAS2	20518	biofsci
rs16950096	18	44745546	C	T	2.2308e-41	0.059126594700687	-0.249644343425451	0.018528269400792	PIAS2	26181	biofsci
rs183142966	18	44497224	A	G	1.2979e-30	0.0413798857047512	0.265471546430047	0.0230812709909967	PIAS2	23660	biofsci
rs184490	18	44154513	T	C	1.0608e-21	0.319529949277887	-0.0908613398708361	0.00949369846205983	PIAS2	25514	biofsci
rs189941373	18	44874610	G	A	7.1288e-31	0.0224205116620546	-0.418382705745027	0.0362148315339162	PIAS2	17394	biofsci
rs2571015	18	44639190	G	A	3.3205e-33	0.131881786205842	-0.156067310436626	0.0129996510296636	PIAS2	25843	biofsci
rs34358806	18	44917004	G	A	4.6164e-25	0.364303778356547	0.0939060270592941	0.00908120601693251	PIAS2	26180	biofsci
rs4121687	18	44312463	T	C	2.6021e-28	0.134417937490563	-0.141376881257659	0.0128122598448193	PIAS2	26179	biofsci
rs4145183	18	44212569	G	C	1.8942e-08	0.320382117504909	0.0526575350914877	0.0093671680319288	PIAS2	26171	biofsci
rs4624284	18	44330604	T	C	5.9648e-27	0.249013491675749	0.108629706030362	0.0101056529695018	PIAS2	26181	biofsci
rs55792441	18	44873074	T	C	4.9816e-43	0.126878130217028	-0.183565929186153	0.0133488902356235	PIAS2	25329	biofsci
rs55849517	18	44436273	T	C	1.6769846438804e-308	0.0805704534373476	-0.696968905321826	0.018280768018555	PIAS2	20197	biofsci
rs590923	18	44404259	C	G	1.0441e-259	0.459932812441022	0.301863502143731	0.00876857635433313	PIAS2	26180	biofsci
rs633780	18	44278497	T	C	2.7846e-15	0.575465287477821	0.0698562515562618	0.00884233963143488	PIAS2	26176	biofsci
rs6507702	18	44076124	C	A	5.9481e-10	0.531771501925546	-0.0542355087393722	0.00875924751112313	PIAS2	26173	biofsci
rs72917407	18	44275969	A	G	9.9605e-18	0.0160830470063601	-0.412090985689627	0.0480611811680985	PIAS2	13679	biofsci
rs77165980	18	44533391	T	C	8.1071e-11	0.0442962555570833	0.15215153172615	0.0234129707515695	PIAS2	21546	biofsci
rs77352923	18	44829084	A	G	6.7241e-12	0.0304173976906443	-0.181673993090983	0.0264703558187728	PIAS2	24196	biofsci
rs78395656	18	44950855	T	C	6.0405e-14	0.0349642826405026	-0.190864127433605	0.0254241431470595	PIAS2	22925	biofsci
rs9950684	18	44350448	T	G	1.363e-55	0.515498619654187	0.155846580830891	0.00992229945379305	PIAS2	20334	biofsci
rs9973035	18	44526837	C	T	3.4003e-32	0.0325722119793883	0.325923479188408	0.0275932743964381	PIAS2	20840	biofsci
