## Supplementary material for "Multi-level Regulatory Roles of Lactate Metabolism Gene Network in Oral Cancer: Machine Learning Insights": PIAS3.csv

SNP	CHR	BP	effect_allele	other_allele	P	EAF	BETA	SE	gene	samplesize	source
rs10910824	1	145562881	C	T	3.0385e-10	0.589819234093728	-0.0557172996377508	0.00884865082308999	PIAS3	26395	biofsci
