## Supplementary material for "Multi-level Regulatory Roles of Lactate Metabolism Gene Network in Oral Cancer: Machine Learning Insights": PIAS4.csv

SNP	CHR	BP	effect_allele	other_allele	P	EAF	BETA	SE	gene	samplesize	source
rs11085057	19	4070988	A	G	1.6846e-15	0.0393115587717583	0.202782225756971	0.0254665158497709	PIAS4	20414	biofsci
rs11666994	19	4188598	G	T	3.0307e-10	0.324614780645794	0.0596077980345468	0.00946576224902286	PIAS4	25453	biofsci
rs11671735	19	4107668	A	G	3.466e-31	0.243284637134779	0.118043009020988	0.0101630671827556	PIAS4	26295	biofsci
rs117473487	19	4025279	A	G	5.8707e-09	0.0180675180675181	0.250832632477585	0.0430939477850368	PIAS4	15176	biofsci
rs2278437	19	3963724	G	A	4.0386e-16	0.612726927098185	0.0730924005057126	0.00898216903296007	PIAS4	26117	biofsci
rs35992500	19	4009913	A	G	7.1547e-14	0.192365887207703	-0.0958750252367781	0.0128091257380564	PIAS4	19615	biofsci
rs3760898	19	3988271	G	T	7.8863e-10	0.260593220338983	-0.068132482021921	0.0110836788114592	PIAS4	21123	biofsci
rs448410	19	4146108	T	G	8.4139e-18	0.259187533777698	-0.0839633527926569	0.00977033789783875	PIAS4	27279	biofsci
rs4806966	19	3939703	G	A	2.3813e-09	0.19867959562616	0.0755332197654575	0.0126531903451642	PIAS4	19616	biofsci
rs62132157	19	4133055	T	G	1.1774e-12	0.12434244754032	0.101833309820624	0.0143263755181587	PIAS4	22374	biofsci
rs72976940	19	4019925	C	T	5.675e-96	0.182858567945023	0.250086472840759	0.0120307916814558	PIAS4	23119	biofsci
rs9304908	19	3972970	C	T	3.0629e-08	0.83053035589672	-0.0749262313904854	0.0135302077379572	PIAS4	19405	biofsci
