## Supplementary material for "Multi-level Regulatory Roles of Lactate Metabolism Gene Network in Oral Cancer: Machine Learning Insights": PIBF1.csv

SNP	CHR	BP	effect_allele	other_allele	P	EAF	BETA	SE	gene	samplesize	source
rs11544631	13	73539466	G	A	1.276e-62	0.0266815879373307	-0.419607281389023	0.0251239278740846	PIBF1	30502	biofsci
rs12184849	13	73447930	C	T	9.4342e-09	0.0357843907035176	0.125119147250368	0.0217947232529209	PIBF1	30507	biofsci
rs61966256	13	73649410	T	C	5.7113e-09	0.0772260273972603	0.0871932094857612	0.0149685343574808	PIBF1	31315	biofsci
rs76501818	13	73296812	T	G	3.5761e-08	0.0277745653598551	0.134729934054336	0.0244492313095372	PIBF1	30976	biofsci
rs9318105	13	73251505	A	G	2.0681e-19	0.229527692830445	0.085328161376168	0.00947069951010223	PIBF1	31522	biofsci
rs9573096	13	73649333	C	T	2.7921e-08	0.507316012180172	-0.0451108102158745	0.008122366304016	PIBF1	30322	biofsci
