## Supplementary material for "Multi-level Regulatory Roles of Lactate Metabolism Gene Network in Oral Cancer: Machine Learning Insights": PICALM.csv

SNP	CHR	BP	effect_allele	other_allele	P	EAF	BETA	SE	gene	samplesize	source
rs10898440	11	85859916	C	T	1.5109e-32	0.553831634579086	-0.0954383350348209	0.00803380038341534	PICALM	31351	biofsci
rs11234514	11	85730012	G	A	3.6615e-09	0.0542697525937749	-0.113826473250044	0.019296874438443	PICALM	26162	biofsci
rs11234616	11	86034414	G	A	2.0127e-12	0.0591822094691535	0.119049802048416	0.0169253891279844	PICALM	31347	biofsci
rs11234661	11	86169520	G	A	1.0277e-17	0.0501490711719288	0.157654108832326	0.0183943282811787	PICALM	31023	biofsci
rs11606656	11	85524102	C	G	4.5105e-08	0.277033149588462	0.0488118710409907	0.00892404904126198	PICALM	31347	biofsci
rs117662021	11	86625137	A	G	4.1253e-08	0.131470941263019	0.0655242334229832	0.0119452060784962	PICALM	30688	biofsci
rs3096712	11	86428230	G	A	3.3631e-08	0.255391644403144	0.0511091144897586	0.00925621459174126	PICALM	30688	biofsci
rs3862786	11	85863014	G	C	1.2677e-33	0.171252783754199	-0.12810076550941	0.0106000683091635	PICALM	31354	biofsci
rs471226	11	85378037	A	G	2.227e-15	0.195166163141994	0.0798991798544098	0.0100779732665342	PICALM	31341	biofsci
rs558040	11	84755725	G	T	1.8615e-08	0.203463121719098	0.0558050667049915	0.0099217826837926	PICALM	31340	biofsci
rs56226848	11	85935774	G	T	1.7867e-18	0.139268858491321	-0.103645907929949	0.0118183682744329	PICALM	29863	biofsci
rs7131120	11	85690012	G	C	7.368e-81	0.211359861069163	0.186286178227831	0.00978188291471495	PICALM	31349	biofsci
rs71465620	11	85904430	C	G	2.134e-22	0.0207598313398159	0.288003004313226	0.0295836761764756	PICALM	28103	biofsci
rs77054772	11	85683116	A	G	6.6791e-09	0.038215455771825	0.121860242142719	0.0210140096814483	PICALM	30806	biofsci
