## Supplementary material for "Multi-level Regulatory Roles of Lactate Metabolism Gene Network in Oral Cancer: Machine Learning Insights": PICK1.csv

SNP	CHR	BP	effect_allele	other_allele	P	EAF	BETA	SE	gene	samplesize	source
rs11705562	22	38590623	A	G	2.2655e-26	0.0247600464086067	0.313262759988459	0.0294818890216514	PICK1	23823	biofsci
rs117177927	22	38546557	C	T	8.7328e-10	0.0733368853706805	0.0942475203871314	0.0153717902510326	PICK1	31137	biofsci
rs117316616	22	38027761	T	C	8.1891e-12	0.0270914607715648	-0.217681749430237	0.0318476319922513	PICK1	18703	biofsci
rs117666793	22	38627429	G	A	2.3098e-16	0.0351557061307839	0.193846835894831	0.0236260281658092	PICK1	26408	biofsci
rs117888066	22	38622471	T	G	1.742e-09	0.0199705954422936	-0.264471490595768	0.0439314115373114	PICK1	13237	biofsci
rs118054321	22	38628643	A	G	4.6343e-08	0.0233916582967701	0.165801646817915	0.0303393743376668	PICK1	23778	biofsci
rs118124774	22	38553109	T	G	4.6815e-08	0.053645499251657	0.102014064856902	0.0186729508084827	PICK1	28246	biofsci
rs13054178	22	38401092	T	C	2.1778e-13	0.0141905818931346	0.331839393214084	0.0452251302506418	PICK1	17475	biofsci
rs132989	22	38565704	T	C	8.193e-141	0.913465874924835	-0.358163816603037	0.0141776308298844	PICK1	31469	biofsci
rs140273582	22	38774591	A	G	4.2354e-11	0.0186326831063673	-0.27314560045498	0.0414139338116868	PICK1	15943	biofsci
rs141119010	22	38279164	A	G	6.1519e-11	0.018213356461405	0.252921945593615	0.038671897739154	PICK1	18697	biofsci
rs142001534	22	38483171	A	G	1.7395e-16	0.0497263553959295	0.208289181291012	0.0252814950345938	PICK1	16555	biofsci
rs142595067	22	38271002	A	G	1.5452e-36	0.0183833031791161	-0.465986141848466	0.0369112552456308	PICK1	20337	biofsci
rs143910997	22	38321806	T	C	1.1159e-13	0.017724331111755	0.320414935645882	0.0431448105629681	PICK1	15428	biofsci
rs146597909	22	38476026	T	C	3.6749e-09	0.0156737097332872	0.262124730671197	0.0444414788700277	PICK1	16409	biofsci
rs146936642	22	37978834	A	G	3.8294e-09	0.0125474483340363	-0.381899841663821	0.0648254755675959	PICK1	9603	biofsci
rs147275752	22	38047457	T	C	1.4445e-15	0.0320136694822361	0.22463765010536	0.0281440858595737	PICK1	20370	biofsci
rs148686951	22	38343938	T	C	8.1001e-33	0.0230442840421381	0.353061892836643	0.0295902421982319	PICK1	25365	biofsci
rs148837236	22	37987313	A	G	6.361e-11	0.0235414534288639	-0.260821754283457	0.0399127370820004	PICK1	13654	biofsci
rs150762963	22	38074154	T	C	9.2685e-09	0.026890386869871	-0.157738936840741	0.0274639047341762	PICK1	25333	biofsci
rs188662274	22	38091241	G	A	5.1893e-11	0.0138125	0.444725387365416	0.0677367127203437	PICK1	8000	biofsci
rs190614195	22	38596976	C	T	1.2012e-38	0.024174653887114	-0.62485449694081	0.0480609244414643	PICK1	9176	biofsci
rs1969639	22	37976976	A	G	1.243e-09	0.490031735698592	-0.0652069850968346	0.0107343668878337	PICK1	17364	biofsci
rs2010472	22	38295271	T	C	1.6769846438804e-308	0.834611027190332	-0.438756182863376	0.0107506133671641	PICK1	31341	biofsci
rs2012725	22	38536861	C	G	2.5771e-22	0.464272233126982	0.0778006926125919	0.00800731691531585	PICK1	31353	biofsci
rs2075984	22	38690889	C	A	4.2534e-18	0.507773734700628	-0.0760337500215657	0.00876793168910326	PICK1	26022	biofsci
rs2267366	22	38480659	C	T	3.2741e-111	0.139353944124897	-0.293306861104843	0.0130892646934981	PICK1	24333	biofsci
rs3213528	22	38043444	A	C	6.7579e-49	0.460660431380034	-0.118307814198982	0.0080499029856147	PICK1	31056	biofsci
rs34262106	22	38763344	A	G	8.3254e-11	0.0246945010183299	0.188234841544675	0.0289823923053328	PICK1	24715	biofsci
rs34575658	22	38323202	T	C	3.3803e-26	0.0246017799444476	-0.322194581362644	0.0304298770660122	PICK1	22502	biofsci
rs3890379	22	38692380	G	A	9.0552e-14	0.063889773088991	-0.131524573914498	0.0176448314883952	PICK1	26852	biofsci
rs56111993	22	38457709	T	G	6.0232e-274	0.273018989014308	0.317011168628162	0.00896413253520948	PICK1	31350	biofsci
rs5750509	22	38305868	A	G	5.7783e-20	0.0148299556406019	-0.415726458444629	0.0454435253322653	PICK1	16572	biofsci
rs6000785	22	37929103	C	T	7.7965e-09	0.229257641921397	-0.0691047499653577	0.0119709581245098	PICK1	19746	biofsci
rs6000989	22	38456178	G	A	7.2627e-65	0.0259385274103525	0.429576620501257	0.0252583667308307	PICK1	31019	biofsci
rs743837	22	38085523	A	G	1.227e-14	0.381239358365445	0.0681149829714305	0.0088309628910738	PICK1	27179	biofsci
rs76883032	22	38068412	A	G	3.5353e-39	0.0599192269947913	0.220325509534108	0.0168254199784729	PICK1	31355	biofsci
rs79981960	22	38205271	T	C	1.7521e-18	0.0250577748431826	0.280580609320468	0.031984839702298	PICK1	20006	biofsci
rs8140423	22	38195596	A	G	4.6796e-72	0.201427698218652	0.189942701078685	0.0105808229393862	PICK1	27765	biofsci
rs929104	22	38208511	T	C	4.8754e-31	0.947286184210526	-0.21460847548191	0.0185238855018696	PICK1	29181	biofsci
rs9306321	22	38032709	G	A	1.2075e-38	0.262388818297332	-0.135596771269768	0.0104297988039111	PICK1	23749	biofsci
rs9610875	22	38323507	T	G	6.6661e-23	0.233953597927217	0.0944922610115063	0.00959020207160319	PICK1	30334	biofsci
rs9622722	22	38448765	A	G	3.7341e-173	0.0797811059907834	-0.456720461857425	0.0162810344199023	PICK1	25693	biofsci
