## Supplementary material for "Multi-level Regulatory Roles of Lactate Metabolism Gene Network in Oral Cancer: Machine Learning Insights": PID1.csv

SNP	CHR	BP	effect_allele	other_allele	P	EAF	BETA	SE	gene	samplesize	source
rs10490182	2	230312261	A	G	2.2801e-26	0.0970033852969449	-0.149610995371219	0.0140812999182309	PID1	28788	biofsci
rs113153462	2	230118362	T	C	4.6941e-25	0.0236173393124066	0.286305069020971	0.0276917563614441	PID1	28276	biofsci
rs116603771	2	230186696	G	T	1.3432e-10	0.0993146706934603	0.0866758381824238	0.0134960743320031	PID1	30688	biofsci
rs11691845	2	229241649	G	A	1.2206e-18	0.492389220881723	0.0702667047552889	0.00797316487822271	PID1	31468	biofsci
rs117629891	2	230371750	G	A	2.4386e-08	0.0247533102808468	-0.150158454503687	0.0269226619040569	PID1	28575	biofsci
rs1362238	2	230058860	T	C	1.4016e-16	0.738302829869593	-0.0749439250947084	0.00906817412967613	PID1	31470	biofsci
rs140975579	2	230334226	A	G	6.6014e-20	0.0377706343953862	-0.210042965768463	0.0229962300212905	PID1	26015	biofsci
rs142292503	2	230169513	T	C	6.9539e-12	0.0167345817499199	0.231369318688645	0.0337341904599547	PID1	26702	biofsci
rs142475435	2	230225339	C	A	8.057e-17	0.0146210705872797	0.372190265935483	0.0446780224398875	PID1	17386	biofsci
rs16825984	2	230209270	T	C	2.8887e-09	0.0180409286740067	0.213718947547396	0.0359923453657683	PID1	21787	biofsci
rs185299747	2	229960255	G	A	4.1282e-17	0.0163188606468203	-0.331787935961825	0.0394558199999792	PID1	20008	biofsci
rs1861618	2	230492607	C	T	3.0937e-12	0.206264797624864	0.0686968870134853	0.00985113458284725	PID1	31470	biofsci
rs2191864	2	230093656	A	C	3.6688e-63	0.53161093077678	-0.134250067486655	0.00800260300472434	PID1	31355	biofsci
rs2765936	2	229974922	T	C	2.335e-09	0.0612762599120598	-0.0992591363483174	0.0166196397341634	PID1	31470	biofsci
rs28378381	2	230128755	G	A	2.5024e-90	0.4095606749596	-0.163357166916129	0.0081056877209865	PID1	31470	biofsci
rs34916899	2	230372153	G	A	7.4523e-09	0.33256880733945	0.0494321947734304	0.00855154307991184	PID1	30803	biofsci
rs35104975	2	230226486	C	T	9.1802e-209	0.558473680235632	0.248009177440859	0.00804331480761165	PID1	31343	biofsci
rs4578851	2	230170766	G	A	3.2998e-122	0.394383697813121	0.193136653422608	0.00821536476879723	PID1	31017	biofsci
rs4973144	2	229878987	A	T	1.3242e-22	0.698173033368564	-0.0851097168290051	0.00869931178300251	PID1	31353	biofsci
rs6436838	2	229944319	C	G	2.8745e-10	0.1175593553014	-0.0781771471580123	0.0123984437399709	PID1	31354	biofsci
rs6739881	2	230117059	C	T	6.4433e-25	0.334849111202976	-0.0870666141248402	0.00844601731804903	PID1	31470	biofsci
rs67447525	2	230282566	T	C	1.0602e-61	0.117913494662527	0.215742482698425	0.0130162947787259	PID1	28374	biofsci
rs75090741	2	230394780	G	A	9.6331e-11	0.0189668909348442	0.201723386070043	0.0311647797043077	PID1	27667	biofsci
rs75892962	2	230190815	C	G	1.6769846438804e-308	0.118248344755488	-0.511344820738255	0.0125005762213641	PID1	30688	biofsci
rs7601900	2	230205188	A	C	7.5625e-284	0.0939317272109357	-0.492903577689621	0.0136907772685756	PID1	31343	biofsci
rs769268	2	230375149	A	G	3.647e-14	0.429471080669711	-0.0613020718592809	0.00809492689184869	PID1	31141	biofsci
rs77087421	2	230207810	A	C	9.5808e-27	0.0282799399020986	0.286003439072674	0.0267150619831187	PID1	25494	biofsci
rs79471914	2	230235723	A	G	4.0651e-08	0.0227159983464241	0.152809433703557	0.0278437772095182	PID1	29051	biofsci
rs80264208	2	230022719	G	T	4.2489e-09	0.0284096757591354	0.160417258932017	0.0273078542373718	PID1	24291	biofsci
