## Supplementary material for "Multi-level Regulatory Roles of Lactate Metabolism Gene Network in Oral Cancer: Machine Learning Insights": PIDD.csv

SNP	CHR	BP	effect_allele	other_allele	P	EAF	BETA	SE	gene	samplesize	source
rs10902198	11	701283	G	A	3.3893e-16	0.744491495011842	-0.120491538348654	0.0147686537333187	PIDD	12051	biofsci
rs111609686	11	833629	G	A	5.7461e-15	0.041851332398317	-0.218394145244535	0.027965905426163	PIDD	15943	biofsci
rs11246327	11	840034	A	C	6.7911e-11	0.142026028454836	0.103682245660437	0.0158895123000731	PIDD	16252	biofsci
rs113298336	11	757513	T	C	5.029e-29	0.0573762544238135	-0.248312907436484	0.0222078745259034	PIDD	18745	biofsci
rs11600185	11	719400	T	C	1.2052e-21	0.125702101102559	0.154789780306262	0.0161951265255877	PIDD	17346	biofsci
rs117541077	11	728655	C	T	1.0457e-17	0.946615127455077	-0.241302245482498	0.0281612218428328	PIDD	12476	biofsci
rs12222447	11	716765	A	C	1.6152e-15	0.372112692487167	-0.0943483169483592	0.0118413490653964	PIDD	15262	biofsci
rs12804878	11	705630	T	C	1.5995e-09	0.509332248385292	0.0640077066039278	0.0106074884166796	PIDD	17781	biofsci
rs139472378	11	767810	G	A	3.778e-20	0.0175897035881435	0.472883625512949	0.0514328191156326	PIDD	10938	biofsci
rs143338496	11	798914	A	G	1.3065e-09	0.0549325595984944	0.180579843617827	0.0297662353901406	PIDD	10870	biofsci
rs28360884	11	802902	T	G	1.8765e-155	0.678354794083218	-0.309190679574686	0.0116404702852109	PIDD	16912	biofsci
rs34284407	11	831779	A	G	1.4077e-13	0.0204774021567915	-0.305333738159147	0.0412864225757754	PIDD	14624	biofsci
rs4963155	11	786234	T	C	6.6025e-18	0.128789519272412	0.141303496851091	0.0163892848105468	PIDD	16590	biofsci
rs61876729	11	778857	G	A	1.8443e-17	0.0984568201733035	0.147740823373436	0.0173745279330891	PIDD	18660	biofsci
rs67542097	11	364795	A	G	3.4513e-15	0.465737240075614	-0.0981509721129803	0.0124663066456226	PIDD	12930	biofsci
rs72842424	11	1041967	A	C	1.5711e-13	0.21257708206275	-0.112423851229347	0.0152317266497781	PIDD	12875	biofsci
rs7483870	11	976019	A	G	9.6505e-14	0.217542254279255	0.098760222243438	0.0132640614372642	PIDD	16696	biofsci
