## Supplementary material for "Multi-level Regulatory Roles of Lactate Metabolism Gene Network in Oral Cancer: Machine Learning Insights": PIEZO1.csv

SNP	CHR	BP	effect_allele	other_allele	P	EAF	BETA	SE	gene	samplesize	source
rs11076693	16	88718552	G	A	1.6296e-16	0.176191458634207	-0.131139620687898	0.0159022652593672	PIEZO1	13622	biofsci
rs113013548	16	88572306	A	G	5.5037e-17	0.0409808247072798	0.286570666563254	0.0342157588369814	PIEZO1	10867	biofsci
rs11642589	16	88815428	A	G	1.2106e-36	0.380165289256198	-0.192815689316242	0.0152499418142033	PIEZO1	9124	biofsci
rs117384401	16	88838784	A	G	1.0599e-18	0.0473055259552443	-0.266021299753413	0.0301324475276848	PIEZO1	12219	biofsci
rs12917772	16	89214972	G	A	3.5234e-10	0.638469029996104	0.0586926269633468	0.00935504661587637	PIEZO1	24751	biofsci
rs12922678	16	89121342	C	T	1.8151e-12	0.232524552281918	0.103753265867437	0.0147209514567873	PIEZO1	12929	biofsci
rs12929576	16	88749261	T	C	1.3134e-51	0.356926215947943	-0.170013206984847	0.0112489467823794	PIEZO1	17215	biofsci
rs13330361	16	88983551	A	T	6.8203e-31	0.22835072116755	-0.150996204797827	0.0130656852559837	PIEZO1	16622	biofsci
rs13333358	16	88803124	C	T	9.5063e-11	0.308823529411765	-0.0884734471132877	0.0136646969871942	PIEZO1	12545	biofsci
rs141712769	16	88861602	C	T	2.8412e-27	0.0267186597342577	0.417167949314799	0.0385634607462583	PIEZO1	12929	biofsci
rs149920196	16	88790661	A	G	1.9951e-20	0.0228250603421135	0.472638284498589	0.0510259734741046	PIEZO1	8610	biofsci
rs150547406	16	88911971	G	A	1.9623e-11	0.032141079428287	-0.234597478987923	0.0349691414115884	PIEZO1	13144	biofsci
rs173290	16	89646842	A	G	2.5988e-10	0.136336705860906	0.0898362652001947	0.0142121252946789	PIEZO1	21023	biofsci
rs2306422	16	88714559	C	T	1.0292e-23	0.378321289605336	-0.11202620100689	0.0111594330946129	PIEZO1	17071	biofsci
rs28696750	16	88835141	T	C	3.6624e-23	0.537536705634661	-0.107412688395485	0.0108358659492857	PIEZO1	17130	biofsci
rs3114912	16	89371827	G	A	3.325e-08	0.243338719981961	-0.0567854870046349	0.0102812657525773	PIEZO1	25690	biofsci
rs34150867	16	88921634	G	C	2.971e-11	0.726391994038113	-0.0788836874460144	0.0118661342769058	PIEZO1	17867	biofsci
rs396742	16	89768056	G	C	4.0239e-08	0.425881378657623	-0.0502156218163361	0.00914740997820172	PIEZO1	24439	biofsci
rs4238685	16	88775220	T	C	1.5055e-93	0.904204594711747	-0.399438171326986	0.0194683594491959	PIEZO1	15230	biofsci
rs431417	16	89671448	T	C	1.9422e-14	0.232112164219418	0.0919426151996767	0.0120114199565851	PIEZO1	19444	biofsci
rs4782406	16	88810958	G	A	2.7678e-27	0.560520643342729	-0.117628209861893	0.0108713687487886	PIEZO1	17174	biofsci
rs4782459	16	89168429	T	C	2.428e-16	0.0222572730459166	0.383661109412213	0.0467936467145034	PIEZO1	10493	biofsci
rs502258	16	88968547	A	G	2.5984e-26	0.295180081927967	0.123047531856755	0.0115942571099762	PIEZO1	17878	biofsci
rs507540	16	88890606	A	G	2.0568e-30	0.647958335641864	-0.129652529793833	0.0113119049516501	PIEZO1	17130	biofsci
rs56158123	16	88797110	G	C	2.1841e-144	0.223777549141712	0.327696821104374	0.0128076612641435	PIEZO1	17548	biofsci
rs61233390	16	89033019	T	G	2.9957e-10	0.269971819909562	-0.083782440226469	0.013300911291708	PIEZO1	14340	biofsci
rs62049058	16	88618788	C	T	5.9509e-34	0.322995605935172	-0.151065052479003	0.0124364083707091	PIEZO1	14784	biofsci
rs62050302	16	88658151	A	C	7.2945e-09	0.19988697041743	-0.0650201642524692	0.0112417725807374	PIEZO1	24738	biofsci
rs7188277	16	89263454	C	T	1.176e-10	0.176467214681705	0.0752252169471295	0.0116762203065734	PIEZO1	25236	biofsci
rs7201599	16	89042367	T	C	3.7842e-17	0.623523455956801	-0.10423547900233	0.0123806868826409	PIEZO1	13896	biofsci
rs72631429	16	88829603	T	C	1.9921e-11	0.220100119708347	0.0866272711018796	0.0129165269211206	PIEZO1	17459	biofsci
rs72813559	16	88883441	A	G	2.465e-13	0.966279153729511	-0.252192333098457	0.0344496807773211	PIEZO1	12930	biofsci
rs73251038	16	88845931	T	C	8.0713e-97	0.239198680429924	0.258873653258913	0.012397866586476	PIEZO1	17875	biofsci
rs7350860	16	88769409	T	C	6.914e-09	0.235387154449182	0.0827270379789103	0.0142802710084256	PIEZO1	13623	biofsci
rs75042359	16	89211233	A	G	1.5189e-15	0.124299144218203	-0.113198076990395	0.0141934043421515	PIEZO1	22802	biofsci
rs75267235	16	88898785	T	C	3.0171e-53	0.0473663128379732	0.431218227503977	0.0280733722757205	PIEZO1	14060	biofsci
rs76206848	16	88770033	A	G	2.5604e-14	0.0487436016751978	0.196123736865177	0.0257420770810596	PIEZO1	16273	biofsci
rs77149258	16	88590013	C	G	1.0627e-08	0.0294288409899122	-0.211052570359735	0.0368947224599215	PIEZO1	12860	biofsci
rs78069475	16	88765174	G	T	2.6832e-26	0.0471346620143119	0.279956265150465	0.0263860758860005	PIEZO1	15990	biofsci
rs8047456	16	88631091	T	C	4.6638e-14	0.0824667380333384	-0.122022242814202	0.0161813898625101	PIEZO1	25237	biofsci
rs899729	16	88701780	A	C	3.7e-29	0.384537950473123	0.118352342113153	0.0105589713448618	PIEZO1	18949	biofsci
rs9931930	16	88605294	T	C	2.8166e-18	0.197765798532182	0.12863414676988	0.0147538218736601	PIEZO1	14478	biofsci
