## Supplementary material for "Multi-level Regulatory Roles of Lactate Metabolism Gene Network in Oral Cancer: Machine Learning Insights": PIF1.csv

SNP	CHR	BP	effect_allele	other_allele	P	EAF	BETA	SE	gene	samplesize	source
rs111546654	15	65114147	A	G	8.643e-33	0.0224764240707066	0.336961379672118	0.0282536394080409	PIF1	28508	biofsci
rs72731336	15	65647114	C	A	3.0213e-08	0.0259417346981062	0.144742163565228	0.0261248580545138	PIF1	28992	biofsci
rs72755010	15	64304844	C	T	3.0739e-09	0.0325185064670951	0.137707227555244	0.0232315317422303	PIF1	29447	biofsci
rs8036568	15	65108479	C	T	8.8816e-21	0.149995745405037	-0.109922227512953	0.0117582743234693	PIF1	28365	biofsci
rs832881	15	65149682	T	C	9.4677e-32	0.515438040237044	0.0936913714790739	0.00799053085883295	PIF1	31354	biofsci
