## Supplementary material for "Multi-level Regulatory Roles of Lactate Metabolism Gene Network in Oral Cancer: Machine Learning Insights": PIGB.csv

SNP	CHR	BP	effect_allele	other_allele	P	EAF	BETA	SE	gene	samplesize	source
rs112157198	15	55581799	A	G	8.6882e-52	0.0581727613237054	0.259903627934281	0.017165438966408	PIGB	30972	biofsci
rs144664389	15	55616230	C	T	1.7772e-105	0.272549445772658	0.226059246308285	0.0103638427083932	PIGB	23479	biofsci
rs1609309	15	55351559	A	T	1.9785e-11	0.570530488956013	-0.0539359165341899	0.00804101564407388	PIGB	31560	biofsci
rs188832172	15	55632510	T	C	1.4771e-18	0.0525047954677254	0.168097695296492	0.0191202619883174	PIGB	27492	biofsci
rs193301753	15	55591979	T	G	1.3088e-32	0.0149891567802016	-0.48036177444839	0.0403957292201414	PIGB	20753	biofsci
rs2290342	15	55635559	T	C	1.9831e-19	0.0712542996560275	0.142869981293846	0.015849435478894	PIGB	30077	biofsci
rs2414407	15	55556228	T	C	5.274e-12	0.873745725130595	-0.0825011533396495	0.0119605023833178	PIGB	31684	biofsci
rs7176676	15	55506356	T	C	2.2475e-10	0.168409029310412	0.068184095445507	0.0107486553866961	PIGB	30902	biofsci
rs7183896	15	55707548	A	G	2.4106e-10	0.314652567975831	-0.0542810468765601	0.00857195484753966	PIGB	31555	biofsci
rs78861336	15	55301345	C	T	7.047e-09	0.0494383065639216	-0.115754947739074	0.0199932548731495	PIGB	26617	biofsci
rs8025761	15	55818610	A	G	2.3494e-09	0.109735487167394	0.0773329536848728	0.0129501228623606	PIGB	30518	biofsci
