## Supplementary material for "Multi-level Regulatory Roles of Lactate Metabolism Gene Network in Oral Cancer: Machine Learning Insights": PIGC.csv

SNP	CHR	BP	effect_allele	other_allele	P	EAF	BETA	SE	gene	samplesize	source
rs1041911	1	172431986	C	T	2.3012e-142	0.72268146302797	0.247521508305791	0.00974356029483187	PIGC	26279	biofsci
rs10798005	1	172382965	A	G	2.7538e-50	0.578517232267563	0.131731843597435	0.0088338302596153	PIGC	26277	biofsci
rs10911817	1	172462262	G	A	1.2884e-08	0.0656779661016949	0.104594557622785	0.018389605222284	PIGC	24094	biofsci
rs144409768	1	171883190	G	A	1.5622e-11	0.033252980930653	0.175257930476685	0.0259949466740855	PIGC	23017	biofsci
rs190219657	1	172404246	C	T	1.9176e-10	0.0264252604888871	0.177449889349045	0.0278667497956979	PIGC	25027	biofsci
rs2859247	1	172625937	T	C	1.3516e-13	0.246613394216134	-0.0751995194241904	0.0101608614390399	PIGC	26066	biofsci
rs72725272	1	172424405	A	G	1.3084e-128	0.956527484143763	0.516139758952098	0.0213927093390406	PIGC	26274	biofsci
rs73032160	1	172486462	A	G	1.0133e-11	0.925902159142383	0.113321550001477	0.016653423369359	PIGC	26278	biofsci
rs74914371	1	172343456	C	T	2.3186e-10	0.022281908036098	-0.199984575546201	0.0315507731397335	PIGC	23056	biofsci
rs75463060	1	171825856	T	C	2.2681e-08	0.0301510782077218	-0.152355411813963	0.0272545056106265	PIGC	23019	biofsci
