## Supplementary material for "Multi-level Regulatory Roles of Lactate Metabolism Gene Network in Oral Cancer: Machine Learning Insights": PIGCP1.csv

SNP	CHR	BP	effect_allele	other_allele	P	EAF	BETA	SE	gene	samplesize	source
rs11031851	11	32546869	C	T	3.7473e-12	0.0353155080213904	0.376839119689302	0.0542487755976826	PIGCP1	4987	biofsci
rs11032219	11	33304830	A	G	1.925e-11	0.148646608025973	0.188873869760577	0.0281414073783564	PIGCP1	4989	biofsci
rs11601755	11	33271311	A	G	2.5732e-20	0.0939517330420101	-0.3616234386755	0.0391562291482232	PIGCP1	3831	biofsci
rs117329199	11	33119590	G	T	9.5186e-12	0.0480944089765912	-0.321414247813402	0.0471724562365566	PIGCP1	4908	biofsci
rs12360686	11	33035034	A	G	1.6769846438804e-308	0.365746857423276	0.800529427531757	0.0207811511771682	PIGCP1	4991	biofsci
rs12808995	11	33176661	A	G	6.1219e-19	0.0962343990425714	-0.301676684225194	0.0339355303581892	PIGCP1	4992	biofsci
rs145783504	11	33305009	G	T	2.88e-15	0.018315929056854	0.672722134479207	0.0851978387131721	PIGCP1	3831	biofsci
rs190105837	11	33248490	C	T	8.7363e-09	0.0150910451484161	0.694646992203228	0.120728386840562	PIGCP1	2308	biofsci
rs1961543	11	32937572	C	T	3.6087e-09	0.173115155222511	0.161632536822928	0.0273897744226477	PIGCP1	4656	biofsci
rs34785704	11	32706495	T	C	1.3066e-08	0.0298275929780466	-0.334706853294806	0.0588733647531848	PIGCP1	4985	biofsci
rs4756591	11	33104917	A	G	2.6651e-09	0.0218014606437652	-0.494237588142161	0.0830525782893615	PIGCP1	3399	biofsci
rs592919	11	33181277	C	T	4.7051e-12	0.0153122739329636	0.650636170049309	0.0941000781061437	PIGCP1	3745	biofsci
rs61887014	11	33031238	T	C	1.8363e-13	0.0701658555963849	-0.329190265072656	0.0447263304945117	PIGCP1	3831	biofsci
rs7114010	11	33072993	G	A	2.2402e-73	0.709913595350971	-0.41376475831386	0.0228355818554723	PIGCP1	4656	biofsci
rs72917486	11	33329338	A	G	8.6868e-11	0.0358608770792828	-0.408055407025935	0.0628928973082929	PIGCP1	3656	biofsci
rs7397000	11	33104961	A	G	3.916e-41	0.261699036549931	0.316675418343446	0.023575490481481	PIGCP1	4656	biofsci
rs78328708	11	33045645	A	C	5.7614e-27	0.0512973753672992	0.556839189750666	0.0517864692958602	PIGCP1	3831	biofsci
rs79418461	11	33181076	G	A	1.5952e-08	0.022450565581556	-0.381746129750974	0.0675561212130979	PIGCP1	4992	biofsci
