## Supplementary material for "Multi-level Regulatory Roles of Lactate Metabolism Gene Network in Oral Cancer: Machine Learning Insights": PIGF.csv

SNP	CHR	BP	effect_allele	other_allele	P	EAF	BETA	SE	gene	samplesize	source
rs13413254	2	46802934	T	A	1.5549e-62	0.627269638745234	0.137373144593547	0.00823096409744558	PIGF	31566	biofsci
rs59183773	2	46837078	T	C	1.1091e-45	0.902083647893704	0.18997732813306	0.0133911331754208	PIGF	31567	biofsci
rs6714484	2	46771134	G	C	1.0879e-10	0.182626654303296	-0.0696035387576728	0.0107842240336018	PIGF	28801	biofsci
