## Supplementary material for "Multi-level Regulatory Roles of Lactate Metabolism Gene Network in Oral Cancer: Machine Learning Insights": PIGG.csv

SNP	CHR	BP	effect_allele	other_allele	P	EAF	BETA	SE	gene	samplesize	source
rs111433148	4	689644	G	T	3.1624e-08	0.0210102816271793	-0.251234312354926	0.0454147346990104	PIGG	11786	biofsci
rs114367004	4	519851	T	C	6.851e-15	0.0158045977011494	-0.367011010536246	0.0471306404869908	PIGG	14471	biofsci
rs115814351	4	467524	T	C	1.98e-41	0.0341902941056828	-0.304642521117416	0.022595235423243	PIGG	29658	biofsci
rs190006783	4	630219	T	C	1.0441e-13	0.0164248286981056	0.412883315262621	0.0555301487852032	PIGG	10037	biofsci
rs4263340	4	693449	A	G	6.0055e-11	0.2663968530146	0.0773853778554494	0.0118259360691122	PIGG	18294	biofsci
rs56924106	4	531864	C	T	3.4877e-53	0.892077626675701	-0.218059182259483	0.0142049770540804	PIGG	25738	biofsci
rs6848983	4	308010	T	G	2.2838e-08	0.0921492728024353	-0.0767605644884633	0.0137344673349789	PIGG	31684	biofsci
rs71602502	4	688887	C	T	2.544e-17	0.0863537852178462	-0.156873420636849	0.0185304724519944	PIGG	18456	biofsci
