## Supplementary material for "Multi-level Regulatory Roles of Lactate Metabolism Gene Network in Oral Cancer: Machine Learning Insights": PIGH.csv

SNP	CHR	BP	effect_allele	other_allele	P	EAF	BETA	SE	gene	samplesize	source
rs10131404	14	68065844	G	A	1.9308e-25	0.436262646300337	-0.0943927640020491	0.00905559100914733	PIGH	24792	biofsci
rs2235964	14	68248988	G	C	4.287e-08	0.797480967754793	0.0613654790986869	0.0112009416819419	PIGH	24676	biofsci
rs4899212	14	68067756	G	A	2.9679e-27	0.0985679921822145	0.158499624988601	0.0146574336935527	PIGH	26193	biofsci
