## Supplementary material for "Multi-level Regulatory Roles of Lactate Metabolism Gene Network in Oral Cancer: Machine Learning Insights": PIGK.csv

SNP	CHR	BP	effect_allele	other_allele	P	EAF	BETA	SE	gene	samplesize	source
rs1048575	1	77558057	C	G	2.1817e-153	0.771377560608908	0.249582303487592	0.00946018192005245	PIGK	31680	biofsci
rs1098131	1	77616412	A	G	2.5455e-10	0.015377763805931	0.233803889978472	0.0369697179055805	PIGK	24161	biofsci
rs11162334	1	77865771	T	C	6.6584e-12	0.156299539518382	0.0752353834637885	0.0109592692591098	PIGK	31569	biofsci
rs111857274	1	77685430	T	C	2.6375e-51	0.313238675325723	0.132925590082764	0.00882177278073014	PIGK	29866	biofsci
rs12037848	1	77906233	G	A	2.4628e-12	0.869404393447573	-0.0827382116349963	0.0118108020548722	PIGK	31569	biofsci
rs12722889	1	77420020	T	A	2.7445e-08	0.559453285321563	-0.0450242401092927	0.00810240243828262	PIGK	30902	biofsci
rs12733666	1	77927820	G	C	6.8386e-42	0.16087782633479	0.147305976264149	0.0108624715186305	PIGK	31390	biofsci
rs139629465	1	77576644	T	C	1.2079e-30	0.0491961126785794	-0.227275128616293	0.0197500024867299	PIGK	27404	biofsci
rs139722383	1	78353611	C	T	7.899e-09	0.0823757611471224	-0.0930515897460091	0.0161251151953019	PIGK	25439	biofsci
rs141123607	1	77951560	A	G	1.5034e-09	0.029526598340654	-0.151928442397995	0.0251374844716152	PIGK	27614	biofsci
rs1502524	1	77492689	A	G	1.2089e-13	0.155229433650269	0.0813538850852109	0.0109700492293974	PIGK	31684	biofsci
rs1616948	1	77768016	G	A	5.662e-50	0.72238716223834	-0.131852129584369	0.00887074749788874	PIGK	31684	biofsci
rs181845216	1	78417946	A	T	2.5785e-09	0.0332630447366245	0.137308178512679	0.0230518221292166	PIGK	29261	biofsci
rs1883776	1	77421888	A	G	1.3697e-09	0.0763554700032082	-0.0983719793504076	0.0162362149848828	PIGK	26894	biofsci
rs2223697	1	77548843	A	G	5.0727e-31	0.0981041858904454	0.161914218957982	0.0139793323454536	PIGK	28917	biofsci
rs3104464	1	77966230	A	G	6.1432e-34	0.226711708311316	-0.115430183119889	0.00950488567639873	PIGK	31569	biofsci
rs3844165	1	77854238	A	G	3.1826e-19	0.298913860493085	-0.0777728058521173	0.00867786992614729	PIGK	31683	biofsci
rs7518573	1	77554132	A	G	2.6836e-15	0.0212323907976082	0.317203355340153	0.0401274342926733	PIGK	14942	biofsci
rs7537472	1	77896809	T	A	1.053e-12	0.245781586199086	0.0658484289455289	0.00924383083393401	PIGK	31566	biofsci
rs77918430	1	77775000	T	C	4.9237e-21	0.0274653979238754	0.233117858951797	0.024770785139921	PIGK	30507	biofsci
rs79972366	1	77862692	A	C	3.1052e-08	0.0495209511716495	0.102362187856278	0.0184922838198284	PIGK	31064	biofsci
