## Supplementary material for "Multi-level Regulatory Roles of Lactate Metabolism Gene Network in Oral Cancer: Machine Learning Insights": PIGL.csv

SNP	CHR	BP	effect_allele	other_allele	P	EAF	BETA	SE	gene	samplesize	source
rs111423934	17	16303006	A	G	5.2739e-15	0.029687183640413	-0.209947471906354	0.0268471594872641	PIGL	24082	biofsci
rs112715129	17	16315271	A	G	1.0836e-15	0.0967550833205932	0.109819260490803	0.0136982986766625	PIGL	30490	biofsci
rs11651955	17	16235462	G	A	1.3761e-142	0.48956052254021	0.204875581137845	0.00805841696118774	PIGL	30812	biofsci
rs11658826	17	16291752	G	A	4.1415e-10	0.0197822494410421	-0.20107359098396	0.0321800126406696	PIGL	24900	biofsci
rs117323751	17	16198602	T	C	1.3344e-08	0.0278444183553673	0.157896675839129	0.0277903929878608	PIGL	23917	biofsci
rs12946819	17	16333422	T	G	9.8179e-22	0.392785684623806	-0.0790062886745136	0.00824812225818886	PIGL	30815	biofsci
rs142981177	17	16122620	T	C	3.8201e-09	0.0281461906661348	0.161322677922275	0.0273804168302711	PIGL	24382	biofsci
rs143865086	17	16196508	C	T	1.8697e-13	0.0434544791540051	0.149836417299082	0.0203640192580875	PIGL	29007	biofsci
rs178786	17	16133310	A	G	5.0288e-16	0.0814687587039272	-0.130350902863541	0.0160716719926443	PIGL	25868	biofsci
rs2535605	17	15854588	G	T	2.5009e-09	0.0445379444815024	-0.132414689185303	0.0222120121423329	PIGL	23815	biofsci
rs2535609	17	15856740	G	A	2.305e-13	0.213733774884854	-0.0722787095566556	0.00986107338044608	PIGL	30597	biofsci
rs505162	17	16407478	T	C	2.3451e-08	0.361605783866058	0.046979009343295	0.00841239311367087	PIGL	30606	biofsci
rs71358386	17	15951154	C	T	6.8564e-19	0.0551066428638542	-0.171884256705572	0.0193628767269992	PIGL	25612	biofsci
rs7225951	17	16016809	C	T	8.2579e-12	0.927513554017719	0.113396001547244	0.0165924324057305	PIGL	27013	biofsci
rs76275417	17	16009915	T	C	3.965e-10	0.0354595521849043	0.14698654989542	0.0234971704732507	PIGL	26478	biofsci
