## Supplementary material for "Multi-level Regulatory Roles of Lactate Metabolism Gene Network in Oral Cancer: Machine Learning Insights": PIGM.csv

SNP	CHR	BP	effect_allele	other_allele	P	EAF	BETA	SE	gene	samplesize	source
rs10494336	1	160107588	A	G	4.8392e-11	0.128039385170431	-0.0781783979894419	0.0118889848973405	PIGM	31684	biofsci
rs114396963	1	160018120	A	T	3.8878e-12	0.0140641091658084	0.29032843698823	0.0418268364242825	PIGM	20611	biofsci
rs11809878	1	159974740	A	C	1.6506e-65	0.358581682889248	-0.141591227881474	0.00828324048517722	PIGM	31684	biofsci
rs12122337	1	159886422	G	A	2.5422e-23	0.0659719546960475	0.160879848383075	0.0161701290941056	PIGM	31033	biofsci
rs12409352	1	160000435	T	A	1.8555e-87	0.188367658276125	-0.202651302472183	0.0102226780304476	PIGM	31295	biofsci
rs1317712	1	159954369	T	C	1.2098e-14	0.320568228794769	0.0656718157373246	0.00851200432099293	PIGM	31684	biofsci
rs2185215	1	159978575	C	T	1.6769846438804e-308	0.0845948012232416	0.578092205478185	0.0143775776769785	PIGM	31235	biofsci
rs2737705	1	160057964	T	C	3.2612e-20	0.405313991506633	0.0745220806281482	0.00809143112140588	PIGM	31684	biofsci
rs2789423	1	159885500	G	A	3.0227e-18	0.466740576496674	0.069361103471098	0.007962655952507	PIGM	31684	biofsci
rs2840590	1	159938569	G	A	1.7705e-11	0.110485972133066	-0.085370656790829	0.0126969758898864	PIGM	31558	biofsci
rs2854248	1	160093927	A	T	1.139e-09	0.662167774086379	0.0512364168119813	0.00841513924580056	PIGM	31563	biofsci
rs41265755	1	160034870	T	G	4.1677e-58	0.0756548175865295	0.245114520646052	0.0152532107410874	PIGM	30731	biofsci
rs41288135	1	160136225	G	A	1.0114e-09	0.233154978024078	0.0577871184741747	0.00946135508852345	PIGM	31240	biofsci
rs4297288	1	159913812	G	C	1.7601e-25	0.0629814227458088	0.17093845344645	0.0163848719359754	PIGM	31559	biofsci
rs4656861	1	159951592	G	C	3.0281e-11	0.137119590151399	0.07730037325309	0.0116323376300679	PIGM	31231	biofsci
rs6669066	1	159986521	C	A	3.2992e-197	0.385527453117366	0.24452516648191	0.00816180290463221	PIGM	31684	biofsci
rs72702787	1	159969993	G	A	8.3746e-16	0.0178555836898629	-0.256917467868241	0.0319211614422863	PIGM	27981	biofsci
rs75609405	1	159804940	A	G	3.0664e-08	0.0298996805469932	0.151871621079434	0.0274255311108484	PIGM	22918	biofsci
rs77614200	1	159883709	A	G	8.2632e-09	0.047193256017932	-0.120112766351691	0.0208424172468186	PIGM	25597	biofsci
