## Supplementary material for "Multi-level Regulatory Roles of Lactate Metabolism Gene Network in Oral Cancer: Machine Learning Insights": PIGN.csv

SNP	CHR	BP	effect_allele	other_allele	P	EAF	BETA	SE	gene	samplesize	source
rs10469140	18	60668270	A	G	6.896e-17	0.497801495734526	0.0663328188212865	0.00794509681769892	PIGN	31684	biofsci
rs11152355	18	60279327	A	G	6.8183e-11	0.922934271402898	-0.0978898053738995	0.0150036486686744	PIGN	31228	biofsci
rs112103530	18	59208800	G	A	4.0829e-09	0.0352543720190779	-0.129671979123357	0.0220504326225377	PIGN	30235	biofsci
rs114941408	18	60037406	G	T	5.417e-11	0.0162367986205906	-0.266263910507035	0.0405958179735984	PIGN	18994	biofsci
rs11661677	18	60288715	G	A	6.9054e-12	0.0446409080986684	-0.140411854941948	0.0204696923889421	PIGN	27980	biofsci
rs117081940	18	59480921	C	T	2.9013e-37	0.0186727226848347	0.422340458048023	0.0331101992887848	PIGN	24890	biofsci
rs117235469	18	59758566	G	A	2.5588e-29	0.0164167206417219	0.394473934745944	0.0350914871719414	PIGN	25146	biofsci
rs117379775	18	59901611	T	C	1.5604e-27	0.0391447918408293	-0.232779620500393	0.0214105351723104	PIGN	28999	biofsci
rs118003591	18	59816474	G	A	2.284e-09	0.0168818272095333	-0.215346054292855	0.0360345466596702	PIGN	23201	biofsci
rs118019979	18	60569587	A	G	3.7936e-08	0.0185204562101078	0.208655156835141	0.0379352320482775	PIGN	19114	biofsci
rs11877530	18	60015935	A	G	1.4749e-19	0.0270703640822486	-0.272139124829396	0.0300825880824854	PIGN	20978	biofsci
rs12969851	18	59954811	A	G	2.9369e-76	0.0451103500761035	0.355587982270282	0.0192405245476637	PIGN	31355	biofsci
rs140080938	18	59764837	G	T	2.485e-21	0.0303884270348974	-0.240560082523026	0.0253693811124965	PIGN	26366	biofsci
rs140326478	18	60110521	A	G	4.124e-30	0.0557743032990558	-0.198775552562596	0.0174347696768378	PIGN	31234	biofsci
rs142205942	18	60088365	A	G	2.6762e-08	0.0139044943820225	-0.361404091058829	0.0649855413408427	PIGN	8635	biofsci
rs145539024	18	59512149	A	G	3.4662e-14	0.0214483167143844	0.232440042388421	0.0306657223658171	PIGN	25333	biofsci
rs146471423	18	59882186	C	A	2.8091e-76	0.0172013224912876	0.950214307546303	0.0514087866230045	PIGN	11191	biofsci
rs1539961	18	59567786	A	G	1.5781e-69	0.627584003608209	0.144833664482594	0.00821741963113011	PIGN	31681	biofsci
rs1618130	18	60096200	A	C	4.22e-105	0.0567647179151495	0.387261716298924	0.0177865729238415	PIGN	29518	biofsci
rs17633991	18	59707947	G	T	3.7425e-79	0.0621374799456991	0.321884070804531	0.0170876813329227	PIGN	29384	biofsci
rs17669217	18	60266119	A	G	2.4876e-12	0.11067683866361	0.088685570252272	0.0126621316750817	PIGN	31684	biofsci
rs186804106	18	60540235	G	A	1.8789e-08	0.765888379295968	0.0635007132216232	0.0112934326708443	PIGN	21864	biofsci
rs190314832	18	59743464	A	C	1.0611e-62	0.0180609915198956	0.67391720723285	0.0403236584892238	PIGN	17339	biofsci
rs1942989	18	59591945	C	T	1.6769846438804e-308	0.270985883596286	0.370687876679874	0.00895392158552335	PIGN	31569	biofsci
rs2610062	18	60684041	A	G	7.0647e-46	0.0467434197144136	0.276573930835436	0.0194519690001924	PIGN	29656	biofsci
rs2674020	18	60192294	T	C	8.6808e-36	0.751478594649642	0.116797728759102	0.00935279698583453	PIGN	30606	biofsci
rs2957137	18	60066888	A	T	1.0191e-187	0.616094687960131	0.239154399271822	0.00818402507936877	PIGN	31562	biofsci
rs3017359	18	60056729	C	A	1.1371e-12	0.289469728287422	0.0623035406084397	0.00875935505123716	PIGN	31684	biofsci
rs306219	18	60298506	C	T	4.7943e-14	0.220380393925725	0.0722444523807275	0.00958454314114937	PIGN	31679	biofsci
rs34618378	18	59420266	T	C	1.8098e-11	0.36490798113382	0.0604123513974932	0.00898899688983189	PIGN	26701	biofsci
rs34950264	18	60029122	G	A	2.8793e-23	0.0639791643075529	-0.161600093152563	0.0162629538128919	PIGN	31568	biofsci
rs3826619	18	60015750	A	G	9.2185e-37	0.873688184220461	0.151739051940015	0.0119806914909252	PIGN	31565	biofsci
rs4544333	18	59460491	T	C	4.0616e-91	0.0482070143176146	0.399973349132887	0.019758210040452	PIGN	27914	biofsci
rs4941055	18	59422272	T	C	2.5596e-12	0.665359449710595	-0.061684573827431	0.00881233375631175	PIGN	28917	biofsci
rs4941073	18	59538112	C	G	2.0345e-41	0.631982751922928	0.112593247558593	0.0083522430424902	PIGN	30817	biofsci
rs4941149	18	60321002	T	C	9.2065e-16	0.206846617238184	0.0797277231567088	0.00991983814720411	PIGN	30971	biofsci
rs514874	18	59643567	T	C	1.6769846438804e-308	0.0571056898307002	-0.6574300176536	0.0171434312847755	PIGN	31596	biofsci
rs55847679	18	59387790	A	G	1.9299e-09	0.293340943683409	-0.0526547522352831	0.0087708219068	PIGN	31355	biofsci
rs56242919	18	60153929	A	G	1.5829e-13	0.529541679250982	-0.0588485396808977	0.00797416491834547	PIGN	31563	biofsci
rs657216	18	60267003	G	T	8.3844e-45	0.109178485416109	0.180179062726374	0.0128294287126624	PIGN	31234	biofsci
rs659894	18	59694919	G	T	1.6769846438804e-308	0.120762631077216	0.675249413595047	0.0122657322770241	PIGN	31300	biofsci
rs678316	18	59652166	A	G	1.6769846438804e-308	0.650411413905035	-0.32412787554362	0.00834606745142702	PIGN	31569	biofsci
rs71352556	18	59668443	T	C	5.0251e-18	0.016578656514798	0.416796775490455	0.0481678926950717	PIGN	13218	biofsci
rs7237490	18	59459110	T	C	5.012e-19	0.478399750691442	-0.0719451464710898	0.00807283959505048	PIGN	30746	biofsci
rs7245328	18	59030666	A	G	1.9096e-08	0.150361491628615	0.0627899643050765	0.0111723927163354	PIGN	31355	biofsci
rs72931559	18	59992997	T	C	8.193e-141	0.226348931035783	-0.240152396841092	0.00950620467491964	PIGN	31596	biofsci
rs72937606	18	60157068	G	A	4.6043e-11	0.962060687158094	-0.139549060267313	0.0211983989468802	PIGN	30484	biofsci
rs72994494	18	59446725	A	G	1.9224e-12	0.0430164971365074	0.145406438797282	0.0206537369389054	PIGN	28473	biofsci
rs73004445	18	59560027	T	C	4.834e-10	0.0183657323688969	-0.217226329308547	0.0348991596472828	PIGN	22771	biofsci
rs73444620	18	59413598	T	G	1.0139e-12	0.0155721873491067	0.307753678617125	0.0431704745002139	PIGN	17501	biofsci
rs73446792	18	59834469	C	A	2.2667e-199	0.0283313376667807	-0.761048763860209	0.0252628617854889	PIGN	28459	biofsci
rs74413211	18	60110469	G	T	2.0555e-16	0.0523972602739726	0.147293348904692	0.0179210790734508	PIGN	31355	biofsci
rs74487003	18	59496305	A	G	4.8737e-39	0.0506792058516196	-0.247426857361151	0.0189306098882306	PIGN	29000	biofsci
rs75080661	18	59560835	T	C	3.9325e-11	0.0584087603038629	0.115353373259605	0.0174597949475699	PIGN	29823	biofsci
rs75337523	18	59641725	T	G	9.5368e-22	0.0186520880231543	0.305667621966344	0.0319008559943167	PIGN	26842	biofsci
rs75436454	18	60269141	A	G	9.0709e-23	0.0352769070010449	-0.221065850125873	0.022508130052728	PIGN	29000	biofsci
rs76494309	18	59885772	G	A	8.7907e-48	0.0290988451395835	0.371321369104695	0.0255695750657413	PIGN	27069	biofsci
rs76795556	18	59784433	A	G	1.6769846438804e-308	0.0399223626122698	-0.850851593532978	0.0203984894701216	PIGN	31351	biofsci
rs76899476	18	59410203	C	T	5.2581e-10	0.0365331762858265	0.133947725860916	0.0215651676558717	PIGN	30545	biofsci
rs77143703	18	60051375	G	T	4.1024e-134	0.0629657939996178	-0.405918477165229	0.0164702209386352	PIGN	31240	biofsci
rs77336523	18	60736666	A	G	2.9456e-09	0.0840117723502656	-0.126671562290166	0.0213449426725362	PIGN	14261	biofsci
rs77798929	18	60613267	C	T	2.572e-11	0.0193430338938747	0.204519200642937	0.0306662269302071	PIGN	28029	biofsci
rs77864724	18	59581272	G	A	1.797e-19	0.0208115111086609	0.293411463453725	0.0325106052513241	PIGN	23214	biofsci
rs77920219	18	59875099	G	A	2.8043e-12	0.0492354994183148	-0.13376397941035	0.0191444203475476	PIGN	29143	biofsci
rs78643313	18	59671274	G	A	7.6153e-35	0.0829418617760908	0.177370892563398	0.0144038859976286	PIGN	31684	biofsci
rs78883928	18	59351400	C	T	1.9945e-18	0.0393911322582003	-0.187506140938013	0.0214109210320312	PIGN	28824	biofsci
rs79164653	18	60138293	A	G	2.5212e-08	0.0388564611648417	0.1206673949669	0.0216564179125433	PIGN	28546	biofsci
rs79252543	18	59523500	G	A	5.9763e-16	0.0615131704706197	-0.134714395028661	0.0166527881512881	PIGN	31232	biofsci
rs8089829	18	60031904	G	A	3.2229e-36	0.440151828328761	-0.100564894925212	0.00800255398637754	PIGN	31684	biofsci
rs9789123	18	59533781	T	C	8.5521e-09	0.0603179375399301	-0.0960610920131709	0.0166859635249559	PIGN	31684	biofsci
rs9953010	18	60104170	T	C	7.3847e-75	0.315277777777778	0.15733520511188	0.00859464034654271	PIGN	31355	biofsci
rs9956313	18	60030705	A	G	1.4726e-105	0.747470743676859	-0.19989311440517	0.00916071044490644	PIGN	31565	biofsci
rs9965689	18	59810493	C	T	1.2257e-94	0.0535203205495135	-0.775679305516477	0.0375831825920092	PIGN	6988	biofsci
