## Supplementary material for "Multi-level Regulatory Roles of Lactate Metabolism Gene Network in Oral Cancer: Machine Learning Insights": PIGO.csv

SNP	CHR	BP	effect_allele	other_allele	P	EAF	BETA	SE	gene	samplesize	source
rs1080750	9	34581525	T	C	1.7037e-13	0.293368309805994	0.064421481531073	0.00874080507056429	PIGO	31569	biofsci
rs10972255	9	34909829	C	T	2.9052e-20	0.1211378457387	-0.120939397933275	0.0131136578258669	PIGO	27310	biofsci
rs117965994	9	34998140	T	C	5.4505e-09	0.0417386559970901	0.125349386344354	0.0214900626351136	PIGO	27069	biofsci
rs13293550	9	34983190	T	C	3.2144e-11	0.0804105221203667	0.0993601993745033	0.0149720027988824	PIGO	30165	biofsci
rs17359549	9	35033087	A	G	5.7788e-12	0.0660649207559963	-0.115746688874474	0.0168114290304247	PIGO	28673	biofsci
rs2802384	9	35046198	C	T	2.3701e-130	0.557031780780554	-0.194622648550212	0.00801176714035477	PIGO	31569	biofsci
rs41274871	9	34997727	A	G	5.6696e-11	0.0717055046242074	0.103965522532303	0.0158670272320106	PIGO	29836	biofsci
rs41314209	9	35608805	G	A	8.3147e-10	0.0482841934387859	-0.113974911295397	0.0185666201794186	PIGO	31564	biofsci
rs755774	9	35562549	A	G	1.9322e-17	0.467229133000113	0.0676614693048529	0.00796213997632979	PIGO	31684	biofsci
rs76364234	9	35092875	C	T	5.0602e-25	0.0500100381449508	-0.193574733693409	0.0187361815878866	PIGO	29980	biofsci
rs7852999	9	35114394	G	A	1.6261e-17	0.616576715497301	-0.0703377784928815	0.00825783703263575	PIGO	31015	biofsci
rs9775240	9	35638450	G	A	3.3797e-11	0.27347812175026	0.0606377702469038	0.00914707208213718	PIGO	30077	biofsci
