## Supplementary material for "Multi-level Regulatory Roles of Lactate Metabolism Gene Network in Oral Cancer: Machine Learning Insights": PIGP.csv

SNP	CHR	BP	effect_allele	other_allele	P	EAF	BETA	SE	gene	samplesize	source
rs1010265	21	38795562	C	T	2.8033e-33	0.015822175127637	0.42372500479423	0.035252837431714	PIGP	25837	biofsci
rs1023151	21	38197158	T	C	1.6641e-09	0.172535608252847	0.0633738085409734	0.0105135884636141	PIGP	31684	biofsci
rs1128922	21	38596677	G	A	1.6769846438804e-308	0.417808736361234	-0.323042110935168	0.00807014139480751	PIGP	31562	biofsci
rs113911854	21	38581231	T	C	7.3541e-19	0.0466850722803788	-0.168424523814246	0.018989821383467	PIGP	31154	biofsci
rs116906519	21	38791122	A	G	1.9928e-21	0.0237319974953037	-0.259167301575549	0.0272652704331799	PIGP	29030	biofsci
rs116970528	21	38717229	G	A	1.0188e-29	0.0207453644207821	0.342715740841115	0.0302690920432346	PIGP	26863	biofsci
rs11702247	21	38699159	C	T	2.1659e-66	0.17519818799547	-0.180204762650516	0.0104698991180718	PIGP	31565	biofsci
rs117174401	21	38347979	A	G	1.646e-12	0.0199042289274794	0.238828296644935	0.0338202269488842	PIGP	22408	biofsci
rs117848276	21	38405126	T	C	3.1993e-10	0.0142135361723391	-0.247245866164578	0.0393158945671726	PIGP	23086	biofsci
rs11909425	21	38395841	C	T	1.4495e-10	0.326687058645822	0.0544103864431569	0.00848730056204481	PIGP	31556	biofsci
rs1235345	21	38432325	A	G	1.6769846438804e-308	0.466126319009023	-0.572865130224671	0.00802086097156014	PIGP	31231	biofsci
rs137891102	21	38406611	A	C	2.0381e-19	0.03285090742017	-0.202403798607798	0.0224613590429463	PIGP	31193	biofsci
rs138229709	21	38534016	G	T	3.4798e-82	0.0159926572843077	0.712930309155674	0.037125406006034	PIGP	23052	biofsci
rs139305300	21	38414049	T	C	2.8518e-45	0.0290694968114323	0.364682847566602	0.0258270313144716	PIGP	26558	biofsci
rs139446358	21	38854224	G	A	1.8594e-08	0.0134418111071808	0.296644335686527	0.0527386459405715	PIGP	13556	biofsci
rs140685586	21	38704886	A	G	2.2815e-92	0.116619524501185	-0.254093178509078	0.0124649577872059	PIGP	31237	biofsci
rs142359989	21	38272915	G	A	1.857e-19	0.0197083676834295	0.29331107632291	0.0325124509585889	PIGP	24483	biofsci
rs143587851	21	38397486	G	A	9.4426e-25	0.0181923859343214	-0.364092478626736	0.0354461752803077	PIGP	22280	biofsci
rs145317868	21	38271085	A	G	1.3029e-12	0.0152879901960784	0.279509354801663	0.0394002558184495	PIGP	21395	biofsci
rs146199702	21	38895130	T	G	2.2669e-23	0.0127798692292451	0.394513795990848	0.0396070352476079	PIGP	25263	biofsci
rs146641093	21	38783614	T	C	5.0487e-12	0.0166249036237471	0.237586748123118	0.0344119156633814	PIGP	25827	biofsci
rs150044803	21	38529482	A	G	1.2097e-17	0.0147368421052632	0.42263930096953	0.0494193591012184	PIGP	14100	biofsci
rs17229269	21	38710956	C	T	6.3899e-17	0.0150886294855166	0.375821861272015	0.0449660633977452	PIGP	16640	biofsci
rs17461399	21	38398124	A	G	4.4055e-09	0.0182786339665148	-0.197467673257967	0.0336510409260181	PIGP	24606	biofsci
rs17814445	21	38458048	A	G	1.1899e-74	0.0524429049019213	-0.335326122335489	0.0183437794287498	PIGP	29902	biofsci
rs1783051	21	39056690	T	C	5.7153e-11	0.048426199038345	0.124953442833563	0.0190739494479566	PIGP	29824	biofsci
rs181715334	21	38481468	G	A	1.6365e-96	0.0188751926040062	0.691402416205691	0.0331661957444231	PIGP	24545	biofsci
rs1888465	21	38617631	T	C	1.6769846438804e-308	0.146771404946253	0.505851826089742	0.0112261834462881	PIGP	31681	biofsci
rs2007547	21	38711180	A	C	7.1336e-61	0.553698726189085	-0.133523940991128	0.00811222271447227	PIGP	30746	biofsci
rs2154544	21	38727807	A	G	5.513e-24	0.710605434251569	-0.0884771705198837	0.00876002916009581	PIGP	31684	biofsci
rs2673014	21	39034789	A	G	1.1659e-13	0.418986083499006	0.060178847335738	0.00810959172796879	PIGP	31231	biofsci
rs2835623	21	38511531	T	C	3.3843e-41	0.0528158295281583	-0.240009554005603	0.0178538684821545	PIGP	31355	biofsci
rs2835799	21	38920501	G	A	1.2765e-80	0.146954510408635	0.215638856060731	0.0113402219285806	PIGP	31015	biofsci
rs2835818	21	38938991	G	A	2.3489e-10	0.488766378431447	-0.0504559614094498	0.00796287504094593	PIGP	31558	biofsci
rs2835950	21	39144027	T	C	9.2524e-10	0.258934946822504	0.0555163155972749	0.00906862615526068	PIGP	31684	biofsci
rs2845820	21	38423037	T	C	3.0477e-32	0.0330985258443739	0.286963759786111	0.024275965432929	PIGP	26511	biofsci
rs28678082	21	38744237	G	A	1.1016e-17	0.212782350509264	-0.083113036933248	0.0097065186897961	PIGP	31682	biofsci
rs374483	21	38388510	A	G	3.4626e-17	0.423896499238965	-0.0681190681739032	0.0080807454712927	PIGP	31355	biofsci
rs4817863	21	38824655	A	G	4.2876e-42	0.121989429973575	0.165330712996252	0.01216105162862	PIGP	31565	biofsci
rs56230677	21	38471515	C	T	1.1918e-51	0.0275613443423654	-0.371685806594801	0.0245822320351586	PIGP	30872	biofsci
rs62221968	21	39150573	A	G	2.7985e-09	0.25222602739726	-0.0546440137603228	0.00919499457500214	PIGP	31355	biofsci
rs62223568	21	38412846	G	A	7.2622e-19	0.685401955971755	-0.0760400467599416	0.00857194917706877	PIGP	31558	biofsci
rs62223591	21	38455599	G	A	6.6308e-99	0.0588956290510221	-0.37137508291407	0.0175937106987772	PIGP	29143	biofsci
rs62223915	21	38724326	G	A	1.5638e-41	0.0205277967257844	0.398562343448313	0.0295229178634464	PIGP	28531	biofsci
rs62223918	21	38729112	T	C	7.5276e-22	0.0206975318959274	-0.314430026594407	0.0327323291028	PIGP	23024	biofsci
rs7282867	21	38690588	A	G	2.4974e-22	0.04292343387471	-0.204517878712671	0.0210426659305983	PIGP	27487	biofsci
rs73203908	21	38700815	G	A	6.2548e-09	0.0141704702260906	-0.288678274752482	0.0496898710328564	PIGP	14496	biofsci
rs73204043	21	38533618	A	C	7.9442e-19	0.0809387169501947	-0.133815885477715	0.0151023503462198	PIGP	29470	biofsci
rs73220508	21	38592924	A	G	3.3719e-18	0.0183562229466147	-0.297072063425342	0.034153673034955	PIGP	23788	biofsci
rs73220516	21	38608373	A	G	4.7051e-12	0.0476436188510492	-0.129860457800041	0.0187819756439798	PIGP	31238	biofsci
rs73220570	21	38693890	C	A	1.1341e-29	0.0248300391697807	-0.311211985478991	0.0275097222154543	PIGP	27286	biofsci
rs73391004	21	38491680	C	T	5.1913e-38	0.0265103609300516	0.354351592992769	0.0274923457023973	PIGP	25633	biofsci
rs764176	21	38517011	G	A	3.4771e-97	0.0234660759363248	0.624505564120596	0.0298512262612256	PIGP	24486	biofsci
rs76774520	21	38512812	C	A	3.5055e-13	0.0149531199482703	-0.538787097603768	0.0740773923258725	PIGP	6186	biofsci
rs77875339	21	38159302	A	G	1.3843e-14	0.0240491092922484	-0.221000998053132	0.0287100040340793	PIGP	25845	biofsci
rs78427952	21	38634744	C	A	5.5123e-61	0.0734928705225735	-0.252612540480039	0.0153328967466276	PIGP	31234	biofsci
rs78827018	21	38573061	A	G	1.0305e-21	0.0165453146273604	-0.358059222792803	0.0374002969377359	PIGP	21968	biofsci
rs79432995	21	38976296	A	G	1.8598e-09	0.0644372253009746	-0.0979197223990689	0.0162938835195469	PIGP	31240	biofsci
rs8128385	21	38453206	A	G	1.116e-231	0.0373073436083409	0.736114012659752	0.0226505679507104	PIGP	27135	biofsci
rs8129017	21	39252203	T	C	4.6897e-13	0.30961759082218	-0.0626115724588652	0.00865518004684341	PIGP	31225	biofsci
rs9636924	21	38901893	T	C	1.8147e-08	0.0471534279673815	-0.105690473452608	0.0187770663656986	PIGP	31563	biofsci
rs9974208	21	38644934	C	T	1.2261e-196	0.0421321538872155	0.595170508305109	0.0198947886677355	PIGP	31302	biofsci
