## Supplementary material for "Multi-level Regulatory Roles of Lactate Metabolism Gene Network in Oral Cancer: Machine Learning Insights": PIGQ.csv

SNP	CHR	BP	effect_allele	other_allele	P	EAF	BETA	SE	gene	samplesize	source
rs113355690	16	599283	T	C	2.3009e-09	0.0191113443540628	0.240174820809589	0.0401959499940736	PIGQ	16508	biofsci
rs11644580	16	607373	C	T	3.7014e-20	0.129331732693077	0.146198457481561	0.0158971845247171	PIGQ	17570	biofsci
rs117904014	16	716631	T	C	5.2526e-13	0.0345574387947269	0.223067016024626	0.0309008444650947	PIGQ	15695	biofsci
rs12444525	16	673430	A	G	1.8414e-195	0.692233940556088	0.295867954740403	0.00992003281577729	PIGQ	23849	biofsci
rs143577846	16	669865	G	A	3.6093e-44	0.0315294732032117	0.395006600949481	0.0283355882548784	PIGQ	20394	biofsci
rs147071032	16	627344	G	A	4.5514e-08	0.0193209172684657	0.24666956348676	0.0451098283688892	PIGQ	12968	biofsci
rs432925	16	334580	C	G	1.2453e-08	0.264296304140633	-0.0589803323828206	0.0103594218538695	PIGQ	23961	biofsci
rs4984889	16	606913	G	A	1.1481e-11	0.502973309362467	0.0865212675766277	0.0127486506809831	PIGQ	12306	biofsci
rs4984913	16	740466	G	A	2.2362e-21	0.707426341248901	0.0967348443407007	0.0101895870164534	PIGQ	23267	biofsci
rs66509968	16	761236	A	C	5.4636e-09	0.344290533266346	0.0629583402602801	0.0107944003875319	PIGQ	19008	biofsci
rs72767839	16	590086	C	T	1.5857e-09	0.962222830550233	0.176773672847388	0.0292894709294144	PIGQ	16034	biofsci
rs74000884	16	687814	A	C	3.0045e-32	0.0418663226440595	0.285630592019543	0.0241607321896739	PIGQ	21353	biofsci
rs9929621	16	679412	T	C	6.1283e-41	0.1625779845617	-0.165784918853909	0.0123730245657412	PIGQ	23989	biofsci
