## Supplementary material for "Multi-level Regulatory Roles of Lactate Metabolism Gene Network in Oral Cancer: Machine Learning Insights": PIGS.csv

SNP	CHR	BP	effect_allele	other_allele	P	EAF	BETA	SE	gene	samplesize	source
rs184437568	17	26996751	A	G	2.024e-13	0.0220200090493188	0.224057068697542	0.0304955722857064	PIGS	24966	biofsci
rs56067920	17	27056618	C	T	3.0006e-08	0.0220331079505712	0.163920571503443	0.0295800078503399	PIGS	26520	biofsci
rs633274	17	26882994	T	A	2.3647e-26	0.157456486598248	-0.11585885721367	0.0109079562409895	PIGS	31676	biofsci
rs72847548	17	27052155	G	A	1.9063e-09	0.0463608586649953	0.115451310170654	0.0192236225869846	PIGS	30603	biofsci
rs72852218	17	27328595	T	C	2.396e-11	0.164459665144597	0.07195734761476	0.0107725418229501	PIGS	31355	biofsci
rs9303620	17	27152869	C	T	5.6389e-23	0.286636710342484	0.0868777439001398	0.00880255976940705	PIGS	31558	biofsci
