## Supplementary material for "Multi-level Regulatory Roles of Lactate Metabolism Gene Network in Oral Cancer: Machine Learning Insights": PIGT.csv

SNP	CHR	BP	effect_allele	other_allele	P	EAF	BETA	SE	gene	samplesize	source
rs117191103	20	44464356	T	C	1.9498e-08	0.0166649959903769	0.196106962191065	0.0349162222364578	PIGT	25027	biofsci
rs140933463	20	43943014	A	C	3.3433e-11	0.0192668494732285	-0.311306012232163	0.0469506088880421	PIGT	12004	biofsci
rs142360525	20	44212955	G	T	3.468e-08	0.0252564728871519	0.155533797563139	0.0281968450984661	PIGT	25545	biofsci
rs149671237	20	44029484	T	C	3.2987e-09	0.0413865232332287	-0.132419230844418	0.0223836154844433	PIGT	25154	biofsci
rs16990165	20	44076549	T	C	1.8146e-15	0.772941364307668	-0.0773411079176213	0.00972428243488587	PIGT	30128	biofsci
rs17346952	20	44137743	T	C	2.4441e-14	0.0533142479630037	0.143988719517893	0.0188840141533519	PIGT	27780	biofsci
rs2745054	20	44070363	T	C	4.869e-18	0.508963132774625	0.0687871190381025	0.00794629689113412	PIGT	31684	biofsci
rs3091685	20	44033686	T	G	9.2357e-09	0.0605165726375176	0.10223678764334	0.0177979540837595	PIGT	27763	biofsci
rs6073705	20	43952345	G	C	1.7548e-10	0.57173863807942	-0.051324448457745	0.0080429455530605	PIGT	31567	biofsci
rs6104152	20	44051264	C	T	1.0528e-09	0.0514904594218328	-0.113663228131227	0.0186299565867184	PIGT	29497	biofsci
rs6104154	20	44055963	A	G	4.6047e-97	0.19241491462423	0.213340874404862	0.0102041820236503	PIGT	30902	biofsci
rs79712339	20	44047308	A	G	4.4049e-08	0.0379620762306072	0.114702459761101	0.0209544309835951	PIGT	31180	biofsci
