## Supplementary material for "Multi-level Regulatory Roles of Lactate Metabolism Gene Network in Oral Cancer: Machine Learning Insights": PIGU.csv

SNP	CHR	BP	effect_allele	other_allele	P	EAF	BETA	SE	gene	samplesize	source
rs146850199	20	33389051	G	A	1.039e-11	0.0236440796530336	0.194369667026778	0.0285791514647304	PIGU	26518	biofsci
rs2889874	20	33715777	G	T	5.3323e-10	0.4553761567352	0.0501526502756511	0.00807715169033871	PIGU	30902	biofsci
rs6088552	20	33226491	G	A	1.176e-26	0.645401931677252	-0.0887387103559547	0.00830389189586341	PIGU	31684	biofsci
rs61655108	20	33455008	A	G	4.2949e-20	0.241299916962331	0.0853900509174265	0.00930124186236333	PIGU	31569	biofsci
rs73106953	20	33316302	A	G	9.9631e-10	0.0402215679425121	-0.138754209657242	0.0227097349641143	PIGU	25114	biofsci
