## Supplementary material for "Multi-level Regulatory Roles of Lactate Metabolism Gene Network in Oral Cancer: Machine Learning Insights": PIGV.csv

SNP	CHR	BP	effect_allele	other_allele	P	EAF	BETA	SE	gene	samplesize	source
rs11247599	1	27161670	T	C	2.294e-25	0.494682250366417	0.0826932672997124	0.00794546939733583	PIGV	31684	biofsci
rs113565903	1	26512556	T	C	5.5112e-14	0.0270761623115334	-0.204331078241777	0.0271749382561446	PIGV	25702	biofsci
rs12130018	1	27529060	C	T	5.9685e-12	0.432061933534743	-0.0552884981904884	0.0080357685261527	PIGV	31555	biofsci
rs12137896	1	26712597	T	C	8.3673e-13	0.162294712315382	-0.0770862331770294	0.0107737572574465	PIGV	31684	biofsci
rs12141683	1	26729420	A	G	6.4292e-12	0.0423080742874168	-0.151979835465849	0.0221232128718647	PIGV	25213	biofsci
rs12410656	1	27397604	T	C	4.4674e-22	0.0634092900964067	-0.167816279970996	0.0173728252400174	PIGV	27895	biofsci
rs17262181	1	27586188	A	G	3.4805e-18	0.0739778959614426	-0.137594419893568	0.0158254551605691	PIGV	29143	biofsci
rs181399477	1	27316131	T	C	1.2263e-21	0.0408554821962643	-0.226071827514328	0.0236585695837339	PIGV	22796	biofsci
rs188216647	1	26990627	C	A	9.5864e-17	0.021459785662262	-0.260134059022986	0.0313044909652441	PIGV	24297	biofsci
rs3010106	1	27303884	T	C	6.7191e-09	0.381928590996256	-0.0513719453682351	0.00886089853874621	PIGV	26977	biofsci
rs34774220	1	26903412	T	C	1.2266e-10	0.573469624811244	-0.0523444695982577	0.00813320119925072	PIGV	30902	biofsci
rs34889971	1	27188057	A	G	2.5534e-280	0.0769796935155129	-0.534144455141554	0.0149300366201712	PIGV	31569	biofsci
rs35122057	1	27452132	A	C	1.9537e-33	0.0435466692486445	-0.260261017833254	0.0215996794696168	PIGV	25731	biofsci
rs36004172	1	26932756	C	A	1.3341e-32	0.105722693305456	-0.155544030540556	0.0130819201463882	PIGV	30902	biofsci
rs3795686	1	26582091	A	G	3.6571e-09	0.290786362596293	0.0519210957157297	0.00880152832054545	PIGV	31297	biofsci
rs4970501	1	26904660	A	G	1.1995e-10	0.321117435242188	0.0554763450269519	0.0086151419428754	PIGV	30902	biofsci
rs77233720	1	26845710	C	G	1.7608e-08	0.0817700915564598	-0.0844323404897758	0.0149864819201221	PIGV	29650	biofsci
