## Supplementary material for "Multi-level Regulatory Roles of Lactate Metabolism Gene Network in Oral Cancer: Machine Learning Insights": PIGW.csv

SNP	CHR	BP	effect_allele	other_allele	P	EAF	BETA	SE	gene	samplesize	source
rs11657469	17	34876195	T	A	8.8837e-77	0.523429240296028	-0.219925393825185	0.0118587570947612	PIGW	14253	biofsci
rs116916625	17	34976664	G	T	2.5127e-10	0.0202755225427535	0.273862962041382	0.0432889102872696	PIGW	13432	biofsci
rs1443464	17	35016695	C	A	5.1516e-09	0.298736821165705	0.0788571140415779	0.0134978456816915	PIGW	13100	biofsci
rs17138296	17	34980351	T	C	1.6926e-08	0.253009745843684	0.0768262380762723	0.0136192586556058	PIGW	14263	biofsci
rs181369176	17	34899015	T	A	5.8848e-09				PIGW	5075	biofsci
rs211996	17	34994548	G	A	1.3646e-12	0.694157277267975	0.0921740316135658	0.0130049708806318	PIGW	13925	biofsci
rs2306595	17	34871721	C	T	2.0202e-10	0.0565724436206364	0.1629945564004	0.0256284778692118	PIGW	14263	biofsci
rs59990802	17	35017494	C	T	2.355e-10	0.0987058664382017	0.140101440673975	0.0221109228846449	PIGW	11496	biofsci
rs7217798	17	34841947	A	G	2.1055e-29	0.0329437378251404	-0.373453224249136	0.033171663698383	PIGW	14263	biofsci
rs79010839	17	34901949	T	C	5.8217e-23	0.0609169297097544	0.244345555366022	0.0247651705636266	PIGW	14251	biofsci
rs8081458	17	34908041	C	A	7.8944e-11	0.0221213514134682	-0.294214046968535	0.0452469929516079	PIGW	11290	biofsci
