## Supplementary material for "Multi-level Regulatory Roles of Lactate Metabolism Gene Network in Oral Cancer: Machine Learning Insights": PIGX.csv

SNP	CHR	BP	effect_allele	other_allele	P	EAF	BETA	SE	gene	samplesize	source
rs13068335	3	196552008	T	G	1.9863e-10	0.0268698616402647	-0.196984152912755	0.0309611544430088	PIGX	19948	biofsci
rs13317039	3	196400255	T	C	3.1088e-13	0.268010727827615	0.0791367319218423	0.0108559655296984	PIGX	21626	biofsci
rs142723206	3	196416238	T	G	2.0984e-09	0.0303928208601422	0.18536833963863	0.0309452672095473	PIGX	17718	biofsci
rs147195040	3	196485831	A	G	7.1399e-09	0.0172560489231587	0.229173012541553	0.0395965603852226	PIGX	18805	biofsci
rs1612837	3	196466162	C	T	8.7814e-21	0.241867665609113	-0.095453991040688	0.0102093105704662	PIGX	26161	biofsci
rs1718402	3	196399850	A	G	1.0846e-11	0.0481664586733225	0.155463657563908	0.0228794621795623	PIGX	20834	biofsci
rs4912588	3	196384614	G	A	5.6908e-09	0.138871807485754	-0.0762670938178199	0.0130921642836234	PIGX	24393	biofsci
rs56046094	3	196606960	A	G	3.6905e-11	0.0198026106335562	-0.267935589803202	0.0404993484995317	PIGX	15705	biofsci
rs62410761	3	196544453	T	A	3.1381e-10	0.178064910738178	0.0719032152647711	0.0114279017887715	PIGX	26159	biofsci
rs73089258	3	196448696	C	T	2.1757e-10	0.0483844911147011	0.13295263877782	0.0209423704462187	PIGX	24760	biofsci
rs75391517	3	196415355	C	G	2.2595e-116	0.198487584650113	-0.273151203663785	0.0119117710221787	PIGX	22150	biofsci
rs76884255	3	196401494	T	C	2.0699e-17	0.0184959967568663	-0.317160986925891	0.0373587668354093	PIGX	19734	biofsci
rs79762230	3	196425558	T	C	1.3347e-22	0.0322815313267255	-0.263903097647914	0.0269762335576639	PIGX	21994	biofsci
rs843534	3	196439648	T	C	6.7511e-132	0.345665388934061	0.226093232901925	0.00925166984757099	PIGX	25827	biofsci
rs9810767	3	196469514	C	G	1.8125e-12	0.0362620121592469	-0.166964489039649	0.0236892905945785	PIGX	25495	biofsci
rs9850054	3	196440464	T	C	4.064e-32	0.232967198882724	0.121234328239557	0.010276969681314	PIGX	26493	biofsci
