## Supplementary material for "Multi-level Regulatory Roles of Lactate Metabolism Gene Network in Oral Cancer: Machine Learning Insights": PIGZ.csv

SNP	CHR	BP	effect_allele	other_allele	P	EAF	BETA	SE	gene	samplesize	source
rs112005158	3	196342858	T	A	1.428e-08	0.0349880261395462	0.139013102659569	0.024516869660071	PIGZ	24637	biofsci
rs115207387	3	196469040	G	A	2.187e-10	0.0238474559394603	0.207578149112919	0.0327008017128642	PIGZ	20086	biofsci
rs116361204	3	196578358	A	G	1.6854e-14	0.019857433808554	-0.392433097908233	0.0511473422188349	PIGZ	9820	biofsci
rs12636891	3	196674879	G	A	3.8615e-263	0.507914764079148	0.302352710575182	0.008724825218665	PIGZ	26280	biofsci
rs139008218	3	196600131	G	A	1.6374e-17	0.0139603635169167	0.537130197029189	0.063064175671487	PIGZ	9133	biofsci
rs146473776	3	196638964	A	G	1.6907e-31	0.019666861484512	0.454576679005183	0.0389319024173261	PIGZ	17110	biofsci
rs147147456	3	196644740	G	A	1.4349e-16	0.0123239436619718	0.47369911093199	0.0573346781568615	PIGZ	12496	biofsci
rs1612837	3	196466162	C	T	1.4495e-10	0.241867665609113	0.0654478063430307	0.0102093105704662	PIGZ	26161	biofsci
rs17854327	3	196675468	G	A	5.8309e-16	0.0148932579529154	0.433990818822382	0.0536254564218932	PIGZ	11851	biofsci
rs338216	3	197024681	C	T	1.198e-12	0.606382565457229	-0.0640976156430141	0.00902097216807134	PIGZ	25742	biofsci
rs34579900	3	196849507	G	A	9.7356e-11	0.0585827577385521	0.127226820178969	0.019660771766619	PIGZ	23454	biofsci
rs375833	3	197041204	C	T	2.6997e-18	0.241261950286807	0.0891547719474493	0.0102201861599204	PIGZ	26150	biofsci
rs41292037	3	196664744	T	C	1.7251e-21	0.0222302800401651	-0.341041903102461	0.0358222241820155	PIGZ	17926	biofsci
rs473301	3	196696889	A	G	9.7635e-13	0.215960261826285	-0.0835227654198902	0.0117083611948932	PIGZ	21541	biofsci
rs4916452	3	196725994	A	G	8.592e-39	0.0479938424868408	-0.303674697425944	0.0233111765890799	PIGZ	20138	biofsci
rs4916560	3	196545658	A	G	1.5278e-09	0.0353628943304655	0.153637077337215	0.025430286739587	PIGZ	22665	biofsci
rs4916588	3	196672905	T	C	4.6761e-107	0.182618964649398	-0.250292030286348	0.0113884024008931	PIGZ	25827	biofsci
rs498226	3	196686287	A	T	1.0762e-38	0.269721755083321	-0.128142946418802	0.00984987596996076	PIGZ	26164	biofsci
rs55749449	3	196585399	A	G	9.4551e-36	0.0197070996497931	0.506687334344047	0.0405953926918492	PIGZ	15705	biofsci
rs56890907	3	196673831	G	A	1.8442e-16	0.02549225730805	0.234830861548287	0.0285265866798211	PIGZ	24733	biofsci
rs62410655	3	196402766	A	G	1.5878e-08	0.816001813236627	-0.0694386599458203	0.0122865489323059	PIGZ	22060	biofsci
rs6421306	3	196591029	A	C	1.0641e-16	0.0362707279194429	-0.222113515915198	0.0267693726772803	PIGZ	19961	biofsci
rs6583179	3	196551638	G	C	1.0331e-08	0.38270938324934	-0.0526746078074709	0.00920064414725872	PIGZ	25002	biofsci
rs72611193	3	196540389	T	C	1.4226e-25	0.207413034163063	0.113779251875319	0.010884841851652	PIGZ	25671	biofsci
rs73205883	3	196629417	G	A	3.4472e-10	0.0155891354246366	0.286108167642921	0.0455782211528716	PIGZ	15684	biofsci
rs745738	3	196676158	C	T	2.7892e-207	0.299238675295013	0.292703212910932	0.00952710697163485	PIGZ	26270	biofsci
rs75544900	3	196685228	G	A	3.6555e-28	0.0184032072333348	0.378079008334915	0.0343580127711412	PIGZ	23447	biofsci
rs77319114	3	196723923	A	G	4.3005e-09	0.0321233326044172	-0.155727438024191	0.0265203402629753	PIGZ	22865	biofsci
rs77835098	3	196539005	G	A	2.9817e-09	0.0190325754829354	-0.220932427191146	0.0372416605743284	PIGZ	19309	biofsci
rs79424507	3	196687987	T	C	2.953e-08	0.013251069200028	0.287081576637928	0.0517786553347393	PIGZ	14263	biofsci
rs9109	3	196556843	G	A	9.27e-11	0.579097035565424	-0.0579105915629926	0.00893916483691595	PIGZ	25671	biofsci
rs9862217	3	196407281	T	C	2.624e-15	0.183063646170442	0.0949795593006361	0.0120110220798255	PIGZ	23175	biofsci
