## Supplementary material for "Multi-level Regulatory Roles of Lactate Metabolism Gene Network in Oral Cancer: Machine Learning Insights": PIH1D1.csv

SNP	CHR	BP	effect_allele	other_allele	P	EAF	BETA	SE	gene	samplesize	source
rs147362951	19	49959772	A	G	2.0381e-17	0.022748572889154	0.31059160944486	0.0365759046415747	PIH1D1	16812	biofsci
rs171342	19	49801506	T	C	3.7559e-09	0.498928933819384	-0.0468320279184991	0.00794503824217476	PIH1D1	31684	biofsci
rs1965105	19	50140556	G	A	7.0572e-10	0.921279431363838	-0.126665112417612	0.0205471745802829	PIH1D1	16330	biofsci
rs2293012	19	49954807	T	G	5.2704e-144	0.747490826678178	0.270671723474755	0.0105931003993767	PIH1D1	23607	biofsci
rs2304207	19	50167726	G	C	7.3021e-10	0.1476324828263	-0.0714440103560502	0.0115995600656011	PIH1D1	29531	biofsci
rs3745309	19	49935536	A	G	4.2056e-10	0.353724278482677	-0.0648555902493504	0.0103835399054355	PIH1D1	20286	biofsci
rs57744535	19	49978489	T	C	2.0659e-26	0.103884352240124	-0.147997271524978	0.0139172352643833	PIH1D1	27730	biofsci
rs62128073	19	49970793	G	A	8.7147e-52	0.221340941512126	-0.171542679833225	0.0113299041545784	PIH1D1	22600	biofsci
rs76246107	19	50121274	A	G	1.3824e-12	0.0839553226404108	0.116709424460606	0.016470423999521	PIH1D1	23966	biofsci
rs76687611	19	49990465	A	G	2.2636e-12	0.0490489913544669	0.13028089671677	0.0185656729392743	PIH1D1	31100	biofsci
rs78663425	19	49990992	T	G	7.3233e-12	0.0186357749316448	0.326691868326836	0.0476838901691435	PIH1D1	12024	biofsci
