## Supplementary material for "Multi-level Regulatory Roles of Lactate Metabolism Gene Network in Oral Cancer: Machine Learning Insights": PIK3AP1.csv

SNP	CHR	BP	effect_allele	other_allele	P	EAF	BETA	SE	gene	samplesize	source
rs10882829	10	98381645	G	A	1.4064e-10	0.544368340943683	0.0514393169931503	0.00801822471172826	PIK3AP1	31355	biofsci
rs11188900	10	98503103	T	C	2.541e-09	0.0498724334831734	0.112190228294115	0.0188273386521195	PIK3AP1	29768	biofsci
rs2486644	10	98548575	C	G	4.1011e-15	0.71356082119082	0.0753619721161546	0.00959780592411545	PIK3AP1	26556	biofsci
rs35668691	10	98411293	A	G	1.5373e-09	0.0369200475858391	-0.131984769378433	0.0218506977101193	PIK3AP1	29452	biofsci
rs60743622	10	98500656	C	T	4.449e-10	0.046984399950866	0.121359122595701	0.0194563723600323	PIK3AP1	29498	biofsci
rs6584070	10	98156038	A	G	9.8761e-10	0.516139993204213	-0.0486727205780318	0.00796451115624292	PIK3AP1	31562	biofsci
rs67353574	10	98508724	G	T	3.2839e-49	0.0654343171738798	0.238587014892743	0.0161802174813329	PIK3AP1	31231	biofsci
rs7070359	10	98442076	G	C	1.4146e-29	0.584588381836712	-0.0912048480258507	0.00807601392204676	PIK3AP1	31568	biofsci
rs7094801	10	98505241	C	T	1.8484e-09	0.572569378893713	-0.0483593251195553	0.00804580735705103	PIK3AP1	31560	biofsci
rs75569835	10	98255294	A	C	3.2206e-08	0.0548392605558639	-0.101722708268224	0.0183983628331538	PIK3AP1	28498	biofsci
rs7904212	10	98404708	C	T	1.1079e-19	0.506990116126123	0.0721303518480863	0.00794579654190292	PIK3AP1	31684	biofsci
