## Supplementary material for "Multi-level Regulatory Roles of Lactate Metabolism Gene Network in Oral Cancer: Machine Learning Insights": PIK3C2A.csv

SNP	CHR	BP	effect_allele	other_allele	P	EAF	BETA	SE	gene	samplesize	source
rs10766383	11	17329798	T	G	2.5597e-162	0.284125075165364	0.263007103715665	0.00968729318245375	PIK3C2A	26195	biofsci
rs10832703	11	16955984	T	G	1.813e-10	0.0763093634220276	0.110753825040649	0.0173687898003089	PIK3C2A	23514	biofsci
rs11024279	11	17430723	T	C	2.4978e-09	0.017752029245926	-0.24001427457385	0.0402600433732303	PIK3C2A	17691	biofsci
rs112478159	11	17041318	A	G	6.183e-35	0.0208366302685024	-0.43907067435681	0.0356082164985329	PIK3C2A	19328	biofsci
rs11602048	11	17276167	T	G	1.9943e-39	0.0205471087500763	-0.466812315501395	0.0355317299950064	PIK3C2A	19679	biofsci
rs117061194	11	17207610	C	T	5.6452e-50	0.0632107023411371	0.281714206686116	0.0189526581956604	PIK3C2A	23507	biofsci
rs117948565	11	17423733	T	G	2.5488e-26	0.03488954565947	0.291238009097645	0.0274372341279211	PIK3C2A	19725	biofsci
rs117961948	11	16856138	A	G	3.6629e-18	0.023587786259542	0.286915478131125	0.0330209207300263	PIK3C2A	19910	biofsci
rs118092964	11	17162642	T	C	1.459e-10	0.0132709632709633	0.304556776356164	0.0475157227215683	PIK3C2A	16912	biofsci
rs118117634	11	17416097	A	G	1.2803e-13	0.0221139795421335	0.246823905394899	0.0333167627820986	PIK3C2A	20830	biofsci
rs12421951	11	17194104	C	T	3.5876e-67	0.039105906487734	-0.416616375259401	0.024060453426395	PIK3C2A	22985	biofsci
rs12794277	11	16879609	C	T	2.4964e-17	0.0659666021870435	-0.152815005214533	0.0180461744466855	PIK3C2A	24918	biofsci
rs141038443	11	17071001	C	T	1.8844e-18	0.024480786595766	0.281423416932591	0.0321109317479936	PIK3C2A	20305	biofsci
rs142345480	11	17243252	A	C	6.8164e-40	0.0228183988827319	-0.416312089386738	0.0314937013962385	PIK3C2A	22608	biofsci
rs146715331	11	17279683	T	G	7.4073e-23	0.0111477316789453	-0.987128514744653	0.100296533742255	PIK3C2A	4509	biofsci
rs147866373	11	17285308	G	T	3.9035e-24	0.0338417540514776	0.292052973053324	0.0288185523330233	PIK3C2A	18413	biofsci
rs177555	11	16932579	C	T	3.3155e-42	0.335868785625307	0.126217231371233	0.00927120306240188	PIK3C2A	26078	biofsci
rs181644989	11	16909574	T	C	2.1012e-32	0.139388786547636	-0.167944765480309	0.0141701624603703	PIK3C2A	20758	biofsci
rs2237989	11	17442745	G	T	1.9088e-27	0.840185651471307	-0.129405820681967	0.0119226280825118	PIK3C2A	26196	biofsci
rs34968593	11	17063619	G	T	8.2123e-29	0.0425546025289592	-0.257329870034568	0.023104399475167	PIK3C2A	22989	biofsci
rs4757465	11	17000259	G	C	1.2765e-92	0.287774832371745	0.199998456807958	0.00979745836331991	PIK3C2A	25414	biofsci
rs4757508	11	17384312	C	T	4.1415e-10	0.144597074689951	0.0947869167017698	0.0151690618371453	PIK3C2A	17568	biofsci
rs55998333	11	17173993	T	C	6.7367e-30	0.0214893525117705	-0.361675747374305	0.0318426993162917	PIK3C2A	23451	biofsci
rs61762009	11	17156155	A	G	1.0715e-08	0.0174352086753221	0.213352921567094	0.0373053315324253	PIK3C2A	20972	biofsci
rs7126760	11	16999569	C	T	2.2891e-38	0.615811034275406	-0.116336624769099	0.00898213594573032	PIK3C2A	26195	biofsci
rs7130826	11	17037793	G	T	1.6769846438804e-308	0.725450035702206	-0.450849647977931	0.00978933210534164	PIK3C2A	26196	biofsci
rs71469371	11	17180136	A	C	1.5436e-61	0.0788387294063683	0.270667792814048	0.0163521781019096	PIK3C2A	25748	biofsci
rs72860760	11	17209049	T	C	1.581e-42	0.0171942060085837	-0.539203921325699	0.0394509625851971	PIK3C2A	19011	biofsci
rs72864065	11	16905216	G	A	5.1578e-09	0.0158614531440925	-0.224501759325698	0.0384295793022302	PIK3C2A	21689	biofsci
rs7396550	11	16948431	T	C	1.6281e-11	0.0375407010151312	-0.156331231290534	0.0232083181844617	PIK3C2A	25692	biofsci
rs74359854	11	17101166	C	T	4.4451e-39	0.0484229421318061	0.28414058278778	0.0217277712362475	PIK3C2A	22985	biofsci
rs873314	11	17462858	C	T	2.5162e-20	0.199368634672479	0.10101736843567	0.0109351008817664	PIK3C2A	26196	biofsci
