## Supplementary material for "Multi-level Regulatory Roles of Lactate Metabolism Gene Network in Oral Cancer: Machine Learning Insights": PIK3C2B.csv

SNP	CHR	BP	effect_allele	other_allele	P	EAF	BETA	SE	gene	samplesize	source
rs11240750	1	204459786	T	C	3.6301e-59	0.498395802664855	0.129546880918151	0.00798676224202851	PIK3C2B	31354	biofsci
rs116049218	1	204479082	C	T	1.2306e-09	0.0199104888684875	0.205036022032028	0.0337435646745599	PIK3C2B	22503	biofsci
rs12757249	1	204492631	C	A	1.6819e-15	0.383922954072497	0.0724664336739222	0.00910062210201464	PIK3C2B	25524	biofsci
rs138709234	1	204574002	A	G	4.536e-08	0.0125641718454472	-0.272946399810763	0.0499115678255428	PIK3C2B	16178	biofsci
rs61758023	1	204392849	A	T	3.6702e-13	0.0267886112913692	-0.185241084760393	0.0254900215709479	PIK3C2B	29517	biofsci
rs61762608	1	204423811	A	G	7.0522e-30	0.0383527613223772	0.237344998576493	0.0209033501177071	PIK3C2B	31026	biofsci
rs77966337	1	204450373	A	G	3.4165e-11	0.0263111386029249	-0.176572369988745	0.0266431834968608	PIK3C2B	27494	biofsci
