## Supplementary material for "Multi-level Regulatory Roles of Lactate Metabolism Gene Network in Oral Cancer: Machine Learning Insights": PIK3C3.csv

SNP	CHR	BP	effect_allele	other_allele	P	EAF	BETA	SE	gene	samplesize	source
rs12458461	18	39466539	A	G	2.352e-10	0.102909957023766	-0.137531012189494	0.021705255778529	PIK3C3	11496	biofsci
rs12961563	18	39530811	A	G	4.1352e-156	0.132530346875117	-0.464813065215635	0.0174620307386079	PIK3C3	14263	biofsci
rs1461711	18	39825596	T	C	1.2878e-10	0.430267954451501	-0.0768748682520645	0.011958445710829	PIK3C3	14263	biofsci
rs147265019	18	40339811	T	C	1.2368e-09	0.0355956220072315	-0.224556628468849	0.0369622287736983	PIK3C3	10661	biofsci
rs346454	18	39937743	C	T	1.6097e-10	0.243187136710199	-0.0882513993729727	0.0138011415080104	PIK3C3	14263	biofsci
rs60353953	18	39668250	A	C	1.2633e-09	0.0236023206751055	-0.264851340414783	0.0436199052035283	PIK3C3	11403	biofsci
rs653084	18	39683249	A	G	3.2667e-27	0.310397344971813	-0.233091607180213	0.0215733675638351	PIK3C3	5019	biofsci
rs77783467	18	39779203	A	G	1.0429e-10	0.0605830736427751	0.160395196543219	0.0248262876380608	PIK3C3	14254	biofsci
rs78711695	18	39520284	A	G	1.3066e-08	0.0807724445269706	0.14514085662397	0.0255286974749306	PIK3C3	10333	biofsci
rs9959011	18	39871611	A	C	5.617e-17	0.16381002718212	-0.133976707178048	0.0160010399113875	PIK3C3	14257	biofsci
