## Supplementary material for "Multi-level Regulatory Roles of Lactate Metabolism Gene Network in Oral Cancer: Machine Learning Insights": PIK3CA.csv

SNP	CHR	BP	effect_allele	other_allele	P	EAF	BETA	SE	gene	samplesize	source
rs10936990	3	178800879	G	T	5.4532e-31	0.417675135297655	-0.0932448042787018	0.00805508032020852	PIK3CA	31683	biofsci
rs111882214	3	178958920	C	T	9.5801e-09	0.185213846211921	-0.0587864486297668	0.0102451112983212	PIK3CA	31566	biofsci
rs34995602	3	178372279	T	A	6.7808e-12	0.308489355277065	-0.059129725567672	0.0086168557100118	PIK3CA	31567	biofsci
rs6772262	3	178695725	T	C	1.483e-19	0.0353443862481786	-0.198457922541513	0.0219389914261172	PIK3CA	30468	biofsci
