## Supplementary material for "Multi-level Regulatory Roles of Lactate Metabolism Gene Network in Oral Cancer: Machine Learning Insights": PIK3CB.csv

SNP	CHR	BP	effect_allele	other_allele	P	EAF	BETA	SE	gene	samplesize	source
rs9809657	3	138605971	G	T	3.2827e-09	0.489147667220293	-0.0471072283862427	0.00796160566289931	PIK3CB	31567	biofsci
