## Supplementary material for "Multi-level Regulatory Roles of Lactate Metabolism Gene Network in Oral Cancer: Machine Learning Insights": PIK3CD.csv

SNP	CHR	BP	effect_allele	other_allele	P	EAF	BETA	SE	gene	samplesize	source
rs7511971	1	9714177	A	G	2.0855e-13	0.790721692943259	0.0752181767802637	0.010243242289501	PIK3CD	28797	biofsci
