## Supplementary material for "Multi-level Regulatory Roles of Lactate Metabolism Gene Network in Oral Cancer: Machine Learning Insights": PIK3CG.csv

SNP	CHR	BP	effect_allele	other_allele	P	EAF	BETA	SE	gene	samplesize	source
rs17424512	7	106667230	T	C	4.5622e-09	0.0866832748273129	0.0829212735147747	0.0141443536912196	PIK3CG	31568	biofsci
rs42175	7	106488048	A	G	3.5536e-38	0.411362778406946	0.104485127370527	0.00808808578233581	PIK3CG	31565	biofsci
rs6466140	7	106587807	T	C	3.8361e-21	0.651771956856703	0.0786907800561797	0.00833844931771198	PIK3CG	31684	biofsci
rs79146793	7	106501262	T	C	3.3044e-14	0.0422184170471842	0.150642936968645	0.0198585431950018	PIK3CG	31355	biofsci
rs79521537	7	106513926	C	T	3.4295e-35	0.109515361968748	-0.157745812454309	0.0127439439376244	PIK3CG	31569	biofsci
rs849432	7	106577905	T	C	3.6047e-08	0.096701126727843	0.0749819323629432	0.0136100652284216	PIK3CG	30902	biofsci
