## Supplementary material for "Multi-level Regulatory Roles of Lactate Metabolism Gene Network in Oral Cancer: Machine Learning Insights": PIK3IP1.csv

SNP	CHR	BP	effect_allele	other_allele	P	EAF	BETA	SE	gene	samplesize	source
rs111303625	22	31750092	G	A	4.3226e-17	0.0359504540071062	0.200525346528958	0.0238609867476955	PIK3IP1	25339	biofsci
rs112032147	22	30990744	T	C	2.8747e-09	0.0456389019339965	-0.119187473659974	0.0200702995133407	PIK3IP1	28498	biofsci
rs112202482	22	32053199	T	C	4.6675e-27	0.0756404265261906	0.170293721288951	0.0158087764956648	PIK3IP1	28614	biofsci
rs1131603	22	31018975	C	T	1.9323e-13	0.0667104830759119	0.128314371525616	0.017449191079963	PIK3IP1	26376	biofsci
rs11703001	22	31297213	A	G	4.7529e-09	0.0480337316721756	0.114349927368216	0.0195283023717835	PIK3IP1	28673	biofsci
rs117496380	22	31270417	G	A	1.5093e-11	0.0302973977695167	-0.162644087156026	0.024106848751412	PIK3IP1	29285	biofsci
rs118131223	22	31419449	T	C	2.7167e-31	0.0553313460215547	-0.219495852259319	0.0188644870188665	PIK3IP1	26880	biofsci
rs118162230	22	31787595	C	A	4.2239e-71	0.063232440822662	-0.29493340301343	0.0165427124403167	PIK3IP1	30845	biofsci
rs136264	22	31197963	C	G	4.1979e-09	0.475383450104147	0.0468944219187471	0.00798039922377507	PIK3IP1	31480	biofsci
rs136424	22	32578226	A	C	1.581e-46	0.535144011173606	-0.114288501700896	0.00797959181300153	PIK3IP1	31566	biofsci
rs136865	22	32258167	A	G	1.3899e-114	0.544951668932185	0.181855174887446	0.00799310704293987	PIK3IP1	31559	biofsci
rs138291	22	32195367	C	T	1.0862e-56	0.0387157695939566	-0.351876239750301	0.022178005782825	PIK3IP1	27314	biofsci
rs139073264	22	32311001	C	T	2.7851e-43	0.0307055373469036	-0.336290140986525	0.0243803342869123	PIK3IP1	28263	biofsci
rs140260976	22	32144733	T	C	2.7177e-12	0.0290722782772565	0.168367254347538	0.0240810181139834	PIK3IP1	30546	biofsci
rs143082256	22	31896847	A	G	3.9934e-30	0.0196498749553412	-0.369914140231655	0.0324375117487574	PIK3IP1	24668	biofsci
rs143642341	22	31910416	T	C	6.7754e-09	0.0330652644602536	0.157285615050822	0.027134583809337	PIK3IP1	21240	biofsci
rs144357147	22	31466473	T	C	9.7193e-12	0.0139918380944449	-0.313697186269008	0.0460614921691837	PIK3IP1	17082	biofsci
rs145867991	22	32364901	G	A	3.1219e-10	0.0395863629019228	0.132125353969835	0.0209966078106115	PIK3IP1	29831	biofsci
rs147810528	22	31258597	T	G	3.172e-16	0.0612388850889193	-0.142746100171398	0.017479256994514	PIK3IP1	28467	biofsci
rs148912779	22	31127525	T	C	1.016e-13	0.0219711382302445	-0.219900880700503	0.0295617353436089	PIK3IP1	26626	biofsci
rs190625429	22	32389364	A	C	1.0019e-08	0.0271091376489834	-0.381424761639483	0.0665616294917429	PIK3IP1	4279	biofsci
rs2040802	22	31257924	T	C	6.9007e-11	0.478620715659289	0.0519441971810651	0.00796335942311933	PIK3IP1	31596	biofsci
rs2072196	22	30975513	T	C	1.6935e-13	0.283024356189885	0.0658652557140434	0.00893572862760051	PIK3IP1	30859	biofsci
rs2074733	22	30738587	T	C	5.2705e-09	0.505242587094592	-0.0463887548797529	0.00794545678263786	PIK3IP1	31684	biofsci
rs2232176	22	31536133	A	C	1.6769846438804e-308	0.210302475493001	-0.429282995478288	0.00980879731745815	PIK3IP1	31292	biofsci
rs2269964	22	30866380	C	T	2.6396e-08	0.229147640791476	0.052864924625222	0.00950141530674922	PIK3IP1	31355	biofsci
rs28542297	22	32620057	G	A	6.4188e-22	0.0787019557502076	-0.142234420385581	0.0147814414534249	PIK3IP1	31561	biofsci
rs33973317	22	32439274	T	C	1.0554e-09	0.0187132272826324	-0.207968203758	0.0340892362774764	PIK3IP1	23431	biofsci
rs34087255	22	31775747	C	T	4.6839e-36	0.121620476311552	0.160176060886382	0.0127762671202347	PIK3IP1	28673	biofsci
rs35821760	22	32398185	T	A	4.5552e-37	0.237633441520354	-0.120711599107931	0.00948960717492619	PIK3IP1	30648	biofsci
rs4820014	22	30894854	T	C	1.4617e-08	0.0376457099178292	0.119091515164898	0.0210186225141012	PIK3IP1	31240	biofsci
rs4820867	22	30962160	A	G	4.8941e-23	0.0600743104074957	-0.170271946485031	0.0172275510674172	PIK3IP1	29836	biofsci
rs4821046	22	32670090	C	G	5.417e-11	0.627424788012545	0.0545701021269345	0.00831962771785194	PIK3IP1	30902	biofsci
rs4989480	22	32025318	G	A	3.0165e-44	0.150873895884232	0.154870954100561	0.0110993939770059	PIK3IP1	31680	biofsci
rs55664666	22	31635464	G	A	9.6167e-125	0.060718492343934	-0.402458160132254	0.0169416834052011	PIK3IP1	30545	biofsci
rs56083844	22	30883196	C	G	2.4013e-10	0.0708897037130695	-0.102816971557133	0.0162348567932187	PIK3IP1	28802	biofsci
rs56181139	22	32458983	C	T	9.4622e-14	0.0211926475452441	-0.225748003462894	0.0303094753645754	PIK3IP1	26238	biofsci
rs56360267	22	32516890	T	C	2.3237e-21	0.0877069816984603	0.147889451053971	0.0155843714228177	PIK3IP1	25729	biofsci
rs5749184	22	31265735	A	G	5.0366e-26	0.312568992425108	0.0909058481120665	0.00861601472040665	PIK3IP1	31346	biofsci
rs5753472	22	31533225	G	A	1.6536e-82	0.411664576240817	-0.167024082371152	0.00868027327854735	PIK3IP1	27399	biofsci
rs5753595	22	31787234	G	A	1.5936e-24	0.0342338709677419	0.229968812058881	0.0224991989256527	PIK3IP1	29875	biofsci
rs5753767	22	32122033	G	A	7.0684e-20	0.067665075726258	0.144347914153032	0.0158160029532068	PIK3IP1	31684	biofsci
rs59591017	22	30949145	C	T	3.7508e-08	0.950379894798363	0.102187994437965	0.0185718689344393	PIK3IP1	30740	biofsci
rs5994435	22	32240127	A	G	1.3483e-19	0.104473386183465	0.117842083564962	0.0130118791547465	PIK3IP1	31565	biofsci
rs5998268	22	32556062	G	A	1.8716e-27	0.273782343987823	-0.0972185885522411	0.00895561632265753	PIK3IP1	31355	biofsci
rs62235878	22	31086472	A	G	2.751e-10	0.125133181126332	-0.076181278155272	0.0120690860656948	PIK3IP1	31355	biofsci
rs71331269	22	31317710	A	G	1.957e-22	0.063512996941896	-0.159850826108697	0.0164052203028251	PIK3IP1	31235	biofsci
rs715297	22	31442308	G	A	3.233e-80	0.400780060882801	-0.154550467695402	0.00814864537789995	PIK3IP1	31355	biofsci
rs7287178	22	31439597	C	T	5.4702e-15	0.268435814455232	-0.0741979067133836	0.00949356501271605	PIK3IP1	28250	biofsci
rs7287568	22	31352077	C	A	4.8518e-19	0.0172016697855189	-0.301185516747007	0.0337818561562886	PIK3IP1	25916	biofsci
rs730286	22	31619702	T	A	1.5725e-110	0.234775977121068	0.210639532524722	0.00942956605835394	PIK3IP1	31300	biofsci
rs73156770	22	31438993	A	G	4.386e-16	0.143326651438161	0.100700041345657	0.0123901913706299	PIK3IP1	26526	biofsci
rs73160696	22	32025100	G	A	9.5013e-09	0.0283032884310618	0.153959316305386	0.026824049812772	PIK3IP1	25267	biofsci
rs77664819	22	31613555	A	G	6.2189e-17	0.0613495422777832	0.154608654956001	0.0184914251660668	PIK3IP1	25393	biofsci
rs8142452	22	30949820	G	A	5.3984e-09	0.592832573394128	0.048420167705746	0.008298798153386	PIK3IP1	30077	biofsci
rs9606807	22	31439559	G	A	5.8428e-20	0.973421766072812	-0.250686679786697	0.0274058378287013	PIK3IP1	25731	biofsci
rs9609200	22	31439170	C	T	3.4413e-44	0.308747470204632	-0.129144490237849	0.00926198517143103	PIK3IP1	27310	biofsci
rs9609353	22	32122177	T	C	9.9384e-19	0.0180917510230454	-0.304833142205354	0.0345001688836599	PIK3IP1	23647	biofsci
rs9621198	22	31532567	T	C	2.8003e-12	0.0400967922566195	0.145218193021041	0.0207825678742099	PIK3IP1	30077	biofsci
