## Supplementary material for "Multi-level Regulatory Roles of Lactate Metabolism Gene Network in Oral Cancer: Machine Learning Insights": PIK3R1.csv

SNP	CHR	BP	effect_allele	other_allele	P	EAF	BETA	SE	gene	samplesize	source
rs11739183	5	67308021	C	G	3.5246e-11	0.3103231700354	-0.057174068882505	0.00863304526590438	PIK3R1	31346	biofsci
rs1974781	5	67541148	A	T	1.4764e-11	0.282665151761078	-0.0614875865788766	0.00910900218939833	PIK3R1	29719	biofsci
rs2888227	5	66834961	C	T	5.6199e-13	0.392630313051975	0.0586477933673861	0.008134793448559	PIK3R1	31684	biofsci
rs34287	5	67585143	A	G	1.5001e-32	0.373275959261904	-0.0975726843738323	0.00821318892035626	PIK3R1	31684	biofsci
rs4976156	5	67570613	G	A	2.036e-54	0.213943305778885	0.150756785932518	0.00970476854010272	PIK3R1	31568	biofsci
rs62357310	5	67473708	T	C	6.6305e-12	0.0227771902708859	-0.188928914342699	0.0275197975794877	PIK3R1	29661	biofsci
rs75783050	5	67481334	G	A	9.8263e-11	0.0366061666302209	0.145737117074199	0.0225264494055582	PIK3R1	27940	biofsci
rs77315565	5	66625168	T	C	6.1027e-11	0.0755451713395639	-0.101951155348294	0.0155862401351905	PIK3R1	29471	biofsci
