## Supplementary material for "Multi-level Regulatory Roles of Lactate Metabolism Gene Network in Oral Cancer: Machine Learning Insights": PIK3R3.csv

SNP	CHR	BP	effect_allele	other_allele	P	EAF	BETA	SE	gene	samplesize	source
rs10789488	1	46718905	G	A	3.7837e-22	0.272238716223834	-0.0863611408763125	0.00892474018522131	PIK3R3	31684	biofsci
rs111638992	1	46227166	T	C	1.6373e-10	0.070383422070709	-0.100061976400395	0.0156547414500446	PIK3R3	31182	biofsci
rs11211089	1	45748156	A	G	9.737e-38	0.14913012392755	0.146547840716206	0.0114130276873155	PIK3R3	30251	biofsci
rs113934920	1	46340846	A	G	3.6262e-24	0.0904355703178078	-0.140720562502535	0.0138761253601679	PIK3R3	31569	biofsci
rs113995555	1	46472144	G	A	8.824e-16	0.0240208638360176	0.226320791930766	0.0281413018577728	PIK3R3	26931	biofsci
rs114229845	1	46051416	T	C	7.3479e-20	0.0510603253036854	0.187209616314505	0.0205217447316531	PIK3R3	24503	biofsci
rs114583509	1	46316668	T	G	3.3027e-11	0.0448231724661041	0.140112058108719	0.0211250747242698	PIK3R3	26169	biofsci
rs12123350	1	45968686	G	C	2.491e-30	0.101727839689193	-0.219645433333727	0.0191915554818065	PIK3R3	14856	biofsci
rs12144088	1	46284441	C	T	6.007e-15	0.0359321563915334	0.181403428777012	0.0232449293666084	PIK3R3	26713	biofsci
rs1355642	1	46598903	G	A	4.0957e-232	0.535956964892412	0.259606405750172	0.0079806454372238	PIK3R3	31565	biofsci
rs138750601	1	46430935	T	C	1.0394e-16	0.0681735492086593	0.141551786055932	0.0170538156519562	PIK3R3	27063	biofsci
rs147541195	1	46467085	G	A	5.4607e-11	0.0152941176470588	0.254318137297719	0.0387810145624629	PIK3R3	22075	biofsci
rs17102086	1	46722939	C	T	1.828e-09	0.172159795557894	0.0632664898652488	0.0105226681300726	PIK3R3	31684	biofsci
rs3219466	1	45806053	A	G	9.8786e-09	0.0305176998504238	-0.1380459508314	0.0240808622320413	PIK3R3	29143	biofsci
rs346690	1	45600074	C	T	3.4595e-19	0.298988335661168	-0.0778303914405877	0.00869331629311035	PIK3R3	31566	biofsci
rs410019	1	46783762	T	C	6.3569e-13	0.947751375488398	-0.131607343799525	0.0182981124241595	PIK3R3	30157	biofsci
rs4660349	1	46928713	C	T	1.988e-14	0.283366244627715	-0.0682974125836039	0.00892624947180269	PIK3R3	30902	biofsci
rs4660352	1	46950238	C	T	2.541e-15	0.471879181800803	-0.0634134350628968	0.008015247871846	PIK3R3	31230	biofsci
rs4660894	1	46327833	C	G	3.1788e-10	0.0348737697903295	0.281595969606096	0.0447688345955638	PIK3R3	7412	biofsci
rs4660930	1	46919954	A	G	1.868e-08	0.8701191326243	0.0664558042170907	0.0118168861298572	PIK3R3	31684	biofsci
rs499600	1	46039077	T	G	1.5903e-24	0.14976975919076	-0.113994693199669	0.0111525518226142	PIK3R3	31569	biofsci
rs6699542	1	45767109	A	G	5.5386e-23	0.215122790176786	-0.0979485530178288	0.0099225586313686	PIK3R3	30077	biofsci
rs746879	1	46982309	C	T	1.484e-08	0.0633809220696554	0.0998999696418908	0.0176395751036287	PIK3R3	27069	biofsci
rs7520156	1	45912262	T	A	1.3685e-12	0.0576198518903469	-0.128143909662042	0.0180810347756578	PIK3R3	28166	biofsci
rs76123431	1	46357802	T	C	3.0812e-13	0.0349525585921661	0.162781013946978	0.0223266008239007	PIK3R3	29737	biofsci
rs76827398	1	46085050	A	T	1.3233e-24	0.0648606250754193	-0.254321054860572	0.0248382235607204	PIK3R3	13362	biofsci
rs77881576	1	46587530	A	G	3.0054e-26	0.0663436980581344	0.174617531713426	0.0164742845551093	PIK3R3	29742	biofsci
