## Supplementary material for "Multi-level Regulatory Roles of Lactate Metabolism Gene Network in Oral Cancer: Machine Learning Insights": PIK3R4.csv

SNP	CHR	BP	effect_allele	other_allele	P	EAF	BETA	SE	gene	samplesize	source
rs2200368	3	130423358	G	A	2.6772e-33	0.201010974143115	0.119589802150536	0.00994633859945407	PIK3R4	31469	biofsci
