## Supplementary material for "Multi-level Regulatory Roles of Lactate Metabolism Gene Network in Oral Cancer: Machine Learning Insights": PIK3R5.csv

SNP	CHR	BP	effect_allele	other_allele	P	EAF	BETA	SE	gene	samplesize	source
rs400439	17	8786038	C	A	4.9763e-36	0.115309126594701	-0.156154423711702	0.0124602562767672	PIK3R5	31569	biofsci
rs4791764	17	8784149	C	T	1.0298e-32	0.720899071487884	0.105684297010845	0.00887231016654595	PIK3R5	31569	biofsci
rs726679	17	8811678	G	A	4.8465e-12	0.477521448999047	-0.0552909332856102	0.00800169803985734	PIK3R5	31300	biofsci
rs74380825	17	8838883	T	C	5.1131e-12	0.038301494231133	-0.143262852721727	0.0207555129696521	PIK3R5	31510	biofsci
