## Supplementary material for "Multi-level Regulatory Roles of Lactate Metabolism Gene Network in Oral Cancer: Machine Learning Insights": PIK3R6.csv

SNP	CHR	BP	effect_allele	other_allele	P	EAF	BETA	SE	gene	samplesize	source
rs17854013	17	8701799	T	G	2.0303e-08	0.189251124178485	-0.076238479400135	0.0135916849818397	PIK3R6	17640	biofsci
