## Supplementary material for "Multi-level Regulatory Roles of Lactate Metabolism Gene Network in Oral Cancer: Machine Learning Insights": PIKFYVE.csv

SNP	CHR	BP	effect_allele	other_allele	P	EAF	BETA	SE	gene	samplesize	source
rs6733487	2	208966158	G	A	6.2697e-09	0.424649554661956	0.0469761587651862	0.00808595407001965	PIKFYVE	31300	biofsci
