## Supplementary material for "Multi-level Regulatory Roles of Lactate Metabolism Gene Network in Oral Cancer: Machine Learning Insights": PILRA.csv

SNP	CHR	BP	effect_allele	other_allele	P	EAF	BETA	SE	gene	samplesize	source
rs141376982	7	99861149	T	C	7.2723e-12	0.10392	0.0926626113220363	0.013522650651164	PILRA	29363	biofsci
rs2005763	7	99814821	A	G	8.9737e-26	0.261490082244799	-0.102596091188532	0.00977450065151836	PILRA	27100	biofsci
rs7798226	7	99987236	G	T	7.2745e-10	0.390702853691681	0.0508235591547222	0.0082505777848575	PILRA	30855	biofsci
rs78690606	7	100090269	A	C	2.6366e-08	0.0383408377677719	-0.148558824253921	0.0267009641349296	PILRA	19021	biofsci
