## Supplementary material for "Multi-level Regulatory Roles of Lactate Metabolism Gene Network in Oral Cancer: Machine Learning Insights": PILRB.csv

SNP	CHR	BP	effect_allele	other_allele	P	EAF	BETA	SE	gene	samplesize	source
rs10231649	7	99581979	C	T	5.7162e-74	0.218365420913552	-0.176674752766158	0.00971049855262437	PILRB	31067	biofsci
rs10240199	7	99197178	C	G	1.4421e-15	0.86917063353845	-0.0959663042841807	0.0120234419520122	PILRB	30416	biofsci
rs112778271	7	100758321	C	T	2.0687e-63	0.050264657157865	0.317682753437468	0.0188984386339957	PILRB	29326	biofsci
rs113202779	7	99973347	G	T	2.0015e-246	0.0221724979658259	1.14353325311485	0.0341084415002758	PILRB	19823	biofsci
rs113340795	7	100633215	T	C	5.7118e-44	0.107688267614738	0.185242154442823	0.0133196826468515	PILRB	29329	biofsci
rs113350683	7	100362723	T	C	2.8115e-115	0.0194327238631036	0.719416782500517	0.0315236414127256	PILRB	26405	biofsci
rs113602958	7	100526681	T	G	7.4082e-09	0.033937333218559	-0.135381929601997	0.0234172123228334	PILRB	27811	biofsci
rs117018601	7	100214515	T	C	6.8927e-30	0.0219981047786652	0.393567423594519	0.0346553918949791	PILRB	19351	biofsci
rs117038461	7	99841354	T	C	4.0958e-29	0.0212563124806761	-0.350902717498989	0.0313322782916039	PILRB	24481	biofsci
rs117152337	7	99105387	A	G	2.11e-19	0.0212345334449716	0.273603252146515	0.0303747115931563	PILRB	26075	biofsci
rs117232798	7	100050243	T	C	4.3158e-15	0.0174447040921689	-0.27655259560157	0.0352502862316224	PILRB	23476	biofsci
rs117244534	7	99874997	A	G	2.2553e-36	0.0278390722019808	-0.348973508788428	0.0277079651590294	PILRB	24064	biofsci
rs117245747	7	100938654	G	A	2.5154e-08	0.0196194670280036	0.190294161526502	0.0341506337759776	PILRB	22289	biofsci
rs117722415	7	100167156	A	G	1.3076e-11	0.0183866481223922	-0.234622212219327	0.0346679392141092	PILRB	23050	biofsci
rs117756744	7	100277212	A	G	5.4754e-11	0.0218818380743982	-0.301967727310389	0.0460506195096135	PILRB	11016	biofsci
rs117864261	7	100363998	T	C	1.7451e-13	0.0175313833405479	0.272317494271938	0.0369640013400033	PILRB	21246	biofsci
rs12334077	7	99251868	C	A	8.5344e-43	0.917444983364733	0.205049459527123	0.0149532520602888	PILRB	29524	biofsci
rs12535629	7	100451732	T	C	8.5442e-27	0.274812186190494	0.096303917513712	0.00898667613949889	PILRB	31066	biofsci
rs12721623	7	99367339	C	A	1.6583e-13	0.0160174126576627	0.350596446952828	0.047544948054357	PILRB	14034	biofsci
rs13222543	7	100015457	T	C	8.9473e-13	0.0210344827586207	-0.230049782321861	0.0321941562508726	PILRB	23427	biofsci
rs13309270	7	99578167	G	T	3.1547e-27	0.0666400075272864	-0.190652616640028	0.0176402798571428	PILRB	25833	biofsci
rs138785082	7	99037355	A	G	4.3519e-33	0.0156073151843689	0.467708738629698	0.0390297193308825	PILRB	21364	biofsci
rs138785874	7	99924744	A	T	1.699e-11	0.0288864803732152	-0.175207844345425	0.0260350155795095	PILRB	26296	biofsci
rs139972715	7	100848046	A	G	2.91e-16	0.0221831759279596	0.237426153786845	0.0290354959321574	PILRB	27342	biofsci
rs141591562	7	99947974	A	G	1.6769846438804e-308	0.0315153637398232	1.01818756512916	0.0244410573761947	PILRB	27423	biofsci
rs142914789	7	100858178	T	C	3.1366e-13	0.022101628021707	0.2223991610682	0.0305132893927778	PILRB	24847	biofsci
rs143032263	7	100105295	G	A	1.8221e-24	0.0314615690959777	0.921644990116034	0.0902847700981597	PILRB	2013	biofsci
rs144407777	7	100906098	A	G	1.5698e-32	0.0224427626255414	0.354456562812304	0.029845203790031	PILRB	25586	biofsci
rs144517527	7	99890146	T	C	1.5836e-23	0.0205646036916395	-0.299776268040322	0.0299893226398618	PILRB	27602	biofsci
rs144573423	7	100908397	T	C	3.0346e-10	0.0259203054630899	-0.177209892973739	0.0281419553714052	PILRB	25005	biofsci
rs145250156	7	99521286	A	G	2.9392e-109	0.0185065097021998	0.742491656496951	0.0334348769761451	PILRB	24624	biofsci
rs146328643	7	100613673	T	C	8.8612e-09	0.0993711295665115	0.0852830528318046	0.014828482748562	PILRB	25408	biofsci
rs146873825	7	99905458	A	G	1.6769846438804e-308	0.0557384441939121	1.15499285490855	0.0188444427298106	PILRB	26752	biofsci
rs148264780	7	99578589	G	A	1.2492e-09	0.0216771249286937	-0.198352938801735	0.032657140307836	PILRB	22107	biofsci
rs149104440	7	100389677	T	C	1.4703e-22	0.0182032553056882	0.344915135982083	0.0352919346766753	PILRB	22462	biofsci
rs17342647	7	99459256	T	C	4.4472e-76	0.108888033859177	-0.239661781783296	0.012983816766438	PILRB	30567	biofsci
rs184575728	7	100380176	T	C	3.166e-08	0.0154680063458488	0.336821351519138	0.060884899318367	PILRB	8857	biofsci
rs193118851	7	99863166	T	C	7.4689e-16	0.0171294851794072	-0.302477582569101	0.0375165993884157	PILRB	21100	biofsci
rs221785	7	100260927	C	T	1.2691e-19	0.0212705615428247	-0.286881248172966	0.0316541154334068	PILRB	23970	biofsci
rs2227660	7	100774275	G	A	1.3294e-13	0.154319571865443	0.0826543980365783	0.0111645344693013	PILRB	30737	biofsci
rs2246709	7	99365719	G	A	3.5192e-57	0.725966781310293	-0.149870548963014	0.00940417334707615	PILRB	28419	biofsci
rs2404976	7	99562155	A	C	1.6769846438804e-308	0.246912146203585	0.416485506114598	0.00940428087183084	PILRB	30404	biofsci
rs2525552	7	99560806	C	G	2.735e-37	0.0974163314394725	0.179648831028792	0.0140786206567813	PILRB	28690	biofsci
rs2686815	7	100200674	C	T	1.2974e-115	0.560553556355236	-0.197849135856391	0.0086566733839008	PILRB	27086	biofsci
rs314336	7	100389269	T	G	2.9429e-11	0.486575787327241	-0.0533761498759589	0.00802745441195316	PILRB	31059	biofsci
rs314349	7	100401825	G	T	5.164e-09	0.652065553961181	0.0492097369641372	0.0084235842729484	PILRB	31059	biofsci
rs35156985	7	99451715	T	C	3.0195e-19	0.076928266246908	0.145331628690912	0.0162053978759059	PILRB	26812	biofsci
rs35699090	7	99988810	T	A	3.4567e-17				PILRB	5075	biofsci
rs41280959	7	99689494	A	G	9.265e-84	0.0199894235854045	0.812699823580116	0.0419118352395796	PILRB	14530	biofsci
rs4131224	7	100544462	A	G	1.1931e-31	0.107994952970865	-0.15212652667841	0.0129960469073273	PILRB	30731	biofsci
rs4582488	7	100546458	T	G	8.1259e-52	0.249197719636048	-0.140475106583718	0.00927516170585713	PILRB	31064	biofsci
rs4729578	7	99742093	A	G	1.0372e-133	0.209127628251104	-0.242741481974301	0.00986437209084486	PILRB	31068	biofsci
rs4729670	7	100849804	A	G	2.127e-09	0.765993835513457	0.0566363801039796	0.00945831331061783	PILRB	31181	biofsci
rs55721535	7	100030348	C	A	2.6116e-93	0.182839747444378	-0.212263714857166	0.0103591281255785	PILRB	31185	biofsci
rs62482173	7	99823930	A	G	6.4674e-09	0.0174081237911025	-0.29547078081168	0.0509081290164852	PILRB	11279	biofsci
rs6974537	7	100240505	A	C	3.4293e-15	0.0329010933129926	0.200480494279418	0.0254601036637438	PILRB	24242	biofsci
rs6979218	7	99893148	C	G	1.6769846438804e-308	0.264138868890489	-0.355086294352036	0.00932565124111418	PILRB	29579	biofsci
rs71555287	7	100180486	T	C	2.6746e-41	0.0266786425207554	-0.372263460990086	0.0276566069590412	PILRB	25174	biofsci
rs73148837	7	99225054	T	C	4.6065e-24	0.0780644848954299	-0.167882463906215	0.0165929473997267	PILRB	25233	biofsci
rs73161763	7	100020771	T	G	6.4773e-44	0.0391858435813142	-0.29631388949497	0.0213201535076211	PILRB	29216	biofsci
rs73407374	7	100215038	G	A	3.5489e-34	0.0489600061176111	0.227853287892819	0.0186928935946132	PILRB	30731	biofsci
rs75467300	7	99009965	C	T	1.3723e-11	0.0216274210853238	-0.220146874340959	0.0325622521507749	PILRB	22286	biofsci
rs77487633	7	100544201	A	G	2.2501e-11	0.0187282229965157	0.335488015592799	0.050156682154168	PILRB	10815	biofsci
rs78690606	7	100090269	A	C	5.7544e-12	0.0383408377677719	-0.182821259294146	0.0265520172094789	PILRB	19235	biofsci
rs80044214	7	99809032	T	C	1.6769846438804e-308	0.0412023783307642	0.992576455646818	0.0215388386555335	PILRB	27282	biofsci
