## Supplementary material for "Multi-level Regulatory Roles of Lactate Metabolism Gene Network in Oral Cancer: Machine Learning Insights": PIM1.csv

SNP	CHR	BP	effect_allele	other_allele	P	EAF	BETA	SE	gene	samplesize	source
rs112643377	6	37068487	C	A	1.0945e-08	0.0285672733316712	-0.142636796326319	0.0249570094879217	PIM1	28927	biofsci
rs13213436	6	37118688	T	C	2.5945e-48	0.116514459665145	0.182408687417701	0.0124890409378454	PIM1	31141	biofsci
rs1724094	6	37007546	T	C	5.7731e-09	0.416591149373206	-0.0471759924547284	0.00810138625750934	PIM1	31345	biofsci
rs1756997	6	37122686	C	T	1.6717e-61	0.705602536997886	-0.144994181255085	0.00876246018994662	PIM1	31349	biofsci
rs1757004	6	37161123	C	A	3.6358e-14	0.486641886397956	-0.061160483713124	0.00807580364083346	PIM1	30688	biofsci
rs195750	6	37253261	C	T	1.7967e-14	0.101363087146957	0.10142810659955	0.0132333202775813	PIM1	31345	biofsci
rs74686210	6	37176012	T	C	1.2629e-65	0.0318643785404865	0.405404123815093	0.0236945412993345	PIM1	28869	biofsci
rs75261091	6	36989026	A	G	8.392e-64	0.0214882342374708	0.499263549755154	0.0296063397508897	PIM1	27129	biofsci
rs76178199	6	37131193	A	G	2.7793e-08	0.015411295072312	-0.224675201915876	0.0404470371419089	PIM1	20142	biofsci
rs7758789	6	37064046	A	G	1.9665e-14	0.673046919593592	-0.0653686211516007	0.00854201462922415	PIM1	31140	biofsci
rs9366929	6	37061182	T	C	2.9587e-16	0.207617723326694	0.0803387006296999	0.0098273639914006	PIM1	31470	biofsci
rs9368985	6	37098984	A	C	2.9866e-21	0.525839283600931	0.0771015215377524	0.00814742442253256	PIM1	30210	biofsci
