## Supplementary material for "Multi-level Regulatory Roles of Lactate Metabolism Gene Network in Oral Cancer: Machine Learning Insights": PIM3.csv

SNP	CHR	BP	effect_allele	other_allele	P	EAF	BETA	SE	gene	samplesize	source
rs111569990	22	50673250	T	C	1.1956e-23	0.143387167175906	0.127401363213094	0.0127095064108592	PIM3	25201	biofsci
rs112256184	22	50583361	A	G	1.0331e-08	0.0415327859097941	0.127797182347267	0.0223214822537277	PIM3	25209	biofsci
rs116055311	22	50851873	C	T	5.457e-09	0.0608433016730914	0.1087672168958	0.0186478332326024	PIM3	25163	biofsci
rs116972251	22	50443491	T	C	9.4008e-09	0.0136825645035184	0.564156597650337	0.0982645784244298	PIM3	3837	biofsci
rs117684129	22	50123291	A	G	1.7437e-26	0.0325055259394097	-0.279560400357588	0.0262500493298142	PIM3	23073	biofsci
rs118116626	22	50452830	T	C	4.0575e-10	0.0157647058823529	0.544390021793196	0.0870759324034608	PIM3	4250	biofsci
rs13056254	22	50437661	G	A	2.8102e-60	0.0398647263783562	0.489243148934221	0.0298743427512393	PIM3	14637	biofsci
rs135829	22	49961178	A	G	3.0109e-08	0.110242760599539	-0.0768639054782544	0.0138725983139774	PIM3	26487	biofsci
rs137845	22	50439430	A	G	5.7023e-294	0.526976395653803	-0.355166183394268	0.00969234208586038	PIM3	21352	biofsci
rs137847	22	50439881	T	C	3.976e-24	0.942575130588155	-0.253639732361822	0.0250330364937351	PIM3	14741	biofsci
rs138998389	22	50418242	C	T	9.9488e-09	0.0183553597650514	0.298743348428257	0.052120337141606	PIM3	10215	biofsci
rs139784	22	50120350	A	G	7.417e-09	0.255738828251187	-0.0655514258854595	0.011339115358149	PIM3	20431	biofsci
rs143415188	22	50422045	G	A	3.7235e-10	0.0657962402148449	0.135072570525496	0.0215591793598761	PIM3	17501	biofsci
rs149986667	22	50507640	C	T	1.0033e-30	0.115023106446307	-0.159828873333379	0.0138696998623155	PIM3	25534	biofsci
rs2272847	22	50646202	G	A	1.3472e-15	0.422802723983826	-0.0834195876093765	0.0104404990750158	PIM3	18796	biofsci
rs2294381	22	50497694	G	A	2.1599e-15	0.0897593097184378	0.132231736190867	0.0166708778717415	PIM3	22020	biofsci
rs28372448	22	50350971	A	G	1.2903e-09	0.0549425804998874	0.199817953137367	0.032926532171731	PIM3	8882	biofsci
rs28690400	22	50331164	C	T	1.2943e-17	0.804408101884487	-0.104414801903329	0.0122206905236747	PIM3	21279	biofsci
rs2878116	22	50866439	G	A	4.5366e-11	0.114535660767081	0.0930554730647849	0.0141305726402018	PIM3	24691	biofsci
rs35381394	22	50656428	A	G	3.5364e-14	0.0846502780216564	0.134427436486817	0.0177410437215353	PIM3	20502	biofsci
rs35631333	22	50448628	G	A	9.9462e-49	0.119156843388886	0.244004518083647	0.0166320978606097	PIM3	17221	biofsci
rs55747387	22	50584130	A	G	4.1249e-13	0.0248546956255736	-0.288025219983857	0.0397199464908648	PIM3	13076	biofsci
rs57258598	22	50464133	A	G	1.0273e-12	0.0298486468238339	0.222135071765726	0.0311689779095423	PIM3	17773	biofsci
rs62241227	22	50753728	T	C	1.1606e-13	0.0682373807583529	-0.144084099426046	0.0194157255661024	PIM3	20861	biofsci
rs76415456	22	50463055	C	T	7.3044e-17	0.067512552585154	-0.193649751492618	0.0232141060780659	PIM3	14738	biofsci
rs76707654	22	50307315	T	C	1.0203e-09	0.0173688819694463	0.326023400197531	0.0533913171965889	PIM3	10277	biofsci
rs79298	22	50468933	T	G	2.66e-40	0.296244897959184	0.151826303968835	0.0114244449771878	PIM3	18375	biofsci
rs79946167	22	50017556	A	G	8.7677e-24	0.516609145815358	0.0985031702703592	0.00979663148648995	PIM3	20862	biofsci
rs84504	22	50559247	G	A	2.7576e-17	0.542780852888438	0.0749426044051872	0.0088620254481928	PIM3	25654	biofsci
rs909691	22	50709495	A	G	1.3714e-16	0.483111829062339	0.100244189858759	0.0121252376634443	PIM3	13619	biofsci
rs9617010	22	50889886	G	C	4.5062e-11	0.424890006285355	0.0712187834054771	0.010812841935091	PIM3	17501	biofsci
rs9617098	22	50439626	A	G	5.4682e-24	0.0315147164393396	-0.346390761611625	0.034293059193896	PIM3	13930	biofsci
rs9627762	22	50102471	T	C	1.9554e-10	0.0864729380433931	0.100211218707813	0.0157443508472738	PIM3	25534	biofsci
