## Supplementary material for "Multi-level Regulatory Roles of Lactate Metabolism Gene Network in Oral Cancer: Machine Learning Insights": PIN1.csv

SNP	CHR	BP	effect_allele	other_allele	P	EAF	BETA	SE	gene	samplesize	source
rs11085945	19	9382689	T	C	3.3167e-10	0.479745394764574	-0.0524031657757491	0.00834046884859925	PIN1	28798	biofsci
rs113328226	19	9924303	G	A	3.0041e-08	0.19735433552531	-0.0557071082294697	0.0100532570976449	PIN1	31231	biofsci
rs889162	19	9951916	T	C	4.1244e-21	0.224867526025029	0.0897226986803155	0.00951510670558518	PIN1	31684	biofsci
