## Supplementary material for "Multi-level Regulatory Roles of Lactate Metabolism Gene Network in Oral Cancer: Machine Learning Insights": PINK1-AS.csv

SNP	CHR	BP	effect_allele	other_allele	P	EAF	BETA	SE	gene	samplesize	source
rs10916841	1	20963796	C	T	4.898e-33	0.0630945191001057	-0.391012988980644	0.0326570777463727	PINK1-AS	7931	biofsci
rs112612435	1	20939213	A	G	3.056e-08	0.0225827314864719	0.400164367982254	0.0722540071831164	PINK1-AS	4339	biofsci
rs55665119	1	20949307	C	T	5.5007e-104	0.512287655719139	-0.34397776321089	0.0158848166991106	PINK1-AS	7931	biofsci
rs6426641	1	20894183	A	G	8.0162e-17	0.564340178166994	0.13340715862092	0.0160131505588602	PINK1-AS	7931	biofsci
rs6690069	1	20914451	A	G	4.3067e-38	0.103273328573039	-0.336667393463884	0.0260913707599458	PINK1-AS	7931	biofsci
rs675397	1	20883422	C	T	2.8871e-18	0.398380247284753	-0.141357332574988	0.0162185149469915	PINK1-AS	7931	biofsci
rs710317	1	21002917	A	C	9.8743e-18	0.662891547605219	0.144038795565234	0.016796351924674	PINK1-AS	7931	biofsci
rs74320203	1	20921903	G	A	2.1915e-15	0.0622146118721461	0.26067642856957	0.0328717706674027	PINK1-AS	7931	biofsci
