## Supplementary material for "Multi-level Regulatory Roles of Lactate Metabolism Gene Network in Oral Cancer: Machine Learning Insights": PINK1.csv

SNP	CHR	BP	effect_allele	other_allele	P	EAF	BETA	SE	gene	samplesize	source
rs10916824	1	20918912	C	T	4.2084e-31	0.0690398728909737	0.182239600072921	0.0157127485362316	PINK1	31509	biofsci
rs112612435	1	20939213	A	G	2.0985e-19	0.0225827314864719	-0.278902769498214	0.0309623625633578	PINK1	23629	biofsci
rs12566749	1	20954500	A	G	4.9023e-10	0.0604242308427288	-0.10447249980231	0.0167902831478111	PINK1	31240	biofsci
rs2874209	1	20909688	A	G	2.828e-44	0.425330313325783	-0.112360669363046	0.00805025788205868	PINK1	31565	biofsci
rs545426	1	20976163	T	C	1.5317e-178	0.401045693127721	-0.26219740455847	0.00920294428893987	PINK1	24577	biofsci
rs55738402	1	20944488	A	C	2.8894e-10	0.0179234054470349	0.241510624306085	0.0383064419093827	PINK1	19358	biofsci
rs645548	1	20866699	T	C	1.4754e-08	0.0651065449010654	0.0916869368226407	0.0161859507860468	PINK1	31355	biofsci
rs669410	1	21009586	C	T	3.6634e-17	0.60734398782344	-0.0688787438368346	0.008177265627889	PINK1	31355	biofsci
rs71653623	1	20975168	T	C	4.8534e-08	0.0702697008006743	-0.0889411370877786	0.0163000342871398	PINK1	28805	biofsci
rs72650864	1	21001158	A	G	2.5638e-90	0.139877694311276	0.231233002385042	0.0114741596519063	PINK1	31566	biofsci
