## Supplementary material for "Multi-level Regulatory Roles of Lactate Metabolism Gene Network in Oral Cancer: Machine Learning Insights": PINLYP.csv

SNP	CHR	BP	effect_allele	other_allele	P	EAF	BETA	SE	gene	samplesize	source
rs2682583	19	43967692	C	T	4.7667e-10	0.766852661740311	0.0737354787049399	0.0118418229085936	PINLYP	19943	biofsci
rs304723	19	44102338	T	C	1.1929e-09	0.336126874365816	0.0643222658949281	0.0105772324368428	PINLYP	20028	biofsci
rs8101200	19	44051558	A	G	3.2993e-51	0.0877368460783574	-0.2658474052547	0.017660993652656	PINLYP	20028	biofsci
rs915927	19	44057227	C	T	7.9573e-53	0.566124243676951	0.154222629669679	0.0100815577492845	PINLYP	20028	biofsci
