## Supplementary material for "Multi-level Regulatory Roles of Lactate Metabolism Gene Network in Oral Cancer: Machine Learning Insights": PINX1.csv

SNP	CHR	BP	effect_allele	other_allele	P	EAF	BETA	SE	gene	samplesize	source
rs117263379	8	10681032	C	A	1.0422e-14	0.0326177573989162	-0.180889428475229	0.0233891605108973	PINX1	28966	biofsci
