## Supplementary material for "Multi-level Regulatory Roles of Lactate Metabolism Gene Network in Oral Cancer: Machine Learning Insights": PION.csv

SNP	CHR	BP	effect_allele	other_allele	P	EAF	BETA	SE	gene	samplesize	source
rs112434208	7	76856843	T	C	1.2744e-10	0.0142422840526072	-0.344957828298218	0.0536481848053216	PION	12374	biofsci
rs113110506	7	77052295	G	A	4.3999e-08	0.0177983054836432	-0.251402984606003	0.0459284198556766	PION	13559	biofsci
rs113519513	7	76429708	T	G	3.8238e-08	0.0327958672510958	-0.152100136237843	0.0276606052662113	PION	20602	biofsci
rs113698400	7	77535011	T	C	5.1456e-10	0.021641063155328	0.214805988895227	0.0345641766931995	PION	19767	biofsci
rs116841944	7	76902691	A	G	5.2044e-18	0.022718214428059	-0.363515413045731	0.042030734095566	PION	12748	biofsci
rs117262933	7	76490812	C	A	2.1625e-20	0.0434334867942816	0.226450265920196	0.0244702635502314	PION	20098	biofsci
rs117332052	7	77220495	T	C	2.544e-17	0.0645450470640968	0.200483517805924	0.023681579745083	PION	14766	biofsci
rs117567749	7	77049617	G	T	5.7423e-17	0.0263492399766962	0.310351175573828	0.0370772215872393	PION	14177	biofsci
rs11769864	7	76729259	A	G	1.0804e-08	0.0946021275607377	0.106938486880392	0.0187030601256435	PION	16688	biofsci
rs117714897	7	77446229	G	A	8.3809e-11	0.0220475785896347	-0.370941346776691	0.0571259042684404	PION	7106	biofsci
rs118017659	7	77063145	G	A	2.672e-11	0.0252716646881563	-0.227548111841002	0.0341479248215682	PION	17407	biofsci
rs11983537	7	76908690	T	C	1.6769846438804e-308	0.557201398548818	0.415700054922919	0.00979763779438677	PION	21111	biofsci
rs12537122	7	77014264	G	T	4.0914e-64	0.0866827987859897	-0.307658708568818	0.0181988422970659	PION	19069	biofsci
rs12673509	7	76448432	T	C	1.5097e-17	0.12347782510649	0.149060103147671	0.0174819800794782	PION	15116	biofsci
rs12704823	7	76822127	T	C	2.7063e-46	0.147635045864633	-0.196480790508883	0.0137542467682328	PION	21003	biofsci
rs138180037	7	77053819	T	C	4.7874e-09	0.0386292960704333	0.154740405624573	0.0264305683777839	PION	19273	biofsci
rs140039433	7	76451151	A	G	2.0646e-15	0.0257916102841678	-0.29138098281204	0.0367103401423709	PION	14766	biofsci
rs17151592	7	76944127	G	C	4.1002e-264	0.063302128944587	0.695652388345819	0.0200366481853112	PION	21004	biofsci
rs1754191	7	76235700	G	A	6.4919e-10	0.455074593128391	0.0773678076438927	0.0125229128120122	PION	12857	biofsci
rs17806432	7	76960884	T	C	6.7886e-61	0.882396590433426	0.250617726519999	0.0152231822169848	PION	20791	biofsci
rs2037753	7	76984572	A	G	4.3558e-256	0.676350107106618	0.35547834782962	0.0103993033894029	PION	21121	biofsci
rs28539707	7	77005172	C	A	2.7443e-30	0.0137887312782312	0.708630851085957	0.0619616713958657	PION	9577	biofsci
rs3114367	7	76755530	T	C	2.1727e-21	0.136880733944954	0.138764771856388	0.0146122015328161	PION	19821	biofsci
rs3828948	7	76889150	G	T	1.107e-61	0.0365106544901065	0.433300318927821	0.0261459003480377	PION	20792	biofsci
rs4727453	7	77292821	A	G	3.4502e-14	0.589524348810872	0.0751876472031296	0.0099188221050789	PION	21002	biofsci
rs55977048	7	76810828	A	G	4.2436e-16	0.0612442922374429	0.166304411883073	0.0204516222985726	PION	20792	biofsci
rs56081419	7	76905528	T	A	3.4579e-31	0.100614796445547	0.226415952494136	0.0194932417709822	PION	14541	biofsci
rs56144229	7	76389882	G	A	2.6208e-26	0.750868950765822	-0.120490019733811	0.0113542362568259	PION	20733	biofsci
rs59971279	7	77058877	C	T	4.0236e-126	0.2162100456621	0.284572823360488	0.0119123950705137	PION	20792	biofsci
rs62462737	7	77594019	G	A	3.8297e-17	0.11404468936363	-0.129203310858432	0.015348639311281	PION	21006	biofsci
rs62476191	7	77042185	A	G	2.5488e-35	0.0488473979445605	-0.295663870007725	0.0238400153207325	PION	18935	biofsci
rs6465688	7	77105869	A	G	1.0864e-22	0.211644254278729	0.126407551324248	0.0128938616363463	PION	18025	biofsci
rs6965851	7	76949533	A	G	1.1199e-127	0.0873163546148777	-0.420688645445251	0.0175012748962147	PION	20484	biofsci
rs6971637	7	77054720	T	C	1.2026e-10	0.0136398321251431	0.599530324348454	0.0931077828187874	PION	4287	biofsci
rs73364662	7	77085970	C	T	1.5371e-43	0.0413724881682054	0.344894542845962	0.0249266097283948	PION	20290	biofsci
rs74338692	7	76946200	T	C	3.5912e-12	0.0242579386847077	0.295381258787065	0.0424856179485171	PION	11703	biofsci
rs77064876	7	77032063	G	A	7.9609e-15	0.0145631067961165	0.37992634746373	0.0489072702475097	PION	14566	biofsci
rs79537883	7	76822631	C	T	1.4538e-38	0.0799405703700845	0.235918491526355	0.0181660217702863	PION	20600	biofsci
rs9641219	7	77044764	G	T	4.3991e-80	0.439326484018265	-0.187240443675964	0.00988071005830914	PION	20792	biofsci
rs9692268	7	76543117	C	T	1.792e-29	0.617806126661713	-0.114261069392453	0.0101362669676161	PION	20610	biofsci
rs9770400	7	76453409	G	A	1.1908e-15	0.803223858410368	-0.110218868468748	0.0137682371015138	PION	16688	biofsci
