## Supplementary material for "Multi-level Regulatory Roles of Lactate Metabolism Gene Network in Oral Cancer: Machine Learning Insights": PIP4K2A.csv

SNP	CHR	BP	effect_allele	other_allele	P	EAF	BETA	SE	gene	samplesize	source
rs10430590	10	22833063	T	A	4.2511e-38	0.294757105650549	-0.11458435356059	0.00887954817855987	PIP4K2A	30506	biofsci
rs10828346	10	23129192	C	T	2.4455e-19	0.321094366567703	-0.0779618004346927	0.0086709004843283	PIP4K2A	30507	biofsci
rs79562159	10	23361114	T	C	3.1615e-16	0.0673950801793432	-0.135802999023737	0.016628463557009	PIP4K2A	28770	biofsci
