## Supplementary material for "Multi-level Regulatory Roles of Lactate Metabolism Gene Network in Oral Cancer: Machine Learning Insights": PIP4K2B.csv

SNP	CHR	BP	effect_allele	other_allele	P	EAF	BETA	SE	gene	samplesize	source
rs115327	17	36954001	C	T	3.6739e-26	0.34198955240708	-0.0886013150692126	0.00837417795990781	PIP4K2B	31684	biofsci
rs139927246	17	36990927	G	T	2.7761e-08	0.849188372970932	0.061779833900415	0.0111214822502997	PIP4K2B	31565	biofsci
rs3785452	17	36963226	T	G	4.1554e-13	0.0199404079761632	0.248303069786353	0.0342463374644994	PIP4K2B	21815	biofsci
rs668461	17	36911091	C	A	2.9385e-09	0.189315645082491	-0.0601799661539553	0.0101401843623973	PIP4K2B	31684	biofsci
rs74438024	17	36953853	A	G	1.0232e-11	0.0390465899172935	-0.145488205474092	0.0213858893832268	PIP4K2B	29136	biofsci
