## Supplementary material for "Multi-level Regulatory Roles of Lactate Metabolism Gene Network in Oral Cancer: Machine Learning Insights": PIP4K2C.csv

SNP	CHR	BP	effect_allele	other_allele	P	EAF	BETA	SE	gene	samplesize	source
rs11172192	12	57769131	C	T	1.8084e-08	0.130938914027149	0.0683279252560474	0.0121372611297512	PIP4K2C	29827	biofsci
rs112067870	12	57992447	A	G	3.7084e-13	0.037522879804759	0.156980445393898	0.0216050930227361	PIP4K2C	29660	biofsci
rs144791624	12	57991965	G	A	2.2929e-12	0.0228260313889883	-0.211614295367361	0.0301646822469974	PIP4K2C	24636	biofsci
rs33927108	12	57873042	C	T	9.8437e-09	0.0704321197686288	-0.0937069644136217	0.0163446180865174	PIP4K2C	28587	biofsci
rs473465	12	57851182	A	G	2.1692e-09	0.253633942161339	-0.0549262367483106	0.00917808283871846	PIP4K2C	31355	biofsci
rs4760335	12	58239548	C	T	1.501e-11	0.33224743361491	-0.0570995431427514	0.00846194954544464	PIP4K2C	31474	biofsci
rs7313599	12	57979555	G	A	7.1292e-52	0.588109286331692	0.122313707320206	0.0080713277146255	PIP4K2C	31684	biofsci
