## Supplementary material for "Multi-level Regulatory Roles of Lactate Metabolism Gene Network in Oral Cancer: Machine Learning Insights": PIP5K1A.csv

SNP	CHR	BP	effect_allele	other_allele	P	EAF	BETA	SE	gene	samplesize	source
rs182830202	1	151171353	T	C	1.5513e-28	0.0304337576614804	0.42712372891412	0.038545246312561	PIP5K1A	11405	biofsci
rs6695344	1	151178491	G	A	1.2959e-08	0.378243136070093	0.0694672619727823	0.012215527532669	PIP5K1A	14248	biofsci
