## Supplementary material for "Multi-level Regulatory Roles of Lactate Metabolism Gene Network in Oral Cancer: Machine Learning Insights": PIP5K1B.csv

SNP	CHR	BP	effect_allele	other_allele	P	EAF	BETA	SE	gene	samplesize	source
rs111391661	9	71113285	G	A	1.0455e-14	0.0253527148353997	0.217013467616637	0.0280607558628648	PIP5K1B	25698	biofsci
rs117035346	9	71280915	T	G	1.2151e-08	0.01875808538163	0.183219460953701	0.0321561762353366	PIP5K1B	26271	biofsci
rs117679742	9	71152976	C	T	7.6904e-12	0.0266605728214503	0.188944861122237	0.027606566307565	PIP5K1B	25282	biofsci
rs1964620	9	71113450	T	C	7.2561e-10	0.189526184538653	-0.0664550594053272	0.0107874585100525	PIP5K1B	27972	biofsci
rs2151412	9	71343194	A	G	9.2355e-14	0.17435729679803	-0.0825598869118702	0.0110799306043067	PIP5K1B	28292	biofsci
rs2871223	9	71615766	A	G	8.6232e-09	0.309537661934683	0.0525285758590906	0.00912604038622814	PIP5K1B	28090	biofsci
rs34414551	9	71352982	G	A	2.4564e-16	0.223337950138504	0.08273144438412	0.0100924005640959	PIP5K1B	28300	biofsci
rs4745101	9	71175565	T	A	4.4257e-65	0.254540494192844	0.165368232822534	0.00970687317726569	PIP5K1B	27966	biofsci
rs62553015	9	71101487	G	A	7.5854e-11	0.150450046837454	-0.0785454209970878	0.0120679441042755	PIP5K1B	26861	biofsci
rs7021878	9	71197027	T	C	6.9835e-21	0.565891769752212	0.0793321313917082	0.00846281617542918	PIP5K1B	28419	biofsci
rs76708009	9	71618580	T	C	2.458e-10	0.0233155125594026	0.184382597653512	0.0291297530141258	PIP5K1B	25876	biofsci
rs78975827	9	71044045	G	A	3.0812e-13	0.0218846784478047	0.226214182337879	0.0310269215512322	PIP5K1B	24264	biofsci
rs883952	9	71514651	A	G	5.9434e-12	0.481770135192065	-0.0577614896358669	0.00839458923902263	PIP5K1B	28419	biofsci
