## Supplementary material for "Multi-level Regulatory Roles of Lactate Metabolism Gene Network in Oral Cancer: Machine Learning Insights": PIP5K1C.csv

SNP	CHR	BP	effect_allele	other_allele	P	EAF	BETA	SE	gene	samplesize	source
rs1131882	19	3595923	A	G	4.2407e-15	0.156415299064153	-0.108504958116001	0.0138266910628864	PIP5K1C	19821	biofsci
rs11668329	19	3705660	T	C	1.3294e-09	0.248844590456039	-0.0653434203425058	0.0107763408441365	PIP5K1C	23034	biofsci
rs1476591	19	3679607	G	C	1.1586e-89	0.178723404255319	0.239822359934975	0.0119447722803012	PIP5K1C	23875	biofsci
rs28394542	19	3665185	T	G	2.1165e-08	0.940732484076433	-0.116390131141944	0.0207765317997044	PIP5K1C	20775	biofsci
rs28532669	19	3589768	A	G	1.9793e-08	0.172616909704763	0.0762120432057808	0.0135755968588291	PIP5K1C	18996	biofsci
rs6510763	19	3612914	T	C	6.1303e-49	0.308064173395665	-0.145666405482278	0.00990698787234779	PIP5K1C	23899	biofsci
rs7253061	19	3579977	G	A	4.3168e-12	0.402770052286128	-0.084202740626035	0.0121571338722582	PIP5K1C	14064	biofsci
rs7256592	19	3702934	C	T	6.4655e-35	0.79509726509224	0.156647546653992	0.0127073687388148	PIP5K1C	19006	biofsci
