## Supplementary material for "Multi-level Regulatory Roles of Lactate Metabolism Gene Network in Oral Cancer: Machine Learning Insights": PIP5KL1.csv

SNP	CHR	BP	effect_allele	other_allele	P	EAF	BETA	SE	gene	samplesize	source
rs11789803	9	130706128	A	G	7.1659e-48	0.137068770287612	0.168780453748286	0.0116111235990593	PIP5KL1	31355	biofsci
rs56173721	9	130817345	A	G	1.4551e-13	0.0313915600413256	0.225556061081618	0.0305164262148225	PIP5KL1	17658	biofsci
rs76707326	9	130658893	A	G	7.3146e-19	0.0223114858415527	0.319682209558441	0.0360400227230999	PIP5KL1	17647	biofsci
