## Supplementary material for "Multi-level Regulatory Roles of Lactate Metabolism Gene Network in Oral Cancer: Machine Learning Insights": PISD.csv

SNP	CHR	BP	effect_allele	other_allele	P	EAF	BETA	SE	gene	samplesize	source
rs10439908	22	32664241	G	A	2.3725e-09	0.195395738203957	-0.0603305206865707	0.0101057841314881	PISD	31141	biofsci
rs1056444	22	32506906	T	C	1.3198e-177	0.513137616058339	-0.226623076354264	0.00797550145713214	PISD	31464	biofsci
rs11089505	22	31852486	G	A	3.1888e-101	0.0886862585666163	-0.303265889980173	0.0141983730654787	PISD	30688	biofsci
rs111807279	22	31128939	T	C	9.0871e-16	0.0238180231635729	-0.214957890736942	0.0267410450627532	PISD	30073	biofsci
rs112188969	22	32135793	T	C	1.4562e-18	0.0165073365940418	-0.411368079308153	0.0467841189264239	PISD	14071	biofsci
rs112410071	22	32065893	A	G	9.8428e-24	0.0211674292568078	-0.298202485514918	0.0296922748469017	PISD	27372	biofsci
rs112425519	22	32125521	G	A	2.7381e-18	0.0228344876041353	-0.292480140464647	0.0335347627715522	PISD	19926	biofsci
rs116877820	22	31148104	A	G	3.4172e-12	0.0382667539838463	0.153945945334534	0.0221202594057812	PISD	27766	biofsci
rs11703808	22	32024980	A	G	2.249e-192	0.368352812958022	-0.244485780386324	0.0082635631848281	PISD	31470	biofsci
rs117076966	22	31283106	C	T	1.5996e-40	0.0568576819942397	0.257394320583073	0.0193125887680692	PISD	24999	biofsci
rs117367634	22	32176704	T	C	4.2545e-22	0.0154183130046384	-0.330619486897163	0.034208975643027	PISD	28145	biofsci
rs117418640	22	32685049	A	G	5.0685e-15	0.0148407030339867	0.291740767912442	0.0372822123284314	PISD	24604	biofsci
rs117564216	22	31949927	A	G	8.4198e-50	0.0159574468085106	-0.562128033261577	0.0378866512500136	PISD	22183	biofsci
rs117753988	22	31070132	A	G	2.3832e-12	0.0392216827860392	0.144979772942048	0.0206818506336731	PISD	31020	biofsci
rs118114618	22	32654362	T	C	4.2341e-08	0.0203823446724768	0.295211802080907	0.053860938164734	PISD	8632	biofsci
rs118162230	22	31787595	C	A	2.7055e-143	0.063232440822662	-0.423102663168256	0.0166003987510841	PISD	30631	biofsci
rs11912802	22	32909251	A	G	9.0875e-11	0.25545867939419	0.0592380455719529	0.00913969907303251	PISD	31470	biofsci
rs12165757	22	32783124	G	C	1.749e-18	0.075880396130463	-0.133011962137257	0.0151627238167022	PISD	31014	biofsci
rs136368	22	31123826	T	G	3.5659e-12	0.0404097400060767	-0.149481664197658	0.0214979454644066	PISD	27900	biofsci
rs136424	22	32578226	A	C	9.4463e-70	0.535144011173606	-0.141352472419883	0.00800677873241245	PISD	31352	biofsci
rs136872	22	32281568	A	G	4.9134e-83	0.0846132309415247	-0.283828098562251	0.0147026910079127	PISD	29863	biofsci
rs139259003	22	32565554	G	A	3.147e-12	0.0267393957888312	-0.173326091583493	0.0248642344006502	PISD	31077	biofsci
rs139839926	22	31532122	G	T	4.7663e-13	0.0222923325999419	-0.203569564091247	0.0281500033313854	PISD	28950	biofsci
rs142191319	22	31847069	A	G	3.8288e-19	0.014918824045634	0.608204588245556	0.0680173775423071	PISD	7354	biofsci
rs142523826	22	32556667	G	A	4.6692e-20	0.0168503551310311	0.316928716592594	0.0345554446980455	PISD	25276	biofsci
rs143082256	22	31896847	A	G	1.9355e-17	0.0196498749553412	-0.276841199118695	0.0325791349360041	PISD	24454	biofsci
rs144801490	22	31443520	A	G	3.9856e-16	0.0223522269440918	-0.255632823826984	0.0314083823352972	PISD	23194	biofsci
rs147144925	22	31258219	T	C	1.5779e-09	0.0161605311981252	0.273518060185187	0.0453129552011508	PISD	15316	biofsci
rs148154638	22	31660349	A	G	4.788e-46	0.0208397449989009	-0.42440922980745	0.0297927211455943	PISD	27606	biofsci
rs148656681	22	31452964	T	G	4.637e-29	0.0193331734228832	0.358376023172157	0.0320298891009006	PISD	25706	biofsci
rs148912779	22	31127525	T	C	2.7963e-12	0.0219711382302445	-0.207397761686324	0.0296812539085973	PISD	26412	biofsci
rs149364340	22	32107268	A	G	1.1908e-93	0.0445674843579303	0.444920492830141	0.0216727796205437	PISD	24999	biofsci
rs149579889	22	32230652	A	G	2.2272e-118	0.0596354166666667	0.464187751321744	0.020067169785262	PISD	22141	biofsci
rs149671598	22	31400996	G	A	1.945e-15	0.0396825396825397	-0.167386226972894	0.0210691824601483	PISD	29557	biofsci
rs150212363	22	32143050	G	A	2.6252e-23	0.0186146004005097	0.316393280491546	0.0318111080325303	PISD	27047	biofsci
rs150221132	22	31506456	A	G	4.655e-26	0.0227143814778528	-0.321746448402137	0.0304741853004486	PISD	24254	biofsci
rs150679671	22	32548452	G	A	7.2286e-81	0.0743367544539117	0.321386348366536	0.0168749264048965	PISD	25517	biofsci
rs16990070	22	32666087	T	C	6.4059e-09	0.168531202435312	0.0621466407141974	0.0107042338203516	PISD	31141	biofsci
rs17743718	22	32331302	A	G	3.916e-41	0.0227912096872834	-0.371247295751462	0.0276390184448676	PISD	29388	biofsci
rs17761569	22	32735638	A	G	1.0801e-15	0.0693825588796945	0.136144669557368	0.01698093789303	PISD	26855	biofsci
rs180727489	22	32162760	G	A	2.1895e-21	0.0287367104440275	0.278333899323203	0.0293112638559366	PISD	20851	biofsci
rs188451923	22	32340335	C	T	9.8271e-47	0.0625947008477006	-0.244896330620398	0.0170595267718348	PISD	29280	biofsci
rs191719816	22	32548365	T	C	8.4094e-10	0.0136513157894737	0.41513980026526	0.067645396816891	PISD	8115	biofsci
rs192735299	22	31241352	A	G	8.1937e-11	0.0153476080769752	0.266811349551834	0.0410662217838473	PISD	19619	biofsci
rs1974482	22	32579013	A	G	3.2167e-15	0.0310767937005466	-0.182359866099806	0.0231359493155131	PISD	31022	biofsci
rs2008435	22	32331836	C	T	1.5833e-240	0.296299792335284	-0.28967366685288	0.00874650249564839	PISD	31346	biofsci
rs2072809	22	32721624	T	A	6.9508e-13	0.377486870855215	-0.0595377150221528	0.00829169893350688	PISD	30948	biofsci
rs2232183	22	31532960	T	C	2.0688e-224	0.772665930560667	0.315136809019192	0.009854153333454	PISD	29314	biofsci
rs2267172	22	32339782	A	G	6.6863e-22	0.0667547502202089	-0.160837850102103	0.0167220662801226	PISD	28702	biofsci
rs2285919	22	31355635	C	A	3.6684e-12	0.139388015938651	0.0799874926798923	0.0115098197970922	PISD	31463	biofsci
rs2294209	22	32640057	A	G	1.2542e-14	0.0725850821347166	-0.120706237156135	0.0156549902931282	PISD	30307	biofsci
rs2301816	22	31266546	T	C	8.2784e-58	0.338408757998612	-0.136464485086512	0.00851476808137072	PISD	30803	biofsci
rs33973317	22	32439274	T	C	1.041e-09	0.0187132272826324	-0.209003232389748	0.0342459826953545	PISD	23217	biofsci
rs35644938	22	31246766	A	G	2.7213e-24	0.0652347812175026	0.168508858919785	0.0165701869254612	PISD	29863	biofsci
rs35777893	22	32628357	T	C	5.3057e-18	0.0371655309955127	-0.19002583584588	0.0219771972296166	PISD	28929	biofsci
rs41282563	22	31675572	T	C	7.1828e-26	0.0201354615142287	0.342429496740073	0.0325580695735748	PISD	23907	biofsci
rs4613384	22	32672837	T	G	9.244e-33	0.0754296455424275	0.208300874933153	0.017473732881447	PISD	23481	biofsci
rs4820893	22	31060193	C	T	4.8011e-18	0.118441911376161	0.106998090239563	0.0123581490441971	PISD	31355	biofsci
rs4820991	22	32156152	T	C	1.6769846438804e-308	0.203458799593082	0.413575835498451	0.0107926043245604	PISD	26487	biofsci
rs4820995	22	32318631	G	A	5.4358e-128	0.133000112743808	-0.282511216414867	0.0117381892085603	PISD	31470	biofsci
rs5753277	22	31080793	A	G	2.0077e-44	0.131535238382847	-0.165205505403824	0.011815584709185	PISD	31352	biofsci
rs5753355	22	31259658	T	C	1.4136e-74	0.636691326338039	-0.151698769956279	0.00830288933895324	PISD	31355	biofsci
rs5753472	22	31533225	G	A	6.3866e-158	0.411664576240817	-0.233322947995322	0.00871437180882264	PISD	27185	biofsci
rs5753474	22	31539733	G	A	2.3457e-90	0.236306193140726	-0.190154186607624	0.00943374874025757	PISD	31132	biofsci
rs5753531	22	31660770	T	C	4.0473e-25	0.0348952759516893	-0.226479541260525	0.0218755291903415	PISD	31025	biofsci
rs5754028	22	32762361	A	G	1.1678e-09	0.555373117427245	-0.0488959777619938	0.00803615379439458	PISD	31354	biofsci
rs5998072	22	32048374	T	G	1.6769846438804e-308	0.221288885533072	-0.425932890240389	0.00962066669167205	PISD	31349	biofsci
rs5998465	22	32769416	A	G	2.9994e-11	0.928217916016294	-0.103195999904542	0.0155266008522722	PISD	31128	biofsci
rs62235898	22	31161516	G	A	1.3471e-27	0.0791053335882241	0.161937931172996	0.014875934114129	PISD	31016	biofsci
rs62236070	22	31438497	C	A	1.1284e-82	0.159051918735892	0.226597564061308	0.0117641518693214	PISD	27011	biofsci
rs62236155	22	31500671	T	G	1.6769846438804e-308	0.535007552870091	0.360374947129445	0.00800802963286819	PISD	31341	biofsci
rs62237850	22	32030587	A	G	6.953e-104	0.0868924889543446	-0.306904378856748	0.0141797826101123	PISD	31342	biofsci
rs71331269	22	31317710	A	G	2.0033e-40	0.063512996941896	-0.2191168724477	0.0164617091849189	PISD	31021	biofsci
rs715297	22	31442308	G	A	1.7319e-55	0.400780060882801	-0.128301421787915	0.00817659606201624	PISD	31141	biofsci
rs7285170	22	32714214	A	G	1.0116e-22	0.424330113871247	-0.0791221251706036	0.00806488070887945	PISD	31470	biofsci
rs7287178	22	31439597	C	T	1.6282e-31	0.268435814455232	-0.111297699508353	0.00952972853055514	PISD	28036	biofsci
rs7291941	22	32035491	A	G	1.173e-63	0.0247711616495234	0.474728549081409	0.0281846735584296	PISD	26055	biofsci
rs73156770	22	31438993	A	G	8.1186e-16	0.143326651438161	0.100176925821469	0.0124404751097757	PISD	26312	biofsci
rs73162142	22	32161567	A	G	5.1875e-46	0.0217189912506433	0.443218222920023	0.0311250937801546	PISD	24291	biofsci
rs73170361	22	32853508	C	T	4.9975e-08	0.0389810797513083	-0.120713575059387	0.0221444039953381	PISD	27218	biofsci
rs738202	22	32665789	T	C	3.6504e-26	0.392461197339246	-0.0863721773613602	0.00816302747038155	PISD	31470	biofsci
rs75042792	22	31744790	A	G	8.7855e-24	0.0213892803564122	-0.299848068495356	0.0298225720575426	PISD	26858	biofsci
rs75681944	22	32728558	A	G	2.3156e-10	0.0621213625980733	0.117447499784482	0.0185280568843935	PISD	24999	biofsci
rs757871	22	31552948	A	G	2.0723e-137	0.101019252548131	-0.33065376305378	0.0132520184621894	PISD	31351	biofsci
rs78335429	22	32628251	T	C	5.1896e-58	0.047684382823031	0.332769954004341	0.0207255825862196	PISD	25633	biofsci
rs78935071	22	31660458	T	C	6.3516e-21	0.0380375409673255	0.219394837695181	0.0233796715361446	PISD	24999	biofsci
rs8137116	22	31270522	A	G	8.2986e-42	0.0791994603103216	-0.215484292398898	0.015907008629454	PISD	27096	biofsci
rs8139392	22	31243264	C	G	6.3298e-23	0.433548484505341	0.0794377859515433	0.00805820510768343	PISD	31354	biofsci
rs8192634	22	32352045	C	T	4.6398e-09	0.0232288598058628	0.172031929599072	0.0293579865522837	PISD	25568	biofsci
rs9606802	22	31420019	T	C	3.6955e-11	0.220425353685778	-0.069521496217935	0.0105085623921785	PISD	26349	biofsci
rs9606807	22	31439559	G	A	6.1379e-22	0.973421766072812	-0.264942781901532	0.0275205183182403	PISD	25517	biofsci
rs9609418	22	32450686	A	G	3.1903e-43	0.0471694507090708	-0.261024229512422	0.0189370296661604	PISD	31022	biofsci
rs9619144	22	31261888	A	G	8.949e-28	0.0255597903763697	-0.30438836221295	0.0278669915693589	PISD	25851	biofsci
rs9621420	22	32661831	G	A	1.2445e-71	0.133910248964262	-0.212124173144754	0.0118525651450673	PISD	30688	biofsci
