## Supplementary material for "Multi-level Regulatory Roles of Lactate Metabolism Gene Network in Oral Cancer: Machine Learning Insights": PITHD1.csv

SNP	CHR	BP	effect_allele	other_allele	P	EAF	BETA	SE	gene	samplesize	source
rs2235541	1	24077451	T	C	1.5488e-09	0.0730836068739139	-0.103818010898977	0.0171906893129847	PITHD1	24976	biofsci
rs61777316	1	23974787	A	G	5.8009e-09	0.0171298154093098	-0.224717113058042	0.0385959351215228	PITHD1	19936	biofsci
