## Supplementary material for "Multi-level Regulatory Roles of Lactate Metabolism Gene Network in Oral Cancer: Machine Learning Insights": PITPNA-AS1.csv

SNP	CHR	BP	effect_allele	other_allele	P	EAF	BETA	SE	gene	samplesize	source
rs76383317	17	1441660	T	G	1.1708e-21	0.0683051670123108	-0.655568840777278	0.0685698429781894	PITPNA-AS1	1671	biofsci
