## Supplementary material for "Multi-level Regulatory Roles of Lactate Metabolism Gene Network in Oral Cancer: Machine Learning Insights": PITPNA.csv

SNP	CHR	BP	effect_allele	other_allele	P	EAF	BETA	SE	gene	samplesize	source
rs1059139	17	1398270	A	G	3.4086e-09	0.288999935934397	-0.0641084997707109	0.0108463607367629	PITPNA	20684	biofsci
rs113610709	17	1405455	G	A	8.8732e-11	0.211720482449024	-0.0731210164836073	0.0112755811937898	PITPNA	23564	biofsci
rs117008019	17	1534012	T	C	5.0482e-10	0.0317030494917514	0.192020320608649	0.030883350586826	PITPNA	17077	biofsci
rs117314905	17	1485782	T	C	1.3005e-08	0.0220098465102809	-0.220577690510322	0.0387944863537799	PITPNA	15434	biofsci
rs117806285	17	1473148	A	G	2.2859e-41	0.0224186106959517	0.449822321393348	0.0333894240939243	PITPNA	20464	biofsci
rs11867544	17	1167280	A	T	1.0095e-12	0.509397760200486	-0.0754884177641127	0.010588772462739	PITPNA	17844	biofsci
rs12451775	17	1461385	C	T	9.1777e-33	0.686887592205219	-0.119227739534521	0.0100014880911435	PITPNA	23241	biofsci
rs2007736	17	1299341	G	A	5.3842e-21	0.579210725075529	0.0758049266438287	0.00806306723861391	PITPNA	31555	biofsci
rs2280456	17	1479165	A	G	5.9449e-24	0.19734687192925	-0.117239682682958	0.0116161702087586	PITPNA	23393	biofsci
rs2286872	17	1377884	T	C	3.1158e-12	0.504691785765844	0.0613256234712864	0.00879535653944588	PITPNA	25856	biofsci
rs34190715	17	1396757	G	C	4.7713e-82	0.465209488744932	-0.166987577431549	0.00870329850529529	PITPNA	26532	biofsci
rs62089574	17	1301896	C	T	1.9479e-28	0.0649843343022158	0.178584621770459	0.0161458697704901	PITPNA	31566	biofsci
rs6502794	17	1479741	A	G	1.7988e-70	0.504077117572693	-0.17363924185163	0.00978381538076304	PITPNA	20895	biofsci
rs74251970	17	1391275	C	G	1.6769846438804e-308	0.113589164785553	0.54778459017292	0.0135056371268259	PITPNA	27225	biofsci
rs77737447	17	1462142	T	C	1.601e-35	0.0450879280708713	-0.298246733550913	0.0239765524475977	PITPNA	20201	biofsci
rs8082158	17	1398306	A	C	7.7332e-19	0.0797091013824885	-0.168046707614741	0.0189589796151428	PITPNA	18963	biofsci
rs9898009	17	1205647	A	C	2.9567e-14	0.297477436652694	-0.0661759930047072	0.00870736750061937	PITPNA	31556	biofsci
