## Supplementary material for "Multi-level Regulatory Roles of Lactate Metabolism Gene Network in Oral Cancer: Machine Learning Insights": PITPNB.csv

SNP	CHR	BP	effect_allele	other_allele	P	EAF	BETA	SE	gene	samplesize	source
rs147529859	22	28314545	G	C	5.2469e-36	0.0179416952929162	0.60381698708875	0.0481970120839353	PITPNB	12216	biofsci
rs5752663	22	28339350	T	C	1.511e-52	0.0559717179438181	0.392947816323203	0.0257574425508632	PITPNB	14263	biofsci
rs5762461	22	28444744	A	G	1.3498e-11	0.642400781719784	0.0835481623889028	0.0123531652283505	PITPNB	14263	biofsci
rs73399615	22	29163311	A	G	2.0449e-09	0.0513967534918837	-0.160748548189071	0.0268182429411197	PITPNB	14259	biofsci
