## Supplementary material for "Multi-level Regulatory Roles of Lactate Metabolism Gene Network in Oral Cancer: Machine Learning Insights": PITPNC1.csv

SNP	CHR	BP	effect_allele	other_allele	P	EAF	BETA	SE	gene	samplesize	source
rs11658163	17	65481682	C	T	1.5681e-09	0.0454295566994852	-0.129432021689435	0.0214394364329621	PITPNC1	25084	biofsci
rs11658985	17	65328060	T	C	1.0815e-21	0.0946902279854225	0.136476936590369	0.0142625522881803	PITPNC1	28673	biofsci
rs117191325	17	65397611	G	A	1.0536e-13	0.0302422351017982	0.193128693214186	0.0259784096761166	PITPNC1	25262	biofsci
rs117817413	17	65406155	A	G	6.7573e-17	0.0201681404364682	-0.250898542130755	0.0300434119804046	PITPNC1	28032	biofsci
rs118045648	17	65348175	A	G	2.3628e-12	0.0219803049819255	0.198073795582363	0.0282510548240477	PITPNC1	29142	biofsci
rs12386048	17	65404641	A	G	1.2117e-52	0.35574074805482	0.129370666258709	0.00847215579850225	PITPNC1	30394	biofsci
rs12941862	17	65398975	A	G	6.4829e-09	0.0506669371608257	-0.11883997357625	0.0204765879656513	PITPNC1	24792	biofsci
rs12952058	17	65283318	A	G	2.4586e-25	0.38375366801491	0.0868923088415382	0.00835430672745033	PITPNC1	30293	biofsci
rs2537848	17	65697000	G	A	5.3245e-15	0.0353583520099185	0.185501657268648	0.0237238665424401	PITPNC1	26046	biofsci
rs2706669	17	65678942	C	T	2.9602e-12	0.0662255444109683	0.112185662365493	0.0160733655747454	PITPNC1	31296	biofsci
rs2706698	17	65610660	C	T	3.8894e-08	0.326664594825577	0.0472030203292762	0.00858861359702988	PITPNC1	30817	biofsci
rs28385532	17	65461016	C	T	2.8524e-15	0.333253339732821	0.0683082566342556	0.00864968047336468	PITPNC1	30077	biofsci
rs4790975	17	65445135	A	G	2.6981e-10	0.101635960553474	0.0836169749278752	0.0132403804930685	PITPNC1	31237	biofsci
rs56314182	17	65755979	T	C	2.4279e-12	0.678410081635888	-0.0609329984890539	0.00869564575357896	PITPNC1	30309	biofsci
rs62084089	17	65415878	T	C	2.2678e-16	0.0476224509243377	-0.168787972271383	0.0205665930218942	PITPNC1	26063	biofsci
rs6504509	17	65459019	T	C	4.0507e-12	0.447767620561738	0.0694393305593687	0.01001230362479	PITPNC1	20171	biofsci
rs7210770	17	65390645	G	A	2.3253e-182	0.624372146118721	-0.237453290004241	0.0082457648367622	PITPNC1	31355	biofsci
rs78530946	17	65312533	T	C	3.4743e-40	0.080480527638191	-0.197346489663493	0.0148721873215639	PITPNC1	30547	biofsci
