## Supplementary material for "Multi-level Regulatory Roles of Lactate Metabolism Gene Network in Oral Cancer: Machine Learning Insights": PITPNM1.csv

SNP	CHR	BP	effect_allele	other_allele	P	EAF	BETA	SE	gene	samplesize	source
rs138998165	11	66865752	T	C	1.2222e-08	0.0496425734710087	-0.108906406525824	0.0191181263101596	PITPNM1	28996	biofsci
rs142231883	11	68149994	C	T	8.4094e-10	0.0245278673422386	-0.289094903651423	0.0471076445194516	PITPNM1	9417	biofsci
rs143401192	11	66707806	G	A	8.3318e-105	0.0443105281814959	-1.4065497763079	0.0646951307337177	PITPNM1	2821	biofsci
rs2276118	11	67288594	C	T	6.6212e-12	0.421239275500477	-0.0555731129565855	0.00809466498042146	PITPNM1	31300	biofsci
rs79106199	11	66420518	C	T	1.4065e-08	0.160287623145737	-0.0615347869182226	0.0108479130750503	PITPNM1	31568	biofsci
