## Supplementary material for "Multi-level Regulatory Roles of Lactate Metabolism Gene Network in Oral Cancer: Machine Learning Insights": PITPNM2.csv

SNP	CHR	BP	effect_allele	other_allele	P	EAF	BETA	SE	gene	samplesize	source
rs7975763	12	123604053	T	C	2.0502e-11	0.784994337485844	0.0649322896138289	0.00968777166935157	PITPNM2	31565	biofsci
