## Supplementary material for "Multi-level Regulatory Roles of Lactate Metabolism Gene Network in Oral Cancer: Machine Learning Insights": PITPNM3.csv

SNP	CHR	BP	effect_allele	other_allele	P	EAF	BETA	SE	gene	samplesize	source
rs12603387	17	6489837	G	T	2.8534e-51	0.386158607934171	0.12312619717912	0.00817429907048717	PITPNM3	31568	biofsci
rs72835785	17	6552626	A	G	1.8717e-26	0.143622843770052	-0.120779568600827	0.0113479436453756	PITPNM3	31568	biofsci
