## Supplementary material for "Multi-level Regulatory Roles of Lactate Metabolism Gene Network in Oral Cancer: Machine Learning Insights": PITRM1-AS1.csv

SNP	CHR	BP	effect_allele	other_allele	P	EAF	BETA	SE	gene	samplesize	source
rs10175	10	3180298	T	C	1.8392e-14	0.280976361381487	0.167727735457655	0.021891998467377	PITRM1-AS1	5164	biofsci
