## Supplementary material for "Multi-level Regulatory Roles of Lactate Metabolism Gene Network in Oral Cancer: Machine Learning Insights": PITRM1.csv

SNP	CHR	BP	effect_allele	other_allele	P	EAF	BETA	SE	gene	samplesize	source
rs1052333	10	3172121	T	C	1.9915e-143	0.377167847986729	-0.209280544631057	0.00820720892214218	PITRM1	31599	biofsci
rs10751917	10	3308507	A	G	8.852e-20	0.943722048930813	-0.156897279291791	0.0172374813825151	PITRM1	31684	biofsci
rs10903980	10	3224451	C	T	1.6769846438804e-308	0.0833762529218335	0.786410002174079	0.0146903557877861	PITRM1	30316	biofsci
rs11251564	10	2955656	A	G	1.4539e-09	0.0274628934920894	0.152136194334553	0.0251489725153821	PITRM1	29599	biofsci
rs11251593	10	2989510	C	T	5.6096e-09	0.460160791122518	0.0465373895439515	0.00798486488863654	PITRM1	31569	biofsci
rs11251720	10	3146760	C	T	2.2404e-57	0.726113110263709	-0.164454958241418	0.0103009682581533	PITRM1	23694	biofsci
rs11251831	10	3325416	T	C	1.0455e-15	0.678215372907154	-0.0685661711018747	0.00854801230497235	PITRM1	31355	biofsci
rs1127047	10	3208512	A	G	2.9265e-15	0.034171354226457	0.173929609078755	0.0220328611341071	PITRM1	31208	biofsci
rs11599819	10	3286974	C	T	5.4193e-14	0.0149627720504009	0.317456082189592	0.0422070468515957	PITRM1	19043	biofsci
rs117264886	10	3307986	T	C	7.3119e-09	0.013971315529179	-0.239009477324136	0.0413268107556343	PITRM1	21251	biofsci
rs117889722	10	3194758	T	C	2.4582e-18	0.0195232399179768	-0.264487867244356	0.0302829053738142	PITRM1	28483	biofsci
rs118144814	10	3116902	A	G	1.1011e-14	0.0194	-0.35325595168631	0.0457176813063855	PITRM1	12575	biofsci
rs12245370	10	3119150	A	G	7.7457e-24	0.218891553423928	-0.0972333411355237	0.00965881324110181	PITRM1	31346	biofsci
rs12762657	10	3166833	A	G	2.9071e-42	0.0415316213745533	-0.282835273743521	0.0207612949779436	PITRM1	29141	biofsci
rs143336204	10	3119557	A	G	2.6094e-27	0.0771589066023181	0.164654088267852	0.0152096963002376	PITRM1	30354	biofsci
rs2306294	10	3146180	T	C	2.297e-08	0.452269612190599	-0.0600489804087354	0.0107462517956183	PITRM1	17478	biofsci
rs2306305	10	3159234	G	A	2.2534e-09	0.770164787510841	0.0599037021622881	0.0100198548402255	PITRM1	28135	biofsci
rs34781940	10	3257119	A	G	7.4736e-18	0.648851283632719	0.072400066699181	0.00841137471236157	PITRM1	31017	biofsci
rs35863365	10	3145096	T	C	3.219e-20	0.15794701986755	-0.101857556560175	0.011057891563642	PITRM1	30745	biofsci
rs3752803	10	3186458	G	C	1.6769846438804e-308	0.51442489237973	0.338318154865556	0.0079643062589439	PITRM1	31557	biofsci
rs3814584	10	3095098	G	A	1.6133e-19	0.138801141769743	0.104384848230111	0.0115509575440815	PITRM1	31350	biofsci
rs3829913	10	3160917	T	C	1.6769846438804e-308	0.18675799086758	-0.394035106006093	0.0102466546874553	PITRM1	31355	biofsci
rs3923679	10	3242630	G	T	6.1279e-38	0.21716914824748	0.135137512955244	0.0104951393233442	PITRM1	26701	biofsci
rs41288719	10	3158733	A	G	7.1804e-177	0.0376175548589342	-0.59626832417472	0.0210285353012753	PITRM1	31233	biofsci
rs41314620	10	3180212	A	G	1.9863e-10	0.0164047852870279	0.236637052932611	0.0371918795669398	PITRM1	22402	biofsci
rs4284314	10	3226785	G	A	5.9557e-10	0.502897950734838	-0.0879769715130223	0.0142093146269922	PITRM1	9906	biofsci
rs45600442	10	3200249	T	C	1.9632e-56	0.0303105343965133	0.410733232893648	0.0259479839595206	PITRM1	25266	biofsci
rs55882340	10	3143283	A	T	8.4654e-41	0.504713114754098	0.11018042009286	0.0082377268276768	PITRM1	29475	biofsci
rs56163216	10	3226741	A	G	1.7474e-39	0.0728440366972477	0.244407306650566	0.0185887928028054	PITRM1	21425	biofsci
rs56405292	10	3224704	A	G	3.7396e-22	0.0611618955977869	-0.1648339505321	0.0170319956325339	PITRM1	30017	biofsci
rs60887930	10	3227125	T	C	9.0784e-61	0.0798617373008717	-0.291134079652887	0.0177035013470895	PITRM1	21710	biofsci
rs61835116	10	3121807	G	A	2.9579e-29	0.0189011693096268	0.439978453446347	0.0391840809944647	PITRM1	17561	biofsci
rs7083162	10	3163521	A	G	1.6769846438804e-308	0.46007003920673	-0.343901045825349	0.00801333405937047	PITRM1	31346	biofsci
rs74112075	10	3157218	A	G	3.7278e-57	0.0651026729379374	0.258434915951734	0.0162197985321141	PITRM1	31226	biofsci
rs76283856	10	3142207	A	G	5.9394e-30	0.0381974248927039	-0.294966002262207	0.0259438494786186	PITRM1	20220	biofsci
rs76888045	10	3209997	T	G	3.0151e-10	0.0297318069657376	-0.151893200931889	0.0241184542112943	PITRM1	29796	biofsci
rs77766157	10	3307646	G	A	7.5906e-21	0.0284698914116486	0.228375161043225	0.0243852477809814	PITRM1	30400	biofsci
rs77951020	10	3195200	T	C	8.6672e-10	0.0246451000052773	-0.180439670734342	0.0294249487515642	PITRM1	24024	biofsci
rs7922072	10	3153745	C	T	1.1079e-83	0.324905439481268	-0.177159028453165	0.00914067242062826	PITRM1	27283	biofsci
