## Supplementary material for "Multi-level Regulatory Roles of Lactate Metabolism Gene Network in Oral Cancer: Machine Learning Insights": PIWIL2.csv

SNP	CHR	BP	effect_allele	other_allele	P	EAF	BETA	SE	gene	samplesize	source
rs117138111	8	22219322	C	T	2.5132e-13	0.0636134938964038	-0.124270344090373	0.0169812306596484	PIWIL2	29109	biofsci
rs12541335	8	22088432	G	A	3.3212e-08	0.400532673433437	-0.0470472216721401	0.00851764672257447	PIWIL2	28703	biofsci
