## Supplementary material for "Multi-level Regulatory Roles of Lactate Metabolism Gene Network in Oral Cancer: Machine Learning Insights": PIWIL4.csv

SNP	CHR	BP	effect_allele	other_allele	P	EAF	BETA	SE	gene	samplesize	source
rs11020767	11	94134803	C	G	3.4397e-11	0.273221250331326	-0.0594612190090428	0.00897351749981782	PIWIL4	31270	biofsci
rs2230274	11	94278713	T	C	6.4102e-10	0.0613273965825627	0.103215229950548	0.0167014935195061	PIWIL4	31138	biofsci
rs556489	11	94333720	A	G	2.6348e-58	0.415257436207157	0.130461301460166	0.00810409247370304	PIWIL4	31353	biofsci
rs628715	11	94363720	T	C	4.4902e-08	0.176218572663385	0.0572310633729964	0.0104617609675526	PIWIL4	31470	biofsci
rs7124359	11	94368749	C	T	2.3182e-08	0.680333721673118	-0.0477475919963949	0.00854726598936593	PIWIL4	31470	biofsci
rs7930551	11	94038151	C	T	1.2299e-10	0.365440264572137	0.0532714742926819	0.00827736634026568	PIWIL4	31470	biofsci
