## Supplementary material for "Multi-level Regulatory Roles of Lactate Metabolism Gene Network in Oral Cancer: Machine Learning Insights": PJA2.csv

SNP	CHR	BP	effect_allele	other_allele	P	EAF	BETA	SE	gene	samplesize	source
rs111486671	5	109351989	C	T	4.0095e-09	0.0551341750276031	0.113252347432139	0.0192481640151158	PJA2	25906	biofsci
rs112691575	5	108732414	T	C	3.9752e-11	0.0293462469733656	-0.172527579196273	0.0261215448153272	PJA2	25725	biofsci
rs114659982	5	108943522	A	G	1.053e-17	0.101947574244008	-0.113902137052724	0.0132939002162377	PJA2	30902	biofsci
rs114676094	5	108695324	C	T	2.7844e-12	0.0249804839968774	-0.221419579358908	0.0316856868000727	PJA2	20447	biofsci
rs115873599	5	108872039	G	A	4.8636e-25	0.0256477732793522	0.267926819240372	0.025922464781328	PJA2	29775	biofsci
rs115957477	5	109025229	T	C	1.7484e-15	0.0679821239206181	-0.125997964839759	0.0158330671206926	PJA2	31479	biofsci
rs116062216	5	108728519	T	C	1.5946e-16	0.0425183185499422	-0.179913320669785	0.0218103189077204	PJA2	25819	biofsci
rs116152910	5	108827519	G	A	2.206e-12	0.0161570427339825	0.310111035261357	0.0441690692581338	PJA2	16123	biofsci
rs12519608	5	109104820	C	T	7.9366e-09	0.0355576441102757	-0.141543951217389	0.0245318644003933	PJA2	24227	biofsci
rs13180749	5	109228178	C	A	2.8993e-46	0.394198467519722	-0.116298230943767	0.00814401975769013	PJA2	31568	biofsci
rs13185926	5	108810213	G	A	1.03e-13	0.0188044686202258	-0.25999222196906	0.0349602277819842	PJA2	22172	biofsci
rs13354341	5	108720244	C	T	1.8615e-117	0.0205726204019719	0.709454432887382	0.0307924267417559	PJA2	26171	biofsci
rs138228988	5	108999135	G	A	5.193e-60	0.0282256401797864	-0.407360993694815	0.0249318191869034	PJA2	29326	biofsci
rs141156232	5	108771151	T	C	1.6956e-26	0.0154006786739755	0.542010065388118	0.050880542345354	PJA2	12737	biofsci
rs1428931	5	108685676	C	T	3.8889e-136	0.121237175391785	0.302240519742952	0.0121705794844486	PJA2	31684	biofsci
rs1840554	5	109351988	A	G	8.0561e-14	0.548851107199111	0.0650047783494388	0.00870281124982445	PJA2	26661	biofsci
rs184433612	5	108519699	A	T	1.0728e-08	0.0348649645128583	0.134726409942885	0.0235585105166966	PJA2	26773	biofsci
rs190916592	5	108700152	A	G	1.6769846438804e-308	0.0439490756548461	-0.830474769464574	0.0215701569426477	PJA2	25576	biofsci
rs2241353	5	109026485	G	C	1.81e-31	0.191438832252085	0.11918297688126	0.0102125907766156	PJA2	30971	biofsci
rs35568062	5	108542960	C	T	2.0706e-08	0.0487602093216609	-0.115211335636914	0.0205518000030172	PJA2	25522	biofsci
rs36805	5	109276383	C	G	3.5843e-08	0.107131860518821	0.0714857745100092	0.0129733538728194	PJA2	31057	biofsci
rs4460181	5	108818892	T	G	1.2641e-97	0.225776860451783	-0.200651360957042	0.00956908921187494	PJA2	31238	biofsci
rs60899746	5	108932117	A	T	2.7208e-54	0.0836390162567737	0.255859001075138	0.0164904355020198	PJA2	23990	biofsci
rs62377067	5	109296954	C	T	4.0166e-13	0.120603529459935	-0.0917178288155501	0.0126420163770572	PJA2	29498	biofsci
rs72810750	5	108941229	C	A	1.4872e-29	0.0932918702798756	-0.158895162017495	0.0140753449864464	PJA2	29836	biofsci
rs72816852	5	109396215	C	T	1.6966e-11	0.133970027556529	-0.0786345765429677	0.0116843603237742	PJA2	31566	biofsci
rs74436609	5	108037686	G	A	4.9806e-08	0.0824730442762101	0.0793056898600127	0.0145458978852209	PJA2	31229	biofsci
rs7708775	5	108641351	G	T	1.6769846438804e-308	0.677346010748243	0.444178789576426	0.0084975003601648	PJA2	31684	biofsci
rs7730359	5	108571975	T	C	3.1624e-10	0.657991656958172	0.0526787462866898	0.0083740674784507	PJA2	31684	biofsci
rs77436421	5	109031725	G	A	4.6134e-28	0.0667320902845927	0.175149538210867	0.0159471859685214	PJA2	31569	biofsci
rs77705744	5	109037267	T	G	2.6984e-12	0.0190196820590462	0.223595233286381	0.0319750648218712	PJA2	26211	biofsci
rs78268432	5	108858102	T	C	3.2342e-82	0.0367708160212731	0.422730147714689	0.0220090564278152	PJA2	29143	biofsci
rs79996104	5	109020534	T	C	1.1728e-19	0.0485711905356994	-0.174975453645655	0.0192886934371381	PJA2	29081	biofsci
rs80210235	5	108675052	T	C	8.1179e-11	0.0153219448094612	0.240982512315422	0.0370827902308875	PJA2	24100	biofsci
rs80282463	5	108634574	C	T	7.9682e-11	0.0332598408259841	0.166630793695773	0.0256307748870628	PJA2	23671	biofsci
