## Supplementary material for "Multi-level Regulatory Roles of Lactate Metabolism Gene Network in Oral Cancer: Machine Learning Insights": PKD1.csv

SNP	CHR	BP	effect_allele	other_allele	P	EAF	BETA	SE	gene	samplesize	source
rs13333747	16	2175373	C	T	1.2545e-20	0.150135427952329	-0.136465545186281	0.0146549624873851	PKD1	18246	biofsci
rs187643207	16	2222598	T	C	1.9659e-09	0.031927023945268	-0.205313062293631	0.0342159923829066	PKD1	13818	biofsci
