## Supplementary material for "Multi-level Regulatory Roles of Lactate Metabolism Gene Network in Oral Cancer: Machine Learning Insights": PKD1L1.csv

SNP	CHR	BP	effect_allele	other_allele	P	EAF	BETA	SE	gene	samplesize	source
rs12702407	7	48062388	C	T	4.822e-09	0.0327714838353136	0.152725012701534	0.0260921211455989	PKD1L1	23170	biofsci
rs2686789	7	48090640	A	C	7.2039e-23	0.155195424213537	0.108742039328151	0.0110451833714044	PKD1L1	31260	biofsci
rs2686838	7	48006649	C	T	1.316e-122	0.475046037055132	0.187442717065269	0.00795995944765498	PKD1L1	31644	biofsci
rs34305531	7	47900636	T	C	7.9105e-14	0.159579289248083	-0.0812673365495591	0.0108766862360051	PKD1L1	31514	biofsci
rs36180308	7	48215564	A	G	1.6134e-09	0.359808081966586	0.050325925245917	0.00834205099554386	PKD1L1	31192	biofsci
rs56109653	7	47986866	A	C	1.2475e-11	0.0576084562871614	0.12344202374693	0.0182210317426498	PKD1L1	27740	biofsci
rs73109240	7	47951823	C	T	2.8251e-15	0.090767739590485	-0.112625431125772	0.0142594521765154	PKD1L1	29796	biofsci
rs73111154	7	48049858	A	G	1.2803e-16	0.0927870441419975	-0.116838568240726	0.0141191231922764	PKD1L1	29796	biofsci
rs75653543	7	48098635	A	C	8.9865e-13	0.0478442536388264	0.144454837180316	0.0202167630722735	PKD1L1	26854	biofsci
rs76525031	7	48073694	T	C	3.325e-08	0.0306802169178872	-0.134164096620507	0.0242910082235854	PKD1L1	28494	biofsci
