## Supplementary material for "Multi-level Regulatory Roles of Lactate Metabolism Gene Network in Oral Cancer: Machine Learning Insights": PKD1P1.csv

SNP	CHR	BP	effect_allele	other_allele	P	EAF	BETA	SE	gene	samplesize	source
rs112528874	16	15253672	A	G	3.7127e-08	0.0244736842105263	-0.368820443592456	0.0670095282689782	PKD1P1	4664	biofsci
rs112998135	16	15566482	G	A	9.5584e-16	0.0247784706268461	-0.554671436588979	0.0690559792571125	PKD1P1	4339	biofsci
rs116392560	16	15656070	A	G	1.8916e-39	0.0677075370738419	0.498694240441373	0.0379463130277028	PKD1P1	5501	biofsci
rs116947510	16	15886783	T	G	7.6407e-09	0.0357129083265841	0.296782037575612	0.0513792631226931	PKD1P1	5500	biofsci
rs117684836	16	14513548	C	G	4.1614e-20	0.0345459594557068	0.503387205173318	0.0548113246051087	PKD1P1	4990	biofsci
rs118177828	16	15130510	T	C	8.6583e-19	0.020299566417028	-0.598317803065662	0.0675981293924667	PKD1P1	5502	biofsci
rs12599007	16	15144436	C	A	2.1815e-60	0.105443217002408	-0.508980682231905	0.0310505540649039	PKD1P1	5498	biofsci
rs12922530	16	14760244	G	A	3.1442e-29	0.0339950497550134	0.641103209381818	0.0571235406778714	PKD1P1	4666	biofsci
rs12932564	16	16887090	T	C	8.8717e-09	0.244364100382816	-0.133952875192864	0.0232925064238404	PKD1P1	4991	biofsci
rs139588056	16	15136850	T	C	4.1741e-16	0.0163258575197889	-0.72781281359722	0.0894866489939041	PKD1P1	3888	biofsci
rs140469124	16	15676644	G	T	1.2154e-10	0.0242602040816327	0.449158819111967	0.0697711599217049	PKD1P1	4339	biofsci
rs141171380	16	15173157	A	G	1.8861e-17	0.021209410031051	-0.622922408768565	0.0732815407237971	PKD1P1	4485	biofsci
rs142961299	16	15192121	C	A	1.2309e-24	0.0158780314400822	0.847964869922552	0.0827581536674265	PKD1P1	4672	biofsci
rs143083142	16	16329371	G	T	1.0906e-08	0.0186487472000833	-0.43790540749907	0.0766104631733852	PKD1P1	4655	biofsci
rs144197514	16	15720675	A	C	3.4612e-12	0.0182015684612124	-0.546303717107164	0.0785212460268439	PKD1P1	4538	biofsci
rs145377251	16	15303608	A	G	5.5326e-76	0.17557712956335	-0.477091393708255	0.0258632380701294	PKD1P1	5164	biofsci
rs147012009	16	15146637	A	G	4.5888e-59	0.0602937152239351	0.730855035295391	0.0450980837408222	PKD1P1	4339	biofsci
rs147852897	16	15479363	T	C	1.4812e-33	0.0182838230545689	0.967283362302182	0.0801241985621781	PKD1P1	4339	biofsci
rs148664265	16	15193053	A	G	2.3867e-51	0.0396996785857774	0.828779388480542	0.0549785326629259	PKD1P1	4339	biofsci
rs150038113	16	15382608	T	C	2.3041e-22	0.019781596849266	0.74989303049218	0.0770900057046702	PKD1P1	4339	biofsci
rs171720	16	15575767	C	T	1.1827e-08	0.661960132890365	-0.114973192621027	0.0201633069607736	PKD1P1	5496	biofsci
rs1734466	16	15507441	T	A	2.7467e-40	0.159802182037827	-0.345836008428989	0.0260279525576679	PKD1P1	5497	biofsci
rs17501331	16	16089441	G	A	1.616e-10	0.0853726584296532	-0.228952336682059	0.0358079320417991	PKD1P1	4994	biofsci
rs212095	16	16239948	T	C	4.8112e-22	0.850573844759891	-0.271065514610017	0.0280835791806982	PKD1P1	4988	biofsci
rs2238474	16	16230069	G	C	6.1126e-12	0.240409303730554	0.161186830643957	0.0234385387005899	PKD1P1	4984	biofsci
rs2299670	16	16220858	C	T	7.7281e-11	0.662463828028111	0.137666056323193	0.0211601863421192	PKD1P1	4994	biofsci
rs2445648	16	15488630	T	G	6.2681e-130	0.489826119126896	-0.520904093964077	0.0214788097461685	PKD1P1	4337	biofsci
rs2966176	16	15186105	T	C	5.4097e-15	0.0221248173658944	-0.50666065059709	0.0648160588720708	PKD1P1	5501	biofsci
rs3198697	16	15129940	T	C	1.6769846438804e-308	0.383929700341383	1.01671868111569	0.0196012477538252	PKD1P1	5502	biofsci
rs4782114	16	16633572	A	C	5.0797e-26	0.0655031629951994	-0.46425864966089	0.0440059763278221	PKD1P1	4218	biofsci
rs4782162	16	14624933	T	C	4.9378e-13	0.0511696550508833	-0.312833431159451	0.0432873612696247	PKD1P1	5496	biofsci
rs55734390	16	15781092	T	G	2.8417e-46	0.181967021401006	0.383397864246795	0.0268450181171129	PKD1P1	4661	biofsci
rs55913422	16	15540145	T	C	2.3477e-18	0.0154556108995019	0.825346152863822	0.0944418428304446	PKD1P1	3684	biofsci
rs56241312	16	14760527	A	G	1.4297e-19	0.0171389154197177	0.796599019712723	0.0880219911284777	PKD1P1	3831	biofsci
rs56332830	16	14765615	C	G	1.3764e-41	0.36975259021079	0.275372148970967	0.020383592950958	PKD1P1	5164	biofsci
rs58923875	16	15165991	A	T	3.1646e-18	0.0320111483620794	-0.471607357424075	0.0541747392305923	PKD1P1	5498	biofsci
rs59996655	16	15886521	C	T	2.4409e-15	0.294330289193303	0.165594227759264	0.0209173417577324	PKD1P1	5502	biofsci
rs62029314	16	15832141	G	C	1.5523e-85	0.371079152983807	-0.386796316856956	0.0197348080254777	PKD1P1	5501	biofsci
rs62036918	16	15716591	T	C	6.3102e-11	0.0262692766559145	-0.422677566052272	0.0646691502527956	PKD1P1	4674	biofsci
rs62039478	16	15127518	A	G	8.3553e-56	0.108732426133373	-0.482232042372587	0.030642031972638	PKD1P1	5495	biofsci
rs6498509	16	14475162	T	C	9.1915e-16	0.285925461386848	0.169565189265469	0.021097282578163	PKD1P1	5502	biofsci
rs71374758	16	15081995	A	G	4.9223e-16	0.0217870064495831	-0.596584845787361	0.0735317128403191	PKD1P1	4339	biofsci
rs7184125	16	15920394	T	C	1.3438e-08	0.238490726758818	0.131158806915638	0.0230897132095693	PKD1P1	5164	biofsci
rs7184653	16	16294465	T	C	1.4785e-71	0.192287686778892	-0.524374805775788	0.0293154811388967	PKD1P1	3746	biofsci
rs72774849	16	15166809	G	A	7.8585e-13	0.0143321813376703	0.688555288155282	0.0961186118928027	PKD1P1	3831	biofsci
rs72789503	16	14710811	T	C	7.4472e-12	0.0408084037451473	-0.32999348497781	0.0481833756738958	PKD1P1	5502	biofsci
rs74427666	16	15561316	G	A	4.8643e-08	0.017211826881874	0.705316170037139	0.129264014741797	PKD1P1	1769	biofsci
rs74751035	16	15169020	C	T	8.2344e-21	0.0276046823132025	-0.613049347379285	0.0655205253381875	PKD1P1	4339	biofsci
rs76084296	16	15240914	A	G	5.341e-65	0.0519236784485455	0.831915483886985	0.0488631975687494	PKD1P1	4254	biofsci
rs76630793	16	15591724	C	A	2.4138e-10	0.0278072972015586	-0.398631868987103	0.0629521451900736	PKD1P1	4667	biofsci
rs77639069	16	14512564	T	C	1.5517e-10	0.0255281690140845	-0.435601377611171	0.0680605883583593	PKD1P1	4339	biofsci
rs925339	16	14466557	T	C	3.3309e-09	0.260052131100063	-0.144728950760036	0.0244714332893775	PKD1P1	4339	biofsci
rs9939307	16	16648269	G	T	2.1678e-22	0.351385717251401	0.23292554211057	0.0239300507633938	PKD1P1	3831	biofsci
