## Supplementary material for "Multi-level Regulatory Roles of Lactate Metabolism Gene Network in Oral Cancer: Machine Learning Insights": PKD1P6.csv

SNP	CHR	BP	effect_allele	other_allele	P	EAF	BETA	SE	gene	samplesize	source
rs11646874	16	14566432	T	C	2.7528e-12	0.231038461538462	0.158091104585036	0.0226167531595187	PKD1P6	5502	biofsci
rs12934815	16	15139017	G	A	2.3397e-08	0.669136073862387	-0.200452723522242	0.0358931945354705	PKD1P6	1753	biofsci
rs150825	16	15539722	A	G	6.3664e-12	0.374759226442715	-0.144110565126313	0.0209734344029796	PKD1P6	4851	biofsci
rs153779	16	15520948	T	C	6.0745e-13	0.0934551219143957	-0.235763485132142	0.032751296798286	PKD1P6	5502	biofsci
rs2941258	16	15158346	C	T	8.0692e-62	0.150740527024428	0.442086001856286	0.0266458123496966	PKD1P6	5501	biofsci
rs56826720	16	14731391	A	C	9.4963e-16	0.303746863437247	-0.166520765670692	0.0207293281137658	PKD1P6	5502	biofsci
