## Supplementary material for "Multi-level Regulatory Roles of Lactate Metabolism Gene Network in Oral Cancer: Machine Learning Insights": PKD2.csv

SNP	CHR	BP	effect_allele	other_allele	P	EAF	BETA	SE	gene	samplesize	source
rs111592939	4	88927050	T	C	3.3949e-16	0.0472877403570473	-0.154317060563988	0.0189151133266312	PKD2	31020	biofsci
rs114769288	4	88774784	T	C	1.1995e-10	0.0200521942905837	-0.211273515613365	0.0328100128295568	PKD2	23637	biofsci
rs115597618	4	88290488	G	A	2.6187e-12	0.0153539672513483	0.251218738192467	0.0359037785039969	PKD2	25656	biofsci
rs11944329	4	88843694	A	G	1.6918e-41	0.0317363208809697	0.309087443178321	0.0229050371770541	PKD2	31014	biofsci
rs12505410	4	89030841	G	T	6.5126e-15	0.368873668188737	-0.0647231819048082	0.00830465791223674	PKD2	31141	biofsci
rs13102592	4	89116276	T	C	2.7377e-09	0.0130168453292496	0.261709863225179	0.0440092594590578	PKD2	20094	biofsci
rs2169612	4	88817414	C	G	1.4557e-35	0.21035027059531	0.121734158837073	0.00978035791023178	PKD2	31469	biofsci
rs2725212	4	88968713	G	A	1.9675e-76	0.148979512649387	0.209939621024595	0.011346370334468	PKD2	30633	biofsci
rs2725222	4	88958492	A	G	6.1371e-35	0.430380698259987	0.0992744108342088	0.00805040796281171	PKD2	31470	biofsci
rs34563236	4	88642311	C	T	1.4793e-09	0.789739911668114	-0.0592564963534518	0.00980013170486262	PKD2	31352	biofsci
rs35382133	4	88902851	C	T	1.6769846438804e-308	0.0218150087260035	1.34583402514488	0.0279131231739618	PKD2	30073	biofsci
rs4693857	4	88618386	G	A	1.2078e-09	0.272421863203986	0.0545294456704299	0.00896983906935614	PKD2	31353	biofsci
rs56252439	4	89147624	A	G	1.1404e-08	0.0187152377611866	-0.189069209146518	0.0331212264638985	PKD2	24818	biofsci
rs61046194	4	89154025	T	A	1.3427e-09	0.0988080808080808	0.0834816478006795	0.0137706229979842	PKD2	29611	biofsci
rs6532058	4	89161902	T	C	4.5835e-30	0.377212848677009	-0.0938580719179171	0.0082390182426037	PKD2	31354	biofsci
rs6843443	4	88923162	A	G	7.9496e-36	0.398100955185563	0.10194393247854	0.0081587128137062	PKD2	31348	biofsci
rs72554043	4	89055016	A	G	3.1211e-32	0.0210529298424572	0.386196903881167	0.0326764903273739	PKD2	22721	biofsci
rs72659675	4	89101603	A	G	4.6134e-08	0.107484415534131	0.0712317791820544	0.0130322696004344	PKD2	30688	biofsci
rs72663419	4	89445282	C	T	7.6259e-11	0.0153391768292683	0.516873901011691	0.0794225327696632	PKD2	5248	biofsci
rs74339152	4	88772540	T	C	4.6253e-108	0.127160866611308	-0.26469145902924	0.0119863720935049	PKD2	31355	biofsci
rs7689103	4	88810362	G	T	1.4137e-24	0.0893288539936585	0.143275441571205	0.0140013135513735	PKD2	31353	biofsci
rs79120169	4	88741198	G	T	3.0441e-09	0.0332273023416242	0.132962028413631	0.0224241961098308	PKD2	30954	biofsci
rs9998083	4	88771391	C	A	2.0467e-43	0.318004134561173	0.118259533085035	0.00855966915546832	PKD2	31466	biofsci
