## Supplementary material for "Multi-level Regulatory Roles of Lactate Metabolism Gene Network in Oral Cancer: Machine Learning Insights": PKD2L1.csv

SNP	CHR	BP	effect_allele	other_allele	P	EAF	BETA	SE	gene	samplesize	source
rs12252891	10	101704319	T	A	3.5332e-20	0.643552770647743	0.0764605246406176	0.00830957176988726	PKD2L1	31567	biofsci
rs12769818	10	101915629	T	C	1.6769846438804e-308	0.0427701674277017	0.856279677053465	0.0197357216755471	PKD2L1	31355	biofsci
rs12776093	10	102065959	C	T	2.588e-33	0.0851364783240309	0.17241609297452	0.0143364675193342	PKD2L1	31233	biofsci
rs17112751	10	101979253	C	T	2.4371e-17	0.0296647166681219	-0.211053069740631	0.0249156586516617	PKD2L1	27981	biofsci
rs34401027	10	101593917	A	G	9.859e-23	0.0167168171180207	0.317816025160057	0.032385263833869	PKD2L1	29003	biofsci
rs61871698	10	101825618	T	C	7.4116e-22	0.0373112008374458	0.226101175242121	0.0235328401879829	PKD2L1	25136	biofsci
rs6584351	10	101970997	G	A	6.2671e-42	0.469464070956103	0.107994963037873	0.00796000376185748	PKD2L1	31683	biofsci
rs7098789	10	102063169	A	G	2.9663e-24	0.458301872546059	-0.0811642930549047	0.00798806116260737	PKD2L1	31563	biofsci
rs78162689	10	101887082	T	C	2.7718e-21	0.0526210162960584	0.173207833163474	0.0182878445353782	PKD2L1	29989	biofsci
rs80017045	10	102056300	T	G	4.5277e-27	0.0271267102914932	0.269479628353215	0.0250097102880014	PKD2L1	30290	biofsci
