## Supplementary material for "Multi-level Regulatory Roles of Lactate Metabolism Gene Network in Oral Cancer: Machine Learning Insights": PKD2L2.csv

SNP	CHR	BP	effect_allele	other_allele	P	EAF	BETA	SE	gene	samplesize	source
rs111700547	5	137320454	C	T	2.5028e-11	0.044003989030167	-0.13873266610581	0.0207895261802149	PKD2L2	27500	biofsci
rs6871007	5	137266260	C	T	3.1508e-35	0.518329054666264	0.101322921101625	0.00818109980634844	PKD2L2	29922	biofsci
