## Supplementary material for "Multi-level Regulatory Roles of Lactate Metabolism Gene Network in Oral Cancer: Machine Learning Insights": PKDCC.csv

SNP	CHR	BP	effect_allele	other_allele	P	EAF	BETA	SE	gene	samplesize	source
rs4952382	2	42108881	A	C	8.1665e-40	0.433541329925196	-0.115523037643353	0.00874823272802231	PKDCC	26603	biofsci
rs879076	2	42099751	C	T	3.8631e-08	0.562570781426954	-0.0481405976969974	0.0087579314686722	PKDCC	26490	biofsci
