## Supplementary material for "Multi-level Regulatory Roles of Lactate Metabolism Gene Network in Oral Cancer: Machine Learning Insights": PKDREJ.csv

SNP	CHR	BP	effect_allele	other_allele	P	EAF	BETA	SE	gene	samplesize	source
rs3087501	22	46647909	G	A	8.4801e-39	0.144813977547032	-0.151775717160969	0.0116500523615448	PKDREJ	29747	biofsci
rs73890426	22	46830530	A	G	1.903e-08	0.956098360655738	-0.141110839760406	0.0251064566783037	PKDREJ	18898	biofsci
rs74566488	22	46750820	G	A	2.7371e-12	0.0304491946793591	-0.172892394041353	0.0247328327479619	PKDREJ	27687	biofsci
