## Supplementary material for "Multi-level Regulatory Roles of Lactate Metabolism Gene Network in Oral Cancer: Machine Learning Insights": PKHD1L1.csv

SNP	CHR	BP	effect_allele	other_allele	P	EAF	BETA	SE	gene	samplesize	source
rs2607632	8	110496982	C	A	2.5262e-62	0.379166505735584	0.150905089786647	0.00905749362495482	PKHD1L1	25891	biofsci
rs4735096	8	110140349	G	A	1.3853e-08	0.387023714361844	0.0465363306100106	0.008199800999068	PKHD1L1	31346	biofsci
rs73704044	8	110511555	A	G	7.1014e-12	0.0170268710318733	0.260648763623047	0.0380187233616861	PKHD1L1	20668	biofsci
rs74995696	8	110395087	C	T	3.6088e-08	0.0383292287244439	-0.115881444193653	0.0210353145262489	PKHD1L1	30656	biofsci
rs79362376	8	110652603	T	C	2.5967e-11	0.112535397394752	0.0839831194045272	0.0125949489208949	PKHD1L1	31560	biofsci
