## Supplementary material for "Multi-level Regulatory Roles of Lactate Metabolism Gene Network in Oral Cancer: Machine Learning Insights": PKIA.csv

SNP	CHR	BP	effect_allele	other_allele	P	EAF	BETA	SE	gene	samplesize	source
rs10097998	8	79752125	A	C	2.0445e-14	0.468089341880002	-0.0638111911035175	0.00834384077611798	PKIA	28845	biofsci
rs10102877	8	79598362	G	A	4.6469e-272	0.332183031458532	-0.303760939667077	0.00861948343606566	PKIA	30337	biofsci
rs10106599	8	78851000	A	G	2.0224e-09	0.0213971050975456	-0.175260394328752	0.0292305270904219	PKIA	27947	biofsci
rs10111712	8	78787074	A	C	1.2152e-23	0.182951127819549	-0.105254083005403	0.0105019888653705	PKIA	30328	biofsci
rs111313555	8	80050078	C	A	1.3297e-08	0.0264169871258987	-0.149628856231964	0.0263329091253325	PKIA	28036	biofsci
rs116715268	8	78832723	C	T	4.4627e-53	0.0490960723142149	-0.296078206832227	0.0193074755513389	PKIA	28730	biofsci
rs116982112	8	79696273	T	C	2.2641e-16	0.0345639817707	0.206623044647682	0.0251755199210071	PKIA	23641	biofsci
rs116985096	8	79941386	T	C	2.0972e-26	0.0224414303329223	-0.3541311874878	0.0333061704087241	PKIA	20546	biofsci
rs117144803	8	78722326	C	T	7.8567e-68	0.0246730642581616	-0.498029132779627	0.0286179232406251	PKIA	25370	biofsci
rs117217928	8	80271565	C	T	4.5622e-09	0.0167044637424636	-0.213552883620112	0.0364275524734089	PKIA	22940	biofsci
rs117546057	8	80067771	A	G	6.5294e-09	0.0381576075092774	0.130305131158604	0.0224555613080934	PKIA	27017	biofsci
rs11778790	8	78994541	G	T	1.3309e-10	0.0189133247089263	-0.216814132631511	0.0337537959073872	PKIA	23651	biofsci
rs11780889	8	79412737	G	A	1.6769846438804e-308	0.354020507285483	-0.328267094506281	0.00858425585650542	PKIA	29670	biofsci
rs13262251	8	79471468	G	T	5.7534e-58	0.13786669186074	0.208621381080653	0.0129985408409339	PKIA	24897	biofsci
rs13280829	8	78622006	A	G	1.117e-17	0.126222020911184	0.104858149696777	0.0122479237612018	PKIA	30221	biofsci
rs13281013	8	78796030	C	T	1.7307e-14	0.0991921174827287	-0.104362241432037	0.0136083246097323	PKIA	30217	biofsci
rs13439502	8	80323111	A	G	1.2681e-14	0.128826482467067	-0.0935971140809076	0.0121415932545802	PKIA	30221	biofsci
rs1373267	8	79820302	G	C	3.3533e-15	0.887909945722804	0.102122256742416	0.012964448431836	PKIA	29890	biofsci
rs138331864	8	78567477	C	A	1.074e-09	0.0128089210367691	-0.369860084056842	0.0606546761220182	PKIA	10748	biofsci
rs138369807	8	79130721	T	C	1.1273e-14	0.0542213727771315	-0.14367167266818	0.0186009234542368	PKIA	28180	biofsci
rs142813007	8	79172738	C	T	1.3934e-84	0.0287248691820435	-0.552859235323134	0.0283696503601315	PKIA	22267	biofsci
rs1519361	8	78596588	A	C	6.0443e-91	0.452046300124018	-0.164966556595985	0.00815709076954192	PKIA	30337	biofsci
rs17383689	8	78572803	G	T	7.1998e-68	0.0658669531312167	-0.290171665542743	0.0166691559219623	PKIA	29246	biofsci
rs17468571	8	78575009	G	A	2.0719e-22	0.0193560356200528	-0.296740297032017	0.0304724067603221	PKIA	28368	biofsci
rs184500328	8	79628483	A	G	1.5505e-91	0.027898326100434	-0.568720749481962	0.0280286411746249	PKIA	23468	biofsci
rs2116073	8	79179327	C	T	1.7918e-10	0.342347173280221	-0.0546760809162861	0.00857247156932098	PKIA	30220	biofsci
rs2466737	8	78996416	T	A	2.9076e-18	0.930153997131426	0.139072924049893	0.0159578799827761	PKIA	30222	biofsci
rs2615148	8	80011861	C	T	4.0165e-12	0.0189610040942345	-0.255837605836829	0.0368822774611235	PKIA	19760	biofsci
rs28666387	8	79607749	A	G	6.016e-28	0.063735957664098	0.198057328485123	0.0180724081799712	PKIA	25654	biofsci
rs2887413	8	79241744	C	T	2.0432e-21	0.0534525221198577	0.186514621800333	0.0196269201094742	PKIA	25654	biofsci
rs34268188	8	79200188	G	A	1.6769846438804e-308	0.0796655594141628	-0.566482062114106	0.0150220647603847	PKIA	30220	biofsci
rs35122847	8	79021617	T	C	6.4036e-11	0.0567816626011538	0.11613018743661	0.0177729430888126	PKIA	29555	biofsci
rs35209421	8	79820120	C	T	4.3634e-27	0.0879888268156425	-0.154762642969064	0.0143589911922384	PKIA	30220	biofsci
rs3739330	8	79635864	A	G	5.8549e-25	0.121295724648866	0.128962899050719	0.01249906947709	PKIA	30028	biofsci
rs4269533	8	79358982	G	A	1.5229e-76	0.0873060808515457	-0.266808689781474	0.0144093954937798	PKIA	30221	biofsci
rs55839840	8	79692743	T	C	4.8811e-37	0.0829774394206666	0.203496625763453	0.0160043275918752	PKIA	25654	biofsci
rs60831679	8	79851596	T	C	4.1734e-10	0.854678594345676	0.0721058736115179	0.011541556400403	PKIA	30221	biofsci
rs61318787	8	79760074	A	G	1.803e-20	0.75745940324774	0.0902577038065291	0.00973296782264639	PKIA	28730	biofsci
rs61521132	8	79503288	G	A	1.9244e-47	0.0167225861426213	-0.53182315578972	0.036758327340129	PKIA	22505	biofsci
rs6996222	8	79047096	T	G	2.6009e-66	0.352455935961517	0.1461749246771	0.00849789984926141	PKIA	30337	biofsci
rs72674503	8	79022863	A	T	7.5549e-19	0.0581878152890958	0.154931280315442	0.0174735840474863	PKIA	29882	biofsci
rs73252364	8	79205078	C	T	2.6152e-18	0.135323498664189	-0.10493516728559	0.0120241970076304	PKIA	29555	biofsci
rs75488794	8	79501742	G	A	1.6769846438804e-308	0.0694685589190005	-0.628182629500685	0.0159979277374017	PKIA	30222	biofsci
rs76870384	8	79798200	T	C	9.306e-13	0.0226452340665539	-0.229636402888856	0.032160609902785	PKIA	21842	biofsci
rs76930577	8	79560430	C	T	7.8985e-14	0.0274447045335117	0.204352863850595	0.0273487859973228	PKIA	25045	biofsci
rs78445112	8	79428508	T	G	1.508e-169	0.0251289483780212	-0.755160439283663	0.0272080864450968	PKIA	27571	biofsci
rs78689340	8	79750756	A	G	1.7012e-20	0.130268362182622	0.118112348419705	0.0127280352187792	PKIA	27241	biofsci
rs79562365	8	78786615	G	A	2.2728e-09	0.0470329151755869	0.116151020148208	0.0194326713871624	PKIA	29541	biofsci
rs971240	8	79011191	T	C	6.1013e-13	0.0328842250723323	0.172841210454979	0.0240113930309905	PKIA	27269	biofsci
