## Supplementary material for "Multi-level Regulatory Roles of Lactate Metabolism Gene Network in Oral Cancer: Machine Learning Insights": PKIB.csv

SNP	CHR	BP	effect_allele	other_allele	P	EAF	BETA	SE	gene	samplesize	source
rs113602289	6	122564527	T	G	1.8594e-08	0.01718738064319	-0.267449815186234	0.0475508605540464	PKIB	13091	biofsci
rs117140852	6	122635181	G	A	1.1973e-09	0.0196136201018561	-0.201155866140751	0.03308212583517	PKIB	23759	biofsci
rs12662708	6	122921009	T	C	6.1953e-09	0.036288304321228	-0.163868121490223	0.0281981865486592	PKIB	17981	biofsci
rs13217154	6	123021145	G	A	4.1811e-58	0.226201661092112	0.166498872896991	0.0103611732099313	PKIB	26609	biofsci
rs1915560	6	122246808	G	A	3.9427e-08	0.131010794896958	-0.0707254820107326	0.0128750968489646	PKIB	26494	biofsci
rs2816137	6	122510247	G	C	3.6032e-22	0.661009589972061	0.0888668571421677	0.00917865885230871	PKIB	26486	biofsci
rs34774382	6	123004645	C	T	7.8709e-09	0.0305404785566853	0.146629185596914	0.0254066129982697	PKIB	26162	biofsci
rs4394267	6	123072873	T	C	1.6819e-15	0.0719869217182156	0.133549907451317	0.0167713057203713	PKIB	26609	biofsci
rs62422609	6	122676723	A	G	1.1673e-16	0.111893524636587	-0.114210341343712	0.0137831987332809	PKIB	26485	biofsci
rs74433812	6	123047524	A	G	2.033e-12	0.0454406297835119	0.157898978735632	0.0224530713178477	PKIB	22865	biofsci
rs75031869	6	123065815	A	G	1.1327e-14	0.0582917102257328	-0.14504051400729	0.0187796037972486	PKIB	25827	biofsci
rs7743671	6	123022317	T	C	2.293e-163	0.768010823405615	-0.279724176147261	0.0102695920841491	PKIB	26609	biofsci
rs9372714	6	123085289	C	T	3.2197e-16	0.898290049826363	-0.117348581835368	0.0143726752771526	PKIB	26492	biofsci
rs9401591	6	123076051	A	G	8.7466e-09	0.0271499238964992	-0.154412365202132	0.0268389211760437	PKIB	26280	biofsci
rs9490550	6	123104307	T	G	3.0073e-10	0.426810477657935	0.0551993935251756	0.00876403428254408	PKIB	26609	biofsci
