## Supplementary material for "Multi-level Regulatory Roles of Lactate Metabolism Gene Network in Oral Cancer: Machine Learning Insights": PKIG.csv

SNP	CHR	BP	effect_allele	other_allele	P	EAF	BETA	SE	gene	samplesize	source
rs6017365	20	43207050	T	C	1.9925e-77	0.13784773336353	-0.215019380638345	0.0115443548166946	PKIG	31568	biofsci
rs61124878	20	43078205	T	G	1.1424e-10	0.0212341873073243	-0.204578280065351	0.0317342909542008	PKIG	23889	biofsci
