## Supplementary material for "Multi-level Regulatory Roles of Lactate Metabolism Gene Network in Oral Cancer: Machine Learning Insights": PKMP3.csv

SNP	CHR	BP	effect_allele	other_allele	P	EAF	BETA	SE	gene	samplesize	source
rs12193777	6	86246709	C	A	1.8398e-11	0.53459796896294	-0.227334378454048	0.0338390882026239	PKMP3	1755	biofsci
