## Supplementary material for "Multi-level Regulatory Roles of Lactate Metabolism Gene Network in Oral Cancer: Machine Learning Insights": PKN1.csv

SNP	CHR	BP	effect_allele	other_allele	P	EAF	BETA	SE	gene	samplesize	source
rs10422158	19	14600563	C	T	1.6126e-15	0.519300718377739	0.0688155288535222	0.00863627028105747	PKN1	26855	biofsci
rs10846	19	14582468	A	G	3.3685e-76	0.119222773068927	-0.262289914973981	0.0141981711626915	PKN1	23620	biofsci
rs11882452	19	14586979	T	C	6.5759e-27	0.0691577973160574	0.183976213085044	0.0171293632532349	PKN1	26471	biofsci
rs143182882	19	14738678	T	C	2.1244e-09	0.0137016574585635	-0.266708385935251	0.0445404786131014	PKN1	18650	biofsci
rs189388782	19	14509418	C	T	6.4366e-09	0.0133678611422172	-0.42934314727311	0.073962195261436	PKN1	6930	biofsci
rs34022324	19	14567159	G	A	1.0318e-12	0.221459683954619	-0.0773648045881252	0.0108563897432187	PKN1	24605	biofsci
rs4926213	19	14571087	A	C	1.5015e-09	0.0185807264329204	0.228715276905155	0.037839202717417	PKN1	19150	biofsci
rs6511933	19	14575459	G	A	1.865e-35	0.448288911715413	0.115611786851488	0.00930319920588776	PKN1	23358	biofsci
rs8110587	19	14656647	T	C	2.6247e-14	0.2	-0.0762881627752519	0.010017485756057	PKN1	31141	biofsci
