## Supplementary material for "Multi-level Regulatory Roles of Lactate Metabolism Gene Network in Oral Cancer: Machine Learning Insights": PKN3.csv

SNP	CHR	BP	effect_allele	other_allele	P	EAF	BETA	SE	gene	samplesize	source
rs1009850	9	131193665	A	C	1.2512e-12	0.528702042705862	-0.0672599166859088	0.00947402832435259	PKN3	22356	biofsci
rs10819449	9	131582104	G	A	5.0101e-20	0.0860763347159329	-0.130471988934004	0.0142377604196953	PKN3	31354	biofsci
rs10988012	9	131274023	G	A	2.4066e-35	0.781025892654941	-0.119390912275072	0.00962333249573385	PKN3	31569	biofsci
rs10988199	9	131846774	G	A	2.7387e-22	0.39750073755637	-0.0826670160629438	0.00851385893106314	PKN3	28802	biofsci
rs11787565	9	131215614	T	C	3.6927e-19	0.0870901639344262	0.163884295504515	0.0183194866368409	PKN3	18739	biofsci
rs117877921	9	131597436	G	A	1.2115e-45	0.0185886235682392	0.59867985035189	0.0422182312703193	PKN3	15377	biofsci
rs11794980	9	130914170	C	G	2.8948e-13	0.376930998970134	-0.060205844827369	0.0082483929289048	PKN3	31292	biofsci
rs13283282	9	131465481	G	C	1.6769846438804e-308	0.119589928366148	0.539979158987421	0.012933849405557	PKN3	28388	biofsci
rs13300824	9	131327734	C	T	4.4799e-26	0.0167672702883971	0.519627553769724	0.049198302745692	PKN3	12530	biofsci
rs147309773	9	131322077	A	G	1.1638e-12	0.296345543450287	-0.0851081619267813	0.0119710474613941	PKN3	16732	biofsci
rs17456174	9	131961982	A	G	4.6644e-10	0.0268845348489381	0.200532004595163	0.0321876060729624	PKN3	18447	biofsci
rs189797974	9	131307528	G	A	2.3326e-13	0.0121951219512195	0.49400242553029	0.0674102350518251	PKN3	9134	biofsci
rs3750321	9	131465284	G	T	7.9302e-84	0.692667001506781	-0.188082707278329	0.00969568459983342	PKN3	24985	biofsci
rs3750340	9	131772389	T	G	1.5926e-11	0.151895814109555	-0.0780751413539549	0.0115853958768908	PKN3	28917	biofsci
rs41275920	9	131586005	T	C	8.4757e-17	0.0639453635666952	-0.145723838393905	0.0175058369345056	PKN3	27258	biofsci
rs75370325	9	131651082	T	C	5.9911e-17	0.0301517007443701	-0.213291024676653	0.0254971160241298	PKN3	26301	biofsci
rs76439298	9	131401760	T	C	2.8634e-10	0.946185082282539	-0.117113199627064	0.0185717094238922	PKN3	28470	biofsci
rs79820863	9	131726703	A	G	5.5431e-35	0.944209282866565	0.238575610578002	0.0193339879071616	PKN3	25392	biofsci
