## Supplementary material for "Multi-level Regulatory Roles of Lactate Metabolism Gene Network in Oral Cancer: Machine Learning Insights": PKNOX1.csv

SNP	CHR	BP	effect_allele	other_allele	P	EAF	BETA	SE	gene	samplesize	source
rs111345321	21	44265585	A	G	3.2841e-14	0.0488157134604275	0.154853379498961	0.0204111642082804	PKNOX1	25847	biofsci
rs111497912	21	44168020	A	G	1.4078e-22	0.0320650770422656	-0.23324207543641	0.0238552248487747	PKNOX1	28309	biofsci
rs12483178	21	44504755	G	A	7.3959e-11	0.827373810095192	0.0702605027762367	0.0107885608869461	PKNOX1	30077	biofsci
rs12613	21	44473691	T	C	1.0723e-201	0.0741677360911905	-0.460205936351402	0.0151873122682134	PKNOX1	31569	biofsci
rs13046856	21	44362015	A	G	1.8854e-08	0.0706639143584081	-0.0963824899490206	0.0171435033081981	PKNOX1	25906	biofsci
rs13052393	21	44569366	T	C	1.471e-12	0.295373856912318	0.0713083005596294	0.0100754939044889	PKNOX1	23665	biofsci
rs139835089	21	44411755	A	G	4.5294e-09	0.0412608225108225	0.126283422985735	0.0215364740668408	PKNOX1	27251	biofsci
rs146347214	21	44467056	T	C	1.5088e-30	0.0221488479706931	0.343515291768384	0.0299010560015654	PKNOX1	25821	biofsci
rs146875523	21	44446600	A	G	3.6607e-11	0.0323977098170647	0.162169473453329	0.0245065242320744	PKNOX1	26558	biofsci
rs1621573	21	44508436	A	G	1.9799e-15	0.742648464685863	0.0727018439491272	0.00915317569989515	PKNOX1	31226	biofsci
rs2269165	21	44181908	C	T	1.4686e-10	0.349035678033009	-0.0534174567503048	0.00833527708864725	PKNOX1	31674	biofsci
rs370482	21	44370859	G	A	5.2299e-54	0.493060865575776	0.123839175887219	0.00800320388059861	PKNOX1	31231	biofsci
rs408701	21	44385483	G	A	1.2122e-19	0.782047427562103	0.0872546426665828	0.00962204656564509	PKNOX1	31684	biofsci
rs4920153	21	44216175	C	T	4.9305e-08	0.772660394161149	0.0523440113857953	0.009597537796035	PKNOX1	30902	biofsci
rs57009267	21	44238289	C	T	9.2823e-11	0.128464094238466	0.0770626363578603	0.0118953192698599	PKNOX1	31561	biofsci
rs59602964	21	44503300	A	G	6.4715e-15	0.0318120805369127	-0.189632571941659	0.0243296475554775	PKNOX1	27425	biofsci
rs60179580	21	44555655	C	T	3.9698e-11	0.0386914378029079	-0.140204689063289	0.0212267322316527	PKNOX1	29835	biofsci
rs62217713	21	44562361	A	G	2.0951e-12	0.0272880678538123	0.183629845571309	0.0261275782663141	PKNOX1	27594	biofsci
rs66836472	21	44198560	C	T	1.8653e-12	0.744541993629089	-0.0650586147772149	0.00923603276223948	PKNOX1	30817	biofsci
rs706209	21	44473425	A	G	1.4129e-206	0.537167875530835	0.244353797138432	0.00796706271950025	PKNOX1	31684	biofsci
rs7276811	21	44537108	A	G	4.2404e-14	0.241500679945604	-0.071955161437534	0.00952644725911322	PKNOX1	30077	biofsci
rs73372367	21	44479808	T	C	2.5342e-12	0.0444622854302863	-0.135909616394595	0.0194117771295162	PKNOX1	31232	biofsci
rs75194834	21	44362858	G	A	4.5535e-13	0.0558302529883347	0.138499932662107	0.0191348465290763	PKNOX1	25906	biofsci
rs75402527	21	44471031	T	A	2.9889e-14	0.0864346644523288	0.107621056911403	0.0141625288737206	PKNOX1	31569	biofsci
rs760124	21	44475953	C	T	3.8604e-12	0.0560712540869631	-0.119869824187748	0.0172673327841757	PKNOX1	31684	biofsci
rs80318072	21	44310199	A	T	2.1956e-38	0.212330577264318	-0.126085530646945	0.00973250153583881	PKNOX1	31562	biofsci
