## Supplementary material for "Multi-level Regulatory Roles of Lactate Metabolism Gene Network in Oral Cancer: Machine Learning Insights": PKP2.csv

SNP	CHR	BP	effect_allele	other_allele	P	EAF	BETA	SE	gene	samplesize	source
rs10844631	12	33699735	A	C	4.4967e-09	0.240072474709346	-0.0546448792670934	0.00931775044625266	PKP2	31567	biofsci
rs11052272	12	32985227	G	A	2.8292e-11	0.287828450619148	0.0585065287078606	0.00879096790645961	PKP2	31563	biofsci
rs112664776	12	33072908	G	A	4.2205e-15	0.0542219334123313	-0.138654564383562	0.0176675031069778	PKP2	31236	biofsci
rs113741536	12	33001244	T	G	2.501e-08	0.208931268882175	0.0545700687281639	0.00979133883483105	PKP2	31555	biofsci
rs11615932	12	32953073	A	G	3.1646e-13	0.0463073766988632	-0.145309435700234	0.0199406397195364	PKP2	28473	biofsci
rs16920321	12	33055494	A	G	9.9178e-23	0.0583339830045997	0.168888040651864	0.0172108184789272	PKP2	30729	biofsci
rs16920817	12	33438609	A	G	7.3993e-09	0.113834359391335	0.0732226786505491	0.0126647776827434	PKP2	30902	biofsci
rs1811678	12	33139905	A	G	7.0617e-12	0.052602770752331	0.12223831116417	0.0178280917617108	PKP2	31566	biofsci
rs6488090	12	32944414	G	T	1.299e-08	0.949847792998478	0.104037362719933	0.018296143840447	PKP2	31355	biofsci
rs75364582	12	33964057	T	C	4.3603e-08	0.143980271477953	0.102886948382138	0.0187893912089809	PKP2	11491	biofsci
rs76774152	12	33010856	T	C	6.9247e-10	0.960559172389191	0.135115748156405	0.0219066357787874	PKP2	27501	biofsci
rs7954545	12	33048743	T	C	5.3602e-107	0.675486732316019	0.186435466947046	0.00848517729222536	PKP2	31681	biofsci
rs7964947	12	32794921	G	A	3.6755e-11	0.308297944304559	0.0569187079152663	0.00860241028855701	PKP2	31684	biofsci
rs7974049	12	32939588	C	G	8.3145e-20	0.0962376907464482	0.122704734982593	0.0134705662450289	PKP2	31681	biofsci
rs7979825	12	33037790	T	C	8.1852e-16	0.0288410242731395	0.2401161635187	0.0298229082543036	PKP2	20071	biofsci
