## Supplementary material for "Multi-level Regulatory Roles of Lactate Metabolism Gene Network in Oral Cancer: Machine Learning Insights": PKP3.csv

SNP	CHR	BP	effect_allele	other_allele	P	EAF	BETA	SE	gene	samplesize	source
rs112985276	11	408555	T	C	1.4859e-12	0.0237378677300429	0.242524335882526	0.0342746980430088	PKP3	18366	biofsci
rs116939327	11	391551	T	C	1.3676e-08	0.0452972885992437	0.14681895085385	0.0258593333193338	PKP3	17290	biofsci
rs61876283	11	375804	A	G	6.0561e-09	0.127246134559131	0.0890053423413585	0.015305637354065	PKP3	19219	biofsci
rs7945319	11	405197	G	A	1.8042e-44	0.448348226374222	0.141957987178098	0.010147321756585	PKP3	19633	biofsci
