## Supplementary material for "Multi-level Regulatory Roles of Lactate Metabolism Gene Network in Oral Cancer: Machine Learning Insights": PKP4.csv

SNP	CHR	BP	effect_allele	other_allele	P	EAF	BETA	SE	gene	samplesize	source
rs1019104	2	158938077	T	C	1.6972e-39	0.0877895210254104	-0.220356883990982	0.0167570500597701	PKP4	22235	biofsci
rs10192781	2	158964079	C	T	1.6769846438804e-308	0.5240836510513	0.331302083963477	0.00869901756501188	PKP4	26491	biofsci
rs111239268	2	158813871	A	G	2.9632e-08	0.025447543713572	-0.179560999534456	0.0323912689698667	PKP4	19216	biofsci
rs111397190	2	159023057	A	G	8.5266e-10	0.0239339413359625	0.199280748884973	0.0324825996552523	PKP4	20285	biofsci
rs111707284	2	159305339	G	T	5.1323e-20	0.0617776669161054	0.173494039805893	0.0189375029805372	PKP4	24054	biofsci
rs113394328	2	158951992	C	T	1.7762e-20	0.0439205413665139	-0.211467470974919	0.022800218977759	PKP4	22905	biofsci
rs116232130	2	159422972	C	T	3.5522e-09	0.0171804220528118	-0.337687156116124	0.0571982716413367	PKP4	9051	biofsci
rs11675532	2	159059041	G	C	1.3325e-21	0.504301320848083	-0.0833045622886009	0.00872554909173379	PKP4	26271	biofsci
rs12328335	2	159109925	C	T	9.7873e-11	0.116896538765079	-0.0872921316366167	0.0134916201660897	PKP4	26609	biofsci
rs13005672	2	158782421	T	C	1.8806e-09	0.0571557864085311	0.114796766909041	0.019107636097312	PKP4	25413	biofsci
rs13029130	2	158698252	T	C	5.4006e-10	0.200330149746492	0.068747050430808	0.0110757290850343	PKP4	25443	biofsci
rs13410444	2	158949561	T	A	2.2603e-12	0.964322568316453	0.165386134574677	0.0235676714748382	PKP4	26165	biofsci
rs149313659	2	159188269	C	G	7.2621e-12	0.0370193108040619	-0.165556388217769	0.0241603508577679	PKP4	24028	biofsci
rs16842547	2	158950622	C	T	1.905e-67	0.158660351826793	0.205895186200037	0.0118656531275594	PKP4	26604	biofsci
rs2356186	2	159364472	T	C	2.8857e-57	0.368371603592769	-0.143328650182429	0.00898662935102475	PKP4	26609	biofsci
rs28635091	2	159045176	C	T	2.8526e-16	0.417302318556	-0.072074013240786	0.0088117581260971	PKP4	26482	biofsci
rs6437124	2	158853217	T	A	2.021e-13	0.106983124741609	0.103049308224486	0.014024893601242	PKP4	26607	biofsci
rs6709446	2	159001066	C	T	1.4305e-31	0.0673746100311975	0.208553661260472	0.017840042194357	PKP4	25002	biofsci
rs67751427	2	158780883	T	C	2.7644e-13	0.10509602014356	-0.103260297245573	0.014134790325728	PKP4	26609	biofsci
rs717378	2	158848468	G	C	6.7011e-13	0.371168654688208	-0.0646129838169988	0.00899238498281196	PKP4	26492	biofsci
rs72937002	2	159432999	C	A	7.1512e-12	0.0690690116612502	-0.118190632400341	0.0172427795463332	PKP4	26155	biofsci
rs72940864	2	158945793	T	C	3.2067e-24	0.0494126608667763	0.209752439829456	0.0206583449710891	PKP4	24943	biofsci
rs74480247	2	159024558	T	C	9.2241e-24	0.0874394904458599	-0.179572562228987	0.0178688056350055	PKP4	19625	biofsci
rs75759978	2	158979496	G	A	4.0292e-11	0.0199358278676922	0.229455694635505	0.0347491662581029	PKP4	21193	biofsci
rs75947104	2	158971155	T	C	3.4716e-22	0.0489872023052801	-0.206554637453431	0.0213261718500264	PKP4	23598	biofsci
rs7602627	2	158893536	G	A	4.0032e-71	0.428729071537291	0.1571646890567	0.00881373103425902	PKP4	26280	biofsci
rs76747899	2	159343349	A	G	5.3664e-11	0.0405663378937321	0.158529596309739	0.0241642552106911	PKP4	22001	biofsci
rs78267535	2	158569732	C	T	3.9195e-10	0.096038082226871	-0.0981144765003488	0.0156807537958045	PKP4	23423	biofsci
rs79070167	2	159452714	C	T	1.0251e-10	0.0466503200066495	-0.139701114458456	0.0216155213458852	PKP4	24062	biofsci
rs79260784	2	158886073	A	G	1.9388e-15	0.0415877874894268	0.17859922438525	0.0224783175655411	PKP4	24827	biofsci
rs79939608	2	158973725	A	G	2.0453e-13	0.0425889543767736	-0.169961057227572	0.0231378045670295	PKP4	22905	biofsci
rs956986	2	159036321	A	G	3.5622e-37	0.647976248637679	0.115628368965026	0.00907622384867979	PKP4	26609	biofsci
