## Supplementary material for "Multi-level Regulatory Roles of Lactate Metabolism Gene Network in Oral Cancer: Machine Learning Insights": PLA2G2C.csv

SNP	CHR	BP	effect_allele	other_allele	P	EAF	BETA	SE	gene	samplesize	source
rs72661026	1	20288790	T	C	2.1645e-16	0.147337367056259	0.0953720865045378	0.0116128980474561	PLA2G2C	29512	biofsci
rs7524444	1	20486405	A	G	4.2652e-10	0.439078247084135	0.0517902183368756	0.00829413188829243	PLA2G2C	29511	biofsci
