## Supplementary material for "Multi-level Regulatory Roles of Lactate Metabolism Gene Network in Oral Cancer: Machine Learning Insights": PLA2G4A.csv

SNP	CHR	BP	effect_allele	other_allele	P	EAF	BETA	SE	gene	samplesize	source
rs10798059	1	186799610	A	G	7.0056e-22	0.382526038641732	0.0798456846929955	0.00830540631525797	PLA2G4A	30688	biofsci
rs12072973	1	186952333	G	A	1.6525e-76	0.494771809293722	0.147863779716092	0.00798741254185595	PLA2G4A	31352	biofsci
rs12088010	1	186858498	C	T	1.0404e-08	0.0907262978308555	-0.0820742185345918	0.0143388631063771	PLA2G4A	29479	biofsci
rs12566908	1	186969167	C	T	3.4631e-11	0.606793573174991	-0.057559561490212	0.00868771115558487	PLA2G4A	27765	biofsci
rs148010464	1	186968766	T	C	7.7596e-09	0.0155944359921756	-0.215036661290379	0.0372454596501912	PLA2G4A	23479	biofsci
rs6678708	1	186924724	T	C	4.8117e-28	0.181493923152412	-0.113752329114719	0.0103607119931069	PLA2G4A	31355	biofsci
rs78931555	1	186882496	C	T	3.7787e-09	0.0256078751587734	0.160845992109972	0.0272907109352153	PLA2G4A	26905	biofsci
