## Supplementary material for "Multi-level Regulatory Roles of Lactate Metabolism Gene Network in Oral Cancer: Machine Learning Insights": PLA2G4B.csv

SNP	CHR	BP	effect_allele	other_allele	P	EAF	BETA	SE	gene	samplesize	source
rs10518742	15	42220257	T	C	3.1841e-08	0.0818140640924018	-0.0803115435892783	0.014520519913446	PLA2G4B	31568	biofsci
rs111576668	15	41808517	C	A	3.7553e-14	0.107070350428105	-0.103941166237662	0.0137323018902726	PLA2G4B	27733	biofsci
rs113109000	15	42151483	C	A	2.2927e-62	0.0513932953633271	0.302000720941731	0.0181201157369668	PLA2G4B	31236	biofsci
rs11629546	15	41190203	T	C	1.878e-10	0.265071436868394	0.058062440153896	0.00911355205680364	PLA2G4B	30902	biofsci
rs11638890	15	41892061	T	G	1.6769846438804e-308	0.644964571959577	0.37166836493664	0.00840597186771488	PLA2G4B	30902	biofsci
rs117758280	15	41292114	T	C	3.8178e-26	0.0351176031360836	0.249572228669293	0.0235959712835796	PLA2G4B	26503	biofsci
rs117834187	15	41927633	T	C	3.71e-41	0.0412652696394875	0.300822875741736	0.0223888180333675	PLA2G4B	25213	biofsci
rs117891831	15	41982340	C	T	3.2609e-18	0.0236159400909334	-0.26282794532576	0.0302035124887392	PLA2G4B	23770	biofsci
rs118121690	15	42224992	T	C	4.1488e-08	0.0175052922976714	0.171764163099956	0.0313186789986063	PLA2G4B	29639	biofsci
rs11857301	15	42086382	G	A	4.348e-81	0.141291519136739	-0.228138168103573	0.011962318870328	PLA2G4B	28799	biofsci
rs12259	15	41871492	G	A	5.833e-26	0.029868904558546	0.275656972303665	0.0261606108230599	PLA2G4B	25213	biofsci
rs140021954	15	41764873	A	G	7.2296e-15	0.0330276991022995	0.191272147471482	0.0245832130518831	PLA2G4B	25906	biofsci
rs145702275	15	41670521	A	G	4.7109e-15	0.0208918452820892	-0.243176292169179	0.031039951516942	PLA2G4B	25370	biofsci
rs149641816	15	42214456	A	G	8.3739e-12	0.0155311533094704	-0.266084408366241	0.0389473511565218	PLA2G4B	21558	biofsci
rs150589459	15	42084939	G	A	2.0525e-09	0.0149318329365938	-0.29204501383473	0.0487269565086728	PLA2G4B	14317	biofsci
rs1648841	15	42155841	C	T	4.3695e-95	0.280492409938826	-0.183312509401757	0.00886051368146654	PLA2G4B	31557	biofsci
rs1757463	15	41783814	G	A	3.2674e-40	0.287816152429629	0.116472389930583	0.00877427735779535	PLA2G4B	31684	biofsci
rs181337989	15	42001652	T	C	4.4403e-14	0.0190303907380608	-0.332250168845813	0.044022971280185	PLA2G4B	13820	biofsci
rs2305655	15	42147639	A	C	6.7803e-40	0.298708401699693	-0.120253012716247	0.0090967073177487	PLA2G4B	28844	biofsci
rs2412621	15	41834405	C	T	3.7664e-32	0.339302491638168	-0.0990273572011977	0.00839015803039937	PLA2G4B	31684	biofsci
rs2588322	15	41840459	T	C	5.2781e-26	0.124235329657881	-0.127269728428431	0.0120675992213866	PLA2G4B	31557	biofsci
rs28438985	15	42279598	A	G	2.2838e-08	0.146528277737781	-0.0644363633580853	0.0115295525619248	PLA2G4B	30077	biofsci
rs28768156	15	41934861	C	T	3.1882e-09	0.0185096841904398	-0.192521284375183	0.0325122493245265	PLA2G4B	26037	biofsci
rs35155461	15	41766423	G	A	1.2903e-09	0.0208172493658321	-0.19728849108529	0.0325097207074596	PLA2G4B	23209	biofsci
rs3743016	15	42290197	T	C	4.2524e-19	0.214852117704536	0.0863744902395361	0.00967207039399976	PLA2G4B	31684	biofsci
rs55809667	15	42223781	T	A	2.6494e-15	0.64738452007589	0.0665638829332327	0.00841898752064564	PLA2G4B	30902	biofsci
rs55973132	15	41955959	A	G	1.9724e-22	0.046895615056267	-0.185546780449808	0.0190439162535341	PLA2G4B	30845	biofsci
rs61736063	15	42003316	A	G	8.1075e-68	0.0614577401773367	0.297477142302724	0.0170953067508792	PLA2G4B	29661	biofsci
rs72735657	15	41159305	T	C	1.4764e-16	0.110726332358894	-0.112608619374323	0.0136358111686815	PLA2G4B	27310	biofsci
rs72739695	15	41846939	A	C	3.8367e-13	0.0273302772320454	-0.188260343930596	0.0259272484789627	PLA2G4B	27980	biofsci
rs75031310	15	42104916	A	G	5.6122e-22	0.0344891575208101	0.241358821191245	0.0250460557864024	PLA2G4B	23936	biofsci
rs76232936	15	41637525	A	G	3.7028e-15	0.0327215470156965	0.196143866873655	0.0249397773435294	PLA2G4B	25398	biofsci
rs76388273	15	41977150	G	A	9.1379e-09	0.0203057811753464	-0.216936383859011	0.0377543306402735	PLA2G4B	17633	biofsci
rs76582540	15	42293113	C	A	1.819e-09	0.0346044589825256	0.138266488346765	0.0229934459193396	PLA2G4B	28309	biofsci
rs76917355	15	42262847	A	G	2.2127e-10	0.0833641861039121	0.0946951544766251	0.0149224927474274	PLA2G4B	29384	biofsci
rs9788733	15	41934657	A	G	1.6579e-12	0.155465775774998	-0.0784861639431983	0.011116390564727	PLA2G4B	30817	biofsci
rs9919992	15	42078690	C	T	6.7989e-48	0.0533585997107665	0.288580198177431	0.0198477408871869	PLA2G4B	25128	biofsci
