## Supplementary material for "Multi-level Regulatory Roles of Lactate Metabolism Gene Network in Oral Cancer: Machine Learning Insights": PLA2G4C.csv

SNP	CHR	BP	effect_allele	other_allele	P	EAF	BETA	SE	gene	samplesize	source
rs11083914	19	48612967	C	T	1.6769846438804e-308	0.511512513601741	-0.460875315091346	0.00844624581177087	PLA2G4C	28050	biofsci
rs111354716	19	48881876	T	C	1.4109e-62	0.0439787214528112	-0.351159192224899	0.0210332901412904	PLA2G4C	26881	biofsci
rs111878616	19	48605227	A	G	1.0324e-128	0.0573436083408885	-0.445628919243145	0.0184629405894477	PLA2G4C	27135	biofsci
rs111947080	19	48704337	C	T	2.0101e-20	0.0236451024805259	-0.28312747489777	0.0305697091136368	PLA2G4C	23176	biofsci
rs113040517	19	49162498	G	C	3.6272e-16	0.693393313927847	0.0750351836935496	0.00920620620741668	PLA2G4C	27749	biofsci
rs113553001	19	48521209	G	A	9.3997e-21	0.0206211683639864	-0.295110887329821	0.0315879997141901	PLA2G4C	24812	biofsci
rs113710720	19	48843713	A	G	9.6512e-17	0.0236563750714694	-0.239464360353125	0.0288202241395521	PLA2G4C	26063	biofsci
rs11564529	19	48603270	A	C	5.6231e-22	0.0170389278876835	0.365548323026592	0.0379349041143388	PLA2G4C	20745	biofsci
rs11564538	19	48601512	A	G	5.9879e-95	0.0420914426938523	-0.41367603626429	0.0200100629922649	PLA2G4C	30971	biofsci
rs11564552	19	48592183	A	G	5.499e-110	0.530948175429366	0.177374214344554	0.00796028319860312	PLA2G4C	31684	biofsci
rs11564555	19	48591898	A	G	3.1992e-54	0.0348811907041518	-0.356768644384693	0.0230096125419017	PLA2G4C	28053	biofsci
rs11564584	19	48589146	G	A	8.7834e-78	0.0688129970654532	-0.308437703165084	0.0165211177261646	PLA2G4C	28588	biofsci
rs11564620	19	48571072	G	T	9.8003e-11	0.0976103173599697	-0.0908293746897114	0.0140387602110869	PLA2G4C	28802	biofsci
rs11564671	19	48551870	T	C	3.7979e-08	0.0574200913242009	0.0944067963812401	0.0171648720693164	PLA2G4C	31355	biofsci
rs117423531	19	48684638	A	C	2.5407e-14	0.0180482456140351	0.242414484091437	0.0318137594282576	PLA2G4C	27875	biofsci
rs12462913	19	48794202	T	C	5.0026e-22	0.0570146974613476	0.166389526676575	0.0172454760607128	PLA2G4C	31270	biofsci
rs138019197	19	48780244	A	G	6.476e-24	0.0143470099222312	0.566943567578655	0.0562193036420899	PLA2G4C	11187	biofsci
rs139438955	19	48897286	T	C	1.4266e-37	0.0160420315236427	0.518333874883038	0.0404600636080742	PLA2G4C	19350	biofsci
rs143979135	19	48552037	C	T	3.6087e-09	0.0203635775164527	-0.192257323481468	0.032579912809725	PLA2G4C	23613	biofsci
rs144610213	19	49040280	G	A	9.4677e-09	0.0170706280948658	0.505859860699122	0.0881258250059445	PLA2G4C	3837	biofsci
rs146422665	19	48676003	T	C	1.3859e-23	0.0151817533856023	0.526440829740546	0.0525935931246549	PLA2G4C	12090	biofsci
rs148759340	19	49204830	G	A	7.0733e-17	0.0254325484584363	0.223473540457374	0.0267764459743555	PLA2G4C	28136	biofsci
rs149258493	19	48530732	G	A	1.433e-18	0.0137087506156625	0.48456288273921	0.0550965209827637	PLA2G4C	12182	biofsci
rs149511709	19	48781970	A	G	1.2842e-12	0.0148894948335247	0.300482920322171	0.0423447978921057	PLA2G4C	19011	biofsci
rs149811283	19	48749467	C	T	5.6648e-112	0.046875	0.430400878711705	0.0191405824307114	PLA2G4C	30547	biofsci
rs150484049	19	48561531	A	G	9.1849e-13	0.0206530291109363	0.3523250480265	0.0493286637581905	PLA2G4C	10159	biofsci
rs16982092	19	48510553	T	C	8.4408e-13	0.0486893093229998	-0.143010974815989	0.0199914693044046	PLA2G4C	27010	biofsci
rs1799269	19	48856585	A	C	2.2664e-21	0.0481942292796282	0.195367295016825	0.020581877227284	PLA2G4C	25731	biofsci
rs180960712	19	48860201	T	A	3.0069e-25	0.0277734798081386	-0.285615976022985	0.0275120142583428	PLA2G4C	24464	biofsci
rs186644936	19	48982054	T	C	7.3273e-11	0.0173589193283676	-0.243843353903671	0.0374348849985678	PLA2G4C	20917	biofsci
rs1972619	19	48750929	T	C	4.4511e-21	0.15619809753888	-0.103281148831118	0.0109625156646235	PLA2G4C	31567	biofsci
rs1991723	19	48578959	A	T	1.7341e-213	0.305838048631289	0.270803755266741	0.00868392166835257	PLA2G4C	31231	biofsci
rs2302951	19	48954421	A	G	5.0311e-35	0.152123584627689	0.143172161709159	0.0115953287096198	PLA2G4C	28832	biofsci
rs2379081	19	49099006	A	C	1.0567e-09	0.136815435587605	0.0716095803100345	0.0117377360854371	PLA2G4C	30730	biofsci
rs251698	19	48612191	C	A	2.2417e-99	0.027208462594721	-0.584723195445561	0.0276338131185962	PLA2G4C	24738	biofsci
rs275848	19	48888531	T	C	2.7111e-41	0.155943477770679	0.147375249689249	0.010949533763457	PLA2G4C	31684	biofsci
rs276716	19	48897512	A	G	2.7435e-93	0.519035040012431	-0.165172008692772	0.00806185096191311	PLA2G4C	30817	biofsci
rs34373168	19	49059737	G	C	9.4395e-12	0.0304972804972805	0.195638781059082	0.0287079270204675	PLA2G4C	20519	biofsci
rs368086	19	48805582	A	G	2.8017e-13	0.0155158015032306	-0.277028409195632	0.037930911096821	PLA2G4C	22751	biofsci
rs3730865	19	48660511	G	A	6.8229e-82	0.0245619871368374	-0.576000833663423	0.0300499701933641	PLA2G4C	23111	biofsci
rs3815908	19	48522869	C	T	8.9888e-15	0.214336728940345	-0.0750572380119499	0.00968143201877409	PLA2G4C	31678	biofsci
rs387021	19	48603637	A	G	1.6769846438804e-308	0.140451204653539	0.924436833783158	0.011649545060585	PLA2G4C	30518	biofsci
rs41540714	19	48637510	A	G	1.7695e-20	0.0198693935405488	0.298266002833437	0.0321566727939967	PLA2G4C	24829	biofsci
rs41555716	19	48637009	T	C	1.7769e-36	0.0594761731538741	0.229217401878187	0.0181722428076193	PLA2G4C	27067	biofsci
rs41562612	19	48621335	A	G	1.4887e-178	0.0479760467923127	-0.577807363827373	0.0202800621881471	PLA2G4C	26617	biofsci
rs4802422	19	48546497	A	T	3.2891e-13	0.0725584204764242	0.111725541481032	0.0153427000111278	PLA2G4C	31564	biofsci
rs4802424	19	48559849	G	A	4.1557e-41	0.364018275448174	0.112256800553911	0.00836002923441751	PLA2G4C	30902	biofsci
rs4802457	19	48770567	G	A	1.6106e-128	0.789807959712879	-0.235146871652822	0.00974980913309182	PLA2G4C	31684	biofsci
rs4802466	19	48810206	A	G	2.6369e-14	0.267395626242545	-0.0688405542522543	0.00904024402845137	PLA2G4C	31231	biofsci
rs4802495	19	49096167	A	G	8.0869e-12	0.0337558876548235	0.179373849468863	0.0262353701816359	PLA2G4C	22272	biofsci
rs521398	19	49310617	G	A	4.9157e-09	0.286744596382885	0.0549134016403242	0.00938690626330328	PLA2G4C	27745	biofsci
rs55684312	19	48723906	T	C	3.1356e-25	0.0313858039594399	-0.252160074175534	0.0242987303469559	PLA2G4C	27856	biofsci
rs55941736	19	48831886	G	A	6.7236e-138	0.0155931050124745	0.94664899148194	0.0378715646508459	PLA2G4C	22711	biofsci
rs56039809	19	48773586	T	C	9.1998e-130	0.234767836919592	0.227581052631276	0.00939001310549279	PLA2G4C	31565	biofsci
rs56336136	19	48727496	T	C	4.2798e-24	0.165350214891393	0.109632872627163	0.0108277241562796	PLA2G4C	30902	biofsci
rs7250148	19	48616658	A	C	1.6769846438804e-308	0.0404944770452192	1.14078955857164	0.0213425571373555	PLA2G4C	28251	biofsci
rs7257081	19	48981933	T	C	2.3866e-38	0.110202384252842	0.1788887048202	0.0138149730726316	PLA2G4C	26717	biofsci
rs73050101	19	48571331	A	C	6.22e-111	0.0772655722959298	0.358630347828815	0.0160248058655306	PLA2G4C	27310	biofsci
rs73051934	19	48582916	G	A	5.8217e-09	0.0181026137463698	-0.429631352510214	0.0737982638250363	PLA2G4C	5165	biofsci
rs73053554	19	49088646	T	C	3.4449e-17	0.0395896618694288	-0.192744847755715	0.0228636150691224	PLA2G4C	25156	biofsci
rs73941621	19	48651023	A	G	1.7603e-85	0.014765451456945	1.01817811683538	0.0519650964266406	PLA2G4C	12728	biofsci
rs7508477	19	48741313	G	A	1.0685e-273	0.671240374452665	-0.299471948226635	0.00847208048598468	PLA2G4C	31567	biofsci
rs76385970	19	48743590	C	T	4.0321e-35	0.0195698508041077	0.393604934258372	0.0318314100149913	PLA2G4C	25719	biofsci
rs77955899	19	48721248	G	A	2.0859e-33	0.0165297469193057	-0.470319123495158	0.0390507251444858	PLA2G4C	20169	biofsci
rs78655797	19	48937161	A	G	1.676e-21	0.0314406171510585	-0.233248295054803	0.0244923813231551	PLA2G4C	27371	biofsci
rs79224681	19	48661293	G	A	1.435e-76	0.0225269992711853	-0.621410783383411	0.0335544039192964	PLA2G4C	20168	biofsci
rs972800	19	48689393	G	T	3.0687e-295	0.0515535878106178	0.676362555947805	0.0184176539322889	PLA2G4C	30146	biofsci
