## Supplementary material for "Multi-level Regulatory Roles of Lactate Metabolism Gene Network in Oral Cancer: Machine Learning Insights": PLA2G6.csv

SNP	CHR	BP	effect_allele	other_allele	P	EAF	BETA	SE	gene	samplesize	source
rs118124774	22	38553109	T	G	1.1659e-15	0.053645499251657	0.148969735650201	0.0186026143419332	PLA2G6	28460	biofsci
rs132929	22	38487002	A	G	7.1996e-09	0.418636588770318	0.0502099153427491	0.00867737852215563	PLA2G6	27284	biofsci
rs145425114	22	38345671	A	G	1.9586e-09	0.0217722805828533	0.223812861158517	0.0372940631460712	PLA2G6	16879	biofsci
rs146575809	22	38580496	A	G	1.263e-08	0.0175087257538479	0.204313501343109	0.0359005291319972	PLA2G6	22552	biofsci
rs2235347	22	38522887	G	A	2.7448e-100	0.437295651847119	0.170245652756976	0.008008243774671	PLA2G6	31684	biofsci
rs2267380	22	38631768	T	C	2.8095e-22	0.519749699338545	-0.0771837610047334	0.00795135067525841	PLA2G6	31683	biofsci
rs55888779	22	38184573	A	G	1.9497e-13	0.0876247627212051	-0.12566738203063	0.017092951854003	PLA2G6	21406	biofsci
rs5756763	22	38079239	A	G	8.5481e-10	0.408851087055399	-0.0536348495786619	0.00874343439001385	PLA2G6	27061	biofsci
rs74673833	22	38442813	G	A	7.8128e-13	0.0622064625211347	0.129172230598793	0.018029482950491	PLA2G6	26367	biofsci
rs9622743	22	38557602	A	G	2.5097e-08	0.0510859929078014	-0.107656683524491	0.0193192792327485	PLA2G6	27635	biofsci
