## Supplementary material for "Multi-level Regulatory Roles of Lactate Metabolism Gene Network in Oral Cancer: Machine Learning Insights": PLA2G7.csv

SNP	CHR	BP	effect_allele	other_allele	P	EAF	BETA	SE	gene	samplesize	source
rs10948316	6	46942992	T	G	4.4936e-22	0.37705287684618	-0.147022718785123	0.0152211612660727	PLA2G7	9188	biofsci
rs112166600	6	46756520	C	T	2.6377e-26	0.0400734928989969	-0.527588976774717	0.0497195420706904	PLA2G7	5258	biofsci
rs113722434	6	46548820	A	C	1.6612e-42	0.0247933884297521	-0.856912156462299	0.0627131262047935	PLA2G7	5258	biofsci
rs115805050	6	46556433	A	G	2.0589e-16	0.0294977245208968	0.35833595294831	0.0435995465211843	PLA2G7	9188	biofsci
rs13215427	6	46702296	C	A	9.4424e-13	0.0438500453035337	-0.257258190358823	0.0360386347583244	PLA2G7	9182	biofsci
rs144252575	6	46520523	C	T	1.528e-31	0.0151571439185675	-1.0434660734165	0.0893034424593691	PLA2G7	4200	biofsci
rs147284503	6	46866460	G	T	1.1231e-08	0.0153128286014721	-0.421651644844276	0.0738327837721333	PLA2G7	6083	biofsci
rs17856332	6	46593224	G	A	8.4678e-12	0.0222882231404959	0.471271125881199	0.068995113956694	PLA2G7	4820	biofsci
rs182086414	6	47081763	T	C	6.4699e-23	0.0177514792899408	-0.727844536658172	0.0738493614580421	PLA2G7	5258	biofsci
rs1833461	6	46778910	T	C	1.4355e-13	0.102591792656587	0.192325882690768	0.026014240669106	PLA2G7	8025	biofsci
rs185413003	6	47072750	G	A	7.7335e-12	0.0163996229971725	-0.677436142983172	0.0989940587712141	PLA2G7	3163	biofsci
rs62401237	6	46736458	C	A	1.64e-19	0.103764570991783	0.218558179434367	0.0241901692788453	PLA2G7	9188	biofsci
rs639434	6	46606328	T	C	3.8359e-22	0.736874741628772	0.162096750903396	0.0167531471850217	PLA2G7	9188	biofsci
rs72866420	6	46404018	T	C	4.976e-19	0.691679250396872	0.145070347168365	0.0162764473031634	PLA2G7	8850	biofsci
rs7745519	6	46741731	C	T	4.2907e-83	0.0621918772986932	-0.601043004841945	0.0311235794651863	PLA2G7	8850	biofsci
rs77648543	6	46647744	T	C	2.1561e-21	0.0224693968847859	0.472890074241095	0.049791529707193	PLA2G7	9182	biofsci
rs78172850	6	47149877	G	A	9.0155e-11	0.0747591617836925	-0.240361180215514	0.0370778977903177	PLA2G7	5258	biofsci
rs78506607	6	46618800	G	A	6.2027e-09	0.013237756383424	-0.413336922960933	0.071127636798068	PLA2G7	7566	biofsci
rs9357512	6	46642875	T	C	7.4772e-69	0.190086061107144	0.329716128168111	0.0188009561485363	PLA2G7	9188	biofsci
