## Supplementary material for "Multi-level Regulatory Roles of Lactate Metabolism Gene Network in Oral Cancer: Machine Learning Insights": PLA2G12A.csv

SNP	CHR	BP	effect_allele	other_allele	P	EAF	BETA	SE	gene	samplesize	source
rs197230	4	110515484	G	A	1.7006e-10	0.579860197677478	0.0513983233573549	0.00804834226259041	PLA2G12A	31684	biofsci
rs4698774	4	110572343	G	C	6.6584e-10	0.261417679474598	0.055918341658367	0.00905706861975495	PLA2G12A	31569	biofsci
rs6533433	4	110464452	A	G	4.0336e-12	0.336728174677741	-0.0583026884609341	0.0084058086016341	PLA2G12A	31684	biofsci
rs76268496	4	110633632	A	G	1.0283e-08	0.0460223387280602	-0.117576521890081	0.0205337970468182	PLA2G12A	27010	biofsci
rs7674356	4	110632195	C	A	2.3151e-84	0.363846500789296	-0.160703847147894	0.00825744139247311	PLA2G12A	31681	biofsci
rs7700022	4	110222221	C	G	2.6366e-08	0.43974175035868	-0.0446157455124707	0.00801893409404916	PLA2G12A	31561	biofsci
