## Supplementary material for "Multi-level Regulatory Roles of Lactate Metabolism Gene Network in Oral Cancer: Machine Learning Insights": PLA2G15.csv

SNP	CHR	BP	effect_allele	other_allele	P	EAF	BETA	SE	gene	samplesize	source
rs190722494	16	68376722	A	G	8.8911e-12	0.0238609112709832	0.282664027667844	0.0414244720774729	PLA2G15	12510	biofsci
rs7672	16	68294800	C	G	1.2375e-23	0.296276637571754	0.0888422170821101	0.00886586935863863	PLA2G15	30509	biofsci
rs9888986	16	68297228	A	G	1.7798e-15	0.112856552294336	-0.0998810464792918	0.0125546521964493	PLA2G15	31684	biofsci
