## Supplementary material for "Multi-level Regulatory Roles of Lactate Metabolism Gene Network in Oral Cancer: Machine Learning Insights": PLA2G16.csv

SNP	CHR	BP	effect_allele	other_allele	P	EAF	BETA	SE	gene	samplesize	source
rs10750999	11	63399150	G	A	1.6769846438804e-308	0.32573565335037	0.537418579155262	0.00847651341156454	PLA2G16	31684	biofsci
rs111491401	11	63322136	G	A	4.9442e-31	0.0269081235932065	-0.322598197304904	0.0278481204834951	PLA2G16	24623	biofsci
rs11231534	11	63389016	T	G	2.3842e-30	0.0369002104901413	-0.255025697627558	0.0222755157902258	PLA2G16	28354	biofsci
rs11231595	11	63593203	A	G	2.9194e-10	0.022691500524659	0.31747838602612	0.0503686100531675	PLA2G16	8887	biofsci
rs11231769	11	64136721	A	C	6.0343e-23	0.285906319815215	-0.0869862891921143	0.00881963430183257	PLA2G16	31484	biofsci
rs113629028	11	63577847	C	T	7.3188e-18	0.0188593294460641	0.435477529914707	0.0505781103269114	PLA2G16	10563	biofsci
rs113967277	11	63157889	G	A	1.4973e-13	0.0523349436392915	0.13852323165615	0.0187510296658071	PLA2G16	28673	biofsci
rs11602076	11	63163951	T	C	5.4188e-22	0.132929667298742	-0.119394103656082	0.0123855374236065	PLA2G16	28279	biofsci
rs11602911	11	63596063	C	A	4.5288e-22	0.515444015444015	-0.100354640374139	0.0103904001050007	PLA2G16	18543	biofsci
rs11606702	11	63641439	A	G	2.1245e-72	0.0672835895721925	0.298217660164808	0.0165719749137168	PLA2G16	29011	biofsci
rs116889208	11	63380218	G	A	1.1808e-166	0.0228594345297774	0.822935270252417	0.029909148639896	PLA2G16	25023	biofsci
rs117068957	11	62950659	T	C	1.4419e-27	0.0337566034992488	-0.265666719065294	0.0244190191704852	PLA2G16	25708	biofsci
rs117129099	11	63276940	T	C	2.0904e-41	0.0244228302693459	-0.400339017474581	0.0297020452924718	PLA2G16	23787	biofsci
rs117312995	11	63160881	A	G	1.3627e-10	0.0158751263096314	0.235041268279783	0.0366102191990441	PLA2G16	23878	biofsci
rs117500468	11	63636924	T	C	1.6867e-08	0.0118986911439742	-0.479647449061256	0.0850227690043706	PLA2G16	5883	biofsci
rs117505996	11	63119545	G	A	3.019e-10	0.0376675713463278	0.136430802945264	0.0216629039751765	PLA2G16	29393	biofsci
rs117587231	11	63277334	G	A	4.6263e-46	0.019542886492039	-0.464560882949146	0.0326057975932527	PLA2G16	24545	biofsci
rs117593346	11	62374875	A	G	4.4519e-11	0.0273181737745532	-0.171771916980923	0.0260734543079725	PLA2G16	27679	biofsci
rs117675939	11	63897295	A	G	2.7438e-23	0.0509341809442592	-0.181967853832679	0.0183038629817109	PLA2G16	30873	biofsci
rs117715853	11	63211625	T	C	1.0188e-17	0.0180547019053473	0.33844803941634	0.0394834330097574	PLA2G16	18091	biofsci
rs117950205	11	63230473	C	T	1.0047e-26	0.0197099293417627	0.352141223721342	0.0329067042688055	PLA2G16	23898	biofsci
rs117982270	11	63415859	G	A	5.0798e-167	0.0627068014705882	-0.490433745356266	0.0178048838571302	PLA2G16	26835	biofsci
rs118046791	11	63371957	A	G	8.1797e-125	0.0298918200797115	-0.6101590586096	0.0256776094321509	PLA2G16	26151	biofsci
rs118046807	11	63036780	A	G	1.0167e-23	0.033323646226872	-0.246631948269003	0.0245654244376385	PLA2G16	25721	biofsci
rs12277519	11	63154309	C	T	5.5485e-43	0.350631949444044	-0.117435718502628	0.00854469455114914	PLA2G16	30077	biofsci
rs12419373	11	63691892	G	A	8.8604e-26	0.0883093671297425	0.151818601997757	0.0144620823606844	PLA2G16	29693	biofsci
rs12419663	11	64023270	T	C	1.5721e-20	0.0271329291734437	0.2538212157654	0.0273275713833185	PLA2G16	25364	biofsci
rs12420724	11	63795222	A	G	6.1212e-12	0.116095356185753	-0.0875288506939752	0.0127281367342333	PLA2G16	30076	biofsci
rs12791482	11	63444194	A	G	1.6769846438804e-308	0.109994244367703	-0.506084828510122	0.0131806653950964	PLA2G16	29399	biofsci
rs12802508	11	63787792	A	G	1.5109e-34	0.0173506078420182	-0.441617592455405	0.0360257123650236	PLA2G16	22596	biofsci
rs1305	11	63229061	C	T	1.084e-16	0.0768391913430081	-0.129507435246097	0.0156127106987459	PLA2G16	28917	biofsci
rs138128069	11	63216742	C	T	6.9933e-19	0.0136996500632864	0.396869332955976	0.0447166636195213	PLA2G16	18506	biofsci
rs140627254	11	63097908	T	C	1.7795e-13	0.02970199813442	-0.192296987947663	0.0261124070432176	PLA2G16	25444	biofsci
rs141014242	11	63850800	T	C	6.28e-20	0.0155518974181251	0.40517535827444	0.0443323330898233	PLA2G16	16617	biofsci
rs143847726	11	63187284	T	G	1.0333e-10	0.0218544619526487	-0.278087990625239	0.0430356851999813	PLA2G16	12629	biofsci
rs146186393	11	62614907	A	G	1.1869e-10	0.035231636164165	0.155845724264623	0.0241951382140941	PLA2G16	25128	biofsci
rs146320321	11	63077190	T	C	7.712e-12	0.0156551509492686	-0.268115059410583	0.0391769159096079	PLA2G16	21140	biofsci
rs146487028	11	63404179	T	C	3.3485e-89	0.0204922226770364	-0.63696441439707	0.0318090955323487	PLA2G16	24619	biofsci
rs146788608	11	63784243	A	G	3.0305e-19	0.0256489493201483	-0.28623415562747	0.0319194142814495	PLA2G16	19637	biofsci
rs147038076	11	63407786	T	G	4.7964e-31	0.0162204416650381	0.453824417223318	0.0391663502708458	PLA2G16	20426	biofsci
rs147303687	11	63437041	C	T	3.218e-59	0.0174829549008569	0.603274131304514	0.0371755782584417	PLA2G16	21062	biofsci
rs147783181	11	63563685	A	G	6.2361e-57	0.0194128787878788	-0.53702837457656	0.0337736701660646	PLA2G16	23027	biofsci
rs148149714	11	63080208	T	C	2.7579e-15	0.0288451579492491	0.240227493032801	0.0304027707438842	PLA2G16	19310	biofsci
rs148173600	11	64156453	A	G	6.7588e-24	0.0243126895607083	0.289718434819952	0.0287407677096099	PLA2G16	25517	biofsci
rs148719939	11	62840131	A	G	1.8711e-15	0.0644322718410547	-0.140331744777777	0.0176529020413582	PLA2G16	26617	biofsci
rs149316606	11	62961716	A	G	7.735e-22	0.027026333350444	-0.26722559688978	0.0278267241013183	PLA2G16	24556	biofsci
rs1705365	11	64318478	C	G	1.7207e-10	0.312415068699985	-0.0548216965992181	0.00858695496753255	PLA2G16	31567	biofsci
rs17158489	11	63431067	C	T	6.2182e-286	0.123988360461944	-0.47123763878634	0.0130407779228392	PLA2G16	27069	biofsci
rs187500955	11	63608204	T	C	5.5156e-35	0.0303089388621691	-0.303336399392517	0.0245817550703423	PLA2G16	28154	biofsci
rs193265760	11	63209069	A	G	1.1304e-10	0.0236301555471248	0.195717288791748	0.030350824035318	PLA2G16	23526	biofsci
rs2701548	11	63843429	A	G	1.1683e-10	0.0836079791847355	0.0981353786318417	0.0152298992227701	PLA2G16	28135	biofsci
rs3891629	11	62959158	C	T	7.2475e-76	0.41763551260758	0.148748202056442	0.00806997510112367	PLA2G16	31567	biofsci
rs4963424	11	63326621	T	A	1.2646e-247	0.292665941240479	-0.311865071552205	0.0092794063238011	PLA2G16	28050	biofsci
rs534222	11	64119440	C	T	5.2591e-12	0.0415956783710783	0.143116634244111	0.0207463519430753	PLA2G16	29140	biofsci
rs559116	11	63810565	A	G	2.355e-48	0.164580049538392	-0.168704055507595	0.0115457408058962	PLA2G16	27280	biofsci
rs56100132	11	63573902	A	G	6.5852e-15	0.0163924436319317	-0.479029076788888	0.0614770375755759	PLA2G16	8205	biofsci
rs56109007	11	63335890	T	C	7.6384e-58	0.18993463052869	-0.163527717203181	0.0102002094089984	PLA2G16	31234	biofsci
rs61143549	11	63899623	T	C	3.1203e-15	0.0439301907776542	0.210151313677385	0.0266483196608444	PLA2G16	16764	biofsci
rs61928160	11	63391046	T	G	2.8427e-131	0.0547708333333333	0.444329268915612	0.0182256031286911	PLA2G16	29075	biofsci
rs61929704	11	63312971	C	T	5.3649e-40	0.018644973576391	0.467419175703147	0.035311030709149	PLA2G16	21916	biofsci
rs61930188	11	63006407	A	G	3.7227e-27	0.0338274074747658	0.256581497241931	0.0237731747020662	PLA2G16	27069	biofsci
rs7106153	11	63279752	C	T	9.5088e-53	0.123615814909243	-0.185456651485338	0.0121326101012271	PLA2G16	31354	biofsci
rs7113534	11	63491897	T	C	1.6913e-111	0.053077257115787	-0.405850772919995	0.0180881373474643	PLA2G16	30406	biofsci
rs715163	11	63844683	C	A	9.0199e-09	0.370116237390547	0.0536697840623872	0.00933647346433568	PLA2G16	24604	biofsci
rs72916323	11	63697383	A	G	2.1794e-18	0.0803850031203495	-0.141344278641204	0.0161582484871339	PLA2G16	25906	biofsci
rs72930159	11	63258123	T	C	3.0264e-53	0.0357723577235772	-0.381285823283748	0.0248231341777559	PLA2G16	23525	biofsci
rs72933979	11	64324015	T	C	4.5185e-09	0.0192495921696574	-0.197002284886989	0.03359577838759	PLA2G16	23465	biofsci
rs74322760	11	63739339	T	C	3.8154e-10	0.0162610871048442	-0.259012074907509	0.0413664795265451	PLA2G16	18266	biofsci
rs74907710	11	63681324	A	G	1.0237e-58	0.0371933657761446	-0.380202579912218	0.0235326297883327	PLA2G16	25213	biofsci
rs75011819	11	63911878	A	G	6.8685e-28	0.0238723664985625	0.31273121724424	0.0285674943358734	PLA2G16	26292	biofsci
rs77551416	11	63495583	A	G	5.3086e-43	0.014965486024669	0.530811890512956	0.0386129257665641	PLA2G16	22749	biofsci
rs77770401	11	63349906	G	A	1.0975e-13	0.0133519748339741	-0.328737705145958	0.0442541738659681	PLA2G16	19380	biofsci
rs79367033	11	63469746	T	G	8.1201e-58	0.0193507506336518	0.51430776097838	0.0320874803303145	PLA2G16	25591	biofsci
rs7940076	11	63362763	A	G	1.6769846438804e-308	0.463954566527585	-0.751920482774703	0.00868637576677737	PLA2G16	26645	biofsci
rs7942889	11	63581771	C	G	4.7434e-177	0.0717425371708137	0.439825228745978	0.0155031804281275	PLA2G16	31238	biofsci
rs7950543	11	63599440	C	T	1.7251e-293	0.648759050605955	-0.308525482982255	0.00842650382185508	PLA2G16	30902	biofsci
rs79544571	11	62884337	T	C	1.8896e-12	0.0248216900477068	0.197567924783167	0.0280540617947244	PLA2G16	26246	biofsci
