## Supplementary material for "Multi-level Regulatory Roles of Lactate Metabolism Gene Network in Oral Cancer: Machine Learning Insights": PLAA.csv

SNP	CHR	BP	effect_allele	other_allele	P	EAF	BETA	SE	gene	samplesize	source
rs12002068	9	26939456	C	A	3.786e-13	0.0966104253953875	0.0978452927382135	0.0134713752530859	PLAA	31568	biofsci
rs2224530	9	27176886	C	T	6.675e-20	0.793735202375136	0.0896650766015673	0.00981780996195812	PLAA	31684	biofsci
rs62542574	9	27220632	T	G	2.0254e-10	0.41466294962636	-0.0519226951061563	0.00816471602763724	PLAA	30902	biofsci
rs62542711	9	27100857	A	C	3.9998e-09	0.105099267758738	0.076359331752789	0.0129767910801266	PLAA	31569	biofsci
