## Supplementary material for "Multi-level Regulatory Roles of Lactate Metabolism Gene Network in Oral Cancer: Machine Learning Insights": PLAC8.csv

SNP	CHR	BP	effect_allele	other_allele	P	EAF	BETA	SE	gene	samplesize	source
rs10021035	4	84039314	G	C	4.1019e-88	0.531739767730297	0.158527341648712	0.00796635820060263	PLAC8	31642	biofsci
rs10023291	4	84075483	T	C	9.4311e-11	0.0159963696182427	0.242228300031131	0.0374045769748037	PLAC8	22704	biofsci
rs115623761	4	84027481	T	C	1.7848e-13	0.0447150032758244	0.164735490400316	0.0223700778642762	PLAC8	23391	biofsci
rs13142934	4	84005415	T	C	7.1441e-11	0.0983367160041582	-0.0973475805169935	0.0149365668083888	PLAC8	25276	biofsci
rs143771689	4	84185299	T	C	1.5255e-10	0.0184373388344507	-0.215159550936468	0.0336050277912829	PLAC8	24465	biofsci
rs2868731	4	84005675	A	G	3.8503e-23	0.336968290796597	-0.094749039266799	0.00956326852787749	PLAC8	24470	biofsci
rs2868733	4	84015449	T	G	1.181e-24	0.0874711316397229	-0.149916571630371	0.0146258642969699	PLAC8	29283	biofsci
rs2903918	4	84157443	G	C	7.1764e-57	0.338472861780026	-0.133743505149188	0.00841577555683288	PLAC8	31529	biofsci
rs4516708	4	84219635	A	T	1.8032e-21	0.288328463785945	-0.094812358834628	0.00996388654784018	PLAC8	24544	biofsci
rs4693570	4	84091851	T	C	1.8055e-23	0.39042864852363	-0.0822151745776668	0.00823535285055561	PLAC8	30977	biofsci
rs75173460	4	84006968	A	C	2.3037e-23	0.0429574208734395	0.204421731358119	0.0205261249870088	PLAC8	28866	biofsci
rs9684673	4	84027298	A	G	6.9553e-09	0.0970739590864628	-0.0818730091415814	0.0141357774031978	PLAC8	28548	biofsci
