## Supplementary material for "Multi-level Regulatory Roles of Lactate Metabolism Gene Network in Oral Cancer: Machine Learning Insights": PLAC8L1.csv

SNP	CHR	BP	effect_allele	other_allele	P	EAF	BETA	SE	gene	samplesize	source
rs13162175	5	145582811	A	G	3.5738e-09	0.654454511136278	-0.0557078288995053	0.00943768595718997	PLAC8L1	24823	biofsci
