## Supplementary material for "Multi-level Regulatory Roles of Lactate Metabolism Gene Network in Oral Cancer: Machine Learning Insights": PLAC9.csv

SNP	CHR	BP	effect_allele	other_allele	P	EAF	BETA	SE	gene	samplesize	source
rs10887336	10	81764081	A	G	6.2678e-21	0.809387801119922	-0.181352795025439	0.0193228626404244	PLAC9	8680	biofsci
rs11186258	10	82368522	T	A	9.4938e-11	0.414321761737269	0.101761748088604	0.0157163428143453	PLAC9	8342	biofsci
rs11201315	10	81796944	T	C	1.5026e-22	0.134569234461243	0.233511481743799	0.0238986666267999	PLAC9	7517	biofsci
rs11202114	10	81969044	A	C	1.6094e-09	0.0966077570869411	0.154993785946343	0.0256909971732708	PLAC9	8680	biofsci
rs117131772	10	82118196	C	T	1.2366e-08	0.0149697475485082	-0.43686978874498	0.0767191958318665	PLAC9	5761	biofsci
rs12769369	10	82236499	G	T	2.8999e-33	0.783774056675254	-0.222807721761638	0.018541352253648	PLAC9	8582	biofsci
rs138552662	10	81932114	A	G	1.7204e-08	0.014000554477405	-0.634699283749612	0.112575254301102	PLAC9	2858	biofsci
rs142561255	10	82265914	G	A	1.0116e-10	0.0212027933474226	-0.368098881297414	0.0569363012633082	PLAC9	7432	biofsci
rs143396142	10	82050967	C	T	1.2256e-16	0.0214365256124722	-0.438950436796994	0.0530107768703196	PLAC9	8482	biofsci
rs149523836	10	81959010	T	C	2.703e-14	0.0147789869676206	-0.503331365674493	0.0661268807707305	PLAC9	7853	biofsci
rs181173342	10	81968972	G	A	9.268e-25	0.0175839039648322	-0.892971787052309	0.0869207649903935	PLAC9	3831	biofsci
rs1970433	10	82123340	A	G	3.8498e-10	0.325295517202311	0.10150470009061	0.0162145493028243	PLAC9	8665	biofsci
rs2081814	10	81339086	G	A	1.2306e-09	0.743374320286092	-0.163136556789535	0.0268484508063486	PLAC9	3636	biofsci
rs2789686	10	81915136	T	C	3.5813e-21	0.115365743187137	0.224377446608778	0.0237577237949238	PLAC9	8680	biofsci
rs2819872	10	81906269	G	A	4.4583e-50	0.481641549851554	-0.226017595741065	0.0151896607956521	PLAC9	8680	biofsci
rs3190233	10	81915185	A	C	1.2051e-100	0.0561029350627754	0.702983447811068	0.0330081018631971	PLAC9	8666	biofsci
rs61862217	10	81644846	C	T	2.1364e-10	0.169357855361596	0.160367197339409	0.0252495075558404	PLAC9	5575	biofsci
rs7090863	10	82021393	A	C	8.9134e-92	0.822474709346218	-0.403612625293065	0.0198647812428913	PLAC9	8678	biofsci
rs78222745	10	81250910	G	C	3.7741e-16	0.0416982562547384	0.418082369751337	0.0513248999179131	PLAC9	4750	biofsci
rs7920735	10	81885371	C	A	8.41e-30	0.502746689624072	0.184960018883581	0.0163117018884727	PLAC9	7517	biofsci
