## Supplementary material for "Multi-level Regulatory Roles of Lactate Metabolism Gene Network in Oral Cancer: Machine Learning Insights": PLAGL1.csv

SNP	CHR	BP	effect_allele	other_allele	P	EAF	BETA	SE	gene	samplesize	source
rs1012753	6	144104469	A	T	1.0489e-15	0.356468873460934	-0.0670982786150777	0.00836543014064228	PLAGL1	31146	biofsci
rs11155338	6	144304232	T	A	4.9324e-124	0.368800483128255	-0.195379988480324	0.00824851028131076	PLAGL1	31569	biofsci
rs112073300	6	144519419	C	A	1.54e-20	0.0169730131746706	-0.328967755658583	0.0354105720776507	PLAGL1	23899	biofsci
rs113914018	6	144736110	G	A	1.0932e-16	0.0155972609688055	0.364048648888413	0.0438914253027275	PLAGL1	16904	biofsci
rs117126677	6	144314163	T	C	1.4998e-10	0.0174186617556783	0.321572688085391	0.0502033734170217	PLAGL1	11591	biofsci
rs117468004	6	144924685	G	A	3.4881e-45	0.0310740824138707	0.380375077536166	0.0269650988598039	PLAGL1	22839	biofsci
rs12660418	6	144102528	T	C	2.1391e-30	0.108757654559181	0.153039853253901	0.0133561276665068	PLAGL1	28917	biofsci
rs139531944	6	144423882	G	C	1.0607e-09				PLAGL1	5075	biofsci
rs139915313	6	144735004	G	A	2.3222e-15	0.0196621101270697	-0.250966979241166	0.0316769509436387	PLAGL1	25851	biofsci
rs142543854	6	143909510	T	C	1.3899e-10	0.0219799313670127	0.184638082240529	0.0287723745933629	PLAGL1	28096	biofsci
rs143929032	6	144324654	A	G	5.8211e-10	0.0781993204983013	-0.0918354640315547	0.0148238872708358	PLAGL1	31565	biofsci
rs145001196	6	144183492	T	C	1.0056e-30	0.0718364125893603	-0.193418378001571	0.0167849815592384	PLAGL1	26617	biofsci
rs1534440	6	145017328	A	G	2.6487e-08	0.523056108835356	-0.0442460068212768	0.00795348040144465	PLAGL1	31684	biofsci
rs2144087	6	144228812	A	T	1.2973e-45	0.495870928276495	0.113444759632719	0.00800270599420976	PLAGL1	31231	biofsci
rs2473156	6	144660881	G	A	2.1102e-29	0.611578789131497	-0.0917589780244926	0.0081505576500704	PLAGL1	31684	biofsci
rs34289870	6	144424914	A	G	4.2018e-16	0.0355252739925824	0.182208299780938	0.0224044044143935	PLAGL1	29072	biofsci
rs4895634	6	144499144	G	A	1.3799e-11	0.629937239279943	-0.0556176344136658	0.00822770413528001	PLAGL1	31684	biofsci
rs4896698	6	144426111	G	A	1.6574e-153	0.458246819434482	0.210826710499121	0.00798800853635339	PLAGL1	31564	biofsci
rs56224003	6	144273123	T	G	2.5154e-18	0.0299283510797094	-0.228377399678629	0.026156173728841	PLAGL1	25173	biofsci
rs588334	6	144602258	G	C	6.967e-55	0.254616357504216	0.14924367099538	0.00956518515877791	PLAGL1	28795	biofsci
rs62427166	6	144734837	G	A	5.1508e-17	0.064868540344515	0.14611059198468	0.0174287681443679	PLAGL1	27135	biofsci
rs66982618	6	144286687	A	C	1.6769846438804e-308	0.0375187281504911	1.13066541611034	0.0218120218861956	PLAGL1	29103	biofsci
rs73586687	6	144158861	A	G	7.4454e-11	0.0252359285473542	-0.172950097010816	0.0265611231088269	PLAGL1	28811	biofsci
rs73778598	6	144612231	T	C	4.8337e-09	0.0666807165437302	-0.0977512574466834	0.0167021934604592	PLAGL1	28800	biofsci
rs7383749	6	144759129	G	A	1.1028e-14	0.250462421199653	-0.0709743270682322	0.00918559372930646	PLAGL1	31566	biofsci
rs74353552	6	144243285	A	G	7.8571e-143	0.0707815419611666	0.407150665181035	0.016000702087615	PLAGL1	29693	biofsci
rs77516841	6	144342222	A	C	1.6769846438804e-308	0.0952138300683199	-0.602212216475433	0.0135593375935351	PLAGL1	31568	biofsci
rs7752303	6	144339209	A	T	3.4611e-251	0.340933191940615	0.284611925552037	0.00840766068127077	PLAGL1	31479	biofsci
rs79896791	6	144394158	A	G	2.16e-23	0.0144479537665479	-0.484074281558802	0.0485764742863968	PLAGL1	14881	biofsci
rs9376814	6	144556920	C	T	1.8843e-19	0.435662250405768	-0.0723950787534954	0.00802632889713575	PLAGL1	31568	biofsci
rs9390099	6	143852657	G	A	1.4825e-11	0.290993507473954	0.0591406456847287	0.00876196655921428	PLAGL1	31567	biofsci
rs990308	6	144453138	G	A	1.0713e-15	0.241447020617778	-0.0745778995364131	0.00930107749076015	PLAGL1	31557	biofsci
