## Supplementary material for "Multi-level Regulatory Roles of Lactate Metabolism Gene Network in Oral Cancer: Machine Learning Insights": PLAGL2.csv

SNP	CHR	BP	effect_allele	other_allele	P	EAF	BETA	SE	gene	samplesize	source
rs1205843	20	30742996	T	G	2.1293e-35	0.132634068789019	0.147341764336768	0.0118667056744925	PLAGL2	30864	biofsci
rs2149282	20	30339145	C	G	2.0254e-10	0.539088747121664	0.0507753095458843	0.00798429247191312	PLAGL2	31566	biofsci
rs67028492	20	30691937	C	T	7.7487e-11	0.137754456947781	-0.0786464956304971	0.0120894173502778	PLAGL2	28802	biofsci
rs76892796	20	30809800	G	A	4.5928e-14	0.0158615136876006	-0.31276796132874	0.041464664102975	PLAGL2	18630	biofsci
