## Supplementary material for "Multi-level Regulatory Roles of Lactate Metabolism Gene Network in Oral Cancer: Machine Learning Insights": PLAT.csv

SNP	CHR	BP	effect_allele	other_allele	P	EAF	BETA	SE	gene	samplesize	source
rs3924346	8	42016405	G	A	2.5086e-19	0.426441164256861	-0.0723349185344963	0.00804767514819224	PLAT	31564	biofsci
