## Supplementary material for "Multi-level Regulatory Roles of Lactate Metabolism Gene Network in Oral Cancer: Machine Learning Insights": PLAU.csv

SNP	CHR	BP	effect_allele	other_allele	P	EAF	BETA	SE	gene	samplesize	source
rs111748583	10	75851073	G	A	2.7917e-09	0.0220441394848687	0.182481233548834	0.0307026555983569	PLAU	24604	biofsci
rs144508703	10	75679440	T	C	4.47e-08	0.0200338233381033	0.193083024174166	0.035290799856369	PLAU	20449	biofsci
rs146297561	10	75700533	A	C	1.8062e-68	0.0194882398552598	0.572413415681522	0.0327340288492761	PLAU	24420	biofsci
rs147166241	10	74689609	C	T	1.1789e-20	0.0330089628681178	0.235150342298542	0.0252342432204644	PLAU	24600	biofsci
rs1766706	10	76528643	C	T	4.5579e-20	0.17261005924033	0.0976498864558482	0.0106439674800907	PLAU	30902	biofsci
rs2227551	10	75669190	G	T	1.6217e-168	0.703145552256755	0.240589474049914	0.00869502034889712	PLAU	31684	biofsci
rs2227581	10	75671875	A	G	2.0124e-09	0.0717874543239951	-0.121725743024256	0.0202987881708699	PLAU	18211	biofsci
rs2664283	10	75626373	T	C	2.1926e-14	0.051098954298993	0.152922371913588	0.0200188995684703	PLAU	25731	biofsci
rs35074621	10	76417039	A	G	3.4027e-11	0.0351157222665603	0.156774208616088	0.0236533205516126	PLAU	26376	biofsci
rs7090820	10	75779151	G	C	5.0703e-16	0.454573263995106	-0.0651710178000524	0.00803618109178544	PLAU	31227	biofsci
rs7094073	10	75704501	T	C	5.0322e-32	0.191253137671365	0.131867472816917	0.0111954182394421	PLAU	25791	biofsci
rs7095447	10	75119899	A	G	4.749e-11	0.166864402590341	-0.0784291660816322	0.0119220439433962	PLAU	25304	biofsci
rs78077522	10	74698394	C	T	3.3516e-08	0.0454857872256861	0.117483096009171	0.0212746905235543	PLAU	25444	biofsci
