## Supplementary material for "Multi-level Regulatory Roles of Lactate Metabolism Gene Network in Oral Cancer: Machine Learning Insights": PLAUR.csv

SNP	CHR	BP	effect_allele	other_allele	P	EAF	BETA	SE	gene	samplesize	source
rs2002986	19	44195183	G	A	6.4503e-14	0.0250656835325028	0.201066399154021	0.0268131433234679	PLAUR	28459	biofsci
rs344778	19	44178137	T	C	1.0353e-15	0.749226181488751	0.0739125923045177	0.00921293234254274	PLAUR	31353	biofsci
rs36042335	19	43629966	G	T	1.4849e-09	0.0366798793113648	0.154167100607122	0.0254986025052714	PLAUR	21764	biofsci
rs4760	19	44153100	G	A	9.0583e-31	0.135972832914573	0.136603243382783	0.0118450677114921	PLAUR	30333	biofsci
rs56681946	19	44283031	C	T	3.8887e-22	0.625315342863695	0.0802355236970596	0.00829393463893524	PLAUR	31023	biofsci
rs7252391	19	44142771	G	A	6.0784e-12	0.219023638618513	-0.0662859880644665	0.00963767310251337	PLAUR	31470	biofsci
