## Supplementary material for "Multi-level Regulatory Roles of Lactate Metabolism Gene Network in Oral Cancer: Machine Learning Insights": PLB1.csv

SNP	CHR	BP	effect_allele	other_allele	P	EAF	BETA	SE	gene	samplesize	source
rs10171628	2	28819603	C	T	1.0409e-20	0.764840182648402	-0.0959778105885581	0.0102850265317043	PLB1	26280	biofsci
rs11127152	2	28677086	G	C	1.6769846438804e-308	0.293915857605178	0.467082706869934	0.0101961306722565	PLB1	23175	biofsci
rs11127170	2	28792335	C	G	2.4734e-12	0.73417532162243	-0.0732988084705881	0.010464232368351	PLB1	23397	biofsci
rs11127175	2	28814185	T	G	9.6186e-15	0.211415525114155	0.0827297935713875	0.0106826690044791	PLB1	26280	biofsci
rs113160276	2	27871566	A	G	5.2389e-09	0.294904557246293	0.0563445027640877	0.00964902263316225	PLB1	25827	biofsci
rs114031985	2	28831097	C	T	5.8441e-12	0.049881100668101	0.137363629253733	0.019955492010421	PLB1	26493	biofsci
rs114242416	2	29065610	C	T	1.6196e-22	0.0310304449648712	0.262190712170839	0.0268549975592879	PLB1	23058	biofsci
rs114351789	2	29133489	C	T	1.392e-09	0.0355035732092405	-0.149171561892729	0.0246308079013141	PLB1	24068	biofsci
rs115444165	2	28587252	T	C	3.1984e-16	0.0272782626344632	0.225839277308136	0.027657062751281	PLB1	24635	biofsci
rs116653548	2	28704676	A	G	8.3821e-72	0.0560336692711282	0.33847986741621	0.0188893341415702	PLB1	26493	biofsci
rs12992490	2	28720948	T	G	1.0761e-112	0.0474816268421255	0.465296554759448	0.0206248472854365	PLB1	25989	biofsci
rs13026552	2	28819398	G	A	6.575e-12	0.397038027899866	0.0613495939480545	0.00893436351494233	PLB1	26165	biofsci
rs147658351	2	28744960	G	T	2.7402e-15	0.0187313750532141	-0.28345979581455	0.0358709974202817	PLB1	21141	biofsci
rs150722257	2	28876387	A	G	3.6311e-11	0.0716501953573891	-0.112304399521018	0.0169687683424774	PLB1	26106	biofsci
rs1534480	2	28838527	T	C	4.7775e-08	0.0814068441064639	0.0870498317774486	0.0159446527662695	PLB1	26300	biofsci
rs17691570	2	28890617	C	G	2.2701e-09	0.0416258200739009	0.129938535222672	0.0217386671612052	PLB1	26522	biofsci
rs1950012	2	28790371	A	G	4.1991e-17	0.278683678998965	-0.0930615069356038	0.0110695262204834	PLB1	20299	biofsci
rs2280733	2	28818957	G	T	2.582e-10	0.860350076103501	-0.0795539945401794	0.0125838742372039	PLB1	26280	biofsci
rs35295534	2	28829620	A	G	5.5084e-21	0.0512965689049938	-0.185091752346152	0.0196929164419402	PLB1	26493	biofsci
rs35595918	2	28690843	C	G	1.0206e-41	0.206409724057227	-0.145249722969488	0.0107342716178287	PLB1	26491	biofsci
rs55642596	2	28782361	T	C	3.2912e-10	0.0211496442377724	0.231177740011029	0.0367847977613578	PLB1	17849	biofsci
rs56206649	2	28941391	A	G	1.5707e-24	0.175428200030586	0.117517085225575	0.011495699299165	PLB1	26156	biofsci
rs62139588	2	28659534	A	G	7.9527e-26	0.143182204831575	0.138347564461444	0.0131659273374042	PLB1	23512	biofsci
rs62139591	2	28673307	A	G	3.5103e-11	0.0837583815691444	-0.127983803192235	0.0193232683393829	PLB1	17449	biofsci
rs6547863	2	28846568	G	A	7.6067e-72	0.50226509116992	-0.155750294580457	0.00868933763552589	PLB1	26489	biofsci
rs6725577	2	28752741	A	G	2.1296e-09	0.0608326673516764	0.109272271882074	0.0182497614874196	PLB1	26277	biofsci
rs6733090	2	28659082	A	G	1.1109e-09	0.742820088715134	-0.0604324473780511	0.00991899146145342	PLB1	26602	biofsci
rs72786877	2	28740437	G	A	1.1025e-13	0.173804629206639	0.0855218706382029	0.0115132901600952	PLB1	26268	biofsci
rs72788061	2	28766554	T	C	3.7671e-43	0.0746131453960472	-0.229357667304945	0.0166543950815406	PLB1	26108	biofsci
rs76218202	2	29014585	T	C	1.9708e-10	0.0284194781452551	-0.174550229719013	0.0274294785528652	PLB1	24068	biofsci
rs78306033	2	28767735	T	C	1.3416e-14	0.0317057559548302	0.21016013126786	0.0272871447282272	PLB1	21873	biofsci
rs79767279	2	28694249	A	G	1.0028e-254	0.828372232871049	-0.391938293676119	0.0114968934045584	PLB1	26607	biofsci
rs931947	2	28600458	T	C	2.414e-12	0.0894734592700231	0.113506594994578	0.0161957929048824	PLB1	23398	biofsci
