## Supplementary material for "Multi-level Regulatory Roles of Lactate Metabolism Gene Network in Oral Cancer: Machine Learning Insights": PLBD1.csv

SNP	CHR	BP	effect_allele	other_allele	P	EAF	BETA	SE	gene	samplesize	source
rs111493191	12	14584612	A	G	1.793e-18	0.378447129560039	0.0978252519006634	0.0111547870989833	PLBD1	17083	biofsci
rs117452271	12	14787645	T	C	1.2492e-11	0.0276327548092752	-0.201428381876929	0.0297346375774157	PLBD1	21047	biofsci
rs117875898	12	14829702	T	G	1.5676e-08	0.964672813132449	-0.145935979647223	0.0258120166343385	PLBD1	22021	biofsci
rs12367040	12	14685250	T	G	2.9251e-13	0.0235748658152878	0.232518857222261	0.0318606271885805	PLBD1	21398	biofsci
rs12425606	12	14715793	T	C	4.2769e-139	0.710500490677134	-0.241457266326007	0.0096175890163232	PLBD1	26280	biofsci
rs139462366	12	14824026	A	G	2.4039e-48	0.0140058586598316	0.691320045760333	0.0473163351101483	PLBD1	16172	biofsci
rs143108865	12	15065372	C	T	1.0356e-08	0.0426356589147287	0.290027823026164	0.0506598817512951	PLBD1	4773	biofsci
rs143693155	12	15181818	G	A	2.5018e-16	0.0218216318785579	0.341525739111927	0.0416733663333773	PLBD1	13488	biofsci
rs184959897	12	14430721	A	G	6.7214e-14	0.0289327631698663	0.214257013444889	0.0285927634244654	PLBD1	21768	biofsci
rs1863835	12	14909760	A	C	5.3039e-22	0.0564118761844599	-0.192645973609999	0.0199796697410314	PLBD1	23531	biofsci
rs2445429	12	15184485	G	C	3.0525e-08	0.473562471325891	0.0486982522262276	0.00879267892502079	PLBD1	25942	biofsci
rs35179643	12	14685519	C	G	2.5534e-09	0.105621837952126	0.0845671081631258	0.0141938751532605	PLBD1	26272	biofsci
rs4764125	12	14966643	T	C	1.0069e-26	0.0809735221182305	-0.176178575999659	0.0164637488084907	PLBD1	24788	biofsci
rs56202011	12	14741557	G	A	9.9398e-16	0.0499303413274953	-0.184821907145502	0.0230235947861105	PLBD1	19884	biofsci
rs7138174	12	15065323	A	C	9.8904e-30	0.20161645260673	0.126798043112255	0.0111962951975501	PLBD1	24779	biofsci
rs73058754	12	14583110	A	G	2.6215e-08	0.0953576864535769	0.0829874235434352	0.01491184926749	PLBD1	26066	biofsci
rs78973331	12	14730966	A	T	7.9435e-21	0.127122045190031	0.126423160127687	0.0135058821152156	PLBD1	24703	biofsci
rs7976313	12	14852115	C	T	2.0436e-25	0.199785875425381	0.114399445188347	0.0109805195796232	PLBD1	25939	biofsci
rs7980066	12	14660494	A	C	3.7377e-09	0.12553045565605	0.0827569418107036	0.0140375448333792	PLBD1	23115	biofsci
