## Supplementary material for "Multi-level Regulatory Roles of Lactate Metabolism Gene Network in Oral Cancer: Machine Learning Insights": PLBD2.csv

SNP	CHR	BP	effect_allele	other_allele	P	EAF	BETA	SE	gene	samplesize	source
rs10774689	12	113752090	A	G	1.9402e-10	0.412041038746289	-0.0513784582973446	0.00807088680270577	PLBD2	31684	biofsci
rs11609455	12	113839281	A	C	1.1673e-11	0.0543165467625899	0.148323125426868	0.021862701446998	PLBD2	20365	biofsci
rs1319875	12	113907559	C	T	6.1165e-10	0.658269285510959	-0.0667000198416021	0.0107799754083463	PLBD2	19127	biofsci
rs35044407	12	113916342	C	T	3.2406e-11	0.0215277163822827	0.194250658356711	0.0292748980252451	PLBD2	27697	biofsci
rs3812826	12	113830657	T	C	3.3431e-55	0.0988856753997959	0.219255294401315	0.0140101915309121	PLBD2	28587	biofsci
rs55901386	12	113797241	T	C	3.2503e-17	0.0630072384294802	-0.206099888501664	0.0244278115112615	PLBD2	14193	biofsci
rs61941404	12	113588466	T	C	3.3931e-12	0.0403455606314171	0.151711912406453	0.0217958096150407	PLBD2	27184	biofsci
rs78927955	12	113826442	G	C	9.3224e-26	0.121372088053003	-0.134653180230785	0.0128330344173363	PLBD2	28470	biofsci
rs9668121	12	113798712	C	T	3.1949e-30	0.0596929227628445	0.201650740522573	0.0176524275191775	PLBD2	28587	biofsci
