## Supplementary material for "Multi-level Regulatory Roles of Lactate Metabolism Gene Network in Oral Cancer: Machine Learning Insights": PLCB1.csv

SNP	CHR	BP	effect_allele	other_allele	P	EAF	BETA	SE	gene	samplesize	source
rs111660961	20	8319465	T	C	8.0997e-50	0.0292783505154639	-0.363471574615428	0.0244931888525663	PLCB1	29325	biofsci
rs112799859	20	8118648	A	G	6.2497e-10	0.0302746034453352	0.151101869754914	0.0244339305242337	PLCB1	28527	biofsci
rs113172175	20	8399824	A	G	2.0279e-08	0.0134822279722184	0.208921144376236	0.0372421734065806	PLCB1	27104	biofsci
rs117149916	20	8490846	A	G	1.4515e-08	0.0241792181418176	0.153968148433089	0.027167813320821	PLCB1	28711	biofsci
rs117814076	20	8404096	G	A	5.3119e-26	0.0125177978168011	-0.516605073260069	0.0489868073792475	PLCB1	16856	biofsci
rs118170953	20	8456889	G	A	8.4118e-23	0.0175545360921262	-0.325504518015451	0.0331154005346665	PLCB1	26437	biofsci
rs13433330	20	8495045	T	C	2.156e-10	0.186818859699438	0.0651913092459952	0.0102665095900715	PLCB1	31226	biofsci
rs138050787	20	8338357	A	G	5.3052e-10	0.0247491934414637	0.169817465855165	0.0273458077061457	PLCB1	27702	biofsci
rs138963961	20	8413341	T	C	8.1942e-17	0.0253831417624521	0.23240829701795	0.0279051806469292	PLCB1	25955	biofsci
rs143450525	20	8334436	A	G	2.4811e-24	0.0172537941730364	-0.363421229473616	0.0357061956036604	PLCB1	23129	biofsci
rs148936645	20	8361313	T	C	1.1344e-14	0.0140232108317215	-0.35125072347997	0.0454799465869031	PLCB1	17483	biofsci
rs150709002	20	8409068	G	A	2.1273e-83	0.0210627695657636	-0.559896376876031	0.0289388025840947	PLCB1	28956	biofsci
rs150744404	20	8163470	T	C	1.9229e-08	0.0331368696791094	0.132701004537358	0.0236169009125199	PLCB1	27980	biofsci
rs188334775	20	8357375	G	A	1.1349e-10	0.0277915632754342	0.162171225540345	0.0251506243083662	PLCB1	29255	biofsci
rs191049159	20	8314717	A	G	6.485e-41	0.0159294309082345	-0.448674707118169	0.0334964356886059	PLCB1	28428	biofsci
rs2143204	20	8518115	T	A	1.2458e-11	0.0879488050741873	0.0952096686473348	0.0140532950519321	PLCB1	31562	biofsci
rs2235613	20	8755243	T	C	5.4534e-11	0.37171633657785	0.0539087580472096	0.00822017932742861	PLCB1	31684	biofsci
rs227128	20	8435930	A	G	6.4941e-93	0.376316683656133	0.167979602527443	0.00821568812431858	PLCB1	31562	biofsci
rs2294258	20	8246206	T	C	1.4338e-21	0.206119562724562	-0.0943503144557592	0.00989038475992277	PLCB1	31237	biofsci
rs2423343	20	8142405	C	T	3.4491e-11	0.0244788809654416	-0.184686381983286	0.027872982490686	PLCB1	26951	biofsci
rs2423357	20	8463655	A	C	4.187e-80	0.0403965609445062	-0.397084136919475	0.0209513228679542	PLCB1	29384	biofsci
rs2719767	20	8336502	A	G	5.315e-31	0.0356441625132155	0.248571634633745	0.0214689359860552	PLCB1	31559	biofsci
rs35224005	20	8259176	T	G	2.2624e-11	0.220810242690617	-0.0645042062278448	0.00964491188980768	PLCB1	31240	biofsci
rs56263135	20	8149699	A	T	2.834e-10	0.170900649252605	-0.0666894825506575	0.0105728775684345	PLCB1	31567	biofsci
rs6039130	20	8281185	T	G	4.2131e-09	0.139391911672452	0.0704577828860868	0.0119913853474627	PLCB1	28986	biofsci
rs6055810	20	8409341	A	C	6.1057e-103	0.194509864483997	0.239133297554534	0.0111000722984549	PLCB1	25901	biofsci
rs6055882	20	8511177	C	A	2.8711e-59	0.403096696606411	-0.131475439565662	0.00809857090903647	PLCB1	31684	biofsci
rs6086444	20	8401036	C	T	1.4369e-26	0.041434627213033	0.221748733442975	0.0207859557791357	PLCB1	29137	biofsci
rs6108141	20	8465542	A	G	1.0768e-20	0.0346402412753124	0.214471559564584	0.0229917411252529	PLCB1	28285	biofsci
rs6118251	20	8542963	A	G	5.505e-15	0.0847269720771168	-0.111478504785929	0.0142652315234019	PLCB1	31684	biofsci
rs6133573	20	8291657	C	T	1.8475e-20	0.204554849862828	0.0913022691799986	0.00984815760759342	PLCB1	31684	biofsci
rs6140619	20	8439343	C	T	6.6595e-142	0.282291705813822	0.223833691103673	0.00882555362761898	PLCB1	31684	biofsci
rs6140674	20	8641240	A	G	1.5896e-09	0.0653921642636069	-0.0971509614999583	0.0160981891166313	PLCB1	31569	biofsci
rs708921	20	8367856	G	C	1.6769846438804e-308	0.752897210373334	-0.389471496116357	0.00922717076173814	PLCB1	31566	biofsci
rs708933	20	8347423	C	G	4.8717e-48	0.52672147995889	-0.116485539947816	0.00799917182484901	PLCB1	31346	biofsci
rs720995	20	8399590	T	C	3.0631e-12	0.0359206432583135	0.153467996774872	0.0220025801827773	PLCB1	29824	biofsci
rs73087748	20	8045056	A	G	4.2182e-09	0.300894216133942	0.0511553041434044	0.00870669301552309	PLCB1	31355	biofsci
rs73092095	20	8471126	C	T	6.1109e-19	0.014109781843772	-0.383797828504434	0.0431718592243458	PLCB1	19285	biofsci
rs74692901	20	8495284	A	G	1.6206e-33	0.100718599495451	0.160386505698311	0.0132937558598825	PLCB1	31237	biofsci
rs78247648	20	8601029	G	T	6.703e-09	0.027126851889851	-0.147084440601844	0.025367258908255	PLCB1	29442	biofsci
rs8115225	20	8432272	T	C	2.2249e-202	0.111701077730844	-0.390760067144754	0.0128735139305377	PLCB1	30406	biofsci
