## Supplementary material for "Multi-level Regulatory Roles of Lactate Metabolism Gene Network in Oral Cancer: Machine Learning Insights": PLCB2-AS1.csv

SNP	CHR	BP	effect_allele	other_allele	P	EAF	BETA	SE	gene	samplesize	source
rs4924450	15	40597229	G	A	6.0701e-10	0.740374942844079	0.146280287683731	0.0236362926066007	PLCB2-AS1	4656	biofsci
