## Supplementary material for "Multi-level Regulatory Roles of Lactate Metabolism Gene Network in Oral Cancer: Machine Learning Insights": PLCB2.csv

SNP	CHR	BP	effect_allele	other_allele	P	EAF	BETA	SE	gene	samplesize	source
rs11634644	15	40631943	T	C	8.9992e-23	0.231955302850825	-0.0943763730801652	0.00960828036734049	PLCB2	30401	biofsci
rs2305646	15	40595474	C	A	1.2601e-28	0.0401031223145231	-0.28991118281426	0.0261193011229569	PLCB2	19039	biofsci
rs2305649	15	40589830	G	A	7.7422e-146	0.471283515786134	-0.235219527052818	0.00914685183302229	PLCB2	23984	biofsci
rs34855281	15	40547197	A	G	9.8921e-13	0.114538772067241	-0.107567163136289	0.0150825394546038	PLCB2	21672	biofsci
rs35284033	15	40553897	C	T	1.8267e-37	0.114547709421624	0.159557593635355	0.0124735253043267	PLCB2	31684	biofsci
rs41277680	15	40589824	A	G	6.6632e-09	0.0292304728883752	-0.19579448247688	0.0337623262651537	PLCB2	15458	biofsci
rs4321170	15	40536198	A	G	1.6529e-11	0.535001392628354	0.0585143494237172	0.00868964766160522	PLCB2	26617	biofsci
rs62017969	15	40603686	C	T	4.4407e-31	0.0764565217391304	0.184125942422579	0.0158814144130983	PLCB2	28075	biofsci
rs62020054	15	40549873	C	T	4.7358e-09	0.0873002428143882	0.0971900127383215	0.0165958049857967	PLCB2	22784	biofsci
rs74435374	15	40629715	A	C	2.6359e-09	0.125705028201128	0.0732158958650872	0.0122994046272489	PLCB2	30074	biofsci
rs75108621	15	40569441	A	G	2.6548e-08	0.0284098841267625	-0.169973926861782	0.0305560118039409	PLCB2	19401	biofsci
rs76817914	15	40601090	T	G	2.7545e-10	0.0523296244784423	0.143696990971011	0.0227649616569518	PLCB2	19455	biofsci
rs77556692	15	40731066	A	C	4.1676e-09	0.0196073270870618	0.193201589807166	0.0328708298977757	PLCB2	24073	biofsci
rs78611791	15	40648077	G	T	4.211e-10	0.0625938400357099	-0.105764650911088	0.0169334524906079	PLCB2	29718	biofsci
