## Supplementary material for "Multi-level Regulatory Roles of Lactate Metabolism Gene Network in Oral Cancer: Machine Learning Insights": PLCB3.csv

SNP	CHR	BP	effect_allele	other_allele	P	EAF	BETA	SE	gene	samplesize	source
rs150436252	11	63913102	T	C	2.0696e-25	0.0151896801770857	0.570415191216323	0.0547565291597941	PLCB3	11148	biofsci
rs477895	11	64048912	C	T	5.4093e-12	0.162901710204849	0.110556910836786	0.0160357552269648	PLCB3	14259	biofsci
rs61143549	11	63899623	T	C	4.2326e-10	0.0439301907776542	0.217607054205972	0.0348427729538496	PLCB3	9806	biofsci
rs7943988	11	64023971	A	G	1.8881e-29	0.303115721426692	-0.145167177099133	0.0128832503926316	PLCB3	14261	biofsci
