## Supplementary material for "Multi-level Regulatory Roles of Lactate Metabolism Gene Network in Oral Cancer: Machine Learning Insights": PLCD1.csv

SNP	CHR	BP	effect_allele	other_allele	P	EAF	BETA	SE	gene	samplesize	source
rs143005877	3	37875977	T	C	2.1184e-20	0.0355544077134986	0.210082516519899	0.0226961654786361	PLCD1	28307	biofsci
rs2070491	3	38350134	A	G	1.7248e-11	0.547888127853881	-0.0539779523247665	0.0080234786064313	PLCD1	31355	biofsci
rs6776766	3	38034821	A	G	7.5764e-57	0.274010654490107	-0.142256171373974	0.00895329204868704	PLCD1	31355	biofsci
rs6782360	3	38112616	A	G	1.2523e-14	0.225275554884493	-0.0734548074578977	0.00952659457336071	PLCD1	31567	biofsci
rs6782755	3	37798504	A	G	1.4685e-08	0.154477808260363	-0.0622708353168262	0.0109918158788439	PLCD1	31684	biofsci
rs72867260	3	38353505	T	C	5.5979e-17	0.176674277016743	0.087673051126931	0.0104702992926412	PLCD1	31355	biofsci
rs7428946	3	38083763	A	C	2.6738e-17	0.072995909629573	-0.130119146956856	0.0153808774388113	PLCD1	31234	biofsci
rs74493462	3	37831919	C	A	5.4528e-15	0.0223883671115505	0.218056615960714	0.0278983912642768	PLCD1	29351	biofsci
rs74597641	3	38017618	C	T	1.4212e-10	0.0205727521583491	0.188197724410484	0.0293430819044364	PLCD1	28820	biofsci
rs75221584	3	38493581	T	C	5.6751e-10	0.101281070745698	0.0822256567636508	0.0132634862670018	PLCD1	31225	biofsci
rs76111190	3	37924311	G	A	3.8077e-14	0.0213211145248437	0.239349438899799	0.0316286011099833	PLCD1	23953	biofsci
rs7624312	3	37537166	C	T	1.491e-08	0.11796992481203	0.0697465766682329	0.0123168412008817	PLCD1	31675	biofsci
rs9311167	3	37974933	G	A	5.6502e-23	0.197677477545191	0.0984490352012667	0.0099749772231161	PLCD1	31684	biofsci
rs933135	3	38052725	T	C	6.5746e-10	0.980326906136831	-0.19688686657866	0.0318798663480076	PLCD1	25509	biofsci
rs9842880	3	38052613	C	G	2.0276e-179	0.15772483576229	0.311897631371553	0.0109202501057915	PLCD1	31561	biofsci
