## Supplementary material for "Multi-level Regulatory Roles of Lactate Metabolism Gene Network in Oral Cancer: Machine Learning Insights": PLCG1.csv

SNP	CHR	BP	effect_allele	other_allele	P	EAF	BETA	SE	gene	samplesize	source
rs116950645	20	40288324	C	T	2.9598e-08	0.0188558936053926	-0.175292650120955	0.0316201544313283	PLCG1	27031	biofsci
rs2072967	20	40003221	A	G	2.3366e-14	0.0537973473989986	-0.135309898518118	0.0177325372209417	PLCG1	31238	biofsci
rs35202283	20	39765747	T	G	2.8062e-11	0.0750201357726384	-0.101238976125121	0.0152094971868938	PLCG1	31148	biofsci
rs35508023	20	39624149	A	C	3.1368e-18	0.018089382832821	-0.478890174077093	0.0550050163763129	PLCG1	9304	biofsci
rs6029682	20	40060505	G	T	1.7928e-13	0.239063148756275	-0.0687073719529667	0.00933105699251242	PLCG1	31568	biofsci
rs73123230	20	40007926	G	A	4.1862e-13	0.0488305736889888	0.141625501404968	0.0195361687043021	PLCG1	28206	biofsci
rs75320465	20	39987325	T	C	2.1092e-08	0.0305282046562989	0.140652383349485	0.0251030489647484	PLCG1	26809	biofsci
