## Supplementary material for "Multi-level Regulatory Roles of Lactate Metabolism Gene Network in Oral Cancer: Machine Learning Insights": PLCG2.csv

SNP	CHR	BP	effect_allele	other_allele	P	EAF	BETA	SE	gene	samplesize	source
rs11150424	16	81919471	A	G	1.4725e-10	0.113812785388128	0.0815566740862791	0.0127269239546642	PLCG2	30606	biofsci
rs11640696	16	81912461	G	T	6.9754e-28	0.479405464316585	-0.0880826327256131	0.00804745671474894	PLCG2	30935	biofsci
rs117077358	16	81995149	A	C	1.1417e-11	0.0152157813236383	-0.283103344621183	0.041711360298972	PLCG2	19179	biofsci
rs117722942	16	81769687	A	C	2.4867e-08	0.0191649899396378	0.184786116892192	0.0331490594310045	PLCG2	24206	biofsci
rs11862076	16	81824080	T	C	2.8017e-58	0.0903305943053698	-0.227357525585887	0.014126674552689	PLCG2	30491	biofsci
rs12448118	16	81899053	C	A	9.9002e-37	0.575722106852936	0.103186733507839	0.00815080400861304	PLCG2	30811	biofsci
rs12599264	16	81840122	T	G	2.0316e-16	0.251672429344558	0.0761527606878461	0.00926410071383252	PLCG2	30934	biofsci
rs12599660	16	81875131	G	C	5.6766e-109	0.325551011133833	0.1909044892814	0.00860806448372665	PLCG2	30732	biofsci
rs12933012	16	81880726	G	C	8.9734e-13	0.150358625896565	-0.0805258535136497	0.0112697652322015	PLCG2	30816	biofsci
rs13331678	16	81955298	C	T	2.5426e-25	0.0566361100039856	-0.185452039304282	0.0178363859526691	PLCG2	29416	biofsci
rs142418180	16	81849588	G	A	7.3644e-12	0.0258450935346242	0.180197236984562	0.0263042459651941	PLCG2	28702	biofsci
rs35142664	16	81836969	T	G	1.6416e-11	0.326762984048553	0.0670313785860293	0.00995269169799989	PLCG2	22945	biofsci
rs35169219	16	81789817	T	C	1.3042e-15	0.106644295302013	-0.112127774531765	0.0140263162246863	PLCG2	26676	biofsci
rs3934954	16	81970359	G	A	1.1633e-14	0.141746253444566	0.0891556971987559	0.0115485158480792	PLCG2	30817	biofsci
rs4636899	16	81764511	G	A	1.8945e-09	0.290258751902588	0.0534902924704289	0.00890510471147701	PLCG2	30606	biofsci
rs56117891	16	81861570	T	C	4.3317e-09	0.0292046762908511	-0.15029998576194	0.025600842419721	PLCG2	26908	biofsci
rs62046684	16	81904447	G	A	4.8343e-19	0.0428161874688383	-0.184814155711656	0.0207286034737555	PLCG2	28394	biofsci
rs7187863	16	81964977	G	A	9.2237e-118	0.212634822804314	-0.226675260001163	0.00982549967278699	PLCG2	30935	biofsci
rs7195470	16	81823326	G	A	1.0118e-20	0.372294457320187	0.0791213769487713	0.00847577685578696	PLCG2	29783	biofsci
rs7197601	16	81911185	C	A	2.3491e-31	0.5705212522079	0.0946037343624281	0.00812181680809987	PLCG2	30935	biofsci
rs72829163	16	82086033	T	C	2.3326e-12	0.0516932143314686	-0.134468615111973	0.019174192943387	PLCG2	27743	biofsci
rs7498610	16	81809865	G	C	3.0778e-11	0.388689003822802	0.0591273309198834	0.00890083110085706	PLCG2	26561	biofsci
rs75625823	16	81975190	C	T	2.1954e-11	0.0727325868968928	-0.111799143674146	0.0167056383715831	PLCG2	26565	biofsci
rs77002365	16	81882207	T	G	1.0056e-22	0.0802060189860634	0.149786063220449	0.0152662219434597	PLCG2	29081	biofsci
rs8059316	16	81866645	T	C	4.3862e-135	0.129199063939005	-0.297035960431278	0.0120082454896215	PLCG2	30820	biofsci
rs8063813	16	81981986	A	G	3.7531e-30	0.402589349468225	-0.0935300831885972	0.00819770566017172	PLCG2	30935	biofsci
rs9937275	16	81777701	A	G	2.2678e-16	0.639514126047811	0.0696731703083832	0.00848937752779705	PLCG2	30094	biofsci
rs9938623	16	81958173	T	C	1.1597e-44	0.385132849787666	-0.11583502764755	0.00826159716191896	PLCG2	30935	biofsci
