## Supplementary material for "Multi-level Regulatory Roles of Lactate Metabolism Gene Network in Oral Cancer: Machine Learning Insights": PLCH1.csv

SNP	CHR	BP	effect_allele	other_allele	P	EAF	BETA	SE	gene	samplesize	source
rs1914799	3	155335217	C	T	5.9342e-42	0.370082207868467	0.129301966885636	0.00952753340743301	PLCH1	23628	biofsci
rs358730	3	155492177	A	G	7.778e-09	0.21203352249239	-0.0614719676034668	0.0106479997927399	PLCH1	26395	biofsci
rs73007845	3	155069476	T	C	1.7356e-09	0.0622051107839807	0.108734614965714	0.0180598284224212	PLCH1	26279	biofsci
