## Supplementary material for "Multi-level Regulatory Roles of Lactate Metabolism Gene Network in Oral Cancer: Machine Learning Insights": PLCH2.csv

SNP	CHR	BP	effect_allele	other_allele	P	EAF	BETA	SE	gene	samplesize	source
rs10797435	1	2534801	C	G	6.4564e-53	0.334264783626614	0.12963497843335	0.00846678717479916	PLCH2	31343	biofsci
rs10910051	1	2257695	A	G	2.0539e-08	0.138966518713354	-0.0754004109633412	0.013446830196947	PLCH2	23110	biofsci
rs1143016	1	2340212	A	G	3.5631e-13	0.064103485447359	-0.153191552499772	0.0210682628039075	PLCH2	18776	biofsci
rs114573763	1	2357367	T	C	2.7013e-11	0.0260657073038284	-0.234395049859432	0.0351844143351644	PLCH2	15910	biofsci
rs114996135	1	2534122	T	C	3.3893e-16	0.0508285816108339	-0.207089684258322	0.0253833038252524	PLCH2	16085	biofsci
rs116265045	1	2781267	A	G	1.0189e-11	0.0297124753996064	-0.176764340264887	0.0259806194078056	PLCH2	25694	biofsci
rs116378686	1	2273591	T	C	8.2162e-15	0.0258018663865027	0.237518439553575	0.0305910950830822	PLCH2	21256	biofsci
rs116550976	1	2304000	T	G	4.9958e-16	0.0151149588418961	0.427003467716618	0.0526404413028858	PLCH2	12121	biofsci
rs12116913	1	2358848	C	G	1.2786e-107	0.815438821268418	-0.280734742972163	0.0127394184688344	PLCH2	20471	biofsci
rs12746918	1	2347466	T	C	1.6769846438804e-308	0.214395742893152	0.726767856363146	0.0124528859205424	PLCH2	19143	biofsci
rs139085372	1	2349984	T	G	4.3287e-34	0.0158469945355191	0.543976124872476	0.0446863704590803	PLCH2	16055	biofsci
rs143314458	1	2143491	A	G	1.7732e-10	0.100679934839578	-0.108821662846691	0.0170572216757095	PLCH2	18980	biofsci
rs2254895	1	2282382	T	C	7.7029e-40	0.168592357649902	0.140920588096323	0.0106678012775511	PLCH2	31345	biofsci
rs2494435	1	2359280	T	C	5.2461e-145	0.117594992729342	0.391424009260902	0.0152651944208202	PLCH2	20678	biofsci
rs2494599	1	2339115	T	C	6.8934e-89	0.899626732116378	0.301009926431962	0.0150587786498555	PLCH2	24418	biofsci
rs2643884	1	2220425	T	C	2.2267e-16	0.341609727228708	0.079933974753706	0.00973700251589124	PLCH2	23448	biofsci
rs2645075	1	2254910	T	C	8.419e-14	0.205269253039954	0.0956135575535418	0.0128103054146067	PLCH2	18677	biofsci
rs2840533	1	2324008	C	T	6.0187e-60	0.199738970211895	0.184903833083785	0.0113227456374828	PLCH2	24399	biofsci
rs2840535	1	2301609	T	G	2.0638e-22	0.766221813161528	0.114843642190329	0.0117926233945669	PLCH2	20072	biofsci
rs2840536	1	2301471	G	C	6.0741e-15	0.174286057115431	-0.0841578822829816	0.0107862915144229	PLCH2	29863	biofsci
rs35845624	1	2368223	T	C	3.0032e-16	0.0162112340056387	0.382737500754804	0.0468277807929238	PLCH2	14297	biofsci
rs4592207	1	2369498	C	T	6.2401e-38	0.586819727891156	0.123254402918996	0.00957330621982446	PLCH2	22501	biofsci
rs4648561	1	2465671	T	C	3.3537e-20	0.216290630975143	0.0897952995733315	0.00975283200718266	PLCH2	31011	biofsci
rs4648821	1	2216368	G	T	3.7739e-12	0.565934966008682	0.075841137693073	0.0109196212879133	PLCH2	17070	biofsci
rs4648839	1	2346482	T	C	1.6559e-09	0.174535211267606	-0.0958190166176592	0.0158951289966589	PLCH2	13736	biofsci
rs55663320	1	2364508	G	A	8.8118e-171	0.240831120361731	-0.336035989318338	0.0120628489440156	PLCH2	18794	biofsci
rs56117572	1	2227675	C	A	9.0065e-19	0.0714240224175264	-0.16939172475196	0.019147447607804	PLCH2	20563	biofsci
rs56380007	1	2293668	G	A	2.8677e-23	0.820402461584928	-0.103390454978106	0.0104043850358357	PLCH2	31348	biofsci
rs56406535	1	2722822	T	C	2.864e-11	0.108810370540324	-0.0857913578700697	0.0128943634638034	PLCH2	31012	biofsci
rs68103143	1	2324321	T	G	1.912e-84	0.0793188736681887	0.288723368274557	0.0148277698145296	PLCH2	31141	biofsci
rs71632399	1	2811660	T	C	1.8566e-16	0.0291171238648067	0.277675170001612	0.0337344700653139	PLCH2	15542	biofsci
rs72642165	1	2282204	A	G	7.3171e-32	0.0406979865771812	0.274315720330128	0.0233515833841365	PLCH2	23486	biofsci
rs72644666	1	2479646	A	G	3.2233e-09	0.0278565145147102	0.207060568337147	0.0349770381825955	PLCH2	15092	biofsci
rs75213181	1	2260803	T	C	1.361e-10	0.0351559685901592	0.18005461857624	0.0280445802495584	PLCH2	18742	biofsci
rs75236747	1	2353972	C	T	5.4821e-62	0.0280712245033553	-0.501346287401718	0.030175770569857	PLCH2	20126	biofsci
rs75884450	1	2353116	C	T	3.848e-09	0.0237635239567233	-0.2049626145348	0.0347960434834306	PLCH2	17801	biofsci
rs76859665	1	2169695	T	G	4.298e-30	0.033254052149401	-0.270732845638239	0.0237534959674176	PLCH2	27565	biofsci
rs77529941	1	2347465	C	T	6.591e-18	0.0253010211857948	-0.289495992703609	0.0335775998589152	PLCH2	17983	biofsci
rs78069355	1	2855237	A	G	2.2028e-14	0.0632033426183844	0.146967919865926	0.0192406681852123	PLCH2	22811	biofsci
rs78792823	1	2378238	T	C	2.2041e-09	0.047535724701079	0.145022897230028	0.0242424019975975	PLCH2	18791	biofsci
rs79338697	1	2339573	T	G	2.6124e-13	0.0273809523809524	-0.244211706014455	0.0333951025618716	PLCH2	16835	biofsci
rs903911	1	2326812	G	A	8.8318e-33	0.467181643660298	0.103352295057383	0.00866722252986562	PLCH2	26739	biofsci
