## Supplementary material for "Multi-level Regulatory Roles of Lactate Metabolism Gene Network in Oral Cancer: Machine Learning Insights": PLCL1.csv

SNP	CHR	BP	effect_allele	other_allele	P	EAF	BETA	SE	gene	samplesize	source
rs111968577	2	198411588	T	C	1.7214e-17	0.0142087502220117	0.343111276584003	0.0403124407063554	PLCL1	21966	biofsci
rs112458694	2	198107942	A	G	1.1482e-23	0.0230944731573311	0.289933079857224	0.0289123533962131	PLCL1	26512	biofsci
rs114629433	2	199242720	C	A	5.1504e-44	0.0195675134804603	0.468164022634291	0.0336447996488865	PLCL1	23024	biofsci
rs1154707	2	199119197	T	C	9.9947e-85	0.296318244379875	-0.171019059097117	0.00876804986962783	PLCL1	31191	biofsci
rs11693703	2	199473038	A	G	3.1895e-23	0.0234456772032656	0.272781891053842	0.0274793378585085	PLCL1	28920	biofsci
rs12165137	2	199310326	C	A	1.7571e-09	0.0990242769195028	-0.0811037742569717	0.0134755215925584	PLCL1	30862	biofsci
rs12476496	2	199101611	T	G	1.0117e-107	0.724999060468263	0.196274036834942	0.00890232619729864	PLCL1	31644	biofsci
rs12995877	2	198613253	C	A	8.6491e-17	0.0330508882576669	0.204749413457064	0.0246033902255544	PLCL1	25846	biofsci
rs13025012	2	199646763	C	T	4.1247e-14	0.183811629100383	-0.0791670816231756	0.0104759933337536	PLCL1	30368	biofsci
rs13392750	2	198143381	A	G	3.3478e-08	0.550218232318222	-0.0494085368551713	0.00894741798503672	PLCL1	25237	biofsci
rs13420295	2	198992144	G	A	5.3502e-83	0.150573758115658	-0.214915632538878	0.0111354096091687	PLCL1	31527	biofsci
rs139247310	2	199094205	C	T	3.5004e-20	0.0310508218718551	-0.22073361239126	0.023987047922373	PLCL1	28883	biofsci
rs139785340	2	198727738	T	C	3.1017e-28	0.0238972773748662	-0.345059643447965	0.0313161058072682	PLCL1	21857	biofsci
rs140609298	2	198887827	A	C	5.832e-14	0.0177693875104878	-0.272793856652172	0.0363163449401156	PLCL1	21721	biofsci
rs142711096	2	198985983	C	A	7.0662e-10	0.0124252423180037	-0.400407159729873	0.0649537123416129	PLCL1	9658	biofsci
rs1429411	2	198144002	G	A	3.171e-31	0.419651245819084	0.0936168058429934	0.00805472147737971	PLCL1	31644	biofsci
rs143618574	2	199283677	A	G	3.9803e-10	0.0169526781071243	-0.219935314339019	0.0351632075621563	PLCL1	24265	biofsci
rs145735729	2	198887915	A	G	1.2404e-12	0.024755859375	0.202145825790472	0.0284676344956938	PLCL1	25555	biofsci
rs147083731	2	198475038	T	C	6.8836e-15	0.0156142436948495	-0.306358397421986	0.0393448144123786	PLCL1	21014	biofsci
rs148159218	2	198677600	G	A	2.0785e-11	0.015255905511811	0.336409872857522	0.0502074313261181	PLCL1	13203	biofsci
rs150368047	2	198943811	A	G	8.4654e-36	0.0146126135268152	0.467898866129415	0.0374612789330367	PLCL1	24744	biofsci
rs150441477	2	198124677	C	T	5.6242e-11	0.0149160538365478	-0.34494792800813	0.0526364830482086	PLCL1	12282	biofsci
rs1518081	2	199633768	C	T	2.083e-20	0.268179939118343	0.0830712171108459	0.0089727179269022	PLCL1	31644	biofsci
rs16826740	2	198893927	G	A	1.5028e-263	0.169453944154234	0.367476427834432	0.0105957478146687	PLCL1	31644	biofsci
rs16829800	2	199176719	T	C	7.3131e-12	0.0464101945650426	0.133158134898622	0.0194348879659376	PLCL1	29911	biofsci
rs16830684	2	199778451	G	A	1.4064e-10	0.0305752651255055	0.14905335169611	0.0232340423200957	PLCL1	31249	biofsci
rs17790682	2	198854700	C	T	5.3138e-38	0.0400063322628794	-0.282228816375562	0.0219002728622303	PLCL1	27144	biofsci
rs181101709	2	199291272	G	A	7.4839e-36	0.0222424845269673	0.393739012580842	0.0314996250004673	PLCL1	23171	biofsci
rs184013047	2	198386398	A	G	1.8678e-24	0.0167023080893739	0.412500946655311	0.040418286332802	PLCL1	18636	biofsci
rs2429099	2	199207427	A	T	2.794e-10				PLCL1	5075	biofsci
rs2467046	2	199187376	A	G	1.518e-29	0.287505255513511	-0.0998367124348857	0.0088452049184366	PLCL1	31198	biofsci
rs2712886	2	198110332	T	C	3.7392e-17	0.668739900033823	-0.0711163026888918	0.00844551489073128	PLCL1	31644	biofsci
rs3755332	2	198959505	C	T	6.2521e-67	0.255666486778198	-0.159175539232615	0.00920968202231116	PLCL1	30977	biofsci
rs3796096	2	199052600	A	G	1.1111e-10	0.0181424838281283	-0.202881203655102	0.0314500617983695	PLCL1	28378	biofsci
rs4355104	2	199375335	C	T	1.943e-08	0.519914735720207	0.0456208960499314	0.00812178812019216	PLCL1	30368	biofsci
rs4850845	2	199315765	G	A	3.2445e-38	0.526169903654993	0.103642209266034	0.00801855347775559	PLCL1	31191	biofsci
rs62279233	2	198057942	C	T	7.2614e-36	0.0902350468182687	-0.174676698330602	0.0139719003623902	PLCL1	31200	biofsci
rs62279283	2	199275890	C	T	2.5094e-14	0.0403212136621748	-0.161901505586906	0.0212432925599184	PLCL1	28633	biofsci
rs6735486	2	199049218	T	C	1.0085e-23	0.41984977730807	-0.0810162942952069	0.00806886981805937	PLCL1	31529	biofsci
rs6760338	2	198711900	A	C	1.4252e-45	0.0487268090007816	-0.271659480516653	0.0191729407728654	PLCL1	29344	biofsci
rs72916982	2	198576005	C	T	1.7757e-21	0.0323071718538566	0.237298548789968	0.0249328656464374	PLCL1	25727	biofsci
rs72918839	2	198691983	T	C	2.6332e-84	0.0657748525515001	-0.329117828392439	0.0169167893453356	PLCL1	28433	biofsci
rs72918841	2	198693412	G	A	7.9346e-85	0.880191693290735	-0.238912475366226	0.0122415008437036	PLCL1	31640	biofsci
rs72922274	2	199441429	A	C	2.2953e-09	0.0225886332064988	-0.193335991648696	0.0323558635798531	PLCL1	21632	biofsci
rs72928729	2	198101024	C	T	6.1219e-19	0.0544937372124357	0.1747485360702	0.0196571954453644	PLCL1	25114	biofsci
rs72928790	2	198139633	C	T	2.0297e-43	0.224741006919225	0.132521421385706	0.00959146399155406	PLCL1	31194	biofsci
rs75069534	2	199196373	A	G	1.0779e-10	0.0896278266331658	-0.0914908134744972	0.0141727566803757	PLCL1	30507	biofsci
rs75505984	2	198477244	T	C	2.0322e-28	0.036897458369851	-0.2485011395086	0.0224749601610411	PLCL1	27855	biofsci
rs7588530	2	198146698	A	C	1.6769846438804e-308	0.609137918019174	-0.318790886358447	0.00816131829944925	PLCL1	31529	biofsci
rs7595412	2	198962243	G	A	1.6769846438804e-308	0.894063577173497	0.501060470733428	0.0130191904842354	PLCL1	31145	biofsci
rs78491844	2	198938362	T	C	1.7699e-22	0.0315619754395265	0.237154042175497	0.0243130182050294	PLCL1	27673	biofsci
rs78720382	2	198818825	A	G	5.052e-95	0.0721610074207331	-0.342246459171659	0.0165483550195178	PLCL1	27270	biofsci
