## Supplementary material for "Multi-level Regulatory Roles of Lactate Metabolism Gene Network in Oral Cancer: Machine Learning Insights": PLCL2.csv

SNP	CHR	BP	effect_allele	other_allele	P	EAF	BETA	SE	gene	samplesize	source
rs10510469	3	17081577	C	T	5.8118e-61	0.229224089107042	-0.155979902352976	0.00946939669457115	PLCL2	31560	biofsci
rs114039358	3	16824532	T	C	1.9167e-41	0.0258040388930441	0.352305920701583	0.0261255697548838	PLCL2	29141	biofsci
rs115929194	3	16816503	T	G	1.7629e-16	0.0184676213896523	0.269271077522784	0.032688843266417	PLCL2	25814	biofsci
rs115997803	3	17204569	A	G	8.0913e-13	0.0165302184909006	0.254968330671558	0.0356115941550006	PLCL2	24252	biofsci
rs116001459	3	16909299	G	A	2.2327e-22	0.0275400439698492	0.240561777962505	0.0247219396304999	PLCL2	30547	biofsci
rs1469372	3	16664509	G	A	4.8753e-08	0.473999174576971	0.0451334503284792	0.00827241157801265	PLCL2	29305	biofsci
rs17042797	3	16877476	G	A	7.3131e-12	0.109113394216134	-0.0877501762900558	0.0128080009764794	PLCL2	31355	biofsci
rs1992384	3	16958498	G	A	4.7749e-29	0.0469178082191781	-0.21123438483117	0.0188841553425924	PLCL2	31355	biofsci
rs34287391	3	16805686	C	T	8.7683e-31	0.185178193899124	0.11819483937415	0.0102463602484677	PLCL2	31563	biofsci
rs4685377	3	16748164	A	G	4.4835e-18	0.064470532804586	-0.142764866279241	0.01647451663773	PLCL2	30544	biofsci
rs4685405	3	16981683	T	G	2.1132e-12	0.201657354273633	0.0697050304213393	0.00991960017380664	PLCL2	31563	biofsci
rs4685432	3	17152515	G	A	1.3713e-36	0.261598691130069	0.115922449926482	0.00917543532740871	PLCL2	30746	biofsci
rs4685442	3	17213357	G	A	4.0012e-08	0.207166748092751	-0.0538197607235614	0.0098019853067116	PLCL2	31684	biofsci
rs6442658	3	17037869	C	T	1.5925e-32	0.802829869592995	-0.11856867110755	0.00998464611730004	PLCL2	31684	biofsci
rs66532075	3	16812935	A	G	4.1875e-40	0.0274245823984044	0.336202169296119	0.0253630291571954	PLCL2	29141	biofsci
rs6766037	3	16908186	G	A	1.6769846438804e-308	0.235392919151506	0.367546281831674	0.00938077532443631	PLCL2	31569	biofsci
rs73028330	3	17667963	C	T	7.756e-13	0.0371239820508559	0.156984933448547	0.0219081351803823	PLCL2	29143	biofsci
rs73031366	3	16857966	C	T	1.6042e-28	0.0227062094531974	0.351827359881794	0.0317591045208335	PLCL2	22339	biofsci
rs73031373	3	16862020	G	A	1.6756e-23	0.0185918927156355	0.332361115047665	0.0332670498611374	PLCL2	24761	biofsci
rs73033192	3	16909791	A	G	5.9846e-22	0.0198385469223007	-0.282632339188298	0.0293500668959883	PLCL2	29850	biofsci
rs74951266	3	17182098	T	G	2.4982e-12	0.043537210003013	-0.144232323939291	0.0205952027557819	PLCL2	28308	biofsci
rs75014467	3	17177666	A	G	3.1116e-09	0.0624020488513436	-0.0980125926366231	0.0165405347368407	PLCL2	31236	biofsci
rs7644810	3	16485219	C	T	2.5126e-12	0.362696831898982	0.0578609555286057	0.00826266376234962	PLCL2	31684	biofsci
rs78620449	3	16916565	T	G	7.4466e-33	0.0156993573075602	0.425626555803151	0.0356506982111394	PLCL2	25458	biofsci
rs80047480	3	16475694	G	T	1.8667e-09	0.0386225266362253	0.124529922965215	0.0207235564336115	PLCL2	31355	biofsci
rs842265	3	16283501	A	G	1.401e-11	0.142428605711543	0.0788398430192156	0.0116663228250219	PLCL2	30077	biofsci
rs9869735	3	16692878	C	T	2.4499e-19	0.386523356758991	-0.0733468183389573	0.00815789502040477	PLCL2	31684	biofsci
