## Supplementary material for "Multi-level Regulatory Roles of Lactate Metabolism Gene Network in Oral Cancer: Machine Learning Insights": PLD1.csv

SNP	CHR	BP	effect_allele	other_allele	P	EAF	BETA	SE	gene	samplesize	source
rs115507226	3	171524621	G	A	6.0916e-35	0.0220162875596743	0.392876610511978	0.0318580461163937	PLD1	22880	biofsci
rs116232296	3	171338411	A	G	1.3239e-11	0.017030363001927	0.237330112923322	0.0350763531315413	PLD1	24276	biofsci
rs151195000	3	171252506	A	G	2.9882e-15	0.019490454333799	0.284661500031142	0.036071455729021	PLD1	20108	biofsci
rs16856578	3	171417052	T	G	6.1873e-17	0.235241941571677	-0.0784557121854768	0.00938285880519001	PLD1	31569	biofsci
rs2290480	3	171404478	A	C	5.4459e-21	0.212709985343305	0.0912536034937074	0.00970741707732728	PLD1	31684	biofsci
rs60530724	3	171539354	C	T	5.184e-14	0.169610840599404	-0.079820739231269	0.0106045887114746	PLD1	31568	biofsci
rs62281924	3	171665547	A	G	1.9275e-09	0.13886630270647	-0.0698356150676927	0.01163209605205	PLD1	30902	biofsci
rs73043891	3	171477818	G	A	3.8538e-13	0.0181677244319558	-0.239707103534363	0.0330152335974606	PLD1	25716	biofsci
rs73176202	3	171537306	C	T	2.4849e-115	0.152864799577263	0.252446592887377	0.0110592195527791	PLD1	31569	biofsci
rs7650572	3	171501558	G	A	1.7131e-47	0.827161891820481	-0.152368443718579	0.0105255901988518	PLD1	31568	biofsci
rs79559516	3	171091791	G	A	7.1399e-09	0.0174727842123577	0.196788101113581	0.0340016761893671	PLD1	25192	biofsci
rs79966944	3	171695918	A	G	1.1791e-16	0.0395819846481088	-0.1838845762652	0.022194343680925	PLD1	26701	biofsci
