## Supplementary material for "Multi-level Regulatory Roles of Lactate Metabolism Gene Network in Oral Cancer: Machine Learning Insights": PLD2.csv

SNP	CHR	BP	effect_allele	other_allele	P	EAF	BETA	SE	gene	samplesize	source
rs111456544	17	5185339	T	C	2.191e-18	0.0271586678227164	0.242205321729928	0.0276897853837189	PLD2	24682	biofsci
rs111731283	17	4826241	A	G	8.2726e-78	0.151729737895611	0.207191361454446	0.0110958914278762	PLD2	31553	biofsci
rs117107082	17	4745237	T	C	8.6147e-80	0.0241461437113611	0.553182127589895	0.0292458393959204	PLD2	24809	biofsci
rs117836374	17	4871288	C	T	3.8559e-17	0.0198736998514116	-0.371867064457559	0.0441799508687742	PLD2	13151	biofsci
rs118164673	17	4649787	T	C	8.9261e-19	0.0406674125601985	0.197845461025233	0.0223607252596925	PLD2	25632	biofsci
rs12449695	17	4495740	A	G	2.23e-10	0.304423149802393	0.0635369154052517	0.0100141717347159	PLD2	23546	biofsci
rs12450565	17	4667029	T	C	7.93e-18	0.198048553839006	0.0868101849966182	0.0100932686490348	PLD2	30902	biofsci
rs16954515	17	5202969	G	A	4.5307e-41	0.759667781577662	0.124781855652879	0.00929709242213145	PLD2	31684	biofsci
rs2309383	17	5271190	T	C	5.1963e-11	0.559303737687222	0.0565849695575441	0.00861879419943401	PLD2	27308	biofsci
rs35166593	17	5270712	G	A	7.6769e-11	0.125894054537327	0.0915119609858158	0.0140640500685154	PLD2	22971	biofsci
rs4389189	17	4963969	T	C	2.6671e-40	0.331816965480332	0.112922258797281	0.00849716757696216	PLD2	31234	biofsci
rs58778188	17	4695185	A	G	1.5458e-20	0.826129975264223	0.104881440379962	0.0112898352382654	PLD2	27310	biofsci
rs59816081	17	4737490	C	T	7.9524e-40	0.863077761932724	-0.159757210764959	0.0120961294711984	PLD2	28917	biofsci
rs7225259	17	4695740	A	C	1.4492e-24	0.391889392398039	-0.0906843447599183	0.00886437652831013	PLD2	26701	biofsci
rs72827668	17	5568260	G	A	2.3188e-18	0.0320481235115381	0.20455743924522	0.0234028669609093	PLD2	29429	biofsci
rs72833202	17	4706109	C	T	1.6769846438804e-308	0.121674991288187	0.572455065085371	0.0123044844518297	PLD2	30902	biofsci
rs72839518	17	5317815	T	C	9.535e-09	0.0225799707296676	-0.175557006380622	0.030592305855195	PLD2	24207	biofsci
rs73973638	17	4717635	A	G	5.6906e-37	0.0483858844751776	-0.235167931554939	0.0185129326023931	PLD2	31684	biofsci
rs75139654	17	5193887	C	A	2.0842e-22	0.0194086520983964	0.288970847398509	0.029675777131789	PLD2	29832	biofsci
rs75260193	17	4699274	T	G	1.2794e-10	0.81926686056083	-0.0774042019428415	0.0120391019290823	PLD2	23298	biofsci
rs79037951	17	5414373	G	A	9.3467e-13	0.051687714191822	0.140413671411119	0.0196657803096805	PLD2	26376	biofsci
rs8080215	17	4637360	T	C	1.7225e-11	0.203986109014042	0.0664478294869447	0.00987660594651219	PLD2	31567	biofsci
rs9895848	17	4738958	T	C	2.2655e-11	0.32122058473972	-0.0684285714963912	0.0102321567522566	PLD2	21903	biofsci
rs9972906	17	4915137	A	C	1.3666e-11	0.115900288012712	-0.0940611023594479	0.013911688929562	PLD2	25213	biofsci
