## Supplementary material for "Multi-level Regulatory Roles of Lactate Metabolism Gene Network in Oral Cancer: Machine Learning Insights": PLD3.csv

SNP	CHR	BP	effect_allele	other_allele	P	EAF	BETA	SE	gene	samplesize	source
rs113239357	19	40738722	A	G	1.1737e-09	0.0141239422598308	-0.318379984155381	0.0523332814167991	PLD3	13111	biofsci
rs118057917	19	40861648	A	G	9.9398e-16	0.0327432892877919	-0.186847147765138	0.0232755926759104	PLD3	29141	biofsci
rs12459307	19	40835552	G	A	3.5454e-24	0.15889112979946	0.11080162866995	0.0109235195959885	PLD3	31354	biofsci
rs12975594	19	40894915	T	C	3.7304e-25	0.321678863205173	-0.0892195960129349	0.00861118204141869	PLD3	30902	biofsci
rs268694	19	40962382	C	T	1.017e-17	0.314451706608569	-0.0738634432735444	0.00861682726009617	PLD3	31238	biofsci
rs34431192	19	40660431	A	C	2.1238e-08	0.110673515981735	0.0713015514089744	0.012728555868571	PLD3	31355	biofsci
rs3760920	19	40442558	A	G	1.3361e-09	0.062061521856449	-0.100894414721555	0.0166412797046884	PLD3	31017	biofsci
rs41275748	19	40738050	C	A	3.0989e-22	0.0779481974361866	0.143709503508999	0.0148196905817142	PLD3	31676	biofsci
rs476922	19	40675583	G	A	7.8115e-15	0.514945502587251	0.0721186229716613	0.00928072051418918	PLD3	23241	biofsci
rs7253975	19	40871790	C	G	6.5559e-105	0.0336068224072427	-0.494271493813958	0.0227228277513979	PLD3	29817	biofsci
rs73042673	19	40701270	C	A	2.3783e-13	0.695441392010222	0.0632336748984914	0.00863175872592263	PLD3	31684	biofsci
rs73048187	19	41003060	G	A	4.557e-17	0.075548505465943	-0.127129211327407	0.0151389355555113	PLD3	31237	biofsci
rs73050124	19	41042059	A	G	9.9473e-14	0.172053517739026	-0.0783258767297296	0.01052540807484	PLD3	31683	biofsci
rs8110888	19	40855255	C	T	5.3425e-112	0.319835394039611	-0.191540671857475	0.00851715840140316	PLD3	31684	biofsci
