## Supplementary material for "Multi-level Regulatory Roles of Lactate Metabolism Gene Network in Oral Cancer: Machine Learning Insights": PLD4.csv

SNP	CHR	BP	effect_allele	other_allele	P	EAF	BETA	SE	gene	samplesize	source
rs10438246	14	105410183	T	C	2.084e-108	0.473289445283833	0.203882838085984	0.00921754320204278	PLD4	23607	biofsci
rs12232105	14	105506249	G	A	9.8205e-09	0.127049805506826	0.0688179967525129	0.0120019527289476	PLD4	31297	biofsci
rs12889599	14	105302878	G	A	2.0555e-16	0.192314746881878	0.0899357709648691	0.0109425556905266	PLD4	26883	biofsci
rs139431005	14	105471007	A	G	2.8145e-08	0.0232840754423488	-0.210059520580368	0.0378322023954269	PLD4	15361	biofsci
rs182064838	14	105530006	T	G	3.7943e-19	0.0181759518175952	0.490911483949902	0.0548939923235082	PLD4	9298	biofsci
rs2241867	14	105453413	G	C	6.2514e-11	0.131565189415266	0.0790371164107898	0.0120896225542691	PLD4	29941	biofsci
rs2841267	14	105385055	T	C	1.1772e-08	0.192680801626489	0.0684843719174795	0.0120084818371874	PLD4	22290	biofsci
