## Supplementary material for "Multi-level Regulatory Roles of Lactate Metabolism Gene Network in Oral Cancer: Machine Learning Insights": PLD6.csv

SNP	CHR	BP	effect_allele	other_allele	P	EAF	BETA	SE	gene	samplesize	source
rs111290333	17	16910382	T	C	4.1126e-16	0.0744569636426995	-0.153651735039903	0.0188872719834673	PLD6	20339	biofsci
rs113893872	17	16942769	A	G	6.8247e-14	0.0541726941687035	-0.188923120484767	0.0252193400903417	PLD6	15343	biofsci
rs116841403	17	17339430	C	A	4.1925e-20	0.0427829359073991	0.2319573970543	0.0252591605290479	PLD6	19136	biofsci
rs12601424	17	17022274	C	T	1.4115e-217	0.0239357614876287	1.01629904424437	0.0322791401615505	PLD6	20540	biofsci
rs12603596	17	17503729	C	T	3.8845e-10	0.0854224873518085	-0.109263942352884	0.0174582082818656	PLD6	20998	biofsci
rs12943647	17	16885886	A	G	4.0731e-10	0.124542331936738	0.0923672318186109	0.014775683748758	PLD6	21005	biofsci
rs142905588	17	17108874	T	C	1.3289e-78	0.0490057392288416	-0.441069475045631	0.0234988905073912	PLD6	19429	biofsci
rs144007837	17	16774769	T	C	1.3868e-09	0.0165466717190855	-0.305445539479594	0.0504293515626136	PLD6	12082	biofsci
rs146921784	17	16829655	T	C	2.7549e-22	0.0144663988709152	0.471247348434743	0.0485361665672499	PLD6	14887	biofsci
rs16961599	17	17259231	G	A	1.3422e-17	0.946575883165581	0.19061370810691	0.0223198449792052	PLD6	19847	biofsci
rs190261	17	17258493	A	G	2.5002e-25	0.0749206834601124	0.194264225016863	0.0186806893815738	PLD6	20673	biofsci
rs2274892	17	16852027	G	T	4.5055e-15	0.371622383404111	-0.0789353360063064	0.0100685395043632	PLD6	21121	biofsci
rs242247	17	17254155	A	G	1.7834e-08	0.0382579506821018	-0.155066110128969	0.0275345118044231	PLD6	17924	biofsci
rs34025151	17	17219226	T	C	2.6676e-21	0.161909077178674	-0.125520532081199	0.013247549560021	PLD6	20996	biofsci
rs41283373	17	17164124	C	A	1.3968e-70	0.140168835736898	0.275406685068013	0.0155053870660969	PLD6	17256	biofsci
rs4399589	17	17114586	A	G	1.6769846438804e-308	0.749329910528899	0.461866310042363	0.011258414201466	PLD6	21001	biofsci
rs4985733	17	17017961	A	G	8.2131e-182	0.228234398782344	0.335965224590317	0.0116843245027672	PLD6	20792	biofsci
rs4985762	17	16883680	G	A	1.4166e-24	0.295706530050466	-0.110282346053348	0.0107777594751327	PLD6	20668	biofsci
rs4985780	17	16924864	C	T	4.8782e-19	0.143496149781066	0.124071079490502	0.013917114917611	PLD6	21004	biofsci
rs59100652	17	16922661	G	A	5.9689e-32	0.0230898797548309	0.426817197116004	0.036280713439474	PLD6	16840	biofsci
rs62066494	17	16893155	G	A	6.8958e-64	0.301568536993253	-0.232902875650831	0.0138018154674918	PLD6	12462	biofsci
rs7207856	17	17201477	T	A	6.6804e-156	0.810399516652821	0.331176514940259	0.0124499640963083	PLD6	20994	biofsci
rs7210442	17	16764930	G	C	6.1945e-10	0.517798690671031	0.0681278898846348	0.0110139501236153	PLD6	16508	biofsci
rs7223831	17	17116055	A	G	3.5949e-13	0.0257982567561649	-0.237383006135757	0.0326528571418805	PLD6	18659	biofsci
rs73979053	17	16935780	T	C	1.6769846438804e-308	0.0520753707384192	1.0042665977165	0.022133426436175	PLD6	20676	biofsci
rs76960595	17	17119982	A	G	2.2528e-68	0.0480244668540255	-0.420533069274134	0.0240660788981484	PLD6	18883	biofsci
rs78393984	17	16894264	C	A	2.5805e-38	0.0282647491077052	0.474157697891814	0.0366348624634402	PLD6	13564	biofsci
rs78504885	17	17162407	C	T	2.1813e-10	0.0261524822695035	0.214172250191267	0.0337385397276729	PLD6	17247	biofsci
rs79347227	17	17229395	C	T	1.8885e-14	0.0459204425282681	-0.186347986576203	0.024334084615391	PLD6	19273	biofsci
rs80274791	17	16889998	G	A	7.9554e-09	0.16113632806386	-0.0771639423975576	0.0133751546830683	PLD6	20677	biofsci
rs9908528	17	16892749	A	G	3.4924e-42	0.155650684931507	0.184101954155896	0.0135269620981555	PLD6	20792	biofsci
