## Supplementary material for "Multi-level Regulatory Roles of Lactate Metabolism Gene Network in Oral Cancer: Machine Learning Insights": PLEC.csv

SNP	CHR	BP	effect_allele	other_allele	P	EAF	BETA	SE	gene	samplesize	source
rs112053939	8	145090474	A	C	4.7299e-11	0.044861963190184	0.161277005965799	0.0245131636013191	PLEC	19419	biofsci
rs112641794	8	145041943	C	T	4.5198e-15	0.0550556074369641	0.187207613163302	0.02387974044126	PLEC	16854	biofsci
rs113782267	8	145610664	A	G	2.9028e-08	0.108433734939759	-0.0933252005438261	0.0168241424426865	PLEC	18272	biofsci
rs11781667	8	145040856	T	G	4.5359e-223	0.35015433800022	-0.310177541527111	0.00972852689423966	PLEC	23217	biofsci
rs12334749	8	145033759	A	G	4.7943e-21	0.104294711283102	0.161195391217321	0.0171234892993532	PLEC	18254	biofsci
rs141717948	8	145010826	T	G	3.5581e-11	0.0131759538841614	-0.439753131231091	0.0664149232372934	PLEC	8718	biofsci
rs147713970	8	145027998	A	G	8.0367e-15	0.0436123348017621	-0.20982825377382	0.027015353904187	PLEC	16425	biofsci
rs17062686	8	144992900	A	G	4.5368e-14	0.0473169113378121	0.191975708574428	0.0254447710442196	PLEC	17132	biofsci
rs185212438	8	145092435	T	C	8.1928e-20	0.0473759371652981	-0.219532260208626	0.024096620405974	PLEC	19080	biofsci
rs34810199	8	144980165	G	T	1.9759e-10	0.0464992757122163	0.172025965900417	0.0270345055790195	PLEC	15430	biofsci
rs4074834	8	144961212	G	C	1.1981e-08				PLEC	5075	biofsci
rs4977190	8	145223775	T	C	2.3459e-10	0.486884491486424	-0.0629403852824598	0.00993267556969082	PLEC	20286	biofsci
rs72695403	8	145023822	T	C	2.0077e-22	0.0204627441224033	-0.424856155370261	0.0436139073193784	PLEC	13114	biofsci
rs72695404	8	145032631	T	C	1.9471e-20	0.0468035645098799	-0.231320587847529	0.0249666049138204	PLEC	17980	biofsci
rs72695429	8	145121656	A	G	6.838e-12	0.0256483600305111	-0.245998110843249	0.0358550789026583	PLEC	15563	biofsci
rs74391674	8	144972873	T	C	8.4621e-23	0.038931955211025	-0.278155594864107	0.0283003443857384	PLEC	16685	biofsci
rs78799994	8	145068931	T	G	4.5819e-23	0.15564638407278	0.135588664613966	0.0137089797900982	PLEC	20244	biofsci
