## Supplementary material for "Multi-level Regulatory Roles of Lactate Metabolism Gene Network in Oral Cancer: Machine Learning Insights": PLEK2.csv

SNP	CHR	BP	effect_allele	other_allele	P	EAF	BETA	SE	gene	samplesize	source
rs115017102	14	67878765	A	G	9.038e-27	0.0329773152585695	-0.258185485455332	0.0241049291334372	PLEK2	26984	biofsci
rs72717361	14	67713858	C	T	1.301e-17	0.0536599880975997	0.154065064356945	0.0180325929464922	PLEK2	30280	biofsci
