## Supplementary material for "Multi-level Regulatory Roles of Lactate Metabolism Gene Network in Oral Cancer: Machine Learning Insights": PLEK.csv

SNP	CHR	BP	effect_allele	other_allele	P	EAF	BETA	SE	gene	samplesize	source
rs112388804	2	68599167	C	T	7.5209e-15	0.0141090324597044	0.281254541155674	0.0361723565547334	PLEK	27472	biofsci
rs114208847	2	68680413	T	C	6.8365e-11	0.0122218378876975	0.358097421015954	0.0548867190374375	PLEK	13748	biofsci
rs115429444	2	68670056	A	T	1.4692e-18	0.0213907199172806	-0.379613729660831	0.0431776669048592	PLEK	12812	biofsci
rs13430654	2	68587710	G	C	1.6769846438804e-308	0.306163659696535	-0.330256341681582	0.00863473966025356	PLEK	31569	biofsci
rs1375373	2	68339426	C	G	1.052e-11	0.490806414308843	-0.0546059489658539	0.00803134958536482	PLEK	31017	biofsci
rs138058414	2	68623917	T	C	3.0483e-40	0.0208637842425385	0.405234272003626	0.0305155480589495	PLEK	26284	biofsci
rs143025457	2	68577926	T	A	9.5702e-17				PLEK	5075	biofsci
rs145966022	2	68680524	T	C	3.0631e-12	0.0189112201297674	0.233571756652942	0.0334869902011386	PLEK	24032	biofsci
rs146174820	2	68614232	A	G	2.1824e-14	0.0178475656993028	-0.275977885722995	0.0361260698916124	PLEK	21856	biofsci
rs147186072	2	68580144	G	T	4.6931e-23	0.0239756754062407	-0.288281384652438	0.0291549656299556	PLEK	25137	biofsci
rs148903889	2	68772808	G	A	1.4718e-18	0.0293133975998426	0.365671438795632	0.0415918560033249	PLEK	10158	biofsci
rs149337696	2	68386924	T	C	1.2586e-09	0.0179084043633794	0.194482908412551	0.0320257724591287	PLEK	27718	biofsci
rs17035173	2	68507833	G	A	3.2557e-36	0.653052082116006	0.106457984087172	0.00847197447752826	PLEK	30746	biofsci
rs34352314	2	68655836	G	A	4.2395e-39	0.0495345744680851	-0.249719792718967	0.0190908515449572	PLEK	29139	biofsci
rs35925899	2	68740335	C	G	2.9765e-10				PLEK	5075	biofsci
rs4280488	2	68911904	C	T	2.4156e-11	0.0199667221297837	0.204274135952225	0.0305868287717639	PLEK	27312	biofsci
rs4410322	2	68984881	T	A	6.0783e-11	0.0946583616459041	0.088940643516565	0.0135955370024863	PLEK	31565	biofsci
rs4428042	2	68880811	G	A	7.0322e-12	0.383618721461187	-0.0563099055622867	0.00821215207488612	PLEK	31355	biofsci
rs4671900	2	68553195	C	T	1.6769846438804e-308	0.790822653989252	0.368363405392005	0.00976715601140159	PLEK	31684	biofsci
rs4854434	2	68726738	G	A	3.0774e-68	0.33985645174082	-0.149726649301397	0.00857722709287747	PLEK	30293	biofsci
rs4854483	2	68899271	C	T	4.0051e-12	0.0657200733832747	0.112002280829769	0.0161454038185653	PLEK	31239	biofsci
rs4854511	2	68997144	C	A	2.1376e-12	0.378029989853057	-0.0575540437918853	0.00819251320843326	PLEK	31684	biofsci
rs56348063	2	69126391	T	C	1.8922e-09	0.165244841970762	0.0642498162938722	0.0106960023129854	PLEK	31684	biofsci
rs62143883	2	68550337	G	A	2.2595e-15	0.0319953461314718	-0.186554064549812	0.0235369750882932	PLEK	29141	biofsci
rs6546373	2	68545673	G	A	4.3326e-23	0.308331131327621	-0.0852858750973054	0.00861821696617879	PLEK	31566	biofsci
rs6730660	2	68532709	T	C	4.8499e-16	0.435028358324916	-0.0659351413709785	0.00812489419496482	PLEK	30817	biofsci
rs6744368	2	68672015	C	T	6.4122e-11	0.0626627911366124	-0.107295527531407	0.0164218631910566	PLEK	31566	biofsci
rs6759808	2	68650997	G	A	9.1373e-69	0.386860487068152	-0.143229527995787	0.00817258912652275	PLEK	31560	biofsci
rs6761122	2	68302228	G	A	3.0367e-09	0.166840902931041	-0.063972680063225	0.0107888827157813	PLEK	30902	biofsci
rs72821832	2	68314547	C	T	1.2562e-14	0.0242165920563863	0.219648149453985	0.0284876268697696	PLEK	26073	biofsci
rs72824993	2	68601164	T	C	1.0023e-60	0.0208840451427307	0.534271135954079	0.0324994303900433	PLEK	23151	biofsci
rs72835038	2	68750678	A	G	3.3927e-49	0.0257352941176471	0.416974741692418	0.0282821290674076	PLEK	24931	biofsci
rs79299541	2	68716701	A	G	1.694e-12	0.0385630692067403	-0.155430431628601	0.0220234405424869	PLEK	27804	biofsci
rs79345304	2	68601905	A	G	4.1677e-13	0.0663175598195857	-0.116565087814833	0.0160781649146654	PLEK	31237	biofsci
