## Supplementary material for "Multi-level Regulatory Roles of Lactate Metabolism Gene Network in Oral Cancer: Machine Learning Insights": PLEKHA1.csv

SNP	CHR	BP	effect_allele	other_allele	P	EAF	BETA	SE	gene	samplesize	source
rs10887111	10	124009261	C	G	1.0404e-08	0.394302650456845	-0.0466185732071579	0.00814454711073882	PLEKHA1	31561	biofsci
rs10887120	10	124043867	G	C	4.5134e-13	0.204952999358224	-0.0713756407252815	0.0098597395705656	PLEKHA1	31564	biofsci
rs11200585	10	124126033	T	C	1.6769846438804e-308	0.150281270057009	0.42198518774058	0.0111381412307967	PLEKHA1	31562	biofsci
rs113052139	10	124144327	A	G	5.3251e-24	0.033341560738821	-0.232151719157198	0.02297735627824	PLEKHA1	29384	biofsci
rs11492989	10	124303712	T	C	4.9394e-09	0.457624749569026	-0.0509606864920022	0.00871256885537984	PLEKHA1	26538	biofsci
rs117802070	10	124166810	T	C	1.6419e-25	0.043498743718593	-0.20705353427267	0.0198344238749193	PLEKHA1	30547	biofsci
rs117835675	10	124153809	A	G	2.6946e-10	0.0242886884108258	-0.168684794994026	0.0267104959374892	PLEKHA1	29572	biofsci
rs12356445	10	124229488	A	G	2.9767e-08	0.0177719269376337	-0.280898052618607	0.0506798348462106	PLEKHA1	11152	biofsci
rs12762192	10	124278238	A	G	8.4086e-40	0.495776255707763	-0.105451558842826	0.00798687875141639	PLEKHA1	31355	biofsci
rs145818469	10	124179492	T	G	2.0701e-14	0.0313645972647655	-0.184540060481685	0.0241348722871079	PLEKHA1	28254	biofsci
rs150990184	10	124050427	A	G	1.0715e-08	0.0263835798570716	-0.147798344839746	0.0258438414449887	PLEKHA1	29143	biofsci
rs17103362	10	124059587	A	G	1.6059e-18	0.849645068720737	-0.0977989662189325	0.0111364244888842	PLEKHA1	31559	biofsci
rs17559976	10	124001284	C	T	6.9857e-29	0.0352361272547247	0.254226569368305	0.0227958868904445	PLEKHA1	28304	biofsci
rs17748235	10	124325400	T	C	1.6233e-08	0.0257383966244726	0.158813091679978	0.0281179674014231	PLEKHA1	25220	biofsci
rs184800107	10	124149232	A	T	1.2711e-81	0.937787040253174	0.318244466654644	0.0166306681989258	PLEKHA1	30986	biofsci
rs2281670	10	123976029	G	A	7.7965e-09	0.135743545416964	-0.066950766730207	0.0115980263191988	PLEKHA1	31684	biofsci
rs2684735	10	124406977	G	A	3.7314e-12	0.274395231973823	0.0627849997549169	0.00903758399258926	PLEKHA1	30746	biofsci
rs2736914	10	124233502	C	G	1.0275e-14	0.164804258371399	0.0829881087860067	0.010727799165698	PLEKHA1	31564	biofsci
rs28538738	10	124275030	G	A	2.8991e-13	0.0154319392028124	0.267957642186637	0.0367110523470889	PLEKHA1	24418	biofsci
rs3019494	10	124304215	A	G	3.8412e-08	0.0784034363968868	-0.0855350433859398	0.0155580492898868	PLEKHA1	28588	biofsci
rs35777422	10	124180176	A	G	2.5914e-295	0.359032658123191	-0.304143496066369	0.00828094826757631	PLEKHA1	31684	biofsci
rs35915250	10	124088513	T	C	4.2871e-11	0.0138468759778867	0.256231408168445	0.0388588556345176	PLEKHA1	24249	biofsci
rs3817285	10	124096306	T	C	1.2837e-60	0.428031868916532	0.131865305337344	0.00802862237508484	PLEKHA1	31684	biofsci
rs3962111	10	123967459	C	T	2.4248e-22	0.458780211480363	0.0776651684564156	0.00798843558622694	PLEKHA1	31555	biofsci
rs4752700	10	124237612	G	A	1.6221e-21	0.566857078432109	0.0763772836478159	0.00801701326221708	PLEKHA1	31684	biofsci
rs4980282	10	124519137	A	G	4.4094e-10	0.116045142296369	-0.0775211426905396	0.0124258487650535	PLEKHA1	31569	biofsci
rs55876400	10	124286928	G	C	3.166e-32	0.0467065142764832	0.229269150990286	0.0194004883344717	PLEKHA1	29836	biofsci
rs61871722	10	124162407	T	C	5.4294e-29	0.0330009066183137	-0.268517268091714	0.024029466024584	PLEKHA1	27135	biofsci
rs61871744	10	124203787	C	T	1.1471e-151	0.22656369475455	-0.25073465799513	0.00955838723062873	PLEKHA1	31231	biofsci
rs61872011	10	124383447	C	T	4.0534e-09	0.0773334020512292	0.0995230055631193	0.0169196384901854	PLEKHA1	24478	biofsci
rs7084593	10	124172991	G	A	7.1052e-46	0.0198181985972684	0.441062939656271	0.0310214474367894	PLEKHA1	26747	biofsci
rs72836136	10	124390721	C	T	1.0906e-08	0.0385975397181135	-0.132289712311405	0.0231445663444147	PLEKHA1	25154	biofsci
rs736456	10	124012547	G	A	9.8982e-17	0.106774668630339	0.107059830705233	0.0128893019233134	PLEKHA1	31556	biofsci
rs74578106	10	124265997	T	C	4.8082e-19	0.025809384312339	-0.252113329543972	0.0282749206015782	PLEKHA1	24874	biofsci
rs75535593	10	124037200	T	C	1.3904e-12	0.0318294051627385	-0.172563863793688	0.0243565701412423	PLEKHA1	27350	biofsci
rs76834025	10	123918365	T	C	1.001e-10	0.0419993612264452	0.138756282936358	0.0214567147486172	PLEKHA1	26992	biofsci
rs76935275	10	124166835	G	T	6.7345e-27	0.112539161287887	0.135229226844521	0.0125931690160008	PLEKHA1	31568	biofsci
rs78200813	10	124106025	G	C	8.3769e-52	0.0815538045753873	-0.220986371403632	0.0145930128442038	PLEKHA1	31346	biofsci
rs7898261	10	124261558	C	T	6.7915e-09	0.0233796981355431	-0.160018747226277	0.0276089558526333	PLEKHA1	28728	biofsci
