## Supplementary material for "Multi-level Regulatory Roles of Lactate Metabolism Gene Network in Oral Cancer: Machine Learning Insights": PLEKHA2.csv

SNP	CHR	BP	effect_allele	other_allele	P	EAF	BETA	SE	gene	samplesize	source
rs10096863	8	39177331	G	C	7.9554e-09	0.27984976029595	-0.0561659871505463	0.00973515220829658	PLEKHA2	26178	biofsci
rs117567025	8	38697436	G	A	9.5285e-20	0.0262392487638675	-0.261023311907291	0.0287021741227695	PLEKHA2	23754	biofsci
rs11785708	8	39491101	G	A	7.5732e-12	0.693975767183784	0.0649260126128061	0.00948309539367649	PLEKHA2	26180	biofsci
rs34124032	8	38815193	T	C	1.1345e-73	0.704775494672755	0.175057379390907	0.00964131626319913	PLEKHA2	25852	biofsci
rs34813622	8	38049236	T	C	5.6365e-09	0.0727234302352886	0.10954696840451	0.0187992463626631	PLEKHA2	20980	biofsci
rs4733980	8	38989813	A	G	2.592e-21	0.299898530572363	-0.0903933216457157	0.00953727319825232	PLEKHA2	26181	biofsci
rs61171823	8	38759905	A	G	5.6436e-63	0.909988584474886	0.257391233031268	0.0153663655594985	PLEKHA2	25852	biofsci
rs62504403	8	38803551	C	T	6.5245e-11	0.231183409436834	-0.0681293987973264	0.0104315350855639	PLEKHA2	25852	biofsci
rs6474504	8	38672949	G	T	7.4057e-12	0.425521069324875	-0.0605530644181544	0.00884050871131533	PLEKHA2	26171	biofsci
rs72640101	8	39052962	C	T	2.2156e-10	0.0545234248788368	0.126396428239937	0.0199184374048469	PLEKHA2	24447	biofsci
rs77942019	8	39006108	T	C	6.3646e-18	0.0461594433580427	0.197438424297955	0.0228890230930053	PLEKHA2	21676	biofsci
rs7824764	8	38810707	G	A	1.7207e-10	0.137024608501119	-0.0886665297215361	0.0138882147959112	PLEKHA2	21922	biofsci
