## Supplementary material for "Multi-level Regulatory Roles of Lactate Metabolism Gene Network in Oral Cancer: Machine Learning Insights": PLEKHA3.csv

SNP	CHR	BP	effect_allele	other_allele	P	EAF	BETA	SE	gene	samplesize	source
rs10199751	2	179697519	T	C	6.4289e-09	0.297736331503347	0.0837840356596483	0.0144320866192938	PLEKHA3	11481	biofsci
rs13026251	2	179367560	T	C	2.7683e-61	0.682588597842835	-0.234019483719127	0.014168401266521	PLEKHA3	11496	biofsci
rs150380311	2	180061765	A	G	1.4048e-08	0.0854973547110375	-0.133792761958463	0.0235853759159594	PLEKHA3	11496	biofsci
rs35813871	2	179650408	A	G	6.961e-13	0.204687853853703	0.117365207433927	0.016345446211708	PLEKHA3	11496	biofsci
rs3850166	2	179565068	G	A	5.1456e-10	0.0305588795816159	-0.238119725487191	0.038316178915327	PLEKHA3	11496	biofsci
rs74927091	2	179243714	G	A	1.2023e-08	0.189985302523067	0.103643342079365	0.0181849566760299	PLEKHA3	9825	biofsci
