## Supplementary material for "Multi-level Regulatory Roles of Lactate Metabolism Gene Network in Oral Cancer: Machine Learning Insights": PLEKHA4.csv

SNP	CHR	BP	effect_allele	other_allele	P	EAF	BETA	SE	gene	samplesize	source
rs55869333	19	49342145	G	T	4.5726e-40	0.138408696308598	-0.152688154977638	0.0115245041118302	PLEKHA4	31569	biofsci
rs7256430	19	49399087	G	T	6.6098e-21	0.363910030671362	-0.0776913578064354	0.00828292565928925	PLEKHA4	31484	biofsci
rs837609	19	49374346	A	G	1.0157e-10	0.148882765909262	-0.0722724243034046	0.0111798939289047	PLEKHA4	31569	biofsci
