## Supplementary material for "Multi-level Regulatory Roles of Lactate Metabolism Gene Network in Oral Cancer: Machine Learning Insights": PLEKHA5.csv

SNP	CHR	BP	effect_allele	other_allele	P	EAF	BETA	SE	gene	samplesize	source
rs10459053	12	19781229	C	T	3.8674e-08	0.714968831068262	-0.0491497047611305	0.00894151229099304	PLEKHA5	30688	biofsci
rs10770430	12	19218280	A	G	1.3213e-25	0.738039760983126	-0.0948196374492892	0.00906523489672641	PLEKHA5	31470	biofsci
rs10841152	12	19265681	C	A	3.1583e-10	0.128609711223102	0.0768919586636091	0.0122229221503798	PLEKHA5	29863	biofsci
rs10841236	12	19627559	G	A	1.1329e-21	0.148302492735892	0.108045768050353	0.011297131749305	PLEKHA5	31017	biofsci
rs11044654	12	19689884	C	A	5.0913e-24	0.806400090195047	-0.101969363458292	0.0100880858989792	PLEKHA5	31470	biofsci
rs117083028	12	18691966	A	G	4.741e-15	0.0198718881933324	-0.247662295908541	0.0316161942334798	PLEKHA5	25682	biofsci
rs117129787	12	19393594	T	C	6.8708e-22	0.0173819066060251	0.316222103044001	0.032886362062066	PLEKHA5	27068	biofsci
rs117293627	12	19330570	C	T	2.2074e-20	0.0220083173683473	-0.275154709421866	0.0297413106297144	PLEKHA5	26262	biofsci
rs117407194	12	19162607	A	G	3.5461e-10	0.0133714285714286	-0.39725080912401	0.0633291048852202	PLEKHA5	9450	biofsci
rs12303716	12	19516076	T	G	1.0043e-08	0.230668735200457	-0.0561358036181713	0.00979699534340412	PLEKHA5	29355	biofsci
rs12370611	12	19727647	G	T	2.81e-13	0.431038370476155	-0.0587820086860565	0.00804891192590221	PLEKHA5	31470	biofsci
rs12827950	12	19446158	A	G	2.6173e-103	0.0354214629023789	-0.479724811415842	0.0222274903934133	PLEKHA5	29620	biofsci
rs138494833	12	19613849	G	A	1.9732e-09	0.0178407631627224	-0.196272996802686	0.0327127113456367	PLEKHA5	26665	biofsci
rs1399472	12	19218970	C	T	1.3328e-62	0.0301214077147687	0.393081337320576	0.0235389322434953	PLEKHA5	30889	biofsci
rs1514831	12	19303772	T	C	3.7719e-265	0.177006673021926	-0.365535093700147	0.0105077469212856	PLEKHA5	31086	biofsci
rs185001009	12	19239200	A	C	5.1526e-64	0.0250410691293345	-0.461950526393163	0.0273474580356954	PLEKHA5	27384	biofsci
rs186597773	12	19218065	G	T	1.3699e-10	0.022049856090541	0.194102016578958	0.030237726909733	PLEKHA5	25360	biofsci
rs2565664	12	19552592	T	C	5.1875e-46	0.345766469991356	-0.119339079343275	0.00838067103072198	PLEKHA5	31470	biofsci
rs2900425	12	19084868	A	T	3.5507e-12	0.119771217154938	-0.0855317943340419	0.0122998309343019	PLEKHA5	31349	biofsci
rs35252619	12	19209794	A	G	2.6315e-39	0.016156462585034	-0.470204224130439	0.0358469333026179	PLEKHA5	24479	biofsci
rs71539458	12	19406844	C	T	1.3097e-08	0.0594990005528856	-0.100878311510392	0.0177455822665034	PLEKHA5	28374	biofsci
rs7305694	12	18748350	G	T	2.9421e-10	0.730579878988312	-0.0566159235560628	0.00898437278723861	PLEKHA5	31470	biofsci
rs7311913	12	19237799	T	C	7.8753e-28	0.0416095890410959	-0.219404605155831	0.0200655367606664	PLEKHA5	31141	biofsci
