## Supplementary material for "Multi-level Regulatory Roles of Lactate Metabolism Gene Network in Oral Cancer: Machine Learning Insights": PLEKHA6.csv

SNP	CHR	BP	effect_allele	other_allele	P	EAF	BETA	SE	gene	samplesize	source
rs10900584	1	204345536	T	C	2.2996e-08	0.0990751226878067	-0.110752801858403	0.0198204663478298	PLEKHA6	14259	biofsci
rs1467106	1	204330818	G	A	1.496e-09	0.0787717732862629	0.13691726127708	0.0226496710135781	PLEKHA6	13431	biofsci
rs1512114	1	204359764	G	C	4.9511e-11	0.22589710332901	0.0941824373627067	0.0143295556344075	PLEKHA6	13925	biofsci
rs4074987	1	204198482	T	C	1.6214e-08	0.0274653871145099	0.240405360456503	0.0425624277139145	PLEKHA6	10333	biofsci
rs4077545	1	204255262	G	A	6.3383e-13	0.499452396238529	0.0852237108795608	0.0118478161151589	PLEKHA6	14248	biofsci
rs4491115	1	204294058	T	A	3.5479e-36	0.712349517659252	0.204714432844126	0.0163000878123533	PLEKHA6	9184	biofsci
