## Supplementary material for "Multi-level Regulatory Roles of Lactate Metabolism Gene Network in Oral Cancer: Machine Learning Insights": PLEKHA7.csv

SNP	CHR	BP	effect_allele	other_allele	P	EAF	BETA	SE	gene	samplesize	source
rs10734250	11	17027555	G	A	3.0535e-124	0.369381389055923	0.195133224060962	0.00823096882217055	PLEKHA7	31683	biofsci
rs11024198	11	17237900	G	A	1.052e-13	0.0448066488674533	-0.151053978413496	0.0203187940078954	PLEKHA7	28297	biofsci
rs12221693	11	16970609	T	C	2.4303e-58	0.485600513323771	0.128225454663351	0.00796278074801441	PLEKHA7	31569	biofsci
rs12418493	11	16974181	C	T	1.5524e-16	0.0280140356230215	0.199904311463558	0.0242234851818913	PLEKHA7	31294	biofsci
rs2283255	11	17495051	A	G	1.4127e-12	0.569168326506069	-0.0568184880312748	0.0080221508790821	PLEKHA7	31684	biofsci
rs2354863	11	17230389	G	T	2.1666e-09	0.0793759512937595	-0.0884073464397116	0.0147722269185944	PLEKHA7	31355	biofsci
rs34685979	11	17492164	T	C	8.126e-15	0.104564828818919	0.109426479887192	0.0140911816069836	PLEKHA7	26894	biofsci
rs34920858	11	16986684	T	C	1.3256e-10	0.0639748820094393	-0.107036411038913	0.016661697520106	PLEKHA7	30077	biofsci
rs35297605	11	17117157	T	A	2.3999e-16	0.126211754013935	0.0984076779210916	0.0120003509488673	PLEKHA7	31483	biofsci
rs381815	11	16902268	T	C	1.5946e-12	0.261189822992221	0.0638999059659214	0.00904316468291157	PLEKHA7	31684	biofsci
rs56121919	11	16833052	C	G	2.3842e-09	0.303330061164389	0.051684672468062	0.00865841429783426	PLEKHA7	31561	biofsci
rs61880293	11	17376498	C	T	3.3216e-12	0.0616854576724632	0.115795438113367	0.0166289133500922	PLEKHA7	31240	biofsci
rs61881292	11	17023772	A	C	1.0615e-08	0.0199926148652213	-0.186415556678069	0.032586714099582	PLEKHA7	24032	biofsci
rs7130826	11	17037793	G	T	5.0797e-26	0.725450035702206	-0.0939080906475868	0.00890124081967647	PLEKHA7	31684	biofsci
rs71484767	11	17402475	C	A	2.8817e-09	0.257102978853581	0.0543714726382601	0.0091560669953118	PLEKHA7	31226	biofsci
rs72867318	11	16997701	A	C	5.8604e-17	0.0314996725605763	0.202530433730109	0.0242023892509869	PLEKHA7	27980	biofsci
