## Supplementary material for "Multi-level Regulatory Roles of Lactate Metabolism Gene Network in Oral Cancer: Machine Learning Insights": PLEKHA8.csv

SNP	CHR	BP	effect_allele	other_allele	P	EAF	BETA	SE	gene	samplesize	source
rs10260418	7	30068028	A	G	4.6265e-29	0.224326679040873	0.106909557907417	0.00955496589543361	PLEKHA8	31474	biofsci
