## Supplementary material for "Multi-level Regulatory Roles of Lactate Metabolism Gene Network in Oral Cancer: Machine Learning Insights": PLEKHA8P1.csv

SNP	CHR	BP	effect_allele	other_allele	P	EAF	BETA	SE	gene	samplesize	source
rs11182899	12	45588143	G	A	3.2072e-13	0.0602023099569714	0.238170595914583	0.0326914920134217	PLEKHA8P1	8269	biofsci
