## Supplementary material for "Multi-level Regulatory Roles of Lactate Metabolism Gene Network in Oral Cancer: Machine Learning Insights": PLEKHB1.csv

SNP	CHR	BP	effect_allele	other_allele	P	EAF	BETA	SE	gene	samplesize	source
rs10898925	11	73248692	C	T	7.102e-10	0.228031271141848	-0.0583629239583978	0.00946865958635871	PLEKHB1	31681	biofsci
rs11235978	11	73735825	A	G	1.2478e-13	0.0899733637747336	0.103434495624814	0.0139555696567338	PLEKHB1	31355	biofsci
rs113544990	11	73124034	A	G	1.0035e-11	0.0293504777393779	-0.181232207681776	0.026628690941944	PLEKHB1	24751	biofsci
rs115085096	11	73627864	C	A	7.1941e-17	0.021378484693005	0.24177573483142	0.0289766934527937	PLEKHB1	28463	biofsci
rs117687430	11	73116610	T	G	1.3715e-15	0.0292438058395505	-0.204815067224426	0.0256409859065608	PLEKHB1	26789	biofsci
rs12284235	11	73614409	T	C	1.9208e-75	0.178792889623811	0.190544852163576	0.0103672489547363	PLEKHB1	31684	biofsci
rs12577340	11	73347173	A	C	3.0848e-48	0.108422364000151	0.186816563891069	0.0128011788573884	PLEKHB1	31564	biofsci
rs144730001	11	73533369	A	C	2.813e-19	0.0248501306553261	-0.259992740865116	0.0289659685894423	PLEKHB1	24592	biofsci
rs17629235	11	73966348	T	C	4.1565e-14	0.214105793450882	-0.0731852388260086	0.00968584004896949	PLEKHB1	31674	biofsci
rs187059264	11	73338327	C	A	3.5969e-23	0.0200780572419775	-0.297975223743444	0.0300541851152285	PLEKHB1	28135	biofsci
rs2509067	11	73337683	C	G	2.6902e-18	0.310224457623302	0.0983200448036945	0.0112701939274515	PLEKHB1	18396	biofsci
rs2851712	11	73913949	G	A	4.6589e-12	0.0283018867924528	-0.172907736417529	0.025002564696849	PLEKHB1	29084	biofsci
rs34698461	11	73353632	A	G	7.2685e-09	0.0312870303122969	0.132938538428458	0.0229814573917743	PLEKHB1	31236	biofsci
rs3741144	11	73357710	A	G	6.4984e-11	0.102878513145966	-0.0922907871047898	0.0141296733017116	PLEKHB1	27135	biofsci
rs3741147	11	73366751	G	T	5.8528e-177	0.13585628922545	0.328836267761805	0.0115939691130183	PLEKHB1	31684	biofsci
rs625098	11	73668666	G	A	1.1746e-17	0.0422925505484845	-0.170070999357088	0.0198790222852603	PLEKHB1	31238	biofsci
rs663303	11	73351846	T	C	2.2512e-143	0.136269683189898	-0.295206693814723	0.0115791397355028	PLEKHB1	31684	biofsci
rs72973625	11	73308091	A	C	1.0523e-15	0.0162911245107373	0.289304243483438	0.036069700086456	PLEKHB1	23981	biofsci
rs74382843	11	73057594	T	G	1.5332e-23	0.0353074098484135	0.23616381330178	0.0236177983980818	PLEKHB1	26317	biofsci
rs74512553	11	73330850	G	A	4.9098e-15	0.160614634913149	-0.0863015631297226	0.0110233188312329	PLEKHB1	30521	biofsci
rs76310549	11	74272884	T	C	4.0007e-10	0.0747788146891286	0.0973476973809635	0.0155654206649979	PLEKHB1	29828	biofsci
