## Supplementary material for "Multi-level Regulatory Roles of Lactate Metabolism Gene Network in Oral Cancer: Machine Learning Insights": PLEKHB2.csv

SNP	CHR	BP	effect_allele	other_allele	P	EAF	BETA	SE	gene	samplesize	source
rs10185789	2	131755154	T	C	1.0659e-17	0.191590563165906	0.086923527865361	0.0101467942784023	PLEKHB2	31355	biofsci
rs141864596	2	132168816	A	G	1.1591e-10	0.050102863020744	0.123938279005454	0.01923103930446	PLEKHB2	28407	biofsci
rs145000671	2	132087331	G	A	3.7381e-08	0.0434634659407288	-0.130945648652617	0.0237966177790207	PLEKHB2	21238	biofsci
rs1527567	2	132156253	A	G	1.3439e-33	0.283337465906273	0.119319737268703	0.00987713463699073	PLEKHB2	25240	biofsci
rs1820322	2	131893348	T	A	7.9886e-119	0.120685645176295	0.308602580318125	0.0133157250372425	PLEKHB2	26573	biofsci
rs185055024	2	132276861	A	G	2.5398e-20	0.0193311994609164	0.435370220508707	0.0471338025212687	PLEKHB2	11872	biofsci
rs3097620	2	131567437	C	G	4.3394e-11	0.0294082003635629	0.159745866408237	0.0242329252299324	PLEKHB2	29830	biofsci
rs61367677	2	131732459	G	A	1.0441e-13	0.170744600513518	0.0786520558919723	0.0105780530828163	PLEKHB2	31559	biofsci
rs6746103	2	132243757	C	A	2.2864e-12	0.175800325556158	0.0850084715893809	0.0121165455022707	PLEKHB2	23505	biofsci
rs918958	2	131869747	G	A	3.017e-15	0.220084185207456	-0.0756547289266578	0.0095885640139742	PLEKHB2	31683	biofsci
