## Supplementary material for "Multi-level Regulatory Roles of Lactate Metabolism Gene Network in Oral Cancer: Machine Learning Insights": PLEKHD1.csv

SNP	CHR	BP	effect_allele	other_allele	P	EAF	BETA	SE	gene	samplesize	source
rs113420218	14	70080880	A	G	3.138e-12	0.188101619417916	-0.0793676631223128	0.01138491574345	PLEKHD1	25259	biofsci
rs117409115	14	69818459	A	G	3.3135e-13	0.0196355006269031	0.255461814673361	0.035085607212284	PLEKHD1	21100	biofsci
rs1275824	14	70194563	C	A	5.2273e-23	0.198654590552069	0.110137343961535	0.0111504387755416	PLEKHD1	25262	biofsci
rs12894211	14	69794551	T	C	1.1351e-08	0.224256379284312	0.0608992685932051	0.0106668655141185	PLEKHD1	25260	biofsci
rs1290035	14	69856859	T	C	1.5701e-10	0.798580961569384	-0.0735424563159914	0.0114940619095684	PLEKHD1	23529	biofsci
rs139435306	14	69874853	A	C	3.6012e-10	0.0250010620672076	0.189894205893419	0.030283742268307	PLEKHD1	22366	biofsci
rs144749985	14	69821425	A	C	1.5795e-11	0.0168612614963147	0.308367780657772	0.0457478237334618	PLEKHD1	14412	biofsci
rs17764256	14	69965169	C	T	1.9338e-189	0.225160701531624	0.321780177135335	0.0109608232751423	PLEKHD1	23855	biofsci
rs36088452	14	69817850	G	A	4.2218e-10	0.75888520545833	-0.0658307539073534	0.0105405097922269	PLEKHD1	24595	biofsci
rs45593332	14	70242852	T	C	2.0334e-10	0.0302396758341236	0.177000980287847	0.0278351570692804	PLEKHD1	22006	biofsci
rs61982388	14	69869446	G	A	5.142e-12	0.0189417886495161	0.257491163777923	0.0373078274910781	PLEKHD1	19331	biofsci
rs76564131	14	69961961	A	C	1.2548e-12	0.0330951633165829	0.180246238370312	0.0253889396808621	PLEKHD1	24240	biofsci
