## Supplementary material for "Multi-level Regulatory Roles of Lactate Metabolism Gene Network in Oral Cancer: Machine Learning Insights": PLEKHF2.csv

SNP	CHR	BP	effect_allele	other_allele	P	EAF	BETA	SE	gene	samplesize	source
rs10100688	8	96218165	A	G	3.6019e-21	0.14716825134353	-0.1063169362051	0.0112583324020057	PLEKHF2	31430	biofsci
rs10956941	8	96194737	G	T	2.9422e-45	0.229226953286482	-0.133964549661475	0.00948891837806172	PLEKHF2	31430	biofsci
rs113123294	8	96157874	T	G	6.344e-11	0.0183358000328893	0.264317067792372	0.0404432817370319	PLEKHF2	16983	biofsci
rs117323659	8	96233363	A	G	4.4648e-17	0.0167890576826055	0.348627594891791	0.04150279102532	PLEKHF2	17585	biofsci
rs13278698	8	96234075	C	T	3.3595e-12	0.676807458143075	-0.0596820398723662	0.00857303491616384	PLEKHF2	31101	biofsci
rs1388954	8	96328741	G	C	1.5743e-10	0.134898467577565	-0.0748369330683047	0.011696926081323	PLEKHF2	31315	biofsci
rs1545480	8	96072439	G	A	1.7117e-10	0.235593730030448	0.0600203318946456	0.0093996197410727	PLEKHF2	31424	biofsci
rs186060800	8	96279698	T	G	1.0063e-11	0.0322862129144852	-0.160181295688416	0.0235370355871598	PLEKHF2	28887	biofsci
rs2341400	8	96103538	C	G	3.6453e-57	0.373862821335548	0.131608095344684	0.00825921387567283	PLEKHF2	31312	biofsci
rs2439632	8	96218944	G	A	1.7762e-20	0.720357773685595	-0.0824226452226814	0.00888663438125278	PLEKHF2	31430	biofsci
rs2439644	8	96226764	C	T	7.767e-34	0.343501075918306	-0.10203550517658	0.008415160589234	PLEKHF2	31310	biofsci
rs34683152	8	96188814	A	G	2.0058e-11	0.225454962532497	0.0644697827763489	0.00961417641355099	PLEKHF2	30977	biofsci
rs4590408	8	96106037	G	A	8.2788e-19	0.0861738509526852	-0.125873927226694	0.0142132459239049	PLEKHF2	31430	biofsci
rs60036223	8	96148512	G	A	1.4449e-21	0.134975462438656	-0.111553730346154	0.0116948567777742	PLEKHF2	31311	biofsci
rs62523074	8	95914428	T	C	4.0054e-16	0.0256441078655287	0.210974031473154	0.0259229626433807	PLEKHF2	29778	biofsci
rs62523075	8	95921810	T	C	3.0326e-20	0.807990910812346	0.0936471759985446	0.0101592744549783	PLEKHF2	31226	biofsci
rs72664678	8	96239777	G	A	2.2655e-08	0.0300526067839196	-0.133025166082733	0.0237957115150766	PLEKHF2	30293	biofsci
rs72664683	8	96250547	G	T	5.4202e-17	0.31076133318235	0.0723313675302887	0.00863410694610365	PLEKHF2	31314	biofsci
rs80086542	8	96225548	A	G	6.9367e-176	0.163645749684524	0.30708714382967	0.0108605764668111	PLEKHF2	30972	biofsci
