## Supplementary material for "Multi-level Regulatory Roles of Lactate Metabolism Gene Network in Oral Cancer: Machine Learning Insights": PLEKHG1.csv

SNP	CHR	BP	effect_allele	other_allele	P	EAF	BETA	SE	gene	samplesize	source
rs1614914	6	151163280	G	C	3.6047e-08	0.194595813446578	0.0603687591033843	0.0109578085935135	PLEKHG1	26569	biofsci
rs57621942	6	151079049	T	G	1.5136e-10	0.220873603141045	0.0671229170012076	0.0104812412362717	PLEKHG1	26448	biofsci
rs78541874	6	151019513	C	A	1.3708e-08	0.0910969972565673	0.0855895596089235	0.0150760162772006	PLEKHG1	26569	biofsci
rs9397025	6	151123351	G	A	1.3955e-09	0.715885602615656	0.0582534968495563	0.00961897869083342	PLEKHG1	26569	biofsci
