## Supplementary material for "Multi-level Regulatory Roles of Lactate Metabolism Gene Network in Oral Cancer: Machine Learning Insights": PLEKHG2.csv

SNP	CHR	BP	effect_allele	other_allele	P	EAF	BETA	SE	gene	samplesize	source
rs2277742	19	39906225	T	G	3.4803e-16	0.154934606133494	-0.0895338159990816	0.0109787394544685	PLEKHG2	31683	biofsci
rs62120691	19	39972766	A	G	1.2275e-23	0.374929535119696	-0.0822336841173928	0.00820588986632401	PLEKHG2	31684	biofsci
rs7251921	19	40000638	C	A	6.9636e-09	0.3790636209175	-0.0475163373677183	0.00820421247090116	PLEKHG2	31560	biofsci
