## Supplementary material for "Multi-level Regulatory Roles of Lactate Metabolism Gene Network in Oral Cancer: Machine Learning Insights": PLEKHG3.csv

SNP	CHR	BP	effect_allele	other_allele	P	EAF	BETA	SE	gene	samplesize	source
rs113315353	14	65224681	T	C	1.6362e-14	0.0232478043740313	0.217006508800626	0.0282689388133427	PLEKHG3	27554	biofsci
rs117782140	14	64624350	G	A	7.01e-21	0.0251609128145114	0.251791920196896	0.0268615296197761	PLEKHG3	28252	biofsci
rs117880279	14	65076327	T	C	5.5927e-25	0.0368240015287598	0.221951114065274	0.0215020987633836	PLEKHG3	30491	biofsci
rs12372879	14	65140426	A	G	1.3119e-32	0.379530509252179	0.0992467629465444	0.00834602555998355	PLEKHG3	30482	biofsci
rs1256296	14	65265782	C	T	1.7184e-08	0.217855719410124	-0.0563116234639642	0.00998769505045391	PLEKHG3	29416	biofsci
rs1269056	14	64743890	T	C	3.3861e-08	0.564014493847664	0.0448392225583574	0.00812245898093569	PLEKHG3	30820	biofsci
rs140605522	14	65506509	A	T	9.6678e-10	0.0322231666795456	0.182423404776791	0.0298321185244139	PLEKHG3	18016	biofsci
rs17102161	14	65283958	A	G	7.1736e-20	0.0794468037130294	0.135653235052359	0.0148661079509434	PLEKHG3	30935	biofsci
rs17180385	14	65251451	G	C	7.9459e-33	0.0693013248782697	0.189262517389249	0.0158598988879321	PLEKHG3	30819	biofsci
rs186062608	14	64913334	G	A	1.0804e-16	0.0151124589335355	0.309652631615673	0.0373264340528549	PLEKHG3	24111	biofsci
rs2123458	14	65059157	C	T	7.3953e-12	0.292758089368259	-0.0605200651292769	0.00883530396935339	PLEKHG3	30935	biofsci
rs229576	14	65222190	T	A	1.4819e-31	0.170368932038835	0.126749932315738	0.010845192374199	PLEKHG3	30076	biofsci
rs229658	14	65176885	G	A	2.3961e-21	0.811943327445601	-0.0975978854196996	0.0102885153455793	PLEKHG3	30935	biofsci
rs35940976	14	65179794	T	C	1.4172e-14	0.0951723862091033	-0.108268647732037	0.0140703654067731	PLEKHG3	29328	biofsci
rs71416333	14	65117450	T	G	7.677e-09	0.0498909174417269	-0.127203737227747	0.0220250956172294	PLEKHG3	21744	biofsci
rs7147830	14	64888545	G	A	1.3494e-15	0.0192078133478025	0.272873770720705	0.0341514838012923	PLEKHG3	22756	biofsci
rs74999772	14	65175394	G	A	8.1208e-12	0.0320429893521743	-0.175629238751669	0.0256910621034594	PLEKHG3	24424	biofsci
rs76054163	14	64453124	G	T	6.896e-17	0.0617611747321758	0.15214521426026	0.0182236027046114	PLEKHG3	25982	biofsci
rs77524613	14	65167974	G	A	1.6769846438804e-308	0.14753510493734	0.472740614251343	0.0113578686005181	PLEKHG3	30818	biofsci
