## Supplementary material for "Multi-level Regulatory Roles of Lactate Metabolism Gene Network in Oral Cancer: Machine Learning Insights": PLEKHG4.csv

SNP	CHR	BP	effect_allele	other_allele	P	EAF	BETA	SE	gene	samplesize	source
rs1152083	16	67206375	T	C	8.3883e-16	0.0873429996305874	-0.13697212421386	0.0170187647346471	PLEKHG4	21656	biofsci
