## Supplementary material for "Multi-level Regulatory Roles of Lactate Metabolism Gene Network in Oral Cancer: Machine Learning Insights": PLEKHG5.csv

SNP	CHR	BP	effect_allele	other_allele	P	EAF	BETA	SE	gene	samplesize	source
rs10779790	1	6608435	A	G	1.04e-174	0.125740929512591	-0.339433700994653	0.0120454124805143	PLEKHG5	31348	biofsci
rs11122119	1	6768856	A	C	4.39e-08	0.66828892479988	0.046346716662938	0.00846592687239711	PLEKHG5	31470	biofsci
rs145369324	1	6606217	C	T	5.4188e-22	0.0234610811305223	-0.35834156033372	0.0371723610304688	PLEKHG5	15794	biofsci
rs14747	1	6694327	T	C	3.7813e-10	0.0153260152360386	-0.245661235553965	0.0392267166279125	PLEKHG5	21532	biofsci
rs3007430	1	6557009	C	A	4.5614e-49	0.117947136145779	-0.200432134987347	0.0136131691720219	PLEKHG5	25934	biofsci
rs4243829	1	6577765	T	C	1.0546e-22	0.325241735432592	0.0943504511770271	0.00962092131755793	PLEKHG5	24614	biofsci
rs6663548	1	6564141	T	G	9.1714e-10	0.857867519343123	0.0713597850478192	0.0116540020002318	PLEKHG5	30193	biofsci
rs72633433	1	6399104	G	A	1.8036e-13	0.0848793227665706	-0.113536124795641	0.0154208658466066	PLEKHG5	27069	biofsci
