## Supplementary material for "Multi-level Regulatory Roles of Lactate Metabolism Gene Network in Oral Cancer: Machine Learning Insights": PLEKHG6.csv

SNP	CHR	BP	effect_allele	other_allele	P	EAF	BETA	SE	gene	samplesize	source
rs1800692	12	6442346	A	G	3.8276e-18	0.380788461538462	0.0723297556910586	0.00832908287552495	PLEKHG6	30567	biofsci
