## Supplementary material for "Multi-level Regulatory Roles of Lactate Metabolism Gene Network in Oral Cancer: Machine Learning Insights": PLEKHH1.csv

SNP	CHR	BP	effect_allele	other_allele	P	EAF	BETA	SE	gene	samplesize	source
rs10873201	14	67966599	T	C	4.7045e-11	0.531984854523715	0.0601010169618409	0.00913375434443867	PLEKHH1	24072	biofsci
rs72721018	14	67993674	G	A	2.5472e-09	0.171893754597901	-0.0708961041818313	0.0118989131250766	PLEKHH1	24809	biofsci
