## Supplementary material for "Multi-level Regulatory Roles of Lactate Metabolism Gene Network in Oral Cancer: Machine Learning Insights": PLEKHH2.csv

SNP	CHR	BP	effect_allele	other_allele	P	EAF	BETA	SE	gene	samplesize	source
rs10178541	2	43907938	C	T	9.9652e-89	0.497031079709873	0.158668024853605	0.00794516007959804	PLEKHH2	31684	biofsci
rs115528845	2	43927374	G	A	7.7693e-11	0.0167128228247569	-0.249980333349544	0.0384295428599277	PLEKHH2	20602	biofsci
rs116720051	2	43951141	G	T	3.1382e-09	0.0261998939770827	-0.152434823911452	0.0257317393503465	PLEKHH2	29598	biofsci
rs11886047	2	43850590	C	T	7.0671e-60	0.212859515361969	-0.158676542552239	0.00972258906351799	PLEKHH2	31569	biofsci
rs12104876	2	43627378	C	T	5.3077e-46	0.263195650532357	-0.128690420196746	0.00903845458289705	PLEKHH2	31561	biofsci
rs142128357	2	43539701	T	C	6.0745e-13	0.0340679206301382	-0.166777851814615	0.023167773600041	PLEKHH2	28308	biofsci
rs145375260	2	43477433	C	T	3.1444e-08	0.0247388389376852	-0.161528620423213	0.0291936780088945	PLEKHH2	24316	biofsci
rs145467401	2	43594150	G	A	1.0937e-10	0.0125636132315522	0.451924320124861	0.0700267013953237	PLEKHH2	8219	biofsci
rs147140772	2	43452947	C	G	2.2314e-09				PLEKHH2	5075	biofsci
rs148112877	2	43902763	C	A	2.8145e-20	0.0170421114566697	0.296652981825557	0.0321543677934464	PLEKHH2	28869	biofsci
rs149535931	2	43432302	C	A	2.3023e-08	0.0368118094884412	0.128616635834835	0.0230174014522414	PLEKHH2	26617	biofsci
rs149698713	2	43521732	C	T	1.7713e-12	0.966105620753552	0.156551296425214	0.0222011340034338	PLEKHH2	30979	biofsci
rs150956766	2	43962290	T	C	6.6654e-11	0.0176383215744523	0.337877516985855	0.0517574052152778	PLEKHH2	10772	biofsci
rs17031289	2	43922928	A	C	8.8862e-57	0.207918186261608	-0.155464395091736	0.0097907508229097	PLEKHH2	31672	biofsci
rs17031664	2	44042896	G	A	1.0169e-15	0.085906242922926	-0.113964673010678	0.0142019132431121	PLEKHH2	31569	biofsci
rs17414390	2	43976263	C	T	2.1576e-27	0.0823876257017083	-0.161434192479653	0.0148886074150269	PLEKHH2	29836	biofsci
rs2011896	2	43419886	G	A	1.6717e-17	0.378890633923472	-0.0898410361659469	0.0105516579166996	PLEKHH2	19083	biofsci
rs2374571	2	43893865	A	G	1.537e-30	0.0298426478567553	0.280150149569997	0.0243888767602811	PLEKHH2	29034	biofsci
rs28550445	2	43862117	G	A	2.8579e-14	0.980146290491118	0.222716117260559	0.0292866407958972	PLEKHH2	29957	biofsci
rs34154601	2	43790448	C	A	1.0782e-47	0.203800860572205	-0.143332700811161	0.0098796311534516	PLEKHH2	31569	biofsci
rs4952974	2	43402297	C	T	1.4634e-08	0.478557838660578	0.0452929091365623	0.00799394785233807	PLEKHH2	31355	biofsci
rs62136374	2	43912028	T	G	2.8427e-86	0.429903379826309	-0.157989036891846	0.00802553296751192	PLEKHH2	31674	biofsci
rs62138769	2	43753989	T	C	9.3305e-35	0.0486381322957198	0.239613533112631	0.0194845769184744	PLEKHH2	28462	biofsci
rs62138790	2	43897580	C	T	7.2062e-64	0.0623509041939207	0.279951026654261	0.0165923452436396	PLEKHH2	31065	biofsci
rs6544630	2	43424450	T	C	2.3226e-12	0.0302648738588838	0.175172379911602	0.0249753885071718	PLEKHH2	27312	biofsci
rs6721158	2	43852589	A	T	1.6769846438804e-308	0.577585234747961	0.345184926708007	0.00804319390042052	PLEKHH2	31678	biofsci
rs6738922	2	43418616	T	C	1.6422e-08	0.0478105253855331	-0.112410744083124	0.0199101549944427	PLEKHH2	27706	biofsci
rs71420065	2	43885528	C	T	3.0081e-58	0.0866681955433245	0.228799603845938	0.0142199878089458	PLEKHH2	31238	biofsci
rs72790941	2	43785004	A	G	2.7271e-11	0.0150363783346807	0.293013527609914	0.043991401445781	PLEKHH2	17445	biofsci
rs7565517	2	43991357	A	C	1.1384e-46	0.222962351646624	0.139496886238036	0.00972408673368208	PLEKHH2	30521	biofsci
rs76524858	2	43422560	A	C	3.5008e-10	0.0380187540618327	-0.142205427944344	0.0226633030972546	PLEKHH2	26617	biofsci
rs76883163	2	43916335	A	G	3.2659e-10	0.027459814905017	-0.157784238369308	0.0251028937028571	PLEKHH2	29711	biofsci
rs77533229	2	43479638	A	G	7.1676e-13	0.0210658102444069	0.230773201660538	0.032157685946872	PLEKHH2	23446	biofsci
rs77673991	2	44077323	T	C	7.1923e-10	0.0162790697674419	0.314895940316172	0.0511045376864183	PLEKHH2	11955	biofsci
rs78324357	2	43869978	A	G	1.5911e-22	0.0268427693434816	-0.248129975867457	0.0254103959966264	PLEKHH2	29644	biofsci
rs79326377	2	44000318	T	C	5.5961e-09	0.0182500466157002	-0.189038558897432	0.0324345965199856	PLEKHH2	26527	biofsci
