## Supplementary material for "Multi-level Regulatory Roles of Lactate Metabolism Gene Network in Oral Cancer: Machine Learning Insights": PLEKHH3.csv

SNP	CHR	BP	effect_allele	other_allele	P	EAF	BETA	SE	gene	samplesize	source
rs9284362	17	40804988	A	G	1.0169e-16	0.0583260976254294	0.141007526770723	0.0169827203144313	PLEKHH3	31564	biofsci
