## Supplementary material for "Multi-level Regulatory Roles of Lactate Metabolism Gene Network in Oral Cancer: Machine Learning Insights": PLEKHJ1.csv

SNP	CHR	BP	effect_allele	other_allele	P	EAF	BETA	SE	gene	samplesize	source
rs1074047	19	2158748	G	A	1.2693e-10	0.475933312418769	0.0550186930643985	0.00855536442246007	PLEKHJ1	27388	biofsci
rs2301798	19	2207549	T	C	1.6302e-90	0.0455034712878747	0.445059882411969	0.0220599693884495	PLEKHJ1	23656	biofsci
rs4806835	19	2266879	A	T	9.2355e-14	0.156256183629048	0.102009933535797	0.0136898521822179	PLEKHJ1	20236	biofsci
rs4807252	19	2391305	C	A	6.4654e-12	0.228427839939313	0.0800396041995209	0.0116522935215491	PLEKHJ1	20894	biofsci
