## Supplementary material for "Multi-level Regulatory Roles of Lactate Metabolism Gene Network in Oral Cancer: Machine Learning Insights": PLEKHM1.csv

SNP	CHR	BP	effect_allele	other_allele	P	EAF	BETA	SE	gene	samplesize	source
rs117029704	17	43519760	T	G	3.9488e-57	0.0387110521829719	-0.363460395757528	0.0228168113096787	PLEKHM1	25809	biofsci
rs117306614	17	43290731	T	G	2.8294e-17	0.0641214280182762	0.13967997804473	0.016523526397039	PLEKHM1	30517	biofsci
rs117430135	17	43767804	G	A	4.8479e-08	0.0351517656242825	-0.12785675722228	0.0234311501864276	PLEKHM1	26852	biofsci
rs11871217	17	43057585	T	C	2.8341e-15	0.331459415875291	0.0721824426533221	0.00913910038405232	PLEKHM1	27015	biofsci
rs144817232	17	43862593	A	G	9.2088e-11	0.0174570846668606	0.379177328901755	0.058520438451362	PLEKHM1	8512	biofsci
rs146467757	17	44283338	T	G	8.1795e-14	0.0236434393127249	-0.254181388691128	0.034038807174	PLEKHM1	18694	biofsci
rs55663797	17	43544379	A	G	2.9238e-83	0.158454799193673	0.214388649270941	0.0110901197150216	PLEKHM1	30487	biofsci
rs7222094	17	43367653	C	T	2.8568e-28	0.47947817550219	0.0883909256197596	0.00801637227535616	PLEKHM1	31175	biofsci
rs72828824	17	43024610	C	T	2.8303e-10	0.123273336123901	-0.0770948969247765	0.012222153036681	PLEKHM1	30970	biofsci
rs77403959	17	43208068	T	C	1.8814e-12	0.0593894617195746	0.122248974696594	0.0173572680632952	PLEKHM1	29709	biofsci
