## Supplementary material for "Multi-level Regulatory Roles of Lactate Metabolism Gene Network in Oral Cancer: Machine Learning Insights": PLEKHM2.csv

SNP	CHR	BP	effect_allele	other_allele	P	EAF	BETA	SE	gene	samplesize	source
rs10803398	1	16097237	G	A	7.1698e-17	0.154846380312524	-0.092253882250922	0.0110560487824983	PLEKHM2	31256	biofsci
rs111953504	1	15782088	C	T	6.9636e-12	0.045696933787587	-0.14665492344334	0.0213838796540404	PLEKHM2	25074	biofsci
rs1240335	1	16004857	T	C	8.126e-21	0.0715576352853966	-0.158163124048815	0.0169013810695464	PLEKHM2	26346	biofsci
rs12564900	1	16009856	A	G	7.142e-139	0.644642924581744	-0.20967816480374	0.00835854038403618	PLEKHM2	31241	biofsci
rs139545112	1	16045903	A	G	8.2462e-13	0.0163429522752497	-0.264439859205266	0.0369489386753015	PLEKHM2	22782	biofsci
rs186321450	1	16027745	A	G	4.8698e-08	0.0157361074532526	0.217991771065683	0.0399537712039155	PLEKHM2	20223	biofsci
rs2496313	1	15746245	C	T	4.1506e-11	0.0441176470588235	0.135400001207303	0.0205191933573739	PLEKHM2	28160	biofsci
rs2496322	1	15742807	C	G	1.472e-09	0.267881827876298	0.0556740126996718	0.00920612033066091	PLEKHM2	30081	biofsci
rs2902164	1	16115747	T	C	2.8053e-17	0.669501242117332	-0.0722667106125207	0.00854782250810474	PLEKHM2	30927	biofsci
rs3181471	1	15790013	A	G	1.5157e-14	0.0687969499075158	-0.121461429938455	0.0158027387021318	PLEKHM2	31253	biofsci
rs34206873	1	16007391	A	G	4.8489e-69	0.140422413469127	0.202174590484356	0.011512179303053	PLEKHM2	31256	biofsci
rs35365738	1	16068364	A	G	1.2942e-14	0.29322785523695	0.067706936117764	0.008785692093397	PLEKHM2	31256	biofsci
rs4661628	1	15786392	G	T	1.364e-29	0.350035858528668	0.0947282956425648	0.00838540964189548	PLEKHM2	31255	biofsci
rs59522972	1	16040125	T	G	2.7826e-26	0.0482970407593523	0.202523688549794	0.0190942995851407	PLEKHM2	29836	biofsci
rs6702946	1	15782344	A	G	1.1244e-10	0.793336430866922	0.0643963146793132	0.00998485358007151	PLEKHM2	30589	biofsci
rs72645814	1	15878282	T	A	3.0805e-15	0.0256012252162755	0.207649071779478	0.0263256807154783	PLEKHM2	28921	biofsci
rs79539023	1	15919762	T	C	9.4677e-09	0.0142692870583316	-0.284918750385669	0.0496382777375335	PLEKHM2	14427	biofsci
