## Supplementary material for "Multi-level Regulatory Roles of Lactate Metabolism Gene Network in Oral Cancer: Machine Learning Insights": PLEKHN1.csv

SNP	CHR	BP	effect_allele	other_allele	P	EAF	BETA	SE	gene	samplesize	source
rs13303065	1	891059	C	T	7.3391e-10	0.615398705580657	-0.0777223786053071	0.012620137467169	PLEKHN1	13264	biofsci
rs9697711	1	900972	T	G	9.7718e-49	0.0595758286262389	-0.364514150862364	0.0248447113055995	PLEKHN1	14458	biofsci
