## Supplementary material for "Multi-level Regulatory Roles of Lactate Metabolism Gene Network in Oral Cancer: Machine Learning Insights": PLEKHO1.csv

SNP	CHR	BP	effect_allele	other_allele	P	EAF	BETA	SE	gene	samplesize	source
rs16833244	1	150003189	G	C	4.2818e-77	0.063383281062454	0.335610287255278	0.0180584183363346	PLEKHO1	25827	biofsci
rs61161619	1	150209835	A	C	1.9565e-08	0.714638933977577	0.0540274531978745	0.00962044430952733	PLEKHO1	26491	biofsci
