## Supplementary material for "Multi-level Regulatory Roles of Lactate Metabolism Gene Network in Oral Cancer: Machine Learning Insights": PLEKHO2.csv

SNP	CHR	BP	effect_allele	other_allele	P	EAF	BETA	SE	gene	samplesize	source
rs111761590	15	65202497	A	G	1.9628e-38	0.0278555732689905	-0.331221686618624	0.0255501316469672	PLEKHO2	28284	biofsci
rs112826174	15	64770749	C	T	2.0196e-22	0.0931572152150164	0.149244238857338	0.0153214013959016	PLEKHO2	25213	biofsci
rs113196844	15	65004630	A	C	1.8222e-17	0.02429696287964	0.258356007459495	0.030378027144931	PLEKHO2	22855	biofsci
rs113783650	15	65141834	T	G	1.1117e-16	0.0172318530285241	0.322218651333362	0.0388575728487105	PLEKHO2	19554	biofsci
rs116960997	15	64644344	C	A	7.2254e-09	0.0275668537471113	0.175725329262072	0.0303718291786912	PLEKHO2	20220	biofsci
rs117521251	15	65228862	A	C	1.6438e-11	0.0312608630878482	-0.172336138032948	0.0255904220172469	PLEKHO2	25212	biofsci
rs117534074	15	64572180	C	A	2.1565e-26	0.0632124352331606	-0.195005165982743	0.0183447945421207	PLEKHO2	25090	biofsci
rs117637005	15	65199469	C	A	3.7707e-41	0.0340805888819846	0.324752035465616	0.024171730637848	PLEKHO2	25996	biofsci
rs12440520	15	65294610	A	G	1.1395e-21	0.0532534948317472	-0.183158091417799	0.019152385333131	PLEKHO2	27036	biofsci
rs12442603	15	65224676	A	G	1.8827e-92	0.336740829825616	0.171430861245386	0.0084058634928257	PLEKHO2	31683	biofsci
rs12443082	15	64334243	C	A	6.5333e-15	0.0480169245234635	-0.152744947442721	0.0196000240523951	PLEKHO2	28473	biofsci
rs12904338	15	64338992	C	T	5.8805e-10	0.261056370302475	-0.0664290601312788	0.0107256091275174	PLEKHO2	22531	biofsci
rs12909577	15	64869854	G	A	8.7e-10	0.908415288332588	-0.0991763395967183	0.0161748902547041	PLEKHO2	22971	biofsci
rs138672073	15	65125589	T	C	2.0185e-43	0.0314259822642242	0.390892122936674	0.0282906653352156	PLEKHO2	20524	biofsci
rs139473117	15	65017324	C	A	1.6703e-19	0.045485094330565	-0.190452253912726	0.0210842867642425	PLEKHO2	25906	biofsci
rs141869444	15	65438460	C	T	2.3236e-09	0.0538911540507002	0.126120506860568	0.0211136884957592	PLEKHO2	21998	biofsci
rs146759648	15	65646496	A	G	3.9321e-12	0.0526583771036553	0.142614056916133	0.0205504642731145	PLEKHO2	23733	biofsci
rs147289950	15	65061410	A	C	5.7206e-18	0.0390970501044856	-0.196755022612169	0.0227778447108322	PLEKHO2	25652	biofsci
rs148172002	15	65427332	A	G	4.116e-08	0.0369612950445602	0.122216224920252	0.0222782451229976	PLEKHO2	28302	biofsci
rs149025976	15	64279550	A	G	1.6271e-12	0.0317998849913744	-0.161245013567336	0.0228292128905631	PLEKHO2	31160	biofsci
rs16948344	15	65186484	T	C	2.1375e-48	0.0426760563380282	-0.314898056029477	0.0215410648171479	PLEKHO2	26375	biofsci
rs17805775	15	65505038	C	T	2.3798e-12	0.500300650155962	0.0556977783705654	0.00794502144964131	PLEKHO2	31684	biofsci
rs1802376	15	64428559	A	G	8.5348e-14	0.0187924134330955	0.23195068035066	0.031084667490942	PLEKHO2	28063	biofsci
rs2899699	15	64912919	T	G	2.5323e-10	0.013121546961326	0.365062809982021	0.0577165277990895	PLEKHO2	11591	biofsci
rs2919354	15	65352763	G	T	2.9232e-10	0.157524161884627	0.0688626870952414	0.0109255560290091	PLEKHO2	31563	biofsci
rs35204896	15	65114833	A	G	3.6875e-90	0.0872912127814089	-0.314449033900161	0.0156175796476739	PLEKHO2	25730	biofsci
rs3803377	15	65111797	C	A	1.6769846438804e-308	0.420285914070391	0.369821975289083	0.00816038180923501	PLEKHO2	30817	biofsci
rs4777395	15	64161693	T	G	1.3116e-33	0.724919765905229	-0.112749052417288	0.00933183132354105	PLEKHO2	28793	biofsci
rs56388439	15	65142126	A	G	2.1557e-23	0.019031377899045	0.367119297605993	0.0368386547328804	PLEKHO2	19735	biofsci
rs71409135	15	65117080	G	A	1.4674e-21	0.11169837914024	-0.167039256079678	0.0175146801522138	PLEKHO2	16427	biofsci
rs7164387	15	64741643	C	T	2.7429e-117	0.582393772050928	-0.187033359511137	0.00812376143470168	PLEKHO2	31151	biofsci
rs7183596	15	65229290	A	G	6.0826e-50	0.594972402207823	-0.123413788802577	0.00830571501272485	PLEKHO2	30077	biofsci
rs72731346	15	65693718	A	G	4.4913e-09	0.071099948359232	0.0993657740906157	0.0169418721062924	PLEKHO2	26376	biofsci
rs72756987	15	64597046	C	T	3.3841e-30	0.0509138381201044	-0.228859040693607	0.0200431798685975	PLEKHO2	25757	biofsci
rs74933518	15	64303295	A	G	6.6212e-12	0.0225282938287423	-0.193815441444614	0.0282307573403755	PLEKHO2	28490	biofsci
rs75498547	15	65064436	G	A	4.1716e-32	0.0628413943787864	0.216430836277603	0.0183503049139934	PLEKHO2	25213	biofsci
rs75683534	15	65116390	A	C	1.6214e-09	0.0179772918418839	-0.265782293052318	0.0440635122272485	PLEKHO2	14587	biofsci
rs76064345	15	64952699	G	T	4.1525e-30	0.0570610166409021	0.211238305585322	0.0185283756916464	PLEKHO2	27069	biofsci
rs76490900	15	65157652	A	G	4.7874e-13	0.0153486820153487	-0.273908296076842	0.0378797256364046	PLEKHO2	23057	biofsci
rs78487616	15	64580583	C	A	4.7943e-21	0.0722942673615319	-0.148823537987251	0.0158094180746209	PLEKHO2	29828	biofsci
