## Supplementary material for "Multi-level Regulatory Roles of Lactate Metabolism Gene Network in Oral Cancer: Machine Learning Insights": PLGLB1.csv

SNP	CHR	BP	effect_allele	other_allele	P	EAF	BETA	SE	gene	samplesize	source
rs111380355	2	86591272	T	A	2.8894e-12	0.191627959669197	-0.169332035808973	0.0242495289648962	PLGLB1	5489	biofsci
rs114490030	2	87049696	G	A	1.4787e-32	0.0410347903657449	0.570971973129889	0.0480559507406441	PLGLB1	5502	biofsci
rs116771209	2	87365125	C	A	2.9469e-21	0.0385173574828747	0.582619448043052	0.061557096161849	PLGLB1	3563	biofsci
rs139975784	2	86987317	A	G	2.1186e-15	0.0248999442727595	0.546606782477978	0.0688916202409763	PLGLB1	4339	biofsci
rs149219178	2	86724767	C	T	1.3862e-10	0.0257770682693211	0.386162281859781	0.0601723824887467	PLGLB1	5499	biofsci
rs151098656	2	86868084	T	C	4.366e-14	0.0188017845761632	0.538555483447777	0.0713356314834927	PLGLB1	5326	biofsci
rs17509566	2	86300972	G	A	5.3288e-14	0.112071402608941	0.227359958613904	0.0302195702341836	PLGLB1	5502	biofsci
rs1863055	2	86480352	T	C	2.2723e-14	0.562866449511401	0.146916747068505	0.0192445504530279	PLGLB1	5487	biofsci
rs2953715	2	87428677	A	G	2.9509e-11	0.614775650185767	-0.161849625136136	0.0243423160426741	PLGLB1	3563	biofsci
rs308909	2	86765446	T	G	1.3368e-11	0.0211204666258996	0.448569147946609	0.0663112597857388	PLGLB1	5500	biofsci
rs55954660	2	87120111	T	C	3.0907e-214	0.304272659916029	0.728863212845651	0.0233313128117636	PLGLB1	4339	biofsci
rs56308911	2	86998567	T	C	2.0102e-39	0.0529689915431481	-0.559158033473938	0.0425629535573744	PLGLB1	5502	biofsci
rs6547700	2	86851598	A	C	3.0032e-34	0.428528472091712	-0.235155417121357	0.0192706114269968	PLGLB1	5498	biofsci
rs6704964	2	86565648	G	T	7.9049e-11	0.0273635275706527	-0.432114285346171	0.0664545837454127	PLGLB1	4254	biofsci
rs6718678	2	87010149	C	T	2.8213e-30	0.362757413117125	0.23401350629747	0.020465923256996	PLGLB1	5164	biofsci
rs6743139	2	87018452	A	G	5.6248e-10	0.2362546506821	-0.13915344179699	0.0224419317158001	PLGLB1	5502	biofsci
rs67864369	2	87007425	A	G	6.6632e-24	0.130644065237088	-0.285324347135569	0.0283020559778969	PLGLB1	5496	biofsci
rs71413021	2	87512575	T	C	3.7466e-08	0.0794850096711799	-0.25506898820129	0.0463567941045181	PLGLB1	3180	biofsci
rs7573463	2	87315054	T	C	1.4527e-33	0.0748316934230968	-0.49264155894763	0.0408025277002791	PLGLB1	4338	biofsci
rs77580800	2	86370080	T	C	5.0804e-10	0.0297169146988404	-0.348989669750605	0.0561401566422052	PLGLB1	5502	biofsci
rs79305777	2	86327701	T	G	2.3992e-11	0.0191825113406042	0.502746907173813	0.0752671468184464	PLGLB1	4691	biofsci
rs9941554	2	87117407	C	G	1.1934e-75	0.160820072017656	-0.492983514816193	0.0267851581798628	PLGLB1	5164	biofsci
