## Supplementary material for "Multi-level Regulatory Roles of Lactate Metabolism Gene Network in Oral Cancer: Machine Learning Insights": PLGLB2.csv

SNP	CHR	BP	effect_allele	other_allele	P	EAF	BETA	SE	gene	samplesize	source
rs10203656	2	87278884	A	G	1.2901e-184	0.400008670394936	0.634941056988324	0.0219120488455704	PLGLB2	4339	biofsci
rs11681251	2	87629013	G	T	6.3662e-13	0.579669421487603	0.424542855782937	0.0590257707032237	PLGLB2	589	biofsci
rs28483685	2	87753975	T	C	6.7091e-10	0.591965566714491	-0.23811839244056	0.0385766763504131	PLGLB2	1391	biofsci
rs56147721	2	87058953	G	T	6.218e-11	0.80228826039346	-0.176227456628286	0.0269531004432782	PLGLB2	4339	biofsci
rs62146874	2	87062195	T	C	3.8608e-14	0.246010517725995	0.200686685913078	0.0265258582699655	PLGLB2	3831	biofsci
rs6705448	2	87059005	A	C	7.7717e-28	0.262319722972716	-0.266893045523401	0.024405666351802	PLGLB2	4338	biofsci
rs72936559	2	87171152	A	C	2.5919e-32	0.0614522292993631	0.528989130500226	0.0446985221722936	PLGLB2	4339	biofsci
rs77102511	2	87114393	T	G	4.099e-16	0.0360925449871465	-0.468223645440455	0.0575524417916878	PLGLB2	4339	biofsci
