## Supplementary material for "Multi-level Regulatory Roles of Lactate Metabolism Gene Network in Oral Cancer: Machine Learning Insights": PLGRKT.csv

SNP	CHR	BP	effect_allele	other_allele	P	EAF	BETA	SE	gene	samplesize	source
rs10121814	9	5524915	G	A	9.4668e-63	0.131126331811263	0.219940103087236	0.0131546270895976	PLGRKT	25361	biofsci
rs10815191	9	5367521	G	A	5.1667e-123	0.12329206612818	-0.31722255628249	0.013448757023105	PLGRKT	25575	biofsci
rs10974807	9	4836621	T	C	6.5372e-09	0.76322298325723	0.060605771963245	0.0104449489802918	PLGRKT	25361	biofsci
rs10974815	9	4854253	T	C	6.4382e-12	0.154299308938484	0.0841063340140793	0.0122432651120996	PLGRKT	25562	biofsci
rs10974919	9	5021738	A	G	7.9046e-13	0.248228597978859	-0.0742888315785704	0.0103716240493906	PLGRKT	24908	biofsci
rs10974967	9	5123706	C	A	5.6037e-42	0.0918766487764941	0.228962571550751	0.0168658665648227	PLGRKT	21067	biofsci
rs10975090	9	5389652	T	C	4.6171e-182	0.696005111052651	-0.275964532010363	0.00959099345609863	PLGRKT	25690	biofsci
rs10975160	9	5526434	A	T	3.1808e-15	0.810786247437831	-0.0901246783147659	0.0114320642246167	PLGRKT	24938	biofsci
rs117034924	9	5271754	A	G	2.2267e-08	0.030466769192402	-0.151278387846688	0.0270463568638707	PLGRKT	23140	biofsci
rs117622174	9	5418592	T	C	5.18e-16	0.0170366211780964	-0.297069037214753	0.0366426185630986	PLGRKT	22237	biofsci
rs13285144	9	5431582	A	C	8.0773e-48	0.0329885315943333	-0.393944185001243	0.0271165754623028	PLGRKT	21316	biofsci
rs1407388	9	5316296	A	C	5.2044e-47	0.542071527721075	-0.133099500517067	0.00924340601115788	PLGRKT	23575	biofsci
rs141299728	9	5292504	C	T	1.4973e-13	0.0416305290546401	-0.185687293228174	0.0251360163020554	PLGRKT	19835	biofsci
rs141506999	9	5296634	G	A	1.6045e-08	0.0135645836145229	0.40126516946834	0.0710178700697923	PLGRKT	7409	biofsci
rs142973433	9	5298958	C	T	3.5055e-13	0.0237213665086888	-0.243032979152142	0.0334144032491636	PLGRKT	19337	biofsci
rs143862865	9	5041562	G	A	2.9459e-10	0.0285856739238823	-0.175743577823123	0.0278896083129341	PLGRKT	23149	biofsci
rs146386651	9	5398327	A	G	7.7173e-16	0.0155685131195335	0.361294238011389	0.0448328189424335	PLGRKT	16231	biofsci
rs149779829	9	4898326	T	G	8.1386e-10	0.0750009868550902	-0.105528853668187	0.0171815131338631	PLGRKT	24414	biofsci
rs16923101	9	5382192	A	G	7.2115e-133	0.124901349167575	-0.32731862740967	0.0133441488609267	PLGRKT	25690	biofsci
rs16923195	9	5512522	G	T	3.4263e-29	0.739693336840919	-0.112757476880853	0.010053897522211	PLGRKT	25690	biofsci
rs17501156	9	5351295	A	C	6.1121e-32	0.0161933233682113	0.535592481218482	0.0455346727441472	PLGRKT	15137	biofsci
rs34477738	9	5447227	G	A	4.5174e-65	0.153627709783217	-0.215255274247745	0.0126361337165316	PLGRKT	24083	biofsci
rs3758238	9	5306116	G	T	1.4264e-11	0.0350373482726424	-0.18142970505968	0.0268581819750529	PLGRKT	20501	biofsci
rs41279565	9	5437650	A	G	7.7398e-52	0.021175773730194	0.535007824441467	0.0353170783262898	PLGRKT	19340	biofsci
rs4400443	9	5607396	T	G	5.5847e-19	0.111151278016416	0.133202436791442	0.01496639776985	PLGRKT	22594	biofsci
rs4742103	9	5526077	C	T	6.0013e-17	0.581637717121588	-0.0754222394172066	0.00901629859980234	PLGRKT	25276	biofsci
rs60519199	9	5604895	A	T	1.4552e-10	0.133103031675916	-0.0834455893538152	0.0130184388520414	PLGRKT	25568	biofsci
rs62541511	9	4977563	T	G	6.0221e-14	0.193778538812785	-0.0843379275972732	0.0112336735570986	PLGRKT	25361	biofsci
rs62557688	9	5308318	G	A	2.9137e-60	0.0445527745440435	0.399863974058071	0.0244199196346802	PLGRKT	19697	biofsci
rs62557694	9	5347828	A	G	1.0422e-32	0.0382763233326964	-0.276266639746535	0.0231952176438046	PLGRKT	25246	biofsci
rs62559127	9	5440428	C	A	1.4162e-13	0.206170971995966	0.0819715779997329	0.01108487984959	PLGRKT	24863	biofsci
rs6476985	9	5517559	T	C	3.3426e-15	0.126971608832808	0.111439356938661	0.014146538487929	PLGRKT	22539	biofsci
rs7035294	9	5417881	G	A	2.1873e-28	0.0626133927098796	0.211143083491197	0.0191076255172935	PLGRKT	23333	biofsci
rs72703664	9	5371456	G	C	1.9893e-49	0.0646768507638073	-0.297810708780606	0.020150392355617	PLGRKT	20356	biofsci
rs72703701	9	5407146	G	A	1.225e-23	0.0147894281832778	0.475002141481254	0.0473973618728613	PLGRKT	15275	biofsci
rs72705444	9	5494609	C	T	1.7184e-27	0.85847365138759	-0.140119674654432	0.0128982072678632	PLGRKT	24737	biofsci
rs73386692	9	5522167	C	T	2.053e-11	0.0760126845105516	-0.111827346981961	0.0166856680068578	PLGRKT	25570	biofsci
rs75035022	9	5149250	T	C	1.6263e-13	0.0313648492171374	0.217416201682439	0.0294745677678053	PLGRKT	18944	biofsci
rs75703412	9	4977364	A	G	8.7881e-09	0.0198883751926361	0.191737623343988	0.0333300230055432	PLGRKT	23090	biofsci
rs76430768	9	5337842	C	T	1.2042e-42	0.0178559770189985	0.609094948037475	0.0444994373077635	PLGRKT	14398	biofsci
rs77189104	9	5380522	C	T	1.0827e-13	0.0267541534110993	-0.220962565601526	0.0297384411727175	PLGRKT	21713	biofsci
rs77845561	9	5360042	C	T	1.2945e-69	0.0224314887313512	0.6280058392772	0.0356083031937856	PLGRKT	17983	biofsci
rs7857208	9	5320596	T	C	1.6769846438804e-308	0.663404190243156	0.609104716592125	0.00941938786966868	PLGRKT	25237	biofsci
rs7863267	9	5444096	G	C	1.356e-27	0.0623537404695403	-0.199050295076788	0.0182863240984812	PLGRKT	25575	biofsci
rs78654232	9	5047769	C	T	6.2278e-14	0.021858612343687	-0.263835611082126	0.0351635472114361	PLGRKT	18913	biofsci
rs79074200	9	5530716	A	G	3.9267e-14	0.0227329399052448	0.235865028650962	0.0311846405303051	PLGRKT	23143	biofsci
rs79192010	9	5526880	C	T	4.9402e-19	0.0602097325321079	0.169139129571085	0.0189749747101219	PLGRKT	24542	biofsci
rs932661	9	5430736	A	G	1.3407e-38	0.0162119530291523	0.571604059044866	0.0439932316666563	PLGRKT	16198	biofsci
