## Supplementary material for "Multi-level Regulatory Roles of Lactate Metabolism Gene Network in Oral Cancer: Machine Learning Insights": PLIN1.csv

SNP	CHR	BP	effect_allele	other_allele	P	EAF	BETA	SE	gene	samplesize	source
rs12898229	15	90295960	T	C	5.8507e-10	0.316716148671502	-0.0535982525636586	0.00865283447099084	PLIN1	30859	biofsci
rs7166317	15	90095777	C	A	6.7191e-09	0.0518822854958915	0.105989694806987	0.0182810194913566	PLIN1	30415	biofsci
rs72752537	15	90236560	A	G	8.3383e-38	0.807145013965426	0.131371515231289	0.0102214756064026	PLIN1	30744	biofsci
rs8179056	15	90219668	T	C	1.9189e-17	0.703666882456303	0.0805378602580709	0.00947649172909632	PLIN1	26701	biofsci
