## Supplementary material for "Multi-level Regulatory Roles of Lactate Metabolism Gene Network in Oral Cancer: Machine Learning Insights": PLIN2.csv

SNP	CHR	BP	effect_allele	other_allele	P	EAF	BETA	SE	gene	samplesize	source
rs10811118	9	19131902	G	T	7.6871e-11	0.0150893796004206	0.38700932087034	0.0594785868213287	PLIN2	9510	biofsci
rs10811133	9	19178175	G	A	3.0245e-64	0.745328249462041	0.168764382468352	0.00997213255266919	PLIN2	26489	biofsci
rs10963670	9	18615000	G	A	1.2556e-08	0.0262579949140788	-0.156238255473895	0.0274492270549193	PLIN2	25954	biofsci
rs10963972	9	19123745	G	A	3.5697e-229	0.358205292763034	0.2928677840066	0.00906125089358899	PLIN2	26489	biofsci
rs10963978	9	19139570	A	G	2.5055e-26	0.0314111863313991	-0.273194667873849	0.0257339953348074	PLIN2	24816	biofsci
rs10964006	9	19154572	G	A	5.5347e-25	0.73068985285687	-0.101727334062419	0.00985443515086886	PLIN2	26165	biofsci
rs112368957	9	19135323	C	T	2.6327e-09	0.0820844686648501	0.10334457127423	0.0173597909113285	PLIN2	22020	biofsci
rs113344405	9	19129277	A	C	3.479e-78	0.840666373345066	0.228730141010334	0.0122191431705932	PLIN2	25001	biofsci
rs117152600	9	19014552	T	C	4.9929e-22	0.983894389438944	0.359529490884619	0.0372623479970793	PLIN2	22725	biofsci
rs117403768	9	18978051	A	G	1.7547e-08	0.0188026474127557	0.192304119680474	0.0341285462722904	PLIN2	23268	biofsci
rs13299148	9	19184484	C	A	5.0167e-39	0.217614341012439	-0.137283710135957	0.010505495197046	PLIN2	26609	biofsci
rs140257888	9	18868944	A	C	2.1059e-47	0.0233539094650206	-0.560767957941427	0.0387755383415338	PLIN2	14580	biofsci
rs151071954	9	19188088	T	C	3.1791e-33	0.0250950853904094	-0.468836914642266	0.0390401374492897	PLIN2	13409	biofsci
rs16937267	9	19011300	C	T	1.346e-11	0.870100341989552	0.0872087310718768	0.012893833324247	PLIN2	26609	biofsci
rs17806050	9	18772377	C	T	6.8159e-09	0.0201709658068386	-0.206089805387542	0.0355621558164588	PLIN2	20004	biofsci
rs181742011	9	18931408	C	T	5.9328e-24	0.0202725724020443	-0.660959514460845	0.0654875719031046	PLIN2	5870	biofsci
rs182872766	9	19408826	A	C	2.5162e-09	0.017288413012344	-0.267024494508168	0.0448005124755747	PLIN2	14663	biofsci
rs2046841	9	19132051	G	A	5.1826e-09	0.146875964548701	0.0774833774897553	0.0132645217738479	PLIN2	22679	biofsci
rs2175377	9	19305912	C	T	2.6978e-19	0.173456349355481	-0.102809577081166	0.0114483454986098	PLIN2	26609	biofsci
rs2503355	9	19157827	C	T	4.8011e-18	0.318103554298364	0.0841659701299834	0.00972095471691384	PLIN2	24393	biofsci
rs2506116	9	19166924	T	C	2.6427e-08	0.15996720262379	-0.0678706678551779	0.0121992752503241	PLIN2	25002	biofsci
rs2506117	9	19166970	C	T	2.5224e-09	0.277718296454913	-0.0592533762853795	0.00994200847084339	PLIN2	25218	biofsci
rs3003715	9	19162016	C	T	6.9526e-72	0.530618207315648	0.158553258364246	0.00884319934656183	PLIN2	25671	biofsci
rs3849930	9	19210098	T	G	9.7493e-13	0.223153273525482	0.0748582387212381	0.0104931649455058	PLIN2	26195	biofsci
rs41268993	9	18909076	T	C	1.3307e-17	0.0774063356685958	0.139450411700797	0.0163271761738435	PLIN2	26264	biofsci
rs62550781	9	18937167	C	T	1.6769846438804e-308	0.0494362698261036	-0.782384980548921	0.0201656008183133	PLIN2	26165	biofsci
rs7030876	9	18891453	T	C	3.239e-08	0.423259047690631	0.0485021456764066	0.00877358736594309	PLIN2	26609	biofsci
rs7034696	9	18804130	T	C	3.889e-23	0.299992483746101	0.0937125126385371	0.00945941299294799	PLIN2	26609	biofsci
rs7045203	9	18947253	C	T	8.5804e-10	0.244935923935511	0.0618295876019074	0.0100798153899425	PLIN2	26609	biofsci
rs72694539	9	18934169	A	G	1.7325e-19	0.0382862177277254	-0.205923317362899	0.0228071323597447	PLIN2	26106	biofsci
rs72694596	9	18979844	C	T	4.4405e-44	0.0517169701504947	0.286694749228096	0.0205876047874487	PLIN2	24054	biofsci
rs72698346	9	19156917	T	C	7.9046e-13	0.0248862841147656	0.215025578344776	0.0300193466814804	PLIN2	22864	biofsci
rs72700417	9	19346729	T	C	8.7879e-10	0.0199348327827307	0.208618168320045	0.034031772453964	PLIN2	22097	biofsci
rs731168	9	18907844	A	G	2.1391e-13	0.558531634149092	0.0640844234280161	0.00873096682897807	PLIN2	26601	biofsci
rs73423138	9	18853887	G	C	2.9389e-11	0.0681057312746715	0.131933719552184	0.0198405521380188	PLIN2	20013	biofsci
rs75674749	9	18837753	C	T	1.1259e-39	0.0983427082940088	-0.19231596500113	0.0145901712288054	PLIN2	26489	biofsci
rs7862993	9	18911241	C	T	6.5191e-27	0.811948249619483	-0.119899733164125	0.0111627052316918	PLIN2	26280	biofsci
rs934469	9	18826500	T	C	1.6524e-10	0.714427991581479	0.0613334033065479	0.00959714015562182	PLIN2	26608	biofsci
