## Supplementary material for "Multi-level Regulatory Roles of Lactate Metabolism Gene Network in Oral Cancer: Machine Learning Insights": PLIN3.csv

SNP	CHR	BP	effect_allele	other_allele	P	EAF	BETA	SE	gene	samplesize	source
rs10420726	19	5007681	T	C	7.8734e-15	0.232845172491885	-0.0731588618753498	0.00941628206494064	PLIN3	31569	biofsci
rs11085104	19	4855680	A	G	1.4216e-40	0.798540457039365	0.152251563856153	0.0114160703519752	PLIN3	23848	biofsci
rs11672233	19	4845663	G	C	7.8071e-10	0.504920020519517	0.0534018138330874	0.00868491637930772	PLIN3	26518	biofsci
rs11672790	19	5092450	T	G	1.1621e-08	0.208632818473773	-0.0561791272041666	0.009847176597109	PLIN3	31231	biofsci
rs12985474	19	4897123	G	C	1.0273e-12	0.733339128419101	0.0762604748797569	0.0107003711122307	PLIN3	22331	biofsci
rs2307213	19	4950770	T	C	2.0761e-10	0.279926896131587	-0.0565424620921383	0.00889675899111595	PLIN3	31339	biofsci
rs262559	19	4867690	A	G	9.6639e-52	0.0842427149538314	-0.261228113259438	0.0172611232570216	PLIN3	21753	biofsci
rs2938779	19	4881646	T	C	2.5733e-19	0.402715380549683	0.0911272802969415	0.0101414797339011	PLIN3	20211	biofsci
rs7254606	19	5095989	T	C	8.4529e-15	0.254398882344057	-0.0709263825637048	0.00913929110683514	PLIN3	31559	biofsci
rs7260484	19	5202825	A	C	1.7297e-10	0.0994902775155748	0.0848895927299251	0.0132978668687321	PLIN3	31560	biofsci
rs76174554	19	4878103	T	C	2.7227e-10	0.0529085872576177	0.114491493315186	0.0181335318374333	PLIN3	30345	biofsci
rs77298069	19	4901760	C	A	1.3e-09	0.0235833164881073	-0.200336174912608	0.0330189993757697	PLIN3	19916	biofsci
