## Supplementary material for "Multi-level Regulatory Roles of Lactate Metabolism Gene Network in Oral Cancer: Machine Learning Insights": PLIN4.csv

SNP	CHR	BP	effect_allele	other_allele	P	EAF	BETA	SE	gene	samplesize	source
rs11085076	19	4476270	A	G	4.9223e-12	0.526751936588002	0.0661227261279128	0.00957204448934014	PLIN4	21891	biofsci
rs74328968	19	4545670	C	T	1.9596e-27	0.0334587282066122	0.365767200156844	0.0337059815657311	PLIN4	13609	biofsci
