## Supplementary material for "Multi-level Regulatory Roles of Lactate Metabolism Gene Network in Oral Cancer: Machine Learning Insights": PLIN5.csv

SNP	CHR	BP	effect_allele	other_allele	P	EAF	BETA	SE	gene	samplesize	source
rs4806985	19	4540429	A	G	2.8931e-10	0.899205823957644	-0.195156658195211	0.0309556275292195	PLIN5	5757	biofsci
rs74328968	19	4545670	C	T	2.1609e-16	0.0334587282066122	0.425500516083208	0.0518094335772462	PLIN5	5760	biofsci
rs966384	19	4538599	A	G	1.9347e-09	0.330943743882075	0.0976426235281587	0.0162648249343126	PLIN5	8536	biofsci
