## Supplementary material for "Multi-level Regulatory Roles of Lactate Metabolism Gene Network in Oral Cancer: Machine Learning Insights": PLK1.csv

SNP	CHR	BP	effect_allele	other_allele	P	EAF	BETA	SE	gene	samplesize	source
rs12926135	16	23634750	A	C	2.3403e-14	0.380426346561805	-0.0722615756865187	0.00947022117929843	PLK1	23653	biofsci
rs17742339	16	23494073	A	G	2.5954e-10	0.0156558998022413	0.253061976564308	0.0400325840105527	PLK1	20245	biofsci
rs35586	16	23677006	G	A	8.6575e-95	0.224980269833515	0.198873799420797	0.00962789501456218	PLK1	30935	biofsci
rs72776116	16	23534365	C	T	1.4681e-15	0.0166482562726842	0.427069426529612	0.0535188133198341	PLK1	10663	biofsci
rs72776134	16	23608516	G	A	1.3222e-10	0.0181704601010375	0.225577680339366	0.0351104595223767	PLK1	22735	biofsci
rs72777910	16	23845860	T	G	2.191e-08	0.03068801778137	0.14773074375163	0.0263974597512026	PLK1	24122	biofsci
rs8049250	16	23655054	G	C	1.7712e-15	0.0185585006201479	-0.258055933959313	0.0324341633622806	PLK1	26095	biofsci
