## Supplementary material for "Multi-level Regulatory Roles of Lactate Metabolism Gene Network in Oral Cancer: Machine Learning Insights": PLK1S1.csv

SNP	CHR	BP	effect_allele	other_allele	P	EAF	BETA	SE	gene	samplesize	source
rs111855041	20	21071939	T	G	1.9287e-21	0.0185457989161888	0.361493674668082	0.0380163504367573	PLK1S1	19007	biofsci
rs111868629	20	21206059	A	G	3.9885e-25	0.043839512949748	-0.2526234495388	0.0243976907922043	PLK1S1	20039	biofsci
rs112983345	20	22032656	T	C	4.2197e-08	0.0345783722068178	0.135462803555211	0.0247131761147172	PLK1S1	24524	biofsci
rs117591742	20	21127128	A	G	1.4438e-10	0.0457012647857033	-0.155335695652694	0.0242291799617374	PLK1S1	19529	biofsci
rs118016538	20	21386344	G	A	4.1827e-09	0.0615256804965059	-0.120891136815908	0.0205712622417187	PLK1S1	20463	biofsci
rs118088425	20	21361684	A	G	5.3112e-12	0.02195257036403	0.236171953729523	0.0342422110350035	PLK1S1	19861	biofsci
rs118098710	20	21136859	T	A	3.3949e-16	0.0153550863723608	0.375279811208407	0.0459980647670442	PLK1S1	15630	biofsci
rs146593264	20	21190900	A	C	2.3257e-13	0.0434169195549167	-0.185537922841455	0.0253169667933104	PLK1S1	18783	biofsci
rs148389419	20	21056286	T	G	9.2237e-21	0.0173676866341074	0.357073895147114	0.0382109724282076	PLK1S1	20066	biofsci
rs150411237	20	21683185	G	T	3.8745e-10	0.0198422072093353	0.218134444695964	0.0348507684325166	PLK1S1	21167	biofsci
rs150936681	20	21255062	T	C	3.599e-18	0.021865889212828	0.279282006599682	0.0321353622911219	PLK1S1	22638	biofsci
rs1555467	20	20965718	A	C	7.9209e-24	0.611260104976821	-0.0903653084919451	0.00897870796986855	PLK1S1	26101	biofsci
rs17664036	20	21220212	C	T	2.5132e-41	0.0518738574040219	0.276739069591215	0.0205521692653073	PLK1S1	24068	biofsci
rs186907927	20	21395194	G	A	9.5582e-15	0.044488103034272	0.175509764253593	0.0226610412206059	PLK1S1	22905	biofsci
rs1884764	20	21010935	A	C	5.1925e-31	0.407155473711902	0.102173904453586	0.00882307923400823	PLK1S1	26609	biofsci
rs188597991	20	21265828	A	G	1.26e-08	0.0143607262605175	0.26905895075409	0.0472729901528726	PLK1S1	15807	biofsci
rs2208142	20	21579056	G	A	4.837e-26	0.785452761106707	0.111696537658754	0.0105827352679168	PLK1S1	26493	biofsci
rs34152020	20	20918804	T	A	1.7778e-10	0.0877123442808607	-0.0979762449915535	0.0153584633096975	PLK1S1	26490	biofsci
rs35486636	20	21077472	T	C	1.1911e-12	0.043859649122807	-0.160315975257787	0.0225596970656723	PLK1S1	23427	biofsci
rs6047228	20	21055113	G	A	8.2557e-34	0.209206205412751	0.129453529105066	0.0106807198753386	PLK1S1	26493	biofsci
rs6047255	20	21095936	A	G	1.6769846438804e-308	0.364001370071548	0.364680139342161	0.00906621004179488	PLK1S1	26276	biofsci
rs6075718	20	20810699	T	C	6.4366e-09	0.0156130023035577	0.264855733446942	0.0456254493448652	PLK1S1	15628	biofsci
rs6075749	20	21004758	A	G	3.981e-22	0.336662861491629	0.0892719183440865	0.00923012452119424	PLK1S1	26280	biofsci
rs6075777	20	21193094	A	G	4.215e-08	0.0199741180442244	-0.207799045543008	0.0379098488603291	PLK1S1	17773	biofsci
rs6082445	20	21517405	C	T	3.1046e-42	0.208989439663272	0.145195470027697	0.010661477969828	PLK1S1	26609	biofsci
rs73127550	20	21034883	C	T	7.2745e-10	0.0228903058682873	-0.205562667713966	0.0333711046792913	PLK1S1	20074	biofsci
rs73296367	20	21320335	A	C	7.5151e-11	0.0536798016924523	-0.133521780854778	0.0205102581958185	PLK1S1	23398	biofsci
rs75837596	20	21087150	T	C	8.8307e-19	0.0257389052593982	0.264029028020492	0.0298364855603322	PLK1S1	22398	biofsci
rs77860740	20	21096810	T	C	8.9903e-19	0.0509291545309103	-0.182242025324739	0.0205997677493262	PLK1S1	24377	biofsci
rs80201476	20	21060825	G	T	1.2372e-11	0.0476498572787821	0.138755913225713	0.0204778572921255	PLK1S1	26275	biofsci
rs927032	20	20856922	T	A	4.5467e-10	0.313195938549806	0.0583940649664144	0.00936687973667641	PLK1S1	26493	biofsci
