## Supplementary material for "Multi-level Regulatory Roles of Lactate Metabolism Gene Network in Oral Cancer: Machine Learning Insights": PLK2.csv

SNP	CHR	BP	effect_allele	other_allele	P	EAF	BETA	SE	gene	samplesize	source
rs62366403	5	57768350	A	G	1.3274e-13	0.317039753804646	-0.0662963616014532	0.00895497434947297	PLK2	28796	biofsci
