## Supplementary material for "Multi-level Regulatory Roles of Lactate Metabolism Gene Network in Oral Cancer: Machine Learning Insights": PLK3.csv

SNP	CHR	BP	effect_allele	other_allele	P	EAF	BETA	SE	gene	samplesize	source
rs114017043	1	45262534	A	G	6.1632e-10	0.837102193363283	0.0666765474140293	0.0107780979606597	PLK3	31564	biofsci
