## Supplementary material for "Multi-level Regulatory Roles of Lactate Metabolism Gene Network in Oral Cancer: Machine Learning Insights": PLLP.csv

SNP	CHR	BP	effect_allele	other_allele	P	EAF	BETA	SE	gene	samplesize	source
rs113471605	16	57297882	T	C	1.3311e-09	0.0432659731356371	0.121774245415465	0.0200824983781296	PLLP	29950	biofsci
rs117139586	16	57300667	A	C	2.9914e-22	0.0144980914752561	-0.405697268944417	0.0418214426736645	PLLP	20008	biofsci
rs2305693	16	57171233	C	G	6.2543e-18	0.0965363306628403	0.119367450415279	0.0138352129645193	PLLP	29950	biofsci
rs4471673	16	57320902	C	T	3.8995e-10	0.23719415158146	0.0658356292650897	0.0105202347818935	PLLP	24969	biofsci
rs61135090	16	57315367	T	C	1.7337e-16	0.374854372580706	-0.0678413552676259	0.00823407353565631	PLLP	31470	biofsci
rs62037353	16	57184743	G	A	1.1151e-11	0.0642270208293522	0.111200132363395	0.0163748740761011	PLLP	31026	biofsci
rs72778735	16	57300957	A	G	1.383e-16	0.0638658309334237	-0.159118911515061	0.0192493420816168	PLLP	22570	biofsci
