## Supplementary material for "Multi-level Regulatory Roles of Lactate Metabolism Gene Network in Oral Cancer: Machine Learning Insights": PLOD1.csv

SNP	CHR	BP	effect_allele	other_allele	P	EAF	BETA	SE	gene	samplesize	source
rs10864535	1	11823156	G	A	9.4416e-26	0.269661112452709	-0.126373789113452	0.0120453499607732	PLOD1	17498	biofsci
rs111757225	1	11823327	C	T	2.3146e-60	0.0445966790672353	0.340927005491304	0.0208026924503194	PLOD1	27117	biofsci
rs114741339	1	12049915	G	A	4.9425e-21	0.0214103869653768	0.292415385619426	0.031073640399922	PLOD1	24715	biofsci
rs1148472	1	12194451	T	C	6.0743e-20	0.307229832572298	0.0791404997760116	0.00865576224431666	PLOD1	31355	biofsci
rs114946937	1	11955693	G	T	7.5567e-15	0.0165940790561773	-0.282455909466294	0.036330136142397	PLOD1	23214	biofsci
rs115263815	1	11960750	C	T	1.267e-71	0.0319378705022747	-0.439316473128644	0.0245483053826913	PLOD1	26836	biofsci
rs115479082	1	12110791	T	C	3.5966e-24	0.017534494086728	0.416006845645387	0.0410178213235313	PLOD1	17251	biofsci
rs11569820	1	12144643	A	G	1.9269e-39	0.0309313979609469	0.415944796290026	0.0316529280021023	PLOD1	16649	biofsci
rs11569839	1	12157881	A	G	1.5795e-34	0.894508439324854	-0.162659704861815	0.0132729257333182	PLOD1	30077	biofsci
rs116228357	1	11925732	T	C	4.144e-68	0.0399462802173777	-0.433659752235667	0.0248669521672821	PLOD1	21084	biofsci
rs116276741	1	11869806	T	C	6.1165e-10	0.0213528231584981	0.327049990149793	0.0528574183259194	PLOD1	8564	biofsci
rs1201110	1	12153188	G	A	2.1427e-26	0.266323296354992	0.109760793135222	0.0103246943471599	PLOD1	24005	biofsci
rs1208992	1	12095521	A	G	6.3126e-124	0.0350823858454429	0.620256771005221	0.0261971478472418	PLOD1	21522	biofsci
rs12120288	1	12161920	T	C	1.3105e-14	0.0197010869565217	0.323980043612011	0.0420480264259586	PLOD1	14643	biofsci
rs12121081	1	12107845	T	C	4.6001e-51	0.020441374930539	0.565018472046098	0.0375899616159894	PLOD1	17672	biofsci
rs138260138	1	12096420	A	G	7.6541e-34	0.0578942874220818	-0.217495184420979	0.0179356762452978	PLOD1	28497	biofsci
rs139301073	1	11820859	T	C	7.8241e-21	0.128609711223102	-0.114023178108595	0.0121793610455667	PLOD1	30077	biofsci
rs144589008	1	11820672	A	G	3.8543e-08	0.031877133105802	0.157553830843351	0.0286596992839071	PLOD1	19725	biofsci
rs1476413	1	11852300	T	C	8.9004e-61	0.287834943064377	-0.144302468432077	0.00877410670007278	PLOD1	31684	biofsci
rs17376426	1	11908167	T	C	1.7604e-66	0.0433297449486585	-0.349898927618456	0.0203150867192954	PLOD1	29227	biofsci
rs17875905	1	11795368	C	T	2.1088e-10	0.0194632966690069	-0.243091633749089	0.0382640695339349	PLOD1	17894	biofsci
rs17875991	1	11809415	T	C	2.7446e-15	0.0197029318849415	-0.299303903527189	0.0378779396501036	PLOD1	18043	biofsci
rs181955529	1	12063613	T	C	1.0637e-12	0.0110683349374398	0.615601921042553	0.0864366640048516	PLOD1	6114	biofsci
rs190201473	1	12134228	T	C	1.2621e-19	0.0135775469291052	-0.377360370052836	0.04163517074561	PLOD1	21536	biofsci
rs198382	1	11932542	C	T	1.4127e-68	0.0652510381275953	-0.282029044035736	0.0161153928457159	PLOD1	31565	biofsci
rs34225843	1	12146497	T	C	5.3288e-14	0.0149713405766105	0.338359707065621	0.0449719167263379	PLOD1	16764	biofsci
rs41307751	1	11902659	T	G	3.8669e-26	0.013510917589806	-0.518315785757278	0.049011459212633	PLOD1	15617	biofsci
rs4491070	1	12130051	T	C	1.5549e-74	0.337141568642189	-0.153489976995303	0.00840327267226754	PLOD1	31684	biofsci
rs45475403	1	11857207	T	C	2.4649e-61	0.0472182380916434	0.310044067562443	0.01876303043793	PLOD1	31569	biofsci
rs474859	1	11929172	C	G	1.6769846438804e-308	0.22528013791405	0.374931132963549	0.00986499920969603	PLOD1	29438	biofsci
rs55836788	1	12045918	G	A	3.8713e-09	0.01516661919681	-0.309812414485382	0.0526041963639327	PLOD1	12097	biofsci
rs61776108	1	11921355	G	A	5.9667e-42	0.0285347302674659	-0.365042145881691	0.0268992863950784	PLOD1	24928	biofsci
rs61776548	1	12091024	A	G	1.6769846438804e-308	0.472003225228454	-0.399841743651131	0.00855715754935435	PLOD1	27399	biofsci
rs6701054	1	11816659	T	C	2.0029e-13	0.350211983041357	0.062808873269506	0.00854705294471137	PLOD1	30077	biofsci
rs72640287	1	11965792	T	C	3.8608e-14	0.0418053937073414	-0.156678980977134	0.0207096663772565	PLOD1	29103	biofsci
rs72641062	1	12141420	T	C	2.4395e-45	0.0217862994287739	0.411574185761867	0.0291250051843686	PLOD1	27658	biofsci
rs72641092	1	12173788	G	C	2.5923e-27	0.0768338532917367	-0.165735488736941	0.0153091649412004	PLOD1	30077	biofsci
rs74615773	1	11941374	G	A	3.4097e-17	0.0804765332020152	0.123540154340051	0.0146518678724399	PLOD1	31474	biofsci
rs7521172	1	11996270	T	C	5.2323e-251	0.0669787884578636	0.541548978793335	0.0160035041635885	PLOD1	31240	biofsci
rs7529452	1	12009955	T	C	1.6769846438804e-308	0.337804414003044	-0.565056119877666	0.00844317515349611	PLOD1	31355	biofsci
rs75687336	1	11966421	A	G	4.489e-10	0.0147627860026918	0.280732165657253	0.0450172649023032	PLOD1	16963	biofsci
rs816050	1	12241991	A	G	1.4629e-09	0.165401227551716	0.0699649171605475	0.0115673170472923	PLOD1	27070	biofsci
rs9730417	1	11944305	A	G	1.3124e-169	0.863250122738774	0.321626418151977	0.0115857991294065	PLOD1	31554	biofsci
