## Supplementary material for "Multi-level Regulatory Roles of Lactate Metabolism Gene Network in Oral Cancer: Machine Learning Insights": PLOD2.csv

SNP	CHR	BP	effect_allele	other_allele	P	EAF	BETA	SE	gene	samplesize	source
rs2864794	3	145866370	G	C	5.8116e-27	0.144322922539181	0.121546180919568	0.0113046234544191	PLOD2	31682	biofsci
rs34803917	3	145878591	A	G	3.3725e-20	0.117699416710855	-0.113860556510449	0.0123678126165464	PLOD2	31477	biofsci
rs35969739	3	145881190	A	G	4.1959e-08	0.035603490063015	0.130491053490146	0.0238013777455806	PLOD2	25705	biofsci
