## Supplementary material for "Multi-level Regulatory Roles of Lactate Metabolism Gene Network in Oral Cancer: Machine Learning Insights": PLOD3.csv

SNP	CHR	BP	effect_allele	other_allele	P	EAF	BETA	SE	gene	samplesize	source
rs11769624	7	100861452	C	T	5.1133e-11	0.779567063775414	0.0631516865776304	0.00961549501006903	PLOD3	31470	biofsci
rs6465790	7	100832019	G	C	2.0046e-08	0.653381414492316	0.0470961263775946	0.00839263781766245	PLOD3	31344	biofsci
