## Supplementary material for "Multi-level Regulatory Roles of Lactate Metabolism Gene Network in Oral Cancer: Machine Learning Insights": PLS1.csv

SNP	CHR	BP	effect_allele	other_allele	P	EAF	BETA	SE	gene	samplesize	source
rs11928203	3	142379120	T	C	2.7904e-10	0.475853126879134	-0.0503628068918292	0.00798142739965597	PLS1	31469	biofsci
rs187588829	3	142282975	A	G	1.5674e-67	0.017036087195457	0.57836051914707	0.0333093662579734	PLS1	26911	biofsci
rs45497994	3	142521622	T	C	4.7874e-09	0.181838836716147	0.0606963369368958	0.0103672901542199	PLS1	31269	biofsci
