## Supplementary material for "Multi-level Regulatory Roles of Lactate Metabolism Gene Network in Oral Cancer: Machine Learning Insights": PLSCR1.csv

SNP	CHR	BP	effect_allele	other_allele	P	EAF	BETA	SE	gene	samplesize	source
rs141709077	3	146199054	T	C	6.5081e-19	0.0248320413436693	-0.390816332372157	0.0439964800202813	PLSCR1	10667	biofsci
rs148130763	3	146247481	C	T	1.7199e-19	0.028839175169705	-0.333338656661348	0.0369158063569496	PLSCR1	13100	biofsci
rs1876412	3	146277467	G	A	1.2732e-70	0.0835339983946795	-0.380217284797217	0.0214003165885561	PLSCR1	14261	biofsci
rs2587008	3	146260466	G	C	9.5909e-306	0.736261040235525	-0.5021901216961	0.0134362014478875	PLSCR1	14263	biofsci
rs342885	3	146328944	G	A	7.605e-21	0.679845165169679	0.118850853194245	0.0126909613661767	PLSCR1	14263	biofsci
rs343310	3	146243898	C	A	1.4314e-28	0.119910407167427	0.210873710697651	0.0190176772541914	PLSCR1	13100	biofsci
rs343317	3	146236161	G	A	1.1338e-08	0.0796972899524421	0.12482182010459	0.0218621280505455	PLSCR1	14263	biofsci
rs56148111	3	146085684	A	G	8.8437e-13	0.165086793056555	0.118937994465474	0.0166407357172502	PLSCR1	13100	biofsci
rs57946797	3	146370310	A	T	1.3274e-21	0.482015334886868	-0.113138599990646	0.0118500759351291	PLSCR1	14261	biofsci
rs62272753	3	146238416	G	A	4.7471e-16	0.773696682464455	-0.114867443597057	0.0141502449705036	PLSCR1	14262	biofsci
rs71302409	3	146244704	A	G	1.4923e-12	0.0187803515406764	-0.310662808543744	0.0439093169769676	PLSCR1	14073	biofsci
rs72986629	3	146237323	T	C	5.9257e-11	0.0458682430995619	-0.206345130040057	0.03152473150104	PLSCR1	11496	biofsci
rs73155197	3	146270135	T	C	8.2694e-12	0.030753669349632	0.241536296127224	0.0353438440900838	PLSCR1	13428	biofsci
rs73162897	3	146638145	C	T	8.281e-12	0.0181914611508884	-0.355686835948817	0.0520504625665936	PLSCR1	10333	biofsci
rs73164870	3	146874069	A	C	1.6848e-08	0.0689508158598504	-0.131828842443561	0.0233681076405788	PLSCR1	14263	biofsci
rs7426403	3	146280919	C	T	9.6793e-15	0.0293761112009051	0.271642576753834	0.0350796240448673	PLSCR1	14250	biofsci
rs80053473	3	146273752	C	T	1.3265e-110	0.040435696541181	-0.671664005961192	0.0300579982619035	PLSCR1	14263	biofsci
rs80073552	3	146269483	T	C	3.7787e-09	0.0308620604382017	0.235015805226712	0.0398764431292778	PLSCR1	10513	biofsci
rs9289721	3	146254836	G	A	1.6477e-09	0.172057824413075	0.0945837309024431	0.0156870884171631	PLSCR1	14263	biofsci
rs9879033	3	146285806	G	C	1.5316e-25	0.0485125339776503	-0.287922631316371	0.027564010809946	PLSCR1	14257	biofsci
rs9882660	3	146587545	T	A	1.4681e-15	0.424586698875217	-0.0955845152407745	0.0119786098602404	PLSCR1	14263	biofsci
rs9882661	3	146076831	C	T	4.1674e-11	0.325144342905212	-0.0834304360739886	0.0126449985713619	PLSCR1	14251	biofsci
rs993071	3	146406489	C	T	2.3916e-14	0.467774061407794	0.0905133777700028	0.0118662494782248	PLSCR1	14263	biofsci
