## Supplementary material for "Multi-level Regulatory Roles of Lactate Metabolism Gene Network in Oral Cancer: Machine Learning Insights": PLSCR3.csv

SNP	CHR	BP	effect_allele	other_allele	P	EAF	BETA	SE	gene	samplesize	source
rs113250297	17	7264326	T	C	1.4754e-08	0.0620993227990971	0.100982641791871	0.0178275972374605	PLSCR3	27011	biofsci
rs114602484	17	7265087	C	T	2.9582e-21	0.0309394036550176	-0.363369592008965	0.0383941159325632	PLSCR3	11313	biofsci
rs12937133	17	7289042	T	C	1.0567e-44	0.660078881934322	0.162902176128047	0.0116128927855634	PLSCR3	16524	biofsci
rs12943744	17	7355140	C	A	1.6909e-18	0.287869062901155	-0.077412510118022	0.00882083272957487	PLSCR3	31347	biofsci
rs149349656	17	7341493	T	C	9.8676e-19	0.0242403550699898	-0.255100072472007	0.028869230961931	PLSCR3	25364	biofsci
rs149991078	17	7288433	T	C	1.0652e-25	0.132166566083283	-0.134665754107402	0.012849540477033	PLSCR3	26402	biofsci
rs28625968	17	7474539	T	C	1.8826e-14	0.380115750310045	0.0628887242286186	0.00821151701729019	PLSCR3	31470	biofsci
rs4613118	17	7297452	A	G	1.6769846438804e-308	0.176972414222554	-0.49019724325788	0.0128098539547675	PLSCR3	20920	biofsci
rs60684900	17	7264760	T	C	5.1258e-34	0.0861860246149707	-0.218109994815857	0.0179380048536369	PLSCR3	19730	biofsci
rs7212763	17	7264365	C	T	1.9966e-10	0.516535360938073	-0.0711815611500683	0.0111896062423473	PLSCR3	15991	biofsci
rs7226204	17	7275921	C	A	3.0282e-08	0.0907803013267371	0.082833136738121	0.014952099629618	PLSCR3	27096	biofsci
rs76356712	17	7314627	A	G	2.247e-11	0.0263673033574564	-0.200300884479882	0.0299457129051373	PLSCR3	21719	biofsci
rs8069505	17	7245674	A	G	8.3984e-19	0.380154580586497	0.0787084359570728	0.00888878754540733	PLSCR3	26856	biofsci
rs9674772	17	7566979	A	G	1.7185e-09	0.529952931108258	-0.0507794183534076	0.00843203785218152	PLSCR3	28231	biofsci
rs9905997	17	7231792	G	A	3.134e-10	0.537879491226441	-0.0549186764064115	0.0087284725450836	PLSCR3	26403	biofsci
