## Supplementary material for "Multi-level Regulatory Roles of Lactate Metabolism Gene Network in Oral Cancer: Machine Learning Insights": PLTP.csv

SNP	CHR	BP	effect_allele	other_allele	P	EAF	BETA	SE	gene	samplesize	source
rs1010310	20	44835044	T	G	1.7104e-44	0.28815974141964	-0.129212739567816	0.00923390047864452	PLTP	28588	biofsci
rs111946784	20	44821583	A	G	3.5437e-11	0.0441551691551692	-0.140707116919848	0.0212484320325955	PLTP	26239	biofsci
rs112059592	20	44761672	G	T	5.5642e-11	0.0214067963776562	0.19353643380271	0.0295245585578724	PLTP	27381	biofsci
rs113128425	20	44376338	A	G	4.1438e-14	0.0210188211427927	-0.246567317349098	0.0326306945660043	PLTP	22821	biofsci
rs113927526	20	44494860	A	G	4.2994e-14	0.0138627187079408	0.408408703403317	0.0540816906661172	PLTP	12505	biofsci
rs113963381	20	44558739	T	C	1.3241e-70	0.074298115995567	-0.292961669927614	0.016491225291033	PLTP	26731	biofsci
rs11569671	20	44532480	T	C	2.5471e-38	0.0274252433936022	0.334416967362339	0.0258360734376566	PLTP	28083	biofsci
rs11696784	20	44663111	T	C	2.4793e-17	0.0183746763551324	-0.261735624563916	0.030906234081254	PLTP	29021	biofsci
rs117110976	20	44565691	T	C	4.6644e-70	0.0486642169033668	-0.366205213551867	0.0206966928462276	PLTP	25213	biofsci
rs117663069	20	44158705	A	G	3.6079e-14	0.0411673577254294	-0.163989153496841	0.0216510197112356	PLTP	27022	biofsci
rs117928048	20	44377354	T	G	2.0356e-35	0.0261140772849818	-0.355534692563909	0.0286259816879154	PLTP	23992	biofsci
rs118148307	20	44957939	T	C	1.3266e-08	0.0301687857174501	-0.141272603666128	0.0248614324345573	PLTP	27648	biofsci
rs13037894	20	44483140	A	G	7.5148e-80	0.097281174716072	0.255509940111549	0.0135031835680602	PLTP	31226	biofsci
rs13042545	20	44779755	G	A	5.5575e-30	0.21888353663274	0.110812368546999	0.00974148976703902	PLTP	30817	biofsci
rs139489508	20	44474645	T	G	7.421e-14	0.0182908455372748	-0.26814448865164	0.0358481936700054	PLTP	21668	biofsci
rs139824725	20	44624117	T	C	1.2878e-10	0.0165648372484989	0.229603295245892	0.0357159094119858	PLTP	24061	biofsci
rs145371887	20	44106754	T	C	7.0375e-17	0.0242028912506926	-0.243232658683495	0.0291425731981231	PLTP	24928	biofsci
rs146085703	20	44919342	A	G	1.7184e-08	0.0180802587093929	0.209447075434667	0.0371478619833753	PLTP	20409	biofsci
rs146153465	20	44497587	A	C	3.0976e-31	0.023241509599754	0.326989526183675	0.0281290991675993	PLTP	27836	biofsci
rs148773337	20	44539057	A	C	1.1641e-57	0.0253318947319041	0.443367670645456	0.0277004380065636	PLTP	26392	biofsci
rs149074578	20	44625065	A	C	7.1255e-46	0.023302234758082	0.397402743650348	0.0279510714491938	PLTP	28120	biofsci
rs1569721	20	44768710	T	C	1.8847e-16	0.0396929721609314	0.183516994951263	0.0223007090544965	PLTP	26376	biofsci
rs17322289	20	43599951	C	T	3.1337e-08	0.108600329947035	-0.0750111991845384	0.0135553425708908	PLTP	28109	biofsci
rs1736493	20	44530634	G	A	1.1905e-18	0.0701454395129467	-0.137122790589967	0.0155545612992839	PLTP	31684	biofsci
rs17382396	20	44888133	C	A	2.3207e-09	0.0419019376853394	0.134368071369307	0.0224928975475087	PLTP	24617	biofsci
rs17433698	20	44191490	C	T	5.7419e-112	0.208140645901013	-0.221579492917939	0.00985432802997217	PLTP	31240	biofsci
rs197670	20	44468512	T	C	1.6769846438804e-308	0.675310459366625	0.326799182014858	0.0084991516955397	PLTP	31568	biofsci
rs1998253	20	44953649	A	T	9.6651e-14	0.400779715493125	-0.0726335259304875	0.0097556211207725	PLTP	21876	biofsci
rs2056160	20	44368633	C	T	9.7144e-47	0.168641956669435	0.152589015903408	0.010628640599552	PLTP	31569	biofsci
rs2067064	20	44841359	A	G	2.6762e-20	0.0695556867043251	-0.151200532398228	0.0163794707454396	PLTP	28797	biofsci
rs2425784	20	44838112	A	C	2.0286e-14	0.0934376727767618	0.109910184270657	0.0143692226788674	PLTP	28588	biofsci
rs2425805	20	44880649	A	G	8.0647e-21	0.373787140861555	0.0769935567016641	0.00822677416167115	PLTP	31562	biofsci
rs3746522	20	44680412	T	C	9.7442e-51	0.221983332699113	0.143958161233259	0.00960912606520477	PLTP	31354	biofsci
rs378114	20	44538427	T	C	1.6769846438804e-308	0.738039760983126	0.344797091874551	0.00903456883347615	PLTP	31684	biofsci
rs45442591	20	44314453	T	C	2.9938e-08	0.0154385754541639	0.215500908158866	0.0388857446288938	PLTP	21754	biofsci
rs464792	20	44374367	T	C	6.4602e-14	0.0436668705090965	-0.146795528279717	0.0195774356885275	PLTP	31239	biofsci
rs6017525	20	43871071	A	G	8.2418e-10	0.0479267076616254	0.119064824180626	0.0193907177467918	PLTP	29143	biofsci
rs6017556	20	44018566	C	T	2.3871e-09	0.0655016181229773	0.101500770616994	0.0170043675959515	PLTP	28250	biofsci
rs6017568	20	44063105	G	C	1.52e-13	0.174892006575175	-0.0777855565259653	0.0105324843304897	PLTP	31234	biofsci
rs6017721	20	44616397	G	A	2.9666e-298	0.38325814344701	0.303783778541203	0.00822990172737477	PLTP	31231	biofsci
rs6032614	20	44609595	G	T	2.2014e-71	0.109496864964062	-0.228916189811738	0.0128136686152666	PLTP	31231	biofsci
rs6032666	20	44745945	T	C	1.7928e-105	0.21672329180823	-0.210698391708285	0.00965987940913754	PLTP	31565	biofsci
rs6032712	20	44818995	A	G	1.6036e-11	0.0440668202764977	-0.13962198138903	0.0207215763415004	PLTP	27643	biofsci
rs6073704	20	43951159	A	G	3.0503e-10	0.568751415414811	-0.050594245094145	0.00803580710187973	PLTP	31569	biofsci
rs6073992	20	44656181	G	A	1.0393e-28	0.0269527190855559	0.289198075545777	0.0260145073713458	PLTP	28171	biofsci
rs6104219	20	44186645	A	C	2.2335e-49	0.0723574871198272	0.236165412280232	0.0159876935139647	PLTP	29143	biofsci
rs6130976	20	44579572	T	C	4.6907e-22	0.0214358193810249	-0.335746329382458	0.0347757886792263	PLTP	19710	biofsci
rs62206064	20	44374154	T	C	6.6736e-62	0.0403816235014185	-0.363418651237914	0.0218893932382421	PLTP	26929	biofsci
rs62214485	20	44863456	T	C	2.6903e-11	0.0186359026369168	-0.221236300270921	0.033205700517954	PLTP	24795	biofsci
rs62214489	20	44914048	A	C	9.7314e-16	0.0436804191224623	-0.16608551972867	0.0206831282352017	PLTP	27980	biofsci
rs7264209	20	44619171	C	T	7.3399e-33	0.0484685098084203	-0.222473774338759	0.0186331125856394	PLTP	31226	biofsci
rs73115010	20	44753236	C	T	1.4854e-47	0.241543896572459	0.13444884480429	0.00928129537514079	PLTP	31683	biofsci
rs745307	20	44747086	A	G	1.7044e-20	0.75415288634997	-0.0856091397873382	0.00922591815968383	PLTP	31683	biofsci
rs74925607	20	44103792	T	G	4.7303e-10	0.076241134751773	0.0946502812374468	0.0151977843635008	PLTP	30737	biofsci
rs76122697	20	44110722	T	C	7.7136e-09	0.0399501696808282	-0.123818636899403	0.0214423130832804	PLTP	28354	biofsci
rs77617917	20	44563217	A	G	4.576e-156	0.0764939599470241	0.408859115745027	0.0153620383974776	PLTP	29992	biofsci
rs78232875	20	44612362	A	G	2.4302e-08	0.0190804169769173	-0.278154090213017	0.0498644885828792	PLTP	10744	biofsci
rs78852634	20	43994992	A	G	2.5927e-12	0.0165843490869546	0.235192171169141	0.0336070433061088	PLTP	27144	biofsci
rs79329166	20	44618812	G	A	1.2448e-18	0.0176524257209727	-0.271859274788253	0.0308562822527953	PLTP	30284	biofsci
rs79439130	20	44654444	A	G	8.1521e-36	0.0492357609163051	0.233195802286126	0.0186659677971141	PLTP	30656	biofsci
