## Supplementary material for "Multi-level Regulatory Roles of Lactate Metabolism Gene Network in Oral Cancer: Machine Learning Insights": PLVAP.csv

SNP	CHR	BP	effect_allele	other_allele	P	EAF	BETA	SE	gene	samplesize	source
rs10423120	19	17422036	G	A	2.9623e-22	0.176258668828245	-0.109432566982677	0.0112796148119604	PLVAP	27067	biofsci
rs11880766	19	17334514	G	A	4.0401e-11	0.162481033851305	0.0817418066180069	0.0123798701487258	PLVAP	23974	biofsci
rs3826729	19	17358133	A	G	3.8845e-10	0.587469184613238	0.0553692641670775	0.0088469089200584	PLVAP	26360	biofsci
rs73014464	19	17406817	A	G	4.3603e-08	0.0274299103175244	0.137751434909592	0.0251568630329624	PLVAP	29615	biofsci
rs8102944	19	17438642	A	G	2.1899e-38	0.284477719321912	0.123344226464111	0.00952060719108569	PLVAP	27100	biofsci
