## Supplementary material for "Multi-level Regulatory Roles of Lactate Metabolism Gene Network in Oral Cancer: Machine Learning Insights": PLXDC1.csv

SNP	CHR	BP	effect_allele	other_allele	P	EAF	BETA	SE	gene	samplesize	source
rs11650037	17	37304256	T	C	2.3568e-20	0.0831677113591194	-0.134400103873139	0.0145380708809522	PLXDC1	31025	biofsci
rs11655483	17	37047798	G	A	2.0664e-17	0.710593316662878	-0.0807796701670091	0.00951479642481173	PLXDC1	26856	biofsci
rs11868721	17	37254995	A	C	1.8883e-30	0.104045579687978	-0.15082866601386	0.0131509866608999	PLXDC1	31013	biofsci
rs12451442	17	37227017	A	G	3.2572e-16	0.0263681592039801	0.219369166195286	0.0268719502903517	PLXDC1	26971	biofsci
rs12943633	17	37970365	T	C	5.556e-09	0.0901586088285878	0.0817126542853061	0.0140163735094353	PLXDC1	31026	biofsci
rs143811286	17	37338181	T	C	6.9305e-09	0.0327041485818108	-0.146599969576995	0.0253090203675497	PLXDC1	24675	biofsci
rs147285783	17	37860655	A	G	9.221e-11	0.0162480416435033	0.22982382073879	0.0354710181409418	PLXDC1	24862	biofsci
rs148046271	17	37203397	T	C	3.7332e-09	0.0126705653021442	0.378603511710356	0.0642168888699147	PLXDC1	9692	biofsci
rs17705467	17	37257853	C	T	2.6662e-20	0.0335583140605088	0.224593045162845	0.0243281965773571	PLXDC1	26048	biofsci
rs17730990	17	37117536	G	A	1.4515e-08	0.0216998191681736	-0.170981545432235	0.0301703743351628	PLXDC1	25875	biofsci
rs1989956	17	37262448	T	C	5.1244e-38	0.0769664399263407	-0.192762861376536	0.0149546821034101	PLXDC1	31470	biofsci
rs226212	17	37036554	G	A	2.807e-15	0.584482693825397	-0.0638909512107436	0.00808828124503033	PLXDC1	31470	biofsci
rs2286883	17	37054884	G	A	8.3721e-25	0.454184908575843	0.0937351532634392	0.00911501354228472	PLXDC1	24276	biofsci
rs3025159	17	37268133	T	C	1.0761e-12	0.0224404550302169	0.205496404551886	0.0288602332104778	PLXDC1	27365	biofsci
rs3785458	17	36898853	C	G	1.8787e-12	0.218492570636693	-0.0686299718431153	0.00974428473869678	PLXDC1	30839	biofsci
rs3785466	17	37059744	T	C	6.2497e-10	0.0816974484067062	0.0911339241950293	0.0147368128256382	PLXDC1	30688	biofsci
rs3785744	17	37273765	T	C	1.3783e-52	0.382837589845542	0.126061899043546	0.00825996272022607	PLXDC1	31017	biofsci
rs56236118	17	37251347	G	A	1.4058e-296	0.274572852848282	0.330474153431552	0.00897842166920831	PLXDC1	31140	biofsci
rs600158	17	37073182	A	G	3.9234e-31	0.248611111111111	0.107584266611183	0.00927098916024807	PLXDC1	31141	biofsci
rs62074970	17	37337416	A	G	5.0516e-22	0.112852983002641	0.153055255001062	0.0158649226735765	PLXDC1	19842	biofsci
rs62075191	17	37085515	A	C	9.4984e-27	0.0265163194291503	0.283818332482677	0.0265089742196495	PLXDC1	27564	biofsci
rs676107	17	37074268	T	C	1.3692e-40	0.75028674109191	-0.123729695057413	0.00927578492071465	PLXDC1	31017	biofsci
rs7207737	17	37247708	G	A	4.3933e-155	0.793436073059361	-0.262582763990971	0.00989772797143457	PLXDC1	31141	biofsci
rs72625946	17	37040586	T	C	8.1928e-20	0.913186288171358	-0.132145394984886	0.0145047357428117	PLXDC1	29978	biofsci
rs72821594	17	37247163	C	T	1.8282e-12	0.0207221994255232	0.350694277277733	0.0497650457326144	PLXDC1	9949	biofsci
rs74649011	17	37316089	G	A	4.9734e-22	0.0843859065979724	-0.144308329389947	0.014956400865405	PLXDC1	28929	biofsci
rs75117355	17	37224211	T	C	1.1771e-16	0.0704162805066419	-0.130567538648611	0.015759129369069	PLXDC1	30757	biofsci
rs78986381	17	37071229	T	C	1.6134e-24	0.0241431908098575	0.292889303293762	0.0286581641367268	PLXDC1	25840	biofsci
rs8081922	17	37169543	G	A	1.3221e-47	0.263355129822951	-0.132131206182792	0.00911633212474159	PLXDC1	31012	biofsci
