## Supplementary material for "Multi-level Regulatory Roles of Lactate Metabolism Gene Network in Oral Cancer: Machine Learning Insights": PLXDC2.csv

SNP	CHR	BP	effect_allele	other_allele	P	EAF	BETA	SE	gene	samplesize	source
rs10082538	10	20160746	T	C	2.1915e-15	0.747112117780294	0.0726103270087584	0.00915640945885982	PLXDC2	31565	biofsci
rs1111367	10	20273583	C	T	7.3233e-12	0.337173030667468	-0.0575712501115253	0.00840321263906895	PLXDC2	31683	biofsci
rs114589517	10	19877834	A	T	1.6376e-09				PLXDC2	5075	biofsci
rs117933426	10	20080275	T	G	4.062e-21	0.0518355478373248	-0.174147308554229	0.018465412846382	PLXDC2	29836	biofsci
rs12259741	10	20500710	A	G	1.1885e-11	0.640741854259837	0.0561511577420923	0.00827980561541977	PLXDC2	31684	biofsci
rs12767620	10	20311057	G	A	4.5803e-17	0.106129244588996	-0.10966190558646	0.0130598084515071	PLXDC2	30902	biofsci
rs12772292	10	20523859	G	T	4.2172e-13	0.352666943490242	-0.06037610838799	0.00832969225721755	PLXDC2	31566	biofsci
rs12775296	10	20108228	G	C	8.0522e-23	0.202766977464044	-0.0973411586174034	0.00989883243343266	PLXDC2	31566	biofsci
rs187059885	10	20277074	A	C	1.6121e-17	0.0253835239868759	0.230408345450303	0.0270464074950467	PLXDC2	27629	biofsci
rs2282176	10	20570589	A	T	3.9275e-24	0.90737304502594	0.139300182764931	0.0137465024685381	PLXDC2	31482	biofsci
rs2358402	10	19756945	A	T	4.8809e-34	0.178671196677992	-0.126369009919311	0.0103895396666402	PLXDC2	31565	biofsci
rs34399153	10	20330615	G	A	6.0833e-17	0.490698635799917	-0.0664596754441812	0.00794639510302878	PLXDC2	31684	biofsci
rs35956668	10	19937717	A	T	1.1298e-08				PLXDC2	5075	biofsci
rs4634985	10	20434780	T	C	5.0788e-44	0.778677850549619	0.134226739272345	0.00964556652982164	PLXDC2	31184	biofsci
rs56053396	10	19933756	T	C	3.5283e-17	0.0569264943457189	-0.148898646595925	0.0176681870775348	PLXDC2	29835	biofsci
rs61841769	10	20299061	G	A	4.5742e-12	0.0363694267515924	-0.154445612987373	0.022324859858541	PLXDC2	28625	biofsci
rs7086159	10	20247605	T	A	7.0305e-10	0.725352377372674	0.0548780001265626	0.00890081909440639	PLXDC2	31680	biofsci
