## Supplementary material for "Multi-level Regulatory Roles of Lactate Metabolism Gene Network in Oral Cancer: Machine Learning Insights": PLXNA1.csv

SNP	CHR	BP	effect_allele	other_allele	P	EAF	BETA	SE	gene	samplesize	source
rs28710010	3	126723549	T	C	1.7913e-15	0.884794618362208	-0.0989787818870174	0.0124424922861403	PLXNA1	31684	biofsci
rs732462	3	126644974	G	C	5.6826e-15	0.706571795258946	-0.0682707678849302	0.00874056023517824	PLXNA1	31567	biofsci
rs77845906	3	126724645	A	G	8.8566e-13	0.0628562799652686	0.117207002550276	0.0163987803156823	PLXNA1	31564	biofsci
