## Supplementary material for "Multi-level Regulatory Roles of Lactate Metabolism Gene Network in Oral Cancer: Machine Learning Insights": PLXNA2.csv

SNP	CHR	BP	effect_allele	other_allele	P	EAF	BETA	SE	gene	samplesize	source
rs114217947	1	208409764	A	G	2.1212e-23	0.933556139094454	0.17961842664079	0.0180209513846206	PLXNA2	24821	biofsci
rs1249863	1	208360355	T	C	7.1061e-11	0.422952057380143	-0.057665299711499	0.00884654205196045	PLXNA2	26177	biofsci
rs140829393	1	208231931	T	C	1.8273e-08	0.0229671618451916	-0.187130233116732	0.0332528179683221	PLXNA2	20151	biofsci
rs17012764	1	208716016	G	A	3.042e-08	0.0259022118742724	-0.420641623206034	0.075943169800147	PLXNA2	3436	biofsci
rs17187463	1	208675353	G	T	2.087e-10	0.583094285498603	0.0563264384113307	0.00886346573688503	PLXNA2	26181	biofsci
rs3736963	1	208207839	G	A	2.2338e-13	0.429981243072726	0.0690264489234593	0.00941171362859237	PLXNA2	23030	biofsci
rs4844678	1	208619858	G	T	2.3515e-30	0.361564191220686	0.104148647485486	0.0090957928669793	PLXNA2	26181	biofsci
rs701608	1	208623475	G	T	3.4285e-13	0.42718797564688	0.0646920416858435	0.0088904215823109	PLXNA2	25852	biofsci
rs881758	1	208393548	A	C	1.7121e-18	0.216054718328385	-0.0931739402343096	0.0106185968858193	PLXNA2	26181	biofsci
