## Supplementary material for "Multi-level Regulatory Roles of Lactate Metabolism Gene Network in Oral Cancer: Machine Learning Insights": PLXNA4.csv

SNP	CHR	BP	effect_allele	other_allele	P	EAF	BETA	SE	gene	samplesize	source
rs10488667	7	132394614	C	T	4.2126e-11	0.283647160521667	-0.0639339852039752	0.00969240107393162	PLXNA4	26194	biofsci
rs11765742	7	132440525	T	C	2.1982e-63	0.385238167132181	-0.151207839377784	0.00899714625422665	PLXNA4	26081	biofsci
rs58820201	7	132170543	C	T	5.1366e-14	0.0194245691827068	-0.266402932325508	0.035386864541199	PLXNA4	20963	biofsci
rs604943	7	132369580	A	G	1.3627e-10	0.29418617760908	0.0615545069900158	0.00958763075761125	PLXNA4	26196	biofsci
rs62467015	7	132446190	T	C	4.4605e-13	0.0367970921530896	-0.177367317923841	0.0244958799458396	PLXNA4	23510	biofsci
rs73160280	7	132505141	G	A	1.1678e-09	0.145661517017075	-0.0765030673088439	0.0125736419875163	PLXNA4	25414	biofsci
rs78036292	7	132146080	G	T	2.2977e-10	0.045122153897291	0.139910487208111	0.0220675521219084	PLXNA4	23830	biofsci
