## Supplementary material for "Multi-level Regulatory Roles of Lactate Metabolism Gene Network in Oral Cancer: Machine Learning Insights": PLXNB1.csv

SNP	CHR	BP	effect_allele	other_allele	P	EAF	BETA	SE	gene	samplesize	source
rs13085251	3	48340045	T	C	1.7855e-15	0.247679356608666	-0.0732117226849972	0.00920277078273842	PLXNB1	31684	biofsci
rs4858821	3	48549948	A	G	4.4948e-10	0.376915708812261	-0.0515313433480513	0.00826392279103409	PLXNB1	31175	biofsci
