## Supplementary material for "Multi-level Regulatory Roles of Lactate Metabolism Gene Network in Oral Cancer: Machine Learning Insights": PLXNB2.csv

SNP	CHR	BP	effect_allele	other_allele	P	EAF	BETA	SE	gene	samplesize	source
rs117427058	22	50788696	A	G	3.2575e-10	0.0198026403520469	0.262388675767499	0.0417417556104835	PLXNB2	14784	biofsci
rs12171069	22	50450133	C	G	8.1755e-09	0.226520060213365	0.0796074259943495	0.0138087469200953	PLXNB2	14966	biofsci
rs12484907	22	50588313	A	G	1.286e-11	0.044284304047384	-0.147472448165929	0.0217832272032392	PLXNB2	24897	biofsci
rs126241	22	50555486	G	C	5.2389e-09	0.928248254155601	-0.113071876760091	0.0193639437535477	PLXNB2	20021	biofsci
rs2273260	22	50879447	G	T	9.5722e-49	0.187215072416993	0.170020815692282	0.0115870878188466	PLXNB2	24474	biofsci
rs3901193	22	50712385	C	T	6.2559e-21	0.160335402575744	-0.176682745958381	0.0188250754843515	PLXNB2	10480	biofsci
rs4838802	22	50547712	G	A	3.0511e-15	0.197880758382952	0.0881760655526459	0.0111772320035298	PLXNB2	25215	biofsci
rs55747387	22	50584130	A	G	2.1534e-08	0.0248546956255736	-0.225110476156642	0.0402040427483645	PLXNB2	12763	biofsci
rs6010041	22	50886557	A	G	7.143e-22	0.105357750036431	-0.155469065127173	0.0161754858945807	PLXNB2	20274	biofsci
rs6010161	22	50492121	A	G	6.2471e-16	0.24569492801355	0.0917630519930813	0.0113504919281441	PLXNB2	20941	biofsci
rs62239325	22	50666087	C	T	8.5271e-12	0.0865867878251779	-0.109571820507973	0.0160446055918662	PLXNB2	24558	biofsci
rs62241220	22	50747507	A	G	1.4882e-166	0.436724565756824	-0.286558001913464	0.0104180558321474	PLXNB2	18727	biofsci
rs62241244	22	50788848	T	C	3.8725e-28	0.78842417176722	0.133740288411506	0.0121594239798077	PLXNB2	20273	biofsci
rs73441477	22	50897215	A	G	4.5872e-13	0.0842919476398255	0.116734305586132	0.016130206658302	PLXNB2	24897	biofsci
rs74712657	22	50834181	G	A	1.3818e-36	0.0967021776594078	-0.190327189373345	0.0150656357354704	PLXNB2	25219	biofsci
rs74714772	22	50926894	T	C	2.0651e-09	0.895457500406306	-0.12646415488566	0.0211033866578213	PLXNB2	11993	biofsci
rs76275199	22	50883660	A	G	6.9973e-31	0.0762936753648828	-0.196395798670569	0.0169971958069141	PLXNB2	24558	biofsci
rs76461841	22	50717787	A	C	1.8316e-08	0.0226731039540427	0.210343512027583	0.0373797824899741	PLXNB2	16149	biofsci
