## Supplementary material for "Multi-level Regulatory Roles of Lactate Metabolism Gene Network in Oral Cancer: Machine Learning Insights": PLXNC1.csv

SNP	CHR	BP	effect_allele	other_allele	P	EAF	BETA	SE	gene	samplesize	source
rs11831905	12	94813453	T	C	3.3263e-12	0.125521440114247	0.0837757254601766	0.0120310377924514	PLXNC1	31470	biofsci
rs12369480	12	94517858	G	A	7.7938e-98	0.880028161510066	0.258884184988999	0.0123325164343083	PLXNC1	31138	biofsci
rs138364803	12	94903537	T	G	1.8964e-08	0.0164570230607966	-0.452342181619549	0.0804736135242036	PLXNC1	4770	biofsci
rs1967041	12	94662673	T	G	2.8783e-20	0.546602525556224	-0.0738506803312987	0.00800696934191653	PLXNC1	31469	biofsci
rs3847800	12	94546413	A	G	3.4444e-11	0.154327483182382	0.0731102763684361	0.0110335148906517	PLXNC1	31470	biofsci
rs4761578	12	94515804	G	A	2.3894e-11	0.404058883594282	-0.0571530700907506	0.00855597689946715	PLXNC1	28365	biofsci
rs4761598	12	94651631	T	C	1.6068e-24	0.173960266993167	0.109741786389607	0.0107374185597189	PLXNC1	30180	biofsci
rs55890603	12	94523693	A	T	8.9834e-20	0.350117406453568	-0.0762942773133628	0.00838361800727031	PLXNC1	31265	biofsci
rs74824874	12	94581129	A	G	3.2411e-16	0.195892634678546	-0.0821481584714755	0.0100623670637166	PLXNC1	31350	biofsci
rs74870564	12	94655463	C	T	3.9888e-22	0.0165571413902865	-0.34351938353824	0.0355194631061222	PLXNC1	24339	biofsci
rs865569	12	94649103	T	C	1.2306e-09	0.155981059040174	-0.0667508287801288	0.0109856207465404	PLXNC1	31470	biofsci
rs870034	12	94640095	T	C	3.184e-11	0.602202262392424	-0.0540569956296044	0.00814393474088983	PLXNC1	31470	biofsci
