## Supplementary material for "Multi-level Regulatory Roles of Lactate Metabolism Gene Network in Oral Cancer: Machine Learning Insights": PLXND1.csv

SNP	CHR	BP	effect_allele	other_allele	P	EAF	BETA	SE	gene	samplesize	source
rs55649252	3	129503838	G	A	3.6322e-12	0.319618863616405	0.0631589868016943	0.00908631661655794	PLXND1	27849	biofsci
rs61746150	3	129599205	G	A	4.2407e-15	0.0356856644510442	-0.184493618234183	0.0235098589658086	PLXND1	26288	biofsci
rs9819016	3	129331594	G	A	2.4526e-08	0.0315775021738136	-0.137416684526335	0.0246421024883592	PLXND1	26926	biofsci
rs9822888	3	129647209	C	T	1.9732e-09	0.492846270928463	0.0479244680463049	0.00798741134105082	PLXND1	31355	biofsci
rs9855008	3	129604820	A	G	2.8145e-08	0.0384401335665448	-0.117453700575368	0.0211533004187966	PLXND1	30231	biofsci
rs9866653	3	129333391	A	G	2.3113e-45	0.220205179054956	-0.136341914556459	0.00964576435322915	PLXND1	31296	biofsci
