## Supplementary material for "Multi-level Regulatory Roles of Lactate Metabolism Gene Network in Oral Cancer: Machine Learning Insights": PM20D1.csv

SNP	CHR	BP	effect_allele	other_allele	P	EAF	BETA	SE	gene	samplesize	source
rs1042832	1	205501469	G	A	6.0394e-18	0.646409050949815	0.0722346392271231	0.00836833596625576	PM20D1	31238	biofsci
rs112374673	1	205548956	A	G	2.5764e-14	0.065602328155101	0.126736400135592	0.0166362216478639	PM20D1	29472	biofsci
rs11240503	1	205484073	A	G	3.7804e-13	0.291330001127438	-0.0634998054182369	0.00874279652190345	PM20D1	31684	biofsci
rs113880620	1	205772117	G	T	1.9677e-11	0.0162676665705221	-0.250477645359483	0.037339024680165	PM20D1	22410	biofsci
rs114318374	1	205829524	C	T	4.2235e-13	0.0135596957336567	0.290842410255551	0.0401256032801555	PM20D1	23217	biofsci
rs114776144	1	205801756	T	C	2.1435e-08	0.0156201268323111	-0.204796418841918	0.0365714421403806	PM20D1	24313	biofsci
rs114924037	1	205859832	T	C	6.6098e-21	0.019559902200489	0.392484740902752	0.0418436150986963	PM20D1	14891	biofsci
rs115027058	1	205763861	A	C	1.1707e-09	0.0183724796453387	-0.189642481233981	0.0311706905381297	PM20D1	28534	biofsci
rs115519405	1	205765980	T	C	7.4674e-24	0.0353246101751599	-0.226531748274367	0.0224950347332618	PM20D1	28996	biofsci
rs11557080	1	205737739	A	G	3.8738e-45	0.847040839435344	0.155881199245149	0.0110564235883556	PM20D1	31569	biofsci
rs115747328	1	205880988	A	G	3.2209e-18	0.035853841037579	-0.193930888535857	0.022282710788659	PM20D1	29131	biofsci
rs11586755	1	205777893	C	A	1.7424e-16	0.0228584869349527	-0.231064783615901	0.0280466078721992	PM20D1	28458	biofsci
rs11801695	1	205916175	A	C	1.0491e-63	0.383378898339409	0.155525665618444	0.00922995505180645	PM20D1	24827	biofsci
rs12028702	1	205884747	G	A	1.9903e-09	0.0601467088064302	0.101812583860928	0.0169727242791531	PM20D1	30704	biofsci
rs145100654	1	205730930	T	C	4.2474e-26	0.0440730992700005	-0.229254296144758	0.0216961270555106	PM20D1	25212	biofsci
rs147477887	1	205842640	G	A	3.726e-50	0.113630909527238	0.191320854812875	0.0128473099344526	PM20D1	30077	biofsci
rs16856139	1	205638464	T	C	1.1504e-17	0.0534385233700506	0.159134286160487	0.0185947985698162	PM20D1	28588	biofsci
rs1772159	1	205759195	A	G	1.6769846438804e-308	0.387492013379938	-0.337036411040029	0.00815438949189438	PM20D1	31682	biofsci
rs192277022	1	205873652	T	C	4.4268e-09	0.0162037037037037	0.217684438670956	0.0371006644631277	PM20D1	22787	biofsci
rs2096078	1	205723778	A	G	7.9107e-20	0.0580348592223712	0.156105395086174	0.017127148509098	PM20D1	31180	biofsci
rs3761916	1	205630893	G	A	2.7594e-39	0.286049832763351	0.115273325311528	0.00879043164002962	PM20D1	31684	biofsci
rs4951247	1	205597321	A	G	1.1844e-21	0.18952491919116	0.096899667926259	0.0101363726438616	PM20D1	31681	biofsci
rs72750989	1	205753214	T	C	1.2442e-16	0.0376017949144092	-0.180259569171096	0.0217738979756599	PM20D1	29143	biofsci
rs7364618	1	205857654	A	G	7.2595e-26	0.110921116915329	0.133032870276146	0.0126499187254454	PM20D1	31684	biofsci
rs7530988	1	205558200	G	A	8.8307e-19	0.345879213799842	-0.0739040073958692	0.00835167899150969	PM20D1	31684	biofsci
rs7545345	1	205690941	C	T	1.4065e-08	0.124518540895703	0.0683878294355267	0.012055817338703	PM20D1	31557	biofsci
rs7555776	1	205626332	A	G	1.0379e-42	0.0855524734165511	-0.211915574028941	0.015470096801739	PM20D1	26705	biofsci
rs77732109	1	205697138	A	G	6.5764e-09	0.016366522524495	-0.211609576772392	0.036475605331884	PM20D1	23344	biofsci
rs823067	1	205771704	T	C	3.2096e-30	0.0671052126884278	0.18292353163136	0.016013615655376	PM20D1	31146	biofsci
rs9438442	1	205907340	G	A	2.5722e-09	0.0157802152317881	0.27839972093271	0.0467356713949723	PM20D1	14739	biofsci
