## Supplementary material for "Multi-level Regulatory Roles of Lactate Metabolism Gene Network in Oral Cancer: Machine Learning Insights": PM20D2.csv

SNP	CHR	BP	effect_allele	other_allele	P	EAF	BETA	SE	gene	samplesize	source
rs1116468	6	89808905	G	A	3.0257e-09	0.0347086190009794	-0.146343461177644	0.024678492610058	PM20D2	24504	biofsci
rs112199956	6	89700533	C	A	1.2445e-09	0.146538211568605	0.0750989886086946	0.0123629909636504	PM20D2	26157	biofsci
rs149324252	6	89780082	A	G	5.6965e-19	0.0346179512846179	-0.222269046391404	0.0249802250434269	PM20D2	23976	biofsci
rs406462	6	89895202	G	A	3.2898e-16	0.511969634334248	0.0707852996704618	0.00867211845418772	PM20D2	26609	biofsci
rs58898369	6	89752382	G	A	1.3485e-08	0.551520688211336	-0.0498218656170148	0.0087719185198188	PM20D2	26271	biofsci
rs68109049	6	89763559	T	C	2.0367e-28	0.554297361567206	-0.0966369232887244	0.00874028157995065	PM20D2	26493	biofsci
rs79569841	6	89956362	G	A	3.2233e-09	0.089721813309176	0.0899891972731142	0.0152013914782787	PM20D2	26493	biofsci
rs9444675	6	89916843	T	C	1.965e-11	0.69019880491563	-0.062887959510868	0.00937436975640873	PM20D2	26609	biofsci
