## Supplementary material for "Multi-level Regulatory Roles of Lactate Metabolism Gene Network in Oral Cancer: Machine Learning Insights": PMAIP1.csv

SNP	CHR	BP	effect_allele	other_allele	P	EAF	BETA	SE	gene	samplesize	source
rs11152188	18	57563019	G	T	1.5896e-09	0.75124254473161	-0.056050184303507	0.00928767407968764	PMAIP1	31017	biofsci
rs58697140	18	57577734	T	A	3.2596e-51	0.162143288539937	0.163102310321421	0.0108345551864581	PMAIP1	31353	biofsci
rs7230690	18	57618634	T	C	5.8507e-10	0.64347727615884	-0.0516449035541032	0.00833748826406587	PMAIP1	31353	biofsci
rs7231882	18	57578520	T	C	2.7732e-16	0.814965832295088	-0.0841552173694474	0.0102845292347816	PMAIP1	31348	biofsci
