## Supplementary material for "Multi-level Regulatory Roles of Lactate Metabolism Gene Network in Oral Cancer: Machine Learning Insights": PMEL.csv

SNP	CHR	BP	effect_allele	other_allele	P	EAF	BETA	SE	gene	samplesize	source
rs1052165	12	56351346	A	G	1.0913e-16	0.275061335169802	-0.0889439819644349	0.0107233774552029	PMEL	21806	biofsci
rs4414258	12	56313886	A	C	1.8874e-23	0.188195991091314	0.114029193862678	0.0114269159096781	PMEL	25064	biofsci
