## Supplementary material for "Multi-level Regulatory Roles of Lactate Metabolism Gene Network in Oral Cancer: Machine Learning Insights": PMEPA1.csv

SNP	CHR	BP	effect_allele	other_allele	P	EAF	BETA	SE	gene	samplesize	source
rs157096	20	56255398	T	C	6.7275e-51	0.739094584530269	-0.156384358046112	0.0104217330893874	PMEPA1	23873	biofsci
rs56055585	20	56296576	A	G	2.7666e-08	0.885583825021609	-0.0693300932092057	0.0124797662111109	PMEPA1	31684	biofsci
rs6025699	20	56227532	T	C	3.8387e-09	0.770891199111182	-0.0569629932616928	0.00966965884019297	PMEPA1	30277	biofsci
