## Supplementary material for "Multi-level Regulatory Roles of Lactate Metabolism Gene Network in Oral Cancer: Machine Learning Insights": PMF1.csv

SNP	CHR	BP	effect_allele	other_allele	P	EAF	BETA	SE	gene	samplesize	source
rs2758600	1	156195205	T	C	1.3198e-38	0.331376693971538	-0.120022250440055	0.00923660174847663	PMF1	26451	biofsci
rs2842863	1	156286396	G	A	2.935e-12	0.179824896773207	-0.0795327912083869	0.0113934033189678	PMF1	26116	biofsci
rs6669212	1	156110313	A	G	6.2398e-09	0.1543733302358	-0.0708096955309545	0.0121873454038579	PMF1	25787	biofsci
rs7552992	1	156224656	A	G	1.7037e-13	0.780235597136472	0.0775171279281173	0.0105174996849677	PMF1	26361	biofsci
