## Supplementary material for "Multi-level Regulatory Roles of Lactate Metabolism Gene Network in Oral Cancer: Machine Learning Insights": PML.csv

SNP	CHR	BP	effect_allele	other_allele	P	EAF	BETA	SE	gene	samplesize	source
rs10851868	15	74316299	T	G	3.2035e-145	0.594452379162595	0.209041044475472	0.00814628654784016	PML	31253	biofsci
rs11635599	15	74447996	C	T	5.7268e-31	0.198700960159882	0.123291998451861	0.010654429994371	PML	27664	biofsci
rs11636125	15	74262333	C	A	8.2813e-11	0.121369724306163	-0.0864171335591372	0.0133043590170178	PML	26489	biofsci
rs117388242	15	74304883	G	T	2.1655e-14	0.0166157605375687	0.290068001604476	0.0379645313270697	PML	21231	biofsci
rs150806672	15	74005073	A	G	4.4248e-08	0.0199416600371254	0.201603700115096	0.036835376681423	PML	18855	biofsci
rs2930298	15	74571995	A	G	1.9596e-11	0.282496507837964	0.0603020938219649	0.0089882387571866	PML	30534	biofsci
rs35683018	15	74155951	G	A	1.2807e-20	0.69244706148794	-0.080687769120318	0.00866706436515871	PML	31255	biofsci
rs41429348	15	74220000	T	C	5.3533e-14	0.0344155076632126	-0.168075659131554	0.0223418707056527	PML	30143	biofsci
rs5742914	15	74286929	T	C	1.0771e-18	0.11881056431693	-0.109422485225828	0.0123966199784551	PML	31077	biofsci
rs5742915	15	74336633	C	T	1.3817e-30	0.408368441210264	0.094123403378296	0.00818749159518929	PML	30872	biofsci
rs60563763	15	74245837	T	C	5.1341e-26	0.0596903840428699	0.187629265204737	0.0177861131843872	PML	28160	biofsci
rs723434	15	74343330	G	A	1.8557e-13	0.16497278367782	-0.0797293154287861	0.010834848398987	PML	30918	biofsci
rs73431458	15	74466703	A	G	4.8745e-09	0.0535666096968607	-0.111839585975786	0.0191136304711407	PML	26996	biofsci
rs79583791	15	74317702	G	A	1.5662e-09	0.0226184694373135	0.205889315124453	0.034102314758746	PML	19448	biofsci
rs79719283	15	74320838	C	T	8.2925e-31	0.0729452440903454	-0.177488068978551	0.015380381890532	PML	31256	biofsci
rs9944214	15	74231857	T	C	6.2369e-16	0.691114298656198	-0.0699860563458533	0.00865681938844126	PML	31254	biofsci
