## Supplementary material for "Multi-level Regulatory Roles of Lactate Metabolism Gene Network in Oral Cancer: Machine Learning Insights": PMM1.csv

SNP	CHR	BP	effect_allele	other_allele	P	EAF	BETA	SE	gene	samplesize	source
rs116907259	22	42534550	C	T	5.3916e-26	0.0250140792190727	-0.293936388105756	0.0278760657890213	PMM1	26383	biofsci
rs117064001	22	42009666	T	G	2.3127e-129	0.0211635702516902	-0.789472679503597	0.0326251298439806	PMM1	22676	biofsci
rs117530017	22	41785067	T	C	1.1109e-13	0.0251266240916098	-0.201321950414251	0.0271067659100918	PMM1	27780	biofsci
rs138301103	22	42470334	T	C	6.2014e-11	0.027210175145955	-0.166721187928168	0.0254976047116656	PMM1	29055	biofsci
rs140991803	22	42027335	C	T	1.474e-34	0.0220905566527686	-0.430806934610221	0.035138081515303	PMM1	18746	biofsci
rs143557652	22	42129620	T	C	2.1288e-14	0.0176395534290271	-0.327901293899748	0.0429044165466919	PMM1	15675	biofsci
rs146140905	22	42134539	T	C	3.0436e-33	0.114716373259694	0.151030222009002	0.0125723365722683	PMM1	31148	biofsci
rs146745541	22	41519814	G	A	3.5222e-17	0.0172633161760453	0.305935250058751	0.0363002942677002	PMM1	22366	biofsci
rs150656198	22	42407350	A	G	7.8429e-09	0.0289565554693561	0.138563308690528	0.0240065331503539	PMM1	30855	biofsci
rs187826601	22	41748902	T	C	3.8597e-10	0.0212136284506342	-0.193576344907248	0.0309247148231912	PMM1	25180	biofsci
rs2267442	22	42280361	G	A	7.4473e-35	0.376212950726826	0.101193155190338	0.00821639779070626	PMM1	31560	biofsci
rs4822125	22	42790873	T	C	3.5774e-11	0.133860795347256	-0.0773988650375077	0.0116906118837428	PMM1	31554	biofsci
rs4822133	22	42866427	G	T	1.5822e-08	0.364801382990717	0.0466477009308736	0.00825243267361455	PMM1	31684	biofsci
rs482402	22	41940440	G	A	5.2783e-10	0.886677706715395	-0.0921795805021662	0.014842776713604	PMM1	22587	biofsci
rs5751040	22	41491276	T	C	4.7943e-21	0.377026303716165	0.0777198100985813	0.008256032176358	PMM1	31231	biofsci
rs5751129	22	42015765	C	T	9.9834e-199	0.202550228597794	-0.311183447943243	0.0103466046882468	PMM1	28916	biofsci
rs6002295	22	41640850	T	C	4.6465e-16	0.554523293607801	0.0753075076284517	0.00927375255568643	PMM1	23535	biofsci
rs7291793	22	41089707	C	T	1.1597e-14	0.225321807406289	-0.0735439792164045	0.00952605199492305	PMM1	31566	biofsci
rs73176628	22	41572541	T	C	3.7525e-13	0.0238462936046512	-0.204545876848844	0.0281580734077867	PMM1	27091	biofsci
rs73886027	22	42697966	T	C	4.1116e-11	0.116444561893616	-0.0818935753841257	0.0124083054870719	PMM1	31564	biofsci
rs74539107	22	42632747	G	T	1.1048e-35	0.0294768702565956	-0.316002338750538	0.0253436475936175	PMM1	27211	biofsci
rs76277210	22	42447531	A	G	2.9751e-14	0.0256349952963311	0.20951744317178	0.0275702612274364	PMM1	26335	biofsci
rs8138132	22	41451185	C	A	1.1833e-20	0.619702910571558	0.0763531733354084	0.00819398310139387	PMM1	31599	biofsci
