## Supplementary material for "Multi-level Regulatory Roles of Lactate Metabolism Gene Network in Oral Cancer: Machine Learning Insights": PMM2.csv

SNP	CHR	BP	effect_allele	other_allele	P	EAF	BETA	SE	gene	samplesize	source
rs117376510	16	8897174	G	A	4.3161e-11	0.0272917601315986	0.281475893077069	0.0426937907562786	PMM2	10333	biofsci
rs1273408	16	8863243	G	A	2.079e-23	0.529879396595184	-0.119687885284402	0.0120058867184	PMM2	13925	biofsci
rs12930556	16	8870618	C	T	1.5255e-10	0.538090048105833	0.0760440722194271	0.0118765047430738	PMM2	14262	biofsci
rs141088386	16	8894032	G	A	6.2251e-12	0.0445928998649431	-0.231671803089046	0.0337011482025873	PMM2	10333	biofsci
rs146972299	16	8947271	T	C	3.9593e-28	0.0201191131574996	0.531385034147777	0.0483213482115666	PMM2	10862	biofsci
rs3785176	16	8896931	C	A	8.8179e-34	0.735897628621895	-0.162703678938694	0.0134302689244219	PMM2	14263	biofsci
rs72766381	16	8943042	T	C	1.2151e-08	0.0338244449055821	0.207858525203357	0.0364811283857271	PMM2	11496	biofsci
rs8048087	16	8910754	C	G	5.0353e-10	0.0759720649301623	-0.138967960871172	0.0223496616013721	PMM2	14259	biofsci
rs8182102	16	8930764	G	A	1.3827e-146	0.54083906049392	-0.306459120046544	0.0118862767931296	PMM2	14251	biofsci
rs9796776	16	8934416	A	G	5.8224e-180	0.0257607192254495	1.06919495198609	0.0373777736133097	PMM2	14260	biofsci
rs9936647	16	8832952	T	C	1.641e-13	0.750809498111171	0.102173076233447	0.0138534129097727	PMM2	13925	biofsci
