## Supplementary material for "Multi-level Regulatory Roles of Lactate Metabolism Gene Network in Oral Cancer: Machine Learning Insights": PMP22.csv

SNP	CHR	BP	effect_allele	other_allele	P	EAF	BETA	SE	gene	samplesize	source
rs11078307	17	15411838	G	A	1.0236e-15	0.216369744093002	-0.0775498248050982	0.00966497480060548	PMP22	31569	biofsci
rs117713898	17	15175910	T	C	1.1854e-13	0.0873495127078158	0.105116031522582	0.014169254511981	PMP22	31240	biofsci
rs12951468	17	15099941	T	C	1.8525e-11	0.110620466759367	-0.0850717770616354	0.0126649561658507	PMP22	31684	biofsci
rs143666950	17	15301911	A	G	4.47e-08	0.0162497207951753	0.228658105989654	0.0417922808088852	PMP22	17908	biofsci
rs148830167	17	15496612	A	G	1.1046e-65	0.11165548098434	0.232067151827264	0.0135575416439175	PMP22	27425	biofsci
rs17701713	17	15334721	A	G	4.2173e-39	0.0204291404342798	0.387835014167831	0.0296482749417355	PMP22	28424	biofsci
rs230902	17	15232229	A	G	4.8511e-09	0.0468381849965798	0.110545099861003	0.0188891717548661	PMP22	31389	biofsci
rs230912	17	15153075	A	G	6.7528e-128	0.549372146118721	0.193092334045925	0.0080258172254727	PMP22	31355	biofsci
rs230925	17	15117179	A	C	3.7764e-10	0.919620946124514	0.0916902490209624	0.0146395211746332	PMP22	31562	biofsci
rs3826362	17	15155057	T	C	2.3751e-28	0.06463550255014	-0.17992491365629	0.0162935616883815	PMP22	31152	biofsci
rs3911955	17	15431549	A	T	1.2796e-202	0.195006416547143	0.30507850558399	0.0100446296653197	PMP22	31569	biofsci
rs4792614	17	15377373	T	C	1.1641e-25	0.0625617635879894	0.17259481550482	0.0164815522827368	PMP22	31385	biofsci
rs4792637	17	15533509	G	C	9.4806e-29	0.27661955758427	0.105360406496847	0.00947059833679526	PMP22	27859	biofsci
rs677925	17	15741465	C	T	3.6571e-10	0.245331974238984	0.0630887735878963	0.0100650553737012	PMP22	26658	biofsci
rs72819879	17	15559582	C	A	9.6061e-24	0.0134879318504496	0.436904088059883	0.0434916519565469	PMP22	19866	biofsci
rs72819884	17	15571244	T	C	2.3662e-12	0.125245747499786	-0.0887588037433292	0.0126602960779553	PMP22	28473	biofsci
rs72829541	17	15047849	T	C	6.0997e-09	0.738968264003035	0.0551555420478726	0.00948667733881537	PMP22	28802	biofsci
rs74413359	17	15359373	A	G	3.6485e-13	0.194002589475631	-0.0795352398878651	0.0109433591392101	PMP22	26701	biofsci
rs76457386	17	15267311	T	C	8.7777e-09	0.14635353227771	0.0650029710339017	0.0112991658179182	PMP22	31347	biofsci
rs77022455	17	15140182	A	G	1.4217e-09	0.0896942242355606	-0.0843095732628522	0.0139285599310841	PMP22	31565	biofsci
rs77337048	17	15364736	A	G	3.5479e-09	0.0346713892168438	-0.130696825928761	0.0221369962616464	PMP22	30485	biofsci
rs78511149	17	15350887	A	G	1.6335e-24	0.0315090174517889	0.2425475333706	0.0237351900273611	PMP22	29084	biofsci
rs79121763	17	15195279	T	C	7.3479e-13	0.0641123638448309	-0.117148157180278	0.0163322770996373	PMP22	31240	biofsci
rs79732257	17	15117036	A	G	5.2835e-13	0.124046522166	0.0871608000548001	0.0120754779793295	PMP22	31557	biofsci
rs80107648	17	15277630	C	T	9.6385e-12	0.0623419903470467	0.112822490069253	0.0165625581804273	PMP22	31181	biofsci
rs9905241	17	15075118	T	C	1.6821e-20	0.361824775720557	-0.0772285704089143	0.00832150619668063	PMP22	31270	biofsci
