## Supplementary material for "Multi-level Regulatory Roles of Lactate Metabolism Gene Network in Oral Cancer: Machine Learning Insights": PMPCA.csv

SNP	CHR	BP	effect_allele	other_allele	P	EAF	BETA	SE	gene	samplesize	source
rs3812584	9	139312719	C	T	3.5874e-10	0.542711007096482	0.0501001826967314	0.0079889307782771	PMPCA	31567	biofsci
