## Supplementary material for "Multi-level Regulatory Roles of Lactate Metabolism Gene Network in Oral Cancer: Machine Learning Insights": PMPCB.csv

SNP	CHR	BP	effect_allele	other_allele	P	EAF	BETA	SE	gene	samplesize	source
rs6978630	7	102733599	C	G	2.0185e-12	0.779874688608742	0.0675563734238129	0.00960521709920135	PMPCB	31569	biofsci
rs79356898	7	101959831	A	G	8.7214e-11	0.0361316113161132	-0.431056870010232	0.0664442188840435	PMPCB	3252	biofsci
