## Supplementary material for "Multi-level Regulatory Roles of Lactate Metabolism Gene Network in Oral Cancer: Machine Learning Insights": PMS1.csv

SNP	CHR	BP	effect_allele	other_allele	P	EAF	BETA	SE	gene	samplesize	source
rs144521304	2	190742627	A	G	9.6232e-30	0.0181149993495512	0.588820106487026	0.0519823882555443	PMS1	10403	biofsci
rs146536268	2	190840679	G	T	9.9029e-24	0.0189006947282387	0.46471687350229	0.046274557734281	PMS1	12592	biofsci
rs149159173	2	190715600	T	C	7.7869e-15	0.0140936485859991	0.55697266114191	0.0716723065128373	PMS1	7005	biofsci
rs1821987	2	190442231	G	C	5.7523e-14	0.462539972590224	-0.0892588161642403	0.0118799499779381	PMS1	14251	biofsci
rs56324258	2	190676315	C	T	4.964e-236	0.144528743441664	0.552406748280282	0.0168389482272767	PMS1	14262	biofsci
rs5743081	2	190698146	G	A	1.2631e-11	0.0132345156167284	0.534792771685142	0.0789595115436501	PMS1	6141	biofsci
rs62183592	2	190429752	T	C	2.1632e-33	0.0482557579261829	0.390843821521796	0.0324591458854919	PMS1	10333	biofsci
rs7568054	2	190497896	A	G	7.5307e-25	0.590070164734594	-0.123917264760667	0.0120385164047513	PMS1	14263	biofsci
rs7593661	2	190794689	T	G	3.2551e-18	0.130389498093778	-0.154855906619688	0.0177952340951825	PMS1	13925	biofsci
rs78120159	2	190562990	G	T	1.5707e-16	0.0148993288590604	0.528353937571501	0.0640343636086705	PMS1	8308	biofsci
rs78329282	2	190527385	T	G	6.7006e-10	0.0466194635779428	-0.173376674521279	0.0280872010305338	PMS1	14260	biofsci
rs785207	2	191035738	T	C	1.3724e-08	0.46984398782344	-0.0673436764843361	0.0118631734078489	PMS1	14263	biofsci
