## Supplementary material for "Multi-level Regulatory Roles of Lactate Metabolism Gene Network in Oral Cancer: Machine Learning Insights": PMS2.csv

SNP	CHR	BP	effect_allele	other_allele	P	EAF	BETA	SE	gene	samplesize	source
rs10242703	7	6870635	A	G	1.74e-15	0.577811765991151	0.0748586632624221	0.00940577263688271	PMS2	23168	biofsci
rs111910888	7	6340994	A	G	1.1305e-09	0.0458648240120924	-0.122977563719264	0.0201946866328271	PMS2	28016	biofsci
rs11762330	7	6871412	G	A	7.8642e-12	0.0906761925380674	-0.123129638333958	0.0179990408183072	PMS2	18718	biofsci
rs13243552	7	6112904	C	A	1.2118e-17	0.193967307184114	-0.0863730170098152	0.0101000990457821	PMS2	31350	biofsci
rs13247186	7	6769155	G	A	1.0679e-31	0.799244855578629	0.116806408669247	0.00997058571153872	PMS2	31346	biofsci
rs17136086	7	6271800	T	A	4.9965e-15	0.160869565217391	0.209098311182347	0.0267146594757122	PMS2	5190	biofsci
rs2250243	7	6690240	C	T	8.4514e-09	0.268283346843196	-0.055867440334973	0.00970055569088989	PMS2	27067	biofsci
rs2692544	7	6019224	T	A	3.7359e-30				PMS2	5075	biofsci
rs35107631	7	5805251	A	C	5.3984e-09	0.21882312976523	0.056353563886042	0.00965851367463785	PMS2	31355	biofsci
rs3757480	7	6050370	A	G	4.5183e-17	0.0587657064706385	-0.150207739720275	0.0178852804963178	PMS2	28259	biofsci
rs4724754	7	5950934	T	C	1.9357e-15	0.571112646855563	-0.0811969077094814	0.0102196178459298	PMS2	19545	biofsci
rs61753116	7	6144348	T	G	4.8003e-11	0.0303052255384913	0.169669302158656	0.0257969777194593	PMS2	25567	biofsci
rs62456184	7	6051110	A	G	1.3695e-61	0.232891707243423	0.15645268333468	0.00944785401426845	PMS2	31354	biofsci
rs66482438	7	6069653	C	G	2.4755e-74	0.219812780734534	-0.175889475642499	0.00964301049021107	PMS2	31354	biofsci
rs6972432	7	5908635	G	A	6.855e-10	0.146140483720102	-0.0747249542993976	0.0121123878396897	PMS2	27312	biofsci
rs73064612	7	5748721	G	T	9.6787e-13	0.0497152780582367	-0.134863334699913	0.0189019236008791	PMS2	29622	biofsci
rs75128031	7	5637422	A	G	1.1662e-08	0.0174059662775616	0.198540464625565	0.0348029632803767	PMS2	24136	biofsci
rs80107498	7	6378542	T	C	1.3836e-08	0.0197966136692133	0.185068278759357	0.0326082774661892	PMS2	24233	biofsci
