## Supplementary material for "Multi-level Regulatory Roles of Lactate Metabolism Gene Network in Oral Cancer: Machine Learning Insights": PMS2CL.csv

SNP	CHR	BP	effect_allele	other_allele	P	EAF	BETA	SE	gene	samplesize	source
rs10224954	7	6083142	G	C	5.4901e-11	0.142598324148864	0.0748848616520505	0.0114204239148481	PMS2CL	31355	biofsci
rs10257023	7	6023573	A	G	1.4593e-35	0.0687975181333566	0.208748209444167	0.0167713698766876	PMS2CL	27747	biofsci
rs11761816	7	6684351	A	G	5.2919e-16	0.0400621654291141	-0.174561977694522	0.0215388953907732	PMS2CL	28025	biofsci
rs11762330	7	6871412	G	A	5.6924e-11	0.0906761925380674	0.117926115633385	0.0179990408183072	PMS2CL	18718	biofsci
rs2228006	7	6026775	T	C	2.9385e-18	0.147431506849315	-0.0984841908088425	0.0113020944718541	PMS2CL	31141	biofsci
rs4724807	7	6489614	T	C	1.3561e-09	0.344936843448305	-0.0535198182960512	0.0088310702752378	PMS2CL	28374	biofsci
rs55737057	7	6767862	T	C	7.9894e-11	0.0249645578592947	-0.177881037298916	0.0273637875425216	PMS2CL	27433	biofsci
rs6952125	7	6370194	T	C	1.4686e-10	0.530720145852325	-0.0554647614366702	0.00865487421965674	PMS2CL	26801	biofsci
rs7796846	7	6773345	T	C	1.7899e-57	0.76161978478384	-0.149774060473373	0.00937323973949229	PMS2CL	31346	biofsci
rs872424	7	6698905	A	C	4.5178e-10	0.268789494913279	0.0603297114867172	0.00967566581452354	PMS2CL	27174	biofsci
rs952042	7	6587526	C	T	6.4926e-12	0.708601771693175	-0.0679651705293129	0.00989548658755629	PMS2CL	24729	biofsci
