## Supplementary material for "Multi-level Regulatory Roles of Lactate Metabolism Gene Network in Oral Cancer: Machine Learning Insights": PMS2P1.csv

SNP	CHR	BP	effect_allele	other_allele	P	EAF	BETA	SE	gene	samplesize	source
rs6979910	7	99940630	C	A	1.5288e-33	0.18479163521063	-0.143706349483897	0.0119066688885857	PMS2P1	23412	biofsci
rs76646828	7	99413843	G	T	1.7244e-08	0.0296584071635003	-0.162954478968122	0.0289054508147445	PMS2P1	20794	biofsci
