## Supplementary material for "Multi-level Regulatory Roles of Lactate Metabolism Gene Network in Oral Cancer: Machine Learning Insights": PMS2P3.csv

SNP	CHR	BP	effect_allele	other_allele	P	EAF	BETA	SE	gene	samplesize	source
rs111457769	7	74482794	C	T	3.4889e-29	0.0792232010803164	-0.366377861466375	0.0326723437818361	PMS2P3	6421	biofsci
rs112143127	7	75177236	T	C	9.7681e-14	0.0242190589165678	0.601826148885955	0.080846059145626	PMS2P3	3237	biofsci
rs11514966	7	75332790	C	T	4.3285e-16	0.506078911148494	-0.147407632154411	0.0181337735922955	PMS2P3	6083	biofsci
rs115565196	7	75153571	T	C	3.9924e-34	0.0902295379039565	-0.375297653292103	0.0308138801504252	PMS2P3	6415	biofsci
rs1167806	7	75183394	A	T	3.595e-21	0.0912185602775369	-0.297366708925608	0.0314887022878571	PMS2P3	6083	biofsci
rs11773783	7	75171622	A	G	6.2031e-49	0.161678706570347	-0.352458417306158	0.0239728491474968	PMS2P3	6419	biofsci
rs13227760	7	75228300	C	T	8.1663e-12	0.728296001202646	-0.135608152097784	0.0198388050761149	PMS2P3	6420	biofsci
rs13238490	7	74487866	T	C	5.5843e-15	0.119913106444605	-0.212358937724251	0.027180552384422	PMS2P3	6413	biofsci
rs139119784	7	74286317	A	G	1.9299e-09	0.0115288452634503	0.775432450520498	0.129161245006412	PMS2P3	2630	biofsci
rs143788871	7	75079238	T	G	1.895e-23	0.0238173133547078	0.733394902456612	0.0734982464580105	PMS2P3	3981	biofsci
rs146364614	7	75175175	A	G	4.5469e-18	0.0216071428571429	0.639754557967974	0.0738388492841779	PMS2P3	4338	biofsci
rs147472633	7	75238768	C	T	2.5289e-14	0.0306144762737809	0.431372241959329	0.0566060732697333	PMS2P3	5258	biofsci
rs236671	7	75061419	A	G	1.6769846438804e-308	0.563651408910762	0.918148038349171	0.0182811708087849	PMS2P3	6083	biofsci
rs2529287	7	74358919	T	C	1.2587e-35	0.772156151313579	-0.269308063521942	0.0216167585884063	PMS2P3	6082	biofsci
rs3757605	7	75190305	A	G	9.7169e-32	0.0880753691047087	-0.365329160389363	0.0311637189082362	PMS2P3	6410	biofsci
rs55688682	7	75099040	G	T	1.3029e-105	0.104041423493791	-0.630833414508511	0.0289025764681214	PMS2P3	6421	biofsci
rs58513914	7	75147934	A	G	4.4958e-120	0.122155940499407	-0.628542328900575	0.0269768760821387	PMS2P3	6407	biofsci
rs73141209	7	75271521	A	G	8.172e-11	0.0451548765173713	0.316189498406767	0.0486632548529076	PMS2P3	4897	biofsci
rs75030876	7	75246084	T	C	8.3389e-12	0.0665391418816076	-0.267338398165993	0.0391280367317476	PMS2P3	5258	biofsci
rs757363	7	75287303	G	A	4.5584e-10	0.461742267653801	-0.110338644309522	0.0177006295414402	PMS2P3	6421	biofsci
rs77804725	7	75400879	T	C	1.0503e-08	0.0555071944287982	0.243717406050453	0.0425893239057149	PMS2P3	5258	biofsci
