## Supplementary material for "Multi-level Regulatory Roles of Lactate Metabolism Gene Network in Oral Cancer: Machine Learning Insights": PMS2P4.csv

SNP	CHR	BP	effect_allele	other_allele	P	EAF	BETA	SE	gene	samplesize	source
rs141931576	7	66780794	A	G	2.191e-08	0.252699119234776	-0.132124030431645	0.0236095976612067	PMS2P4	4750	biofsci
rs145112440	7	66559126	A	C	1.5911e-22	0.162460755871716	0.243433834557916	0.0249289648398803	PMS2P4	5913	biofsci
rs1643395	7	65832253	C	T	1.4482e-11	0.563641027833597	-0.123448758605133	0.0182811216984263	PMS2P4	6083	biofsci
rs2421299	7	66765602	C	G	6.1082e-70	0.397950600290587	-0.318990775310796	0.0180436893516979	PMS2P4	6410	biofsci
rs35243656	7	66645775	A	G	6.6034e-11	0.0820979020979021	-0.231940785595642	0.0355230707113537	PMS2P4	5258	biofsci
rs4718535	7	66807957	G	A	5.7225e-22	0.494375660576778	-0.170070486303867	0.017652604372281	PMS2P4	6419	biofsci
rs59852655	7	66766566	A	G	3.2645e-19	0.0575562946821119	-0.339671560073696	0.0379123111004862	PMS2P4	6413	biofsci
rs73144570	7	66718236	C	T	1.2468e-08	0.0815507484849701	-0.204513046083017	0.0359229674664096	PMS2P4	5173	biofsci
rs76388791	7	66737716	C	A	1.3219e-12	0.0681394375309206	-0.248412251268165	0.0350276020908592	PMS2P4	6418	biofsci
