## Supplementary material for "Multi-level Regulatory Roles of Lactate Metabolism Gene Network in Oral Cancer: Machine Learning Insights": PMS2P5.csv

SNP	CHR	BP	effect_allele	other_allele	P	EAF	BETA	SE	gene	samplesize	source
rs112924314	7	74361240	T	C	4.6486e-173	0.0491622103386809	-1.14525146825323	0.040836790977701	PMS2P5	6414	biofsci
rs117130070	7	75111591	G	A	2.9874e-27	0.0201956570073371	-0.732970769750517	0.0677866964228391	PMS2P5	5499	biofsci
rs11762573	7	74016262	T	C	2.6359e-09	0.193044747081712	0.159605971811333	0.0268114653045293	PMS2P5	4465	biofsci
rs142893216	7	75097537	A	G	1.8593e-14	0.0615005026044046	-0.281553324850365	0.0367563087272017	PMS2P5	6412	biofsci
rs145191771	7	74285390	A	T	1.1982e-24	0.0267095803377362	0.619865136173578	0.0604811380902905	PMS2P5	5258	biofsci
rs147359763	7	75184283	C	T	1.0356e-18	0.0187799752115105	-0.634386434112827	0.0718363077921896	PMS2P5	5258	biofsci
rs6955671	7	74489486	C	T	5.272e-14	0.600164654226125	-0.140253102395684	0.0186382860326491	PMS2P5	5998	biofsci
rs6965037	7	74053418	T	C	7.9554e-09	0.0797318751102487	-0.193100574276822	0.0334697844276393	PMS2P5	6083	biofsci
