## Supplementary material for "Multi-level Regulatory Roles of Lactate Metabolism Gene Network in Oral Cancer: Machine Learning Insights": PMVK.csv

SNP	CHR	BP	effect_allele	other_allele	P	EAF	BETA	SE	gene	samplesize	source
rs12740456	1	154814197	A	C	3.9498e-10	0.151824957003631	0.0697448109601859	0.0111484672250937	PMVK	31240	biofsci
rs2335408	1	154915977	A	G	9.5483e-75	0.552860042092604	-0.146151643746347	0.00798992148186897	PMVK	31683	biofsci
rs7543051	1	154905179	G	A	2.1584e-25	0.0638693120882488	-0.170526443070487	0.0163761457270637	PMVK	31183	biofsci
