## Supplementary material for "Multi-level Regulatory Roles of Lactate Metabolism Gene Network in Oral Cancer: Machine Learning Insights": PNKD.csv

SNP	CHR	BP	effect_allele	other_allele	P	EAF	BETA	SE	gene	samplesize	source
rs10172987	2	218775108	G	A	2.281e-11	0.0863632511229765	-0.0997782199834243	0.0149218927099203	PNKD	28459	biofsci
rs10180730	2	218877717	C	T	1.3803e-23	0.165427653231115	0.108741269440585	0.0108633722055749	PNKD	30688	biofsci
rs111767800	2	219486626	A	C	4.5201e-13	0.0415323938242509	0.160186813040709	0.022128001138361	PNKD	25652	biofsci
rs111981995	2	219291648	G	A	2.6701e-08	0.0266197294517839	0.184677268287214	0.033204586336656	PNKD	17502	biofsci
rs112245453	2	219496060	A	G	3.2353e-08	0.0670842176096071	-0.100485024986228	0.0181771359031543	PNKD	24180	biofsci
rs112940003	2	218918457	T	G	7.6191e-59	0.0502376266141808	-0.326661203540047	0.0201959370581063	PNKD	25692	biofsci
rs113171534	2	219185197	A	G	2.2056e-63	0.0524544926413633	0.333691969289574	0.0198554078155892	PNKD	25517	biofsci
rs113666430	2	219069285	A	G	3.0664e-39	0.0309836808703536	0.325957480313984	0.024871808043492	PNKD	26921	biofsci
rs114685239	2	219927238	T	C	1.5057e-10	0.0310477657935285	-0.167395675601158	0.0261359723334308	PNKD	24331	biofsci
rs114719950	2	219356131	T	C	1.7095e-10	0.0216180371352785	0.278797714734572	0.0436610625220535	PNKD	12401	biofsci
rs114912223	2	219232700	A	C	4.394e-28	0.028730922872068	0.297827012110552	0.0271057384788809	PNKD	24387	biofsci
rs115504855	2	219094577	G	A	1.2287e-59	0.0449658111188187	0.351175530173658	0.0215621046727488	PNKD	25043	biofsci
rs116144189	2	219209248	A	G	3.8142e-21	0.0130715892053973	-0.468200022368618	0.0496111240774596	PNKD	15747	biofsci
rs116494390	2	219180721	A	G	1.3408e-57	0.0218465338891462	-0.496471617245758	0.0310354892038931	PNKD	24292	biofsci
rs11674313	2	218838347	T	C	1.0638e-11	0.709534368070953	0.0596849081331955	0.00878016213325029	PNKD	31470	biofsci
rs11684596	2	220018290	G	A	3.6945e-12	0.37130562790171	-0.0574298635585717	0.00826519249878701	PNKD	31354	biofsci
rs11695623	2	219068115	G	A	3.5406e-181	0.0893305520145247	-0.405803603666249	0.0141382668292396	PNKD	30748	biofsci
rs13015475	2	219384100	T	C	3.8105e-10	0.0139738515053377	0.413114158838808	0.0659747606622496	PNKD	8337	biofsci
rs13403276	2	219081297	C	T	2.1603e-73	0.054862451195979	0.341554102686969	0.0188478998922264	PNKD	27144	biofsci
rs144315263	2	218976263	A	C	2.2754e-16	0.0202028040767758	0.265192784670382	0.0323141804465111	PNKD	24190	biofsci
rs145165199	2	219193858	T	G	2.5062e-10	0.0162368222891566	0.284453209781816	0.0449607551775517	PNKD	15485	biofsci
rs147670145	2	218926968	A	T	1.6353e-37	0.76056870247036	0.131459415831319	0.0102700261580837	PNKD	26032	biofsci
rs16858660	2	219015900	G	A	2.0272e-32	0.0148203169213356	-0.503335521058017	0.0424576567741896	PNKD	18997	biofsci
rs17235409	2	219259732	A	G	2.7892e-24	0.0195853591413632	-0.317716551794081	0.0312507059118574	PNKD	26663	biofsci
rs17462354	2	219109882	G	A	1.0821e-65	0.0797823721436344	-0.267758628449543	0.0156416600041794	PNKD	27836	biofsci
rs17572380	2	219237012	C	T	5.1877e-28	0.0277832952626875	0.298576660863774	0.0272113612088197	PNKD	24999	biofsci
rs17844761	2	218998053	T	C	1.1449e-11	0.0165421558164354	0.260956475181705	0.0384488920425078	PNKD	20790	biofsci
rs3092968	2	219027024	G	A	8.4449e-50	0.0231040649620571	-0.436885163949772	0.0294456537001936	PNKD	25550	biofsci
rs56083579	2	218883917	T	G	2.9349e-09	0.105119111864929	0.0779677548715802	0.0131360573628703	PNKD	30803	biofsci
rs59010471	2	218858067	G	A	4.0882e-08	0.316095890410959	0.0472875325890295	0.00861810326025688	PNKD	31141	biofsci
rs62182121	2	219234800	C	T	6.7411e-34	0.0251266382568143	-0.317990342629077	0.0262005094117953	PNKD	29735	biofsci
rs62182126	2	219279230	A	G	9.3076e-18	0.0727757926636211	0.142251648243713	0.0165751961319607	PNKD	26970	biofsci
rs62182859	2	219154085	T	C	4.1405e-15	0.0141290749871219	-0.344281005599216	0.0438546596521516	PNKD	18664	biofsci
rs6728701	2	219502154	G	A	1.6031e-18	0.0376560095742862	-0.194060898226068	0.0220973227617618	PNKD	28257	biofsci
rs6736691	2	218879547	A	C	2.0005e-66	0.288021139166177	-0.15867845728398	0.00921670368276644	PNKD	28703	biofsci
rs6737563	2	218945674	T	C	1.6769846438804e-308	0.527623271196633	0.329438958961943	0.00798430856798566	PNKD	31469	biofsci
rs6745172	2	219229842	A	G	1.6769846438804e-308	0.388648750234918	-0.312900837375123	0.0081778698228557	PNKD	31466	biofsci
rs72947598	2	219140385	G	A	3.5368e-59	0.0707687092126451	0.265151662296127	0.01634529015073	PNKD	28459	biofsci
rs72951243	2	219190590	T	C	1.3085e-18	0.0841512248743719	0.12877142654827	0.0146246410089914	PNKD	30333	biofsci
rs77252344	2	218883308	A	G	1.727e-25	0.0553793778855571	-0.198899950826931	0.0190621269109505	PNKD	26304	biofsci
rs79069053	2	218967044	A	G	5.4401e-23	0.0323464151990015	0.284172862984709	0.0287822451671909	PNKD	19283	biofsci
rs921968	2	219272294	G	T	3.5926e-18	0.405461790023682	-0.0705631461279938	0.00811919894694379	PNKD	31464	biofsci
