## Supplementary material for "Multi-level Regulatory Roles of Lactate Metabolism Gene Network in Oral Cancer: Machine Learning Insights": PNKP.csv

SNP	CHR	BP	effect_allele	other_allele	P	EAF	BETA	SE	gene	samplesize	source
rs10407646	19	50401099	G	A	2.628e-24	0.104910017684386	0.152955646660009	0.0150358947634363	PNKP	23552	biofsci
rs10421561	19	50304392	C	T	1.6769846438804e-308	0.454283110571081	0.344656289801731	0.00915224851497369	PNKP	24078	biofsci
rs11671380	19	50280376	T	C	1.3331e-11	0.0441343963553531	0.171818670524082	0.0253978020316155	PNKP	18374	biofsci
rs11671845	19	50443846	A	G	4.0386e-16	0.0478373248253302	0.158085798129691	0.0194265874618672	PNKP	29087	biofsci
rs117268160	19	50413511	A	G	4.0806e-14	0.0168219774900157	-0.287797098320472	0.0380764577583181	PNKP	20852	biofsci
rs12165127	19	50457551	T	C	5.2515e-09	0.0412163860266399	0.123685429820937	0.0211819135876382	PNKP	28200	biofsci
rs139231513	19	50356683	T	C	6.0627e-17	0.0516301054417646	-0.156734179451494	0.0187393655413735	PNKP	29079	biofsci
rs141490321	19	50274218	T	C	2.3642e-13	0.0236493374108053	0.200721848100488	0.02739631590376	PNKP	28851	biofsci
rs143536669	19	50837130	A	G	1.5067e-08	0.0270692347735554	0.397935649270882	0.0702954740890816	PNKP	3842	biofsci
rs145264086	19	50402846	T	C	1.2462e-34	0.0177169707020453	0.439429919118115	0.0358008130091422	PNKP	22416	biofsci
rs147959530	19	50308873	A	G	1.736e-12	0.0678020308627169	-0.152922160456473	0.0216784792470298	PNKP	16833	biofsci
rs1674140	19	50324914	A	G	9.6619e-73	0.405879223197659	0.170825837433803	0.00946991138178832	PNKP	23121	biofsci
rs185028010	19	50264237	T	C	4.7082e-16	0.0188634444913466	0.276591916717654	0.0340672394035785	PNKP	23278	biofsci
rs2125346	19	50371460	G	T	1.5593e-130	0.106135321100917	0.319628096589526	0.0131482793389221	PNKP	30486	biofsci
rs283523	19	50435086	A	G	1.3496e-13	0.0660407383831954	-0.129889568216452	0.0175497984403141	PNKP	26320	biofsci
rs36220128	19	50431348	A	G	3.5361e-18	0.024688164626085	-0.268756296020666	0.0309178261993726	PNKP	21723	biofsci
rs3739177	19	50368853	T	C	9.4946e-82	0.0758052147239264	0.293405183830748	0.0153205394901989	PNKP	30406	biofsci
rs4801810	19	50401048	A	G	6.3226e-35	0.123311024119207	0.158223469068803	0.0128333348799834	PNKP	28083	biofsci
rs4802639	19	50431879	C	T	3.1134e-13	0.0205383755588674	0.226262700024247	0.0310395363226898	PNKP	25798	biofsci
rs73055311	19	50506453	T	C	3.765e-09	0.111612294136159	-0.086537464936808	0.0146822980890411	PNKP	23392	biofsci
rs734910	19	50524226	G	A	5.4852e-18	0.44238791386373	0.0699611176826578	0.00809454097913431	PNKP	30935	biofsci
rs736941	19	50424941	C	T	7.3298e-141	0.22462345702314	0.243874558357927	0.00965174724577625	PNKP	30817	biofsci
rs74960679	19	50377025	A	G	6.6166e-15	0.0265617314313822	-0.26653884512712	0.034209364828801	PNKP	16524	biofsci
rs75363781	19	50258765	G	A	6.9508e-13	0.132377513070662	-0.0990445346263464	0.0137941191925498	PNKP	22879	biofsci
rs76793250	19	50440079	T	C	2.4107e-08	0.0160891089108911	0.493356993725695	0.0884199856131503	PNKP	4040	biofsci
rs76907345	19	50285809	T	C	4.7788e-15	0.0261330670090836	0.218037538893906	0.0278371854676488	PNKP	25353	biofsci
rs77029922	19	50339382	G	T	2.283e-16	0.0249978356852221	0.224427480876203	0.0273485268304701	PNKP	27428	biofsci
rs77400039	19	50321858	A	G	6.8447e-122	0.0308573412009719	-0.701443204203279	0.0298766165858795	PNKP	18731	biofsci
rs8106831	19	50447645	G	T	1.0703e-115	0.543741704656933	0.220572168142946	0.0096472647971652	PNKP	21655	biofsci
rs892028	19	50411742	A	G	1.3912e-26	0.0474565073772297	-0.215856287015452	0.0202284987222683	PNKP	27031	biofsci
