## Supplementary material for "Multi-level Regulatory Roles of Lactate Metabolism Gene Network in Oral Cancer: Machine Learning Insights": PNLDC1.csv

SNP	CHR	BP	effect_allele	other_allele	P	EAF	BETA	SE	gene	samplesize	source
rs1004252	6	160268374	A	G	7.5057e-09	0.321864782592356	-0.0491394543466192	0.00850295969037034	PNLDC1	31684	biofsci
rs35429994	6	160251579	T	G	3.8696e-10	0.125417141062385	-0.0764611436716577	0.0122159964965662	PNLDC1	30546	biofsci
rs41258374	6	160182265	T	C	2.6973e-38	0.0274423488550543	0.324237976192066	0.0250579988556023	PNLDC1	29836	biofsci
rs4708848	6	160236670	G	A	1.4046e-12	0.320887669585479	-0.0602789356783668	0.00850976716007154	PNLDC1	31684	biofsci
rs9347354	6	160262176	A	G	2.6163e-13	0.0908282740676496	0.107281200407354	0.0146699303168815	PNLDC1	28135	biofsci
