## Supplementary material for "Multi-level Regulatory Roles of Lactate Metabolism Gene Network in Oral Cancer: Machine Learning Insights": PNMA1.csv

SNP	CHR	BP	effect_allele	other_allele	P	EAF	BETA	SE	gene	samplesize	source
rs10133043	14	74230592	T	C	2.148e-09	0.30359990432148	-0.0530078604141104	0.00885515785137407	PNMA1	30159	biofsci
rs140884027	14	74040819	T	C	4.5074e-20	0.0160131447031302	0.340588546729418	0.0371205583234609	PNMA1	23029	biofsci
rs142744383	14	74125164	G	A	2.7688e-10	0.0310738110608995	0.152861517041801	0.0242199063665432	PNMA1	28310	biofsci
rs148819689	14	74187394	A	G	1.0829e-08	0.0141150922909881	-0.223576262750286	0.0391059019712948	PNMA1	23495	biofsci
rs17182439	14	73986970	T	C	1.4812e-09	0.0483141744023856	0.123978827114817	0.0205038909659672	PNMA1	25866	biofsci
rs17782052	14	74086415	A	G	5.9581e-14	0.0800140484257499	-0.11437321160321	0.0152316866123147	PNMA1	29277	biofsci
rs4899476	14	74184939	G	A	1.9248e-51	0.111058743684488	-0.191025944873018	0.0126604507352018	PNMA1	31597	biofsci
rs7140570	14	74141429	A	G	7.1593e-77	0.663757024991032	0.159926145135166	0.00861805697739227	PNMA1	30164	biofsci
rs731222	14	74212117	T	G	8.273e-09	0.696831303563374	0.0498111780967307	0.00864357223862198	PNMA1	31679	biofsci
rs76492328	14	74111663	T	C	1.0139e-09	0.0340028431237676	-0.145326128864088	0.0237962582672771	PNMA1	26882	biofsci
