## Supplementary material for "Multi-level Regulatory Roles of Lactate Metabolism Gene Network in Oral Cancer: Machine Learning Insights": PNMA2.csv

SNP	CHR	BP	effect_allele	other_allele	P	EAF	BETA	SE	gene	samplesize	source
rs11984577	8	26377710	T	G	6.0127e-19	0.0554072379015171	0.162308898977446	0.0182533624581023	PNMA2	28673	biofsci
rs327225	8	26483190	G	T	1.4875e-08	0.179356608666241	-0.0586375250495079	0.0103544985077711	PNMA2	31684	biofsci
rs368563	8	26422685	C	T	9.2703e-12	0.0931707501226924	-0.0933466710593108	0.0136926160003683	PNMA2	31564	biofsci
rs4577966	8	26533368	T	A	4.2592e-09	0.544422610586169	-0.0539234637166362	0.00918064963849023	PNMA2	23918	biofsci
rs4872449	8	26370514	A	G	2.2872e-69	0.565073141305987	0.141256718785564	0.0080239439450117	PNMA2	31599	biofsci
rs7829347	8	26480617	C	T	3.2874e-08	0.101600962080499	-0.0726502835883384	0.013148658640859	PNMA2	31684	biofsci
