## Supplementary material for "Multi-level Regulatory Roles of Lactate Metabolism Gene Network in Oral Cancer: Machine Learning Insights": PNMAL1.csv

SNP	CHR	BP	effect_allele	other_allele	P	EAF	BETA	SE	gene	samplesize	source
rs10408152	19	47098946	G	T	1.5039e-14	0.243165220051237	-0.078975428672658	0.0102737610636857	PNMAL1	25740	biofsci
rs11083836	19	47041566	A	G	4.0368e-10	0.605672846624678	-0.0608104353597595	0.00972562379806152	PNMAL1	22133	biofsci
rs112905800	19	47085885	G	A	3.4169e-09	0.144330289193303	-0.0739379884629192	0.0125106579463484	PNMAL1	25867	biofsci
rs113311339	19	46986684	T	C	6.6594e-28	0.0206973190720933	0.366930976007594	0.0335099842014624	PNMAL1	21968	biofsci
rs113671936	19	46944591	G	A	4.2531e-70	0.0519539361902964	0.349244818048456	0.0197321260190209	PNMAL1	26072	biofsci
rs11668039	19	46975348	C	T	7.3091e-37	0.869930405567555	-0.170027868149307	0.0134055433203484	PNMAL1	24589	biofsci
rs117066760	19	46767891	A	G	9.2914e-18	0.0197033898305085	0.314718984951362	0.0366698496884779	PNMAL1	19251	biofsci
rs12232819	19	46966783	T	C	7.1968e-88	0.345270908061167	-0.183027134840663	0.00921058077642556	PNMAL1	26072	biofsci
rs12610249	19	47132677	A	G	7.3266e-38	0.086955597141885	0.212384323156369	0.0165117723598937	PNMAL1	23099	biofsci
rs142200928	19	47007856	T	C	1.0999e-09	0.0163995806499925	0.273530733653337	0.0448830437709559	PNMAL1	15387	biofsci
rs150990495	19	46740937	A	G	1.064e-08	0.015910676901605	0.319869731591879	0.0559173714411368	PNMAL1	10213	biofsci
rs1560732	19	47051209	T	C	3.5673e-28	0.376934400241564	0.0994407645424547	0.0090348949731022	PNMAL1	26081	biofsci
rs183600044	19	46952398	C	A	1.2031e-16	0.0235384476371194	0.258157710357433	0.0311675512631365	PNMAL1	22394	biofsci
rs34186470	19	46914921	A	G	1.0167e-23	0.15427092987334	-0.123120801541063	0.0122631501848687	PNMAL1	25483	biofsci
rs34768260	19	46969296	G	A	1.5195e-101	0.059690578817734	0.397954868678702	0.0186012372010237	PNMAL1	25746	biofsci
rs35630335	19	46907550	T	C	1.2215e-16	0.590068493150685	0.0740266153154015	0.00893933284813446	PNMAL1	25867	biofsci
rs388632	19	46926117	T	C	3.7346e-58	0.18193657984145	0.182470008448954	0.0113501784260751	PNMAL1	26077	biofsci
rs4417635	19	46935413	C	G	1.6315e-21	0.174005600092056	-0.110923389703973	0.0116440332665672	PNMAL1	25658	biofsci
rs45555133	19	47151717	A	G	2.7622e-14	0.0205359103887547	0.279135968759204	0.0366840099825479	PNMAL1	18472	biofsci
rs4803977	19	47034436	T	G	1.2967e-64	0.105688066289785	0.244887057182276	0.0144277811140011	PNMAL1	25413	biofsci
rs56100436	19	47294281	G	T	4.7362e-11	0.0364497132519918	0.154716866444274	0.0235164181186293	PNMAL1	25743	biofsci
rs56127343	19	47088920	C	T	6.5841e-26	0.175608828006088	0.121623919159854	0.0115550580641345	PNMAL1	25867	biofsci
rs62134756	19	47011636	G	T	3.8592e-67	0.304223744292237	0.165429442629182	0.00955609844548572	PNMAL1	25867	biofsci
rs62134780	19	47188303	A	G	9.7898e-10	0.364595523007814	-0.0556096475576256	0.0090973951866811	PNMAL1	26078	biofsci
rs62136911	19	47072054	A	T	5.632e-10	0.120561819224154	0.083907093488023	0.0135323108600956	PNMAL1	25752	biofsci
rs650024	19	46928931	A	G	1.6769846438804e-308	0.230814238798082	0.4031863369193	0.010392043242863	PNMAL1	26078	biofsci
rs6509260	19	46861430	C	T	3.5742e-19	0.549475741290541	-0.0785811487066357	0.00878080149137752	PNMAL1	26196	biofsci
rs73045113	19	46896871	T	C	3.9155e-12	0.357000913045813	-0.0746721709099699	0.0107595237691056	PNMAL1	18815	biofsci
rs73940680	19	46835401	A	G	1.2878e-10	0.0827414621698635	-0.10856452564049	0.0168877400430094	PNMAL1	23100	biofsci
rs74499708	19	46844328	T	C	6.345e-09	0.0685883930281555	-0.101015983325392	0.0173946555758083	PNMAL1	25867	biofsci
rs75126377	19	47040966	G	A	6.413e-13	0.0655357914163427	-0.129366485635081	0.0179893045256186	PNMAL1	25229	biofsci
rs8102572	19	46654909	A	G	2.9817e-09	0.721484109609723	-0.0579458389605233	0.0097675244771215	PNMAL1	26081	biofsci
rs931646	19	47134748	G	A	1.2719e-11	0.213199869030357	-0.080741951630768	0.0119234389637414	PNMAL1	20966	biofsci
rs9749269	19	46790202	C	T	1.1536e-13	0.720788815639918	-0.0725784344002951	0.00977882436005053	PNMAL1	25981	biofsci
