## Supplementary material for "Multi-level Regulatory Roles of Lactate Metabolism Gene Network in Oral Cancer: Machine Learning Insights": PNMAL2.csv

SNP	CHR	BP	effect_allele	other_allele	P	EAF	BETA	SE	gene	samplesize	source
rs11083835	19	47022400	A	G	2.5115e-20	0.1741781856197	-0.120769732793743	0.013073147087437	PNMAL2	20339	biofsci
rs113311339	19	46986684	T	C	3.9856e-18	0.0206973190720933	0.331662055659716	0.0382134362221997	PNMAL2	16893	biofsci
rs113870944	19	47140123	T	A	3.0312e-26	0.100748182984181	0.186088423549065	0.0175579962776869	PNMAL2	17902	biofsci
rs11666000	19	46919394	A	G	6.0178e-38	0.500135522341826	-0.127700456814147	0.00991655653769339	PNMAL2	20338	biofsci
rs11670522	19	46885977	T	C	3.8253e-14	0.488537712803939	-0.0736509620214096	0.00973356443646631	PNMAL2	21121	biofsci
rs117066760	19	46767891	A	G	2.4077e-09	0.0197033898305085	0.255015106191549	0.0427325613203662	PNMAL2	14176	biofsci
rs12459321	19	46906997	A	C	8.6642e-09	0.201693302891933	0.0703329960485633	0.0122209859165893	PNMAL2	20792	biofsci
rs12985060	19	47145658	T	C	1.6396e-09	0.262050599201065	-0.0841168451849713	0.013949725569647	PNMAL2	13287	biofsci
rs142200928	19	47007856	T	C	8.1079e-09	0.0163995806499925	0.316149566662851	0.0548261595905332	PNMAL2	10312	biofsci
rs188051087	19	46908611	A	G	2.5628e-09	0.0394704332070499	0.157806547939667	0.0264887197548749	PNMAL2	18796	biofsci
rs34164614	19	47089700	A	G	4.1761e-24	0.0167280460604803	0.447494603361416	0.0441856514239717	PNMAL2	15570	biofsci
rs3745792	19	47028898	T	C	2.0938e-31	0.127156225337292	0.170257907366531	0.0146046344393051	PNMAL2	21121	biofsci
rs3745795	19	47030432	T	C	1.6472e-21	0.34743052912067	-0.0981203189430862	0.0103013458207965	PNMAL2	20782	biofsci
rs3764611	19	46824016	C	T	1.2299e-10	0.167770545468387	-0.0844760850040321	0.0131265768011859	PNMAL2	20783	biofsci
rs4803967	19	46998236	T	C	1.7977e-277	0.142195868400918	0.501456682461528	0.0140885529388065	PNMAL2	20652	biofsci
rs56982446	19	46945079	G	A	1.8622e-14	0.258070577624112	-0.0851704575396589	0.0111192941681344	PNMAL2	21121	biofsci
rs62134686	19	46953651	T	C	3.0268e-13	0.0768156424581006	0.133625401528757	0.0183216652994882	PNMAL2	21004	biofsci
rs62134752	19	47005844	T	C	3.2324e-39	0.795700363080451	-0.159789064528056	0.0121964281810245	PNMAL2	20677	biofsci
rs6509287	19	47080626	T	C	5.0248e-11	0.500471983084126	0.064125698560768	0.00975993463932666	PNMAL2	20996	biofsci
rs73054610	19	47042451	G	A	3.4272e-17	0.296541180966941	-0.0907733747609623	0.0107666201827734	PNMAL2	20677	biofsci
rs759299	19	46812336	A	G	4.1045e-10	0.313994922275177	0.0718361984875795	0.0114934239684457	PNMAL2	17572	biofsci
rs76333097	19	47022085	G	A	5.8129e-13	0.0121401752190238	0.930043238807887	0.129086614313775	PNMAL2	2502	biofsci
rs892107	19	46926784	A	G	1.4588e-65	0.439813596903303	0.167630771024697	0.00980228118639026	PNMAL2	21121	biofsci
