## Supplementary material for "Multi-level Regulatory Roles of Lactate Metabolism Gene Network in Oral Cancer: Machine Learning Insights": PNMT.csv

SNP	CHR	BP	effect_allele	other_allele	P	EAF	BETA	SE	gene	samplesize	source
rs876493	17	37824545	G	A	3.6151e-15	0.428696040246673	0.0654414199999087	0.00831762627416923	PNMT	29509	biofsci
