## Supplementary material for "Multi-level Regulatory Roles of Lactate Metabolism Gene Network in Oral Cancer: Machine Learning Insights": PNN.csv

SNP	CHR	BP	effect_allele	other_allele	P	EAF	BETA	SE	gene	samplesize	source
rs117094935	14	39957281	G	T	3.6793e-19	0.0311495270490657	0.223540709002782	0.0249869453296649	PNN	26536	biofsci
rs17092050	14	39589668	T	A	3.1734e-42	0.0968521174605571	0.183233645595755	0.0134561430551112	PNN	31569	biofsci
rs17108543	14	39371789	C	G	1.4763e-10	0.210980756572579	0.0631735723011124	0.00985885519228322	PNN	30902	biofsci
rs2274395	14	39865764	T	G	1.11e-08	0.243441822008419	0.052884075843734	0.00925663402421347	PNN	31683	biofsci
rs34664345	14	39691728	G	A	7.5711e-23	0.508483523112887	-0.0782978240107091	0.00795709593604767	PNN	31597	biofsci
rs79417661	14	38832611	T	C	2.335e-09	0.0443854652166408	0.122011426769598	0.0204285280731337	PNN	28247	biofsci
