## Supplementary material for "Multi-level Regulatory Roles of Lactate Metabolism Gene Network in Oral Cancer: Machine Learning Insights": PNO1.csv

SNP	CHR	BP	effect_allele	other_allele	P	EAF	BETA	SE	gene	samplesize	source
rs115176565	2	68388156	T	C	1.7384e-08	0.0193865477382361	-0.194985476311114	0.034596429437742	PNO1	21974	biofsci
rs11676702	2	68410587	C	T	3.5237e-08	0.0796218011625274	0.0884756375095945	0.0160476733552672	PNO1	26494	biofsci
rs13030798	2	68425478	C	T	3.2155e-129	0.23242266877399	-0.272074320019625	0.0112498530070509	PNO1	22145	biofsci
rs144737362	2	68496504	A	G	2.3889e-10	0.0236160265652991	-0.194958052379991	0.0307805823328793	PNO1	22887	biofsci
rs149337696	2	68386924	T	C	1.1577e-09	0.0179084043633794	-0.215644500826072	0.0354334610864575	PNO1	22643	biofsci
rs35947952	2	68487586	T	C	7.3665e-11	0.0333728439467015	-0.163927502279424	0.0251696636336231	PNO1	24466	biofsci
rs6742154	2	68352515	C	A	9.7469e-57	0.561419941887139	0.139858863956774	0.00881111724039398	PNO1	26156	biofsci
rs74415136	2	68524087	T	C	5.2895e-09	0.0501321282218222	-0.117064537185306	0.0200531951257012	PNO1	26111	biofsci
rs79884561	2	68423003	A	C	5.9184e-12	0.075348748327919	0.113972395754334	0.0165614222666067	PNO1	26165	biofsci
