## Supplementary material for "Multi-level Regulatory Roles of Lactate Metabolism Gene Network in Oral Cancer: Machine Learning Insights": PNP.csv

SNP	CHR	BP	effect_allele	other_allele	P	EAF	BETA	SE	gene	samplesize	source
rs118061382	14	20889888	C	T	2.0535e-12	0.0361641102381843	-0.156590416916845	0.0222720624846169	PNP	28918	biofsci
rs11846092	14	20960986	C	T	1.7388e-10	0.485657145165852	0.0524772564036821	0.00822166704325407	PNP	29612	biofsci
rs12436843	14	20891598	A	G	1.3076e-13	0.170319634703196	0.0789378596252103	0.0106593558335305	PNP	31141	biofsci
rs12878052	14	20906860	C	T	8.8577e-62	0.726686446614744	0.154191119086223	0.00929663017456139	PNP	29128	biofsci
rs1713427	14	20936158	G	A	6.3998e-226	0.207728346304255	-0.319273209436104	0.0099498324758901	PNP	30688	biofsci
rs17242648	14	20898308	T	C	4.9471e-08	0.0801758745937679	-0.0806219604892734	0.0147848818062119	PNP	31016	biofsci
rs1756363	14	20955657	A	G	3.4641e-08	0.467813163481953	-0.0463773137314114	0.00840762744174532	PNP	28411	biofsci
rs1760926	14	20956782	C	T	3.5018e-33	0.387119482496195	-0.0987255034667923	0.00822637120487225	PNP	31141	biofsci
rs1760933	14	20945488	T	C	6.8302e-116	0.0371305749596991	-0.55857890281755	0.0244101062713334	PNP	23471	biofsci
rs1760941	14	20930038	C	A	1.4776e-19	0.748011112514206	0.0870956430095296	0.00962765774335974	PNP	28618	biofsci
rs1760950	14	20892763	C	T	1.4641e-16	0.872988264077373	-0.0995820856751745	0.012056964352327	PNP	31020	biofsci
rs17880405	14	20942013	A	G	1.5638e-14	0.0166417817593629	-0.291991296217948	0.0380088120874161	PNP	21149	biofsci
rs34161879	14	20959219	C	A	8.471e-16	0.0909564823209429	-0.120607700745169	0.0149875361299792	PNP	26921	biofsci
rs34661496	14	20912119	T	A	1.2976e-16	0.0739905821060014	0.141865718265264	0.0171459654659492	PNP	24823	biofsci
rs41561214	14	20923416	T	C	1.731e-12	0.0259181775918178	0.21406084766704	0.0303434422457744	PNP	21510	biofsci
rs4981175	14	20871089	G	A	1.5472e-11	0.449125824018343	-0.0560177451525256	0.00830729403733029	PNP	29284	biofsci
rs59301206	14	20954443	G	A	7.2866e-14	0.0328401107089632	-0.19305181646277	0.0258004432292375	PNP	23649	biofsci
rs60379427	14	20945817	C	T	1.2497e-13	0.0261792835143459	-0.190972995919893	0.0257681611506764	PNP	29537	biofsci
rs61740027	14	20907272	A	G	1.4064e-17	0.0615452645119794	0.14561989025069	0.0170620982870739	PNP	29737	biofsci
rs72672738	14	20914136	T	G	9.414e-28	0.241891841106393	-0.101629417453997	0.00930808703234879	PNP	31470	biofsci
rs75373610	14	20950900	G	T	1.6224e-23	0.0602490200599493	-0.182276372885428	0.0182391279391445	PNP	26546	biofsci
rs76151206	14	20798044	G	A	2.6427e-08	0.0237573599890456	-0.157251265313089	0.0282653171285706	PNP	26984	biofsci
rs77871000	14	21070379	C	T	1.0633e-09	0.108077206309833	0.0793345845543113	0.0130063092536209	PNP	30662	biofsci
