## Supplementary material for "Multi-level Regulatory Roles of Lactate Metabolism Gene Network in Oral Cancer: Machine Learning Insights": PNPLA1.csv

SNP	CHR	BP	effect_allele	other_allele	P	EAF	BETA	SE	gene	samplesize	source
rs12197499	6	36214491	A	G	1.0227e-18	0.0978900883218842	-0.118287580395494	0.0133923102627223	PNPLA1	31569	biofsci
rs12209156	6	36268119	A	C	1.4737e-14	0.583924930141228	-0.0620978466125012	0.00807556265768066	PNPLA1	31557	biofsci
rs4713956	6	36275458	T	C	1.4336e-41	0.354428952610019	0.112167745058742	0.00830478477305147	PNPLA1	31684	biofsci
rs6914153	6	36258667	G	T	1.3488e-18	0.397140065391409	-0.0714556700920599	0.00811867090372667	PNPLA1	31684	biofsci
rs78911376	6	36262940	A	G	1.0528e-09	0.0965838626028787	0.082052378117698	0.0134483434870762	PNPLA1	31684	biofsci
