## Supplementary material for "Multi-level Regulatory Roles of Lactate Metabolism Gene Network in Oral Cancer: Machine Learning Insights": PNPLA2.csv

SNP	CHR	BP	effect_allele	other_allele	P	EAF	BETA	SE	gene	samplesize	source
rs11246300	11	749776	T	C	1.9389e-16	0.222316789105895	-0.0845090111435071	0.0102737774467227	PNPLA2	27399	biofsci
rs117060870	11	642023	T	C	4.8457e-11	0.0318725099601594	0.191374358919606	0.0291032679288298	PNPLA2	19131	biofsci
rs12421848	11	891338	A	G	1.1729e-10	0.587936355896126	0.0599128761677191	0.00929905417866475	PNPLA2	23867	biofsci
rs28592068	11	820127	T	G	6.5251e-31	0.0310946120836455	0.33506773590232	0.0289835939226615	PNPLA2	19756	biofsci
rs34037130	11	835878	A	G	8.1287e-11	0.0199493626680636	0.255603040502015	0.0393344373060255	PNPLA2	16529	biofsci
rs35161470	11	840181	T	C	1.0273e-12	0.0613247028625635	0.138510946372268	0.019434950170799	PNPLA2	22996	biofsci
rs4963157	11	776335	A	G	1.895e-12	0.13069352844188	-0.0944137415322099	0.0134072339579963	PNPLA2	24483	biofsci
rs56152088	11	823729	T	C	2.6847e-09	0.02671374117353	-0.179712264729153	0.0302052649258202	PNPLA2	21078	biofsci
rs56394618	11	697890	C	T	3.2562e-12	0.471657567661749	0.0561343846604839	0.00805787561157613	PNPLA2	30902	biofsci
rs72842424	11	1041967	A	C	6.2473e-09	0.21257708206275	0.0713055126306536	0.0122726825064377	PNPLA2	19832	biofsci
rs7925131	11	820268	A	G	1.3586e-114	0.726822285840123	0.236846377939439	0.0104097316300451	PNPLA2	23239	biofsci
