## Supplementary material for "Multi-level Regulatory Roles of Lactate Metabolism Gene Network in Oral Cancer: Machine Learning Insights": PNPLA6.csv

SNP	CHR	BP	effect_allele	other_allele	P	EAF	BETA	SE	gene	samplesize	source
rs112984933	19	7613979	A	G	6.0114e-21	0.928817979596533	-0.146308254013833	0.0155816155843397	PNPLA6	31149	biofsci
rs117630756	19	7606970	A	C	3.4055e-08	0.023244049203898	0.167702473967475	0.0303847361019469	PNPLA6	23854	biofsci
rs138733805	19	7538314	T	C	1.2775e-09	0.0204587285855869	0.187098879492874	0.030821507560107	PNPLA6	26264	biofsci
rs1645799	19	7617428	A	G	5.1481e-67	0.453713142296221	0.138268182706268	0.00799469110761885	PNPLA6	31562	biofsci
rs501580	19	7608428	T	A	3.3117e-11	0.686478304742684	-0.0640657989910184	0.00966010238103414	PNPLA6	24895	biofsci
rs558446	19	7610094	C	G	4.936e-08	0.205771769129235	-0.0550017822223337	0.0100857780874929	PNPLA6	30076	biofsci
