## Supplementary material for "Multi-level Regulatory Roles of Lactate Metabolism Gene Network in Oral Cancer: Machine Learning Insights": PNPLA7.csv

SNP	CHR	BP	effect_allele	other_allele	P	EAF	BETA	SE	gene	samplesize	source
rs10867061	9	140654833	A	G	5.5548e-115	0.205893456375839	0.237486252799178	0.0104198569127875	PNPLA7	28166	biofsci
rs10867096	9	140398821	A	G	1.7772e-18	0.67046650298141	-0.0967913366446881	0.0110360112473278	PNPLA7	18581	biofsci
rs11137154	9	140518168	T	C	1.7545e-36	0.0271239005541715	0.354484061413323	0.0281008713178532	PNPLA7	23995	biofsci
rs11137284	9	140761465	C	T	3.2707e-09	0.268721461187215	-0.0539526415719336	0.00911778033426286	PNPLA7	30606	biofsci
rs11137300	9	140801512	T	C	1.3146e-14	0.0381468051744414	-0.180837097539973	0.0234722294744459	PNPLA7	24734	biofsci
rs11137348	9	140399469	T	C	4.6349e-24	0.108689875099655	0.165114870983565	0.0163200528780964	PNPLA7	19378	biofsci
rs11497278	9	140318426	A	G	6.6903e-15	0.121980981233695	-0.132204526728921	0.0169710560627627	PNPLA7	16209	biofsci
rs117370435	9	140661062	A	G	2.579e-11	0.0203457911281872	-0.333139590526875	0.0499557020898938	PNPLA7	10052	biofsci
rs117580248	9	140372403	A	G	9.3766e-14	0.0443149901175491	-0.216796338129889	0.0291029141167477	PNPLA7	13939	biofsci
rs117984182	9	140395398	T	C	1.007e-15	0.016947903618009	0.328668892186884	0.0409495019046229	PNPLA7	17897	biofsci
rs12346323	9	140751863	G	A	2.0049e-94	0.0950549985398618	0.315152483828231	0.0152873100962989	PNPLA7	24872	biofsci
rs12552643	9	140798026	G	A	3.4601e-08	0.112594390507012	0.0757008397821207	0.0137226211877315	PNPLA7	26574	biofsci
rs12685481	9	140427351	T	C	6.1123e-89	0.165469855866095	-0.24722871208702	0.0123647740933562	PNPLA7	23683	biofsci
rs13295615	9	140237591	T	G	3.9166e-11	0.0376134889753567	0.21699279951692	0.0328408753090353	PNPLA7	12807	biofsci
rs140766161	9	140589708	G	A	3.3689e-21	0.0164276401564537	-0.374878922281687	0.0396676284092574	PNPLA7	19666	biofsci
rs142791311	9	140444988	T	C	8.5271e-31	0.958417372596477	-0.294925822862654	0.0255623681787782	PNPLA7	19200	biofsci
rs143535892	9	140529414	T	C	1.9058e-30	0.0165402313145131	0.44507657344094	0.0388092893838616	PNPLA7	20408	biofsci
rs144112581	9	140593943	A	G	6.0444e-12	0.0217730607148431	0.217188944389481	0.0315745855827466	PNPLA7	23547	biofsci
rs17855944	9	140287059	C	T	1.9885e-08	0.434036554540152	0.064613117020614	0.0115111287916862	PNPLA7	15361	biofsci
rs188317668	9	140465714	T	C	7.6717e-18	0.0118569131832797	0.650614952579178	0.0756142151200755	PNPLA7	7464	biofsci
rs189351399	9	140499267	T	G	9.7731e-103	0.115018631887144	-0.342861713137161	0.0159311993242615	PNPLA7	19354	biofsci
rs2254149	9	140441177	G	A	1.6769846438804e-308	0.462691652470187	0.587823053252284	0.00899250633339938	PNPLA7	24871	biofsci
rs2501557	9	140569260	T	C	1.1526e-51	0.151034196421831	0.170100920221739	0.0112482754206832	PNPLA7	30820	biofsci
rs3003374	9	140525472	T	C	9.4766e-14	0.0204855230260505	-0.287483318265937	0.0385987269422579	PNPLA7	16725	biofsci
rs34769877	9	140734139	A	G	2.3222e-14	0.0204338050522418	0.268386063584953	0.0351681928303679	PNPLA7	20197	biofsci
rs34845579	9	140972327	A	G	8.1777e-20	0.479318873668189	0.0737139322212518	0.00809065220296914	PNPLA7	30606	biofsci
rs35075720	9	140790122	G	A	6.3547e-39	0.0880765998850117	0.198386196153286	0.0152020073680679	PNPLA7	26937	biofsci
rs35383874	9	140573906	C	A	3.0134e-68	0.0572626841243863	0.313257220883138	0.0179437853143964	PNPLA7	28766	biofsci
rs35528310	9	140648011	T	G	1.753e-150	0.157101701982487	0.289731759453069	0.0110888950766825	PNPLA7	30707	biofsci
rs4072654	9	140605355	C	A	1.0793e-43	0.501566387174053	-0.159114189485903	0.0114787751403809	PNPLA7	15179	biofsci
rs4425835	9	140749252	A	G	8.9301e-115	0.577941113074967	-0.196509373826629	0.00862996029207089	PNPLA7	27523	biofsci
rs4876900	9	140696704	A	G	1.4102e-40	0.9433265352368	-0.251065945785604	0.018825051420551	PNPLA7	26391	biofsci
rs4979634	9	140620985	C	T	9.0547e-118	0.126608977825852	-0.324784320142798	0.0140776004569718	PNPLA7	22816	biofsci
rs62590245	9	140545572	T	C	6.7946e-60	0.0330234438156831	-0.378845865894018	0.0232098970687279	PNPLA7	29066	biofsci
rs74806505	9	140577158	A	G	8.3298e-41	0.0369919768512429	-0.358566061923935	0.0268066732897679	PNPLA7	19532	biofsci
rs76153821	9	140751006	A	C	6.5996e-10	0.0277671573312942	-0.218543295444087	0.0353899074448346	PNPLA7	14788	biofsci
rs78439428	9	140740872	G	A	3.2431e-20	0.0529390018484288	0.217705556749954	0.0236361575938804	PNPLA7	17851	biofsci
rs7862101	9	140756825	C	T	3.6851e-15	0.143302608354579	0.0919175464061691	0.0116864641407409	PNPLA7	29821	biofsci
rs80150317	9	140463369	A	G	2.7729e-08	0.0161327057394473	0.235704908698602	0.0424295990600883	PNPLA7	17498	biofsci
rs821323	9	140456883	C	A	8.5152e-139	0.124631070566139	-0.431133934264186	0.0171914449990504	PNPLA7	15507	biofsci
rs9410156	9	140760766	C	T	2.5317e-09	0.694904754529967	0.0594521795282088	0.00997603482309067	PNPLA7	23697	biofsci
rs9722391	9	140333859	A	G	5.0685e-15	0.30093923710945	-0.0968692928349481	0.0123793041411545	PNPLA7	15509	biofsci
