## Supplementary material for "Multi-level Regulatory Roles of Lactate Metabolism Gene Network in Oral Cancer: Machine Learning Insights": PNPLA8.csv

SNP	CHR	BP	effect_allele	other_allele	P	EAF	BETA	SE	gene	samplesize	source
rs1034829	7	108084881	C	T	5.9853e-46	0.575432173322262	0.114647395602681	0.00805673897418703	PNPLA8	31529	biofsci
rs11982329	7	108323239	A	G	8.3144e-11	0.0835529886037677	0.0945180831475753	0.0145526618035036	PNPLA8	30833	biofsci
rs12673049	7	108170055	G	A	1.2424e-08	0.0564497716894977	0.0985854107072021	0.0173139112587289	PNPLA8	31315	biofsci
rs191550767	7	108811589	A	C	3.9805e-11	0.0207917649192817	-0.198872364524912	0.0301107339508096	PNPLA8	27087	biofsci
rs2158849	7	108038318	G	A	1.4736e-17	0.0523982419262373	0.153232119395425	0.0179653804410005	PNPLA8	31200	biofsci
rs34936500	7	108155051	T	C	8.484e-68	0.0167995444191344	0.692948885453542	0.0398283109627058	PNPLA8	19083	biofsci
rs4727710	7	108002617	A	G	3.4759e-08	0.454572906050655	-0.0441114722536728	0.00799772862907675	PNPLA8	31528	biofsci
rs4727714	7	108287592	A	C	4.3843e-09	0.0785736278962359	0.0875765624881511	0.0149216340645331	PNPLA8	31017	biofsci
rs6973148	7	107814493	G	C	1.3101e-17	0.0736609670478994	-0.130236687023998	0.0152451991178534	PNPLA8	31528	biofsci
rs73195481	7	108462370	T	C	1.5749e-08	0.0676395756324708	-0.0989725320138024	0.0175076563325967	PNPLA8	25866	biofsci
rs75616307	7	108055788	A	G	6.4148e-93	0.0180909796048729	-0.660766756464177	0.0323163896778067	PNPLA8	26952	biofsci
