## Supplementary material for "Multi-level Regulatory Roles of Lactate Metabolism Gene Network in Oral Cancer: Machine Learning Insights": PNPO.csv

SNP	CHR	BP	effect_allele	other_allele	P	EAF	BETA	SE	gene	samplesize	source
rs11079804	17	46020698	T	C	1.085e-206	0.167856740200684	0.326090207381682	0.0106291015802889	PNPO	31684	biofsci
rs113208880	17	46215302	T	G	6.8156e-25	0.0313632387854555	0.245097645064851	0.0237884972692805	PNPO	29084	biofsci
rs113841849	17	45694112	C	T	6.6473e-09	0.187766660373796	0.0591105362300158	0.0101921746723939	PNPO	31560	biofsci
rs11650043	17	46027852	A	G	1.713e-11	0.0777723258096173	0.0999894401272189	0.0148601423941057	PNPO	31569	biofsci
rs117459480	17	46225440	A	G	1.367e-15	0.0122326572488359	0.385760454008278	0.0482888683884883	PNPO	17746	biofsci
rs117804847	17	45434088	G	A	1.8634e-10	0.013204408400915	0.282667176354843	0.0443580403544728	PNPO	19502	biofsci
rs145808753	17	46062044	T	C	4.5748e-20	0.0151599655224864	0.337123676004634	0.0367489318382587	PNPO	24798	biofsci
rs1986719	17	45959996	C	T	5.1072e-17	0.0182274789371355	-0.256882406387823	0.0306392345496622	PNPO	29763	biofsci
rs2158079	17	45818550	C	T	1.596e-20	0.0990320774338053	0.126758531170092	0.0136497637613839	PNPO	30077	biofsci
rs2525105	17	46039543	G	T	8.6347e-12	0.125271749494641	-0.0824416476977865	0.0120751161053676	PNPO	31294	biofsci
rs2597178	17	46060841	T	C	2.1663e-51	0.774268104776579	-0.143298443150193	0.00950217121004424	PNPO	31684	biofsci
rs28722191	17	45874431	C	T	8.798e-21	0.621590272778178	-0.0785992196789746	0.00840687313399518	PNPO	30077	biofsci
rs4793937	17	46663850	A	G	7.0601e-15	0.179175415155564	0.0811570073313904	0.010426935186601	PNPO	31270	biofsci
rs4794224	17	45957463	T	C	8.7158e-13	0.20310797098726	-0.0705926070903019	0.00987419670596736	PNPO	31684	biofsci
rs4794373	17	46093858	G	A	1.2973e-19	0.0637854576037923	0.148351305855152	0.0163730512935151	PNPO	31233	biofsci
rs55934576	17	45725552	C	T	4.9501e-12	0.752432260410984	-0.0687767388506007	0.00995754145802819	PNPO	27071	biofsci
rs56104550	17	45941794	T	A	3.8246e-40	0.224359852115569	-0.13685099927577	0.0103187983438597	PNPO	26984	biofsci
rs62065840	17	46550116	T	C	6.3486e-12	0.0340873033860659	0.162558999482022	0.0236563004033968	PNPO	27136	biofsci
rs75222374	17	46104404	A	G	5.8677e-14	0.0189098306210561	-0.228329802832743	0.0303997926790056	PNPO	29163	biofsci
rs79172885	17	46679834	C	T	2.1427e-09	0.0684257257566399	-0.095258961381474	0.0159122962300967	PNPO	30979	biofsci
rs8078201	17	46557306	T	A	6.4638e-11	0.285766172197584	-0.0578547752210033	0.00885658796476077	PNPO	31231	biofsci
rs991108	17	45887142	G	A	4.3206e-33	0.0897816528242324	0.166530183840711	0.013896275291703	PNPO	31684	biofsci
