## Supplementary material for "Multi-level Regulatory Roles of Lactate Metabolism Gene Network in Oral Cancer: Machine Learning Insights": PNPT1.csv

SNP	CHR	BP	effect_allele	other_allele	P	EAF	BETA	SE	gene	samplesize	source
rs139704955	2	55953796	T	C	9.0283e-12	0.0709890524726312	0.105783638087222	0.0155078413333562	PNPT1	31525	biofsci
rs17369150	2	55749193	G	A	1.3461e-09	0.0525040387722132	-0.111332691004913	0.0183665788483286	PNPT1	29795	biofsci
rs4233964	2	56135497	C	T	2.207e-10	0.108102521703183	0.0812414541991045	0.0128015905895031	PNPT1	31644	biofsci
rs4672024	2	55377404	G	C	5.8433e-10	0.588113675663484	0.0500366595497725	0.00807733377722448	PNPT1	31637	biofsci
rs62165236	2	55923076	C	T	5.65e-09	0.0612002637942405	-0.103128431625293	0.0176992863242132	PNPT1	27780	biofsci
rs7577894	2	56008904	C	T	8.281e-12	0.559675881792183	0.0550551875792651	0.00805630653212929	PNPT1	31260	biofsci
rs7585484	2	55743229	G	A	9.3781e-33	0.905370363410876	0.161872946699429	0.0135804009110565	PNPT1	31644	biofsci
rs7595396	2	55656176	C	T	1.2919e-09	0.913850394592758	0.0861421442693014	0.0141951987788052	PNPT1	31518	biofsci
rs782642	2	55928444	G	T	2.0754e-84	0.494682250366417	0.154776156231831	0.00795048959711473	PNPT1	31644	biofsci
