## Supplementary material for "Multi-level Regulatory Roles of Lactate Metabolism Gene Network in Oral Cancer: Machine Learning Insights": PNRC1.csv

SNP	CHR	BP	effect_allele	other_allele	P	EAF	BETA	SE	gene	samplesize	source
rs10080656	6	89781378	T	C	2.702e-275	0.320868878950731	0.301694627098589	0.00850989859863673	PNRC1	31684	biofsci
rs1116468	6	89808905	G	A	5.7911e-18	0.0347086190009794	-0.193991702524723	0.022461842473771	PNRC1	29579	biofsci
rs1157867	6	89512106	C	T	3.2469e-09	0.0369370117999003	0.129980630240636	0.0219613811105052	PNRC1	29143	biofsci
rs117158781	6	89757828	G	T	1.4589e-21	0.0974023222306975	-0.134326076961647	0.0140836970088855	PNRC1	28673	biofsci
rs117690601	6	89827455	A	C	3.1855e-28	0.0762419776562871	-0.168578217162141	0.0153026167735212	PNRC1	30317	biofsci
rs12200936	6	89881683	A	G	9.8126e-14	0.0325121402345138	0.170196761127597	0.0228651522976552	PNRC1	30404	biofsci
rs138625766	6	89719265	T	C	1.742e-09	0.0219214014707949	0.178847477488129	0.0297074028683171	PNRC1	26424	biofsci
rs141078277	6	89877969	A	C	9.5186e-12	0.0167511261261261	0.231110282596454	0.0339184705221031	PNRC1	26387	biofsci
rs17741627	6	90001064	A	G	8.4296e-16	0.0998214355032802	0.108109115952918	0.0134332081602552	PNRC1	30836	biofsci
rs1923415	6	89268715	A	G	1.8702e-08	0.12208904109589	-0.0685921984330468	0.0121974212559877	PNRC1	31355	biofsci
rs2026637	6	90478140	G	T	3.4882e-09	0.0415939837965655	0.119061736723844	0.0201563826582208	PNRC1	30872	biofsci
rs2150816	6	89986895	G	A	9.372e-20	0.285377269467406	0.0801620089014833	0.00881278887671456	PNRC1	31568	biofsci
rs2183797	6	89914187	C	T	1.9658e-49	0.446183622082754	0.118116746933713	0.00799144454370065	PNRC1	31684	biofsci
rs2297391	6	89915404	A	C	1.3765e-12	0.119394850591994	0.0868242016414487	0.012252056959211	PNRC1	31680	biofsci
rs282124	6	89960200	T	C	1.6993e-26	0.166490526156866	-0.11380148924366	0.010683278657535	PNRC1	31569	biofsci
rs34280352	6	89862584	G	A	4.8188e-20	0.0280375707461968	0.226777727828703	0.0247352509575165	PNRC1	29988	biofsci
rs4707535	6	89977906	T	C	1.1433e-09	0.214927280243527	-0.0588751186284066	0.00967084193702369	PNRC1	31684	biofsci
rs62416713	6	89753763	A	C	4.749e-44	0.858154287656232	-0.158816019271888	0.0114087869883904	PNRC1	31558	biofsci
rs6454727	6	89683536	T	C	2.0359e-33	0.200777932278552	0.119460230152023	0.00991683934784604	PNRC1	31684	biofsci
rs6938794	6	89741617	T	C	3.2096e-30	0.543723448249934	0.091120148333256	0.007976831887426	PNRC1	31674	biofsci
rs77017190	6	89861036	A	G	7.5261e-23	0.0230222013758599	0.264979219727089	0.0269271405937736	PNRC1	30659	biofsci
rs77581947	6	89428343	G	A	8.8096e-16	0.057770218621006	0.137910423193491	0.0171477057125882	PNRC1	31239	biofsci
rs79185045	6	90031158	A	G	3.3593e-09	0.0402714383810639	-0.123132180571175	0.0208243299516607	PNRC1	29832	biofsci
rs80246080	6	89305194	T	C	1.1566e-08	0.0239514491814608	-0.157069005023881	0.0275269900147005	PNRC1	28226	biofsci
rs9344892	6	89668505	T	G	7.1886e-13	0.19244150481725	0.0728336488194758	0.010149758053969	PNRC1	31231	biofsci
