## Supplementary material for "Multi-level Regulatory Roles of Lactate Metabolism Gene Network in Oral Cancer: Machine Learning Insights": PNRC2.csv

SNP	CHR	BP	effect_allele	other_allele	P	EAF	BETA	SE	gene	samplesize	source
rs12124188	1	24180256	C	A	7.2731e-13	0.369606614883488	0.173105624304295	0.0241285734223958	PNRC2	3686	biofsci
rs28695556	1	24233151	T	C	1.5303e-11	0.167897471126186	-0.159340376074876	0.0236234805151781	PNRC2	6413	biofsci
rs59939382	1	24376029	G	A	3.3125e-10	0.846919931407466	-0.167347620849566	0.0266332910286734	PNRC2	5437	biofsci
rs7531559	1	24380768	G	A	1.4076e-30	0.299125945382908	-0.248464967400021	0.0216163635367113	PNRC2	5104	biofsci
