## Supplementary material for "Multi-level Regulatory Roles of Lactate Metabolism Gene Network in Oral Cancer: Machine Learning Insights": POC1A.csv

SNP	CHR	BP	effect_allele	other_allele	P	EAF	BETA	SE	gene	samplesize	source
rs114011729	3	51932158	T	C	2.942e-09	0.0211459754433834	0.18048798825839	0.0304118063386112	POC1A	26118	biofsci
rs13081228	3	52159476	A	G	7.3021e-10	0.32147024504084	-0.0540988473726699	0.00878313591789297	POC1A	29714	biofsci
rs352150	3	52209995	G	A	1.1647e-100	0.0722687812394303	0.327872743915669	0.0153939538338155	POC1A	31470	biofsci
rs352156	3	52214610	T	C	4.4835e-18	0.0389476051270519	0.192412007955586	0.0222033496758082	POC1A	27096	biofsci
rs445676	3	52255392	A	G	1.1593e-11	0.0234343434343434	0.201962898930598	0.0297647707441967	POC1A	24661	biofsci
rs7642787	3	52075944	G	A	2.3009e-09	0.09582	0.0830644524417106	0.0139020004086545	POC1A	29861	biofsci
