## Supplementary material for "Multi-level Regulatory Roles of Lactate Metabolism Gene Network in Oral Cancer: Machine Learning Insights": POC1B.csv

SNP	CHR	BP	effect_allele	other_allele	P	EAF	BETA	SE	gene	samplesize	source
rs11105255	12	89709057	C	T	2.9941e-12	0.495966514459665	0.0557330634886097	0.00798685365480713	POC1B	31355	biofsci
rs11105286	12	89826112	G	C	1.07e-235	0.263009818731118	-0.296392270965641	0.00904136658040866	POC1B	31555	biofsci
rs113594506	12	89861154	A	G	3.6323e-13	0.0200728344749848	-0.21845038198498	0.030054810134965	POC1B	28141	biofsci
rs117891749	12	89900870	C	A	6.7899e-13	0.0153402187120292	-0.322141967876002	0.0448447091078168	POC1B	16460	biofsci
rs137890004	12	89922286	A	G	2.2442e-17	0.0413665138616023	0.180022473890196	0.0212280639934669	POC1B	27980	biofsci
rs139834937	12	90206264	C	A	1.6413e-14	0.0274313066691214	-0.202974584236905	0.0264434435807218	POC1B	26802	biofsci
rs17365885	12	89887372	G	A	1.5053e-09	0.0203187250996016	0.178116975185153	0.0294710240552555	POC1B	28920	biofsci
rs1915109	12	89991305	G	A	1.0747e-35	0.224508587965573	0.118735880138925	0.00952080634894194	POC1B	31682	biofsci
rs2408046	12	90109337	T	C	1.2216e-31	0.822808937872726	-0.121984220085877	0.0104227947029869	POC1B	31569	biofsci
rs35192662	12	89755116	G	C	2.9726e-10				POC1B	5075	biofsci
rs4842685	12	90152367	G	A	8.3235e-19	0.438062132335067	0.0788139343536932	0.0088997972327081	POC1B	25644	biofsci
rs55954530	12	89834601	C	G	5.8114e-18	0.0956683653469228	0.118717698914625	0.0137462019955797	POC1B	30585	biofsci
rs75124709	12	90325466	A	T	1.1776e-21				POC1B	5075	biofsci
rs75929616	12	89909623	G	A	2.2385e-29	0.0266711968062516	-0.291914736771749	0.0259412895139696	POC1B	28621	biofsci
rs77495873	12	89684892	T	C	4.9842e-10	0.0528136997373207	0.12468574827002	0.0200469071289644	POC1B	24871	biofsci
rs77904396	12	89889420	G	C	6.8764e-12				POC1B	5075	biofsci
rs77997202	12	90043024	C	A	9.352e-28	0.0174105999829308	-0.349606897687388	0.0320185089786872	POC1B	28509	biofsci
rs7965995	12	89786048	A	G	5.3708e-16	0.0421630790355801	-0.165056456227899	0.0203705500916853	POC1B	29836	biofsci
rs797266	12	89783985	C	T	7.9225e-29	0.716994250065767	-0.098249378044617	0.00881880081901974	POC1B	31684	biofsci
rs9739163	12	89925509	A	G	1.0826e-24	0.518834359292935	-0.0961868065985847	0.00937621182213798	POC1B	22782	biofsci
