## Supplementary material for "Multi-level Regulatory Roles of Lactate Metabolism Gene Network in Oral Cancer: Machine Learning Insights": POC5.csv

SNP	CHR	BP	effect_allele	other_allele	P	EAF	BETA	SE	gene	samplesize	source
rs10038609	5	75480783	T	C	1.1885e-10	0.287954466256243	0.0574149155317626	0.00891425219410052	POC5	30688	biofsci
rs10051260	5	74567359	A	G	4.6629e-19	0.213221012692534	0.0937208750287341	0.0105065889810469	POC5	27000	biofsci
rs10515204	5	75216003	A	G	5.6947e-13	0.0211204505696122	-0.210705351003338	0.0292341798131582	POC5	28298	biofsci
rs113776580	5	74950420	A	G	9.7404e-15	0.0162026872749627	-0.259845423774934	0.0335609200871726	POC5	27849	biofsci
rs114096913	5	75116875	T	C	6.0316e-55	0.144028477721782	-0.181935488274436	0.0116537163091018	POC5	29863	biofsci
rs115138712	5	75455746	C	T	1.706e-11	0.0162926529357516	0.349263338334404	0.0519018825634768	POC5	11581	biofsci
rs115246584	5	74991166	C	A	2.3996e-68	0.024688976757643	0.4975774572774	0.0284806823583142	POC5	25599	biofsci
rs115464765	5	74331139	A	G	2.1289e-66	0.0278350032774604	0.456946502617793	0.02654674706864	POC5	26219	biofsci
rs12516674	5	74115338	A	G	1.3311e-09	0.335220838052095	-0.051296253257551	0.00845970269436489	POC5	31351	biofsci
rs12520598	5	74349558	T	C	1.3645e-10	0.0492004448364459	-0.119323124916901	0.0185870250816862	POC5	30938	biofsci
rs142710807	5	75035402	T	C	5.2381e-10	0.020179815244776	-0.196316130362488	0.0316037429348157	POC5	25318	biofsci
rs143002828	5	75075557	A	G	9.7735e-12	0.0147233201581028	0.39712342273315	0.0583164590345018	POC5	10135	biofsci
rs148275026	5	75075601	C	A	2.3359e-55	0.0162579596260669	0.533255808790393	0.0340249359572751	POC5	27004	biofsci
rs150819442	5	74410421	G	A	5.3283e-54	0.0346413083233189	-0.386185147706915	0.0249596150375452	POC5	24000	biofsci
rs1525764	5	75202811	A	T	1.9901e-51	0.302601405962182	0.130919498005079	0.00867792383953064	POC5	31462	biofsci
rs16872766	5	74976105	A	G	4.1788e-10	0.972191065557919	-0.15329221358296	0.0245377470839673	POC5	30716	biofsci
rs1689641	5	75084011	G	T	3.3067e-135	0.359642169629714	0.205932525808042	0.00832131300845504	POC5	31354	biofsci
rs17565182	5	75240116	C	T	2.8176e-11	0.0812153640359259	-0.0978114926680708	0.0146958986534956	POC5	31026	biofsci
rs17648121	5	74650106	T	C	8.0522e-96	0.036403592585515	0.445191905853132	0.0214339591848559	POC5	31026	biofsci
rs185836396	5	75292718	G	A	1.9732e-09	0.923101021785232	-0.0995056643763083	0.0165845538052815	POC5	25609	biofsci
rs187194235	5	75194024	A	G	6.2421e-23	0.152953716230066	-0.11324015703181	0.0114857348498671	POC5	29254	biofsci
rs2103192	5	75148109	A	G	1.2727e-09	0.0182260024301337	0.350828259139512	0.0577894608848112	POC5	8367	biofsci
rs2193989	5	74972507	T	G	3.8978e-220	0.817967571644042	-0.327619386841058	0.0103444924786178	POC5	31381	biofsci
rs253407	5	74926778	A	G	1.6769846438804e-308	0.705795996186845	0.335405104574168	0.00880113527601314	POC5	31086	biofsci
rs3094246	5	74817394	G	A	6.641e-66	0.0352843081428455	0.382965467314643	0.0223343850675424	POC5	29447	biofsci
rs6453099	5	74259550	A	G	1.0565e-75	0.416644744259461	0.14886183493388	0.0080851320856125	POC5	31470	biofsci
rs6453126	5	74552791	G	A	8.7321e-59	0.746659116647792	-0.148439928924153	0.00918217312302613	POC5	31351	biofsci
rs6884528	5	74253941	G	A	6.4313e-22	0.272933969709497	-0.0860984409201392	0.00894789558730219	POC5	31470	biofsci
rs6891276	5	75160466	T	C	1.9875e-18	0.135781126686459	-0.101906075434825	0.01163603592624	POC5	31470	biofsci
rs72768312	5	74313383	A	G	1.9704e-11	0.0519651340845734	-0.12271188243127	0.0182928181078784	POC5	30330	biofsci
rs72768385	5	74990892	A	G	3.3945e-10	0.0278390722019808	-0.172974450871842	0.0275458955126749	POC5	24348	biofsci
rs7379261	5	75285009	G	A	6.5594e-14	0.380708839737299	-0.0616493985216747	0.00822408667347119	POC5	31355	biofsci
rs74372902	5	74331816	A	C	1.9943e-27	0.0150202467275638	0.390436689398471	0.0359849483316564	POC5	26099	biofsci
rs75422026	5	75568844	A	C	2.2029e-12	0.0450337551036908	0.139154061472907	0.019819410273733	POC5	29598	biofsci
rs7737186	5	75244167	C	T	9.9488e-09	0.470772626931567	-0.0487630397615157	0.00850790190378011	POC5	27725	biofsci
rs78948144	5	75040317	C	T	6.3435e-110	0.0456056513608976	0.443916063100486	0.0199281760071686	POC5	28926	biofsci
rs79797497	5	75295927	C	T	1.146e-20	0.946736627533879	0.165774825166007	0.0177837545904724	POC5	31352	biofsci
