## Supplementary material for "Multi-level Regulatory Roles of Lactate Metabolism Gene Network in Oral Cancer: Machine Learning Insights": PODN.csv

SNP	CHR	BP	effect_allele	other_allele	P	EAF	BETA	SE	gene	samplesize	source
rs11206106	1	53597703	A	G	3.8721e-15	0.776598173515982	-0.0753435872517914	0.00958716181246391	PODN	31355	biofsci
rs11206111	1	53609496	T	C	9.2789e-85	0.371999094066133	-0.160634535790041	0.00823412149587056	PODN	31567	biofsci
rs12138818	1	53581886	A	G	1.2543e-15	0.0297322163575614	-0.207617644490299	0.0259560989761338	PODN	25726	biofsci
rs12240252	1	53593163	A	G	3.9838e-123	0.210901826484018	0.231001068854339	0.00978872009281609	PODN	31355	biofsci
rs1242318	1	53414089	A	G	4.2926e-10	0.127493495229835	-0.0789077337212943	0.0126395959764363	PODN	28135	biofsci
rs1288354	1	53600350	A	G	6.6752e-10	0.0673418689088477	-0.0985501113062728	0.0159634099467519	PODN	31240	biofsci
rs1629126	1	53565128	T	C	4.5717e-14	0.429556962025316	0.0635250801637914	0.00842094465100566	PODN	28775	biofsci
rs1769272	1	53634451	C	T	2.0692e-16	0.231978501847497	-0.0974439831103937	0.0118575284574397	PODN	19960	biofsci
rs3766764	1	53515305	A	G	2.4371e-17	0.102688274547188	0.11153345653616	0.0131668150040327	PODN	31300	biofsci
rs3820201	1	53581670	G	A	3.8059e-39	0.605941598707204	-0.10640836932694	0.00812960266841925	PODN	31684	biofsci
rs41299547	1	53292285	T	C	1.5127e-09	0.0661948777200077	0.106903569609208	0.0176904798294238	PODN	25847	biofsci
rs6664794	1	53234874	G	A	9.1932e-12	0.0242767240625819	0.187362610472905	0.0274777612261728	PODN	27957	biofsci
rs75794829	1	53423372	G	A	1.7343e-10	0.0327294869843203	0.143271888523674	0.0224447994804684	PODN	31351	biofsci
