## Supplementary material for "Multi-level Regulatory Roles of Lactate Metabolism Gene Network in Oral Cancer: Machine Learning Insights": PODXL2.csv

SNP	CHR	BP	effect_allele	other_allele	P	EAF	BETA	SE	gene	samplesize	source
rs10212114	3	127372509	A	G	1.008e-20	0.139747086536077	0.119836412927302	0.0128367732424216	PODXL2	25240	biofsci
rs113988219	3	127398119	A	G	3.3349e-09	0.0152253349573691	0.232952709456243	0.0393880441398378	PODXL2	21495	biofsci
rs114895876	3	127352970	G	A	8.9574e-66	0.0189357007235593	-0.567029773143213	0.0331027224037744	PODXL2	24562	biofsci
rs11917019	3	127236915	G	A	1.5752e-11	0.812747336377473	-0.0689982977058608	0.0102362249214997	PODXL2	31355	biofsci
rs144818956	3	127381489	C	T	3.9736e-68	0.0202454351434669	0.591168217136392	0.0338933733021667	PODXL2	21943	biofsci
rs6808867	3	127068847	G	T	3.2946e-09	0.731346975489094	0.0571106019839742	0.00965309432989777	PODXL2	27310	biofsci
rs72965707	3	127261510	T	C	3.4077e-18	0.162952384531549	-0.0935446686130528	0.0107562170698479	PODXL2	31684	biofsci
rs7652988	3	127441813	T	C	8.0534e-11	0.577554641198898	-0.0523680836297347	0.00805737200814455	PODXL2	31566	biofsci
rs77943074	3	127180220	A	G	1.0798e-19	0.20554926387316	0.0894364942294404	0.00984896641589292	PODXL2	31565	biofsci
rs77969272	3	127222527	A	C	5.2452e-09	0.0196136461472234	0.193584152472992	0.0331519450059068	PODXL2	23659	biofsci
rs78031583	3	127349777	T	C	1.4343e-132	0.198599630090967	0.244419926553621	0.00997579420494507	PODXL2	31568	biofsci
rs893294	3	127436877	T	A	2.5185e-29	0.748612526899989	-0.103148143635446	0.00917492204826777	PODXL2	31562	biofsci
