## Supplementary material for "Multi-level Regulatory Roles of Lactate Metabolism Gene Network in Oral Cancer: Machine Learning Insights": PODXL.csv

SNP	CHR	BP	effect_allele	other_allele	P	EAF	BETA	SE	gene	samplesize	source
rs113275873	7	131254074	A	G	2.833e-11	0.0240674653751381	0.182203393822958	0.0273784213107375	PODXL	28399	biofsci
rs11763391	7	131246073	T	C	3.2989e-21	0.820513415653143	-0.107189144611015	0.0113396467227022	PODXL	26403	biofsci
rs11767602	7	131191691	C	T	7.2512e-09	0.386767635010711	0.0473489011791024	0.00818462968299638	PODXL	31470	biofsci
rs12666248	7	131238092	G	C	1.7519e-34	0.208339677222899	0.120847636946118	0.00986777147689725	PODXL	31133	biofsci
rs17165717	7	131257288	A	G	1.8484e-09	0.0385744056479394	0.131021422754906	0.0217980306378468	PODXL	28374	biofsci
rs80071317	7	131127665	G	A	1.691e-13	0.939597449182941	0.126424359676056	0.0171506579043405	PODXL	29951	biofsci
