## Supplementary material for "Multi-level Regulatory Roles of Lactate Metabolism Gene Network in Oral Cancer: Machine Learning Insights": POFUT2.csv

SNP	CHR	BP	effect_allele	other_allele	P	EAF	BETA	SE	gene	samplesize	source
rs11910467	21	46699073	G	A	2.1843e-13	0.285181981502429	-0.0810396538646521	0.0110454897660663	POFUT2	20104	biofsci
rs12627745	21	46797389	G	A	1.8969e-09	0.505084214298513	0.0513205824420452	0.00854417421827107	POFUT2	27399	biofsci
rs13050359	21	46672671	G	T	7.5381e-38	0.289906767825463	0.112804312820161	0.00877151488069185	POFUT2	31568	biofsci
rs2838824	21	46655385	A	G	2.5222e-119	0.0556202788530197	0.402567114668493	0.0173330540988957	POFUT2	31684	biofsci
rs381390	21	46510938	A	G	3.9027e-08	0.274549964297794	0.0489158788004501	0.00890124081967647	POFUT2	31684	biofsci
rs4818772	21	46736164	C	T	7.3423e-14	0.0608438973044712	0.1348702497755	0.0180269260285902	POFUT2	26926	biofsci
rs62214417	21	46741287	T	C	3.1326e-11	0.149157478676929	0.0845452298828054	0.0127323318398249	POFUT2	24303	biofsci
rs71324410	21	46596639	G	A	7.9709e-14	0.0914424399938847	-0.103692563488256	0.0138798992715884	POFUT2	31239	biofsci
rs75446666	21	46662352	T	C	2.1722e-14	0.0210562258137947	0.38670527565695	0.0506158737770878	POFUT2	9468	biofsci
rs9980216	21	46556544	T	G	5.3044e-14	0.0548831468726361	0.134444458874092	0.0178680354151339	POFUT2	30192	biofsci
