## Supplementary material for "Multi-level Regulatory Roles of Lactate Metabolism Gene Network in Oral Cancer: Machine Learning Insights": POGK.csv

SNP	CHR	BP	effect_allele	other_allele	P	EAF	BETA	SE	gene	samplesize	source
rs114780393	1	166892772	A	G	2.8958e-09	0.0256742231776431	-0.168577630437719	0.0283929783635185	POGK	24794	biofsci
rs11588176	1	166917857	G	C	7.7487e-11	0.0768648975710952	0.104206258948505	0.0160179320813614	POGK	27464	biofsci
rs12133491	1	167057183	C	T	3.2866e-24	0.415949490773798	-0.082795389606328	0.00815669907259946	POGK	30935	biofsci
rs12139784	1	166860111	T	G	1.1607e-08	0.0364529571434033	-0.123291118039612	0.0216099272675603	POGK	30483	biofsci
rs12410568	1	167015496	A	G	4.2989e-13	0.83537524897591	0.0785521211834682	0.01084105567135	POGK	30935	biofsci
rs138432921	1	166503179	T	C	2.0928e-11	0.130537440971441	-0.0862791206822452	0.0128786340093509	POGK	26561	biofsci
rs1845453	1	166524464	G	A	1.6461e-08	0.68642660325369	0.0490147587198393	0.00868178591137313	POGK	30819	biofsci
rs4657594	1	166706135	C	T	1.3394e-29	0.286192260630162	0.101248628055069	0.00896132444019231	POGK	30478	biofsci
rs6666071	1	166633519	T	C	2.6548e-08	0.0300454403008461	0.133355890269165	0.0239727997176179	POGK	29854	biofsci
rs6673622	1	166960070	G	A	4.0722e-23	0.302115825472584	-0.0866979517247576	0.00875551163134664	POGK	30935	biofsci
rs6675033	1	166826655	T	C	8.0519e-102	0.369743319929347	-0.178419983996934	0.00832819806180726	POGK	30935	biofsci
rs858795	1	166764627	G	T	7.5961e-20	0.152749990562833	0.102101265810392	0.0111967874951081	POGK	30817	biofsci
