## Supplementary material for "Multi-level Regulatory Roles of Lactate Metabolism Gene Network in Oral Cancer: Machine Learning Insights": POGLUT1.csv

SNP	CHR	BP	effect_allele	other_allele	P	EAF	BETA	SE	gene	samplesize	source
rs1131265	3	119222456	C	G	6.269e-100	0.812868035633399	-0.239777598101958	0.0112998170607343	POGLUT1	25743	biofsci
rs114437661	3	118802225	T	C	8.4446e-14	0.0172413793103448	0.284925910435297	0.0381764223323548	POGLUT1	20247	biofsci
rs11556604	3	119211384	G	T	1.5167e-127	0.86254134095009	-0.306809167195906	0.0127703596320475	POGLUT1	25859	biofsci
rs115845847	3	119136349	C	T	3.4735e-15	0.0242660131661141	-0.255411302040844	0.0324438928459992	POGLUT1	20062	biofsci
rs115871534	3	119282107	C	A	4.8449e-17	0.0273817301410399	0.228692216050875	0.0272560891545051	POGLUT1	25272	biofsci
rs116045211	3	119299183	T	C	2.3829e-44	0.0194839857651246	0.563059009590628	0.0403048682598875	POGLUT1	16111	biofsci
rs116111919	3	120143389	G	A	5.7346e-26	0.0153516601213852	0.411849662477548	0.0390793698027809	POGLUT1	21659	biofsci
rs116755725	3	119734170	C	T	1.6869e-09	0.0337627259505506	-0.154481333205903	0.0256387786841988	POGLUT1	23316	biofsci
rs11715364	3	119056517	T	C	3.2864e-22	0.0580349267948492	0.197933722419511	0.0204236459561582	POGLUT1	21927	biofsci
rs1485331	3	119300655	A	G	8.1723e-21	0.0739916286149163	-0.158198693696367	0.0169064466989802	POGLUT1	25531	biofsci
rs16829782	3	119101925	T	C	4.7788e-10	0.0653747700183985	0.114369039503158	0.0183687004325455	POGLUT1	24253	biofsci
rs1797839	3	119249871	T	C	1.6769846438804e-308	0.190792194608414	0.468101499474211	0.0111933786744034	POGLUT1	25848	biofsci
rs28439929	3	120149572	C	T	4.0148e-08	0.538479914002468	-0.0498865151472203	0.00908646591148232	POGLUT1	24368	biofsci
rs3814058	3	119537291	C	T	7.5879e-13	0.795614871306006	-0.078751613796614	0.0109860934665979	POGLUT1	25476	biofsci
rs4420859	3	118886641	T	A	1.5084e-08	0.138362524535709	0.0722514159006957	0.0127639147618089	POGLUT1	25743	biofsci
rs529650	3	119295128	T	C	4.3182e-58	0.58123496692724	-0.143205919316439	0.00891288015512495	POGLUT1	25859	biofsci
rs56786663	3	118972239	G	A	4.6064e-09	0.608371385083714	0.0531366050060828	0.00906628760191828	POGLUT1	25531	biofsci
rs62264488	3	119256056	C	T	8.9343e-13	0.0184470865855872	-0.257369973333113	0.0360169572802364	POGLUT1	21287	biofsci
rs62273269	3	118295706	C	T	2.5055e-14	0.0876552646665393	0.119540416260052	0.0156842195651957	POGLUT1	25416	biofsci
rs6767172	3	119329811	C	A	2.5215e-47	0.116731666284316	0.199639542427633	0.0138160765150821	POGLUT1	25405	biofsci
rs6789473	3	119103640	A	G	1.6769846438804e-308	0.105430103466506	0.560184494190607	0.0143532528669022	POGLUT1	25733	biofsci
rs71327213	3	119874858	A	G	2.927e-11	0.313274200948157	0.0636056284996052	0.00956432469205979	POGLUT1	25407	biofsci
rs71618009	3	119143478	A	G	1.3846e-57	0.186497300970141	0.180981858725039	0.011314831337412	POGLUT1	25742	biofsci
rs74335469	3	118879773	A	G	9.3693e-10	0.0666427518035793	-0.111214530168075	0.018172902736703	POGLUT1	24340	biofsci
rs75595926	3	119262537	C	T	3.6374e-12	0.97516215788641	-0.201607377021376	0.0290065862427164	POGLUT1	24535	biofsci
rs9289130	3	119176197	G	A	9.27e-11	0.0185362067936243	-0.26847963604211	0.0414429149687588	POGLUT1	16002	biofsci
rs9821541	3	119414361	C	G	1.2162e-13	0.754153764821388	-0.0759072674588849	0.0102371262537438	POGLUT1	25733	biofsci
rs9832341	3	119233808	G	A	8.4338e-70	0.265871518079565	0.176165987971152	0.00997508510306285	POGLUT1	25745	biofsci
