## Supplementary material for "Multi-level Regulatory Roles of Lactate Metabolism Gene Network in Oral Cancer: Machine Learning Insights": POGZ.csv

SNP	CHR	BP	effect_allele	other_allele	P	EAF	BETA	SE	gene	samplesize	source
rs11204849	1	151538412	A	G	1.0889e-09	0.111151278016416	0.081105941225546	0.0133052169076325	POGZ	28588	biofsci
rs114415211	1	151439058	A	G	1.4086e-12	0.0180272457236505	0.240010283161121	0.0338839641355189	POGZ	24601	biofsci
rs11580764	1	150418217	G	T	3.5559e-08	0.112631293360722	-0.0701556588623978	0.0127289592420208	POGZ	30876	biofsci
rs1887545	1	151384711	A	G	8.4329e-172	0.176857454244804	0.290912510811248	0.0104115596200337	POGZ	31684	biofsci
rs193003548	1	151371547	T	C	2.9899e-12	0.0155834742691471	0.437868911547805	0.0627481172147266	POGZ	8278	biofsci
rs4589116	1	151002510	C	T	1.9829e-09	0.168799546998867	0.0637436491338791	0.0106253582367447	POGZ	31565	biofsci
rs57100554	1	151465269	T	A	6.1964e-36	0.0733815487740342	0.20371788490073	0.0162780273834173	POGZ	27751	biofsci
rs6689566	1	151143166	T	C	6.243e-11	0.0892283269446703	-0.0922487656468923	0.0141102781783949	POGZ	30902	biofsci
