## Supplementary material for "Multi-level Regulatory Roles of Lactate Metabolism Gene Network in Oral Cancer: Machine Learning Insights": POLA2.csv

SNP	CHR	BP	effect_allele	other_allele	P	EAF	BETA	SE	gene	samplesize	source
rs10896000	11	65218018	G	A	1.5451e-11	0.769639934533552	-0.0688299194157976	0.0102067025647722	POLA2	27071	biofsci
rs112310647	11	64819864	T	C	9.2581e-54	0.0210911738255321	-0.450567739080344	0.0291880867724542	POLA2	28426	biofsci
rs1144924	11	65203561	T	C	2.0175e-10	0.819872783346184	0.066450790169537	0.0104480731701604	POLA2	31015	biofsci
rs11604621	11	64873998	T	C	2.069e-36	0.0259128659583353	-0.343701433878777	0.0272746445961811	POLA2	26628	biofsci
rs117307374	11	64826784	C	T	8.6222e-33	0.0204859221139096	-0.374399052711503	0.0313927247102205	POLA2	25284	biofsci
rs1195967	11	64945180	T	C	3.4172e-12	0.395492808878487	0.0566478242336389	0.0081396399502319	POLA2	31566	biofsci
rs1196043	11	64887560	T	G	2.5377e-18	0.503148092293772	-0.0694578088753548	0.00795585641841781	POLA2	31599	biofsci
rs12418628	11	64995987	A	G	4.5042e-24	0.0162452987881321	-0.578559893628094	0.0571710798264881	POLA2	9572	biofsci
rs192905055	11	64747521	A	G	5.951e-13	0.0240341300545869	-0.214874127964894	0.0298369984399153	POLA2	23944	biofsci
rs2458589	11	64806498	T	C	2.8173e-32	0.910561617306693	-0.180893271975313	0.0152945534462906	POLA2	26246	biofsci
rs61895419	11	65078806	T	C	8.1661e-25	0.364594686008493	0.0848931183851205	0.00825342884220192	POLA2	31684	biofsci
rs656605	11	65274271	G	A	1.1589e-13	0.958670277693012	-0.149035384977313	0.0200821129690638	POLA2	31291	biofsci
rs673995	11	64702200	C	T	2.5165e-11	0.297038839023572	0.060719010066185	0.00909988910695917	POLA2	28917	biofsci
rs675671	11	65027156	G	A	3.3754e-37	0.100076103500761	0.185226526626594	0.0145346385400426	POLA2	26280	biofsci
rs732072	11	65427568	A	G	4.7393e-16	0.0824250169134782	-0.117269292159763	0.0144455890810253	POLA2	31681	biofsci
rs749112	11	65361765	T	C	2.1892e-14	0.232024625392032	-0.0727907443059574	0.00952908104754116	POLA2	30902	biofsci
rs8638	11	65064918	G	C	1.3393e-261	0.879806066072838	-0.422098079998007	0.0122164200313735	POLA2	31682	biofsci
