## Supplementary material for "Multi-level Regulatory Roles of Lactate Metabolism Gene Network in Oral Cancer: Machine Learning Insights": POLB.csv

SNP	CHR	BP	effect_allele	other_allele	P	EAF	BETA	SE	gene	samplesize	source
rs17875735	8	42188052	A	G	5.7708e-18	0.368954969605452	0.0720025415556741	0.00833632908299844	POLB	30902	biofsci
rs2272733	8	42157902	T	C	3.744e-99	0.129818875119161	-0.251333022887263	0.0118915668919095	POLB	31300	biofsci
rs4737056	8	42483945	T	G	8.7667e-13	0.0605498918751931	-0.120426672861738	0.0168466611915587	POLB	30971	biofsci
