## Supplementary material for "Multi-level Regulatory Roles of Lactate Metabolism Gene Network in Oral Cancer: Machine Learning Insights": POLD1.csv

SNP	CHR	BP	effect_allele	other_allele	P	EAF	BETA	SE	gene	samplesize	source
rs57887481	19	50852830	T	C	4.326e-08	0.22241550695825	0.0789190308496587	0.0144089081538878	POLD1	13925	biofsci
