## Supplementary material for "Multi-level Regulatory Roles of Lactate Metabolism Gene Network in Oral Cancer: Machine Learning Insights": POLD2.csv

SNP	CHR	BP	effect_allele	other_allele	P	EAF	BETA	SE	gene	samplesize	source
rs2239614	7	44143124	C	T	1.9388e-17	0.322501244537862	0.108934071481892	0.0128193927087522	POLD2	13925	biofsci
rs79902400	7	44178393	T	C	2.21e-31	0.014600807704256	-0.612845056789009	0.0525907318043275	POLD2	12565	biofsci
