## Supplementary material for "Multi-level Regulatory Roles of Lactate Metabolism Gene Network in Oral Cancer: Machine Learning Insights": POLD3.csv

SNP	CHR	BP	effect_allele	other_allele	P	EAF	BETA	SE	gene	samplesize	source
rs1433970	11	74339193	C	G	1.2128e-34	0.783546597214358	0.118711610952767	0.00966990412114035	POLD3	31528	biofsci
rs6592574	11	74322962	A	G	1.2679e-23	0.281370964711188	-0.0885589903880531	0.0088398988219376	POLD3	31644	biofsci
