## Supplementary material for "Multi-level Regulatory Roles of Lactate Metabolism Gene Network in Oral Cancer: Machine Learning Insights": POLD4.csv

SNP	CHR	BP	effect_allele	other_allele	P	EAF	BETA	SE	gene	samplesize	source
rs116909378	11	67144371	A	T	1.5312e-15	0.0465313477131803	-0.175771683549967	0.0220425476599492	POLD4	23195	biofsci
rs1628442	11	67238632	T	C	5.3952e-11	0.408205631463728	-0.0537544609871943	0.00819490220095958	POLD4	30820	biofsci
rs4930192	11	67070017	G	A	3.554e-23	0.0715990962186128	-0.163153826523226	0.0164540906363873	POLD4	27783	biofsci
