## Supplementary material for "Multi-level Regulatory Roles of Lactate Metabolism Gene Network in Oral Cancer: Machine Learning Insights": POLDIP2.csv

SNP	CHR	BP	effect_allele	other_allele	P	EAF	BETA	SE	gene	samplesize	source
rs1007398	17	26665648	A	G	4.4084e-64	0.594310195798414	-0.136733941883706	0.00809023920831816	POLDIP2	31684	biofsci
rs112296497	17	26634314	T	G	7.8071e-10	0.0299696692503972	-0.158610137248479	0.0257961385109584	POLDIP2	25846	biofsci
rs112693382	17	26853541	T	C	3.7846e-12	0.013148044169942	0.417066774739579	0.0600510820047773	POLDIP2	10686	biofsci
rs114964589	17	26407313	C	A	2.3721e-16	0.0271144931339106	0.213614634287389	0.0260454831115134	POLDIP2	27941	biofsci
rs117451491	17	27077703	C	T	3.8448e-10	0.0131434025993098	0.284285713891096	0.0454101517300965	POLDIP2	18694	biofsci
rs12452097	17	26545488	A	C	2.3722e-08	0.06679879199698	-0.0889863364195334	0.0159408015369173	POLDIP2	31565	biofsci
rs12602762	17	26194880	A	G	3.4725e-11	0.152993348115299	0.0731101631161667	0.0110353297484063	POLDIP2	31684	biofsci
rs142177824	17	26239417	A	G	2.5588e-29	0.0292584009269988	0.304068515143322	0.0270489899072466	POLDIP2	24061	biofsci
rs145923966	17	26706361	A	G	2.1157e-161	0.0937307658489405	0.393773119102747	0.0145455093160686	POLDIP2	27821	biofsci
rs35648626	17	26702582	C	A	1.7486e-08	0.951002568722923	-0.104576005432916	0.0185576386699525	POLDIP2	31158	biofsci
rs3764866	17	26800204	G	A	1.6551e-19	0.552275545867939	-0.0721708418898245	0.00798880251160333	POLDIP2	31684	biofsci
rs4795467	17	27180784	T	C	4.213e-23	0.172516817618099	0.10407744680797	0.0105140416417956	POLDIP2	31684	biofsci
rs4796190	17	26203119	C	T	2.3914e-08	0.344394753654778	-0.0466573176094757	0.00836017803749855	POLDIP2	31684	biofsci
rs62065049	17	26350420	T	C	2.8981e-17	0.184195619335347	0.0867772314178881	0.010268765699227	POLDIP2	31555	biofsci
rs72843969	17	26515817	G	A	4.8003e-11	0.0618237056767105	-0.113192490918006	0.0172106145627888	POLDIP2	29103	biofsci
rs9890678	17	26818676	T	C	1.7713e-12	0.0383098229215796	0.154150101038761	0.0218609213828121	POLDIP2	28398	biofsci
