## Supplementary material for "Multi-level Regulatory Roles of Lactate Metabolism Gene Network in Oral Cancer: Machine Learning Insights": POLDIP3.csv

SNP	CHR	BP	effect_allele	other_allele	P	EAF	BETA	SE	gene	samplesize	source
rs1043606	22	42981678	C	T	4.3525e-55	0.20119602221824	0.166582804499165	0.0106558436959742	POLDIP3	27399	biofsci
rs137064	22	42971987	C	T	3.7605e-09	0.194913921861489	0.0602317989829737	0.0102181316769541	POLDIP3	30517	biofsci
rs137138	22	43023980	A	G	3.7421e-21	0.353131160605679	0.082129267619206	0.00870041077780078	POLDIP3	28916	biofsci
rs2267453	22	43025942	G	T	6.9135e-20	0.390713411836672	-0.0748635707829576	0.00820072196901681	POLDIP3	31231	biofsci
rs4822164	22	42940527	A	G	4.4833e-10	0.0258064516129032	0.209455664460652	0.0335870665566614	POLDIP3	17630	biofsci
rs5758746	22	42873942	A	G	3.1372e-08	0.164167679769463	0.0639492321238045	0.0115565332014971	POLDIP3	27284	biofsci
rs8141461	22	43101429	G	A	5.4315e-11	0.313003407682776	0.056896474083652	0.00867482985967738	POLDIP3	30899	biofsci
