## Supplementary material for "Multi-level Regulatory Roles of Lactate Metabolism Gene Network in Oral Cancer: Machine Learning Insights": POLE2.csv

SNP	CHR	BP	effect_allele	other_allele	P	EAF	BETA	SE	gene	samplesize	source
rs71420146	14	50113064	T	C	2.0947e-20	0.196521038702006	-0.0933408451854586	0.0100830537511838	POLE2	31146	biofsci
