## Supplementary material for "Multi-level Regulatory Roles of Lactate Metabolism Gene Network in Oral Cancer: Machine Learning Insights": POLE3.csv

SNP	CHR	BP	effect_allele	other_allele	P	EAF	BETA	SE	gene	samplesize	source
rs113630509	9	116192088	G	A	3.5953e-27	0.055097408738415	-0.280140103199297	0.0259489897181586	POLE3	14263	biofsci
rs818694	9	116167156	T	A	6.1601e-11	0.293176282539199	0.0850742721551563	0.0130082984946722	POLE3	14259	biofsci
