## Supplementary material for "Multi-level Regulatory Roles of Lactate Metabolism Gene Network in Oral Cancer: Machine Learning Insights": POLE4.csv

SNP	CHR	BP	effect_allele	other_allele	P	EAF	BETA	SE	gene	samplesize	source
rs115218561	2	75196811	G	T	5.0812e-17	0.0292428981533056	-0.208754414779547	0.0248973612073978	POLE4	28414	biofsci
rs13394603	2	75102524	C	T	3.4759e-08	0.790622168529145	0.0539568588399691	0.00978241362655132	POLE4	31563	biofsci
rs17010698	2	75281054	T	G	9.3675e-09	0.13155323386824	0.0674847778566087	0.0117528348757591	POLE4	31684	biofsci
rs2087172	2	75166465	C	G	3.7833e-33	0.289731750219877	-0.112104228423529	0.00934622483647052	POLE4	27815	biofsci
rs2279429	2	75115379	C	T	3.2087e-23	0.55634201585504	-0.0795172396313767	0.00801100540312076	POLE4	31565	biofsci
