## Supplementary material for "Multi-level Regulatory Roles of Lactate Metabolism Gene Network in Oral Cancer: Machine Learning Insights": POLE.csv

SNP	CHR	BP	effect_allele	other_allele	P	EAF	BETA	SE	gene	samplesize	source
rs11147041	12	133318660	T	G	4.7882e-08	0.353181427343078	-0.0462828146040131	0.00847856939327564	POLE	30447	biofsci
rs4077415	12	133277510	G	T	5.9305e-17	0.116875518985431	0.103993900518766	0.0124296489038278	POLE	31355	biofsci
rs7486179	12	133296609	C	T	7.8565e-10	0.0155876323881107	-0.272632719487038	0.044346387242109	POLE	16569	biofsci
