## Supplementary material for "Multi-level Regulatory Roles of Lactate Metabolism Gene Network in Oral Cancer: Machine Learning Insights": POLG2.csv

SNP	CHR	BP	effect_allele	other_allele	P	EAF	BETA	SE	gene	samplesize	source
rs1991401	17	62502435	G	A	9.9017e-52	0.323254411099382	0.192134839480946	0.012696750028478	POLG2	14178	biofsci
rs6504237	17	62501006	T	C	1.4213e-08	0.0799242863213196	-0.1253085093873	0.0220971484424243	POLG2	13925	biofsci
