## Supplementary material for "Multi-level Regulatory Roles of Lactate Metabolism Gene Network in Oral Cancer: Machine Learning Insights": POLG.csv

SNP	CHR	BP	effect_allele	other_allele	P	EAF	BETA	SE	gene	samplesize	source
rs1013445	15	89852644	T	C	7.4163e-46	0.389815793447078	0.116394408693363	0.00818813990104561	POLG	31353	biofsci
rs62022630	15	89932790	T	C	6.8572e-12	0.0713411602738154	0.10702971416024	0.0156004072704301	POLG	31010	biofsci
rs8028380	15	89853546	C	T	1.0037e-15	0.0748055169303619	-0.121609831768638	0.0151514186821621	POLG	31470	biofsci
