## Supplementary material for "Multi-level Regulatory Roles of Lactate Metabolism Gene Network in Oral Cancer: Machine Learning Insights": POLH.csv

SNP	CHR	BP	effect_allele	other_allele	P	EAF	BETA	SE	gene	samplesize	source
rs9333555	6	43581935	G	A	2.3307e-17	0.0283940516867992	0.224594841987417	0.0264971145073756	POLH	25814	biofsci
