## Supplementary material for "Multi-level Regulatory Roles of Lactate Metabolism Gene Network in Oral Cancer: Machine Learning Insights": POLI.csv

SNP	CHR	BP	effect_allele	other_allele	P	EAF	BETA	SE	gene	samplesize	source
rs111303690	18	51917425	T	C	1.4889e-31	0.0207100591715976	0.399197915632646	0.0341577249426834	POLI	21130	biofsci
rs111719372	18	51890832	A	G	2.88e-71	0.0289018725156841	0.46764847556555	0.0261982070746622	POLI	25956	biofsci
rs113581277	18	51496730	C	T	1.5707e-16	0.0316029064168782	-0.199586237055277	0.0241896322892384	POLI	27921	biofsci
rs116957314	18	51751722	T	C	1.7335e-12	0.0173081890984242	-0.614750674373804	0.0871442892909111	POLI	3871	biofsci
rs117148738	18	51800892	G	A	1.2107e-30	0.016801748474638	0.385025015454414	0.0334586152904118	POLI	27037	biofsci
rs117873388	18	51862717	A	G	2.4169e-54	0.0332263585793753	-0.363123132507371	0.0233925872903029	POLI	28445	biofsci
rs118002190	18	52533612	T	C	4.3645e-10	0.037458905434152	0.132137853623578	0.0211742414267411	POLI	30930	biofsci
rs118026008	18	52007491	C	T	4.9015e-36	0.0324237830554152	0.294722533468054	0.0235147830588466	POLI	28823	biofsci
rs118180283	18	51649813	T	C	6.5529e-09	0.0235447283640055	-0.162473842504488	0.0280030752334519	POLI	27734	biofsci
rs1259835	18	51635424	T	C	8.1326e-20	0.0149820316849724	0.336559303214896	0.0369378591027708	POLI	24832	biofsci
rs12969587	18	51537630	G	A	4.0668e-46	0.597091209741065	-0.115467642985699	0.00809918445262224	POLI	31684	biofsci
rs13380986	18	51200159	A	T	5.3085e-29	0.863270929267004	-0.129466206489719	0.0115837879917433	POLI	31569	biofsci
rs137989852	18	51283835	C	A	5.2115e-10	0.0137753387837384	-0.31848814412139	0.0512648720537924	POLI	14004	biofsci
rs140117276	18	52010896	T	C	1.3629e-42	0.0324541572469229	0.345350024583573	0.025247468643251	POLI	24980	biofsci
rs140439298	18	51447270	T	C	1.5989e-08	0.011519302615193	-0.934316965027319	0.165354128031169	POLI	1606	biofsci
rs142754225	18	51158031	C	T	7.0722e-09	0.0158780333608909	0.204528422821683	0.035328086299389	POLI	25638	biofsci
rs142784818	18	51563314	G	A	2.5738e-13	0.0153800796029679	0.263607999071259	0.0360356516665654	POLI	25426	biofsci
rs144036034	18	51931450	G	T	2.4978e-14	0.0212812637121545	-0.223712920310588	0.0293513323857028	POLI	27865	biofsci
rs146308153	18	52305541	A	C	4.7148e-17	0.0172431675569154	-0.292129707421452	0.0348042780033898	POLI	24358	biofsci
rs151292127	18	52040859	T	C	1.3551e-20	0.0192289653878623	0.294853513654824	0.0316917295787553	POLI	26397	biofsci
rs17292725	18	51880889	A	G	9.6893e-30	0.0271765156594196	-0.30573106747197	0.0269925455764773	POLI	25957	biofsci
rs17473607	18	51971496	C	A	6.443e-18	0.0211118397820713	-0.268841956651657	0.0311726118817362	POLI	24898	biofsci
rs1944362	18	52570345	A	C	2.2477e-14	0.321864782592356	-0.0649243487158227	0.00850295969037034	POLI	31684	biofsci
rs2012184	18	52527299	G	T	2.0748e-26	0.276372655868315	0.0944610026542208	0.0088830064843774	POLI	31684	biofsci
rs3218784	18	51807260	G	A	1.106e-30	0.0225056264066016	-0.378187749379251	0.032842767268999	POLI	21071	biofsci
rs34328909	18	51764473	C	A	1.6769846438804e-308	0.686780415990336	-0.355115875810344	0.00858107742705672	POLI	31566	biofsci
rs3730713	18	51802632	A	G	2.5308e-27	0.0143828451882845	0.76934187113486	0.0710498394132783	POLI	6987	biofsci
rs573365	18	51840842	C	T	1.6769846438804e-308	0.306519195198369	0.486309619807205	0.00863235248354427	POLI	31566	biofsci
rs603097	18	51753106	G	A	2.7016e-140	0.209160564656149	0.246741134365276	0.0097852185093127	POLI	31569	biofsci
rs62091239	18	51839699	G	A	1.2275e-23	0.0167944404610887	0.362003405971824	0.0361226768419721	POLI	23206	biofsci
rs62092408	18	52753099	A	G	1.8444e-08	0.193169710806697	-0.0569066468723377	0.0101151188027405	POLI	31355	biofsci
rs62096665	18	51347318	T	C	7.9894e-11	0.0414980667206186	-0.139447751339689	0.0214515200657922	POLI	27317	biofsci
rs682090	18	51841308	G	A	1.5978e-31	0.0673129610115911	0.19424239662416	0.0166292031902062	POLI	28800	biofsci
rs71368948	18	51276955	T	C	1.2271e-18	0.179160532970973	0.0914545637205881	0.0103779405974068	POLI	31568	biofsci
rs72927099	18	51790165	C	T	2.0803e-220	0.1298681444678	-0.377152915956306	0.0119010598048104	POLI	31240	biofsci
rs75219310	18	52788976	T	C	3.5869e-09	0.0397150742755094	-0.123974741254915	0.0210055474847366	POLI	29713	biofsci
rs79030872	18	52220684	T	C	7.7093e-10	0.0152012483857081	-0.231095198176948	0.0375727893501362	POLI	23659	biofsci
rs9953744	18	52398542	T	C	2.1216e-57	0.409856177569741	0.129224444326345	0.00809245980062903	POLI	31566	biofsci
