## Supplementary material for "Multi-level Regulatory Roles of Lactate Metabolism Gene Network in Oral Cancer: Machine Learning Insights": POLL.csv

SNP	CHR	BP	effect_allele	other_allele	P	EAF	BETA	SE	gene	samplesize	source
rs17114146	10	103401516	T	C	9.5451e-12	0.0500868121084019	0.124308857039354	0.0182452969293951	POLL	31569	biofsci
rs3730474	10	103340235	C	T	9.1557e-33	0.292122744772401	0.104332637011472	0.00875171011890149	POLL	31569	biofsci
rs4466759	10	103493226	T	C	3.8325e-08	0.420672985421187	-0.0444823955590088	0.00809020889347776	POLL	31346	biofsci
rs734423	10	103085903	C	A	4.13e-08	0.19123228982675	-0.0554060302717862	0.0101011887243234	POLL	31684	biofsci
rs74496492	10	104285824	A	G	2.0897e-10	0.0119942848548654	-0.304520318456266	0.0479212410625792	POLL	18373	biofsci
