## Supplementary material for "Multi-level Regulatory Roles of Lactate Metabolism Gene Network in Oral Cancer: Machine Learning Insights": POLM.csv

SNP	CHR	BP	effect_allele	other_allele	P	EAF	BETA	SE	gene	samplesize	source
rs10081370	7	43699303	C	T	2.5071e-53	0.213326824505736	0.169240311777826	0.01100921846518	POLM	24582	biofsci
rs10243172	7	43897567	A	G	1.6769846438804e-308	0.115789677469315	0.474970064113007	0.0125712654136871	POLM	30902	biofsci
rs10251596	7	44036202	C	T	1.9748e-82	0.189419795221843	0.232091513031669	0.0120675470959184	POLM	22362	biofsci
rs114191674	7	43550529	A	G	9.611e-22	0.0242233502538071	-0.255694136908796	0.0266879037364752	POLM	29700	biofsci
rs116979312	7	44271869	A	G	1.5911e-21	0.0330247835174679	-0.255246069882173	0.0267873632938914	POLM	21820	biofsci
rs117814720	7	43312759	A	G	1.7989e-58	0.025937708450921	0.457601169251343	0.0283841759399655	POLM	24564	biofsci
rs117892540	7	44081629	T	C	2.0963e-107	0.0214039316736628	0.630130284724169	0.0286234202332176	POLM	29136	biofsci
rs118149113	7	43655174	T	C	1.2584e-42	0.0389945769131445	-0.297086879892359	0.0217098944705182	POLM	28309	biofsci
rs12534623	7	44192203	G	A	3.1621e-34	0.349768875192604	-0.101612461757456	0.00832991447780102	POLM	31684	biofsci
rs12669054	7	44179548	T	C	3.2487e-34	0.0413525596072931	-0.259358449427289	0.0212653386213269	POLM	27891	biofsci
rs138029976	7	43231263	T	C	1.4852e-14	0.0157213142566307	0.289720151342964	0.0376803120528247	POLM	22758	biofsci
rs141616631	7	43703029	C	T	6.171e-10	0.0160012258121005	0.208641492031443	0.0337269231566136	POLM	27917	biofsci
rs143915516	7	44935979	C	T	3.1123e-08	0.0366533381800557	0.141783804594041	0.0256154007324241	POLM	21581	biofsci
rs146929064	7	44346336	C	A	3.7127e-08	0.0222758093782829	-0.163491098134908	0.0297051306615263	POLM	26017	biofsci
rs182406940	7	44053875	A	G	3.7337e-45	0.0174257901694508	0.517085355642443	0.0366695994413556	POLM	21717	biofsci
rs185377617	7	43767618	T	G	5.6796e-29	0.0212782145574436	-0.347637021218128	0.03112071161962	POLM	24790	biofsci
rs185518995	7	43817714	T	G	1.0766e-15	0.0146105880914537	-0.3694297857847	0.046076778350986	POLM	16358	biofsci
rs1859273	7	44503454	C	T	4.817e-15	0.0567807838611788	-0.141812317744662	0.0181079381656978	POLM	28472	biofsci
rs2075069	7	44284564	G	A	1.2998e-10	0.536273224886285	0.0517467142096756	0.00805120646777378	POLM	31017	biofsci
rs2330785	7	43276428	C	T	1.1449e-11	0.361491628614916	-0.0564118873306772	0.00831187837314197	POLM	31355	biofsci
rs2595689	7	44002847	G	C	6.4715e-15	0.0482779710255724	-0.1454805207479	0.0186649886132046	POLM	31236	biofsci
rs28548765	7	44015709	G	T	1.4694e-254	0.0368711656441718	0.744222394764994	0.0218375756608732	POLM	29525	biofsci
rs2971676	7	44194482	A	G	2.16e-68	0.0871133826900673	0.246191793345534	0.0140868581222733	POLM	31684	biofsci
rs3087368	7	44154492	T	C	3.7928e-16	0.0234753244639733	-0.220892873318792	0.0271203910813874	POLM	29654	biofsci
rs3087369	7	44154286	C	T	3.9921e-08	0.0136603818902366	0.226931949327668	0.0413257242051369	POLM	21729	biofsci
rs4517024	7	44133615	T	C	7.5622e-113	0.208843292536597	-0.226444447122429	0.0100305840482308	POLM	30077	biofsci
rs4724210	7	43570941	T	C	2.5946e-08	0.424435721295388	0.0448244665202438	0.00805196186751043	POLM	31569	biofsci
rs4724253	7	43928072	T	C	1.6769846438804e-308	0.146446911342697	-0.425164991513757	0.0112581753346685	POLM	31559	biofsci
rs55784724	7	44151986	A	G	6.2849e-11	0.0134668202356694	0.313509185451196	0.0479599176140366	POLM	16362	biofsci
rs62459065	7	44221988	T	C	1.0772e-14	0.0437598380930965	-0.161681313593647	0.020917164354384	POLM	27310	biofsci
rs62460062	7	44134646	C	T	3.5031e-68	0.225250363122085	0.167112884055716	0.00957716352452081	POLM	31237	biofsci
rs6463197	7	43560154	A	C	6.162e-27	0.259273178247961	0.0974137294576451	0.0090647779216896	POLM	31684	biofsci
rs75429205	7	44326141	C	G	1.4852e-14	0.0889809381352357	0.108200074022808	0.014072060609027	POLM	31148	biofsci
rs758987	7	44222003	G	T	2.6337e-12	0.453661802733653	-0.0607740102233931	0.00868721378875799	POLM	26731	biofsci
rs76464744	7	43505388	A	G	1.9978e-79	0.0590946185972829	0.351579534946122	0.018631073465927	POLM	25906	biofsci
rs7800963	7	43370013	A	T	4.8863e-09	0.470707032577102	0.0466540490259334	0.00797355181520285	POLM	31566	biofsci
rs79179784	7	43281126	A	G	1.4592e-16	0.017404054570955	0.309972349671401	0.0375273731729683	POLM	20761	biofsci
rs79741628	7	43300023	G	A	2.0785e-11	0.0992321681147707	0.0917710540362645	0.0136961501434616	POLM	29820	biofsci
rs79784692	7	44256526	G	A	5.8643e-13	0.066871489606836	-0.126690246978477	0.0175870740988501	POLM	25906	biofsci
rs878521	7	44255643	A	G	1.3585e-14	0.750535533090308	0.0706949365203468	0.0091806836684259	POLM	31684	biofsci
