## Supplementary material for "Multi-level Regulatory Roles of Lactate Metabolism Gene Network in Oral Cancer: Machine Learning Insights": POLN.csv

SNP	CHR	BP	effect_allele	other_allele	P	EAF	BETA	SE	gene	samplesize	source
rs114889926	4	2429703	T	G	6.9654e-11	0.014985497905253	0.231867892855411	0.0355543805651171	POLN	26796	biofsci
rs1923775	4	2103096	C	T	1.2321e-11	0.740228789323165	0.0617655324626094	0.00911453124909385	POLN	31300	biofsci
rs3762942	4	2233009	A	G	2.1659e-66	0.926925566343042	0.278228717540261	0.0161648104543493	POLN	28250	biofsci
rs86459	4	2051518	C	T	4.8197e-11	0.835797548641467	0.0744740350357015	0.0113244381478775	POLN	28409	biofsci
