## Supplementary material for "Multi-level Regulatory Roles of Lactate Metabolism Gene Network in Oral Cancer: Machine Learning Insights": POLR1A.csv

SNP	CHR	BP	effect_allele	other_allele	P	EAF	BETA	SE	gene	samplesize	source
rs113380992	2	86238386	C	T	1.2321e-11	0.0146217761951009	-0.333322639715006	0.0491902009555512	POLR1A	14342	biofsci
rs114068877	2	86265740	A	G	4.5106e-17	0.0230464272067253	-0.245400028300783	0.0292191589432505	POLR1A	26011	biofsci
rs114822869	2	86580816	G	A	1.003e-17	0.0251173806456974	-0.22694474973297	0.0264704904336584	POLR1A	29142	biofsci
rs115623211	2	87008667	C	A	1.4686e-10	0.0206795404546566	-0.19928579839728	0.0310975904121591	POLR1A	25530	biofsci
rs11679343	2	86335208	T	C	3.2593e-82	0.158912398060806	-0.208695807266629	0.0108658947370228	POLR1A	31684	biofsci
rs12124	2	86253508	T	A	3.8637e-24	0.0896088733216579	0.606240355080868	0.0598159223965099	POLR1A	1713	biofsci
rs13005269	2	86563739	A	G	1.7021e-16	0.594814108674928	0.0670959086560836	0.00814132412649351	POLR1A	31300	biofsci
rs17026864	2	86303495	A	G	6.7945e-10	0.0182202536742501	-0.206566955090593	0.0334754493154087	POLR1A	24943	biofsci
rs6737677	2	86640727	G	A	3.1479e-18	0.0937975646879756	-0.119245464211927	0.0136969290388154	POLR1A	31355	biofsci
rs6749439	2	86400092	G	T	3.0927e-09	0.548822374877331	-0.0473991468717871	0.00799769629666032	POLR1A	31569	biofsci
