## Supplementary material for "Multi-level Regulatory Roles of Lactate Metabolism Gene Network in Oral Cancer: Machine Learning Insights": POLR1B.csv

SNP	CHR	BP	effect_allele	other_allele	P	EAF	BETA	SE	gene	samplesize	source
rs10153558	2	113294341	A	G	2.1833e-119	0.253869092556243	0.316066576622705	0.0136049697879494	POLR1B	14261	biofsci
rs10182931	2	112821346	G	C	2.619e-10	0.0420049275011107	0.18654413078061	0.0295174104846056	POLR1B	14261	biofsci
rs10188765	2	113715676	G	A	4.818e-16	0.513642000826788	0.096143218027304	0.0118459873618245	POLR1B	14263	biofsci
rs114916058	2	112463730	T	C	1.2656e-32	0.0218774281274281	0.536268060400759	0.0450853806718029	POLR1B	11495	biofsci
rs116164461	2	113715238	T	C	5.2893e-26	0.0469419083784439	0.295291088483983	0.0279992308734718	POLR1B	14256	biofsci
rs11680446	2	113387773	G	C	7.0786e-32	0.263579612500476	0.159808202012229	0.0136009295487777	POLR1B	13925	biofsci
rs12469675	2	113401734	G	T	1.1221e-14	0.0554955603551716	0.208449018231539	0.0269847396315117	POLR1B	13100	biofsci
rs13400334	2	113021846	T	C	1.2703e-51	0.0347986088644452	0.488502139737558	0.0323166782263652	POLR1B	14254	biofsci
rs138842555	2	112372406	A	G	1.4334e-17	0.0181367956096908	0.470373713656893	0.05512730309486	POLR1B	9239	biofsci
rs141588567	2	113273380	T	C	8.9033e-09	0.0346632346632347	-0.208111836552807	0.036191474627899	POLR1B	11408	biofsci
rs145935842	2	113370842	G	A	8.5475e-17	0.0128317806292846	1.03012401810498	0.123762406961696	POLR1B	2577	biofsci
rs17586430	2	113334572	C	A	3.5317e-08	0.0831501256281407	-0.118212485889966	0.0214436638833903	POLR1B	14263	biofsci
rs2241804	2	113300283	G	C	1.6769846438804e-308	0.0751857018966102	0.952248278925079	0.0225231210733792	POLR1B	14175	biofsci
rs28517807	2	113480468	T	G	1.2929e-10	0.0544215795328142	0.257007723565226	0.0399825332242106	POLR1B	6078	biofsci
rs34098788	2	113338564	A	G	3.8646e-10	0.110930776779648	0.118011787745622	0.0188532291310203	POLR1B	14263	biofsci
rs34725617	2	113360172	G	A	1.8046e-40	0.509714758164531	0.157744193963479	0.0118438131321735	POLR1B	14263	biofsci
rs34991978	2	112651813	T	C	6.3219e-12	0.196925697913037	-0.103549453139803	0.0150680946347991	POLR1B	13925	biofsci
rs3849318	2	113424599	C	T	7.9467e-14	0.152959160564656	-0.122893808326148	0.0164490052904685	POLR1B	14263	biofsci
rs4241120	2	112852718	A	G	1.2601e-09	0.127721580867145	0.107778244850117	0.0177485788143461	POLR1B	14247	biofsci
rs4550679	2	112906315	A	G	2.5503e-08	0.0878090536290162	0.121584000280828	0.0218291501096678	POLR1B	13100	biofsci
rs4849007	2	112856165	C	A	1.7095e-33	0.485925814574016	0.142871955954201	0.011846271377986	POLR1B	14263	biofsci
rs62159878	2	113409580	G	C	6.9826e-24	0.0156883874239351	0.574191175082744	0.0569792377925161	POLR1B	9973	biofsci
rs72831629	2	112933125	C	T	3.6015e-34	0.0691378511886385	0.284495795319992	0.0233420955948829	POLR1B	14259	biofsci
rs72833440	2	113235468	C	T	2.1147e-18	0.135207620456857	-0.178017637761262	0.0203430129543884	POLR1B	10333	biofsci
rs74438356	2	113476600	T	G	2.6604e-16	0.113051750380517	0.153096162572183	0.0186978544647814	POLR1B	14263	biofsci
rs77746742	2	113405483	T	C	1.2169e-09	0.0437842895419555	0.195906804097527	0.032231055920754	POLR1B	11496	biofsci
rs79784973	2	112378194	A	G	1.7751e-08	0.0329636593883111	0.186837339105954	0.0331701207424422	POLR1B	14256	biofsci
