## Supplementary material for "Multi-level Regulatory Roles of Lactate Metabolism Gene Network in Oral Cancer: Machine Learning Insights": POLR1C.csv

SNP	CHR	BP	effect_allele	other_allele	P	EAF	BETA	SE	gene	samplesize	source
rs61018535	6	43449230	A	C	5.1771e-18	0.0297013088712384	-0.237799391474802	0.0274931661704629	POLR1C	22953	biofsci
