## Supplementary material for "Multi-level Regulatory Roles of Lactate Metabolism Gene Network in Oral Cancer: Machine Learning Insights": POLR1D.csv

SNP	CHR	BP	effect_allele	other_allele	P	EAF	BETA	SE	gene	samplesize	source
rs117396395	13	28254158	T	C	1.3043e-23	0.0210515421237839	0.288553067153427	0.028810362549765	POLR1D	29230	biofsci
rs1218841	13	27950963	T	C	1.1471e-08	0.154999805227689	0.06359787871677	0.0111428609227805	POLR1D	30746	biofsci
rs12583969	13	28205857	G	A	1.6769846438804e-308	0.112823439878234	0.494647155657932	0.0126219629710568	POLR1D	31355	biofsci
rs12864178	13	28280205	C	T	5.466e-95	0.177685785137189	-0.220560040582562	0.0106665138739403	POLR1D	30077	biofsci
rs12867751	13	28372798	C	T	2.8573e-16	0.0461442930880584	0.156976572811208	0.0191916977787133	POLR1D	30842	biofsci
rs12868800	13	27653587	T	C	1.1263e-09	0.944586301124401	0.113723214611007	0.0186722296381261	POLR1D	27398	biofsci
rs138329326	13	28111361	A	G	1.0401e-10	0.019	0.213468302957438	0.033039003104338	POLR1D	24575	biofsci
rs138695149	13	28297879	G	A	7.9964e-10	0.0287470172437081	0.157430367457723	0.0256184286040688	POLR1D	27286	biofsci
rs145137071	13	28113514	T	C	2.4742e-20	0.0208557107053348	0.276106430803115	0.0298829419891678	POLR1D	27419	biofsci
rs148048970	13	28278509	A	G	1.0854e-15	0.0189723106817078	0.27046489363416	0.0337372634510229	POLR1D	23602	biofsci
rs148181002	13	28418897	A	G	3.5234e-10	0.0967954255625488	0.0875265344765682	0.0139511196526138	POLR1D	29384	biofsci
rs150723247	13	27582413	G	A	1.2779e-08	0.0428046479292879	0.125159240429328	0.0220002180399593	POLR1D	25213	biofsci
rs2057521	13	28116559	A	T	1.6769846438804e-308	0.488716502115656	0.365174554386788	0.00838333121485936	POLR1D	28472	biofsci
rs2232676	13	28195972	T	C	2.2792e-306	0.113866513233602	0.471936095257505	0.0126137218259633	POLR1D	31145	biofsci
rs4769538	13	27607377	A	T	9.5353e-10	0.538008383369208	0.048840268158729	0.00798421934556064	POLR1D	31556	biofsci
rs523152	13	28211749	G	A	2.0264e-26	0.114556985918683	-0.132914429966241	0.0124967731895036	POLR1D	31564	biofsci
rs57127538	13	27932132	G	A	1.6731e-08	0.155693442027104	0.0793036076561781	0.0140534481049403	POLR1D	19259	biofsci
rs58794798	13	27977336	C	T	7.3423e-14	0.0555619685251453	0.131031361254321	0.0175138153943436	POLR1D	31064	biofsci
rs60923986	13	28113051	T	C	6.1598e-38	0.1984369542438	0.136479173389118	0.010599583204989	POLR1D	27979	biofsci
rs61944061	13	28189508	A	G	5.3502e-83	0.0847207668723561	-0.279061099667391	0.014459124335098	POLR1D	30842	biofsci
rs71433230	13	28084885	T	C	4.4419e-59	0.0333070281310928	0.391491786851068	0.0241542316665269	POLR1D	26617	biofsci
rs716224	13	28262986	T	C	1.665e-48	0.130501245565034	0.172912455395612	0.0118144301533656	POLR1D	31569	biofsci
rs73163591	13	28146072	A	C	1.5198e-38	0.0205057923045097	-0.414611592655616	0.0319339766667912	POLR1D	24411	biofsci
rs7334449	13	27957912	G	A	3.8917e-19	0.521860730593607	0.0714700882378328	0.00799423818682276	POLR1D	31355	biofsci
rs7336470	13	27954152	T	A	4.539e-18	0.0387834050448032	-0.181968397103223	0.0210018463024818	POLR1D	30408	biofsci
rs73446888	13	28163123	A	C	1.2701e-48	0.111127813897553	0.185222229223091	0.0126396182108141	POLR1D	31684	biofsci
rs74644051	13	28216161	A	G	1.3003e-14	0.0278716216216216	0.189447679956883	0.0245850761707912	POLR1D	30531	biofsci
rs74691552	13	28280539	T	C	2.2558e-25	0.853071564281191	-0.523177358411273	0.0502629850137646	POLR1D	1579	biofsci
rs75857975	13	28217511	C	T	2.4366e-19	0.0175668589407446	0.289449140621843	0.0321903446052895	POLR1D	27959	biofsci
rs76565727	13	28105461	G	A	7.5574e-29	0.0813121584967963	0.165070459994775	0.0148106357775204	POLR1D	30514	biofsci
rs77841090	13	28241240	A	G	3.0451e-53	0.972199651770168	-0.375703416400286	0.0244603355794896	POLR1D	30920	biofsci
rs78299811	13	27977814	T	C	2.645e-12	0.01921454928835	0.232371604035377	0.0332177722553931	POLR1D	24045	biofsci
rs78786396	13	28168024	T	C	1.0646e-62	0.0371467357768728	-0.364521196359763	0.0218116822656361	POLR1D	29384	biofsci
rs7990934	13	28372649	T	G	1.8298e-11	0.110451761102603	-0.0896516321136025	0.013343200838471	POLR1D	28583	biofsci
rs79950400	13	28161653	C	T	6.4387e-39	0.0216093411528504	-0.409601563599705	0.0313894983216879	POLR1D	24002	biofsci
rs79959320	13	28285522	G	A	7.6904e-12	0.0331603373421827	0.170554447968206	0.0249195593302659	POLR1D	25114	biofsci
rs9273	13	28241287	A	G	1.3836e-182	0.720756426225795	0.25562319895847	0.00887106196542369	POLR1D	31568	biofsci
rs9512624	13	27907881	T	C	1.2932e-16	0.13371633894022	0.0985950879680818	0.011915678232631	POLR1D	30401	biofsci
rs9512795	13	28272808	G	A	1.9005e-42	0.0527816690014008	-0.272756111140236	0.019975693632839	POLR1D	25063	biofsci
rs9512817	13	28284941	T	C	2.7698e-08	0.244471089794831	0.0516261779646823	0.00929297223686545	POLR1D	31346	biofsci
rs9512879	13	28385757	C	T	5.8935e-12	0.181259145015225	-0.0794402207899947	0.0115428526909992	POLR1D	25287	biofsci
rs9551373	13	28236652	T	A	1.0007e-233	0.20841476247745	0.319265137103156	0.00978044851923697	POLR1D	31683	biofsci
rs9554090	13	28244118	T	C	6.8577e-94	0.256698861287534	0.186939375572763	0.00909432833742447	POLR1D	31684	biofsci
rs9805644	13	28364204	G	A	1.3291e-14	0.249226951708341	0.0712080543890408	0.00924419763586146	POLR1D	31270	biofsci
