## Supplementary material for "Multi-level Regulatory Roles of Lactate Metabolism Gene Network in Oral Cancer: Machine Learning Insights": POLR1E.csv

SNP	CHR	BP	effect_allele	other_allele	P	EAF	BETA	SE	gene	samplesize	source
rs10046867	9	36977515	T	G	2.9384e-25	0.614610103179778	0.0938214712483964	0.00903536963812827	POLR1E	25857	biofsci
rs10738978	9	36821646	G	A	5.0382e-17	0.30759539236861	-0.0816072067975167	0.00973182679802479	POLR1E	24788	biofsci
rs10814597	9	37685362	T	C	2.4892e-11	0.266217870257038	0.0736336891357202	0.011032751852043	POLR1E	21028	biofsci
rs10973494	9	37692526	A	G	1.1543e-77	0.121692919406637	-0.250503252410797	0.013428497657993	POLR1E	25942	biofsci
rs111351812	9	37466844	T	G	1.1697e-15	0.08585313174946	0.128376636819363	0.016031649140123	POLR1E	24788	biofsci
rs113572929	9	37698804	C	T	1.3441e-16	0.0187678316690442	-0.289084020203028	0.0349574369017882	POLR1E	22218	biofsci
rs117018914	9	36963673	T	C	8.4906e-38	0.0533696194116669	-0.261758423740938	0.0203688787354145	POLR1E	23854	biofsci
rs11793053	9	37413413	A	G	2.3036e-10	0.428069450186027	0.055765308767372	0.00879620625066991	POLR1E	26395	biofsci
rs11794762	9	37506966	A	G	1.2936e-51	0.122907153729072	0.201623764799508	0.0133394044816378	POLR1E	26066	biofsci
rs12338759	9	37568433	G	A	8.4844e-123	0.502439307701243	-0.208250009129111	0.00883669654505808	POLR1E	25613	biofsci
rs12340152	9	37650259	T	A	3.0335e-23	0.178676637208248	0.113119424385113	0.0113897343239438	POLR1E	26264	biofsci
rs12554587	9	37727383	G	A	5.8333e-23	0.275937924966003	0.099135540686715	0.010047792577507	POLR1E	24788	biofsci
rs12554736	9	37680251	C	G	2.3999e-60	0.433725301975842	0.148499230245797	0.00906240153334166	POLR1E	24788	biofsci
rs13291566	9	37375604	A	C	3.172e-16	0.772942795962068	0.0855898059499376	0.0104803416251286	POLR1E	25938	biofsci
rs1410018	9	37464106	C	T	3.166e-59	0.323503984363254	0.150998949014805	0.00930449632222159	POLR1E	26390	biofsci
rs149817268	9	37269868	G	A	5.3519e-37	0.023709046267168	-0.521652898527666	0.0410498196798553	POLR1E	12819	biofsci
rs150251404	9	38167219	T	C	2.2372e-13	0.026305658924676	-0.261344257021489	0.0356355855111251	POLR1E	15372	biofsci
rs150548273	9	37396885	A	G	7.2082e-09	0.020238256396372	0.338057131603572	0.0584257326357256	POLR1E	7387	biofsci
rs151121559	9	37705805	A	C	5.9192e-56	0.0463453503898006	-0.349489225245543	0.0221765565469208	POLR1E	23003	biofsci
rs180864580	9	37542108	A	G	8.7624e-73	0.0316581551950106	-0.492279959869336	0.027282045647571	POLR1E	21913	biofsci
rs183623699	9	36966501	A	G	5.8777e-09	0.0154085104284799	-0.235862226763934	0.0405261558013633	POLR1E	20067	biofsci
rs1886909	9	37656212	A	G	4.6155e-69	0.523713781051524	0.153065205535333	0.00871451376280051	POLR1E	26395	biofsci
rs1928233	9	38089638	A	G	1.3375e-08	0.428219775264008	0.0499716818814414	0.00879581818975259	POLR1E	26395	biofsci
rs2281872	9	37740637	T	C	1.4482e-11	0.35425983689729	0.061452207892992	0.00909985160785299	POLR1E	26395	biofsci
rs2810729	9	38209247	T	C	1.9063e-09	0.470028937577511	0.0523729042981432	0.0087203876749381	POLR1E	26395	biofsci
rs341464	9	38317296	G	A	2.0813e-11	0.332440488178193	-0.0641035470546379	0.00956755079097893	POLR1E	24613	biofsci
rs34869971	9	37404772	T	C	4.4363e-60	0.375	0.148245899710778	0.00906763756037276	POLR1E	25946	biofsci
rs41313768	9	37498440	T	C	3.8696e-10	0.0300856335975221	0.175722666138653	0.0280743012108022	POLR1E	21740	biofsci
rs4378045	9	36864066	A	G	4.3511e-20	0.818774498040157	-0.107018375931203	0.0116592992473094	POLR1E	24788	biofsci
rs4878707	9	37632867	A	T	2.7494e-109	0.471135404679708	0.195663459790554	0.00880966136084727	POLR1E	25856	biofsci
rs4880032	9	36907020	G	A	3.957e-14	0.72927315093205	-0.0740756585781475	0.00979538745859693	POLR1E	26394	biofsci
rs4880051	9	37007475	G	T	4.4582e-33	0.431019579841407	-0.10529974667795	0.00878874792825008	POLR1E	26395	biofsci
rs56249469	9	37659352	A	G	2.2041e-09	0.0565286323657091	0.112991277461326	0.0188885452125252	POLR1E	26277	biofsci
rs62534684	9	36894685	T	C	1.0258e-12	0.0851731861451084	0.114671692183162	0.0160895304097265	POLR1E	24788	biofsci
rs7035295	9	37771325	A	C	4.9137e-23	0.807640272088391	-0.10913289920088	0.0110422635584507	POLR1E	26395	biofsci
rs754950	9	37493114	A	G	6.0904e-51	0.296218011625274	0.143416012751378	0.00955317022936894	POLR1E	26280	biofsci
rs75758970	9	37452143	A	G	1.6769846438804e-308	0.870675981873112	-0.531398766939077	0.0130022991891058	POLR1E	26266	biofsci
rs76835730	9	37568666	T	C	7.4752e-11	0.0230660321705274	0.193150000488396	0.0296656376980749	POLR1E	25213	biofsci
rs77457816	9	37067726	A	G	3.761e-11	0.0327915785764623	-0.175089754957012	0.0264757991527569	POLR1E	22490	biofsci
rs78023803	9	38219700	A	G	1.0805e-14	0.0838145380434783	-0.129104676134116	0.0167032818151858	POLR1E	23338	biofsci
rs78173384	9	37823245	G	A	1.3035e-08	0.022039717891611	-0.187461974236962	0.0329719416475177	POLR1E	21338	biofsci
rs7859793	9	37677660	G	A	2.9729e-12	0.110033217575117	0.0972835621146003	0.0139392704094511	POLR1E	26278	biofsci
rs78608246	9	37646626	T	C	2.1584e-20	0.0335734555773849	-0.241159976332504	0.0260600795691056	POLR1E	22691	biofsci
rs7864443	9	37391861	A	T	5.8575e-40	0.804016781912827	-0.147505285334955	0.0111489664208909	POLR1E	25528	biofsci
rs913278	9	37486916	G	C	1.4155e-28	0.183308584500542	0.12894068469614	0.0116275912325632	POLR1E	24703	biofsci
rs944069	9	36995210	C	T	5.7791e-19	0.522337227443967	0.0780062445033377	0.00876839185991229	POLR1E	26065	biofsci
