## Supplementary material for "Multi-level Regulatory Roles of Lactate Metabolism Gene Network in Oral Cancer: Machine Learning Insights": POLR2A.csv

SNP	CHR	BP	effect_allele	other_allele	P	EAF	BETA	SE	gene	samplesize	source
rs11658168	17	7406134	A	G	9.8852e-19	0.376564320342741	-0.0735736614043643	0.00832629736477534	POLR2A	30721	biofsci
