## Supplementary material for "Multi-level Regulatory Roles of Lactate Metabolism Gene Network in Oral Cancer: Machine Learning Insights": POLR2B.csv

SNP	CHR	BP	effect_allele	other_allele	P	EAF	BETA	SE	gene	samplesize	source
rs11735180	4	57918564	G	T	2.9313e-09	0.222119867649271	-0.0845745562689209	0.0142494155761159	POLR2B	14252	biofsci
rs13140847	4	57694691	G	A	2.9567e-14	0.249564409339064	-0.105234628024718	0.0138464793916814	POLR2B	13925	biofsci
rs3796531	4	57850846	G	A	6.6422e-44	0.486450933964746	-0.164628473533341	0.0118467580709776	POLR2B	14261	biofsci
rs60399011	4	57749875	T	C	5.6166e-11	0.0943270002675943	-0.132780372336662	0.0202612952569143	POLR2B	14257	biofsci
rs781562	4	57714497	A	G	1.0894e-10	0.615242962907287	0.0785426168351454	0.0121692257499218	POLR2B	14263	biofsci
