## Supplementary material for "Multi-level Regulatory Roles of Lactate Metabolism Gene Network in Oral Cancer: Machine Learning Insights": POLR2C.csv

SNP	CHR	BP	effect_allele	other_allele	P	EAF	BETA	SE	gene	samplesize	source
rs10802	16	57610796	G	A	5.5577e-15	0.221528743843291	0.0815820535966432	0.0104407655169883	POLR2C	26597	biofsci
rs11076197	16	57640966	T	C	5.7061e-12	0.713802332250048	0.0666207305001824	0.00967354404742081	POLR2C	26155	biofsci
rs117902377	16	57563932	T	C	4.8656e-13	0.0183494293239684	0.291384195787089	0.0403076768276511	POLR2C	17085	biofsci
rs12448733	16	57468945	A	C	3.5358e-33	0.0225633283006207	0.370043270005938	0.0308353973972916	POLR2C	23844	biofsci
rs182666	16	57413141	A	G	1.8604e-35	0.155711330728568	-0.149994572688536	0.0120700549359086	POLR2C	26106	biofsci
rs2074545	16	57509956	G	C	1.9804e-84	0.603387627131605	0.174018773480947	0.00893788192384855	POLR2C	26154	biofsci
rs2113173	16	57345733	T	C	2.6156e-15	0.236963835155593	0.0813095000501622	0.0102817996800954	POLR2C	26158	biofsci
rs41501251	16	57446639	T	C	7.6545e-16	0.0156202330831655	0.35900670264825	0.0445434324662519	POLR2C	16389	biofsci
rs426075	16	57535289	A	G	1.1434e-14	0.358497056799939	-0.0703960762447009	0.00911606488367316	POLR2C	26162	biofsci
rs56218071	16	57561424	T	C	1.3516e-13	0.0779082582753772	-0.120368101198675	0.0162637618157918	POLR2C	26313	biofsci
rs62037083	16	57411132	A	G	1.6966e-11	0.957972385095517	0.145872355188515	0.0216746192758674	POLR2C	26435	biofsci
rs75776876	16	57525033	A	C	1.9356e-47	0.0288540807914262	0.402566315784833	0.0278247925258561	POLR2C	23047	biofsci
