## Supplementary material for "Multi-level Regulatory Roles of Lactate Metabolism Gene Network in Oral Cancer: Machine Learning Insights": POLR2D.csv

SNP	CHR	BP	effect_allele	other_allele	P	EAF	BETA	SE	gene	samplesize	source
rs10178566	2	128406891	A	G	1.414e-40	0.2651001324397	0.12337243213616	0.00925045791272035	POLR2D	29992	biofsci
rs10192032	2	128679751	G	C	1.9228e-16	0.834045584045584	0.19425756040517	0.023612485918775	POLR2D	6479	biofsci
rs10928785	2	128580585	G	A	7.1478e-49	0.285932663999396	0.129408737192671	0.00880750950743012	POLR2D	31569	biofsci
rs113161271	2	128549461	A	T	3.6291e-10	0.0819889675270608	-0.10367138869879	0.0165371492580618	POLR2D	24291	biofsci
rs116288997	2	128697113	C	T	6.2251e-12	0.03238188574462	0.159711114803118	0.0232327351918885	POLR2D	29564	biofsci
rs13009862	2	128970786	T	C	2.1322e-09	0.199604743083004	0.0726595900661004	0.0121352133722088	POLR2D	21252	biofsci
rs142519493	2	128959429	A	G	2.7576e-17	0.0210740006766881	-0.259364368463601	0.0306711408610859	POLR2D	25764	biofsci
rs190342391	2	129022103	T	C	2.814e-14	0.0196147900025767	-0.270240780482016	0.0355280790494867	POLR2D	20599	biofsci
rs2069912	2	128178191	C	T	2.4218e-08	0.267635636994307	0.0501256970152328	0.00898503208848368	POLR2D	31598	biofsci
rs2461455	2	128680604	C	T	1.2871e-09	0.607873190795856	0.0500483893560603	0.00824642687648256	POLR2D	30846	biofsci
rs34402304	2	128195071	C	T	3.1301e-08	0.0185742216874718	0.183225937258687	0.0331085338643478	POLR2D	25022	biofsci
rs3755305	2	128618446	C	T	1.5945e-183	0.668702318764328	0.243829882291652	0.00843994054315169	POLR2D	31684	biofsci
rs55871528	2	128599843	T	C	7.2191e-178	0.0896274487600498	-0.396186688137311	0.0139325744878784	POLR2D	31568	biofsci
rs59486761	2	128353649	G	A	4.3045e-11	0.0444909609895338	0.127707314783141	0.019369255878413	POLR2D	31350	biofsci
rs62159278	2	128655951	T	C	1.4492e-24	0.0487283825025432	0.195129081619643	0.0190734557416761	POLR2D	29650	biofsci
rs67076363	2	128398892	A	G	3.9321e-12	0.857348703170029	0.0804679959204479	0.0115954804196853	POLR2D	30406	biofsci
rs6709073	2	128437450	G	A	1.9559e-31	0.959312769942285	0.236194922590804	0.0202504284738809	POLR2D	31238	biofsci
rs6709113	2	128336189	T	C	6.2086e-21	0.173246772854231	-0.098703629131323	0.0105156001375738	POLR2D	31569	biofsci
rs72967670	2	128676799	T	C	8.6346e-10	0.940179957797508	0.105237133648999	0.0171597204619422	POLR2D	30192	biofsci
rs7582960	2	128597566	G	C	4.5744e-119	0.0947204223662107	-0.388114006562524	0.0167291962242142	POLR2D	20835	biofsci
rs7591616	2	128836481	C	A	8.1271e-09	0.0508025256663614	0.115539025081274	0.0200386806828669	POLR2D	25822	biofsci
rs76386830	2	128495977	G	A	4.9779e-10	0.0211413017973626	0.18821976978847	0.0302613861841972	POLR2D	26384	biofsci
