## Supplementary material for "Multi-level Regulatory Roles of Lactate Metabolism Gene Network in Oral Cancer: Machine Learning Insights": POLR2E.csv

SNP	CHR	BP	effect_allele	other_allele	P	EAF	BETA	SE	gene	samplesize	source
rs11084882	19	1095716	A	G	6.9183e-135	0.246532078275947	-0.313930178496207	0.0127006739528193	POLR2E	16687	biofsci
rs113029369	19	1176930	T	C	2.9331e-17	0.216747546046101	0.106114772476862	0.0125588529927405	POLR2E	18673	biofsci
rs113581266	19	997437	A	G	7.775e-19	0.889554140127389	-0.156902584595409	0.0177029013094074	POLR2E	16239	biofsci
rs11671859	19	1146858	A	C	5.7135e-31	0.738463572656353	-0.14595387822043	0.0126126752696534	POLR2E	16274	biofsci
rs117326647	19	1134673	A	G	7.403e-15	0.0424286759326993	-0.240384743555436	0.0309085085512242	POLR2E	12882	biofsci
rs117830785	19	1173893	G	A	1.4667e-12	0.0715812679537711	-0.155888954142283	0.0220259914012409	POLR2E	15508	biofsci
rs13344749	19	1086314	C	T	2.0744e-54	0.0929544699235626	-0.303004023665053	0.0195072409958896	POLR2E	15584	biofsci
rs139828837	19	1212026	A	C	2.2409e-11	0.0262312633832976	-0.359535235866344	0.0537478115597064	POLR2E	6776	biofsci
rs1609846	19	1096529	C	A	3.6823e-18	0.788004903858562	0.118693211206518	0.0136614271318015	POLR2E	16037	biofsci
rs2074442	19	1074000	A	T	9.2654e-13	0.248845171458073	0.0848654246757625	0.0118840829390097	POLR2E	18940	biofsci
rs28659974	19	1045765	C	T	9.8637e-10	0.558440613862826	-0.0712050774506802	0.0116511891629872	POLR2E	14937	biofsci
rs45533236	19	1086720	A	G	4.0644e-13	0.16403797279115	0.117405473525873	0.016186267615997	POLR2E	13917	biofsci
rs4807543	19	1106107	T	G	4.7667e-10	0.0445396294748572	-0.174632326476686	0.0280461771234199	POLR2E	14937	biofsci
rs4921	19	1093979	A	C	6.0357e-15	0.0171313402754451	0.375322877655467	0.0480979685076143	POLR2E	12836	biofsci
rs62131210	19	1100379	T	C	1.2811e-15	0.248014778868424	0.0958152113968294	0.0119821436124341	POLR2E	18673	biofsci
rs7247576	19	1224999	G	A	4.7667e-10	0.257046728971963	0.0854128433561862	0.0137174129310035	POLR2E	13914	biofsci
rs74608673	19	1013110	A	G	5.6298e-09	0.0254212017295363	0.215361282894458	0.0369560331007221	POLR2E	14777	biofsci
rs76389135	19	1123217	A	G	3.1624e-10	0.0306828324903303	-0.212247876834765	0.0337410184937231	POLR2E	14767	biofsci
