## Supplementary material for "Multi-level Regulatory Roles of Lactate Metabolism Gene Network in Oral Cancer: Machine Learning Insights": POLR2G.csv

SNP	CHR	BP	effect_allele	other_allele	P	EAF	BETA	SE	gene	samplesize	source
rs77002186	11	62850775	A	G	9.5914e-09	0.0142382948986723	-0.229600140081114	0.0400160587136159	POLR2G	22247	biofsci
