## Supplementary material for "Multi-level Regulatory Roles of Lactate Metabolism Gene Network in Oral Cancer: Machine Learning Insights": POLR2H.csv

SNP	CHR	BP	effect_allele	other_allele	P	EAF	BETA	SE	gene	samplesize	source
rs148579807	3	184239111	T	C	3.7242e-09	0.301181622560308	-0.0511505215852333	0.00867546159858095	POLR2H	31564	biofsci
rs62287507	3	184079960	T	C	7.074e-22	0.244386605547355	-0.0901026682759954	0.00937348954756779	POLR2H	30817	biofsci
rs9850030	3	184087736	T	C	1.1298e-08	0.061903653711892	0.0953827857396484	0.0167042233480409	POLR2H	30857	biofsci
