## Supplementary material for "Multi-level Regulatory Roles of Lactate Metabolism Gene Network in Oral Cancer: Machine Learning Insights": POLR2I.csv

SNP	CHR	BP	effect_allele	other_allele	P	EAF	BETA	SE	gene	samplesize	source
rs140368796	19	36532010	T	C	5.2074e-36	0.0266350868445109	0.574062824148068	0.0458201893386386	POLR2I	9186	biofsci
rs17706479	19	36485376	A	G	7.0896e-14	0.140936801847855	-0.159449657834177	0.0212994293202304	POLR2I	9103	biofsci
rs17885022	19	36631640	C	A	6.1731e-09	0.0823116951843359	-0.187852586690962	0.0323220610628128	POLR2I	6336	biofsci
rs2091825	19	36629101	T	G	1.3297e-08	0.201632294460372	0.138107525315192	0.0243048634030571	POLR2I	5258	biofsci
rs757223	19	36574798	C	T	6.4266e-77	0.574636401217633	0.276976935821018	0.0149209948780103	POLR2I	9188	biofsci
rs77451552	19	36623361	A	G	1.3895e-11	0.0663811563169165	0.200394690649505	0.0296485708905911	POLR2I	9178	biofsci
rs9989683	19	36547530	C	T	6.2689e-12	0.132417603066632	-0.149593106835307	0.0217643790952391	POLR2I	9188	biofsci
