## Supplementary material for "Multi-level Regulatory Roles of Lactate Metabolism Gene Network in Oral Cancer: Machine Learning Insights": POLR2J3.csv

SNP	CHR	BP	effect_allele	other_allele	P	EAF	BETA	SE	gene	samplesize	source
rs10241240	7	103197173	T	C	2.667e-08	0.0545536316617945	-0.262900177368187	0.0472672019719861	POLR2J3	4339	biofsci
rs10243283	7	103107342	G	C	2.6923e-15	0.884059637422866	0.218109175193612	0.027593038799875	POLR2J3	6407	biofsci
rs111987330	7	102109704	T	C	2.6025e-22	0.0626312335958005	0.391032240921699	0.0402499450259595	POLR2J3	5257	biofsci
rs112736672	7	102111472	T	C	7.5696e-27	0.0672038952215596	-0.378079829592925	0.0352446402722889	POLR2J3	6421	biofsci
rs117380815	7	101829624	C	G	6.6491e-12	0.0328875600985819	-0.339944753655892	0.0495185365849807	POLR2J3	6411	biofsci
rs117857550	7	102658008	T	C	1.7479e-10	0.0502528589001777	-0.257876418410946	0.0404081009136836	POLR2J3	6416	biofsci
rs12113233	7	102468199	G	C	2.601e-68	0.145194775781368	-0.437558062971521	0.0250519903224276	POLR2J3	6419	biofsci
rs12533485	7	102110419	G	C	1.2167e-59	0.0653788432677877	0.581564410482024	0.0357066186833928	POLR2J3	6418	biofsci
rs138073410	7	101820529	G	A	1.1662e-08	0.0354012756389666	0.294107596490853	0.0515544097060112	POLR2J3	5509	biofsci
rs143667405	7	102888423	C	T	1.5584e-09	0.0241240139423959	0.663894237275256	0.109945389055918	POLR2J3	1757	biofsci
rs144459240	7	102599999	T	C	3.6306e-09	0.0208312240558874	0.37464602861343	0.0634960982684661	POLR2J3	6080	biofsci
rs144814987	7	102472537	A	C	1.1842e-12	0.0190093074617448	0.577002209106269	0.08118558772882	POLR2J3	4068	biofsci
rs148533110	7	102607957	C	T	1.7866e-16	0.0228015246392595	-0.602547102905649	0.0731646048091371	POLR2J3	4192	biofsci
rs185858572	7	102353322	G	A	1.5134e-24	0.0186021633186735	0.864647188720545	0.0845521492558864	POLR2J3	3831	biofsci
rs192899105	7	102019433	C	T	3.028e-18	0.0183930300096805	-0.695869551459397	0.0798904230002867	POLR2J3	4339	biofsci
rs2242581	7	101939127	T	C	1.8896e-12	0.765472228000832	0.146672489900962	0.0208267646291745	POLR2J3	6421	biofsci
rs2410988	7	102040551	A	G	3.835e-10	0.820549438160021	0.143973238460819	0.0229963484052613	POLR2J3	6421	biofsci
rs34448389	7	103077367	G	A	1.1502e-13	0.193793568697999	0.183118451955283	0.0246707244129718	POLR2J3	5258	biofsci
rs362769	7	103188731	T	C	5.0345e-12	0.0467165225519981	-0.28871935871483	0.0418155083154463	POLR2J3	6421	biofsci
rs3808048	7	103115794	A	G	1.7269e-13	0.035090395911206	-0.353434632284137	0.0479675676941637	POLR2J3	6418	biofsci
rs58510662	7	103196790	G	A	1.0504e-13	0.203314721262076	0.181767336044956	0.0244491675358068	POLR2J3	5164	biofsci
rs60871950	7	102111936	A	G	5.4223e-28	0.57950284682683	0.218449817236284	0.0199161067818101	POLR2J3	5173	biofsci
rs62483497	7	102332238	A	G	1.5761e-26	0.665628290628291	0.1995878087051	0.0187237615581354	POLR2J3	6408	biofsci
rs73185898	7	101727633	G	C	7.5854e-11	0.175556554980886	-0.234550375950116	0.0360375471998335	POLR2J3	2660	biofsci
rs76191781	7	102104109	G	A	4.5151e-18	0.0187806719516799	-0.638676101120176	0.0737092721263244	POLR2J3	4994	biofsci
rs78534711	7	102509579	A	G	2.8049e-08	0.0138568129330254	-0.487384849967946	0.0877680664796143	POLR2J3	4750	biofsci
rs803096	7	101935719	A	G	9.6506e-13	0.250629186510241	-0.149270546258339	0.0209200098465851	POLR2J3	6083	biofsci
rs869332	7	102632247	G	A	8.7182e-14	0.652964728312679	-0.138267770291972	0.0185375355676479	POLR2J3	6421	biofsci
