## Supplementary material for "Multi-level Regulatory Roles of Lactate Metabolism Gene Network in Oral Cancer: Machine Learning Insights": POLR2J4.csv

SNP	CHR	BP	effect_allele	other_allele	P	EAF	BETA	SE	gene	samplesize	source
rs143396813	7	44072630	G	T	1.0907e-30	0.120358539512913	-0.320883778997015	0.0278634439009938	POLR2J4	6083	biofsci
rs146695429	7	44017915	A	C	6.7713e-12	0.0574319766134473	0.287623148405196	0.0419122984925605	POLR2J4	5258	biofsci
rs17239537	7	43827373	C	T	2.3769e-14	0.212112633525837	-0.169173692492631	0.0221774065300635	POLR2J4	6083	biofsci
rs190938083	7	43858711	C	T	6.9636e-12	0.0320600272851296	-0.352974025804526	0.0514659433402144	POLR2J4	6083	biofsci
rs2906509	7	44001773	G	C	1.2712e-09	0.0474276223908202	-0.258949158789	0.0426541631041527	POLR2J4	6083	biofsci
rs34863001	7	44099547	T	C	2.4358e-08	0.0925502161200102	-0.187685120554849	0.0336491960045985	POLR2J4	5258	biofsci
rs4720448	7	43572354	A	C	9.8126e-14	0.424354522119885	0.136540447127278	0.0183435812624811	POLR2J4	6083	biofsci
rs61405186	7	44078627	T	A	5.4546e-25	0.163370253164557	0.472859212734472	0.0457992767501378	POLR2J4	1744	biofsci
rs62460062	7	44134646	C	T	1.0624e-10	0.225250363122085	-0.140149166374552	0.0217026443431178	POLR2J4	6083	biofsci
rs6463211	7	43989395	T	C	8.8089e-100	0.480100717802247	0.384783158082613	0.0181468106377889	POLR2J4	6083	biofsci
rs71540555	7	44020936	C	A	2.754e-08	0.0879214164443367	-0.457666859786249	0.0823689973158844	POLR2J4	919	biofsci
