## Supplementary material for "Multi-level Regulatory Roles of Lactate Metabolism Gene Network in Oral Cancer: Machine Learning Insights": POLR2J.csv

SNP	CHR	BP	effect_allele	other_allele	P	EAF	BETA	SE	gene	samplesize	source
rs10234809	7	101529912	C	T	1.8852e-09	0.38527397260274	0.0492946449440325	0.0082055172607628	POLR2J	31355	biofsci
rs1047998	7	102065651	T	C	3.5116e-42	0.25090375536937	0.131285295416786	0.00964652123624398	POLR2J	28588	biofsci
rs111229725	7	101689549	A	G	4.8918e-08	0.0379830711354309	0.119604190017977	0.0219244019610245	POLR2J	28467	biofsci
rs113021141	7	103055697	T	C	5.7738e-87	0.0309140415942913	0.497228097854003	0.025154836055285	POLR2J	26376	biofsci
rs113296404	7	102108686	C	T	1.6769846438804e-308	0.0696150892685736	0.865872292028276	0.0192484075935336	POLR2J	20836	biofsci
rs117089636	7	101796084	T	C	1.5178e-23	0.0533859176606387	-0.178470671622795	0.0178463533081471	POLR2J	31065	biofsci
rs117134304	7	101911097	T	C	1.3574e-10	0.0150129143349118	0.311489439476193	0.0485125591010767	POLR2J	14367	biofsci
rs117385362	7	101908876	A	G	1.0241e-17	0.0346561443066516	-0.200725294581546	0.0234191219906132	POLR2J	27250	biofsci
rs117438926	7	102886861	G	C	5.0516e-18	0.0784977979964187	0.158249722752287	0.0182899024250531	POLR2J	20663	biofsci
rs11764446	7	102102343	T	C	1.2503e-98	0.0752381762504253	-0.334201502078474	0.0158550141887257	POLR2J	28587	biofsci
rs118015402	7	101139991	C	A	1.4009e-10	0.0255000497561946	0.181390139999678	0.0282719711965083	POLR2J	25173	biofsci
rs138561863	7	102753029	G	A	8.3815e-09	0.011965811965812	-0.497943301417438	0.0864409862715803	POLR2J	5660	biofsci
rs138739263	7	102572134	G	A	2.9048e-54	0.0192898177496038	0.501680885993242	0.032342512715936	POLR2J	25267	biofsci
rs138890343	7	102657346	A	G	1.1766e-17	0.0312267262474731	0.225108784889344	0.0263122023645395	POLR2J	23873	biofsci
rs139722172	7	102410477	G	C	2.2349e-111	0.174664429530201	0.275654548042483	0.0122921779088919	POLR2J	22955	biofsci
rs141664396	7	102386175	A	G	2.2334e-29	0.0205980695224276	-0.387279216961744	0.034415030121365	POLR2J	20926	biofsci
rs142103403	7	101980489	T	C	1.6769846438804e-308	0.0698499551147779	0.624301548303806	0.0164417088037536	POLR2J	28468	biofsci
rs144081584	7	101848404	T	C	2.0133e-42	0.0186617730095991	0.472519846091675	0.0346158241583892	POLR2J	22785	biofsci
rs144236098	7	102410094	T	C	9.5593e-10	0.0118010167029775	-0.452632591036574	0.0740031049369847	POLR2J	7829	biofsci
rs146928022	7	102077619	T	C	2.7368e-20	0.0223018147086915	-0.354448347034142	0.0384075967139265	POLR2J	15545	biofsci
rs147944569	7	102901859	A	C	2.6551e-24	0.0159909179370743	-0.461804032236851	0.0454022093553347	POLR2J	15415	biofsci
rs148638821	7	101955907	A	G	4.0835e-08	0.0227992400253325	-0.318670829142913	0.0580753078333053	POLR2J	6654	biofsci
rs184794110	7	102430013	A	G	3.6805e-11	0.0506903353057199	0.160083881937753	0.0241946470094087	POLR2J	17750	biofsci
rs185043737	7	102600727	T	C	1.5215e-10	0.0259158911532572	-0.19189344739124	0.0299688350004279	POLR2J	22053	biofsci
rs187142998	7	102439717	A	G	2.0421e-68	0.0678861788617886	-0.320353154594287	0.0183271540469394	POLR2J	23525	biofsci
rs187147002	7	101714100	A	G	6.9953e-32	0.0219042736636063	0.348507664279564	0.0296582074649865	POLR2J	26532	biofsci
rs189397778	7	102023051	A	C	6.4224e-17	0.0177935943060498	-0.503392254507932	0.0602352795237502	POLR2J	7885	biofsci
rs193196020	7	102379278	T	C	5.4682e-53	0.041097161234461	-0.374436141758582	0.0244384491018289	POLR2J	21244	biofsci
rs2410985	7	101978438	T	G	1.6769846438804e-308	0.834955089820359	-0.483846992003111	0.0123525204813673	POLR2J	23779	biofsci
rs2965087	7	103111985	C	T	5.7464e-12	0.659758399395998	0.0578437774309096	0.00840032202484927	POLR2J	31565	biofsci
rs34836271	7	101792401	A	G	1.5261e-08	0.0833011624415562	-0.085936973118744	0.0151872356841467	POLR2J	28388	biofsci
rs35652575	7	101896983	A	G	7.5753e-11	0.0664764079147641	-0.104334858893126	0.0160300611325036	POLR2J	31355	biofsci
rs368214	7	101892328	C	T	1.59e-13	0.426584546472564	-0.0637372786694674	0.00863718983514478	POLR2J	27400	biofsci
rs41275224	7	101957917	A	G	2.5068e-20	0.0385762901496434	0.208270729333318	0.0225440259496578	POLR2J	26526	biofsci
rs4729853	7	102354008	A	C	1.5456e-44	0.176284058878797	0.148471807101302	0.010604598848722	POLR2J	30619	biofsci
rs56308176	7	102107371	A	G	1.7676e-56	0.564863957003695	0.159866526263961	0.0100953242524146	POLR2J	19960	biofsci
rs59531363	7	102312248	G	A	3.4221e-12	0.643970791395303	-0.102047031794109	0.0146638260398771	POLR2J	10142	biofsci
rs62483507	7	102350540	A	G	1.6587e-29	0.681809300508011	-0.169604388874368	0.0150369165254954	POLR2J	10193	biofsci
rs71572233	7	102982951	T	C	2.6754e-12	0.0208454106280193	-0.215606477835541	0.0308286712091655	POLR2J	25775	biofsci
rs73712552	7	101456318	T	C	4.5463e-08	0.126103573476018	-0.0658967987088151	0.0120513530923217	POLR2J	31240	biofsci
rs74409607	7	101540475	T	C	8.197e-18	0.0232176056033551	0.240360942206213	0.0279590250213697	POLR2J	28204	biofsci
rs76100825	7	101952374	G	A	7.422e-23	0.058814324674744	0.178560619430688	0.018142532531745	POLR2J	27442	biofsci
rs78218172	7	101758564	T	C	2.49e-10	0.0463810492414611	-0.125638536129482	0.0198559519762122	POLR2J	28673	biofsci
rs803097	7	101938708	C	T	2.9695e-58	0.273089076436943	0.147249707536166	0.00915128755522888	POLR2J	30076	biofsci
rs9649253	7	102641569	A	T	1.7449e-24	0.779873358713387	0.0992817203605343	0.00972168347896031	POLR2J	30817	biofsci
