## Supplementary material for "Multi-level Regulatory Roles of Lactate Metabolism Gene Network in Oral Cancer: Machine Learning Insights": POLR2L.csv

SNP	CHR	BP	effect_allele	other_allele	P	EAF	BETA	SE	gene	samplesize	source
rs112216611	11	665321	G	C	1.4467e-09				POLR2L	5075	biofsci
rs11246327	11	840034	A	C	1.3276e-44	0.142026028454836	-0.186300573608415	0.013296451693163	POLR2L	23209	biofsci
rs11246377	11	999796	G	T	2.2916e-20	0.539873161516664	-0.0793942655834869	0.00858529856975107	POLR2L	27308	biofsci
rs139208114	11	470261	T	C	1.0462e-09	0.982311411250096	-0.24326625960502	0.0398659903320202	POLR2L	18106	biofsci
rs184734983	11	844715	T	G	2.7794e-14	0.0463489805595069	-0.220141862058823	0.0289351956544765	POLR2L	13511	biofsci
rs185715631	11	849862	C	T	2.6855e-22	0.92435907936768	0.197546034708716	0.0203406166361593	POLR2L	17284	biofsci
rs28692469	11	839675	T	C	4.1725e-34	0.30385094513351	0.122017872290078	0.0100211787360445	POLR2L	23538	biofsci
rs4963155	11	786234	T	C	2.3397e-08	0.128789519272412	-0.0768258679588676	0.0137567360167009	POLR2L	23547	biofsci
rs61732115	11	619322	T	C	5.312e-10	0.0224503706228167	-0.228586605136381	0.0368124011814769	POLR2L	16812	biofsci
rs61876729	11	778857	G	A	2.9161e-08	0.0984568201733035	-0.0822447256247617	0.0148287553188183	POLR2L	25617	biofsci
rs61876746	11	827713	A	T	1.9868e-24				POLR2L	5075	biofsci
rs72847240	11	862933	G	C	5.8483e-31				POLR2L	5075	biofsci
rs79946016	11	730615	T	A	2.9994e-11	0.123794821796122	-0.0930153971017984	0.0139944328080219	POLR2L	23537	biofsci
