## Supplementary material for "Multi-level Regulatory Roles of Lactate Metabolism Gene Network in Oral Cancer: Machine Learning Insights": POLR2M.csv

SNP	CHR	BP	effect_allele	other_allele	P	EAF	BETA	SE	gene	samplesize	source
rs111619038	15	57870164	A	T	2.9651e-19				POLR2M	5075	biofsci
rs11632464	15	57834263	T	C	1.9151e-10	0.581025217031831	-0.0520309007097692	0.00817080995457988	POLR2M	30765	biofsci
rs11637891	15	57890894	C	G	1.3354e-58				POLR2M	5075	biofsci
rs117041082	15	57871528	C	G	8.6818e-18				POLR2M	5075	biofsci
rs117051327	15	57841110	G	C	4.6644e-10				POLR2M	5075	biofsci
rs12913924	15	57806751	A	G	8.3201e-16	0.166744612026969	0.0884355589806162	0.010986329628878	POLR2M	29815	biofsci
rs146834986	15	57937002	G	A	1.6035e-09	0.0122393184130214	0.275172580089189	0.0456066991662008	POLR2M	19884	biofsci
rs146955392	15	57975014	C	G	2.794e-10				POLR2M	5075	biofsci
rs2453088	15	57872653	T	G	2.0727e-16	0.567495960013529	-0.0668698507275482	0.00813729519543768	POLR2M	30765	biofsci
rs4774967	15	57855760	T	G	5.5484e-141	0.279642226314405	0.227054767409713	0.00898216530356798	POLR2M	30765	biofsci
rs55995209	15	57857994	C	G	4.4586e-22				POLR2M	5075	biofsci
rs7181586	15	57995734	T	C	4.2112e-25	0.838344169266038	0.113336305202253	0.0109508966812168	POLR2M	30765	biofsci
rs72743505	15	57886667	A	T	1.2144e-13	0.0777551020408163	-0.225715396329102	0.0304399665991155	POLR2M	7525	biofsci
rs72745546	15	57965650	A	T	3.8845e-46				POLR2M	5075	biofsci
rs78354284	15	57909749	C	G	1.0702e-73				POLR2M	5075	biofsci
