## Supplementary material for "Multi-level Regulatory Roles of Lactate Metabolism Gene Network in Oral Cancer: Machine Learning Insights": POLR3B.csv

SNP	CHR	BP	effect_allele	other_allele	P	EAF	BETA	SE	gene	samplesize	source
rs11112904	12	106619014	T	G	2.1427e-09	0.112019484933162	0.0755572493597732	0.0126208511132633	POLR3B	31557	biofsci
rs11112931	12	106688006	A	G	1.8854e-10	0.035430362329919	-0.13786109872954	0.0216412254885233	POLR3B	31239	biofsci
rs117064958	12	107244793	A	G	3.71e-41	0.0245544653584301	0.38787218730378	0.0288672700502947	POLR3B	25051	biofsci
rs118171667	12	106809869	T	G	5.8427e-09	0.0198151487826871	-0.178901633964767	0.0307333036650748	POLR3B	27255	biofsci
rs147421416	12	106814791	G	A	1.2674e-08	0.0230641451571684	0.158641016203123	0.0278777310306686	POLR3B	28553	biofsci
rs1532586	12	106700584	G	A	3.1288e-93	0.709775622956365	0.179276591076552	0.00875288502473156	POLR3B	31682	biofsci
rs17218455	12	106716441	T	C	1.7517e-29	0.17633131647187	-0.117522572350892	0.0104237502639489	POLR3B	31684	biofsci
rs17219334	12	106751563	T	C	7.9699e-171	0.0296322667113419	0.682809110792358	0.0245077029106047	POLR3B	28951	biofsci
rs2162279	12	106943116	A	G	1.108e-14	0.283111832666314	-0.0682598348040589	0.00883496651662015	POLR3B	31561	biofsci
rs71468286	12	106370497	G	A	2.9687e-12	0.0169133682891745	0.26070670884888	0.0373542774846876	POLR3B	21551	biofsci
rs7303737	12	106854481	A	G	2.7984e-21	0.495772107181781	0.0752428240189888	0.00794530406426424	POLR3B	31684	biofsci
rs73186497	12	106959125	G	A	3.206e-08	0.0650147988160947	0.0914484906940089	0.0165370966371921	POLR3B	30077	biofsci
rs73195700	12	106671852	G	A	3.9533e-54	0.13268156424581	0.181750514190774	0.0117320462561338	POLR3B	31567	biofsci
rs805504	12	107260636	T	A	7.2756e-14	0.61323390598452	0.0611574219156336	0.00817295726464788	POLR3B	31560	biofsci
