## Supplementary material for "Multi-level Regulatory Roles of Lactate Metabolism Gene Network in Oral Cancer: Machine Learning Insights": POLR3C.csv

SNP	CHR	BP	effect_allele	other_allele	P	EAF	BETA	SE	gene	samplesize	source
rs4970854	1	145569388	C	T	2.035e-08	0.590668881171674	-0.0675414748158457	0.0120420544173167	POLR3C	14261	biofsci
