## Supplementary material for "Multi-level Regulatory Roles of Lactate Metabolism Gene Network in Oral Cancer: Machine Learning Insights": POLR3D.csv

SNP	CHR	BP	effect_allele	other_allele	P	EAF	BETA	SE	gene	samplesize	source
rs4871976	8	22086491	G	A	7.4752e-11	0.252575703278982	0.0640146359363886	0.00983191815822522	POLR3D	27399	biofsci
rs4871992	8	22146385	A	G	6.7784e-27	0.508909104578603	-0.0853334196163894	0.00794715947850445	POLR3D	31677	biofsci
