## Supplementary material for "Multi-level Regulatory Roles of Lactate Metabolism Gene Network in Oral Cancer: Machine Learning Insights": POLR3E.csv

SNP	CHR	BP	effect_allele	other_allele	P	EAF	BETA	SE	gene	samplesize	source
rs112922359	16	22334337	A	G	1.6914e-22	0.0221760581667099	0.33510773349137	0.0343386788973521	POLR3E	19555	biofsci
rs113723120	16	22211651	A	G	9.442e-17	0.0378463476070529	-0.239730032184852	0.0288431729753778	POLR3E	16505	biofsci
rs117378922	16	22434277	A	G	4.9911e-11	0.0429383776256238	-0.17581541535099	0.0267558575202006	POLR3E	16996	biofsci
rs118073658	16	22257002	T	G	3.4514e-12	0.0475572729781949	-0.173747221507466	0.0249715745648719	POLR3E	17702	biofsci
rs11864229	16	22421321	A	T	2.2162e-42	0.0486600846262341	0.842571374546323	0.0617567010090097	POLR3E	2832	biofsci
rs139610081	16	21821219	A	G	1.5818e-09	0.014200616955643	0.318686378062213	0.0527993601614057	POLR3E	12812	biofsci
rs140253141	16	22160704	T	C	6.8498e-13	0.0201622338351143	0.289437485118209	0.0402981573176388	POLR3E	15585	biofsci
rs143440180	16	22328486	T	C	1.9251e-10	0.0151591079929842	-0.324644720630912	0.0509886478138702	POLR3E	12882	biofsci
rs150412036	16	22407780	A	G	6.4006e-64	0.0302182428651371	0.480767709517159	0.0284828492770486	POLR3E	21031	biofsci
rs159180	16	22678020	G	T	8.8194e-09	0.11165082717353	0.101936568208608	0.0177219346676995	POLR3E	16051	biofsci
rs193059139	16	22228552	C	A	8.2222e-13	0.0491056910569106	-0.173549499213113	0.0242479006347523	POLR3E	18212	biofsci
rs2379640	16	21390098	G	T	4.1376e-12	0.399290780141844	0.0830855994192754	0.0119847675358849	POLR3E	14513	biofsci
rs34766199	16	22106283	T	C	1.4552e-53	0.116370591856477	0.227367642234889	0.0147568500113508	POLR3E	22329	biofsci
rs4238735	16	22360385	A	G	1.8767e-08	0.0190127332984476	0.192928648886297	0.0343100156295098	POLR3E	22773	biofsci
rs58104649	16	21778920	T	C	8.5987e-12	0.776873927705141	0.0886873760749567	0.0129882073246572	POLR3E	17099	biofsci
rs62046335	16	21351707	A	G	3.6985e-27	0.0499318801089918	0.237212578196063	0.0219771511076993	POLR3E	21822	biofsci
rs62047160	16	21955364	C	T	1.5565e-14	0.0993278404163053	0.120692511304754	0.0157094433415882	POLR3E	22647	biofsci
rs72768943	16	22402156	G	A	1.6985e-08	0.0192975532754538	-0.230357248961373	0.0408427596959935	POLR3E	15838	biofsci
rs72784921	16	22015346	T	C	2.7778e-24	0.139907842428623	-0.140484753185724	0.0138175834983156	POLR3E	21763	biofsci
rs7764	16	22345191	G	A	1.6769846438804e-308	0.292946266465794	0.378798907884257	0.00973455798308672	POLR3E	25474	biofsci
rs8044340	16	22188103	G	A	2.2207e-48	0.155993150684931	0.177100871043767	0.0121167520315654	POLR3E	25867	biofsci
