## Supplementary material for "Multi-level Regulatory Roles of Lactate Metabolism Gene Network in Oral Cancer: Machine Learning Insights": POLR3F.csv

SNP	CHR	BP	effect_allele	other_allele	P	EAF	BETA	SE	gene	samplesize	source
rs111523884	20	18480233	T	C	3.9431e-11	0.925517988534284	-0.107821195848617	0.0163214598399384	POLR3F	27228	biofsci
rs59832377	20	18571333	C	T	1.7812e-09	0.567281923526969	-0.0483277058500733	0.00803266169969971	POLR3F	31568	biofsci
