## Supplementary material for "Multi-level Regulatory Roles of Lactate Metabolism Gene Network in Oral Cancer: Machine Learning Insights": POLR3G.csv

SNP	CHR	BP	effect_allele	other_allele	P	EAF	BETA	SE	gene	samplesize	source
rs12516976	5	89715768	G	C	4.4375e-09	0.858983778895608	-0.103915619391776	0.0177124871125274	POLR3G	13157	biofsci
rs2916614	5	89627324	A	G	1.2093e-09	0.148746664662332	0.0831216240416963	0.0136733437584011	POLR3G	21121	biofsci
rs2950044	5	89460658	G	A	2.4867e-08	0.399101615582063	-0.055534963658009	0.00996303684146481	POLR3G	21004	biofsci
rs7716979	5	89819560	C	A	1.1527e-32	0.414263606854382	0.117883960651971	0.00990430090419256	POLR3G	21006	biofsci
