## Supplementary material for "Multi-level Regulatory Roles of Lactate Metabolism Gene Network in Oral Cancer: Machine Learning Insights": POLR3H.csv

SNP	CHR	BP	effect_allele	other_allele	P	EAF	BETA	SE	gene	samplesize	source
rs139503	22	41649941	A	G	1.6157e-08	0.464367946249953	0.0499158867716619	0.00883654701381919	POLR3H	25744	biofsci
rs142619712	22	42116391	G	A	8.5609e-11	0.0276042460256996	0.203549663447683	0.0313606852136448	POLR3H	18940	biofsci
rs2284081	22	41900093	A	G	2.2947e-10	0.944920568561873	-0.2841143365515	0.0448122800194792	POLR3H	4784	biofsci
rs36100462	22	41819800	C	T	3.6616e-15	0.288356991845364	0.0765336267254566	0.00972955171246954	POLR3H	25739	biofsci
rs5758375	22	41896309	A	T	2.3581e-10	0.877702285361334	-0.339849868787953	0.0536387677816811	POLR3H	1619	biofsci
rs5758511	22	42336172	A	G	1.1621e-10	0.722840800762631	-0.0637826287695822	0.00989767989348285	POLR3H	25476	biofsci
rs80033951	22	42243582	A	G	3.6087e-09	0.0211554306208501	0.205646051133805	0.0348469941257676	POLR3H	19884	biofsci
