## Supplementary material for "Multi-level Regulatory Roles of Lactate Metabolism Gene Network in Oral Cancer: Machine Learning Insights": POLR3K.csv

SNP	CHR	BP	effect_allele	other_allele	P	EAF	BETA	SE	gene	samplesize	source
rs1088641	16	92370	G	A	4.2288e-25	0.0742238562091503	0.25233432034123	0.0243820121691754	POLR3K	12240	biofsci
rs10903015	16	380425	C	A	9.0409e-12	0.46716364127742	-0.0648797208919892	0.00951190031989755	POLR3K	22201	biofsci
rs116945964	16	110743	A	C	2.7715e-23	0.0160686427457098	-0.98742211008425	0.0993342430972848	POLR3K	3205	biofsci
rs117340695	16	321626	T	C	1.238e-10	0.0454297035114087	-0.255383758916278	0.0396903765566763	POLR3K	7319	biofsci
rs117974129	16	389785	T	G	1.6676e-10	0.0189666103127642	0.340458484405951	0.0532857252603495	POLR3K	9464	biofsci
rs12926327	16	165358	C	T	2.1559e-09	0.0270680495825955	0.185516193561201	0.0309932327983697	POLR3K	19765	biofsci
rs1318634	16	129025	G	A	1.7912e-34	0.0572168284789644	-0.424143249137992	0.0346392082336697	POLR3K	7725	biofsci
rs2239299	16	139636	A	G	3.4975e-23	0.0343231777863479	-0.436723858664601	0.0440365682861868	POLR3K	7779	biofsci
rs2288490	16	115041	T	C	1.6715e-66	0.663111438028687	0.201779961248084	0.0117130063997262	POLR3K	16314	biofsci
rs2541602	16	195732	T	C	3.1986e-50	0.304057971014493	-0.174409558401416	0.0117037685143884	POLR3K	17250	biofsci
rs2857996	16	177855	A	G	4.6655e-12	0.714664667550891	0.0822335173465837	0.0118910170262282	POLR3K	17341	biofsci
rs2858007	16	298137	A	C	7.5151e-25	0.0566010254020042	-0.240429308175159	0.0233569375613394	POLR3K	17164	biofsci
rs2858013	16	248005	T	C	2.6253e-28	0.874344067348711	0.144625424054185	0.0131074900808593	POLR3K	26489	biofsci
rs2858944	16	193586	A	G	4.2002e-20	0.857305452620434	0.135075752634242	0.0147094874858968	POLR3K	18890	biofsci
rs370681	16	392461	C	T	1.1537e-12	0.453321686153295	-0.0676017619552715	0.00950691370243453	POLR3K	22323	biofsci
rs3785291	16	456701	C	T	7.4082e-09	0.614377338321753	0.0614030254715749	0.0106206045959656	POLR3K	18710	biofsci
rs4145232	16	89279	G	C	1.6769846438804e-308	0.180523360634626	-0.582241507689489	0.0131948264124617	POLR3K	19413	biofsci
rs7189326	16	313406	G	A	6.4674e-09	0.193092500096798	0.064700967581917	0.0111468829822061	POLR3K	25827	biofsci
rs74493241	16	107211	A	G	1.4552e-24	0.0167035620849265	-0.800709740064125	0.0782715119467566	POLR3K	4969	biofsci
rs76910853	16	237323	C	T	1.0722e-10	0.0200946682147004	-0.307457707742472	0.047621347790913	POLR3K	11197	biofsci
rs78360966	16	151262	T	C	7.5101e-26	0.0544662309368192	0.251370709597756	0.023909781857053	POLR3K	16983	biofsci
rs8051696	16	100956	C	G	1.09e-278	0.158393893688011	0.467058648795119	0.0130932545630043	POLR3K	21879	biofsci
rs9936565	16	121845	T	C	5.9555e-18	0.0310105080192779	0.313031109750712	0.0362581497151426	POLR3K	12657	biofsci
