## Supplementary material for "Multi-level Regulatory Roles of Lactate Metabolism Gene Network in Oral Cancer: Machine Learning Insights": POLRMT.csv

SNP	CHR	BP	effect_allele	other_allele	P	EAF	BETA	SE	gene	samplesize	source
rs113961439	19	657850	A	G	5.6772e-09	0.0472929595548898	0.190115235991703	0.0326310864700324	POLRMT	10422	biofsci
rs114872734	19	626162	G	A	7.1754e-35	0.13175374922961	0.247399857831837	0.0200829504121177	POLRMT	10837	biofsci
rs12975101	19	612658	G	A	1.0275e-11	0.166723677909284	-0.12589863593471	0.0185077009826843	POLRMT	10507	biofsci
rs41563414	19	617924	C	G	7.6901e-22	0.0341628465400568	0.360501842989645	0.0375362442071246	POLRMT	10755	biofsci
rs6510868	19	655608	T	C	6.9686e-10	0.529051987767584	0.0827033440792834	0.0134108456565346	POLRMT	11158	biofsci
