## Supplementary material for "Multi-level Regulatory Roles of Lactate Metabolism Gene Network in Oral Cancer: Machine Learning Insights": POM121.csv

SNP	CHR	BP	effect_allele	other_allele	P	EAF	BETA	SE	gene	samplesize	source
rs10263660	7	72368345	C	T	4.5936e-50	0.532608128554286	0.320099076097117	0.0215152156970195	POM121	4339	biofsci
rs10950311	7	71966666	C	T	1.2337e-08	0.180121578193364	0.134362313746404	0.0235922028631837	POM121	6083	biofsci
rs113212691	7	72179833	T	C	5.2064e-13	0.882979178246184	0.198341057611906	0.0274714411019414	POM121	6412	biofsci
rs117765665	7	71938250	C	T	4.0674e-11	0.0467487495190458	0.275958758505982	0.0418017993374306	POM121	6421	biofsci
rs28810746	7	73054573	G	A	3.5924e-08	0.0816403594894645	0.177735726751568	0.0322575231404505	POM121	6409	biofsci
rs4029796	7	71949290	T	C	2.6586e-09	0.451538952985832	0.105533319805276	0.0177322220961567	POM121	6421	biofsci
rs62463250	7	71868228	C	A	3.2206e-08	0.194099198513184	-0.126737258648124	0.0229231042266178	POM121	6083	biofsci
rs7785440	7	72239537	T	C	2.8307e-08	0.85607601960603	0.154236008394253	0.0277812616438367	POM121	5258	biofsci
rs78928669	7	71782460	G	A	1.1133e-14	0.0366461691873026	0.362834587719597	0.0469652308842805	POM121	6421	biofsci
rs799302	7	72806707	G	A	3.0109e-08	0.203238138070609	0.134272832607082	0.024233036619878	POM121	5258	biofsci
