## Supplementary material for "Multi-level Regulatory Roles of Lactate Metabolism Gene Network in Oral Cancer: Machine Learning Insights": POM121B.csv

SNP	CHR	BP	effect_allele	other_allele	P	EAF	BETA	SE	gene	samplesize	source
rs10231271	7	72364533	G	A	2.3794e-158	0.537820545895465	-0.577276710789545	0.021531097365273	POM121B	4339	biofsci
rs113212691	7	72179833	T	C	2.3029e-42	0.882979178246184	-0.404855930783414	0.0296806494518793	POM121B	5493	biofsci
rs117628291	7	71880771	A	G	1.2251e-08	0.0183654729109275	0.457315806172846	0.0802829566864185	POM121B	4303	biofsci
rs117758051	7	72389257	T	C	2.9338e-13	0.0408273839877613	0.395858630981266	0.0542457870477925	POM121B	4339	biofsci
rs118063154	7	72977956	A	T	2.8093e-20	0.0496202320340539	-0.40518456219547	0.0439181610678058	POM121B	5497	biofsci
rs118076580	7	72951881	T	C	7.7503e-09	0.0182342695406053	-0.492986493636215	0.0853848474351309	POM121B	3831	biofsci
rs118170106	7	72723368	A	G	1.2831e-18	0.0307624754623412	-0.547510463523679	0.0621676465906301	POM121B	4339	biofsci
rs142725665	7	72314427	A	G	9.6645e-74	0.0391203214210192	1.00589873905848	0.0553738240993129	POM121B	4338	biofsci
rs147767686	7	72389537	T	C	2.3862e-11	0.0206391962725684	-0.50437713582423	0.0755044289493017	POM121B	4339	biofsci
rs181981038	7	72890241	A	G	6.0624e-10	0.057087712770905	-0.286340407371352	0.0462682643158259	POM121B	4339	biofsci
rs183981056	7	72732785	T	C	2.0175e-10	0.0195095433679633	-0.546420630513462	0.0859165443660218	POM121B	3541	biofsci
rs185028163	7	72030458	A	G	1.8411e-16	0.0131317150815758	1.07228464662455	0.130256513723662	POM121B	2274	biofsci
rs190291257	7	72692570	T	G	8.2669e-14	0.0504821490070026	-0.397114673627251	0.0531897500170441	POM121B	3687	biofsci
rs2944835	7	71772704	C	T	1.0771e-11	0.294955063816932	-0.142215424262915	0.0209272663982982	POM121B	5490	biofsci
rs4029796	7	71949290	T	C	1.4615e-19	0.451538952985832	-0.173313660885675	0.0191559724659492	POM121B	5502	biofsci
rs56054280	7	71892999	T	C	4.1009e-21	0.0964398666552697	0.304536099972679	0.0322937053267883	POM121B	5502	biofsci
rs62463664	7	73136142	A	C	2.6793e-08	0.293475920476566	-0.131101895394886	0.0235743895912547	POM121B	4339	biofsci
rs6460725	7	71908314	A	G	5.4172e-13	0.920433789954338	-0.254127857190796	0.0352260620984718	POM121B	5502	biofsci
rs73138850	7	73128427	G	A	2.11e-11	0.0842232906437476	0.230130103451481	0.0343564939539109	POM121B	5492	biofsci
rs7785440	7	72239537	T	C	3.618e-18	0.85607601960603	-0.265758526364321	0.0305821089026836	POM121B	4339	biofsci
rs7786376	7	73042614	G	A	8.2955e-30	0.261402250245413	-0.246203985080127	0.0217111097954257	POM121B	5494	biofsci
rs7795181	7	73084309	C	G	5.4244e-09	0.695894128288827	0.12991497931933	0.022269739499688	POM121B	4764	biofsci
rs78433987	7	71860266	T	C	2.3732e-11	0.0184745974285358	0.476880227674867	0.0713785702252458	POM121B	5412	biofsci
rs79434099	7	72765917	T	C	1.6536e-21	0.0927872682143379	0.333296710277234	0.0349921479781661	POM121B	4851	biofsci
rs799301	7	72808908	A	G	5.2991e-15	0.183666666666667	-0.216780505077876	0.0277230647839218	POM121B	4339	biofsci
rs799302	7	72806707	G	A	3.917e-13	0.203238138070609	-0.193620900420363	0.0266761594362739	POM121B	4339	biofsci
