## Supplementary material for "Multi-level Regulatory Roles of Lactate Metabolism Gene Network in Oral Cancer: Machine Learning Insights": POM121C.csv

SNP	CHR	BP	effect_allele	other_allele	P	EAF	BETA	SE	gene	samplesize	source
rs10266330	7	74481593	A	G	4.1746e-38	0.639689773026027	-0.24371823603318	0.0188843958555982	POM121C	6083	biofsci
rs10266630	7	75485156	T	C	8.7979e-14	0.683251641542588	-0.156328411689313	0.0209617329090768	POM121C	5258	biofsci
rs1167830	7	75166401	T	C	1.4997e-169	0.335882596114097	-0.51857719189153	0.0186838979182906	POM121C	6421	biofsci
rs117253650	7	75179341	A	G	2.333e-14	0.0507519602382279	-0.306779327022372	0.0402038276180604	POM121C	6421	biofsci
rs117282715	7	75067858	T	G	3.0084e-57	0.0700854333920062	0.551466792066714	0.0345820922370106	POM121C	6415	biofsci
rs117323938	7	75390702	T	C	3.5179e-09	0.133685057676831	-0.157334666255536	0.0266429590800698	POM121C	6082	biofsci
rs11773745	7	75171438	A	G	6.3267e-68	0.271302386769404	-0.345735897497539	0.0198526507167653	POM121C	6417	biofsci
rs117921721	7	75060083	T	C	4.8588e-08	0.0329480891565095	-0.269737854052191	0.0494360379840168	POM121C	6421	biofsci
rs1186222	7	75247329	T	C	3.9691e-49	0.431508136344846	-0.262489743984709	0.0178166909199004	POM121C	6421	biofsci
rs12532096	7	75067967	G	T	7.1113e-14	0.0258061415733577	-0.450062570075466	0.0601229771531676	POM121C	5502	biofsci
rs12538253	7	75388031	C	T	2.4295e-10	0.304164004660077	0.121447836733742	0.019181223819215	POM121C	6421	biofsci
rs13245693	7	75265302	G	C	3.3533e-15	0.071756162812918	-0.269322628924578	0.0341918836233722	POM121C	6421	biofsci
rs143228644	7	75375103	C	T	1.3564e-08	0.0633898463844136	0.227273945844425	0.0400207691356469	POM121C	5258	biofsci
rs237231	7	75214958	C	A	6.5061e-09	0.868805532655491	-0.167647981600357	0.0288893835364473	POM121C	5256	biofsci
rs41281102	7	75210957	C	T	3.8727e-14	0.0278098199508501	-0.472033070393019	0.0623969689878413	POM121C	4750	biofsci
rs4385416	7	75369213	G	A	4.264e-11	0.616318400481058	-0.119675354331266	0.0181480277707246	POM121C	6420	biofsci
rs55971722	7	75438164	A	G	1.088e-08	0.28457274134745	-0.124553800338784	0.0217888531836093	POM121C	5173	biofsci
rs62477738	7	75162394	T	G	5.684e-09	0.0227649006622517	-0.436360306176895	0.0749026393698432	POM121C	4006	biofsci
rs6946491	7	75094923	T	C	1.832e-26	0.0162891320946806	-0.795492484207303	0.0747264061667296	POM121C	5588	biofsci
rs73141209	7	75271521	A	G	4.0051e-12	0.0451548765173713	0.33757699891462	0.0486632548529076	POM121C	4897	biofsci
rs74991370	7	74105031	A	G	1.732e-11	0.0751503933364183	0.225254286979257	0.0334851028659517	POM121C	6416	biofsci
rs75030876	7	75246084	T	C	3.6713e-10	0.0665391418816076	-0.245227144608882	0.0391280367317476	POM121C	5258	biofsci
rs794355	7	75197776	T	C	1.1068e-15	0.10007892066594	-0.235657443928662	0.029404252835978	POM121C	6421	biofsci
