## Supplementary material for "Multi-level Regulatory Roles of Lactate Metabolism Gene Network in Oral Cancer: Machine Learning Insights": POMC.csv

SNP	CHR	BP	effect_allele	other_allele	P	EAF	BETA	SE	gene	samplesize	source
rs10865288	2	24661220	G	A	2.4292e-15	0.418372356495468	-0.064104012150803	0.00809700797660768	POMC	31341	biofsci
rs113291657	2	24830486	A	G	5.444e-09	0.0699587602567918	-0.0959789246204487	0.0164547522879612	POMC	28382	biofsci
rs11681881	2	25444521	G	A	2.1775e-45	0.14514838812895	0.164247130018523	0.0116162729690456	POMC	29863	biofsci
rs12623207	2	24693470	G	C	7.5653e-11	0.210604425256341	-0.0643154042304482	0.00988114800203539	POMC	30803	biofsci
rs12997124	2	25588328	A	G	1.028e-24	0.456440466749745	0.0823019205108056	0.00801873793181851	POMC	31342	biofsci
rs13401241	2	25518470	C	A	1.2738e-16	0.470893306775903	0.0660898431869789	0.0079855299759526	POMC	31470	biofsci
rs139052307	2	24689887	C	T	1.4032e-08	0.0152713311558077	0.217951071003378	0.0384190148075758	POMC	22526	biofsci
rs143759615	2	25344022	T	C	1.0261e-11	0.0512018760992769	-0.305090557709161	0.0448484510134448	POMC	5117	biofsci
rs181983244	2	25857460	G	A	4.5468e-13	0.0484261501210654	0.166305885558649	0.0229755036415022	POMC	20555	biofsci
rs192051851	2	24521108	A	C	6.1642e-13	0.028931212838981	0.18995192498544	0.0263935757041838	POMC	25548	biofsci
rs34286879	2	25493871	T	C	1.9892e-119	0.0549419049075065	0.409358448514337	0.0176176507922867	POMC	31025	biofsci
rs34311155	2	25702055	T	G	8.3915e-20	0.164756285467323	0.0978671219438634	0.0107450644968614	POMC	31470	biofsci
rs34315470	2	25681553	A	G	1.9194e-44	0.0248396401050411	0.379117084387397	0.0271080615776022	POMC	28090	biofsci
rs3754861	2	25393722	C	A	1.492e-300	0.0696944244460443	0.595464145848708	0.0160696513808779	POMC	29863	biofsci
rs563590	2	25331172	G	A	1.2293e-98	0.515525732115334	0.16814796386608	0.00797684783159373	POMC	31462	biofsci
rs56371976	2	24982465	G	A	3.8538e-120	0.0422244905971497	0.470532917026895	0.0201892601948372	POMC	30332	biofsci
rs60925903	2	25374362	G	A	4.5822e-22	0.327903816390472	-0.0821513401022705	0.00850674523694968	POMC	31352	biofsci
rs6546044	2	25487656	T	C	8.6059e-22	0.815114790816735	-0.101106846848696	0.0105404175066143	POMC	29863	biofsci
rs6736052	2	25153918	A	G	6.9213e-18	0.212259010109361	-0.083988056460381	0.00974791741647877	POMC	31470	biofsci
rs732075	2	25596431	T	G	2.6071e-09	0.708926677776095	-0.0524202664358257	0.00880347072564038	POMC	31265	biofsci
rs7565877	2	25386064	G	A	1.8249e-29	0.104480464867345	0.147938880712338	0.0131255051159459	POMC	31019	biofsci
rs76125319	2	25124583	A	G	1.8412e-15	0.0721655816238791	-0.126976698426769	0.0159686979257972	POMC	29284	biofsci
rs77597846	2	24896876	T	C	8.1726e-74	0.014021714021714	0.671356343649137	0.03693845081976	POMC	26506	biofsci
rs77917279	2	25157762	C	T	3.0121e-18	0.0197304361195101	0.283692928699498	0.0325672056824128	POMC	24374	biofsci
rs78008211	2	25871847	T	C	2.9598e-08	0.16199829970021	0.0645009743052099	0.0116343748746771	POMC	27210	biofsci
rs8179802	2	24675054	A	G	8.838e-14	0.343226788432268	0.0629364200916357	0.00843957197533097	POMC	31141	biofsci
rs920418	2	24871871	C	G	1.146e-38	0.414671450151057	0.105435536534776	0.00810730769202431	POMC	31341	biofsci
rs9751006	2	25970467	G	A	1.3112e-11	0.0522043386983905	0.132665428339979	0.0196033141248584	POMC	26296	biofsci
