## Supplementary material for "Multi-level Regulatory Roles of Lactate Metabolism Gene Network in Oral Cancer: Machine Learning Insights": POMGNT1.csv

SNP	CHR	BP	effect_allele	other_allele	P	EAF	BETA	SE	gene	samplesize	source
rs10890398	1	46925594	C	T	2.2022e-17	0.812880517503805	-0.0868525565505581	0.010239028181616	POMGNT1	31355	biofsci
rs113174528	1	46655100	C	T	1.4806e-38	0.0241005937827454	0.340920149031606	0.0262541122361734	POMGNT1	30842	biofsci
rs115985060	1	46127618	T	C	4.898e-16	0.0467456191026382	-0.169059691136742	0.0208355547370892	POMGNT1	25847	biofsci
rs139603618	1	46896834	T	C	3.5914e-16	0.0198341903662504	-0.26610592074807	0.0326454254174828	POMGNT1	24133	biofsci
rs147143627	1	46192031	A	G	3.4545e-09	0.0132793451758969	-0.340571387736632	0.0576438488434095	POMGNT1	11484	biofsci
rs2292487	1	46660295	C	T	4.2682e-98	0.361888834604833	0.173768163808789	0.00826664401290123	POMGNT1	31684	biofsci
rs2297850	1	47042612	C	T	1.0861e-11	0.482337008354633	0.0543585089517844	0.0080001337736448	POMGNT1	31288	biofsci
rs28363229	1	46732948	G	C	2.4002e-156	0.160046824940442	-0.299517019369016	0.0112435956202777	POMGNT1	29421	biofsci
rs324410	1	46834173	T	C	1.4875e-08	0.0563221955190325	0.0988531446065753	0.0174559676154998	POMGNT1	30873	biofsci
rs33931638	1	46500251	A	G	2.2655e-11	0.0702389274992803	-0.107937561025769	0.0161397133582202	POMGNT1	29392	biofsci
rs61782954	1	46621459	C	T	1.0356e-18	0.0208232053151839	-0.253507731396787	0.0287059212107966	POMGNT1	29759	biofsci
rs62620990	1	46685792	G	A	2.0031e-11	0.0329356846473029	0.158189729661793	0.0235892826814484	POMGNT1	28211	biofsci
rs6687917	1	46898338	A	G	5.2452e-09	0.432175388462225	-0.050287096283372	0.00861213137013786	POMGNT1	27471	biofsci
rs72681903	1	47132446	A	G	1.1458e-08	0.0426565067981473	0.125923986594267	0.0220625107916229	POMGNT1	25154	biofsci
rs785475	1	46609736	G	A	5.1209e-14	0.159851929798189	0.0816141455348444	0.0108399715147887	POMGNT1	31684	biofsci
