## Supplementary material for "Multi-level Regulatory Roles of Lactate Metabolism Gene Network in Oral Cancer: Machine Learning Insights": POMT1.csv

SNP	CHR	BP	effect_allele	other_allele	P	EAF	BETA	SE	gene	samplesize	source
rs11243426	9	134434362	T	C	9.8494e-20	0.246551918523808	0.0845890739668534	0.00930511451024722	POMT1	31086	biofsci
rs141691633	9	134420249	T	C	4.6196e-12	0.0146119342123148	-0.291323522770185	0.0421188605505783	POMT1	19575	biofsci
rs147556015	9	134570082	T	C	7.9709e-14	0.0244821839536545	-0.304505610426298	0.0407605293318205	POMT1	12601	biofsci
rs2182646	9	134190171	T	C	2.8962e-08	0.246291481877963	-0.0520188970845546	0.00937699812249744	POMT1	30633	biofsci
rs2986609	9	134248340	C	G	1.4931e-21	0.191814706543737	0.104780109292501	0.0109884231862514	POMT1	26712	biofsci
rs2994050	9	134308441	G	A	1.2542e-14	0.0295304802041907	0.251004332379758	0.032553996210282	POMT1	16463	biofsci
rs3739496	9	134466992	G	A	1.8755e-20	0.64310947423804	0.0775968766891934	0.00837129444076136	POMT1	31086	biofsci
rs3824395	9	134398719	T	C	1.1134e-203	0.0409098661209175	0.650462699094054	0.0213598411660763	POMT1	27931	biofsci
rs59749808	9	134233132	A	C	2.0393e-21	0.107286910197869	0.123806778907434	0.0130281783549862	POMT1	30757	biofsci
rs62581382	9	134440289	C	T	4.6791e-09	0.0270489476458899	-0.148615095141122	0.0253691632340046	POMT1	29520	biofsci
rs67401159	9	134267022	G	A	5.4114e-09	0.0856972738485093	0.0880889568428066	0.0150992384029494	POMT1	27990	biofsci
rs77176471	9	134388562	T	C	4.567e-90	0.128939719926018	-0.241269602744215	0.0119893857333785	POMT1	30970	biofsci
rs79518229	9	134592842	T	C	1.0885e-27	0.92098210915679	0.162427916779051	0.014894264931048	POMT1	30971	biofsci
