## Supplementary material for "Multi-level Regulatory Roles of Lactate Metabolism Gene Network in Oral Cancer: Machine Learning Insights": POMT2.csv

SNP	CHR	BP	effect_allele	other_allele	P	EAF	BETA	SE	gene	samplesize	source
rs10145540	14	77957354	A	G	6.3814e-22	0.182908038633545	0.0988865349981589	0.0102757406501054	POMT2	31684	biofsci
rs11624561	14	78117087	C	T	4.9711e-12	0.493544490165729	-0.0549794790327345	0.00796077190865362	POMT2	31564	biofsci
rs117261003	14	78068953	C	T	2.6369e-14	0.105004906771344	-0.09885744306075	0.0129819360552528	POMT2	31569	biofsci
rs117456964	14	78040898	A	C	3.5525e-17	0.042267569926437	0.173502999767376	0.0205894289371264	POMT2	29136	biofsci
rs117930450	14	78170876	A	G	5.6646e-15	0.0171461914807666	-0.257255128548823	0.0329341366945954	POMT2	27354	biofsci
rs12891780	14	77785295	C	T	4.7354e-88	0.0636213027315339	-0.333710199166319	0.0167757635663027	POMT2	29823	biofsci
rs141732440	14	77781562	A	G	3.9489e-12	0.0221272315815942	0.230276511369618	0.0331853570880399	POMT2	20983	biofsci
rs142522039	14	77780098	A	T	9.7987e-17	0.0220992175794906	0.234228734049504	0.0281955309245488	POMT2	29103	biofsci
rs147850260	14	77839736	C	A	6.881e-10	0.0135580647819995	0.287536457669431	0.0466106530612315	POMT2	17208	biofsci
rs2142184	14	77989918	A	G	6.0868e-14	0.290672328911271	-0.0656671644726473	0.00874862303126129	POMT2	31684	biofsci
rs2270420	14	77786863	A	C	6.5999e-09	0.0647138964577657	0.0950579386370428	0.0163864745107814	POMT2	30765	biofsci
rs369901	14	77726516	G	A	3.7221e-20	0.239664338993811	0.0875395055385906	0.00951940598947255	POMT2	30279	biofsci
rs388764	14	77692756	T	C	1.0101e-09	0.473002040703767	-0.0567831486498227	0.00929712958442313	POMT2	23206	biofsci
rs4899650	14	77776501	A	T	1.8314e-31	0.604368448323967	0.0971603319107646	0.00832614911869303	POMT2	30164	biofsci
rs4903575	14	77842048	G	A	2.8257e-39	0.400928605885191	0.109312252023004	0.00833693711183848	POMT2	29951	biofsci
rs4903671	14	78412030	T	G	1.7848e-10	0.106336202036905	-0.0821995655189364	0.0128865702288768	POMT2	31684	biofsci
rs76068320	14	77688811	T	C	1.3277e-32	0.0715499660095173	-0.183642629076741	0.015444743116384	POMT2	31553	biofsci
rs8177537	14	77787695	T	G	1.6668e-100	0.0923782145909409	0.296052753853172	0.0139108153223432	POMT2	30817	biofsci
rs8177569	14	77795668	C	A	1.5154e-48	0.0386423575278064	-0.303925072897914	0.0207572154500382	POMT2	31238	biofsci
