## Supplementary material for "Multi-level Regulatory Roles of Lactate Metabolism Gene Network in Oral Cancer: Machine Learning Insights": POMZP3.csv

SNP	CHR	BP	effect_allele	other_allele	P	EAF	BETA	SE	gene	samplesize	source
rs1019098	7	76046133	A	C	1.4284e-20	0.601246789048305	-0.0925804211622281	0.00995691820503416	POMZP3	21036	biofsci
rs10231308	7	76005696	C	T	1.6769846438804e-308	0.248994701041001	0.480599969273707	0.00961594192166203	POMZP3	28917	biofsci
rs10239706	7	76185877	T	G	1.6769846438804e-308	0.772035497731197	-0.569786408595347	0.0102178730714667	POMZP3	27211	biofsci
rs10259029	7	76354698	C	A	2.7198e-210	0.631503222836096	0.269319613264882	0.00870232691175138	POMZP3	28372	biofsci
rs10953244	7	77069360	G	T	2.7099e-12	0.547972490510729	-0.0584181760430785	0.00835500229449063	POMZP3	28917	biofsci
rs111511061	7	75760544	A	G	1.5784e-10	0.0216112599128197	0.200339810177649	0.0313138594794537	POMZP3	24116	biofsci
rs112192339	7	77041356	T	C	2.3465e-09	0.0556616535370415	-0.111181681918607	0.0186180956710161	POMZP3	27442	biofsci
rs113977697	7	76029421	G	A	2.8922e-56	0.0219688664766499	-0.456600587310995	0.0288907258302115	POMZP3	27880	biofsci
rs114069785	7	75910452	G	T	7.7739e-89	0.135789759925414	-0.246278982219543	0.0123246715752476	POMZP3	28050	biofsci
rs114140874	7	75439391	T	C	7.0614e-17	0.0543581241117954	0.156570230864031	0.0187594630926687	POMZP3	27640	biofsci
rs116846403	7	76012378	C	A	1.1264e-63	0.0215973051338905	-0.510558029729921	0.0303077342560116	POMZP3	25760	biofsci
rs11763069	7	75979679	A	G	1.9731e-154	0.0342133003345708	0.627953214703339	0.0237202469923787	POMZP3	26894	biofsci
rs11772568	7	77025766	T	G	4.7127e-20	0.0720163055786216	0.14780065771952	0.016117144041647	POMZP3	28802	biofsci
rs118025992	7	75530068	T	C	5.3517e-27	0.0420547005195569	-0.237472438325256	0.0220715702213227	POMZP3	25477	biofsci
rs118040706	7	75487187	C	T	1.6015e-12	0.0191122071516646	-0.241030299328113	0.0341146588719676	POMZP3	22917	biofsci
rs118126310	7	75997539	T	C	8.6456e-118	0.0236354624868348	0.737348886055978	0.0319569407822053	POMZP3	21216	biofsci
rs11977955	7	76957677	T	C	1.7688e-16	0.709384042992972	-0.075432052380303	0.00915815413888048	POMZP3	28917	biofsci
rs13230637	7	75418001	A	G	1.4996e-22	0.511367590766732	-0.0925217693757	0.00946911434726586	POMZP3	22317	biofsci
rs13230986	7	75437507	A	C	2.0992e-14	0.189464842812575	0.0834685735333944	0.0109187747443776	POMZP3	27310	biofsci
rs13232595	7	75817578	G	A	1.8331e-132	0.24499829001368	0.238654976811497	0.00974447974633836	POMZP3	28467	biofsci
rs13246739	7	75286543	T	C	1.5279e-18	0.462876986373759	0.0734322382950905	0.00835625229526389	POMZP3	28801	biofsci
rs13340504	7	75439696	T	C	3.4735e-24	0.865075396214802	-0.124811163664727	0.0123023630316233	POMZP3	28304	biofsci
rs138356965	7	76243512	C	T	1.406e-28	0.050767784393607	-0.229522100148802	0.0206970585186843	POMZP3	24221	biofsci
rs139834353	7	76798185	T	C	3.7256e-11	0.053927813163482	-0.127758560569403	0.0193146313563031	POMZP3	26270	biofsci
rs141129951	7	75913621	G	T	1.4787e-146	0.0256091300398847	0.694244321991255	0.026929152456566	POMZP3	27631	biofsci
rs141458041	7	75359720	T	C	1.2202e-15	0.025887802367473	0.22762807283841	0.0284449756121176	POMZP3	24505	biofsci
rs142400178	7	75674999	A	G	3.9249e-08	0.0194883898953815	-0.224469577547478	0.0408557346924899	POMZP3	15676	biofsci
rs142596194	7	76109713	A	C	1.998e-16	0.0205094277208071	-0.25324259914239	0.0308006080202371	POMZP3	26236	biofsci
rs142889748	7	76564968	A	G	3.1824e-27	0.0230154086210259	-0.31861722687504	0.0294819404540528	POMZP3	25583	biofsci
rs142919684	7	75761311	T	C	6.4433e-25	0.0252522997231401	0.280330854806386	0.0271936184782161	POMZP3	27469	biofsci
rs143478332	7	76354903	T	C	2.3906e-71	0.0394787366804262	0.402923907851778	0.022559245038088	POMZP3	25909	biofsci
rs143640773	7	76195488	T	C	1.9775e-21	0.0391922496225466	-0.303541505578277	0.0319308983167067	POMZP3	13023	biofsci
rs145918313	7	75386966	A	C	7.3972e-22	0.0372528084671804	-0.219884068424304	0.0228859955894486	POMZP3	26617	biofsci
rs145992894	7	76274646	A	C	1.7902e-13	0.0375902414737366	-0.188261937399615	0.0255672566205306	POMZP3	21143	biofsci
rs146147902	7	76063304	T	C	1.088e-86	0.0376955903271693	0.529660498079487	0.0268391808336367	POMZP3	19135	biofsci
rs147012280	7	75933718	T	C	9.2366e-16	0.0187529164722352	-0.281042177468451	0.0349702831381991	POMZP3	22219	biofsci
rs147253054	7	75928413	A	G	3.3384e-104	0.0399413877859709	0.483315063456441	0.0222954955302657	POMZP3	26231	biofsci
rs149358975	7	75638365	G	A	1.0535e-11	0.0190072172332103	-0.231017175414535	0.0339786105714946	POMZP3	23226	biofsci
rs149875096	7	76307235	A	G	1.4703e-22	0.0189104710872963	-0.322799280127407	0.0330297022539043	POMZP3	24703	biofsci
rs150100302	7	76195005	A	G	8.0626e-38	0.0190577831986583	0.616369877582007	0.0479471247107791	POMZP3	11634	biofsci
rs150857694	7	76111831	C	T	5.0586e-11	0.0449342941924544	0.260064228939527	0.0395884169974315	POMZP3	7434	biofsci
rs151042119	7	76268898	C	T	5.3497e-50	0.0211343630626142	-0.558666976803443	0.0375763898976588	POMZP3	17117	biofsci
rs17361671	7	75492936	A	G	2.4472e-59	0.217253938303568	0.166869905045393	0.0102723308081081	POMZP3	27864	biofsci
rs17645871	7	76288754	G	A	1.6769846438804e-308	0.244637581059821	0.39292082970679	0.00976615729183802	POMZP3	28369	biofsci
rs17665549	7	76500940	G	A	5.48e-67	0.212084110696517	-0.178630495707409	0.0103307768567303	POMZP3	28036	biofsci
rs1799123	7	76276094	T	C	3.8448e-29	0.123230787226576	0.161880301631629	0.0144467619458318	POMZP3	22173	biofsci
rs180941239	7	76467088	G	A	1.821e-08	0.0413797500637592	-0.13868646502069	0.0246413533670961	POMZP3	20759	biofsci
rs183283004	7	76195096	A	G	4.6454e-09	0.0385480572597137	-0.307764611651434	0.0525249362821167	POMZP3	4890	biofsci
rs183768799	7	75797994	C	A	1.7821e-13	0.0142210730446025	0.645586947887587	0.0876644009461303	POMZP3	4641	biofsci
rs187678081	7	76392728	G	T	4.3146e-10	0.0217946200667583	-0.299783882928281	0.0480261262921582	POMZP3	10168	biofsci
rs28459281	7	75440534	T	C	3.9698e-11	0.296964504283966	0.0677966564427769	0.0102639783874732	POMZP3	22733	biofsci
rs2906488	7	76167651	G	A	1.2944e-75	0.898098192608578	0.304868069798029	0.0165681064403387	POMZP3	19903	biofsci
rs2961048	7	75935008	T	A	1.6769846438804e-308	0.498331522582648	-0.426479581209755	0.0084395417141056	POMZP3	28080	biofsci
rs34905536	7	76050790	T	C	1.6769846438804e-308	0.0892208402786682	0.605118139215251	0.0147006425529728	POMZP3	28472	biofsci
rs38580	7	76453904	G	A	6.8157e-197	0.686195254172809	-0.282331949607547	0.00943143689060195	POMZP3	26104	biofsci
rs3864639	7	76738591	C	T	1.0423e-55	0.209779299847793	0.161507370990188	0.010271588175187	POMZP3	28588	biofsci
rs3930018	7	76720635	G	C	2.8005e-17	0.239790368832196	0.0880312656812088	0.0104119867626921	POMZP3	25301	biofsci
rs3973096	7	76424164	T	C	6.8531e-160	0.356995640110979	0.239623586643189	0.00889365727319654	POMZP3	27538	biofsci
rs3973127	7	76472049	T	C	1.2116e-29	0.49031803026417	-0.0997591375116445	0.00882293288212797	POMZP3	25702	biofsci
rs41453347	7	76279978	T	C	4.1653e-40	0.0448506526687416	-0.277662386133645	0.0209463247409565	POMZP3	26602	biofsci
rs4728973	7	76392226	T	C	2.5723e-34	0.193977936939162	-0.133931385665246	0.0109642322059423	POMZP3	26602	biofsci
rs55684139	7	75638594	A	G	7.4109e-33	0.193816162434199	-0.142816478026555	0.0119623813135788	POMZP3	22362	biofsci
rs55837343	7	76441861	T	C	5.2469e-36	0.122032796023598	-0.165932774397203	0.0132449532564817	POMZP3	26602	biofsci
rs55977048	7	76810828	A	G	3.3597e-10	0.0612442922374429	0.109553594649048	0.0174415071402038	POMZP3	28588	biofsci
rs56045460	7	75505491	A	C	1.8964e-27	0.107629375951294	0.146476817579223	0.0134944463710522	POMZP3	28588	biofsci
rs56082477	7	75294545	G	A	4.9194e-08	0.0491894165328439	0.105708151233179	0.0193806998575764	POMZP3	28462	biofsci
rs56328012	7	76152871	C	T	1.1795e-09	0.08740333031422	-0.109262482037996	0.0179625307486676	POMZP3	19428	biofsci
rs60454790	7	75418627	T	C	1.1789e-25	0.663478961143547	-0.110860917913033	0.0105879296989669	POMZP3	19976	biofsci
rs62475267	7	75574873	T	C	1.9269e-39	0.0443191713644072	0.275310990911659	0.0209510140945048	POMZP3	26894	biofsci
rs62475268	7	75578068	G	T	1.5147e-116	0.256981786643539	0.221397398800601	0.00964740788449996	POMZP3	28135	biofsci
rs62475462	7	75258947	A	G	1.8372e-20	0.0667534820518628	0.154771640382808	0.0166934487113929	POMZP3	28801	biofsci
rs62477574	7	75430564	T	C	6.3073e-09	0.161488847084117	-0.072529971046006	0.0124872976681656	POMZP3	23680	biofsci
rs62477578	7	75430887	A	G	8.4433e-18	0.0209959460277122	0.288368709345281	0.0335566078251331	POMZP3	21602	biofsci
rs6465633	7	77043863	G	A	1.4028e-39	0.494439295644115	-0.110863241933266	0.00842144282559527	POMZP3	28204	biofsci
rs6465688	7	77105869	A	G	8.3123e-09	0.211644254278729	-0.0596307490445682	0.0103491468169472	POMZP3	27979	biofsci
rs6962677	7	76739462	A	G	3.9946e-28	0.825758289374529	-0.126379777743568	0.0114933545906718	POMZP3	26307	biofsci
rs6973950	7	76941830	A	C	2.8184e-13	0.518982808022923	-0.0608667676885507	0.00833471650442991	POMZP3	28832	biofsci
rs71552411	7	76503676	G	A	7.3577e-138	0.10807057350755	0.34096572124826	0.0136426124927783	POMZP3	27870	biofsci
rs71554236	7	76713664	C	T	2.959e-50	0.0314432989690722	0.371648263973026	0.0249306221765864	POMZP3	26415	biofsci
rs73145057	7	75351245	A	G	5.0791e-11	0.0926834793113863	-0.0943853412293345	0.0143693904589076	POMZP3	28796	biofsci
rs73365287	7	76412993	A	G	1.2157e-75	0.0971569719571851	-0.290011666169779	0.0157580779270691	POMZP3	22955	biofsci
rs740158	7	77055836	T	C	3.5255e-14	0.485147759771211	-0.0634660860192623	0.00837592857774143	POMZP3	28533	biofsci
rs75175378	7	76636543	A	G	2.9016e-28	0.0467793918445514	-0.226846486165278	0.0205763915394008	POMZP3	26484	biofsci
rs757589	7	75495524	T	C	1.6885e-13	0.280733805282789	-0.0686105025795641	0.00930778866408423	POMZP3	28582	biofsci
rs76184659	7	75366316	T	C	8.5149e-13	0.132422332112793	0.0879276443816753	0.0122931024217313	POMZP3	28799	biofsci
rs76925159	7	75383390	A	G	1.017e-17	0.0809087560998066	-0.135780332218988	0.0158403523436137	POMZP3	26797	biofsci
rs77149781	7	76037927	T	C	9.0836e-79	0.0269891669779604	-0.503748366252488	0.0268091008213051	POMZP3	26491	biofsci
rs7796654	7	75595970	G	A	2.5083e-30	0.246157315194107	-0.110470695434628	0.00965298539300504	POMZP3	28917	biofsci
rs7797393	7	75446303	C	A	4.7691e-41	0.717204342175675	-0.124854744143506	0.00930536568984583	POMZP3	28470	biofsci
rs7808867	7	77160920	A	G	1.2058e-10	0.31625941646591	-0.0580344305341295	0.00901379698902359	POMZP3	28459	biofsci
rs78294981	7	75976889	A	G	9.8229e-24	0.0127611305416391	0.615159527464779	0.061250127194454	POMZP3	10579	biofsci
rs78364237	7	76156591	G	A	1.2613e-124	0.0763103802672148	0.462491300997963	0.0194779926549935	POMZP3	18697	biofsci
rs9770400	7	76453409	G	A	9.0215e-25	0.803223858410368	-0.112060268619695	0.0109049414291117	POMZP3	26602	biofsci
