## Supplementary material for "Multi-level Regulatory Roles of Lactate Metabolism Gene Network in Oral Cancer: Machine Learning Insights": PON2.csv

SNP	CHR	BP	effect_allele	other_allele	P	EAF	BETA	SE	gene	samplesize	source
rs1018874	7	94736969	A	G	1.0042e-20	0.460583885081504	0.0753890342988928	0.00807526235554455	PON2	30862	biofsci
rs10261470	7	95061328	A	G	1.6769846438804e-308	0.111146604532301	0.67023297917746	0.0126466688399575	PON2	31644	biofsci
rs10263800	7	94831043	G	A	1.0895e-41	0.111774132332476	0.179036129380347	0.0132357581213709	PON2	28748	biofsci
rs113043276	7	95101364	G	A	7.6666e-11	0.0156965174129353	0.233303674849923	0.0358537097708538	PON2	25175	biofsci
rs113836153	7	94769891	T	C	1.1185e-14	0.10127695366264	-0.102515454809986	0.0132709526214253	PON2	31191	biofsci
rs117265293	7	94851296	A	G	5.8872e-21	0.0150740708654596	0.422806125961965	0.0450172087139154	PON2	16618	biofsci
rs117515316	7	95395874	C	T	8.1489e-10	0.0277627471383975	-0.154961531946714	0.0252302271197372	PON2	29100	biofsci
rs117603700	7	95053521	T	C	1.477e-110	0.0210464686305929	0.754788214137892	0.0337848894023496	PON2	21261	biofsci
rs13236941	7	94955820	T	C	4.2821e-25	0.166278283094039	0.110480034719798	0.0106765657495528	PON2	31641	biofsci
rs139857098	7	94138113	A	G	3.7605e-09	0.01949092623144	0.186090958544024	0.0315702703442233	PON2	26250	biofsci
rs142562976	7	94436329	T	G	4.9524e-13	0.0676582467837757	0.120662796538448	0.0166968044250416	PON2	28432	biofsci
rs144865209	7	94363910	G	A	5.8235e-11	0.0314988242089195	0.154946553372362	0.0236617423145137	PON2	29274	biofsci
rs150944741	7	94607015	C	T	5.9497e-22	0.0177150577991293	0.326375472455291	0.0338897744099778	PON2	25018	biofsci
rs17883750	7	94995345	G	A	8.7259e-09	0.0212362256440196	0.206158163899023	0.0358299148213394	PON2	18738	biofsci
rs182888917	7	95284731	A	G	7.1569e-09	0.0135658914728682	0.285105396280914	0.0492648251798649	PON2	15395	biofsci
rs184981458	7	95153178	G	A	3.8956e-36	0.0208992506244796	-0.363741123013448	0.028979892683221	PON2	29095	biofsci
rs2299262	7	94949928	T	C	9.2519e-40	0.388909767371942	-0.107598080743346	0.00815384061407595	PON2	31644	biofsci
rs340	7	95263221	C	T	8.7712e-14	0.0410578386605784	0.150194626006979	0.0201379169525199	PON2	31315	biofsci
rs35924395	7	94413007	C	T	2.1811e-21	0.0830211757510894	-0.137781410072462	0.0145095683476513	PON2	31197	biofsci
rs3917507	7	94943884	G	A	5.3974e-16	0.0517864153906557	-0.148023515589241	0.0182699969870699	PON2	30505	biofsci
rs43056	7	95080037	A	T	4.124e-30	0.684956338687042	-0.0990689871417151	0.00868942357682286	PON2	30687	biofsci
rs43063	7	95109787	C	T	1.6794e-39	0.389529858318614	-0.107200176872107	0.00815148482032599	PON2	31644	biofsci
rs62467698	7	95164079	C	G	2.7646e-63	0.654603902695793	0.140408757899815	0.00836129734347751	PON2	31632	biofsci
rs62467712	7	95253773	G	A	2.8138e-11	0.0345709888418623	-0.146258064486969	0.0219741980028199	PON2	31025	biofsci
rs6465412	7	94058395	C	T	2.5306e-12	0.716569601461688	0.0620892056632881	0.00886785958399338	PON2	31306	biofsci
rs67914831	7	94692775	C	T	4.1737e-15	0.0991320058128118	-0.106358833013053	0.0135495863500118	PON2	30496	biofsci
rs6966287	7	95348225	T	C	1.4611e-09	0.224003156826638	-0.0576673444146516	0.00953415630563803	PON2	31644	biofsci
rs6979558	7	95417186	C	T	8.139e-17	0.499455071592318	0.0662183069087469	0.00795004465066055	PON2	31644	biofsci
rs705376	7	94906798	A	G	3.9811e-44	0.0905229375117991	0.193406333267285	0.0138808705236581	PON2	31520	biofsci
rs73235069	7	95133443	C	T	3.2538e-08	0.115750958299454	-0.0695390177420436	0.0125812378314596	PON2	30862	biofsci
rs73235159	7	95079386	C	T	4.7972e-40	0.0171295035847173	-0.438687028532389	0.0331204533364833	PON2	27073	biofsci
rs740264	7	95021803	G	T	1.0445e-137	0.275113683340223	-0.222338474882772	0.00890119402216994	PON2	31644	biofsci
rs75681898	7	95348490	C	T	2.6844e-28	0.0440920674729987	0.220126337650696	0.0199534388733408	PON2	29796	biofsci
rs7777424	7	95259612	T	C	7.0681e-14	0.42411489393825	0.0603260442635024	0.00805786929494062	PON2	31529	biofsci
rs79856499	7	94786567	A	C	2.1441e-30	0.0297149122807018	-0.312757894128252	0.0272962666918241	PON2	23275	biofsci
rs854103	7	95325107	T	G	6.5071e-11	0.0248306528695508	0.173995863122907	0.0266390873787291	PON2	29098	biofsci
rs854562	7	94947969	T	C	3.1983e-35	0.311605783866058	0.106842703600411	0.00862754896279932	PON2	31315	biofsci
rs916713	7	95190609	T	C	6.1384e-63	0.100307183364839	0.243533204030379	0.0145432897410859	PON2	26195	biofsci
rs940424	7	95436905	A	T	1.6346e-08	0.259179915059947	-0.0512269382221342	0.00907185277008823	PON2	31642	biofsci
