## Supplementary material for "Multi-level Regulatory Roles of Lactate Metabolism Gene Network in Oral Cancer: Machine Learning Insights": POP1.csv

SNP	CHR	BP	effect_allele	other_allele	P	EAF	BETA	SE	gene	samplesize	source
rs77693947	8	99181916	A	G	1.7646e-18	0.0331944656780309	0.195885798845182	0.0223323299410792	POP1	31239	biofsci
