## Supplementary material for "Multi-level Regulatory Roles of Lactate Metabolism Gene Network in Oral Cancer: Machine Learning Insights": POP4.csv

SNP	CHR	BP	effect_allele	other_allele	P	EAF	BETA	SE	gene	samplesize	source
rs2303754	19	30097268	G	C	1.5748e-18	0.517363851617995	0.0700728250649514	0.00797705281752119	POP4	31468	biofsci
