## Supplementary material for "Multi-level Regulatory Roles of Lactate Metabolism Gene Network in Oral Cancer: Machine Learning Insights": POP5.csv

SNP	CHR	BP	effect_allele	other_allele	P	EAF	BETA	SE	gene	samplesize	source
rs11065172	12	121056636	T	C	1.5091e-15	0.286275320380322	-0.0700968138681119	0.00878835694990182	POP5	31684	biofsci
rs11065178	12	121067429	C	T	8.0983e-09	0.971232510130744	0.138028995217725	0.0239367708132847	POP5	31233	biofsci
rs113473640	12	120877165	G	A	1.536e-17	0.0154338685015291	0.303240664714784	0.0355724215464402	POP5	26003	biofsci
rs117232182	12	120899016	C	A	1.112e-11	0.0163083996023857	-0.260566925091784	0.0383688835522646	POP5	21171	biofsci
rs117584449	12	120993791	T	C	1.7201e-11	0.0498112832737386	-0.137719119936095	0.020470156653898	POP5	25211	biofsci
rs148477214	12	120985762	A	G	5.7223e-25	0.0252217888826983	0.276123595755022	0.0267561623793626	POP5	28408	biofsci
rs149647262	12	120843621	C	T	3.348e-15	0.128666572197818	0.10268470790954	0.0130355207887906	POP5	26246	biofsci
rs150742581	12	120864462	A	C	1.2791e-09	0.0290972559763157	0.153419319266548	0.0252745950258723	POP5	27706	biofsci
rs16950138	12	120848864	G	T	1.2573e-26	0.0358303076629085	0.229887311407074	0.0215242230072913	POP5	31240	biofsci
rs206967	12	120834432	T	C	3.7667e-10	0.389897260273973	0.0512836627677706	0.00818756989076099	POP5	31355	biofsci
rs206969	12	120835893	T	C	1.0017e-22	0.198293515358362	-0.105799514328206	0.0107829952330591	POP5	27050	biofsci
rs34815312	12	120906362	A	G	1.1165e-37	0.137773975769907	-0.161081982550561	0.012555299579928	POP5	26701	biofsci
rs41279096	12	121440263	A	G	2.794e-10	0.897863667245414	0.082924285288857	0.0131419333569244	POP5	31569	biofsci
rs4766973	12	121064024	T	G	1.1791e-10	0.863828582216349	0.0747630830618757	0.0116053900221784	POP5	31560	biofsci
rs4767915	12	120999127	A	G	2.3406e-22	0.0971700240529164	-0.130445183442213	0.0134122831481434	POP5	31683	biofsci
rs492574	12	121005958	A	G	3.1568e-239	0.303811744915125	0.287354439807133	0.00870014380847969	POP5	31231	biofsci
rs61945875	12	120913646	A	G	8.7488e-35	0.0320479416362689	0.305246740864486	0.0248107567962681	POP5	26184	biofsci
rs6489785	12	121363724	T	C	1.6712e-11	0.377790946627925	-0.0555582655635314	0.00825273919928869	POP5	31231	biofsci
rs78682751	12	120898432	T	C	1.1621e-19	0.0213550564606859	0.260259277301513	0.0286859785181382	POP5	29074	biofsci
rs787835	12	120988468	T	C	3.1984e-16	0.0495509366179112	-0.169770898276582	0.0207912434359907	POP5	24560	biofsci
