## Supplementary material for "Multi-level Regulatory Roles of Lactate Metabolism Gene Network in Oral Cancer: Machine Learning Insights": POP7.csv

SNP	CHR	BP	effect_allele	other_allele	P	EAF	BETA	SE	gene	samplesize	source
rs117945036	7	100289348	T	C	2.1396e-21	0.0501299594832199	0.190283409698263	0.020034050294616	POP7	26162	biofsci
