## Supplementary material for "Multi-level Regulatory Roles of Lactate Metabolism Gene Network in Oral Cancer: Machine Learning Insights": POPDC2.csv

SNP	CHR	BP	effect_allele	other_allele	P	EAF	BETA	SE	gene	samplesize	source
rs114626214	3	119420073	A	G	6.6394e-09	0.0178423665701283	-0.198284336049744	0.0341881333924867	POPDC2	24411	biofsci
rs114872182	3	119663780	A	G	1.1135e-25	0.0339456037319339	0.239863966093429	0.0228963035951766	POPDC2	29084	biofsci
rs115221101	3	119604146	A	G	3.2804e-11	0.0253530909932855	-0.182713471138772	0.02754446756396	POPDC2	26670	biofsci
rs115833860	3	119338287	T	C	7.6921e-16	0.0341486718899293	0.177530912239168	0.0220286275439153	POPDC2	31240	biofsci
rs11710365	3	119317751	C	T	9.6023e-28	0.0606599087274343	0.187216349650763	0.0171495369159877	POPDC2	29836	biofsci
rs11922605	3	119997606	C	A	2.3623e-30	0.183892642784342	-0.117626702911953	0.0102735231155905	POPDC2	31566	biofsci
rs1357459	3	119514556	C	T	6.9429e-17	0.308015567424337	-0.074787358693225	0.00895882302054708	POPDC2	29228	biofsci
rs1385521	3	119275339	A	G	2.2967e-11	0.0586334861383977	0.120300876795521	0.0179932210765223	POPDC2	27980	biofsci
rs145111930	3	119421273	C	T	6.292e-13	0.0209391409141775	-0.211155724783589	0.0293520517081957	POPDC2	28309	biofsci
rs1464602	3	119526372	G	A	1.6739e-29	0.654334611065939	-0.0953935493215365	0.00845792468227763	POPDC2	30902	biofsci
rs147830449	3	119345018	T	C	5.7662e-09	0.0162334548244773	-0.20236086610268	0.034750204540841	POPDC2	25927	biofsci
rs185748421	3	119287319	T	C	7.5278e-19	0.0234506646695375	0.330058160269988	0.0372240447816561	POPDC2	15757	biofsci
rs20568	3	119301139	T	C	5.5822e-21	0.0783675799086758	-0.139634335676094	0.0148588264494534	POPDC2	31355	biofsci
rs2692618	3	119353844	A	G	1.6769846438804e-308	0.398682042833608	0.336984371621011	0.00817917276381508	POPDC2	31176	biofsci
rs33935225	3	120111866	G	C	1.1713e-10	0.662464140117771	0.0542269691542933	0.00841641613445496	POPDC2	31567	biofsci
rs62264533	3	119315456	A	G	2.5333e-18	0.0406138349619043	-0.185887908981108	0.0212917827136027	POPDC2	28306	biofsci
rs62264661	3	119461692	C	T	2.0087e-70	0.810768475881332	-0.180259144882787	0.0101603675517595	POPDC2	31569	biofsci
rs626364	3	119272883	A	G	9.5133e-23	0.521489971346705	-0.0781717389777068	0.0079630571039144	POPDC2	31599	biofsci
rs666134	3	119334276	T	C	4.0431e-14	0.800150347679008	-0.075100398998343	0.00993470367996706	POPDC2	31680	biofsci
rs6772303	3	119271191	C	A	7.552e-12	0.060573621490608	0.117512903866858	0.017162684952075	POPDC2	29830	biofsci
rs6800402	3	120048615	C	T	4.6416e-21	0.152824836498306	-0.106037922328468	0.0112605048772904	POPDC2	30457	biofsci
rs6804929	3	119833578	A	G	3.2061e-17	0.122632291040289	-0.102201978566524	0.0121109611042475	POPDC2	31683	biofsci
rs6805634	3	120150295	C	T	1.1424e-10	0.106176148589981	-0.083287582223787	0.0129196137845976	POPDC2	31564	biofsci
rs6807095	3	119399375	A	G	4.2239e-71	0.118245667031681	-0.219777649586177	0.01232718311409	POPDC2	31558	biofsci
rs72625407	3	119358961	T	C	4.0054e-16	0.0190860397315072	0.298717286789147	0.0367042190562323	POPDC2	19824	biofsci
rs73175899	3	119784330	A	G	8.0682e-39	0.0870870870870871	0.190652451255497	0.0146297864650698	POPDC2	29384	biofsci
rs74825699	3	119501965	A	G	3.0937e-12	0.0424065221102954	-0.144936368462439	0.0207841753610059	POPDC2	28503	biofsci
rs751607	3	119096594	T	C	6.7279e-11	0.120714695203516	0.0801465469479853	0.0122796082227103	POPDC2	31240	biofsci
rs7642502	3	119236446	G	A	8.2079e-20	0.198875217030271	0.0908366589756587	0.00997043652181621	POPDC2	31569	biofsci
rs77752022	3	119446505	A	G	1.3857e-22	0.0779544562230075	-0.147571958632893	0.0150910089819705	POPDC2	30545	biofsci
rs77900383	3	119361412	C	T	3.8835e-26	0.0380575430050236	-0.220725735464144	0.0208720152303639	POPDC2	31351	biofsci
rs78376814	3	119402115	G	A	1.3151e-24	0.0307636140040736	-0.237783764565216	0.0232219778668323	POPDC2	31096	biofsci
rs79144862	3	119439896	A	G	3.0779e-14	0.0133881509593085	0.336326726470207	0.0442820669208051	POPDC2	19304	biofsci
rs79456079	3	119394316	A	G	1.2506e-19	0.0262017240539619	0.250755906889479	0.027662901904032	POPDC2	25608	biofsci
