## Supplementary material for "Multi-level Regulatory Roles of Lactate Metabolism Gene Network in Oral Cancer: Machine Learning Insights": POR.csv

SNP	CHR	BP	effect_allele	other_allele	P	EAF	BETA	SE	gene	samplesize	source
rs10226598	7	75321855	T	C	1.472e-08	0.976853381152376	0.164366815642989	0.0290154666789628	POR	26266	biofsci
rs1079953	7	75419639	G	C	7.9162e-18	0.420305537873966	0.0854617445946654	0.00993637230925431	POR	20785	biofsci
rs116163702	7	75379058	A	G	2.5479e-16	0.104838020343619	-0.112073032451969	0.0136791202797472	POR	28473	biofsci
rs116839932	7	75683402	A	G	1.0831e-31	0.0502820753910591	-0.224623330772972	0.0191762848972965	POR	28473	biofsci
rs11762093	7	75523785	C	T	8.9745e-31	0.077633163236053	-0.203101777599172	0.0176101843026369	POR	22516	biofsci
rs11765560	7	75440052	C	G	3.909e-53	0.559987168520103	-0.141738589738335	0.00923775628207144	POR	23779	biofsci
rs117830240	7	76337092	C	T	2.1375e-09	0.0252442996742671	-0.173810138853539	0.0290312575335793	POR	24109	biofsci
rs1179620	7	75252714	C	T	5.5836e-97	0.428202761109479	-0.17564989359632	0.00840514566517785	POR	28906	biofsci
rs117974597	7	75831250	A	G	4.8091e-14	0.03641000076693	0.161204475118377	0.0213884138408355	POR	31153	biofsci
rs118168692	7	75642103	A	G	2.4077e-59	0.026240434460627	0.451535378838254	0.0277943183901028	POR	25330	biofsci
rs12155274	7	75627700	T	C	1.0545e-12	0.0870724122612172	-0.103423491106416	0.0145196533913262	POR	29836	biofsci
rs12666173	7	75297231	C	T	2.891e-21	0.103272450532725	0.124223319149039	0.013122274010631	POR	31355	biofsci
rs13227146	7	76146001	T	C	2.2898e-23	0.429994267698481	0.0882060729819407	0.0088562981798589	POR	26009	biofsci
rs13340512	7	75439180	G	A	3.9566e-27	0.49890590809628	0.0961335680452005	0.00891173584170279	POR	25183	biofsci
rs142991792	7	75798564	A	G	1.5526e-18	0.0227117576012183	-0.268509070009605	0.0305617098055504	POR	24118	biofsci
rs142991897	7	75861747	A	G	4.2144e-14	0.020561868028771	-0.241653781254556	0.0319897514269808	POR	24261	biofsci
rs143228644	7	75375103	C	T	2.319e-27	0.0633898463844136	0.193444691784338	0.0178513797741259	POR	26427	biofsci
rs143544385	7	75728428	C	T	7.0739e-13	0.0151749767729947	0.341726258028698	0.0476067842505257	POR	14762	biofsci
rs147472633	7	75238768	C	T	6.0932e-10	0.0306144762737809	-0.151950945160008	0.0245561410430046	POR	27940	biofsci
rs17352471	7	75233647	A	C	8.2937e-19	0.165376376413995	-0.0946935798791112	0.0106925903205862	POR	31684	biofsci
rs181963373	7	76535188	T	C	3.4172e-12	0.167322221356803	0.0751792101462251	0.0108025419068059	POR	30753	biofsci
rs184269644	7	75502088	A	G	3.4744e-17	0.0161456128681139	0.321696737847433	0.0381632051542123	POR	21612	biofsci
rs186344487	7	75623759	A	C	2.806e-40	0.025520229757646	0.377357132300967	0.02840304176647	POR	24922	biofsci
rs187678081	7	76392728	G	T	2.5241e-08	0.0217946200667583	-0.267577562636759	0.0480261262921582	POR	10168	biofsci
rs2009836	7	75931160	T	C	5.4179e-09	0.661400859565571	-0.0495861621860736	0.0084999506635709	POR	30902	biofsci
rs2302429	7	75614777	A	G	1.6769846438804e-308	0.200242350802787	0.381282426119542	0.00995840486110458	POR	31483	biofsci
rs239957	7	75573561	G	A	2.3885e-84	0.725310853530032	0.181657452527304	0.00933481940202586	POR	28800	biofsci
rs34221172	7	75559025	T	C	7.8004e-11	0.04457124524497	0.135909983258372	0.020894441358173	POR	26894	biofsci
rs34606716	7	75820449	A	G	1.039e-55	0.244162307005232	-0.153076834812196	0.00973542072236152	POR	28586	biofsci
rs3851934	7	76284525	G	T	8.8112e-17	0.585598795276215	-0.0685964266327472	0.00824496101261415	POR	30309	biofsci
rs41296536	7	75599687	G	A	1.1595e-73	0.292580706060034	-0.158842172660816	0.00874893546128007	POR	31560	biofsci
rs4728981	7	76402540	T	C	1.3306e-16	0.127956471107899	0.101119807819131	0.0122259739350168	POR	29978	biofsci
rs4732524	7	75640967	A	G	4.8527e-31	0.0185280494081318	0.36056048861471	0.0311200911967539	POR	28391	biofsci
rs56002205	7	75579062	A	G	3.0122e-15	0.0660494355114608	-0.133159513786821	0.0168763562585479	POR	28459	biofsci
rs62475491	7	75376790	C	G	3.2164e-22	0.147365160490959	-0.109997905114084	0.0113478284087034	POR	30902	biofsci
rs62475542	7	75418380	T	C	2.8677e-09	0.793598974859653	0.070827832754582	0.0119256844900039	POR	21463	biofsci
rs62476522	7	76143601	A	G	1.0554e-10	0.0694835209003215	-0.113642203948513	0.0175952132702421	POR	24979	biofsci
rs6465115	7	75999969	A	G	3.1371e-58	0.321871044455525	0.137966174946653	0.00857603931938366	POR	31146	biofsci
rs6467957	7	75622151	T	C	9.0116e-10	0.102177933793832	-0.0804916047691249	0.0131397702780249	POR	31568	biofsci
rs6954723	7	75383139	A	G	3.8983e-08	0.0251163009257084	0.152964382867087	0.0278349861460653	POR	26356	biofsci
rs6960110	7	75280922	A	C	4.1906e-12	0.254725844639032	-0.0631871496961163	0.00911738856287029	POR	31684	biofsci
rs6963039	7	76402789	T	G	4.091e-12	0.66667343870627	-0.0603672595123928	0.00870597916244488	POR	29686	biofsci
rs72553971	7	75544247	A	C	8.2254e-52	0.0464035529508722	-0.310294362284577	0.0204890495684594	POR	26916	biofsci
rs73133930	7	75567798	A	G	3.6426e-26	0.0755623763175962	-0.163890549682013	0.0154889897725201	POR	29836	biofsci
rs73141209	7	75271521	A	G	4.2339e-14	0.0451548765173713	0.212658714063659	0.0281532930077922	POR	14631	biofsci
rs75574856	7	75879002	T	C	4.2475e-15	0.0202101395188609	-0.262933322126894	0.0335057881753057	POR	22492	biofsci
rs75910204	7	76042409	G	A	9.2013e-41	0.0387328459663973	0.290372643654797	0.0217200101470425	POR	28466	biofsci
rs76074383	7	75672758	A	C	8.5276e-45	0.0269343028316862	0.391034427591933	0.0278457033512973	POR	24604	biofsci
rs76364545	7	75440752	T	G	1.6932e-09	0.0522311286381757	0.113615183943218	0.0188572919407831	POR	28404	biofsci
rs76832022	7	76494704	T	C	2.7132e-08	0.0606215450364658	0.100992874536325	0.0181674535953094	POR	26602	biofsci
rs77644037	7	75859020	T	G	1.1965e-25	0.0160493827160494	0.45979287505049	0.0439186255922602	POR	16415	biofsci
rs7790093	7	76047965	C	A	2.9334e-22	0.394800015487668	0.0798472024767416	0.00822912526813785	POR	30902	biofsci
rs7798363	7	75495008	T	C	3.5928e-20	0.112245288068204	0.116607965207835	0.0126751921484216	POR	31232	biofsci
rs78090417	7	75375359	G	A	1.4325e-27	0.0592867816324058	-0.188599279366341	0.0173343332659021	POR	29836	biofsci
rs78837399	7	75439787	G	T	2.9269e-10	0.0543831479145162	0.111204398914076	0.0176439302067488	POR	31232	biofsci
rs794353	7	75201237	T	C	5.7801e-09	0.0664042835568166	0.10078034873716	0.0173069926219986	POR	26926	biofsci
rs9649057	7	75388153	A	G	3.0745e-39	0.41065285600877	-0.106085842304583	0.00809494264143874	POR	31528	biofsci
