## Supplementary material for "Multi-level Regulatory Roles of Lactate Metabolism Gene Network in Oral Cancer: Machine Learning Insights": POU2AF1.csv

SNP	CHR	BP	effect_allele	other_allele	P	EAF	BETA	SE	gene	samplesize	source
rs118180742	11	111250265	C	T	6.147e-12	0.0537789025652824	0.122116490059458	0.0177592987492304	POU2AF1	31154	biofsci
rs4938510	11	111251476	A	C	4.4081e-13	0.66102905250498	0.0607829389878787	0.00839241970947984	POU2AF1	31682	biofsci
