## Supplementary material for "Multi-level Regulatory Roles of Lactate Metabolism Gene Network in Oral Cancer: Machine Learning Insights": POU2F1.csv

SNP	CHR	BP	effect_allele	other_allele	P	EAF	BETA	SE	gene	samplesize	source
rs6427082	1	167295838	T	A	6.4036e-11	0.528435573597955	-0.0523542977329641	0.00801284057255565	POU2F1	31251	biofsci
