## Supplementary material for "Multi-level Regulatory Roles of Lactate Metabolism Gene Network in Oral Cancer: Machine Learning Insights": POU2F3.csv

SNP	CHR	BP	effect_allele	other_allele	P	EAF	BETA	SE	gene	samplesize	source
rs144511603	11	120027675	G	A	1.5222e-09	0.0357875918691651	0.167541440119224	0.027729008146046	POU2F3	18845	biofsci
rs2465654	11	120099791	T	C	1.9332e-57	0.0721111344980004	0.269769713217601	0.0168876272797476	POU2F3	26202	biofsci
