## Supplementary material for "Multi-level Regulatory Roles of Lactate Metabolism Gene Network in Oral Cancer: Machine Learning Insights": POU5F1.csv

SNP	CHR	BP	effect_allele	other_allele	P	EAF	BETA	SE	gene	samplesize	source
rs112228072	6	31234602	C	T	2.0399e-09	0.788610443605294	-0.129640759235969	0.0216262568371483	POU5F1	6413	biofsci
rs112707938	6	31235782	G	A	7.0052e-09	0.0250887845113988	-0.418695068324936	0.072305990454346	POU5F1	3910	biofsci
rs114004994	6	32138617	C	G	1.9301e-14	0.0396347463297516	0.400308793033172	0.0522910354825576	POU5F1	4804	biofsci
rs114892859	6	31369278	T	G	6.803e-45	0.0145523830562766	1.14944133562328	0.0817583992903675	POU5F1	5216	biofsci
rs115128935	6	31571971	C	T	1.0717e-34	0.0183181957342586	0.882788829384158	0.0718497248534304	POU5F1	5386	biofsci
rs115426363	6	31234792	G	A	9.0566e-245	0.15332273573201	0.867105012660532	0.0259515155304312	POU5F1	5719	biofsci
rs115699278	6	31860832	T	C	2.1088e-10	0.0150297098916463	0.511350662638319	0.0804845693075076	POU5F1	5214	biofsci
rs115731696	6	31024762	G	A	8.7413e-52	0.0481508310193569	0.660990447227204	0.0436565315492153	POU5F1	5724	biofsci
rs115955283	6	31286339	T	C	1.2503e-15	0.0307438240883178	-0.45771721761922	0.0572189436231743	POU5F1	5125	biofsci
rs116416817	6	31301441	A	C	7.5658e-13	0.149732503069637	-0.187973002179545	0.0262213514555701	POU5F1	5712	biofsci
rs116559107	6	30983665	T	C	5.1402e-19	0.0176909892262488	0.745711748648712	0.0836994352760805	POU5F1	4107	biofsci
rs117333063	6	31166072	A	C	6.3224e-09	0.0232574252852326	0.368625511442654	0.0634685797938453	POU5F1	5464	biofsci
rs137936979	6	30988843	A	G	1.8734e-12	0.923915805522616	0.267194260901443	0.0379337934468309	POU5F1	4943	biofsci
rs139847598	6	30730446	T	G	4.4802e-13	0.181199983414189	0.190621589428117	0.0263274942583444	POU5F1	4862	biofsci
rs145269503	6	31705126	A	G	2.3349e-20	0.0298663457274973	0.568724615496386	0.061510341282326	POU5F1	4561	biofsci
rs145646034	6	30402608	A	G	2.6035e-08	0.0156728804902962	-0.487034732400901	0.0875017485448978	POU5F1	4233	biofsci
rs146398018	6	31472781	T	C	1.0373e-14	0.0260478495114601	0.453856229601716	0.0586786943864862	POU5F1	5724	biofsci
rs148533164	6	31558175	A	G	4.4913e-09	0.046538000684697	-0.260283524926663	0.0443806310405577	POU5F1	5721	biofsci
rs148571474	6	31672712	T	C	4.2197e-08	0.0175368989049357	0.4284450893013	0.0781634416939649	POU5F1	4750	biofsci
rs149117798	6	31208875	C	T	7.0169e-25	0.0203009436368273	-0.706270570481793	0.0685686268695552	POU5F1	5347	biofsci
rs149432671	6	31156350	C	A	3.6707e-50	0.126516766815274	-0.418777353163878	0.0281196393645127	POU5F1	5722	biofsci
rs150978802	6	31530416	A	C	2.1461e-17	0.0234448056285345	0.531013737065136	0.0625767443334907	POU5F1	5577	biofsci
rs17881225	6	31323065	C	G	1.4479e-73	0.118047350225373	0.525723391137178	0.0289758531230015	POU5F1	5720	biofsci
rs1800610	6	31543827	A	G	2.0453e-13	0.0939019683519876	0.235413381683189	0.0320469080280413	POU5F1	5722	biofsci
rs193221865	6	30777643	C	T	1.1295e-13	0.0208167999511629	0.604563101167954	0.0814226398879399	POU5F1	3700	biofsci
rs2227956	6	31778272	G	A	1.1371e-22	0.170239987593533	-0.23822238208409	0.0243108870378702	POU5F1	5989	biofsci
rs2263316	6	31421297	A	G	7.011e-24	0.57876473325062	0.186487206516921	0.0185067736974328	POU5F1	5988	biofsci
rs2442727	6	31319667	A	G	7.2904e-23	0.144471582538575	-0.261757396788205	0.0265913626774694	POU5F1	5721	biofsci
rs2534686	6	31461667	C	T	3.1002e-55	0.766625305362752	0.346146254259776	0.0221116135462503	POU5F1	5716	biofsci
rs2894211	6	31327241	A	C	4.7137e-19	0.880769527631985	0.257230055571716	0.0288410068026008	POU5F1	5724	biofsci
rs3020644	6	31894626	G	A	1.1221e-09	0.59953776245691	0.116182806486622	0.0190741912768829	POU5F1	5724	biofsci
rs3130630	6	31510933	C	A	2.6167e-09	0.671792991664094	-0.118509280187018	0.0199041451439399	POU5F1	5724	biofsci
rs3132559	6	31105265	A	G	4.1145e-152	0.45951682618092	-0.492681992791733	0.0187539775260644	POU5F1	5724	biofsci
rs3749953	6	31713124	G	A	7.4695e-34	0.145820275775619	0.321184896435699	0.0264820501002357	POU5F1	5724	biofsci
rs3823417	6	31100869	A	G	2.179e-33	0.216186427334278	-0.286375937450286	0.0237845866790377	POU5F1	5216	biofsci
rs522162	6	31919917	C	T	8.3739e-12	0.078882371102192	0.236887354958788	0.0346727001886372	POU5F1	5724	biofsci
rs56044559	6	31321110	T	C	1.4674e-22	0.063013698630137	0.421264599481679	0.0431036189906868	POU5F1	4558	biofsci
rs9264532	6	31234381	C	T	2.0854e-67	0.656293456609163	-0.322350054824675	0.0185826812336958	POU5F1	6419	biofsci
rs9266094	6	31321268	G	T	1.7013e-149	0.228965945921946	0.579917240454009	0.0222693066135458	POU5F1	5711	biofsci
rs9266257	6	31325886	G	C	3.1662e-66	0.279231869092064	-0.365732405145963	0.0212763767130103	POU5F1	5488	biofsci
rs9266266	6	31326011	T	C	1.3428e-21	0.847608754390705	-0.248360374441505	0.0260164015840174	POU5F1	5719	biofsci
rs9266544	6	31342052	G	A	3.6198e-10	0.498918158706118	-0.228174640277342	0.0363938114516623	POU5F1	1510	biofsci
