## Supplementary material for "Multi-level Regulatory Roles of Lactate Metabolism Gene Network in Oral Cancer: Machine Learning Insights": POU5F1B.csv

SNP	CHR	BP	effect_allele	other_allele	P	EAF	BETA	SE	gene	samplesize	source
rs10505500	8	127603309	T	C	6.5842e-09	0.528592458385234	-0.0761200566586731	0.0131216591092505	POU5F1B	11654	biofsci
rs75546717	8	127516678	T	C	6.0112e-33	0.909111496942704	-0.272432542873892	0.0227858803695064	POU5F1B	11655	biofsci
