## Supplementary material for "Multi-level Regulatory Roles of Lactate Metabolism Gene Network in Oral Cancer: Machine Learning Insights": POU5F1P3.csv

SNP	CHR	BP	effect_allele	other_allele	P	EAF	BETA	SE	gene	samplesize	source
rs10770233	12	8288524	G	A	4.8866e-132	0.090893838345707	0.782252567687507	0.0319921381878955	POU5F1P3	5912	biofsci
rs10840831	12	8306292	G	C	7.4338e-19	0.0209087752368669	0.616254480270266	0.0694895842799934	POU5F1P3	5058	biofsci
rs12304020	12	8199756	G	A	6.0743e-20	0.376282460821527	0.173549579711931	0.0189814810854012	POU5F1P3	5913	biofsci
rs4604965	12	8308297	A	G	1.619e-13	0.615524822428502	0.139449088988501	0.0189027122741014	POU5F1P3	5913	biofsci
