## Supplementary material for "Multi-level Regulatory Roles of Lactate Metabolism Gene Network in Oral Cancer: Machine Learning Insights": POU5F1P6.csv

SNP	CHR	BP	effect_allele	other_allele	P	EAF	BETA	SE	gene	samplesize	source
rs113127216	3	127580997	G	A	6.8379e-17	0.0422424623115578	0.474244821498976	0.0567971474165819	POU5F1P6	3831	biofsci
rs115510291	3	128260229	G	T	3.4076e-12	0.0650266971777269	0.3224725209066	0.0463322587509482	POU5F1P6	3831	biofsci
rs11706960	3	128776842	G	A	2.0124e-09	0.214543786201755	0.166892481771612	0.0278297923546519	POU5F1P6	3831	biofsci
rs11713343	3	128185399	A	G	2.024e-24	0.183619091751622	0.300914319649292	0.0295069002705692	POU5F1P6	3831	biofsci
rs11714474	3	129117664	T	C	4.5063e-10	0.0709156193895871	0.277524724394438	0.0445072126364266	POU5F1P6	3831	biofsci
rs12494800	3	128320638	C	T	3.5332e-20	0.218105083827003	-0.254548784659112	0.0276644370533633	POU5F1P6	3831	biofsci
rs13099396	3	127795972	A	G	4.1604e-15	0.286224846554269	0.20065127611397	0.0255603465069196	POU5F1P6	3746	biofsci
rs13325550	3	128260819	C	G	1.3972e-09	0.100913748279553	-0.229680752633042	0.0379274006131381	POU5F1P6	3831	biofsci
rs1735537	3	128122820	C	T	1.6861e-17	0.742493141418317	0.222436803441291	0.0261269252429955	POU5F1P6	3831	biofsci
rs35627944	3	128534490	T	C	3.344e-08	0.0909708591272837	0.219393925986147	0.03972728401741	POU5F1P6	3831	biofsci
rs55683935	3	128349376	G	T	4.8634e-85	0.0453195610071014	1.07329025535258	0.0549233560891931	POU5F1P6	3831	biofsci
rs59855017	3	128268659	C	T	9.6483e-22	0.322583713850837	-0.234135930602191	0.0244388007517552	POU5F1P6	3831	biofsci
rs6764912	3	128372487	A	G	3.1576e-23	0.0478781038374718	0.537198774253129	0.0541111006832528	POU5F1P6	3746	biofsci
rs71331605	3	128431400	A	G	4.285e-09	0.0507148825550088	0.305779304905517	0.0520670387047945	POU5F1P6	3831	biofsci
rs73203412	3	128185553	A	G	1.553e-08	0.182648576342442	-0.167222631933817	0.0295676200462935	POU5F1P6	3831	biofsci
rs76472600	3	128231584	A	G	3.7833e-09	0.0420867060634653	-0.335363632695845	0.056904950062077	POU5F1P6	3830	biofsci
rs9852825	3	128387357	C	G	1.9788e-173	0.625325582273225	0.662628512542615	0.023602000083441	POU5F1P6	3831	biofsci
rs9866909	3	128395150	A	C	3.5246e-11	0.0569935494406794	-0.326352742637671	0.0492786432273837	POU5F1P6	3831	biofsci
