## Supplementary material for "Multi-level Regulatory Roles of Lactate Metabolism Gene Network in Oral Cancer: Machine Learning Insights": POU6F1.csv

SNP	CHR	BP	effect_allele	other_allele	P	EAF	BETA	SE	gene	samplesize	source
rs111665877	12	51582048	A	G	1.117e-33	0.0850011243534967	-0.205665035342577	0.0170037151077341	POU6F1	22235	biofsci
rs11169593	12	51241685	A	T	7.875e-18	0.31350926316597	0.0811975397787192	0.00943981814763755	POU6F1	26071	biofsci
rs11169757	12	51587872	C	T	2.4499e-19	0.578700871692919	0.0796131828590992	0.00885476397053712	POU6F1	26156	biofsci
rs11169766	12	51603753	C	T	3.8203e-10	0.107871370290377	0.0902599946350534	0.0144155358527867	POU6F1	25002	biofsci
rs11169820	12	51762542	C	T	1.1975e-47	0.271487090833928	-0.141339477102825	0.0097471468148094	POU6F1	26609	biofsci
rs11169822	12	51778607	C	T	4.4248e-08	0.159895052473763	0.0746466903645109	0.0136388318072958	POU6F1	20010	biofsci
rs113479053	12	51637009	G	T	5.9414e-09	0.0466817898763455	0.130072616032723	0.0223550083411057	POU6F1	22482	biofsci
rs116921414	12	51389268	T	C	1.5676e-08	0.0251601812783247	-0.184243820047946	0.0325870319687199	POU6F1	19197	biofsci
rs12307648	12	51772674	C	T	1.1712e-16	0.381119371580867	-0.0824927532476479	0.00995579879646724	POU6F1	21387	biofsci
rs12367727	12	51463027	A	G	1.718e-43	0.0787840892693954	-0.251719077320193	0.018203183133154	POU6F1	20791	biofsci
rs12825472	12	51676990	A	G	3.3097e-27	0.867270685716498	0.14010827879077	0.0129684258122855	POU6F1	25827	biofsci
rs3858627	12	51745478	C	G	2.4189e-19	0.304300222750783	0.0849145604862117	0.00944292519085135	POU6F1	26487	biofsci
rs55962057	12	51556544	T	C	1.5896e-09	0.140866740747072	0.0801946885897923	0.0132880463604236	POU6F1	23398	biofsci
rs60033733	12	51606782	T	G	1.665e-22	0.0240272295174414	-0.286035307494595	0.0293062957208454	POU6F1	24826	biofsci
rs6580808	12	51602852	T	C	1.0838e-279	0.300879610404319	-0.338523036144704	0.00947283248204073	POU6F1	26489	biofsci
rs73111045	12	51690662	G	T	6.018e-24	0.0181508643268727	-0.386871490035113	0.0383363712069675	POU6F1	19090	biofsci
rs7398021	12	51440473	G	C	1.8829e-10	0.200192510946701	0.0691668721861151	0.0108570286132003	POU6F1	26492	biofsci
rs76699029	12	51617698	C	T	1.2359e-18	0.0394364168786904	0.221803300870308	0.0251720252931178	POU6F1	20831	biofsci
rs77580094	12	51675444	G	A	1.3164e-38	0.037806953561877	-0.306668595779087	0.0236000581619072	POU6F1	24678	biofsci
