## Supplementary material for "Multi-level Regulatory Roles of Lactate Metabolism Gene Network in Oral Cancer: Machine Learning Insights": PP2D1.csv

SNP	CHR	BP	effect_allele	other_allele	P	EAF	BETA	SE	gene	samplesize	source
rs7616422	3	20018834	A	G	2.364e-08	0.757305194805195	-0.061672694515312	0.0110465152275321	PP2D1	22294	biofsci
