## Supplementary material for "Multi-level Regulatory Roles of Lactate Metabolism Gene Network in Oral Cancer: Machine Learning Insights": PP13439.csv

SNP	CHR	BP	effect_allele	other_allele	P	EAF	BETA	SE	gene	samplesize	source
rs114091632	3	171385733	A	G	2.883e-08	0.931066289509285	-0.239955829741401	0.0432485319361608	PP13439	4165	biofsci
rs115507226	3	171524621	G	A	1.1727e-89	0.0220162875596743	1.49967478980133	0.0746957872302936	PP13439	4162	biofsci
rs12631419	3	171180493	C	T	1.0001e-09	0.417172593235039	0.141548974689541	0.0231686675979279	PP13439	3831	biofsci
rs151195000	3	171252506	A	G	3.3527e-49	0.019490454333799	1.24730343533149	0.0845950622155866	PP13439	3656	biofsci
rs4389507	3	171525943	C	T	4.9851e-228	0.1084412397599	1.13616570331263	0.0352417461758551	PP13439	4164	biofsci
rs4894514	3	171558472	C	A	6.2071e-37	0.469089405840129	-0.27861487644329	0.0219447453917936	PP13439	4169	biofsci
rs6780561	3	171312880	G	A	5.2391e-17	0.574485302420114	0.185647403069242	0.022149927585993	PP13439	4169	biofsci
rs7626674	3	171501314	C	G	9.8437e-09	0.839638980832884	-0.171190196812868	0.0298594496638645	PP13439	4165	biofsci
rs77121018	3	171229638	A	G	1.2495e-10	0.0134251530328325	0.963199769553922	0.149723274506299	PP13439	1684	biofsci
rs79559516	3	171091791	G	A	8.6778e-13	0.0174727842123577	0.625318634400533	0.0874547053789451	PP13439	3808	biofsci
rs9855223	3	171550045	A	G	1.001e-10	0.230691637166457	-0.175363325161778	0.0271183195437755	PP13439	3831	biofsci
