## Supplementary material for "Multi-level Regulatory Roles of Lactate Metabolism Gene Network in Oral Cancer: Machine Learning Insights": PPA1.csv

SNP	CHR	BP	effect_allele	other_allele	P	EAF	BETA	SE	gene	samplesize	source
rs10762339	10	71894999	T	A	1.6769846438804e-308	0.634008793729688	0.464646144314157	0.0122955764219922	PPA1	14253	biofsci
rs10762356	10	72035728	G	A	2.436e-227	0.616687050909647	0.392020971899524	0.0121782707749416	PPA1	14262	biofsci
rs10999274	10	72093368	T	C	1.3485e-29	0.0787629260819609	-0.248319852872023	0.0219802656250131	PPA1	14263	biofsci
rs10999297	10	72121699	C	T	9.3767e-49	0.34444573508344	-0.185048676540545	0.0126102202146952	PPA1	13925	biofsci
rs113019713	10	71899320	T	C	7.6528e-15	0.0166770948645136	-0.365992560987124	0.0470845043788352	PPA1	13753	biofsci
rs11817476	10	71967913	C	T	2.4093e-99	0.0609959011403758	0.53935463220168	0.0254935661475991	PPA1	13432	biofsci
rs11819505	10	72056796	A	G	1.577e-36	0.0367193725621776	0.397391070659862	0.0314815076178295	PPA1	14263	biofsci
rs12412466	10	71969989	T	C	1.3017e-44	0.0711266022037328	-0.379229765196037	0.0270630969682032	PPA1	10333	biofsci
rs139866542	10	71958796	A	G	2.953e-08	0.0190880884931876	-0.304067565025318	0.0548442633789037	PPA1	8878	biofsci
rs140969288	10	72012420	C	T	3.0675e-13	0.0253343426696947	-0.322775125932247	0.0442679219261386	PPA1	10333	biofsci
rs141399712	10	71968588	A	G	8.4821e-49	0.0369421774613648	0.484175864381725	0.032978637358698	PPA1	12922	biofsci
rs142621061	10	71990186	G	A	6.3623e-14	0.0211702579093781	-0.317929580798931	0.0423883500611876	PPA1	13429	biofsci
rs181244323	10	71922198	G	A	1.913e-27	0.152922931697121	-0.275427104264132	0.0253763328877832	PPA1	5994	biofsci
rs184645302	10	71998800	A	G	3.9751e-30	0.0204070437215426	0.577921563129823	0.0506748707203141	PPA1	9740	biofsci
rs2280201	10	71880190	C	T	3.3125e-10	0.113965199744447	-0.117074618396878	0.0186323675712	PPA1	14263	biofsci
rs2394656	10	71876382	C	T	2.0098e-12	0.210296045023514	-0.103424524314471	0.0147041421036539	PPA1	13925	biofsci
rs35221250	10	72023041	G	A	2.4233e-19	0.015843837535014	0.451155153228255	0.0501712746714695	PPA1	12739	biofsci
rs35254012	10	72155879	G	T	1.7487e-11	0.207800608828006	0.0981468561481141	0.0145928090976574	PPA1	14263	biofsci
rs35922432	10	71883558	A	G	1.0771e-11	0.0140208651737657	0.458230750958238	0.067428522169316	PPA1	7955	biofsci
rs3750779	10	71712502	T	C	4.8659e-16	0.744372204893081	0.110146061877985	0.0135731437927276	PPA1	14263	biofsci
rs4746038	10	72234215	C	G	2.0307e-10	0.0368245268476492	0.222717695042934	0.0350240124300887	PPA1	11492	biofsci
rs4747009	10	72114082	C	T	9.6758e-37	0.811886955541358	0.191826005103049	0.0151503380407574	PPA1	14263	biofsci
rs6480431	10	71727166	G	A	2.9003e-16	0.83057771238287	0.130631568161582	0.0159745115452868	PPA1	13924	biofsci
rs66572918	10	71967378	C	T	1.9799e-66	0.101351891848652	-0.352446781735983	0.0204709780353015	PPA1	13100	biofsci
rs7088323	10	72053626	C	T	4.4067e-22	0.0825972064930162	-0.207828133044099	0.021511849897434	PPA1	14259	biofsci
rs7089806	10	71992619	G	C	1.2548e-112	0.212214241581711	-0.327731694336198	0.0145316874697355	PPA1	14163	biofsci
rs72807048	10	71878576	T	C	4.0731e-10	0.0266741541485329	-0.285714336160471	0.0457055183261568	PPA1	9219	biofsci
rs72807082	10	71994063	A	G	9.2911e-15	0.0147824671802105	-0.446632063013553	0.0576410999565791	PPA1	10333	biofsci
rs74377266	10	71953623	G	A	8.5491e-58	0.0268410808853483	0.653913779117257	0.0408055974138855	PPA1	11496	biofsci
rs74630687	10	71836340	G	A	9.9787e-13	0.0341970946211229	0.232332202346791	0.0325815059105277	PPA1	14261	biofsci
rs77156132	10	72027622	A	G	4.2914e-51	0.0374857528810841	0.474340213232399	0.0315475975998722	PPA1	13924	biofsci
rs78281435	10	72030075	A	C	4.3103e-11	0.0134731367232889	-0.360579813696463	0.0546921405900989	PPA1	12576	biofsci
