## Supplementary material for "Multi-level Regulatory Roles of Lactate Metabolism Gene Network in Oral Cancer: Machine Learning Insights": PPA2.csv

SNP	CHR	BP	effect_allele	other_allele	P	EAF	BETA	SE	gene	samplesize	source
rs10516513	4	105920752	A	G	4.4155e-12	0.0395071702686326	0.145507875802222	0.0210171270640044	PPA2	29830	biofsci
rs114111786	4	106394997	T	C	2.4455e-30	0.0173596228032576	-0.367699359178462	0.0321233005004553	PPA2	28405	biofsci
rs115743956	4	106041012	G	A	3.7242e-09	0.0285848908434113	0.143160531035327	0.0242805466385114	PPA2	30543	biofsci
rs13107660	4	105353771	A	C	1.2944e-08	0.0516453382084095	-0.152135752572457	0.0267533768108285	PPA2	14263	biofsci
rs13141254	4	106034949	C	G	2.8534e-14	0.0553503405286852	-0.133428491365571	0.0175452992012374	PPA2	31064	biofsci
rs1490580	4	105894625	T	C	1.0356e-08	0.497457562318397	-0.0458121210842202	0.00800253656684546	PPA2	31231	biofsci
rs188543441	4	106501977	A	C	3.231e-20	0.0184748427672956	0.678074074680392	0.0736156850157846	PPA2	5088	biofsci
rs199328	4	106504630	G	A	6.3375e-09	0.0330358224627438	0.133023570585115	0.0229042960475766	PPA2	29836	biofsci
rs2216515	4	106750214	C	T	5.4898e-09	0.852737795482731	0.0653731364860534	0.011210154414921	PPA2	31684	biofsci
rs2298733	4	106390734	C	A	1.9002e-20	0.154722086512082	-0.101803110924622	0.0109847223070041	PPA2	31684	biofsci
rs2713857	4	106314808	T	A	4.9288e-38	0.341348331571795	-0.108216172891048	0.00839347027364268	PPA2	31567	biofsci
rs28438377	4	105892977	C	T	1.6781e-11	0.0362553906041293	0.143986903670849	0.021389382127969	PPA2	31278	biofsci
rs3974410	4	106409412	A	T	2.7227e-10	0.832734363052455	0.0676913458239424	0.0107210037890911	PPA2	31231	biofsci
rs59930499	4	106233217	G	C	3.6887e-22	0.133738601823708	0.273544121305728	0.0282601499360223	PPA2	5404	biofsci
rs62329741	4	105785280	C	A	2.3538e-11	0.0353469916592437	-0.148294445334081	0.0221927904901275	PPA2	29773	biofsci
rs6533213	4	106486217	C	G	2.7358e-15	0.295968442112416	0.0688994045041964	0.00871879486032045	PPA2	31566	biofsci
rs6857688	4	106270353	C	A	1.5862e-68	0.840572216477077	0.191357787646951	0.010938293481131	PPA2	31184	biofsci
rs72665911	4	106044283	T	A	1.3612e-09				PPA2	5075	biofsci
rs80138182	4	106356629	T	C	7.1753e-23	0.0358774267224971	-0.211421251573655	0.0214745512100978	PPA2	31345	biofsci
rs9996656	4	106482715	A	G	9.9019e-09	0.102926931985681	0.0785784855348956	0.0137075421779146	PPA2	28820	biofsci
