## Supplementary material for "Multi-level Regulatory Roles of Lactate Metabolism Gene Network in Oral Cancer: Machine Learning Insights": PPAN.csv

SNP	CHR	BP	effect_allele	other_allele	P	EAF	BETA	SE	gene	samplesize	source
rs146457388	19	10291972	G	A	1.3548e-08	0.0285326795680976	-0.201978007309368	0.0355663961875307	PPAN	14260	biofsci
rs2010353	19	10222558	G	T	4.4342e-13	0.43695020198588	-0.0864608141619569	0.0119397926039104	PPAN	14256	biofsci
