## Supplementary material for "Multi-level Regulatory Roles of Lactate Metabolism Gene Network in Oral Cancer: Machine Learning Insights": PPAP2A.csv

SNP	CHR	BP	effect_allele	other_allele	P	EAF	BETA	SE	gene	samplesize	source
rs143546802	5	54910188	A	G	6.7945e-10	0.165716550890969	-0.0660516243884105	0.0107042466516077	PPAP2A	31563	biofsci
rs147454841	5	54916593	T	C	4.8585e-13	0.0424018086709815	0.152608025736496	0.0211099465689835	PPAP2A	27633	biofsci
rs2292282	5	54830142	T	C	7.7769e-12	0.117523697676369	0.0883530680690898	0.0129120183654244	PPAP2A	28917	biofsci
