## Supplementary material for "Multi-level Regulatory Roles of Lactate Metabolism Gene Network in Oral Cancer: Machine Learning Insights": PPAP2B.csv

SNP	CHR	BP	effect_allele	other_allele	P	EAF	BETA	SE	gene	samplesize	source
rs1777284	1	57025764	T	C	1.9279e-12	0.403595890410959	-0.0575310269988554	0.00817248522627072	PPAP2B	31101	biofsci
rs2780299	1	56895171	T	C	3.2449e-10	0.39764561993579	-0.0515993266067747	0.00820795778362756	PPAP2B	30985	biofsci
rs6690687	1	56938667	G	C	3.3911e-38	0.545615823047597	0.103702777229455	0.0080252884406017	PPAP2B	31314	biofsci
rs72664335	1	56986978	T	G	1.5276e-14	0.0871173517532933	0.108895791030706	0.0141695454940283	PPAP2B	31314	biofsci
rs75346781	1	57015017	T	C	4.2054e-08	0.0741189000774593	-0.0927042992069583	0.0169109796251224	PPAP2B	25477	biofsci
