## Supplementary material for "Multi-level Regulatory Roles of Lactate Metabolism Gene Network in Oral Cancer: Machine Learning Insights": PPAP2C.csv

SNP	CHR	BP	effect_allele	other_allele	P	EAF	BETA	SE	gene	samplesize	source
rs10410591	19	288771	G	T	8.5382e-11	0.0504313205043132	-0.148561174559326	0.0228879605841077	PPAP2C	19931	biofsci
rs10504	19	281383	T	C	9.8144e-10	0.0324443386117395	-0.210152204741949	0.0343818537607691	PPAP2C	13474	biofsci
rs116541991	19	294525	C	A	1.6683e-13	0.0493124703651019	0.181939453914773	0.0246764483812251	PPAP2C	17515	biofsci
rs11666758	19	263656	G	T	8.3567e-10	0.0301733718604134	0.213874776045348	0.034844375373957	PPAP2C	14073	biofsci
rs117253777	19	364055	C	T	3.3921e-09	0.0307759809452175	0.211845274337365	0.0358367348407086	PPAP2C	13052	biofsci
rs12975007	19	286431	T	C	1.1389e-36	0.71568540521369	-0.156070788836615	0.012339172451584	PPAP2C	16139	biofsci
rs12979151	19	290470	C	G	5.7034e-136	0.338460324972393	0.240007314171619	0.0096706172958401	PPAP2C	23878	biofsci
rs78534646	19	260137	A	G	5.7754e-23	0.0221015031998809	0.578987006043172	0.0586779436966082	PPAP2C	6719	biofsci
rs8108171	19	317203	A	G	5.7625e-12	0.402938130489816	0.056440081504894	0.00819694742646054	PPAP2C	30932	biofsci
rs895344	19	292901	T	C	1.2995e-21	0.188960406750325	0.112886822272172	0.0118207334393211	PPAP2C	23349	biofsci
rs895347	19	340225	A	C	7.7973e-10	0.757610493084787	-0.057195394905946	0.00930172793604482	PPAP2C	31469	biofsci
