## Supplementary material for "Multi-level Regulatory Roles of Lactate Metabolism Gene Network in Oral Cancer: Machine Learning Insights": PPAPDC1B.csv

SNP	CHR	BP	effect_allele	other_allele	P	EAF	BETA	SE	gene	samplesize	source
rs112537273	8	38248306	C	T	8.689e-10	0.210574155430995	0.0599382854266804	0.00977499028452988	PPAPDC1B	31479	biofsci
