## Supplementary material for "Multi-level Regulatory Roles of Lactate Metabolism Gene Network in Oral Cancer: Machine Learning Insights": PPAPDC2.csv

SNP	CHR	BP	effect_allele	other_allele	P	EAF	BETA	SE	gene	samplesize	source
rs10815063	9	4740545	G	A	3.6833e-08	0.563971061889896	0.0493984609040281	0.00897256578040652	PPAPDC2	25256	biofsci
rs113018536	9	4695330	T	C	1.1398e-103	0.0433417085427136	0.429582985103485	0.0198686923932401	PPAPDC2	30547	biofsci
rs113947713	9	4671660	T	G	2.2341e-09	0.0206124549665466	-0.190105594024337	0.0317918280221979	PPAPDC2	24505	biofsci
rs12378107	9	4577797	C	G	4.7943e-14	0.396665789572605	-0.0612111554359052	0.00812109846177082	PPAPDC2	31678	biofsci
rs12379402	9	4591392	A	G	1.3867e-13	0.0228754618561182	-0.22833692777178	0.030866352299635	PPAPDC2	23479	biofsci
rs13300292	9	4670338	A	G	1.6769846438804e-308	0.653284258210646	0.391931759063958	0.00836265592697528	PPAPDC2	31565	biofsci
rs142942636	9	4688963	C	T	1.3853e-18	0.0282419451671003	0.237225083440221	0.0269613787764353	PPAPDC2	25063	biofsci
rs149524498	9	4754203	G	A	1.6804e-11	0.0237672377768491	-0.200788946197282	0.0298291483364702	PPAPDC2	24219	biofsci
rs16921989	9	4723371	T	G	1.6608e-13	0.053805710978198	-0.143840004317402	0.0195079616347142	PPAPDC2	25807	biofsci
rs2295961	9	4664829	C	T	1.8312e-21	0.0400842087355931	0.202846132183177	0.0213201320310666	PPAPDC2	28588	biofsci
rs295266	9	4837260	C	T	1.0095e-12	0.37075801420572	-0.0586326460993017	0.008224526034409	PPAPDC2	31684	biofsci
rs296822	9	4708851	T	C	3.1864e-76	0.709943204543636	0.166011749384913	0.00898492422266493	PPAPDC2	30077	biofsci
rs34345944	9	4596315	G	A	2.4766e-23	0.172670437630247	0.110116107871158	0.0110648326320761	PPAPDC2	28588	biofsci
rs35891501	9	4766431	T	C	1.1811e-26	0.218835732271036	0.102674372887686	0.0096080376638955	PPAPDC2	31684	biofsci
rs371053	9	4739898	A	G	9.8866e-33	0.406727661206377	-0.11229525117147	0.00942469585996387	PPAPDC2	23328	biofsci
rs405920	9	4657906	C	T	4.2643e-25	0.0730597916352106	0.158258879146978	0.0152933726780482	PPAPDC2	31567	biofsci
rs439835	9	4726269	T	C	4.1664e-28	0.101581967832062	-0.144826056496867	0.0131753476553253	PPAPDC2	31561	biofsci
rs445684	9	4670315	A	G	6.7729e-217	0.0878662867349977	-0.464369220958902	0.0147724566709157	PPAPDC2	28588	biofsci
rs466300	9	4715341	A	G	6.0955e-12	0.261486224291812	0.0630114547751156	0.009161970886967	PPAPDC2	30845	biofsci
rs62543897	9	4661752	A	G	2.226e-75	0.160670933568749	0.21243082236213	0.0115631265097995	PPAPDC2	27730	biofsci
rs692502	9	4745645	G	A	9.7919e-13	0.451407441824447	-0.0576597671262483	0.00808318269612217	PPAPDC2	30902	biofsci
rs76366761	9	4641884	T	C	2.2646e-47	0.0279336524178907	0.362361506790969	0.0250644320332408	PPAPDC2	29311	biofsci
rs76737444	9	4710665	C	T	1.0545e-12	0.0244336981420209	-0.207491693811788	0.0291298180277676	PPAPDC2	24720	biofsci
rs77214252	9	4603071	T	C	3.3746e-08	0.0146059782608696	0.346254212974232	0.0627169868996417	PPAPDC2	8832	biofsci
rs9776157	9	4661019	G	A	5.3638e-12	0.428345732341413	-0.0568158567378303	0.00823955575923868	PPAPDC2	30077	biofsci
