## Supplementary material for "Multi-level Regulatory Roles of Lactate Metabolism Gene Network in Oral Cancer: Machine Learning Insights": PPAPDC3.csv

SNP	CHR	BP	effect_allele	other_allele	P	EAF	BETA	SE	gene	samplesize	source
rs10793991	9	134148295	A	G	1.4052e-38	0.42564870259481	-0.127863438035475	0.00984367546118177	PPAPDC3	21107	biofsci
