## Supplementary material for "Multi-level Regulatory Roles of Lactate Metabolism Gene Network in Oral Cancer: Machine Learning Insights": PPARA.csv

SNP	CHR	BP	effect_allele	other_allele	P	EAF	BETA	SE	gene	samplesize	source
rs113765561	22	46566191	G	C	1.4609e-10	0.0280684853527171	-0.164870925496597	0.0257237023538603	PPARA	27698	biofsci
rs11705132	22	46728858	T	C	4.7797e-14	0.0489399808405181	0.145405851267759	0.0192897122934145	PPARA	28870	biofsci
rs117135869	22	46664412	T	C	1.8295e-08	0.0145126900061902	-0.2388827161087	0.0424506808076165	PPARA	19400	biofsci
rs129600	22	46557161	G	A	2.8981e-17	0.306441497939437	-0.0786117385927346	0.00930261387997569	PPARA	27185	biofsci
