## Supplementary material for "Multi-level Regulatory Roles of Lactate Metabolism Gene Network in Oral Cancer: Machine Learning Insights": PPARD.csv

SNP	CHR	BP	effect_allele	other_allele	P	EAF	BETA	SE	gene	samplesize	source
rs2299871	6	35385243	C	T	4.0107e-13	0.161405899679079	-0.0839230606532896	0.011567298028075	PPARD	27608	biofsci
rs56037920	6	35218931	C	T	9.5688e-09	0.0172855713928482	-0.214464297776201	0.0373754897572717	PPARD	21071	biofsci
rs73407675	6	35207714	A	G	5.0062e-12	0.0200363825363825	0.224464655928477	0.0325051996131311	PPARD	24101	biofsci
