## Supplementary material for "Multi-level Regulatory Roles of Lactate Metabolism Gene Network in Oral Cancer: Machine Learning Insights": PPARG.csv

SNP	CHR	BP	effect_allele	other_allele	P	EAF	BETA	SE	gene	samplesize	source
rs113462615	3	12597892	C	T	2.7387e-17	0.0425356863713028	-0.172867356110822	0.0204405004210453	PPARG	29384	biofsci
rs1152001	3	12471862	G	A	9.7463e-12	0.217884322678843	0.0658803249979676	0.00967348834106185	PPARG	31355	biofsci
rs11706443	3	11981472	G	T	2.0123e-10	0.119235159817352	-0.0783749084571056	0.0123225175631819	PPARG	31355	biofsci
rs11718084	3	12592368	C	T	6.4026e-36	0.0541268220220964	0.239675338727473	0.0191550253130872	PPARG	26617	biofsci
rs12636458	3	12589685	T	C	1.3471e-27	0.117517427479199	0.144639954099842	0.0132867861565168	PPARG	27310	biofsci
rs149549882	3	12572329	A	C	7.5955e-11	0.0242105263157895	-0.192972716668313	0.0296497936003186	PPARG	24075	biofsci
rs150535373	3	12410328	A	G	2.0086e-11	0.0190316196437612	-0.23541356117577	0.0351091035578015	PPARG	21727	biofsci
rs1619599	3	12504290	G	A	4.1187e-222	0.456286057226933	0.256928103443709	0.00807584312272774	PPARG	30902	biofsci
rs167467	3	12281183	T	C	2.7315e-15	0.470160803261362	-0.0630140799868998	0.00797394242162604	PPARG	31567	biofsci
rs17279604	3	12523604	C	G	3.9168e-26	0.0672115057944207	-0.168078998097047	0.015895047246347	PPARG	31566	biofsci
rs1976356	3	12744888	C	T	8.3308e-13	0.395767994734193	-0.0588593640616356	0.00822563643323209	PPARG	30902	biofsci
rs2344825	3	12619083	A	G	6.9719e-27	0.340035326393326	-0.0900203379745521	0.00838576400102023	PPARG	31684	biofsci
rs2618401	3	12042001	T	C	1.307e-21	0.0707949569681413	0.148177732342398	0.0155171302967126	PPARG	31567	biofsci
rs2972165	3	12337875	T	C	4.3386e-45	0.146651445966514	0.159058823212733	0.0112882130208388	PPARG	31355	biofsci
rs299631	3	12570050	T	C	2.1254e-19	0.045956951716114	0.178171764504767	0.0197821360214915	PPARG	29141	biofsci
rs3112394	3	12353303	T	C	5.1602e-14	0.017006422786931	0.271579032139392	0.0360768128987742	PPARG	22980	biofsci
rs35240997	3	12379351	G	A	1.8837e-13	0.2303540424247	-0.0695335208435424	0.0094517271118222	PPARG	31569	biofsci
rs3729931	3	12626516	A	G	5.3113e-44	0.353670162059104	-0.116302372873436	0.00835961968268854	PPARG	31300	biofsci
rs3864029	3	12547160	A	G	5.8441e-12	0.0314996725605763	-0.166589885692393	0.0242023892509869	PPARG	27980	biofsci
rs3894895	3	12888976	T	C	9.5473e-10	0.778211953033564	0.0586015371894087	0.0095804239454304	PPARG	31562	biofsci
rs392394	3	12140087	G	A	5.5989e-32	0.223547619946397	-0.112432223974578	0.00955284625299102	PPARG	31566	biofsci
rs4684858	3	12498350	T	G	7.9399e-20	0.429725546453245	0.0732773903799231	0.00803991468038041	PPARG	31564	biofsci
rs62242087	3	12302208	T	C	1.7834e-09	0.0643727488696452	-0.0981783002535151	0.0163189887725666	PPARG	31173	biofsci
rs77514465	3	12531902	G	A	6.6473e-09	0.0203965852604279	-0.188914225950059	0.0325747880729143	PPARG	23583	biofsci
rs79318175	3	12674492	T	C	2.4921e-17	0.0647402743422532	0.147252227925865	0.0173888462631805	PPARG	27310	biofsci
rs80057172	3	12522873	C	A	5.65e-09	0.0970292918616941	-0.0783434591060389	0.0134455968397273	PPARG	31567	biofsci
rs9809905	3	12500651	G	T	9.073e-71	0.393137660190161	-0.14465166208145	0.00813294025500253	PPARG	31684	biofsci
rs9876483	3	12803792	G	T	6.5764e-09	0.499793295249549	0.0460937649500402	0.00794514607429806	PPARG	31683	biofsci
