## Supplementary material for "Multi-level Regulatory Roles of Lactate Metabolism Gene Network in Oral Cancer: Machine Learning Insights": PPARGC1A.csv

SNP	CHR	BP	effect_allele	other_allele	P	EAF	BETA	SE	gene	samplesize	source
rs112329068	4	23936125	T	C	3.49e-13	0.0169304478897502	-0.25923596757245	0.0356396886871306	PPARGC1A	23651	biofsci
rs11727825	4	24135056	A	G	2.3167e-111	0.175654500286642	0.23575042693717	0.0105134490265732	PPARGC1A	31240	biofsci
rs11941854	4	23858960	A	T	1.6769846438804e-308	0.199298285977223	0.505976691425669	0.0100286144102699	PPARGC1A	31154	biofsci
rs12500214	4	23885568	A	G	1.9846e-110	0.204197827802623	-0.220030463759864	0.00985455189314951	PPARGC1A	31684	biofsci
rs12512863	4	24134431	T	C	3.4293e-15	0.338165905631659	-0.0664641618444689	0.00844096543617842	PPARGC1A	31355	biofsci
rs13108223	4	24017675	G	T	4.3588e-21	0.244526649554583	-0.0872576073212241	0.00925967350650764	PPARGC1A	31567	biofsci
rs13133451	4	24105857	T	C	6.9506e-14	0.200228310502283	-0.0747295346255365	0.00997897293596172	PPARGC1A	31355	biofsci
rs13134103	4	24289148	A	T	6.3818e-14	0.497906552046679	0.0639314133561492	0.00852407479315598	PPARGC1A	27526	biofsci
rs141391284	4	23878167	G	C	1.1236e-22				PPARGC1A	5075	biofsci
rs143711143	4	24025811	C	A	5.5397e-10	0.0146981627296588	0.340916087905637	0.0549598723046327	PPARGC1A	11430	biofsci
rs17576640	4	23908555	C	T	4.3893e-147	0.532466023928447	0.208217148547117	0.00806193271230011	PPARGC1A	30902	biofsci
rs17580825	4	24242710	T	C	6.5544e-17	0.326796028540149	0.0708954757609638	0.00848549662604744	PPARGC1A	31564	biofsci
rs17885261	4	23853983	G	A	3.2292e-19	0.472772145852131	-0.0820640047202677	0.00915831581816706	PPARGC1A	23916	biofsci
rs1878949	4	23895413	C	A	1.1563e-47	0.148389642602127	-0.162071471049132	0.0111748766512999	PPARGC1A	31684	biofsci
rs189344117	4	24235603	C	T	4.1887e-31	0.027053250385252	0.336300890450523	0.028994455499752	PPARGC1A	22596	biofsci
rs2970884	4	23790132	T	C	6.1456e-64	0.279754970122891	0.149399644837338	0.00884985101159474	PPARGC1A	31684	biofsci
rs34888966	4	23858343	T	C	5.1437e-29	0.235864724088473	-0.104797899841331	0.00937428102308118	PPARGC1A	31569	biofsci
rs36048316	4	23914774	A	T	2.6731e-23	0.085536058878966	-0.152002384881052	0.0152856854698818	PPARGC1A	27358	biofsci
rs4697046	4	23836400	C	T	2.9163e-37	0.653346672203556	-0.106672708945795	0.00836314171945302	PPARGC1A	31564	biofsci
rs59165713	4	23881948	T	C	1.0659e-36	0.0393260761176666	-0.269656274992499	0.021310300067371	PPARGC1A	29143	biofsci
rs59717986	4	23984857	C	T	1.8163e-26	0.816836542091355	-0.109543257270923	0.010289519849609	PPARGC1A	31565	biofsci
rs60239302	4	23870325	A	G	7.1825e-09	0.0257472018367431	-0.150498444878245	0.0260089943450583	PPARGC1A	29466	biofsci
rs61196244	4	23801790	C	T	1.4532e-08	0.0414230479064504	0.124043466339844	0.0218883496567634	PPARGC1A	26283	biofsci
rs61261762	4	23845240	A	G	5.3597e-09	0.0197550034506556	0.197850981599563	0.0339035559743583	PPARGC1A	22463	biofsci
rs61795008	4	23199627	C	T	3.6927e-09	0.210723498341727	0.0595368147104271	0.0100952631980377	PPARGC1A	29498	biofsci
rs61795568	4	24098416	A	G	1.7744e-14	0.0737714199441383	-0.116711749482269	0.0152247941510154	PPARGC1A	31569	biofsci
rs61796364	4	24141572	T	C	2.4757e-18	0.136461439734249	-0.101251808733686	0.0115938955633315	PPARGC1A	31566	biofsci
rs67090182	4	24287792	A	G	8.0317e-14	0.0733836500863872	0.123115873219988	0.0164815959008806	PPARGC1A	27069	biofsci
rs73097695	4	23875401	G	T	3.0839e-20	0.0452904745621034	0.176876359177877	0.0191921050311821	PPARGC1A	31394	biofsci
rs73243630	4	23936787	A	G	4.8182e-59	0.606352861241129	0.131991970924501	0.00814614398102208	PPARGC1A	31567	biofsci
rs7438250	4	23868979	G	A	2.4127e-218	0.169292237442922	-0.335860471632035	0.0106485124452938	PPARGC1A	31355	biofsci
rs74551820	4	24038657	A	G	5.1023e-09	0.0161708277271142	-0.206607950777216	0.0353556737644328	PPARGC1A	25142	biofsci
rs75385759	4	24313848	C	T	9.8638e-15	0.0816638304455446	0.113649981906723	0.0146815633518568	PPARGC1A	30931	biofsci
rs7664421	4	24338991	T	G	2.4614e-09	0.616525105231509	-0.0487257300512662	0.00817011184816415	PPARGC1A	31683	biofsci
rs76918376	4	24176267	T	C	2.1567e-11	0.0184498956158664	0.22597862656954	0.0337528381308031	PPARGC1A	24235	biofsci
rs77460058	4	23457088	T	G	2.8608e-12	0.0346090415211486	0.16857121606645	0.0241350441787458	PPARGC1A	25691	biofsci
rs77532962	4	23778865	C	T	1.0582e-10	0.0397824713421789	-0.141589648778238	0.0219233322151365	PPARGC1A	27233	biofsci
rs77983699	4	23885595	C	T	3.033e-09	0.970497993863583	-0.1529165853317	0.0257878149906743	PPARGC1A	26260	biofsci
rs78650228	4	24117465	A	G	1.7373e-13	0.0145513338722716	-0.290723809586515	0.039460306696507	PPARGC1A	22393	biofsci
rs79936066	4	23889124	A	G	2.3603e-16	0.0323878798312817	-0.194717905067702	0.0237400062261741	PPARGC1A	28309	biofsci
