## Supplementary material for "Multi-level Regulatory Roles of Lactate Metabolism Gene Network in Oral Cancer: Machine Learning Insights": PPAT.csv

SNP	CHR	BP	effect_allele	other_allele	P	EAF	BETA	SE	gene	samplesize	source
rs1401906	4	57187415	T	C	6.8397e-37	0.534029839527979	-0.187638942846791	0.0147881107181141	PPAT	9188	biofsci
rs141459401	4	57251845	A	C	2.8113e-08	0.0721973446460838	-0.15839054299185	0.0285244458636814	PPAT	9174	biofsci
rs67721941	4	57360421	G	A	6.3656e-27	0.117356182998641	0.246275857735943	0.022923242680313	PPAT	9186	biofsci
