## Supplementary material for "Multi-level Regulatory Roles of Lactate Metabolism Gene Network in Oral Cancer: Machine Learning Insights": PPCDC.csv

SNP	CHR	BP	effect_allele	other_allele	P	EAF	BETA	SE	gene	samplesize	source
rs4886417	15	75330159	G	T	1.5525e-19	0.417036229705352	-0.0728409906497405	0.00805682959105183	PPCDC	31683	biofsci
rs4886651	15	75344451	C	T	9.6787e-13	0.0564944107794798	0.122846955573494	0.0172172717373959	PPCDC	31644	biofsci
rs75576766	15	75888949	C	G	4.2953e-09	0.124106138970092	-0.076209658049968	0.0129778209645229	PPCDC	27310	biofsci
