## Supplementary material for "Multi-level Regulatory Roles of Lactate Metabolism Gene Network in Oral Cancer: Machine Learning Insights": PPCS.csv

SNP	CHR	BP	effect_allele	other_allele	P	EAF	BETA	SE	gene	samplesize	source
rs12726458	1	43007409	T	C	2.8467e-09	0.332125193491147	0.0502010362574988	0.0084509260908538	PPCS	31562	biofsci
