## Supplementary material for "Multi-level Regulatory Roles of Lactate Metabolism Gene Network in Oral Cancer: Machine Learning Insights": PPDPF.csv

SNP	CHR	BP	effect_allele	other_allele	P	EAF	BETA	SE	gene	samplesize	source
rs11551683	20	62190180	G	A	1.1822e-10	0.0851988102692549	-0.122112637829415	0.0189571742341713	PPDPF	17851	biofsci
rs117038333	20	62285039	A	G	8.1259e-18	0.0879133366160373	-0.121014423964575	0.014075045240012	PPDPF	31476	biofsci
rs117711618	20	62171624	A	C	3.3125e-10	0.0169800729722144	-0.311327321755551	0.0495491663094524	PPDPF	12201	biofsci
rs117890987	20	62163012	T	C	2.2395e-08	0.0337279618431139	0.168921484957957	0.0302050040157277	PPDPF	16816	biofsci
rs117927986	20	62024295	C	T	3.3554e-08	0.0214753313108734	0.203028453861955	0.036767195556312	PPDPF	17601	biofsci
rs118015498	20	62062576	A	G	2.0757e-11	0.955038220986796	0.16388506265603	0.0244582668202892	PPDPF	19465	biofsci
rs145216924	20	62160192	T	C	3.6593e-13	0.0300698719015139	-0.230127276142537	0.0316656955916197	PPDPF	17097	biofsci
rs147522398	20	62281505	C	G	7.9193e-12	0.742407071622847	0.0817341223735061	0.0119492583987816	PPDPF	18311	biofsci
rs149093598	20	62023409	C	T	3.568e-08	0.0336146897675107	0.15861962494107	0.0287813225687817	PPDPF	18581	biofsci
rs1555338	20	62127618	T	C	6.0164e-35	0.370412844036697	0.120351173962974	0.00975838791244486	PPDPF	22515	biofsci
rs183351576	20	62265836	G	A	2.0898e-08	0.0254302103250478	-0.201961831342895	0.0360369415168522	PPDPF	15535	biofsci
rs2314582	20	62085061	A	G	4.4286e-40	0.038272	-0.33946490631411	0.0256172861972403	PPDPF	20700	biofsci
rs2738773	20	62268327	T	A	7.3953e-12	0.0632385711391721	-0.141121378783054	0.0206028642231742	PPDPF	19884	biofsci
rs310605	20	62121142	A	T	2.7481e-17	0.440105054915069	-0.0857525242343884	0.0101401875713208	PPDPF	19734	biofsci
rs310617	20	62126185	A	G	4.3949e-08	0.565970820598581	0.0521639078567131	0.00952904677518416	PPDPF	22416	biofsci
rs310656	20	62173029	A	G	6.6187e-33	0.170114222036495	0.161305431791725	0.0135000570608633	PPDPF	19433	biofsci
rs3810480	20	62192374	T	C	1.5297e-09	0.138212214261344	0.0881193517611612	0.0145863986891944	PPDPF	19730	biofsci
rs3818681	20	62127326	A	G	3.3512e-09	0.0486412499165387	-0.137263225750899	0.0232130193044205	PPDPF	20052	biofsci
rs3865527	20	62047925	T	C	1.7045e-08	0.406285964816134	0.0531693366641608	0.00942752166108033	PPDPF	23322	biofsci
rs426028	20	62179332	A	G	6.7876e-46	0.0679681035131272	-0.294790297657381	0.0207293699876506	PPDPF	18368	biofsci
rs45486392	20	61979623	C	T	2.1956e-38	0.0288453949964486	-0.410859280343058	0.0317140956336159	PPDPF	17746	biofsci
rs45507998	20	61979650	T	C	1.5681e-10	0.0164694595458906	-0.333990250175635	0.0521982105455396	PPDPF	11329	biofsci
rs4809307	20	62112099	T	C	4.4783e-12	0.0682162013478201	-0.138593380175764	0.0200247619851995	PPDPF	19617	biofsci
rs4809570	20	62101615	C	T	4.185e-28	0.10099122521937	-0.168130528458693	0.0152962742875189	PPDPF	23537	biofsci
rs530703	20	62762886	C	T	3.9346e-10	0.488058356334141	0.0585801252840652	0.00936278314192229	PPDPF	22828	biofsci
rs58580020	20	61996346	C	A	9.7099e-11	0.145057602953345	0.0901306558923462	0.0139271054905041	PPDPF	20786	biofsci
rs6062618	20	62682529	G	T	4.5622e-09	0.743396314005849	0.0581774681399277	0.0099236619428448	PPDPF	26616	biofsci
rs6062958	20	62140600	A	G	1.8e-15	0.0613664663526609	0.152730483827701	0.0192005133984161	PPDPF	23546	biofsci
rs6089763	20	62308354	T	C	9.9136e-09	0.14153746170272	0.0712763680505312	0.0124339487911749	PPDPF	26617	biofsci
rs6089922	20	62180117	A	G	5.6893e-75	0.141165022481713	-0.263235771579964	0.0143685295317197	PPDPF	19976	biofsci
rs6090443	20	62153786	G	A	5.826e-47	0.179369106049744	-0.174112715338761	0.0120981340174379	PPDPF	23208	biofsci
rs6090450	20	62176363	A	G	2.7039e-58	0.344204987746865	0.174031545054885	0.0108118302884424	PPDPF	18949	biofsci
rs6122440	20	62037749	A	G	9.6945e-15	0.0289492242595205	-0.23533312663441	0.0303930164838448	PPDPF	19255	biofsci
rs6122466	20	62139177	G	A	1.6769846438804e-308	0.172932330827068	-0.655904296215034	0.0136457677637239	PPDPF	18774	biofsci
rs6122476	20	62189030	A	G	3.9606e-08	0.694932456078953	0.060620367704735	0.0110367344617731	PPDPF	19362	biofsci
rs62206861	20	61955720	G	C	1.6457e-09	0.046881584492204	-0.14512841574175	0.0240705248937274	PPDPF	19313	biofsci
rs62207378	20	61794245	C	A	5.1348e-12	0.0387104411648647	-0.18991355383052	0.0275165252297255	PPDPF	17746	biofsci
rs62208973	20	61684076	A	G	6.5507e-11	0.0143790849673203	-0.333973133195228	0.0511397319075167	PPDPF	13490	biofsci
rs7267923	20	61996901	A	G	2.283e-20	0.283942775077331	-0.09525787624219	0.0103002645129475	PPDPF	23179	biofsci
rs73137724	20	62308517	C	T	6.7903e-12	0.133944374209861	-0.0985522939665043	0.0143624550360699	PPDPF	20895	biofsci
rs73143503	20	62402628	A	G	6.132e-10	0.301446051167964	0.0540223213151287	0.00873130354847567	PPDPF	31146	biofsci
rs75272497	20	62049810	A	G	1.612e-08	0.0348156092731623	-0.16616927075671	0.0294156967174207	PPDPF	17196	biofsci
rs79387602	20	62009521	A	G	1.574e-09	0.0704288164665523	0.119010915825333	0.0197145652136653	PPDPF	19650	biofsci
rs8113956	20	62097991	A	G	5.6344e-12	0.276942111089405	0.0761516812351169	0.01105473989419	PPDPF	20432	biofsci
rs8117640	20	62130351	A	G	3.7201e-17	0.0296395193591455	-0.313238841190165	0.0371964614532567	PPDPF	12565	biofsci
rs817372	20	62533129	C	G	9.944e-11	0.251033601443283	-0.0592559026837182	0.00916196157519299	PPDPF	31681	biofsci
rs880445	20	62133073	A	G	9.8234e-68	0.541821223361699	0.179880106767886	0.0103438819302982	PPDPF	18824	biofsci
rs911072	20	62133388	G	A	4.5936e-12	0.027016482980591	-0.243685986318983	0.0352269553485289	PPDPF	15328	biofsci
