## Supplementary material for "Multi-level Regulatory Roles of Lactate Metabolism Gene Network in Oral Cancer: Machine Learning Insights": PPEF2.csv

SNP	CHR	BP	effect_allele	other_allele	P	EAF	BETA	SE	gene	samplesize	source
rs11727067	4	76812234	G	A	4.0012e-08	0.256738900634249	0.0514722754995208	0.00937393471125857	PPEF2	29819	biofsci
rs1394919	4	76827946	A	C	1.2878e-10	0.300095992320614	-0.0580853280715864	0.00903559587331203	PPEF2	29158	biofsci
rs7679177	4	76853790	G	C	8.7547e-20	0.398229587407044	0.0761452537782709	0.00836439323098489	PPEF2	29822	biofsci
