## Supplementary material for "Multi-level Regulatory Roles of Lactate Metabolism Gene Network in Oral Cancer: Machine Learning Insights": PPFIA1.csv

SNP	CHR	BP	effect_allele	other_allele	P	EAF	BETA	SE	gene	samplesize	source
rs111393304	11	70335999	T	C	2.9765e-10	0.0201829076001261	0.191826931338148	0.0304482359546908	PPFIA1	27272	biofsci
rs11236166	11	70251812	C	T	1.3561e-106	0.210226199916922	-0.214228860135577	0.00976898060309524	PPFIA1	31556	biofsci
rs113595654	11	70105199	T	C	8.6227e-12	0.0219161853990819	0.241917392856023	0.0354307170368667	PPFIA1	18581	biofsci
rs11604084	11	70415681	A	C	7.7524e-18	0.740801621256474	0.0840544641575834	0.00977002593860302	PPFIA1	27280	biofsci
rs12420239	11	70425722	A	G	3.2324e-10	0.843633206236551	0.0688975961688973	0.0109582167494628	PPFIA1	31564	biofsci
rs139332830	11	69912830	T	C	7.4264e-12	0.0177386368379315	0.215332926769552	0.0314382174744579	PPFIA1	29034	biofsci
rs139626428	11	70253190	T	G	1.5458e-20	0.0383410374935799	0.218361830314531	0.023505040938055	PPFIA1	24545	biofsci
rs140168955	11	70200771	G	T	4.2211e-46	0.0183063258526002	-0.533999153293879	0.037462846008789	PPFIA1	19824	biofsci
rs140821850	11	70043544	T	C	4.3113e-08	0.0357784743991641	-0.12245289837828	0.0223556181429995	PPFIA1	29000	biofsci
rs142474435	11	70372406	G	A	5.5761e-09	0.0181723003290458	0.194647665655479	0.0333918317531529	PPFIA1	25133	biofsci
rs144952996	11	70166743	G	A	1.6424e-36	0.021063327291701	-0.407273867548447	0.0322726087218852	PPFIA1	23282	biofsci
rs149428245	11	70210316	C	T	9.5541e-17	0.0146285437949586	-0.332876363889807	0.0400568421426706	PPFIA1	21618	biofsci
rs151065600	11	70142567	T	C	8.5897e-13	0.0122596464059879	-0.320376620336696	0.0447997735148429	PPFIA1	20573	biofsci
rs187712951	11	70044098	A	G	3.6972e-09	0.0174787730436778	-0.278297574588962	0.0471922766425807	PPFIA1	13073	biofsci
rs2000605	11	70353848	C	T	3.5969e-11	0.410481416062235	-0.0534573969882631	0.00807550145599696	PPFIA1	31684	biofsci
rs34370938	11	70389048	C	G	7.0023e-25	0.29022856618322	-0.0979121791209814	0.0095055753721646	PPFIA1	26863	biofsci
rs34442623	11	70152611	G	A	4.6735e-15	0.0198384163106468	-0.234467074037118	0.0299240720367968	PPFIA1	28716	biofsci
rs35414621	11	70265880	T	C	1.0265e-10	0.013126204238921	-0.418011769946792	0.0646776682572786	PPFIA1	9227	biofsci
rs35528780	11	70103051	G	A	6.2568e-20	0.167182488323673	0.114592394630699	0.0125374611193325	PPFIA1	22846	biofsci
rs492374	11	70095787	T	G	4.6673e-33	0.0615041782729805	-0.232316071110988	0.0193962021065497	PPFIA1	23025	biofsci
rs4980535	11	70370411	C	T	6.0303e-24	0.0505598769125566	-0.193007598609484	0.0191263277518515	PPFIA1	28473	biofsci
rs521785	11	70476478	A	G	7.4701e-09	0.675053553309031	0.0490250255098577	0.0084818383235048	PPFIA1	31684	biofsci
rs565789	11	70346106	A	G	7.6127e-10	0.0274653031409788	-0.16634442901662	0.0270355657613801	PPFIA1	25610	biofsci
rs571554	11	70105634	C	T	1.6769846438804e-308	0.342161304061641	-0.516787070343231	0.00847845176354291	PPFIA1	30902	biofsci
rs682670	11	70307800	C	A	5.4728e-60	0.544951621573195	0.140139617427991	0.00857847096803361	PPFIA1	27399	biofsci
rs7124136	11	70102474	T	A	1.4018e-25	0.201439153439153	-0.108793952146304	0.0104068214524736	PPFIA1	28700	biofsci
rs7126190	11	70358104	C	A	1.8593e-14	0.0203443247565737	0.236433126942515	0.0308651375868143	PPFIA1	26334	biofsci
rs71467474	11	69978691	A	G	9.9642e-13	0.0219219829337668	-0.199861003978036	0.0280278515703758	PPFIA1	29685	biofsci
rs71467481	11	70170681	A	G	3.8135e-14	0.0217783024729713	0.251964516631702	0.0332969284057117	PPFIA1	21169	biofsci
rs72947051	11	70187627	G	A	6.5325e-40	0.0151473040578099	-0.504028854433155	0.0381201816983047	PPFIA1	23065	biofsci
rs72947066	11	70193478	A	G	9.3836e-86	0.0203461609280059	-0.600429800736348	0.0305948372875868	PPFIA1	26799	biofsci
rs75362892	11	70312109	T	C	9.1528e-19	0.0432130147432639	-0.21321681533492	0.0241059146789056	PPFIA1	20811	biofsci
rs75794554	11	70165731	A	C	1.9814e-21	0.0181917319321899	0.408468685880767	0.0429691130832588	PPFIA1	15162	biofsci
rs75851373	11	70230029	T	C	4.5756e-39	0.0334986916703009	0.335763917712916	0.0256794479405987	PPFIA1	23419	biofsci
rs75870722	11	70592655	T	C	3.2724e-08	0.0432465976204742	0.113912412021802	0.0206127810690339	PPFIA1	28441	biofsci
rs76512328	11	70412710	C	A	5.7225e-22	0.0190153685855692	-0.297508236878022	0.0308801092843301	PPFIA1	28109	biofsci
rs77584792	11	70147725	T	C	3.5543e-43	0.0247294451789824	-0.392825087534224	0.0285153846597481	PPFIA1	25496	biofsci
rs78185068	11	70476363	A	G	1.0728e-08	0.0396452192529724	-0.117265741786305	0.0205056641870189	PPFIA1	31232	biofsci
rs7929748	11	69947141	G	A	6.4136e-09	0.739904523399593	-0.0534684117411758	0.00920979945934543	PPFIA1	30631	biofsci
rs7943389	11	70200594	C	T	1.306e-77	0.854811828998876	0.213016308576318	0.0114228272054996	PPFIA1	30876	biofsci
rs7947936	11	69981736	C	G	4.4468e-12	0.585821407343057	-0.0605339864951455	0.00874503207049097	PPFIA1	26946	biofsci
rs79962145	11	70121270	G	A	1.1624e-13	0.0247739469234728	0.247026590196786	0.0332866100087298	PPFIA1	18678	biofsci
rs947854	11	70565076	T	C	5.3412e-12	0.287816152429629	-0.0605082940870925	0.00877427735779535	PPFIA1	31684	biofsci
