## Supplementary material for "Multi-level Regulatory Roles of Lactate Metabolism Gene Network in Oral Cancer: Machine Learning Insights": PPFIA3.csv

SNP	CHR	BP	effect_allele	other_allele	P	EAF	BETA	SE	gene	samplesize	source
rs76266387	19	49584171	G	T	2.4896e-08	0.730916754478398	0.0525661023148752	0.00943041967579972	PPFIA3	28586	biofsci
