## Supplementary material for "Multi-level Regulatory Roles of Lactate Metabolism Gene Network in Oral Cancer: Machine Learning Insights": PPFIA4.csv

SNP	CHR	BP	effect_allele	other_allele	P	EAF	BETA	SE	gene	samplesize	source
rs10920443	1	202623622	C	T	5.1133e-27	0.18422338306588	0.120845862462789	0.0112270631619678	PPFIA4	26395	biofsci
rs10920555	1	203027021	A	G	1.6769846438804e-308	0.333739884616874	0.522446054307317	0.00936976748574333	PPFIA4	25613	biofsci
rs115229377	1	203002320	A	G	5.2991e-15	0.0164189903712362	0.326554273772843	0.0417609946509851	PPFIA4	17753	biofsci
rs115267501	1	202569600	T	C	8.8298e-09	0.0412165530995513	-0.1324683335042	0.0230307614145485	PPFIA4	23854	biofsci
rs115402627	1	203042785	A	G	6.4334e-35	0.0159186922182085	0.544955915262266	0.0442061646437478	PPFIA4	16333	biofsci
rs11581135	1	203341531	A	C	4.9028e-08	0.619842160083327	0.0505102141775646	0.00925960405828972	PPFIA4	24748	biofsci
rs11585565	1	202615197	A	G	1.7851e-11	0.47259842519685	0.0641779056204737	0.00954658995336235	PPFIA4	22011	biofsci
rs11587072	1	203007338	A	G	4.9382e-39	0.0798058332304908	0.219691616711789	0.016809874874651	PPFIA4	24095	biofsci
rs12121078	1	202616789	T	C	4.0308e-17	0.499544570032708	0.0768894230986239	0.00914033631300435	PPFIA4	23939	biofsci
rs12121976	1	203307427	A	G	1.4264e-11	0.0203095369180889	-0.266602837318237	0.039466897206294	PPFIA4	16133	biofsci
rs12132992	1	202761823	G	C	2.4946e-21	0.252330126277811	0.0950171530833902	0.0100205809921105	PPFIA4	26394	biofsci
rs12135775	1	202996478	C	T	2.742e-37	0.104869762174405	-0.181670491363828	0.0142376109032068	PPFIA4	26276	biofsci
rs12141919	1	202731213	C	T	1.4086e-12	0.044913058017054	-0.157048875710054	0.0221723363654408	PPFIA4	23710	biofsci
rs12143879	1	203083528	T	G	2.8489e-26	0.0204792618049998	-0.365095258517035	0.0344296317949694	PPFIA4	21027	biofsci
rs12143972	1	203053889	T	C	2.5732e-20	0.0757284815899381	0.171910842875341	0.018614134900692	PPFIA4	20617	biofsci
rs12161235	1	203035608	T	G	4.5614e-221	0.0883723552181593	-0.486680122362314	0.0153340618605893	PPFIA4	26395	biofsci
rs12239055	1	202749618	A	G	2.7008e-08	0.234382667119617	-0.0572483953508168	0.010297029579081	PPFIA4	26279	biofsci
rs12354268	1	202837110	T	C	1.3039e-18	0.131361602875387	-0.114444224734737	0.0129973452885496	PPFIA4	25939	biofsci
rs1340239	1	203202885	A	G	3.0074e-15	0.0515390534821085	0.157184357038497	0.0199204568776135	PPFIA4	25776	biofsci
rs140451450	1	203008798	T	C	3.2322e-15	0.0172816973706724	0.324964392384914	0.0412302412404576	PPFIA4	17319	biofsci
rs140770113	1	202692366	A	C	4.211e-10	0.0211703614939085	0.252140555022047	0.0403676782347459	PPFIA4	14807	biofsci
rs141988095	1	203087129	T	C	1.0755e-14	0.0153111795085816	-0.323327880715225	0.0418282100305598	PPFIA4	18955	biofsci
rs16850969	1	203027262	G	A	2.4782e-111	0.0732810035014814	-0.378931947628071	0.0169011372461841	PPFIA4	25775	biofsci
rs2270542	1	203041133	A	G	8.1638e-114	0.0771879756468798	0.372083721501658	0.0164102938855268	PPFIA4	26066	biofsci
rs2924107	1	202207291	T	C	2.2891e-08	0.545901575870213	0.0495935997232828	0.00887406501150249	PPFIA4	25613	biofsci
rs35405821	1	203150899	C	G	3.0095e-21	0.457518683475504	0.0828478809410481	0.00875539032402094	PPFIA4	26280	biofsci
rs45479097	1	203136318	T	C	3.917e-13	0.034653165170992	-0.219941028607343	0.0303020030320245	PPFIA4	16278	biofsci
rs4950894	1	202904528	G	A	4.5148e-48	0.345247611434662	0.134217732623138	0.00921337840723916	PPFIA4	26057	biofsci
rs56013064	1	203097327	T	C	3.5363e-79	0.0222309082913959	0.634941456651186	0.033701060309292	PPFIA4	20253	biofsci
rs60355351	1	203002941	G	A	2.5798e-24	0.0539952616842559	0.209894103538062	0.0206294268551833	PPFIA4	23001	biofsci
rs61746231	1	203024692	A	G	1.4438e-25	0.0225464190981432	0.364670319399582	0.034891672908155	PPFIA4	18636	biofsci
rs61749325	1	202733178	G	A	9.5442e-11	0.030634479812006	0.174446530570993	0.0269448782198562	PPFIA4	23191	biofsci
rs61820992	1	202769431	G	A	1.2104e-20	0.0374574781179528	0.215362596096554	0.0231177445117009	PPFIA4	25949	biofsci
rs72739513	1	203080149	A	G	1.8651e-14	0.0429905642210668	-0.186227854295241	0.0243136347880044	PPFIA4	20558	biofsci
rs72748711	1	202221093	T	G	5.9975e-11	0.029499457896639	0.184704153138906	0.028225393593867	PPFIA4	21922	biofsci
rs74385335	1	202710287	G	A	6.6806e-14	0.0531839455396398	-0.163187184181565	0.021776292959722	PPFIA4	20939	biofsci
rs74789139	1	203038366	A	C	4.9003e-48	0.0219389988811597	-0.492841368881704	0.0338443461668524	PPFIA4	20343	biofsci
rs75055921	1	202857474	C	T	9.6436e-10	0.0179364366611785	0.231373960084193	0.0378352591179817	PPFIA4	19829	biofsci
rs75228438	1	202964982	T	C	1.1417e-11	0.0127908054499954	-0.415325232839335	0.0611915242938039	PPFIA4	10575	biofsci
rs7526646	1	203113191	A	G	2.3156e-10	0.981408685196319	-0.226781178589931	0.0357772380125154	PPFIA4	21409	biofsci
rs75383625	1	202983237	T	G	7.2685e-09	0.0166924919002676	-0.26793655982733	0.0463197441139822	PPFIA4	14198	biofsci
rs7538512	1	203092059	G	A	3.6395e-164	0.328450619148294	0.253630337654594	0.00928854919136275	PPFIA4	26274	biofsci
rs7549874	1	203009634	T	C	1.6769846438804e-308	0.293002367619978	-0.397688912048046	0.00956268003077952	PPFIA4	26395	biofsci
rs76499133	1	203189093	T	C	1.5808e-41	0.0314325720631548	0.382116869030595	0.0283064210018738	PPFIA4	20497	biofsci
rs77452745	1	203109402	A	G	2.3041e-22	0.0143819954266458	0.448159881897511	0.0460714347877164	PPFIA4	16618	biofsci
rs77998212	1	203038959	G	A	2.3565e-71	0.0205684551568406	-0.626750670125964	0.0350900650642714	PPFIA4	20157	biofsci
rs79202931	1	202888644	T	A	3.5486e-18	0.0310179032131968	0.222601193465791	0.0256081257006869	PPFIA4	25368	biofsci
rs79295275	1	203036442	G	A	1.6173e-26	0.0279777765179432	-0.346169562330659	0.0324828340368452	PPFIA4	17425	biofsci
rs79937103	1	202938087	A	G	1.6599e-16	0.0218485650526753	-0.288885053400385	0.0350401549415828	PPFIA4	19055	biofsci
rs871297	1	203039794	G	T	7.9476e-215	0.1768950355143	0.356819449620777	0.0114061410033142	PPFIA4	26395	biofsci
rs872129	1	203169391	G	A	3.1624e-08	0.102878725243339	-0.0792548458952706	0.0143263581452379	PPFIA4	26395	biofsci
rs882489	1	202997373	T	C	5.3111e-84	0.786111111111111	0.207418521639816	0.0106809953778086	PPFIA4	26066	biofsci
rs883125	1	203146166	G	C	2.5532e-08	0.151449390778052	0.0696204288958616	0.0125000770065825	PPFIA4	24900	biofsci
rs903356	1	203053768	T	C	8.5912e-10	0.0250438212094654	-0.184602961884911	0.0300974911363677	PPFIA4	22606	biofsci
rs9427736	1	202950120	T	C	6.0688e-21	0.957414613056636	0.206997331513261	0.0220472617920566	PPFIA4	25229	biofsci
