## Supplementary material for "Multi-level Regulatory Roles of Lactate Metabolism Gene Network in Oral Cancer: Machine Learning Insights": PPFIBP1.csv

SNP	CHR	BP	effect_allele	other_allele	P	EAF	BETA	SE	gene	samplesize	source
rs11049006	12	27579805	G	T	2.0816e-10	0.940326111572432	-0.106767414895303	0.0168005373556732	PPFIBP1	31569	biofsci
rs67992105	12	27690674	T	G	7.8051e-34	0.204772873163916	0.119599732530685	0.00986389546644826	PPFIBP1	31558	biofsci
