## Supplementary material for "Multi-level Regulatory Roles of Lactate Metabolism Gene Network in Oral Cancer: Machine Learning Insights": PPFIBP2.csv

SNP	CHR	BP	effect_allele	other_allele	P	EAF	BETA	SE	gene	samplesize	source
rs10839778	11	7437944	A	C	7.8567e-24	0.633461698191566	-0.0831407467345118	0.00826005392080909	PPFIBP2	31562	biofsci
rs11041354	11	7422717	C	T	5.8569e-32	0.0730541556675466	-0.184345346889208	0.0156681637051411	PPFIBP2	30077	biofsci
rs11041432	11	7562087	A	G	2.7529e-17	0.0271945357955983	-0.584734101615481	0.0691461126489068	PPFIBP2	3953	biofsci
rs11041433	11	7562992	C	A	4.7244e-09	0.324067732115677	-0.0499689544752596	0.00853222137373168	PPFIBP2	31355	biofsci
rs11041490	11	7656809	A	G	2.4007e-21	0.136559220955688	0.109943630306178	0.0115898494978155	PPFIBP2	31569	biofsci
rs11041492	11	7663056	A	C	8.9289e-46	0.240704333703735	0.139209035055237	0.00980214161874379	PPFIBP2	28473	biofsci
rs11041534	11	7709450	C	T	1.6096e-21	0.160102739726027	-0.103751296992974	0.0108897807369245	PPFIBP2	31355	biofsci
rs111284243	11	7438243	G	C	1.7621e-41	0.0311848266635187	0.314327371375507	0.0232985235948727	PPFIBP2	30488	biofsci
rs111605592	11	7602268	C	T	3.6429e-116	0.0436165201005025	0.453834533010518	0.0198088462164193	PPFIBP2	30547	biofsci
rs113377587	11	7524918	T	C	5.0036e-13	0.0420911316433705	0.145928310177434	0.0201968513663701	PPFIBP2	30401	biofsci
rs117134464	11	7517030	C	T	6.5206e-45	0.0198177308024159	-0.46421031053677	0.0330121542431815	PPFIBP2	23619	biofsci
rs117578280	11	7660552	C	T	1.3021e-15	0.011667576419214	-0.614945032431248	0.0769219744360112	PPFIBP2	7328	biofsci
rs117795729	11	7438433	T	C	1.3349e-11	0.0216591166477916	0.237135389060653	0.0350537907523619	PPFIBP2	19203	biofsci
rs11822975	11	7372687	A	G	4.896e-27	0.331225460585926	-0.091056095370681	0.00845656794712617	PPFIBP2	31563	biofsci
rs12416778	11	7598576	A	G	1.2399e-35	0.101343101343101	0.171953029090798	0.0138006251377067	PPFIBP2	28826	biofsci
rs12807437	11	7675269	A	G	4.4175e-72	0.111299052774019	0.226806912393696	0.0126321046401907	PPFIBP2	31679	biofsci
rs141792956	11	7624161	A	G	1.4218e-54	0.0153999757957158	0.607844316183799	0.0390713244704286	PPFIBP2	21601	biofsci
rs143052903	11	7902485	T	C	6.7945e-10	0.0198500904626518	-0.200179273162289	0.0324402860554377	PPFIBP2	24420	biofsci
rs144516924	11	7545042	A	T	1.1604e-12				PPFIBP2	5075	biofsci
rs144526047	11	7470604	T	C	1.2283e-22	0.0426981008513425	0.204725888600946	0.0209089588308954	PPFIBP2	27980	biofsci
rs145469063	11	7475053	T	C	5.1275e-12	0.0181009050452523	-0.23118426901229	0.0334957430580405	PPFIBP2	25074	biofsci
rs147179287	11	7530750	C	A	3.2637e-72	0.0237043516291275	-0.499740056465736	0.0278078289967134	PPFIBP2	27940	biofsci
rs149049414	11	7451937	A	G	5.5538e-10	0.0180258833196385	-0.270870235950326	0.043671138403922	PPFIBP2	14811	biofsci
rs149221682	11	7528930	T	C	4.7729e-48	0.0213630820649474	-0.431716695674032	0.0296435425083106	PPFIBP2	27216	biofsci
rs17289871	11	7436701	G	A	3.1261e-23	0.22553393075678	0.0963364420919708	0.00970282535397089	PPFIBP2	30406	biofsci
rs184342349	11	7686049	T	C	1.0703e-08	0.0221835580687255	-0.179241939937899	0.031340934751604	PPFIBP2	23467	biofsci
rs192315775	11	7453665	T	C	6.8783e-21	0.0302034107252928	-0.247253622950053	0.0263725945506381	PPFIBP2	24543	biofsci
rs2346833	11	7432446	T	C	3.1481e-24	0.794336502687061	0.0998086854480297	0.0098284296016809	PPFIBP2	31684	biofsci
rs34089754	11	7485417	C	T	7.1655e-09	0.158047945205479	-0.0633489571182771	0.0109469590140277	PPFIBP2	31355	biofsci
rs35714133	11	7553787	T	C	1.0566e-205	0.0667132180871141	-0.488122934602018	0.0159492801629167	PPFIBP2	31569	biofsci
rs3889980	11	7595965	T	C	1.0907e-18	0.0328542486907993	-0.198079767305195	0.0224447907475405	PPFIBP2	31236	biofsci
rs3892335	11	7627786	A	G	9.5256e-125	0.318576421511519	-0.20254479868752	0.00852608399124089	PPFIBP2	31684	biofsci
rs4076075	11	7487705	T	C	1.6769846438804e-308	0.629050993146707	0.317822216388149	0.00832705964745173	PPFIBP2	30902	biofsci
rs4078086	11	7547086	A	G	1.6769846438804e-308	0.0678455499358345	0.603229194397483	0.0158252276969396	PPFIBP2	31569	biofsci
rs4078256	11	7542348	G	A	1.6769846438804e-308	0.528298695929948	-0.301508183384261	0.00795777566766329	PPFIBP2	31684	biofsci
rs4472926	11	7613349	G	A	6.8098e-173	0.331579540756887	-0.236528409710693	0.00843813112353484	PPFIBP2	31684	biofsci
rs4501973	11	7710178	C	T	1.7325e-19	0.632116952910669	-0.0743774742587533	0.00823780283744831	PPFIBP2	31684	biofsci
rs4758172	11	7314295	T	G	8.3357e-10	0.0806275013214528	0.0897411446834408	0.0146191549674911	PPFIBP2	31561	biofsci
rs4758187	11	7475561	C	T	1.6102e-77	0.243685854529228	-0.185157882115306	0.00993506836556199	PPFIBP2	27485	biofsci
rs4758203	11	7618953	A	G	1.8136e-14	0.755327681026581	-0.0839718022591119	0.0109580845959953	PPFIBP2	22531	biofsci
rs4758205	11	7619262	T	C	1.8154e-10	0.262862189484761	-0.0575415710133166	0.00902457160541971	PPFIBP2	31684	biofsci
rs57134110	11	7505293	A	C	4.3297e-26	0.979699537750385	-0.300691389611853	0.0284616263073464	PPFIBP2	31035	biofsci
rs58774914	11	7578836	G	C	2.2658e-45	0.26681639740299	0.127203076392022	0.00899820156276465	PPFIBP2	31567	biofsci
rs61683338	11	7686858	G	C	5.3459e-10	0.109678758823751	-0.0790728296655149	0.0127362212556197	PPFIBP2	31566	biofsci
rs61888568	11	7363958	A	G	4.8228e-13	0.0348519034131823	-0.17319083346629	0.0239538095026818	PPFIBP2	25906	biofsci
rs61888611	11	7432254	C	T	1.0876e-09	0.0250475931465869	-0.180090684415447	0.0295424351075208	PPFIBP2	23460	biofsci
rs61890241	11	7621068	A	G	1.1111e-29	0.0274920401665442	0.334426030453298	0.0295567739713203	PPFIBP2	21407	biofsci
rs6578864	11	7486140	C	T	2.153e-12	0.245977606322921	-0.0710725837510737	0.0101183900785971	PPFIBP2	26331	biofsci
rs6578865	11	7504504	T	C	1.4608e-64	0.555624084496184	-0.137087792160194	0.0080801480702696	PPFIBP2	31017	biofsci
rs67936729	11	7393238	G	A	9.417e-29	0.187124900917223	0.113530123876929	0.0102043128861042	PPFIBP2	31568	biofsci
rs7128039	11	7675231	A	G	1.0428e-186	0.788645200256691	-0.284087523601177	0.00974828766436336	PPFIBP2	31566	biofsci
rs71472651	11	7484497	T	C	5.1069e-177	0.863394216133942	0.329846606860769	0.0116276643915469	PPFIBP2	31355	biofsci
rs72846059	11	7426678	G	A	3.2013e-15	0.195892367244166	-0.0789004823567323	0.0100091950013615	PPFIBP2	31684	biofsci
rs72848063	11	7540931	A	G	2.1222e-14	0.0803669802525638	0.117402556891371	0.0153603931457206	PPFIBP2	28673	biofsci
rs72849654	11	7611536	C	T	1.3722e-70	0.125608828006088	0.214032666271925	0.0120494891724235	PPFIBP2	31355	biofsci
rs72852406	11	7712332	A	G	2.8883e-24	0.0317829097160913	-0.251202590020681	0.0247168795281683	PPFIBP2	26596	biofsci
rs74377058	11	7552735	A	G	1.4154e-136	0.0425467469003675	-0.504510384008689	0.0202825583240675	PPFIBP2	29836	biofsci
rs74621391	11	7224123	A	G	2.5787e-10	0.0266494038949129	0.180643435753111	0.0285719719968859	PPFIBP2	23612	biofsci
rs7481343	11	7563642	C	T	1.6769846438804e-308	0.766714269608027	-0.396561021386101	0.00939299604408702	PPFIBP2	31684	biofsci
rs75199173	11	7704615	G	A	2.4663e-12	0.0483637747336377	0.130393685612209	0.0186138419477258	PPFIBP2	31355	biofsci
rs75365276	11	7704320	T	G	1.2596e-11	0.0221873869528518	-0.187870144200423	0.0277380989517825	PPFIBP2	29954	biofsci
rs76083780	11	7422773	A	G	1.2977e-20	0.0158200369043743	-0.344085626690762	0.0369658609280808	PPFIBP2	23501	biofsci
rs77934155	11	7515620	T	G	1.6769846438804e-308	0.0691152045900649	-0.591122674695075	0.0156903842601853	PPFIBP2	31567	biofsci
rs78867384	11	7571145	T	C	1.2518e-39	0.0231897412270598	-0.350829786072863	0.0266320852999167	PPFIBP2	31121	biofsci
rs7947110	11	7320657	T	C	2.8665e-08	0.707223119996993	0.0484467240525596	0.00873008326171471	PPFIBP2	31684	biofsci
rs7949004	11	7455862	T	C	5.1679e-188	0.423542956364185	0.235554942319893	0.00805445464125492	PPFIBP2	31567	biofsci
rs79969300	11	7563126	A	G	8.8824e-13	0.0171451714517145	0.235626193318003	0.0329694679182295	PPFIBP2	27297	biofsci
rs80247522	11	7543215	A	C	2.1255e-23	0.0200812422197471	-0.352290278332377	0.0353460231699301	PPFIBP2	20338	biofsci
rs80333274	11	7580827	A	G	2.3146e-26	0.0176979267375658	-0.370137390137511	0.0348410510690831	PPFIBP2	23693	biofsci
