## Supplementary material for "Multi-level Regulatory Roles of Lactate Metabolism Gene Network in Oral Cancer: Machine Learning Insights": PPHLN1.csv

SNP	CHR	BP	effect_allele	other_allele	P	EAF	BETA	SE	gene	samplesize	source
rs11181407	12	42691190	G	A	4.9806e-15	0.0373194708523808	-0.169167991799341	0.0216128362376508	PPHLN1	29794	biofsci
rs11181497	12	42814962	G	A	2.7079e-29	0.0912007851723227	-0.155330793765848	0.0138242623121766	PPHLN1	31566	biofsci
rs11181504	12	42828639	A	G	5.5504e-16	0.0524266498859435	-0.147118119447988	0.018165421969673	PPHLN1	30501	biofsci
rs11181523	12	42885621	G	A	1.0083e-16	0.583385129360578	-0.0678447758981673	0.0081704271467138	PPHLN1	30817	biofsci
rs115458171	12	42703568	G	T	2.1584e-13	0.0187117582886686	0.236780684682315	0.0322646633167066	PPHLN1	26158	biofsci
rs12426635	12	42838660	C	T	1.8927e-10	0.029749306241475	0.163363673150711	0.0256465937942653	PPHLN1	26336	biofsci
rs12427230	12	43007901	T	C	1.4313e-08	0.0445381308177151	0.125563627004618	0.0221460416601324	PPHLN1	23957	biofsci
rs137929502	12	42644762	G	A	6.4668e-34	0.103527575869574	-0.164265046498571	0.0135307819950883	PPHLN1	29426	biofsci
rs139332897	12	42782341	G	T	1.2144e-19	0.0316898231685312	0.221767092706589	0.024456279039975	PPHLN1	27243	biofsci
rs149247860	12	42782963	G	A	5.1951e-09	0.0151156677181914	-0.274410550630116	0.0469816721391104	PPHLN1	15216	biofsci
rs2468313	12	41891826	T	A	9.0199e-09	0.72030347638999	-0.0509664628026246	0.00886666251502663	PPHLN1	31568	biofsci
rs35106845	12	42906849	G	C	5.6968e-10	0.104048022164076	0.0814538557847099	0.0131402619514599	PPHLN1	31063	biofsci
rs3747562	12	42854205	G	A	1.6769846438804e-308	0.551448757939043	0.318197148016986	0.00798741752119209	PPHLN1	31684	biofsci
rs55930021	12	42945436	C	T	3.7256e-11	0.178363342480171	-0.0686462798892444	0.0103779941174439	PPHLN1	31678	biofsci
rs60971233	12	42693635	A	G	1.8901e-42	0.12492388491399	-0.164929746248495	0.0120785179020195	PPHLN1	31351	biofsci
rs67420641	12	42536064	A	G	2.2183e-43	0.186948025104288	0.140715593851833	0.0101893247588239	PPHLN1	31684	biofsci
rs7299997	12	42347623	T	C	5.9895e-11	0.554181461981144	0.05413275767525	0.00827199426586544	PPHLN1	29576	biofsci
rs76034976	12	43047879	A	G	2.5317e-09	0.0433688640834439	-0.126057457570205	0.0211530645495621	PPHLN1	26934	biofsci
rs79546613	12	42475607	C	T	2.1083e-15	0.0226593625498008	0.237720960687983	0.0299589107219982	PPHLN1	25155	biofsci
rs79563667	12	42833433	T	C	7.6057e-55	0.0734883369819582	0.237886260843441	0.0152517590123573	PPHLN1	31569	biofsci
rs7978993	12	42680651	A	G	4.7959e-42	0.70644	0.121650328572442	0.00895356732802738	PPHLN1	30075	biofsci
rs992720	12	42876383	A	C	1.8566e-16	0.0578966506403782	0.144302765954587	0.0175311942310462	PPHLN1	29826	biofsci
