## Supplementary material for "Multi-level Regulatory Roles of Lactate Metabolism Gene Network in Oral Cancer: Machine Learning Insights": PPIA.csv

SNP	CHR	BP	effect_allele	other_allele	P	EAF	BETA	SE	gene	samplesize	source
rs117625902	7	44815034	T	C	2.3452e-19	0.0145789748953975	-0.429102900280279	0.0477003601992351	PPIA	15296	biofsci
rs11773109	7	44974200	G	T	6.103e-15	0.655406459666095	0.0744655580792528	0.00954454146800815	PPIA	24302	biofsci
rs147342938	7	44771197	T	C	6.1191e-11	0.0779124044095739	0.10867113841484	0.0166143496842649	PPIA	25213	biofsci
rs150136963	7	44851745	C	T	3.056e-08	0.015929756368432	-0.224084289514415	0.0404623046738801	PPIA	19482	biofsci
rs184124914	7	44950652	G	A	1.2478e-13	0.174620026821636	-0.0910796421488227	0.0122891278501798	PPIA	22971	biofsci
rs1898969	7	44757844	A	T	1.9219e-23	0.0738198232085763	-0.166231668634605	0.0166616552871739	PPIA	26343	biofsci
rs28393777	7	45144997	T	C	2.0984e-09	0.0292973498662777	-0.145609317777142	0.0243087341865011	PPIA	29753	biofsci
rs4724317	7	44783562	T	C	6.8498e-13	0.0271915584415584	-0.189156190951194	0.0263368036188346	PPIA	27251	biofsci
rs62460477	7	44771630	A	G	2.2828e-10	0.0176945244956772	-0.227105132814656	0.0358159145885689	PPIA	22425	biofsci
rs6463247	7	44839616	C	T	1.2383e-170	0.183088655862726	-0.287766552752266	0.0103346233153025	PPIA	31300	biofsci
rs710888	7	44777556	A	G	9.6462e-23	0.450962171371046	0.0793490613903211	0.00808389227363521	PPIA	30902	biofsci
rs72595353	7	44786591	A	C	1.1554e-32	0.0287366627813144	-0.304431777173174	0.0255784183343142	PPIA	27381	biofsci
