## Supplementary material for "Multi-level Regulatory Roles of Lactate Metabolism Gene Network in Oral Cancer: Machine Learning Insights": PPIAP29.csv

SNP	CHR	BP	effect_allele	other_allele	P	EAF	BETA	SE	gene	samplesize	source
rs11751072	6	24936392	A	G	4.5573e-34	0.161225183060316	-0.155667181607215	0.0127923198349233	PPIAP29	22594	biofsci
rs11760083	6	24932172	C	T	8.0364e-51	0.166273405388948	0.190366688458033	0.012696106365706	PPIAP29	22376	biofsci
rs387628	6	24951809	A	G	1.2539e-09	0.305052393751704	0.063213130335504	0.0104083661823891	PPIAP29	21771	biofsci
