## Supplementary material for "Multi-level Regulatory Roles of Lactate Metabolism Gene Network in Oral Cancer: Machine Learning Insights": PPIB.csv

SNP	CHR	BP	effect_allele	other_allele	P	EAF	BETA	SE	gene	samplesize	source
rs895885	15	64446972	C	G	4.9863e-08	0.759167648213585	0.0517691727566837	0.00949544621362503	PPIB	30331	biofsci
