## Supplementary material for "Multi-level Regulatory Roles of Lactate Metabolism Gene Network in Oral Cancer: Machine Learning Insights": PPID.csv

SNP	CHR	BP	effect_allele	other_allele	P	EAF	BETA	SE	gene	samplesize	source
rs10461269	4	158922698	G	A	3.1844e-09	0.157400067942475	0.0650399930190527	0.0109827749103432	PPID	31255	biofsci
rs2070630	4	159644494	C	G	2.384e-16	0.716769415833396	0.0728089111317504	0.00887783630831468	PPID	31249	biofsci
