## Supplementary material for "Multi-level Regulatory Roles of Lactate Metabolism Gene Network in Oral Cancer: Machine Learning Insights": PPIE.csv

SNP	CHR	BP	effect_allele	other_allele	P	EAF	BETA	SE	gene	samplesize	source
rs1053846	1	40223140	G	T	1.6769846438804e-308	0.25150304414003	0.828101321229197	0.00920962934920128	PPIE	31315	biofsci
rs11206608	1	40144097	C	T	2.7954e-30	0.473298508023601	-0.0910378186798492	0.00796140050895498	PPIE	31644	biofsci
rs11206724	1	40200894	A	C	1.6769846438804e-308	0.398959537572254	0.517012655805981	0.00884379462724371	PPIE	26660	biofsci
rs11207227	1	40437923	T	C	2.2492e-95	0.203333458604232	-0.204645933964199	0.00987635293831314	PPIE	31644	biofsci
rs112827018	1	39482180	G	A	1.1175e-12	0.0315482745961821	0.175740344025178	0.0246985895417233	PPIE	26827	biofsci
rs112978585	1	39543029	T	C	9.8049e-29	0.0367961068626477	0.263295998847974	0.0236732270747407	PPIE	25173	biofsci
rs113382940	1	39241280	C	A	1.4166e-11	0.033367844355291	0.158359849923664	0.0234391891778906	PPIE	28216	biofsci
rs113945080	1	40300195	T	C	5.2222e-35	0.0299603935096461	-0.303206618409063	0.0245624797201189	PPIE	28516	biofsci
rs114014991	1	40281179	A	C	1.3415e-13	0.018254817987152	-0.404544810724809	0.0546541848342735	PPIE	9340	biofsci
rs114015927	1	40038468	G	A	8.7991e-19	0.0396429017355475	-0.187989420450653	0.0212434226945242	PPIE	29102	biofsci
rs114826687	1	40228667	A	G	1.6992e-116	0.0190255470518487	0.772563239970692	0.0336716893292666	PPIE	23629	biofsci
rs11584066	1	40392289	C	T	1.0318e-12	0.0318830570902394	0.175220303425094	0.0245874920612222	PPIE	26795	biofsci
rs115871508	1	40223773	C	A	1.8494e-82	0.0198313198085252	0.649209686875747	0.0337495483427382	PPIE	22583	biofsci
rs116112011	1	40263266	T	C	1.3191e-15	0.0153464683018362	-0.32512483620385	0.040677722947671	PPIE	19997	biofsci
rs116546321	1	39461823	G	A	8.332e-09	0.0187382676320729	0.212717733591799	0.0369186250115934	PPIE	19951	biofsci
rs116551019	1	40182401	A	C	1.6384e-08	0.0179981421272643	-0.310723843726107	0.0550323835014889	PPIE	9341	biofsci
rs1180348	1	40001276	A	G	1.9395e-33	0.402911681573547	-0.0988845839297055	0.00820632574231153	PPIE	30862	biofsci
rs12057369	1	40412464	A	G	1.5578e-10	0.960644320857758	0.164901967313134	0.0257671402273753	PPIE	19919	biofsci
rs12122168	1	40633974	A	G	6.7517e-10	0.908262914540816	0.0871102931718154	0.0141142443325797	PPIE	30123	biofsci
rs12129051	1	40163506	A	C	2.7315e-43	0.716561493314505	-0.130059482897717	0.00942801615786277	PPIE	27696	biofsci
rs12136381	1	40076273	G	T	1.064e-29	0.0949769388783381	0.155454076424788	0.0137346335546357	PPIE	30836	biofsci
rs12138312	1	40187807	T	C	7.0352e-139	0.249594232438757	0.230839316414475	0.00920177133484576	PPIE	31528	biofsci
rs12409249	1	39783457	T	C	9.761e-29	0.0682847652121395	0.175607307669791	0.0157884745039147	PPIE	31527	biofsci
rs139569096	1	40289570	T	C	2.348e-20	0.0387652715194872	-0.207638568736316	0.0224590672712668	PPIE	26602	biofsci
rs139931427	1	40249947	C	T	1.5814e-223	0.0404350541215654	0.735122986711986	0.0230327664370664	PPIE	24291	biofsci
rs141547958	1	40258612	A	C	1.7969e-12	0.02152394106814	-0.353914828082383	0.0502049575967293	PPIE	9419	biofsci
rs144669720	1	40226630	T	C	3.1995e-125	0.0199309991141778	0.739966361617288	0.0310885417389909	PPIE	26484	biofsci
rs145561009	1	40348968	T	C	4.4814e-14	0.0151590281221223	-0.315230845958569	0.0417740085552231	PPIE	19192	biofsci
rs146581370	1	40458457	T	C	2.582e-10	0.0164068616983415	0.254740516401016	0.0402930176838784	PPIE	19084	biofsci
rs16826551	1	40215463	C	G	1.9775e-49	0.0256771636203479	-0.396712025945201	0.0268415016404282	PPIE	27740	biofsci
rs17561720	1	40171226	T	C	6.2974e-76	0.18159269420121	-0.190132726189771	0.0103111090365177	PPIE	31644	biofsci
rs185470	1	39559493	G	A	1.3148e-11	0.187006908006493	-0.0691143252845111	0.0102135875045458	PPIE	31526	biofsci
rs187803473	1	40255341	A	G	2.0868e-21	0.0143756558237146	0.81758899881826	0.0860565647241501	PPIE	4765	biofsci
rs209914	1	40775229	G	T	1.2341e-15	0.357314148681055	-0.0667253723349544	0.00833962908823327	PPIE	31306	biofsci
rs3117083	1	40356927	C	T	1.1567e-91	0.75057562374967	-0.186886266232742	0.00920386237184278	PPIE	31528	biofsci
rs3131695	1	40442646	G	T	2.5698e-27	0.24587083987117	0.103951689918261	0.0096011535899382	PPIE	29253	biofsci
rs3134615	1	40362066	A	C	1.1515e-117	0.222349580968845	0.220445601276774	0.0095593629541503	PPIE	31644	biofsci
rs34245802	1	40615871	G	T	6.3695e-11	0.0277218249571961	-0.178390821699005	0.027298589352238	PPIE	24893	biofsci
rs34426883	1	39535259	T	C	1.2649e-13	0.158145041537906	-0.0829698730073736	0.0111976183609606	PPIE	29952	biofsci
rs3820618	1	40223128	C	T	1.7768e-256	0.136418526742238	-0.402182235231222	0.0117566893673915	PPIE	30706	biofsci
rs3851910	1	40121346	A	G	2.192e-42	0.0575553955683545	0.239019791883355	0.0175180510314533	PPIE	30037	biofsci
rs41264511	1	40158374	G	A	1.5699e-40	0.0204104955202048	0.406021985305236	0.0304613203671093	PPIE	26951	biofsci
rs481423	1	40183922	T	C	4.3724e-22	0.19019880491563	-0.0978607982400626	0.0101285252631535	PPIE	31644	biofsci
rs4970630	1	39278261	C	A	4.203e-09	0.823592085235921	-0.0615982075558494	0.0104831953497931	PPIE	31315	biofsci
rs502116	1	40153472	G	A	9.6028e-09	0.0756058405320694	-0.0868865562302562	0.0151433624216146	PPIE	31197	biofsci
rs524469	1	40257157	T	C	3.5323e-239	0.685652242164199	-0.323705002945813	0.00980178721474917	PPIE	24146	biofsci
rs56073749	1	40920859	T	G	1.1583e-15	0.0749665583795146	0.121749748493897	0.015201806551948	PPIE	31200	biofsci
rs56097441	1	40249269	C	T	1.8372e-35	0.0125801853171775	-0.570455513333901	0.0459004605155978	PPIE	19105	biofsci
rs59682960	1	40637191	T	G	2.6595e-13	0.884978362950005	-0.0990506376614115	0.0135490920814461	PPIE	26757	biofsci
rs59766044	1	40282708	T	C	6.5241e-106	0.781678082191781	0.21142511698573	0.00967266524776878	PPIE	31315	biofsci
rs61779798	1	40240988	T	G	5.9781e-117	0.0753204358888196	-0.382992520636202	0.0166597439932925	PPIE	25866	biofsci
rs6656771	1	39396070	G	A	3.714e-23	0.548291931301439	-0.0791661393120561	0.00798738213693889	PPIE	31644	biofsci
rs67220436	1	40614013	C	T	5.6696e-13	0.0727385471081213	0.110328764093614	0.0153057952767801	PPIE	31644	biofsci
rs67443858	1	40198773	A	G	8.2146e-22	0.100361491628615	-0.127622343977131	0.0132981498361083	PPIE	31315	biofsci
rs704787	1	40199854	A	G	1.0273e-12	0.0840129279567064	-0.102119824380351	0.0143291880365878	PPIE	31644	biofsci
rs72663567	1	40093331	T	C	1.1707e-09	0.055182625863771	0.108137608187683	0.0177729288323718	PPIE	30360	biofsci
rs72665235	1	40157643	T	C	1.4015e-08	0.0637632800214782	0.0930891128241693	0.0164085723796392	PPIE	31108	biofsci
rs72665287	1	40227106	A	C	5.7654e-21	0.0141180012040939	-0.382703390906628	0.0407386967252454	PPIE	21645	biofsci
rs72665289	1	40245369	C	T	1.6769846438804e-308	0.173405088062622	-0.411363947175422	0.0106795628933254	PPIE	30585	biofsci
rs72666932	1	40282445	A	G	9.8721e-69	0.0260835611089418	0.581978758785599	0.0332156906368056	PPIE	17840	biofsci
rs72666985	1	40417773	T	C	5.4859e-12	0.0797868140544808	-0.103217359358956	0.0149757496567119	PPIE	30365	biofsci
rs72666997	1	40448220	C	T	2.8992e-11	0.0216339443565646	0.198493003210558	0.0298404947849541	PPIE	26529	biofsci
rs72670604	1	40602827	T	C	4.2014e-18	0.037751167038766	0.186808529858065	0.021538593582307	PPIE	29670	biofsci
rs7529238	1	39288431	T	C	8.2796e-26	0.171163310961969	0.11916584273861	0.0113445900438501	PPIE	27385	biofsci
rs7541548	1	40820702	T	C	2.4284e-09	0.132748673868432	0.0707755404770663	0.0118627502391918	PPIE	30862	biofsci
rs7549005	1	40164552	G	A	2.889e-20	0.336439603774471	0.0850537032332262	0.00922181297321142	PPIE	26336	biofsci
rs75787400	1	40261243	A	G	1.1485e-26	0.0216455021756505	-0.312641767531496	0.0292497466980546	PPIE	27597	biofsci
rs76736263	1	40286877	A	G	6.0659e-25	0.0165134979896611	-0.381994407620033	0.037035776659366	PPIE	22445	biofsci
rs77127523	1	40408904	A	C	2.4647e-91	0.0584735250794635	0.347851790205261	0.0171625258512273	PPIE	30833	biofsci
rs77237734	1	40221155	T	C	5.1071e-43	0.0245271720145716	-0.396633098839275	0.0288466729339022	PPIE	25114	biofsci
rs77535381	1	39302588	C	T	1.095e-12	0.0973045415077957	-0.0956486932215086	0.0134377686145504	PPIE	31524	biofsci
rs79391246	1	40284933	C	T	1.7212e-18	0.0199227189629383	-0.260264081988716	0.0296627667782127	PPIE	29103	biofsci
rs79610087	1	40000567	C	T	3.8228e-30	0.0410173295100362	-0.238430853577361	0.020900869901677	PPIE	29098	biofsci
