## Supplementary material for "Multi-level Regulatory Roles of Lactate Metabolism Gene Network in Oral Cancer: Machine Learning Insights": PPIEL.csv

SNP	CHR	BP	effect_allele	other_allele	P	EAF	BETA	SE	gene	samplesize	source
rs1180341	1	39992808	T	C	4.5969e-63	0.552858055545116	0.305657712283846	0.0182346137082086	PPIEL	6083	biofsci
rs12132645	1	40117423	T	C	4.4814e-14	0.3609847772975	0.142447345018559	0.0188766988707639	PPIEL	6083	biofsci
rs12737806	1	39577103	A	G	6.1786e-52	0.178566034886355	-0.35895008922901	0.0236722935791688	PPIEL	6083	biofsci
rs139899908	1	40441251	T	C	3.3169e-12	0.0236690299000396	-0.43088479241991	0.0618776179248811	PPIEL	5651	biofsci
rs142563092	1	40102024	T	C	1.4521e-09	0.0338028754259121	-0.303479041081555	0.0501668001920116	PPIEL	6083	biofsci
rs148588695	1	39852467	A	G	1.7649e-80	0.0442019568873261	-0.837973260134408	0.0441084987964211	PPIEL	6083	biofsci
rs181412884	1	40050058	C	A	1.0579e-11	0.0352827177382581	0.538990753947899	0.0792820007572221	PPIEL	2337	biofsci
rs532042	1	40159658	T	C	1.393e-14	0.14151628689402	-0.200203974716989	0.0260109881532811	PPIEL	6083	biofsci
rs72661980	1	39909555	A	G	2.2324e-20	0.917179438180776	0.304301749958743	0.0328949971308921	PPIEL	6083	biofsci
rs79610087	1	40000567	C	T	1.8229e-12	0.0410173295100362	0.322164935839204	0.0457127157953351	PPIEL	6083	biofsci
