## Supplementary material for "Multi-level Regulatory Roles of Lactate Metabolism Gene Network in Oral Cancer: Machine Learning Insights": PPIF.csv

SNP	CHR	BP	effect_allele	other_allele	P	EAF	BETA	SE	gene	samplesize	source
rs11002877	10	80978240	T	A	8.8507e-09	0.0862977305475504	0.0876850545480192	0.0152453325245183	PPIF	27283	biofsci
rs112728420	10	81152968	C	T	1.2492e-09	0.0213233754449641	0.213446459322639	0.0351410041690218	PPIF	19402	biofsci
rs12267916	10	81136642	A	G	2.6409e-15	0.0381822682453897	-0.170396227979049	0.0215511380339272	PPIF	29314	biofsci
rs146168086	10	81048243	T	C	2.5946e-08	0.0159336616290259	-0.208452116912711	0.0374455911677645	PPIF	22742	biofsci
rs61851432	10	81068503	T	C	2.0742e-12	0.0452706751897723	0.150917217440587	0.0214688200524335	PPIF	25099	biofsci
rs7086293	10	81103247	T	C	2.3638e-67	0.475031140301212	0.138189560654416	0.00796954737708355	PPIF	31568	biofsci
rs77799535	10	81099466	A	G	4.0651e-08	0.0147868491426774	-0.241052978723832	0.0439244480992423	PPIF	17789	biofsci
rs7905321	10	81057833	A	G	3.8284e-22	0.0657647164232596	0.166761491810584	0.017234904794496	PPIF	27397	biofsci
rs884889	10	81077885	G	T	3.1773e-20	0.0956631215002443	-0.124426972526657	0.013506026737727	PPIF	31684	biofsci
rs942793	10	81048158	G	T	2.483e-32	0.385350154479918	0.109897199992412	0.00928334783389327	PPIF	24495	biofsci
