## Supplementary material for "Multi-level Regulatory Roles of Lactate Metabolism Gene Network in Oral Cancer: Machine Learning Insights": PPIG.csv

SNP	CHR	BP	effect_allele	other_allele	P	EAF	BETA	SE	gene	samplesize	source
rs114916695	2	170446595	A	G	1.1884e-23	0.0997586110853217	0.145093756165189	0.0144736257608895	PPIG	26577	biofsci
rs116836235	2	170375472	A	G	3.8713e-09	0.0249519045786841	-0.151582839293679	0.025737374234868	PPIG	31025	biofsci
rs12472066	2	170449547	G	A	4.4931e-103	0.270444978953698	-0.19292037574862	0.00894906556150129	PPIG	31643	biofsci
rs12612150	2	170340252	C	T	1.1706e-14	0.141001557775131	-0.095693499605398	0.0123969762803174	PPIG	26861	biofsci
rs12621988	2	170651834	A	G	1.7367e-11	0.0484290191881355	-0.125440519604389	0.0186489830525079	PPIG	31197	biofsci
rs140170641	2	170461167	T	C	4.8156e-10	0.0214142628205128	-0.175563797517049	0.0282039258316812	PPIG	29995	biofsci
rs144974134	2	170685044	G	A	3.3614e-16	0.043682326231226	-0.168884250210632	0.0206978675422063	PPIG	27939	biofsci
rs150953536	2	170689935	A	C	1.4737e-08	0.0253327934402996	0.161898969290687	0.0285798208746446	PPIG	24792	biofsci
rs34596093	2	170670921	T	C	2.3854e-13	0.654334611065939	0.0619961272215558	0.00846340403286678	PPIG	30862	biofsci
rs66557587	2	170577953	T	C	1.1229e-23	0.198908898705025	0.100073629796545	0.00997723173980029	PPIG	31522	biofsci
rs6736056	2	170336811	A	G	3.0879e-28	0.272013228606862	-0.0984293780420191	0.00893269607423714	PPIG	31644	biofsci
