## Supplementary material for "Multi-level Regulatory Roles of Lactate Metabolism Gene Network in Oral Cancer: Machine Learning Insights": PPIH.csv

SNP	CHR	BP	effect_allele	other_allele	P	EAF	BETA	SE	gene	samplesize	source
rs11210701	1	43176293	C	T	2.7084e-49	0.524991505908113	0.117628675286623	0.00797007041809788	PPIH	31564	biofsci
rs74068492	1	43132544	C	T	1.5512e-39	0.0335753869673228	0.292212279077983	0.0222093058612762	PPIH	31240	biofsci
