## Supplementary material for "Multi-level Regulatory Roles of Lactate Metabolism Gene Network in Oral Cancer: Machine Learning Insights": PPIL1.csv

SNP	CHR	BP	effect_allele	other_allele	P	EAF	BETA	SE	gene	samplesize	source
rs183540	6	36814426	T	C	6.0925e-09	0.155618343838296	0.0743585856398871	0.0127889145107557	PPIL1	23265	biofsci
rs1887763	6	36912503	A	G	8.3739e-12	0.522774249314142	0.0545220048026716	0.00798027031259373	PPIL1	31470	biofsci
rs236430	6	36731726	T	C	1.1431e-08	0.841620626151013	-0.0623177382135172	0.0109179961129537	PPIL1	31468	biofsci
rs3778017	6	36842183	C	T	2.7971e-75	0.524935172310121	0.146540862309115	0.0079819197187833	PPIL1	31470	biofsci
rs7762245	6	36716229	A	C	6.612e-12	0.343229734300425	0.0576406123209324	0.00839532353417408	PPIL1	31470	biofsci
rs9296197	6	36772543	G	A	1.1834e-24	0.127367708959711	-0.122550084182765	0.0119563390683491	PPIL1	31469	biofsci
rs9349020	6	36907739	C	A	5.9126e-32	0.207248858447489	-0.116302422787689	0.00988562685193873	PPIL1	31141	biofsci
rs9366916	6	36759741	A	G	2.6144e-11	0.483424791400436	-0.053177815261188	0.00797675205669877	PPIL1	31467	biofsci
rs9380622	6	36881620	T	G	9.8852e-19	0.0807271457395623	-0.143469638749966	0.0162363929189781	PPIL1	25558	biofsci
rs9394384	6	36790630	C	T	1.8672e-19	0.635434284210922	0.0747088844802879	0.00828184689609434	PPIL1	31468	biofsci
