## Supplementary material for "Multi-level Regulatory Roles of Lactate Metabolism Gene Network in Oral Cancer: Machine Learning Insights": PPIL2.csv

SNP	CHR	BP	effect_allele	other_allele	P	EAF	BETA	SE	gene	samplesize	source
rs112504638	22	22019160	A	G	1.7502e-10	0.913883208361736	-0.0906583597689746	0.0142059889635951	PPIL2	31481	biofsci
rs113491320	22	22040184	T	C	3.7775e-25	0.0175110574989948	-0.322737923127082	0.0311532113021692	PPIL2	29945	biofsci
rs2298432	22	22123189	A	C	3.8479e-18	0.606448945845391	0.0706077126809609	0.00813143766551437	PPIL2	31684	biofsci
rs372150	22	22007370	T	C	2.6677e-46	0.170124403352501	-0.151042633325166	0.0105727728773041	PPIL2	31682	biofsci
rs5999098	22	22048862	T	C	1.2106e-93	0.359183520036088	0.16999521510654	0.00828109835330792	PPIL2	31677	biofsci
rs61757965	22	22121276	A	G	1.0055e-08	0.0185912938331318	-0.197108500720426	0.0344011904149302	PPIL2	23156	biofsci
rs735244	22	22292099	T	C	7.421e-14	0.14552959442572	-0.0845362312480078	0.0113013330189043	PPIL2	31482	biofsci
