## Supplementary material for "Multi-level Regulatory Roles of Lactate Metabolism Gene Network in Oral Cancer: Machine Learning Insights": PPIL3.csv

SNP	CHR	BP	effect_allele	other_allele	P	EAF	BETA	SE	gene	samplesize	source
rs10186379	2	202602789	T	C	7.4511e-10	0.0470684910564134	0.11629289438235	0.0188903697706945	PPIL3	31239	biofsci
rs10515940	2	201558699	A	C	8.2535e-42	0.137634936211973	0.156491591129708	0.0115516672298653	PPIL3	31569	biofsci
rs10931932	2	202080310	A	C	1.0395e-73	0.906211773700306	0.249249401637355	0.0137238270236075	PPIL3	31235	biofsci
rs112313977	2	201720172	A	G	1.6769846438804e-308	0.0997055826067263	-0.595581440044321	0.0132834061544572	PPIL3	31568	biofsci
rs112830064	2	201562685	A	G	3.4419e-09	0.0523029906134032	-0.112195934705539	0.0189872964470366	PPIL3	27980	biofsci
rs114139284	2	202197682	A	C	4.7172e-11	0.0188451316743175	0.213137032656334	0.0323936155171034	PPIL3	25770	biofsci
rs114708784	2	202112242	C	T	1.282e-21	0.0309576112602717	0.226429661909713	0.023706436952668	PPIL3	29657	biofsci
rs115658889	2	202029421	A	G	1.126e-11	0.0134014810045074	0.315619011621751	0.0464870256019311	PPIL3	17499	biofsci
rs115983906	2	202667939	T	C	5.076e-55	0.0315831987075929	-0.365701885696897	0.0234079168979644	PPIL3	29835	biofsci
rs116428717	2	201711797	G	A	2.3835e-63	0.0444062356717102	0.351738093067774	0.0209349220645641	PPIL3	26885	biofsci
rs11674628	2	201599060	A	G	6.3699e-35	0.0312835454684864	0.319033430863027	0.0258777167427527	PPIL3	24638	biofsci
rs11687102	2	201738744	T	C	1.6769846438804e-308	0.470974992975555	0.510635488683595	0.00936731004234983	PPIL3	22870	biofsci
rs11688943	2	201740268	C	T	1.6769846438804e-308	0.387695047818175	0.311199132714373	0.00825586713944478	PPIL3	30902	biofsci
rs11692571	2	202452199	G	A	3.2057e-12	0.487128415197865	-0.0553816370042249	0.00794765394776702	PPIL3	31684	biofsci
rs11890273	2	202521824	C	A	8.6129e-14	0.117517173699706	-0.0921974106291268	0.0123580739399674	PPIL3	31569	biofsci
rs1208065	2	202516849	A	C	1.9666e-63	0.250437595129376	0.154960343056051	0.00921675279434547	PPIL3	31355	biofsci
rs12104649	2	201128832	T	C	1.6181e-10	0.239354473386183	-0.0596379117597434	0.00932760557419701	PPIL3	31565	biofsci
rs12470287	2	202505715	A	C	6.7827e-26	0.0364535768645358	-0.224210795655756	0.0213071421727825	PPIL3	31355	biofsci
rs13022987	2	202535033	A	G	1.5882e-11	0.0786200157841332	0.0994748221551843	0.0147597516403324	PPIL3	31684	biofsci
rs13028648	2	201806791	C	T	2.0864e-69	0.0622273010596302	0.301958999867522	0.0171475056002455	PPIL3	29140	biofsci
rs13382356	2	202293834	A	C	1.3096e-94	0.942011558899965	-0.355414843731112	0.0172232996084995	PPIL3	30856	biofsci
rs13408904	2	202040924	T	C	1.6769846438804e-308	0.0471831524231769	-0.937579538021047	0.0188685379586889	PPIL3	31239	biofsci
rs13420006	2	202541707	G	T	4.3943e-54	0.381254994482286	-0.127315271809354	0.00822195132060821	PPIL3	31354	biofsci
rs13428164	2	201562344	A	G	3.8276e-18	0.0969033033935886	0.116610697855927	0.01342853334438	PPIL3	31684	biofsci
rs138296045	2	201322696	G	A	4.2297e-11	0.0359003238068422	-0.154335355104723	0.0233993897698081	PPIL3	26384	biofsci
rs141487599	2	201414170	T	C	1.1264e-26	0.0352220520673813	0.234650452986633	0.0219490260681371	PPIL3	30542	biofsci
rs143786942	2	202552291	C	A	4.2581e-08	0.0171345901713459	0.200762723992205	0.0366368706872887	PPIL3	22119	biofsci
rs145173159	2	202090429	C	T	2.8652e-86	0.0138157444771219	-0.986226652800614	0.0500991416423568	PPIL3	14621	biofsci
rs146284017	2	201909408	G	A	7.9467e-14	0.0208441671000173	0.344273458339396	0.046078841761838	PPIL3	11538	biofsci
rs146780637	2	202160948	T	C	4.3756e-70	0.859154929577465	0.218303102732827	0.0123351811959151	PPIL3	27156	biofsci
rs1468792	2	202560099	G	A	1.4962e-08	0.130951933556316	-0.0666740764068409	0.0117757111280185	PPIL3	31684	biofsci
rs149603218	2	201574332	T	C	7.8234e-47	0.0173865662769962	-0.631258654002364	0.0439246457549274	PPIL3	15169	biofsci
rs150543032	2	202479046	T	C	1.6125e-11	0.0239231141533568	0.223045187493742	0.0331050371048226	PPIL3	19538	biofsci
rs16834195	2	201587398	C	G	5.5428e-42	0.891711330867366	0.173871806385457	0.0128071040781262	PPIL3	31569	biofsci
rs16835430	2	201753941	A	G	7.8002e-276	0.0417258752099212	0.745984893914151	0.02102129770858	PPIL3	28298	biofsci
rs16835570	2	201777000	A	G	5.8509e-216	0.0220445736434109	-0.874407558748816	0.0278774714978533	PPIL3	29843	biofsci
rs16836038	2	201803139	T	C	1.6769846438804e-308	0.075469917717219	-1.0088587288478	0.0150663179400578	PPIL3	31569	biofsci
rs17384775	2	202605747	T	C	6.1677e-35	0.0304895924948695	-0.31732828288824	0.025734397561268	PPIL3	25541	biofsci
rs17447723	2	201324078	G	C	3.9286e-13	0.450375627619012	0.0580619344031918	0.00799960518636996	PPIL3	31564	biofsci
rs17468989	2	202552837	G	C	5.1636e-21	0.526552209829076	-0.0752396498836433	0.00799928234532345	PPIL3	31344	biofsci
rs17630975	2	201351188	T	G	5.1531e-13	0.0469130633373934	0.136393997192406	0.018887472954331	PPIL3	31347	biofsci
rs17860394	2	202036771	C	T	6.737e-20	0.0175842832888673	0.371974461288436	0.0407335232852348	PPIL3	17444	biofsci
rs186222117	2	201908460	C	T	9.8743e-18	0.0205215904232578	0.361036221942244	0.0421008946349769	PPIL3	14034	biofsci
rs188535859	2	201728383	T	C	1.8951e-303	0.0228461208744106	-1.04554304450943	0.0280801801706343	PPIL3	28405	biofsci
rs189399585	2	202265363	A	G	1.7891e-59	0.0180145858278002	-0.637874397475607	0.039220984128705	PPIL3	18374	biofsci
rs1914259	2	202382892	G	A	4.7899e-50	0.307419293939966	-0.128311885024842	0.00862612505881373	PPIL3	31560	biofsci
rs2254576	2	201496111	G	A	6.5844e-13	0.485456048705325	-0.0571313895744593	0.00794838331262129	PPIL3	31684	biofsci
rs2348117	2	201598521	G	T	5.685e-239	0.123003495058063	-0.399265767905381	0.0120950409384042	PPIL3	31684	biofsci
rs2348122	2	201613891	C	G	1.6769846438804e-308	0.163590919341502	-0.409847256542516	0.0107398099273487	PPIL3	31681	biofsci
rs2540050	2	201575564	T	C	2.5086e-19	0.103781339909577	0.14083743911676	0.0156684510509712	PPIL3	21897	biofsci
rs2540436	2	202352867	A	C	1.1004e-133	0.587771054906235	-0.198574672694734	0.00807033682285401	PPIL3	31684	biofsci
rs2715904	2	201532203	A	G	5.1523e-14	0.43290704332888	-0.0607533807685577	0.00807042877410136	PPIL3	31270	biofsci
rs34612111	2	202115266	A	C	3.2494e-18	0.0244401966138722	0.242317732662297	0.0278449315892509	PPIL3	27047	biofsci
rs34655396	2	202686408	G	T	1.1461e-22	0.0332706851031458	0.233293616313582	0.0238096012893647	PPIL3	27422	biofsci
rs34792934	2	202709789	T	C	1.0545e-23	0.363358311668451	0.083495599409704	0.00831911199108303	PPIL3	31231	biofsci
rs35529623	2	200773512	C	T	2.7917e-09	0.0402298850574713	0.12713135068955	0.0213896208845733	PPIL3	28304	biofsci
rs36043647	2	202141838	C	T	2.8873e-109	0.0485434987437186	-0.41806734945362	0.0188252483115671	PPIL3	30547	biofsci
rs4035021	2	201739327	A	G	1.6769846438804e-308	0.368878950730956	0.383452994965394	0.00823316331714541	PPIL3	31684	biofsci
rs4674400	2	201627814	A	G	9.1183e-73	0.128001803900936	0.214530307009299	0.0118904738340833	PPIL3	31684	biofsci
rs56225831	2	202517255	T	C	2.9877e-20	0.044976587529779	0.183382836177355	0.0198909729675853	PPIL3	29421	biofsci
rs56258603	2	202340073	T	A	5.3776e-13	0.875770723909568	0.159087642236085	0.0220480413326984	PPIL3	9454	biofsci
rs56321285	2	202505545	A	G	2.4218e-74	0.285977121830254	-0.164588482159698	0.00902289773478157	PPIL3	30077	biofsci
rs62193401	2	202546557	C	T	2.4136e-67	0.0692492352963952	-0.274709721998682	0.0158440978641898	PPIL3	30902	biofsci
rs62279335	2	201527529	T	C	5.6671e-22	0.03469153261446	-0.223687667608984	0.0232154336252098	PPIL3	27703	biofsci
rs6743474	2	201706901	T	C	2.5597e-162	0.379520006421319	-0.22843597275002	0.00841397194618043	PPIL3	29992	biofsci
rs6748934	2	201607968	T	C	3.0482e-38	0.0372187978485336	0.276353354268542	0.0213728706095499	PPIL3	30546	biofsci
rs7575806	2	201632512	G	C	1.6769846438804e-308	0.0937870841786931	-0.778886666530662	0.0137320376183994	PPIL3	31198	biofsci
rs7579792	2	202200450	A	G	3.0981e-79	0.100030590394616	0.251355691816618	0.0133364297176051	PPIL3	31227	biofsci
rs75895173	2	202543807	T	C	2.2971e-14	0.0537756979441645	0.137966272153348	0.0180749734250423	PPIL3	30077	biofsci
rs7590397	2	201576053	A	G	4.4741e-25	0.448215911913238	-0.112290133137307	0.0108561060702187	PPIL3	17154	biofsci
rs76278437	2	202212882	A	G	5.2875e-35	0.0178824781272168	-0.444121435555295	0.0359804782762687	PPIL3	21991	biofsci
rs77249938	2	202112138	T	C	4.6648e-28	0.0421059425964973	0.229792257210862	0.0209244452022274	PPIL3	28314	biofsci
rs77268291	2	201886002	T	C	1.9334e-34	0.0164248021108179	0.478650347205997	0.0391092547640289	PPIL3	20235	biofsci
rs78318430	2	201260365	G	A	1.9959e-15	0.0303578107467897	-0.191741754325318	0.0241442742964575	PPIL3	29138	biofsci
rs79064785	2	202323425	C	T	1.2436e-125	0.015665626625065	-0.949133981040601	0.0398104961155894	PPIL3	20459	biofsci
rs80201352	2	202115807	C	T	1.8717e-26	0.0293822199899548	0.261849218871783	0.0246017962955591	PPIL3	28967	biofsci
