## Supplementary material for "Multi-level Regulatory Roles of Lactate Metabolism Gene Network in Oral Cancer: Machine Learning Insights": PPIL6.csv

SNP	CHR	BP	effect_allele	other_allele	P	EAF	BETA	SE	gene	samplesize	source
rs10499052	6	109885475	A	G	1.8484e-09	0.27769304099142	0.0600585411859678	0.00999193790839133	PPIL6	24968	biofsci
