## Supplementary material for "Multi-level Regulatory Roles of Lactate Metabolism Gene Network in Oral Cancer: Machine Learning Insights": PPIP5K2.csv

SNP	CHR	BP	effect_allele	other_allele	P	EAF	BETA	SE	gene	samplesize	source
rs10064156	5	102413873	C	T	3.2371e-77	0.210540224244026	0.270165004402468	0.0145252345146679	PPIP5K2	14258	biofsci
rs10067254	5	101597294	G	C	3.0006e-25	0.10136257265796	0.203669191218915	0.0196177184541283	PPIP5K2	14263	biofsci
rs10463958	5	101504347	C	T	1.8878e-16	0.287830747744687	-0.107615881704721	0.0130777967534811	PPIP5K2	14262	biofsci
rs112468461	5	102624696	T	G	2.8017e-18	0.0163538504002208	0.564104665595084	0.0646960955116906	PPIP5K2	7426	biofsci
rs112510061	5	102907837	A	G	2.8985e-15	0.0387227344277041	0.284664348744204	0.0360549122571915	PPIP5K2	10333	biofsci
rs114689864	5	101712967	C	T	3.0487e-11	0.0209803669960221	-0.331966564034508	0.0499641131281149	PPIP5K2	9751	biofsci
rs116234738	5	102537357	C	T	3.6324e-83	0.0452261306532663	-0.550483051471461	0.0284927640887708	PPIP5K2	14263	biofsci
rs1288882	5	103003909	G	T	9.243e-18	0.352343192153031	0.106380802897049	0.0123943612835896	PPIP5K2	14263	biofsci
rs13188378	5	101930688	G	A	9.847e-56	0.0570247545680868	-0.447515375888264	0.0284548664662664	PPIP5K2	11484	biofsci
rs140595980	5	102525411	A	G	2.8939e-64	0.0198526492257467	0.74026005096181	0.0437348267446021	PPIP5K2	13434	biofsci
rs143103691	5	103069316	G	A	3.0183e-09	0.0142936872131961	0.361629964376073	0.0609749046294046	PPIP5K2	9545	biofsci
rs150198845	5	102531845	C	G	1.2777e-10				PPIP5K2	5075	biofsci
rs150824011	5	101562689	G	A	5.8129e-13	0.0220023469170045	0.356401231731133	0.0494665063680458	PPIP5K2	9496	biofsci
rs17154821	5	102241341	A	T	1.6769846438804e-308	0.305865921787709	-0.679789339867585	0.0128505815719919	PPIP5K2	14261	biofsci
rs17155147	5	102537298	T	C	7.5676e-98	0.0482878652958795	-0.579808167682926	0.0276189875570033	PPIP5K2	14263	biofsci
rs17295470	5	102315322	C	T	9.6152e-21	0.0263271193008137	0.35606095556753	0.0381213416808558	PPIP5K2	13422	biofsci
rs187347552	5	102027355	T	C	2.3874e-17	0.0191497510532363	0.575578278774475	0.0679284669225066	PPIP5K2	5769	biofsci
rs1913499	5	101983210	A	G	2.2414e-31	0.299818806387075	0.15058824054329	0.0129238105512607	PPIP5K2	14260	biofsci
rs2401042	5	102703729	G	A	4.009e-87	0.351200489371464	-0.248365141544637	0.0125532040204517	PPIP5K2	13925	biofsci
rs26521	5	102482734	T	C	1.9632e-58	0.817136766777055	0.249828609177075	0.0155016107404972	PPIP5K2	13925	biofsci
rs34230	5	102854979	A	G	5.3767e-22	0.201468312384403	-0.142316057155634	0.0147620045386366	PPIP5K2	14262	biofsci
rs34231	5	102854048	T	C	3.6477e-12	0.158547316214703	0.117559737482407	0.0169143400259568	PPIP5K2	13100	biofsci
rs34235477	5	102964198	A	G	5.048e-13	0.164146100691017	-0.119028637098142	0.016477060465696	PPIP5K2	13423	biofsci
rs4703252	5	102780544	T	G	3.2688e-60	0.117305192322398	0.301276696753764	0.0184070075914931	PPIP5K2	14252	biofsci
rs62364885	5	102419194	C	T	2.1422e-52	0.0287777151927902	-0.633813086556961	0.0416087158912708	PPIP5K2	10333	biofsci
rs6877997	5	102826438	C	T	3.7707e-21	0.569691935971006	-0.112894642223714	0.0119608253492233	PPIP5K2	14257	biofsci
rs71586552	5	102259181	T	A	8.6625e-35	0.0933384129748558	0.260808390158085	0.0211975576581097	PPIP5K2	13149	biofsci
rs72768689	5	102583639	C	T	2.7549e-16	0.0281558792015556	0.301832042652398	0.0368821001078239	PPIP5K2	13433	biofsci
rs72783897	5	102299620	G	A	4.1928e-09	0.027584665805939	0.249592059852471	0.0424729107210876	PPIP5K2	10333	biofsci
rs73774928	5	102855858	G	A	4.39e-08	0.0611886107395375	0.135238252374477	0.0247033066717466	PPIP5K2	14263	biofsci
rs75035693	5	101768554	C	T	7.1214e-17	0.024923859824974	-0.319024597061108	0.0382298885620089	PPIP5K2	14077	biofsci
rs75208805	5	102166246	C	A	2.2286e-09	0.0159447881960971	-0.413103042181861	0.0690784659680046	PPIP5K2	6678	biofsci
rs75448780	5	102262210	T	G	3.1033e-26	0.0265431269862585	-0.397431470979269	0.0375076888428906	PPIP5K2	13755	biofsci
rs76054795	5	102510447	T	G	9.5903e-100	0.0402166496076424	-0.639130156366784	0.0301479332996908	PPIP5K2	14252	biofsci
rs76316619	5	102867225	A	G	5.0766e-15	0.0899446315870988	-0.163889154557413	0.0209443009019058	PPIP5K2	13925	biofsci
rs76402255	5	102049055	C	T	1.1694e-18	0.0256659056316591	0.330143410615271	0.0374409892166065	PPIP5K2	14263	biofsci
rs76598981	5	102195592	A	G	1.0823e-43	0.0206179106348311	-0.698831968185094	0.0504153207217901	PPIP5K2	9742	biofsci
rs7718209	5	102274857	C	A	3.3926e-95	0.0350266362252664	0.666674751367316	0.0322049539330137	PPIP5K2	14263	biofsci
rs7720547	5	102751132	C	T	8.4531e-37	0.187880656849896	0.194394972733175	0.015340391311083	PPIP5K2	13925	biofsci
rs77585944	5	102355352	G	A	3.1522e-73	0.0237837387537487	0.703362927769641	0.0388581127778684	PPIP5K2	14262	biofsci
rs79530398	5	101714813	C	T	1.0288e-12	0.0647411881642327	0.1715214340836	0.0240674413239789	PPIP5K2	14256	biofsci
