## Supplementary material for "Multi-level Regulatory Roles of Lactate Metabolism Gene Network in Oral Cancer: Machine Learning Insights": PPL.csv

SNP	CHR	BP	effect_allele	other_allele	P	EAF	BETA	SE	gene	samplesize	source
rs12102426	16	4922450	G	T	6.338e-192	0.573444800556049	-0.243028070254527	0.00822399403929217	PPL	30223	biofsci
rs139947878	16	4826770	A	G	2.4886e-09	0.0168067226890756	-0.34565791204429	0.0579768386521787	PPL	9002	biofsci
rs150808630	16	4860908	T	C	9.1657e-14	0.0139490139490139	-0.399618880262566	0.0536235632304881	PPL	12642	biofsci
rs1684621	16	4710898	T	G	6.0417e-09	0.63500506585613	-0.0493240614123625	0.00848162833379689	PPL	29988	biofsci
rs17631885	16	4982128	A	C	1.517e-18	0.100173624216804	-0.117901004669104	0.0134156781936329	PPL	30820	biofsci
rs17703674	16	4881524	T	C	1.5578e-21	0.0963930925633646	0.141983680829886	0.0148967266272752	PPL	25868	biofsci
rs187435509	16	4844729	T	G	2.8523e-10	0.0305495667737868	-0.152402304897296	0.0241659089665102	PPL	28909	biofsci
rs188155948	16	4821180	G	A	2.8369e-11	0.0203582240161453	-0.214427640499121	0.0322224687432935	PPL	24146	biofsci
rs193044445	16	4899408	T	G	3.7807e-08	0.0250667041145906	0.182603044741477	0.03319451822241	PPL	18568	biofsci
rs2290562	16	4853816	A	G	4.2447e-19	0.27624719357662	-0.0807255088281093	0.00903950694020462	PPL	30605	biofsci
rs2972274	16	4997689	A	G	5.9393e-33	0.56125748502994	-0.117504328371981	0.00982699508852174	PPL	21026	biofsci
rs35103368	16	4920335	G	A	2.156e-12	0.957680494537537	-0.142325313957753	0.0202630040230858	PPL	30047	biofsci
rs35869286	16	4935985	G	C	6.0771e-30	0.0702849701240999	-0.180240684093688	0.0158562076935118	PPL	30434	biofsci
rs4786552	16	4860552	A	G	1.2078e-19	0.0693744500439965	0.147362569008753	0.0162501178828407	PPL	29328	biofsci
rs56164846	16	4868236	C	T	1.5711e-14	0.0403704004548778	0.213951746581475	0.0278524977324353	PPL	16637	biofsci
rs72633276	16	4964502	A	G	3.5263e-13	0.106944444444444	-0.0951158874264625	0.0130786633977481	PPL	30606	biofsci
rs859312	16	4787015	C	G	9.137e-21	0.548754246885617	-0.075649123470071	0.00809471119470023	PPL	30816	biofsci
