## Supplementary material for "Multi-level Regulatory Roles of Lactate Metabolism Gene Network in Oral Cancer: Machine Learning Insights": PPM1A.csv

SNP	CHR	BP	effect_allele	other_allele	P	EAF	BETA	SE	gene	samplesize	source
rs4901974	14	60751397	A	G	1.5324e-11	0.339990290405155	-0.0608011696077954	0.00901452520575782	PPM1A	27420	biofsci
