## Supplementary material for "Multi-level Regulatory Roles of Lactate Metabolism Gene Network in Oral Cancer: Machine Learning Insights": PPM1B.csv

SNP	CHR	BP	effect_allele	other_allele	P	EAF	BETA	SE	gene	samplesize	source
rs12712912	2	44396235	T	G	1.3268e-26	0.131167888787046	-0.126907579981505	0.0118879638025634	PPM1B	31045	biofsci
rs13404626	2	44499432	C	T	1.2712e-09	0.443473772748127	-0.0490638244844614	0.00808180409567962	PPM1B	31017	biofsci
