## Supplementary material for "Multi-level Regulatory Roles of Lactate Metabolism Gene Network in Oral Cancer: Machine Learning Insights": PPM1F.csv

SNP	CHR	BP	effect_allele	other_allele	P	EAF	BETA	SE	gene	samplesize	source
rs112587048	22	22315604	A	G	6.5963e-46	0.0392828999211978	0.297701937306473	0.0209308756393805	PPM1F	30241	biofsci
rs113593856	22	22055060	A	G	1.9926e-132	0.0416376998708909	-0.548228590592491	0.022388008240599	PPM1F	24999	biofsci
rs117663329	22	21939765	T	G	5.7185e-10	0.030570652173913	0.161877967135299	0.0261177746265407	PPM1F	24733	biofsci
rs118063673	22	22344330	A	G	3.4961e-11	0.0147858495753651	0.303351002882927	0.0457943605088806	PPM1F	16367	biofsci
rs11912149	22	22508796	G	A	4.449e-10	0.938168894632688	-0.106398961533639	0.0170582232234007	PPM1F	29622	biofsci
rs1210388	22	21992012	C	T	1.0271e-08	0.0213878086965305	-0.178216910957153	0.0311230678210947	PPM1F	24662	biofsci
rs12158712	22	22236754	G	A	1.6769846438804e-308	0.29233353465197	-0.343159783070894	0.00877994558126352	PPM1F	31353	biofsci
rs13340082	22	22404083	A	G	8.9323e-15	0.781103286384977	-0.0794290588194239	0.0102442843644063	PPM1F	27865	biofsci
rs140016634	22	22267114	C	T	3.0307e-14	0.0161229758272706	-0.263672871689396	0.0347074992351449	PPM1F	26166	biofsci
rs141007567	22	22259575	T	C	8.4762e-173	0.0198798374271073	-0.955941048716967	0.0341126088376007	PPM1F	22052	biofsci
rs145197834	22	22356513	T	C	5.2705e-09	0.0188552690415859	0.264150005529399	0.0452427859089491	PPM1F	13204	biofsci
rs146408357	22	22202261	G	A	6.7698e-16	0.0575372032261729	0.138656736986279	0.0171717508992629	PPM1F	31270	biofsci
rs149970818	22	22356459	A	G	4.6388e-175	0.019583118888317	-0.923615811093437	0.0327428127669769	PPM1F	24291	biofsci
rs1647712	22	22037223	A	G	3.0036e-09	0.757300710339384	0.0551491990671693	0.00929783846430342	PPM1F	31468	biofsci
rs17759988	22	22331009	T	C	1.8618e-48	0.077082803627426	0.229879379297072	0.0157150245622827	PPM1F	28459	biofsci
rs2329885	22	22298273	T	C	2.0301e-12	0.0184058898847631	0.240798919840388	0.0342403833348104	PPM1F	23605	biofsci
rs28889942	22	22245344	A	C	1.0816e-63	0.0761061946902655	0.265706884502764	0.0157706392672668	PPM1F	28591	biofsci
rs34043275	22	21809133	A	G	5.5136e-13	0.743159557661927	0.0811599489448581	0.0112531472983082	PPM1F	20686	biofsci
rs364999	22	22363304	C	T	7.0825e-50	0.0208575460733854	-0.431786618234549	0.029079281429532	PPM1F	28953	biofsci
rs366116	22	22394227	C	T	9.2317e-12	0.387289340976682	0.0590804192701805	0.00866523214241218	PPM1F	28062	biofsci
rs371513	22	21988599	A	G	9.2297e-25	0.149377427233054	-0.117984387516654	0.0114838948711448	PPM1F	29838	biofsci
rs402909	22	22358410	T	G	7.1727e-11	0.0340656677840152	0.147602352626737	0.0226488188778175	PPM1F	29622	biofsci
rs4821577	22	22359010	T	C	1.2935e-09	0.0409943046986236	0.146136138995314	0.024081494132772	PPM1F	21931	biofsci
rs55741555	22	22076177	T	C	1.6769846438804e-308	0.153729071537291	-0.43011142609174	0.0111092825286375	PPM1F	31141	biofsci
rs5749696	22	22063337	T	C	8.476e-74	0.446372180451128	-0.145733932957803	0.00801938803577913	PPM1F	31461	biofsci
rs5750484	22	22434566	T	C	5.8966e-24	0.672435921633762	0.0858881967448347	0.00850900520565443	PPM1F	31352	biofsci
rs5754508	22	21999229	G	C	2.9214e-31	0.196703247278942	0.125676466785791	0.010806788551928	PPM1F	27095	biofsci
rs5757927	22	22699092	A	G	4.6009e-09	0.322079200956601	-0.0638542587295146	0.0108949578954622	PPM1F	19292	biofsci
rs5995345	22	22342247	C	T	1.7497e-20	0.0443683409436834	0.180520154346754	0.0194597324824563	PPM1F	31141	biofsci
rs6000509	22	22358201	T	C	3.4078e-21	0.0410058990270436	0.191475462684997	0.0202630258410495	PPM1F	30967	biofsci
rs62235126	22	22102128	A	G	9.6787e-13	0.0207042253521127	0.235637732389053	0.033024684996784	PPM1F	22611	biofsci
rs62235151	22	22198706	C	T	3.1014e-60	0.089117721840834	0.240840361277238	0.0147116715398388	PPM1F	28459	biofsci
rs7290787	22	22077124	T	C	2.4753e-08	0.0169079393802307	0.203643291801082	0.0365272895196645	PPM1F	22545	biofsci
rs73149986	22	22368235	A	G	2.8053e-17	0.0229630040490321	-0.263800152237265	0.0312027053649301	PPM1F	22890	biofsci
rs76341067	22	22340371	T	C	1.0407e-68	0.153875193476537	-0.193888348225833	0.0110678868271007	PPM1F	31350	biofsci
rs78925128	22	22326729	C	A	1.8163e-26	0.0346089342887635	0.262914350082529	0.0246956050123546	PPM1F	24538	biofsci
rs79165737	22	22351283	G	A	4.8748e-27	0.935517709490312	0.181513793431777	0.0168566221925667	PPM1F	29170	biofsci
rs9609947	22	21998721	G	T	5.9946e-14	0.0315477185358516	-0.178998132448062	0.0238406697364262	PPM1F	28793	biofsci
rs9610597	22	22267905	A	G	1.6769846438804e-308	0.0325255374620678	-0.977796086477361	0.0237127703765578	PPM1F	28258	biofsci
rs9611037	22	22464997	A	G	9.2251e-13	0.0263933218757672	-0.198343297451033	0.0277729496822887	PPM1F	25226	biofsci
