## Supplementary material for "Multi-level Regulatory Roles of Lactate Metabolism Gene Network in Oral Cancer: Machine Learning Insights": PPM1G.csv

SNP	CHR	BP	effect_allele	other_allele	P	EAF	BETA	SE	gene	samplesize	source
rs11690265	2	27641522	T	C	1.1518e-69	0.394957348833698	-0.144123061009753	0.00816889859432139	PPM1G	31355	biofsci
rs1275539	2	27386799	T	C	1.4737e-08	0.67824796121613	-0.0483338039859092	0.00853260671290279	PPM1G	31470	biofsci
rs67086575	2	27686480	G	A	4.7453e-13	0.153966778952259	0.0808864781644521	0.0111839055036298	PPM1G	30688	biofsci
rs76586169	2	27897835	A	G	1.4064e-10	0.81876344694825	0.0665048587892074	0.0103666015290333	PPM1G	31354	biofsci
rs77353560	2	28085544	A	C	3.195e-08	0.827261401389308	0.0584280613024298	0.0105646978216128	PPM1G	31349	biofsci
rs79111922	2	27748793	G	T	2.148e-09	0.0434225621414914	-0.117937874069468	0.0197019552078094	PPM1G	31011	biofsci
