## Supplementary material for "Multi-level Regulatory Roles of Lactate Metabolism Gene Network in Oral Cancer: Machine Learning Insights": PPM1H.csv

SNP	CHR	BP	effect_allele	other_allele	P	EAF	BETA	SE	gene	samplesize	source
rs10877926	12	63293982	T	C	1.7962e-38	0.182838660578387	-0.134921621930333	0.0104022714743056	PPM1H	30927	biofsci
rs12813970	12	63340826	A	T	3.9485e-19	0.437717770034843	0.0721663674330752	0.00807365524786879	PPM1H	31166	biofsci
rs1304341	12	63392964	A	G	3.8456e-08	0.344695403810741	-0.0462657905299761	0.00841548111573496	PPM1H	31256	biofsci
rs2594711	12	63271899	G	C	1.4514e-10	0.441088783056491	0.0521987192459817	0.00814269078012351	PPM1H	30589	biofsci
rs2628039	12	63302202	G	A	6.4896e-39	0.350641258632328	0.124760238578642	0.00956127053520652	PPM1H	24021	biofsci
rs56302736	12	63295131	A	G	2.6947e-08	0.0248939179632249	0.15659063313921	0.0281617569130296	PPM1H	25972	biofsci
rs73135692	12	63244235	C	T	3.686e-19	0.0434976307156454	-0.180706303152969	0.020199676185219	PPM1H	29453	biofsci
rs772557	12	63304584	G	A	3.8825e-157	0.445440477089152	0.214922058197625	0.00804728495464272	PPM1H	31256	biofsci
rs78606459	12	63384006	A	C	1.0741e-08	0.0317030814587456	0.13432432109526	0.023488200513265	PPM1H	29523	biofsci
rs78802546	12	63342080	C	T	3.2408e-10	0.0286954535069682	-0.162997337963364	0.0259269163904314	PPM1H	26687	biofsci
