## Supplementary material for "Multi-level Regulatory Roles of Lactate Metabolism Gene Network in Oral Cancer: Machine Learning Insights": PPM1K.csv

SNP	CHR	BP	effect_allele	other_allele	P	EAF	BETA	SE	gene	samplesize	source
rs112896357	4	89284064	A	G	1.6336e-13	0.232645017060831	0.12143276479101	0.0164636737426462	PPM1K	10333	biofsci
rs11947810	4	89173505	C	T	2.3222e-15	0.09619777751965	0.161009815723372	0.0203220810212639	PPM1K	13925	biofsci
rs1351441	4	89167407	C	T	9.2088e-11	0.102634446991619	0.126412431462243	0.0195095966451489	PPM1K	14263	biofsci
rs1481017	4	89097477	C	T	3.4866e-11	0.54968045112782	-0.0788559585026114	0.0119042236802348	PPM1K	14254	biofsci
rs72879308	4	89242040	A	G	4.2159e-20	0.235161187105032	-0.133763548240245	0.014567384152318	PPM1K	13100	biofsci
rs7655059	4	89149144	G	C	2.4583e-08	0.197042020596858	-0.0830099128181919	0.0148867331680192	PPM1K	14260	biofsci
rs7681726	4	89153095	G	A	9.6431e-27	0.130180418207896	0.188355719060061	0.0175951162129903	PPM1K	14263	biofsci
rs9637599	4	89206230	C	A	1.315e-42	0.487654552970799	0.162057578349807	0.0118451885675928	PPM1K	14263	biofsci
