## Supplementary material for "Multi-level Regulatory Roles of Lactate Metabolism Gene Network in Oral Cancer: Machine Learning Insights": PPM1L.csv

SNP	CHR	BP	effect_allele	other_allele	P	EAF	BETA	SE	gene	samplesize	source
rs114535989	3	160022597	C	T	7.5549e-19	0.0180670266836086	-0.355129619532793	0.0400534173433178	PPM1L	17568	biofsci
rs11711894	3	159942949	T	C	2.7892e-24	0.716295317220544	-0.0902219099863003	0.00887434442058311	PPM1L	31242	biofsci
rs12631058	3	159910174	G	C	3.5416e-10	0.0250235106513473	-0.16613054939895	0.0264838510734987	PPM1L	29219	biofsci
rs12633334	3	161170611	A	G	4.203e-09	0.522520107238606	-0.0473421490023364	0.0080570038636356	PPM1L	30872	biofsci
rs142097029	3	160881879	T	C	5.7512e-51	0.0271737053315498	-0.371348073871393	0.0247299947304155	PPM1L	30927	biofsci
rs150402053	3	161549316	T	C	1.4462e-26	0.0210902634483421	-0.328094326099678	0.0307570168739679	PPM1L	25601	biofsci
rs17236487	3	160171926	G	T	8.683e-12	0.224322597617348	-0.0654573471792767	0.00958829131939953	PPM1L	31256	biofsci
rs17826376	3	160519718	T	C	3.563e-293	0.0497763914465031	-0.672980355563565	0.0183905064932561	PPM1L	31256	biofsci
rs1829716	3	160477861	C	T	7.8824e-69	0.336020596083737	0.148475714652902	0.00846782638703454	PPM1L	31254	biofsci
rs62272816	3	160493568	T	C	4.3996e-14	0.035524555704185	0.163977442742699	0.0217223191424729	PPM1L	30927	biofsci
rs62280968	3	161538020	C	T	1.677e-08	0.145013965426134	0.0640911034914773	0.0113588372840418	PPM1L	31256	biofsci
rs6800962	3	161430876	T	C	7.768e-16	0.924578158619909	-0.122047773085177	0.0151467258752718	PPM1L	31253	biofsci
rs73155996	3	160579727	A	G	5.4374e-09	0.0391530334014997	0.126728171901048	0.0217249536113432	PPM1L	28160	biofsci
rs75677206	3	159800981	C	T	2.9522e-14	0.0151814588573482	-0.298140541288996	0.0392274701378887	PPM1L	21733	biofsci
rs77217494	3	160642250	G	A	1.1123e-102	0.0201630201630202	-0.924309721049472	0.0429599788548528	PPM1L	13713	biofsci
rs778651	3	160713529	C	G	1.6165e-13	0.830225711481845	0.0785926076312004	0.0106533023777263	PPM1L	31256	biofsci
rs9830046	3	161439813	G	T	2.4939e-14	0.466520638996941	0.0611251632674272	0.00801914925317841	PPM1L	31241	biofsci
rs9857038	3	160358674	T	G	2.5768e-08	0.0209044951496106	0.168178544573596	0.0302039375322993	PPM1L	26778	biofsci
