## Supplementary material for "Multi-level Regulatory Roles of Lactate Metabolism Gene Network in Oral Cancer: Machine Learning Insights": PPM1M.csv

SNP	CHR	BP	effect_allele	other_allele	P	EAF	BETA	SE	gene	samplesize	source
rs11130349	3	53213970	C	T	6.8851e-18	0.795257972322503	0.0848545389880981	0.00984745546404137	PPM1M	31667	biofsci
rs11130358	3	53252338	A	G	2.375e-08	0.409583150854003	0.0461965560526109	0.00827539338861616	PPM1M	30192	biofsci
rs111477914	3	52821666	T	C	7.0128e-10	0.0198048852050172	-0.228776430567957	0.0371046970446108	PPM1M	18708	biofsci
rs112620946	3	53101754	T	C	4.7945e-13	0.017068495170685	0.289158842382619	0.039987670425741	PPM1M	18638	biofsci
rs113289888	3	51859196	G	T	2.6903e-11	0.0203761755485893	-0.284713570174513	0.0427331027188354	PPM1M	13717	biofsci
rs114137496	3	51299038	T	C	6.4926e-12	0.06439917950675	-0.122615389816935	0.0178523637314816	PPM1M	26038	biofsci
rs114746017	3	51738968	C	T	4.0485e-09	0.026575140965923	-0.162036900904703	0.0275474576944804	PPM1M	25470	biofsci
rs115251618	3	51821373	A	G	9.1752e-17	0.199790916482751	0.0836506994342464	0.0100600954208905	PPM1M	30902	biofsci
rs115588211	3	52275476	A	G	2.1942e-30	0.0481455399061033	0.233005434082726	0.0203388064177237	PPM1M	26375	biofsci
rs115632241	3	53040808	T	C	1.092e-21	0.0263903129729994	-0.264016699908784	0.0275945838507461	PPM1M	25556	biofsci
rs115716895	3	52486902	A	G	1.5479e-38	0.0420402797990705	0.281653865991032	0.0216957222300902	PPM1M	26376	biofsci
rs11709277	3	51960778	T	C	1.1504e-12	0.18372156880692	-0.0791302871030274	0.0111275575293941	PPM1M	26926	biofsci
rs11716402	3	52913939	T	C	1.0545e-12	0.0325805493059388	-0.167667036857068	0.0235381621823153	PPM1M	28632	biofsci
rs13073141	3	51410485	C	T	2.5445e-20	0.154902351534476	-0.103934162274033	0.0112525482892907	PPM1M	30165	biofsci
rs138014257	3	52842507	T	C	1.755e-09	0.0222615298330385	0.171630690962629	0.0285138707739615	PPM1M	28254	biofsci
rs139934976	3	52365554	A	G	9.7735e-12	0.022945314998401	-0.208292847940626	0.0305881179424087	PPM1M	23837	biofsci
rs145387116	3	52889463	A	G	1.6628e-27	0.040900231453283	-0.264627752211747	0.0243523965372561	PPM1M	21493	biofsci
rs146512615	3	51859852	A	G	1.5946e-12	0.025782452539764	0.225823313006328	0.0319586919243045	PPM1M	19490	biofsci
rs147975364	3	52734632	A	G	1.0349e-17	0.0327527871762161	-0.223987763518804	0.0261365667649335	PPM1M	23104	biofsci
rs150933254	3	52317884	T	G	1.384e-40	0.0265946860384118	-0.369465341938993	0.0276995825509243	PPM1M	25173	biofsci
rs189791107	3	52708512	G	A	1.4984e-30	0.294722120880457	-0.196501372585952	0.0171034356850859	PPM1M	8223	biofsci
rs192855409	3	52567794	C	A	9.6343e-20	0.126564595440322	0.127595543114267	0.0140321279997214	PPM1M	22971	biofsci
rs2242305	3	53215141	A	C	8.4704e-11	0.144893339472069	-0.0739032346546265	0.0113840898756318	PPM1M	31139	biofsci
rs2311059	3	51884072	G	A	3.9566e-27	0.331671576403052	-0.0912053438253845	0.00845503831663603	PPM1M	31553	biofsci
rs28662925	3	52066991	T	G	1.5251e-21	0.0210932543878198	-0.389133892487639	0.0408192395430279	PPM1M	14533	biofsci
rs3210487	3	52293859	G	A	2.9012e-100	0.102355516968027	-0.279090381965935	0.0131300812938556	PPM1M	31566	biofsci
rs34365302	3	52407412	G	A	7.6257e-29	0.0941756693283231	-0.159832775523633	0.0143422386105448	PPM1M	28494	biofsci
rs34712081	3	52441863	C	A	3.3253e-22	0.0196686728299311	-0.338956803932905	0.0349804233204579	PPM1M	21192	biofsci
rs34869734	3	53235070	T	C	2.7571e-08	0.0472066077779052	0.104838201508791	0.0188680083343156	PPM1M	31226	biofsci
rs352158	3	52217704	C	T	1.6769846438804e-308	0.52684078438045	0.323655080786675	0.00837683874189376	PPM1M	28584	biofsci
rs353556	3	52211822	G	A	1.413e-08	0.230213089802131	-0.0538005760360436	0.00948596093448826	PPM1M	31355	biofsci
rs3852071	3	52212724	T	C	1.1944e-09	0.344188800541364	0.0696253548576917	0.0114496554608932	PPM1M	16897	biofsci
rs4687603	3	51916311	T	C	6.133e-30	0.329800812222007	-0.0972053500518274	0.00855199096035926	PPM1M	30930	biofsci
rs4687712	3	53241485	G	A	3.9923e-48	0.560355518809425	0.116660463956801	0.00800354442936049	PPM1M	31684	biofsci
rs55886133	3	51846359	A	G	5.8522e-18	0.0158866466294547	-0.302647172350059	0.0350476731960741	PPM1M	26036	biofsci
rs56009954	3	52829607	C	T	5.1146e-09	0.0399371819338422	-0.121366742933597	0.0207705953815712	PPM1M	30227	biofsci
rs6445539	3	52874296	A	G	2.0086e-105	0.241985794280131	-0.202263425219479	0.0092753731786155	PPM1M	31684	biofsci
rs6784807	3	52163155	G	T	3.3534e-23	0.114035087719298	0.133993056579315	0.0135051863186699	PPM1M	27134	biofsci
rs6799490	3	52617288	C	T	5.1189e-76	0.139214775235219	0.214400728788535	0.0116198799421466	PPM1M	30902	biofsci
rs73088767	3	52269228	A	G	6.3394e-67	0.0578040858193008	0.310339918103049	0.0179563685762338	PPM1M	28473	biofsci
rs76033947	3	52302785	C	T	1.0145e-51	0.0710596881517529	0.262259934139054	0.0173327385772858	PPM1M	25213	biofsci
rs76852473	3	51602389	G	A	1.0789e-14	0.0424393220975541	0.166943757591364	0.0215979814726976	PPM1M	26376	biofsci
rs79840844	3	52364168	A	G	1.0753e-40	0.0931917257885289	-0.192544403438657	0.0144152432012171	PPM1M	28473	biofsci
