## Supplementary material for "Multi-level Regulatory Roles of Lactate Metabolism Gene Network in Oral Cancer: Machine Learning Insights": PPM1N.csv

SNP	CHR	BP	effect_allele	other_allele	P	EAF	BETA	SE	gene	samplesize	source
rs1079270	19	46080376	A	G	1.087e-20	0.7055748471352	-0.121162212251887	0.0129903412906355	PPM1N	14263	biofsci
rs116999393	19	45980576	T	G	4.0894e-11	0.0673680904522613	0.155917147641425	0.0236209471035972	PPM1N	14263	biofsci
rs1264226	19	46063167	G	A	4.5492e-17	0.60797098725995	0.101847348728211	0.0121277163014815	PPM1N	14263	biofsci
rs141651018	19	46042665	T	C	1.0704e-14	0.0325351053159478	-0.265864814032508	0.034391671176833	PPM1N	13430	biofsci
rs142402271	19	46006164	A	G	2.0758e-33	0.0238137005525831	-0.46782984612692	0.0388424272167681	PPM1N	14256	biofsci
rs2060245	19	46131046	G	A	2.7715e-23	0.489851678376269	-0.131216783283317	0.0132000868441862	PPM1N	11483	biofsci
rs28381250	19	45975282	A	G	2.8391e-23	0.0480431126739031	-0.27515280199967	0.0276866606292621	PPM1N	14262	biofsci
rs4803817	19	45907960	G	A	5.5789e-17	0.220610342754059	-0.119571345505111	0.0142792215607145	PPM1N	14262	biofsci
rs62109648	19	46028934	C	T	8.4654e-41	0.314922368064429	-0.172547846248925	0.0129007735513215	PPM1N	13925	biofsci
rs6509214	19	45981815	T	G	6.1706e-99	0.34939283431708	-0.262267706730497	0.0124226841005351	PPM1N	14253	biofsci
rs7246915	19	45985801	A	G	2.2232e-09	0.0429287913397557	0.205247251094613	0.03431826560346	PPM1N	10333	biofsci
rs7251807	19	45957539	G	A	1.0116e-10	0.113469144728448	-0.134431502580535	0.0207934142674568	PPM1N	11496	biofsci
rs7256640	19	45979728	C	T	1.3645e-16	0.118446273537039	0.151502616639615	0.0183241955804515	PPM1N	14261	biofsci
