## Supplementary material for "Multi-level Regulatory Roles of Lactate Metabolism Gene Network in Oral Cancer: Machine Learning Insights": PPME1.csv

SNP	CHR	BP	effect_allele	other_allele	P	EAF	BETA	SE	gene	samplesize	source
rs10793067	11	73629469	A	G	3.9027e-08	0.437820955008814	-0.0443630577356701	0.00807305607360426	PPME1	31169	biofsci
rs12417424	11	73751481	T	G	1.0665e-08	0.187417790972979	-0.0582236179186607	0.0101794880708185	PPME1	31684	biofsci
rs1726764	11	73731664	C	T	1.2224e-17	0.525874704047503	0.0680282225305509	0.00795567981505466	PPME1	31684	biofsci
