## Supplementary material for "Multi-level Regulatory Roles of Lactate Metabolism Gene Network in Oral Cancer: Machine Learning Insights": PPOX.csv

SNP	CHR	BP	effect_allele	other_allele	P	EAF	BETA	SE	gene	samplesize	source
rs10797092	1	161037042	A	C	1.0021e-15	0.789125366624051	-0.0781823760255878	0.00974053149262914	PPOX	31669	biofsci
rs1092415	1	160895391	A	G	5.2294e-13	0.77160167604092	-0.0684408266365805	0.00948052065168518	PPOX	31566	biofsci
rs114515215	1	161254302	T	C	4.9039e-09	0.0188054533650725	-0.18141499365748	0.0310095197951352	PPOX	28180	biofsci
rs12031437	1	161126975	G	C	1.4142e-113	0.362821335547922	-0.187479983371015	0.00827748123001116	PPOX	31566	biofsci
rs12740751	1	161167989	A	G	9.6675e-17	0.021664136884228	-0.246437275914146	0.0296601485086892	PPOX	26816	biofsci
rs12754024	1	161235341	A	G	4.1925e-20	0.0632776464204039	-0.151788128542668	0.0165294328090983	PPOX	30874	biofsci
rs139579086	1	161221399	G	C	1.6719e-10	0.0256149243809207	-0.167504051553274	0.0262183902381158	PPOX	29143	biofsci
rs1411614	1	161057909	G	A	1.8903e-10	0.743740487062405	-0.0582648571483406	0.00914704655536132	PPOX	31355	biofsci
rs145629160	1	161175652	A	T	1.3353e-12	0.0255231452124287	-0.192930146375294	0.0272096673542478	PPOX	27153	biofsci
rs16832733	1	161228843	A	G	3.5913e-14	0.0987596139345498	-0.100999902758365	0.0133333204961538	PPOX	31599	biofsci
rs2501862	1	161232772	A	C	3.2117e-10	0.594592055319629	-0.0508778512121116	0.00809113264930768	PPOX	31684	biofsci
rs28809889	1	160937222	T	C	6.3915e-14	0.318332829960737	0.0640811391816854	0.00854415189089138	PPOX	31563	biofsci
rs4233366	1	161159147	T	C	2.5927e-12	0.73888533954677	0.0632926679332019	0.00904400610622607	PPOX	31684	biofsci
rs4271232	1	161249787	A	G	2.8929e-08	0.336921278841804	0.0466906791672985	0.00841591938702906	PPOX	31599	biofsci
rs57483437	1	160825915	A	G	4.5936e-12	0.210859062429229	-0.067487611324826	0.00975621061740335	PPOX	31569	biofsci
rs77584890	1	161068119	T	C	9.8856e-76	0.0513318112633181	-0.333243964803682	0.0180959395290725	PPOX	31355	biofsci
