## Supplementary material for "Multi-level Regulatory Roles of Lactate Metabolism Gene Network in Oral Cancer: Machine Learning Insights": PPP1CA.csv

SNP	CHR	BP	effect_allele	other_allele	P	EAF	BETA	SE	gene	samplesize	source
rs74885508	11	67067404	G	C	1.1925e-08	0.0232744783306581	-0.188923773969996	0.0331398705392218	PPP1CA	20027	biofsci
