## Supplementary material for "Multi-level Regulatory Roles of Lactate Metabolism Gene Network in Oral Cancer: Machine Learning Insights": PPP1CB.csv

SNP	CHR	BP	effect_allele	other_allele	P	EAF	BETA	SE	gene	samplesize	source
rs10169505	2	29010826	G	A	1.2149e-20	0.0309270069083704	-0.246900026801405	0.0265047853318095	PPP1CB	23748	biofsci
rs10171628	2	28819603	C	T	4.9637e-22	0.764840182648402	-0.0908536751327905	0.00941596193688301	PPP1CB	31355	biofsci
rs10176136	2	28816425	T	C	1.8033e-33	0.670765553927993	0.103003109842421	0.00854372178520415	PPP1CB	31017	biofsci
rs1109758	2	29240783	G	A	5.2535e-51	0.323032416277109	-0.128651978794829	0.00856423770435558	PPP1CB	31173	biofsci
rs112223084	2	29065597	C	T	2.1818e-46	0.028626455397006	0.362898109486904	0.0253771352489409	PPP1CB	27921	biofsci
rs112239068	2	29060341	C	T	9.4167e-27	0.0144192469063678	-0.410778997715393	0.0383647450047999	PPP1CB	23904	biofsci
rs113066333	2	28889318	A	G	4.1461e-19	0.024012829056981	-0.241940900026716	0.0270845535584269	PPP1CB	29083	biofsci
rs113438683	2	28799969	A	G	6.8984e-10	0.023353023628354	0.182478487873074	0.0295823114003525	PPP1CB	25051	biofsci
rs114193888	2	29285987	A	G	3.5099e-10	0.0224902927446447	-0.178834423105454	0.0285022349715437	PPP1CB	27996	biofsci
rs114559491	2	29001531	T	C	8.9459e-32	0.0234463661537065	-0.332948295460004	0.0283845808966832	PPP1CB	27104	biofsci
rs115295641	2	28981452	G	A	4.8576e-26	0.0349091487416007	0.233867767054408	0.0221585294197065	PPP1CB	30226	biofsci
rs115312698	2	28878407	C	A	1.0926e-25	0.0321321077035711	-0.243938539170962	0.0232816876958647	PPP1CB	29661	biofsci
rs115416410	2	29402511	A	G	7.5325e-09	0.0207884200800739	-0.171750285402837	0.0297222956481504	PPP1CB	27804	biofsci
rs116526116	2	29182144	G	A	2.1616e-13	0.0165204036858271	-0.243869751649488	0.0332324586960859	PPP1CB	27865	biofsci
rs12989882	2	29227124	T	C	4.2565e-96	0.158878151894912	-0.226456479145801	0.0108869643399405	PPP1CB	31567	biofsci
rs13006361	2	29063384	A	G	2.0571e-38	0.0334194903275312	0.295193967754579	0.0227769608304331	PPP1CB	29836	biofsci
rs13006438	2	29372299	C	T	3.8301e-10	0.0429753820033956	0.129005636126016	0.020604637617955	PPP1CB	28635	biofsci
rs13026552	2	28819398	G	A	7.1245e-27	0.397038027899866	0.0877602188685384	0.00817651947867723	PPP1CB	31240	biofsci
rs13034317	2	28799394	T	C	1.2389e-11	0.0632819582955576	0.119463784897196	0.0176309490978476	PPP1CB	27135	biofsci
rs148389640	2	28947851	T	C	1.2032e-12	0.0223631358035835	0.20590187074592	0.0289794472626592	PPP1CB	27232	biofsci
rs149223001	2	29095990	C	T	4.7965e-29	0.0353115854708211	0.254691553162038	0.0227695924368865	PPP1CB	28311	biofsci
rs149532888	2	28999943	G	A	1.3416e-14	0.0178694158075601	0.273850981263213	0.0355562888719943	PPP1CB	22535	biofsci
rs1534480	2	28838527	T	C	3.6576e-46	0.0814068441064639	0.208232490004166	0.0145982592787654	PPP1CB	31375	biofsci
rs17692899	2	29285254	T	C	5.8498e-14	0.188948441156488	0.0833569891297036	0.0110972494348271	PPP1CB	26494	biofsci
rs185193732	2	29042792	A	G	2.3171e-41	0.0344657583363213	0.315528121551252	0.0234225951519365	PPP1CB	27387	biofsci
rs34131899	2	29058128	A	G	4.3493e-92	0.0510562685093781	0.375006053444181	0.0184248280841033	PPP1CB	30400	biofsci
rs41291163	2	29063510	A	G	1.5379e-48	0.045304648241206	-0.284816213654767	0.019453463493007	PPP1CB	30547	biofsci
rs4558548	2	28985674	C	G	1.6769846438804e-308	0.711748120300752	-0.337152928012304	0.00877157239150568	PPP1CB	31675	biofsci
rs4666111	2	28838795	A	G	4.8333e-34	0.120767409523094	-0.14828973080158	0.0121909692451911	PPP1CB	31684	biofsci
rs55772556	2	28884076	T	G	1.4742e-60	0.33148931349596	-0.138805799133085	0.00845567347923544	PPP1CB	31557	biofsci
rs57005658	2	29242539	G	T	2.8104e-53	0.715303092938479	0.135258312557968	0.0088029568670538	PPP1CB	31684	biofsci
rs62132791	2	29364432	G	A	2.1504e-10	0.231801455883529	0.0613574309592743	0.00966213107400821	PPP1CB	30077	biofsci
rs62132793	2	29366226	G	A	1.6335e-09	0.0649858109583061	0.103419705875483	0.0171491569454918	PPP1CB	27980	biofsci
rs6547871	2	28951120	T	C	1.2462e-34	0.0143228341466506	-0.505822501977439	0.0412105573506358	PPP1CB	20854	biofsci
rs6751182	2	29202724	T	C	7.9248e-30	0.0339095744680851	0.25963026965468	0.0228864072401717	PPP1CB	29139	biofsci
rs6752579	2	29258674	C	T	5.1735e-53	0.0975163250669988	-0.205594793556319	0.0134153845964724	PPP1CB	31568	biofsci
rs72790269	2	29473457	A	G	3.5599e-08	0.0421226929445499	0.112323727766179	0.0203798834738599	PPP1CB	29836	biofsci
rs7559815	2	28815110	A	G	1.4654e-52	0.0795528377603669	-0.225572212118021	0.0147843494752103	PPP1CB	31240	biofsci
rs7561164	2	29154418	G	T	1.2711e-214	0.25585328272389	0.284670916201208	0.00910416705154783	PPP1CB	31684	biofsci
rs7586405	2	28906644	A	G	1.6769846438804e-308	0.308381865935823	-0.402312484899925	0.00864801303717747	PPP1CB	31346	biofsci
rs75978994	2	28750905	T	C	4.6513e-15	0.0510793345249553	-0.153464743996478	0.0195848267584423	PPP1CB	26894	biofsci
rs76770238	2	28890244	T	C	4.5134e-13	0.023485112310639	-0.20183506321412	0.0278808519192894	PPP1CB	28047	biofsci
rs76981417	2	29031538	G	A	7.735e-22	0.0218001403227423	0.293933679404741	0.0306069328270674	PPP1CB	25029	biofsci
rs77882592	2	29083792	T	C	1.3928e-18	0.017973137973138	-0.292947635521731	0.0332978284936837	PPP1CB	25550	biofsci
rs78042179	2	28927108	A	G	4.2423e-17	0.0308248851919244	0.204943667079738	0.0243803508261546	PPP1CB	28157	biofsci
rs78259691	2	28956572	C	T	3.6173e-22	0.0217844773299748	-0.268595653140557	0.0277437589105344	PPP1CB	30483	biofsci
rs78997274	2	29093715	A	C	5.6904e-185	0.158960519362875	-0.315700035900095	0.0108843315256023	PPP1CB	31569	biofsci
rs79981594	2	29215494	G	A	7.9346e-14	0.0152290165077889	-0.321745700194891	0.0430636427168791	PPP1CB	17978	biofsci
rs80005535	2	28800027	T	C	1.3578e-09	0.0382729930290083	0.135161599475938	0.0223024221958845	PPP1CB	27310	biofsci
rs877832	2	28800894	T	C	7.9349e-16	0.308561013191026	0.0692786253054369	0.00860037804990961	PPP1CB	31684	biofsci
