## Supplementary material for "Multi-level Regulatory Roles of Lactate Metabolism Gene Network in Oral Cancer: Machine Learning Insights": PPP1CC.csv

SNP	CHR	BP	effect_allele	other_allele	P	EAF	BETA	SE	gene	samplesize	source
rs11608607	12	110477626	T	C	3.6791e-08	0.0417919285779357	0.118333153285589	0.0214928443768439	PPP1CC	27029	biofsci
rs185673019	12	111281794	A	T	4.2144e-12				PPP1CC	5075	biofsci
rs34648858	12	111255676	A	G	3.7555e-53	0.0755293851205979	0.231132289807249	0.0150611085282608	PPP1CC	31568	biofsci
rs60083502	12	111250731	A	T	4.5054e-08				PPP1CC	5075	biofsci
rs7304923	12	111282220	T	G	9.7193e-12	0.0528759793617428	0.12175729164327	0.0178770910382437	PPP1CC	31240	biofsci
