## Supplementary material for "Multi-level Regulatory Roles of Lactate Metabolism Gene Network in Oral Cancer: Machine Learning Insights": PPP1R1B.csv

SNP	CHR	BP	effect_allele	other_allele	P	EAF	BETA	SE	gene	samplesize	source
rs189377033	17	37592601	G	A	2.2287e-11	0.0143616138137141	0.305804155741917	0.0457079032258036	PPP1R1B	16907	biofsci
rs192819848	17	37618220	T	C	7.102e-10	0.0250768285187462	0.244519913667612	0.0396696756384127	PPP1R1B	12996	biofsci
rs3794712	17	37791487	A	C	1.5289e-48	0.197124304267161	0.156217321861448	0.0106694889090222	PPP1R1B	27752	biofsci
rs72825191	17	37601228	A	G	1.6303e-11	0.0199876045863031	0.31694376098831	0.0470536181282565	PPP1R1B	11529	biofsci
rs883544	17	37387413	A	G	1.6376e-09	0.234921527087207	0.0610245614359359	0.0101196559766406	PPP1R1B	27165	biofsci
