## Supplementary material for "Multi-level Regulatory Roles of Lactate Metabolism Gene Network in Oral Cancer: Machine Learning Insights": PPP1R2.csv

SNP	CHR	BP	effect_allele	other_allele	P	EAF	BETA	SE	gene	samplesize	source
rs35789243	3	195248557	T	C	3.3552e-09	0.275239879200275	-0.0976980965715844	0.0165220348663303	PPP1R2	9182	biofsci
rs36002025	3	195278355	T	C	1.7344e-15	0.582169053440447	0.142404190456489	0.0178919966398825	PPP1R2	6421	biofsci
