## Supplementary material for "Multi-level Regulatory Roles of Lactate Metabolism Gene Network in Oral Cancer: Machine Learning Insights": PPP1R2P1.csv

SNP	CHR	BP	effect_allele	other_allele	P	EAF	BETA	SE	gene	samplesize	source
rs2071543	6	32811629	T	G	2.095e-17	0.123863992478847	-0.159444333144744	0.0187840124812676	PPP1R2P1	13058	biofsci
rs241419	6	32823948	A	G	3.9854e-10	0.0166388855816169	-0.343753882441158	0.0549619279932781	PPP1R2P1	10116	biofsci
rs4148882	6	32816958	G	A	1.6174e-18	0.381343830805449	0.111877827306145	0.0127403178657327	PPP1R2P1	13057	biofsci
rs73410779	6	32790273	T	A	3.9876e-08	0.0675085686306512	-0.135431586471267	0.0246629370952719	PPP1R2P1	13058	biofsci
rs9271117	6	32576795	C	T	3.3067e-09	0.297504168140252	0.0970829377236798	0.0164110650850584	PPP1R2P1	8883	biofsci
