## Supplementary material for "Multi-level Regulatory Roles of Lactate Metabolism Gene Network in Oral Cancer: Machine Learning Insights": PPP1R3B.csv

SNP	CHR	BP	effect_allele	other_allele	P	EAF	BETA	SE	gene	samplesize	source
rs11249900	8	8929596	G	A	1.243e-09	0.0361681887366819	0.130005723266495	0.0214015282103341	PPP1R3B	31315	biofsci
rs2409087	8	8613108	C	T	4.7606e-10	0.0419847328244275	-0.127188142721883	0.0204262519025941	PPP1R3B	29794	biofsci
rs2979270	8	8933559	T	C	6.3858e-10	0.0993539508390994	0.0827213260235657	0.0133838118697827	PPP1R3B	31194	biofsci
rs330915	8	8996936	A	T	4.5889e-21	0.297098180724703	0.0819319759861402	0.00869913955514102	PPP1R3B	31639	biofsci
rs34612945	8	8948766	T	C	5.6549e-38	0.12324422292705	-0.156088027422175	0.0121164720137068	PPP1R3B	31519	biofsci
rs7819833	8	9036612	G	A	4.6231e-09	0.393479023022087	-0.0484054989839651	0.00826018309994114	PPP1R3B	30706	biofsci
