## Supplementary material for "Multi-level Regulatory Roles of Lactate Metabolism Gene Network in Oral Cancer: Machine Learning Insights": PPP1R3D.csv

SNP	CHR	BP	effect_allele	other_allele	P	EAF	BETA	SE	gene	samplesize	source
rs6015696	20	58804705	T	C	2.4386e-27	0.242023375549626	-0.10045996700711	0.00927488293361063	PPP1R3D	31684	biofsci
