## Supplementary material for "Multi-level Regulatory Roles of Lactate Metabolism Gene Network in Oral Cancer: Machine Learning Insights": PPP1R3G.csv

SNP	CHR	BP	effect_allele	other_allele	P	EAF	BETA	SE	gene	samplesize	source
rs114038763	6	5098113	T	C	1.6724e-14	0.0189439655172414	0.262869082194383	0.0342553991756865	PPP1R3G	22927	biofsci
rs1247000	6	5061594	T	C	5.1124e-136	0.118474952083881	0.335668282180795	0.0135226338061853	PPP1R3G	26181	biofsci
rs2746235	6	5153803	G	A	6.5594e-14	0.24298818466649	0.076388083693663	0.010189969010947	PPP1R3G	26178	biofsci
rs34130375	6	5011840	A	G	3.0385e-10	0.0163163716814159	0.292641774782005	0.0464732054600611	PPP1R3G	14424	biofsci
rs60489951	6	5291879	G	A	2.8705e-24	0.0568316453277279	0.193072938058663	0.0189953895101103	PPP1R3G	25852	biofsci
rs67526027	6	5068711	C	T	6.1849e-11	0.0240134028294862	0.593839756571577	0.090810905841845	PPP1R3G	2587	biofsci
rs685187	6	5106807	C	T	8.1549e-12	0.682325528956368	-0.0641634804126138	0.00938652667797209	PPP1R3G	26181	biofsci
rs74984971	6	5036472	A	G	3.9518e-09	0.058744337122831	0.116499926245458	0.019791707226179	PPP1R3G	23085	biofsci
