## Supplementary material for "Multi-level Regulatory Roles of Lactate Metabolism Gene Network in Oral Cancer: Machine Learning Insights": PPP1R7.csv

SNP	CHR	BP	effect_allele	other_allele	P	EAF	BETA	SE	gene	samplesize	source
rs55729724	2	242127031	G	A	6.1486e-27	0.214998834589387	0.157231254280459	0.0146306544595513	PPP1R7	13840	biofsci
rs62187414	2	242116175	T	C	8.7259e-09	0.308522684381369	-0.0737567553952604	0.0128187902595259	PPP1R7	14263	biofsci
rs6437267	2	242527419	T	A	3.0282e-08				PPP1R7	5075	biofsci
