## Supplementary material for "Multi-level Regulatory Roles of Lactate Metabolism Gene Network in Oral Cancer: Machine Learning Insights": PPP1R9A.csv

SNP	CHR	BP	effect_allele	other_allele	P	EAF	BETA	SE	gene	samplesize	source
rs10250837	7	94673502	T	C	2.1169e-174	0.460708782742681	0.245836898682068	0.00873170891623252	PPP1R9A	26395	biofsci
rs116878333	7	94626040	G	A	3.0899e-10	0.0394792184453026	-0.141907180139149	0.0225460637961184	PPP1R9A	25939	biofsci
rs116979850	7	94554975	C	A	1.1109e-13	0.0436083974225733	0.166547876242717	0.022424348163175	PPP1R9A	23841	biofsci
rs117603700	7	95053521	T	C	3.4688e-16	0.0210464686305929	0.317514414986356	0.0389306410066769	PPP1R9A	16012	biofsci
rs11764718	7	94059317	A	G	3.9327e-09	0.229775494672755	-0.0612867465400592	0.0104108762893353	PPP1R9A	26066	biofsci
rs13236941	7	94955820	T	C	4.3701e-10	0.166278283094039	-0.0729477796352025	0.0116901619581742	PPP1R9A	26392	biofsci
rs143492924	7	94702530	A	G	9.5092e-24	0.0678716731649432	-0.184706064368966	0.0183849326507442	PPP1R9A	23382	biofsci
rs2374713	7	93914719	C	T	1.9347e-09	0.0442393501392014	0.21537378847015	0.0358753020738499	PPP1R9A	9188	biofsci
rs60024065	7	94529334	G	A	1.8702e-08	0.0563926940639269	-0.106767657540082	0.0189863174485333	PPP1R9A	26066	biofsci
rs62467326	7	94520566	C	T	4.7052e-19	0.111282109743122	-0.12412796535771	0.0139172514135788	PPP1R9A	26102	biofsci
rs6465422	7	94311300	A	G	5.1523e-33	0.75883162563083	0.122834153625938	0.0102624341963138	PPP1R9A	25942	biofsci
rs67914831	7	94692775	C	T	3.2802e-23	0.0991320058128118	-0.147781676667068	0.0148916419785836	PPP1R9A	25247	biofsci
rs6973126	7	95131217	C	T	3.8895e-10	0.504960727573377	0.0544810911710485	0.00870513560294774	PPP1R9A	26395	biofsci
rs705381	7	94953949	T	C	8.7667e-13	0.244156628780727	-0.072597541533312	0.0101557749333154	PPP1R9A	26269	biofsci
rs76991380	7	94669145	G	A	7.9737e-21	0.0448335758884559	0.220250487456089	0.0235307835873644	PPP1R9A	21087	biofsci
rs77548778	7	94602701	C	T	3.0316e-08	0.0219069890575362	-0.178593633343856	0.0322400276818947	PPP1R9A	22450	biofsci
rs78134509	7	94433802	G	T	8.5738e-14	0.0734264343120872	0.128132503902264	0.0171729462563178	PPP1R9A	24920	biofsci
rs79466803	7	94290901	C	T	2.3696e-12	0.0836900600871853	-0.112657461430195	0.0160695891122293	PPP1R9A	25249	biofsci
rs854561	7	94947017	T	C	2.0597e-31	0.350351384869781	0.106365734500409	0.00912290161421105	PPP1R9A	26395	biofsci
rs854719	7	94594055	G	A	2.4779e-47	0.0673007052789057	0.26787746955442	0.0185369503532226	PPP1R9A	23181	biofsci
