## Supplementary material for "Multi-level Regulatory Roles of Lactate Metabolism Gene Network in Oral Cancer: Machine Learning Insights": PPP1R11.csv

SNP	CHR	BP	effect_allele	other_allele	P	EAF	BETA	SE	gene	samplesize	source
rs114716190	6	29933320	G	A	1.5144e-18	0.0242235732126867	0.403818730332721	0.0459469700451393	PPP1R11	10020	biofsci
rs145952856	6	29941607	C	T	1.6159e-14	0.0423175755598156	0.238469228262949	0.0310583644733657	PPP1R11	12790	biofsci
rs2982836	6	29649609	A	G	7.0052e-09	0.249525138582006	0.0812404712885911	0.0140292310714566	PPP1R11	13566	biofsci
