## Supplementary material for "Multi-level Regulatory Roles of Lactate Metabolism Gene Network in Oral Cancer: Machine Learning Insights": PPP1R12A.csv

SNP	CHR	BP	effect_allele	other_allele	P	EAF	BETA	SE	gene	samplesize	source
rs1919585	12	80365623	A	G	9.4963e-16	0.878647369237933	-0.100267929231714	0.0124820028920346	PPP1R12A	30098	biofsci
