## Supplementary material for "Multi-level Regulatory Roles of Lactate Metabolism Gene Network in Oral Cancer: Machine Learning Insights": PPP1R12B.csv

SNP	CHR	BP	effect_allele	other_allele	P	EAF	BETA	SE	gene	samplesize	source
rs11584227	1	202598775	C	T	5.1348e-12	0.215608284185983	-0.0725777657161354	0.0105160782595536	PPP1R12B	26734	biofsci
