## Supplementary material for "Multi-level Regulatory Roles of Lactate Metabolism Gene Network in Oral Cancer: Machine Learning Insights": PPP1R12C.csv

SNP	CHR	BP	effect_allele	other_allele	P	EAF	BETA	SE	gene	samplesize	source
rs1626809	19	55588491	A	G	1.0836e-15	0.284747414586605	-0.105190739945953	0.0131209604522831	PPP1R12C	14260	biofsci
rs2532058	19	55609588	A	C	2.6463e-10	0.336368417592532	0.0881943448384589	0.0139585560733835	PPP1R12C	11496	biofsci
rs62126311	19	55637467	C	T	8.065e-25	0.113421509106678	-0.217152990080705	0.0211098679940025	PPP1R12C	11158	biofsci
