## Supplementary material for "Multi-level Regulatory Roles of Lactate Metabolism Gene Network in Oral Cancer: Machine Learning Insights": PPP1R13B.csv

SNP	CHR	BP	effect_allele	other_allele	P	EAF	BETA	SE	gene	samplesize	source
rs11160772	14	104363528	A	G	4.5939e-13	0.426219906285345	-0.0606761242212906	0.00838461766869671	PPP1R13B	29082	biofsci
rs12587013	14	104331474	T	C	2.1072e-12	0.374585431765139	0.0605492637759868	0.00861616867916823	PPP1R13B	28749	biofsci
rs12887919	14	104571439	T	C	8.1743e-13	0.133606486298994	0.0898920835911431	0.0125579172964073	PPP1R13B	27390	biofsci
rs140741588	14	104328354	T	C	3.9609e-33	0.0374664812791737	0.28546371154401	0.0238062989670681	PPP1R13B	24464	biofsci
rs7359090	14	104184322	G	A	3.5921e-15	0.377666573627338	0.0669268710282359	0.00850567084301149	PPP1R13B	29405	biofsci
