## Supplementary material for "Multi-level Regulatory Roles of Lactate Metabolism Gene Network in Oral Cancer: Machine Learning Insights": PPP1R13L.csv

SNP	CHR	BP	effect_allele	other_allele	P	EAF	BETA	SE	gene	samplesize	source
rs79294762	19	45880936	G	A	1.0922e-10	0.384791243303159	0.0573713176379957	0.00888967842291952	PPP1R13L	26727	biofsci
