## Supplementary material for "Multi-level Regulatory Roles of Lactate Metabolism Gene Network in Oral Cancer: Machine Learning Insights": PPP1R14A.csv

SNP	CHR	BP	effect_allele	other_allele	P	EAF	BETA	SE	gene	samplesize	source
rs10408973	19	38725344	A	C	4.0253e-16	0.482136375421312	0.0737846559223752	0.00906679314348605	PPP1R14A	24360	biofsci
rs10409638	19	38975296	A	G	2.9121e-13	0.510147208985705	-0.0610664464269456	0.00836721516338676	PPP1R14A	28579	biofsci
rs10421863	19	39235512	T	C	5.0097e-10	0.247460251520073	-0.0573631467328627	0.00922444709948585	PPP1R14A	31554	biofsci
rs111386553	19	38896894	C	T	1.6993e-26	0.0748828745111705	-0.162795128965801	0.0152827705981677	PPP1R14A	30902	biofsci
rs112733048	19	38735471	T	G	1.5721e-20	0.0159197779162654	0.348073776410097	0.0374748365033157	PPP1R14A	22726	biofsci
rs11671065	19	38762600	T	G	2.287e-17	0.0210976762700901	-0.262928512041654	0.0310126693529982	PPP1R14A	25172	biofsci
rs12610482	19	38725416	C	T	5.4626e-34	0.154661339421613	-0.134227347834539	0.0110439733611877	PPP1R14A	31355	biofsci
rs138310234	19	38842172	T	C	1.7161e-25	0.0256199511553635	-0.28760047162933	0.0275614017987072	PPP1R14A	26367	biofsci
rs142553701	19	38885397	A	C	1.0127e-32	0.0445871906291328	-0.251917555158811	0.0211467963164672	PPP1R14A	26247	biofsci
rs145855862	19	38767150	T	C	4.7099e-39	0.134534561387821	0.163535428754865	0.0125095946357984	PPP1R14A	27441	biofsci
rs1546800	19	38547506	A	G	2.9277e-09	0.159001661380456	-0.0646084930591084	0.0108849135823014	PPP1R14A	31559	biofsci
rs183432025	19	38228920	C	T	4.2164e-10	0.0254216513041773	-0.175808480131802	0.0281482724601816	PPP1R14A	25471	biofsci
rs190268574	19	38747710	T	G	4.5997e-15	0.0272325940109569	-0.22035156322466	0.0281161082050553	PPP1R14A	23876	biofsci
rs2163822	19	38988567	A	G	2.2533e-10	0.761648745519713	-0.0620401436259117	0.00978088343463846	PPP1R14A	28790	biofsci
rs2228070	19	38956839	T	C	1.3564e-08	0.243968797564688	-0.0528011671804011	0.00929810822554478	PPP1R14A	31355	biofsci
rs4803999	19	38787965	G	A	6.8801e-203	0.693483841739656	-0.262371102895132	0.00863278658135364	PPP1R14A	31563	biofsci
rs61355521	19	38557043	A	T	8.9657e-12	0.870021518366114	0.0807444545440295	0.0118355449186523	PPP1R14A	31564	biofsci
rs7253245	19	38753786	T	G	1.4199e-23	0.758352437145327	0.0928647355346742	0.00927979210315315	PPP1R14A	31684	biofsci
rs7254840	19	38705142	C	A	1.0319e-10	0.201453001441315	-0.0649721522205487	0.0100543402640858	PPP1R14A	30746	biofsci
rs73037332	19	38780218	A	G	1.1869e-08	0.0266676114890401	0.154475630842946	0.0270929075263422	PPP1R14A	26243	biofsci
rs77856404	19	38536993	T	C	1.8781e-13	0.078316867325307	-0.111651136903514	0.0151759710896296	PPP1R14A	30076	biofsci
