## Supplementary material for "Multi-level Regulatory Roles of Lactate Metabolism Gene Network in Oral Cancer: Machine Learning Insights": PPP1R14B.csv

SNP	CHR	BP	effect_allele	other_allele	P	EAF	BETA	SE	gene	samplesize	source
rs1058735	11	64000410	G	C	5.0101e-20	0.163722159305398	0.163359068186528	0.0178261750530912	PPP1R14B	11492	biofsci
rs11542299	11	64138805	C	T	1.5189e-15	0.611220027145227	-0.108297753426579	0.0135791447878549	PPP1R14B	11411	biofsci
