## Supplementary material for "Multi-level Regulatory Roles of Lactate Metabolism Gene Network in Oral Cancer: Machine Learning Insights": PPP1R14BP3.csv

SNP	CHR	BP	effect_allele	other_allele	P	EAF	BETA	SE	gene	samplesize	source
rs13104571	4	139940209	T	A	5.8902e-13	0.238587524683471	0.166294340699412	0.0230864961890591	PPP1R14BP3	5164	biofsci
