## Supplementary material for "Multi-level Regulatory Roles of Lactate Metabolism Gene Network in Oral Cancer: Machine Learning Insights": PPP1R14C.csv

SNP	CHR	BP	effect_allele	other_allele	P	EAF	BETA	SE	gene	samplesize	source
rs111393799	6	150632567	G	A	2.4949e-32	0.140785048157774	0.138214906619125	0.0116759230434484	PPP1R14C	30320	biofsci
rs7765984	6	150476086	C	A	8.9324e-14	0.272269193024836	-0.0676508963520443	0.00907371492308493	PPP1R14C	30650	biofsci
