## Supplementary material for "Multi-level Regulatory Roles of Lactate Metabolism Gene Network in Oral Cancer: Machine Learning Insights": PPP1R15A.csv

SNP	CHR	BP	effect_allele	other_allele	P	EAF	BETA	SE	gene	samplesize	source
rs118159000	19	49451225	A	G	2.2562e-09	0.0409864709699965	-0.134563348423473	0.0225093839888047	PPP1R15A	25106	biofsci
rs4801777	19	49347170	C	A	1.5742e-27	0.221788046966436	-0.104152620880352	0.0095804239454304	PPP1R15A	31562	biofsci
rs595474	19	49378328	T	C	1.5439e-182	0.107765780730897	-0.369808878990636	0.0128355944559975	PPP1R15A	31563	biofsci
rs62127977	19	49374688	A	G	5.2003e-12	0.0328136989620775	0.158557731853346	0.0229790483983342	PPP1R15A	29836	biofsci
