## Supplementary material for "Multi-level Regulatory Roles of Lactate Metabolism Gene Network in Oral Cancer: Machine Learning Insights": PPP1R15B.csv

SNP	CHR	BP	effect_allele	other_allele	P	EAF	BETA	SE	gene	samplesize	source
rs11800807	1	204382506	G	A	2.0825e-08	0.0274841032712786	-0.137374207951762	0.0245092253259165	PPP1R15B	31141	biofsci
rs56174638	1	204391371	A	G	4.9378e-11	0.112316925864412	-0.0828951854790388	0.0126122364785684	PPP1R15B	31527	biofsci
