## Supplementary material for "Multi-level Regulatory Roles of Lactate Metabolism Gene Network in Oral Cancer: Machine Learning Insights": PPP1R16A.csv

SNP	CHR	BP	effect_allele	other_allele	P	EAF	BETA	SE	gene	samplesize	source
rs1010427	8	145660833	G	A	9.5092e-65	0.467659967659968	-0.160921919449853	0.00947084210448009	PPP1R16A	22391	biofsci
rs10107332	8	145111615	A	C	3.3228e-09	0.025088809946714	-0.225341008175738	0.0380991120575758	PPP1R16A	14083	biofsci
rs10111332	8	145747628	C	T	1.2316e-37	0.405317577548006	0.135355453565207	0.010556336164247	PPP1R16A	18615	biofsci
rs10156223	8	145842777	G	A	4.5911e-22	0.0567419407625593	-0.224424356387038	0.0232397929342789	PPP1R16A	17297	biofsci
rs111655426	8	145673150	A	G	6.1143e-09	0.01462706565431	-0.289067619961467	0.0497235090670795	PPP1R16A	14031	biofsci
rs111844332	8	145824883	C	A	1.038e-22	0.0167772249861802	-0.354787006255636	0.036172857766095	PPP1R16A	23165	biofsci
rs117042905	8	145806262	T	C	1.4015e-85	0.0607433217189315	-0.355848537682423	0.0181510924713551	PPP1R16A	26600	biofsci
rs117222657	8	145887888	T	C	6.511e-42	0.0389756683688795	0.313133562001793	0.0230847846954766	PPP1R16A	25049	biofsci
rs11779952	8	145640306	A	G	2.6035e-08	0.0397520374544824	-0.156312198191675	0.0280828943410422	PPP1R16A	16609	biofsci
rs11784421	8	145885793	A	G	1.4623e-50	0.0715011529292219	0.234370876713373	0.0156724739180953	PPP1R16A	30662	biofsci
rs11986065	8	146167251	A	G	2.4589e-11	0.261019118470522	0.0619771086333221	0.00928356929798115	PPP1R16A	30077	biofsci
rs12543188	8	145658744	A	C	3.6436e-18	0.0738879910055513	0.169049913048142	0.0194545040621603	PPP1R16A	19306	biofsci
rs13276862	8	145720682	G	A	1.4202e-58	0.067132998450777	-0.280739754089614	0.0173981330232405	PPP1R16A	26376	biofsci
rs139060874	8	146182345	A	G	7.252e-12	0.033779636307834	0.151989948068594	0.0221795712738911	PPP1R16A	31141	biofsci
rs142298794	8	145183012	A	G	1.9977e-08	0.0209000188288458	0.221431003995494	0.0394538885317322	PPP1R16A	15697	biofsci
rs142331357	8	145823491	T	C	3.7564e-15	0.0207623682076237	0.295561763326768	0.0375894089110592	PPP1R16A	17405	biofsci
rs142607820	8	145787090	G	A	4.2366e-16	0.0222680138261101	-0.347189122468892	0.0426973365556844	PPP1R16A	12597	biofsci
rs146430568	8	145711725	T	C	7.7335e-12	0.0228707640767942	0.285718541665857	0.0417497430688317	PPP1R16A	12836	biofsci
rs146503315	8	146110757	T	C	4.5908e-42	0.057622371776115	-0.242165564482389	0.0178193940016475	PPP1R16A	28998	biofsci
rs149755358	8	145977609	T	C	7.467e-13	0.0155911863072988	0.331522109103427	0.0462328795101492	PPP1R16A	15241	biofsci
rs1564414	8	145674469	T	G	1.6769846438804e-308	0.462843679750994	-0.402323602897242	0.00844382140565201	PPP1R16A	28207	biofsci
rs1735172	8	146068846	A	G	1.2775e-09	0.394974050805791	0.0692912103305743	0.0114147917451484	PPP1R16A	16058	biofsci
rs184449643	8	145769897	A	G	4.6395e-08	0.0158285008080616	0.247923262882657	0.0453681378451987	PPP1R16A	15594	biofsci
rs1871545	8	145700674	A	G	3.5072e-35	0.061877903118779	0.255918531823908	0.0206777790024569	PPP1R16A	20145	biofsci
rs2722469	8	145955543	G	A	1.0423e-105	0.643683409436834	-0.182078413616276	0.00833829814512812	PPP1R16A	31355	biofsci
rs2722488	8	146068710	C	T	7.3206e-09	0.446275851345047	0.0766959870005525	0.0132609424926607	PPP1R16A	11506	biofsci
rs2735907	8	146114887	T	A	7.7552e-12	0.0224054982817869	0.199344872874934	0.0291307847137897	PPP1R16A	26900	biofsci
rs28453985	8	146282516	G	A	1.093e-48	0.389354383489152	0.12765646841306	0.00870519546746268	PPP1R16A	27751	biofsci
rs35571769	8	145979138	T	C	2.7503e-53	0.0692778398329367	0.267101605081138	0.017381958603799	PPP1R16A	25666	biofsci
rs4925840	8	145958000	G	A	4.767e-21	0.188424165610477	-0.141157498501188	0.0149942637640547	PPP1R16A	14543	biofsci
rs59406889	8	145803072	C	T	1.3269e-39	0.0321573112792539	0.316530221676168	0.024036192975584	PPP1R16A	27807	biofsci
rs61417197	8	146234066	C	T	1.3564e-08	0.0432572954236732	0.121431211963995	0.0213824990251795	PPP1R16A	26424	biofsci
rs7012972	8	145854816	G	C	5.587e-13	0.0189408964696549	0.30410841509303	0.0421769434133157	PPP1R16A	15126	biofsci
rs7016679	8	145846167	A	G	1.1855e-08	0.603400850212553	-0.0865189278880421	0.0151742336299774	PPP1R16A	9074	biofsci
rs72697662	8	145822632	T	C	2.579e-92	0.0710862970941223	0.33619475707896	0.0164971984296974	PPP1R16A	27822	biofsci
rs76250188	8	145906953	G	C	1.768e-11	0.0241803725084413	-0.25923350781264	0.0385540397407219	PPP1R16A	14256	biofsci
