## Supplementary material for "Multi-level Regulatory Roles of Lactate Metabolism Gene Network in Oral Cancer: Machine Learning Insights": PPP1R16B.csv

SNP	CHR	BP	effect_allele	other_allele	P	EAF	BETA	SE	gene	samplesize	source
rs187115451	20	37406819	A	T	3.1158e-12	0.065721337656681	-0.124015517009581	0.0177871427970484	PPP1R16B	25738	biofsci
rs2021273	20	37408137	T	G	2.9944e-25	0.0448988800918899	-0.206569500505141	0.0198968888947352	PPP1R16B	29452	biofsci
rs490046	20	37497362	T	C	1.3e-09	0.34041095890411	-0.0511306635446583	0.00842739048402201	PPP1R16B	31355	biofsci
rs6028168	20	37488651	C	T	2.1728e-10	0.0219777747784226	-0.185310280933292	0.029189156811469	PPP1R16B	27302	biofsci
rs6071514	20	37424257	G	C	3.3228e-62	0.36586516684282	-0.137525282430778	0.00826260536224281	PPP1R16B	31567	biofsci
rs6123987	20	37339645	C	G	1.3999e-08	0.370010705000765	-0.047016080551082	0.00828740050607805	PPP1R16B	31231	biofsci
rs74938403	20	37687768	T	C	3.4484e-08	0.0233186644982302	-0.160370285179782	0.0290689128278166	PPP1R16B	25981	biofsci
rs760843	20	37568777	A	G	2.8176e-11	0.0296149843912591	0.162751135050429	0.0244517931265669	PPP1R16B	29100	biofsci
rs8118861	20	37618047	C	T	3.4086e-09	0.314159486548268	0.0539802988059286	0.00913264060194707	PPP1R16B	27823	biofsci
