## Supplementary material for "Multi-level Regulatory Roles of Lactate Metabolism Gene Network in Oral Cancer: Machine Learning Insights": PPP1R17.csv

SNP	CHR	BP	effect_allele	other_allele	P	EAF	BETA	SE	gene	samplesize	source
rs112190998	7	31776392	T	G	5.1071e-43	0.0273067331670823	-0.392160940502935	0.0285214179584234	PPP1R17	23141	biofsci
rs143625833	7	31758296	A	G	4.8494e-21	0.0209084012895885	-0.327505674694501	0.0347958686273667	PPP1R17	20173	biofsci
rs144232214	7	31514328	C	T	2.4668e-08	0.0551409618573798	-0.110558195623306	0.0198292880680309	PPP1R17	24407	biofsci
rs145382696	7	31514538	C	T	3.9472e-08	0.0291059853523024	-0.152889969431334	0.0278336008431338	PPP1R17	22839	biofsci
rs151113849	7	31757120	C	A	5.7619e-13	0.0175761633746234	-0.409627905883955	0.0568453935448175	PPP1R17	8961	biofsci
rs17161045	7	32261458	C	T	3.66e-22	0.651922281934684	-0.0896483464115771	0.00926119281111334	PPP1R17	25690	biofsci
rs2108307	7	31463169	T	C	1.8361e-12	0.310683276708192	-0.067328318184342	0.0095552664108799	PPP1R17	25571	biofsci
rs217146	7	31546556	T	C	8.4094e-10	0.0211507748089956	-0.202190358638266	0.0329471970144483	PPP1R17	22248	biofsci
rs2392000	7	31779936	A	G	6.9967e-21	0.180823533888952	0.108152420299736	0.0115374888307804	PPP1R17	25358	biofsci
rs34130	7	31710236	C	A	1.5425e-23	0.0250109348284226	-0.290859099257746	0.0290899825233279	PPP1R17	24230	biofsci
rs36047130	7	31732084	G	T	1.8128e-17	0.0138442710723574	-0.636608586539434	0.0748493376451388	PPP1R17	6537	biofsci
rs4723096	7	31773692	C	T	7.7234e-40	0.334905483107219	-0.123477127156737	0.00934760037524033	PPP1R17	25690	biofsci
rs59230226	7	31945714	T	C	4.0651e-08	0.030894777265745	-0.141493605875233	0.0257833022113112	PPP1R17	25121	biofsci
rs6462292	7	31727926	A	G	1.6769846438804e-308	0.181782140834435	-0.492547534580373	0.0114668340060756	PPP1R17	25566	biofsci
rs6952780	7	32218007	T	G	3.3061e-08	0.889690682902995	-0.0777971397391812	0.0140829694325298	PPP1R17	25688	biofsci
rs6952967	7	31795856	A	G	7.9062e-10	0.42837010034199	0.0548023421324049	0.00891529886650478	PPP1R17	25690	biofsci
rs73088827	7	31726584	T	C	7.0038e-14	0.032280701754386	-0.20251335578561	0.0270461364351683	PPP1R17	21881	biofsci
rs73088832	7	31727910	T	G	4.481e-16	0.0968605407059003	0.12228438115134	0.0150507558526166	PPP1R17	25232	biofsci
rs73311148	7	31780055	T	G	1.9928e-69	0.0489916286149163	-0.362286750811775	0.0205706827701754	PPP1R17	25361	biofsci
rs78094508	7	31680366	G	T	4.3113e-08	0.0321582346609257	0.150165274939833	0.0274134278250088	PPP1R17	21377	biofsci
rs78316966	7	31535823	C	T	3.4294e-09	0.0279533587216835	-0.161785315278306	0.0273766947472428	PPP1R17	24552	biofsci
