## Supplementary material for "Multi-level Regulatory Roles of Lactate Metabolism Gene Network in Oral Cancer: Machine Learning Insights": PPP1R18.csv

SNP	CHR	BP	effect_allele	other_allele	P	EAF	BETA	SE	gene	samplesize	source
rs146917228	6	30491108	G	A	3.1504e-15	0.676371430949804	-0.14457438400443	0.0183360665598476	PPP1R18	6794	biofsci
