## Supplementary material for "Multi-level Regulatory Roles of Lactate Metabolism Gene Network in Oral Cancer: Machine Learning Insights": PPP1R21.csv

SNP	CHR	BP	effect_allele	other_allele	P	EAF	BETA	SE	gene	samplesize	source
rs113422048	2	48706255	T	C	2.2687e-14	0.0241018644838563	-0.350652461477494	0.045931788724096	PPP1R21	10076	biofsci
rs114384491	2	48455309	T	C	5.4309e-09	0.0250877508775088	0.180712268510483	0.0309778299010015	PPP1R21	21303	biofsci
rs11686769	2	48682513	C	T	1.0098e-53	0.135859274407332	-0.199472408690167	0.0129267324664745	PPP1R21	25487	biofsci
rs138453735	2	48667850	A	G	6.4892e-24	0.023370233702337	0.297933296004756	0.0295445643684928	PPP1R21	25097	biofsci
rs1464729	2	48905956	C	T	4.3244e-13	0.677629106216643	0.0683919127611299	0.00943961695482938	PPP1R21	25687	biofsci
rs146995159	2	48463301	G	T	8.0977e-10	0.0187080268628078	-0.405383803968334	0.0659922518628554	PPP1R21	6254	biofsci
rs34725086	2	48245187	A	G	1.4436e-12	0.018854748603352	0.282461722143597	0.0398957234666097	PPP1R21	16981	biofsci
rs3749142	2	48808594	T	C	4.0005e-21	0.496260382606081	0.0832343563021706	0.00882392887606761	PPP1R21	25688	biofsci
rs60068013	2	48435582	A	T	1.0421e-15	0.517636581871685	0.071926303493796	0.00896635462038395	PPP1R21	24908	biofsci
rs6733533	2	48756555	A	C	7.14e-59	0.422866959343386	0.145658088140511	0.00900307738820247	PPP1R21	25276	biofsci
rs75129762	2	48719736	C	T	2.3088e-20	0.0358791843016545	0.222030696400951	0.0240111059155349	PPP1R21	25071	biofsci
rs75476777	2	48156459	T	C	4.5207e-08	0.0221506242448651	-0.179506872854771	0.0328220132845936	PPP1R21	21428	biofsci
rs7574125	2	48581506	T	C	8.917e-33	0.34550328475421	-0.110884041452665	0.00929962187718913	PPP1R21	25567	biofsci
rs76252628	2	48999021	A	G	2.6457e-08	0.0371407696054554	-0.135074369911809	0.0242799773353122	PPP1R21	23717	biofsci
rs77565839	2	48871833	T	C	8.9011e-20	0.0276737090108532	-0.248271484643192	0.027278384055551	PPP1R21	24972	biofsci
rs78538011	2	48668290	T	C	9.7467e-105	0.0583736063016096	-0.411625684878011	0.0189392511676641	PPP1R21	25360	biofsci
rs79137154	2	48421207	C	T	1.0175e-11	0.0294838882715813	0.179239644518662	0.0263428880408374	PPP1R21	25180	biofsci
