## Supplementary material for "Multi-level Regulatory Roles of Lactate Metabolism Gene Network in Oral Cancer: Machine Learning Insights": PPP1R26.csv

SNP	CHR	BP	effect_allele	other_allele	P	EAF	BETA	SE	gene	samplesize	source
rs17040232	9	138359002	T	C	2.0573e-10	0.706703319940791	0.0751788542335669	0.0118261529390541	PPP1R26	17248	biofsci
rs3762066	9	138370613	T	C	9.0875e-11	0.205081848662152	-0.0975344787912	0.0150488302769858	PPP1R26	13543	biofsci
rs73668848	9	138333429	A	G	2.2073e-13	0.636366425328261	0.0891494738837997	0.0121528243908284	PPP1R26	14630	biofsci
