## Supplementary material for "Multi-level Regulatory Roles of Lactate Metabolism Gene Network in Oral Cancer: Machine Learning Insights": PPP1R26P1.csv

SNP	CHR	BP	effect_allele	other_allele	P	EAF	BETA	SE	gene	samplesize	source
rs3825417	13	48891836	G	A	6.7972e-26	0.769101496853871	0.267525921395855	0.0254236955720352	PPP1R26P1	4356	biofsci
