## Supplementary material for "Multi-level Regulatory Roles of Lactate Metabolism Gene Network in Oral Cancer: Machine Learning Insights": PPP1R32.csv

SNP	CHR	BP	effect_allele	other_allele	P	EAF	BETA	SE	gene	samplesize	source
rs11230719	11	61266827	C	A	1.1505e-09	0.0388721132990261	-0.300200361554171	0.0493190887897241	PPP1R32	5502	biofsci
rs113957095	11	61189979	A	G	1.0854e-15	0.0279772751634688	0.463821813841466	0.0578547853113965	PPP1R32	5493	biofsci
rs12791961	11	61152028	C	A	1.6289e-17	0.0268457966069567	-0.583791346120107	0.0685402226146295	PPP1R32	4074	biofsci
rs142064115	11	60865168	A	G	3.3952e-25	0.0181219970754126	0.867331735366154	0.0836377407514059	PPP1R32	4017	biofsci
rs2957858	11	61253973	A	G	1.7997e-21	0.158844353088957	-0.206705193293496	0.0217218572187365	PPP1R32	7931	biofsci
