## Supplementary material for "Multi-level Regulatory Roles of Lactate Metabolism Gene Network in Oral Cancer: Machine Learning Insights": PPP1R35.csv

SNP	CHR	BP	effect_allele	other_allele	P	EAF	BETA	SE	gene	samplesize	source
rs11766752	7	100073292	G	A	9.3155e-17	0.192122669873722	-0.0934821932600908	0.0112451664553645	PPP1R35	25475	biofsci
rs35305377	7	99938955	G	A	5.4244e-09	0.549034601414643	0.0524078828601497	0.00898364380412941	PPP1R35	25022	biofsci
