## Supplementary material for "Multi-level Regulatory Roles of Lactate Metabolism Gene Network in Oral Cancer: Machine Learning Insights": PPP1R37.csv

SNP	CHR	BP	effect_allele	other_allele	P	EAF	BETA	SE	gene	samplesize	source
rs10412988	19	45612774	G	C	7.1231e-87	0.173869555371027	0.405343895271884	0.0205174045116133	PPP1R37	8269	biofsci
rs113928991	19	45700180	A	G	6.2187e-13	0.102218888186987	0.194829354558936	0.0270758028487758	PPP1R37	7432	biofsci
rs12977416	19	45597737	T	C	3.37e-31	0.312257948302261	-0.194967287774083	0.0167829291361008	PPP1R37	8266	biofsci
rs150549018	19	45479045	G	T	2.0012e-12	0.0220904425024275	0.513780990573148	0.0730362764866727	PPP1R37	4339	biofsci
rs4564699	19	45694213	A	G	1.2601e-09	0.138881085202874	0.148183525837256	0.0244023920687124	PPP1R37	7021	biofsci
rs62118504	19	45734751	G	A	3.5341e-11	0.38861715448427	0.105649980880128	0.0159529461057785	PPP1R37	8269	biofsci
rs73048234	19	45244731	A	G	1.1519e-09	0.0474311102708323	0.275124359130806	0.0451986790094966	PPP1R37	5417	biofsci
rs77639897	19	45668710	T	C	5.5845e-35	0.0250569476082005	0.613966011968539	0.0497573596317864	PPP1R37	8267	biofsci
