## Supplementary material for "Multi-level Regulatory Roles of Lactate Metabolism Gene Network in Oral Cancer: Machine Learning Insights": PPP2CA.csv

SNP	CHR	BP	effect_allele	other_allele	P	EAF	BETA	SE	gene	samplesize	source
rs2239543	5	133541548	A	G	2.7216e-12	0.198076159378723	-0.0747660608937533	0.0106941571515674	PPP2CA	27524	biofsci
