## Supplementary material for "Multi-level Regulatory Roles of Lactate Metabolism Gene Network in Oral Cancer: Machine Learning Insights": PPP2CB.csv

SNP	CHR	BP	effect_allele	other_allele	P	EAF	BETA	SE	gene	samplesize	source
rs112476722	8	30816713	A	G	6.5404e-67	0.0887248322147651	0.260518930198154	0.0150752800846095	PPP2CB	27211	biofsci
rs117262455	8	30254952	T	G	2.2232e-09	0.0345078323014917	0.13622344545203	0.0227767933139429	PPP2CB	28928	biofsci
rs142890693	8	29927758	C	T	1.1606e-09	0.0140350877192982	0.307036175481533	0.050452072149717	PPP2CB	14195	biofsci
rs17647870	8	30818535	A	G	1.0413e-37	0.0546421475045779	0.228547496450467	0.01780630581919	PPP2CB	30528	biofsci
rs2344115	8	30756759	G	A	5.4058e-71	0.29627114698122	0.157627193448357	0.00884795445708173	PPP2CB	30633	biofsci
rs2551702	8	30577445	G	C	4.9059e-29	0.0618765526466654	0.186343636526522	0.016662073958218	PPP2CB	31026	biofsci
rs2737339	8	31013470	G	A	2.6715e-24	0.355816411262927	0.084836297817922	0.00834091669710473	PPP2CB	31355	biofsci
rs2979470	8	30288272	T	C	1.0515e-08	0.515990830170243	-0.0456398582945089	0.00797606792864664	PPP2CB	31470	biofsci
rs35614713	8	30531449	C	G	1.4542e-11	0.555627771830555	-0.0545596291390459	0.00808015478267344	PPP2CB	31017	biofsci
rs3779639	8	30407991	A	G	2.3666e-19	0.496640495243847	-0.071840927868082	0.00798702879118615	PPP2CB	31353	biofsci
rs57583541	8	30207179	G	T	5.6248e-10	0.798134271295305	0.0620245403301749	0.0100026674510023	PPP2CB	31017	biofsci
rs59066026	8	30825004	A	C	6.5193e-16	0.547129909365559	-0.0648275357503373	0.00802410364401199	PPP2CB	31341	biofsci
rs7002236	8	30246386	A	G	2.2215e-08	0.225533297652726	0.0537377024153467	0.00960648249259849	PPP2CB	31019	biofsci
rs73245338	8	30429227	T	G	2.5115e-52	0.0520644937853542	0.275865416005946	0.0181222148796811	PPP2CB	30848	biofsci
rs76507762	8	30631546	T	G	1.6769846438804e-308	0.0492411467116357	0.901986703129477	0.0193306752147832	PPP2CB	28581	biofsci
rs7834897	8	31064845	A	G	4.3364e-15	0.418767181631626	0.0641839938806045	0.00818162040059204	PPP2CB	30688	biofsci
rs967153	8	31086086	T	G	8.4412e-10	0.0955098934550989	0.083659135557977	0.0136330376530558	PPP2CB	31141	biofsci
