## Supplementary material for "Multi-level Regulatory Roles of Lactate Metabolism Gene Network in Oral Cancer: Machine Learning Insights": PPP2R1A.csv

SNP	CHR	BP	effect_allele	other_allele	P	EAF	BETA	SE	gene	samplesize	source
rs10405293	19	52689023	T	G	5.6993e-27	0.145078717425613	-0.122521173894845	0.0113936089547445	PPP2R1A	31054	biofsci
rs11881878	19	52711138	A	G	4.8545e-28	0.114712162107723	0.14088344340777	0.0128326677968548	PPP2R1A	29898	biofsci
rs2560878	19	52866171	T	C	8.8194e-09	0.523093690104852	0.045750168998886	0.0079535080489006	PPP2R1A	31684	biofsci
rs4801910	19	52676112	A	G	9.5631e-14	0.273198144148468	-0.0681372679712264	0.00914999502749223	PPP2R1A	30077	biofsci
rs61063927	19	52690790	C	T	2.2751e-70	0.276842421737006	0.157453079040848	0.00887834892671619	PPP2R1A	31684	biofsci
rs73935029	19	52709595	T	G	1.8618e-31	0.0402270295061917	0.237568919001721	0.0203607232603463	PPP2R1A	31239	biofsci
rs77891912	19	52726288	A	G	2.9752e-21	0.0505038759689923	-0.173911756568163	0.0183769132854477	PPP2R1A	30875	biofsci
rs79268772	19	52818373	A	G	1.7686e-10	0.0463596407414485	0.121397081759378	0.0190268610816698	PPP2R1A	31240	biofsci
rs8112349	19	52771097	T	C	2.0086e-11	0.653366631819414	0.0566781534391465	0.00845236122631032	PPP2R1A	30902	biofsci
