## Supplementary material for "Multi-level Regulatory Roles of Lactate Metabolism Gene Network in Oral Cancer: Machine Learning Insights": PPP2R1B.csv

SNP	CHR	BP	effect_allele	other_allele	P	EAF	BETA	SE	gene	samplesize	source
rs111579151	11	111848073	T	C	8.9928e-26	0.0236038839118073	0.317464932529472	0.0302454133865716	PPP2R1B	23716	biofsci
rs118099041	11	111422878	C	A	4.8112e-22	0.0485828294047472	-0.185194874209894	0.0191868044808328	PPP2R1B	29384	biofsci
rs140140857	11	111865381	C	T	3.8538e-13	0.0324842508901671	-0.189598411537841	0.0261133255568191	PPP2R1B	23330	biofsci
rs141657748	11	111694888	A	G	1.0139e-12	0.026323139226365	-0.193200927859249	0.0271026061386336	PPP2R1B	26558	biofsci
rs142192043	11	111683975	C	T	5.8637e-09	0.0142982842058953	0.253439200989537	0.0435410175734081	PPP2R1B	18713	biofsci
rs149940873	11	111485200	A	T	3.6306e-09				PPP2R1B	5075	biofsci
rs1784678	11	111830497	G	A	1.6848e-33	0.0314207650273224	0.310206230466353	0.0257182843601112	PPP2R1B	24839	biofsci
rs1788955	11	111630998	C	G	1.6607e-242	0.679116026270099	0.283518374094031	0.00852527871777387	PPP2R1B	31569	biofsci
rs185981704	11	111850943	A	T	2.1722e-14				PPP2R1B	5075	biofsci
rs2187473	11	111383846	T	C	1.6672e-19	0.847734478468515	0.102659232118045	0.0113645325759185	PPP2R1B	29992	biofsci
rs34278528	11	111883314	G	A	2.2089e-25	0.0632672557917363	-0.187501933952183	0.0180101560818164	PPP2R1B	26010	biofsci
rs41476151	11	111699014	T	G	1.1798e-14	0.0174438027967356	0.258396706808889	0.0334784482086585	PPP2R1B	26028	biofsci
rs4529910	11	111243102	T	G	1.0512e-10	0.694918453639384	-0.0558349881602072	0.00864412369145374	PPP2R1B	31563	biofsci
rs55945818	11	111512871	A	G	2.0025e-108	0.430865921787709	-0.177780825284564	0.00803692616733636	PPP2R1B	31567	biofsci
rs56405065	11	111309343	A	G	6.9857e-29	0.176198630136986	0.116891659535357	0.0104813948275564	PPP2R1B	31355	biofsci
rs73017017	11	111502250	A	G	3.3934e-11	0.0357729684052392	-0.155389655191119	0.023443011162742	PPP2R1B	26376	biofsci
rs76119044	11	111861160	A	G	1.4794e-13	0.0792650047700029	-0.113209875472711	0.0153216142419996	PPP2R1B	29184	biofsci
rs79404432	11	111939975	A	C	4.5833e-20	0.0740519303040656	0.146758989881848	0.0159981457330188	PPP2R1B	28491	biofsci
