## Supplementary material for "Multi-level Regulatory Roles of Lactate Metabolism Gene Network in Oral Cancer: Machine Learning Insights": PPP2R2A.csv

SNP	CHR	BP	effect_allele	other_allele	P	EAF	BETA	SE	gene	samplesize	source
rs11135932	8	26126461	T	G	2.2562e-09	0.378072615199579	-0.0730025833556824	0.0122114655507816	PPP2R2A	14260	biofsci
rs17055069	8	26123579	T	C	3.7775e-25	0.100435942726145	0.204065837011853	0.0196978548825125	PPP2R2A	14263	biofsci
