## Supplementary material for "Multi-level Regulatory Roles of Lactate Metabolism Gene Network in Oral Cancer: Machine Learning Insights": PPP2R2B.csv

SNP	CHR	BP	effect_allele	other_allele	P	EAF	BETA	SE	gene	samplesize	source
rs10061370	5	146068361	A	G	4.3201e-10	0.417265636947545	-0.0506485759338684	0.00811428826701299	PPP2R2B	31231	biofsci
rs11167946	5	146154540	G	A	3.5549e-18	0.116370400992146	-0.107679572090048	0.0123882113747021	PPP2R2B	31684	biofsci
rs11167957	5	146436523	C	T	2.7477e-08	0.400466007741742	-0.0450497323632674	0.00810728172535271	PPP2R2B	31684	biofsci
rs116630650	5	146213259	T	C	4.4776e-10	0.0362009355297946	-0.13708194078582	0.0219809410534636	PPP2R2B	29660	biofsci
rs11952689	5	146247587	C	A	2.052e-10	0.0826966382499598	0.0943227522235159	0.0148366867309774	PPP2R2B	29943	biofsci
rs1383170	5	146433932	A	C	2.7121e-10	0.0339764384497183	-0.145976229532332	0.0231183550880275	PPP2R2B	28503	biofsci
rs139929738	5	146224571	C	T	3.9027e-08	0.0193655573438555	0.180755342135839	0.0328921174320049	PPP2R2B	24336	biofsci
rs17104929	5	146004944	G	C	4.3386e-45	0.0207929977412068	0.40404148755646	0.0286743375103053	PPP2R2B	29867	biofsci
rs17447572	5	145925354	T	C	1.4042e-09	0.138974862232958	0.069662630231159	0.0115047860863006	PPP2R2B	31569	biofsci
rs180891738	5	146355976	G	A	1.2074e-10	0.0132455177460666	-0.290896931573967	0.0451815562211058	PPP2R2B	18740	biofsci
rs186459	5	146247960	G	A	2.0361e-119	0.623041787776981	-0.190810981090336	0.00821239885043088	PPP2R2B	31566	biofsci
rs2400235	5	146351658	C	A	4.1397e-22	0.218309594498102	-0.0929662639834901	0.00961637072495372	PPP2R2B	31684	biofsci
rs62377576	5	146346795	A	C	1.2245e-17	0.0400968910211185	-0.189905541004188	0.0222096158169238	PPP2R2B	26336	biofsci
rs62377642	5	146477197	C	T	3.5436e-09	0.0420405732998767	-0.1230379106294	0.0208394015395064	PPP2R2B	28588	biofsci
rs74460028	5	146135668	A	G	6.1849e-32	0.0777911980070959	-0.174750721767444	0.0148584917751419	PPP2R2B	31569	biofsci
rs952896	5	145948481	C	T	3.0487e-11	0.218445685815656	-0.0639930625599479	0.00963170718843286	PPP2R2B	31569	biofsci
