## Supplementary material for "Multi-level Regulatory Roles of Lactate Metabolism Gene Network in Oral Cancer: Machine Learning Insights": PPP2R2D.csv

SNP	CHR	BP	effect_allele	other_allele	P	EAF	BETA	SE	gene	samplesize	source
rs12761421	10	133824293	C	T	1.6335e-09	0.083326790201005	0.129197732401005	0.0214229840818805	PPP2R2D	14263	biofsci
rs45455496	10	133783774	T	C	4.834e-10	0.034724008436648	-0.241599098715428	0.038815464986493	PPP2R2D	9901	biofsci
rs4880334	10	133746478	A	C	1.167e-14	0.065298427524744	-0.206069134950402	0.0266946220545893	PPP2R2D	11496	biofsci
rs7094675	10	133840313	C	A	6.2398e-09	0.665032429395843	-0.0856313126096042	0.0147383543501152	PPP2R2D	10333	biofsci
rs74367210	10	133729818	A	G	6.5295e-14	0.0385443986511802	-0.270903143260204	0.0361348730505807	PPP2R2D	10333	biofsci
rs9419235	10	133806576	A	G	8.449e-64	0.492218417047184	-0.199705153607619	0.0118430117126924	PPP2R2D	14263	biofsci
rs9419313	10	133844484	A	C	8.3915e-09	0.272640791476408	-0.076588279782046	0.0132956530418106	PPP2R2D	14263	biofsci
rs9419338	10	133743166	T	C	1.0349e-17	0.903357589684667	0.191402847762494	0.0223337939770241	PPP2R2D	11482	biofsci
