## Supplementary material for "Multi-level Regulatory Roles of Lactate Metabolism Gene Network in Oral Cancer: Machine Learning Insights": PPP2R3A.csv

SNP	CHR	BP	effect_allele	other_allele	P	EAF	BETA	SE	gene	samplesize	source
rs115890825	3	135773481	C	T	6.2398e-09	0.0482154776394833	0.110126610442105	0.0189533612904628	PPP2R3A	30330	biofsci
rs12695644	3	135844938	T	C	9.0298e-41	0.254426365661218	0.122597341744486	0.0091693785288652	PPP2R3A	31350	biofsci
rs34706807	3	135795889	T	C	1.8598e-09	0.743098307972277	-0.0555168994776793	0.00923834317530525	PPP2R3A	30688	biofsci
