## Supplementary material for "Multi-level Regulatory Roles of Lactate Metabolism Gene Network in Oral Cancer: Machine Learning Insights": PPP2R3C.csv

SNP	CHR	BP	effect_allele	other_allele	P	EAF	BETA	SE	gene	samplesize	source
rs10129963	14	35663681	A	T	1.4718e-103	0.153163696768348	0.238963882884381	0.0110584326529617	PPP2R3C	31523	biofsci
rs10147194	14	35237677	G	A	3.2903e-135	0.872069033921841	0.301278009837445	0.0121739310095218	PPP2R3C	30240	biofsci
rs10483454	14	35976276	A	C	3.0144e-08	0.209960317460317	0.0553224733725134	0.00998474441361441	PPP2R3C	30235	biofsci
rs11156873	14	35554375	T	G	2.111e-92	0.0341464399660757	0.45990401044493	0.0225568089404881	PPP2R3C	29796	biofsci
rs11156895	14	36432936	A	G	3.8795e-10	0.150488919092385	-0.0697148776057026	0.0111388751027694	PPP2R3C	31522	biofsci
rs111631287	14	35205149	G	C	5.957e-24	0.0674465959735669	0.161454253631547	0.0159972904535547	PPP2R3C	31063	biofsci
rs112521249	14	35244362	T	C	1.6769846438804e-308	0.820833333333333	-0.477128184292867	0.0106252087012639	PPP2R3C	30115	biofsci
rs113810230	14	35388691	G	T	2.6553e-09	0.014868530884808	0.223520625945711	0.0375551305396201	PPP2R3C	24203	biofsci
rs113840893	14	35117796	C	T	1.7324e-08	0.0297149787750152	-0.203688169487458	0.0361367082083983	PPP2R3C	13280	biofsci
rs11623660	14	36130109	T	G	3.3424e-10	0.0196573110480395	0.20629181593079	0.0328380344042263	PPP2R3C	24061	biofsci
rs11625218	14	36409827	A	G	5.8955e-10	0.0769480195550235	0.103759986194773	0.0167533158192225	PPP2R3C	25081	biofsci
rs11627349	14	35036409	G	C	4.5535e-13	0.334949529318362	-0.0720218729205419	0.00995065874363308	PPP2R3C	22669	biofsci
rs117082853	14	34891068	T	C	9.264e-10	0.0336923370186809	0.148612346703614	0.0242763197647081	PPP2R3C	26059	biofsci
rs117264282	14	35244860	A	T	2.4497e-17				PPP2R3C	5075	biofsci
rs117814333	14	35123314	C	T	8.3123e-09	0.0185753237900477	-0.256157007835548	0.0444570381012423	PPP2R3C	13877	biofsci
rs117851840	14	34957720	A	G	2.1534e-08	0.0205840114887506	0.210137126742452	0.0375291780655532	PPP2R3C	17609	biofsci
rs118065343	14	35523487	T	C	1.6769846438804e-308	0.0535714285714286	-1.00350967262451	0.0181953780853336	PPP2R3C	29787	biofsci
rs118080409	14	35644069	T	C	1.9367e-95	0.0669520405618818	0.343783004214417	0.016585440187882	PPP2R3C	29097	biofsci
rs11848250	14	35858552	G	T	1.4113e-23	0.173308382596861	0.110649609257275	0.0110564474611824	PPP2R3C	28548	biofsci
rs1185259	14	36378006	T	C	1.9294e-13	0.911557688462308	-0.105660562658857	0.0143685490996052	PPP2R3C	30040	biofsci
rs12879003	14	35828741	G	T	1.7957e-241	0.427787590664813	-0.266613333835392	0.00803427304420412	PPP2R3C	31644	biofsci
rs12888701	14	35212266	T	G	2.4303e-32	0.56011260285838	0.100572289968547	0.00849435299018972	PPP2R3C	28125	biofsci
rs138940266	14	35864881	A	G	3.3028e-12	0.027468654010776	0.190960980900984	0.0274199820371012	PPP2R3C	24894	biofsci
rs139133960	14	35284362	A	G	8.5268e-11	0.014380369884957	0.281412273031709	0.043353556875061	PPP2R3C	18769	biofsci
rs139179197	14	36031469	T	C	5.7979e-33	0.0195528257699616	-0.367198341862354	0.0307039995536824	PPP2R3C	27666	biofsci
rs139559557	14	34926329	T	C	3.1739e-12	0.0189755838641189	-0.254477963523669	0.0365125636368901	PPP2R3C	20147	biofsci
rs140772222	14	35642368	A	C	1.6769846438804e-308	0.044669002928328	-0.962912660052443	0.021283365420842	PPP2R3C	25866	biofsci
rs143056278	14	36209880	A	G	1.1806e-22	0.0272330643647964	-0.262145658335419	0.026762938442223	PPP2R3C	26351	biofsci
rs143678942	14	34928931	A	G	2.6055e-10	0.0259663547868821	0.173630116354315	0.0274705117163425	PPP2R3C	26197	biofsci
rs144064914	14	35099364	C	T	2.0842e-11	0.959365092105791	-0.13864327653758	0.0206933352046419	PPP2R3C	29952	biofsci
rs144251768	14	35787916	G	A	5.5979e-214	0.0235742379547689	-0.912730880151584	0.0292348923515751	PPP2R3C	25415	biofsci
rs145081760	14	35930069	A	C	2.1427e-09	0.0164393051262922	0.243280711695619	0.0406368636637245	PPP2R3C	18726	biofsci
rs145427243	14	35906005	T	C	1.3884e-12	0.0121838887958466	-0.350480102021809	0.0494679043079476	PPP2R3C	16977	biofsci
rs145634597	14	35231851	G	T	5.8089e-55	0.0200997737687801	-0.526665748184287	0.0337294899697899	PPP2R3C	22314	biofsci
rs146462152	14	34859961	T	C	3.4603e-21	0.0175363329221859	-0.33044806163515	0.0349769318805993	PPP2R3C	23722	biofsci
rs147062813	14	35114172	A	G	1.6943e-11	0.0197786380782212	-0.215370422715137	0.0320015486946711	PPP2R3C	25183	biofsci
rs150555362	14	34864174	T	C	2.8097e-14	0.0214677983025462	-0.829200397926169	0.109009215287335	PPP2R3C	2003	biofsci
rs17102754	14	35271273	G	T	6.9955e-57	0.137431406449673	0.183507278444675	0.0115456951330486	PPP2R3C	31641	biofsci
rs1741177	14	35383219	G	A	1.6769846438804e-308	0.324466679252407	0.343420384653047	0.00850713761108407	PPP2R3C	31520	biofsci
rs1955437	14	35495637	G	C	1.6769846438804e-308	0.533479278327168	-0.314113001002663	0.00798243989282633	PPP2R3C	31529	biofsci
rs2057340	14	35848774	A	G	1.6769846438804e-308	0.662882766421588	-0.382590035620963	0.00866658894518937	PPP2R3C	29789	biofsci
rs2145030	14	35316347	G	T	1.2743e-126	0.0162349079826515	-0.900965938816821	0.0376398361839376	PPP2R3C	22097	biofsci
rs2233416	14	35872765	A	G	2.0389e-12	0.0488878492748692	-0.136471247349846	0.0194080019554085	PPP2R3C	28548	biofsci
rs28733496	14	35154656	C	G	7.1014e-12	0.032496270512183	0.172414678764499	0.0251487322798943	PPP2R3C	25145	biofsci
rs28736857	14	35933771	T	C	6.3969e-79	0.250697544642857	-0.176803579225873	0.00940009565923603	PPP2R3C	30123	biofsci
rs3138050	14	35875369	A	G	4.1212e-81	0.213329312424608	-0.19038717072548	0.00998139742298394	PPP2R3C	29905	biofsci
rs3138057	14	35866845	G	C	2.6945e-12	0.113568427855873	0.0902918110945883	0.0129119265390022	PPP2R3C	29791	biofsci
rs4624077	14	35817091	G	C	2.9854e-144	0.347664775207333	0.218374708223705	0.00853900117400251	PPP2R3C	30236	biofsci
rs6571672	14	35139682	G	T	4.5397e-39	0.566494743106526	-0.10728869582351	0.00820538536668171	PPP2R3C	30240	biofsci
rs72664817	14	35581747	C	T	4.6398e-09	0.0311356783919598	0.137942769479978	0.0235405251851562	PPP2R3C	29910	biofsci
rs72668482	14	36103679	C	G	2.5005e-15	0.0238133418858242	0.345094053782358	0.0436071690590189	PPP2R3C	11311	biofsci
rs72675300	14	35150889	G	T	1.2579e-11	0.125932267884323	0.0815806732020339	0.0120439165587035	PPP2R3C	31315	biofsci
rs75685916	14	35662319	T	C	5.2129e-21	0.0762085353559599	0.155840793116122	0.0165703463248683	PPP2R3C	25866	biofsci
rs75776420	14	35926078	G	A	6.8659e-53	0.103623278838554	0.208280562344008	0.0136068832785006	PPP2R3C	29074	biofsci
rs762009	14	35890861	A	G	1.5736e-32	0.25743214951848	-0.108553940963145	0.00914053779971073	PPP2R3C	31306	biofsci
rs76683027	14	36258523	C	T	1.0436e-42	0.0283004513871279	-0.370957111044694	0.0270811148375452	PPP2R3C	24792	biofsci
rs78416936	14	36375978	A	G	3.2328e-34	0.022312665973906	-0.390518212908815	0.0320186128026511	PPP2R3C	22357	biofsci
rs78569316	14	35129558	G	A	1.584e-20	0.0276339327746916	0.247144153013566	0.0266109798341354	PPP2R3C	26277	biofsci
rs79809953	14	35219452	C	A	1.4206e-16	0.018577457967204	-0.309961282650629	0.0375128627887192	PPP2R3C	19488	biofsci
rs8006330	14	35211001	T	C	4.902e-70	0.0841499702439992	-0.259126742601907	0.0146472111898518	PPP2R3C	30240	biofsci
rs8011368	14	35864990	C	T	6.3238e-25	0.744365002423655	0.0968320351963098	0.0093915945100926	PPP2R3C	29791	biofsci
rs8012905	14	35559151	G	A	3.1363e-224	0.3820614086034	0.264810745664532	0.00828387855177313	PPP2R3C	30862	biofsci
rs8013309	14	35884624	C	T	8.6825e-39	0.123078386605784	-0.158436504288007	0.0121629104641421	PPP2R3C	31315	biofsci
rs80269636	14	35837825	A	C	4.4406e-12	0.0441528566733956	0.146822684042923	0.0212097948750323	PPP2R3C	26336	biofsci
rs9646144	14	35690515	G	A	1.7632e-11	0.0229761649130341	0.321701140610563	0.0478401577233345	PPP2R3C	9732	biofsci
rs9671535	14	35116289	A	G	2.3586e-08	0.165925677376059	0.062454550783413	0.0111853554666188	PPP2R3C	28877	biofsci
