## Supplementary material for "Multi-level Regulatory Roles of Lactate Metabolism Gene Network in Oral Cancer: Machine Learning Insights": PPP2R4.csv

SNP	CHR	BP	effect_allele	other_allele	P	EAF	BETA	SE	gene	samplesize	source
rs10760596	9	131991271	G	C	1.7202e-23	0.679645714774721	-0.0897421298951302	0.00898499498349321	PPP2R4	28446	biofsci
rs10819441	9	131557002	T	C	2.2369e-08	0.635981724551826	0.0467542994964034	0.00836002923441751	PPP2R4	30902	biofsci
rs113534562	9	131627453	G	A	5.1392e-09	0.0541977174422846	0.117143792682699	0.0200499422658918	PPP2R4	24264	biofsci
rs118074706	9	132051926	T	C	1.4837e-12	0.0558918867384879	0.134949407336112	0.0190708865402492	PPP2R4	26053	biofsci
rs11999428	9	131982352	G	C	1.4703e-35	0.162162162162162	-0.134382710215078	0.0107972609846599	PPP2R4	31567	biofsci
rs12553915	9	131864955	T	C	1.0822e-10	0.0178804111770667	0.250614288395185	0.0388248316646297	PPP2R4	18889	biofsci
rs13283522	9	131935996	T	G	3.061e-102	0.0329353189989425	-0.510422985189795	0.0237755484893982	PPP2R4	27771	biofsci
rs139969404	9	131579679	T	G	2.4377e-77	0.0464804113391273	-0.380138243006348	0.0204214004526717	PPP2R4	27052	biofsci
rs141331176	9	131907081	A	G	2.2216e-28	0.0303192524819934	0.284652777303587	0.0257629969773993	PPP2R4	25623	biofsci
rs144181056	9	131752066	A	G	8.7474e-33	0.0199298135344647	-0.388110554969783	0.032545685568237	PPP2R4	24167	biofsci
rs146500443	9	131884900	T	C	1.8967e-20	0.0384437596302003	0.21756510323305	0.0234748708710672	PPP2R4	24545	biofsci
rs150001222	9	131642890	C	T	4.1565e-14	0.0504119536377601	-0.149845906912445	0.0198313799513559	PPP2R4	26558	biofsci
rs151106046	9	131872242	A	G	8.1576e-26	0.0143552022778503	-0.537394524713384	0.0511550969722979	PPP2R4	13504	biofsci
rs17433234	9	131856026	A	G	3.0198e-12	0.0337791404556748	0.176299780804817	0.0252690709061069	PPP2R4	23992	biofsci
rs17452568	9	131787906	A	C	2.0149e-09	0.891654868648734	0.102284828702782	0.0170571371615218	PPP2R4	17789	biofsci
rs17455845	9	131899587	C	T	1.5424e-31	0.0807242151518993	0.178892952640464	0.0153109339815529	PPP2R4	28742	biofsci
rs17455999	9	131922767	A	G	3.2834e-25	0.064354851611871	0.172360779966537	0.0166158098162144	PPP2R4	30077	biofsci
rs1887448	9	131956432	C	T	1.2164e-236	0.174310202240433	-0.343993888739688	0.010472325133104	PPP2R4	31677	biofsci
rs191474841	9	131904301	C	T	5.3687e-26	0.0209389400921659	-0.347678692860665	0.0329715777312671	PPP2R4	22435	biofsci
rs3003574	9	130981145	T	A	4.3326e-14	0.203719133464627	-0.0747138644213944	0.00989522076967014	PPP2R4	31479	biofsci
rs3780690	9	131865998	A	G	9.1117e-11	0.0326023756125924	0.197256275711043	0.0304356167488611	PPP2R4	17114	biofsci
rs4295766	9	131838821	T	C	1.6769846438804e-308	0.200059541530217	-0.49648278479326	0.0104540518444884	PPP2R4	28588	biofsci
rs4599906	9	132063801	A	G	1.6034e-14	0.313039595117595	0.0692528975574705	0.00901836120866645	PPP2R4	28588	biofsci
rs60488507	9	131203013	C	T	5.8359e-10	0.194389592287141	-0.0629669922049621	0.0101646556257708	PPP2R4	30902	biofsci
rs6478876	9	131991826	G	C	3.848e-09	0.960023752969121	-0.131545012434806	0.0223313435702315	PPP2R4	26125	biofsci
rs71499428	9	131683700	A	C	2.097e-08	0.0500548546352167	0.110693806149425	0.0197526420680631	PPP2R4	26951	biofsci
rs72758877	9	131642087	A	G	3.0073e-10	0.0190021895527057	-0.244059267844812	0.0387500226798997	PPP2R4	17863	biofsci
rs76426958	9	131842395	G	A	3.8387e-34	0.0445468509984639	0.256226943277935	0.0210316873058086	PPP2R4	26558	biofsci
rs7857310	9	132026058	T	C	5.1607e-13	0.18947851353418	-0.073726078952947	0.0102100955494394	PPP2R4	31231	biofsci
rs7870053	9	131788129	G	C	8.5045e-114	0.444594848655762	0.181285737814281	0.00799601878150498	PPP2R4	31670	biofsci
rs80280782	9	131659430	A	G	2.7045e-09	0.0632277450857644	-0.11912781558665	0.020026193656768	PPP2R4	21049	biofsci
rs9408984	9	131652063	C	T	1.2044e-36	0.332836277433662	0.107367452751908	0.00849130466862076	PPP2R4	31229	biofsci
rs9696018	9	131816907	T	C	5.2227e-16	0.0888318112633181	0.113779856340915	0.0140361521231792	PPP2R4	31355	biofsci
