## Supplementary material for "Multi-level Regulatory Roles of Lactate Metabolism Gene Network in Oral Cancer: Machine Learning Insights": PPP2R5A.csv

SNP	CHR	BP	effect_allele	other_allele	P	EAF	BETA	SE	gene	samplesize	source
rs1009622	1	212412332	T	C	3.3987e-174	0.152073820395738	-0.312902702285538	0.0111205264980253	PPP2R5A	31355	biofsci
rs10735510	1	212785460	G	C	6.7659e-18	0.50537898233429	-0.0686064961075611	0.00796019076050462	PPP2R5A	31567	biofsci
rs10779571	1	212346089	A	G	1.6769846438804e-308	0.130148671703631	0.553353350274569	0.0121959483793839	PPP2R5A	29693	biofsci
rs10779599	1	213437680	G	A	2.8176e-11	0.616195551436515	-0.0549903957154	0.00826215059503884	PPP2R5A	30971	biofsci
rs10863976	1	212682122	T	C	4.6684e-30	0.237534443060431	0.106518988242854	0.00935164596878543	PPP2R5A	31568	biofsci
rs11119868	1	212345520	T	C	9.2904e-28	0.238642072776861	-0.131386759048851	0.0120323054213884	PPP2R5A	19008	biofsci
rs11119942	1	212628045	G	A	1.0526e-236	0.118687249943383	0.404256745548253	0.0123051674920175	PPP2R5A	31569	biofsci
rs11120094	1	213330726	T	G	2.3209e-08	0.042552367677237	-0.111324001590082	0.0199283952579718	PPP2R5A	30902	biofsci
rs111798493	1	211596868	G	A	2.4442e-08	0.0338800637134616	-0.129565591447215	0.0232312973261161	PPP2R5A	28304	biofsci
rs112047968	1	212407399	T	C	1.6769846438804e-308	0.0578785485681034	0.746516007244192	0.0177407788485066	PPP2R5A	29134	biofsci
rs112399701	1	212078489	A	G	7.93e-19	0.0553246353384906	-0.155517913501362	0.0175508310011694	PPP2R5A	31058	biofsci
rs112801331	1	211872193	C	A	1.3895e-11	0.0189205808618325	0.216653105823901	0.0320540177280516	PPP2R5A	26216	biofsci
rs113108136	1	212764104	G	A	2.3277e-10	0.018579011841568	-0.297784780863693	0.0469840297986262	PPP2R5A	12422	biofsci
rs114197810	1	212652862	T	G	1.1883e-08	0.0328773698104152	0.130369255035004	0.0228653807764494	PPP2R5A	30077	biofsci
rs114287686	1	211896369	C	T	1.4359e-17	0.0507104869536314	0.161075937969058	0.0188785937939873	PPP2R5A	29143	biofsci
rs114509113	1	212799535	A	G	3.3351e-14	0.022269870923913	0.214819087581352	0.0283223140466924	PPP2R5A	28627	biofsci
rs114801841	1	211793415	A	G	2.2092e-15	0.0279688216414489	0.19945231446738	0.0251544708059401	PPP2R5A	29066	biofsci
rs114864186	1	211944094	A	G	1.0728e-20	0.015966308774528	0.506298447128474	0.0542732049619426	PPP2R5A	10804	biofsci
rs11576314	1	211867092	T	C	5.4027e-14	0.111427816369677	-0.095141217681427	0.0126488982120301	PPP2R5A	31563	biofsci
rs116571976	1	211810913	A	G	5.6365e-09	0.0166585897746547	0.219138023317981	0.0376060583673086	PPP2R5A	21583	biofsci
rs12041554	1	212357301	G	T	1.6769846438804e-308	0.356150681312045	-0.338675100665969	0.00831098422995583	PPP2R5A	31568	biofsci
rs12062708	1	212845144	G	A	9.6256e-24	0.0217503772364734	0.289624578334028	0.0288312755297425	PPP2R5A	28270	biofsci
rs12116748	1	212095163	T	C	1.8091e-23	0.0561671062187058	0.173468344665927	0.0173762002450068	PPP2R5A	31238	biofsci
rs12136981	1	213345401	A	G	1.5687e-11	0.0601335779126099	0.123561020579178	0.0183281447399991	PPP2R5A	26336	biofsci
rs12411213	1	212563542	A	G	1.2006e-52	0.0761966661569047	-0.230296621453681	0.015081144785939	PPP2R5A	31231	biofsci
rs13374442	1	212307858	T	C	2.5755e-11	0.200385138196647	-0.0663148695993168	0.00994375012735294	PPP2R5A	31559	biofsci
rs138452122	1	212592575	A	G	1.5814e-56	0.020654758613062	0.51758979513172	0.0326705545855012	PPP2R5A	23158	biofsci
rs138985185	1	212556196	A	G	5.203e-21	0.0167771004505698	-0.334651415620655	0.0355826660167205	PPP2R5A	23940	biofsci
rs141703008	1	212733531	A	G	6.5946e-11	0.0183371298405467	-0.209328597306968	0.0320593924873599	PPP2R5A	27025	biofsci
rs142218926	1	212442602	C	T	3.156e-42	0.0162472406181015	-0.457415241406571	0.0335904975550818	PPP2R5A	27725	biofsci
rs145441566	1	212511874	A	G	1.2379e-302	0.042809642560266	0.760963172136953	0.0204648013160755	PPP2R5A	29135	biofsci
rs146182324	1	212288767	T	C	1.0742e-57	0.072714916751614	0.245415963951095	0.0153279597745984	PPP2R5A	31562	biofsci
rs146891838	1	212357282	T	C	6.4778e-127	0.0190920661858294	0.731639986347256	0.0305295216502089	PPP2R5A	28645	biofsci
rs147054094	1	212689012	C	A	3.6841e-12	0.0273218366922917	0.176569936873842	0.0254097680026827	PPP2R5A	29140	biofsci
rs150551271	1	212987602	C	T	1.7942e-17	0.017388218594748	0.417990170980847	0.0491377383155054	PPP2R5A	12120	biofsci
rs150801029	1	211678498	G	A	1.8222e-11	0.0332819594285	0.155336980693202	0.0231163101123846	PPP2R5A	29082	biofsci
rs150903337	1	212551369	A	G	2.1531e-10	0.0127091582577596	-0.27838117668126	0.0438402457804469	PPP2R5A	20733	biofsci
rs1617473	1	212736555	C	T	1.5373e-54	0.662778406946017	-0.130927019717641	0.00841860711528607	PPP2R5A	31565	biofsci
rs1692189	1	213098056	A	G	1.2074e-10	0.396053268765133	-0.0580375601281372	0.00901428307159188	PPP2R5A	25725	biofsci
rs17019481	1	212798601	A	C	4.057e-38	0.0272946674839105	0.317239078796117	0.024576744741373	PPP2R5A	31179	biofsci
rs17019541	1	212831168	C	A	8.0123e-09	0.227780074410914	-0.0546338598892183	0.00947188971727085	PPP2R5A	31684	biofsci
rs17267554	1	211540144	T	C	6.6951e-09	0.143410124394002	-0.0657198852965013	0.0113341413659805	PPP2R5A	31684	biofsci
rs183325637	1	212585781	T	C	9.2568e-30	0.0193109336547637	-0.368314152427324	0.0325064341756607	PPP2R5A	24986	biofsci
rs188145713	1	212749155	C	T	6.6584e-10	0.0135615485665714	0.331801290282204	0.053741705585067	PPP2R5A	12941	biofsci
rs2095765	1	212105177	A	G	3.6392e-16	0.5242312597421	-0.071227271931986	0.00873964980330875	PPP2R5A	26246	biofsci
rs2456822	1	212842433	T	C	1.4106e-27	0.281898080333051	-0.0971043670092223	0.00892372142049169	PPP2R5A	31017	biofsci
rs2492782	1	212843008	T	G	1.3326e-26	0.494025875190259	-0.0852621761405707	0.00798716392102696	PPP2R5A	31355	biofsci
rs2501847	1	212846338	C	T	1.1844e-21	0.645909278815438	0.0794066990094704	0.00830657450802557	PPP2R5A	31684	biofsci
rs2970579	1	212097748	A	G	8.972e-45	0.370129375951294	-0.116110502876482	0.00827045008807355	PPP2R5A	31355	biofsci
rs351384	1	212478876	G	A	1.036e-10	0.0185946637426901	-0.205972457902164	0.0318773729999944	PPP2R5A	26963	biofsci
rs35437788	1	212336299	G	T	7.4287e-33	0.117573790292142	0.147511012910488	0.012355494468543	PPP2R5A	31569	biofsci
rs4309042	1	212239149	A	G	7.1161e-15	0.0383426966292135	-0.165469152916279	0.0212622428994357	PPP2R5A	29995	biofsci
rs4951574	1	212345583	T	C	4.1066e-52	0.204787754303599	0.166606511714165	0.0109679540044742	PPP2R5A	25523	biofsci
rs59394201	1	212724570	A	G	5.3572e-47	0.172247066467913	-0.152547184939605	0.0105953939878177	PPP2R5A	31238	biofsci
rs61828730	1	212507249	T	C	1.8951e-46	0.0517634121435865	-0.261357868138554	0.0182642572320056	PPP2R5A	30537	biofsci
rs61829198	1	212889072	G	A	1.7611e-12	0.0464309456539804	0.138825361735796	0.0196851185763221	PPP2R5A	29143	biofsci
rs6540708	1	211958441	G	A	2.7012e-09	0.147309648552526	0.0671697034423389	0.0112909234228171	PPP2R5A	31224	biofsci
rs6540725	1	212321606	G	A	5.8671e-25	0.0331258444315769	0.253806193834242	0.0245988673781467	PPP2R5A	25799	biofsci
rs6670738	1	212094052	C	T	6.7713e-12	0.0418199297776292	-0.142348961701131	0.0207433203691319	PPP2R5A	28999	biofsci
rs72649992	1	212692974	A	G	1.0427e-124	0.302721473596799	0.205751200727197	0.00866236956956576	PPP2R5A	31568	biofsci
rs72754328	1	212570758	C	T	9.0258e-13	0.0405279565974331	-0.148472060094816	0.0207813087122704	PPP2R5A	29774	biofsci
rs72754338	1	212581690	T	C	2.3523e-15	0.0473363774733638	-0.148955065798425	0.0188046086197072	PPP2R5A	31355	biofsci
rs74490020	1	212491607	C	T	1.7995e-12	0.0294551975106798	-0.190148389475467	0.0269752290360997	PPP2R5A	24036	biofsci
rs74620737	1	212805683	C	T	2.2433e-24	0.0663513900831184	0.168523671572254	0.016541389043213	PPP2R5A	29498	biofsci
rs74702102	1	211713725	C	A	4.533e-16	0.0854022439723084	0.11825249307907	0.0145568404110383	PPP2R5A	30209	biofsci
rs750228	1	212687808	T	A	7.0903e-60	0.760773864689527	0.153710459662924	0.00941835993596469	PPP2R5A	30971	biofsci
rs75212966	1	212624263	C	T	5.7424e-24	0.0181198498641011	-0.318410833810857	0.0315383155517885	PPP2R5A	28254	biofsci
rs75253824	1	212742514	T	G	1.7182e-18	0.0129263354617661	0.512296642048143	0.0583847104733196	PPP2R5A	11496	biofsci
rs7526473	1	211828151	A	G	9.8144e-10	0.397040831931488	-0.0499844803269404	0.00817768766698957	PPP2R5A	31231	biofsci
rs7528646	1	211773817	A	G	1.0808e-17	0.144183588737073	-0.0970350570831319	0.0113293858752737	PPP2R5A	31569	biofsci
rs7535429	1	212333545	T	A	2.1178e-93	0.339082853680703	0.172581186505841	0.00841822488309494	PPP2R5A	31483	biofsci
rs7540143	1	212324535	T	C	2.741e-36	0.142921567890563	-0.142778332413059	0.0113502605401778	PPP2R5A	31684	biofsci
rs7550051	1	212345669	G	A	1.6809e-13	0.398492991093239	-0.0598163125221995	0.00811398704858919	PPP2R5A	31684	biofsci
rs7553069	1	211786866	A	G	3.0949e-23	0.189460261875761	0.101199161784639	0.0101915628654077	PPP2R5A	31347	biofsci
rs76474458	1	212620691	G	T	2.7326e-38	0.0507309758840435	-0.244459683205976	0.0188941200771329	PPP2R5A	29084	biofsci
rs78178752	1	212871925	C	T	2.9242e-09	0.0395739133976944	-0.12508520330722	0.0210730151466054	PPP2R5A	29624	biofsci
rs78942885	1	212657563	C	T	7.3694e-13	0.0189939198669646	-0.238251899391582	0.0332183399176808	PPP2R5A	24318	biofsci
rs792446	1	212556678	A	C	5.8936e-246	0.555866656644618	0.26779314841668	0.00799520957111022	PPP2R5A	31683	biofsci
rs79381401	1	212798091	A	G	4.0764e-13	0.0663698211282679	0.116570146287953	0.0160717688006443	PPP2R5A	31239	biofsci
rs937348	1	213097929	A	G	4.7506e-08	0.178044140030441	-0.0569980520809921	0.0104386301267315	PPP2R5A	31355	biofsci
rs9430101	1	213014295	T	C	9.402e-19	0.178639900755611	-0.0917074223782286	0.0103720308509838	PPP2R5A	31676	biofsci
