## Supplementary material for "Multi-level Regulatory Roles of Lactate Metabolism Gene Network in Oral Cancer: Machine Learning Insights": PPP2R5B.csv

SNP	CHR	BP	effect_allele	other_allele	P	EAF	BETA	SE	gene	samplesize	source
rs58717149	11	64781891	G	T	4.1376e-12	0.0416648787813774	-0.146169243725767	0.0210852449729192	PPP2R5B	28166	biofsci
rs615709	11	64709801	C	T	1.5878e-08	0.60420617861508	-0.0483322981346647	0.00855196725434651	PPP2R5B	28588	biofsci
