## Supplementary material for "Multi-level Regulatory Roles of Lactate Metabolism Gene Network in Oral Cancer: Machine Learning Insights": PPP2R5C.csv

SNP	CHR	BP	effect_allele	other_allele	P	EAF	BETA	SE	gene	samplesize	source
rs3783370	14	102385457	T	C	2.9573e-10	0.0813822390920365	0.0915480579024488	0.0145289009700606	PPP2R5C	31684	biofsci
