## Supplementary material for "Multi-level Regulatory Roles of Lactate Metabolism Gene Network in Oral Cancer: Machine Learning Insights": PPP2R5D.csv

SNP	CHR	BP	effect_allele	other_allele	P	EAF	BETA	SE	gene	samplesize	source
rs10080728	6	42989242	C	T	6.5264e-48	0.13417036893954	-0.171464057500728	0.011790711063637	PPP2R5D	30960	biofsci
rs12661980	6	43053691	T	A	4.3091e-10	0.369136262099777	-0.0623969765357104	0.00999599124278466	PPP2R5D	21488	biofsci
rs2296804	6	42931261	C	G	8.8833e-42	0.431311295391723	0.108964173392352	0.00804650588491571	PPP2R5D	31484	biofsci
rs2841641	6	43195893	G	T	2.6595e-13	0.0269911504424779	-0.180978636376567	0.0247559860989763	PPP2R5D	31065	biofsci
