## Supplementary material for "Multi-level Regulatory Roles of Lactate Metabolism Gene Network in Oral Cancer: Machine Learning Insights": PPP2R5E.csv

SNP	CHR	BP	effect_allele	other_allele	P	EAF	BETA	SE	gene	samplesize	source
rs116763036	14	64020748	T	C	2.6336e-08	0.0366610481152314	-0.175306376749786	0.0315066905249341	PPP2R5E	14262	biofsci
rs1255639	14	63977735	G	A	1.4571e-10	0.272595738284039	-0.085225550035624	0.0132963399278631	PPP2R5E	14263	biofsci
rs28571942	14	63847327	T	C	5.3243e-18	0.0893534519092978	0.199908023010866	0.0231206438604798	PPP2R5E	11495	biofsci
