## Supplementary material for "Multi-level Regulatory Roles of Lactate Metabolism Gene Network in Oral Cancer: Machine Learning Insights": PPP3CA.csv

SNP	CHR	BP	effect_allele	other_allele	P	EAF	BETA	SE	gene	samplesize	source
rs10031633	4	102348358	A	G	5.8113e-12	0.171459409451854	0.0735886312611549	0.0106893411474158	PPP3CA	30803	biofsci
rs112154722	4	102528865	T	A	2.055e-09	0.289190945935612	-0.0530757702157605	0.00885585073594856	PPP3CA	31015	biofsci
rs114938127	4	102341305	G	A	3.2281e-23	0.0204985415009281	-0.321620630954455	0.0324041218859334	PPP3CA	23716	biofsci
rs13134424	4	101882776	T	C	7.3438e-12	0.342728836231607	-0.0579441298082725	0.0084581327175723	PPP3CA	31026	biofsci
rs17031191	4	102261268	T	C	2.2812e-08	0.0649484103682577	0.0946605356350494	0.0169363299998299	PPP3CA	28703	biofsci
rs2850368	4	102232629	C	T	7.153e-80	0.295692554655252	-0.166475332780429	0.00879686187041224	PPP3CA	31025	biofsci
rs2850615	4	101887895	T	C	3.1444e-08	0.179047295512022	0.057635178063409	0.0104158705431397	PPP3CA	31354	biofsci
rs2850979	4	102094764	C	T	3.3041e-20	0.222086512082378	0.0883087010767327	0.00958980747092204	PPP3CA	31470	biofsci
rs58656951	4	101949119	G	A	2.1631e-46	0.195251755114366	0.144068990796926	0.0100740501221541	PPP3CA	31355	biofsci
rs60433598	4	102453040	A	G	1.1822e-10	0.108811162079511	-0.0830480166475751	0.0128924516653588	PPP3CA	31021	biofsci
rs62307725	4	101812963	C	T	4.3534e-10	0.106764050881365	-0.0806992044655805	0.0129313214219114	PPP3CA	31354	biofsci
rs7679949	4	102576912	T	C	1.3276e-12	0.32150001887291	-0.0606315907364341	0.00855013759627066	PPP3CA	31354	biofsci
rs78537391	4	102072311	T	C	7.5437e-13	0.0505771450557907	-0.13170490917663	0.018371447785832	PPP3CA	30851	biofsci
