## Supplementary material for "Multi-level Regulatory Roles of Lactate Metabolism Gene Network in Oral Cancer: Machine Learning Insights": PPP3CC.csv

SNP	CHR	BP	effect_allele	other_allele	P	EAF	BETA	SE	gene	samplesize	source
rs2249098	8	22400098	C	T	7.1697e-24	0.476679069417822	-0.0801310445047607	0.00795392723187094	PPP3CC	31682	biofsci
rs7829600	8	22252123	T	C	2.4583e-08	0.55070395738204	0.044766416874239	0.00802797856539982	PPP3CC	31355	biofsci
rs9886589	8	22298839	G	A	1.7472e-31	0.0672424896768572	-0.185781629222571	0.0159153634615116	PPP3CC	31472	biofsci
