## Supplementary material for "Multi-level Regulatory Roles of Lactate Metabolism Gene Network in Oral Cancer: Machine Learning Insights": PPP3R1.csv

SNP	CHR	BP	effect_allele	other_allele	P	EAF	BETA	SE	gene	samplesize	source
rs11126185	2	68652580	G	A	1.7308e-16	0.363899432522831	-0.0680310237419827	0.00825679342451911	PPP3R1	31684	biofsci
rs111492772	2	68397737	A	G	8.1645e-15	0.0494387618281424	-0.143442713696694	0.0184729830903662	PPP3R1	31178	biofsci
rs113486875	2	68146374	G	A	3.2194e-12	0.0930899398247244	-0.0981681624801165	0.0140890340399438	PPP3R1	29836	biofsci
rs114680231	2	68749271	C	T	7.4258e-09	0.064246227401763	-0.105116846138455	0.0181834742234695	PPP3R1	25154	biofsci
rs116211567	2	68425404	C	T	3.2591e-224	0.0792185730464326	0.471061118482968	0.01473636338983	PPP3R1	31565	biofsci
rs116818032	2	68458770	A	C	1.4907e-11	0.0179078611659366	-0.223813995617532	0.033164507544903	PPP3R1	25848	biofsci
rs12615341	2	68312908	T	A	7.0307e-11				PPP3R1	5075	biofsci
rs13017437	2	68585521	A	G	9.201e-20	0.0327345690808332	0.204552149719928	0.0224829524538011	PPP3R1	31240	biofsci
rs139725172	2	68283178	C	T	6.7006e-10	0.0157276451039493	-0.261388638069019	0.042343858426862	PPP3R1	18014	biofsci
rs147186072	2	68580144	G	T	4.1162e-19	0.0239756754062407	0.26046754744146	0.0291549656299556	PPP3R1	25137	biofsci
rs147787125	2	68354239	A	G	5.3135e-36	0.0243584796449932	-0.35767585639963	0.0285526232667005	PPP3R1	25807	biofsci
rs17523803	2	68361464	A	G	2.1909e-13	0.0559471365638767	0.127836449285374	0.0174244812699853	PPP3R1	31180	biofsci
rs1868403	2	68310101	C	T	8.5083e-59	0.262557077625571	0.146726697673532	0.00907518587284258	PPP3R1	31355	biofsci
rs2861794	2	68257390	T	A	7.9259e-11	0.133354618986803	0.0875430482291101	0.0134636043537741	PPP3R1	23867	biofsci
rs56181200	2	68176513	C	A	3.1797e-11	0.175813391711331	-0.0693979340942086	0.0104548025872955	PPP3R1	31569	biofsci
rs6546371	2	68542498	C	A	2.3769e-14	0.689014994926529	-0.0654640710806409	0.00858185038156326	PPP3R1	31684	biofsci
rs6714643	2	68498820	T	C	2.3711e-17	0.01690888764673	-0.369620974568504	0.0436192705242635	PPP3R1	15809	biofsci
rs6730356	2	68532306	A	G	2.3662e-12	0.241725584647658	0.0659622223293325	0.00940839000561011	PPP3R1	30817	biofsci
rs6750368	2	68500221	A	G	2.1538e-11	0.0171822778301483	-0.281532876564538	0.0420512138259206	PPP3R1	16744	biofsci
rs6757906	2	68354727	C	A	1.6769846438804e-308	0.339377654177158	-0.327412476104594	0.00838970611791249	PPP3R1	31684	biofsci
rs72836377	2	69117176	G	A	1.6045e-08	0.0192022120948333	0.185601120508568	0.0328485930601692	PPP3R1	24604	biofsci
rs7604812	2	68579972	A	G	1.0633e-09	0.151191611058151	-0.0680516077521287	0.0111569157721336	PPP3R1	31300	biofsci
rs77131370	2	68242630	T	C	2.6731e-23	0.428092061110892	-0.0814965435990699	0.00819546702055188	PPP3R1	30406	biofsci
rs78934824	2	68447502	T	C	2.1232e-21	0.0739045681837444	0.151620609310977	0.0159619123594287	PPP3R1	28673	biofsci
