## Supplementary material for "Multi-level Regulatory Roles of Lactate Metabolism Gene Network in Oral Cancer: Machine Learning Insights": PPP4C.csv

SNP	CHR	BP	effect_allele	other_allele	P	EAF	BETA	SE	gene	samplesize	source
rs1129062	16	30035998	G	A	1.857e-19	0.0525058569525472	0.193772807194545	0.0214790009637583	PPP4C	21785	biofsci
rs118027139	16	29963812	T	C	1.1568e-24	0.0606953314743186	-0.204531603987492	0.0199502154668304	PPP4C	22035	biofsci
rs12596543	16	30029135	G	A	2.0173e-121	0.457155260277075	-0.205122297134464	0.00875393893540729	PPP4C	26292	biofsci
rs138447338	16	30513485	G	A	3.5008e-10	0.0699186004130725	-0.110775916935687	0.017654376613334	PPP4C	24669	biofsci
rs143504748	16	29961344	T	C	1.7364e-08	0.0468897853478759	-0.133124222916229	0.0236190804102389	PPP4C	20055	biofsci
rs150987621	16	29879848	T	C	6.3602e-09	0.0610916143332102	-0.117042189920236	0.0201557095731347	PPP4C	21457	biofsci
rs34876189	16	30332203	A	G	1.4927e-08	0.0401222440515171	-0.134875210547389	0.0238202837320103	PPP4C	22881	biofsci
rs35478648	16	30054613	G	T	3.0042e-17	0.0691778926001107	-0.159948563993123	0.0189373403415883	PPP4C	21652	biofsci
rs4471699	16	30320307	T	G	1.6162e-19	0.434506524180122	-0.0805222584247745	0.00891077944168367	PPP4C	25628	biofsci
rs4787644	16	30418119	G	A	7.9788e-11	0.144558278221645	0.0811327369365923	0.0124800395226261	PPP4C	25960	biofsci
rs55680039	16	30048962	G	T	2.9935e-14	0.0362713360800471	-0.202250957130725	0.0266175717428307	PPP4C	20189	biofsci
rs56329348	16	30030092	A	G	3.9561e-08	0.0306180208922966	0.161829239309192	0.0294609938665923	PPP4C	19409	biofsci
rs73530148	16	30070540	T	C	4.2813e-11	0.0766615737203973	0.108730119584897	0.0164887506573803	PPP4C	25981	biofsci
rs7404540	16	30423878	T	C	1.5031e-11	0.719466254262828	-0.0663405708852706	0.0098317284494147	PPP4C	25628	biofsci
