## Supplementary material for "Multi-level Regulatory Roles of Lactate Metabolism Gene Network in Oral Cancer: Machine Learning Insights": PPP4R1.csv

SNP	CHR	BP	effect_allele	other_allele	P	EAF	BETA	SE	gene	samplesize	source
rs113873840	18	9653840	A	G	1.4714e-14	0.16347876899104	0.0841555880270052	0.0109432248871298	PPP4R1	30531	biofsci
rs117536495	18	9757350	T	G	5.6317e-11	0.0310110450297366	-0.158616136520586	0.0242047483665114	PPP4R1	28401	biofsci
rs11873331	18	9692603	T	A	1.0895e-16	0.0298878958921292	0.197643805690442	0.0238277220020545	PPP4R1	30373	biofsci
rs12605569	18	9709578	A	C	9.5198e-14	0.0242910318891746	-0.194530099767137	0.0261205386802289	PPP4R1	30920	biofsci
rs12969264	18	9450365	C	T	7.6969e-14	0.102359208523592	0.0988211789338994	0.0132191635365589	PPP4R1	31141	biofsci
rs145735459	18	9521897	G	A	6.7729e-14	0.0295750038542577	0.199654169689102	0.0266475588181493	PPP4R1	24534	biofsci
rs148713091	18	9368709	A	G	6.3252e-17	0.0164154837095866	-0.322127342521384	0.0385370494348998	PPP4R1	20852	biofsci
rs17508949	18	9637626	G	A	2.0676e-29	0.100875516133965	0.150116494616781	0.013331601092057	PPP4R1	31017	biofsci
rs1995708	18	9438338	A	C	7.1753e-23	0.217042636589073	-0.097725987090867	0.00992605552754251	PPP4R1	29863	biofsci
rs2036735	18	9047939	G	A	6.6088e-22	0.464421613394216	-0.0772864734601995	0.00803435453611929	PPP4R1	31141	biofsci
rs2124297	18	9661222	G	A	6.5981e-26	0.201951753558081	-0.104702776531969	0.00994781823927039	PPP4R1	31350	biofsci
rs28445265	18	9556164	C	A	2.5968e-19	0.0928485693266736	-0.124957487855744	0.0139082729904884	PPP4R1	30688	biofsci
rs328998	18	9530089	A	G	1.1048e-95	0.0833874355547069	-0.301271129931804	0.0145157327428741	PPP4R1	31046	biofsci
rs34906373	18	9364741	A	G	2.3926e-13	0.23736101111911	0.0704459112515714	0.00961732054383969	PPP4R1	29863	biofsci
rs35354526	18	9736150	A	T	1.9623e-11	0.170429150410969	0.0713557968402752	0.0106359905260587	PPP4R1	31262	biofsci
rs3859294	18	9626179	G	A	1.6769846438804e-308	0.470573801434504	-0.315335083848356	0.00800097137296303	PPP4R1	31351	biofsci
rs479032	18	9850581	G	A	5.1587e-10	0.661093077677965	0.0524258283967423	0.00843645656669279	PPP4R1	31355	biofsci
rs4797384	18	9714143	T	C	2.095e-17	0.170871385083714	-0.0903636622030471	0.0106456725378518	PPP4R1	31141	biofsci
rs57060382	18	8975094	G	A	2.9497e-10	0.153600815278931	0.0697896727047492	0.011075088900222	PPP4R1	31355	biofsci
rs61376711	18	9685980	G	A	4.3183e-75	0.245789290277616	0.171895011340183	0.00937503470555228	PPP4R1	30688	biofsci
rs616583	18	9677307	A	G	1.0404e-58	0.845959310006417	-0.178716140005049	0.0110623160061063	PPP4R1	31354	biofsci
rs62087544	18	9417811	A	G	1.2001e-11	0.056090662385812	-0.118293744725783	0.0174471976410057	PPP4R1	31024	biofsci
rs62088769	18	9107599	G	A	1.6007e-08	0.0334884662080129	0.140902504526756	0.0249362896251227	PPP4R1	24843	biofsci
rs645914	18	9642262	A	G	1.8611e-65	0.672497514720502	0.1461873337698	0.00855552111675025	PPP4R1	31015	biofsci
rs6506688	18	9741146	A	G	4.7453e-13	0.330832196452933	-0.0622194587725489	0.0086029974935427	PPP4R1	30516	biofsci
rs658836	18	9640985	C	T	1.9221e-82	0.767694063926941	0.182501462722351	0.00948843266502469	PPP4R1	31141	biofsci
rs66751485	18	9555931	G	A	9.0709e-23	0.226093591047813	0.102017758474195	0.0103867641163313	PPP4R1	26487	biofsci
rs7234355	18	9587510	T	C	1.7497e-20	0.0896153410592277	-0.129696482519377	0.0139813378594474	PPP4R1	31352	biofsci
rs72937277	18	9203469	A	G	1.5603e-08	0.0380329457364341	0.130909524319168	0.0231497505383239	PPP4R1	25501	biofsci
rs745218	18	9551028	G	A	1.1076e-170	0.823786973352877	0.291363490063237	0.0104622228389153	PPP4R1	31468	biofsci
rs75389195	18	9465010	A	G	1.5361e-18	0.0230673316708229	0.243387272780222	0.0276979325359867	PPP4R1	28921	biofsci
rs75687188	18	9732430	T	C	2.5484e-17	0.0378757272139625	-0.182223954583178	0.021525226160364	PPP4R1	29613	biofsci
rs75719116	18	9630872	G	A	3.1103e-15	0.0286128430165601	-0.192982172200263	0.0244705593497918	PPP4R1	30042	biofsci
rs77360273	18	9545972	G	A	1.5219e-41	0.0162698591295738	0.458597947779309	0.033964934919702	PPP4R1	27080	biofsci
rs8092234	18	9371333	T	C	5.6736e-15	0.0887504718761797	-0.109685906065342	0.0140428517008939	PPP4R1	31351	biofsci
rs9941409	18	9006277	G	A	2.873e-12	0.2756961930174	0.0622958153537842	0.0089199180048088	PPP4R1	31470	biofsci
rs9945093	18	9555962	A	G	1.7366e-16	0.219017720924774	0.0947199477284695	0.0114963949616426	PPP4R1	22117	biofsci
