## Supplementary material for "Multi-level Regulatory Roles of Lactate Metabolism Gene Network in Oral Cancer: Machine Learning Insights": PPP4R1L.csv

SNP	CHR	BP	effect_allele	other_allele	P	EAF	BETA	SE	gene	samplesize	source
rs4811982	20	56875059	T	C	2.4058e-11	0.586722038484666	0.0590363528703253	0.00883883591902103	PPP4R1L	26394	biofsci
