## Supplementary material for "Multi-level Regulatory Roles of Lactate Metabolism Gene Network in Oral Cancer: Machine Learning Insights": PPP4R4.csv

SNP	CHR	BP	effect_allele	other_allele	P	EAF	BETA	SE	gene	samplesize	source
rs113338517	14	94643434	A	G	8.7447e-14	0.0410209477323571	0.156498371629291	0.0209819903775847	PPP4R4	28871	biofsci
rs117208338	14	94697898	C	T	1.4108e-30	0.137648988080954	-0.137843586799024	0.0119925515524507	PPP4R4	29288	biofsci
rs1243160	14	94854877	A	G	3.8786e-14	0.170348031624419	0.0838130717259057	0.0110787648344929	PPP4R4	28824	biofsci
rs1243169	14	94838740	G	A	1.2552e-70	0.309778010555578	0.159259422299212	0.0089632723040979	PPP4R4	29107	biofsci
rs139542933	14	94765240	A	T	3.9478e-30	0.187621832358674	-0.123703488328361	0.0108464259823201	PPP4R4	27884	biofsci
rs147892697	14	94795086	T	G	9.0996e-11	0.0219743211955378	0.186555466150591	0.0287836492911284	PPP4R4	28081	biofsci
rs148649894	14	94572309	G	A	2.9269e-10	0.0300112945732265	-0.172684609908331	0.0273993827700644	PPP4R4	22879	biofsci
rs34025320	14	94497058	T	C	3.8692e-11	0.0395796253919824	0.143541240431486	0.0217190558982427	PPP4R4	27884	biofsci
rs35306951	14	94873695	G	C	1.5497e-10	0.0898600980509387	0.0923362950933735	0.0144264190443518	PPP4R4	29375	biofsci
rs3827895	14	94790343	T	C	1.8535e-16	0.410857228757187	0.0673059703549341	0.00817683359310608	PPP4R4	30895	biofsci
rs41301763	14	94832898	T	C	8.765e-15	0.0441877372970353	-0.156585595509949	0.0201892231088525	PPP4R4	29044	biofsci
rs4900218	14	94585852	T	C	8.158e-28	0.0594370924068495	0.187174327401094	0.0171223176297243	PPP4R4	30507	biofsci
rs60461852	14	94562304	G	A	3.2244e-30	0.674494246822592	0.0980949540052207	0.00858772041682095	PPP4R4	30880	biofsci
rs61983483	14	94640607	C	T	3.8857e-42	0.500748078212867	0.125036807952109	0.00919232835271306	PPP4R4	23669	biofsci
rs709932	14	94849201	T	C	4.994e-19	0.164517948511341	-0.0996324640894215	0.0111792089684393	PPP4R4	29107	biofsci
rs71431629	14	94724973	G	T	1.7821e-13	0.0177471488686955	-0.27423814697594	0.0372393670698704	PPP4R4	20683	biofsci
rs7158212	14	94676035	T	C	8.3288e-55	0.03764125744812	0.342157979047417	0.0219451610843996	PPP4R4	28661	biofsci
rs72702343	14	94612849	T	C	1.7962e-18	0.0380968029669969	-0.20250245621468	0.0230922030509482	PPP4R4	25587	biofsci
rs72704321	14	94743943	A	G	2.4461e-83	0.0952380952380952	0.273370245111967	0.0141343814688103	PPP4R4	29045	biofsci
rs7400769	14	94613418	A	T	1.9018e-262	0.373813701252093	0.295174117273976	0.00852899787836953	PPP4R4	29364	biofsci
rs78992372	14	94694718	T	G	2.041e-43	0.0251357329579731	0.401033208093462	0.0290267232262204	PPP4R4	24218	biofsci
rs79727426	14	94571380	A	G	2.6885e-08	0.12927455272892	-0.0667986059446646	0.0120130574489101	PPP4R4	30780	biofsci
rs8006174	14	94552329	G	A	2.3393e-12	0.214935312024353	0.0690479109215273	0.00984598319095472	PPP4R4	30566	biofsci
rs80086298	14	94676294	G	A	1.5198e-11	0.0568021274827558	0.122394589289108	0.0181430143770635	PPP4R4	28352	biofsci
rs8023082	14	94494989	G	A	1.12e-32	0.370643074581431	0.0996922387293671	0.00837412125607882	PPP4R4	30566	biofsci
rs9646174	14	94540206	A	G	5.9868e-18	0.169073286519632	-0.104030061935572	0.0120506981518611	PPP4R4	24508	biofsci
rs9972236	14	94571340	T	C	1.037e-15	0.166673279111287	0.088635833817679	0.0110484055864978	PPP4R4	29491	biofsci
