## Supplementary material for "Multi-level Regulatory Roles of Lactate Metabolism Gene Network in Oral Cancer: Machine Learning Insights": PPP5C.csv

SNP	CHR	BP	effect_allele	other_allele	P	EAF	BETA	SE	gene	samplesize	source
rs10424862	19	47043572	C	T	1.11e-08	0.324785018154023	0.0488061651114325	0.00854300106974138	PPP5C	31240	biofsci
rs10426736	19	47038397	A	C	6.4427e-10	0.540064949777207	-0.0493512491301724	0.00798667289134069	PPP5C	31557	biofsci
rs11083836	19	47041566	A	G	1.7344e-15	0.605672846624678	0.069292674999269	0.00870598489788785	PPP5C	27621	biofsci
rs111529762	19	46785269	A	G	2.2387e-24	0.0397807841183459	-0.208786237308918	0.0204931476240828	PPP5C	31168	biofsci
rs11667354	19	46844434	C	T	3.7624e-15	0.128468673846396	0.0951142674479622	0.0120968964157302	PPP5C	30517	biofsci
rs12459321	19	46906997	A	C	4.0994e-38	0.201693302891933	0.128451666583424	0.00995178475784617	PPP5C	31355	biofsci
rs12974773	19	46780193	C	A	1.0818e-19	0.439772331281217	0.0735885127149537	0.00810392625101355	PPP5C	30902	biofsci
rs12977153	19	46766459	A	G	2.9784e-16	0.0393892614211974	-0.184979715704946	0.0226297026871065	PPP5C	25804	biofsci
rs143416651	19	46855521	A	G	4.0772e-20	0.013655368739436	-0.438161090301396	0.0476993098445874	PPP5C	16316	biofsci
rs149002926	19	46877237	A	G	2.3657e-31	0.0300703136687777	-0.304225718762465	0.0261196248744325	PPP5C	25128	biofsci
rs149857247	19	46876864	T	C	4.1906e-12	0.0197307335190344	0.301162024907011	0.0434533344261057	PPP5C	13691	biofsci
rs151032356	19	46777028	A	G	1.6026e-16	0.0136083052749719	-0.455716428422279	0.0552490699314145	PPP5C	12203	biofsci
rs2239380	19	46870302	C	T	4.2579e-44	0.141748463809752	0.162657040603236	0.0116780012638286	PPP5C	30137	biofsci
rs34217586	19	46917782	C	T	6.1363e-09	0.0442161339421613	0.112921498650509	0.019425015249864	PPP5C	31355	biofsci
rs34641022	19	47109514	T	C	1.1338e-12	0.0132588144360545	-0.297185342372908	0.0417800034264818	PPP5C	21894	biofsci
rs3944020	19	46821445	C	T	2.3488e-28	0.690292758089368	0.0948844679061272	0.00859157253380846	PPP5C	31684	biofsci
rs439289	19	46932860	T	G	1.7362e-26	0.274942433279227	0.0949366744114146	0.00891390693414468	PPP5C	31566	biofsci
rs5023036	19	46517191	T	C	1.9118e-08	0.291712104689204	-0.0514090266708658	0.0091480019700101	PPP5C	28917	biofsci
rs60336221	19	47009393	C	T	1.769e-08	0.0400611620795107	0.114930650456125	0.0204023735099277	PPP5C	31235	biofsci
rs62136099	19	46847901	T	C	1.6769846438804e-308	0.276045598671297	-0.461056322855474	0.00890271205765539	PPP5C	31567	biofsci
rs630586	19	46922916	A	C	3.3786e-35	0.465542942323128	0.0992910753571592	0.00802060465747076	PPP5C	31238	biofsci
rs7253852	19	47071827	T	C	6.8403e-09	0.5944229396069	-0.0468833870293399	0.00809059622926415	PPP5C	31684	biofsci
rs7259453	19	46766979	C	T	6.9969e-09	0.211474642614023	0.0593188973798496	0.010242937108	PPP5C	28579	biofsci
rs75093468	19	46851328	A	G	8.7066e-22	0.0146883565725182	-0.381319717281328	0.0397572480274969	PPP5C	21857	biofsci
rs75301706	19	46975051	A	G	5.6668e-29	0.0548164470128466	-0.203327695484135	0.0182018759329438	PPP5C	29128	biofsci
rs759291	19	46893238	A	C	7.2962e-27	0.0578142695356738	0.182992154488474	0.0170528245057241	PPP5C	31565	biofsci
rs77239096	19	46885704	T	C	1.891e-34	0.103047840956067	0.159939790128566	0.013066549306278	PPP5C	31684	biofsci
rs8112409	19	46788096	A	G	2.0597e-20	0.384772700712867	0.0767439645633597	0.00828840121861065	PPP5C	30746	biofsci
