## Supplementary material for "Multi-level Regulatory Roles of Lactate Metabolism Gene Network in Oral Cancer: Machine Learning Insights": PPP6C.csv

SNP	CHR	BP	effect_allele	other_allele	P	EAF	BETA	SE	gene	samplesize	source
rs10986732	9	128143423	A	G	4.4699e-11	0.0814497716894977	-0.0961750520726097	0.0145994067752459	PPP6C	31355	biofsci
rs3104554	9	128152615	T	C	1.8064e-20	0.576797324213612	0.0745613029618217	0.00804042821453223	PPP6C	31684	biofsci
rs492843	9	128070792	A	G	5.5419e-11	0.948824232762057	-0.12111950684936	0.018476013553407	PPP6C	30165	biofsci
rs7869347	9	127785347	C	T	8.6709e-12	0.168013379434756	0.0725400771093893	0.0106253133994506	PPP6C	31683	biofsci
rs864882	9	127968109	T	C	8.0861e-72	0.288219085006794	-0.157468476738696	0.00878686208497877	PPP6C	31567	biofsci
