## Supplementary material for "Multi-level Regulatory Roles of Lactate Metabolism Gene Network in Oral Cancer: Machine Learning Insights": PPP6R1.csv

SNP	CHR	BP	effect_allele	other_allele	P	EAF	BETA	SE	gene	samplesize	source
rs45493898	19	55715359	G	A	2.5357e-08	0.0496228844738779	0.143642144423038	0.0257843695674016	PPP6R1	15947	biofsci
rs4806657	19	55788630	G	A	2.6294e-25	0.48680766411894	0.0945733158249577	0.00909839971378688	PPP6R1	24177	biofsci
rs4806664	19	55840931	C	T	4.4677e-14	0.651178998722267	-0.0636912869727029	0.00843995639943587	PPP6R1	30902	biofsci
rs6509939	19	55851708	T	C	8.8822e-09	0.462384669978708	0.0503790266095432	0.00876019868360487	PPP6R1	26210	biofsci
rs73068668	19	55763262	A	G	8.9636e-50	0.0794835938670529	-0.244759708331911	0.0165010253038435	PPP6R1	25098	biofsci
