## Supplementary material for "Multi-level Regulatory Roles of Lactate Metabolism Gene Network in Oral Cancer: Machine Learning Insights": PPP6R2.csv

SNP	CHR	BP	effect_allele	other_allele	P	EAF	BETA	SE	gene	samplesize	source
rs11091006	22	50825197	A	G	5.6916e-15	0.0190076652164906	-0.411640936907449	0.0527028572590389	PPP6R2	9654	biofsci
rs1866	22	50980985	T	G	3.1052e-08	0.820900411830775	-0.0632891941744823	0.0114335358193594	PPP6R2	26015	biofsci
rs2273260	22	50879447	G	T	2.7115e-13	0.187215072416993	0.0770654757347975	0.0105452136307382	PPP6R2	29549	biofsci
rs28880677	22	50789956	A	G	5.1685e-11	0.356765220220424	-0.0565698707189111	0.00861583824041413	PPP6R2	29351	biofsci
rs5770779	22	50876235	T	C	4.3539e-27	0.277649895867587	-0.112476369075851	0.0104354461349054	PPP6R2	22893	biofsci
rs73441477	22	50897215	A	G	1.3179e-09	0.0842919476398255	0.0891662917456004	0.01470129455675	PPP6R2	29972	biofsci
rs74676574	22	50909429	T	C	8.2921e-14	0.0220265510701707	-0.23555152139437	0.0315515861276214	PPP6R2	23316	biofsci
