## Supplementary material for "Multi-level Regulatory Roles of Lactate Metabolism Gene Network in Oral Cancer: Machine Learning Insights": PPP6R3.csv

SNP	CHR	BP	effect_allele	other_allele	P	EAF	BETA	SE	gene	samplesize	source
rs10792006	11	68722306	T	C	1.6809e-08	0.498584211122437	-0.0449125344110994	0.00796039248690171	PPP6R3	31562	biofsci
rs11228256	11	68251460	A	G	3.6346e-66	0.763286476734571	0.160583688715378	0.00934609610784475	PPP6R3	31681	biofsci
rs115640586	11	68156699	A	C	5.4011e-15	0.0662602247534592	0.125738345184273	0.0160846257895019	PPP6R3	31237	biofsci
rs2508835	11	68279275	G	T	3.3818e-21	0.0497429773093099	0.197032294037632	0.0208493163219825	PPP6R3	24334	biofsci
rs2924694	11	68591578	C	T	2.5587e-10	0.168086553075754	0.0689476882705139	0.0109034060679234	PPP6R3	30077	biofsci
rs514529	11	68090836	A	T	1.852e-12	0.425078406318969	0.0573269096798061	0.00813678565870016	PPP6R3	30902	biofsci
rs676318	11	68217420	C	T	5.6149e-19	0.0667443346236236	-0.141648938950577	0.0159168630061439	PPP6R3	31684	biofsci
rs73515190	11	68433177	T	C	1.9802e-25	0.100635974561018	0.141239654137094	0.0135528483828558	PPP6R3	30076	biofsci
