## Supplementary material for "Multi-level Regulatory Roles of Lactate Metabolism Gene Network in Oral Cancer: Machine Learning Insights": PPT1.csv

SNP	CHR	BP	effect_allele	other_allele	P	EAF	BETA	SE	gene	samplesize	source
rs10430115	1	40278236	A	T	5.9481e-10	0.0437756497948016	-0.211967364658205	0.034234114162218	PPT1	10192	biofsci
rs11207895	1	40801097	T	C	3.2179e-21	0.154393447573035	0.104145494466865	0.0110142768195088	PPT1	31569	biofsci
rs11209014	1	41315664	T	C	1.0404e-11	0.313641552511416	-0.0585310805369096	0.00860675242433161	PPT1	31355	biofsci
rs114159781	1	40460434	G	C	1.6116e-59				PPT1	5075	biofsci
rs114625153	1	41480067	C	T	1.8023e-11	0.0450806049526342	-0.134179592293303	0.019963636299069	PPT1	29143	biofsci
rs115184951	1	40242256	G	A	1.3242e-22	0.0732244409287211	-0.157409603898314	0.0160892935961889	PPT1	28462	biofsci
rs11577371	1	40160585	A	G	5.8369e-27	0.161227101831853	-0.119203088055263	0.0110873185619658	PPT1	30077	biofsci
rs116348914	1	41241885	T	C	2.5407e-14	0.02522719478738	-0.203867917144073	0.0267557243351452	PPT1	28403	biofsci
rs12035394	1	40001306	G	A	4.898e-09	0.0461509889497632	-0.120862986906252	0.0206589270658848	PPT1	26613	biofsci
rs12091303	1	40475018	C	T	1.6769846438804e-308	0.0939327060827816	0.526510737234892	0.0137880568070731	PPT1	30902	biofsci
rs12117629	1	41088676	G	A	3.0584e-13	0.0555639069487767	0.12644948721342	0.0173413268621492	PPT1	31684	biofsci
rs12118033	1	39558211	A	G	1.1675e-08	0.0958518909941874	-0.0771132846145273	0.013518685287074	PPT1	31569	biofsci
rs12122168	1	40633974	A	G	1.6769846438804e-308	0.908262914540816	-0.662194616889768	0.0141048825802596	PPT1	30163	biofsci
rs12129051	1	40163506	A	C	7.9709e-14	0.716561493314505	-0.0703840153272099	0.00942121530856266	PPT1	27736	biofsci
rs12129549	1	41313397	A	G	2.6215e-11	0.0430899096976836	0.132825955035932	0.0199246902429995	PPT1	30545	biofsci
rs12142334	1	40097863	G	A	1.162e-09	0.231839640600015	0.0575986344596719	0.00946474208946889	PPT1	31341	biofsci
rs12143503	1	41285591	G	A	4.6144e-15	0.0992389649923897	-0.104670537498344	0.0133562854096499	PPT1	31355	biofsci
rs12404823	1	41021713	T	C	2.0987e-31	0.0215113782739373	0.33736068869361	0.0289388720496848	PPT1	28365	biofsci
rs12733709	1	40917246	G	A	1.4883e-42	0.193721461187215	0.13814608579583	0.0101041592279099	PPT1	31355	biofsci
rs137874610	1	40602358	G	A	3.542e-19	0.0137360848903066	0.380365785842005	0.0424970711746967	PPT1	20436	biofsci
rs1391315	1	40852382	G	T	4.2755e-19	0.0517494080950055	0.160135497712376	0.0179329090240855	PPT1	31684	biofsci
rs140322406	1	40442030	T	C	4.488e-11	0.0184805769545976	-0.263106324150203	0.0399432707074849	PPT1	17277	biofsci
rs140585118	1	40752978	T	C	9.0167e-78	0.0314404669928749	0.449081161990395	0.0240560722296535	PPT1	28373	biofsci
rs141982114	1	40366222	A	C	4.9695e-08	0.0183527812393792	0.243615773873757	0.0446804661935582	PPT1	13902	biofsci
rs145639839	1	40861432	C	A	9.3091e-12	0.0137991978791381	-0.293745068453134	0.0430919753624385	PPT1	19786	biofsci
rs146327150	1	40434207	C	T	3.014e-19	0.0356594472280588	-0.198019181798621	0.0220803940409474	PPT1	29823	biofsci
rs150751448	1	41169962	T	C	4.6465e-23	0.0527395765116787	-0.187027779088062	0.0189129002303656	PPT1	27980	biofsci
rs150961790	1	40577102	T	C	1.6769846438804e-308	0.0218956879584899	-1.17156831447174	0.0291737527353435	PPT1	27431	biofsci
rs16827324	1	40927959	T	C	6.99e-17	0.0366022631052267	0.178360916793954	0.0213672421105918	PPT1	31057	biofsci
rs17360498	1	40523099	T	C	9.1601e-11	0.0270960577456968	0.185752146004093	0.0286636852669732	PPT1	23085	biofsci
rs17462950	1	40765549	T	C	2.3076e-202	0.0771584224862816	0.461264786473161	0.0151967286971973	PPT1	30406	biofsci
rs17508704	1	40702231	G	A	7.6603e-22	0.0357745360722437	0.23021250969264	0.0239694837462663	PPT1	25229	biofsci
rs187911107	1	40623654	C	G	1.0022e-12				PPT1	5075	biofsci
rs190381055	1	40753819	T	C	1.6911e-09	0.0142918825561313	-0.333550564178736	0.0553620083617548	PPT1	11580	biofsci
rs209598	1	40862831	A	G	1.0533e-91	0.465444022699087	0.161748522707905	0.00796406280258325	PPT1	31684	biofsci
rs2247	1	40569351	C	A	1.6769846438804e-308	0.0222790192707862	-1.19436341935878	0.0290600786222507	PPT1	27181	biofsci
rs2744797	1	41169900	T	C	5.7614e-27	0.127991694979237	0.128099793221668	0.0119132676650207	PPT1	31565	biofsci
rs3131694	1	40456435	G	A	1.6769846438804e-308	0.140822917540475	-0.50749121563125	0.011954471300086	PPT1	28917	biofsci
rs3131695	1	40442646	G	T	1.0271e-08	0.24587083987117	-0.0549396167054605	0.00959459609602706	PPT1	29293	biofsci
rs3131697	1	40441771	C	T	2.1699e-74	0.43226894535642	-0.157606607466351	0.00863725633196969	PPT1	27310	biofsci
rs3134614	1	40363054	G	C	1.0566e-17	0.118072334642102	0.105673109794566	0.0123340386799764	PPT1	31563	biofsci
rs35042446	1	40703244	A	G	2.0196e-11	0.027596045058783	0.181579376042432	0.027082401306909	PPT1	25404	biofsci
rs35672330	1	40980668	C	T	3.5531e-41	0.060666358167515	-0.243693612790772	0.0181329096597867	PPT1	26685	biofsci
rs364281	1	40774194	A	C	7.6031e-239	0.332381713676678	-0.279801609528041	0.00847834850502671	PPT1	31346	biofsci
rs41268045	1	40316155	T	C	7.653e-46	0.122468734270337	0.174392353481647	0.0122700912896577	PPT1	30902	biofsci
rs432803	1	40809669	A	C	2.6814e-40	0.339507615597367	-0.113168178217657	0.00851592882968301	PPT1	30746	biofsci
rs4660156	1	40476801	G	A	3.6396e-180	0.126127669293137	-0.344313549783753	0.0120299759194639	PPT1	31346	biofsci
rs4660181	1	41398439	G	A	1.0916e-09	0.150118519651323	-0.0682784570129341	0.0112020043662118	PPT1	31231	biofsci
rs4660459	1	41254033	C	T	8.509e-14	0.377040239959487	0.062093389356153	0.00832083369373834	PPT1	30746	biofsci
rs55925184	1	41300682	T	C	8.1852e-09	0.0431896883416699	0.113770746928371	0.0197354196031729	PPT1	31065	biofsci
rs578039	1	40788961	A	G	3.8169e-15	0.0942162426246759	-0.106894803219905	0.0135984636703523	PPT1	31684	biofsci
rs61299437	1	40286050	G	A	1.0308e-14	0.091751710430761	-0.107205431484418	0.0138590675962998	PPT1	31238	biofsci
rs61779180	1	41020733	A	G	1.6512e-34	0.0396969304494236	0.264045166974481	0.0215518925670509	PPT1	28238	biofsci
rs61779798	1	40240988	T	G	3.0739e-09	0.0753204358888196	0.0986793594786763	0.0166468773370688	PPT1	25906	biofsci
rs6671113	1	40560458	G	A	3.2738e-203	0.397245111302423	0.256051795635098	0.00841802129838472	PPT1	29468	biofsci
rs6672154	1	40138097	T	G	4.7788e-10	0.174433462362359	0.0651784608702413	0.0104682493407387	PPT1	31684	biofsci
rs669863	1	41063956	G	A	8.7264e-50	0.267530104154567	-0.134799802771585	0.00908678994328063	PPT1	30902	biofsci
rs6702289	1	40935786	T	C	1.486e-69	0.346438591022444	-0.149416707660284	0.00847586054742513	PPT1	30739	biofsci
rs72661954	1	39779610	C	T	1.4859e-12	0.0815395177900731	-0.105846364261222	0.0149589253881147	PPT1	29836	biofsci
rs72666988	1	40441272	A	G	1.9075e-22	0.0572704179816796	0.168307746835516	0.0172681776227355	PPT1	31057	biofsci
rs72666995	1	40447053	T	C	1.6346e-21	0.0392399049881235	-0.21463049092157	0.0225312559360869	PPT1	26125	biofsci
rs72666997	1	40448220	C	T	3.8669e-30	0.0216339443565646	0.340128232554314	0.0298180236836198	PPT1	26569	biofsci
rs74837934	1	41343763	C	T	1.0959e-17	0.88894341474463	0.108473182760345	0.0126667736419665	PPT1	31566	biofsci
rs7520585	1	40604276	G	A	1.6769846438804e-308	0.911752614991093	0.609971066798449	0.0151799800609828	PPT1	26968	biofsci
rs75232319	1	41293438	G	A	4.1213e-23	0.0563844824878279	-0.173670675613366	0.0175408978591205	PPT1	30543	biofsci
rs7535790	1	40924019	T	C	4.5772e-08	0.18238203957382	0.0565366817821267	0.0103410670511645	PPT1	31355	biofsci
rs75470795	1	40734290	C	A	2.484e-12	0.0272684285188882	0.195858574256553	0.027962619284804	PPT1	24108	biofsci
rs7551296	1	41253259	A	G	1.7356e-09	0.0415631568889738	0.12068544341687	0.0200444191760151	PPT1	31240	biofsci
rs76144165	1	40569476	C	T	2.8907e-16	0.0340971085651937	0.200576076206305	0.0245262993649187	PPT1	25238	biofsci
rs76861415	1	40700117	A	G	3.2874e-08	0.0417797303699875	-0.116091763294627	0.0210105627275179	PPT1	28292	biofsci
rs77164272	1	40296453	T	C	6.2397e-60	0.0222254624229295	-0.459280678968244	0.0281287545761366	PPT1	29079	biofsci
rs77179720	1	40945031	G	A	1.5662e-20	0.013837945981994	-0.396864512778134	0.0427268972888909	PPT1	20070	biofsci
rs78919458	1	40277546	T	G	1.9201e-10	0.241497570734496	0.0611826904505993	0.0096081363187599	PPT1	29568	biofsci
rs79173567	1	40621052	G	T	9.1614e-23	0.0420332355816227	0.212357192905061	0.0216229869874513	PPT1	26558	biofsci
rs9439015	1	40679694	C	G	3.0839e-20	0.0691666037593417	-0.144546686090448	0.0156844894248471	PPT1	31569	biofsci
