## Supplementary material for "Multi-level Regulatory Roles of Lactate Metabolism Gene Network in Oral Cancer: Machine Learning Insights": PPT2.csv

SNP	CHR	BP	effect_allele	other_allele	P	EAF	BETA	SE	gene	samplesize	source
rs115461385	6	32058676	T	C	1.1048e-08	0.0569872958257713	-0.247764907278237	0.0433633035123015	PPT2	4948	biofsci
rs116180956	6	32602214	A	G	1.6518e-08	0.125561512824228	-0.180908179004615	0.0320475073524562	PPT2	4434	biofsci
rs12153855	6	32074804	C	T	1.0771e-18	0.104023033531808	0.221871034534434	0.0251357820451613	PPT2	8491	biofsci
rs440160	6	32023903	C	G	3.9413e-19	0.0304969476277177	-0.509197582053555	0.0569667821282715	PPT2	5211	biofsci
rs553108	6	31840455	A	G	4.0348e-27	0.377854899375703	0.170782033437293	0.0158344104063134	PPT2	8483	biofsci
rs693906	6	31835164	C	G	1.7367e-11	0.137346095951214	0.149990715415166	0.0222974840065359	PPT2	8488	biofsci
