## Supplementary material for "Multi-level Regulatory Roles of Lactate Metabolism Gene Network in Oral Cancer: Machine Learning Insights": PPTC7.csv

SNP	CHR	BP	effect_allele	other_allele	P	EAF	BETA	SE	gene	samplesize	source
rs1265775	12	110696757	A	T	3.0334e-18				PPTC7	5075	biofsci
rs141271100	12	110544512	T	C	1.0967e-11	0.0285199578981459	0.167240068624977	0.0246180217012067	PPTC7	29777	biofsci
rs4766501	12	110998213	T	A	1.8722e-23	0.213634722974192	0.104317897008907	0.0104530093097896	PPTC7	27239	biofsci
rs7294342	12	110884380	G	A	1.329e-59	0.0909972182415915	-0.23587774650969	0.0144872032889293	PPTC7	28801	biofsci
