## Supplementary material for "Multi-level Regulatory Roles of Lactate Metabolism Gene Network in Oral Cancer: Machine Learning Insights": PPWD1.csv

SNP	CHR	BP	effect_allele	other_allele	P	EAF	BETA	SE	gene	samplesize	source
rs10074627	5	64934262	A	C	3.6906e-52	0.0874239791485665	-0.227846173240812	0.0149927402755007	PPWD1	27881	biofsci
rs111331629	5	64389234	C	T	4.7972e-10	0.0257346623131122	0.165746134744483	0.0266224637387136	PPWD1	28137	biofsci
rs114969787	5	65066483	T	C	4.1069e-25	0.034389033325455	0.24904505610013	0.0240576754347112	PPWD1	26016	biofsci
rs116309955	5	64874904	A	G	4.8453e-09	0.0334252239834597	-0.137400641692082	0.0234776573187209	PPWD1	28077	biofsci
rs11738728	5	64238731	A	G	6.0834e-13	0.646529369762111	-0.0600216380312031	0.00833807571455208	PPWD1	31470	biofsci
rs11745510	5	64788381	G	A	3.6666e-10	0.0545401603727098	-0.118370345630914	0.0188863734552714	PPWD1	27184	biofsci
rs11948255	5	64818025	T	C	2.2468e-42	0.0452359193881968	0.289818042557094	0.0212439191459783	PPWD1	25652	biofsci
rs12515474	5	64836256	T	C	3.9204e-08	0.0458237154826024	-0.110534578839416	0.0201176796082221	PPWD1	28255	biofsci
rs13183791	5	64534641	A	C	1.0708e-10	0.0497809008724488	0.120809111148892	0.0187109486647605	PPWD1	30192	biofsci
rs13190020	5	65012526	A	G	9.9178e-23	0.650443334494908	-0.0830673066111781	0.00846519918995374	PPWD1	30688	biofsci
rs139492741	5	64985969	T	G	1.368e-13	0.0152789292905365	0.289253587609683	0.0390914922304083	PPWD1	21747	biofsci
rs141282759	5	64933681	T	C	1.6433e-16	0.0193085802689516	0.286446062782008	0.034738419896433	PPWD1	21881	biofsci
rs1542168	5	65115288	C	T	1.3905e-24	0.258747040475027	0.0931507999334468	0.00910155745544005	PPWD1	31470	biofsci
rs17233185	5	64872697	G	A	1.2023e-30	0.045087542235289	0.235847349943962	0.0204940302868381	PPWD1	27650	biofsci
rs245526	5	64762465	C	T	1.169e-22	0.0596602653237626	-0.164857720176676	0.0168287417750429	PPWD1	31470	biofsci
rs2548774	5	65048879	T	C	4.7998e-60	0.261603216956669	-0.148226511972894	0.00906922533623515	PPWD1	31470	biofsci
rs33394	5	64778944	G	A	1.6769846438804e-308	0.377879664775076	0.340670112495175	0.00822096257879436	PPWD1	31470	biofsci
rs34986	5	65029301	A	G	9.7273e-19	0.0991642426973657	-0.122217161798078	0.0138284429682939	PPWD1	29270	biofsci
rs60288693	5	64761077	A	G	6.4661e-37	0.119259740756319	-0.157250738246941	0.0123889715623772	PPWD1	31014	biofsci
rs6896574	5	65088175	A	G	9.3482e-14	0.84159494907738	-0.0813278594550118	0.0109169308099671	PPWD1	31470	biofsci
rs72762428	5	64829224	C	A	2.0395e-26	0.0316941820429063	-0.258791412115312	0.0243334786478216	PPWD1	27515	biofsci
rs7711329	5	65126029	T	C	1.828e-09	0.209684693148935	-0.0588699561798936	0.00979158661076354	PPWD1	31470	biofsci
rs7720889	5	64533057	A	C	2.7354e-26	0.485627581556099	0.0887662365883778	0.00836777901682467	PPWD1	28587	biofsci
rs786538	5	64756858	A	C	1.2572e-37	0.0565165404543643	0.226850391866553	0.0176939342214646	PPWD1	29951	biofsci
rs78899905	5	64827996	T	C	1.9657e-45	0.0418690372940156	0.29888665643206	0.0211281072521674	PPWD1	27921	biofsci
rs79033050	5	64684040	C	A	1.6224e-10	0.0252245862884161	-0.178758726518208	0.0279603219805433	PPWD1	26011	biofsci
