## Supplementary material for "Multi-level Regulatory Roles of Lactate Metabolism Gene Network in Oral Cancer: Machine Learning Insights": PQLC1.csv

SNP	CHR	BP	effect_allele	other_allele	P	EAF	BETA	SE	gene	samplesize	source
rs113422755	18	77563134	T	C	4.6234e-88	0.0773105464357994	-0.318706105715343	0.0160205345294639	PQLC1	27310	biofsci
rs113553740	18	77751897	T	C	1.1884e-09	0.951492847638057	-0.117296833010777	0.0192868495668607	PQLC1	29123	biofsci
rs116260140	18	78002054	T	C	2.8646e-19	0.0174893756129454	-0.297427433953552	0.0331439784654831	PQLC1	26488	biofsci
rs117358428	18	77802722	T	G	5.8697e-41	0.0668307659732148	0.245132771144733	0.0182902145246174	PQLC1	23966	biofsci
rs117440839	18	77657956	T	C	7.9392e-13	0.0217086834733894	-0.919611455499205	0.128401487782631	PQLC1	1428	biofsci
rs117442894	18	77606837	A	G	6.7241e-12	0.0216482271974911	0.259195111030854	0.037763726183177	PQLC1	16554	biofsci
rs11876371	18	77538636	A	G	5.3149e-09	0.203862252663623	-0.0578563904368377	0.00991217777190593	PQLC1	31355	biofsci
rs12103997	18	77383828	G	A	1.2616e-20	0.165564840279247	-0.114383455659971	0.0122843701373569	PQLC1	23983	biofsci
rs12455605	18	77551339	A	C	8.967e-32	0.264646668008858	-0.119045398582618	0.0101491439249947	PQLC1	24943	biofsci
rs12606977	18	77668190	T	C	1.6769846438804e-308	0.103778192150595	-0.584415833207177	0.0139565322922858	PQLC1	27599	biofsci
rs144718624	18	77672321	A	G	1.235e-23	0.0169527896995708	-0.340108464626773	0.0339402507411357	PQLC1	26045	biofsci
rs145655534	18	77459650	C	T	5.4183e-15	0.0201044643737065	0.319192818980274	0.0408331609287801	PQLC1	15222	biofsci
rs149629159	18	77486456	G	A	1.4549e-08	0.0181221020092736	-0.223798617183379	0.03949433825987	PQLC1	18015	biofsci
rs190172456	18	77359024	C	T	1.3538e-10	0.0189857124469044	-0.293543778663311	0.0457176331085395	PQLC1	12844	biofsci
rs2126083	18	77585701	A	G	6.0688e-32	0.0938216392949754	0.160257129970968	0.0136240631457619	PQLC1	31684	biofsci
rs2277725	18	77694168	G	T	3.1249e-230	0.545471841704718	0.259811138311557	0.00801982764319028	PQLC1	31355	biofsci
rs34540415	18	77824603	G	A	3.3288e-79	0.557405566600398	-0.151795218009731	0.00805570274739594	PQLC1	31231	biofsci
rs3848477	18	77359731	G	A	1.8249e-10	0.125963234611457	-0.0832745914965774	0.0130622712223267	PQLC1	26617	biofsci
rs4799123	18	77779156	T	C	9.5224e-111	0.539758353785161	-0.178567915796377	0.00798589988534986	PQLC1	31560	biofsci
rs528859	18	77546861	C	T	9.5619e-66	0.404103020754846	-0.175934207219886	0.0102732304002736	PQLC1	19674	biofsci
rs56775891	18	77575613	T	C	5.5754e-131	0.717063776762451	0.215197084383249	0.00883704564294273	PQLC1	31558	biofsci
rs57649315	18	77583075	A	G	2.2904e-11	0.0406225175128187	0.174104166306915	0.0260389402669511	PQLC1	18922	biofsci
rs62101198	18	77693268	A	G	2.005e-09	0.0752826546557588	0.0981225167671729	0.0163605696985699	PQLC1	26833	biofsci
rs71367540	18	77545494	T	C	1.8122e-09	0.085058323781269	-0.108036977177529	0.01796544119621	PQLC1	19906	biofsci
rs72980029	18	77589443	C	T	5.4398e-64	0.0370953436807095	-0.380170782843254	0.0225103639026837	PQLC1	27625	biofsci
rs72982269	18	77673575	A	G	4.3285e-16	0.0437967745335723	0.232763804153647	0.0286337562004733	PQLC1	14562	biofsci
rs7407240	18	77917264	T	C	2.3652e-94	0.118230673832162	-0.253534576016907	0.0123033229493331	PQLC1	31684	biofsci
rs77279912	18	77845071	A	G	5.3534e-96	0.0225365393682225	-0.61092436066806	0.0293857738250517	PQLC1	26285	biofsci
rs8086890	18	77542667	C	T	1.341e-25	0.0798293985869378	0.162235298444218	0.015512291288829	PQLC1	28287	biofsci
rs9635878	18	77916485	C	T	1.2856e-25	0.904266707447622	0.142282638508733	0.0135991664126252	PQLC1	31231	biofsci
