## Supplementary material for "Multi-level Regulatory Roles of Lactate Metabolism Gene Network in Oral Cancer: Machine Learning Insights": PQLC2.csv

SNP	CHR	BP	effect_allele	other_allele	P	EAF	BETA	SE	gene	samplesize	source
rs111638867	1	19659231	T	C	1.3076e-11	0.0307406169021149	-0.163402244615818	0.0241440711332808	PQLC2	28787	biofsci
rs112516138	1	19405654	C	T	1.5734e-16	0.0438242336040561	-0.176205540570531	0.0213561764399248	PQLC2	26162	biofsci
rs214313	1	19648390	G	A	3.294e-63	0.299036960907465	-0.146898648880501	0.00875329362120958	PQLC2	31132	biofsci
rs4911983	1	19638090	C	G	2.88e-15	0.194623572371999	0.080615483636433	0.010209531748133	PQLC2	30603	biofsci
rs56239997	1	19657159	T	G	2.055e-09	0.148665483785722	0.0672819841306814	0.011225638035685	PQLC2	31350	biofsci
rs61766667	1	19662085	T	C	9.6194e-10	0.039032749428789	-0.154838547042821	0.0253190331195849	PQLC2	20794	biofsci
rs6672955	1	19796105	C	T	1.1813e-08	0.567020232523026	-0.0459581389222116	0.00805957927892458	PQLC2	31353	biofsci
rs710870	1	19549759	A	G	6.6372e-18	0.423371791499117	-0.0695473100273528	0.00806729112126956	PQLC2	31470	biofsci
