## Supplementary material for "Multi-level Regulatory Roles of Lactate Metabolism Gene Network in Oral Cancer: Machine Learning Insights": PQLC3.csv

SNP	CHR	BP	effect_allele	other_allele	P	EAF	BETA	SE	gene	samplesize	source
rs115210624	2	11197160	G	A	2.5546e-11	0.0189548366601366	0.223445094370312	0.0334980052725941	PQLC3	23962	biofsci
rs116602850	2	11521539	G	T	1.3995e-14	0.240412514192002	0.0880311957841466	0.0114378218390368	PQLC3	20929	biofsci
rs12475627	2	11411904	G	A	4.2986e-70	0.59333232651212	0.143410900064574	0.00810290586679099	PQLC3	31561	biofsci
rs12986534	2	11123379	T	C	1.9869e-12	0.170302710047558	-0.0744856768870974	0.01058726964879	PQLC3	31569	biofsci
rs13417860	2	11214530	A	C	8.2975e-18	0.0370143540669856	-0.182250487002247	0.0212037517454215	PQLC3	31200	biofsci
rs149917802	2	11573476	G	A	3.6384e-17	0.0337459914982474	0.28487111424191	0.0338166090030757	PQLC3	13409	biofsci
rs16857286	2	11372805	T	G	2.9512e-29	0.0428046479292879	0.247033848305291	0.0220002180399593	PQLC3	25213	biofsci
rs28433865	2	11292764	A	G	8.3826e-207	0.212314024620497	0.298699278786882	0.00973354966784246	PQLC3	31557	biofsci
rs35790419	2	11233071	A	G	5.5519e-33	0.0708033939764562	0.186596270135533	0.0155975215774653	PQLC3	31239	biofsci
rs4477887	2	11522054	C	T	4.2272e-15	0.0526674667248527	-0.162386035163206	0.0206913908209998	PQLC3	23407	biofsci
rs4669696	2	11302613	G	A	2.641e-277	0.0928339384674183	-0.490529918398842	0.0137858232037042	PQLC3	31240	biofsci
rs56174102	2	11515165	A	G	1.1417e-71	0.0874636263893527	0.277676457106499	0.0155110914604397	PQLC3	26038	biofsci
rs59412604	2	11524643	G	A	9.5248e-21	0.0823943934642041	-0.136652480376261	0.0146290070201111	PQLC3	30902	biofsci
rs61632819	2	11302468	A	C	2.3766e-116	0.0500262552005493	0.430605740429601	0.0187797159280746	PQLC3	29832	biofsci
rs62118909	2	11527393	C	G	1.3943e-23	0.531240021287919	0.0918057699697781	0.00917241354891927	PQLC3	23865	biofsci
rs62120183	2	11632739	G	A	3.1259e-10	0.0933868169991327	-0.0911612474292509	0.0144879767695323	PQLC3	28135	biofsci
rs6432171	2	11242610	C	T	2.8505e-23	0.471766310525119	-0.0855559555805342	0.00860923106760459	PQLC3	27070	biofsci
rs6739636	2	11221073	A	G	1.566e-10	0.414394953163831	-0.0519733995588741	0.00812249356257898	PQLC3	31230	biofsci
rs72785423	2	11257040	C	A	6.8989e-28	0.0507905238167399	0.223532402192315	0.0204200720027328	PQLC3	24872	biofsci
rs7556705	2	11298628	A	G	4.4038e-10	0.821523986525729	-0.0655400308031379	0.0105048935411345	PQLC3	30902	biofsci
rs75606359	2	11487407	T	C	1.769e-08	0.013887358095448	-0.286167010676955	0.0508000800037199	PQLC3	14148	biofsci
rs7580473	2	11658972	T	C	5.3736e-11	0.138614628102373	0.076368125343529	0.0116409501613538	PQLC3	30902	biofsci
rs7599293	2	11229267	A	G	1.2026e-10	0.061829450737337	-0.112039484427087	0.0174001373547269	PQLC3	28470	biofsci
rs78847843	2	11233016	C	T	8.9865e-37	0.0317238365741752	-0.305636046912861	0.0241281456764606	PQLC3	27960	biofsci
