## Supplementary material for "Multi-level Regulatory Roles of Lactate Metabolism Gene Network in Oral Cancer: Machine Learning Insights": PRADC1.csv

SNP	CHR	BP	effect_allele	other_allele	P	EAF	BETA	SE	gene	samplesize	source
rs10191517	2	73558403	A	G	1.8653e-12	0.283580837318567	-0.0733367330117236	0.0104112341016076	PRADC1	22705	biofsci
rs10207625	2	73464808	C	T	1.5635e-135	0.461748175488634	-0.233210517396891	0.00941218917957387	PRADC1	22709	biofsci
rs138773713	2	73468985	T	C	6.2187e-13	0.0393466406523588	0.19058823302624	0.026486406190675	PRADC1	18856	biofsci
rs34243997	2	73419135	A	G	3.4076e-12	0.0593959090040145	0.131625202921568	0.018912210540758	PRADC1	25022	biofsci
rs55693343	2	73482673	A	G	1.1226e-40	0.102899966032609	-0.20756790564132	0.0155435004973281	PRADC1	22419	biofsci
rs72809956	2	73475971	C	A	6.1355e-11	0.0344726275585153	-0.182519103277151	0.0279068396368899	PRADC1	19289	biofsci
rs7596830	2	73356375	A	G	1.965e-23	0.307178534092229	-0.097293320061418	0.00975400965055771	PRADC1	24694	biofsci
rs79992073	2	73454090	T	C	4.4661e-10	0.0478146565888925	0.145541907733006	0.0233352425417678	PRADC1	20168	biofsci
rs9917225	2	73480422	T	C	5.6745e-17	0.0769510214548252	-0.148858257005955	0.0177809141410395	PRADC1	22265	biofsci
