## Supplementary material for "Multi-level Regulatory Roles of Lactate Metabolism Gene Network in Oral Cancer: Machine Learning Insights": PRAM1.csv

SNP	CHR	BP	effect_allele	other_allele	P	EAF	BETA	SE	gene	samplesize	source
rs10404380	19	8466254	C	A	3.1031e-21	0.410084572981953	0.113902534801285	0.0120412007951123	PRAM1	14255	biofsci
rs11669375	19	8415242	A	T	3.985e-15	0.151585550005808	-0.13125541990837	0.0167091543172597	PRAM1	13925	biofsci
rs2972585	19	8410283	A	G	7.5414e-09	0.683535108958838	-0.0735642678462332	0.012731126429267	PRAM1	14261	biofsci
rs6603087	19	8579533	G	C	1.3097e-08	0.53963430337368	-0.0683429464552367	0.0120222608854006	PRAM1	13925	biofsci
rs7508201	19	8559154	T	G	2.7568e-101	0.276532514956103	-0.287117460078667	0.0134379910268447	PRAM1	13840	biofsci
rs8102587	19	8528310	A	G	5.005e-56	0.0243290248626428	0.606038150907205	0.038429569305661	PRAM1	14263	biofsci
