## Supplementary material for "Multi-level Regulatory Roles of Lactate Metabolism Gene Network in Oral Cancer: Machine Learning Insights": PRAMEF24P.csv

SNP	CHR	BP	effect_allele	other_allele	P	EAF	BETA	SE	gene	samplesize	source
rs11089871	22	22397055	G	A	1.9422e-75	0.530666315908151	0.173624055025349	0.00944692310341475	PRAMEF24P	22495	biofsci
rs114167719	22	22408464	T	G	3.3727e-10	0.131050366231216	0.0877628807415142	0.013973423462594	PRAMEF24P	22487	biofsci
rs57495176	22	22399771	C	T	3.3212e-08	0.0430952107938692	0.129193940903041	0.0233890220147801	PRAMEF24P	22164	biofsci
rs5757173	22	22523063	C	G	8.748e-31	0.397919891275624	-0.111120504344438	0.00963308317464114	PRAMEF24P	22490	biofsci
rs5757640	22	22598743	C	T	9.753e-10	0.18527397260274	-0.0747327817643714	0.0122244220506382	PRAMEF24P	22166	biofsci
rs66561837	22	22498673	G	A	3.7814e-11	0.876519211897033	0.094761917504662	0.014330508045952	PRAMEF24P	22495	biofsci
