## Supplementary material for "Multi-level Regulatory Roles of Lactate Metabolism Gene Network in Oral Cancer: Machine Learning Insights": PRB3.csv

SNP	CHR	BP	effect_allele	other_allele	P	EAF	BETA	SE	gene	samplesize	source
rs10772362	12	10952176	T	C	1.9323e-09	0.757613893783035	-0.0613011805290955	0.0102112472355364	PRB3	26113	biofsci
rs117587748	12	11293137	C	T	1.5411e-09	0.0333832607116921	-0.152492541867874	0.0252475275861974	PRB3	24308	biofsci
rs1346404	12	11359960	C	T	3.5409e-27	0.31169228082431	-0.10388697183124	0.00962156945081089	PRB3	25175	biofsci
rs78188850	12	11063628	C	T	4.5617e-08	0.077048629446498	0.0930755490008488	0.0170224860091534	PRB3	24265	biofsci
