## Supplementary material for "Multi-level Regulatory Roles of Lactate Metabolism Gene Network in Oral Cancer: Machine Learning Insights": PRC1.csv

SNP	CHR	BP	effect_allele	other_allele	P	EAF	BETA	SE	gene	samplesize	source
rs113028686	15	91537820	A	G	1.4893e-70	0.0223787167449139	0.545220758812509	0.0307023058971021	PRC1	24245	biofsci
rs11629955	15	91575297	C	T	7.8533e-12	0.533879273628373	-0.0551636834154877	0.00806345135582759	PRC1	30902	biofsci
rs12593877	15	91570743	T	C	1.5721e-20	0.928909952606635	-0.144598158305918	0.0155684447836344	PRC1	31239	biofsci
rs139975367	15	91567789	A	C	2.2069e-09	0.0188264183762214	-0.198331269065124	0.0331563383427995	PRC1	24622	biofsci
rs144790302	15	91244579	T	C	4.5549e-12	0.0222065250982297	0.199395143593882	0.0288189081492553	PRC1	27726	biofsci
rs4405529	15	91418544	T	G	1.0021e-11	0.0923675071719764	0.0935545266024886	0.0137452840166447	PRC1	31567	biofsci
rs6496741	15	91503049	G	A	2.0146e-55	0.723150129949549	-0.140215477418132	0.0089412871875762	PRC1	31239	biofsci
rs74356419	15	91387114	T	G	1.8488e-10	0.0688947716743878	0.125241795769447	0.019650703826756	PRC1	20185	biofsci
