## Supplementary material for "Multi-level Regulatory Roles of Lactate Metabolism Gene Network in Oral Cancer: Machine Learning Insights": PRCC.csv

SNP	CHR	BP	effect_allele	other_allele	P	EAF	BETA	SE	gene	samplesize	source
rs11264556	1	156768711	G	A	5.8079e-11	0.322621866426128	0.0556516376091036	0.00849799010644754	PRCC	31682	biofsci
