## Supplementary material for "Multi-level Regulatory Roles of Lactate Metabolism Gene Network in Oral Cancer: Machine Learning Insights": PRCP.csv

SNP	CHR	BP	effect_allele	other_allele	P	EAF	BETA	SE	gene	samplesize	source
rs10898007	11	82328339	C	T	1.2003e-09	0.52382652486001	-0.0483606619019664	0.00795405623387606	PRCP	31684	biofsci
rs10898022	11	82402559	G	T	1.4588e-18	0.085414488713362	-0.126542389905741	0.0143917556502258	PRCP	30902	biofsci
rs10898045	11	82578953	T	G	2.3246e-134	0.296854447743245	-0.214493109476769	0.00869502034889713	PRCP	31684	biofsci
rs10898048	11	82587436	A	G	2.3964e-44	0.132204733325784	0.164138397672301	0.0117497689732847	PRCP	31568	biofsci
rs11233481	11	82837497	A	G	6.8092e-11	0.292768876568153	-0.062452933705161	0.00957162421915782	PRCP	26358	biofsci
rs117484502	11	82670082	A	G	7.9233e-15	0.0245098039215686	-0.217008367903357	0.0279336784665848	PRCP	26801	biofsci
rs12282547	11	82611962	C	G	6.535e-21	0.0243391251436684	-0.305399088683499	0.0325557616283792	PRCP	19866	biofsci
rs1228632	11	83325114	C	G	6.1733e-13	0.35097587677904	-0.0600132706472144	0.00833911439391024	PRCP	31564	biofsci
rs12803638	11	82389094	C	T	1.0014e-19	0.706371086521394	-0.0794416895826712	0.00874061367646677	PRCP	31554	biofsci
rs138098179	11	82558620	T	C	1.9157e-09	0.0161747060235181	0.209108965118973	0.0348236352782728	PRCP	25910	biofsci
rs1793023	11	82335655	A	G	2.1706e-20	0.116196375315439	-0.115541449902756	0.012486243032664	PRCP	31229	biofsci
rs2155250	11	82281318	G	C	4.0584e-13	0.538232073405581	-0.0579128882857922	0.00798424025778148	PRCP	31558	biofsci
rs2186692	11	82269603	A	C	1.0576e-12	0.0306059436511	-0.166111936507428	0.023321484339847	PRCP	30985	biofsci
rs493251	11	82513047	T	C	4.997e-10	0.916547142749302	0.0894962976938816	0.0143898603874781	PRCP	31569	biofsci
rs494160	11	82421342	T	C	1.1792e-15	0.430383162439288	-0.0649245233300621	0.00810897687254882	PRCP	31017	biofsci
rs56051111	11	82425446	G	A	3.916e-08	0.0948299372735419	0.0756367762104649	0.0137651554579721	PRCP	30742	biofsci
rs59426273	11	82784316	T	C	3.725e-22	0.152083647893704	0.107265147812084	0.0110828276914898	PRCP	31567	biofsci
rs72950874	11	82753974	C	T	1.5282e-11	0.0174521473379443	-0.236457668083985	0.0350567335928813	PRCP	23726	biofsci
rs72950901	11	82808956	T	C	1.0985e-09	0.0425291432117371	-0.128459178560492	0.0210785781074925	PRCP	27636	biofsci
rs74238636	11	82488037	T	A	1.6295e-12	0.0217236467236467	0.914310086318007	0.129450670581624	PRCP	1404	biofsci
rs74932934	11	82600949	A	G	2.9328e-46	0.0234712355481265	0.78716296743021	0.0551242291509832	PRCP	7179	biofsci
rs75119684	11	82732187	G	A	1.2385e-26	0.0420657977386935	-0.215282481950682	0.0201543276773062	PRCP	30547	biofsci
rs78773975	11	82712295	G	T	2.8017e-08	0.0360925533648362	0.137381609124733	0.0247373972062686	PRCP	23486	biofsci
rs957033	11	82823736	C	T	8.9536e-31	0.0575790745074356	-0.197037828492235	0.0170844022901046	PRCP	31569	biofsci
