## Supplementary material for "Multi-level Regulatory Roles of Lactate Metabolism Gene Network in Oral Cancer: Machine Learning Insights": PRDM4.csv

SNP	CHR	BP	effect_allele	other_allele	P	EAF	BETA	SE	gene	samplesize	source
rs10861783	12	108179913	G	A	2.1089e-22	0.52676582732455	0.0776148830380339	0.00797153833903701	PRDM4	31564	biofsci
rs10861864	12	108461667	G	A	5.0036e-13	0.366250049129427	-0.0607028422069147	0.00840154489936815	PRDM4	30518	biofsci
rs11113368	12	107914677	G	A	1.5913e-30	0.795606386592685	0.113336051751487	0.00986912562382874	PRDM4	31568	biofsci
rs11113439	12	108081179	T	C	2.3184e-271	0.217510285735855	0.339527007015091	0.00964677723868665	PRDM4	31568	biofsci
rs112508894	12	108036419	T	C	4.7683e-49	0.0259767776930248	0.386447722025462	0.026252528601496	PRDM4	28673	biofsci
rs112962159	12	108089370	G	A	3.6174e-09	0.0369884055098603	-0.139104676911703	0.0235746664596318	PRDM4	25257	biofsci
rs113706173	12	108418743	A	G	1.0793e-12	0.0178892889288929	0.251270629205292	0.0352903230580036	PRDM4	22851	biofsci
rs11830046	12	107848067	A	G	1.4113e-17	0.687925138111165	-0.0731682628165969	0.00857363551125449	PRDM4	31684	biofsci
rs12303478	12	108051406	A	G	3.9769e-12	0.908732286480276	-0.0964636296843972	0.0139038656775677	PRDM4	31185	biofsci
rs12812060	12	107933526	A	G	1.3888e-46	0.0177504481179048	-0.483854051813006	0.033761577770157	PRDM4	25159	biofsci
rs12821396	12	108292384	T	C	2.2621e-10	0.0357986326911125	-0.141237139601347	0.0222690726710101	PRDM4	29210	biofsci
rs150961821	12	107744203	A	G	1.8122e-09	0.0267209758594216	0.156139933833238	0.0259631742851125	PRDM4	28521	biofsci
rs1861589	12	108046218	A	G	8.5108e-62	0.30390093577361	-0.143269005622359	0.00863701067184067	PRDM4	31684	biofsci
rs4964215	12	107774289	A	G	6.5946e-11	0.101149986846556	-0.086023755058356	0.0131746312977037	PRDM4	31684	biofsci
rs5001158	12	107872729	A	C	1.6323e-20	0.226408358074336	0.0881247746847265	0.00949211274070729	PRDM4	31684	biofsci
rs61939995	12	108036729	A	G	4.1803e-15	0.044862073205722	0.156186662178925	0.0198979109459226	PRDM4	29472	biofsci
rs78579681	12	107938164	C	A	9.0116e-10	0.109353767174996	-0.0781211734250606	0.0127526034419531	PRDM4	31567	biofsci
rs7953484	12	108072481	G	A	4.9364e-20	0.223871622383404	-0.087346474398432	0.00953012715333181	PRDM4	31684	biofsci
