## Supplementary material for "Multi-level Regulatory Roles of Lactate Metabolism Gene Network in Oral Cancer: Machine Learning Insights": PRDM5.csv

SNP	CHR	BP	effect_allele	other_allele	P	EAF	BETA	SE	gene	samplesize	source
rs10023649	4	121043685	T	G	4.3869e-10	0.52581833214326	-0.0496383785661508	0.00795563332470282	PRDM5	31684	biofsci
rs10518377	4	121648617	C	T	1.537e-96	0.489834266601526	-0.165683942572469	0.00794666263327509	PRDM5	31684	biofsci
rs10518380	4	121775592	T	C	1.8288e-64	0.0567289263031305	-0.29113100520694	0.017172932371862	PRDM5	31684	biofsci
rs11098592	4	121888708	T	C	9.6369e-18	0.181968506896163	-0.0883228301792929	0.0102963162214585	PRDM5	31684	biofsci
rs11098608	4	122235906	C	G	1.5583e-12	0.681690237539475	0.0765704324788287	0.0108314023282119	PRDM5	19641	biofsci
rs112500969	4	121746610	T	C	3.4505e-28	0.0311244979919679	-0.254724134120769	0.0231378085312716	PRDM5	30971	biofsci
rs114549505	4	121602159	A	G	1.7553e-21	0.0219162995594714	-0.275835586465186	0.0289791967626057	PRDM5	27775	biofsci
rs114979409	4	121456092	C	T	4.3108e-12	0.0242925442563639	-0.189131746431308	0.0273059231969433	PRDM5	28292	biofsci
rs11935518	4	121509265	T	A	2.3061e-12	0.461980274608393	-0.0565685119586901	0.00806462590651946	PRDM5	30930	biofsci
rs12509928	4	121944932	C	T	8.473e-72	0.25150342028114	-0.164065751020265	0.00915627238036126	PRDM5	31681	biofsci
rs139499638	4	121751160	G	C	5.9567e-16				PRDM5	5075	biofsci
rs139880953	4	121423907	C	T	6.0128e-09	0.0165643596832388	-0.198261311794471	0.0340871880395562	PRDM5	26416	biofsci
rs140280288	4	121856423	T	A	5.486e-14				PRDM5	5075	biofsci
rs141085404	4	121729620	G	A	2.7623e-19	0.0236340852130326	0.264178225975537	0.0294253919040686	PRDM5	25025	biofsci
rs148008001	4	121724292	T	C	3.2689e-14	0.0243470675765817	0.222101609847901	0.0292728124428849	PRDM5	24564	biofsci
rs17050727	4	121426827	T	C	1.8875e-09	0.137081430745814	0.0697487933553097	0.0116106725742529	PRDM5	31355	biofsci
rs190695518	4	121908856	G	A	4.1126e-09	0.0142033758748456	-0.405585242132053	0.068984121191287	PRDM5	7504	biofsci
rs190800073	4	121853254	A	C	6.1298e-12	0.0144380853277836	-0.657461486344194	0.0956085109420635	PRDM5	3844	biofsci
rs2390053	4	121705238	T	C	5.5527e-66	0.844808147619227	0.188235026560306	0.0109711333694874	PRDM5	31684	biofsci
rs3115311	4	121802061	A	G	2.7957e-45	0.127513247397497	0.168187961640982	0.0119098948172657	PRDM5	31684	biofsci
rs34548020	4	121544895	A	G	1.054e-25	0.0587267005567659	0.19651902023892	0.0187494891128887	PRDM5	25730	biofsci
rs6534251	4	121997957	G	A	3.1072e-11	0.81393198203299	-0.0679179617785598	0.0102266065045337	PRDM5	31568	biofsci
rs68068529	4	122042452	T	C	2.731e-09	0.0484551987333036	0.113627472124157	0.019106366485204	PRDM5	29706	biofsci
rs6842174	4	121690605	G	C	1.6769846438804e-308	0.313910909777274	-0.346975189037692	0.00857607644963831	PRDM5	31565	biofsci
rs72680430	4	121771509	C	A	9.761e-29	0.0246679316888046	-0.31040155777353	0.0279082877284647	PRDM5	26682	biofsci
rs73845418	4	121575538	G	A	7.6463e-11	0.0888314335321205	-0.0910261228418941	0.0139885239184125	PRDM5	31569	biofsci
rs74466801	4	122402382	T	C	1.5416e-10	0.0492687186203886	-0.125028211361673	0.0195319957760534	PRDM5	27980	biofsci
rs74905423	4	121542516	G	A	6.0701e-10	0.0262818914651375	-0.160240849943132	0.0258933263219087	PRDM5	29141	biofsci
rs75056710	4	122101935	T	C	8.9664e-10	0.0243825538623226	-0.20361644381105	0.0332342768229308	PRDM5	19030	biofsci
rs75360644	4	121527957	G	A	6.3296e-16	0.932996503794662	0.135338136738756	0.016743759880582	PRDM5	28529	biofsci
rs77035995	4	121954760	C	T	9.4891e-31	0.0783687773030579	0.18845492880179	0.016346873296768	PRDM5	25906	biofsci
rs77801305	4	121052540	T	C	2.3491e-39	0.0367834941459136	0.278724157026523	0.0212349937166416	PRDM5	31296	biofsci
rs77894224	4	121573692	T	C	4.7108e-29	0.128887966178469	-0.132874815732776	0.0118775031717582	PRDM5	31567	biofsci
rs78311348	4	121883309	C	T	7.9558e-27	0.0310924043758243	-0.248695584078652	0.0231935896217944	PRDM5	30853	biofsci
rs78600292	4	121896416	G	A	4.8915e-11	0.1473533346073	0.0742006771173193	0.0112866473665722	PRDM5	31240	biofsci
rs78734194	4	121684190	A	T	8.4915e-12				PRDM5	5075	biofsci
