## Supplementary material for "Multi-level Regulatory Roles of Lactate Metabolism Gene Network in Oral Cancer: Machine Learning Insights": PRDM8.csv

SNP	CHR	BP	effect_allele	other_allele	P	EAF	BETA	SE	gene	samplesize	source
rs111264975	4	81496770	A	T	4.0559e-08	0.0182488653555219	-0.398703978226371	0.0726474943016601	PRDM8	5288	biofsci
rs112800554	4	81092010	T	C	1.2366e-08	0.0349469128968953	0.138821896664231	0.0243773854047151	PRDM8	24948	biofsci
rs141241985	4	81104973	T	C	4.3428e-16	0.0471220901679599	-0.170073601151358	0.0209228650876361	PRDM8	25437	biofsci
rs17004827	4	81075548	T	G	6.4465e-11	0.12647047769384	-0.0780820747634469	0.0119521307173609	PRDM8	31682	biofsci
rs17004843	4	81152728	G	C	7.2764e-61	0.142196399220213	-0.18854366880563	0.0114556322412374	PRDM8	31236	biofsci
rs34035057	4	81131024	A	C	6.0871e-131	0.298577840536588	-0.267162681664744	0.0109727647534785	PRDM8	19829	biofsci
rs4690139	4	80961538	C	T	9.8872e-14	0.254283988827659	0.0680194360069356	0.00913920350508365	PRDM8	31569	biofsci
rs72658326	4	81179063	A	G	4.1865e-08	0.0137908389427023	-0.217561830633775	0.0396807891285064	PRDM8	23348	biofsci
rs74990629	4	81061896	G	A	2.4858e-19	0.0139852786540484	-0.389233499900648	0.0432991634481332	PRDM8	19340	biofsci
rs7667228	4	80959926	C	T	3.8951e-21	0.0944981021458905	-0.128132672553433	0.0135802815577235	PRDM8	31684	biofsci
rs76746163	4	81426377	A	G	4.9311e-11	0.0363489062921955	-0.161683561123104	0.0245988864902483	PRDM8	23590	biofsci
rs982804	4	81207039	C	T	1.4229e-18	0.56223458228419	-0.0704273086547898	0.00800728888450666	PRDM8	31684	biofsci
