## Supplementary material for "Multi-level Regulatory Roles of Lactate Metabolism Gene Network in Oral Cancer: Machine Learning Insights": PRDM11.csv

SNP	CHR	BP	effect_allele	other_allele	P	EAF	BETA	SE	gene	samplesize	source
rs10769116	11	45128569	C	T	2.1391e-15	0.327896576346349	0.067588800168561	0.0085198472436451	PRDM11	31256	biofsci
rs117043818	11	45236626	A	G	3.7846e-12	0.0192093762415574	0.206800151761106	0.0297764109604046	PRDM11	29932	biofsci
rs2863165	11	45228847	A	T	1.1342e-28	0.601577834818058	0.0907597760597001	0.00816985858977776	PRDM11	31254	biofsci
rs4755984	11	45441337	C	T	9.7193e-12	0.525744137101624	0.054552800620634	0.00800998452715384	PRDM11	31255	biofsci
rs6485599	11	45209446	C	T	1.0267e-09	0.0375913813005002	-0.129426831940176	0.0211994417775299	PRDM11	30752	biofsci
rs7481759	11	45349128	T	C	8.3479e-17	0.828621574696158	-0.0883708331173576	0.0106135852030167	PRDM11	31256	biofsci
rs78107521	11	45236402	T	G	2.3372e-15	0.0349455663591789	-0.179653281577262	0.0226780547062273	PRDM11	28828	biofsci
