## Supplementary material for "Multi-level Regulatory Roles of Lactate Metabolism Gene Network in Oral Cancer: Machine Learning Insights": PRDM15.csv

SNP	CHR	BP	effect_allele	other_allele	P	EAF	BETA	SE	gene	samplesize	source
rs1045071	21	43305592	G	T	1.483e-39	0.648896499238965	0.121632039164311	0.00924213479357406	PRDM15	25693	biofsci
rs116954548	21	43179525	C	T	4.8698e-08	0.0647148228141749	-0.10011998147138	0.0183511091813079	PRDM15	24530	biofsci
rs117525336	21	43313972	T	C	9.9506e-10	0.0407683486238532	0.136322074550082	0.0223098446173871	PRDM15	25688	biofsci
rs11908779	21	43297918	T	C	8.4419e-25	0.171831358043331	0.119484406006268	0.0116199447621994	PRDM15	26022	biofsci
rs13048349	21	43194459	T	G	5.2928e-21	0.652973857452719	0.0871439705722113	0.00926738172473613	PRDM15	25692	biofsci
rs2838103	21	43147374	C	T	8.14e-18	0.246627081062798	0.0874322327820415	0.0101692583809672	PRDM15	26022	biofsci
rs2838127	21	43220724	G	C	2.2691e-103	0.271618625277162	-0.212760016071125	0.00985497385584044	PRDM15	26022	biofsci
rs2849715	21	43203510	C	T	6.4314e-23	0.198184145268379	0.111632740558749	0.0113256843697369	PRDM15	24530	biofsci
rs402077	21	43320217	A	T	4.6543e-22	0.215699954744305	0.103087317172143	0.0106764278938795	PRDM15	25929	biofsci
rs434919	21	43333005	T	G	1.2292e-13	0.0953436807095344	0.110651179692141	0.0149254315976234	PRDM15	26022	biofsci
rs56165021	21	43176320	G	A	1.0908e-47	0.547259270680749	-0.129422402968311	0.0089213760921149	PRDM15	25355	biofsci
rs62216197	21	43202175	T	G	5.5096e-09	0.0403379252606743	0.130743947857261	0.0224222170909382	PRDM15	25691	biofsci
rs62216228	21	43225708	C	T	5.8804e-17	0.119672754946728	0.113725744618994	0.013591202330297	PRDM15	25693	biofsci
rs66920263	21	43199495	C	T	1.7456e-15	0.0398921935927823	0.179410415913072	0.0225440948849076	PRDM15	25686	biofsci
rs73219082	21	43270438	C	G	4.8215e-34	0.115427764158391	0.175670045680017	0.0144415617697849	PRDM15	23480	biofsci
rs76291974	21	43247564	A	G	1.1156e-10	0.0440394675286012	-0.146811393569356	0.0227603977441911	PRDM15	22926	biofsci
rs78129882	21	43264395	A	G	7.4765e-21	0.1417565190793	-0.118489649627537	0.0126500955114968	PRDM15	25682	biofsci
rs78394345	21	43212939	A	G	6.89e-13	0.0196592128063372	-0.234826643454324	0.0326988294164623	PRDM15	24264	biofsci
rs8129143	21	43257649	A	G	1.4829e-14	0.095196933253157	0.114845942755451	0.0149360067049175	PRDM15	26021	biofsci
rs9974123	21	43319424	T	C	4.9023e-10	0.0165278934221482	0.279964607551487	0.0449944726224626	PRDM15	15194	biofsci
rs9983923	21	43221111	A	G	7.1713e-209	0.0952668528723485	0.46049767997766	0.0149308146973669	PRDM15	26022	biofsci
