## Supplementary material for "Multi-level Regulatory Roles of Lactate Metabolism Gene Network in Oral Cancer: Machine Learning Insights": PRDX1.csv

SNP	CHR	BP	effect_allele	other_allele	P	EAF	BETA	SE	gene	samplesize	source
rs115623213	1	45404313	A	G	3.3213e-34	0.0338316923949597	-0.277488097377264	0.0227549978988457	PRDX1	29542	biofsci
rs11578639	1	46615056	C	T	7.378e-21	0.200780825110714	0.0945290057573391	0.0100904128602441	PRDX1	30603	biofsci
rs12022162	1	45161845	C	A	7.2512e-09	0.331053402983953	-0.0489982113442087	0.00847016514731861	PRDX1	31470	biofsci
rs13376022	1	45462927	T	C	8.3419e-09	0.0687404870624049	-0.0912425788507497	0.0158371511378942	PRDX1	31141	biofsci
rs17522918	1	45987574	A	C	7.4309e-160	0.089630898021309	-0.377904368189911	0.0140275264545145	PRDX1	31141	biofsci
rs1938297	1	45740469	T	C	2.4488e-12	0.123178832943308	0.0851315567132995	0.0121508887432987	PRDX1	31355	biofsci
rs2356561	1	45980862	T	G	1.727e-131	0.33983165999849	0.205710671262863	0.00843086887391497	PRDX1	31355	biofsci
rs3219486	1	45799912	T	C	3.5473e-13	0.0460037711163274	0.139749205683658	0.0192177017950822	PRDX1	30848	biofsci
rs41294480	1	46818502	G	A	7.6679e-09	0.0534409257003654	0.102912539631515	0.0178181934019278	PRDX1	31133	biofsci
rs61785615	1	46478041	A	G	2.3546e-31	0.0194011414941648	-0.354710124501926	0.0304532332135895	PRDX1	28339	biofsci
rs6429564	1	45764803	T	C	3.6212e-16	0.19752715246721	0.0816034072766656	0.0100117052653317	PRDX1	31470	biofsci
rs6688710	1	45218542	C	T	1.6602e-12	0.571715918490112	-0.0568818143540847	0.00805668597972928	PRDX1	31459	biofsci
rs72677586	1	46813848	A	G	1.3477e-09	0.127187002953874	-0.0727511789654456	0.0120021742086028	PRDX1	31267	biofsci
rs72679824	1	46902484	C	T	7.5462e-14	0.0246929882477222	-0.205165445955435	0.0274366051452881	PRDX1	27580	biofsci
rs72686446	1	45766179	T	C	4.2816e-10	0.944217739451802	-0.10954158309445	0.0175454620304086	PRDX1	30837	biofsci
rs72690858	1	46279611	G	A	8.5478e-14	0.0521879261187554	0.13916169809908	0.018649883151395	PRDX1	29062	biofsci
rs7536272	1	46643093	G	A	3.592e-11	0.166408697950092	-0.0709827891415311	0.0107226376745164	PRDX1	31350	biofsci
rs75853924	1	46601349	G	T	4.8698e-08	0.0382254351601308	0.11690881865586	0.0214271766748886	PRDX1	29622	biofsci
rs79269048	1	45208876	A	G	4.65e-08	0.0159473350700556	-0.222140308471784	0.0406537660539116	PRDX1	19278	biofsci
