## Supplementary material for "Multi-level Regulatory Roles of Lactate Metabolism Gene Network in Oral Cancer: Machine Learning Insights": PRDX2.csv

SNP	CHR	BP	effect_allele	other_allele	P	EAF	BETA	SE	gene	samplesize	source
rs10412055	19	13075165	T	C	9.6752e-19	0.339638353556983	-0.0758233501009558	0.00857856360109018	PRDX2	30293	biofsci
rs1046220	19	12917472	C	T	5.4241e-16	0.0457038847055303	0.173046995093057	0.0213593437294712	PRDX2	25128	biofsci
rs117157640	19	12875197	A	G	2.7883e-09	0.0439792586902247	0.127350875158693	0.0214265554813064	PRDX2	25903	biofsci
rs28379625	19	12942086	T	G	3.5631e-13	0.0393348623853211	-0.149654414369351	0.0205820872178007	PRDX2	31235	biofsci
rs2861412	19	12661178	G	A	2.0124e-09	0.103592769363749	-0.0781735663672364	0.0130360975815426	PRDX2	31684	biofsci
rs45478502	19	12802153	A	C	9.8723e-14	0.0764350040935141	0.120408703840485	0.0161783118588242	PRDX2	27061	biofsci
rs55786848	19	12669655	T	C	5.2595e-11	0.123438855160451	-0.0841124204530864	0.0128157637209115	PRDX2	28135	biofsci
rs7246968	19	12651854	A	G	7.3959e-11	0.749220718220248	-0.062934962055978	0.00966401456566466	PRDX2	28494	biofsci
rs7259008	19	12598715	C	G	5.6607e-10	0.254322385805965	-0.0566592631731342	0.00913932787694721	PRDX2	31565	biofsci
rs75783493	19	13112268	T	C	9.9506e-10	0.140391933028919	0.0702369601948826	0.0114950345643158	PRDX2	31355	biofsci
rs78893384	19	12789645	C	T	6.132e-10	0.0286931400871566	0.164116335763902	0.0265255670288021	PRDX2	25498	biofsci
rs8104822	19	12744784	G	A	4.747e-17	0.648539418775142	-0.0698447745011791	0.00832198723920254	PRDX2	31674	biofsci
rs8111617	19	13191461	T	C	1.3081e-08	0.655719528979966	-0.0478739909435585	0.00842125471750752	PRDX2	31231	biofsci
rs897804	19	12876964	C	G	3.2688e-134	0.403487215493535	0.238683049163407	0.00968091864382101	PRDX2	22166	biofsci
