## Supplementary material for "Multi-level Regulatory Roles of Lactate Metabolism Gene Network in Oral Cancer: Machine Learning Insights": PRDX3.csv

SNP	CHR	BP	effect_allele	other_allele	P	EAF	BETA	SE	gene	samplesize	source
rs10886434	10	121017184	C	T	2.9751e-18	0.746696118411116	0.1186538354975	0.0136188046482066	PRDX3	14253	biofsci
rs10886437	10	121037154	T	C	1.6327e-08	0.156893700195459	-0.0919436782555577	0.0162821509599174	PRDX3	14258	biofsci
rs11198831	10	120986611	G	A	7.8612e-18	0.141018756472709	0.148547695609891	0.0172697748802422	PRDX3	13840	biofsci
rs117570798	10	120976252	A	G	9.5038e-18	0.0299422291108919	0.332159761460371	0.0387132589114652	PRDX3	11486	biofsci
rs12356468	10	120779463	C	T	4.6919e-12	0.0185769448106988	-0.359269313783736	0.0519595791079105	PRDX3	10158	biofsci
rs148023559	10	120751924	A	G	2.1254e-15	0.0188416333454501	0.356221935080897	0.0448981516361101	PRDX3	13417	biofsci
rs34437832	10	120837283	C	T	1.8416e-09	0.0618339876612451	-0.154185171129991	0.0256505026002315	PRDX3	13100	biofsci
rs35478053	10	120779441	T	G	7.3587e-13	0.0300121734244779	0.292426370342653	0.0407699258766211	PRDX3	10333	biofsci
rs4237510	10	120993661	A	G	6.5107e-25	0.157597053628472	-0.167493870710016	0.0162497085335936	PRDX3	14263	biofsci
rs61874480	10	121021318	A	G	2.6518e-08	0.172151946674746	0.0875249524696824	0.0157334086769158	PRDX3	14173	biofsci
rs7068937	10	120926432	C	T	1.3582e-82	0.457248858447489	0.228811962660551	0.0118851009069474	PRDX3	14263	biofsci
rs7092886	10	120776064	G	C	1.3222e-10	0.331516017446232	-0.0808386667799526	0.0125828728741463	PRDX3	14250	biofsci
rs74157637	10	120974963	A	G	2.1064e-27	0.0217946420571633	0.447835140446604	0.041293396198005	PRDX3	13754	biofsci
rs77071860	10	120757599	A	G	2.3997e-08	0.0237402459992065	-0.223651006625781	0.040077952588664	PRDX3	13431	biofsci
rs915272	10	120892542	T	C	7.3681e-82	0.426603780675711	0.229421980975651	0.0119712582170927	PRDX3	14263	biofsci
