## Supplementary material for "Multi-level Regulatory Roles of Lactate Metabolism Gene Network in Oral Cancer: Machine Learning Insights": PRDX5.csv

SNP	CHR	BP	effect_allele	other_allele	P	EAF	BETA	SE	gene	samplesize	source
rs11231603	11	63605663	A	G	5.063e-12	0.0475640784018093	-0.141429455386966	0.0204860372534969	PRDX5	26299	biofsci
rs11231775	11	64144525	C	G	2.994e-193	0.567452262817621	0.237796390797136	0.00801895140998559	PRDX5	31679	biofsci
rs11231776	11	64147642	A	C	2.7244e-09	0.0697474700584904	-0.101193667054874	0.017015346222571	PRDX5	26617	biofsci
rs113664380	11	64096354	T	C	1.7253e-144	0.0227981699074555	0.777710305741315	0.0303850060066464	PRDX5	24309	biofsci
rs11606528	11	63500778	A	G	7.2981e-11	0.020253164556962	0.400856269345335	0.0615329295180498	PRDX5	6655	biofsci
rs116483940	11	64055562	T	C	2.1086e-117	0.0169708697243868	0.810693629489423	0.0351947569727766	PRDX5	24196	biofsci
rs117058375	11	63789390	A	G	6.4307e-15	0.0646855828220859	-0.126959681581902	0.0162869049648376	PRDX5	31155	biofsci
rs118155370	11	64275283	T	C	3.1718e-124	0.0255520812976353	0.664666640155967	0.0280386173680245	PRDX5	25543	biofsci
rs1209072	11	63610062	T	C	4.0401e-11	0.91115886475394	-0.0933446513712611	0.0141379879091332	PRDX5	30902	biofsci
rs12801784	11	64338236	A	G	3.4345e-16	0.0547916953114258	0.154551048210382	0.0189468129862797	PRDX5	26894	biofsci
rs143381673	11	64287541	A	G	3.8074e-46	0.016241443683883	0.696769674664334	0.0488570318947883	PRDX5	13110	biofsci
rs143915151	11	64114055	A	G	1.0774e-103	0.0194759206798867	0.950638314274772	0.043962796111432	PRDX5	13547	biofsci
rs145684272	11	63098249	C	T	9.1601e-11	0.0351575861226484	0.155679686879496	0.0240235308364575	PRDX5	25540	biofsci
rs146788608	11	63784243	A	G	3.7285e-74	0.0256489493201483	0.581504697438019	0.0319194142814495	PRDX5	19637	biofsci
rs1807304	11	63859751	G	A	9.1056e-09	0.22837849173727	-0.05692224669169	0.00990555062937265	PRDX5	28917	biofsci
rs181298269	11	63942832	G	A	2.7532e-11	0.0191082802547771	-0.224627719078116	0.0337324441858684	PRDX5	23444	biofsci
rs2083709	11	64219679	G	A	2.2706e-33	0.285561276259912	-0.105863805661892	0.00879493936660532	PRDX5	31684	biofsci
rs2250280	11	63836680	T	C	2.2839e-21	0.162053875880882	0.120958837664782	0.0127441802139624	PRDX5	22671	biofsci
rs2302263	11	64021821	T	C	1.7422e-22	0.0876214813954389	-0.13878830493628	0.014226526808836	PRDX5	30902	biofsci
rs2701543	11	63862123	G	A	1.6769846438804e-308	0.226313667517807	0.416475379184259	0.0102091061095064	PRDX5	27398	biofsci
rs2701552	11	63815262	A	G	6.8296e-51	0.233267716535433	0.162380400154415	0.0108218248808332	PRDX5	23871	biofsci
rs28395880	11	64033748	C	T	1.6769846438804e-308	0.0641513094083414	-0.619137251031997	0.0164305399919855	PRDX5	30850	biofsci
rs34047150	11	64576831	T	C	7.0722e-09	0.0135873371620675	-0.319941517504207	0.0552661929322705	PRDX5	12214	biofsci
rs34882006	11	64051823	T	C	6.6468e-296	0.0362659030092484	0.856230687583454	0.0232890983504406	PRDX5	26376	biofsci
rs4980520	11	63833088	A	C	7.3319e-30	0.636790990804835	0.13740023478914	0.0121046810667906	PRDX5	14754	biofsci
rs503586	11	65035828	T	A	2.352e-10	0.8304192472606	0.073956346391196	0.0116712979186308	PRDX5	26065	biofsci
rs530063	11	63562563	C	T	2.9407e-32	0.428208092485549	0.10340463570676	0.00874546556155885	PRDX5	26700	biofsci
rs578001	11	63792977	G	A	5.9796e-47	0.502104551091736	-0.114329056252049	0.00794509039340433	PRDX5	31684	biofsci
rs607969	11	64575505	T	C	5.6424e-16	0.0174547627176511	0.337394196897619	0.0416690375321253	PRDX5	16791	biofsci
rs610637	11	64530709	A	G	3.7763e-11	0.0525427176566314	-0.121691170970797	0.0184034799725965	PRDX5	29655	biofsci
rs61884365	11	64349466	T	A	1.8418e-35	0.513836740369907	-0.107707711356763	0.00866660589132219	PRDX5	26648	biofsci
rs61884414	11	64466542	G	T	2.0862e-109	0.101292725679229	0.311830385155701	0.0140321287858172	PRDX5	27895	biofsci
rs61884698	11	63787750	A	G	7.9625e-13	0.0206608743244168	0.253707616104563	0.0354241295873447	PRDX5	19692	biofsci
rs61886881	11	64098664	T	C	1.0228e-12	0.0427063100752029	-0.157158505642851	0.0220502161607973	PRDX5	25154	biofsci
rs671976	11	64046029	G	A	1.6769846438804e-308	0.476752490133434	0.331137332036803	0.00795412378874353	PRDX5	31680	biofsci
rs7104900	11	64303696	G	A	3.0106e-34	0.195328648201736	0.122272471908755	0.0100201161963135	PRDX5	31684	biofsci
rs71583706	11	64537160	C	T	9.78e-22	0.0296129220023283	0.249298503807168	0.026024438253666	PRDX5	25691	biofsci
rs72916323	11	63697383	A	G	9e-20	0.0803850031203495	0.147048140357162	0.0161582484871339	PRDX5	25906	biofsci
rs72929102	11	64678013	A	G	4.0853e-12	0.0158544509421702	0.347370691824839	0.0500938353462216	PRDX5	12770	biofsci
rs77085155	11	64154981	C	T	1.5711e-13	0.0363997889867305	0.161656265635193	0.0219016753333144	PRDX5	29718	biofsci
rs77088542	11	63964447	T	C	7.4227e-84	0.0143435086428834	1.00306829113575	0.0516989548108583	PRDX5	13232	biofsci
rs7931171	11	64422987	A	G	4.1932e-24	0.0173568641155571	-0.367638966303937	0.0363032089093343	PRDX5	22244	biofsci
