## Supplementary material for "Multi-level Regulatory Roles of Lactate Metabolism Gene Network in Oral Cancer: Machine Learning Insights": PRDX6.csv

SNP	CHR	BP	effect_allele	other_allele	P	EAF	BETA	SE	gene	samplesize	source
rs112159072	1	173364432	G	C	5.8e-19	0.0685442239302512	-0.140875515662076	0.0158365389250951	PRDX6	31226	biofsci
rs112869967	1	173491457	A	G	1.0491e-11	0.0184210526315789	-0.296172169334393	0.0435572929781742	PRDX6	14575	biofsci
rs113857279	1	173736041	C	T	1.0882e-26	0.0182460270747499	0.560186261834871	0.0523837198622459	PRDX6	10172	biofsci
rs114858127	1	174175869	A	G	1.72e-14	0.0161322645290581	-0.429093353455919	0.0559451040373302	PRDX6	10065	biofsci
rs115742088	1	173546780	C	G	5.2985e-10				PRDX6	5075	biofsci
rs11576174	1	173445678	T	G	8.6001e-71	0.143779858589719	0.202835590820266	0.011402176085505	PRDX6	31240	biofsci
rs116260440	1	174134589	G	A	5.7387e-09	0.0177247014456317	-0.215453355790967	0.0369934162859441	PRDX6	20985	biofsci
rs117522057	1	173611645	A	C	7.6953e-09	0.0158590763508627	0.209120227523186	0.0362100407818232	PRDX6	24433	biofsci
rs12026599	1	173534759	T	A	4.4054e-145	0.255436834554104	-0.234086125769375	0.00912676964045863	PRDX6	31561	biofsci
rs12126562	1	173338056	C	T	1.7824e-25	0.134388258227268	-0.122360035852126	0.0117300850183703	PRDX6	31238	biofsci
rs12405297	1	173139425	A	T	1.8033e-09	0.0824746159362851	-0.0870130880018683	0.0144674594310103	PRDX6	31568	biofsci
rs12736195	1	173307901	C	T	1.0804e-24	0.256237967611642	0.0935270593759075	0.00911667521624224	PRDX6	31566	biofsci
rs12744267	1	173486342	G	A	4.6711e-230	0.183720842454895	0.332799365245044	0.0102767554431718	PRDX6	31569	biofsci
rs145037089	1	174434918	C	G	2.3311e-18				PRDX6	5075	biofsci
rs147823113	1	173387331	C	A	3.9115e-08	0.0164003585930496	0.197314852480615	0.0359087249050238	PRDX6	24038	biofsci
rs148137538	1	173399677	G	A	1.0929e-22	0.0184023421162693	0.302941293700914	0.0309026015955069	PRDX6	28985	biofsci
rs148203310	1	173351011	C	T	2.9463e-08	0.0264565217391304	-0.145797907550333	0.0262954780417582	PRDX6	28075	biofsci
rs148347052	1	173925516	T	C	1.3804e-12	0.0207251194681072	0.225500325375483	0.0318229103985949	PRDX6	24327	biofsci
rs148676155	1	173122387	G	A	3.0661e-10	0.0275398790437147	0.157809219787974	0.025066987497097	PRDX6	29712	biofsci
rs1857067	1	173301679	A	T	8.7879e-10				PRDX6	5075	biofsci
rs2422432	1	173368966	A	C	1.2497e-08	0.349006648883227	0.0486043475569036	0.00853756324554779	PRDX6	30192	biofsci
rs28680958	1	173848808	A	G	1.9073e-38	0.788294579495697	-0.126316695482966	0.0097422234849078	PRDX6	31567	biofsci
rs301694	1	173571432	T	G	5.5033e-29	0.926113646460159	0.174859679322966	0.015649499201053	PRDX6	29836	biofsci
rs34619706	1	173445047	G	A	1.2422e-81	0.0958125926207394	-0.25948160383916	0.0135592287068	PRDX6	31392	biofsci
rs3850641	1	173175832	G	A	1.3725e-12	0.831504378217896	-0.0752122525945052	0.0106130062361722	PRDX6	31684	biofsci
rs61826691	1	173325761	T	C	1.1078e-12	0.0184543367691407	0.226326497214022	0.0318026160264764	PRDX6	27292	biofsci
rs61826722	1	173371030	T	C	1.8016e-28	0.0250812819321876	0.306829954626418	0.0277232602033339	PRDX6	26605	biofsci
rs6425268	1	173961837	G	C	1.9357e-15	0.101801902007675	-0.122359955064815	0.0154002938925925	PRDX6	23056	biofsci
rs7526970	1	173299064	A	G	3.9651e-08	0.0527155190745545	-0.10278506252733	0.0187147340823951	PRDX6	28588	biofsci
rs78881967	1	173967751	C	T	2.7277e-70	0.104921808704085	-0.236818152374714	0.0133614394253393	PRDX6	29822	biofsci
rs9425411	1	173471890	A	G	1.0951e-115	0.302255215185116	-0.19777934447941	0.0086508187853214	PRDX6	31680	biofsci
