## Supplementary material for "Multi-level Regulatory Roles of Lactate Metabolism Gene Network in Oral Cancer: Machine Learning Insights": PREB.csv

SNP	CHR	BP	effect_allele	other_allele	P	EAF	BETA	SE	gene	samplesize	source
rs2304678	2	27353507	C	G	4.0189e-53	0.157481215912125	-0.183928522189814	0.0119887185460516	PREB	26219	biofsci
rs72806909	2	27198666	A	G	1.3361e-09	0.0446674219129309	-0.120242304806623	0.0198321465951877	PREB	29791	biofsci
rs9798063	2	27370402	A	G	2.9434e-12	0.328482995508247	0.0591511300665832	0.0084737669316787	PREB	31568	biofsci
