## Supplementary material for "Multi-level Regulatory Roles of Lactate Metabolism Gene Network in Oral Cancer: Machine Learning Insights": PRELID1.csv

SNP	CHR	BP	effect_allele	other_allele	P	EAF	BETA	SE	gene	samplesize	source
rs11541335	5	176764436	A	G	1.3888e-44	0.0165471016390009	-1.05684195530928	0.0754450607369511	PRELID1	5398	biofsci
rs12514939	5	176456881	C	A	1.8051e-25	0.21013890985958	-0.225947231911628	0.0216632053606547	PRELID1	6419	biofsci
rs142860121	5	176532118	A	G	9.5172e-35	0.976118354624874	-0.711045651384389	0.0578278654986125	PRELID1	6414	biofsci
rs143511730	5	176585242	A	C	1.8474e-13	0.0366016427104723	-0.402088326864796	0.054636762581332	PRELID1	4750	biofsci
rs17077789	5	176616460	G	A	2.8441e-42	0.0182189116098116	-0.898983317609654	0.0659804269805251	PRELID1	6421	biofsci
rs2306764	5	176915143	T	C	8.7834e-19	0.033505904252225	-0.445845670152671	0.0503808882030251	PRELID1	6083	biofsci
rs2545798	5	176855627	T	A	9.4515e-24	0.496593351319219	-0.182210742902598	0.0181358358617097	PRELID1	6081	biofsci
rs2731673	5	176839898	T	C	1.9687e-48	0.280203098827471	-0.29522746571642	0.0201875976611657	PRELID1	6083	biofsci
rs2962780	5	176173787	C	T	1.3397e-10	0.0469857126263213	-0.275172072036607	0.0428443421724235	PRELID1	6083	biofsci
rs376618	5	176517797	C	T	7.3629e-47	0.238261493168265	0.2977733347624	0.0207135140139958	PRELID1	6421	biofsci
rs478253	5	176305678	T	C	1.5896e-08	0.343469775292752	0.113366556846236	0.0200584870034743	PRELID1	5511	biofsci
rs58674294	5	176786398	T	C	2.1794e-18	0.0488912636922255	-0.357961979993515	0.0409216324656776	PRELID1	6421	biofsci
rs72813185	5	176739110	A	C	1.4878e-22	0.228301459771416	0.207025690437606	0.0211858175418911	PRELID1	6323	biofsci
rs7707346	5	176544299	G	C	1.6769846438804e-308	0.806398640996603	-0.998544195270838	0.0223403456452425	PRELID1	6417	biofsci
rs79590982	5	176586282	G	T	3.493e-14	0.0401220816253787	0.367973649765628	0.0485543041941293	PRELID1	5507	biofsci
rs79989845	5	176732257	A	G	2.7747e-09	0.0583985406365513	0.247208152983772	0.0415853300447082	PRELID1	5258	biofsci
rs9313754	5	176730678	G	C	5.9236e-53	0.162030922228265	0.37952192018699	0.0247781468836174	PRELID1	5998	biofsci
