## Supplementary material for "Multi-level Regulatory Roles of Lactate Metabolism Gene Network in Oral Cancer: Machine Learning Insights": PREP.csv

SNP	CHR	BP	effect_allele	other_allele	P	EAF	BETA	SE	gene	samplesize	source
rs117573557	6	105902049	A	G	1.5494e-08	0.022576260948354	-0.173097608034803	0.0306042447020514	PREP	24192	biofsci
rs17065890	6	105838834	C	T	2.7061e-12	0.0552997131209422	-0.123221972349322	0.0176227757142705	PREP	30818	biofsci
rs4478445	6	105786660	T	C	1.2718e-39	0.0626439168019327	-0.218950779033775	0.0166225661471599	PREP	30817	biofsci
rs6902516	6	105917248	G	C	7.5732e-12	0.287259343148358	-0.0609475553680065	0.00890213183103624	PREP	30816	biofsci
rs6910880	6	105845906	A	G	1.0525e-22	0.315462345090562	-0.0853743028545956	0.00870562292027936	PREP	30551	biofsci
