## Supplementary material for "Multi-level Regulatory Roles of Lactate Metabolism Gene Network in Oral Cancer: Machine Learning Insights": PREPL.csv

SNP	CHR	BP	effect_allele	other_allele	P	EAF	BETA	SE	gene	samplesize	source
rs2582918	2	44582275	G	C	2.9744e-44	0.333259785534619	0.126176087748112	0.00904222327116132	PREPL	27522	biofsci
rs341573	2	45060570	G	A	4.39e-08	0.110104555920432	0.0698410642776744	0.0127575238428486	PREPL	31354	biofsci
rs75141285	2	44561338	C	A	9.4976e-69	0.0603532875368008	0.293845935109992	0.0167686783524976	PREPL	31355	biofsci
