## Supplementary material for "Multi-level Regulatory Roles of Lactate Metabolism Gene Network in Oral Cancer: Machine Learning Insights": PREX1.csv

SNP	CHR	BP	effect_allele	other_allele	P	EAF	BETA	SE	gene	samplesize	source
rs12480665	20	47289675	A	G	1.2155e-14	0.0486847873739588	-0.151789933908004	0.0196761814150166	PREX1	27885	biofsci
rs192472436	20	47799199	A	C	4.3193e-14	0.0183426052272489	-0.256155436998484	0.0339238285500382	PREX1	24129	biofsci
rs2281288	20	47343460	G	T	1.1608e-52	0.468130498810558	-0.121832433495815	0.00797708563562769	PREX1	31558	biofsci
rs2426104	20	47499756	A	C	6.6247e-10	0.783501761722229	-0.0603059826121595	0.00976662552223743	PREX1	30902	biofsci
rs28741053	20	47378114	C	T	5.3069e-115	0.0887559447422058	-0.318971170926802	0.0139938917471045	PREX1	31569	biofsci
rs6063279	20	47201039	C	T	7.5235e-09	0.161653097833586	-0.0677808076140929	0.0117296244097347	PREX1	26816	biofsci
rs6095584	20	48203921	T	C	3.6525e-10	0.0172705722993566	-0.225342391769209	0.035951243102937	PREX1	22793	biofsci
