## Supplementary material for "Multi-level Regulatory Roles of Lactate Metabolism Gene Network in Oral Cancer: Machine Learning Insights": PRF1.csv

SNP	CHR	BP	effect_allele	other_allele	P	EAF	BETA	SE	gene	samplesize	source
rs12761835	10	72314191	G	A	2.3307e-10	0.17206604194556	-0.0716181959444579	0.0113003449113177	PRF1	27485	biofsci
rs74513535	10	72357635	G	A	8.7474e-33	0.0162870438403135	-0.466251941315773	0.0390980395562148	PRF1	20415	biofsci
