## Supplementary material for "Multi-level Regulatory Roles of Lactate Metabolism Gene Network in Oral Cancer: Machine Learning Insights": PRG4.csv

SNP	CHR	BP	effect_allele	other_allele	P	EAF	BETA	SE	gene	samplesize	source
rs10489401	1	186742947	G	A	3.0028e-14	0.338237533307956	0.0643621061343214	0.00847070439503059	PRG4	31132	biofsci
rs10798038	1	186186679	T	A	1.9194e-44	0.427418621567558	0.121718021396903	0.00870328283246713	PRG4	26972	biofsci
rs115564445	1	186208249	A	G	1.4616e-16	0.0227494240652135	-0.23599649441147	0.028572733750405	PRG4	27548	biofsci
rs11580799	1	186698784	A	G	3.5912e-12	0.129275198187995	0.0826039699850021	0.0118813603913759	PRG4	31466	biofsci
rs12133166	1	186114441	T	G	1.0232e-11	0.113608177684242	-0.085451449600449	0.012560848096494	PRG4	31470	biofsci
rs12747953	1	186833696	G	T	3.2761e-08	0.899988384249042	0.0742115357089862	0.0134290354509403	PRG4	30803	biofsci
rs1830344	1	186287454	C	T	1.8051e-14	0.115053601087121	0.0957396134010719	0.0124922837460134	PRG4	31468	biofsci
rs3766707	1	186305087	A	T	5.1739e-118	0.162690749365747	-0.249756918719934	0.0108143285871372	PRG4	31385	biofsci
rs4650696	1	186223143	G	A	1.6744e-09	0.0527388760858004	0.114890022772843	0.0190635045336326	PRG4	27540	biofsci
rs586727	1	186155692	T	C	5.5761e-09	0.212038983374737	0.057142601470034	0.00980298870666723	PRG4	31141	biofsci
rs72711764	1	186184623	C	T	4.7293e-08	0.0807247325911373	0.0848986466611376	0.0155455013753388	PRG4	27881	biofsci
rs74666968	1	186376745	G	A	1.1512e-08	0.0145164061157877	-0.224932103345259	0.0394147514097672	PRG4	22498	biofsci
rs979924	1	186797479	C	T	2.0064e-20	0.115049467275495	-0.11630873169723	0.0125578971363266	PRG4	31141	biofsci
