## Supplementary material for "Multi-level Regulatory Roles of Lactate Metabolism Gene Network in Oral Cancer: Machine Learning Insights": PRICKLE1.csv

SNP	CHR	BP	effect_allele	other_allele	P	EAF	BETA	SE	gene	samplesize	source
rs10785367	12	43061852	C	T	8.8343e-15	0.148295672156262	-0.095489298522085	0.0123132557733185	PRICKLE1	26110	biofsci
rs10880336	12	43042430	G	C	3.0852e-09	0.399507592843181	-0.0524584586340697	0.00885105936324317	PRICKLE1	26604	biofsci
rs11181304	12	42437998	C	T	1.3646e-09	0.37483266398929	0.059128701761353	0.00975769456596085	PRICKLE1	22410	biofsci
rs11181576	12	42997878	C	T	5.1226e-24	0.517389649923896	-0.0882258796509401	0.00872901294630957	PRICKLE1	26280	biofsci
rs11181636	12	43075805	T	C	6.6553e-09	0.573684453898086	-0.0563868509933716	0.00972287667575466	PRICKLE1	21626	biofsci
rs11616062	12	43002908	T	C	1.7379e-99	0.0914540193167725	-0.318382765927777	0.0150382005104847	PRICKLE1	26609	biofsci
rs138661449	12	43016692	C	G	2.776e-10	0.032365550320472	0.164288663830472	0.0260321127920253	PRICKLE1	23559	biofsci
rs17091684	12	43076137	A	C	4.6882e-10	0.171321724903588	0.0729619928985956	0.0117128993929551	PRICKLE1	25671	biofsci
rs1796349	12	42927587	T	C	1.1112e-21	0.361945206509076	0.0862889609323101	0.00902028631650412	PRICKLE1	26609	biofsci
rs187769120	12	42857327	A	G	5.4946e-23	0.0169921624052422	-0.432919969162014	0.0438524309841792	PRICKLE1	15566	biofsci
rs2468330	12	43198722	G	A	1.209e-10	0.434834078695178	0.0562987704680016	0.00874421758014439	PRICKLE1	26609	biofsci
rs4238083	12	42924769	A	G	8.2813e-11	0.0324993495793947	-0.170558263416417	0.0262587199076898	PRICKLE1	23062	biofsci
rs4439576	12	43076181	G	A	1.3517e-08	0.695648786568501	-0.0544723214799561	0.00959137947985774	PRICKLE1	25671	biofsci
rs55930021	12	42945436	C	T	7.0267e-15	0.178363342480171	0.0881515224768588	0.0113247074096684	PRICKLE1	26603	biofsci
rs61924404	12	42890899	C	T	5.1201e-11	0.106606606606607	-0.0965105705293602	0.014695623852932	PRICKLE1	24309	biofsci
rs61940204	12	42578978	A	G	2.0218e-15	0.203538828184721	-0.093504174086288	0.011776640984192	PRICKLE1	22239	biofsci
rs7304375	12	43090701	C	T	1.3371e-71	0.419651245819084	0.15716923087079	0.00878378988944284	PRICKLE1	26609	biofsci
rs73124212	12	42110470	A	C	1.1152e-08	0.0715337803790845	-0.0975754865635451	0.0170822441069913	PRICKLE1	25799	biofsci
rs73128962	12	43184532	T	C	2.0301e-13	0.018061047674057	-0.260018823542886	0.0353926012417665	PRICKLE1	22507	biofsci
rs73130454	12	42913783	C	T	8.509e-14	0.851347288511406	-0.0909268181603728	0.0121851513863889	PRICKLE1	26609	biofsci
rs7958006	12	43110457	A	C	7.1875e-14	0.16462475102409	0.0874873276114296	0.0116891345596138	PRICKLE1	26609	biofsci
