## Supplementary material for "Multi-level Regulatory Roles of Lactate Metabolism Gene Network in Oral Cancer: Machine Learning Insights": PRICKLE2.csv

SNP	CHR	BP	effect_allele	other_allele	P	EAF	BETA	SE	gene	samplesize	source
rs13072811	3	64141653	G	C	3.313e-18	0.396402687603805	-0.0707857203175544	0.00813628969167292	PRICKLE2	31567	biofsci
rs696024	3	64202817	G	A	4.4496e-17	0.882161998943157	0.103691431365738	0.0123434832885826	PRICKLE2	31569	biofsci
