## Supplementary material for "Multi-level Regulatory Roles of Lactate Metabolism Gene Network in Oral Cancer: Machine Learning Insights": PRICKLE4.csv

SNP	CHR	BP	effect_allele	other_allele	P	EAF	BETA	SE	gene	samplesize	source
rs3806113	6	41876335	T	C	2.0606e-19	0.244484948701567	-0.101999985609959	0.0113208787677953	PRICKLE4	21121	biofsci
rs79529786	6	41727485	A	G	2.667e-08	0.35290691119546	0.0508502206230704	0.00914227011795373	PRICKLE4	26196	biofsci
