## Supplementary material for "Multi-level Regulatory Roles of Lactate Metabolism Gene Network in Oral Cancer: Machine Learning Insights": PRIM1.csv

SNP	CHR	BP	effect_allele	other_allele	P	EAF	BETA	SE	gene	samplesize	source
rs10506346	12	57330858	A	G	1.3495e-25	0.0367705987863985	-0.225026867626225	0.0215178163101088	PRIM1	30489	biofsci
rs1064244	12	56991062	C	T	9.0427e-16	0.0370498333468824	-0.176947159443695	0.0220105432684464	PRIM1	28928	biofsci
rs10783807	12	57266313	T	C	2.2603e-08	0.509451689278064	-0.044989060815888	0.00804726877542446	PRIM1	30895	biofsci
rs11171919	12	57060730	C	G	2.6869e-12	0.0388676701864749	-0.262124366829229	0.0374838219404017	PRIM1	9526	biofsci
rs11172003	12	57247812	T	C	1.6873e-15	0.178063054559184	-0.0838980810309828	0.0105367830090152	PRIM1	30771	biofsci
rs144798662	12	57085091	A	G	1.8021e-12	0.0190180671638056	0.234262674304646	0.0332325191943264	PRIM1	24267	biofsci
rs146648078	12	57046263	A	G	1.2957e-22	0.0516045316165095	0.200559384582609	0.020494521212202	PRIM1	24323	biofsci
rs189779549	12	57183154	A	C	3.0041e-08	0.0735811302449673	0.104113697608699	0.0187886773155576	PRIM1	20778	biofsci
rs2277339	12	57146069	G	T	7.2115e-133	0.0898413666870043	-0.347256641949355	0.0141568678126215	PRIM1	30510	biofsci
rs2958138	12	57150106	C	T	4.2072e-119	0.368316966721222	0.209820939105185	0.00904264180426164	PRIM1	26282	biofsci
rs77938897	12	57466891	C	T	1.5604e-09	0.0117233294255569	-0.515163246738473	0.0853230061841189	PRIM1	5928	biofsci
rs77947411	12	57322879	T	C	3.0812e-13	0.0660149467804031	0.118340875384067	0.0162315350008322	PRIM1	30780	biofsci
rs79680711	12	57203023	A	G	5.4659e-31	0.0609018264840183	-0.195768270442677	0.0169120027680984	PRIM1	30566	biofsci
