## Supplementary material for "Multi-level Regulatory Roles of Lactate Metabolism Gene Network in Oral Cancer: Machine Learning Insights": PRIM2.csv

SNP	CHR	BP	effect_allele	other_allele	P	EAF	BETA	SE	gene	samplesize	source
rs61486323	6	58271156	G	A	1.46e-08	0.10090536253192	0.111406534384781	0.0196612488545932	PRIM2	14257	biofsci
