## Supplementary material for "Multi-level Regulatory Roles of Lactate Metabolism Gene Network in Oral Cancer: Machine Learning Insights": PRKAA1.csv

SNP	CHR	BP	effect_allele	other_allele	P	EAF	BETA	SE	gene	samplesize	source
rs3805487	5	40796033	T	C	2.543e-24	0.723851583437134	0.0919952910325079	0.00904050659229236	PRKAA1	30605	biofsci
rs62357603	5	40850283	A	G	1.336e-08	0.797572629969419	-0.0574645585003253	0.0101145067237521	PRKAA1	30272	biofsci
