## Supplementary material for "Multi-level Regulatory Roles of Lactate Metabolism Gene Network in Oral Cancer: Machine Learning Insights": PRKAB1.csv

SNP	CHR	BP	effect_allele	other_allele	P	EAF	BETA	SE	gene	samplesize	source
rs11064762	12	119811323	C	T	5.4681e-11	0.0223470661672909	0.183886621527636	0.0280413287475237	PRKAB1	29105	biofsci
rs11064809	12	119908686	A	G	1.246e-28	0.0347627776120039	-0.253671659012356	0.0228522732320487	PRKAB1	28534	biofsci
rs11064834	12	120002536	G	A	1.219e-12	0.0601064644607843	0.119662600386996	0.0168460575207293	PRKAB1	31187	biofsci
rs11064854	12	120064168	G	A	2.2475e-179	0.0813741985357646	-0.448936616868847	0.0157202801640479	PRKAB1	27066	biofsci
rs11064994	12	120455764	G	A	4.9177e-15	0.0579143874272814	0.14136299098526	0.018056097250675	PRKAB1	28109	biofsci
rs11065015	12	120520863	T	C	1.4695e-19	0.025516689421402	-0.250077999511515	0.0276423967891228	PRKAB1	26316	biofsci
rs11065159	12	120983581	G	A	5.8941e-11	0.0199137679041216	0.241924843021506	0.0369548373973125	PRKAB1	18759	biofsci
rs111570031	12	120520267	G	C	1.5155e-08				PRKAB1	5075	biofsci
rs112088749	12	120029161	A	G	2.39e-09	0.0357711013135767	0.1381118125994	0.0231385703562466	PRKAB1	27076	biofsci
rs113004644	12	120372754	T	C	2.1384e-46	0.130009599232061	-0.173382154191885	0.0121233544867241	PRKAB1	30077	biofsci
rs117067019	12	119881622	C	T	2.154e-30	0.0315714940230747	0.271690236429709	0.0237124585588477	PRKAB1	29084	biofsci
rs117076788	12	120163274	T	C	1.9459e-65	0.0249079059223576	-0.514261556101224	0.0301015883741249	PRKAB1	22720	biofsci
rs117200164	12	120166558	A	G	2.3936e-53	0.0253623188405797	-0.400732786958562	0.0260632430348844	PRKAB1	29777	biofsci
rs117758322	12	120230971	A	C	7.0627e-31	0.0139433271220202	-0.484991781602821	0.0419775465311955	PRKAB1	20638	biofsci
rs117872759	12	120008054	G	A	1.19e-101	0.0463809562170218	0.416200841189271	0.0194436402414927	PRKAB1	29902	biofsci
rs12296843	12	120087942	A	G	6.599e-36	0.231040647346632	0.129334011227574	0.0103384501380954	PRKAB1	26331	biofsci
rs137937400	12	120287639	A	G	6.8731e-11	0.0407870678191489	0.136616430691041	0.0209425193443665	PRKAB1	29139	biofsci
rs138689173	12	120262689	A	G	2.2314e-12	0.0173611111111111	-0.251734831307203	0.035863749616367	PRKAB1	22787	biofsci
rs141007011	12	120144497	C	T	1.3347e-22	0.0154863687691563	-0.423813058521411	0.0433227083035779	PRKAB1	17473	biofsci
rs149857526	12	120347937	T	G	2.0665e-18	0.0163820822707617	-0.320730906420876	0.0366403046119696	PRKAB1	23113	biofsci
rs17485664	12	120043595	C	T	1.6769846438804e-308	0.0633862029428626	0.767278807288669	0.0164191944312435	PRKAB1	31240	biofsci
rs17499109	12	120541570	A	G	1.555e-58	0.100665908037257	0.22337016098654	0.013847518147789	PRKAB1	28802	biofsci
rs202983	12	120162346	A	G	2.6244e-18	0.265699575331655	-0.078482489942404	0.00899358161260574	PRKAB1	31684	biofsci
rs2464798	12	120308643	A	G	6.958e-102	0.262175324675325	-0.193932052430676	0.0090494746866887	PRKAB1	31563	biofsci
rs2524393	12	120714749	A	G	1.2151e-11	0.0755528496798775	0.103791140245073	0.0153118153345242	PRKAB1	30534	biofsci
rs34179846	12	120917722	C	T	5.6869e-31	0.0935476228084031	0.161173511815804	0.0139272855317178	PRKAB1	30399	biofsci
rs35811623	12	119951844	G	A	1.7917e-08	0.0313839619302316	0.130762848221931	0.0232215460961324	PRKAB1	30502	biofsci
rs3902094	12	120567584	A	G	1.9419e-36	0.0177415487892592	0.419353193675951	0.0332640474724713	PRKAB1	25930	biofsci
rs4379896	12	120861604	T	C	2.9489e-18	0.531992045853316	0.0704480091444843	0.00808501952676157	PRKAB1	30722	biofsci
rs4465416	12	119853742	T	G	2.1421e-14	0.546506821000413	0.0609802022186303	0.00797961295716177	PRKAB1	31684	biofsci
rs4767921	12	121069201	A	G	1.2442e-16	0.346273817129543	-0.0691216556344126	0.00834943778349149	PRKAB1	31684	biofsci
rs528708	12	119999838	T	G	9.3376e-20	0.16984398782344	-0.096736735363692	0.0106347344924521	PRKAB1	31355	biofsci
rs59595036	12	120203179	G	A	5.7435e-14	0.0556421520003779	0.143071909864885	0.0190407119862769	PRKAB1	26246	biofsci
rs61945854	12	120857439	C	T	5.7924e-11	0.103064858311865	-0.0858556530337009	0.0131097347738129	PRKAB1	31471	biofsci
rs73217238	12	119756737	C	T	1.5338e-12	0.203321708063967	0.0734806093326535	0.0103912392641702	PRKAB1	28587	biofsci
rs73221259	12	120084274	A	G	1.7299e-119	0.0171990171990172	0.890847272523181	0.0383296950103986	PRKAB1	20134	biofsci
rs73221277	12	120102851	A	G	1.5229e-86	0.031713194507593	-0.483594046482485	0.0245260095793852	PRKAB1	27069	biofsci
rs74986619	12	120374862	A	C	3.0132e-25	0.0862773607890911	-0.149649279800173	0.0144152735977357	PRKAB1	30522	biofsci
rs76490401	12	120508320	G	A	2.8929e-08	0.0317575805246392	0.128093143381934	0.0230889980500259	PRKAB1	30502	biofsci
rs77051199	12	119707843	T	C	1.0115e-14	0.025247503350482	0.207673444808473	0.0268384761768015	PRKAB1	28206	biofsci
rs78496826	12	120147567	G	A	6.7863e-15	0.0295978829891273	0.216846627208025	0.0278415411252375	PRKAB1	22458	biofsci
rs7956304	12	121089451	A	G	1.5553e-19	0.782103799466346	0.0869991150805372	0.009622944327995	PRKAB1	31684	biofsci
rs7960843	12	120625309	A	G	6.3375e-09	0.322001585563819	-0.0494691968012567	0.00851815700409069	PRKAB1	31564	biofsci
rs7961828	12	120127471	A	C	2.1752e-68	0.0280040733197556	-0.534463979659691	0.0305823908893061	PRKAB1	19640	biofsci
rs804441	12	119957152	T	C	1.4196e-35	0.292720508098764	0.108686066233084	0.00873057589289684	PRKAB1	31684	biofsci
rs804460	12	120009262	T	G	9.5132e-15	0.456866844774848	-0.0625458926210741	0.00807502228633987	PRKAB1	30902	biofsci
rs884033	12	119870240	G	A	8.7683e-31	0.591298603246508	0.0933916990478559	0.00809609541479757	PRKAB1	31565	biofsci
