## Supplementary material for "Multi-level Regulatory Roles of Lactate Metabolism Gene Network in Oral Cancer: Machine Learning Insights": PRKAB2.csv

SNP	CHR	BP	effect_allele	other_allele	P	EAF	BETA	SE	gene	samplesize	source
rs11240088	1	146498979	C	T	4.2237e-49	0.696859754847702	-0.197976381762086	0.0134417205935489	PRKAB2	13100	biofsci
rs115304965	1	146803255	C	T	1.6206e-42	0.0346253106480596	0.496758818955148	0.036349447465656	PRKAB2	11321	biofsci
rs11582521	1	146478936	T	G	4.5178e-10	0.0389788543897216	-0.249330407016274	0.0399888383346068	PRKAB2	8347	biofsci
rs11800992	1	146501783	A	C	6.9578e-26	0.131465937926996	-0.188788509854462	0.0179451640974556	PRKAB2	13598	biofsci
rs11807358	1	146822939	C	T	5.4901e-11	0.0146616993149862	0.436536823993495	0.066573663147913	PRKAB2	7809	biofsci
rs12049533	1	146498532	T	C	1.5056e-23	0.107860709256177	0.280895843913981	0.0280862140457126	PRKAB2	6587	biofsci
rs12728771	1	146996575	A	G	7.5235e-09	0.842290344774864	-0.0938848108878377	0.0162467009687019	PRKAB2	14260	biofsci
rs141325157	1	147041306	A	G	3.8007e-10	0.0163248337028825	0.357208255051367	0.057042885781346	PRKAB2	9569	biofsci
rs142800581	1	146562264	G	C	4.7586e-09	0.0198841698841699	-0.250673673012131	0.0428114141055336	PRKAB2	13998	biofsci
rs145968033	1	146742891	T	C	1.1621e-12	0.0147717099373321	-0.420416804945317	0.0591336791022444	PRKAB2	9825	biofsci
rs147375941	1	146803078	A	G	4.3783e-12	0.0160411622276029	0.411546811290442	0.0594334336472586	PRKAB2	8968	biofsci
rs17355830	1	146671073	C	T	2.9767e-08	0.0220063441712926	-0.276601604297161	0.0499028657532585	PRKAB2	9329	biofsci
rs184164109	1	146686976	T	G	1.0341e-16	0.0182545201668985	-0.451890476981183	0.0544393886108788	PRKAB2	9414	biofsci
rs188456167	1	146589301	A	C	8.6652e-13	0.014094283817227	-0.655519032197659	0.0916797012905636	PRKAB2	4281	biofsci
rs1969872	1	146510354	T	G	3.5201e-134	0.733786334465836	0.330286545426134	0.0133980157888899	PRKAB2	14259	biofsci
rs2101879	1	146982453	C	A	2.7441e-22	0.350135879821846	0.120519073544879	0.0124122345226813	PRKAB2	14263	biofsci
rs594716	1	146523670	C	T	1.7605e-17	0.0289609247392889	-0.302437421233368	0.03554532775852	PRKAB2	14072	biofsci
rs74363403	1	146616915	G	T	4.6818e-34	0.042641305252643	0.356555101256731	0.0293060593145769	PRKAB2	14261	biofsci
rs7517655	1	146697394	A	G	2.4091e-195	0.570538308609879	-0.36094004895367	0.0121055013366448	PRKAB2	13925	biofsci
rs7525162	1	146930254	G	A	3.875e-18	0.148038184004811	-0.144747945147811	0.0166718049742936	PRKAB2	14263	biofsci
rs75435090	1	146694601	C	T	1.0578e-53	0.0729409516529715	-0.351279329443697	0.0227688003995111	PRKAB2	14263	biofsci
rs76327000	1	146638960	C	T	2.111e-18	0.0163987708308711	0.49404931230283	0.0564550361439379	PRKAB2	9726	biofsci
rs78115332	1	146701938	G	C	3.9934e-30	0.268521965748325	-0.185835695222002	0.0162958018942644	PRKAB2	9586	biofsci
rs78166327	1	146646374	T	C	7.766e-12	0.0172655453618756	-0.433478434484839	0.0633490339317577	PRKAB2	7343	biofsci
