## Supplementary material for "Multi-level Regulatory Roles of Lactate Metabolism Gene Network in Oral Cancer: Machine Learning Insights": PRKAG2.csv

SNP	CHR	BP	effect_allele	other_allele	P	EAF	BETA	SE	gene	samplesize	source
rs1881643	7	151581224	A	C	3.7419e-12	0.5196201397599	0.0596289609981821	0.00858390593933466	PRKAG2	27185	biofsci
rs2079987	7	151342640	C	G	2.8376e-10	0.437796299128307	0.0510449270924651	0.00809286347662509	PRKAG2	31017	biofsci
rs35157941	7	151221139	C	T	1.5893e-16	0.196938236182422	-0.0828430390642864	0.0100423108425202	PRKAG2	31349	biofsci
rs36011668	7	151634506	C	T	2.264e-13	0.619624868440836	-0.0602036902716281	0.00821108705286799	PRKAG2	31465	biofsci
rs4726107	7	151575882	C	T	1.397e-45	0.0638501394978079	-0.236814251408941	0.0167118960233262	PRKAG2	29951	biofsci
rs55662333	7	151232935	T	C	1.3097e-08	0.140872532293444	0.0672979532097252	0.0118382270633488	PRKAG2	29479	biofsci
rs57194047	7	151547849	A	G	3.9427e-08	0.0464285714285714	-0.128372258668102	0.0233684528103	PRKAG2	20681	biofsci
rs62478181	7	151390467	A	G	2.8339e-08	0.0824541147430028	0.0824293317381762	0.0148478513830564	PRKAG2	29978	biofsci
rs6943172	7	151185255	A	G	1.3844e-10	0.0369457186544343	0.136593198483105	0.0212838241867187	PRKAG2	31021	biofsci
rs6963427	7	151254828	C	T	3.0317e-116	0.358378951085997	0.20374809858742	0.00889007612102919	PRKAG2	27513	biofsci
rs73478069	7	151322503	C	A	1.6795e-19	0.128340631133927	-0.107842095529459	0.0119396051425948	PRKAG2	31353	biofsci
rs75863819	7	151160447	T	C	1.4749e-13	0.0669060749861058	0.124418762251264	0.0168370090737338	PRKAG2	28252	biofsci
rs9640179	7	151560759	A	G	1.7415e-11	0.335484170457711	0.0619934656680877	0.00921657756390404	PRKAG2	26403	biofsci
rs9648720	7	151230416	T	C	3.9921e-08	0.0632994424401443	0.0985090307034196	0.0179391092643672	PRKAG2	26204	biofsci
