## Supplementary material for "Multi-level Regulatory Roles of Lactate Metabolism Gene Network in Oral Cancer: Machine Learning Insights": PRKAG3.csv

SNP	CHR	BP	effect_allele	other_allele	P	EAF	BETA	SE	gene	samplesize	source
rs75010902	2	219520135	A	G	3.7296e-08	0.0585214586951129	-0.109365766677276	0.0198731223065264	PRKAG3	22978	biofsci
rs7572745	2	219282320	G	A	4.4248e-08	0.0895805618593004	0.0804408936587761	0.0146975011709591	PRKAG3	28381	biofsci
rs7603912	2	219632002	T	G	9.4612e-54	0.461977042742788	0.127882000429423	0.00828492762977703	PRKAG3	29307	biofsci
