## Supplementary material for "Multi-level Regulatory Roles of Lactate Metabolism Gene Network in Oral Cancer: Machine Learning Insights": PRKAR1A.csv

SNP	CHR	BP	effect_allele	other_allele	P	EAF	BETA	SE	gene	samplesize	source
rs11870376	17	66478612	T	C	7.2535e-20	0.23354879927844	0.0857222411739555	0.00939524782704466	PRKAR1A	31644	biofsci
rs2885731	17	66543445	A	G	2.2705e-15	0.468869787431757	0.0639277545465613	0.00806577942246351	PRKAR1A	30862	biofsci
