## Supplementary material for "Multi-level Regulatory Roles of Lactate Metabolism Gene Network in Oral Cancer: Machine Learning Insights": PRKAR1B.csv

SNP	CHR	BP	effect_allele	other_allele	P	EAF	BETA	SE	gene	samplesize	source
rs62432166	7	663737	C	T	6.8434e-71	0.237864077669903	0.364993974148651	0.0205030909143772	PRKAR1B	6561	biofsci
rs76185541	7	732535	A	G	7.0681e-14	0.0449175211769951	-0.210652610354313	0.02813766250642	PRKAR1B	14721	biofsci
