## Supplementary material for "Multi-level Regulatory Roles of Lactate Metabolism Gene Network in Oral Cancer: Machine Learning Insights": PRKAR2A-AS1.csv

SNP	CHR	BP	effect_allele	other_allele	P	EAF	BETA	SE	gene	samplesize	source
rs55761431	3	48885212	A	G	6.0297e-11	0.0885300189231034	-0.221408054963636	0.0338399546010326	PRKAR2A-AS1	5411	biofsci
