## Supplementary material for "Multi-level Regulatory Roles of Lactate Metabolism Gene Network in Oral Cancer: Machine Learning Insights": PRKAR2A.csv

SNP	CHR	BP	effect_allele	other_allele	P	EAF	BETA	SE	gene	samplesize	source
rs3087866	3	49054692	T	C	1.1854e-13	0.241765607047108	0.0693791906834296	0.00935218584396166	PRKAR2A	31185	biofsci
rs9853352	3	49813258	G	A	4.156e-21	0.0992186320398611	-0.18674384772047	0.0198063157151689	PRKAR2A	14261	biofsci
