## Supplementary material for "Multi-level Regulatory Roles of Lactate Metabolism Gene Network in Oral Cancer: Machine Learning Insights": PRKAR2B.csv

SNP	CHR	BP	effect_allele	other_allele	P	EAF	BETA	SE	gene	samplesize	source
rs56266717	7	106666729	T	G	2.6002e-11	0.0725258549105458	-0.102310517096739	0.0153446594820756	PRKAR2B	31569	biofsci
rs6466152	7	106639898	C	T	4.2354e-11	0.273263433813893	-0.0594237629414364	0.00900960685023901	PRKAR2B	31017	biofsci
rs6466154	7	106655445	G	A	1.2048e-41	0.482167687624488	-0.107478690905428	0.00795007773429107	PRKAR2B	31684	biofsci
rs849381	7	106496637	G	C	1.9977e-08	0.248414615733051	-0.0516911284023618	0.0092106570450209	PRKAR2B	31567	biofsci
