## Supplementary material for "Multi-level Regulatory Roles of Lactate Metabolism Gene Network in Oral Cancer: Machine Learning Insights": PRKCA.csv

SNP	CHR	BP	effect_allele	other_allele	P	EAF	BETA	SE	gene	samplesize	source
rs113153197	17	64458036	T	C	5.3638e-12	0.0446610127461191	0.148591120934227	0.0215483737596222	PRKCA	25238	biofsci
rs11658459	17	64376280	A	G	1.4419e-27	0.380262902599922	-0.0988684459449721	0.00908759096879196	PRKCA	25691	biofsci
rs11659067	17	64519790	A	G	7.3353e-48	0.0469178082191781	-0.27446797899584	0.0188841553425924	PRKCA	31355	biofsci
rs12450121	17	64203953	C	T	1.0272e-16	0.16032169566688	0.0898833851380582	0.0108271059106036	PRKCA	31684	biofsci
rs12945884	17	64300281	C	T	6.3066e-36	0.48972152279304	-0.0994386374571221	0.00794669928212784	PRKCA	31684	biofsci
rs150602265	17	64409899	G	A	7.8149e-14	0.0612449041219991	0.124045568150001	0.0165980555496087	PRKCA	31567	biofsci
rs17689224	17	64684265	T	C	1.3065e-09	0.784866022774249	-0.0586476931671536	0.00966746776018356	PRKCA	31684	biofsci
rs17762314	17	64675899	G	A	1.5458e-20	0.290691119546018	0.0812714078790489	0.00874845614319457	PRKCA	31684	biofsci
rs1801692	17	64222164	T	C	9.0644e-47	0.0475781845919146	-0.269661939592298	0.0187771174826824	PRKCA	31295	biofsci
rs2056072	17	64534563	A	G	1.4534e-17	0.483633357134804	0.0678145115080324	0.00794927985418096	PRKCA	31684	biofsci
rs35337556	17	63863661	G	A	1.6887e-08	0.654438291803004	-0.0493293127920408	0.00874462654305735	PRKCA	28913	biofsci
rs4479281	17	64327613	C	T	2.1131e-41	0.033155210104445	-0.308467395358693	0.0228870732136322	PRKCA	29777	biofsci
rs4791035	17	64807228	C	G	1.994e-10	0.482235238787464	0.0533615159671389	0.00838766971614437	PRKCA	28464	biofsci
rs7216196	17	64374388	G	T	2.7277e-09	0.0148816638775998	0.268510314623255	0.045148271421192	PRKCA	16732	biofsci
rs759118	17	64547530	T	C	6.5852e-15	0.690687361419069	-0.0669699430875642	0.00859459492146716	PRKCA	31684	biofsci
rs76105645	17	64366049	G	C	8.0276e-50	0.076745105793949	0.226254120890407	0.0152457208915068	PRKCA	30360	biofsci
rs78050952	17	64395731	C	G	1.9123e-35	0.0388891018514969	-0.257433188111953	0.0207191356157356	PRKCA	31162	biofsci
rs78330327	17	64441759	A	C	1.3476e-13	0.0582962180116253	0.125719560199379	0.0169854572253808	PRKCA	31569	biofsci
rs78357146	17	64305051	G	A	1.3671e-14	0.0284214640683455	0.216108843951641	0.0280679062213964	PRKCA	22984	biofsci
rs80130647	17	64315409	C	T	2.5975e-09	0.0227988564229297	0.17594603891687	0.029543949846672	PRKCA	25712	biofsci
rs8178847	17	64216815	T	C	2.6176e-40	0.0714966634890372	-0.206171834016427	0.0155123720179693	PRKCA	31300	biofsci
rs9891416	17	64340642	C	A	3.2628e-09	0.671777597088318	0.050695545468705	0.00856633076524247	PRKCA	30902	biofsci
rs9900274	17	64429756	A	G	1.3894e-15	0.0844280860702152	0.114325592399723	0.0143150346088003	PRKCA	31565	biofsci
rs9901697	17	64283468	G	A	1.1472e-127	0.655959839963765	-0.201366043308196	0.00837744130051943	PRKCA	31569	biofsci
