## Supplementary material for "Multi-level Regulatory Roles of Lactate Metabolism Gene Network in Oral Cancer: Machine Learning Insights": PRKCB.csv

SNP	CHR	BP	effect_allele	other_allele	P	EAF	BETA	SE	gene	samplesize	source
rs11074599	16	24022916	A	C	4.2613e-49	0.704306960591877	-0.128442169571993	0.0087210104340736	PRKCB	31567	biofsci
rs111564147	16	24222873	G	A	1.5219e-11	0.0392078147999465	0.148217146876282	0.0219717671553088	PRKCB	27494	biofsci
rs111987795	16	23946227	T	C	1.1557e-33	0.0250525954231248	-0.324851661758595	0.0268638959486123	PRKCB	28366	biofsci
rs112659727	16	23731080	T	C	4.8534e-08	0.0211433046202036	0.172302818433562	0.0315763773770891	PRKCB	24230	biofsci
rs11645430	16	24053320	G	A	8.9334e-105	0.157178526841448	0.27243775566492	0.0125326731589975	PRKCB	24030	biofsci
rs11645936	16	23983231	T	G	2.6303e-100	0.18896499238965	0.216869601558371	0.0102004920608621	PRKCB	31355	biofsci
rs11647981	16	23727507	T	C	5.0545e-50	0.358210399969025	0.124761632999917	0.00838931062770511	PRKCB	30902	biofsci
rs117067743	16	24099987	T	C	4.6847e-09	0.0136199909950473	0.236454323026	0.040364343295664	PRKCB	22843	biofsci
rs117525920	16	23980710	T	G	2.4195e-09	0.018078642093105	-0.200323638266781	0.0335736065608764	PRKCB	24988	biofsci
rs117930376	16	23876366	C	T	7.0373e-28	0.0147756293323605	-0.411802487813568	0.0376254009039515	PRKCB	24262	biofsci
rs11859534	16	24014087	A	G	1.6733e-19	0.076740952309369	0.134808359557142	0.0149241505559833	PRKCB	31684	biofsci
rs12922749	16	24032105	T	C	6.9751e-60	0.383428462709285	0.134045561030367	0.00821292182794061	PRKCB	31355	biofsci
rs12926067	16	23927248	T	A	1.6769846438804e-308	0.432842582106455	-0.32390857942676	0.00803276954390653	PRKCB	31565	biofsci
rs13332138	16	23732006	T	C	1.9074e-51	0.266845804051261	0.135520888910214	0.00898125750765204	PRKCB	31684	biofsci
rs139037307	16	23725014	T	C	5.4076e-23	0.0261019878997407	-0.260691560794757	0.0264028885912694	PRKCB	28215	biofsci
rs139133595	16	23889404	G	C	9.0831e-46	0.0416005210241381	0.292091106547573	0.0205687822816884	PRKCB	29642	biofsci
rs139171756	16	23891066	T	C	4.7389e-17	0.0248478701825558	0.228860931033275	0.0272677474393579	PRKCB	27753	biofsci
rs140434372	16	23518881	A	G	1.3344e-10	0.0412424954320021	0.146739287772705	0.0228444885532124	PRKCB	24230	biofsci
rs145719494	16	24044921	G	A	1.6769846438804e-308	0.0489776418880183	0.721762528661366	0.0185368181859625	PRKCB	31240	biofsci
rs147050330	16	23895064	G	A	9.1483e-37	0.0183959322684319	-0.413956112093319	0.0326829818956022	PRKCB	25922	biofsci
rs147434456	16	23577451	A	G	3.3822e-24	0.022247804669094	0.31569725752389	0.031109001441047	PRKCB	23751	biofsci
rs147654815	16	24027207	A	G	2.2944e-08	0.0170087555619348	-0.278476636835952	0.0498338678327073	PRKCB	12042	biofsci
rs150757413	16	23935043	A	G	2.0783e-25	0.0291639380048024	0.261697419245486	0.025122630677894	PRKCB	27980	biofsci
rs16973504	16	24307376	A	G	3.6006e-08	0.0287937893476498	-0.132385864292102	0.0240290892460344	PRKCB	30966	biofsci
rs17808510	16	23821996	G	A	4.3788e-110	0.128215862383924	0.266282556758775	0.0119449391839756	PRKCB	31351	biofsci
rs189874	16	23954074	A	G	1.6758e-13	0.014640356460853	-0.407234666438323	0.0552384827582061	PRKCB	11359	biofsci
rs194810	16	23804887	A	G	1.6769846438804e-308	0.425908527190048	-0.312958089536636	0.00803371247103462	PRKCB	31684	biofsci
rs2239338	16	24229809	A	G	7.9838e-09	0.445643074581431	-0.0463469579785996	0.00803421186378206	PRKCB	31355	biofsci
rs249941	16	23644738	A	G	3.636e-37	0.157788071800811	-0.148923593102855	0.0116913771581544	PRKCB	27526	biofsci
rs34523093	16	23868937	T	G	1.465e-36	0.0607110231425091	0.211210598340222	0.016724518429322	PRKCB	31347	biofsci
rs3729885	16	23848861	G	T	7.3839e-45	0.0365931686189586	0.332122542306187	0.0236332324528354	PRKCB	25393	biofsci
rs373507	16	23458272	C	T	1.4261e-14	0.0797058068930129	-0.119070392245329	0.0154757463277006	PRKCB	28461	biofsci
rs3852777	16	23820580	A	T	7.79e-11	0.0156684591136659	0.226880719607762	0.0348800417562589	PRKCB	26647	biofsci
rs4787651	16	24025666	T	C	1.9537e-33	0.781773211567732	-0.116491809063119	0.00966801190644347	PRKCB	31355	biofsci
rs4787733	16	24097875	G	A	1.9296e-40	0.116818873668189	0.165520668327097	0.0124322633903992	PRKCB	31355	biofsci
rs62031694	16	23887005	C	T	2.8953e-87	0.405738049231286	-0.218839545368658	0.0110517208565383	PRKCB	16978	biofsci
rs7202459	16	24039013	G	A	1.9522e-17	0.282742681047766	0.0749526885410612	0.00882128431186579	PRKCB	31684	biofsci
rs72776157	16	23708258	A	G	5.0052e-09	0.0822991822991823	0.0935434827387672	0.0159985433108889	PRKCB	25865	biofsci
rs72776187	16	23808588	T	C	2.0525e-56	0.0344920627782525	-0.371058088983848	0.0234461069748419	PRKCB	27312	biofsci
rs73550211	16	23718623	A	G	3.5357e-08	0.0776166376047293	-0.0861621353256171	0.015630035795381	PRKCB	28588	biofsci
rs74012332	16	23703760	T	G	2.5407e-14	0.04867747114135	-0.141664267821702	0.0185918432250222	PRKCB	31237	biofsci
rs74012812	16	23935880	T	C	1.5215e-19	0.0173871321513434	-0.297947978071395	0.0329479130898369	PRKCB	26959	biofsci
rs74015233	16	24026861	T	C	1.4763e-10	0.0213227098212443	0.183251510943913	0.0285973019575396	PRKCB	29298	biofsci
rs74787165	16	23749879	A	G	1.1578e-72	0.790045301428737	-0.178059403792516	0.00987649644412303	PRKCB	30902	biofsci
rs75091385	16	23985759	G	A	7.7636e-49	0.068855361404049	-0.232739320672119	0.0158462971868294	PRKCB	31057	biofsci
rs75622923	16	24009919	G	A	1.4431e-26	0.0491915707219751	-0.204339190164759	0.0191554821385491	PRKCB	29134	biofsci
rs75670845	16	23796463	A	G	1.0738e-19	0.0243098842386465	-0.251268648690472	0.0276691019568419	PRKCB	27535	biofsci
rs76361035	16	23849509	T	G	4.4835e-18	0.0183983237082844	0.290475117921035	0.0335189381399764	PRKCB	24642	biofsci
rs76788410	16	23942934	A	G	5.5355e-24	0.0349952882720809	0.230524555907382	0.0228242134561764	PRKCB	28421	biofsci
rs78014902	16	23807092	T	C	3.9943e-38	0.0230169666695375	-0.361864999297214	0.0280315588337941	PRKCB	28297	biofsci
rs79034087	16	23887574	T	G	3.3543e-31	0.0454038758360487	0.234151712776467	0.0201547391287834	PRKCB	28399	biofsci
rs79123984	16	23876100	T	G	6.7809e-16	0.0146094839609484	-0.341502730541107	0.0422955500905485	PRKCB	19415	biofsci
rs79290323	16	23764268	T	C	1.1761e-14	0.0184437562216569	-0.266559693996957	0.0345351679726575	PRKCB	23157	biofsci
rs79512350	16	23860408	G	T	3.2066e-36	0.0197932371311652	-0.379297016425559	0.0301822260402771	PRKCB	28290	biofsci
rs8043623	16	23698547	T	G	2.1154e-28	0.13667245414056	0.128061401863544	0.0115858071221756	PRKCB	31569	biofsci
rs8052832	16	23853036	A	G	1.6769846438804e-308	0.228432587315109	-0.391697762704471	0.00958148374916454	PRKCB	30901	biofsci
rs9938849	16	24017935	A	G	1.0727e-11	0.0910144561048594	0.09845217683659	0.0144857171833429	PRKCB	28802	biofsci
