## Supplementary material for "Multi-level Regulatory Roles of Lactate Metabolism Gene Network in Oral Cancer: Machine Learning Insights": PRKCD.csv

SNP	CHR	BP	effect_allele	other_allele	P	EAF	BETA	SE	gene	samplesize	source
rs1131728	3	53264485	G	A	1.0659e-17	0.807340324118208	0.0868165766741856	0.0101341913075263	PRKCD	31300	biofsci
rs114341624	3	53519504	C	T	2.4138e-10	0.017577939922297	0.210584880282249	0.0332551450133045	PRKCD	26181	biofsci
rs12490667	3	53293986	A	G	2.5984e-31	0.359164192566425	-0.0963766797727997	0.00828028144070517	PRKCD	31684	biofsci
rs148512888	3	53254336	T	C	1.4861e-13	0.0202370872142252	0.245773252909301	0.0332642962589566	PRKCD	22790	biofsci
rs2035451	3	53213538	C	G	9.2794e-09	0.0419714817110973	0.118381515953943	0.0206113895628002	PRKCD	29270	biofsci
rs2230494	3	53220215	A	G	3.5677e-117	0.271656206546657	0.205511285402932	0.00893073025473703	PRKCD	31684	biofsci
rs2336722	3	53139977	G	A	3.7916e-13	0.592342257297134	0.0588317957449187	0.00810020594037157	PRKCD	31558	biofsci
rs4687571	3	53204515	T	G	8.0766e-52	0.686497049870345	0.129694013866532	0.00856297835496949	PRKCD	31684	biofsci
rs729660	3	53462414	T	G	3.0447e-22	0.05518532230861	0.17521685229505	0.0180652691791043	PRKCD	29384	biofsci
rs7628245	3	53272944	T	C	1.2482e-15	0.813120634321314	-0.0816810253577945	0.0102107663426207	PRKCD	31560	biofsci
