## Supplementary material for "Multi-level Regulatory Roles of Lactate Metabolism Gene Network in Oral Cancer: Machine Learning Insights": PRKCDBP.csv

SNP	CHR	BP	effect_allele	other_allele	P	EAF	BETA	SE	gene	samplesize	source
rs10838680	11	5839744	C	T	3.4735e-15	0.6099627945432	-0.0699646561226993	0.0088872221178405	PRKCDBP	26609	biofsci
rs10838719	11	5862731	A	G	1.2068e-11	0.525457963362931	0.0607149111421379	0.00895552999323528	PRKCDBP	25002	biofsci
rs10839537	11	6297696	A	C	2.6762e-08	0.255199571799969	-0.055770934603148	0.0100285791921075	PRKCDBP	26156	biofsci
rs10839547	11	6320703	A	G	2.2442e-14	0.143887655796483	0.100506648445137	0.0131625564374573	PRKCDBP	23428	biofsci
rs10839549	11	6327145	T	C	7.7524e-18	0.109110620668293	0.121413697210288	0.014112456523693	PRKCDBP	25827	biofsci
rs11038918	11	5770125	C	T	1.1979e-10	0.0415693105059688	0.148692775179912	0.0230900158671851	PRKCDBP	23539	biofsci
rs11040335	11	6048056	C	T	2.787e-50	0.36549663647638	-0.134221396013822	0.00900144161153922	PRKCDBP	26609	biofsci
rs11040809	11	6239139	G	A	1.4142e-23	0.194512124376378	0.111177957420632	0.01110946364433	PRKCDBP	25857	biofsci
rs11040852	11	6321049	C	T	5.977e-09	0.731143608432901	-0.063014120944224	0.0108323800014137	PRKCDBP	21677	biofsci
rs112189508	11	6283778	C	T	4.6828e-17	0.0498088867654085	-0.188595422719381	0.0224668139139642	PRKCDBP	20930	biofsci
rs113889407	11	6022578	T	C	1.7318e-21	0.170246512516721	-0.110725570266746	0.0116308372128935	PRKCDBP	26165	biofsci
rs11544764	11	6341365	T	C	1.4398e-74	0.107901148625131	0.258946594352046	0.0141734772330319	PRKCDBP	25857	biofsci
rs11602249	11	6164387	C	T	1.155e-21	0.192722880652223	-0.105313007296429	0.0110137008258135	PRKCDBP	26494	biofsci
rs11602274	11	6224755	T	C	1.1548e-196	0.275462266987372	0.290300931819833	0.0097032522944402	PRKCDBP	26608	biofsci
rs117267620	11	6070655	C	A	9.6194e-10	0.0343459109042553	-0.153065618318672	0.025029534996676	PRKCDBP	24064	biofsci
rs117630472	11	6345435	C	T	8.2005e-12	0.0151057401812689	0.688731695453601	0.100763953044374	PRKCDBP	3310	biofsci
rs117842668	11	6365302	G	A	1.9197e-11	0.0216828649904923	-0.236828556937372	0.0352848756592577	PRKCDBP	18932	biofsci
rs118124261	11	6148734	A	G	4.5647e-14	0.0250106067034366	-0.222501691965194	0.0294946435437305	PRKCDBP	23570	biofsci
rs11824932	11	6206609	T	G	1.7879e-29	0.0269080037170215	0.313116959974158	0.0277760789126275	PRKCDBP	24751	biofsci
rs12363984	11	6307749	T	C	5.6047e-14	0.174482174482174	-0.0868991636272564	0.0115605054779572	PRKCDBP	25974	biofsci
rs12793274	11	6431445	C	T	2.7883e-09	0.0177902208897315	0.211114462875811	0.0355190307175348	PRKCDBP	22681	biofsci
rs12806581	11	6465896	G	A	4.4545e-38	0.205005825096772	0.138523129305092	0.0107375611826469	PRKCDBP	26609	biofsci
rs140439762	11	6432862	T	C	1.0046e-18	0.0132045723295231	0.44357311530501	0.0502080563352474	PRKCDBP	15222	biofsci
rs143790496	11	6283460	T	C	1.2901e-14	0.0252822778595974	0.23191613937083	0.0300916231180524	PRKCDBP	22407	biofsci
rs148705260	11	6030934	A	G	4.3527e-09	0.0171797263681592	-0.229959672918367	0.0391747453907713	PRKCDBP	19296	biofsci
rs1488864	11	6342329	T	G	1.5006e-273	0.0954940057875155	-0.521223306873263	0.0147494880037937	PRKCDBP	26609	biofsci
rs149116355	11	6334254	T	C	3.8797e-11	0.0235527809307605	-0.211908725111398	0.0320660853614887	PRKCDBP	21144	biofsci
rs16911940	11	6347798	A	T	1.923e-74	0.870330265295073	0.894026980860393	0.0489767767712674	PRKCDBP	1847	biofsci
rs16912066	11	6360264	T	C	1.7846e-31	0.0902884780003424	-0.188393685854434	0.0161414813865032	PRKCDBP	23364	biofsci
rs17265827	11	6300145	A	G	1.3775e-17	0.130327905822922	0.120422115951566	0.0141057403511223	PRKCDBP	22171	biofsci
rs181698917	11	6336705	C	T	1.2046e-48	0.0509984523045563	-0.289456809045488	0.0197480340471082	PRKCDBP	26491	biofsci
rs181711547	11	6408522	G	A	1.6145e-18	0.0283798737225802	-0.301680594429013	0.034355281103837	PRKCDBP	15363	biofsci
rs2344350	11	6324678	T	C	2.7578e-09	0.134465782254125	-0.0755421223738799	0.0127064055664872	PRKCDBP	26609	biofsci
rs2555143	11	6541580	T	G	7.8887e-18	0.611747851002865	0.0766269215736405	0.0089088640624146	PRKCDBP	26524	biofsci
rs2682110	11	6366376	G	A	1.69e-201	0.284112540927435	0.293010002458421	0.0096743200954331	PRKCDBP	26266	biofsci
rs2723639	11	6468075	A	G	8.7412e-13	0.365446692430098	-0.070779924043903	0.00990095177427023	PRKCDBP	21995	biofsci
rs2723658	11	6407756	G	A	3.1923e-176	0.252150640412923	0.284970524444594	0.0100686336491299	PRKCDBP	26155	biofsci
rs2723673	11	6396007	C	T	3.4987e-32	0.0704574604531851	-0.213346187439639	0.0180664059141027	PRKCDBP	23390	biofsci
rs2890	11	6621225	C	T	2.8097e-14	0.064794151596768	0.135540180178516	0.0178180573135596	PRKCDBP	25990	biofsci
rs325668	11	6165552	T	C	7.1848e-22	0.138690210102816	-0.146981935338186	0.0152934131745729	PRKCDBP	17896	biofsci
rs325700	11	6255814	T	C	1.268e-09	0.0271876480808719	0.165887816621306	0.0273223777684767	PRKCDBP	25324	biofsci
rs325705	11	6264866	G	A	2.0763e-51	0.471710526315789	0.131002115045855	0.00868501196959997	PRKCDBP	26600	biofsci
rs34271039	11	6427366	T	C	3.6335e-08	0.0185590201837156	-0.228110333852524	0.0414166228829683	PRKCDBP	16003	biofsci
rs34814525	11	6122093	A	G	7.0733e-190	0.477681268882175	0.25568743056763	0.00869939610115985	PRKCDBP	26480	biofsci
rs35098198	11	6415690	A	G	6.4058e-23	0.0246867896600941	-0.326580653036673	0.0331325230335071	PRKCDBP	18917	biofsci
rs35888329	11	6116294	G	A	1.2312e-33	0.0354659248956885	0.314653077788711	0.0260312784106483	PRKCDBP	21570	biofsci
rs35915176	11	6049286	A	G	1.1174e-16	0.0276316413100147	-0.246245566894783	0.0296985547723311	PRKCDBP	21099	biofsci
rs3750944	11	6239344	G	A	3.9244e-28	0.562050497322112	-0.0969452409145494	0.00881520717568079	PRKCDBP	26140	biofsci
rs4382882	11	6316780	A	G	1.7535e-11	0.213266961239443	-0.086823372597927	0.012910346700856	PRKCDBP	17879	biofsci
rs4758104	11	6434069	T	C	4.6069e-14	0.369918911849333	-0.0799027414514527	0.0105936680744385	PRKCDBP	19115	biofsci
rs4758406	11	6326376	T	C	1.6769846438804e-308	0.837047615468451	0.53550484154249	0.0117372210444496	PRKCDBP	26609	biofsci
rs55733410	11	6136253	A	G	1.6523e-25	0.0322389542883351	0.258347823280096	0.0247490418615437	PRKCDBP	26164	biofsci
rs58362853	11	6434494	T	C	6.4591e-10	0.178888509475841	0.0744806232513523	0.0120538312431384	PRKCDBP	23428	biofsci
rs61876275	11	6037183	C	T	1.6325e-22	0.0867487383391956	0.151646943258769	0.0155336177473771	PRKCDBP	26156	biofsci
rs72888819	11	5993361	G	A	3.4601e-08	0.0785897629473049	0.0890598061654231	0.01614425925232	PRKCDBP	26492	biofsci
rs72892289	11	6304531	A	G	6.5109e-70	0.044634232018969	0.401063617271502	0.0226906257473142	PRKCDBP	22774	biofsci
rs72894102	11	6365689	T	C	5.6165e-36	0.166926766138855	-0.146495705743444	0.0116985989813091	PRKCDBP	26272	biofsci
rs72902568	11	6071807	T	C	9.9967e-23	0.0164805524086961	-0.400258932081053	0.0407932135550763	PRKCDBP	18537	biofsci
rs74359549	11	6425900	A	G	1.0271e-23	0.016238469162156	0.4903987887353	0.0488483931722946	PRKCDBP	13117	biofsci
rs74805386	11	6262064	C	T	1.2863e-45	0.0334452593443492	0.370581441632568	0.0261410985759631	PRKCDBP	22634	biofsci
rs7488	11	6634149	C	T	6.6473e-09	0.253576864535769	-0.0581444177906626	0.0100259367849541	PRKCDBP	26280	biofsci
rs77053285	11	6051329	C	T	5.2648e-10	0.0284623394654634	-0.164011592501586	0.0264074825306862	PRKCDBP	25929	biofsci
rs78551790	11	6330965	C	T	5.0022e-31	0.0138413939097867	0.516513087706476	0.04459041634277	PRKCDBP	18423	biofsci
rs7950901	11	6408698	G	A	8.9152e-21	0.147786040542071	-0.114438667523789	0.0122417863892289	PRKCDBP	26491	biofsci
rs79889908	11	6340869	G	A	4.6824e-24	0.0329517939687431	-0.265875397262096	0.0262824010500189	PRKCDBP	22715	biofsci
