## Supplementary material for "Multi-level Regulatory Roles of Lactate Metabolism Gene Network in Oral Cancer: Machine Learning Insights": PRKCE.csv

SNP	CHR	BP	effect_allele	other_allele	P	EAF	BETA	SE	gene	samplesize	source
rs12474354	2	45865727	A	C	2.1506e-09	0.658178219329298	-0.0505762452542187	0.00844908874945184	PRKCE	31132	biofsci
rs14138	2	46414446	A	G	9.9954e-20	0.16374159119095	0.0979067283503562	0.0107717652103987	PRKCE	31470	biofsci
rs1522984	2	45940579	A	C	4.8861e-18	0.286664627618902	0.0768561199675257	0.00887873662433004	PRKCE	31017	biofsci
rs2594489	2	46408071	T	C	2.1609e-08	0.650080799729415	-0.0467895118570567	0.00835735931430298	PRKCE	31470	biofsci
rs6722418	2	45875839	C	A	4.7301e-09	0.170618963508587	-0.0620539235979129	0.0105960971258154	PRKCE	31470	biofsci
rs687914	2	45878760	T	G	8.5924e-53	0.242813514029395	0.143104364084447	0.00935781357426493	PRKCE	31056	biofsci
