## Supplementary material for "Multi-level Regulatory Roles of Lactate Metabolism Gene Network in Oral Cancer: Machine Learning Insights": PRKCH.csv

SNP	CHR	BP	effect_allele	other_allele	P	EAF	BETA	SE	gene	samplesize	source
rs14095	14	62017643	G	A	4.7301e-09	0.0789018753053478	-0.0862947327979238	0.0147356191383361	PRKCH	31684	biofsci
rs17834508	14	61857754	T	C	7.9105e-14	0.0369937307194746	0.176428987773047	0.0236123325757902	PRKCH	25173	biofsci
rs2296273	14	61915751	G	A	1.7484e-19	0.198703527168732	-0.0904284277819954	0.0100164408265391	PRKCH	31300	biofsci
rs61990671	14	61804040	G	A	9.738e-18	0.216833613702401	-0.0832773729503812	0.00970960882268226	PRKCH	31231	biofsci
rs767755	14	61874448	G	A	4.474e-20	0.293396970949679	0.0800585236981738	0.00872467864323338	PRKCH	31684	biofsci
rs8008798	14	61948002	C	T	9.4052e-18	0.170149197639896	-0.0907168454802325	0.0105718267661383	PRKCH	31684	biofsci
