## Supplementary material for "Multi-level Regulatory Roles of Lactate Metabolism Gene Network in Oral Cancer: Machine Learning Insights": PRKCI.csv

SNP	CHR	BP	effect_allele	other_allele	P	EAF	BETA	SE	gene	samplesize	source
rs907240	3	169924382	C	A	2.0088e-15	0.479861845085309	-0.0941133721395521	0.0118520246501633	PRKCI	14261	biofsci
