## Supplementary material for "Multi-level Regulatory Roles of Lactate Metabolism Gene Network in Oral Cancer: Machine Learning Insights": PRKCQ-AS1.csv

SNP	CHR	BP	effect_allele	other_allele	P	EAF	BETA	SE	gene	samplesize	source
rs10508316	10	6935298	T	C	6.4447e-20	0.079297066706935	-0.159436063018442	0.0174502619156406	PRKCQ-AS1	22490	biofsci
rs10905045	10	6894846	T	C	7.4343e-13	0.826165735242752	-0.0911329309706151	0.0127083614746155	PRKCQ-AS1	21557	biofsci
rs10906483	10	6456073	C	G	3.4514e-12	0.728685243920858	-0.073792129622299	0.0106055174150676	PRKCQ-AS1	22485	biofsci
rs10906594	10	6487320	G	A	2.3381e-47	0.0202587202587203	-0.546146607304877	0.037783323576752	PRKCQ-AS1	17646	biofsci
rs1110030	10	6942012	G	C	2.276e-23	0.438335046248715	-0.0953557971555313	0.0095738752164188	PRKCQ-AS1	22157	biofsci
rs11253936	10	6713723	G	T	1.1575e-10	0.054261796042618	0.135119563436812	0.020965672082425	PRKCQ-AS1	22166	biofsci
rs11254057	10	6730443	A	C	1.6988e-24	0.80076103500761	-0.121462189092435	0.0118905716194259	PRKCQ-AS1	22166	biofsci
rs11254083	10	6734411	G	T	7.252e-16	0.11734576867212	0.119047824185113	0.0147584826174146	PRKCQ-AS1	22163	biofsci
rs113394401	10	6545335	A	G	7.3484e-10	0.0332998813976827	-0.168489552536537	0.0273601949492606	PRKCQ-AS1	20749	biofsci
rs113445382	10	6546497	A	C	3.4172e-12	0.0180966422524493	0.273502411540234	0.0392997114033155	PRKCQ-AS1	18219	biofsci
rs117775203	10	6519237	T	C	2.2137e-49	0.0388289294132242	-0.381668502561837	0.0258371187956917	PRKCQ-AS1	20069	biofsci
rs12250403	10	6622107	C	T	4.6072e-64	0.852054176072235	0.232698325877284	0.0137701909541731	PRKCQ-AS1	20918	biofsci
rs12573122	10	6738313	G	A	3.3893e-65	0.84325887590852	-0.222761241064718	0.0130637962599091	PRKCQ-AS1	22166	biofsci
rs12774124	10	6642620	T	C	3.2793e-13	0.0323693723299376	0.205387837920111	0.0282033173020036	PRKCQ-AS1	20069	biofsci
rs12783794	10	6853878	A	G	1.9151e-10	0.260644479661912	-0.0842684152578074	0.0132333132206547	PRKCQ-AS1	14816	biofsci
rs1372802	10	6834239	G	A	1.3415e-13	0.281792237442922	0.078144939341463	0.0105572736208407	PRKCQ-AS1	22166	biofsci
rs138704265	10	6631733	A	G	3.5732e-87	0.0154437086092715	-0.847874843682855	0.0428418681247274	PRKCQ-AS1	17916	biofsci
rs140623990	10	6658150	A	C	1.3017e-53	0.0249675745784695	-0.503770496995626	0.0326811742684338	PRKCQ-AS1	19230	biofsci
rs1409876	10	6543063	G	A	2.6649e-16	0.620579503175617	0.0795518202504034	0.00971589685268368	PRKCQ-AS1	22495	biofsci
rs141945395	10	6684879	T	C	7.9162e-18	0.0252267026818445	-0.277025526441977	0.0322096488009088	PRKCQ-AS1	19599	biofsci
rs143772568	10	6676838	G	A	7.1953e-15	0.0827623167323814	0.134135787778794	0.0172386664840182	PRKCQ-AS1	22164	biofsci
rs1442719	10	6785213	A	G	4.8523e-11	0.170788079221316	0.0823763671087838	0.012527962878119	PRKCQ-AS1	22495	biofsci
rs146984787	10	6624366	G	A	1.0072e-132	0.0150387792420707	-1.16529155874065	0.0475328489625196	PRKCQ-AS1	14940	biofsci
rs148802878	10	6648799	T	G	4.0945e-13	0.0308392866881169	0.226155919746584	0.0311831671487878	PRKCQ-AS1	17204	biofsci
rs149264093	10	6383777	A	G	5.2381e-10	0.0183680678205581	-0.614789520484986	0.098971235468783	PRKCQ-AS1	2831	biofsci
rs17555072	10	6553071	C	T	2.7334e-22	0.070544274175285	-0.178775108229543	0.0184118218943277	PRKCQ-AS1	22495	biofsci
rs1887328	10	6612506	A	G	7.8926e-28	0.0246458333333333	-0.353633432375252	0.0323413659986147	PRKCQ-AS1	19886	biofsci
rs2026630	10	6665959	G	A	2.8607e-134	0.037843295638126	-0.634215073460087	0.0257183728086004	PRKCQ-AS1	20761	biofsci
rs2435587	10	6631867	G	A	1.6769846438804e-308	0.14339802130898	-0.951703471264002	0.0135512769688081	PRKCQ-AS1	22166	biofsci
rs2486882	10	6974821	T	C	2.1132e-12	0.282102908277405	-0.0855697970395395	0.0121778070843411	PRKCQ-AS1	16648	biofsci
rs2791430	10	6980000	T	C	1.9657e-10	0.224067732115677	-0.0724863604567214	0.0113904208895191	PRKCQ-AS1	22166	biofsci
rs353196	10	6789765	G	T	1.1327e-52	0.106409507110851	-0.237956440283474	0.0155788769556362	PRKCQ-AS1	21666	biofsci
rs4144206	10	6774270	C	G	1.3049e-10	0.255307306988948	0.0716549745602246	0.0111495751412427	PRKCQ-AS1	21155	biofsci
rs4750637	10	6615984	T	C	1.9244e-40	0.383720930232558	-0.129093835751093	0.00969624267685356	PRKCQ-AS1	22489	biofsci
rs55739286	10	6618208	C	T	2.2758e-24	0.0449210753764272	0.241409468675499	0.0236984959481971	PRKCQ-AS1	20751	biofsci
rs56051930	10	6648872	C	T	6.4331e-37	0.0764338852891769	0.233103481534852	0.0183640037448184	PRKCQ-AS1	21003	biofsci
rs57238180	10	6648330	A	G	3.2062e-132	0.769920091324201	0.27611278063912	0.0112844179512075	PRKCQ-AS1	22166	biofsci
rs584804	10	6482807	G	C	5.663e-25	0.485766065090991	-0.0973749096386045	0.0094346390503444	PRKCQ-AS1	22487	biofsci
rs592456	10	6435374	C	T	5.2581e-10	0.891742770167428	-0.0949411774653612	0.0152859728651363	PRKCQ-AS1	22166	biofsci
rs61841334	10	6645691	A	C	1.4857e-261	0.122720408874434	-0.503942600887211	0.0145864839931925	PRKCQ-AS1	21828	biofsci
rs61844621	10	6897584	A	C	8.032e-11	0.107893837080092	0.0995072643424249	0.0153085743823056	PRKCQ-AS1	22166	biofsci
rs646613	10	6487284	T	C	3.7667e-10	0.924160998158518	0.111542137539165	0.0178082761298259	PRKCQ-AS1	22495	biofsci
rs6602060	10	6662657	T	C	5.2856e-176	0.361567732115677	-0.279603242003498	0.00988528262542065	PRKCQ-AS1	22166	biofsci
rs687083	10	6484921	A	T	1.2423e-11	0.0274823731058393	0.198791504066159	0.0293406202037045	PRKCQ-AS1	21731	biofsci
rs7077367	10	6566735	C	T	4.1635e-17	0.794830776347236	-0.0996523668233614	0.0118518073812899	PRKCQ-AS1	21828	biofsci
rs7078795	10	6714588	T	C	2.9815e-60	0.428161462070007	0.156040966126564	0.00953032511415454	PRKCQ-AS1	22484	biofsci
rs7095794	10	6618822	C	T	1.6769846438804e-308	0.708035338662179	-0.434141347177572	0.0114071212749107	PRKCQ-AS1	18588	biofsci
rs7096622	10	6781338	G	T	6.4542e-18	0.451027397260274	-0.08231392074934	0.00954474962306818	PRKCQ-AS1	22166	biofsci
rs7098356	10	6988504	C	A	1.205e-12	0.296266233766234	-0.0733659065518349	0.0103265358432332	PRKCQ-AS1	22489	biofsci
rs72771854	10	7034849	T	C	7.2985e-15	0.153997131425983	-0.101606979589131	0.0130617019654365	PRKCQ-AS1	22495	biofsci
rs72783739	10	6633671	A	G	2.825e-20	0.0210235193596258	0.336160075517946	0.0364381416202857	PRKCQ-AS1	18297	biofsci
rs72783741	10	6642227	T	C	6.3921e-19	0.0403514717273431	0.229082649355742	0.0257827879658914	PRKCQ-AS1	19424	biofsci
rs74735265	10	6627340	C	T	8.0526e-30	0.0478069326103795	0.269731596867751	0.023779773855694	PRKCQ-AS1	19424	biofsci
rs75124955	10	6633265	T	C	1.5063e-18	0.0365470022205774	0.231754269406447	0.0263677732477497	PRKCQ-AS1	20424	biofsci
rs76419861	10	6607022	A	G	1.028e-09	0.0439961804726665	0.150354493806155	0.0246280907135389	PRKCQ-AS1	19599	biofsci
rs7900770	10	6864171	G	A	4.2489e-10	0.151039084842707	0.0829285111268376	0.0132798230702576	PRKCQ-AS1	22111	biofsci
rs7911217	10	6731489	A	G	2.0654e-10	0.142182561097834	-0.0871101269643059	0.013704318004579	PRKCQ-AS1	21828	biofsci
rs7911821	10	6766800	A	G	2.7318e-27	0.0183867141162515	-0.415809656728609	0.0384258214718105	PRKCQ-AS1	18762	biofsci
rs7913026	10	6907759	C	T	5.5961e-09	0.413996149926396	0.0557914338371194	0.00957201280532536	PRKCQ-AS1	22494	biofsci
rs7919350	10	6363948	A	G	9.3908e-14	0.0543949771689498	-0.155995064347846	0.0209414646531589	PRKCQ-AS1	22166	biofsci
rs79471729	10	6838931	C	A	1.4138e-10	0.0228300324778705	0.252576925796915	0.0393765474240638	PRKCQ-AS1	14455	biofsci
