## Supplementary material for "Multi-level Regulatory Roles of Lactate Metabolism Gene Network in Oral Cancer: Machine Learning Insights": PRKCQ.csv

SNP	CHR	BP	effect_allele	other_allele	P	EAF	BETA	SE	gene	samplesize	source
rs138704265	10	6631733	A	G	5.9495e-11	0.0154437086092715	-0.242511617175875	0.0370540913665621	PRKCQ	23950	biofsci
rs146984787	10	6624366	G	A	3.8362e-17	0.0150387792420707	-0.338015392727987	0.0401553147211218	PRKCQ	20934	biofsci
rs1964893	10	6643258	G	A	8.3777e-10	0.79831184419406	0.0615267259519388	0.0100245577997815	PRKCQ	30902	biofsci
rs2007252	10	6614332	T	C	4.2928e-14	0.398665698118978	-0.0617134907969654	0.00817202399387767	PRKCQ	31231	biofsci
rs2255088	10	6625378	C	T	7.2849e-73	0.703585395129128	-0.159024542798751	0.0088081256431294	PRKCQ	30902	biofsci
rs2435588	10	6632391	G	A	4.9715e-10	0.132504654049023	-0.0738450442256805	0.0118725753602496	PRKCQ	30859	biofsci
rs56204359	10	6515704	G	A	8.6467e-12	0.0738409642519232	0.107697631046987	0.0157738635899857	PRKCQ	29384	biofsci
rs7905406	10	6664839	C	T	2.5101e-16	0.208839737299011	-0.0802322269152529	0.00979074608164458	PRKCQ	31569	biofsci
rs7910038	10	6531196	G	C	8.8483e-15	0.531186652112896	-0.0626862027157487	0.00808353570894784	PRKCQ	30727	biofsci
