## Supplementary material for "Multi-level Regulatory Roles of Lactate Metabolism Gene Network in Oral Cancer: Machine Learning Insights": PRKCSH.csv

SNP	CHR	BP	effect_allele	other_allele	P	EAF	BETA	SE	gene	samplesize	source
rs11878849	19	11594045	C	T	2.6905e-14	0.0550338600451467	0.143055728233	0.0187922138893924	PRKCSH	27225	biofsci
rs12979813	19	11342703	G	A	1.0478e-08	0.803061185973653	-0.0572693785869888	0.0100074053483476	PRKCSH	31568	biofsci
rs160841	19	11559158	G	A	9.3422e-62	0.070940332326284	0.257118012940521	0.0155053829603812	PRKCSH	31555	biofsci
rs313624	19	11552910	A	G	7.1713e-12	0.465083878305374	-0.0645501119116019	0.00941773710795027	PRKCSH	22660	biofsci
rs34103	19	11536649	T	C	1.8466e-12	0.0440892232147521	0.155944934917141	0.0221330345620286	PRKCSH	24218	biofsci
