## Supplementary material for "Multi-level Regulatory Roles of Lactate Metabolism Gene Network in Oral Cancer: Machine Learning Insights": PRKCZ.csv

SNP	CHR	BP	effect_allele	other_allele	P	EAF	BETA	SE	gene	samplesize	source
rs114442162	1	2214381	A	G	4.5642e-10	0.0184225405201658	-0.261695367344697	0.0419834385228847	PRKCZ	15687	biofsci
rs13303058	1	2005909	T	C	8.9985e-16	0.0346531993767797	-0.20287257793209	0.0252335354028819	PRKCZ	23474	biofsci
rs149435595	1	2078566	C	A	2.1435e-08	0.0340063761955367	0.147977331492338	0.02642405162271	PRKCZ	21799	biofsci
rs151089576	1	2092915	A	G	6.8223e-45	0.0292198967110628	0.38704626853911	0.0275307296221635	PRKCZ	23256	biofsci
rs2643913	1	2215909	C	A	1.6708e-13	0.630186074035111	-0.0762275298909447	0.010339160672609	PRKCZ	20070	biofsci
rs28409373	1	1959978	C	T	3.6618e-10	0.591016441093651	-0.0710782187640717	0.0113405799291709	PRKCZ	16084	biofsci
rs28479788	1	1999680	A	G	2.1961e-08	0.205029741736315	0.0727672988226803	0.0130034486816798	PRKCZ	18142	biofsci
rs410161	1	2141840	A	C	1.3644e-08	0.0973575057090926	0.0834840853236974	0.0147033384391584	PRKCZ	26318	biofsci
rs4648795	1	1983421	T	C	5.7585e-38	0.37952176578786	0.153967460108736	0.0119530673168804	PRKCZ	14861	biofsci
rs55977422	1	1969601	A	G	4.7644e-09	0.0429355966050924	-0.166262905760996	0.0283962538233328	PRKCZ	15090	biofsci
rs626479	1	2110260	A	G	1.4701e-55	0.284868272911506	-0.149521819924103	0.00952265168256321	PRKCZ	27066	biofsci
rs6605083	1	2147162	C	T	7.2496e-11	0.235105715821537	0.0658924690082129	0.0101131868633586	PRKCZ	27185	biofsci
rs903910	1	2200169	T	C	1.0985e-09	0.299896533885153	0.0604685195282119	0.00992181795524029	PRKCZ	24191	biofsci
