## Supplementary material for "Multi-level Regulatory Roles of Lactate Metabolism Gene Network in Oral Cancer: Machine Learning Insights": PRKD1.csv

SNP	CHR	BP	effect_allele	other_allele	P	EAF	BETA	SE	gene	samplesize	source
rs10141422	14	30139225	C	G	1.2368e-12	0.0682747811460683	0.11434574077882	0.0161020856433076	PRKD1	30315	biofsci
rs10151420	14	30371135	A	G	4.335e-20	0.0450139297027058	0.1796733161558	0.0195735359779289	PRKD1	30359	biofsci
rs111957472	14	30008686	T	C	8.2419e-14	0.103136120126696	-0.0991563900391162	0.0132805258346324	PRKD1	30648	biofsci
rs117012778	14	30322219	T	C	4.6543e-22	0.0277068597497175	0.248380679468051	0.0257237361836067	PRKD1	28049	biofsci
rs1191554	14	29998834	T	G	7.5653e-11	0.440833070369202	-0.0531441189573023	0.00816483875267746	PRKD1	30427	biofsci
rs146145499	14	30305305	G	A	3.5857e-14	0.0125208681135225	0.397928468582498	0.0525304240921029	PRKD1	14655	biofsci
rs1953721	14	30230816	A	C	3.0776e-51	0.294468037130294	0.133179615062601	0.00884461870422451	PRKD1	30765	biofsci
rs2333660	14	30395066	T	C	1.3122e-29	0.364200082678793	0.0946683335672006	0.00837772863426554	PRKD1	30765	biofsci
rs35129024	14	30285410	T	C	5.6668e-29	0.235922487533952	-0.109582807148872	0.00980984245829465	PRKD1	28823	biofsci
rs35985349	14	30374866	C	T	3.8906e-14	0.0434492554015667	0.158536686968865	0.0209577091939911	PRKD1	27390	biofsci
rs36006259	14	30268871	T	C	1.2168e-11	0.162564186160241	-0.0766859200090788	0.0113136112845709	PRKD1	28694	biofsci
rs45544532	14	30371240	T	C	1.9793e-17	0.021615441880251	0.272591172396342	0.0320880475093103	PRKD1	22962	biofsci
rs7157367	14	30305861	G	A	1.6769846438804e-308	0.350959154875863	0.332812778623989	0.0085005741402436	PRKD1	30377	biofsci
rs73243906	14	30360712	G	A	1.8798e-27	0.0493426081638893	0.20354065625387	0.0187498301571419	PRKD1	30320	biofsci
rs76222154	14	30251993	T	C	2.7992e-47	0.0499589995899959	0.27744487501238	0.0192103081192577	PRKD1	28546	biofsci
rs77083303	14	30022920	A	G	2.3129e-08	0.0448462537895193	-0.113732804489495	0.020357779098483	PRKD1	28165	biofsci
rs78087503	14	30015651	T	C	1.6233e-08	0.0160302140159463	0.291326381317031	0.0515795367144758	PRKD1	11915	biofsci
rs8008051	14	30407354	A	G	5.2781e-26	0.118211883197414	0.131689821958665	0.012486590049653	PRKD1	30765	biofsci
rs8021375	14	30339554	A	G	2.408e-17	0.0938421681944998	-0.120127350015422	0.0141791704554269	PRKD1	29246	biofsci
