## Supplementary material for "Multi-level Regulatory Roles of Lactate Metabolism Gene Network in Oral Cancer: Machine Learning Insights": PRKD2.csv

SNP	CHR	BP	effect_allele	other_allele	P	EAF	BETA	SE	gene	samplesize	source
rs10405893	19	47113138	A	G	3.875e-18	0.900787908023798	0.119092013587387	0.0137164854864308	PRKD2	29737	biofsci
rs10415517	19	47130567	A	G	3.7941e-18	0.252016514392752	-0.0803088527934841	0.00924705840013404	PRKD2	31020	biofsci
rs10422977	19	47143753	C	T	1.6375e-27	0.232364101860742	-0.111283944908075	0.0102397858727686	PRKD2	26734	biofsci
rs111675059	19	47021471	G	T	9.1197e-21	0.0779313816604709	-0.140734512313409	0.0150585837823845	PRKD2	30685	biofsci
rs112504346	19	47283659	A	G	1.4627e-46	0.118114786767637	-0.181385979606617	0.0126596346712789	PRKD2	29951	biofsci
rs113736578	19	47156201	C	T	2.2439e-13	0.065504834720036	0.127328147826872	0.0173622978928319	PRKD2	27096	biofsci
rs117538930	19	47262323	T	C	6.7795e-66	0.0258411639890876	0.486652915050811	0.0283832142595161	PRKD2	24655	biofsci
rs12971477	19	47047113	T	C	5.238e-20	0.0705943733194205	0.146520234838272	0.0159974052667619	PRKD2	29778	biofsci
rs137923894	19	47520768	G	T	4.9181e-20	0.0295865633074935	-0.245820792921909	0.0268196420264583	PRKD2	24211	biofsci
rs143222265	19	47161951	C	T	9.8003e-11	0.0167026920809589	0.250305400570626	0.038685883059353	PRKD2	20342	biofsci
rs144339919	19	47330744	T	C	3.7235e-10	0.0933896133262983	0.113079885847311	0.0180488868427682	PRKD2	18128	biofsci
rs145875652	19	47384043	T	C	1.1291e-11	0.0197027197975965	-0.240249051021024	0.0353885093345054	PRKD2	20671	biofsci
rs148961293	19	47182460	A	G	1.4515e-08	0.0144539614561028	-0.357679219972536	0.0631161496334102	PRKD2	8811	biofsci
rs150898859	19	47331191	C	A	1.0049e-54	0.0713440713440713	-0.261242249565703	0.0167685486232182	PRKD2	26839	biofsci
rs151165086	19	47308039	T	C	2.6467e-11	0.0225826972010178	0.32058538047434	0.0480998320291583	PRKD2	9791	biofsci
rs16980761	19	47402586	C	T	4.3721e-12	0.0144252249952129	-0.286611765681054	0.0413909691213884	PRKD2	20528	biofsci
rs2311588	19	47042080	A	G	7.0807e-09	0.454823104989136	0.048063284397286	0.0083023759128856	PRKD2	29254	biofsci
rs28441661	19	47330559	T	C	2.0123e-19	0.87219801980198	0.144352117654456	0.0160163453815081	PRKD2	17486	biofsci
rs311366	19	47466838	G	C	1.4288e-09	0.339524348810872	0.051040613016341	0.00843325892905854	PRKD2	31351	biofsci
rs312183	19	47308666	A	G	6.185e-54	0.373795999012102	0.132355311536222	0.00855959538610223	PRKD2	29155	biofsci
rs314675	19	47196079	C	T	1.6769846438804e-308	0.132601064432114	0.446716814051861	0.0117748552659815	PRKD2	31354	biofsci
rs36215245	19	47251930	G	C	1.0197e-59	0.039361783634692	0.336797704900245	0.0206648446690255	PRKD2	30965	biofsci
rs368938	19	47321655	G	C	6.0688e-21	0.217395975076989	0.117313224043044	0.0124948848153717	PRKD2	18824	biofsci
rs3745792	19	47028898	T	C	2.9564e-08	0.127156225337292	0.0663331486910409	0.0119646378476292	PRKD2	31470	biofsci
rs4283327	19	47154079	G	T	8.754e-13	0.67946172933766	-0.0614625812067231	0.00859784869858757	PRKD2	31056	biofsci
rs56034494	19	47219450	G	A	1.6756e-23	0.0179392824287029	-0.375599612819539	0.0375960534933075	PRKD2	20079	biofsci
rs62134752	19	47005844	T	C	1.5711e-14	0.795700363080451	-0.0764820583384973	0.00995665668664939	PRKD2	31026	biofsci
rs62134782	19	47205419	G	C	1.6769846438804e-308	0.228218195545489	-0.381244101288359	0.0095156158673848	PRKD2	31351	biofsci
rs73056659	19	47114194	A	G	9.7404e-15	0.138774733637747	-0.0897412192415204	0.0115905792939737	PRKD2	31141	biofsci
rs73057313	19	47328249	C	T	3.3561e-21	0.0589709172259508	0.171978693425557	0.0181966854044034	PRKD2	27211	biofsci
rs7408477	19	46965593	T	C	1.7789e-12	0.506097330766036	-0.0563223502434236	0.0079880794014046	PRKD2	31348	biofsci
rs80058612	19	47189331	A	G	2.079e-23	0.0148987574781408	0.499818276943958	0.0501362473361913	PRKD2	13553	biofsci
rs929777	19	47222310	T	C	2.9705e-14	0.256741623364988	-0.0746073458603885	0.00981753110250658	PRKD2	27185	biofsci
