## Supplementary material for "Multi-level Regulatory Roles of Lactate Metabolism Gene Network in Oral Cancer: Machine Learning Insights": PRKD3.csv

SNP	CHR	BP	effect_allele	other_allele	P	EAF	BETA	SE	gene	samplesize	source
rs10183153	2	37394435	C	T	3.1479e-27	0.0958299454059705	0.147698959820933	0.0136652011232868	PRKD3	30902	biofsci
rs10724	2	37600292	C	A	8.626e-14	0.0413283186597145	0.15706430782244	0.0210527857144213	PRKD3	28473	biofsci
rs116266383	2	37606478	A	G	9.7972e-19	0.0162666666666667	-0.320036983531794	0.0362143396209017	PRKD3	23825	biofsci
rs116357370	2	37573442	G	A	2.2473e-08	0.0213709677419355	0.161572295834225	0.0288945054963027	PRKD3	28635	biofsci
rs116723904	2	37767868	A	G	2.2733e-08	0.0316810703008144	0.132191950226935	0.0236487799611677	PRKD3	29143	biofsci
rs13410628	2	37356555	A	C	6.3705e-42	0.123522971799615	0.164096706263896	0.0120960855561949	PRKD3	31564	biofsci
rs143503814	2	37389626	A	G	6.8298e-13	0.0261855581375334	0.189029202056073	0.0263161912927847	PRKD3	28313	biofsci
rs144943007	2	37619977	A	C	1.6141e-13	0.0146916370681304	-0.47961978227522	0.0650129156026215	PRKD3	8172	biofsci
rs1468816	2	37595696	C	A	1.1472e-41	0.243085065286255	-0.126688807999795	0.00936860301565481	PRKD3	30961	biofsci
rs147408352	2	37518585	G	A	1.6916e-20	0.0309509418756926	0.239985372923655	0.0258596567916614	PRKD3	24929	biofsci
rs150243597	2	37484977	G	A	1.5604e-09	0.0135749209088294	-0.246187124366903	0.0407736339400956	PRKD3	22460	biofsci
rs187485016	2	37391075	C	T	4.8947e-18	0.0203827500327697	0.259035050381098	0.0299254910329365	PRKD3	27962	biofsci
rs2372888	2	37460234	A	G	1.6769846438804e-308	0.363535140031705	0.326293150484836	0.00827359343385008	PRKD3	31569	biofsci
rs2373001	2	37598421	C	T	8.5127e-23	0.0703333458604232	-0.152681311522669	0.0155353389827706	PRKD3	31684	biofsci
rs28494956	2	37396780	T	C	3.0939e-10	0.957659517528769	-0.125058891950593	0.0198701725429141	PRKD3	31232	biofsci
rs35448037	2	37451241	G	A	1.2017e-13	0.0321779719932466	-0.187152078767547	0.0252345552170899	PRKD3	25213	biofsci
rs4549068	2	37611046	G	C	3.3749e-17	0.126634299258353	-0.101454440462154	0.0120310743252047	PRKD3	31233	biofsci
rs45495394	2	37395103	C	T	8.8437e-13	0.0171617482619476	-0.243003394684273	0.033999327673985	PRKD3	25644	biofsci
rs4670185	2	37355534	G	A	3.1036e-17	0.940600775193798	-0.143734007199794	0.0170250526739466	PRKD3	30875	biofsci
rs4670599	2	36963955	G	A	2.5967e-11	0.553006088280061	-0.053553193912572	0.00803185462723798	PRKD3	31355	biofsci
rs4670638	2	37164911	G	C	4.7758e-09	0.389316723291808	0.0477913679225034	0.00816248811656761	PRKD3	31565	biofsci
rs4670662	2	37381756	C	T	1.0084e-51	0.399909403193537	-0.122928798983236	0.00812430103649699	PRKD3	31566	biofsci
rs4670745	2	37863583	C	G	2.8191e-09	0.682368391001484	0.0509730545262389	0.00857872269787588	PRKD3	31346	biofsci
rs55823009	2	37319211	G	A	1.1274e-10	0.0571636141169273	0.111152837233267	0.017235937482868	PRKD3	31228	biofsci
rs56868575	2	37456832	T	C	1.1963e-12	0.0219709208400646	0.209612543032218	0.0294987957770016	PRKD3	26740	biofsci
rs6544040	2	37025623	C	G	1.6692e-08	0.308170209512158	0.0489015407819052	0.00866556931916381	PRKD3	31231	biofsci
rs6717584	2	37676985	G	T	3.7473e-12	0.281787949921753	-0.0683425812111983	0.00983856115559114	PRKD3	25523	biofsci
rs72792854	2	37593044	A	G	4.669e-129	0.051844066501051	0.436119942085924	0.0180443015584137	PRKD3	31240	biofsci
rs73928006	2	37544809	G	T	2.247e-11	0.0193512459974941	-0.24624600756826	0.0368141260249458	PRKD3	19441	biofsci
rs74530201	2	37582686	G	A	2.2243e-10	0.0400225479143179	-0.143404005133238	0.0226014602488989	PRKD3	25476	biofsci
rs7558593	2	37568307	A	T	1.358e-163	0.0424047443699368	-0.544343659711165	0.0199705642052281	PRKD3	30874	biofsci
rs77321436	2	37629491	C	T	3.8007e-12	0.077089206147131	-0.11189082274013	0.0161128456467455	PRKD3	27069	biofsci
rs77741235	2	37382738	C	T	6.0955e-12	0.0394239347465908	-0.147731849817004	0.0214807703226515	PRKD3	28614	biofsci
rs79889719	2	37631671	A	G	1.4259e-15	0.0264546965918537	0.206074865511334	0.0258135666789425	PRKD3	29135	biofsci
