## Supplementary material for "Multi-level Regulatory Roles of Lactate Metabolism Gene Network in Oral Cancer: Machine Learning Insights": PRKG1.csv

SNP	CHR	BP	effect_allele	other_allele	P	EAF	BETA	SE	gene	samplesize	source
rs10490973	10	53023400	T	C	2.9512e-29	0.0716604386064243	0.266500756085295	0.0237336808995881	PRKG1	13343	biofsci
rs1937682	10	53678982	T	A	4.7909e-19	0.737136169730832	-0.0821101109783671	0.0092084728802224	PRKG1	30431	biofsci
rs2139912	10	53028717	T	C	1.7356e-09	0.189849765967084	-0.0939811859377766	0.0156094183393862	PRKG1	13342	biofsci
rs9414809	10	52838597	C	T	2.5887e-10	0.274023031904852	-0.0867881736952123	0.013728830311189	PRKG1	13335	biofsci
