## Supplementary material for "Multi-level Regulatory Roles of Lactate Metabolism Gene Network in Oral Cancer: Machine Learning Insights": PRKG2.csv

SNP	CHR	BP	effect_allele	other_allele	P	EAF	BETA	SE	gene	samplesize	source
rs116139420	4	82222249	A	C	3.7967e-11	0.0314082840236686	-0.165597972868633	0.0250462018646691	PRKG2	26200	biofsci
rs11736177	4	82081373	C	A	1.9103e-177	0.812318924556727	-0.29231046633113	0.0102919335090656	PRKG2	30962	biofsci
rs13138132	4	81950520	A	C	1.4501e-20	0.157665938948255	-0.10214852843835	0.0109877297547867	PRKG2	31184	biofsci
rs139374614	4	82002008	A	G	2.4871e-13	0.0166651509639869	-0.245751935959674	0.0335745035192734	PRKG2	27067	biofsci
rs140328482	4	82066718	G	A	3.4348e-15	0.0137179036229335	-0.537926203099682	0.0683176320628509	PRKG2	7918	biofsci
rs2099930	4	82051468	A	G	2.1864e-11	0.344538980856377	0.0609484161683052	0.00910602046379985	PRKG2	26701	biofsci
rs2868134	4	82016221	C	A	4.4097e-31	0.912507149666349	-0.164002021238981	0.0141451778681565	PRKG2	31300	biofsci
rs2868140	4	82058647	G	A	1.3679e-20	0.0266270712717109	-0.257846168150603	0.0277173474529548	PRKG2	25111	biofsci
rs55677112	4	82249971	A	G	5.0701e-12	0.0412238601302708	-0.163415997396911	0.023671127730012	PRKG2	22577	biofsci
rs57574694	4	82106670	A	C	2.2475e-10	0.0206479481641469	-0.244447311563958	0.0385362999643653	PRKG2	16650	biofsci
rs72661739	4	81827988	A	G	6.1363e-09	0.247541622042644	0.0595053253092127	0.0102365947547244	PRKG2	25617	biofsci
rs72663830	4	82124668	T	A	6.1109e-19				PRKG2	5075	biofsci
rs78851401	4	81798931	T	A	4.6236e-16	0.0903440021620787	-0.1138120485759	0.0140147087854671	PRKG2	30976	biofsci
