## Supplementary material for "Multi-level Regulatory Roles of Lactate Metabolism Gene Network in Oral Cancer: Machine Learning Insights": PRKRA.csv

SNP	CHR	BP	effect_allele	other_allele	P	EAF	BETA	SE	gene	samplesize	source
rs12612917	2	179275401	A	G	2.5814e-73	0.0218791514029226	0.506649060215834	0.0279737328682079	PRKRA	29857	biofsci
rs1844334	2	179681330	T	C	7.3949e-10	0.358755142867927	0.0511725355266897	0.00831060260279166	PRKRA	31469	biofsci
rs4894019	2	179284663	G	A	1.3407e-38	0.21284064316449	0.126529210812047	0.00973818494524382	PRKRA	31470	biofsci
rs75075682	2	179202793	C	T	1.1897e-08	0.0542764399486676	0.100306796571395	0.0175933624322789	PRKRA	31470	biofsci
