## Supplementary material for "Multi-level Regulatory Roles of Lactate Metabolism Gene Network in Oral Cancer: Machine Learning Insights": PRKRIP1.csv

SNP	CHR	BP	effect_allele	other_allele	P	EAF	BETA	SE	gene	samplesize	source
rs10271013	7	102883362	G	C	2.4058e-11	0.109335012389812	0.0964617347561292	0.0144421090484084	PRKRIP1	24617	biofsci
rs113296404	7	102108686	C	T	2.7634e-134	0.0696150892685736	0.474698453549448	0.0192484075935336	PRKRIP1	20836	biofsci
rs117219040	7	101665766	T	C	1.2728e-15	0.0384565722647844	0.192928620837576	0.024124219528788	PRKRIP1	23234	biofsci
rs117729532	7	101970326	G	A	3.4027e-11	0.0526978170335454	-0.141898615041049	0.0214096102841137	PRKRIP1	21851	biofsci
rs138739263	7	102572134	G	A	2.0145e-30	0.0192898177496038	0.414742140046876	0.0361793640726546	PRKRIP1	20192	biofsci
rs148648970	7	102332105	T	C	7.2772e-09	0.0147559303093412	-0.241763552392203	0.0417965099307094	PRKRIP1	19687	biofsci
rs1725597	7	101908229	C	G	3.2674e-41	0.208276695363238	0.143868708872906	0.0107000586714543	PRKRIP1	26484	biofsci
rs184598689	7	102966682	C	T	6.5996e-14	0.0186811493721593	0.343591214307762	0.0458378310931137	PRKRIP1	12981	biofsci
rs187147002	7	101714100	A	G	6.4382e-12	0.0219042736636063	0.226563260583807	0.0329796006555951	PRKRIP1	21457	biofsci
rs188434692	7	102845295	A	G	1.1385e-17	0.0329255229181936	0.254672347968955	0.0297542232882693	PRKRIP1	17737	biofsci
rs2529113	7	101896232	A	G	4.2081e-09	0.188968908506602	-0.0660368446844267	0.0112391661591032	PRKRIP1	25827	biofsci
rs2960257	7	101962247	A	C	2.1648e-37	0.581428254355787	-0.13643430050672	0.0106770306305784	PRKRIP1	18022	biofsci
rs35850434	7	102993085	T	C	4.6406e-10	0.228498104133913	-0.071354923449141	0.01145215199723	PRKRIP1	21626	biofsci
rs392606	7	101885814	G	A	2.7277e-13	0.118740487062405	-0.098529448179233	0.0134840700386245	PRKRIP1	26280	biofsci
rs4377880	7	102473163	G	A	2.1375e-09	0.112251830603155	-0.08239083143659	0.0137616220872875	PRKRIP1	26494	biofsci
rs55981184	7	102099690	A	G	3.8152e-08	0.245867861142217	-0.06043856952683	0.0109904294309772	PRKRIP1	22325	biofsci
rs6465859	7	102052684	A	T	5.447e-245	0.0700225509307037	0.572654337581708	0.017131131893062	PRKRIP1	26163	biofsci
rs6943840	7	102380546	G	T	8.6709e-12	0.608264660217365	0.0623980565448058	0.00913989403029234	PRKRIP1	25119	biofsci
rs6978630	7	102733599	C	G	4.7759e-18	0.779874688608742	0.0907855072975701	0.0104848888744927	PRKRIP1	26494	biofsci
rs74409607	7	101540475	T	C	1.3844e-10	0.0232176056033551	0.198142829066179	0.0308744299462703	PRKRIP1	23129	biofsci
rs880924	7	102061261	C	A	1.7277e-94	0.530536368097233	0.179514726453595	0.00870484165051571	PRKRIP1	26493	biofsci
