## Supplementary material for "Multi-level Regulatory Roles of Lactate Metabolism Gene Network in Oral Cancer: Machine Learning Insights": PRKRIR.csv

SNP	CHR	BP	effect_allele	other_allele	P	EAF	BETA	SE	gene	samplesize	source
rs2851158	11	76047265	C	T	1.4612e-24	0.945136451138036	0.396456393889212	0.0387550483772128	PRKRIR	6420	biofsci
rs73002551	11	76080206	C	T	7.6953e-09	0.172592760351791	-0.134860104020425	0.0233532077336748	PRKRIR	6420	biofsci
