## Supplementary material for "Multi-level Regulatory Roles of Lactate Metabolism Gene Network in Oral Cancer: Machine Learning Insights": PRKXP1.csv

SNP	CHR	BP	effect_allele	other_allele	P	EAF	BETA	SE	gene	samplesize	source
rs11631961	15	100938783	T	C	2.2009e-16	0.0790296951037839	0.326698473405749	0.0397898415957115	PRKXP1	4339	biofsci
rs11638763	15	100758713	C	G	1.8191e-17	0.117563792843122	-0.251758534583776	0.0296022828064218	PRKXP1	5500	biofsci
rs117591326	15	101021968	A	G	3.4327e-08	0.0290172700973087	0.352875984715009	0.0639522970595181	PRKXP1	4339	biofsci
rs12591681	15	101085874	A	G	1.6769846438804e-308	0.393967553335656	0.790157999480987	0.0201378786433603	PRKXP1	5164	biofsci
rs12593016	15	100874355	T	C	4.6703e-10	0.0393074581430746	0.305616005342232	0.0490563259991705	PRKXP1	5502	biofsci
rs12905143	15	101176335	G	T	4.5883e-31	0.862508925551505	0.320865346822713	0.0276825222219769	PRKXP1	5502	biofsci
rs12909911	15	100846096	G	A	5.949e-14	0.117943586451686	-0.222154972597967	0.0295851608200782	PRKXP1	5491	biofsci
rs146618421	15	100898312	T	G	1.1554e-12	0.0266926804167917	0.420542478117764	0.0591430368910871	PRKXP1	5502	biofsci
rs149928005	15	101091167	C	T	2.4855e-44	0.045841519318926	-0.71687630034625	0.0513275362359219	PRKXP1	4339	biofsci
rs2087955	15	101129793	G	A	1.7629e-22	0.906465858906126	0.319387040486178	0.0327418619215535	PRKXP1	5501	biofsci
rs2641221	15	101233721	G	C	7.7965e-09	0.188147581724336	0.140939728553079	0.024413602728751	PRKXP1	5492	biofsci
rs2654620	15	101046615	C	T	3.8654e-129	0.217520948139201	0.558659773806559	0.0231066935984249	PRKXP1	5502	biofsci
rs2654639	15	101023554	G	C	1.0514e-12	0.117536045897184	0.210861021136835	0.0295999299713401	PRKXP1	5502	biofsci
rs28497202	15	101108908	T	C	9.1091e-46	0.0324035314711926	0.764518667684592	0.0538370679889999	PRKXP1	5502	biofsci
rs4965623	15	100820704	C	T	4.0416e-24	0.395881092863317	0.197476891673365	0.0194931091616849	PRKXP1	5502	biofsci
rs56300949	15	100904505	T	C	9.195e-37	0.21094978266901	-0.333245117674084	0.0263116639695928	PRKXP1	4339	biofsci
rs58305984	15	101130926	C	T	1.8361e-46	0.153908579624807	-0.378120754190093	0.0264194710938984	PRKXP1	5501	biofsci
rs58400028	15	101258428	A	G	1.1432e-13	0.0728947670196093	-0.272308441008309	0.036683430462376	PRKXP1	5498	biofsci
rs60819954	15	101159421	C	T	9.0871e-16	0.0948630136986301	0.26152325822751	0.0325326240517875	PRKXP1	5502	biofsci
rs62019339	15	101190032	A	G	2.4564e-16	0.0645748340132789	-0.358034463246815	0.0436771209113751	PRKXP1	4339	biofsci
rs62020716	15	101250872	C	T	1.0008e-08	0.441161913011198	-0.110020907204204	0.0191991810844087	PRKXP1	5502	biofsci
rs62020722	15	101263595	C	T	3.147e-12	0.454207223119997	-0.133468531387198	0.0191462532473387	PRKXP1	5502	biofsci
rs62037149	15	101146222	A	G	4.9781e-115	0.252489759104063	-0.500214999359192	0.0219429115097776	PRKXP1	5502	biofsci
rs62038109	15	100867349	A	G	6.34e-16	0.0244464482516782	-0.561826794735407	0.0695115118757077	PRKXP1	4339	biofsci
rs7161851	15	101198044	C	T	1.6441e-21	0.619836497268404	0.193086239662185	0.0202706699626456	PRKXP1	5164	biofsci
rs7164688	15	101099582	T	C	2.1587e-31	0.0314461684235461	-0.691320066359215	0.0593153210089417	PRKXP1	4666	biofsci
rs72763005	15	101244548	C	T	1.8551e-08	0.0673084182710457	-0.214084881293597	0.0380608877282032	PRKXP1	5498	biofsci
rs74679103	15	101099705	A	G	3.6222e-105	0.0611293549239422	-0.866730936546251	0.0397957224245851	PRKXP1	5501	biofsci
rs75577419	15	101106959	A	G	4.5232e-33	0.0425356863713028	0.63724872407134	0.0531927148640518	PRKXP1	4339	biofsci
rs75819528	15	101167068	G	A	2.8708e-10	0.0311048273076146	0.346446169857007	0.0549426176505022	PRKXP1	5496	biofsci
rs76783468	15	101066476	A	G	1.6206e-33	0.102406564070352	0.379350887644953	0.0314427829425231	PRKXP1	5502	biofsci
rs78306054	15	100799410	A	G	3.7508e-11	0.0381630012936611	-0.370557921082401	0.0560296844505869	PRKXP1	4339	biofsci
rs78508131	15	100878763	T	C	3.6756e-13	0.0776534612018115	-0.258923120433093	0.0356299876748443	PRKXP1	5499	biofsci
rs878100	15	100856711	A	C	1.6228e-22	0.246570709158555	0.215933714024816	0.0221173309732376	PRKXP1	5502	biofsci
rs931776	15	101056081	A	G	1.1161e-19	0.962768477574226	-0.496341284361971	0.0546818059427746	PRKXP1	4665	biofsci
