## Supplementary material for "Multi-level Regulatory Roles of Lactate Metabolism Gene Network in Oral Cancer: Machine Learning Insights": PRLR.csv

SNP	CHR	BP	effect_allele	other_allele	P	EAF	BETA	SE	gene	samplesize	source
rs10080135	5	35231987	T	C	9.1983e-13	0.825453793829156	-0.074790322757734	0.0104721950709533	PRLR	31644	biofsci
rs142833039	5	35459349	A	G	4.2209e-14	0.0295282826220135	-0.183646126041038	0.0243117538247025	PRLR	29520	biofsci
rs16873187	5	35247317	T	C	6.5315e-19	0.0599740780016496	-0.151478837371948	0.0170534345092594	PRLR	30496	biofsci
rs284754	5	35473192	T	C	3.0404e-11	0.0976824941496188	0.0891286277729814	0.0134134916208379	PRLR	31529	biofsci
rs4235652	5	35209339	C	T	1.3207e-27	0.818769496748976	-0.112353015081142	0.0103194502944792	PRLR	31642	biofsci
rs62357481	5	35275419	G	A	9.5801e-09	0.0329060195506774	0.135060413191463	0.0235378900647373	PRLR	28359	biofsci
rs6451196	5	35315883	A	G	3.1322e-91	0.419951895975046	0.163141898401345	0.00805392415168415	PRLR	31644	biofsci
rs6891098	5	35727501	A	G	2.2904e-11	0.347759616473519	-0.0559096165008879	0.00836194198511678	PRLR	31526	biofsci
rs73747466	5	35464984	A	C	7.9261e-10	0.040083111433874	-0.128306066701025	0.0208749945823612	PRLR	29821	biofsci
rs75262429	5	35204640	T	C	8.2926e-09	0.0355818841964456	-0.124527123463356	0.0216102879812849	PRLR	31200	biofsci
rs75636119	5	35313041	A	T	1.0175e-11	0.0349323210245792	-0.148552093525712	0.0218330531342904	PRLR	31114	biofsci
rs76632111	5	35441720	C	T	1.7958e-08	0.0414056780281461	0.11611816300805	0.0206223316831034	PRLR	29621	biofsci
