## Supplementary material for "Multi-level Regulatory Roles of Lactate Metabolism Gene Network in Oral Cancer: Machine Learning Insights": PRMT2.csv

SNP	CHR	BP	effect_allele	other_allele	P	EAF	BETA	SE	gene	samplesize	source
rs1005609	21	47874331	C	T	2.328e-25	0.0311944178410179	0.257583637549514	0.0247531387887407	PRMT2	27002	biofsci
rs10483083	21	48100155	T	C	7.7486e-35	0.0503399818676337	-0.268092311934165	0.0217741717239665	PRMT2	22060	biofsci
rs11089061	21	47729414	G	A	5.4273e-197	0.693038094159399	0.258390926921906	0.00862942680833269	PRMT2	31562	biofsci
rs111328028	21	47944314	A	C	9.9711e-22	0.0294407703909966	0.268202921277733	0.0280040221437913	PRMT2	22313	biofsci
rs111982213	21	47922471	T	C	1.2211e-51	0.0233200475491224	0.508893069316926	0.033659843063023	PRMT2	19376	biofsci
rs114117063	21	47568153	T	C	1.1771e-11	0.0501679488568642	-0.143227095977605	0.0211159085313958	PRMT2	23533	biofsci
rs116827558	21	47712454	C	G	1.034e-14	0.0316129804813795	0.269783135257982	0.034878233388233	PRMT2	13426	biofsci
rs116853534	21	48039411	A	G	2.8679e-44	0.0170685526535613	-0.502040605708317	0.0359715550856453	PRMT2	23032	biofsci
rs11701361	21	47764477	C	T	1.6769846438804e-308	0.750403998647074	0.517673770933284	0.00917906865825403	PRMT2	31684	biofsci
rs11702145	21	47623068	G	T	1.6769846438804e-308	0.151328703004681	0.439194577799552	0.0111054953612631	PRMT2	31567	biofsci
rs117154313	21	47531859	A	G	5.5593e-32	0.0237963475373547	-0.432825531364618	0.0367729971763112	PRMT2	15917	biofsci
rs117330398	21	47627090	A	G	1.4806e-08	0.0218916781972722	0.272094796772398	0.0480401837554331	PRMT2	10118	biofsci
rs117359575	21	47854286	C	T	3.0301e-17	0.0200603086987632	0.27133610188037	0.0321282712340883	PRMT2	24641	biofsci
rs118131193	21	47761086	T	C	1.6205e-17	0.0281797410510282	0.710270865661842	0.0833827411497549	PRMT2	2626	biofsci
rs11911593	21	47562667	T	C	2.279e-37	0.2790461885092	0.148506779344125	0.0116252518176152	PRMT2	18390	biofsci
rs12483183	21	48043169	T	C	1.0043e-35	0.0359402218758595	-0.289028804668709	0.0231662275409143	PRMT2	26889	biofsci
rs12483320	21	47964259	G	A	1.6769846438804e-308	0.149855312112443	-0.643771599554812	0.0111296755958358	PRMT2	31684	biofsci
rs12627385	21	47966628	T	C	9.1846e-183	0.398275862068966	-0.311810206239408	0.010815777275797	PRMT2	17835	biofsci
rs139058431	21	47555800	T	C	1.3486e-16	0.0762018411183089	-0.234941945569742	0.0284116898333264	PRMT2	8799	biofsci
rs141733450	21	47738004	T	C	6.2749e-36	0.0150704109363419	-0.553495698194824	0.0442311784839675	PRMT2	17218	biofsci
rs143364701	21	47973501	A	G	5.9588e-19	0.0185279004125353	0.339259857838401	0.0381499480296871	PRMT2	18892	biofsci
rs144621856	21	48082547	T	C	2.7163e-199	0.0198263485335339	-1.26321688940623	0.0419405857196151	PRMT2	14627	biofsci
rs144658670	21	47677777	C	T	4.4368e-33	0.0201322840728045	0.37563040521129	0.0313506046948062	PRMT2	25788	biofsci
rs146152236	21	47863256	T	C	2.2397e-51	0.0214807389374194	-0.455876095031581	0.0302335175933668	PRMT2	26024	biofsci
rs146787663	21	47812006	A	T	1.9732e-09				PRMT2	5075	biofsci
rs147750063	21	47923207	A	G	2.2041e-10	0.0186307719736138	0.321080448189526	0.0505925324892105	PRMT2	10684	biofsci
rs148982990	21	47645196	C	A	2.1957e-27	0.0188618925831202	-0.49623794961994	0.0457737636974053	PRMT2	12895	biofsci
rs149444205	21	47855812	C	A	6.7236e-21	0.010538261997406	1.16938812305746	0.124693501141751	PRMT2	3084	biofsci
rs149741879	21	48041426	A	G	5.7024e-161	0.0242512589451365	-0.7465117945585	0.0276125863525515	PRMT2	27713	biofsci
rs149884710	21	47849829	G	A	2.7718e-21	0.0129502354588265	0.472539675058007	0.0498922707849066	PRMT2	15714	biofsci
rs16979358	21	47966977	T	C	2.4801e-121	0.130038148946757	-0.323560764084238	0.0138137464334028	PRMT2	23162	biofsci
rs17176576	21	47678176	A	G	1.8144e-35	0.0275860581485635	-0.319223415987525	0.0256833437379337	PRMT2	28257	biofsci
rs189830897	21	47878742	A	G	3.8085e-90	0.026299504950495	0.613782722358175	0.0304864015476171	PRMT2	21008	biofsci
rs2255397	21	47970581	A	G	1.0598e-255	0.200420910218347	-0.338953363223498	0.00992345193997967	PRMT2	31684	biofsci
rs2300408	21	48061112	G	A	1.6769846438804e-308	0.112459424775421	0.482596061596334	0.0125968672436058	PRMT2	31569	biofsci
rs2839308	21	47954727	G	A	1.6769846438804e-308	0.75410575369236	0.392874441396914	0.00922517661167943	PRMT2	31684	biofsci
rs2839324	21	47980760	G	T	1.6769846438804e-308	0.13544798556825	-0.50901884485832	0.0116088717884828	PRMT2	31683	biofsci
rs34564917	21	47571025	A	C	1.0781e-09	0.0135421074904782	-0.542607984568928	0.0889929778535931	PRMT2	4726	biofsci
rs4577376	21	47833215	A	G	2.9765e-10				PRMT2	5075	biofsci
rs4818842	21	47858248	G	A	1.0151e-32	0.0294431250908738	0.310789190727081	0.0260884579512194	PRMT2	25708	biofsci
rs4819199	21	47515994	T	C	2.2127e-51	0.116902764406547	-0.23693876176938	0.015712744656245	PRMT2	19617	biofsci
rs4819210	21	47579668	A	G	1.6769846438804e-308	0.241292051205716	0.447584307145196	0.00977426908015129	PRMT2	28588	biofsci
rs60526571	21	48049518	C	A	1.6769846438804e-308	0.793904318087865	0.383708127595288	0.00982079106230423	PRMT2	31684	biofsci
rs61735820	21	47850033	A	G	1.7799e-76	0.0227170084003252	0.532406464207196	0.0287659774698348	PRMT2	27217	biofsci
rs62214031	21	47558591	G	A	2.6156e-15	0.529031490441818	0.0842459967090456	0.0106532621028131	PRMT2	17682	biofsci
rs62214043	21	47582241	A	G	1.6769846438804e-308	0.084066491836562	-0.567197757697734	0.0150373750688703	PRMT2	28717	biofsci
rs725976	21	47557880	A	G	1.1396e-69	0.29405009689227	-0.198610162115979	0.0112569097858677	PRMT2	19008	biofsci
rs72613657	21	47994007	T	C	1.6769846438804e-308	0.103631147850376	0.542083851957461	0.0130578878871284	PRMT2	31568	biofsci
rs73146742	21	47791814	G	A	3.1355e-14	0.0175978535353535	-0.382237638520298	0.0503441078064272	PRMT2	11411	biofsci
rs73152848	21	47934849	C	A	4.9866e-165	0.0193962146097294	0.901352194600209	0.032922138869112	PRMT2	24254	biofsci
rs73161654	21	47559775	A	G	2.597e-60	0.155143656515657	0.208000162597165	0.012697259872244	PRMT2	23661	biofsci
rs73161657	21	47568997	A	G	6.1733e-34	0.100663716814159	0.197438394432831	0.0162579684318172	PRMT2	20895	biofsci
rs73382414	21	47513693	C	T	4.8991e-26	0.827249092780155	0.128667368600227	0.0121919143980885	PRMT2	23538	biofsci
rs77151118	21	48039219	T	C	3.0826e-39	0.0261867352283007	0.359343405542609	0.0274201193079495	PRMT2	26078	biofsci
rs77487457	21	47864932	A	C	3.4892e-87	0.0479930191972077	-0.383540440137121	0.019378656932236	PRMT2	29141	biofsci
rs79445569	21	47498550	T	C	1.0295e-08	0.0294477901398387	0.19638497903447	0.0342976613343701	PRMT2	14872	biofsci
rs79832779	21	47562445	T	C	1.6454e-26	0.016921502143177	0.40597302293665	0.038099856687781	PRMT2	20706	biofsci
rs8126919	21	47501699	A	G	9.051e-21	0.379728686445351	0.0893906687142674	0.00956377249050663	PRMT2	23209	biofsci
rs8127941	21	47987547	T	C	2.0111e-219	0.165905488035027	-0.338270957037396	0.0106983445724848	PRMT2	31569	biofsci
rs914245	21	47575737	T	G	1.5475e-32	0.35160225553569	0.125590890699372	0.0105735818669595	PRMT2	19617	biofsci
