## Supplementary material for "Multi-level Regulatory Roles of Lactate Metabolism Gene Network in Oral Cancer: Machine Learning Insights": PRMT3.csv

SNP	CHR	BP	effect_allele	other_allele	P	EAF	BETA	SE	gene	samplesize	source
rs12798754	11	20591101	A	C	7.4082e-09	0.359668909619208	-0.0483990778197765	0.00837165997609127	PRMT3	30977	biofsci
rs145088075	11	20369039	G	C	9.0092e-09	0.144858048927816	0.0652712714374932	0.0113542899901703	PRMT3	31309	biofsci
rs4757938	11	20380417	G	T	4.0556e-14	0.206884888571536	0.0744313935862018	0.00984646438594055	PRMT3	31430	biofsci
rs7934372	11	20419028	T	C	3.2537e-31	0.170656544778083	0.123198438771372	0.0106019103276455	PRMT3	31430	biofsci
rs7941826	11	20500652	C	G	4.0836e-10	0.388215526355535	0.0512615780192655	0.00820054039661902	PRMT3	31305	biofsci
