## Supplementary material for "Multi-level Regulatory Roles of Lactate Metabolism Gene Network in Oral Cancer: Machine Learning Insights": PRMT5-AS1.csv

SNP	CHR	BP	effect_allele	other_allele	P	EAF	BETA	SE	gene	samplesize	source
rs8015121	14	23375251	A	G	1.2119e-18	0.201581549843355	-0.227662332301199	0.0258307992535625	PRMT5-AS1	4656	biofsci
