## Supplementary material for "Multi-level Regulatory Roles of Lactate Metabolism Gene Network in Oral Cancer: Machine Learning Insights": PRMT5.csv

SNP	CHR	BP	effect_allele	other_allele	P	EAF	BETA	SE	gene	samplesize	source
rs1043209	14	23373986	G	A	1.6769846438804e-308	0.380472772370251	-0.340703995542621	0.00833259543834565	PRMT5	30551	biofsci
rs113464339	14	23411500	C	T	1.4438e-10	0.0238893545683152	0.210796437055052	0.0328788914970523	PRMT5	19835	biofsci
rs11621460	14	23317469	C	A	3.1987e-08	0.182967383381924	0.0628520912621335	0.0113652474163924	PRMT5	25894	biofsci
rs11625828	14	23523244	G	C	5.5068e-30	0.696965935048168	-0.11279431396425	0.00991528630639167	PRMT5	24080	biofsci
rs117280412	14	23609529	A	G	4.3592e-20	0.0327287263278869	-0.233817016639833	0.0254738706614044	PRMT5	24339	biofsci
rs118006771	14	23380483	A	G	3.166e-59	0.0215641651865009	-0.52853026139116	0.0325680291703583	PRMT5	22342	biofsci
rs12880475	14	23484261	G	C	4.7072e-151	0.118486945219618	-0.33012977512742	0.0126108661071968	PRMT5	30101	biofsci
rs138114195	14	23451601	A	G	1.5631e-22	0.0195773772529521	-0.5473796579714	0.0560460813355108	PRMT5	8293	biofsci
rs141267309	14	23384671	T	G	5.5191e-28	0.0149287836088049	-0.473953228525266	0.0432170941865691	PRMT5	18204	biofsci
rs142811713	14	23395529	G	C	4.4674e-22				PRMT5	5075	biofsci
rs143464957	14	23528099	G	A	6.2374e-14	0.0122222222222222	-0.582327509645395	0.0776146918011135	PRMT5	6875	biofsci
rs144601078	14	23410653	A	C	9.0032e-12	0.0250349092359864	0.224104475876183	0.0328517049820694	PRMT5	18981	biofsci
rs147497012	14	23294406	T	C	6.3486e-12	0.0175456186083818	-0.266475541369046	0.038780385564666	PRMT5	19287	biofsci
rs149391212	14	23544999	T	C	4.2592e-09	0.0169522420707255	-0.239533124140811	0.040780619395068	PRMT5	18041	biofsci
rs150201457	14	23472731	T	C	1.637e-11	0.0148827726809378	0.330825703996269	0.0491174546420805	PRMT5	14136	biofsci
rs28633242	14	23511304	C	A	5.8541e-33	0.0848137155008196	-0.186390797531109	0.0155866000076189	PRMT5	26515	biofsci
rs34851432	14	23459101	T	G	8.8043e-26	0.0618267099634039	0.201739950004536	0.0192166228500634	PRMT5	23343	biofsci
rs3751488	14	23304094	A	G	1.425e-12	0.233793077530159	0.0676894448654795	0.0095583609677732	PRMT5	30551	biofsci
rs6572874	14	23422770	A	T	6.9644e-23	0.0607250986854712	0.168252218698616	0.0170840451539439	PRMT5	30035	biofsci
rs72681976	14	23393052	T	G	7.1387e-15	0.0516172949626778	0.155361530714321	0.0199639596913842	PRMT5	25627	biofsci
rs8012963	14	23365274	T	C	3.0651e-88	0.266532044991319	-0.182552006223824	0.00916697245789785	PRMT5	30436	biofsci
rs8014563	14	23507110	A	G	1.6178e-121	0.0825500786798792	-0.363501361182249	0.015506877228748	PRMT5	27455	biofsci
