## Supplementary material for "Multi-level Regulatory Roles of Lactate Metabolism Gene Network in Oral Cancer: Machine Learning Insights": PRMT6.csv

SNP	CHR	BP	effect_allele	other_allele	P	EAF	BETA	SE	gene	samplesize	source
rs10082309	1	107703160	T	C	5.4901e-11	0.282893006125747	0.0580299206230718	0.00884980183966812	PRMT6	31470	biofsci
rs10494058	1	107621748	C	T	1.176e-26	0.0283643392123701	0.284739806821011	0.0266440662144899	PRMT6	25556	biofsci
rs10494067	1	107830858	C	A	1.9556e-13	0.0503336510962822	0.134861327475962	0.0183437380100331	PRMT6	31086	biofsci
rs11185024	1	107489399	G	A	2.7804e-12	0.838939837893375	0.0761805279778135	0.0109009970777021	PRMT6	31140	biofsci
rs1132933	1	107867717	A	C	6.1266e-82	0.626312013894133	-0.158286180334785	0.00825538004322509	PRMT6	31347	biofsci
rs114147477	1	106794591	G	A	4.0129e-11	0.0170175347850825	-0.231085065072375	0.0349943310475317	PRMT6	24408	biofsci
rs115417851	1	107906195	A	G	7.1229e-09	0.0180739069717478	0.199593125497874	0.0344833581828016	PRMT6	23693	biofsci
rs115679277	1	107801149	T	C	1.6653e-38	0.0207460467630761	-0.391356625318001	0.0301593385878872	PRMT6	27058	biofsci
rs11587654	1	107632399	T	C	4.8016e-13	0.022961888287484	0.226160041683525	0.031277319478277	PRMT6	22782	biofsci
rs115940275	1	107425763	A	G	3.3326e-08	0.0174231017423102	-0.437758171247514	0.0792609399325572	PRMT6	4649	biofsci
rs115993268	1	107542284	C	T	1.8423e-47	0.0157521317451019	-0.577871278220132	0.0399327817664263	PRMT6	20224	biofsci
rs12025933	1	106927052	T	C	4.822e-09	0.0606460244648318	-0.0984509298145017	0.0168205928266704	PRMT6	31021	biofsci
rs12116764	1	107470824	G	A	7.6978e-31	0.198117170791323	-0.11625603091559	0.0100686826875787	PRMT6	31045	biofsci
rs12118614	1	106861441	T	C	1.8398e-11	0.087193570534308	0.0978390200898774	0.0145628453336922	PRMT6	29622	biofsci
rs12126188	1	107627466	A	G	2.5094e-13	0.0171019900497512	0.241250558845463	0.0329644816349611	PRMT6	27373	biofsci
rs12127612	1	107637115	G	A	2.369e-29	0.0456455000807885	0.22143366679276	0.0196861423865827	PRMT6	29617	biofsci
rs12726652	1	107432576	A	G	2.7495e-22	0.773208217485326	0.0934863048636407	0.00962833357676922	PRMT6	30757	biofsci
rs12757472	1	107524025	A	G	5.5941e-11	0.0179886756526532	0.221345187634402	0.0337709881504359	PRMT6	24818	biofsci
rs1335056	1	107631944	G	A	9.118e-229	0.617163630738291	0.268025044004164	0.00830007042026527	PRMT6	30718	biofsci
rs140989448	1	107258666	G	A	2.4031e-23	0.0139664804469274	-0.45673333071534	0.0458816356976011	PRMT6	17247	biofsci
rs141850488	1	107895587	A	G	1.2424e-08	0.0203045685279188	0.187486212383064	0.0329281345293238	PRMT6	23182	biofsci
rs144072027	1	107734497	C	T	1.368e-17	0.0173549183701468	-0.331569226264062	0.038836350527556	PRMT6	19439	biofsci
rs144175902	1	107611577	T	G	6.4751e-09	0.0193777292576419	0.234878189785146	0.0404683304247323	PRMT6	16067	biofsci
rs147399504	1	107704513	G	A	1.871e-29	0.0292566424519853	-0.299282120895477	0.0265587087148897	PRMT6	24959	biofsci
rs1612733	1	107661606	T	C	4.4429e-148	0.055268365574896	-0.465955954374679	0.0179798172666813	PRMT6	29622	biofsci
rs17017963	1	107480674	T	C	9.7314e-16	0.913879057731096	0.114701014171547	0.0142837057821159	PRMT6	31138	biofsci
rs1730863	1	107612226	T	C	8.4647e-96	0.072321234514236	-0.371699727907065	0.0178978865314124	PRMT6	23265	biofsci
rs17447233	1	107715398	C	T	4.3364e-18	0.0349985714868781	0.194671380221218	0.0224544823545744	PRMT6	29362	biofsci
rs17447254	1	107715476	C	T	1.4717e-57	0.0978521718262539	0.220230754792399	0.0137719106509414	PRMT6	29863	biofsci
rs17461280	1	107790862	G	A	8.9681e-35	0.103842669485128	-0.161024401683594	0.0130907761965753	PRMT6	31353	biofsci
rs184251197	1	107651286	C	T	6.0221e-14	0.0193106085436469	0.253453958805782	0.0337587520719494	PRMT6	23167	biofsci
rs28730388	1	107908303	A	G	6.4264e-10	0.0387824546683448	-0.139515814859026	0.0225768358565322	PRMT6	26314	biofsci
rs4256842	1	107163979	C	T	2.2027e-18	0.319296416434971	0.0756434408452057	0.00864842403763856	PRMT6	30757	biofsci
rs4437902	1	107369695	C	T	2.7511e-09	0.153200783865436	0.0681303850248728	0.0114583805689421	PRMT6	29355	biofsci
rs55640523	1	106871242	C	A	3.0805e-08	0.0291989019216371	-0.136775496515762	0.0247038790080125	PRMT6	28903	biofsci
rs61460475	1	107846516	C	T	4.51e-36	0.139368850491961	-0.148156588358135	0.0118148141817826	PRMT6	29863	biofsci
rs61789794	1	106913294	C	T	1.3522e-14	0.0236683712721184	-0.218166722053678	0.0283307650023606	PRMT6	26958	biofsci
rs6583022	1	107874951	G	A	7.2091e-29	0.0760114915010773	-0.171971755700113	0.0154244441983007	PRMT6	29923	biofsci
rs6678756	1	107014476	T	G	4.5568e-09	0.562636906110733	0.0472068401973111	0.00805206478197947	PRMT6	31339	biofsci
rs6698525	1	107538981	T	C	1.6769846438804e-308	0.521574993393484	0.362724883780099	0.00799467683576439	PRMT6	31350	biofsci
rs6701910	1	107490076	C	T	9.6944e-14	0.21105403348554	0.0731086563254252	0.00981970105511346	PRMT6	31141	biofsci
rs72697614	1	107514107	A	C	1.6769846438804e-308	0.292541856925419	-0.421907368042898	0.00880793991004113	PRMT6	31141	biofsci
rs72697615	1	107526739	T	C	2.0359e-33	0.0602664363008093	0.218414953403821	0.0181314400727052	PRMT6	26855	biofsci
rs72697646	1	107637257	G	A	9.1938e-43	0.054792779049072	0.252465432369314	0.0184183196084797	PRMT6	28459	biofsci
rs72697649	1	107643716	G	A	8.9189e-91	0.0563403349301888	-0.362078428441665	0.0179205937480408	PRMT6	29284	biofsci
rs72697660	1	107690692	A	G	1.8316e-08	0.0164041994750656	-0.332318918231519	0.0590568708982458	PRMT6	8885	biofsci
rs7520002	1	107496817	A	G	1.6997e-69	0.331579540756887	-0.149192155008333	0.00846677269653271	PRMT6	31470	biofsci
rs7531892	1	106893609	A	T	4.7094e-18	0.518062056469878	0.0692136790693136	0.00799206483254778	PRMT6	31353	biofsci
rs75783875	1	107692772	G	A	3.1114e-14	0.0249989243147885	0.205163876214833	0.0270179988694207	PRMT6	28102	biofsci
rs76046454	1	107506538	A	G	2.3174e-90	0.845965103598691	0.233063570199508	0.0115620694030791	PRMT6	28703	biofsci
rs76374975	1	107629289	T	C	2.6793e-86	0.0518925518925519	0.388109628524465	0.0197118028423941	PRMT6	26155	biofsci
rs76700232	1	107614177	A	G	6.9443e-25	0.0346510728784071	0.249154213080937	0.0241859723810803	PRMT6	25553	biofsci
rs77719176	1	107747694	T	C	2.12e-13	0.0231792469506806	-0.208061546993621	0.0283431706344841	PRMT6	27489	biofsci
rs78807649	1	107577175	T	C	3.9148e-44	0.0158852767329393	-0.560760412604704	0.0402431706368246	PRMT6	19749	biofsci
