## Supplementary material for "Multi-level Regulatory Roles of Lactate Metabolism Gene Network in Oral Cancer: Machine Learning Insights": PRMT7.csv

SNP	CHR	BP	effect_allele	other_allele	P	EAF	BETA	SE	gene	samplesize	source
rs1131933	16	68389772	T	C	1.0246e-100	0.53759776968946	-0.17248148430397	0.0080959738415164	PRMT7	30687	biofsci
rs113914633	16	67369626	A	C	2.991e-13	0.216406177749006	0.123226708432141	0.0168924039633905	PRMT7	10333	biofsci
rs11548855	16	68337948	C	T	3.9509e-14	0.0619901731622382	-0.138000054260269	0.0182476997673114	PRMT7	25824	biofsci
rs11640099	16	68800629	G	T	9.8752e-16	0.142328221320102	0.0916008439129492	0.0114094592903966	PRMT7	31465	biofsci
rs145141776	16	68510409	T	C	5.4905e-24	0.0232543536503684	0.27950026538441	0.0276713757842932	PRMT7	28749	biofsci
rs145390986	16	68544405	A	G	1.3354e-26	0.0145106514356283	0.403192579795031	0.0377705043462201	PRMT7	24509	biofsci
rs150733228	16	68069970	A	G	1.903e-08	0.0628064489321034	-0.0963127457391072	0.0171362795778071	PRMT7	28927	biofsci
rs17240392	16	67973569	T	C	8.2143e-09	0.0480210292357668	0.113402877240103	0.0196739954615817	PRMT7	28257	biofsci
rs2305811	16	68321859	A	G	4.4914e-18	0.0682484002775422	0.138449318075759	0.0159768877026125	PRMT7	30803	biofsci
rs34012739	16	67675969	G	A	1.0893e-23	0.137055507372073	0.123460481911606	0.0123049496592985	PRMT7	27921	biofsci
rs35089644	16	68536864	T	C	1.6093e-36	0.135389168866491	0.150947859770743	0.0119595816480405	PRMT7	29863	biofsci
rs56197801	16	67482903	C	A	5.5791e-11	0.0610231271995978	-0.114232488447913	0.0174281010676502	PRMT7	28729	biofsci
rs61628060	16	68697580	A	G	3.6079e-14	0.612048555000188	-0.0619571987614812	0.00818003205110523	PRMT7	31470	biofsci
rs6499213	16	69035357	C	T	4.1674e-11	0.178374603653933	0.068827327455101	0.0104313859224778	PRMT7	31353	biofsci
rs72790359	16	67789229	C	T	8.8357e-20	0.0137753433616743	-0.499284710200886	0.054852587829547	PRMT7	12232	biofsci
rs77568300	16	67434498	A	G	4.2276e-24	0.0278473902523332	0.259060511963725	0.0255831913218903	PRMT7	28219	biofsci
rs79543001	16	68387341	T	C	1.3247e-226	0.10286135235732	0.427272263426761	0.0132951307172854	PRMT7	30653	biofsci
rs9940621	16	68429077	C	A	1.3398e-24	0.583276255707763	-0.0832078104633395	0.00812750888504752	PRMT7	31141	biofsci
