## Supplementary material for "Multi-level Regulatory Roles of Lactate Metabolism Gene Network in Oral Cancer: Machine Learning Insights": PRNP.csv

SNP	CHR	BP	effect_allele	other_allele	P	EAF	BETA	SE	gene	samplesize	source
rs2181021	20	4683196	A	T	1.9694e-56	0.745107407690544	0.145315864920062	0.00918041461630703	PRNP	31237	biofsci
rs34392629	20	4641196	A	G	7.4355e-11	0.0315414574151891	-0.168001909574117	0.0258008000574548	PRNP	24589	biofsci
rs4572663	20	4609501	C	A	1.5073e-32	0.742453081579048	0.108507033857165	0.00913366559122255	PRNP	31344	biofsci
rs6052695	20	4605517	G	C	3.8752e-16	0.56327582788023	-0.066698841837574	0.00819164632076612	PRNP	30290	biofsci
rs6052766	20	4667334	C	G	3.5663e-34	0.888076878812291	0.154915417216767	0.01270944435284	PRNP	31142	biofsci
rs6052778	20	4689236	C	T	3.2765e-25	0.910894810026683	0.144645423411562	0.0139437435206596	PRNP	31684	biofsci
rs6084814	20	4619165	C	T	4.415e-16	0.948975691790246	0.147752406078954	0.0181811074703083	PRNP	31239	biofsci
rs6084822	20	4643196	G	A	2.6187e-101	0.537412153782555	0.170252011115028	0.00796735464090131	PRNP	31684	biofsci
rs6139501	20	4615818	A	T	7.5217e-36	0.171949074782077	-0.132540713382911	0.0106038508862825	PRNP	31231	biofsci
rs62199365	20	4693967	C	T	3.6927e-09	0.0362465166996486	-0.129167069106234	0.0219027468682675	PRNP	29836	biofsci
rs78186890	20	4613814	G	A	1.965e-11	0.0480633363810157	0.129924176383963	0.0193665205455547	PRNP	29137	biofsci
rs80306620	20	4654875	C	T	2.5963e-57	0.229642313546423	-0.151486026080445	0.00949422309912789	PRNP	31355	biofsci
