## Supplementary material for "Multi-level Regulatory Roles of Lactate Metabolism Gene Network in Oral Cancer: Machine Learning Insights": PROB1.csv

SNP	CHR	BP	effect_allele	other_allele	P	EAF	BETA	SE	gene	samplesize	source
rs10063870	5	138728533	T	C	4.8887e-26	0.330414280902661	-0.105992844267542	0.0100433831683842	PROB1	22405	biofsci
