## Supplementary material for "Multi-level Regulatory Roles of Lactate Metabolism Gene Network in Oral Cancer: Machine Learning Insights": PROC.csv

SNP	CHR	BP	effect_allele	other_allele	P	EAF	BETA	SE	gene	samplesize	source
rs11683098	2	128414113	A	G	8.2582e-13	0.121583916217559	-0.0879157698902025	0.0122842289696795	PROC	31024	biofsci
rs12468441	2	127945787	A	G	6.3865e-11	0.46119733924612	0.0522505336771569	0.00799610278937285	PROC	31470	biofsci
rs13425274	2	128143424	T	A	7.8202e-18	0.0762740656851642	-0.12942221314186	0.0150452457675781	PROC	31351	biofsci
rs138503904	2	128170226	G	A	2.8642e-09	0.030415689405659	0.154978572684775	0.0260941831702543	PROC	24900	biofsci
rs141335480	2	128441332	A	G	1.2023e-08	0.0252713961120929	0.163496441126681	0.028686605805292	PROC	24666	biofsci
rs141827166	2	127960552	G	T	3.9232e-09	0.0223308045090223	-0.167799273031195	0.0285019063120947	PROC	28192	biofsci
rs4150437	2	128041692	G	A	1.0319e-09	0.0438361318846715	0.130449523377051	0.0213697535182903	PROC	26122	biofsci
rs4150478	2	128032527	A	G	1.0021e-15	0.0448389382006084	-0.161442377135506	0.0201134200203705	PROC	28858	biofsci
rs4662574	2	127964872	G	A	4.3711e-15	0.0465169152419061	-0.160713795574882	0.020489277591841	PROC	26853	biofsci
rs4662751	2	128400608	C	T	2.0924e-10	0.450963922886169	-0.052252590244742	0.00822331532604293	PROC	29863	biofsci
rs6708915	2	128355782	T	C	1.6409e-21	0.388636363636364	-0.0781545723179462	0.00820468761211327	PROC	31261	biofsci
rs71414747	2	128074306	T	C	1.4381e-10	0.049474488820944	-0.118690506122801	0.0185118388737291	PROC	31026	biofsci
rs75030847	2	128213273	G	A	2.2491e-20	0.0666581913721502	0.155440827257077	0.0168045954288237	PROC	28459	biofsci
rs75131655	2	128361784	A	G	1.5084e-08	0.041067879529124	-0.114510813881847	0.0202294480941679	PROC	31025	biofsci
rs7587554	2	127924191	T	C	2.9699e-08	0.521004566210046	-0.0444607876305486	0.00802106939032088	PROC	31141	biofsci
rs971207	2	128181518	T	C	7.3662e-95	0.318106655642828	-0.176846273011816	0.0085583890924488	PROC	31470	biofsci
