## Supplementary material for "Multi-level Regulatory Roles of Lactate Metabolism Gene Network in Oral Cancer: Machine Learning Insights": PROCA1.csv

SNP	CHR	BP	effect_allele	other_allele	P	EAF	BETA	SE	gene	samplesize	source
rs12451081	17	26827495	A	G	2.592e-10	0.102068810434	0.0893448181155108	0.0141337074248601	PROCA1	27310	biofsci
rs150156114	17	27986702	T	C	1.5396e-14	0.0759919010899065	-0.121912908681173	0.0158658132068158	PROCA1	28288	biofsci
rs16963468	17	26936608	T	C	2.9598e-226	0.0929572700965839	-0.439321250131991	0.0136807354832399	PROCA1	31684	biofsci
rs16964261	17	26743793	C	T	4.9743e-13	0.048736101111911	-0.136828883123738	0.0189361569824432	PROCA1	30077	biofsci
rs34479345	17	27324940	A	G	2.3231e-24	0.130688864669849	-0.120032208941006	0.0117857733753259	PROCA1	31684	biofsci
rs4794848	17	27358808	C	T	1.4332e-12	0.502856176481642	0.0562596046248068	0.00794514964338466	PROCA1	31684	biofsci
rs4965417	17	27418106	C	T	1.6926e-08	0.450896380651708	0.0450353851490498	0.00798386490374589	PROCA1	31682	biofsci
rs56350019	17	27333267	T	C	1.4457e-10	0.162827286147153	-0.0699419442889138	0.0109098479603353	PROCA1	30817	biofsci
rs73266461	17	27352191	A	G	2.0841e-38	0.0468863488665469	-0.245275313414096	0.0189267326234718	PROCA1	31234	biofsci
rs76372260	17	26623773	T	C	9.7615e-11	0.0273773081860373	-0.176175799263783	0.02722754026177	PROCA1	25329	biofsci
rs78363982	17	27745753	G	A	7.7581e-10	0.0232624801552302	-0.173171176821319	0.0281597464585207	PROCA1	27751	biofsci
rs78597661	17	26623772	A	C	2.4456e-24	0.0637125386880048	-0.165870152447525	0.0162943683884951	PROCA1	31569	biofsci
rs79964218	17	26242752	T	C	7.3958e-18	0.0604066985645933	-0.145138351047024	0.0168598886039408	PROCA1	30991	biofsci
rs80248967	17	27119813	A	G	1.7729e-38	0.500772138009509	-0.106477816169526	0.00820859701418693	PROCA1	29682	biofsci
rs8077048	17	27651028	T	C	7.6659e-13	0.276683704149128	-0.0636425075675669	0.00888006077489109	PROCA1	31683	biofsci
