## Supplementary material for "Multi-level Regulatory Roles of Lactate Metabolism Gene Network in Oral Cancer: Machine Learning Insights": PROCR.csv

SNP	CHR	BP	effect_allele	other_allele	P	EAF	BETA	SE	gene	samplesize	source
rs111916968	20	33880146	A	T	5.6043e-25	0.101082283731805	-0.13786747117903	0.01335679198394	PROCR	30844	biofsci
rs1122174	20	33110846	T	C	4.4248e-08	0.181754051477598	0.0574155624126537	0.0104903095835441	PROCR	30551	biofsci
rs117879275	20	33289805	C	A	6.3753e-12	0.0257637474541752	-0.198093631399544	0.0288303931595902	PROCR	23966	biofsci
rs1205350	20	32898339	G	A	1.2023e-08	0.133037024251316	-0.0715585046764829	0.0125554452532693	PROCR	27500	biofsci
rs2378335	20	33756830	C	A	5.6484e-57	0.435837647709758	-0.144760630503592	0.00910037847901827	PROCR	24554	biofsci
rs2889874	20	33715777	G	T	1.0362e-13	0.4553761567352	-0.0608047253485448	0.00817685448865614	PROCR	30153	biofsci
rs56400269	20	33776979	C	T	2.3326e-12	0.0327963977346579	-0.173115274985998	0.0246849101648364	PROCR	25868	biofsci
