## Supplementary material for "Multi-level Regulatory Roles of Lactate Metabolism Gene Network in Oral Cancer: Machine Learning Insights": PROK2.csv

SNP	CHR	BP	effect_allele	other_allele	P	EAF	BETA	SE	gene	samplesize	source
rs10514728	3	71868169	A	G	4.9661e-41	0.0652786651133075	-0.215731110692718	0.0160819345255297	PROK2	31684	biofsci
rs112351683	3	71869723	A	G	6.8223e-37	0.0246421318539799	-0.364110634578447	0.0286954349172851	PROK2	25264	biofsci
rs116058768	3	71893483	A	C	6.7673e-09	0.0201830443159923	-0.181334649509756	0.0312834727007257	PROK2	25835	biofsci
rs11711751	3	71868553	T	C	6.5651e-25	0.0765938724902008	0.158014959169534	0.0153311366446942	PROK2	30077	biofsci
rs13325901	3	71770187	G	T	5.7982e-73	0.0510780287474333	0.332821586560156	0.0184214171925852	PROK2	30399	biofsci
rs17723500	3	71959007	G	A	1.3712e-48	0.0631228596713994	-0.241668888320133	0.0164976338050566	PROK2	31064	biofsci
rs180754079	3	71983127	C	T	3.8887e-18	0.0248823742309084	-0.306100686725122	0.0352569323571898	PROK2	16578	biofsci
rs190630669	3	71907718	A	G	7.2593e-11	0.0188552020378602	-0.213803603884781	0.0328171302969732	PROK2	25096	biofsci
rs192187855	3	71809998	A	G	4.7099e-45	0.0266646772955921	-0.365979191474755	0.0259843510979903	PROK2	28533	biofsci
rs28533279	3	71761601	T	C	4.6262e-66	0.440123829658713	-0.137648669232301	0.00801793315503045	PROK2	31563	biofsci
rs35835719	3	71964839	A	T	5.6467e-15	0.70230995697139	0.0679922069612297	0.00870378234993595	PROK2	31569	biofsci
rs41464155	3	71867529	T	C	1.3135e-13	0.0214705529566991	0.208260806092753	0.0281251088608407	PROK2	30086	biofsci
rs4677042	3	71781701	G	C	1.6769846438804e-308	0.876820179629276	0.505158213082721	0.012173191054006	PROK2	31240	biofsci
rs4677053	3	71871268	T	G	1.7206e-87	0.333932257817876	-0.168212289749978	0.00848378715168217	PROK2	31233	biofsci
rs5024175	3	71837375	T	C	1.3461e-266	0.14774378585086	0.393378297714328	0.0112770129378706	PROK2	31225	biofsci
rs57470485	3	71866043	C	T	7.0653e-66	0.907635420296589	-0.238163471946893	0.0138925913450752	PROK2	30902	biofsci
rs58654499	3	71846046	C	T	3.1098e-185	0.430080048104025	-0.232898997934098	0.00802386145891234	PROK2	31684	biofsci
rs62246265	3	71746165	A	G	1.9702e-13	0.0261962975899406	-0.194552147906906	0.0264675193735078	PROK2	27979	biofsci
rs6768698	3	71718663	A	G	4.7358e-09	0.0178826110806363	0.204685274043257	0.034951295876792	PROK2	23305	biofsci
rs6807109	3	71764104	G	A	8.6595e-44	0.283625840880905	-0.122301068769878	0.00881296703776483	PROK2	31684	biofsci
rs6807443	3	71825739	C	G	1.6769846438804e-308	0.439871625448367	-0.307639113113441	0.00801880669243969	PROK2	31560	biofsci
rs71300506	3	71867217	A	C	1.5396e-14	0.0246304426632296	0.202732856722669	0.0263823924734096	PROK2	29902	biofsci
rs71300510	3	71963149	T	C	3.2139e-14	0.152806613566872	0.083951031640859	0.0110614706688002	PROK2	31566	biofsci
rs73097039	3	71870393	A	G	1.1926e-18	0.0552214754549385	0.156221151425955	0.0177209890904708	PROK2	30518	biofsci
rs7428045	3	71979373	G	A	2.4488e-15	0.261390121043531	-0.0715767723610164	0.00904192372014204	PROK2	31677	biofsci
rs75428807	3	71889675	C	G	1.0134e-16	0.0374823196605375	-0.174901639180167	0.0210646191398595	PROK2	31234	biofsci
rs75719992	3	72033020	G	A	1.2352e-09	0.0604624498375693	0.101982550715567	0.0167853170359905	PROK2	31240	biofsci
rs7613172	3	71981056	C	T	7.9248e-30	0.299029680365297	-0.0989451890818452	0.0087221717969557	PROK2	31355	biofsci
rs7616754	3	72035115	A	G	1.4754e-08	0.11045965347465	0.0717898906215983	0.0126734263004622	PROK2	31682	biofsci
rs7620998	3	71743806	G	A	1.5278e-09	0.312885188359659	0.0535747427239221	0.00886764147310682	PROK2	29576	biofsci
rs76287646	3	71765111	G	T	1.9531e-23	0.0154499715207898	-0.353709045669044	0.0354588424962952	PROK2	26143	biofsci
rs7649461	3	71863841	G	A	5.4851e-193	0.257275506737629	0.269796132298483	0.00910433802949616	PROK2	31568	biofsci
rs78134574	3	71874684	T	C	3.2239e-39	0.0315815612443	0.321064047966874	0.0245053388058796	PROK2	27224	biofsci
rs78747802	3	71742037	T	C	7.817e-19	0.0333910661779514	-0.201718479478596	0.0227611571897676	PROK2	29902	biofsci
rs78932538	3	71919675	G	A	6.6584e-12	0.0159633924828839	-0.278138197640987	0.0405171671946315	PROK2	19389	biofsci
rs79836864	3	71983360	G	A	3.8762e-08	0.0512994350282486	0.0990683880699246	0.0180239039515919	PROK2	31625	biofsci
rs9829261	3	71879281	A	G	2.4186e-35	0.582810327332857	0.0999478333536584	0.0080562810009236	PROK2	31684	biofsci
