## Supplementary material for "Multi-level Regulatory Roles of Lactate Metabolism Gene Network in Oral Cancer: Machine Learning Insights": PROM2.csv

SNP	CHR	BP	effect_allele	other_allele	P	EAF	BETA	SE	gene	samplesize	source
rs6725821	2	95897767	T	C	1.8894e-15	0.217914991168402	-0.077498327489917	0.0097504249377113	PROM2	30859	biofsci
