## Supplementary material for "Multi-level Regulatory Roles of Lactate Metabolism Gene Network in Oral Cancer: Machine Learning Insights": PRORSD1P.csv

SNP	CHR	BP	effect_allele	other_allele	P	EAF	BETA	SE	gene	samplesize	source
rs111606289	2	55509478	G	A	9.0495e-79	0.0269734396298897	0.562906125814531	0.0299571124518122	PRORSD1P	21228	biofsci
rs139704955	2	55953796	T	C	1.371e-27	0.0709890524726312	0.195460196938866	0.0179581592527578	PRORSD1P	23509	biofsci
rs144348170	2	56202774	T	G	2.3568e-20	0.028563832929639	0.332312756794032	0.0359455220493496	PRORSD1P	13946	biofsci
rs150801560	2	55943746	T	C	5.1455e-13	0.194202242101687	0.0841824323750676	0.0116573562432586	PRORSD1P	23512	biofsci
rs182311061	2	56018151	G	A	1.8647e-36	0.0274108170310702	0.398874575406874	0.0316321095819818	PRORSD1P	18744	biofsci
rs2920961	2	55508333	G	C	2.558e-11	0.908417604329868	-0.121597825945847	0.018231105272399	PRORSD1P	18082	biofsci
rs2968783	2	55345519	G	T	9.9958e-09	0.649562165018495	0.0553908406077413	0.00966529526038515	PRORSD1P	23513	biofsci
rs4525734	2	55172943	G	C	4.3108e-12	0.496998187584957	0.0638980423570262	0.00922488953715712	PRORSD1P	23503	biofsci
rs6716399	2	55078496	C	G	1.3913e-20	0.0959461029155535	0.147740215867907	0.0158843367237831	PRORSD1P	22846	biofsci
rs6737995	2	55819752	T	C	3.9694e-13	0.217388853395468	0.080930654942033	0.0111526961582605	PRORSD1P	23628	biofsci
rs6747364	2	55420825	A	G	4.8228e-13	0.292250742230073	0.0731314710121127	0.0101147231075368	PRORSD1P	23628	biofsci
rs973239	2	56315163	G	A	6.9885e-09	0.106187006908006	0.0866913425695769	0.014969237057237	PRORSD1P	23510	biofsci
