## Supplementary material for "Multi-level Regulatory Roles of Lactate Metabolism Gene Network in Oral Cancer: Machine Learning Insights": PROS1.csv

SNP	CHR	BP	effect_allele	other_allele	P	EAF	BETA	SE	gene	samplesize	source
rs11719832	3	93656454	A	G	5.4442e-14	0.0226215270084637	-0.31903263894491	0.0424206043247184	PROS1	12567	biofsci
rs62266137	3	93569972	A	G	9.7534e-14	0.758469818407093	0.104221282003022	0.0140001453465096	PROS1	13925	biofsci
rs9283589	3	93545404	C	T	1.257e-09	0.0235375562478366	-0.267269350244261	0.0440116176073675	PROS1	11231	biofsci
rs9290469	3	93584473	T	C	1.3508e-62	0.180033071517156	-0.257319266607974	0.0154100925619067	PROS1	14263	biofsci
