## Supplementary material for "Multi-level Regulatory Roles of Lactate Metabolism Gene Network in Oral Cancer: Machine Learning Insights": PROSAPIP1.csv

SNP	CHR	BP	effect_allele	other_allele	P	EAF	BETA	SE	gene	samplesize	source
rs2208030	20	3355567	C	T	5.1607e-13	0.465953270675273	0.0640079964237325	0.00886390024147406	PROSAPIP1	25574	biofsci
rs55800553	20	3154525	T	C	4.6579e-29	0.698391733354052	0.10940745715816	0.00977882565186182	PROSAPIP1	24823	biofsci
rs6051655	20	3206068	A	G	2.566e-09	0.208029759839636	-0.0656046204596618	0.0110130301258455	PROSAPIP1	25022	biofsci
rs76196562	20	3135385	A	G	4.9695e-08	0.0493180654470977	0.124167015335603	0.0227724924962132	PROSAPIP1	20564	biofsci
rs77390071	20	3217519	C	A	7.1911e-09	0.041939199473446	0.133468642984214	0.0230655219881127	PROSAPIP1	23390	biofsci
rs79481729	20	3115974	T	C	2.4148e-20	0.0870489542633877	-0.146070299609559	0.0158048819650901	PROSAPIP1	25187	biofsci
rs8114052	20	3113688	G	A	9.0206e-18	0.41750028311502	0.0769860848047202	0.00896657133261745	PROSAPIP1	25572	biofsci
