## Supplementary material for "Multi-level Regulatory Roles of Lactate Metabolism Gene Network in Oral Cancer: Machine Learning Insights": PROSC.csv

SNP	CHR	BP	effect_allele	other_allele	P	EAF	BETA	SE	gene	samplesize	source
rs10089977	8	37669354	T	C	3.8411e-18	0.209767702211027	0.0995706642039248	0.0114667830808122	PROSC	22940	biofsci
rs10481048	8	37470110	T	G	2.1102e-12	0.043763024709735	-0.143652859806004	0.0204435674568799	PROSC	28588	biofsci
rs112931364	8	37654023	C	T	2.5543e-41	0.0140075425228969	0.602679324809813	0.0447622790262784	PROSC	18068	biofsci
rs113563119	8	37800844	C	T	5.0301e-19	0.0630565871969969	0.149391195970619	0.0167634902398665	PROSC	30116	biofsci
rs140365494	8	37002475	G	A	1.4098e-08	0.0282768476929359	0.154060605102487	0.0271606440362624	PROSC	24667	biofsci
rs141783101	8	37665799	A	G	3.3253e-10	0.0290907318974759	-0.165222862924552	0.0262980665835632	PROSC	25597	biofsci
rs146212683	8	37474257	T	G	2.5264e-58	0.0184096617324854	0.619109277632312	0.038452559384887	PROSC	18713	biofsci
rs16886781	8	37331826	T	G	1.3081e-08	0.217501597203954	-0.0547422336220191	0.00962924074265947	PROSC	31684	biofsci
rs17433803	8	37675667	A	C	4.428e-11	0.820306895177362	-0.0698702611104682	0.0106042375981527	PROSC	30165	biofsci
rs2051166	8	37485751	A	C	7.0807e-09	0.0484924820908447	-0.109147959942405	0.0188550234836935	PROSC	30481	biofsci
rs2407526	8	37446122	G	T	1.9847e-16	0.174868957483984	-0.0897116216599336	0.0109099735689275	PROSC	29113	biofsci
rs28888454	8	37871731	C	T	9.5114e-10	0.162666790214974	-0.0717822633735086	0.0117344967261997	PROSC	26659	biofsci
rs4496654	8	37758650	G	T	3.228e-08	0.522116577097974	-0.0439678718578488	0.00795280393912542	PROSC	31684	biofsci
rs58290894	8	37586846	G	C	4.9874e-88	0.247415495411778	-0.185408165491029	0.00932181810138059	PROSC	30902	biofsci
rs62488357	8	37521007	T	C	1.8458e-36	0.102175883952856	0.178728122075087	0.0141726236301493	PROSC	27135	biofsci
rs6468431	8	37482763	A	G	2.2397e-60	0.315563165905632	-0.140833513295531	0.00859254391621399	PROSC	31355	biofsci
rs72641931	8	37524156	C	T	4.2827e-62	0.037032510388658	0.389705175666078	0.0234348514769761	PROSC	25530	biofsci
rs72641940	8	37578729	A	G	2.3295e-26	0.105249150391025	-0.142518568214031	0.0134161639678459	PROSC	29498	biofsci
rs72641990	8	37747138	C	A	3.4183e-13	0.0882045216758404	-0.110300500906012	0.0151580387958844	PROSC	27058	biofsci
rs7463174	8	37635649	G	A	1.6769846438804e-308	0.133841754051478	0.611130901497306	0.0117386566918544	PROSC	31300	biofsci
rs75541166	8	37461922	A	G	1.3762e-38	0.0331525757949224	0.322197403153975	0.024801204134643	PROSC	25360	biofsci
rs75792527	8	37532347	C	T	3.9926e-18	0.0567587242367715	-0.161250558863981	0.0185798219643247	PROSC	27054	biofsci
rs78477511	8	37270382	C	T	3.078e-10	0.0176386559841004	0.232375530974226	0.0369143019816085	PROSC	21176	biofsci
