## Supplementary material for "Multi-level Regulatory Roles of Lactate Metabolism Gene Network in Oral Cancer: Machine Learning Insights": PROSER1.csv

SNP	CHR	BP	effect_allele	other_allele	P	EAF	BETA	SE	gene	samplesize	source
rs139105854	13	39657908	C	G	1.4995e-13	0.0206786542923434	0.287329017725151	0.0388944713600388	PROSER1	16321	biofsci
rs144000006	13	39563287	A	G	1.8438e-09	0.0246931618936295	0.468201435687231	0.0778907728642873	PROSER1	3422	biofsci
rs190598966	13	39614327	G	A	1.7148e-15	0.938109527381845	-0.15921331242883	0.020000667357021	PROSER1	21528	biofsci
rs2274385	13	39585178	T	C	7.4803e-56	0.146585741666353	0.197208305777861	0.0125254567139122	PROSER1	25476	biofsci
rs2324162	13	39796484	G	C	4.9715e-10	0.170554486090665	0.0734314729205797	0.0118055132426456	PROSER1	25360	biofsci
rs9548575	13	39548439	G	A	9.7386e-14	0.337445346658339	-0.0763122823854217	0.0102512402118994	PROSER1	21281	biofsci
rs9548576	13	39553121	C	T	7.5235e-09	0.130744251028962	0.0761300496614551	0.0131737959925687	PROSER1	25350	biofsci
