## Supplementary material for "Multi-level Regulatory Roles of Lactate Metabolism Gene Network in Oral Cancer: Machine Learning Insights": PROSER2.csv

SNP	CHR	BP	effect_allele	other_allele	P	EAF	BETA	SE	gene	samplesize	source
rs10906026	10	11892162	C	T	3.4834e-158	0.77010040767024	0.2818268331751	0.0105169861581242	PROSER2	25533	biofsci
rs113705523	10	12004815	G	A	1.0577e-08	0.0184921012310456	0.22401764742814	0.0391557098909564	PROSER2	17968	biofsci
rs11599214	10	11854705	G	T	1.3772e-08	0.15284392302629	0.070734577017172	0.012461168525328	PROSER2	24868	biofsci
rs144701454	10	12123022	A	G	3.3988e-10	0.023750927770616	-0.185764273113834	0.0295831246797201	PROSER2	24640	biofsci
rs148697540	10	11827806	T	C	1.4806e-08	0.016139844273707	-0.23407718999544	0.0413293765551566	PROSER2	18434	biofsci
rs2062989	10	11992834	T	C	1.9325e-15	0.0559470764754024	0.168561752649549	0.0212142105352013	PROSER2	21035	biofsci
rs2093916	10	11870422	T	C	1.7896e-08	0.0796745410950827	0.0939792563517349	0.016689028333523	PROSER2	24482	biofsci
rs4750120	10	11839935	A	C	3.7692e-26	0.220391467237556	-0.113672948727261	0.0107462680425472	PROSER2	25199	biofsci
rs4750121	10	11861758	C	T	2.2592e-10	0.243645667309789	0.0690654262283459	0.010888963095897	PROSER2	22883	biofsci
rs4750123	10	11865304	C	T	2.2525e-08	0.288979411646667	0.0563525420396395	0.0100782512813448	PROSER2	23958	biofsci
rs6602551	10	11957153	G	A	5.1477e-11	0.0250759499975098	0.214770260851062	0.0327059650739431	PROSER2	19120	biofsci
rs7081660	10	11956769	T	G	6.3092e-18	0.521178211412189	0.0849407192708608	0.00984614448820661	PROSER2	20667	biofsci
rs7091795	10	11863325	T	C	3.9402e-13	0.723806727623521	-0.075874826467613	0.0104546781216139	PROSER2	22883	biofsci
rs7900122	10	11932234	A	C	3.1529e-63	0.267766545153895	-0.167361109744954	0.00997099219204007	PROSER2	25650	biofsci
rs79044909	10	11804525	T	C	4.8112e-22	0.0344972815682671	-0.235584099292993	0.0244075485431143	PROSER2	25199	biofsci
