## Supplementary material for "Multi-level Regulatory Roles of Lactate Metabolism Gene Network in Oral Cancer: Machine Learning Insights": PROX2.csv

SNP	CHR	BP	effect_allele	other_allele	P	EAF	BETA	SE	gene	samplesize	source
rs17183194	14	75279839	T	C	1.2311e-20	0.135171592937909	0.137182208785568	0.014728444915297	PROX2	19717	biofsci
