## Supplementary material for "Multi-level Regulatory Roles of Lactate Metabolism Gene Network in Oral Cancer: Machine Learning Insights": PROZ.csv

SNP	CHR	BP	effect_allele	other_allele	P	EAF	BETA	SE	gene	samplesize	source
rs144943234	13	113916634	T	C	3.2215e-13	0.0161956701371674	-0.316073491546514	0.0433886764789922	PROZ	16669	biofsci
rs145378174	13	113934016	T	C	6.9916e-13	0.0261432887796384	-0.204970357713689	0.0285497893575631	PROZ	24094	biofsci
rs3024784	13	113820680	C	A	6.5651e-13	0.0191189250618357	-0.265611280135858	0.0369520423116108	PROZ	19526	biofsci
rs34025513	13	114010484	A	G	9.299e-10	0.0463362068965517	-0.136765514883323	0.0223443855187759	PROZ	22663	biofsci
rs494860	13	113819009	A	T	1.1713e-96	0.746475431407196	-0.192085735544678	0.009207181058194	PROZ	31166	biofsci
rs7321768	13	113830106	T	C	4.3226e-15	0.0475445072660156	0.161771787984522	0.0206202169432044	PROZ	25968	biofsci
rs753057	13	113797801	G	A	1.5657e-08	0.0377196004133655	-0.133023021362375	0.0235264089282966	PROZ	24888	biofsci
rs7989953	13	113922447	G	A	8.5825e-09	0.276373198285937	0.0523460560244653	0.00909306651805119	PROZ	30237	biofsci
rs9549742	13	113993521	G	A	9.0415e-14	0.61689904014573	-0.0789896653801445	0.0105969500107519	PROZ	18840	biofsci
rs9577481	13	113860900	A	G	8.4875e-18	0.169335047329672	0.0931680299338448	0.0108423169945124	PROZ	30238	biofsci
