## Supplementary material for "Multi-level Regulatory Roles of Lactate Metabolism Gene Network in Oral Cancer: Machine Learning Insights": PRPF4.csv

SNP	CHR	BP	effect_allele	other_allele	P	EAF	BETA	SE	gene	samplesize	source
rs10981649	9	115909565	T	G	2.6021e-10	0.0812694952835507	-0.0918923163595183	0.0145380832109097	PRPF4	31684	biofsci
rs10981723	9	116059567	C	G	6.9979e-63	0.206283588259611	0.164320054795878	0.0098174790019942	PRPF4	31684	biofsci
rs3789253	9	116131508	G	C	3.4805e-18	0.707183571779095	-0.0760415641870529	0.00874603931117189	PRPF4	31566	biofsci
rs4342685	9	115974279	C	T	5.9861e-16	0.183042941947421	-0.0839905989367246	0.0103826687603343	PRPF4	31017	biofsci
rs7854808	9	115920913	G	A	1.696e-14	0.440307239374953	0.0615033970833342	0.00801681444815222	PRPF4	31569	biofsci
rs7864452	9	115998588	T	C	5.6807e-18	0.100442495203039	0.116151382832757	0.0134451588550344	PRPF4	30612	biofsci
