## Supplementary material for "Multi-level Regulatory Roles of Lactate Metabolism Gene Network in Oral Cancer: Machine Learning Insights": PRPF4B.csv

SNP	CHR	BP	effect_allele	other_allele	P	EAF	BETA	SE	gene	samplesize	source
rs17137442	6	4000872	C	T	3.7254e-08	0.457420421661844	-0.0440313935172417	0.00800105275425965	PRPF4B	31470	biofsci
