## Supplementary material for "Multi-level Regulatory Roles of Lactate Metabolism Gene Network in Oral Cancer: Machine Learning Insights": PRPF6.csv

SNP	CHR	BP	effect_allele	other_allele	P	EAF	BETA	SE	gene	samplesize	source
rs113450630	20	62623703	T	C	4.5408e-116	0.863751321153556	-0.2656797713057	0.0116013314515519	PRPF6	31567	biofsci
rs115622739	20	62474676	A	G	3.343e-09	0.0701050620821394	-0.113613486866282	0.019211912485632	PRPF6	20780	biofsci
rs118145054	20	62592444	T	C	7.0815e-20	0.0209591210531525	0.283338238835259	0.0310456625031786	PRPF6	25281	biofsci
rs142426306	20	62488152	T	C	2.0413e-14	0.0272914521112255	-0.256633582294614	0.0335560849768713	PRPF6	16727	biofsci
rs1819142	20	62484325	C	T	1.0394e-13	0.220759153510245	-0.0897287005524735	0.0120672835849313	PRPF6	19960	biofsci
rs1884652	20	62576472	T	C	1.2694e-18	0.269951372997712	-0.101626830295127	0.0115376213679288	PRPF6	19059	biofsci
rs35960945	20	62416325	A	G	4.5647e-14	0.239384581449211	-0.0820560386748382	0.0108774260210292	PRPF6	23209	biofsci
rs6011229	20	62558234	G	A	5.6379e-26	0.156928948913682	-0.120496273191286	0.0114320670567244	PRPF6	28917	biofsci
rs62219908	20	62445747	C	T	9.3561e-24	0.0374628700194612	0.23855450580341	0.0237410188693905	PRPF6	24601	biofsci
rs73322872	20	62694105	T	C	4.4594e-12	0.22325572475164	-0.0665972509184297	0.00962151652317056	PRPF6	31146	biofsci
rs76876939	20	62791535	A	G	1.8473e-16	0.0307702819660183	-0.205013852474261	0.0249057112194787	PRPF6	27028	biofsci
rs78949303	20	62774372	G	A	5.9994e-42	0.041036717062635	0.369768985582614	0.0272480001166216	PRPF6	17113	biofsci
rs80000030	20	62572270	T	C	2.1274e-11	0.0251254108285764	0.234586662566301	0.0350280961261293	PRPF6	16637	biofsci
rs817330	20	62598815	T	C	1.266e-53	0.386820450559827	0.135436345550643	0.0087850412572498	PRPF6	27314	biofsci
rs817359	20	62620057	C	A	3.0835e-264	0.185671134604493	0.355479174323586	0.0102363327398577	PRPF6	31560	biofsci
rs817380	20	62539547	C	T	5.9208e-21	0.0143374822750906	0.701196552683689	0.0746620972660344	PRPF6	6347	biofsci
