## Supplementary material for "Multi-level Regulatory Roles of Lactate Metabolism Gene Network in Oral Cancer: Machine Learning Insights": PRPF8.csv

SNP	CHR	BP	effect_allele	other_allele	P	EAF	BETA	SE	gene	samplesize	source
rs145474742	17	1568621	A	C	9.2366e-16	0.0236249662981936	-0.265162120435626	0.0329947266142757	PRPF8	19911	biofsci
rs7220535	17	1539288	G	A	4.8877e-12	0.365040081777587	-0.0659657440869746	0.00954807551050465	PRPF8	23662	biofsci
