## Supplementary material for "Multi-level Regulatory Roles of Lactate Metabolism Gene Network in Oral Cancer: Machine Learning Insights": PRPF18.csv

SNP	CHR	BP	effect_allele	other_allele	P	EAF	BETA	SE	gene	samplesize	source
rs10796096	10	13608109	C	T	2.711e-23	0.555465634992697	0.0811404029900221	0.00816063753935191	PRPF18	30406	biofsci
rs10906438	10	13682277	G	A	3.4656e-32	0.118799307292669	-0.146447664549941	0.012400520292464	PRPF18	31060	biofsci
rs117998045	10	13662371	G	C	3.6529e-12				PRPF18	5075	biofsci
rs12570207	10	13457100	C	T	8.8145e-11	0.273197038595964	-0.0578214409633757	0.00891494487478618	PRPF18	31684	biofsci
rs72767544	10	13648144	T	A	4.9157e-09				PRPF18	5075	biofsci
rs73588485	10	13697651	C	G	1.4485e-09				PRPF18	5075	biofsci
