## Supplementary material for "Multi-level Regulatory Roles of Lactate Metabolism Gene Network in Oral Cancer: Machine Learning Insights": PRPF19.csv

SNP	CHR	BP	effect_allele	other_allele	P	EAF	BETA	SE	gene	samplesize	source
rs10466665	11	60563383	C	A	2.9613e-23	0.123811492352212	-0.120218910343283	0.0121020063161412	PRPF19	31470	biofsci
rs117566381	11	60638753	A	C	1.1476e-09	0.017465894997933	-0.211162194702638	0.0346889745375846	PRPF19	24213	biofsci
rs2957233	11	60716079	A	G	1.3008e-22	0.0872146118721461	0.13897197145604	0.0142016811903245	PRPF19	31141	biofsci
rs3019562	11	60745068	C	G	2.0765e-14	0.407140953903544	0.0623688397024105	0.0081570546301871	PRPF19	31132	biofsci
rs4938990	11	60663878	C	G	2.2878e-77	0.375556729825621	-0.153525442030776	0.00824607594966031	PRPF19	31355	biofsci
rs509516	11	60630692	A	G	6.7907e-47	0.343580060422961	0.120954453935773	0.00841053687328494	PRPF19	31341	biofsci
rs61702264	11	60759654	C	T	9.4876e-10	0.0428176795580111	-0.122228755122274	0.0199792008765037	PRPF19	30563	biofsci
rs7117409	11	60536854	A	C	2.541e-09	0.197735354669661	0.0653169849419501	0.0109612487106597	PRPF19	26233	biofsci
