## Supplementary material for "Multi-level Regulatory Roles of Lactate Metabolism Gene Network in Oral Cancer: Machine Learning Insights": PRPF31.csv

SNP	CHR	BP	effect_allele	other_allele	P	EAF	BETA	SE	gene	samplesize	source
rs10424816	19	54630208	C	A	3.244e-69	0.638333707612845	0.156508476880634	0.00890036548554886	PRPF31	27340	biofsci
rs112314207	19	54635762	A	G	4.5613e-12	0.0448793896023885	-0.146044918261531	0.0211096378153231	PRPF31	26176	biofsci
rs112421468	19	54609622	T	C	1.6295e-09	0.0275003840835766	0.166255118418136	0.0275667581525677	PRPF31	24602	biofsci
rs117252122	19	54616549	C	T	4.1521e-10	0.0242822715842414	-0.184650629635718	0.0295530848795183	PRPF31	24163	biofsci
rs117643023	19	54670992	G	A	3.7152e-20	0.031245757726594	0.22673030000708	0.0246550494238949	PRPF31	27174	biofsci
rs149818710	19	54498023	G	A	4.415e-10	0.0212876427829699	-0.69637908224296	0.111626045081824	PRPF31	1926	biofsci
rs2668840	19	54631911	A	G	4.2158e-94	0.497757114153544	0.178865215340606	0.00869146891263138	PRPF31	26476	biofsci
rs35034412	19	54660171	G	A	1.0864e-22	0.0488694623373209	-0.225731704501708	0.0230258588348643	PRPF31	20289	biofsci
rs36657	19	54664209	C	G	2.8745e-21	0.512887282776213	-0.0866453832219049	0.00915235906009347	PRPF31	23892	biofsci
rs36664	19	54650940	G	A	4.9711e-11	0.36602792225568	-0.0631422614710562	0.00960820814569384	PRPF31	23340	biofsci
rs56049745	19	54603648	A	G	1.6769846438804e-308	0.0806167400881057	-0.596987165238514	0.01558465010112	PRPF31	27775	biofsci
rs62147267	19	54558561	A	G	6.6199e-40	0.0616364215218083	-0.269663555335594	0.0203966080731862	PRPF31	20780	biofsci
rs651955	19	54688572	T	C	4.7303e-10	0.79379760609358	0.0649928272178216	0.0104355856162206	PRPF31	28050	biofsci
rs662850	19	54566901	T	C	2.732e-08	0.377857713828937	0.0467247906385728	0.00840676333907391	PRPF31	30095	biofsci
rs663569	19	54601496	G	A	2.6489e-22	0.0289720084317859	-0.256562739944312	0.0264138224214793	PRPF31	25474	biofsci
rs73062686	19	54674478	A	G	1.6439e-14	0.107196082605919	-0.113573923968795	0.0147963631111799	PRPF31	23863	biofsci
rs78421542	19	54654437	A	G	4.5504e-24	0.0167268876152504	-0.383840191094864	0.0379333706659746	PRPF31	21127	biofsci
