## Supplementary material for "Multi-level Regulatory Roles of Lactate Metabolism Gene Network in Oral Cancer: Machine Learning Insights": PRPF38A.csv

SNP	CHR	BP	effect_allele	other_allele	P	EAF	BETA	SE	gene	samplesize	source
rs113521487	1	52993712	G	A	2.0881e-61	0.0610253312695836	0.274908098483772	0.0166267349588893	PRPF38A	31564	biofsci
rs187721093	1	52353146	A	G	6.0124e-13	0.0252561453809504	0.191236545369632	0.0265595246544772	PRPF38A	28792	biofsci
