## Supplementary material for "Multi-level Regulatory Roles of Lactate Metabolism Gene Network in Oral Cancer: Machine Learning Insights": PRPF38B.csv

SNP	CHR	BP	effect_allele	other_allele	P	EAF	BETA	SE	gene	samplesize	source
rs149627482	1	109018524	G	A	1.9862e-08	0.0128684322938915	0.363940132409028	0.0648341704508904	PRPF38B	9364	biofsci
rs4970742	1	109209415	A	C	9.1956e-27	0.056450671336836	-0.187051598023801	0.0174664398856872	PRPF38B	30770	biofsci
