## Supplementary material for "Multi-level Regulatory Roles of Lactate Metabolism Gene Network in Oral Cancer: Machine Learning Insights": PRPF39.csv

SNP	CHR	BP	effect_allele	other_allele	P	EAF	BETA	SE	gene	samplesize	source
rs56836063	14	45544302	A	T	3.1403e-14	0.0682360880398671	0.136478472798234	0.0179751959537226	PRPF39	24339	biofsci
