## Supplementary material for "Multi-level Regulatory Roles of Lactate Metabolism Gene Network in Oral Cancer: Machine Learning Insights": PRPF40A.csv

SNP	CHR	BP	effect_allele	other_allele	P	EAF	BETA	SE	gene	samplesize	source
rs2346539	2	153543727	T	C	6.8164e-40	0.673528373488659	0.120371620146834	0.00910581730716188	PRPF40A	27424	biofsci
rs34536210	2	153481832	T	C	1.769e-08	0.0273270708795901	0.145542466362169	0.0258356350271894	PRPF40A	28182	biofsci
rs727602	2	153502888	A	T	2.4911e-12	0.0899899699097292	0.100444888378447	0.0143410748684247	PRPF40A	29687	biofsci
