## Supplementary material for "Multi-level Regulatory Roles of Lactate Metabolism Gene Network in Oral Cancer: Machine Learning Insights": PRPH2.csv

SNP	CHR	BP	effect_allele	other_allele	P	EAF	BETA	SE	gene	samplesize	source
rs11751656	6	42643068	G	A	8.1671e-14	0.0846984222842908	0.109064676387953	0.0146050506706241	PRPH2	30236	biofsci
rs149719038	6	42662323	T	C	1.1609e-11	0.0317731539559631	-0.166905716287788	0.024599221265702	PRPH2	26859	biofsci
rs434439	6	42671130	C	G	6.5486e-43	0.467687139028349	-0.111920761480328	0.00815048001575379	PRPH2	30233	biofsci
rs57651842	6	42480481	C	T	3.2113e-26	0.758634296666541	-0.100476258848456	0.00948515612654164	PRPH2	30351	biofsci
