## Supplementary material for "Multi-level Regulatory Roles of Lactate Metabolism Gene Network in Oral Cancer: Machine Learning Insights": PRPS1P2.csv

SNP	CHR	BP	effect_allele	other_allele	P	EAF	BETA	SE	gene	samplesize	source
rs117037047	9	128006854	G	A	3.344e-08	0.0975335888798544	-0.152764570033245	0.0276632146086314	PRPS1P2	7423	biofsci
rs13291252	9	127976476	A	G	2.1639e-09	0.109039802113785	-0.219363388275322	0.0366528076117098	PRPS1P2	3831	biofsci
rs55812349	9	127980550	A	G	3.8507e-21	0.0652082279548137	0.382562790140994	0.0405398910785544	PRPS1P2	4991	biofsci
rs643228	9	127834878	G	A	3.7439e-53	0.585647713179751	0.250053195122778	0.0162938256359937	PRPS1P2	7761	biofsci
rs9409281	9	128159171	G	C	6.3236e-14	0.413816534541336	-0.122277950141722	0.0163011185066018	PRPS1P2	7757	biofsci
