## Supplementary material for "Multi-level Regulatory Roles of Lactate Metabolism Gene Network in Oral Cancer: Machine Learning Insights": PRPSAP1.csv

SNP	CHR	BP	effect_allele	other_allele	P	EAF	BETA	SE	gene	samplesize	source
rs113544449	17	74307231	T	C	5.5695e-17	0.0151736301161589	-0.330207733206379	0.0394329682951049	PRPSAP1	21518	biofsci
rs138048102	17	74315681	C	T	1.8344e-10	0.0762229806598407	-0.103281123127705	0.0162022312538561	PRPSAP1	27050	biofsci
rs140386190	17	74351940	A	G	2.6079e-16	0.0838648660537545	0.125295489971946	0.0152978474765514	PRPSAP1	27808	biofsci
rs34294742	17	74344427	A	G	3.0112e-10	0.916003892038244	-0.0947495219970123	0.0150441437889224	PRPSAP1	28713	biofsci
rs379503	17	74308358	C	A	5.0244e-79	0.681208940572378	-0.160758123421676	0.00854115077473093	PRPSAP1	31561	biofsci
rs445683	17	74401522	T	C	1.1069e-21	0.712825139076831	0.0840024924612182	0.00878080953120421	PRPSAP1	31679	biofsci
rs57506614	17	74310480	C	T	2.621e-16	0.0290388077998697	-0.195311554149781	0.0238490205934161	PRPSAP1	31178	biofsci
