## Supplementary material for "Multi-level Regulatory Roles of Lactate Metabolism Gene Network in Oral Cancer: Machine Learning Insights": PRPSAP2.csv

SNP	CHR	BP	effect_allele	other_allele	P	EAF	BETA	SE	gene	samplesize	source
rs1039282	17	18554514	C	T	7.6899e-10	0.7859021567596	0.0733299152351217	0.0119208497634883	PRPSAP2	20911	biofsci
rs11078422	17	18804413	C	T	9.3293e-157	0.528028386999358	0.233080974087692	0.00873796974967448	PRPSAP2	26277	biofsci
rs148529142	17	18532123	A	G	3.1706e-10	0.0379841260368801	0.180907693886434	0.0287597879093897	PRPSAP2	16543	biofsci
rs1969051	17	18602476	A	G	1.1717e-23	0.213123379307753	0.106558312220391	0.0106280919021744	PRPSAP2	26395	biofsci
rs3764446	17	18768012	T	C	9.1026e-10	0.0756135142245105	0.100825016729482	0.0164625711044954	PRPSAP2	26395	biofsci
rs56001517	17	18227758	G	A	8.8433e-10	0.0654235145385588	0.118344595511656	0.0193086416458625	PRPSAP2	21934	biofsci
rs62073734	17	18617903	G	A	3.5678e-11	0.0648608349900596	0.118025941026958	0.0178259992488986	PRPSAP2	25942	biofsci
rs62075158	17	18808914	T	C	5.184e-14	0.0572761564423268	0.162236220864458	0.0215530430386005	PRPSAP2	19934	biofsci
rs6587216	17	19224397	G	C	1.8497e-23	0.21277318536972	-0.106374504662492	0.0106579136604773	PRPSAP2	26279	biofsci
rs72836735	17	18822413	A	G	1.7479e-10	0.0774837816167359	-0.145243027683999	0.0227585872050642	PRPSAP2	13505	biofsci
rs78709540	17	18654016	A	G	3.0674e-12	0.924035211821111	0.117189984537498	0.0168019132502004	PRPSAP2	25232	biofsci
rs80097258	17	18775867	T	C	1.5244e-43	0.0651479128502943	-0.24855238862362	0.0179630111241405	PRPSAP2	25443	biofsci
rs9902016	17	18803981	T	C	1.3515e-17	0.0923896499238965	-0.129151223744979	0.0151246880520171	PRPSAP2	26066	biofsci
