## Supplementary material for "Multi-level Regulatory Roles of Lactate Metabolism Gene Network in Oral Cancer: Machine Learning Insights": PRR4.csv

SNP	CHR	BP	effect_allele	other_allele	P	EAF	BETA	SE	gene	samplesize	source
rs10734846	12	11630614	A	T	5.3711e-18	0.343496318670946	-0.0724614298907137	0.00838179198513767	PRR4	31560	biofsci
rs10772349	12	10825534	C	A	4.3213e-09	0.41541095890411	0.0475783041832362	0.00810340024240151	PRR4	31355	biofsci
rs10845305	12	11398712	A	G	2.3997e-08	0.192307692307692	-0.0599801158042727	0.0107483542047654	PRR4	27864	biofsci
rs11053985	12	10929062	G	T	1.7129e-24	0.11617199391172	-0.127289579530004	0.0124622654719017	PRR4	31355	biofsci
rs11054055	12	11021093	G	A	2.8563e-246	0.167123180466427	-0.362945472960509	0.0108291827053306	PRR4	30631	biofsci
rs113401573	12	11530443	A	C	5.5636e-12	0.0457303084374203	-0.148428963566208	0.0215420399358811	PRR4	24690	biofsci
rs11533168	12	11226421	T	G	4.4059e-95	0.491142564650376	0.176325214025046	0.00852286120429447	PRR4	27542	biofsci
rs118019739	12	10905137	A	G	1.4978e-09	0.0248043914628651	0.160047483885773	0.0264768865613044	PRR4	29486	biofsci
rs12810229	12	10687239	G	A	4.2987e-11	0.322865554465162	0.0561205979659075	0.00851150344519716	PRR4	31569	biofsci
rs1344666	12	11401146	T	A	1.6725e-33	0.420658502308773	-0.0997837814340036	0.0082725049066086	PRR4	29980	biofsci
rs141355168	12	10601782	C	T	1.9759e-10	0.0142818280739935	-0.279708645434665	0.0439586115723189	PRR4	18380	biofsci
rs142679816	12	11136656	T	C	4.068e-14	0.986172945205479	0.423526702393899	0.0560302031239861	PRR4	11680	biofsci
rs143803843	12	10896325	A	G	4.6229e-11	0.0151099611901682	-0.244261719397256	0.0371077431670726	PRR4	24400	biofsci
rs144167689	12	10985756	T	C	7.856e-22	0.0168798108976302	-0.358823354269812	0.0373708149879513	PRR4	21574	biofsci
rs144353809	12	11494929	A	C	1.1571e-12	0.0405053138159214	0.16122714641617	0.0226745160559975	PRR4	25023	biofsci
rs149696102	12	11064827	C	T	3.947e-25	0.979541939024999	0.326399637311833	0.0315185342814493	PRR4	25116	biofsci
rs150426502	12	11240400	C	A	7.481e-40	0.181451866775798	0.167446401077251	0.0126738117678815	PRR4	20958	biofsci
rs150915171	12	11268817	T	C	4.094e-10	0.0144339622641509	-0.363800350613976	0.0582043310210508	PRR4	10375	biofsci
rs1548803	12	10959031	C	T	1.6769846438804e-308	0.609737306926228	0.331675591869703	0.00814357493818095	PRR4	31684	biofsci
rs184006834	12	11332731	A	G	2.66e-31	0.0490737833594976	0.26286522478255	0.0225879685138046	PRR4	21000	biofsci
rs193147487	12	11468499	T	C	1.067e-21	0.0184939721012435	-0.347280032938676	0.0362880255105669	PRR4	20918	biofsci
rs1965068	12	11427632	C	T	5.3536e-21	0.935304699797616	-0.163542817104692	0.0173944710811202	PRR4	27310	biofsci
rs2588342	12	10943205	T	G	2.2069e-09	0.524196167586879	0.0591966432351316	0.00989612545306288	PRR4	20470	biofsci
rs2588356	12	10935600	A	G	2.891e-21	0.027129869595623	0.240370661505191	0.0253909094419646	PRR4	29384	biofsci
rs34858945	12	11361337	A	G	5.1578e-85	0.135478246076638	0.238762454295191	0.0122199764720883	PRR4	28588	biofsci
rs34866460	12	11658736	C	T	6.2951e-22	0.0525779421755869	-0.171618357322986	0.0178312197206103	PRR4	31569	biofsci
rs35911096	12	11238325	A	T	1.6769846438804e-308	0.627149670022641	0.358028390291101	0.00909779841312167	PRR4	25834	biofsci
rs3916060	12	11093073	C	T	1.434e-77	0.0609779299847793	-0.311119920902152	0.0166881179680608	PRR4	31355	biofsci
rs4763604	12	11146863	T	G	7.3685e-22	0.0203612157995203	0.301223673192095	0.031349382136013	PRR4	25506	biofsci
rs59771996	12	11473698	A	G	5.7228e-17	0.114827303381026	-0.11294304259624	0.0134926640061452	PRR4	27021	biofsci
rs61253965	12	11185892	A	G	1.7994e-72	0.0343977969950239	-0.435114423876913	0.0241673844923358	PRR4	25774	biofsci
rs61912262	12	11088634	G	T	1.4633e-33	0.0314594446724114	0.297598234620903	0.0246492868247209	PRR4	27008	biofsci
rs7300727	12	10902579	A	G	1.751e-12	0.665867306155076	0.0597201166054818	0.00846721535289188	PRR4	31346	biofsci
rs73042395	12	11082411	G	A	2.1817e-39	0.0336192518465571	0.319107758126877	0.0243013074202004	PRR4	26060	biofsci
rs73046577	12	10939311	G	A	1.1746e-17	0.0553082191780822	-0.149462421095274	0.0174699512699901	PRR4	31355	biofsci
rs74819713	12	11361481	T	C	4.6092e-32	0.0381069782398971	0.28256401043187	0.0239741401326866	PRR4	23733	biofsci
rs76955873	12	11364700	C	A	1.7125e-17	0.0142401623306037	-0.369769773582948	0.0434420185604629	PRR4	18874	biofsci
rs77815469	12	11639556	A	G	2.9634e-17	0.0504895960832313	0.168182260932762	0.0199074667897022	PRR4	26317	biofsci
rs78400021	12	11135654	A	G	7.9067e-30	0.0390561062107848	0.251675400444371	0.0221847944329297	PRR4	27069	biofsci
rs7969815	12	10943581	C	T	3.5023e-60	0.806251405441871	0.177149741123996	0.0108260400484008	PRR4	27310	biofsci
rs797168	12	10882349	A	G	1.4502e-11	0.199992482898594	-0.0670670412566164	0.00993188520985922	PRR4	31681	biofsci
rs80126810	12	11346513	C	T	9.8502e-54	0.0439839647676585	-0.352546094543411	0.0228439488973751	PRR4	22786	biofsci
rs9669330	12	11769371	G	A	1.5261e-08	0.160659017135955	0.0613266853754275	0.0108375926229394	PRR4	31569	biofsci
