## Supplementary material for "Multi-level Regulatory Roles of Lactate Metabolism Gene Network in Oral Cancer: Machine Learning Insights": PRR5.csv

SNP	CHR	BP	effect_allele	other_allele	P	EAF	BETA	SE	gene	samplesize	source
rs1034458	22	45114848	T	C	2.1941e-35	0.342904497401899	0.112159156630042	0.00903481981215244	PRR5	27185	biofsci
rs11090681	22	45049498	T	C	9.6798e-14	0.0698610095098756	0.126315845806518	0.0169656225060464	PRR5	26733	biofsci
rs132404	22	45130373	A	G	1.9151e-10	0.323049098356296	-0.0625980802627116	0.00983025491334845	PRR5	23660	biofsci
rs132441	22	45152766	T	G	6.2418e-10	0.337662698854155	0.0611855453975581	0.00989384971339189	PRR5	22839	biofsci
rs133746	22	44857119	C	T	8.5348e-14	0.560542009511588	0.0600368998626947	0.00804579260814198	PRR5	31355	biofsci
rs136903	22	45057309	A	G	2.1609e-16	0.251579066095195	-0.0754550464419974	0.00918760534805818	PRR5	31459	biofsci
rs2882202	22	45061767	G	A	7.3192e-35	0.2108089699256	0.137987374383399	0.0112027290382956	PRR5	23947	biofsci
rs752999	22	45124595	G	T	2.6913e-09	0.152022756005057	0.0814780457008695	0.0136947098461862	PRR5	20681	biofsci
rs79888845	22	45110732	C	T	5.4571e-17	0.0786926227328334	-0.143002034451194	0.0170722197690143	PRR5	23662	biofsci
