## Supplementary material for "Multi-level Regulatory Roles of Lactate Metabolism Gene Network in Oral Cancer: Machine Learning Insights": PRR5L.csv

SNP	CHR	BP	effect_allele	other_allele	P	EAF	BETA	SE	gene	samplesize	source
rs10836545	11	36407403	G	A	8.7482e-21	0.092637829305874	0.128116783162769	0.0137018901171908	PRR5L	31684	biofsci
rs10836564	11	36483056	T	C	3.7265e-15	0.0926325893928486	-0.110592764232398	0.0140635270775449	PRR5L	30077	biofsci
rs11033559	11	36356259	A	G	7.1969e-32	0.647505095493319	0.0978676125364276	0.00833022194632741	PRR5L	31569	biofsci
rs11033637	11	36479789	G	A	2.2375e-118	0.565262076053443	0.186362722213919	0.00805666395235585	PRR5L	31346	biofsci
rs11033639	11	36484167	T	C	5.3984e-09	0.0645815011662142	0.0949859817820996	0.0162800551516153	PRR5L	31228	biofsci
rs11551022	11	36253537	A	T	2.3725e-09	0.213884278817139	-0.0579248870685555	0.00970282367687155	PRR5L	31587	biofsci
rs117535321	11	36762380	G	A	2.7191e-10	0.0409257104869536	0.132009471263107	0.0209070922638392	PRR5L	29143	biofsci
rs142842719	11	36849894	A	G	1.095e-12	0.0333702840105501	-0.158564242185242	0.0222765161822481	PRR5L	31236	biofsci
rs17615587	11	36406792	T	C	3.7458e-11	0.0325365537202455	0.166334226789779	0.0251491898561785	PRR5L	25114	biofsci
rs2133165	11	36552247	A	G	2.2378e-16	0.108148118905689	-0.107178584493328	0.0130571834332304	PRR5L	30406	biofsci
rs34672506	11	36425098	A	T	1.9584e-16	0.10977313049715	-0.10470956540663	0.0127314201965628	PRR5L	31566	biofsci
rs429034	11	36413934	T	A	2.5841e-43	0.227201823854092	-0.134267255998736	0.00973035742229293	PRR5L	30077	biofsci
rs5030419	11	36530743	C	G	2.9827e-35	0.126520083527822	0.153440429309996	0.0123846152668364	PRR5L	29498	biofsci
rs55987666	11	36792991	A	C	4.0839e-11	0.036147581851421	0.14648369636437	0.0221908009823166	PRR5L	29143	biofsci
rs56403503	11	36431969	A	G	1.2714e-152	0.0284593301435407	-0.633541183220518	0.0240749212712145	PRR5L	31200	biofsci
rs7101640	11	36361918	T	C	3.434e-10	0.138994325228306	-0.0720870241753415	0.0114832139950525	PRR5L	31684	biofsci
rs7103677	11	36429041	C	T	2.7774e-19	0.158536585365854	0.0976401345551506	0.010876336376767	PRR5L	31684	biofsci
rs750940	11	36448823	A	G	1.4823e-18	0.809546278121697	0.0891037526553103	0.0101356772935481	PRR5L	31567	biofsci
rs75591689	11	36427627	G	A	3.7764e-08	0.019248937175248	0.190823511646246	0.0346882462864239	PRR5L	22011	biofsci
rs7938326	11	36566248	A	G	8.3479e-17	0.078234117247367	0.123401054996511	0.0148206352157034	PRR5L	31566	biofsci
rs9630173	11	36480707	T	C	5.8032e-12	0.0471835199589709	-0.136059345391646	0.0197637153220584	PRR5L	28473	biofsci
