## Supplementary material for "Multi-level Regulatory Roles of Lactate Metabolism Gene Network in Oral Cancer: Machine Learning Insights": PRR7-AS1.csv

SNP	CHR	BP	effect_allele	other_allele	P	EAF	BETA	SE	gene	samplesize	source
rs2731670	5	176848019	A	C	4.7878e-23	0.530011141026831	-0.194904478090582	0.0197154005290952	PRR7-AS1	5164	biofsci
rs2731671	5	176843441	C	A	2.7768e-13	0.201993583868011	-0.195308247248808	0.0267373399658861	PRR7-AS1	4339	biofsci
