## Supplementary material for "Multi-level Regulatory Roles of Lactate Metabolism Gene Network in Oral Cancer: Machine Learning Insights": PRR11.csv

SNP	CHR	BP	effect_allele	other_allele	P	EAF	BETA	SE	gene	samplesize	source
rs2526378	17	56404349	G	A	1.4841e-10	0.532489007478673	0.0760320333132276	0.0118666552180715	PRR11	14263	biofsci
rs2645490	17	57878509	A	G	2.8404e-08	0.749960370928113	0.0785027727404441	0.0141420956116815	PRR11	13332	biofsci
rs35678871	17	57237767	A	G	5.5042e-75	0.064848945468364	0.440580979414432	0.0240462924438349	PRR11	14259	biofsci
rs3785493	17	56472119	G	T	2.4807e-37	0.207084622933494	0.186555598323626	0.0146114129547475	PRR11	14263	biofsci
rs6503905	17	57287454	A	G	5.9949e-29	0.639664058026341	-0.138111491563395	0.0123693748265561	PRR11	14178	biofsci
rs7225148	17	56293960	C	T	1.126e-11	0.318764327858995	0.0862648369526624	0.0127056244130882	PRR11	14263	biofsci
rs75109725	17	57404277	T	C	1.5655e-17	0.0320304783406237	-0.319187368963343	0.0374540745782546	PRR11	11496	biofsci
rs75681053	17	57887212	C	A	1.2464e-14	0.0238674296614211	0.333279519938797	0.0432201888083304	PRR11	11489	biofsci
rs76807532	17	58171937	C	T	3.6219e-12	0.0286729077480359	0.274751994164281	0.0395246992209167	PRR11	11492	biofsci
