## Supplementary material for "Multi-level Regulatory Roles of Lactate Metabolism Gene Network in Oral Cancer: Machine Learning Insights": PRR12.csv

SNP	CHR	BP	effect_allele	other_allele	P	EAF	BETA	SE	gene	samplesize	source
rs8113357	19	50089910	C	T	1.5638e-14	0.255926764816912	0.0769397256748885	0.0100151941052665	PRR12	26177	biofsci
