## Supplementary material for "Multi-level Regulatory Roles of Lactate Metabolism Gene Network in Oral Cancer: Machine Learning Insights": PRR13.csv

SNP	CHR	BP	effect_allele	other_allele	P	EAF	BETA	SE	gene	samplesize	source
rs111337715	12	53800148	T	C	4.6479e-11	0.0708014233774271	-0.108313047316282	0.0164566977097531	PRR13	28063	biofsci
rs11170558	12	53835035	T	G	2.1996e-81	0.172372970535177	0.211143930383061	0.0110503747439767	PRR13	28702	biofsci
rs11170580	12	53922183	G	A	9.7493e-13	0.516118681816466	0.0595852861319453	0.00835217983094508	PRR13	28700	biofsci
rs11545160	12	53459335	T	C	2.496e-11	0.0445538949275362	0.194643702784764	0.0291657855139974	PRR13	13808	biofsci
rs142356142	12	53678876	C	T	1.4543e-16	0.0165319617927994	0.37908127175646	0.0458919496575742	PRR13	14602	biofsci
rs145764255	12	53660182	T	C	5.8357e-09	0.0173970129656983	0.239922952447172	0.0412125450816222	PRR13	17221	biofsci
rs3741658	12	54109733	G	A	9.3565e-09	0.711203818543992	0.0528828041931806	0.00920966270061137	PRR13	28701	biofsci
rs78070898	12	53864453	G	C	6.7346e-10	0.0201896604466198	0.185781383906896	0.0300992148642963	PRR13	27899	biofsci
