## Supplementary material for "Multi-level Regulatory Roles of Lactate Metabolism Gene Network in Oral Cancer: Machine Learning Insights": PRR14.csv

SNP	CHR	BP	effect_allele	other_allele	P	EAF	BETA	SE	gene	samplesize	source
rs17839549	16	30590460	C	A	3.7043e-08	0.0248915708089761	-0.154083483447167	0.0279938017236233	PRR14	26287	biofsci
rs4616297	16	30730679	A	G	4.1841e-39	0.707952590326897	-0.115115665486605	0.00879974815861893	PRR14	31230	biofsci
rs4889606	16	31011183	G	A	1.4476e-10	0.372393455098935	0.0529556892196477	0.00826012934326122	PRR14	31355	biofsci
