## Supplementary material for "Multi-level Regulatory Roles of Lactate Metabolism Gene Network in Oral Cancer: Machine Learning Insights": PRR15L.csv

SNP	CHR	BP	effect_allele	other_allele	P	EAF	BETA	SE	gene	samplesize	source
rs17617360	17	46077099	G	A	9.1056e-09	0.0789801464482524	0.0879949721998506	0.0153119948840834	PRR15L	29317	biofsci
