## Supplementary material for "Multi-level Regulatory Roles of Lactate Metabolism Gene Network in Oral Cancer: Machine Learning Insights": PRR16.csv

SNP	CHR	BP	effect_allele	other_allele	P	EAF	BETA	SE	gene	samplesize	source
rs13179661	5	119386895	A	C	2.4195e-09	0.485837697335729	0.0484844202947358	0.00812542656187964	PRR16	30317	biofsci
rs1582470	5	119550564	C	T	6.2954e-12	0.672605118139956	-0.0591544528891875	0.00860703830886793	PRR16	30650	biofsci
rs255793	5	119420974	A	G	3.2807e-55	0.145541481419344	-0.187549701304828	0.0119834704712778	PRR16	27998	biofsci
rs6595236	5	119814488	T	C	9.347e-17	0.20406629335939	-0.0831513565668411	0.0100030503773598	PRR16	30765	biofsci
