## Supplementary material for "Multi-level Regulatory Roles of Lactate Metabolism Gene Network in Oral Cancer: Machine Learning Insights": PRR22.csv

SNP	CHR	BP	effect_allele	other_allele	P	EAF	BETA	SE	gene	samplesize	source
rs112990034	19	5795926	G	A	1.5345e-11	0.224346973344031	-0.107945004325133	0.0160048935169594	PRR22	11217	biofsci
rs2446212	19	5784370	T	C	7.0519e-35	0.809283028652924	0.154871088293829	0.0125705011520778	PRR22	20501	biofsci
