## Supplementary material for "Multi-level Regulatory Roles of Lactate Metabolism Gene Network in Oral Cancer: Machine Learning Insights": PRR24.csv

SNP	CHR	BP	effect_allele	other_allele	P	EAF	BETA	SE	gene	samplesize	source
rs10420906	19	47755305	A	G	1.6769846438804e-308	0.676656212490804	0.482318892146888	0.00864342892428001	PRR24	30589	biofsci
rs111316593	19	47805079	A	C	2.5169e-45	0.0368705929089284	0.335985487440448	0.0237795124593359	PRR24	24900	biofsci
rs113395638	19	47845662	C	T	1.6759e-18	0.0460227778272088	0.179140700201032	0.0204097776285184	PRR24	27339	biofsci
rs11668634	19	47741056	G	A	9.5371e-33	0.238819839702637	-0.113012585857855	0.00948251265798411	PRR24	30589	biofsci
rs116875801	19	47802221	T	C	2.8354e-24	0.0229533282325937	0.306862082616262	0.0301872136204797	PRR24	24466	biofsci
rs117042423	19	47999511	T	C	5.7403e-10	0.0183260699519499	-0.244890208988484	0.0395156292237723	PRR24	17799	biofsci
rs117098219	19	47766469	G	A	3.2838e-17	0.0415381554074221	-0.189439637270434	0.0224563635498802	PRR24	24904	biofsci
rs117829832	19	48070769	A	G	1.694e-12	0.0514153668399769	0.141256759596228	0.0200142763462025	PRR24	25593	biofsci
rs12461923	19	47601215	T	C	2.724e-14	0.177176762798399	-0.0867660271549362	0.0114005317717077	PRR24	26388	biofsci
rs12609405	19	47745938	T	C	3.1976e-26	0.29120471193823	0.104349501848743	0.00985033292573213	PRR24	24966	biofsci
rs12976349	19	47602672	T	C	1.0301e-34	0.0156652360515021	-0.549639535102041	0.044723956443012	PRR24	16211	biofsci
rs137927517	19	47557075	T	C	2.8408e-30	0.0262714718760525	0.335688912883466	0.0293596047546696	PRR24	22675	biofsci
rs138840353	19	47939180	T	C	9.5186e-12	0.0252638577245907	-0.236208569367964	0.0346677286809957	PRR24	16894	biofsci
rs138995699	19	47759244	A	G	2.5474e-248	0.0982169581391371	-0.476618014836256	0.0141614996133295	PRR24	28149	biofsci
rs139435467	19	47786024	C	T	1.1207e-09	0.0152818991097923	0.285304484556593	0.0468387977010429	PRR24	15145	biofsci
rs139920372	19	47808200	T	C	1.3167e-14	0.0267840061220585	0.235422952314952	0.0305577415325345	PRR24	20542	biofsci
rs141356644	19	47972265	G	A	4.0467e-08	0.0154365653642065	-0.399198697507344	0.0727323356607048	PRR24	6219	biofsci
rs144607946	19	48133209	T	C	2.3581e-10	0.0243087771386157	-0.179320160905196	0.0283022397615486	PRR24	26318	biofsci
rs146211822	19	47767433	T	C	2.2382e-36	0.019317997732059	0.490247365007085	0.0389227309181991	PRR24	17421	biofsci
rs148276553	19	47785063	T	C	2.86e-08	0.0334268230494646	-0.139560889915826	0.0251474656136054	PRR24	24471	biofsci
rs16980813	19	47527989	T	C	4.2901e-09	0.125104710355049	0.0879236802645857	0.0149715940307841	PRR24	20380	biofsci
rs17716389	19	47541001	T	A	1.6235e-14	0.176187885382662	0.113399634189919	0.0147703854366551	PRR24	15790	biofsci
rs2037735	19	48012469	T	C	5.3328e-30	0.126282557221784	-0.137014856045492	0.012041345324641	PRR24	31254	biofsci
rs2694543	19	47893669	G	A	1.6453e-25	0.167110905087496	0.11322858120818	0.0108466884958502	PRR24	30534	biofsci
rs2972610	19	47851886	T	C	2.6106e-18	0.104118907136683	0.11429130676596	0.0130956879214841	PRR24	31256	biofsci
rs2974249	19	48076721	A	C	1.1953e-08	0.0597379140727077	0.0969361881525606	0.0170048571445593	PRR24	30784	biofsci
rs307897	19	47699146	T	C	2.3769e-14	0.0743390273093243	-0.135161638849176	0.017718680533963	PRR24	23144	biofsci
rs35368210	19	47699707	G	A	4.8482e-39	0.455676700639962	-0.107006532655798	0.00818687369693569	PRR24	30076	biofsci
rs35987859	19	47768830	T	C	1.0333e-10	0.029238038984052	-0.171066408558751	0.0264726723241645	PRR24	25137	biofsci
rs3745616	19	47543998	T	G	2.7177e-12	0.221435639795996	0.0892857276312222	0.0127702458102067	PRR24	17784	biofsci
rs4802337	19	47785896	A	G	3.0133e-48	0.40498315716111	-0.120205226539873	0.00823605526138221	PRR24	30589	biofsci
rs4804048	19	47797562	T	C	2.6954e-34	0.0236435283419218	0.362246682539891	0.0296636599469277	PRR24	24615	biofsci
rs60791169	19	47784384	T	C	1.0018e-25	0.0189763339337847	0.375368183539033	0.0357967388770881	PRR24	20960	biofsci
rs62130467	19	47853087	T	C	4.6818e-34	0.0359188869691734	-0.282632334854851	0.0232303731438664	PRR24	26756	biofsci
rs73061331	19	47719042	T	C	1.2595e-29	0.0650327960543042	0.20739210530104	0.0183471138290698	PRR24	24429	biofsci
rs73063388	19	47834105	G	T	1.7345e-28	0.14717650268255	-0.135086652897129	0.0122018474299638	PRR24	26756	biofsci
rs73568302	19	47957531	T	C	1.2809e-08	0.0230216950210707	0.202310893959222	0.0355642678267451	PRR24	17576	biofsci
rs75181153	19	47782197	G	A	3.9856e-61	0.0257482942377608	0.466689284592942	0.0282927726337036	PRR24	24900	biofsci
rs75906255	19	47299556	A	G	2.9242e-09	0.0484144161099087	0.121145260750234	0.0204089120015894	PRR24	26056	biofsci
rs76006549	19	47625828	A	G	1.8878e-18	0.018327324374522	0.303801476865897	0.0346651007959809	PRR24	23127	biofsci
rs77268107	19	47945466	A	G	9.7168e-09	0.0280268531993803	0.152210609630564	0.0265374077498063	PRR24	26063	biofsci
rs77808961	19	47808755	C	A	5.6403e-35	0.0301665034280118	0.321175944469498	0.0260305991432842	PRR24	25222	biofsci
rs79169060	19	47764539	G	A	1.3145e-64	0.0356016740239638	0.435782241062293	0.0256757838304488	PRR24	22090	biofsci
rs9304665	19	47602577	T	A	1.8132e-20	0.727003994673768	0.0959353093143495	0.0103457720146178	PRR24	23537	biofsci
rs9797777	19	47547693	A	G	7.3021e-10	0.0839408598487429	-0.112867877967163	0.0183247898246819	PRR24	19364	biofsci
