## Supplementary material for "Multi-level Regulatory Roles of Lactate Metabolism Gene Network in Oral Cancer: Machine Learning Insights": PRRC1.csv

SNP	CHR	BP	effect_allele	other_allele	P	EAF	BETA	SE	gene	samplesize	source
rs17165035	5	126701190	A	G	4.513e-09	0.124995302341313	0.0704415885418147	0.0120119346796403	PRRC1	31684	biofsci
rs17673727	5	126792644	G	A	2e-08	0.02651696129957	0.147351433626535	0.0262555563997247	PRRC1	28098	biofsci
rs17839686	5	126871958	T	C	1.476e-40	0.0204575357582446	0.393590374116864	0.0295182449201926	PRRC1	28636	biofsci
rs2161283	5	126646864	T	C	1.9816e-08	0.50302529219437	0.0446017752822536	0.00794516544921417	PRRC1	31684	biofsci
rs34252679	5	126865997	A	G	3.9382e-08	0.0258004180877984	0.160687098982955	0.0292488075617888	PRRC1	23253	biofsci
rs443974	5	126896206	C	A	7.4376e-101	0.705835723992149	0.186210724895994	0.00873416846762136	PRRC1	31567	biofsci
rs72790426	5	126773370	G	A	9.6028e-26	0.169830905110591	-0.111180892154869	0.0105989525210079	PRRC1	31569	biofsci
rs74493261	5	126730837	T	C	2.052e-10	0.0155501857072538	0.219413860261328	0.0345120580504165	PRRC1	27422	biofsci
