## Supplementary material for "Multi-level Regulatory Roles of Lactate Metabolism Gene Network in Oral Cancer: Machine Learning Insights": PRRC2A.csv

SNP	CHR	BP	effect_allele	other_allele	P	EAF	BETA	SE	gene	samplesize	source
rs114879339	6	32587350	A	G	1.2783e-13	0.155489441660701	0.186881581674752	0.0252252927954042	PRRC2A	5984	biofsci
rs115333512	6	31780239	T	C	3.1265e-08	0.0462191318574569	0.266455627232991	0.0481462203409628	PRRC2A	4893	biofsci
rs2523506	6	31509967	T	G	1.4661e-13	0.172391445236552	0.182863453365484	0.024743711806758	PRRC2A	5724	biofsci
rs67682613	6	31826705	A	G	1.7487e-11	0.137493993272465	-0.157723275396647	0.0234518802445426	PRRC2A	7666	biofsci
rs707915	6	31710968	A	T	2.7078e-09	0.0792267314321529	-0.169002654411348	0.028411447517206	PRRC2A	8491	biofsci
rs707939	6	31726688	A	C	2.9384e-25	0.349341899091194	0.167132202861117	0.0160954759202909	PRRC2A	8491	biofsci
rs9266218	6	31325115	A	G	1.0063e-10	0.331947126095351	-0.147561683494428	0.0228218756371104	PRRC2A	4329	biofsci
