## Supplementary material for "Multi-level Regulatory Roles of Lactate Metabolism Gene Network in Oral Cancer: Machine Learning Insights": PRRC2B.csv

SNP	CHR	BP	effect_allele	other_allele	P	EAF	BETA	SE	gene	samplesize	source
rs11243362	9	134228471	A	C	8.6227e-12	0.356796572588222	0.069347435274142	0.0101564808029031	PRRC2B	21121	biofsci
rs11243403	9	134351343	C	T	1.8927e-10	0.418052165954851	0.0634148602287119	0.00995554966069766	PRRC2B	20736	biofsci
rs17148102	9	134488535	T	C	1.8347e-09	0.90928994752935	0.102135608351367	0.0169889067268862	PRRC2B	21003	biofsci
rs2275498	9	134358108	G	A	4.0179e-63	0.0583333333333333	0.350891860799793	0.0209232851213921	PRRC2B	20792	biofsci
rs4740156	9	134236538	T	A	7.766e-12	0.440670514927941	-0.0677851495158965	0.0099063440089873	PRRC2B	20671	biofsci
