## Supplementary material for "Multi-level Regulatory Roles of Lactate Metabolism Gene Network in Oral Cancer: Machine Learning Insights": PRRG2.csv

SNP	CHR	BP	effect_allele	other_allele	P	EAF	BETA	SE	gene	samplesize	source
rs10426151	19	50111591	G	T	2.5503e-09	0.289583962549079	0.0530006490165632	0.00889541287915195	PRRG2	30715	biofsci
rs76687611	19	49990465	A	G	1.5995e-09	0.0490489913544669	0.113586403163421	0.0188240836518157	PRRG2	30252	biofsci
rs8102979	19	50069894	G	A	8.1326e-23	0.165094516892781	0.106647977704005	0.0108460350155097	PRRG2	30836	biofsci
