## Supplementary material for "Multi-level Regulatory Roles of Lactate Metabolism Gene Network in Oral Cancer: Machine Learning Insights": PRRG4.csv

SNP	CHR	BP	effect_allele	other_allele	P	EAF	BETA	SE	gene	samplesize	source
rs10767972	11	32896419	C	T	1.0235e-237	0.382163929497538	0.293927756296247	0.00892762461642014	PRRG4	26569	biofsci
rs10767981	11	33043577	G	A	2.5445e-08	0.750905933866828	-0.0559943590996973	0.0100526667563773	PRRG4	26452	biofsci
rs10835946	11	32566691	G	A	3.7308e-27	0.121234996603004	0.143753707461196	0.0133195314852814	PRRG4	26454	biofsci
rs113638966	11	32845502	A	G	2.8599e-54	0.0634219034148313	-0.320199061163851	0.0206416238187664	PRRG4	19756	biofsci
rs117005785	11	32864798	T	G	2.7921e-08	0.0348373923004134	-0.151296816979877	0.0272410545516523	PRRG4	20039	biofsci
rs117935887	11	32700945	C	T	1.1622e-23	0.0330626918726773	0.252228599838597	0.0251551925159917	PRRG4	24716	biofsci
rs12225122	11	32288857	C	T	5.7843e-10	0.184836377473364	-0.0696795577563238	0.0112457122635729	PRRG4	26240	biofsci
rs12363978	11	33056792	G	A	4.5629e-18	0.159186138688611	0.102960304220613	0.0118839659526551	PRRG4	26451	biofsci
rs12421714	11	32632029	A	G	3.2667e-26	0.0523308957952468	0.21695827318079	0.0204841876203361	PRRG4	24028	biofsci
rs148441812	11	32901575	T	C	2.2306e-15	0.0313834541662529	0.226801493530081	0.0286076555915844	PRRG4	20098	biofsci
rs149260894	11	32936790	T	A	1.9436e-11	0.0802168149971596	-0.120185057385273	0.0179110679997724	PRRG4	21124	biofsci
rs181956965	11	32676644	C	G	2.3478e-08	0.180272993175171	0.0829221092639698	0.0148491501645631	PRRG4	15345	biofsci
rs184060200	11	32544428	C	A	3.49e-13	0.231054570802629	0.0861908293923368	0.0118491654374948	PRRG4	20044	biofsci
rs2467584	11	32586375	A	G	3.5687e-52	0.46717276109587	0.13215838831891	0.00869491682745549	PRRG4	26569	biofsci
rs4359178	11	32679597	C	A	4.7118e-12	0.0658611747904844	-0.120918781475357	0.0174894821191468	PRRG4	26569	biofsci
rs56119237	11	32851032	C	A	7.9709e-14	0.0292791638915928	0.224519413267055	0.0300521233124154	PRRG4	19479	biofsci
rs61889488	11	32851639	G	C	2.6057e-36	0.107181939772221	-0.183263154798974	0.0145641136435068	PRRG4	24633	biofsci
rs6484616	11	33022836	C	T	1.7347e-13	0.347354726799653	0.0721201721423844	0.00978829697915097	PRRG4	23020	biofsci
rs7122029	11	32902665	G	A	8.2096e-73	0.303140689290702	0.170724543439936	0.00945952401331657	PRRG4	26451	biofsci
rs72910950	11	32638948	A	G	4.0932e-28	0.0392477679473195	0.254660077731416	0.0231637615160603	PRRG4	24713	biofsci
rs75052356	11	32378547	G	A	7.2094e-14	0.0612748308229644	-0.145920760197309	0.0194979569739452	PRRG4	22865	biofsci
rs76332920	11	32652567	T	C	7.6888e-25	0.0498587335881669	0.21569713511504	0.0209585618480158	PRRG4	24028	biofsci
rs7942276	11	32524974	A	G	1.9699e-18	0.284493911719939	0.084746040495521	0.00967519956337078	PRRG4	26240	biofsci
