## Supplementary material for "Multi-level Regulatory Roles of Lactate Metabolism Gene Network in Oral Cancer: Machine Learning Insights": PRRT1.csv

SNP	CHR	BP	effect_allele	other_allele	P	EAF	BETA	SE	gene	samplesize	source
rs570263	6	31847196	T	C	1.8125e-12	0.305394578196103	0.093201883967408	0.0132233139859836	PRRT1	13480	biofsci
rs693906	6	31835164	C	G	7.3566e-11	0.137346095951214	0.114888108637802	0.0176392723450534	PRRT1	13563	biofsci
