## Supplementary material for "Multi-level Regulatory Roles of Lactate Metabolism Gene Network in Oral Cancer: Machine Learning Insights": PRRT3.csv

SNP	CHR	BP	effect_allele	other_allele	P	EAF	BETA	SE	gene	samplesize	source
rs11465848	3	10206059	C	G	9.3107e-10	0.023233976982713	-0.178714129294063	0.0291987924866946	PRRT3	25842	biofsci
rs115015959	3	9469279	T	C	1.2617e-09	0.0248387350534928	0.157976491100648	0.0260159233075849	PRRT3	30499	biofsci
rs116497247	3	9991041	A	G	9.47e-59	0.0212054120541205	0.497711855278617	0.0307963329463176	PRRT3	25400	biofsci
rs11707074	3	10292643	T	C	4.1011e-15	0.291940354850887	0.0687336404545373	0.00875387050797745	PRRT3	31565	biofsci
rs140377516	3	10417704	G	A	2.8774e-41	0.0213943194393213	0.383003300027467	0.0284650767010128	PRRT3	29474	biofsci
rs140576619	3	9818289	G	A	2.5353e-16	0.0184122275248291	0.300406128234329	0.0366635091088568	PRRT3	20581	biofsci
rs144376162	3	9602395	C	T	1.5436e-10	0.0445162276845445	0.124180949408599	0.0193999389805813	PRRT3	31234	biofsci
rs145391430	3	10210932	A	G	1.59e-17	0.0265414928140936	0.279249590762498	0.0327734655731401	PRRT3	18017	biofsci
rs17537486	3	10157232	G	A	4.8976e-28	0.0272684254110967	0.321474182227423	0.029284292905383	PRRT3	21981	biofsci
rs279542	3	9935773	C	G	4.6195e-17	0.301056073361395	0.0727117490972047	0.0086601814053197	PRRT3	31683	biofsci
rs62238359	3	10226702	A	C	3.6525e-10	0.125075249829434	0.0773667035799917	0.0123427305414619	PRRT3	29992	biofsci
rs62245551	3	10174836	T	C	1.4022e-55	0.730968218773097	0.14945192719402	0.00951626098822785	PRRT3	28076	biofsci
rs7638846	3	10048601	G	A	4.3287e-34	0.224209853808862	-0.115947968698063	0.00952501180465481	PRRT3	31684	biofsci
rs7644910	3	9751768	A	G	5.8816e-13	0.296737380433753	0.0688936170910809	0.00956417434940665	PRRT3	26193	biofsci
