## Supplementary material for "Multi-level Regulatory Roles of Lactate Metabolism Gene Network in Oral Cancer: Machine Learning Insights": PRSS1.csv

SNP	CHR	BP	effect_allele	other_allele	P	EAF	BETA	SE	gene	samplesize	source
rs13229600	7	142473437	C	G	3.472e-52	0.432011388242842	0.198087785713255	0.0130309766739197	PRSS1	12000	biofsci
rs35889316	7	142474091	A	G	3.2696e-13	0.0544075679103689	0.240580481657804	0.0330340640492398	PRSS1	8906	biofsci
rs6979202	7	142383075	A	C	2.3193e-12	0.583956209890525	-0.0918251109884632	0.0130920629314299	PRSS1	12007	biofsci
rs762691	7	142506685	T	C	3.9854e-10	0.524229323308271	0.0808373610920356	0.0129240521027108	PRSS1	12002	biofsci
