## Supplementary material for "Multi-level Regulatory Roles of Lactate Metabolism Gene Network in Oral Cancer: Machine Learning Insights": PRSS3.csv

SNP	CHR	BP	effect_allele	other_allele	P	EAF	BETA	SE	gene	samplesize	source
rs117918420	9	34010816	C	A	8.7072e-12	0.0190093770309164	-0.415073593295264	0.0608050617897344	PRSS3	7252	biofsci
