## Supplementary material for "Multi-level Regulatory Roles of Lactate Metabolism Gene Network in Oral Cancer: Machine Learning Insights": PRSS16.csv

SNP	CHR	BP	effect_allele	other_allele	P	EAF	BETA	SE	gene	samplesize	source
rs113971432	6	27272014	T	A	2.8197e-16	0.0369845969022182	0.286055467702002	0.034966258932636	PRSS16	11482	biofsci
rs11967137	6	28199764	G	A	3.3027e-09	0.174001277763163	0.092390461744978	0.0156175769540853	PRSS16	14263	biofsci
rs12525255	6	27377668	T	C	4.9816e-14	0.379420496824383	0.0919093285887961	0.012201703098413	PRSS16	14263	biofsci
rs143578032	6	27190334	T	C	2.2317e-11	0.0806988703422694	-0.162003836820392	0.0242161821283415	PRSS16	11493	biofsci
rs1796518	6	26388672	T	C	2.2812e-09	0.365703333458604	0.0734709762966102	0.0122933115195533	PRSS16	14263	biofsci
rs36034627	6	27237363	T	G	1.2239e-108	0.184512176788936	0.33799477731552	0.01526418178727	PRSS16	14262	biofsci
rs60096640	6	27636313	G	A	2.5097e-11	0.126789942496336	-0.118743499769922	0.0177954201102885	PRSS16	14261	biofsci
rs7760931	6	27299525	T	C	2.1734e-08	0.0257431470274119	0.242010404237729	0.0432331280570455	PRSS16	10666	biofsci
rs77631260	6	26379440	T	A	1.5123e-25	0.289639876701	0.136399709913538	0.0130562270786667	PRSS16	14256	biofsci
rs78026774	6	26460641	C	G	8.0098e-42	0.0428922096378278	0.441055684341614	0.0325521569053239	PRSS16	11494	biofsci
rs9358929	6	26341062	A	G	4.2989e-13	0.156826919416847	0.119400204464392	0.0164785399078627	PRSS16	13925	biofsci
rs9379949	6	26960660	C	T	1.5553e-19	0.218084704816548	0.129637073863892	0.0143389567259777	PRSS16	14261	biofsci
rs9393698	6	26295926	A	G	1.5373e-09	0.700447233914612	-0.0780780423442222	0.0129261861735712	PRSS16	14262	biofsci
rs9467715	6	26341301	C	T	3.5234e-10	0.259661988451975	-0.0943661330298529	0.0150415437508732	PRSS16	11496	biofsci
