## Supplementary material for "Multi-level Regulatory Roles of Lactate Metabolism Gene Network in Oral Cancer: Machine Learning Insights": PRSS21.csv

SNP	CHR	BP	effect_allele	other_allele	P	EAF	BETA	SE	gene	samplesize	source
rs111258114	16	3114987	A	G	1.07e-09	0.0459057661252019	0.127476937907619	0.0209023132647316	PRSS21	26129	biofsci
rs117946652	16	2906711	T	C	1.1813e-08	0.0246662797446315	-0.198587492159186	0.0348258583657799	PRSS21	17136	biofsci
rs12709126	16	2919229	T	G	1.273e-47	0.708885365945721	0.127002010327159	0.00876075315948866	PRSS21	31568	biofsci
rs2335465	16	2940859	T	C	2.408e-17	0.0468796655718125	-0.208528179287671	0.0246135172256785	PRSS21	18471	biofsci
rs4786299	16	2660717	A	G	1.5244e-08	0.236095572958287	-0.0710436616564396	0.012554545425963	PRSS21	17589	biofsci
rs62032317	16	2999955	T	C	1.3765e-09	0.068513186160245	-0.103284318927212	0.0170489623689296	PRSS21	26954	biofsci
rs7192880	16	2911320	T	C	5.1399e-33	0.565740533273583	-0.103174991854973	0.00861996874127755	PRSS21	27390	biofsci
rs7193057	16	2931176	T	C	4.1415e-10	0.257555667322025	-0.0615525599830715	0.00985077378299936	PRSS21	26946	biofsci
rs72768756	16	2805581	A	G	2.915e-11	0.0945981654146691	0.0904482423597175	0.0135991944609408	PRSS21	31566	biofsci
rs72768797	16	2922013	C	A	2.3334e-15	0.0241379310344828	0.294408016103981	0.0371624064153873	PRSS21	15370	biofsci
rs8053254	16	2857625	A	C	6.6717e-13	0.633282026166655	0.0757654472346954	0.0105433332732213	PRSS21	19368	biofsci
