## Supplementary material for "Multi-level Regulatory Roles of Lactate Metabolism Gene Network in Oral Cancer: Machine Learning Insights": PRSS22.csv

SNP	CHR	BP	effect_allele	other_allele	P	EAF	BETA	SE	gene	samplesize	source
rs113855655	16	2965856	A	G	6.9933e-11	0.0369709212195237	-0.150501284895717	0.0230805411835718	PRSS22	26362	biofsci
rs11644886	16	2887673	A	C	1.4674e-22	0.346130018972393	0.0826365255354755	0.00845524848419951	PRSS22	30902	biofsci
rs11649221	16	2926549	G	A	3.8433e-09	0.0790484025778143	0.0940367175237033	0.0159627766972845	PRSS22	26954	biofsci
rs117946652	16	2906711	T	C	3.4671e-09	0.0246662797446315	-0.205737240881681	0.0348258583657799	PRSS22	17136	biofsci
rs12933312	16	2915195	T	C	3.0371e-30	0.710139940353292	0.100787398738114	0.00881941553024734	PRSS22	31229	biofsci
rs2335465	16	2940859	T	C	5.4388e-11	0.0468796655718125	-0.161420368669445	0.0246135172256785	PRSS22	18471	biofsci
rs45570838	16	2834711	A	G	3.0036e-09	0.10779852502746	-0.101306731131871	0.017079733474706	PRSS22	17821	biofsci
rs61747759	16	3065756	G	A	1.4382e-11	0.957571905291594	0.153091473587252	0.0226664505392653	PRSS22	23954	biofsci
rs7192880	16	2911320	T	C	1.0907e-89	0.565740533273583	-0.173093282309224	0.00861996874127755	PRSS22	27390	biofsci
rs72768797	16	2922013	C	A	1.7969e-12	0.0241379310344828	0.261976384025273	0.0371624064153873	PRSS22	15370	biofsci
rs76875968	16	2853729	G	A	1.5213e-15	0.0305828220858896	0.224018989721225	0.0280890988077219	PRSS22	21375	biofsci
rs8053254	16	2857625	A	C	2.0587e-11	0.633282026166655	0.070661419597129	0.0105433332732213	PRSS22	19368	biofsci
