## Supplementary material for "Multi-level Regulatory Roles of Lactate Metabolism Gene Network in Oral Cancer: Machine Learning Insights": PRSS23.csv

SNP	CHR	BP	effect_allele	other_allele	P	EAF	BETA	SE	gene	samplesize	source
rs113186080	11	86151166	A	G	8.2788e-19	0.0647455524979652	0.144829470824982	0.0163532706463175	PRSS23	30876	biofsci
rs12803572	11	86508569	A	G	5.2076e-12	0.0665244961123273	0.110191687043795	0.0159702726229449	PRSS23	31569	biofsci
rs141658994	11	86254716	G	A	2.0801e-08	0.0426985645933014	0.110985904483511	0.0198005253128364	PRSS23	31200	biofsci
rs3096715	11	86455876	T	C	6.3224e-09	0.384290189861473	0.0475193389298921	0.00818170436120731	PRSS23	31568	biofsci
rs4405345	11	86303394	G	C	2.7164e-08	0.641803341508277	0.0464332338713488	0.00835310388417443	PRSS23	31171	biofsci
rs4944596	11	86283169	A	T	3.4351e-11	0.457688533252812	0.0529357467033054	0.00798813102904952	PRSS23	31569	biofsci
