## Supplementary material for "Multi-level Regulatory Roles of Lactate Metabolism Gene Network in Oral Cancer: Machine Learning Insights": PRSS30P.csv

SNP	CHR	BP	effect_allele	other_allele	P	EAF	BETA	SE	gene	samplesize	source
rs1052167	16	2949209	T	C	2.0139e-08	0.0196647137304948	0.191292386201758	0.0340929950991388	PRSS30P	22314	biofsci
rs1064948	16	3106994	A	T	9.6015e-27	0.352046665317958	-0.112454932453414	0.0105046035565014	PRSS30P	19864	biofsci
rs11076883	16	2911843	A	G	3.8426e-304	0.481756664075717	0.339539457235191	0.00910845330509078	PRSS30P	24139	biofsci
rs11077173	16	3132197	A	G	1.9659e-09	0.658537555697008	0.0540133937865103	0.00900118215983307	PRSS30P	27444	biofsci
rs111497883	16	3114358	A	G	4.2105e-44	0.927251158684617	0.249196914209888	0.0178901247162375	PRSS30P	23159	biofsci
rs112704232	16	2874997	T	C	3.5087e-205	0.0489317197071567	0.632206408986816	0.0206835923059523	PRSS30P	25114	biofsci
rs113161369	16	3003810	A	G	1.2497e-08	0.0211810353991708	-0.181027032492796	0.0317998546371311	PRSS30P	23849	biofsci
rs11643898	16	2836271	C	G	8.2156e-11	0.26279197205288	0.0744098461168781	0.0114534834788243	PRSS30P	19674	biofsci
rs11644750	16	2970201	G	C	5.3113e-44	0.0393755465253845	0.343309955165852	0.0246760122165972	PRSS30P	21709	biofsci
rs117134110	16	3012843	C	T	4.6175e-20	0.0182792975346167	0.372238355653308	0.04058111086739	PRSS30P	16919	biofsci
rs117246020	16	3213734	A	G	3.3912e-19	0.0314966211426681	0.224011310443963	0.0250141043888563	PRSS30P	26196	biofsci
rs117800607	16	3230536	T	C	2.2234e-14	0.0178839889751942	-0.280911992396092	0.0367839922999283	PRSS30P	21039	biofsci
rs117912605	16	3271645	C	T	7.4264e-12	0.0251165588810347	0.195668135080805	0.0285671934885983	PRSS30P	25022	biofsci
rs117946652	16	2906711	T	C	4.541e-44	0.0246662797446315	-0.484901321541772	0.0348258583657799	PRSS30P	17136	biofsci
rs118113051	16	2826589	G	T	3.3392e-16	0.0255980326402862	-0.308552636969202	0.037811433031776	PRSS30P	14021	biofsci
rs118149519	16	2839565	G	A	2.7045e-18	0.0560523906767129	0.19314406056997	0.02214142293768	PRSS30P	19276	biofsci
rs11863711	16	2997853	C	G	5.7713e-26	0.175026762501912	-0.116313048717799	0.0110374880164926	PRSS30P	28424	biofsci
rs12596281	16	2909538	T	C	1.563e-76	0.892562806067604	-0.255477865594792	0.0137985009692081	PRSS30P	27385	biofsci
rs139323650	16	2995870	C	T	2.7377e-09	0.0254243207375847	-0.191827100966828	0.0322582822061057	PRSS30P	19392	biofsci
rs140170790	16	2994197	A	G	3.5956e-09	0.0142455858747994	0.405927735982191	0.0687779966083008	PRSS30P	7527	biofsci
rs146225044	16	2769280	T	G	4.756e-08	0.0182058047493404	0.331704782597131	0.0607484538573213	PRSS30P	7580	biofsci
rs148956003	16	3083164	A	G	4.6151e-30	0.0477237143201253	0.256847201604472	0.0225474657728174	PRSS30P	21641	biofsci
rs149280067	16	2845210	T	C	2.1509e-08	0.0419210897134805	0.204506302354839	0.0365222434779604	PRSS30P	9333	biofsci
rs17854132	16	2891212	A	G	1.6769846438804e-308	0.267300456866434	0.549551978069451	0.0113210947579627	PRSS30P	19919	biofsci
rs2227269	16	3063264	T	C	7.0662e-10	0.197296031838932	-0.0736450567221594	0.0119466390984118	PRSS30P	22121	biofsci
rs2335465	16	2940859	T	C	2.1017e-62	0.0468796655718125	-0.410794215308919	0.0246402115746396	PRSS30P	18431	biofsci
rs2335544	16	2965295	A	C	1.4813e-17	0.587945378911195	-0.0784619858838596	0.00919997489404462	PRSS30P	24384	biofsci
rs250632	16	3523047	T	C	1.869e-09	0.174467763853239	0.066017780921634	0.0109866665981517	PRSS30P	28760	biofsci
rs2717696	16	3061672	C	T	3.6174e-09	0.208729188223121	-0.0820267134581551	0.0139011834965606	PRSS30P	15666	biofsci
rs3094775	16	2814162	G	A	5.6355e-21	0.794985752562412	0.0974093903965887	0.0103663403531653	PRSS30P	28548	biofsci
rs35374464	16	2972698	G	C	5.5143e-86	0.261528632826112	0.188651223761311	0.00959939873813433	PRSS30P	28095	biofsci
rs3810801	16	2892370	A	C	1.6769846438804e-308	0.324425472194608	0.387887565927529	0.0101517595619746	PRSS30P	22136	biofsci
rs45570838	16	2834711	A	G	3.1596e-54	0.10779852502746	-0.265136069062943	0.0170989339006155	PRSS30P	17781	biofsci
rs4589554	16	2912884	G	A	9.3539e-29	0.0426529700759268	-0.237390207549909	0.0213365277323305	PRSS30P	26897	biofsci
rs4786299	16	2660717	A	G	3.239e-09	0.236095572958287	-0.0743937382781987	0.0125688452716212	PRSS30P	17549	biofsci
rs4786325	16	2873313	T	C	5.1292e-107	0.340531824910129	0.225274683481666	0.0102519208461705	PRSS30P	21184	biofsci
rs62032317	16	2999955	T	C	9.2494e-47	0.068513186160245	-0.258654664966385	0.0180126650440392	PRSS30P	24147	biofsci
rs62034251	16	2748373	T	G	2.2341e-18	0.159387243882073	0.117575857844754	0.0134450774559748	PRSS30P	20644	biofsci
rs72768797	16	2922013	C	A	1.1459e-75	0.0241379310344828	0.684066996091241	0.0371624064153873	PRSS30P	15370	biofsci
rs72770856	16	2997281	A	G	3.6893e-12	0.0550762486592361	0.132262772556151	0.0190341751055811	PRSS30P	26518	biofsci
rs8044101	16	2942416	C	G	3.8461e-39	0.527787216370295	0.10932259588774	0.00835276018763004	PRSS30P	28755	biofsci
