## Supplementary material for "Multi-level Regulatory Roles of Lactate Metabolism Gene Network in Oral Cancer: Machine Learning Insights": PRSS33.csv

SNP	CHR	BP	effect_allele	other_allele	P	EAF	BETA	SE	gene	samplesize	source
rs72768761	16	2809104	A	G	3.1599e-13	0.0415095104838383	0.149826887417934	0.0205591535509542	PRSS33	29732	biofsci
rs9925824	16	2827973	A	G	1.3151e-16	0.258126461093176	0.0880601482105229	0.0106451831063335	PRSS33	23041	biofsci
