## Supplementary material for "Multi-level Regulatory Roles of Lactate Metabolism Gene Network in Oral Cancer: Machine Learning Insights": PRSS35.csv

SNP	CHR	BP	effect_allele	other_allele	P	EAF	BETA	SE	gene	samplesize	source
rs1144188	6	83984097	G	A	3.2538e-14	0.34852869329926	0.0632586156135978	0.00833677507790005	PRSS35	31684	biofsci
rs79418052	6	83925704	A	G	1.5616e-13	0.0498801050508126	0.135425746505424	0.0183454005019539	PRSS35	31348	biofsci
