## Supplementary material for "Multi-level Regulatory Roles of Lactate Metabolism Gene Network in Oral Cancer: Machine Learning Insights": PRSS36.csv

SNP	CHR	BP	effect_allele	other_allele	P	EAF	BETA	SE	gene	samplesize	source
rs147208188	16	31145037	A	G	1.1675e-08	0.0243860918415117	0.169524076558269	0.0297176047959101	PRSS36	23797	biofsci
rs78924645	16	31154358	A	G	9.7144e-49	0.6890437106318	0.139589206769129	0.00951379175515283	PRSS36	25782	biofsci
