## Supplementary material for "Multi-level Regulatory Roles of Lactate Metabolism Gene Network in Oral Cancer: Machine Learning Insights": PRSS50.csv

SNP	CHR	BP	effect_allele	other_allele	P	EAF	BETA	SE	gene	samplesize	source
rs148174751	3	46932054	T	C	3.3471e-09	0.0279560264637119	-0.178900331499904	0.0302533790205135	PRSS50	20103	biofsci
rs58830807	3	46783959	C	T	3.8897e-25	0.142688274547188	-0.129773196840733	0.0125299987294325	PRSS50	26034	biofsci
