## Supplementary material for "Multi-level Regulatory Roles of Lactate Metabolism Gene Network in Oral Cancer: Machine Learning Insights": PRSS51.csv

SNP	CHR	BP	effect_allele	other_allele	P	EAF	BETA	SE	gene	samplesize	source
rs13275864	8	11361261	C	G	7.4553e-11	0.504869762174405	0.130362604801559	0.0200209796510004	PRSS51	4990	biofsci
rs3750314	8	10285810	C	T	6.6959e-12	0.0468333713937733	-0.183515682797054	0.0267363572891584	PRSS51	15669	biofsci
rs7843203	8	10347861	T	C	9.1241e-14	0.584752161274491	-0.0845520747535163	0.0113448556606846	PRSS51	15999	biofsci
rs9969461	8	10333799	A	G	1.5272e-12	0.254358464597033	0.0917415747719303	0.012972324312712	PRSS51	15666	biofsci
