## Supplementary material for "Multi-level Regulatory Roles of Lactate Metabolism Gene Network in Oral Cancer: Machine Learning Insights": PRSS53.csv

SNP	CHR	BP	effect_allele	other_allele	P	EAF	BETA	SE	gene	samplesize	source
rs12928140	16	31536734	T	C	2.7101e-08	0.0211487088156723	-0.576490476200372	0.103700258346592	PRSS53	2246	biofsci
rs12935223	16	30923812	A	G	3.4829e-42	0.585636161254416	-0.122282382815429	0.00898474524727622	PRSS53	25524	biofsci
rs137879778	16	31164675	T	C	4.6395e-08	0.112473411726933	0.0708754600618639	0.0129694517753374	PRSS53	29778	biofsci
rs17708472	16	31105353	A	G	2.324e-102	0.219001245612048	0.207421927579114	0.00965584002882077	PRSS53	31354	biofsci
rs41426346	16	31276381	A	G	1.9878e-09	0.0215827338129496	0.196651510424551	0.032781808099045	PRSS53	22033	biofsci
rs55742763	16	31340368	G	A	1.264e-25	0.506059576395968	-0.0835863873086273	0.00798807206764469	PRSS53	31348	biofsci
rs62051468	16	31304854	G	A	2.8294e-09	0.0370058038593184	-0.140687057287272	0.0236807031286437	PRSS53	25020	biofsci
rs72800851	16	31023515	T	C	1.0638e-11	0.0205318626112598	0.221633157510078	0.0326046189110977	PRSS53	23388	biofsci
rs74998771	16	30956642	A	G	1.9179e-13	0.0328855454056959	0.190342952326225	0.0258808028072533	PRSS53	23471	biofsci
rs75585721	16	31033705	C	T	3.1226e-13	0.0274818454581032	0.188891379517421	0.0259142252839749	PRSS53	27858	biofsci
rs78382251	16	30704893	A	G	3.681e-13	0.103597232310104	-0.09573740289988	0.0131746302223647	PRSS53	31020	biofsci
rs78522165	16	31090094	A	G	1.6698e-25	0.0734754941211176	-0.167291817706721	0.0160279585826799	PRSS53	28590	biofsci
