## Supplementary material for "Multi-level Regulatory Roles of Lactate Metabolism Gene Network in Oral Cancer: Machine Learning Insights": PRSS57.csv

SNP	CHR	BP	effect_allele	other_allele	P	EAF	BETA	SE	gene	samplesize	source
rs10410376	19	738113	A	G	6.773e-11	0.194486461957344	-0.105102288945747	0.0161063962831578	PRSS57	12303	biofsci
rs10412005	19	690639	C	T	1.6769846438804e-308	0.426033011452953	-0.417797131481984	0.0110018704751794	PRSS57	16893	biofsci
rs111509883	19	639161	T	C	2.0254e-10	0.0837998303647159	-0.155647738141017	0.0244756086583455	PRSS57	10871	biofsci
rs111527185	19	673105	T	C	1.2731e-12	0.0403920723825937	0.278708498134107	0.0392696515765302	PRSS57	8365	biofsci
rs12980034	19	666926	T	C	3.5406e-32	0.162392878495981	-0.190427124962554	0.0161268218394623	PRSS57	14134	biofsci
rs186610492	19	696438	C	A	5.9694e-49	0.0274177949709865	-0.656036516695536	0.0446125531577629	PRSS57	9421	biofsci
rs34384654	19	757234	T	C	7.9838e-09	0.0252304946961436	-0.271651310164712	0.047090559426684	PRSS57	9168	biofsci
rs34538684	19	653468	C	T	5.9685e-13	0.294007920564771	0.0869993159538219	0.0120812247894548	PRSS57	16504	biofsci
rs4520960	19	697626	T	C	1.9849e-14	0.132265753927022	-0.128517638240143	0.0167963978618759	PRSS57	15442	biofsci
rs55817335	19	669799	G	A	3.33e-14	0.0456746031746032	-0.237685939558661	0.0313371400114256	PRSS57	11681	biofsci
rs62131271	19	692347	T	C	3.7322e-48	0.0847986386840613	0.32230538526568	0.0221050838282156	PRSS57	13185	biofsci
rs62131276	19	698632	T	C	2.9489e-20	0.121355957542234	-0.178883492952192	0.0194002074627948	PRSS57	12459	biofsci
rs66502878	19	689476	T	C	2.8044e-101	0.192828512620518	-0.289118290031944	0.0135320794383416	PRSS57	17543	biofsci
rs72974181	19	646854	T	C	1.9959e-15	0.0353634577603143	-0.273978565006153	0.0344991645268149	PRSS57	12315	biofsci
rs72978228	19	691138	T	C	1.1729e-10	0.031960531960532	0.282521005237913	0.0438492946201945	PRSS57	8405	biofsci
rs73503985	19	652700	A	G	6.0288e-18	0.0808692966880259	-0.204084941033935	0.0236428337620407	PRSS57	12034	biofsci
rs8106722	19	702286	C	G	5.3883e-47	0.647980733605039	-0.190074779636458	0.0132022962705307	PRSS57	12576	biofsci
