## Supplementary material for "Multi-level Regulatory Roles of Lactate Metabolism Gene Network in Oral Cancer: Machine Learning Insights": PRTFDC1.csv

SNP	CHR	BP	effect_allele	other_allele	P	EAF	BETA	SE	gene	samplesize	source
rs7079390	10	25212617	T	C	3.2431e-20	0.228747309188413	-0.0872900325238696	0.00947723060896473	PRTFDC1	31554	biofsci
