## Supplementary material for "Multi-level Regulatory Roles of Lactate Metabolism Gene Network in Oral Cancer: Machine Learning Insights": PRTN3.csv

SNP	CHR	BP	effect_allele	other_allele	P	EAF	BETA	SE	gene	samplesize	source
rs10411119	19	834154	T	C	5.5334e-18	0.743950944647	-0.106931839138316	0.0123739355842387	PRTN3	17143	biofsci
rs17216649	19	855966	A	C	2.6803e-22	0.153793781677888	0.140747531806348	0.0144918279901925	PRTN3	18294	biofsci
rs181485006	19	787844	C	T	7.9735e-15	0.0273744218565129	0.349126707919826	0.0449436423217809	PRTN3	9297	biofsci
rs28631597	19	826044	G	A	2.4953e-08	0.301015723631355	-0.0572764393228307	0.0102767501566065	PRTN3	22501	biofsci
rs4807062	19	825467	G	A	6.3054e-10	0.242343934040047	0.0715090787323209	0.0115658081665784	PRTN3	20357	biofsci
rs4807245	19	788422	G	A	1.017e-10	0.32149624106106	-0.0668452500972596	0.0103406788201754	PRTN3	21436	biofsci
rs62132278	19	836654	T	C	4.1567e-129	0.223786091612997	0.29837999211154	0.0123428596530836	PRTN3	18894	biofsci
rs73492537	19	844042	A	G	1.1112e-17	0.158438834369616	-0.122146037662893	0.0142665636103686	PRTN3	18424	biofsci
