## Supplementary material for "Multi-level Regulatory Roles of Lactate Metabolism Gene Network in Oral Cancer: Machine Learning Insights": PRUNE2.csv

SNP	CHR	BP	effect_allele	other_allele	P	EAF	BETA	SE	gene	samplesize	source
rs10124834	9	78785098	T	C	1.1151e-09	0.276541095890411	0.0543882044476684	0.00892780769003092	PRUNE2	31355	biofsci
rs10869732	9	78819998	T	C	2.7651e-25	0.68089802130898	-0.0890062415146094	0.00856694176953745	PRUNE2	31355	biofsci
rs10869805	9	79340206	G	A	2.2363e-56	0.176688181783867	-0.165083619767261	0.0104345936847227	PRUNE2	31568	biofsci
rs10869807	9	79342699	T	C	5.8583e-30	0.0225962494201842	-0.380977653618911	0.0335057960176695	PRUNE2	20166	biofsci
rs10869828	9	79437798	C	T	1.2211e-294	0.477188169416363	0.291774829742961	0.00795330179749663	PRUNE2	31684	biofsci
rs11144963	9	79193249	G	A	9.8625e-55	0.445978096676737	-0.124771344706892	0.00800812194054733	PRUNE2	31555	biofsci
rs11144982	9	79232138	C	T	1.6769846438804e-308	0.0970269863940465	0.51628987603206	0.013421526232204	PRUNE2	31681	biofsci
rs11145014	9	79318995	T	C	1.1375e-96	0.0694712228740206	-0.33810821482205	0.0162054177225758	PRUNE2	29452	biofsci
rs11145022	9	79329857	A	C	3.0829e-216	0.162569538415276	-0.337947765604507	0.0107672626408884	PRUNE2	31679	biofsci
rs11145046	9	79371735	G	C	2.0356e-35				PRUNE2	5075	biofsci
rs11145095	9	79452710	T	C	1.9841e-12	0.757939763272003	-0.099564323337445	0.0141517053993952	PRUNE2	13608	biofsci
rs112168807	9	79463097	T	C	3.7669e-14	0.946843091514016	-0.135002919227231	0.0178370022893272	PRUNE2	31224	biofsci
rs112363972	9	79394402	T	C	5.0199e-41	0.02037053297041	-0.402311315567303	0.0299927920593504	PRUNE2	27853	biofsci
rs1125469	9	79500154	C	T	1.6622e-23	0.472979067232891	0.0794988414540673	0.007956647295608	PRUNE2	31684	biofsci
rs112761737	9	79170602	T	C	2.9643e-41	0.0301536789816827	0.316740955557369	0.0235442619161056	PRUNE2	30843	biofsci
rs114101232	9	79419076	A	C	2.07e-11	0.0150589397025242	-0.266716828400718	0.0398031351610557	PRUNE2	21278	biofsci
rs117289994	9	79452336	A	G	9.9149e-17	0.0395559984498699	-0.198084687875559	0.0238495337935319	PRUNE2	23138	biofsci
rs117328225	9	79697289	T	C	1.5867e-10	0.941144708423326	-0.110817808267457	0.0173239445140471	PRUNE2	30077	biofsci
rs117412033	9	79352373	A	G	8.5528e-75	0.0186930568645932	0.893143318239159	0.0488101800844428	PRUNE2	11441	biofsci
rs117609332	9	79312705	C	T	1.7957e-57	0.0300304052646924	-0.388183438091661	0.0242939580496202	PRUNE2	29084	biofsci
rs117754606	9	79398672	C	T	9.0787e-12	0.0147531326978687	-0.259568005974008	0.0380581508106693	PRUNE2	23749	biofsci
rs117879878	9	79398870	A	G	1.0486e-18	0.0163693270735524	-0.339135657977792	0.038408514216541	PRUNE2	21050	biofsci
rs11793879	9	79561669	A	G	1.3806e-53	0.0293628693736752	0.37816279362972	0.024538179611563	PRUNE2	29136	biofsci
rs11795253	9	79044874	A	C	6.1371e-100	0.0652071056819648	0.361134011027166	0.0170177659406798	PRUNE2	28324	biofsci
rs118005221	9	79359687	T	G	1.8197e-241	0.0289266525053105	0.820947696589338	0.0247390391416826	PRUNE2	29084	biofsci
rs118062537	9	79418127	C	T	3.2151e-23	0.0147007350367518	-0.391241990219479	0.0394174649612596	PRUNE2	22217	biofsci
rs118085578	9	79082469	T	G	1.4543e-16	0.021260189469046	-0.242979946959793	0.0294157462240374	PRUNE2	27770	biofsci
rs12216907	9	79036059	G	A	7.4436e-14	0.0675058503812184	-0.118643788158128	0.0158621051857866	PRUNE2	31569	biofsci
rs12236042	9	79452112	C	A	1.844e-81	0.353525322740814	-0.222480491758111	0.0116382002761038	PRUNE2	16152	biofsci
rs138529968	9	79963557	G	T	9.3642e-21	0.0268492921169473	0.240216450125098	0.0257105725214434	PRUNE2	28949	biofsci
rs139933844	9	79390057	A	G	2.3807e-27	0.0174167519036254	-0.388900993664517	0.0358973382745061	PRUNE2	22673	biofsci
rs141195350	9	79430942	A	G	3.4381e-24	0.0202091793732281	-0.288755481305872	0.0284594706694005	PRUNE2	31177	biofsci
rs146837597	9	79452230	A	C	4.3071e-16	0.038173024724868	-0.188467256369721	0.0231831301272797	PRUNE2	25338	biofsci
rs146929015	9	79402303	A	G	3.0176e-128	0.020042872454448	0.721307711329708	0.0299393462363373	PRUNE2	28400	biofsci
rs149326496	9	79209401	A	G	4.6792e-11	0.0354022988505747	-0.147866315954743	0.0224696940986131	PRUNE2	29000	biofsci
rs150702947	9	79269043	C	A	6.3476e-13	0.0164693772516727	0.641078382140984	0.0891253137968836	PRUNE2	3886	biofsci
rs1747626	9	79139090	G	A	5.0647e-44	0.504817434524947	0.111369611704797	0.00800293269700542	PRUNE2	31230	biofsci
rs17778913	9	79274466	C	T	1.0926e-25	0.0221094856064181	-0.310902116182822	0.0296730278100731	PRUNE2	26265	biofsci
rs186530522	9	78966439	G	A	1.5514e-24	0.756929380573632	0.104888907250819	0.0102591875165856	PRUNE2	25820	biofsci
rs1952461	9	79222584	A	G	3.0301e-17	0.0250283072277788	-0.235860482074134	0.0279276863232214	PRUNE2	26271	biofsci
rs2351466	9	78922100	G	T	4.4736e-16	0.819215303092938	0.0838724247740978	0.0103225058797442	PRUNE2	31684	biofsci
rs2377637	9	78975569	A	G	1.4995e-13	0.803205682287948	0.0738126967778776	0.00999183690629562	PRUNE2	31684	biofsci
rs2553210	9	79230781	A	G	3.274e-14	0.129096194503171	-0.0900571937834288	0.011870091049497	PRUNE2	31563	biofsci
rs2842468	9	78937619	T	C	4.0848e-20	0.0644518771844113	-0.148602599323745	0.0161776020688401	PRUNE2	31684	biofsci
rs2842469	9	78931471	C	T	3.4803e-16	0.679508259406546	-0.0699276117449305	0.00857460414765187	PRUNE2	31227	biofsci
rs2842472	9	78872846	G	A	5.1759e-13	0.239561802397685	-0.0672034431079687	0.00930731155847499	PRUNE2	31684	biofsci
rs2842477	9	78914023	A	T	1.5087e-45	0.74786728068851	-0.129824917532354	0.00916519008347007	PRUNE2	31567	biofsci
rs2842486	9	78903962	T	C	1.3894e-15	0.768436133313226	-0.0753103502530244	0.00942994255825907	PRUNE2	31599	biofsci
rs2842496	9	78959813	G	A	4.3702e-08	0.0983985629108699	-0.0735405410774188	0.0134318169672552	PRUNE2	31239	biofsci
rs34521161	9	79386250	T	C	5.131e-22	0.0103092783505155	0.88276341014941	0.0915179052177538	PRUNE2	5851	biofsci
rs35592481	9	79303489	T	C	1.6769846438804e-308	0.121955859969559	0.736564065208035	0.0122031539088618	PRUNE2	31355	biofsci
rs3780293	9	80076247	A	G	1.5639e-08	0.298074356530029	-0.0494055954287329	0.00873785777452741	PRUNE2	31300	biofsci
rs3808902	9	79115724	G	T	4.5976e-21	0.0989846757756473	-0.125505628987506	0.0133261445091852	PRUNE2	31569	biofsci
rs4111399	9	79727521	C	T	1.5272e-12	0.530346875117441	-0.056290161605458	0.0079596942272173	PRUNE2	31684	biofsci
rs41289953	9	79324408	C	T	1.6572e-67	0.0422427983539095	-0.356073153216753	0.0205112444897006	PRUNE2	29375	biofsci
rs41310047	9	79323348	A	G	2.184e-12	0.0137165877989513	-0.296619990286001	0.0422415252472232	PRUNE2	20713	biofsci
rs55708679	9	79515447	T	G	4.8465e-12	0.112807640042277	-0.0869284539911896	0.0125802767031635	PRUNE2	31567	biofsci
rs582011	9	79251600	T	A	1.6769846438804e-308	0.389597644749755	0.533049103079727	0.00816090510460806	PRUNE2	31569	biofsci
rs583986	9	79306257	C	G	1.0197e-22				PRUNE2	5075	biofsci
rs61387205	9	79412392	G	A	7.6053e-24	0.0345564931841613	-0.220446675714969	0.0218944714970273	PRUNE2	31264	biofsci
rs620355	9	79175162	T	C	1.111e-12	0.0394709904598125	-0.150461122569223	0.0211443559590807	PRUNE2	29498	biofsci
rs62565120	9	79100797	T	C	2.245e-111	0.102323503127793	0.303630031084534	0.0135397403393757	PRUNE2	29693	biofsci
rs62565668	9	78923773	C	T	5.8428e-25	0.0274217907227616	0.265806339817723	0.0257611711281847	PRUNE2	28250	biofsci
rs62565743	9	78969690	T	C	2.2673e-37	0.242459441669571	-0.119901142804008	0.00938575498669314	PRUNE2	30902	biofsci
rs62568077	9	79481614	G	A	2.7685e-12	0.154767618590513	0.0787870194550658	0.0112730032129154	PRUNE2	30077	biofsci
rs62568144	9	79642538	G	C	1.6438e-11	0.305701179554391	0.0586932339463938	0.00871491862362562	PRUNE2	31017	biofsci
rs62573230	9	79949845	A	G	1.4023e-22	0.025986210507942	0.25975705844373	0.0265657307237474	PRUNE2	27991	biofsci
rs629609	9	79137065	T	C	1.3428e-15	0.046981918269047	-0.151087735550839	0.0189084206934283	PRUNE2	31234	biofsci
rs6560555	9	79469334	T	C	5.3597e-09	0.262532830878155	-0.0529665166352682	0.009076758514458	PRUNE2	31346	biofsci
rs668872	9	79353226	C	T	1.6269e-37	0.0232628398791541	-0.357290052919798	0.0279121950642396	PRUNE2	28245	biofsci
rs669296	9	79297906	G	C	1.2283e-102	0.280329910916503	0.190602021036169	0.00886067691116956	PRUNE2	31567	biofsci
rs673624	9	79159083	G	A	5.3982e-96	0.336186646494406	0.179089400785613	0.00861441596890799	PRUNE2	30192	biofsci
rs7029812	9	79307280	G	A	1.0287e-50	0.0379946727549467	-0.31284104999115	0.0208872616434642	PRUNE2	31355	biofsci
rs7039902	9	78912008	A	G	2.2214e-10	0.117983466082821	-0.0782837467263705	0.0123374750561638	PRUNE2	31566	biofsci
rs7045238	9	79556546	G	A	3.5736e-16	0.133354304796012	-0.105692164107905	0.012965023013445	PRUNE2	25738	biofsci
rs72730639	9	79216827	A	G	2.8905e-13	0.0244314231800576	-0.210544896659325	0.0288449277536339	PRUNE2	25213	biofsci
rs72732637	9	79326696	T	C	2.1885e-66	0.0264536106120265	-0.429098009837767	0.0249316140745899	PRUNE2	31234	biofsci
rs72747363	9	79102916	G	C	5.3666e-64	0.104369767175135	-0.221029462254863	0.0130867972559793	PRUNE2	31232	biofsci
rs74478208	9	78836154	G	A	1.292e-21	0.0573141791677261	0.171579171000791	0.0179652766319174	PRUNE2	28673	biofsci
rs75422230	9	79193257	G	A	1.7804e-22	0.0508959283257339	-0.180938003619561	0.0185510845972791	PRUNE2	30077	biofsci
rs76233841	9	79252643	T	C	1.31e-64	0.948592085235921	-0.306918222636629	0.0180832654374211	PRUNE2	31355	biofsci
rs77542309	9	79157906	A	G	8.2156e-11	0.909547236221102	-0.0923486013214463	0.014214912619131	PRUNE2	30077	biofsci
rs77820006	9	78995658	T	C	1.0708e-10	0.031304448832617	-0.149141637254248	0.0230990981715218	PRUNE2	30902	biofsci
rs7848049	9	79178350	T	C	8.7109e-10	0.0526929003645657	-0.109020915736172	0.0177810441074768	PRUNE2	31682	biofsci
rs7852521	9	79576188	C	T	6.0127e-19	0.477378234398782	-0.071087190059188	0.00799478053231531	PRUNE2	31355	biofsci
rs7853555	9	79453107	T	C	1.6922e-27	0.60989847715736	-0.0929468617214972	0.00855486172976007	PRUNE2	28715	biofsci
rs785905	9	79137097	G	A	4.4107e-171	0.487764350453172	-0.222040291889251	0.00796362831270761	PRUNE2	31555	biofsci
rs7861307	9	79395872	G	A	1.2641e-225	0.20637754143335	0.31476700571172	0.00981582502149294	PRUNE2	31684	biofsci
rs7864683	9	79396072	G	T	6.6054e-169	0.223439437784208	-0.264185236556703	0.0095366845916072	PRUNE2	31684	biofsci
rs7867671	9	78842850	G	A	8.2241e-09	0.199932353714909	0.0572501387714226	0.00993253504943225	PRUNE2	31684	biofsci
rs80011477	9	79410466	A	G	1.1748e-253	0.0743071446732774	0.54165151077738	0.0159220759865069	PRUNE2	28673	biofsci
rs890150	9	79333056	A	G	1.6769846438804e-308	0.366022774249314	0.725876743766114	0.00824658457043011	PRUNE2	31684	biofsci
rs9777110	9	78877273	G	C	5.703e-13	0.0227331372245446	0.218663445206971	0.0303383205281958	PRUNE2	24452	biofsci
