## Supplementary material for "Multi-level Regulatory Roles of Lactate Metabolism Gene Network in Oral Cancer: Machine Learning Insights": PRUNE.csv

SNP	CHR	BP	effect_allele	other_allele	P	EAF	BETA	SE	gene	samplesize	source
rs10788797	1	151003071	G	A	1.9696e-113	0.145015906680806	0.256193554125434	0.0113184693671497	PRUNE	31479	biofsci
rs116279971	1	150684486	C	T	1.1319e-46	0.0229718265839175	0.40852285122691	0.0284766275539987	PRUNE	27472	biofsci
rs12119409	1	150983560	C	G	9.2509e-41	0.493003517357394	0.106991002121603	0.00800321667513954	PRUNE	31231	biofsci
rs12755750	1	150813678	A	G	3.7368e-16	0.0728523021726131	0.127633775699418	0.0156665450293262	PRUNE	30160	biofsci
rs144850201	1	150051013	T	C	1.9086e-09	0.0512125902992776	0.123188532128652	0.0205129603571206	PRUNE	24455	biofsci
rs1811698	1	150772613	T	C	4.7301e-09	0.108625640229707	0.075774039446304	0.0129384511988908	PRUNE	30847	biofsci
rs1887544	1	151374545	C	T	4.6001e-22	0.17583226390881	0.100957766148633	0.0104543612041662	PRUNE	31569	biofsci
rs4971004	1	151104078	T	C	4.4885e-27	0.403786149162861	-0.0876993393814794	0.00813869662770328	PRUNE	31355	biofsci
rs59942146	1	150974311	A	G	1.433e-08	0.929045999921835	-0.0891691878126771	0.0157281525051464	PRUNE	30662	biofsci
rs6693120	1	150748374	T	C	4.1757e-14	0.640251596375177	-0.0629926469457514	0.00833754410092933	PRUNE	31228	biofsci
rs72692745	1	151627873	A	G	1.5566e-08	0.0508355358513087	0.107771720125934	0.0190571014510422	PRUNE	28533	biofsci
rs72692851	1	149997588	G	C	6.1657e-09	0.0825772063311226	0.125069032699117	0.0215179933415545	PRUNE	14254	biofsci
rs75347469	1	151101396	C	T	3.7109e-33	0.0318526502174834	0.274117820084506	0.0228498162034348	PRUNE	31054	biofsci
