## Supplementary material for "Multi-level Regulatory Roles of Lactate Metabolism Gene Network in Oral Cancer: Machine Learning Insights": PRX.csv

SNP	CHR	BP	effect_allele	other_allele	P	EAF	BETA	SE	gene	samplesize	source
rs10413414	19	40660252	T	G	6.6499e-10	0.158956222519595	-0.0675643444649045	0.0109433664504218	PRX	31230	biofsci
rs117090198	19	40753001	T	C	4.0644e-13	0.0254142026293925	-0.203939763861918	0.0281164369622409	PRX	25536	biofsci
rs13344213	19	41550845	A	C	1.7871e-10	0.0166598107774578	0.357367114772067	0.0560241918185344	PRX	9724	biofsci
rs138994742	19	40306062	G	A	4.261e-13	0.0138548782059544	0.305508760018944	0.0421554200268992	PRX	20593	biofsci
rs144054864	19	40977920	T	C	3.3082e-10	0.045672865074469	0.127713159403602	0.0203248391692028	PRX	27769	biofsci
rs150669849	19	41292676	A	G	7.6518e-24	0.0281504014361941	0.271526195742947	0.0269689609502237	PRX	25128	biofsci
rs1981958	19	40907408	T	C	3.8423e-95	0.198635799917321	-0.206055685323202	0.0099568340665189	PRX	31684	biofsci
rs2278227	19	40885071	A	G	3.4429e-28	0.339780688394761	0.0928467215184363	0.00843332771864629	PRX	31339	biofsci
rs35754989	19	40981198	G	A	6.0919e-21	0.208919627951347	-0.110478083114988	0.0117676345147671	PRX	21847	biofsci
rs426970	19	40970009	G	T	3.4755e-26	0.529439877652456	0.0848591357724635	0.0080164691441641	PRX	31230	biofsci
rs7258772	19	41135283	C	G	4.2534e-14	0.0932726960700189	0.109009783268001	0.0144324559807233	PRX	28383	biofsci
rs75569110	19	40898945	A	G	5.7364e-157	0.0399173476096553	0.593738933761877	0.0222434948042677	PRX	26369	biofsci
