## Supplementary material for "Multi-level Regulatory Roles of Lactate Metabolism Gene Network in Oral Cancer: Machine Learning Insights": PSAP.csv

SNP	CHR	BP	effect_allele	other_allele	P	EAF	BETA	SE	gene	samplesize	source
rs12414356	10	73591566	T	C	1.0528e-08	0.0148478928272397	0.221675481793655	0.0387402320465659	PSAP	22776	biofsci
rs4550153	10	73652843	G	A	9.8676e-19	0.176772634599411	-0.09251238457635	0.0104693469785945	PSAP	31347	biofsci
rs4747202	10	73577267	A	G	7.2333e-59	0.909967301837862	0.225299149229274	0.013926353187328	PSAP	31468	biofsci
rs4747215	10	73659865	C	T	4.5351e-10	0.9183149630077	0.0909033722966602	0.0145806997027284	PSAP	31353	biofsci
rs7917781	10	73537388	C	T	2.3673e-10	0.546431658461423	0.0507257214553204	0.00800658534532718	PSAP	31470	biofsci
