## Supplementary material for "Multi-level Regulatory Roles of Lactate Metabolism Gene Network in Oral Cancer: Machine Learning Insights": PSAT1.csv

SNP	CHR	BP	effect_allele	other_allele	P	EAF	BETA	SE	gene	samplesize	source
rs10869938	9	80151222	C	T	2.5722e-09	0.277092846270928	0.0556630241226134	0.00934413700228527	PSAT1	28588	biofsci
rs10869977	9	80457276	A	G	3.7014e-20	0.446540644142959	0.076923244879546	0.00836440437987778	PSAT1	28917	biofsci
rs11137662	9	81028975	C	G	9.8578e-88	0.847090533720752	0.231229013328709	0.0116454141021117	PSAT1	28464	biofsci
rs11137808	9	81329153	T	A	7.5267e-10	0.0273238539898132	0.183535467011442	0.0298203758122153	PSAT1	21156	biofsci
rs111417118	9	80895592	G	A	2.4191e-08	0.0563931630556955	-0.101998627967616	0.0182832558915207	PSAT1	28109	biofsci
rs1161854	9	80967118	A	G	1.9731e-11	0.0164826414693704	-0.24091098511641	0.0359139810847362	PSAT1	23913	biofsci
rs12343612	9	80940908	G	C	8.7979e-14	0.834393248540117	-0.0858429534860492	0.0115106471815773	PSAT1	27310	biofsci
rs12552196	9	80834393	G	A	2.073e-08	0.0187643139704351	-0.187442107019149	0.0334383664583897	PSAT1	24287	biofsci
rs142839311	9	80752769	G	A	4.9086e-10	0.0446843532145624	-0.13274602731057	0.0213356307355702	PSAT1	25731	biofsci
rs143296905	9	80642533	T	G	1.0175e-34	0.0157820902501754	0.468191567795109	0.0380931572485789	PSAT1	22183	biofsci
rs147628007	9	81009018	G	A	1.8078e-09	0.0196908147145114	-0.202710921495849	0.0337065050708097	PSAT1	22799	biofsci
rs17064304	9	80927060	T	C	3.2331e-12	0.0534779895348279	-0.13604543415837	0.0195268381619856	PSAT1	25906	biofsci
rs191758322	9	80491885	T	C	5.3584e-15	0.0138915020382565	0.349617571671485	0.0447178506416337	PSAT1	18253	biofsci
rs3010729	9	81139377	C	T	5.272e-14	0.95836511568777	0.165504074004663	0.0219933123378333	PSAT1	25906	biofsci
rs3010755	9	81006552	C	T	1.2493e-68	0.25409557602295	-0.16756379654341	0.00957080824223544	PSAT1	28800	biofsci
rs3010760	9	80949960	T	C	1.6769846438804e-308	0.159802959383965	0.471797343173975	0.0113711863210938	PSAT1	28800	biofsci
rs35635132	9	81179413	T	C	1.2364e-10	0.102935097147582	-0.0880527687369551	0.0136840518962741	PSAT1	28917	biofsci
rs35777897	9	81301833	A	G	2.5976e-08	0.0405099608033297	-0.121378649112777	0.0218052005951275	PSAT1	27055	biofsci
rs4744840	9	80283930	C	T	3.747e-13	0.732722011349543	-0.0682575883167027	0.00939630636354537	PSAT1	28917	biofsci
rs4877548	9	80916194	A	G	3.6976e-88	0.612551906379766	-0.17024770366026	0.00855314089939865	PSAT1	28798	biofsci
rs56843795	9	80908089	G	A	1.9241e-198	0.16450224621541	0.337799837734631	0.0112396508231644	PSAT1	28797	biofsci
rs62565621	9	80907235	C	T	9.4479e-14	0.0557360232518379	-0.136058632583948	0.018267072027704	PSAT1	28471	biofsci
rs7026679	9	81066078	C	T	7.4109e-33	0.179919046548235	0.132993007941605	0.0111392825205924	PSAT1	27310	biofsci
rs72732007	9	80993915	T	C	8.4884e-141	0.0519682918382268	0.478419238359384	0.0189386710353457	PSAT1	28295	biofsci
rs72732041	9	81021243	A	C	1.6879e-18	0.0252813504823151	0.239763408826905	0.027318484245255	PSAT1	27188	biofsci
rs72736172	9	81211517	G	A	3.844e-12	0.0507670141537418	0.138948788797622	0.0200127882468129	PSAT1	25906	biofsci
rs75267730	9	80917957	C	A	7.31e-15	0.0669710806697108	0.130147804620815	0.0167302299234902	PSAT1	28588	biofsci
rs76739583	9	80904407	G	A	1.1263e-18	0.0564189044955813	-0.168539651343163	0.0191053381861751	PSAT1	25731	biofsci
rs76792276	9	80597097	C	T	2.9277e-09	0.0174244316762428	0.220891974757216	0.0372147676321207	PSAT1	21087	biofsci
rs7869891	9	80747989	G	A	6.5607e-09	0.246120114394662	-0.0563831591230633	0.0097182183327697	PSAT1	28533	biofsci
rs78796347	9	80826982	G	T	2.8621e-16	0.0761550656802053	-0.128481331013047	0.0157086845596096	PSAT1	28800	biofsci
rs80227131	9	80632975	C	T	9.442e-17	0.0279819247194359	0.224435660234466	0.0270020525318783	PSAT1	25213	biofsci
rs870541	9	81178322	A	G	8.6563e-10	0.291893720169867	0.056088943656001	0.00914632829821945	PSAT1	28917	biofsci
rs883815	9	80938410	T	C	1.6551e-30	0.0539429595573911	0.214853520240103	0.0187146483376249	PSAT1	27974	biofsci
