## Supplementary material for "Multi-level Regulatory Roles of Lactate Metabolism Gene Network in Oral Cancer: Machine Learning Insights": PSD3.csv

SNP	CHR	BP	effect_allele	other_allele	P	EAF	BETA	SE	gene	samplesize	source
rs13257050	8	19029859	C	A	3.6838e-09	0.291547939158005	0.0529879154596302	0.00898404806029674	PSD3	29992	biofsci
rs1365605	8	18858563	G	A	4.5022e-09	0.135129506210239	-0.0683628086632862	0.0116572554162892	PSD3	31483	biofsci
rs1426916	8	18882501	C	G	1.8172e-13	0.560166131772702	-0.0590301876853991	0.00801888060496633	PSD3	31560	biofsci
rs78275431	8	18869739	C	T	2.0012e-12	0.145038312006945	0.0795023574734949	0.011301778018835	PSD3	31568	biofsci
