## Supplementary material for "Multi-level Regulatory Roles of Lactate Metabolism Gene Network in Oral Cancer: Machine Learning Insights": PSD4.csv

SNP	CHR	BP	effect_allele	other_allele	P	EAF	BETA	SE	gene	samplesize	source
rs11123181	2	114126206	G	A	1.8691e-32	0.526011560693642	-0.103214860865798	0.0087015234633988	PSD4	26486	biofsci
rs111317174	2	113943096	A	G	6.6269e-71	0.0304222829672919	0.453902514779866	0.0254948417901821	PSD4	26079	biofsci
rs111943807	2	113776642	T	C	1.1261e-13	0.025342724185637	-0.197145944722555	0.026551284793815	PSD4	28714	biofsci
rs112159768	2	114064572	T	C	1.49e-10	0.0155613273028525	0.221088093247817	0.0345099653863759	PSD4	27406	biofsci
rs113546702	2	114094980	A	G	1.747e-14	0.0965522758179346	-0.106233613450812	0.0138543295362239	PSD4	29863	biofsci
rs114100035	2	113521132	A	G	1.0835e-09	0.013957110339044	-0.250295494183974	0.0410549313033452	PSD4	21555	biofsci
rs114101717	2	114119190	T	G	1.8323e-11	0.0158650810355715	0.245027871806941	0.0364684504616739	PSD4	24079	biofsci
rs114399373	2	114521711	C	T	7.3918e-24	0.0599777860051833	0.175608960101059	0.0174362269871478	PSD4	29170	biofsci
rs115821385	2	113617663	A	G	3.9636e-13	0.0768554276756013	-0.109387365601504	0.0150741897860574	PSD4	31014	biofsci
rs116527693	2	114097236	C	T	8.2682e-15	0.0156518645876564	-0.300029592747963	0.0386471723040412	PSD4	21728	biofsci
rs11893923	2	114765717	C	T	1.3817e-09	0.14316552308997	-0.0696809765165059	0.0115032565442024	PSD4	30803	biofsci
rs12989407	2	113353527	T	C	7.6904e-12	0.750965398585356	-0.0635431360187395	0.0092843669757513	PSD4	31016	biofsci
rs12994520	2	114097253	T	C	7.0969e-33	0.0920326373890089	-0.169048421038493	0.0141550768709069	PSD4	29863	biofsci
rs12997898	2	113568176	T	C	9.2957e-43	0.112075556554981	0.18664464012237	0.0136172356270653	PSD4	27096	biofsci
rs13003092	2	114100912	C	T	1.1747e-13	0.0667878035809254	0.126897595474355	0.0171030238118436	PSD4	27425	biofsci
rs13386044	2	113803999	G	T	4.3423e-10	0.0223736926999324	-0.192292624933881	0.0308106944182726	PSD4	24080	biofsci
rs1374162	2	114034660	G	C	1.9569e-11	0.456568516421291	0.0537903863223838	0.00801740689238416	PSD4	31351	biofsci
rs139403330	2	114071508	A	G	8.2301e-23	0.0343673192643444	-0.226212271863311	0.0230089276166721	PSD4	28459	biofsci
rs143799655	2	114172249	G	A	3.9138e-16	0.0387107612556398	0.186170795011819	0.0228674529880755	PSD4	25695	biofsci
rs144113497	2	113975820	T	C	9.2467e-32	0.0146712957778027	0.457576411259326	0.0390180528560986	PSD4	22719	biofsci
rs144933303	2	114417240	A	G	2.1537e-16	0.328530545729163	0.0713659495536355	0.00868917712385373	PSD4	30020	biofsci
rs144938821	2	114113544	A	C	3.9232e-09	0.0672660268092172	0.0966771024358763	0.0164210181805001	PSD4	29554	biofsci
rs145349797	2	114088049	T	C	1.4718e-18	0.0187294571007594	0.305669397594406	0.0347671604083765	PSD4	22507	biofsci
rs146848016	2	114857172	G	T	2.81e-11	0.661683743691696	0.0564839167481325	0.00848591039153459	PSD4	31017	biofsci
rs146997506	2	113578836	T	G	4.2071e-15	0.0171518956057535	0.30211927864355	0.0384933973757804	PSD4	20017	biofsci
rs148837303	2	114702199	T	C	1.8789e-08	0.0462070504239179	0.114686857553573	0.0203963893282066	PSD4	27271	biofsci
rs17624213	2	113933247	T	G	1.6769846438804e-308	0.256049870290781	-0.508251268512831	0.00924839813436358	PSD4	30688	biofsci
rs186050688	2	113965159	A	G	2.4535e-53	0.0397808871199376	0.325324959241571	0.0211608608903122	PSD4	29232	biofsci
rs186081207	2	113904807	A	G	2.9988e-20	0.0132841760299625	0.615998352584112	0.0668176234756226	PSD4	8544	biofsci
rs188102751	2	113747989	C	T	1.7435e-12	0.0228251507321275	0.370467442033442	0.052520264543004	PSD4	8127	biofsci
rs192320761	2	114423873	A	G	2.7985e-09	0.0153185035389282	-0.344056066438291	0.0578936321389037	PSD4	9890	biofsci
rs2121242	2	113947759	T	C	7.5302e-17	0.953014287373679	0.159056279403558	0.0190751558336801	PSD4	30688	biofsci
rs2921717	2	113897953	T	C	1.0778e-32	0.153278021168534	-0.133494261861151	0.0112106570366609	PSD4	30654	biofsci
rs35049717	2	114519385	A	G	7.5016e-30	0.137350398308604	-0.131674499947214	0.0116024019902558	PSD4	31348	biofsci
rs36100772	2	113798806	T	C	1.2998e-10	0.0167892850405584	0.282515767882994	0.0439555906652862	PSD4	15677	biofsci
rs3738908	2	113940207	A	T	4.0789e-100	0.034248394952402	0.498479329642785	0.0234688949925982	PSD4	27446	biofsci
rs3762495	2	113995794	A	G	4.5055e-15	0.0348758410378043	0.189152606853759	0.0241263002836391	PSD4	25520	biofsci
rs4251959	2	113874122	A	C	4.3422e-09	0.0194168323392975	0.181429842376131	0.0309042946115678	PSD4	27496	biofsci
rs4252041	2	113890610	T	C	1.2017e-26	0.0364101315148563	-0.234851341432211	0.0219805645029914	PSD4	29497	biofsci
rs452204	2	113889061	A	G	4.2814e-115	0.421271237407909	0.184097755087133	0.0080733298434927	PSD4	31465	biofsci
rs45473293	2	113941306	A	G	2.9288e-103	0.0463562914966803	-0.419919415823413	0.0194612561325572	PSD4	29863	biofsci
rs45493999	2	113947753	A	G	1.4257e-80	0.0361046561666236	0.429844556634499	0.0226122106239281	PSD4	28099	biofsci
rs45511992	2	113932822	G	T	2.2534e-09	0.0152189391242435	-0.333926503267449	0.0558564313044592	PSD4	10693	biofsci
rs45536633	2	113948436	A	G	7.0344e-67	0.117085235920852	-0.215312408830908	0.0124625888526691	PSD4	31141	biofsci
rs45555634	2	113955443	A	C	1.5729e-97	0.0407839682889231	0.451289645077363	0.0215325354904866	PSD4	27566	biofsci
rs45583034	2	113946263	C	T	7.9015e-42	0.024989228780698	-0.366370613875593	0.0270380226030311	PSD4	28071	biofsci
rs45610832	2	113935987	T	C	8.0682e-23	0.0146980461811723	0.455088549920045	0.0462779952734492	PSD4	16121	biofsci
rs4848306	2	113598107	A	G	7.5532e-27	0.43342016838449	-0.0864556723482355	0.00805925633635381	PSD4	31348	biofsci
rs4849110	2	113476126	C	A	3.4581e-22	0.61248097412481	-0.0796646935280013	0.00822481065548904	PSD4	31141	biofsci
rs4849159	2	113925061	C	T	1.6769846438804e-308	0.213593145176444	0.44291458895738	0.00972566553414476	PSD4	31470	biofsci
rs56192838	2	113931430	C	T	2.0119e-85	0.0633584404076207	-0.329959168057364	0.016846340729147	PSD4	29688	biofsci
rs62158165	2	114075562	G	T	1.8039e-42	0.882020547945205	0.169658652544419	0.0124215612769006	PSD4	31141	biofsci
rs62161280	2	113894976	C	T	4.0554e-74	0.0484388498087128	-0.351226909144035	0.0192841954815208	PSD4	29170	biofsci
rs6542098	2	113573115	A	G	4.1535e-16	0.0275899203101443	0.209568952947236	0.025764245945739	PSD4	28076	biofsci
rs6711037	2	114065857	G	A	1.4542e-11	0.472717582913131	0.0559149591477654	0.00828075338365106	PSD4	29254	biofsci
rs6723639	2	113872238	T	C	2.893e-55	0.793433228791575	0.156126468796953	0.00997046208845788	PSD4	30688	biofsci
rs724496	2	113922276	A	G	1.6769846438804e-308	0.728625652974558	0.343946325069964	0.00896396198765084	PSD4	31470	biofsci
rs72827900	2	113858601	T	C	9.8921e-13	0.0369702617291954	-0.155495146653388	0.0218027659744791	PSD4	29543	biofsci
rs7563773	2	114620305	A	G	2.0168e-11	0.0554596747427813	0.146746696386729	0.021886485463874	PSD4	19926	biofsci
rs7567336	2	114730991	C	T	1.0855e-08	0.0430825500786799	0.118194529910789	0.0206745841121568	PSD4	28374	biofsci
rs75747524	2	114501697	C	T	1.8192e-14	0.0343308395677473	0.174990758806043	0.0228361010591346	PSD4	28921	biofsci
rs7578633	2	113978650	T	C	1.6769846438804e-308	0.618096712090899	0.311580531535129	0.00821953902111542	PSD4	31352	biofsci
rs7595507	2	113775749	G	A	4.4353e-43	0.488156559010415	-0.109746264374372	0.0079757459574398	PSD4	31458	biofsci
rs761647	2	114273105	T	C	8.5589e-10	0.473985149856376	0.056894697990796	0.00927499885735646	PSD4	23312	biofsci
rs76287242	2	114791937	G	A	3.195e-08	0.0202197897663105	-0.165752054733792	0.0299710788973296	PSD4	28097	biofsci
rs77243163	2	113839834	A	G	3.034e-24	0.0285804020100503	-0.2475275724311	0.0243663076045026	PSD4	30333	biofsci
rs78529499	2	113415070	G	A	9.0914e-12	0.090244416350611	0.0995408333627197	0.0145947881123586	PSD4	28591	biofsci
