## Supplementary material for "Multi-level Regulatory Roles of Lactate Metabolism Gene Network in Oral Cancer: Machine Learning Insights": PSEN1.csv

SNP	CHR	BP	effect_allele	other_allele	P	EAF	BETA	SE	gene	samplesize	source
rs10140566	14	73132190	G	T	3.0122e-15	0.580010522755459	0.0637233369030574	0.00807605912286543	PSEN1	31470	biofsci
rs112743683	14	73170608	T	G	3.4032e-13	0.0423329029695104	-0.161269049804934	0.0221605608955154	PSEN1	25114	biofsci
rs11623819	14	73265559	T	C	6.5321e-64	0.742053142065368	0.159097086509119	0.00942618801229511	PSEN1	29399	biofsci
rs11624911	14	74026568	A	C	1.3637e-33	0.215621536756557	-0.127263889883017	0.0105359624044223	PSEN1	26632	biofsci
rs117121937	14	73841705	G	T	2.623e-32	0.0205914809092915	0.354462679698364	0.0299544238932482	PSEN1	27631	biofsci
rs117985645	14	73439289	T	C	5.8124e-22	0.0173140539963718	0.338373448784203	0.0351264869494657	PSEN1	23817	biofsci
rs12587607	14	74222196	C	T	5.6535e-10	0.170066677250357	0.0673078404731935	0.0108562784033925	PSEN1	30057	biofsci
rs12587806	14	73724767	T	C	5.1388e-94	0.2203201924161	-0.197823181704483	0.00961725953370424	PSEN1	31470	biofsci
rs12886060	14	74033223	T	C	1.3005e-08	0.224991800590358	0.0561847143851004	0.00988123714124172	PSEN1	29368	biofsci
rs141873698	14	73353320	T	C	2.2745e-20	0.0143211547135769	0.565661863876125	0.0611612295648172	PSEN1	9469	biofsci
rs143126317	14	74057689	T	A	2.3015e-13				PSEN1	5075	biofsci
rs143584398	14	74472163	G	A	8.8822e-09	0.0204330175913396	0.174269217475335	0.0303024200096217	PSEN1	27205	biofsci
rs144849959	14	73507181	A	G	1.9343e-24	0.0235435520361991	-0.293661987884268	0.0287839004816824	PSEN1	26251	biofsci
rs148370268	14	73823765	C	T	1.2042e-22	0.0176336746302617	0.33673705203597	0.0343847825058173	PSEN1	24413	biofsci
rs177386	14	73729498	A	G	3.5389e-11	0.023464599061416	0.180165728883962	0.0272059146948888	PSEN1	29481	biofsci
rs17781606	14	73290261	T	C	1.395e-35	0.102184651218827	-0.168152373579692	0.0135061062625755	PSEN1	29877	biofsci
rs214267	14	73647174	C	G	1.0087e-259	0.178477481068155	-0.36663788242963	0.010649904794856	PSEN1	30066	biofsci
rs2158581	14	73581074	C	T	1.4756e-257	0.174350327316009	0.368468389062808	0.0107482531223017	PSEN1	30066	biofsci
rs34013623	14	73584983	G	A	2.5108e-25	0.0194613984366635	0.345668482896289	0.0332408699858916	PSEN1	23713	biofsci
rs35259237	14	73890837	A	C	1.941e-13	0.0212303577398863	-0.343000136142855	0.0466495486206231	PSEN1	11057	biofsci
rs3814863	14	73361939	C	G	1.3705e-56	0.346191590548803	-0.132808608778893	0.00837824628295521	PSEN1	31470	biofsci
rs4903199	14	74633286	A	C	2.7985e-08	0.172107948656621	0.0871235500341429	0.0156874786240061	PSEN1	14259	biofsci
rs59084020	14	73302086	G	T	1.0784e-52	0.495471457025818	0.121798634007352	0.0079723148122657	PSEN1	31470	biofsci
rs62004922	14	74137730	T	C	6.3575e-17	0.316184221195167	-0.0738269192804406	0.00883266166735746	PSEN1	29642	biofsci
rs62006106	14	74280574	T	C	1.3701e-13	0.127849817781168	-0.0926912104840505	0.0125271935457956	PSEN1	28574	biofsci
rs7160370	14	73892796	A	G	6.2849e-11	0.692932891127216	0.0584433322282604	0.00894039042806493	PSEN1	29399	biofsci
rs7160687	14	73181674	C	T	9.4995e-10	0.412755082866699	-0.0495292623084745	0.00809619169420598	PSEN1	31470	biofsci
rs74916401	14	73710417	C	T	4.1237e-19	0.81854614713118	-0.0945324563101315	0.0105819124085042	PSEN1	30063	biofsci
rs75434636	14	73248444	A	G	3.4759e-08	0.0235886916971373	0.155572038443845	0.028205823200349	PSEN1	27287	biofsci
rs78477994	14	73341305	A	C	5.7879e-32	0.0749615528492456	-0.185431401080137	0.0157588640140172	PSEN1	29035	biofsci
rs79368931	14	73392422	T	C	5.2185e-39	0.030268406182483	-0.316401843124412	0.0242178864677923	PSEN1	29044	biofsci
rs8007249	14	73212317	G	A	7.1813e-12	0.715175560404682	-0.0619293208657833	0.00903550056401857	PSEN1	30066	biofsci
