## Supplementary material for "Multi-level Regulatory Roles of Lactate Metabolism Gene Network in Oral Cancer: Machine Learning Insights": PSEN2.csv

SNP	CHR	BP	effect_allele	other_allele	P	EAF	BETA	SE	gene	samplesize	source
rs1029063	1	227228946	C	T	1.0871e-24	0.448119057461761	-0.0819423262646754	0.00798813864931521	PSEN2	31684	biofsci
rs113863763	1	227225930	A	C	4.9639e-20	0.0272495157598169	0.238770420010677	0.0260527032494273	PSEN2	27791	biofsci
rs114863662	1	228057357	T	C	9.1271e-09	0.0210199535523011	0.175079562514959	0.0304682252083877	PSEN2	26174	biofsci
rs11580744	1	227018975	C	T	8.4137e-39	0.244033973467624	0.120500763603283	0.00924887084692129	PSEN2	31684	biofsci
rs12724703	1	227602340	C	T	8.8204e-15	0.0854106132436152	-0.111022361456609	0.0143160451131009	PSEN2	31231	biofsci
rs16846677	1	227112441	C	T	1.0894e-10	0.113755707762557	-0.0811690583179195	0.0125767455829684	PSEN2	31355	biofsci
rs2777844	1	227135058	C	A	9.811e-16	0.0437989680871393	-0.156958342618122	0.019548927963398	PSEN2	31240	biofsci
rs2802268	1	227084660	G	T	6.4382e-12	0.221691908752678	-0.0656960765468865	0.00956344370724019	PSEN2	31684	biofsci
rs3795445	1	227180947	A	C	1.6584e-71	0.463640121763313	-0.142442030433476	0.00796611098000538	PSEN2	31684	biofsci
rs41304006	1	227618248	A	G	2.5183e-08	0.0230741057257966	-0.152407085908512	0.0273523126181824	PSEN2	29648	biofsci
rs4653774	1	227031732	C	T	1.977e-08	0.0269611605772183	-0.138905281641231	0.0247430986731562	PSEN2	31131	biofsci
rs55706120	1	227376039	G	A	4.0345e-13	0.264572137246796	0.0653326677482634	0.00900581263329842	PSEN2	31684	biofsci
rs697852	1	226914734	G	A	1.0868e-08	0.172812712312222	-0.0601720805778469	0.010526035262459	PSEN2	31569	biofsci
rs79259038	1	227117595	G	A	4.264e-11	0.0679450400120791	-0.104293481439717	0.0158149821732504	PSEN2	31567	biofsci
