## Supplementary material for "Multi-level Regulatory Roles of Lactate Metabolism Gene Network in Oral Cancer: Machine Learning Insights": PSENEN.csv

SNP	CHR	BP	effect_allele	other_allele	P	EAF	BETA	SE	gene	samplesize	source
rs2293688	19	36237245	G	C	1.2674e-16	0.647468901499493	0.0688199004037836	0.00831489608222886	PSENEN	31684	biofsci
rs3885795	19	36190828	A	G	7.3049e-23	0.132607218363032	-0.11552030787897	0.0117355751837712	PSENEN	31563	biofsci
