## Supplementary material for "Multi-level Regulatory Roles of Lactate Metabolism Gene Network in Oral Cancer: Machine Learning Insights": PSIP1.csv

SNP	CHR	BP	effect_allele	other_allele	P	EAF	BETA	SE	gene	samplesize	source
rs1046388	9	15466033	C	G	3.1599e-13	0.123314692814463	-0.0887502093894665	0.0121785834988427	PSIP1	31183	biofsci
