## Supplementary material for "Multi-level Regulatory Roles of Lactate Metabolism Gene Network in Oral Cancer: Machine Learning Insights": PSMA2.csv

SNP	CHR	BP	effect_allele	other_allele	P	EAF	BETA	SE	gene	samplesize	source
rs10243751	7	43140420	G	A	4.8869e-22	0.324687582587685	0.0823102064472119	0.0085289363929261	PSMA2	31348	biofsci
rs10259234	7	43126589	C	T	1.6459e-13	0.263538652335676	0.066726082339327	0.00904772706603845	PSMA2	31470	biofsci
rs1060304	7	42956933	A	G	1.5668e-192	0.0754204071311164	0.468753758003958	0.0158371316694131	PSMA2	28588	biofsci
rs12540272	7	43254706	G	A	1.1831e-15	0.154928783494306	0.0881962978221857	0.0110159998279066	PSMA2	31470	biofsci
rs145112737	7	43328045	T	C	4.6679e-09	0.0209159493181159	0.181145740748563	0.0309196293907354	PSMA2	25539	biofsci
rs1504833	7	42747791	T	C	1.9969e-25	0.886101989204696	0.130989200982965	0.0125700961531342	PSMA2	31354	biofsci
rs4294103	7	42839259	T	C	4.8643e-08	0.194424446044316	-0.056411035552255	0.0103392660469676	PSMA2	29863	biofsci
rs55713548	7	43245504	G	A	1.5996e-23	0.874995160103767	0.121990485162731	0.0122049068715714	PSMA2	30688	biofsci
rs61264312	7	42526107	T	G	3.5437e-11	0.258549105457839	0.0603959837409726	0.00912050494427251	PSMA2	31355	biofsci
rs6965127	7	42866718	A	G	1.1187e-36	0.33048747434855	0.108551137717791	0.00858111760614952	PSMA2	30688	biofsci
rs75262055	7	43098593	A	G	3.4073e-11	0.0337920489296636	0.147264151302148	0.0222184899369565	PSMA2	31021	biofsci
rs774066	7	42978015	T	C	1.3283e-23	0.345911228351875	-0.0845215920516246	0.00844067988052494	PSMA2	31018	biofsci
rs78206502	7	42482854	A	G	2.5224e-09	0.0507344493681274	0.112321735764298	0.0188452964270155	PSMA2	29233	biofsci
