## Supplementary material for "Multi-level Regulatory Roles of Lactate Metabolism Gene Network in Oral Cancer: Machine Learning Insights": PSMA4.csv

SNP	CHR	BP	effect_allele	other_allele	P	EAF	BETA	SE	gene	samplesize	source
rs1052035	15	78841353	C	T	5.7958e-52	0.0427856885364095	0.321183958032428	0.0211753819296422	PSMA4	27227	biofsci
rs12913946	15	78709937	T	C	2.7951e-09	0.206509075876583	0.0583624776613563	0.00981971222891885	PSMA4	31644	biofsci
rs1383634	15	79029396	T	C	3.9921e-16	0.283898305084746	-0.0769750121073097	0.00945778396167859	PSMA4	27495	biofsci
rs147760547	15	78816130	G	A	8.8194e-09	0.0182427401340283	0.223422722016043	0.0388412645624357	PSMA4	18505	biofsci
rs2869030	15	78711803	G	T	3.1388e-42	0.258879289656827	-0.126844180655971	0.00931458683898804	PSMA4	30037	biofsci
rs56219480	15	78864024	T	C	9.5353e-10	0.0437451684780137	-0.128637185272609	0.0210301440741252	PSMA4	27026	biofsci
rs7173743	15	79141784	C	T	1.2011e-16	0.432278360343184	0.0668704041378913	0.00807311322305553	PSMA4	31260	biofsci
rs74386627	15	78908077	T	C	8.4614e-09	0.0315452091767881	-0.15422767522827	0.0267812174807721	PSMA4	22819	biofsci
rs76474922	15	78884553	C	A	2.7066e-30	0.0711078804464018	-0.186661555166966	0.0163198505964456	PSMA4	28422	biofsci
rs77802411	15	78925414	C	T	5.8427e-09	0.0352886813560971	0.139450314616843	0.023955184343161	PSMA4	25594	biofsci
rs931794	15	78826180	G	A	5.6262e-107	0.664079822616408	0.18489845240716	0.00841610463582225	PSMA4	31644	biofsci
