## Supplementary material for "Multi-level Regulatory Roles of Lactate Metabolism Gene Network in Oral Cancer: Machine Learning Insights": PSMA6.csv

SNP	CHR	BP	effect_allele	other_allele	P	EAF	BETA	SE	gene	samplesize	source
rs10135636	14	35668821	C	T	8.1967e-31	0.12177033492823	0.170331794232357	0.0147585861290297	PSMA6	21465	biofsci
rs1957107	14	35810602	T	C	7.8429e-09	0.211375850276222	-0.0660857027318192	0.0114499545596305	PSMA6	22879	biofsci
rs712309	14	35401767	C	T	2.6247e-14	0.456142658499004	-0.0714779458350469	0.00938585067757165	PSMA6	22879	biofsci
rs8007822	14	35724997	A	T	7.5077e-10	0.0734016262755102	0.113889110537518	0.0185029098221858	PSMA6	21473	biofsci
