## Supplementary material for "Multi-level Regulatory Roles of Lactate Metabolism Gene Network in Oral Cancer: Machine Learning Insights": PSMA7.csv

SNP	CHR	BP	effect_allele	other_allele	P	EAF	BETA	SE	gene	samplesize	source
rs1475224	20	60726139	C	T	2.9171e-19	0.0544583268663666	-0.159433222643044	0.0177706814364105	PSMA7	30748	biofsci
