## Supplementary material for "Multi-level Regulatory Roles of Lactate Metabolism Gene Network in Oral Cancer: Machine Learning Insights": PSMB1.csv

SNP	CHR	BP	effect_allele	other_allele	P	EAF	BETA	SE	gene	samplesize	source
rs1011013	6	170792986	T	C	1.6769846438804e-308	0.399822594647643	0.327587117685972	0.00812433795415302	PSMB1	31568	biofsci
rs117809595	6	170783560	T	G	1.5453e-13	0.0132828542094456	0.402021189557003	0.0544508058236271	PSMB1	12867	biofsci
rs117846699	6	170757289	T	C	1.2535e-13	0.0197266632284683	-0.262638877000718	0.0354395386526222	PSMB1	20587	biofsci
rs118055218	6	170824160	C	T	1.0958e-08	0.0174116859199732	-0.29394142386879	0.0514324200571801	PSMB1	11048	biofsci
rs11963030	6	170765010	T	C	8.0526e-47	0.139485707812559	0.165091609444586	0.0114891094579165	PSMB1	31558	biofsci
rs12201680	6	170826467	G	T	7.5504e-09	0.0479224590670374	-0.108689285565975	0.0188105580668343	PSMB1	30971	biofsci
rs13192359	6	170787278	T	C	1.6271e-12	0.0342298896291141	0.173082719566733	0.0245041650715991	PSMB1	25189	biofsci
rs138757877	6	170528538	T	G	2.6749e-09	0.0242934831059998	0.214114838068002	0.0359826633170326	PSMB1	16292	biofsci
rs149726070	6	170749952	C	T	4.8643e-08	0.0142050920284743	0.226787286880963	0.0415642994118657	PSMB1	20668	biofsci
rs17860799	6	170863109	G	T	1.9724e-22	0.0231152887013236	0.368247580031195	0.0377949544847429	PSMB1	15501	biofsci
rs2983218	6	170559155	G	T	3.7492e-16	0.547955591659897	0.0754369761070866	0.00926016106588022	PSMB1	23540	biofsci
rs3012437	6	170572741	T	C	1.1496e-54	0.604752590399662	0.145394630607812	0.00933764678807847	PSMB1	23991	biofsci
rs57586097	6	170789173	T	C	6.9776e-20	0.0244299012235275	-0.242696268293004	0.026588401307311	PSMB1	29676	biofsci
rs60736965	6	170554860	G	A	1.3081e-08	0.24695102685624	0.0644800402107385	0.0113421354812205	PSMB1	20900	biofsci
rs62430346	6	170906268	T	C	1.0369e-127	0.0525777072192513	-0.492306429862213	0.020477955386768	PSMB1	23936	biofsci
rs73026485	6	170761711	T	C	5.518e-43	0.13162020572827	-0.162676130509594	0.011836156177939	PSMB1	31226	biofsci
rs75102631	6	170799834	A	C	1.4584e-17	0.0708540586305429	-0.151833943687574	0.0177991587367033	PSMB1	23973	biofsci
rs760492	6	170743989	A	G	1.1068e-47	0.093893680890679	0.198483496546473	0.0136825721615073	PSMB1	31392	biofsci
rs77229098	6	170753697	A	G	3.5325e-16	0.113936548334723	-0.108702136389794	0.0133321235790951	PSMB1	27864	biofsci
rs77446182	6	170838701	T	C	3.0134e-28	0.0637085283940566	-0.455243825517096	0.0413054444550689	PSMB1	4913	biofsci
rs80283943	6	170797345	A	G	1.3531e-16	0.0286891033184279	0.215899771053631	0.0261098539169213	PSMB1	26320	biofsci
rs9366235	6	170804451	T	C	9.8766e-43	0.647582444830151	-0.12765798630539	0.00931674108198729	PSMB1	25240	biofsci
rs9460020	6	170784280	T	C	5.1064e-10	0.0819115204590065	-0.0902077040852128	0.0145128793354269	PSMB1	31567	biofsci
