## Supplementary material for "Multi-level Regulatory Roles of Lactate Metabolism Gene Network in Oral Cancer: Machine Learning Insights": PSMB2.csv

SNP	CHR	BP	effect_allele	other_allele	P	EAF	BETA	SE	gene	samplesize	source
rs142311848	1	35446701	T	C	5.2894e-45	0.0420560747663551	-1.12997057279289	0.0802735461792984	PSMB2	1926	biofsci
