## Supplementary material for "Multi-level Regulatory Roles of Lactate Metabolism Gene Network in Oral Cancer: Machine Learning Insights": PSMB3.csv

SNP	CHR	BP	effect_allele	other_allele	P	EAF	BETA	SE	gene	samplesize	source
rs111858972	17	36901630	T	G	3.0587e-12	0.0307564925885537	0.23921137240359	0.034294553905779	PSMB3	14261	biofsci
rs112436484	17	37074493	T	C	8.057e-10	0.0282697999028226	0.21949262539851	0.0357252926314735	PSMB3	14261	biofsci
rs117735717	17	36962287	T	C	1.4328e-14	0.0584553235741141	-0.202592739341508	0.0263340013702371	PSMB3	13100	biofsci
rs12451380	17	36875315	A	G	1.5778e-33	0.814442481867037	0.183787760113695	0.0152303566787403	PSMB3	14263	biofsci
rs12940572	17	37052131	T	C	7.0967e-11	0.669078122200322	0.0820224502258219	0.0125828322378765	PSMB3	14263	biofsci
rs140050287	17	37001907	T	C	1.0831e-11	0.0762654286037821	0.151581706032969	0.0223078301740941	PSMB3	14262	biofsci
rs146712295	17	36894105	T	C	3.6607e-11	0.0202124175361437	-0.298688060114601	0.0451394982793715	PSMB3	12391	biofsci
rs1811251	17	36899713	G	A	1.3148e-28	0.183528129580217	-0.1697119151618	0.0152952869275304	PSMB3	14263	biofsci
rs2011713	17	36903173	A	G	1.7762e-20	0.0705546335250299	0.214503675563974	0.0231265822369301	PSMB3	14256	biofsci
rs2075063	17	36745459	A	G	1.4541e-12	0.112010828267477	0.148032242186385	0.0209120531991842	PSMB3	11495	biofsci
rs226216	17	37033996	G	T	6.7366e-16	0.333591302049908	-0.101421795966269	0.012559663657404	PSMB3	14258	biofsci
rs226232	17	37048425	A	G	1.0978e-17	0.026558574120603	0.315328649324286	0.036823263149053	PSMB3	14263	biofsci
rs620110	17	36927055	A	G	1.2606e-159	0.149531817313205	0.446961451131898	0.0166028911258585	PSMB3	14263	biofsci
rs7209890	17	36797662	C	A	1.4296e-08	0.034015057435579	-0.187427950868364	0.0330572420311763	PSMB3	13925	biofsci
rs7224982	17	36991053	G	A	1.6469e-87	0.544551838707242	0.235821188877112	0.0118922026272	PSMB3	14255	biofsci
rs72819761	17	37013813	T	C	5.4321e-12	0.0171634443250985	0.355060838738109	0.0515036247607464	PSMB3	11174	biofsci
rs72821588	17	37236697	A	G	2.0816e-10	0.18354882357363	0.0972136426780099	0.0152962272521021	PSMB3	14260	biofsci
rs74824031	17	37046462	T	C	5.577e-27	0.0412071264089201	0.320473045822259	0.0297956475006052	PSMB3	14255	biofsci
rs764190	17	36916599	A	G	8.4732e-10	0.91352046606643	0.12925341404221	0.021065110911555	PSMB3	14263	biofsci
rs8074192	17	37023697	G	T	3.1871e-24	0.358444116198917	0.125769211514008	0.0123862960551127	PSMB3	14172	biofsci
rs9895758	17	37047859	G	A	9.9572e-23	0.0749818376476886	0.220690889946963	0.0224910205400272	PSMB3	14251	biofsci
