## Supplementary material for "Multi-level Regulatory Roles of Lactate Metabolism Gene Network in Oral Cancer: Machine Learning Insights": PSMB4.csv

SNP	CHR	BP	effect_allele	other_allele	P	EAF	BETA	SE	gene	samplesize	source
rs12047617	1	151392597	G	A	2.0664e-23	0.794515852613539	-0.103502971254245	0.0103817538395583	PSMB4	28415	biofsci
rs12725546	1	151352367	C	G	7.2837e-10				PSMB4	5075	biofsci
rs2296840	1	151372047	T	C	3.1509e-21	0.931316187594554	-0.32522913338407	0.0343881252520799	PSMB4	6610	biofsci
