## Supplementary material for "Multi-level Regulatory Roles of Lactate Metabolism Gene Network in Oral Cancer: Machine Learning Insights": PSMB5.csv

SNP	CHR	BP	effect_allele	other_allele	P	EAF	BETA	SE	gene	samplesize	source
rs11543947	14	23504021	A	G	9.0416e-102	0.0717774065030202	-0.348057717765661	0.0162505587661737	PSMB5	28418	biofsci
rs116860253	14	23447299	A	G	3.3297e-11	0.0265861571737563	-0.176515117756986	0.0266188801057102	PSMB5	27267	biofsci
rs144114087	14	23507556	C	T	1.4477e-21	0.039836114127752	0.216680442188507	0.0227159300731239	PSMB5	25333	biofsci
rs145878871	14	23554356	A	G	2.3813e-09	0.022823561568949	-0.171922233594971	0.0288015535741759	PSMB5	27026	biofsci
rs57362684	14	23512343	G	A	2.5649e-16	0.0803873815594201	-0.120319873862502	0.0146873053139612	PSMB5	31354	biofsci
rs72684308	14	23512466	G	T	4.0419e-10	0.202530441400304	0.0621283806859706	0.00993640736429175	PSMB5	31355	biofsci
rs73596476	14	23496311	T	G	1.854e-56	0.0840987124463519	0.239469550306935	0.0151250931815959	PSMB5	28375	biofsci
rs75045560	14	23506077	A	G	1.0083e-47	0.928679289116041	0.226829332147951	0.0156297127445583	PSMB5	30902	biofsci
