## Supplementary material for "Multi-level Regulatory Roles of Lactate Metabolism Gene Network in Oral Cancer: Machine Learning Insights": PSMB6.csv

SNP	CHR	BP	effect_allele	other_allele	P	EAF	BETA	SE	gene	samplesize	source
rs1132446	17	4712395	T	A	5.1456e-10	0.256703204047218	-0.0595062658050383	0.00957523666930105	PSMB6	28581	biofsci
rs2286672	17	4712617	T	C	4.0407e-29	0.903660629170639	0.15224776197406	0.0135924579251721	PSMB6	31086	biofsci
