## Supplementary material for "Multi-level Regulatory Roles of Lactate Metabolism Gene Network in Oral Cancer: Machine Learning Insights": PSMB7.csv

SNP	CHR	BP	effect_allele	other_allele	P	EAF	BETA	SE	gene	samplesize	source
rs10760336	9	126982809	T	C	4.1962e-23	0.331241309331429	-0.0835522467647824	0.00844030293001277	PSMB7	31684	biofsci
rs13467	9	127114489	G	A	1.8881e-74	0.0465753424657534	-0.345931284637989	0.0189500509253948	PSMB7	31355	biofsci
rs4838157	9	127068140	T	G	1.496e-21	0.570727949190124	0.0765284714059238	0.00802572219371225	PSMB7	31684	biofsci
