## Supplementary material for "Multi-level Regulatory Roles of Lactate Metabolism Gene Network in Oral Cancer: Machine Learning Insights": PSMB8.csv

SNP	CHR	BP	effect_allele	other_allele	P	EAF	BETA	SE	gene	samplesize	source
rs2061952	6	32785714	C	T	7.1153e-22	0.239445628997868	0.136755663228898	0.0142273010579157	PSMB8	13564	biofsci
rs2071467	6	32805306	T	C	1.1736e-172	0.0512457196835518	0.771274365531098	0.0275340077728627	PSMB8	13565	biofsci
rs77152259	6	32793534	C	T	6.5607e-09	0.0387671408432654	-0.182457066432991	0.0314494391948757	PSMB8	13566	biofsci
rs9276810	6	32810443	A	G	1.1878e-42	0.564830774052021	-0.167621555174963	0.0122453395654021	PSMB8	13566	biofsci
