## Supplementary material for "Multi-level Regulatory Roles of Lactate Metabolism Gene Network in Oral Cancer: Machine Learning Insights": PSMB9.csv

SNP	CHR	BP	effect_allele	other_allele	P	EAF	BETA	SE	gene	samplesize	source
rs1044429	6	32972642	T	C	4.116e-08	0.847128643058602	-0.0925450950356229	0.0168702435487947	PSMB9	13566	biofsci
rs1063478	6	32917544	T	C	8.5152e-12	0.12682152930116	-0.157489950914805	0.0230599084741135	PSMB9	8491	biofsci
rs114621000	6	32884757	A	G	2.2983e-33	0.082712889716147	-0.265364322354497	0.0220477340584831	PSMB9	13557	biofsci
rs115493740	6	32838539	A	G	5.1323e-31	0.0651316575708083	-0.284937672554136	0.0246038919397406	PSMB9	13565	biofsci
rs116827595	6	32813768	A	G	1.6696e-38	0.0783488837054315	0.293176829617435	0.0225930789446561	PSMB9	13565	biofsci
rs12153855	6	32074804	C	T	1.0922e-10	0.104023033531808	-0.128333852105531	0.0198859304417031	PSMB9	13566	biofsci
rs13208583	6	32800871	T	C	3.3881e-25	0.0707834244291972	0.245488043663688	0.0236719937190165	PSMB9	13566	biofsci
rs145364886	6	32946979	T	C	2.8623e-14	0.0220760614743423	0.320256746386363	0.0421146634036036	PSMB9	13058	biofsci
rs150371615	6	32840027	A	G	4.0238e-11	0.0141460905349794	0.396891298776227	0.0601059030131189	PSMB9	9924	biofsci
rs17213735	6	32787308	T	G	2.3813e-09	0.0577846297958706	0.155321580007915	0.0260191942386992	PSMB9	13565	biofsci
rs187570181	6	32164587	T	C	1.2706e-13	0.0282421648611297	0.271524021922182	0.0366463798094533	PSMB9	13566	biofsci
rs20547	6	32826233	G	A	1.3861e-27	0.0463589102138139	-0.314230718319384	0.0288735383919309	PSMB9	13566	biofsci
rs2071480	6	32821859	A	C	1.6769846438804e-308	0.58914608052908	0.510222835789035	0.012381735350166	PSMB9	13474	biofsci
rs2071481	6	32819865	C	T	5.2019e-29	0.129638671875	0.202034504706272	0.0180734897084826	PSMB9	13566	biofsci
rs241423	6	32818010	A	G	1.0722e-10	0.0320013357079252	-0.255696751167892	0.0396036105519936	PSMB9	10291	biofsci
rs241425	6	32804909	A	G	2.6334e-24	0.436650972522383	-0.124515169840514	0.0122406112521764	PSMB9	13566	biofsci
rs2856993	6	32791403	C	G	4.6337e-33	0.202936863229392	-0.180806044471792	0.0150949702762414	PSMB9	13566	biofsci
rs3128931	6	32971708	A	G	1.9759e-17	0.221874020683171	0.12412510571142	0.0146110326546938	PSMB9	13566	biofsci
rs3198005	6	32813214	A	G	1.6978e-17	0.0557480879541109	-0.225248754265981	0.0264606294511642	PSMB9	13566	biofsci
rs4148878	6	32822186	G	T	7.4485e-47	0.0516045500786091	0.442136443715866	0.0307577457575664	PSMB9	10799	biofsci
rs522162	6	31919917	C	T	2.2314e-12	0.078882371102192	0.158092607243188	0.022522239399833	PSMB9	13566	biofsci
rs56294406	6	32798647	T	A	1.0373e-14	0.0280873192753872	0.338304192291261	0.0437390676041762	PSMB9	9574	biofsci
rs6467	6	32006858	C	A	1.1439e-21	0.624373358796849	0.146834144912126	0.0153542412933177	PSMB9	9043	biofsci
rs762808	6	32797466	A	G	4.4342e-13	0.0582548626119173	-0.187693334136741	0.0259194816108405	PSMB9	13566	biofsci
rs79131379	6	33133040	A	G	1.2779e-08	0.0679526523454625	0.153863386654075	0.0270452948012998	PSMB9	10793	biofsci
rs9267659	6	31846234	A	G	4.4893e-19	0.202334856346318	-0.135287859096526	0.0151598322628081	PSMB9	13480	biofsci
rs9269518	6	32543594	T	C	7.1991e-13	0.303671396953522	-0.133620722893123	0.0186215400653775	PSMB9	6819	biofsci
rs9271707	6	32593356	C	T	9.9378e-12	0.509883546044433	-0.0862612468790841	0.012671873852935	PSMB9	12460	biofsci
rs9274659	6	32636385	T	A	5.8637e-09	0.363196063196063	-0.0877323983532885	0.0150732592868683	PSMB9	9515	biofsci
rs9368768	6	33588610	A	G	1.8444e-08	0.308787878787879	0.0723414241806167	0.0128581831429617	PSMB9	14169	biofsci
