## Supplementary material for "Multi-level Regulatory Roles of Lactate Metabolism Gene Network in Oral Cancer: Machine Learning Insights": PSMB10.csv

SNP	CHR	BP	effect_allele	other_allele	P	EAF	BETA	SE	gene	samplesize	source
rs8059990	16	67853923	A	G	2.3893e-34	0.0423083157724104	-0.248902609628174	0.0203661290546234	PSMB10	29751	biofsci
