## Supplementary material for "Multi-level Regulatory Roles of Lactate Metabolism Gene Network in Oral Cancer: Machine Learning Insights": PSMB11.csv

SNP	CHR	BP	effect_allele	other_allele	P	EAF	BETA	SE	gene	samplesize	source
rs113525195	14	23499321	A	C	2.0482e-78	0.718260409981502	0.211931569276136	0.01130470519737	PSMB11	19334	biofsci
rs11622855	14	23511047	C	T	1.2957e-22	0.625171794058569	-0.165079368811885	0.016869276790031	PSMB11	7498	biofsci
rs11625486	14	23513312	G	T	1.313e-11	0.204166666666667	0.0858515353780817	0.0126860441791651	PSMB11	19121	biofsci
rs17882077	14	23317825	G	A	2.188e-09	0.339160684215191	0.0698816412576261	0.0116794480065559	PSMB11	16354	biofsci
rs185269529	14	23360370	A	G	5.6163e-09	0.0415104099314626	0.158067582625763	0.0271225626084462	PSMB11	17083	biofsci
rs34314965	14	23485247	T	G	5.7456e-09	0.0655447070914697	-0.139045345678775	0.0238745442442952	PSMB11	14322	biofsci
rs74242673	14	23436495	G	T	3.0771e-17	0.181789540012602	-0.138496819472521	0.016402773668801	PSMB11	12494	biofsci
rs77005097	14	23399586	T	C	8.626e-14	0.0398196844477836	0.225476673080059	0.0302227294524575	PSMB11	14317	biofsci
