## Supplementary material for "Multi-level Regulatory Roles of Lactate Metabolism Gene Network in Oral Cancer: Machine Learning Insights": PSMC2.csv

SNP	CHR	BP	effect_allele	other_allele	P	EAF	BETA	SE	gene	samplesize	source
rs61573166	7	103101503	A	G	1.9478e-10	0.0296136497352422	-0.151858061826539	0.0238571727690037	PSMC2	30570	biofsci
rs62481597	7	102846604	C	T	4.8395e-09	0.10783288806288	0.0759013059102752	0.0129685967007151	PSMC2	30902	biofsci
