## Supplementary material for "Multi-level Regulatory Roles of Lactate Metabolism Gene Network in Oral Cancer: Machine Learning Insights": PSMC3.csv

SNP	CHR	BP	effect_allele	other_allele	P	EAF	BETA	SE	gene	samplesize	source
rs141325867	11	47443654	T	C	1.7084e-08	0.0159850738742373	-0.20145805631702	0.0357252143634658	PSMC3	24906	biofsci
rs142816639	11	47556083	A	C	2.7529e-17	0.0308163355213886	-0.207616994601328	0.0245511730149977	PSMC3	27774	biofsci
rs181350618	11	47584269	G	T	1.2219e-11	0.0279444670463792	-0.184871516693272	0.0272772433335702	PSMC3	24739	biofsci
rs4752829	11	47396654	A	G	6.6933e-47	0.287693469233673	-0.1264471264665	0.00879191823688307	PSMC3	31565	biofsci
rs55944135	11	47792469	A	G	2.572e-11	0.0683226918954187	0.114753256183778	0.0172061919817339	PSMC3	26532	biofsci
rs67871383	11	47335838	C	T	5.832e-20	0.310277798746886	0.0786945314884414	0.00860284574894139	PSMC3	31569	biofsci
