## Supplementary material for "Multi-level Regulatory Roles of Lactate Metabolism Gene Network in Oral Cancer: Machine Learning Insights": PSMC3IP.csv

SNP	CHR	BP	effect_allele	other_allele	P	EAF	BETA	SE	gene	samplesize	source
rs12938909	17	40787764	G	C	8.0999e-24	0.720687051717629	0.090339889007431	0.00897796639046659	PSMC3IP	30816	biofsci
rs3760385	17	40841906	A	G	4.6667e-11	0.404239655693144	-0.0540199526827569	0.00820834703662867	PSMC3IP	30814	biofsci
