## Supplementary material for "Multi-level Regulatory Roles of Lactate Metabolism Gene Network in Oral Cancer: Machine Learning Insights": PSMC5.csv

SNP	CHR	BP	effect_allele	other_allele	P	EAF	BETA	SE	gene	samplesize	source
rs117887429	17	61927998	T	C	3.4874e-10	0.0261651676206051	-0.239852771152976	0.0382217218544095	PSMC5	13432	biofsci
rs2597632	17	61894739	T	A	2.33e-44	0.341474497330456	0.174966584779827	0.0125231066656999	PSMC5	14178	biofsci
rs60005475	17	61905027	T	G	4.5405e-16	0.0164551274851174	0.462785200814858	0.056969397150806	PSMC5	9519	biofsci
rs7211055	17	61642876	G	A	7.2184e-17	0.735164793148276	-0.113312087514488	0.0135812073777149	PSMC5	13923	biofsci
rs7405829	17	62047578	T	G	2.5407e-11	0.109565512815673	0.126469198499182	0.0189577728559282	PSMC5	14260	biofsci
