## Supplementary material for "Multi-level Regulatory Roles of Lactate Metabolism Gene Network in Oral Cancer: Machine Learning Insights": PSMC6.csv

SNP	CHR	BP	effect_allele	other_allele	P	EAF	BETA	SE	gene	samplesize	source
rs11628818	14	53156499	T	A	2.3955e-55	0.247113271936796	-0.336801241736796	0.021492418445685	PSMC6	5818	biofsci
rs117819499	14	53603685	A	G	1.8042e-08	0.0222275965174567	-0.295331444766151	0.0524586032836248	PSMC6	8360	biofsci
rs12434031	14	53052226	T	A	1.3444e-09	0.165138711734694	0.120453780156409	0.0198696480083813	PSMC6	9186	biofsci
rs12590590	14	53161736	G	T	1.5012e-64	0.351331811263318	-0.262145843145246	0.0154527034935068	PSMC6	9188	biofsci
rs146872882	14	53162015	T	C	4.9148e-10	0.0139371657754011	-0.495636828884459	0.0796626048964847	PSMC6	5733	biofsci
rs2147977	14	53284620	A	G	5.4765e-37	0.48175429366004	-0.187585510072993	0.0147636538988181	PSMC6	9188	biofsci
rs4901315	14	53387214	C	T	3.454e-13	0.115593732301303	-0.167936529677538	0.0230831071814961	PSMC6	9179	biofsci
rs72688272	14	53577134	C	T	3.321e-10	0.144117765841444	0.131970177954803	0.021004325633424	PSMC6	9188	biofsci
rs73298734	14	53240035	G	A	2.9125e-15	0.120381541245664	0.179804785101588	0.0227753790646368	PSMC6	9103	biofsci
rs76309599	14	53224997	G	T	4.4859e-09	0.0245969623140324	-0.39370575678778	0.0671268617394042	PSMC6	4625	biofsci
