## Supplementary material for "Multi-level Regulatory Roles of Lactate Metabolism Gene Network in Oral Cancer: Machine Learning Insights": PSMD1.csv

SNP	CHR	BP	effect_allele	other_allele	P	EAF	BETA	SE	gene	samplesize	source
rs12987523	2	231883545	G	A	5.7476e-10	0.31715462762979	-0.0542958385608865	0.00876135005500654	PSMD1	30077	biofsci
rs145860290	2	232049601	C	T	1.1925e-08	0.0363211031765575	0.135247519454533	0.0237243052649685	PSMD1	25380	biofsci
rs150768671	2	231883874	T	C	2.6394e-10	0.0740169830710152	0.111176796999274	0.0175951630106786	PSMD1	23564	biofsci
rs1729077	2	232093297	A	C	3.8109e-08	0.108966890901575	-0.0765039637193521	0.0139115821503377	PSMD1	26609	biofsci
rs2052625	2	231905855	A	C	3.0132e-25	0.0392622039839275	0.224010940023967	0.0215778972233268	PSMD1	28469	biofsci
rs3817173	2	231865047	C	T	9.535e-09	0.60684083358502	0.0467630598722931	0.00814843608919708	PSMD1	31563	biofsci
rs4973377	2	231981992	A	G	3.1872e-29	0.129104702951612	-0.133186203576613	0.011868629849008	PSMD1	31569	biofsci
rs6437006	2	232075873	A	C	2.1014e-11	0.0287950717757432	0.187716304977025	0.0280219595720231	PSMD1	22769	biofsci
rs6715949	2	231883886	G	A	2.0124e-09	0.181053599437503	0.0717391094594295	0.01196269897104	PSMD1	23564	biofsci
rs6758989	2	232236627	G	A	1.8637e-08	0.197506485460952	0.0568252058974992	0.0101036957962909	PSMD1	30902	biofsci
rs745962	2	232159212	T	C	3.8585e-22	0.233923135464231	-0.0912642804043165	0.00943319556004429	PSMD1	31355	biofsci
rs74890424	2	232052218	C	T	7.9527e-26	0.0755618406971411	0.159058924715499	0.0151372242253848	PSMD1	31239	biofsci
rs7604719	2	232187793	T	C	4.3168e-28	0.933911095389695	0.179040816135349	0.0162925822984002	PSMD1	30518	biofsci
rs765458	2	231990667	A	G	9.1071e-123	0.640953848466627	0.195132075399555	0.00828101050762419	PSMD1	31683	biofsci
rs906881	2	231896979	A	G	3.8152e-08	0.245311736630463	-0.0507698357081786	0.00923255786655365	PSMD1	31684	biofsci
