## Supplementary material for "Multi-level Regulatory Roles of Lactate Metabolism Gene Network in Oral Cancer: Machine Learning Insights": PSMD2.csv

SNP	CHR	BP	effect_allele	other_allele	P	EAF	BETA	SE	gene	samplesize	source
rs114651463	3	184016753	T	C	9.738e-18	0.0300035298270385	0.298668682655672	0.0348212333460421	PSMD2	14169	biofsci
rs12632104	3	184066259	G	A	1.9804e-35	0.100403956508608	0.244778776037022	0.0197047870391974	PSMD2	14257	biofsci
rs13062950	3	184027539	T	G	1.8657e-122	0.46928913888784	-0.279245123605172	0.0118660577486677	PSMD2	14258	biofsci
rs17818331	3	184043019	G	A	1.0887e-12	0.0243578019785518	0.273514538714629	0.0384208991156821	PSMD2	14253	biofsci
rs2239856	3	184099956	A	G	1.9841e-12	0.0822949006932335	-0.168837361563783	0.0239979193467106	PSMD2	11496	biofsci
rs2855306	3	184097085	G	A	2.179e-14	0.269255305575639	0.113587003785357	0.0148677980818028	PSMD2	11496	biofsci
rs6443957	3	183919818	G	A	2.2474e-12	0.121237854490876	-0.1312636348727	0.0187033192090137	PSMD2	13416	biofsci
rs7610048	3	183801649	C	G	5.2515e-09	0.554007100234157	0.0695901167766317	0.0119179525571803	PSMD2	14247	biofsci
rs9821445	3	183937619	C	T	1.0789e-14	0.138299478970022	-0.132606356681679	0.017155877699939	PSMD2	14255	biofsci
rs9870912	3	184091497	T	C	2.0334e-10	0.0285867138072199	0.251657271421796	0.0395755982043743	PSMD2	11496	biofsci
rs9883929	3	184021628	C	A	3.6634e-16	0.0659086566023314	0.194464034876242	0.0238623745154542	PSMD2	14263	biofsci
