## Supplementary material for "Multi-level Regulatory Roles of Lactate Metabolism Gene Network in Oral Cancer: Machine Learning Insights": PSMD3.csv

SNP	CHR	BP	effect_allele	other_allele	P	EAF	BETA	SE	gene	samplesize	source
rs112005308	17	37400109	G	A	4.2879e-22	0.0891686877547861	0.15333517941363	0.0158666369426356	PSMD3	24454	biofsci
rs118034841	17	38154396	T	C	3.9296e-10	0.0212557226945716	0.214949477747299	0.0343534405861114	PSMD3	20365	biofsci
rs11871317	17	38122882	G	C	4.8804e-09	0.242797564833901	0.0599180545959614	0.0102401269112781	PSMD3	25936	biofsci
rs2302778	17	38179667	A	G	7.4614e-67	0.240838876987259	0.16048197518395	0.00929069987286521	PSMD3	31682	biofsci
rs620301	17	37453674	G	A	5.3213e-09	0.572889585563542	-0.0472129704166923	0.00808884498641246	PSMD3	31231	biofsci
rs62065222	17	38271199	T	C	1.8863e-15	0.0795445368650569	0.120246741643668	0.0151276597277159	PSMD3	29841	biofsci
rs7212944	17	38122686	A	G	3.7512e-35	0.335319231515622	-0.105509927844916	0.00852888050545359	PSMD3	30840	biofsci
rs79026872	17	37965932	C	T	2.3997e-08	0.020222999562746	0.16769181633198	0.0300501427015948	PSMD3	27945	biofsci
rs8192704	17	37898722	A	G	3.6218e-09	0.112992622606169	-0.0745675868977294	0.0126377172560724	PSMD3	31236	biofsci
rs903506	17	37879762	G	A	4.5787e-14	0.341083803536941	0.0634134088128953	0.00840636426233118	PSMD3	31482	biofsci
rs9913626	17	37797726	A	C	1.3135e-10	0.0322764798875812	0.154065099494012	0.0239760184714762	PSMD3	27847	biofsci
