## Supplementary material for "Multi-level Regulatory Roles of Lactate Metabolism Gene Network in Oral Cancer: Machine Learning Insights": PSMD4.csv

SNP	CHR	BP	effect_allele	other_allele	P	EAF	BETA	SE	gene	samplesize	source
rs111968532	1	151202068	T	C	4.1618e-11	0.197127812350407	0.0807637021525938	0.0122402628220717	PSMD4	21086	biofsci
rs11204787	1	151199514	G	A	1.2169e-21	0.792340660859947	0.114185163056216	0.0119483041098524	PSMD4	21286	biofsci
rs11204840	1	151495116	A	C	3.8989e-12	0.150144321688066	-0.11179155141444	0.0161069001836211	PSMD4	15104	biofsci
rs12755416	1	150694480	G	A	3.8597e-10	0.0838166934057345	0.102953696509951	0.0164468028547159	PSMD4	24071	biofsci
rs147121980	1	151165019	A	G	1.6579e-12	0.0366811579883411	-0.184987895496939	0.0262003959346985	PSMD4	20613	biofsci
rs189056537	1	151169485	T	C	5.3533e-09	0.0153364632237872	-0.262189670241177	0.0449293423540299	PSMD4	16402	biofsci
rs2230061	1	150727539	A	G	3.9655e-22	0.641773117254528	-0.0990498878946592	0.0102409958637557	PSMD4	20737	biofsci
rs28730724	1	151144891	T	C	3.7359e-13	0.0644388596560119	-0.131718048271297	0.0181314935813806	PSMD4	25228	biofsci
rs4971028	1	151252137	T	C	3.981e-84	0.239656474141185	-0.199350185140421	0.0102578579256053	PSMD4	26077	biofsci
rs6587571	1	151353047	T	G	9.8279e-12	0.268298536117111	0.0692981737164781	0.0101774377612686	PSMD4	24589	biofsci
