## Supplementary material for "Multi-level Regulatory Roles of Lactate Metabolism Gene Network in Oral Cancer: Machine Learning Insights": PSMD5.csv

SNP	CHR	BP	effect_allele	other_allele	P	EAF	BETA	SE	gene	samplesize	source
rs1060817	9	123583192	A	G	1.802e-151	0.391164643541659	0.213394625030304	0.00814020366395842	PSMD5	31684	biofsci
rs10760133	9	123750137	T	C	7.1922e-18	0.543791762618445	-0.068815306160031	0.00799081564365533	PSMD5	31564	biofsci
rs10985047	9	123591006	A	G	1.266e-10	0.0281353005807566	0.157320572428557	0.0244617064090553	PSMD5	30559	biofsci
rs111691457	9	123499079	T	C	2.5337e-41	0.0656266810112964	0.224838801511424	0.0166986372692208	PSMD5	29242	biofsci
rs11790599	9	123509462	T	C	2.667e-08	0.0341919656547071	-0.137870570536616	0.0247883943502428	PSMD5	24641	biofsci
rs12553812	9	123609204	C	T	6.3453e-31	0.0745094267025779	-0.17665288166349	0.0152776906686521	PSMD5	31065	biofsci
rs16909739	9	123166107	G	A	1.3039e-11	0.0799273561460524	-0.0998635485158878	0.0147550344285527	PSMD5	31230	biofsci
rs17343890	9	123349699	G	A	3.2095e-18	0.510638708680877	0.0699607726318187	0.00803777259097182	PSMD5	30971	biofsci
rs306772	9	124092355	T	C	2.3277e-10	0.209477996166711	0.0618725335810112	0.00976200021789041	PSMD5	31684	biofsci
rs36013200	9	123486835	A	G	2.9395e-08	0.0576400422769138	0.0946923738948794	0.0170764578184519	PSMD5	31567	biofsci
rs62581704	9	123598623	G	A	2.9645e-13	0.0613793363783927	0.120978962042278	0.0165813190666628	PSMD5	31566	biofsci
rs72758155	9	123667794	A	G	1.7463e-11	0.0352801001655964	0.149249932084322	0.0221903287417776	PSMD5	29834	biofsci
rs75326127	9	123553101	T	A	5.5122e-11	0.0684402579769179	0.108489233618818	0.0165468212642139	PSMD5	28643	biofsci
