## Supplementary material for "Multi-level Regulatory Roles of Lactate Metabolism Gene Network in Oral Cancer: Machine Learning Insights": PSMD6-AS2.csv

SNP	CHR	BP	effect_allele	other_allele	P	EAF	BETA	SE	gene	samplesize	source
rs112829244	3	63992390	G	A	2.4453e-12	0.054028770996175	-0.154748464209732	0.0220873603679216	PSMD6-AS2	20053	biofsci
rs115320340	3	63747272	G	A	1.4395e-14	0.0236691410392365	0.255496968335824	0.0332116168381417	PSMD6-AS2	19616	biofsci
rs116410584	3	63873666	G	A	2.6923e-15	0.0577530330729599	-0.169125963427198	0.0213969741943775	PSMD6-AS2	20069	biofsci
rs2280160	3	63997896	G	A	2.5519e-98	0.43043707016423	-0.200383111150115	0.00952173986686092	PSMD6-AS2	22495	biofsci
rs26939	3	64082964	T	C	9.6944e-14	0.371641174038859	-0.0726331870098857	0.00975609974746278	PSMD6-AS2	22495	biofsci
rs3774715	3	63919876	C	T	2.7703e-37	0.130964064623283	0.178315795433394	0.0139754683235151	PSMD6-AS2	22493	biofsci
rs40610	3	64009508	C	T	2.5662e-13	0.237156601149987	-0.0810846860691865	0.0110842598484254	PSMD6-AS2	22495	biofsci
rs55671969	3	64033778	A	G	2.1135e-25	0.7769222058657	0.117952324113314	0.0113249089429314	PSMD6-AS2	22494	biofsci
rs62253804	3	63826551	A	C	1.6355e-09	0.0422316708802574	-0.142406852533246	0.0236152185684371	PSMD6-AS2	22166	biofsci
rs704415	3	64251296	T	C	4.9583e-08	0.133582622420985	0.0755681763011273	0.0138580921146392	PSMD6-AS2	22495	biofsci
rs73121226	3	63759195	A	C	3.3125e-10	0.0256747539705739	0.202241538899244	0.0321861285747186	PSMD6-AS2	19294	biofsci
rs7629586	3	63936281	C	T	1.3353e-12	0.0626409215758619	-0.144888767074173	0.020433921963469	PSMD6-AS2	20394	biofsci
