## Supplementary material for "Multi-level Regulatory Roles of Lactate Metabolism Gene Network in Oral Cancer: Machine Learning Insights": PSMD6.csv

SNP	CHR	BP	effect_allele	other_allele	P	EAF	BETA	SE	gene	samplesize	source
rs11715329	3	63979758	G	A	2.335e-09	0.0199667567006025	0.176984422165611	0.0296322303423262	PSMD6	29100	biofsci
rs55917937	3	63894829	C	A	5.678e-13	0.158141982036153	-0.078524476890997	0.0108942239613475	PSMD6	31644	biofsci
