## Supplementary material for "Multi-level Regulatory Roles of Lactate Metabolism Gene Network in Oral Cancer: Machine Learning Insights": PSMD7.csv

SNP	CHR	BP	effect_allele	other_allele	P	EAF	BETA	SE	gene	samplesize	source
rs7199868	16	74387018	T	C	1.1048e-08	0.171482845959015	-0.0813235693828104	0.014233083533054	PSMD7	17372	biofsci
rs72791060	16	74371543	G	C	7.1145e-09	0.104991658617965	0.0884697505957942	0.0152839732215801	PSMD7	22778	biofsci
