## Supplementary material for "Multi-level Regulatory Roles of Lactate Metabolism Gene Network in Oral Cancer: Machine Learning Insights": PSMD8.csv

SNP	CHR	BP	effect_allele	other_allele	P	EAF	BETA	SE	gene	samplesize	source
rs1821284	19	38783581	T	C	3.3965e-15	0.6848622646473	-0.0673419669823688	0.00855092655387267	PSMD8	31684	biofsci
rs73043099	19	38865803	A	G	3.8848e-30	0.0178300455235205	0.386680405713626	0.0338997076879724	PSMD8	24845	biofsci
rs76245971	19	38850410	T	C	2.0315e-21	0.0468974107345059	-0.178891349967686	0.0188239314316651	PSMD8	31569	biofsci
