## Supplementary material for "Multi-level Regulatory Roles of Lactate Metabolism Gene Network in Oral Cancer: Machine Learning Insights": PSMD9.csv

SNP	CHR	BP	effect_allele	other_allele	P	EAF	BETA	SE	gene	samplesize	source
rs10840643	12	122478854	C	T	1.8097e-17	0.785610990600145	0.0866778695612674	0.010190682557523	PSMD9	28586	biofsci
rs118128493	12	122152255	T	C	3.2243e-08	0.051225693007861	-0.11349637934392	0.0205289547704519	PSMD9	24411	biofsci
rs14259	12	122353796	G	A	2.0295e-110	0.303041315990819	-0.212472295002867	0.00951651139679695	PSMD9	26140	biofsci
rs28655666	12	122186317	G	A	4.8299e-13	0.532030505243089	0.0579127371425045	0.00801006046231044	PSMD9	31300	biofsci
rs34623055	12	122208989	G	A	1.8912e-19	0.744490122187964	0.0825938857016238	0.00915715616009843	PSMD9	31346	biofsci
rs7303125	12	122352418	C	T	7.9392e-13	0.0239629164047769	-0.213015406861534	0.0297420319266045	PSMD9	24167	biofsci
rs77416975	12	122436043	A	G	2.887e-30	0.0477996965098634	0.223283680449902	0.0195307792283249	PSMD9	28799	biofsci
rs78258889	12	122324606	A	C	6.0124e-13	0.0292853550363495	-0.18395234988486	0.0255485826425827	PSMD9	26946	biofsci
