## Supplementary material for "Multi-level Regulatory Roles of Lactate Metabolism Gene Network in Oral Cancer: Machine Learning Insights": PSMD10P1.csv

SNP	CHR	BP	effect_allele	other_allele	P	EAF	BETA	SE	gene	samplesize	source
rs6702	20	49493609	A	G	5.435e-10	0.331936247791602	0.125702557818029	0.0202546781099288	PSMD10P1	5496	biofsci
