## Supplementary material for "Multi-level Regulatory Roles of Lactate Metabolism Gene Network in Oral Cancer: Machine Learning Insights": PSMD11.csv

SNP	CHR	BP	effect_allele	other_allele	P	EAF	BETA	SE	gene	samplesize	source
rs118092144	17	30778945	A	G	1.4866e-11	0.538445568473501	0.0538813264739937	0.00798336491347029	PSMD11	31567	biofsci
