## Supplementary material for "Multi-level Regulatory Roles of Lactate Metabolism Gene Network in Oral Cancer: Machine Learning Insights": PSMD12.csv

SNP	CHR	BP	effect_allele	other_allele	P	EAF	BETA	SE	gene	samplesize	source
rs12952954	17	65352497	A	G	1.2005e-15	0.476995817421349	-0.0702654920192077	0.00877835840527806	PSMD12	26009	biofsci
