## Supplementary material for "Multi-level Regulatory Roles of Lactate Metabolism Gene Network in Oral Cancer: Machine Learning Insights": PSMD13.csv

SNP	CHR	BP	effect_allele	other_allele	P	EAF	BETA	SE	gene	samplesize	source
rs10081	11	214544	T	C	2.6762e-20	0.076008117554211	-0.138373966195441	0.0149899758637043	PSMD13	31684	biofsci
rs1045454	11	204228	A	G	1.6769846438804e-308	0.252884362433763	0.383423120329886	0.00913924035729763	PSMD13	31684	biofsci
rs10751646	11	288022	G	A	1.0272e-16	0.443238928634778	-0.0796884411080799	0.00959928219093897	PSMD13	21988	biofsci
rs11246050	11	284257	A	G	1.2136e-08	0.133422252818174	0.0917013451077889	0.0160938846079764	PSMD13	16696	biofsci
rs138152077	11	266738	C	T	7.705e-22	0.0142857142857143	0.78980877100934	0.0822391939658615	PSMD13	5250	biofsci
rs140792054	11	202875	T	C	4.3113e-08	0.019203413940256	0.307287004477133	0.0560967914997139	PSMD13	8436	biofsci
rs143959573	11	246050	T	C	4.4824e-31	0.0204081632653061	0.802295062441022	0.0692057261290119	PSMD13	5222	biofsci
rs144820680	11	267052	C	T	1.4387e-22	0.0225140712945591	0.468954003446691	0.0479733617839546	PSMD13	9872	biofsci
rs146415288	11	208609	A	G	2.6945e-12	0.0181818181818182	-0.488677998548428	0.0698850211006533	PSMD13	5735	biofsci
rs149212517	11	258905	G	A	1.6607e-24	0.0138790664780764	0.596156225504041	0.0583471553921782	PSMD13	10731	biofsci
rs151178852	11	270466	A	G	6.8522e-27	0.0206191390803299	0.353994479476469	0.0329705104432898	PSMD13	22777	biofsci
rs17156013	11	243817	C	T	6.5025e-41	0.0153061224489796	0.895223168303666	0.0668336345674191	PSMD13	7427	biofsci
rs1983525	11	269147	C	T	2.4547e-84	0.485606373783306	0.154665449305448	0.00794831410333823	PSMD13	31684	biofsci
rs3782119	11	206421	G	T	7.2184e-34	0.829775639821113	-0.128225377685144	0.0105699712050139	PSMD13	31684	biofsci
rs4029235	11	199673	T	C	1.0063e-11	0.0447082966871885	-0.199345179635488	0.0292922061356405	PSMD13	13644	biofsci
rs473151	11	242112	T	G	1.4456e-89	0.118380998910143	-0.246748861938049	0.0122965570447287	PSMD13	31684	biofsci
rs60442281	11	270548	T	C	4.181e-16	0.0283556568823027	-0.214344103191593	0.0263542152156092	PSMD13	26129	biofsci
rs61876180	11	204100	C	T	1.4172e-14	0.027155336118496	-0.267962043684427	0.034823782773357	PSMD13	15607	biofsci
rs6421985	11	280221	A	C	3.8166e-24	0.866681175190424	-0.12589660990552	0.0124206164013299	PSMD13	28050	biofsci
rs7924483	11	297638	T	A	3.7632e-12	0.265973575915096	-0.0807972374996475	0.0116326990079686	PSMD13	18926	biofsci
