## Supplementary material for "Multi-level Regulatory Roles of Lactate Metabolism Gene Network in Oral Cancer: Machine Learning Insights": PSME1.csv

SNP	CHR	BP	effect_allele	other_allele	P	EAF	BETA	SE	gene	samplesize	source
rs17101392	14	24593414	G	C	5.6037e-42	0.0369149384751025	-0.288395432984017	0.021244129631317	PSME1	31162	biofsci
rs4575	14	24615435	C	T	5.5235e-57	0.704066265060241	-0.14003283612961	0.00880244626295603	PSME1	30971	biofsci
rs7145633	14	24650047	G	A	4.9695e-08	0.404098718406539	-0.0451512998291811	0.0082811473743523	PSME1	30278	biofsci
rs7151201	14	24730100	C	A	8.8194e-09	0.170528919330289	-0.0610732220198361	0.010617736790653	PSME1	31355	biofsci
