## Supplementary material for "Multi-level Regulatory Roles of Lactate Metabolism Gene Network in Oral Cancer: Machine Learning Insights": PSME4.csv

SNP	CHR	BP	effect_allele	other_allele	P	EAF	BETA	SE	gene	samplesize	source
rs116012382	2	54065342	C	A	4.1066e-13	0.139093345411996	0.0834053757896575	0.0115008584809445	PSME4	31568	biofsci
rs148800436	2	54247229	G	A	7.5878e-30	0.0912290314422996	-0.164211271638243	0.0144706308337439	PSME4	28801	biofsci
rs17045704	2	54466390	C	G	1.3837e-11	0.733135781963686	-0.0608217402311515	0.00899783126681334	PSME4	31566	biofsci
rs2293360	2	54196772	G	T	1.1767e-157	0.0910772250320827	-0.370030555164445	0.0138320389046096	PSME4	31569	biofsci
rs2628196	2	54493335	A	T	1.3228e-09	0.250554407066341	0.0555998345463795	0.00916793103360147	PSME4	31680	biofsci
rs62138163	2	54583957	G	A	2.2037e-08	0.220691477315619	-0.0536926635589049	0.00959637246142247	PSME4	31569	biofsci
rs74693460	2	54298608	T	G	4.5533e-42	0.895679921453117	-0.176977921931922	0.0130221788699401	PSME4	31556	biofsci
rs7601553	2	54177400	A	G	8.6588e-12	0.0489203133957577	-0.126623025287228	0.0185471174125512	PSME4	31240	biofsci
rs77209949	2	54376058	A	G	8.8146e-21	0.0246324897655378	-0.261650669347579	0.0279861240250692	PSME4	26571	biofsci
rs78768647	2	53945434	C	T	2.0374e-09	0.224307678475094	0.0614837694277163	0.0102561835970702	PSME4	27319	biofsci
rs805337	2	54186480	A	T	6.98e-58	0.272677513117663	0.143327373252485	0.00893690324999752	PSME4	31566	biofsci
