## Supplementary material for "Multi-level Regulatory Roles of Lactate Metabolism Gene Network in Oral Cancer: Machine Learning Insights": PSMF1.csv

SNP	CHR	BP	effect_allele	other_allele	P	EAF	BETA	SE	gene	samplesize	source
rs11087015	20	1114202	G	A	1.2963e-52	0.0966561088322343	-0.234179068512069	0.0153404125978231	PSMF1	24334	biofsci
rs13036311	20	1165593	C	T	7.5921e-16	0.121873850680397	-0.106370651765526	0.0131966964127743	PSMF1	26827	biofsci
rs4816169	20	1024652	C	A	2.2891e-08	0.329087296949866	-0.0479620104459813	0.00858226902495863	PSMF1	30746	biofsci
rs6032947	20	1129803	C	T	3.9128e-103	0.102914527333132	-0.282467131677645	0.0130990744567376	PSMF1	31563	biofsci
rs6039500	20	1007630	C	T	7.4789e-09	0.24820646428032	0.0532574488025381	0.00921441032605594	PSMF1	31559	biofsci
rs6040155	20	1131119	G	A	1.2236e-11	0.270491187192303	-0.060608883921127	0.00894279279976496	PSMF1	31684	biofsci
rs6078022	20	1155854	C	T	4.651e-09	0.0499066372432524	0.11243189128459	0.0191886217269281	PSMF1	28639	biofsci
rs61229347	20	1066806	C	G	2.2028e-14	0.375938998150315	0.0627624265087936	0.00821680563853129	PSMF1	31566	biofsci
rs62186930	20	1148640	G	A	1.6435e-18	0.272503476528733	0.0783334051562637	0.00892230823580656	PSMF1	31682	biofsci
rs7273195	20	1137085	G	A	1.1836e-11	0.973664049032752	-0.169599927536983	0.0250073617718936	PSMF1	31180	biofsci
rs761857	20	1039336	A	C	4.0222e-12	0.233135405313992	0.0651691310552425	0.00939510286963778	PSMF1	31684	biofsci
