## Supplementary material for "Multi-level Regulatory Roles of Lactate Metabolism Gene Network in Oral Cancer: Machine Learning Insights": PSMG1.csv

SNP	CHR	BP	effect_allele	other_allele	P	EAF	BETA	SE	gene	samplesize	source
rs113368146	21	40457647	A	G	4.2563e-12	0.0268618681090077	0.194377144026632	0.0280543174705759	PSMG1	24303	biofsci
rs115564630	21	40908118	T	C	5.0289e-10	0.0556702213048962	-0.108497765291839	0.0174489812305949	PSMG1	31238	biofsci
rs11910752	21	40737385	A	G	1.0727e-09	0.0720509893455099	0.0941783836264338	0.0154436364216382	PSMG1	31355	biofsci
rs140885910	21	40530112	T	A	5.5427e-09				PSMG1	5075	biofsci
rs143771039	21	40610058	C	G	6.6315e-09				PSMG1	5075	biofsci
rs145104523	21	40644110	T	C	3.7083e-78	0.124202619559884	0.225837315933935	0.0120668598719743	PSMG1	31568	biofsci
rs2037923	21	40525287	G	A	6.4587e-104	0.212559660265324	-0.210190684081609	0.00970992211768877	PSMG1	31684	biofsci
rs2205127	21	40510696	A	G	3.0881e-33	0.127156225337292	-0.143225898957897	0.0119241636243816	PSMG1	31684	biofsci
rs378690	21	40483777	G	C	4.9157e-09				PSMG1	5075	biofsci
rs62223053	21	40721688	C	G	2.9114e-29				PSMG1	5075	biofsci
rs645495	21	40900795	T	C	1.7918e-12	0.344425988146023	-0.0590474027770916	0.00837587454460354	PSMG1	31564	biofsci
rs7282651	21	40617785	C	G	1.4297e-19				PSMG1	5075	biofsci
rs7283910	21	40842460	C	T	2.3147e-18	0.320710353265025	0.074930607278781	0.00857251135808862	PSMG1	31231	biofsci
rs734412	21	41033062	A	G	6.129e-09	0.0825829861577745	-0.0902188336223831	0.0155201846933396	PSMG1	27398	biofsci
rs76754185	21	40491582	T	G	4.8839e-25	0.328996563314325	0.0875625950111071	0.00847226904279619	PSMG1	31554	biofsci
rs78722441	21	40964612	T	C	2.0994e-08	0.0226260504201681	0.156806523939841	0.0279826764351841	PSMG1	28875	biofsci
