## Supplementary material for "Multi-level Regulatory Roles of Lactate Metabolism Gene Network in Oral Cancer: Machine Learning Insights": PSMG2.csv

SNP	CHR	BP	effect_allele	other_allele	P	EAF	BETA	SE	gene	samplesize	source
rs9303776	18	12694934	T	A	4.8044e-33	0.43043673012318	-0.170217114820884	0.0142143728451678	PSMG2	10094	biofsci
