## Supplementary material for "Multi-level Regulatory Roles of Lactate Metabolism Gene Network in Oral Cancer: Machine Learning Insights": PSMG3-AS1.csv

SNP	CHR	BP	effect_allele	other_allele	P	EAF	BETA	SE	gene	samplesize	source
rs10259121	7	1469743	C	T	3.4171e-08	0.0697997416020672	0.16078260728911	0.029133617324257	PSMG3-AS1	9073	biofsci
rs113147352	7	1637024	C	T	1.3479e-14	0.0239450651106525	0.387957788542267	0.0503762775336658	PSMG3-AS1	8430	biofsci
rs117645562	7	1433115	T	C	2.6071e-09	0.0225378372450099	-0.388059458967508	0.0651696938446761	PSMG3-AS1	5344	biofsci
rs117884416	7	1494669	A	G	5.2595e-11	0.0133207162614646	0.65950769575189	0.100479568491665	PSMG3-AS1	3768	biofsci
rs118081424	7	1584013	A	C	8.2593e-11	0.0283098699899992	0.303478428851942	0.0467177384316413	PSMG3-AS1	8328	biofsci
rs12703010	7	1680165	T	C	4.153e-38	0.366554818277786	-0.143781476324292	0.0111406691712608	PSMG3-AS1	17350	biofsci
rs143161534	7	1937688	T	C	7.2378e-10	0.0146384928716904	-0.578730398772253	0.0939405900029629	PSMG3-AS1	3928	biofsci
rs147678447	7	1726796	C	A	1.1744e-10	0.0228951255539143	-0.357960233468187	0.0555614555409597	PSMG3-AS1	7240	biofsci
rs149054366	7	1622210	T	C	1.4634e-08	0.151703885374984	-0.117153757418046	0.0206777198612786	PSMG3-AS1	9087	biofsci
rs149996929	7	1625263	A	G	9.3266e-34	0.0176042408418388	0.742928939880551	0.0613473716272689	PSMG3-AS1	7682	biofsci
rs17852421	7	1595068	A	G	7.3195e-23	0.256270873303489	0.171742861803359	0.0174471597589661	PSMG3-AS1	8618	biofsci
rs35666979	7	1626600	T	C	2.4679e-107	0.303878026322916	0.334335384413265	0.0151922290368185	PSMG3-AS1	10241	biofsci
rs3778990	7	2171155	T	C	1.4825e-11	0.303964508212196	0.0788656155545283	0.0116841410937403	PSMG3-AS1	17311	biofsci
rs60961513	7	1614367	C	T	1.7465e-154	0.0572692793931732	0.791460413312125	0.0298913589564174	PSMG3-AS1	10365	biofsci
rs62436869	7	1604071	T	G	7.326e-102	0.0399485483278207	-0.847954813352396	0.0395726492384844	PSMG3-AS1	8325	biofsci
rs6460799	7	1764585	C	G	2.2338e-13	0.294123360854784	-0.102338979799998	0.0139542371453112	PSMG3-AS1	12368	biofsci
rs6958253	7	1759970	C	T	3.537e-10	0.213538904462459	-0.0824751430281607	0.0131474299832875	PSMG3-AS1	17224	biofsci
rs6958872	7	2324067	T	C	3.6499e-15	0.0300612358508072	0.524450305757779	0.0666696717377426	PSMG3-AS1	3858	biofsci
rs6965558	7	1552438	A	G	5.1203e-12	0.458211461380132	-0.0967984471306665	0.014024492130028	PSMG3-AS1	10240	biofsci
rs73042683	7	1815665	C	T	4.8337e-09	0.0672868217054264	0.127450650417821	0.0217760132616562	PSMG3-AS1	16801	biofsci
rs73289427	7	1626835	A	G	5.4459e-21	0.152891933028919	-0.14121673546537	0.0150227373316919	PSMG3-AS1	17106	biofsci
