## Supplementary material for "Multi-level Regulatory Roles of Lactate Metabolism Gene Network in Oral Cancer: Machine Learning Insights": PSMG3.csv

SNP	CHR	BP	effect_allele	other_allele	P	EAF	BETA	SE	gene	samplesize	source
rs10239695	7	1640742	A	G	4.0144e-09	0.479543496985357	-0.0541479976795203	0.00920352137871304	PSMG3	23651	biofsci
rs113046579	7	1604146	C	G	1.7406e-42	0.0508312631377795	-0.305113011832168	0.0223350935041519	PSMG3	20774	biofsci
rs113210207	7	1632376	A	G	3.2906e-09	0.0344921091165465	-0.14950010036018	0.0252687614698432	PSMG3	23514	biofsci
rs117730393	7	1580879	A	G	3.1977e-13	0.0309787849566056	-0.224648124797807	0.0308341168038496	PSMG3	17519	biofsci
rs12673322	7	1621412	T	C	1.964e-15	0.185855502253234	0.105221420031818	0.013246062242789	PSMG3	18833	biofsci
rs12702934	7	1604549	C	G	2.4949e-91	0.299962563174643	-0.215290530486802	0.0106225560625639	PSMG3	21102	biofsci
rs2117347	7	1557967	C	T	9.9722e-16	0.486222762851703	-0.0733308719276447	0.00913541278016279	PSMG3	23983	biofsci
rs73038811	7	1443669	T	C	3.325e-08	0.0784155557442473	-0.111917266020635	0.0202623865772233	PSMG3	16852	biofsci
rs79373649	7	1690507	T	C	3.9397e-16	0.05197329668172	-0.148385163162702	0.0182284637129715	PSMG3	30540	biofsci
