## Supplementary material for "Multi-level Regulatory Roles of Lactate Metabolism Gene Network in Oral Cancer: Machine Learning Insights": PSMG4.csv

SNP	CHR	BP	effect_allele	other_allele	P	EAF	BETA	SE	gene	samplesize	source
rs113353377	6	3237831	T	C	1.4777e-30	0.0212598024238721	-0.457709076424698	0.0398350820640984	PSMG4	15143	biofsci
rs12200244	6	3214631	A	G	7.0375e-17	0.0320641762452107	-0.264505770934099	0.0316910010224887	PSMG4	16041	biofsci
rs12205405	6	3365733	T	C	3.8214e-21	0.263645628869093	0.104505040942334	0.0110733818217043	PSMG4	21004	biofsci
rs13192615	6	3294440	C	T	9.038e-27	0.0263725327583347	-0.397637175265351	0.037124187775684	PSMG4	14129	biofsci
rs4602754	6	3262501	G	A	7.007e-188	0.188935681470138	-0.425429258032529	0.0145521521622357	PSMG4	15408	biofsci
rs4959801	6	3296534	C	A	1.1038e-22	0.145699786324786	-0.17078250440234	0.0174235859130303	PSMG4	13232	biofsci
rs57720005	6	3365488	A	G	6.0272e-09	0.0478896103896104	-0.132898633022686	0.0228513073047021	PSMG4	21000	biofsci
rs6903857	6	3301005	T	C	2.8205e-15	0.0582364506753291	-0.178214564014723	0.0225628040430864	PSMG4	17908	biofsci
rs6935494	6	3141399	G	A	7.719e-10	0.0398078242964997	-0.173879179243926	0.028270738841383	PSMG4	16367	biofsci
rs7454661	6	3164600	C	T	2.2943e-18	0.149749589020148	-0.120492483205951	0.0137838019591323	PSMG4	20669	biofsci
rs7756254	6	3282963	G	A	5.0654e-11	0.0925669081008887	0.134715043070206	0.0205073819960429	PSMG4	14154	biofsci
rs9391984	6	3205062	A	C	8.2314e-10	0.231246627091203	-0.0720047785046233	0.0117263986881349	PSMG4	20454	biofsci
