## Supplementary material for "Multi-level Regulatory Roles of Lactate Metabolism Gene Network in Oral Cancer: Machine Learning Insights": PSORS1C3.csv

SNP	CHR	BP	effect_allele	other_allele	P	EAF	BETA	SE	gene	samplesize	source
rs10947137	6	31094971	C	A	4.237e-19	0.0929142363361417	-0.287508388952865	0.032193625171082	PSORS1C3	5724	biofsci
rs112707938	6	31235782	G	A	1.9016e-09	0.0250887845113988	-0.434262548069757	0.072305990454346	PSORS1C3	3910	biofsci
rs114892859	6	31369278	T	G	8.0961e-62	0.0145523830562766	1.35646177846642	0.0817583992903675	PSORS1C3	5216	biofsci
rs114979217	6	30977515	G	A	4.7804e-13	0.0117587311508712	1.03561641916921	0.143209074074425	PSORS1C3	2098	biofsci
rs115128935	6	31571971	C	T	1.0516e-41	0.0183181957342586	0.972076482459516	0.0718497248534304	PSORS1C3	5386	biofsci
rs115470510	6	31618511	A	G	3.1537e-69	0.0284387038295944	1.06883537426254	0.060777282869001	PSORS1C3	4899	biofsci
rs115699278	6	31860832	T	C	7.7379e-15	0.0150297098916463	0.625518024201018	0.0804845693075075	PSORS1C3	5214	biofsci
rs115731696	6	31024762	G	A	2.142e-41	0.0481508310193569	0.483069509697744	0.0358442601561	PSORS1C3	8491	biofsci
rs11575838	6	31560565	T	C	6.5643e-55	0.0239519501993969	0.953988227799032	0.0611264466642125	PSORS1C3	5724	biofsci
rs116045725	6	30847797	A	G	1.2225e-12	0.066542128317444	0.229463351202503	0.0323055866199022	PSORS1C3	7713	biofsci
rs116559107	6	30983665	T	C	2.8199e-58	0.0176909892262488	1.34705034138971	0.0836994352760805	PSORS1C3	4107	biofsci
rs117333063	6	31166072	A	C	1.4161e-35	0.0232574252852326	0.790133043569539	0.0634685797938453	PSORS1C3	5464	biofsci
rs12198288	6	31321638	A	G	2.6327e-09	0.967605073584656	-0.314663232946945	0.0528588138465193	PSORS1C3	5709	biofsci
rs1265093	6	31107187	A	G	1.181e-51	0.250598178450139	0.267754572349156	0.0177075817146569	PSORS1C3	8491	biofsci
rs1265095	6	31106643	G	A	2.2457e-85	0.451605433775857	0.301935583560625	0.0154198245013342	PSORS1C3	8491	biofsci
rs140209835	6	31226769	T	C	4.789e-44	0.693501236788846	-0.294421637284527	0.021151283587733	PSORS1C3	5258	biofsci
rs148533164	6	31558175	A	G	7.2653e-10	0.046538000684697	-0.224447371565117	0.0364356701295624	PSORS1C3	8488	biofsci
rs149117798	6	31208875	C	T	5.4964e-09	0.0203009436368273	-0.399837377001751	0.0685686268695552	PSORS1C3	5347	biofsci
rs149798129	6	30398503	C	G	1.0261e-11	0.136945908058201	-0.198907680669638	0.0292399495295385	PSORS1C3	4948	biofsci
rs150110077	6	30403006	T	G	1.1358e-56	0.184948259642521	0.410769399930404	0.0258938324170052	PSORS1C3	4947	biofsci
rs17881225	6	31323065	C	G	9.8217e-123	0.118047350225373	0.682682689919165	0.0289758531230015	PSORS1C3	5720	biofsci
rs1811197	6	31327660	A	G	1.2942e-14	0.162494095418044	-0.160389038658574	0.0208124466234006	PSORS1C3	8482	biofsci
rs182445186	6	31532624	A	G	4.9142e-16	0.0176976234619922	0.497636332792514	0.0613320925820841	PSORS1C3	7646	biofsci
rs193221865	6	30777643	C	T	5.6096e-20	0.0208167999511629	0.74515557346246	0.0814226398879399	PSORS1C3	3700	biofsci
rs204887	6	32029226	A	G	3.3137e-08	0.696762310973245	-0.0922564131382112	0.0167013184775632	PSORS1C3	8484	biofsci
rs2074478	6	31105633	C	T	1.2441e-43	0.821443961295883	-0.277558707757571	0.0200380250481945	PSORS1C3	8490	biofsci
rs2299851	6	31718602	A	G	1.3551e-31	0.104179724224381	0.293762486196062	0.025119068833675	PSORS1C3	8491	biofsci
rs2395043	6	31461966	T	C	3.6216e-13	0.29090098472513	-0.122837494257162	0.0168988161036128	PSORS1C3	8488	biofsci
rs2515919	6	31564167	G	A	1.611e-25	0.367465925325302	0.166314414791055	0.0159289737372909	PSORS1C3	8478	biofsci
rs2523608	6	31322559	G	A	7.9835e-48	0.605981667188969	0.228160989350406	0.0157042653352977	PSORS1C3	8491	biofsci
rs2523615	6	31320642	T	C	7.8249e-61	0.302091195666652	-0.335298833434206	0.0203779526822783	PSORS1C3	5711	biofsci
rs2534686	6	31461667	C	T	2.4708e-109	0.766625305362752	0.403214530826158	0.0181506345212519	PSORS1C3	8483	biofsci
rs2763981	6	31840021	T	A	1.3417e-46	0.277396463471382	-0.245810107687441	0.0171488644184375	PSORS1C3	8482	biofsci
rs3093662	6	31544189	G	A	1.4077e-09	0.0608351613914134	-0.194372858094387	0.0321038662308013	PSORS1C3	8491	biofsci
rs3095302	6	31093066	A	G	5.5715e-118	0.413545910372924	0.35982244956611	0.0155821258256587	PSORS1C3	8491	biofsci
rs3132559	6	31105265	A	G	3.5017e-137	0.45951682618092	-0.383873209603052	0.0153979811393878	PSORS1C3	8491	biofsci
rs35303934	6	31234222	A	G	1.6769846438804e-308	0.149287201665866	1.08495128440097	0.0226619784774848	PSORS1C3	7666	biofsci
rs3823417	6	31100869	A	G	6.5831e-22	0.216186427334278	-0.184948959782946	0.0192256634458723	PSORS1C3	7983	biofsci
rs56044559	6	31321110	T	C	1.1852e-35	0.063013698630137	0.537209024204728	0.0431036189906868	PSORS1C3	4558	biofsci
rs62395827	6	31786730	T	C	3.6088e-08	0.0761552178632346	-0.159387622245833	0.0289322240417196	PSORS1C3	8490	biofsci
rs9266086	6	31320263	T	C	1.5621e-30	0.0901541868285082	-0.307857802566638	0.0268045068536858	PSORS1C3	8484	biofsci
rs9266094	6	31321268	G	T	8.7401e-91	0.228965945921946	0.449966928641323	0.0222693066135458	PSORS1C3	5711	biofsci
rs9266529	6	31341693	A	G	3.9451e-36	0.451826211506326	-0.283081764820832	0.022555597018488	PSORS1C3	3968	biofsci
rs986475	6	31556709	G	A	3.2781e-18	0.0927884800988303	0.230265399385156	0.0264627247469006	PSORS1C3	8482	biofsci
