## Supplementary material for "Multi-level Regulatory Roles of Lactate Metabolism Gene Network in Oral Cancer: Machine Learning Insights": PSPC1.csv

SNP	CHR	BP	effect_allele	other_allele	P	EAF	BETA	SE	gene	samplesize	source
rs113597679	13	20412388	T	C	5.3869e-19	0.734780812722673	0.0912263733573716	0.010245549568438	PSPC1	24442	biofsci
rs117170334	13	20069824	G	A	2.7121e-10	0.0167623325846435	-0.265986503733009	0.0421251312490908	PSPC1	17096	biofsci
rs117539118	13	20376876	A	G	4.4648e-17	0.0236172410554982	-0.240851606919289	0.0286734930497499	PSPC1	26373	biofsci
rs12323091	13	20452071	C	T	4.3978e-18	0.132390302717134	-0.107505513267604	0.0124027172980311	PSPC1	28298	biofsci
rs141230827	13	19797693	A	G	5.7769e-10	0.0211310428701733	-0.193411839971589	0.0312145895825811	PSPC1	24809	biofsci
rs141460771	13	20339481	A	T	1.6674e-12				PSPC1	5075	biofsci
rs148201468	13	20165065	A	G	4.6667e-11	0.0218880362568883	-0.203226473266379	0.0308798506756183	PSPC1	24492	biofsci
rs149972927	13	20322492	G	C	2.3754e-09				PSPC1	5075	biofsci
rs2342034	13	19987890	C	G	2.0209e-08				PSPC1	5075	biofsci
rs35271251	13	20111431	C	T	1.0862e-09	0.0258250825082508	-0.178210159136625	0.0292339499896038	PSPC1	23255	biofsci
rs61950577	13	20330988	T	C	2.7266e-20	0.149011039558418	0.111916386439993	0.0121262052853405	PSPC1	26815	biofsci
rs76941376	13	19961946	A	G	1.4464e-08	0.0289210723246908	0.143454052091784	0.025309912329396	PSPC1	27792	biofsci
rs7987493	13	20688784	T	C	3.5828e-10	0.622409410142617	0.0543896899412679	0.00867293180591719	PSPC1	28284	biofsci
rs7992174	13	19918562	T	A	8.9243e-09				PSPC1	5075	biofsci
rs9508812	13	20240743	T	C	6.8e-81	0.197435704617236	-0.19013203300985	0.0099816272933847	PSPC1	31671	biofsci
rs9551930	13	20226229	A	G	4.5244e-11	0.0811541530006205	0.102583610889564	0.0155762478764579	PSPC1	27637	biofsci
