## Supplementary material for "Multi-level Regulatory Roles of Lactate Metabolism Gene Network in Oral Cancer: Machine Learning Insights": PSPH.csv

SNP	CHR	BP	effect_allele	other_allele	P	EAF	BETA	SE	gene	samplesize	source
rs10249231	7	55821556	C	T	6.309e-72	0.801556420233463	0.20019276059671	0.0111621899534823	PSPH	25229	biofsci
rs10273164	7	55754568	G	A	6.9273e-15	0.534430537615251	0.0740146772066166	0.00950624554728633	PSPH	22237	biofsci
rs113211538	7	55939940	T	C	2.0172e-17	0.0484045205251787	0.181172075159692	0.0213321804283215	PSPH	23854	biofsci
rs17172501	7	55947234	G	A	2.0255e-14	0.0298360935632576	0.208656775480584	0.0272782481149119	PSPH	23214	biofsci
rs4948063	7	55739995	C	T	1.374e-08	0.875421632561277	0.0819091600363612	0.014429009818444	PSPH	22021	biofsci
rs58760667	7	56720857	G	A	1.8484e-09	0.181335066523933	-0.0684856976237121	0.01139434283732	PSPH	25942	biofsci
rs74844371	7	56497740	T	G	1.6184e-14	0.0454317559489375	0.162573942097945	0.0211742718839716	PSPH	25715	biofsci
