## Supplementary material for "Multi-level Regulatory Roles of Lactate Metabolism Gene Network in Oral Cancer: Machine Learning Insights": PSPHP1.csv

SNP	CHR	BP	effect_allele	other_allele	P	EAF	BETA	SE	gene	samplesize	source
rs113816940	7	55701798	A	G	7.6736e-14	0.015667206915181	0.632250031434748	0.0845717614514303	PSPHP1	4533	biofsci
rs117134606	7	55889096	T	C	6.8957e-12	0.0555238421433192	-0.29475109152134	0.0429691369061374	PSPHP1	5164	biofsci
rs117633829	7	55933072	T	C	8.3147e-10	0.0359400056598434	-0.354012348312711	0.0576698837377759	PSPHP1	4339	biofsci
rs11770831	7	55856633	A	G	5.3868e-10	0.0671835245547501	-0.266176930796591	0.0428805829810534	PSPHP1	4339	biofsci
rs13238521	7	56149939	A	G	1.6049e-131	0.068589332226039	0.950012009270879	0.0389307700519977	PSPHP1	5164	biofsci
rs140811634	7	56488869	A	G	6.5003e-32	0.184259984338293	-0.29839621581613	0.0253805183182752	PSPHP1	5164	biofsci
rs142045864	7	55759300	T	C	1.1519e-09	0.102608500112435	-0.215326045015494	0.0353759027757596	PSPHP1	4339	biofsci
rs142388807	7	56333677	G	A	7.8526e-20	0.0140865524252106	1.16186080739405	0.12746130804946	PSPHP1	2216	biofsci
rs143331481	7	55799478	T	G	2.9769e-87	0.0186374512026193	1.57162728856082	0.0793747147014824	PSPHP1	4339	biofsci
rs144032125	7	56419277	G	A	8.4419e-25	0.0223870056497175	0.762657797268263	0.0741690214893231	PSPHP1	4153	biofsci
rs146467659	7	55760362	T	C	4.5067e-13	0.0214730942986218	0.729737102295749	0.100799378727225	PSPHP1	2342	biofsci
rs150815667	7	55665155	T	C	1.9759e-19	0.0145762711864407	0.859291783771496	0.0953222310220638	PSPHP1	3831	biofsci
rs34477367	7	56098267	G	C	3.2651e-102	0.0713260791581968	0.820693776946153	0.0382327982290889	PSPHP1	5164	biofsci
rs35945882	7	55808517	C	T	2.5325e-183	0.528942579471096	0.569192478339351	0.0197129080504449	PSPHP1	5164	biofsci
rs4374941	7	56490210	C	T	7.9696e-26	0.049995325355273	0.517571401643566	0.0492563930873137	PSPHP1	4339	biofsci
rs4601271	7	55752586	T	G	2.7183e-15	0.245054369186427	-0.18079849217688	0.0228771975423105	PSPHP1	5164	biofsci
rs4927	7	56129511	G	A	8.9407e-12	0.0533488798837832	-0.298729285731058	0.0437858975054684	PSPHP1	5164	biofsci
rs4948133	7	56420655	A	G	4.603e-08	0.0866186077945483	-0.208599005692451	0.0381644051543143	PSPHP1	4339	biofsci
rs60505958	7	55664586	G	A	1.3956e-21	0.500339789330615	0.187793086001071	0.019679858945451	PSPHP1	5164	biofsci
rs62455671	7	55679994	A	G	1.4077e-09	0.0652916241463223	0.241166905972113	0.0398313551409835	PSPHP1	5164	biofsci
rs62456630	7	56028357	A	G	5.8842e-19	0.13497502613544	-0.256128403965399	0.0287972390957477	PSPHP1	5164	biofsci
rs62460187	7	56770292	A	G	7.5101e-26	0.0355294585987261	0.622349079445082	0.0591957957887156	PSPHP1	4164	biofsci
rs62463293	7	56723642	T	C	1.6416e-15	0.0355892949047864	0.461566546201811	0.0579427994579157	PSPHP1	4339	biofsci
rs6954769	7	55751051	G	T	1.6769846438804e-308	0.841142933499621	1.06343311313628	0.0269186772728862	PSPHP1	5164	biofsci
rs6958601	7	55939374	C	T	1.0722e-142	0.513779304617011	0.5007197235543	0.0196873318584196	PSPHP1	5164	biofsci
rs6970827	7	55952097	G	C	4.8575e-48	0.742030397505846	0.357305701829645	0.0245355084070127	PSPHP1	4339	biofsci
rs73128777	7	55735808	C	T	2.2074e-20	0.23746100311975	-0.233391234067158	0.0252268484783508	PSPHP1	4339	biofsci
rs815953	7	55562631	G	A	1.0126e-08	0.143466496298245	0.160805367677858	0.028070132434559	PSPHP1	5164	biofsci
rs816247	7	56227972	T	C	7.1164e-63	0.592809907878139	0.335199061715184	0.0200279066067889	PSPHP1	5164	biofsci
rs9642604	7	56325232	T	C	3.017e-15	0.212496591484555	0.1897967188835	0.0240541314614595	PSPHP1	5164	biofsci
