## Supplementary material for "Multi-level Regulatory Roles of Lactate Metabolism Gene Network in Oral Cancer: Machine Learning Insights": PSPN.csv

SNP	CHR	BP	effect_allele	other_allele	P	EAF	BETA	SE	gene	samplesize	source
rs117785828	19	6384808	T	C	1.7005e-08	0.931125372450149	-0.123470529926463	0.021891937930224	PSPN	16268	biofsci
