## Supplementary material for "Multi-level Regulatory Roles of Lactate Metabolism Gene Network in Oral Cancer: Machine Learning Insights": PSRC1.csv

SNP	CHR	BP	effect_allele	other_allele	P	EAF	BETA	SE	gene	samplesize	source
rs111495041	1	109681161	G	A	2.6449e-30	0.0832697686244597	0.17290597595624	0.0151141587374335	PSRC1	28673	biofsci
rs114259186	1	109884936	G	T	1.5053e-09	0.0193701020257282	-0.194697560162764	0.0322149610607349	PSRC1	25364	biofsci
rs114768190	1	110270165	C	T	6.7121e-20	0.134253142576724	0.106611108591821	0.0116739420734769	PSRC1	31566	biofsci
rs116363925	1	109926599	T	G	8.273e-10	0.0410227384585097	-0.137357252216231	0.0223723454648887	PSRC1	25393	biofsci
rs12127701	1	109838264	G	A	1.4729e-82	0.058685266577489	0.327627897066538	0.0170214879060333	PSRC1	31240	biofsci
rs12756873	1	109629508	T	C	2.3343e-08	0.106729391721841	0.072762007683093	0.0130274126158117	PSRC1	30902	biofsci
rs1337247	1	109703023	A	C	1.3704e-26	0.135886859163229	0.126041547989001	0.0118099365649099	PSRC1	30530	biofsci
rs138377780	1	110004079	T	C	7.3747e-12	0.0179025582207151	-0.230445437818017	0.033641178642358	PSRC1	25128	biofsci
rs14000	1	109822509	C	T	2.4533e-73	0.0920208349060165	-0.249399236396284	0.0137680857883707	PSRC1	31569	biofsci
rs145824430	1	109683820	C	T	1.1099e-24	0.0196617171362875	0.297966521634268	0.029052048168859	PSRC1	30734	biofsci
rs148569608	1	109042999	A	G	2.3703e-10	0.0175909042153813	0.249556610330688	0.0393914432356302	PSRC1	18646	biofsci
rs190850348	1	109487401	A	G	3.0627e-09	0.0173244848061474	-0.230719187099751	0.038918927684584	PSRC1	19390	biofsci
rs34069017	1	109618308	G	A	3.8757e-17	0.449266503667482	0.071530811152124	0.00849857560499524	PSRC1	27979	biofsci
rs35052943	1	109614097	C	T	1.9708e-10	0.0680613727669032	0.105883247443405	0.0166388911061985	PSRC1	28473	biofsci
rs36107407	1	110258368	T	C	1.1166e-08	0.0769539461112173	-0.0857413971255464	0.0150107487964892	PSRC1	31240	biofsci
rs476641	1	110156049	G	C	2.7766e-17	0.348157656297191	-0.0706432648888463	0.00835481052213335	PSRC1	31563	biofsci
rs491524	1	109666909	T	C	2.9705e-14	0.0623781676413255	-0.125719881711395	0.016542960380993	PSRC1	31238	biofsci
rs4970778	1	110299052	T	G	3.5106e-12	0.317400394935533	-0.0601072794195263	0.00864181490921102	PSRC1	30902	biofsci
rs4970834	1	109814880	T	C	1.6769846438804e-308	0.188300950806118	0.429884119698025	0.0101611116817633	PSRC1	31684	biofsci
rs4970835	1	109821588	A	G	4.9264e-56	0.220865678663844	-0.16567072229351	0.0105048362676518	PSRC1	26330	biofsci
rs595770	1	109829590	T	C	2.1055e-29	0.462685425906102	0.0903465371721566	0.00802481144497945	PSRC1	31231	biofsci
rs61761209	1	109810183	T	C	3.4799e-08	0.0500794517826994	-0.1126077955434	0.0204173472963212	PSRC1	25213	biofsci
rs61797139	1	110006665	T	C	3.8387e-09	0.0550198662661111	-0.11392503569147	0.0193391562734845	PSRC1	25713	biofsci
rs626784	1	109766191	T	C	2.0369e-32	0.100151000377501	-0.157163930459176	0.0132577443552386	PSRC1	31565	biofsci
rs6677122	1	109820110	T	C	6.5027e-87	0.041966060235438	0.394272984637488	0.0199524804225321	PSRC1	31239	biofsci
rs6699122	1	109831245	T	C	8.1439e-44	0.0181286549707602	0.59414346460392	0.0427989414216709	PSRC1	15335	biofsci
rs676385	1	109705022	A	G	2.6786e-27	0.324232402570559	0.0918513976642428	0.00848668554598935	PSRC1	31684	biofsci
rs681242	1	109841659	T	C	4.8908e-14	0.262424471299094	0.0681746611047538	0.00904785214199973	PSRC1	31555	biofsci
rs7539230	1	109775560	T	G	1.5877e-09	0.0174581705239956	-0.205922327473438	0.0341207813413924	PSRC1	25037	biofsci
rs7547246	1	109768161	C	T	5.9755e-63	0.210787671232877	0.163964219679604	0.00979066218902516	PSRC1	31355	biofsci
rs76084834	1	110023144	G	T	2.6565e-50	0.91450261189823	-0.211882975775108	0.0142067945833574	PSRC1	31684	biofsci
rs76186504	1	109840169	T	C	3.491e-59	0.0290274813814729	0.408079373600831	0.0251546819045314	PSRC1	28036	biofsci
rs865774	1	110169190	T	C	2.0456e-47	0.829399383597685	0.152758302955553	0.0105612034592925	PSRC1	31681	biofsci
