## Supplementary material for "Multi-level Regulatory Roles of Lactate Metabolism Gene Network in Oral Cancer: Machine Learning Insights": PSTK.csv

SNP	CHR	BP	effect_allele	other_allele	P	EAF	BETA	SE	gene	samplesize	source
rs10794555	10	124554822	A	G	4.1675e-24	0.240971100003758	0.102652591476361	0.0101358246666431	PSTK	26609	biofsci
rs10902855	10	124749040	C	T	1.306e-22	0.387100474078605	0.08783397754792	0.0089762066741528	PSTK	26156	biofsci
rs11248372	10	124818861	T	C	3.4129e-15	0.029424466080402	-0.206449110640004	0.0262170917430731	PSTK	25472	biofsci
rs11248386	10	124843497	C	T	3.1425e-12	0.770322071479575	-0.0718416397030717	0.0103056389526863	PSTK	26609	biofsci
rs138216985	10	124647076	G	A	3.7384e-15	0.0337177976090251	-0.199858028514474	0.0254165590165038	PSTK	23756	biofsci
rs140586423	10	124718441	A	G	2.3122e-09	0.0271983045212766	-0.167416313599266	0.0280232187739389	PSTK	24064	biofsci
rs144327680	10	124673731	T	C	2.2708e-13	0.0283202262083591	-0.207729938329627	0.028333120330841	PSTK	22634	biofsci
rs182374209	10	124764665	T	C	8.0442e-13	0.0427748714116147	-0.165902433024999	0.0231697600694104	PSTK	22747	biofsci
rs3736583	10	124742792	G	A	6.2837e-169	0.691532939982713	-0.260014560145768	0.00938555355948007	PSTK	26609	biofsci
rs4980253	10	124851051	C	T	3.7559e-09	0.134884686520968	0.0749657372702965	0.0127174813426123	PSTK	26493	biofsci
rs4980259	10	124872514	G	T	1.6438e-11	0.739392686684956	0.0665065705576209	0.00987506244545063	PSTK	26609	biofsci
rs61861997	10	124837176	T	C	9.7898e-10	0.0286599535243997	-0.169939885933858	0.027801116680658	PSTK	23238	biofsci
rs7896663	10	124548859	T	C	1.6315e-21	0.864237663948288	-0.120553442326508	0.0126550679004533	PSTK	26609	biofsci
rs7919859	10	124744716	A	G	4.4163e-32	0.168201292844257	0.136633708202586	0.0115892438486633	PSTK	26608	biofsci
