## Supplementary material for "Multi-level Regulatory Roles of Lactate Metabolism Gene Network in Oral Cancer: Machine Learning Insights": PSTPIP1.csv

SNP	CHR	BP	effect_allele	other_allele	P	EAF	BETA	SE	gene	samplesize	source
rs11072660	15	77935992	A	G	1.3582e-23	0.506629636265902	0.0864921772798314	0.00863928255304713	PSTPIP1	26801	biofsci
rs111908804	15	77123773	G	C	1.2043e-52	0.115114567211506	-0.192250433132355	0.0125898268621019	PSTPIP1	30968	biofsci
rs112911867	15	78081850	A	G	4.8653e-11	0.0234667006455997	0.182230229665647	0.0277152027597522	PSTPIP1	28405	biofsci
rs115284761	15	77326836	C	T	1.6769846438804e-308	0.258683165645118	0.351301662430641	0.00925835138428278	PSTPIP1	30418	biofsci
rs116953265	15	77573458	T	C	7.8326e-76	0.0180170724881052	0.707873139567768	0.0384124949570641	PSTPIP1	19153	biofsci
rs117267718	15	77382094	A	G	2.2478e-128	0.0352820110746313	0.581193623729683	0.0241114158654891	PSTPIP1	25268	biofsci
rs118045971	15	76861052	C	T	1.4209e-12	0.0412573241111943	-0.151665742290251	0.0214162701982902	PSTPIP1	27560	biofsci
rs118095146	15	77935943	T	C	1.2334e-20	0.0222201299312682	-0.276543547288051	0.0296924440912269	PSTPIP1	26103	biofsci
rs11856530	15	77654106	T	C	1.105e-97	0.0204793119285207	0.616941611719619	0.0294126267780171	PSTPIP1	28812	biofsci
rs138990196	15	76980051	A	G	1.3628e-08	0.0496558505408063	-0.110709917310688	0.0194987349520391	PSTPIP1	27868	biofsci
rs143682606	15	77543820	G	A	2.2048e-128	0.0193937692955375	0.82079382493428	0.034050488066238	PSTPIP1	22676	biofsci
rs144404692	15	77696206	T	C	7.788e-41	0.0170131043831902	0.448559136816507	0.0335213422325564	PSTPIP1	26607	biofsci
rs144688707	15	76921525	C	T	1.0295e-17	0.0803830860987919	0.127356383315249	0.0148595077782735	PSTPIP1	30633	biofsci
rs146750594	15	78200637	T	C	1.3704e-17	0.0190752412292933	0.292345070732773	0.0342420669430253	PSTPIP1	22790	biofsci
rs147740780	15	77328760	T	C	6.8295e-94	0.0151579543844737	0.737245254361576	0.0358655588379716	PSTPIP1	26038	biofsci
rs147809983	15	77741226	A	C	8.6539e-09	0.0156019007391763	-0.212846315058718	0.0369839472917443	PSTPIP1	23801	biofsci
rs149216785	15	78206380	A	G	2.7674e-19	0.0598558929490479	-0.171698716154714	0.019125448750177	PSTPIP1	24291	biofsci
rs150248698	15	77832459	A	G	1.0491e-11	0.0174490349967916	-0.23167678906847	0.0340731224914655	PSTPIP1	25120	biofsci
rs17365438	15	76833838	C	T	5.4388e-11	0.119396139881521	-0.0817031712200793	0.0124577901957915	PSTPIP1	30642	biofsci
rs17465692	15	77307260	A	G	3.1978e-65	0.453662294712315	0.137393128940258	0.00805574390015173	PSTPIP1	31086	biofsci
rs187429756	15	77369967	A	G	7.7807e-16	0.0264233914519364	0.268998942469054	0.0333844994128591	PSTPIP1	17439	biofsci
rs1877296	15	77913920	G	A	7.2578e-24	0.0534042826003334	0.189750312921958	0.0188371434024896	PSTPIP1	27874	biofsci
rs192104008	15	76899734	C	A	9.3195e-46	0.0252490886998785	0.399597976523439	0.0281430808605966	PSTPIP1	25650	biofsci
rs2955753	15	76399519	A	G	1.1665e-25	0.476813661244314	-0.0849991813147828	0.00811727002261233	PSTPIP1	30419	biofsci
rs2959854	15	76464202	T	A	4.3308e-13	0.318921572329419	-0.0624698432688737	0.00862271467381759	PSTPIP1	30960	biofsci
rs334930	15	76350112	T	G	3.8254e-13	0.152185350821151	0.0810770652626382	0.0111651791977854	PSTPIP1	31086	biofsci
rs35861700	15	77800386	T	C	4.051e-11	0.0293971595987685	-0.174798980807491	0.0264758687721503	PSTPIP1	24999	biofsci
rs4353454	15	78218492	A	G	1.7892e-12	0.926804587362267	0.117107550490824	0.0166110000696204	PSTPIP1	26712	biofsci
rs4420499	15	77314974	T	G	4.569e-24	0.143732632941266	-0.116309344176891	0.0114946083625098	PSTPIP1	30748	biofsci
rs4569232	15	78189075	G	A	5.2575e-20	0.554609960928729	0.0796785773661115	0.00869976933037565	PSTPIP1	26744	biofsci
rs4886849	15	77384002	T	C	6.0984e-42	0.740709588622113	-0.125089503127585	0.00921877095788818	PSTPIP1	30633	biofsci
rs55812581	15	76470957	G	A	5.4856e-39	0.297537460796841	-0.116046585704035	0.0088849014021817	PSTPIP1	30304	biofsci
rs56242779	15	78240486	C	T	3.5009e-09	0.0592056966671561	0.152825832256769	0.0258746160532251	PSTPIP1	13408	biofsci
rs59350137	15	77297220	A	C	6.0313e-14	0.024439062963329	-0.218699782785773	0.0291320043139617	PSTPIP1	24711	biofsci
rs62007304	15	77723195	C	A	1.268e-09	0.0206639744060419	-0.195789304358274	0.0322483330354741	PSTPIP1	23758	biofsci
rs62008430	15	77567826	A	G	2.7245e-99	0.211264680336845	-0.208228466066429	0.00984508480019049	PSTPIP1	30958	biofsci
rs6495244	15	77977085	G	A	1.9984e-32	0.270383512003624	0.107259762650084	0.00904657085203637	PSTPIP1	30969	biofsci
rs67241126	15	76444238	A	G	3.2642e-28	0.130218839200761	-0.131962788227655	0.0119813680976625	PSTPIP1	30752	biofsci
rs72744579	15	77864785	T	C	4.3256e-27	0.0426517182549354	-0.219686744721659	0.0203809949644363	PSTPIP1	29479	biofsci
rs74026036	15	76953333	T	A	1.5097e-17	0.94538296896499	0.151578079368597	0.0177772918980352	PSTPIP1	30641	biofsci
rs74935933	15	76397455	T	C	3.2836e-08	0.0388968882489401	-0.11769493966546	0.0213003238920387	PSTPIP1	29479	biofsci
rs76009365	15	77310726	G	T	5.3595e-10	0.0725741940644748	-0.0985500011371106	0.0158744223090979	PSTPIP1	29479	biofsci
rs76871672	15	76692035	T	C	1.471e-78	0.0530044880319149	0.348224771020758	0.0185574387557892	PSTPIP1	28925	biofsci
rs76959192	15	77846785	A	G	2.6382e-72	0.105579042729881	-0.235138483041937	0.0130755982339953	PSTPIP1	30969	biofsci
rs77787348	15	76401903	C	T	2.588e-09	0.0445090241664117	0.116690621011374	0.0195921123256168	PSTPIP1	30629	biofsci
rs78052129	15	76576060	G	A	5.8009e-09	0.0442088731841382	-0.114998595854684	0.0197517426152801	PSTPIP1	30331	biofsci
rs78736342	15	78080043	A	G	3.3814e-10	0.0529695024077047	0.122304167938998	0.0194742556787093	PSTPIP1	26282	biofsci
rs79727669	15	77978856	T	C	7.4803e-57	0.0719147959769016	0.24851338034	0.0156400022870305	PSTPIP1	30626	biofsci
rs9806402	15	76730584	T	C	4.7427e-29	0.387437717046656	-0.092266372317227	0.00824793702440661	PSTPIP1	30969	biofsci
