## Supplementary material for "Multi-level Regulatory Roles of Lactate Metabolism Gene Network in Oral Cancer: Machine Learning Insights": PSTPIP2.csv

SNP	CHR	BP	effect_allele	other_allele	P	EAF	BETA	SE	gene	samplesize	source
rs12605732	18	43876068	A	G	6.1999e-18	0.14420871559633	0.098274309043356	0.0113889729911525	PSTPIP2	31235	biofsci
rs12956229	18	43747548	T	C	2.2896e-32	0.36401865586054	-0.0984950809550849	0.00831561056980269	PSTPIP2	31233	biofsci
rs139988726	18	43573170	T	C	2.8784e-32	0.0295455414134465	-0.279401895513215	0.0236270682434751	PSTPIP2	31238	biofsci
rs144231206	18	43379343	A	G	2.2572e-24	0.635091183645023	-0.0851225934145955	0.00835567401050273	PSTPIP2	30902	biofsci
rs35430120	18	43865787	A	C	3.0414e-12	0.0461098621835598	-0.147175507315695	0.0210986162216433	PSTPIP2	25537	biofsci
rs57761448	18	43432625	T	C	3.4664e-24	0.105517503805175	0.131875900593241	0.012998206195062	PSTPIP2	31355	biofsci
rs74399592	18	43586808	A	G	1.6348e-11	0.0254867817001741	-0.194964837312033	0.0289462893535696	PSTPIP2	24026	biofsci
rs75033355	18	43444838	T	C	3.8727e-14	0.0126180965062456	-0.33193175688487	0.0438767176752284	PSTPIP2	20846	biofsci
rs8092705	18	43592600	A	G	2.3378e-25	0.46926135494724	0.0834279233433231	0.00801759853764541	PSTPIP2	31231	biofsci
rs920295	18	43563022	T	C	9.0683e-98	0.0902563717013758	0.290947901016273	0.0138648294947854	PSTPIP2	31677	biofsci
rs9963493	18	43548770	A	G	7.7991e-61	0.159248773121933	-0.178972817354034	0.0108770294121886	PSTPIP2	31565	biofsci
