## Supplementary material for "Multi-level Regulatory Roles of Lactate Metabolism Gene Network in Oral Cancer: Machine Learning Insights": PTAFR.csv

SNP	CHR	BP	effect_allele	other_allele	P	EAF	BETA	SE	gene	samplesize	source
rs113156082	1	28414244	G	T	2.2424e-09	0.050353525702274	-0.109389754476631	0.0182950485811866	PTAFR	31240	biofsci
