## Supplementary material for "Multi-level Regulatory Roles of Lactate Metabolism Gene Network in Oral Cancer: Machine Learning Insights": PTAR1.csv

SNP	CHR	BP	effect_allele	other_allele	P	EAF	BETA	SE	gene	samplesize	source
rs10868248	9	72514177	A	G	8.1053e-16	0.159224081804603	0.107084046818206	0.0132979058971781	PTAR1	21121	biofsci
rs12376529	9	72377095	C	T	7.9905e-58	0.3689170994422	-0.162078421494063	0.0101115110326882	PTAR1	21005	biofsci
rs1411409	9	72436889	G	T	1.1519e-09	0.363893485204141	-0.0617356767020676	0.0101427171869926	PTAR1	20997	biofsci
rs147448772	9	73091254	A	C	6.1556e-12	0.0227584002921841	0.249403956280715	0.0362706082255773	PTAR1	17089	biofsci
rs2026794	9	72352439	A	C	7.9342e-182	0.0576238078823394	0.600404637742288	0.0208802261105937	PTAR1	21119	biofsci
rs72709163	9	72595510	T	C	1.6641e-09	0.0419744942832014	0.15875703606711	0.0263374757070756	PTAR1	17925	biofsci
rs72721122	9	72311157	T	C	8.2593e-11	0.11819280396055	-0.0989764644319798	0.0152372283867758	PTAR1	20663	biofsci
rs78519567	9	72361042	A	C	6.0855e-10	0.0705188970860982	0.123116335638982	0.0198946958242813	PTAR1	19273	biofsci
