## Supplementary material for "Multi-level Regulatory Roles of Lactate Metabolism Gene Network in Oral Cancer: Machine Learning Insights": PTBP2.csv

SNP	CHR	BP	effect_allele	other_allele	P	EAF	BETA	SE	gene	samplesize	source
rs10747480	1	96956089	G	A	3.3242e-19	0.535413599124099	0.0715297967760166	0.00798546433447018	PTBP2	31522	biofsci
rs1112454	1	96605175	G	A	3.9921e-08	0.0900684931506849	0.0766466476981371	0.0139578328807636	PTBP2	31315	biofsci
rs11165580	1	96766370	A	T	3.5332e-27	0.550868580060423	0.0864655007901138	0.00800784440895326	PTBP2	31515	biofsci
rs112428412	1	97373993	A	C	1.6937e-69	0.0507694171816309	-0.328824521389929	0.0186609455416792	PTBP2	29794	biofsci
rs114809584	1	97354839	T	C	2.2864e-08	0.0146708331126529	0.212547882017266	0.0380296800889722	PTBP2	23916	biofsci
rs116037791	1	97112368	A	G	5.4241e-16	0.0303648783738754	-0.195902401179473	0.024181003663454	PTBP2	29043	biofsci
rs116336588	1	97152180	T	C	3.6137e-17	0.0447735524555704	-0.163080997359025	0.0193572544581503	PTBP2	31200	biofsci
rs116534431	1	97488007	A	G	2.4246e-08	0.0184110401754047	0.204539887175418	0.0366637784425715	PTBP2	20582	biofsci
rs12024594	1	97293023	G	A	1.7575e-106	0.106618061558119	0.282295711247273	0.0128796878919638	PTBP2	31644	biofsci
rs1231984	1	97006378	A	C	6.0422e-31	0.0880232514249047	-0.162579933131018	0.0140554969422511	PTBP2	31528	biofsci
rs12403123	1	97150317	A	G	2.8133e-37	0.0767334301658895	-0.191891316264517	0.0150408619113119	PTBP2	31197	biofsci
rs12741619	1	96303277	T	C	8.8403e-09	0.0412246072867835	-0.119399683567128	0.0207597467733857	PTBP2	29353	biofsci
rs143545183	1	97266076	T	C	8.493e-11	0.0229038384070898	-0.204779485676441	0.0315453024949844	PTBP2	22452	biofsci
rs146401982	1	96309099	T	C	2.0163e-08	0.0154631322364412	0.204318815232124	0.0364152732644406	PTBP2	24767	biofsci
rs147525516	1	97173693	A	C	6.0829e-28	0.0775269872423945	0.163179590159118	0.0148910943548318	PTBP2	31529	biofsci
rs149219275	1	97321079	A	G	2.7712e-15	0.082853374367993	0.121596467924888	0.0153902046507218	PTBP2	27780	biofsci
rs150859	1	96543995	C	T	1.3582e-19	0.333962406582622	0.0764625842903676	0.00844367952320858	PTBP2	31529	biofsci
rs17115729	1	97243023	G	A	2.246e-18	0.0440020848368214	0.174120885699018	0.0199125013664923	PTBP2	29977	biofsci
rs17376230	1	96980389	C	T	3.4678e-11	0.0213612616571456	0.202839740984432	0.0306163951253445	PTBP2	25516	biofsci
rs2391710	1	96306787	A	G	1.3691e-16	0.268574542448044	-0.0741447320714436	0.00896854219946821	PTBP2	31644	biofsci
rs2391772	1	96984836	A	C	5.8233e-48	0.364969427040085	-0.120357541155917	0.0082718822528843	PTBP2	31529	biofsci
rs321550	1	96678671	G	A	4.4825e-28	0.389943252283062	-0.0895309762990476	0.00814992274352989	PTBP2	31644	biofsci
rs321567	1	96656207	C	T	8.0131e-16	0.100402134696332	-0.106527594516707	0.0132266692968347	PTBP2	31643	biofsci
rs34941472	1	97220677	G	A	1.0294e-19	0.0637492833938467	0.148883545489249	0.0163860384645882	PTBP2	31200	biofsci
rs55811950	1	97724933	T	A	2.8376e-10	0.795821939842368	0.063984147842521	0.0101441375889847	PTBP2	29903	biofsci
rs55921823	1	97283126	T	G	2.9602e-24	0.924052348317652	0.154386112514645	0.0151938385130198	PTBP2	30862	biofsci
rs61786413	1	97260650	C	G	3.3893e-16	0.0654264129600452	-0.135171775249386	0.0165684172447277	PTBP2	29788	biofsci
rs61786552	1	96975509	T	C	1.104e-32	0.0871393044645324	0.171289143818089	0.0143869126918661	PTBP2	30368	biofsci
rs6668653	1	97608447	C	A	2.5143e-27	0.160884173965569	-0.117376170106074	0.0108393593050019	PTBP2	31523	biofsci
rs6673531	1	97115049	A	G	1.6769846438804e-308	0.494362809575707	0.346872748548688	0.00795054524875056	PTBP2	31644	biofsci
rs67530	1	97499599	C	T	1.1726e-17	0.285749182607388	0.0752795459118589	0.00879875941324016	PTBP2	31644	biofsci
rs72721966	1	97200832	G	A	9.0141e-14	0.0322829334104269	0.185710828110323	0.024911911694679	PTBP2	25789	biofsci
rs74498507	1	97164226	T	C	4.1415e-27	0.0434126013151858	-0.21185352654755	0.0196471753004804	PTBP2	31191	biofsci
rs7531100	1	97652792	C	T	8.5723e-09	0.420819297634259	-0.0469336312523901	0.00815301241225552	PTBP2	30862	biofsci
rs75376263	1	97573876	C	T	5.4027e-14	0.0215707339138301	-0.242879081041329	0.0322904504355836	PTBP2	22721	biofsci
rs75502515	1	97126636	A	G	1.2628e-22	0.0173455024292785	0.322061389953534	0.0329020166474469	PTBP2	27098	biofsci
rs75877752	1	97513299	G	A	8.4367e-11	0.029673800320543	-0.166991788134969	0.0257207220847083	PTBP2	26249	biofsci
rs76228359	1	97506471	T	G	1.1652e-10	0.0151515151515152	0.252831824786259	0.0392358392877387	PTBP2	21766	biofsci
rs9804008	1	97205811	A	G	2.0482e-20	0.0408003363400092	-0.187382872047304	0.0202361683888749	PTBP2	31199	biofsci
