## Supplementary material for "Multi-level Regulatory Roles of Lactate Metabolism Gene Network in Oral Cancer: Machine Learning Insights": PTBP3.csv

SNP	CHR	BP	effect_allele	other_allele	P	EAF	BETA	SE	gene	samplesize	source
rs10981291	9	114924720	C	T	3.7965e-30	0.178229170581382	0.131616069582226	0.0115365662379456	PTBP3	25650	biofsci
rs113394493	9	114963005	A	C	2.2369e-08	0.0204706927175844	0.26365916719766	0.0471426060645223	PTBP3	11220	biofsci
rs13284471	9	115214664	T	C	8.8622e-15	0.238363094114538	0.0805446501091344	0.010386425195896	PTBP3	25530	biofsci
rs141098461	9	115078948	G	A	5.725e-09	0.0337078651685393	0.154792140267363	0.0265751266618647	PTBP3	21736	biofsci
rs143247961	9	114991819	C	T	6.3044e-14	0.0336897612421269	-0.210405900562488	0.0280488842832655	PTBP3	19522	biofsci
rs1991566	9	114874774	G	A	1.9101e-10	0.734110049473167	0.0638043478442268	0.0100187403382628	PTBP3	25520	biofsci
rs2995806	9	115403585	T	C	6.855e-10	0.177721823443196	0.0712543731335092	0.0115494567037052	PTBP3	25650	biofsci
rs56394129	9	115254923	G	A	9.0132e-16	0.904525807271803	-0.128567720318656	0.0159920045175268	PTBP3	22639	biofsci
rs6575	9	114980967	C	T	2.858e-120	0.52548635198311	-0.20652052798187	0.00885639604018516	PTBP3	25565	biofsci
rs700105	9	114919707	A	G	7.7281e-11	0.155135480476531	0.07934135213554	0.0121952922940008	PTBP3	25650	biofsci
rs76064045	9	115307157	G	T	4.1723e-08	0.122362064581744	-0.0786338207012856	0.0143408631276053	PTBP3	22639	biofsci
