## Supplementary material for "Multi-level Regulatory Roles of Lactate Metabolism Gene Network in Oral Cancer: Machine Learning Insights": PTCD1.csv

SNP	CHR	BP	effect_allele	other_allele	P	EAF	BETA	SE	gene	samplesize	source
rs150507409	7	98983703	A	G	4.5126e-15	0.0406485705252699	-0.173817769738982	0.0221714822938354	PTCD1	26083	biofsci
rs183517983	7	99934792	T	C	1.1627e-48	0.0214763652061299	-0.535353151001583	0.03651819937391	PTCD1	17841	biofsci
rs74416635	7	99180569	A	G	7.9581e-29	0.0431784642002951	0.252325260212909	0.0226487559432814	PTCD1	23593	biofsci
rs75457755	7	99510154	C	T	5.0871e-18	0.0721560240350341	0.173803331192959	0.020089386949426	PTCD1	18505	biofsci
