## Supplementary material for "Multi-level Regulatory Roles of Lactate Metabolism Gene Network in Oral Cancer: Machine Learning Insights": PTCD2.csv

SNP	CHR	BP	effect_allele	other_allele	P	EAF	BETA	SE	gene	samplesize	source
rs10223066	5	71661588	G	A	4.1958e-21	0.744413992615432	-0.0876788857986022	0.00930023397244285	PTCD2	30383	biofsci
