## Supplementary material for "Multi-level Regulatory Roles of Lactate Metabolism Gene Network in Oral Cancer: Machine Learning Insights": PTCH1.csv

SNP	CHR	BP	effect_allele	other_allele	P	EAF	BETA	SE	gene	samplesize	source
rs111532669	9	98208964	T	C	4.9412e-15	0.0222145388538335	0.246922241590577	0.0315414500339243	PTCH1	23138	biofsci
rs111617243	9	97870544	T	C	8.8932e-24	0.0384791475901107	0.238429964071436	0.0237165869984419	PTCH1	24026	biofsci
rs141709780	9	98060245	A	G	5.2966e-20	0.0194714068529997	0.358363614843555	0.0391320639065666	PTCH1	17102	biofsci
rs144236093	9	98384858	G	A	1.095e-12	0.0223325577530331	0.219565588660674	0.030846094977687	PTCH1	24068	biofsci
rs2036515	9	98180385	T	C	1.838e-17	0.415968281408546	0.0747877264411696	0.00879472775864266	PTCH1	26609	biofsci
rs28485705	9	98276105	G	C	7.6169e-36	0.781515174680835	-0.132227299842517	0.0105796228161044	PTCH1	26162	biofsci
rs41332548	9	98367276	A	C	6.674e-19	0.11396299977066	0.122171330604176	0.0137575679429947	PTCH1	26162	biofsci
rs4743293	9	98525304	C	A	2.0917e-24	0.549362997482055	0.0888199591055996	0.00871219522561277	PTCH1	26609	biofsci
rs4744458	9	98112208	C	G	7.2926e-12	0.306873513758351	-0.0645404250478045	0.00941962214454873	PTCH1	26493	biofsci
rs55962207	9	98555934	A	C	1.1205e-08	0.105451312703337	0.0808785502087598	0.0141604016753204	PTCH1	26434	biofsci
rs57305472	9	98252950	G	A	6.3569e-13	0.0309209753806411	0.183813654016515	0.0255559399961788	PTCH1	25549	biofsci
rs591486	9	98650046	G	A	1.0238e-13	0.521985042654741	-0.0645436870805539	0.00867802612140393	PTCH1	26609	biofsci
rs59925771	9	98210941	T	G	4.9214e-273	0.106867018429303	0.499658728389108	0.0141525934890174	PTCH1	26154	biofsci
rs60089480	9	98393279	C	T	4.5856e-16	0.59499803844645	0.0732785284258381	0.00902222709010565	PTCH1	25490	biofsci
rs6478154	9	98371526	A	C	2.0634e-08	0.673700627607201	0.0518365929397816	0.00924547290559181	PTCH1	26609	biofsci
rs677778	9	98317256	A	G	3.0756e-15	0.181278538812785	-0.0893050291836485	0.0113222056371581	PTCH1	26280	biofsci
rs7047000	9	98426006	C	T	3.6791e-08	0.469502799804577	-0.0478188318441016	0.00868580518111339	PTCH1	26609	biofsci
rs76190041	9	98674337	A	G	1.1795e-09	0.0386110042323971	0.138482392106654	0.0227654762628068	PTCH1	25990	biofsci
rs7850215	9	98327711	G	A	7.7352e-27	0.544920091324201	0.0939471644522293	0.00875915235065911	PTCH1	26280	biofsci
rs817171	9	98434188	G	T	8.6563e-26	0.110307994262852	0.145603917877058	0.0138671718661185	PTCH1	26494	biofsci
