## Supplementary material for "Multi-level Regulatory Roles of Lactate Metabolism Gene Network in Oral Cancer: Machine Learning Insights": PTCH2.csv

SNP	CHR	BP	effect_allele	other_allele	P	EAF	BETA	SE	gene	samplesize	source
rs6671255	1	45192949	C	T	5.7523e-14	0.60733972664804	-0.0612397442504399	0.00815051962447294	PTCH2	31561	biofsci
rs72676591	1	45436014	C	T	4.7875e-11	0.0458426751896198	0.137815186332912	0.0209525178765355	PTCH2	26038	biofsci
