## Supplementary material for "Multi-level Regulatory Roles of Lactate Metabolism Gene Network in Oral Cancer: Machine Learning Insights": PTCHD2.csv

SNP	CHR	BP	effect_allele	other_allele	P	EAF	BETA	SE	gene	samplesize	source
rs3124627	1	11508016	G	A	2.2861e-18	0.530027434326732	0.0765477031913056	0.00875601422867044	PTCHD2	26181	biofsci
rs34444783	1	11446353	G	C	2.5389e-10	0.361894514290029	0.0575253819637298	0.00909520964516345	PTCHD2	26174	biofsci
