## Supplementary material for "Multi-level Regulatory Roles of Lactate Metabolism Gene Network in Oral Cancer: Machine Learning Insights": PTCHD3P1.csv

SNP	CHR	BP	effect_allele	other_allele	P	EAF	BETA	SE	gene	samplesize	source
rs10763709	10	29598626	T	C	1.4863e-16	0.324571799969414	0.173542560102167	0.0210158470399951	PTCHD3P1	5164	biofsci
rs116856501	10	29969180	C	T	6.5333e-15	0.0253261703760553	0.473080106780489	0.0607026595299213	PTCHD3P1	5497	biofsci
rs117824639	10	29768446	T	C	2.6553e-09	0.0842685470255239	-0.22998515089195	0.0386432245470805	PTCHD3P1	4339	biofsci
rs1247450	10	29938314	A	T	3.8614e-18	0.78111434071949	0.200235917278151	0.0230609493692374	PTCHD3P1	5499	biofsci
rs143515321	10	29889020	C	A	3.1114e-14	0.0131919482386772	0.834564266278758	0.109900743537986	PTCHD3P1	3180	biofsci
rs145326570	10	29618360	T	C	5.4359e-14	0.0159180776639968	0.767395685943186	0.102032373714375	PTCHD3P1	3066	biofsci
rs2182947	10	29915703	T	C	1.3918e-08	0.749112671801843	0.124891937539388	0.0220093290227135	PTCHD3P1	5492	biofsci
rs2281940	10	29780160	C	T	4.7477e-81	0.380303656657522	0.374416204158134	0.0196367672146333	PTCHD3P1	5502	biofsci
rs2796334	10	29666249	G	C	1.4555e-26	0.492129105322763	-0.203470100189766	0.0190750834542473	PTCHD3P1	5498	biofsci
rs57210873	10	29579480	C	A	6.9782e-17	0.0291990523296895	0.472856199563935	0.0566464449911872	PTCHD3P1	5497	biofsci
rs61839297	10	29715931	G	C	6.3259e-235	0.0944742205782441	1.06667748057816	0.0325924975045041	PTCHD3P1	5502	biofsci
rs61846649	10	29869491	A	G	1.544e-17	0.0179734129137276	0.770170371016823	0.0903531641267977	PTCHD3P1	3470	biofsci
rs61849373	10	29895268	T	C	2.3332e-28	0.676633355894414	0.253459161006406	0.0229491109527368	PTCHD3P1	4339	biofsci
rs7069725	10	29744709	T	C	9.3454e-09	0.0936811333483247	-0.211544585255933	0.0368403373717275	PTCHD3P1	4339	biofsci
rs7076239	10	29822159	C	T	1.1362e-14	0.439878234398782	-0.148317376845438	0.0192051298551611	PTCHD3P1	5502	biofsci
rs75221342	10	29611047	T	C	3.4978e-26	0.0214870965943927	0.833964649525974	0.0787874019391568	PTCHD3P1	3831	biofsci
rs77181406	10	30085027	T	C	2.5503e-08	0.0201907420330309	0.40404449831342	0.0725407095842691	PTCHD3P1	4803	biofsci
