## Supplementary material for "Multi-level Regulatory Roles of Lactate Metabolism Gene Network in Oral Cancer: Machine Learning Insights": PTCRA.csv

SNP	CHR	BP	effect_allele	other_allele	P	EAF	BETA	SE	gene	samplesize	source
rs144518702	6	42950883	A	C	2.2891e-08	0.0240868506493506	0.150065837411621	0.0268516537677137	PTCRA	29501	biofsci
rs9471941	6	42857827	G	A	2.8232e-19	0.772933969709497	-0.085396156321173	0.00951457403331064	PTCRA	31470	biofsci
