## Supplementary material for "Multi-level Regulatory Roles of Lactate Metabolism Gene Network in Oral Cancer: Machine Learning Insights": PTDSS1.csv

SNP	CHR	BP	effect_allele	other_allele	P	EAF	BETA	SE	gene	samplesize	source
rs10095443	8	97269738	T	C	2.9854e-09	0.52016235108422	0.0471721997561718	0.00795148752737831	PTDSS1	31684	biofsci
rs2319816	8	97354540	T	G	5.7359e-16	0.410969972565673	-0.0653577901837088	0.00807404632402392	PTDSS1	31684	biofsci
rs76633579	8	97371816	G	A	7.861e-15	0.0350244109530885	0.176620286333303	0.0227316386951149	PTDSS1	28630	biofsci
