## Supplementary material for "Multi-level Regulatory Roles of Lactate Metabolism Gene Network in Oral Cancer: Machine Learning Insights": PTDSS2.csv

SNP	CHR	BP	effect_allele	other_allele	P	EAF	BETA	SE	gene	samplesize	source
rs1110056	11	546988	T	C	6.2735e-10	0.0890668451951797	0.0988633910436753	0.0159879990690981	PTDSS2	24109	biofsci
rs113584969	11	515165	A	G	3.9026e-14	0.0347019669433849	-0.217446082796209	0.0287471189958103	PTDSS2	18062	biofsci
rs11600185	11	719400	T	C	1.7038e-15	0.125702101102559	-0.109795764266777	0.0137915318570018	PTDSS2	23919	biofsci
rs12417197	11	494149	A	G	1.1944e-09	0.0735310830776225	-0.141839104512751	0.0233253473191059	PTDSS2	13490	biofsci
rs147173736	11	512255	G	A	3.769e-22	0.0743020217301609	0.188139817255998	0.0194413542264885	PTDSS2	19233	biofsci
rs35800583	11	500096	A	G	7.596e-39	0.0794522131052814	-0.229816630266998	0.0176289768007025	PTDSS2	21997	biofsci
rs4963191	11	496626	G	A	2.242e-66	0.306980208555012	-0.172153763307935	0.0100032983322159	PTDSS2	23487	biofsci
rs58512066	11	266315	C	T	1.1689e-12	0.240155651062841	0.0673616733307703	0.00947541507796631	PTDSS2	30518	biofsci
rs59379217	11	439039	G	A	4.0186e-16	0.408987161198288	-0.0785255745149462	0.00964936587018103	PTDSS2	22216	biofsci
rs59448007	11	628245	A	G	1.0488e-09	0.238372093023256	0.0691246744430393	0.0113281996792919	PTDSS2	21461	biofsci
rs61877803	11	557252	T	C	2.815e-22	0.0405361050328228	-0.229638527948761	0.0236570029822562	PTDSS2	22971	biofsci
rs6597984	11	780410	G	T	6.4829e-09	0.526111172383368	0.0544029603897041	0.00937351787413706	PTDSS2	22825	biofsci
rs7125488	11	387104	C	G	1.1319e-09	0.158502252252252	-0.0786859988688367	0.0129217983494001	PTDSS2	22451	biofsci
rs7483271	11	384067	C	T	2.9904e-08	0.314476851592678	0.0561997433067204	0.0101406970961242	PTDSS2	22554	biofsci
