## Supplementary material for "Multi-level Regulatory Roles of Lactate Metabolism Gene Network in Oral Cancer: Machine Learning Insights": PTEN.csv

SNP	CHR	BP	effect_allele	other_allele	P	EAF	BETA	SE	gene	samplesize	source
rs2785080	10	89788889	G	C	4.3864e-11	0.233740988185558	0.114886199379072	0.0174318270535417	PTEN	9187	biofsci
rs4933470	10	89885385	A	C	1.6477e-09	0.358074335751062	-0.0927679648407982	0.0153867019689171	PTEN	9188	biofsci
rs6586116	10	89826130	T	C	5.0518e-11	0.297230260438198	-0.106032882200332	0.0161406667681994	PTEN	9188	biofsci
