## Supplementary material for "Multi-level Regulatory Roles of Lactate Metabolism Gene Network in Oral Cancer: Machine Learning Insights": PTENP1.csv

SNP	CHR	BP	effect_allele	other_allele	P	EAF	BETA	SE	gene	samplesize	source
rs117758698	9	33692395	G	C	4.1565e-14	0.0513308731155779	0.183592729521097	0.0242976084596476	PTENP1	17392	biofsci
