## Supplementary material for "Multi-level Regulatory Roles of Lactate Metabolism Gene Network in Oral Cancer: Machine Learning Insights": PTER.csv

SNP	CHR	BP	effect_allele	other_allele	P	EAF	BETA	SE	gene	samplesize	source
rs10795405	10	16583063	A	G	5.3225e-215	0.151367874736101	0.370242412056691	0.0118304185244247	PTER	27811	biofsci
rs10904716	10	16355503	G	A	1.4705e-10	0.220966514459665	-0.0616774431832302	0.00962476876240289	PTER	31355	biofsci
rs10904772	10	16605191	C	A	2.7687e-164	0.342759968431734	0.22862402854679	0.00836966255964642	PTER	31684	biofsci
rs11254041	10	16552057	G	A	1.6769846438804e-308	0.457307025151778	0.539359405566139	0.00846214584362113	PTER	28135	biofsci
rs113773182	10	16571457	G	A	2.6606e-24	0.0163477919014546	0.397714985963767	0.0391013022753768	PTER	20337	biofsci
rs116958555	10	16597835	A	G	2.0849e-18	0.0145525103080281	0.391312090490798	0.0447070755062149	PTER	17444	biofsci
rs117869639	10	16689099	T	C	1.0087e-15	0.0137222324780014	0.33404626844202	0.0416215540434623	PTER	21326	biofsci
rs118183220	10	16497149	A	G	6.8393e-60	0.0352439969016266	0.39020188613317	0.0239059137218283	PTER	25731	biofsci
rs1340144	10	16160637	A	G	4.3219e-11	0.345338660578387	0.0553686539719477	0.00839847922276877	PTER	31355	biofsci
rs138382336	10	16569185	C	T	5.8805e-10	0.0138916256157635	-0.371406298340788	0.0599671104126565	PTER	10150	biofsci
rs141760332	10	16026412	T	C	2.9313e-09	0.0227825164626331	-0.168998547306899	0.0284729836753882	PTER	27702	biofsci
rs143468641	10	16502833	G	A	2.3678e-30	0.0911625815156285	0.170199886591893	0.0148652680546655	PTER	27310	biofsci
rs143700581	10	16275954	G	A	9.2823e-11	0.016228430566968	0.734841495540031	0.113432974520705	PTER	2434	biofsci
rs145781178	10	16721476	G	A	5.4976e-10	0.0208317229651388	-0.228871417420801	0.0368903495141602	PTER	18012	biofsci
rs146256796	10	16485935	A	G	2.7121e-26	0.0144385026737968	0.479081914094686	0.0451584908986498	PTER	17230	biofsci
rs150800001	10	16477706	A	G	7.1612e-12	0.020515518148343	0.220319921662664	0.0321419078666391	PTER	24085	biofsci
rs17138791	10	16587801	A	G	1.8056e-38	0.0381003098373354	-0.298653425034636	0.0230264784143898	PTER	25731	biofsci
rs2225703	10	16307319	G	T	7.0326e-13	0.371138110587652	0.0661373465155665	0.00921286935359204	PTER	25240	biofsci
rs45524733	10	16533688	G	A	2.1871e-17	0.03809053265575	0.193142851006589	0.0227671512608847	PTER	26327	biofsci
rs45624034	10	16478806	T	C	1.7834e-08	0.0267815556590592	-0.165361496187525	0.029362103801187	PTER	22251	biofsci
rs4748303	10	16610249	A	G	9.6028e-32	0.022181146025878	-0.38084323421562	0.0324846239457872	PTER	21846	biofsci
rs56036069	10	16645016	C	T	4.8126e-21	0.0207889693356048	0.302030477393429	0.0320851634259066	PTER	23859	biofsci
rs60574220	10	16710279	G	A	3.1459e-13	0.746651445966514	-0.0669147397742484	0.00918149557824483	PTER	31355	biofsci
rs61842273	10	16711913	C	G	4.9975e-08	0.0333651824957004	-0.12143938804063	0.0222767340574219	PTER	31240	biofsci
rs61844135	10	16593787	G	A	2.1082e-113	0.0704127644814429	-0.393596330360534	0.0173912958916451	PTER	25256	biofsci
rs7071935	10	16550131	C	A	1.2599e-21	0.0306948504609849	0.236976595001461	0.0248062508506622	PTER	27310	biofsci
rs7080624	10	16469650	G	A	1.6769846438804e-308	0.512383028298696	0.300452843746901	0.00794745770381357	PTER	31684	biofsci
rs7087467	10	16583945	T	C	5.4983e-177	0.207522942709317	0.278426847250228	0.00981592844829604	PTER	31554	biofsci
rs72770443	10	16441598	T	G	5.0675e-10	0.173731692586441	0.0653064575824654	0.0105043279957642	PTER	31567	biofsci
rs72782545	10	16652717	C	T	5.8419e-19	0.0547567822847248	0.177972670202211	0.0200077199166079	PTER	24132	biofsci
rs74743943	10	16567802	G	A	3.4453e-60	0.0332845365590569	-0.366182267996407	0.0223770345019253	PTER	31033	biofsci
rs76238752	10	16614401	A	G	1.742e-43	0.0300545152879829	0.353995939979419	0.0256008634951668	PTER	26170	biofsci
rs76240647	10	16162430	T	C	1.8575e-09	0.0476533507967693	-0.119253103171348	0.0198434369721197	PTER	27980	biofsci
rs77210768	10	16550128	T	C	9.2496e-28	0.0368242300176794	-0.251533855287075	0.023034446770307	PTER	26569	biofsci
rs77623028	10	16647184	A	G	3.6809e-14	0.0173553719008264	-0.280187739035975	0.0370050899461111	PTER	21410	biofsci
rs78219814	10	16482957	C	A	1.2691e-44	0.0310566468432751	-0.387599430954167	0.0276572262069134	PTER	21722	biofsci
rs7895741	10	16681074	T	C	3.2312e-09	0.715849249390867	-0.0531206580399115	0.00897429687118386	PTER	30521	biofsci
rs7896320	10	16467662	G	C	3.7088e-24	0.0213759568629339	0.308330875224455	0.03041008326424	PTER	25846	biofsci
rs7911020	10	16458367	A	G	1.2944e-29	0.0586460348162476	-0.193397661245803	0.0171133228250423	PTER	30925	biofsci
rs7919205	10	16464043	T	C	1.0665e-50	0.0461466385570391	-0.339115173039809	0.0226452693497746	PTER	22151	biofsci
