## Supplementary material for "Multi-level Regulatory Roles of Lactate Metabolism Gene Network in Oral Cancer: Machine Learning Insights": PTGDR2.csv

SNP	CHR	BP	effect_allele	other_allele	P	EAF	BETA	SE	gene	samplesize	source
rs484509	11	60603209	A	C	2.1396e-21	0.116295238453155	-0.130704760587769	0.0137615827441901	PTGDR2	25690	biofsci
rs530963	11	60617834	C	A	3.8964e-37	0.418891364271419	0.11413313222554	0.00896378083403674	PTGDR2	25564	biofsci
rs7121078	11	60656068	C	G	7.9576e-11	0.0665933720747605	0.117687604378738	0.0181016079948839	PTGDR2	24549	biofsci
