## Supplementary material for "Multi-level Regulatory Roles of Lactate Metabolism Gene Network in Oral Cancer: Machine Learning Insights": PTGDR.csv

SNP	CHR	BP	effect_allele	other_allele	P	EAF	BETA	SE	gene	samplesize	source
rs10136844	14	52588172	G	T	1.6769846438804e-308	0.19278973197433	-0.38975793974717	0.0100953682629112	PTGDR	31525	biofsci
rs10146826	14	53195947	T	C	8.8294e-12	0.481145251396648	0.0543935185906119	0.00797044701228121	PTGDR	31527	biofsci
rs11157928	14	53151190	A	T	7.3292e-17	0.812904249831356	-0.0869802268475917	0.0104272833566212	PTGDR	30236	biofsci
rs112741344	14	52600131	T	C	8.7576e-32	0.0182942879705186	-0.482303782321653	0.041111509284467	PTGDR	16472	biofsci
rs113481211	14	52648526	G	A	4.167e-12	0.034337480899367	0.161030592659348	0.0232313740924675	PTGDR	27940	biofsci
rs11628818	14	53156499	T	A	1.6063e-08	0.247113271936796	0.0569766868443145	0.0100845478405484	PTGDR	26426	biofsci
rs116854045	14	52633500	A	G	1.7913e-128	0.0285696292875436	-0.60254502069149	0.0249875598491938	PTGDR	28854	biofsci
rs117336076	14	52814414	G	T	1.6406e-16	0.0383547557840617	0.194024224697399	0.0235297814304562	PTGDR	24485	biofsci
rs117491655	14	53038707	C	A	2.0752e-20	0.0229542666900298	-0.261886526899885	0.0282866754047595	PTGDR	27863	biofsci
rs118143454	14	52149643	A	G	3.4211e-09	0.0203656560981254	-0.181269262912461	0.0306716180900949	PTGDR	26640	biofsci
rs12432630	14	52473824	T	C	1.1417e-63	0.0231463736638133	-0.469086473416975	0.0278473884331148	PTGDR	28516	biofsci
rs12436705	14	52967866	T	C	7.9193e-12	0.016948753005516	-0.231108302749759	0.0337882575402797	PTGDR	26286	biofsci
rs1253706	14	52400377	A	G	3.8547e-10	0.539798564395505	0.0499240632629002	0.00797534478144672	PTGDR	31644	biofsci
rs12884561	14	52580157	A	G	2.2798e-12	0.0381854527281814	0.157417560375308	0.022435659365958	PTGDR	27046	biofsci
rs141743003	14	52449063	A	G	5.1826e-09	0.0230733733271804	-0.283605046381845	0.0485541938678043	PTGDR	9409	biofsci
rs17124656	14	52326085	C	T	2.7445e-08	0.222725563909774	0.0530969107268126	0.00955495964131952	PTGDR	31635	biofsci
rs189504341	14	52536094	T	G	6.6712e-09	0.0519499478623566	0.108483464020095	0.018706948323032	PTGDR	29010	biofsci
rs1998094	14	52583459	C	T	4.5874e-91	0.117596211665664	0.249729900830311	0.012340019015798	PTGDR	31643	biofsci
rs2003327	14	52878335	G	A	3.7426e-10	0.0915410258352906	-0.0866371359212889	0.0138302980255238	PTGDR	31433	biofsci
rs28613718	14	53279157	C	T	6.1932e-11	0.11154182818557	-0.101284506195534	0.0154895328259392	PTGDR	21029	biofsci
rs34980593	14	52576589	A	G	7.766e-12	0.0145299145299145	-0.292463786407857	0.0427409920656841	PTGDR	19115	biofsci
rs35170217	14	52705517	T	C	1.4415e-12	0.0579540406284076	-0.124123849736917	0.0175318648196891	PTGDR	29796	biofsci
rs35931753	14	52506177	G	T	2.369e-29	0.426939099385043	-0.0924652057540722	0.00822073701115526	PTGDR	30240	biofsci
rs3818870	14	52380497	T	A	1.746e-12	0.109035889133033	-0.0909179951889902	0.0128901358497427	PTGDR	30976	biofsci
rs4898744	14	52646945	C	T	2.0232e-257	0.438215011759078	0.281423392916958	0.00821134708343301	PTGDR	30122	biofsci
rs4901170	14	52334589	C	T	1.7143e-09	0.573264684881055	-0.0484039573047354	0.0080367864290256	PTGDR	31644	biofsci
rs55786654	14	52728322	T	G	7.1989e-24	0.0776678024771486	-0.173525321904273	0.017225237683943	PTGDR	23524	biofsci
rs56317356	14	52458875	T	C	2.3839e-81	0.0494023238318148	-0.366273471259252	0.0191737103402757	PTGDR	28961	biofsci
rs56404419	14	52684165	A	G	1.8464e-45	0.132175590931018	0.170829172324996	0.0120719651983263	PTGDR	29911	biofsci
rs56410131	14	52745121	C	T	7.5028e-36	0.0967587609137663	0.172277267158037	0.0137824018910732	PTGDR	30118	biofsci
rs60353528	14	52686399	A	C	2.4523e-09	0.201339683277191	0.0598709060374322	0.0100375385245582	PTGDR	30862	biofsci
rs61971474	14	52383297	A	G	6.6668e-10	0.0471256009372601	0.119365175340525	0.0193338368519938	PTGDR	29788	biofsci
rs62003504	14	52651100	C	T	8.8957e-33	0.0707215578539108	0.190564107013377	0.0159816928197466	PTGDR	29787	biofsci
rs6572825	14	52635632	G	A	4.7149e-26	0.0306168209058665	-0.25200427753779	0.0238712751532463	PTGDR	29564	biofsci
rs708489	14	52764795	C	T	9.6956e-29	0.285857131429486	-0.100441131063769	0.00903003965331021	PTGDR	30037	biofsci
rs708515	14	52813498	G	A	9.21e-22	0.495852605022744	0.0767529814501329	0.00800719643734108	PTGDR	31196	biofsci
rs71407605	14	53220929	G	A	8.3147e-10	0.0510504656703487	0.117612522569288	0.0191582542057808	PTGDR	28120	biofsci
rs7154971	14	52597390	G	T	2.736e-257	0.484121913638243	0.272535237478305	0.00795405159040923	PTGDR	31644	biofsci
rs72680322	14	52519137	A	G	1.1409e-49	0.0225487814751842	-0.409243470925298	0.027620233176212	PTGDR	29737	biofsci
rs72682484	14	52802143	T	C	3.1549e-44	0.0887062870246512	-0.196409763169475	0.0140799566417299	PTGDR	31200	biofsci
rs74825460	14	53390015	T	C	1.8238e-23	0.100529895899883	-0.131953297456989	0.0132189917409151	PTGDR	31644	biofsci
rs76318951	14	52524779	T	C	9.055e-19	0.019262532000991	-0.266083883711172	0.0300792308148418	PTGDR	29253	biofsci
rs78054403	14	52497383	G	A	1.1757e-37	0.232502831257078	0.120917568102439	0.00942768233579496	PTGDR	31525	biofsci
rs78623265	14	52424998	G	A	1.1338e-11	0.037863785086964	-0.149589189181061	0.0220366502432251	PTGDR	28263	biofsci
rs8020750	14	52618971	C	G	8.1915e-91	0.109116647791619	-0.258129566989142	0.0127732533173571	PTGDR	31525	biofsci
rs802971	14	52715486	C	T	1.6431e-17	0.125441696113074	-0.10221816105296	0.012002508225654	PTGDR	31637	biofsci
rs979481	14	52533443	G	A	6.3039e-30	0.272915179074749	-0.101407009692504	0.00892345277606706	PTGDR	31644	biofsci
