## Supplementary material for "Multi-level Regulatory Roles of Lactate Metabolism Gene Network in Oral Cancer: Machine Learning Insights": PTGDS.csv

SNP	CHR	BP	effect_allele	other_allele	P	EAF	BETA	SE	gene	samplesize	source
rs12554888	9	139819984	T	C	3.1859e-15	0.317728255446532	0.122214913790278	0.0155028177931195	PTGDS	9597	biofsci
rs12555238	9	139743497	T	C	8.7519e-19	0.293964486938706	-0.128589560870854	0.0145298938837123	PTGDS	11411	biofsci
rs28544087	9	140071683	G	A	3.9027e-08	0.280077829423846	0.0726752915163295	0.0132249907223135	PTGDS	14178	biofsci
rs35695634	9	139777729	T	C	9.7091e-14	0.0502740143096362	0.231365286638098	0.0310770173727112	PTGDS	10843	biofsci
rs3829107	9	139938681	G	A	1.3516e-15	0.703352269180348	0.111235989268134	0.0139219010348102	PTGDS	12364	biofsci
rs4880189	9	139923265	A	G	2.018e-25	0.257469667005185	-0.141550528973219	0.0135851556191006	PTGDS	14171	biofsci
rs4880210	9	140023694	G	T	2.5976e-08	0.114411285177571	-0.120636125555211	0.0216718091359401	PTGDS	10507	biofsci
rs56048026	9	139769863	T	C	5.8704e-17	0.0489891135303266	0.263235326006369	0.0314577523639585	PTGDS	10845	biofsci
rs58476028	9	139829960	G	A	1.2016e-25	0.156731662024141	-0.172563952066952	0.0164837995230499	PTGDS	13923	biofsci
rs61744585	9	139990813	T	C	3.2836e-08	0.016642089740889	-0.332180080346098	0.060116562969831	PTGDS	8454	biofsci
rs8666	9	139744524	T	C	3.0414e-12	0.0297596153846154	0.279850303399181	0.0401167309449936	PTGDS	10760	biofsci
rs885070	9	139856810	G	A	7.2796e-149	0.538300797360462	0.308689473563441	0.0118793884836212	PTGDS	14256	biofsci
