## Supplementary material for "Multi-level Regulatory Roles of Lactate Metabolism Gene Network in Oral Cancer: Machine Learning Insights": PTGER2.csv

SNP	CHR	BP	effect_allele	other_allele	P	EAF	BETA	SE	gene	samplesize	source
rs112602452	14	53052459	A	G	2.1204e-17	0.0321387283236994	-0.209078856732608	0.0246351899060455	PTGER2	26486	biofsci
rs113351845	14	52839927	T	C	5.202e-68	0.29148830454059	0.153941317401531	0.00883374845215796	PTGER2	31025	biofsci
rs11621171	14	52773820	C	A	1.0659e-16	0.0400554999545082	0.182621593768618	0.0220097614607907	PTGER2	26843	biofsci
rs11626204	14	52740252	A	G	1.2721e-14	0.133129505907221	0.090617282250731	0.0117550438785195	PTGER2	31354	biofsci
rs117012258	14	52687135	T	C	1.0719e-26	0.0971463971812444	-0.145767089104971	0.0136294613468883	PTGER2	30688	biofsci
rs117703649	14	52845243	T	C	1.424e-30	0.0167396123458194	-0.480514618893102	0.0418086015115984	PTGER2	17379	biofsci
rs12147226	14	52797775	T	C	2.7446e-15	0.0222146854332712	-0.251267791561058	0.0317979994382508	PTGER2	22766	biofsci
rs1254564	14	52822465	G	A	2.9801e-08	0.042439225381129	-0.279039756512616	0.0503463763915661	PTGER2	4854	biofsci
rs1254600	14	52780453	A	G	9.6528e-265	0.821827201322861	-0.362083879602058	0.0104165924805614	PTGER2	31470	biofsci
rs17831730	14	52809185	G	A	2.1087e-62	0.0201526594240943	-0.487427135723009	0.0292369739990768	PTGER2	29622	biofsci
rs28710201	14	52771773	T	C	3.1269e-21	0.0187835910935615	-0.324162518818923	0.0342731723603776	PTGER2	23095	biofsci
rs41315128	14	52744901	T	C	5.988e-15	0.743453306229822	-0.0730137946111927	0.0093557052114493	PTGER2	29950	biofsci
rs74792855	14	52453781	A	G	4.0436e-09	0.0186174232881544	-0.195768043543385	0.0332803011599662	PTGER2	24708	biofsci
rs76479238	14	52427004	C	T	7.6679e-09	0.0225203172427299	-0.173095116118539	0.0299705854243855	PTGER2	25287	biofsci
rs76760921	14	52748363	A	G	6.2266e-16	0.048440065681445	-0.157417991744488	0.0194710987104639	PTGER2	28612	biofsci
rs77459438	14	53000893	C	T	5.7524e-09	0.0362279340852866	0.130066635510916	0.0223336370601524	PTGER2	28710	biofsci
rs78845021	14	52511638	T	G	2.087e-11	0.0461887515090962	-0.132806983543977	0.0198231213123137	PTGER2	28882	biofsci
rs79595478	14	53370038	C	T	1.8e-08	0.0612280770282411	-0.0951424348886682	0.016898588840302	PTGER2	30462	biofsci
