## Supplementary material for "Multi-level Regulatory Roles of Lactate Metabolism Gene Network in Oral Cancer: Machine Learning Insights": PTGER4.csv

SNP	CHR	BP	effect_allele	other_allele	P	EAF	BETA	SE	gene	samplesize	source
rs10064175	5	40695517	T	C	1.464e-47	0.330345009814284	0.122586705228869	0.00846172519388623	PTGER4	31567	biofsci
rs114822732	5	41304780	A	G	1.3163e-22	0.0708722741433022	-0.157049657378311	0.016051353956206	PTGER4	29471	biofsci
rs114835245	5	40512770	G	A	1.5662e-14	0.0278004379374007	-0.196178347991405	0.0255377377981235	PTGER4	28366	biofsci
rs115113641	5	40459249	G	A	1.0259e-14	0.0302442888110722	-0.187355804667817	0.0242193185795674	PTGER4	29063	biofsci
rs116404514	5	40224367	G	A	1.1641e-25	0.024436566219296	-0.282743066727345	0.0270006843900556	PTGER4	28769	biofsci
rs11743326	5	39707555	G	A	3.3751e-11	0.265004321845992	-0.0596683663889157	0.00900111123682541	PTGER4	31684	biofsci
rs11747210	5	40774673	G	T	7.2002e-20	0.405830337589356	-0.0844597770073565	0.0092563731719389	PTGER4	24201	biofsci
rs12514900	5	40363876	G	A	1.22e-173	0.210868503138036	-0.273571092648398	0.00973832923902	PTGER4	31684	biofsci
rs139123020	5	41225072	A	G	1.0868e-08	0.0409211589518643	0.115773241941032	0.0202514067207235	PTGER4	31064	biofsci
rs142151784	5	40592262	A	G	9.5746e-36	0.0252409137602113	-0.352194077166167	0.0282202270128817	PTGER4	25518	biofsci
rs143889436	5	40132174	G	A	2.4639e-08	0.0143325804022803	0.215612949565944	0.0386694195570041	PTGER4	23669	biofsci
rs150366520	5	40093981	C	A	2.0899e-11	0.0178428103969871	0.245362158496205	0.0366234041578908	PTGER4	21272	biofsci
rs150801827	5	40344215	G	A	3.5124e-28	0.0279215819400832	0.279166236893601	0.0253612265065592	PTGER4	28641	biofsci
rs16870514	5	40915165	A	G	2.2728e-09	0.0766845804051261	-0.0892302115279041	0.014929179261474	PTGER4	31684	biofsci
rs17225380	5	40274799	A	G	3.25e-32	0.190241702063677	0.119599031962316	0.0101222150533042	PTGER4	31678	biofsci
rs187560049	5	40418280	A	G	3.2795e-20	0.0150078988941548	-0.332387578215799	0.0360929915970767	PTGER4	25964	biofsci
rs2036597	5	40588364	C	A	1.3383e-26	0.366049957334575	-0.0891977556361247	0.00835623132317739	PTGER4	30857	biofsci
rs323555	5	40873406	C	T	1.6667e-30	0.788860788162464	-0.111948437488737	0.00975177594459285	PTGER4	31567	biofsci
rs41271049	5	40832904	C	T	1.7712e-15	0.0278410477507525	-0.198562525966691	0.0249563277319757	PTGER4	29661	biofsci
rs4476745	5	39999182	C	T	4.5177e-62	0.736968255765674	0.15028768106664	0.00903926242874995	PTGER4	31568	biofsci
rs4957127	5	40316010	A	T	7.45e-15	0.603778927101816	0.0632814715806714	0.00813731680284329	PTGER4	31564	biofsci
rs55924027	5	40374521	G	A	1.8591e-25	0.117049786736119	0.129088705421391	0.0123796408939239	PTGER4	31568	biofsci
rs56027413	5	40382134	A	T	3.7692e-13	0.763241547289766	0.0705895097392569	0.00971812020585334	PTGER4	29298	biofsci
rs62359711	5	39697283	A	G	1.5115e-22	0.0337148032274	-0.223350431818706	0.0228608425607683	PTGER4	29367	biofsci
rs6451471	5	40073501	A	G	1.3006e-27	0.475956820412169	-0.0867711340765701	0.00796869630604924	PTGER4	31569	biofsci
rs72743898	5	40354421	G	C	7.232e-30	0.0642598324148864	0.184244632276006	0.016229575444488	PTGER4	31569	biofsci
rs76523431	5	40443657	G	A	2.4169e-10	0.0203220331207854	0.193580647490146	0.0305698704267174	PTGER4	26874	biofsci
rs77217316	5	40054319	A	G	9.3224e-10	0.0234935827713726	0.170580775953902	0.027869488122911	PTGER4	28060	biofsci
rs79638096	5	40674571	G	T	2.5474e-08	0.0217456961643008	0.160658259271961	0.0288434935856303	PTGER4	28252	biofsci
rs79850056	5	40513666	G	A	1.361e-11	0.0413799694189602	-0.13583793819741	0.0200884262344588	PTGER4	31235	biofsci
