## Supplementary material for "Multi-level Regulatory Roles of Lactate Metabolism Gene Network in Oral Cancer: Machine Learning Insights": PTGES2.csv

SNP	CHR	BP	effect_allele	other_allele	P	EAF	BETA	SE	gene	samplesize	source
rs10819363	9	130860541	G	A	1.1027e-48	0.878025297338116	-0.178955950723985	0.0122040938598969	PTGES2	31346	biofsci
rs55965570	9	130841000	A	G	5.0778e-13	0.14421088904204	0.103890649519222	0.014382712820902	PTGES2	19585	biofsci
