## Supplementary material for "Multi-level Regulatory Roles of Lactate Metabolism Gene Network in Oral Cancer: Machine Learning Insights": PTGES3.csv

SNP	CHR	BP	effect_allele	other_allele	P	EAF	BETA	SE	gene	samplesize	source
rs11835120	12	57049774	A	G	8.2513e-25	0.317202468855315	0.0965511389047063	0.00938775074913526	PTGES3	26195	biofsci
rs73113820	12	57023274	A	G	2.7953e-08	0.0926051831706927	0.086047215202071	0.0154928367306574	PTGES3	24790	biofsci
