## Supplementary material for "Multi-level Regulatory Roles of Lactate Metabolism Gene Network in Oral Cancer: Machine Learning Insights": PTGES3P1.csv

SNP	CHR	BP	effect_allele	other_allele	P	EAF	BETA	SE	gene	samplesize	source
rs116323431	1	89607912	A	G	4.7074e-09	0.0260669730794485	0.350438916652487	0.0598294293706123	PTGES3P1	5502	biofsci
rs7519323	1	89575088	A	G	1.189e-34	0.710567852982074	0.258095073270971	0.0210207665087409	PTGES3P1	5502	biofsci
rs7519963	1	89506982	G	T	1.4446e-20	0.209835018226916	-0.21765551064459	0.0234113704038496	PTGES3P1	5502	biofsci
rs78080761	1	89506543	G	A	2.0215e-16	0.0266014370891301	-0.487051717821608	0.0592469884342706	PTGES3P1	5501	biofsci
