## Supplementary material for "Multi-level Regulatory Roles of Lactate Metabolism Gene Network in Oral Cancer: Machine Learning Insights": PTGES3P2.csv

SNP	CHR	BP	effect_allele	other_allele	P	EAF	BETA	SE	gene	samplesize	source
rs13009710	2	26081786	G	A	5.3861e-23	0.300208372797878	-0.207237940829163	0.020988033423721	PTGES3P2	5403	biofsci
