## Supplementary material for "Multi-level Regulatory Roles of Lactate Metabolism Gene Network in Oral Cancer: Machine Learning Insights": PTGES.csv

SNP	CHR	BP	effect_allele	other_allele	P	EAF	BETA	SE	gene	samplesize	source
rs10125004	9	132719460	T	G	1.109e-11	0.132845471793085	-0.0880437424401078	0.0129636230696902	PTGES	25827	biofsci
rs10125406	9	132524833	G	A	1.2544e-28	0.135488385110551	0.171582872348175	0.0154577771685097	PTGES	17865	biofsci
rs10760637	9	132535177	G	A	8.2265e-11	0.355631163139381	-0.0728696755815127	0.0112171044412223	PTGES	17341	biofsci
rs10819588	9	132782330	G	A	1.2977e-20	0.132183031458532	0.120007862287562	0.0128921494411149	PTGES	26225	biofsci
rs117848189	9	132811563	A	G	2.9509e-11	0.0565023282607652	0.141089843116035	0.0212190704319369	PTGES	20831	biofsci
rs118076137	9	132594903	A	C	2.3002e-29	0.0291161829623368	0.324253797247848	0.0288207664632288	PTGES	21294	biofsci
rs12553592	9	132504567	G	T	5.8317e-18	0.0718997712400915	0.172417805456707	0.019965469957237	PTGES	18797	biofsci
rs17418275	9	132537037	C	T	1.8385e-159	0.0410125025620004	0.614226862004082	0.0228281113928955	PTGES	24395	biofsci
rs35123290	9	132876768	T	C	5.0916e-12	0.142971826140143	-0.0862150795918473	0.0124896897813741	PTGES	26159	biofsci
rs3844048	9	132522269	G	A	4.4101e-11	0.312368972746331	-0.0718910239894311	0.0109099361088749	PTGES	19557	biofsci
rs4836672	9	132538934	A	G	1.4323e-19	0.065791993870906	-0.159751233545206	0.0176528502414699	PTGES	26105	biofsci
rs73627685	9	132487070	A	G	9.6315e-10	0.140697517235164	0.0834819751708806	0.0136508830301497	PTGES	22193	biofsci
rs73635720	9	132544899	A	G	4.2299e-23	0.128862252663623	-0.128862531345409	0.0130186528338612	PTGES	26280	biofsci
rs7857431	9	132529504	T	C	3.6812e-63	0.101563393708294	-0.242488086016806	0.0144548946986263	PTGES	26225	biofsci
rs7873555	9	132546316	T	C	9.538e-17	0.292383189329754	0.083669185979908	0.0100678883316176	PTGES	23842	biofsci
