## Supplementary material for "Multi-level Regulatory Roles of Lactate Metabolism Gene Network in Oral Cancer: Machine Learning Insights": PTGFR.csv

SNP	CHR	BP	effect_allele	other_allele	P	EAF	BETA	SE	gene	samplesize	source
rs11162475	1	78815072	G	A	3.6226e-21	0.339340072907663	0.0792269672337053	0.00838993203860017	PTGFR	31684	biofsci
rs11162496	1	78944664	A	C	4.8753e-08	0.0211550940947437	-0.15967299906442	0.029266651831889	PTGFR	28190	biofsci
rs113706158	1	79340958	A	T	1.2666e-11	0.24936770978823	-0.0622985135789675	0.0091990185873289	PTGFR	31566	biofsci
rs116634626	1	79073660	G	T	7.4057e-12	0.0354263630319149	-0.153488404659884	0.0224087020453878	PTGFR	29139	biofsci
rs1166589	1	78253231	G	A	3.0229e-10	0.691409051447552	0.0542605653838669	0.00861593365575795	PTGFR	31568	biofsci
rs1166706	1	78359029	T	C	2.6553e-09	0.105517503805175	0.0773627236317702	0.012998206195062	PTGFR	31355	biofsci
rs12068468	1	79065052	A	G	3.3402e-08	0.0878282023320191	0.0811343049237256	0.0146910578021123	PTGFR	28917	biofsci
rs12077324	1	79024688	C	T	1.7054e-80	0.279768031034756	-0.171836239976985	0.00904406023068464	PTGFR	30337	biofsci
rs12125026	1	78787069	T	C	1.2296e-12	0.0812595129375951	0.10379701101471	0.0146149745870531	PTGFR	31355	biofsci
rs144174247	1	78992072	T	C	4.3244e-13	0.0184487005479314	0.240934014234463	0.0332547534519141	PTGFR	24968	biofsci
rs34566244	1	79073542	G	A	9.4761e-20	0.127850698881016	-0.109555229814255	0.0120460520758525	PTGFR	30902	biofsci
rs520171	1	78989850	A	C	2.4558e-20	0.803630555880176	0.0938029045362498	0.0101513900411508	PTGFR	30746	biofsci
rs59141469	1	78974955	A	G	4.033e-08	0.0387841875430935	0.113852581132164	0.0207396861578555	PTGFR	31181	biofsci
rs6424770	1	78839926	A	G	3.2239e-39	0.376769406392694	0.107967672218566	0.00824080052959685	PTGFR	31355	biofsci
