## Supplementary material for "Multi-level Regulatory Roles of Lactate Metabolism Gene Network in Oral Cancer: Machine Learning Insights": PTGFRN.csv

SNP	CHR	BP	effect_allele	other_allele	P	EAF	BETA	SE	gene	samplesize	source
rs1013910	1	117411383	G	A	1.994e-10	0.116765004321846	0.0790142033815865	0.0124199065344609	PTGFRN	31430	biofsci
rs10923189	1	117524597	T	C	1.0366e-24	0.841951971137585	0.112214489912831	0.0109338877436258	PTGFRN	31430	biofsci
rs12130298	1	117544331	C	A	1.3589e-90	0.0868471197537499	-0.318697815488937	0.0157898609020614	PTGFRN	25288	biofsci
rs1926843	1	117476466	A	G	4.6489e-59	0.701244033525012	0.141216506044784	0.00871432487579737	PTGFRN	31428	biofsci
rs2148634	1	117472999	G	A	5.3676e-19	0.436919839152167	-0.0716022384818268	0.00804131020763303	PTGFRN	31430	biofsci
rs6686551	1	117573173	C	T	2.0749e-21	0.592205644706678	0.0771150183669436	0.00811625970834976	PTGFRN	31430	biofsci
rs6687760	1	117514334	G	A	1.7986e-16	0.159132420091324	0.0902647723262527	0.0109611138222529	PTGFRN	31101	biofsci
