## Supplementary material for "Multi-level Regulatory Roles of Lactate Metabolism Gene Network in Oral Cancer: Machine Learning Insights": PTGIR.csv

SNP	CHR	BP	effect_allele	other_allele	P	EAF	BETA	SE	gene	samplesize	source
rs10413370	19	47114173	A	G	2.144e-24	0.303696341882956	0.0889848284806591	0.00873033656580843	PTGIR	31022	biofsci
rs10417710	19	47118344	A	G	1.6643e-11	0.129813529921943	-0.0847713478963719	0.0125908014342282	PTGIR	27921	biofsci
rs10425679	19	47147418	C	T	1.5337e-13	0.270824247710423	-0.0861082005883771	0.0116612993578604	PTGIR	18619	biofsci
rs11672294	19	46940308	A	G	2.2563e-10	0.537052663879406	-0.0511423805595013	0.00806318768970648	PTGIR	30932	biofsci
rs117440437	19	47121165	A	G	1.4788e-21	0.0446996466431095	0.187373701656629	0.0196480576371445	PTGIR	30331	biofsci
rs11881047	19	47329711	C	T	8.4114e-09	0.678178217821782	-0.0659287850498431	0.0114461683449093	PTGIR	17486	biofsci
rs138937470	19	47067074	T	C	2.8488e-38	0.100361379527064	-0.17481552531673	0.0135148182323082	PTGIR	30319	biofsci
rs141156764	19	47145568	A	C	3.831e-13	0.0286857624262848	-0.237807395528311	0.0327499752838074	PTGIR	16731	biofsci
rs1433129	19	47049728	A	T	8.8403e-09	0.479244174662228	0.0466949558999189	0.00811860280616157	PTGIR	30396	biofsci
rs145413436	19	47123283	T	G	1.2519e-26	0.0175410363694883	-0.375265150060366	0.0351348834870717	PTGIR	23503	biofsci
rs145743199	19	47229583	A	G	1.9455e-17	0.0213266426219225	-0.268492497305041	0.031598876920411	PTGIR	23992	biofsci
rs1566172	19	47136936	C	T	3.3469e-40	0.783206976642272	0.136896948806218	0.0103143302924255	PTGIR	27680	biofsci
rs4325674	19	47041963	A	G	1.9991e-24	0.393743736026521	0.0841054061019303	0.00824619396448092	PTGIR	30803	biofsci
rs4578773	19	47160401	C	A	2.6467e-11	0.135841492560327	0.0783746691840509	0.0117591401626483	PTGIR	30803	biofsci
rs4803972	19	47033030	C	A	8.9636e-29	0.161715860194761	-0.120711049968831	0.0108457519424276	PTGIR	31355	biofsci
rs4803992	19	47144045	A	C	4.5412e-08	0.0183525273727804	-0.192100395849426	0.0351304626475671	PTGIR	22488	biofsci
rs59161346	19	47018451	T	C	9.2139e-09	0.122265983481187	0.0704131443774913	0.0122568486940348	PTGIR	31013	biofsci
rs62134781	19	47188810	T	C	1.7884e-15	0.364063561561108	-0.0660201218819675	0.00829919822526304	PTGIR	31355	biofsci
rs7259810	19	47103428	T	C	4.9204e-65	0.411890713668308	-0.137919654160212	0.0080987242457464	PTGIR	31470	biofsci
rs74804149	19	47071828	G	A	3.8571e-33	0.147988888466076	-0.135338067069801	0.0112846609358549	PTGIR	31140	biofsci
rs75660000	19	47119227	C	T	1.722e-280	0.204970368954311	-0.355948759442003	0.0099461478121473	PTGIR	31016	biofsci
rs76308698	19	47200875	T	C	2.5131e-09	0.0546137136380808	0.114957835362392	0.0192856387334572	PTGIR	26037	biofsci
rs76507532	19	47232748	T	G	8.2464e-23	0.0511230508200695	-0.183409714642235	0.0186558827653018	PTGIR	29615	biofsci
