## Supplementary material for "Multi-level Regulatory Roles of Lactate Metabolism Gene Network in Oral Cancer: Machine Learning Insights": PTGR1.csv

SNP	CHR	BP	effect_allele	other_allele	P	EAF	BETA	SE	gene	samplesize	source
rs10113961	9	114368154	T	C	4.4483e-129	0.325429053018694	-0.226714242906335	0.00937944193990976	PTGR1	25890	biofsci
rs10980633	9	113681255	A	C	2.9835e-08	0.85593984962406	0.0687097242496046	0.0123966593745904	PTGR1	26386	biofsci
rs112344479	9	114378639	G	A	4.3123e-35	0.0427437453245782	-0.279777666250734	0.0226364660871496	PTGR1	23848	biofsci
rs112448575	9	114303556	C	A	6.9808e-19	0.0364813119120952	-0.216917717165992	0.0244411575267876	PTGR1	23812	biofsci
rs117495892	9	114223429	C	T	3.4263e-29	0.0205226342879768	-0.372754594913468	0.0332365535089404	PTGR1	22517	biofsci
rs117911066	9	114330676	C	A	2.1376e-12	0.0987080992240951	-0.1033889805616	0.0147168736209075	PTGR1	25949	biofsci
rs12347972	9	114087402	A	G	2.7624e-18	0.644030215340674	0.0792721808327022	0.00909001247966955	PTGR1	26395	biofsci
rs12555931	9	114343376	T	G	1.3599e-32	0.23959938366718	0.121222573502788	0.010196710533191	PTGR1	26395	biofsci
rs12686489	9	113828150	C	T	1.1022e-08	0.124807395993837	0.0752528280467361	0.0131689815285482	PTGR1	26395	biofsci
rs13291460	9	114395572	A	G	1.1939e-26	0.244109136006614	-0.108263283612703	0.0101321731769196	PTGR1	26395	biofsci
rs2900536	9	114710616	C	T	7.5504e-09	0.727473481559775	-0.0566078570060166	0.0097967977927411	PTGR1	26277	biofsci
rs55972633	9	114671477	G	A	3.6656e-11	0.082789082260561	-0.104748320686783	0.015830422204776	PTGR1	26275	biofsci
rs6477839	9	114413415	G	A	4.8479e-08	0.78162388198397	0.0583578511141365	0.0106943229881685	PTGR1	25613	biofsci
rs695207	9	114056169	G	T	3.225e-16	0.347213348866925	0.0746415349160859	0.00914198132400283	PTGR1	26395	biofsci
rs76344517	9	114390682	G	A	1.2367e-14	0.0974415847642357	0.114186815577837	0.0148058057360109	PTGR1	25935	biofsci
rs77083817	9	114333823	G	A	2.1721e-25	0.0368743655813227	0.245145304689938	0.0235431404922823	PTGR1	25400	biofsci
rs7863884	9	114651629	C	G	1.7583e-18	0.29630818013665	0.0837968535564261	0.00955287378520344	PTGR1	26277	biofsci
rs80085844	9	113923299	A	G	7.7384e-11	0.0812906054446172	-0.106728782834309	0.0164056786206206	PTGR1	24875	biofsci
