## Supplementary material for "Multi-level Regulatory Roles of Lactate Metabolism Gene Network in Oral Cancer: Machine Learning Insights": PTGR2.csv

SNP	CHR	BP	effect_allele	other_allele	P	EAF	BETA	SE	gene	samplesize	source
rs1110476	14	74781714	A	G	1.67e-18	0.0395141088055963	0.197518232464148	0.0225022765034289	PTGR2	26018	biofsci
rs117001163	14	74410422	A	G	5.5695e-17	0.0267769487531907	-0.230906631177355	0.027574892065413	PTGR2	25233	biofsci
rs147552415	14	74136459	T	C	1.1198e-11	0.0161857653201429	0.250583468372835	0.0369036947914398	PTGR2	23056	biofsci
rs151140022	14	73846802	T	C	1.7583e-18	0.0255131721100307	0.231292585773679	0.0263671438410486	PTGR2	28927	biofsci
rs1558175	14	74298794	A	G	5.3293e-39	0.297171794381808	-0.114749274613434	0.00878402824788597	PTGR2	31026	biofsci
rs17782351	14	74452429	A	G	4.3005e-17	0.0358048421397023	-0.186809041652149	0.0222280575964576	PTGR2	29313	biofsci
rs192144469	14	74413551	A	G	2.1401e-09	0.0128169790518192	0.624829738324756	0.104366155827683	PTGR2	3628	biofsci
rs28584475	14	74208910	G	A	1.2304e-11	0.269515987560801	0.0624114671385421	0.00920957784478546	PTGR2	29943	biofsci
rs2878733	14	74218968	C	T	5.556e-09	0.291176020798287	-0.0515192355032524	0.00883767655943947	PTGR2	31017	biofsci
rs35568004	14	74619867	T	G	3.6213e-11	0.0241767495457164	-0.183995737497113	0.0277993771431116	PTGR2	27424	biofsci
rs4903150	14	74311428	C	T	1.0335e-86	0.361778894071682	-0.1678433123844	0.00850399312886456	PTGR2	29944	biofsci
rs62005153	14	74596115	A	G	1.0184e-10	0.1087684336389	-0.08482828516251	0.0131229846633731	PTGR2	29951	biofsci
rs7155001	14	74196308	T	C	3.537e-10	0.0488978636672454	-0.116159648470691	0.018517104536942	PTGR2	31355	biofsci
rs72723762	14	74375701	A	G	2.0212e-33	0.0367236180904523	-0.262635132392636	0.0218019601202546	PTGR2	29736	biofsci
rs730187	14	74257021	T	A	1.2649e-13	0.255003398534854	-0.0678992872804872	0.0091635676586754	PTGR2	31343	biofsci
rs73307202	14	74708440	A	G	5.2326e-09	0.0177993527508091	0.183506543037901	0.0314239675048205	PTGR2	28963	biofsci
rs79364142	14	74775642	G	A	6.608e-10	0.0164958360025625	0.258687520586912	0.0418900023621	PTGR2	17563	biofsci
rs8007973	14	74249179	T	C	3.3454e-14	0.669184784833968	0.0666069488110292	0.00878221441807803	PTGR2	29284	biofsci
rs8020267	14	74318714	A	G	9.9182e-208	0.0871286382144473	0.435293972767275	0.014152679805159	PTGR2	31385	biofsci
