## Supplementary material for "Multi-level Regulatory Roles of Lactate Metabolism Gene Network in Oral Cancer: Machine Learning Insights": PTGS1.csv

SNP	CHR	BP	effect_allele	other_allele	P	EAF	BETA	SE	gene	samplesize	source
rs10306135	9	125137695	T	A	5.3421e-25	0.145796486263412	-0.118440901967741	0.0114697185822494	PTGS1	30518	biofsci
rs183711419	9	125180946	T	C	3.6571e-10	0.0237623271718123	-0.204849530965324	0.0326823227820041	PTGS1	20179	biofsci
rs35918962	9	125168878	T	C	1.4917e-24	0.123891319179677	0.126753756440578	0.0123931828701055	PTGS1	29992	biofsci
rs62575596	9	125189590	A	G	3.9873e-37	0.119376902551768	-0.155976324915593	0.0122520796282652	PTGS1	31684	biofsci
