## Supplementary material for "Multi-level Regulatory Roles of Lactate Metabolism Gene Network in Oral Cancer: Machine Learning Insights": PTGS2.csv

SNP	CHR	BP	effect_allele	other_allele	P	EAF	BETA	SE	gene	samplesize	source
rs116691797	1	186487435	A	T	3.4609e-14				PTGS2	5075	biofsci
rs17602058	1	186968341	G	T	1.7665e-17	0.0658899676375405	-0.144825752058889	0.0170223027807815	PTGS2	28036	biofsci
rs2205898	1	186857959	T	C	5.1759e-13	0.258643462046461	-0.0666518141491088	0.00923078610490939	PTGS2	30603	biofsci
rs2273169	1	186948862	A	G	2.3846e-133	0.493648765455297	0.19592182712992	0.00797263104665933	PTGS2	31470	biofsci
rs4648268	1	186647138	T	C	6.45e-30	0.0983338356223361	0.160995095962647	0.0141693594517477	PTGS2	28088	biofsci
rs5275	1	186643058	G	A	5.3865e-28	0.335902255639098	-0.0925838839961946	0.00844065750092941	PTGS2	31461	biofsci
rs6675261	1	186923666	G	C	3.4561e-10	0.0657720907409504	-0.101116645709443	0.0161098420681955	PTGS2	31354	biofsci
rs6695515	1	186870263	T	G	3.1995e-21	0.182001906577693	-0.098284887348645	0.0103941377089876	PTGS2	31086	biofsci
rs689470	1	186641058	A	G	2.7131e-188	0.0235354411416857	-0.785198100843357	0.0268286033800075	PTGS2	30227	biofsci
rs74482962	1	186866661	A	G	5.2405e-15	0.906633184018823	0.11576165019089	0.0148011980656033	PTGS2	26962	biofsci
rs75605292	1	186938104	T	G	2.1713e-13	0.018260749724366	0.237480470864239	0.0323631058686616	PTGS2	26629	biofsci
rs80251741	1	186071731	C	T	2.6823e-08	0.023128556836422	0.164086468725217	0.0295055866944575	PTGS2	25420	biofsci
