## Supplementary material for "Multi-level Regulatory Roles of Lactate Metabolism Gene Network in Oral Cancer: Machine Learning Insights": PTH2R.csv

SNP	CHR	BP	effect_allele	other_allele	P	EAF	BETA	SE	gene	samplesize	source
rs11897777	2	209264186	G	A	5.7077e-11	0.107125408696306	0.0853956841964339	0.0130351209238664	PTH2R	30765	biofsci
rs6733487	2	208966158	G	A	6.155e-19	0.424649554661956	0.0725007572012955	0.00815595797208953	PTH2R	30765	biofsci
rs6744189	2	208965123	C	T	3.965e-10	0.747255019929307	-0.0580410011820447	0.0092786918584312	PTH2R	30750	biofsci
