## Supplementary material for "Multi-level Regulatory Roles of Lactate Metabolism Gene Network in Oral Cancer: Machine Learning Insights": PTK2.csv

SNP	CHR	BP	effect_allele	other_allele	P	EAF	BETA	SE	gene	samplesize	source
rs1001849	8	142132323	C	T	1.6634e-08	0.537882771732535	0.0463722039842621	0.00821648605270599	PTK2	29796	biofsci
rs10088133	8	142017877	A	G	5.4218e-94	0.473109536531537	-0.165698861469617	0.00805657933230661	PTK2	30902	biofsci
rs10090848	8	142192648	T	C	3.2469e-12	0.149067732115677	0.0781122936671646	0.0112122373099408	PTK2	31355	biofsci
rs111467267	8	142018511	T	C	5.5032e-52	0.0408765781767558	0.336612500689836	0.0221875989170162	PTK2	25906	biofsci
rs117680752	8	141944107	T	C	3.3511e-10	0.0491002570694087	0.131264847337144	0.0208963890884863	PTK2	24525	biofsci
rs11785444	8	141704996	A	G	2.0404e-31	0.121385083713851	0.142577806034886	0.0122278373285723	PTK2	31355	biofsci
rs12548186	8	141530001	C	T	9.7057e-12	0.0896689497716895	-0.0951924776418626	0.0139769007065151	PTK2	31355	biofsci
rs139133633	8	141842249	A	C	2.1011e-13	0.0180469219971927	-0.246544084188671	0.0335790477225723	PTK2	25023	biofsci
rs1554237	8	141624591	T	C	1.5145e-29	0.184561614491338	-0.115580602581927	0.0102399711692826	PTK2	31684	biofsci
rs1912510	8	142117384	C	T	1.2249e-18	0.261536274270859	-0.0822833108942656	0.00933743116296335	PTK2	29693	biofsci
rs2292774	8	141572497	A	G	3.095e-13	0.363986885851496	-0.065530116272995	0.00898879540657253	PTK2	26731	biofsci
rs2977485	8	141566557	T	C	2.6185e-08	0.143606224627876	-0.0630458730634923	0.0113285907179423	PTK2	31679	biofsci
rs2977486	8	141566579	T	C	6.2049e-23	0.179852041971767	0.102172052688834	0.0103621720559461	PTK2	31569	biofsci
rs306972	8	142032171	A	C	1.2301e-15	0.671247683755405	0.0897054587785662	0.0112110802697702	PTK2	18027	biofsci
rs57814972	8	142065270	T	G	3.7605e-09	0.098158465529707	-0.0828493273528392	0.0140560767114857	PTK2	28588	biofsci
rs77697939	8	141629833	T	C	9.753e-10	0.19219445912282	-0.0617456622262488	0.010100217922603	PTK2	31569	biofsci
