## Supplementary material for "Multi-level Regulatory Roles of Lactate Metabolism Gene Network in Oral Cancer: Machine Learning Insights": PTK2B.csv

SNP	CHR	BP	effect_allele	other_allele	P	EAF	BETA	SE	gene	samplesize	source
rs10090802	8	27354611	C	T	1.322e-08	0.162754151792643	0.0622011306106711	0.0109445446502333	PTK2B	30633	biofsci
rs111563894	8	26994084	A	G	2.8958e-09	0.0232241283210503	-0.192318818888686	0.0323910834521316	PTK2B	21008	biofsci
rs113952205	8	26764652	G	T	1.2674e-08	0.0149110486891386	0.204199161434329	0.0358842213222615	PTK2B	26435	biofsci
rs117239427	8	27267301	T	C	3.5531e-57	0.0313142495650799	0.37259931317119	0.0233806875648643	PTK2B	30153	biofsci
rs117676590	8	27260813	A	G	3.6137e-35	0.021260073875084	0.358141921459112	0.0289428662657577	PTK2B	28685	biofsci
rs11780471	8	27344719	A	G	3.0307e-14	0.937216303844372	-0.136160547821879	0.0179234082537224	PTK2B	26451	biofsci
rs11786071	8	26784367	T	G	3.7679e-08	0.0589729754035703	0.100314058203449	0.0182336153488892	PTK2B	27100	biofsci
rs11786140	8	26901853	T	C	1.3261e-17	0.810074739544013	-0.0869602143070759	0.0101810258630992	PTK2B	31353	biofsci
rs11986978	8	27057238	T	C	8.1093e-51	0.274206334226719	0.134217786637359	0.00895173152615196	PTK2B	31352	biofsci
rs11989198	8	27075339	G	A	5.2422e-22	0.0382824839970072	0.208981930628351	0.0216705307798282	PTK2B	28919	biofsci
rs138368952	8	26841929	G	A	2.5861e-11	0.051240366088632	0.123941756760963	0.0185861523222558	PTK2B	29773	biofsci
rs139800804	8	27429282	A	G	3.2988e-13	0.0309290903924991	0.17316501172473	0.0237808494890933	PTK2B	29498	biofsci
rs140421517	8	27405010	G	A	2.8981e-17	0.014641152759116	0.305935071670275	0.0362023349154834	PTK2B	26444	biofsci
rs141277668	8	27246778	A	G	8.7985e-09	0.0131666297853507	0.364325941911131	0.0633323961184736	PTK2B	9594	biofsci
rs142225792	8	27248894	A	G	1.7598e-42	0.0252439541790412	0.365190382870038	0.0267338972247872	PTK2B	28431	biofsci
rs143378944	8	27149993	A	G	1.5184e-12	0.0190917516218721	-0.22474398628949	0.0317767138378375	PTK2B	26441	biofsci
rs149094265	8	27313855	T	C	1.4685e-08	0.0159305993690852	0.29946152703898	0.0528589001533864	PTK2B	11415	biofsci
rs17056786	8	26962037	C	T	5.503e-09	0.0758953737457251	0.0877675128331973	0.0150511057282591	PTK2B	31470	biofsci
rs2322333	8	26695255	A	G	1.0105e-11	0.423484535307603	-0.0548951681505866	0.00806700585616051	PTK2B	31470	biofsci
rs2565065	8	27328021	A	G	1.3748e-104	0.275207636513961	0.193833756788391	0.00892482246878886	PTK2B	31470	biofsci
rs2640725	8	27413421	G	T	2.7008e-08	0.429250981576563	0.0448602719069392	0.00806853934548089	PTK2B	31349	biofsci
rs28439949	8	27287327	T	C	1.8477e-47	0.293460469719463	-0.127359397441713	0.00880113037577139	PTK2B	31132	biofsci
rs28834970	8	27195121	C	T	1.6769846438804e-308	0.637347077480743	0.457326298345636	0.00830744117815441	PTK2B	31345	biofsci
rs56229264	8	27321189	A	G	1.6287e-13	0.0205015398152222	-0.221578220555649	0.0300404312033147	PTK2B	27591	biofsci
rs7000615	8	27263433	G	T	1.2945e-69	0.178097636138149	-0.183740509406965	0.0104183138984348	PTK2B	31470	biofsci
rs714787	8	27443923	T	C	5.2173e-11	0.0962140942890575	-0.0888958387216424	0.0135421118033091	PTK2B	31354	biofsci
rs71504479	8	26978449	G	A	2.204e-13	0.0716235199678908	-0.11657289207353	0.0158913915799021	PTK2B	29776	biofsci
rs73237496	8	27026797	A	G	4.7415e-09	0.0285824721295467	0.14483438560319	0.0247326478147524	PTK2B	29439	biofsci
rs73239491	8	27119941	T	C	2.8149e-49	0.0798718866873558	-0.222231261062391	0.0150605019729323	PTK2B	29995	biofsci
rs75445205	8	27171221	T	C	2.4862e-14	0.0185701285405528	0.266515199205781	0.0349629006671801	PTK2B	22443	biofsci
rs75659554	8	27431802	T	C	7.7769e-12	0.076008117554211	0.102920067967483	0.0150408563823465	PTK2B	31470	biofsci
rs76391545	8	27331277	C	T	3.5042e-17	0.10906955448501	0.110423191711498	0.0131011676705817	PTK2B	29978	biofsci
rs77178719	8	27205235	A	G	7.5902e-26	0.0212557970355552	-0.313231248193432	0.0297972097100895	PTK2B	27069	biofsci
rs77389621	8	27155952	A	C	3.5068e-71	0.0492849422133533	0.3427018637313	0.0192106071870543	PTK2B	28915	biofsci
rs7813625	8	27159459	C	T	1.7195e-145	0.469615543613063	-0.205139633491986	0.00798674843262549	PTK2B	31470	biofsci
rs7819756	8	27330937	C	T	5.9685e-12	0.487335112180089	0.0548688668698252	0.00797454645299399	PTK2B	31470	biofsci
rs7832778	8	27125887	C	T	9.8603e-40	0.224980269833515	-0.125917402150267	0.00954570556821064	PTK2B	31470	biofsci
rs7846477	8	27106633	A	C	1.2572e-59	0.25996452026874	0.148267757456604	0.00910433624329794	PTK2B	31355	biofsci
rs78960159	8	27032600	G	A	1.1362e-26	0.139637599093998	-0.123162603181568	0.0115217223452298	PTK2B	31351	biofsci
rs79608631	8	27311125	T	C	1.9284e-18	0.0696778316604639	-0.137180200991264	0.0156576954060247	PTK2B	31462	biofsci
rs80162260	8	27209248	C	A	3.5791e-44	0.0434607568728193	0.274853697973694	0.0197156351436201	PTK2B	30942	biofsci
rs881146	8	27444277	G	A	4.9305e-13	0.058781923841566	-0.123362210742381	0.0170693930819251	PTK2B	31017	biofsci
rs894021	8	27497592	A	G	3.388e-09	0.962690258751903	-0.124986184852099	0.0211428884127715	PTK2B	31141	biofsci
rs9644128	8	27211184	C	T	1.457e-29	0.0271643314465992	0.302179609812772	0.0267633480189864	PTK2B	26415	biofsci
