## Supplementary material for "Multi-level Regulatory Roles of Lactate Metabolism Gene Network in Oral Cancer: Machine Learning Insights": PTK6.csv

SNP	CHR	BP	effect_allele	other_allele	P	EAF	BETA	SE	gene	samplesize	source
rs4809308	20	62167704	A	G	1.6519e-27	0.223183739182934	-0.131259536754724	0.0120785056642671	PTK6	19768	biofsci
rs6062298	20	62301970	G	A	1.5137e-08	0.310648095723399	-0.0488418882429271	0.00862946134082353	PTK6	31354	biofsci
