## Supplementary material for "Multi-level Regulatory Roles of Lactate Metabolism Gene Network in Oral Cancer: Machine Learning Insights": PTK7.csv

SNP	CHR	BP	effect_allele	other_allele	P	EAF	BETA	SE	gene	samplesize	source
rs142793391	6	42915361	G	A	2.4358e-10	0.0531679604492823	-0.118954287751958	0.018789178289679	PTK7	28134	biofsci
rs3805941	6	43057581	G	A	5.0211e-17	0.385747584495658	-0.0684492255354879	0.00816222386275955	PTK7	31674	biofsci
rs6916141	6	43107744	C	T	1.4099e-81	0.124447800641873	-0.230677863935341	0.0120581829933165	PTK7	31560	biofsci
rs9472016	6	43108944	T	A	5.1881e-30	0.372238377582235	0.0937220346527925	0.00823473897118893	PTK7	31554	biofsci
