## Supplementary material for "Multi-level Regulatory Roles of Lactate Metabolism Gene Network in Oral Cancer: Machine Learning Insights": PTMA.csv

SNP	CHR	BP	effect_allele	other_allele	P	EAF	BETA	SE	gene	samplesize	source
rs138885986	2	232570810	C	T	1.3628e-08	0.0234873381016818	-0.247258467728112	0.0435467537386601	PTMA	11496	biofsci
