## Supplementary material for "Multi-level Regulatory Roles of Lactate Metabolism Gene Network in Oral Cancer: Machine Learning Insights": PTOV1.csv

SNP	CHR	BP	effect_allele	other_allele	P	EAF	BETA	SE	gene	samplesize	source
rs116943488	19	50317108	G	A	1.1899e-09	0.0135644987423644	-0.360386297406657	0.0592594421453024	PTOV1	10641	biofsci
rs1290652	19	50335872	A	G	3.2486e-57	0.455355254810742	-0.146137239483765	0.00916703715334505	PTOV1	23991	biofsci
rs138774959	19	50693296	A	G	6.5139e-09	0.0218798839026568	-0.419095957093886	0.0722230573333366	PTOV1	4479	biofsci
rs139231513	19	50356683	T	C	3.9752e-10	0.0516301054417646	0.115733706855931	0.0185025910241297	PTOV1	29828	biofsci
rs2125346	19	50371460	G	T	1.4944e-08	0.106135321100917	0.073551454451498	0.0129896781257613	PTOV1	31235	biofsci
rs76958353	19	50693553	T	C	1.6885e-13	0.0157127892581659	-0.259545026607251	0.0352102107643498	PTOV1	26077	biofsci
rs77695568	19	50458850	C	T	1.4481e-08	0.066176130316072	0.0986922888357547	0.0174131109331395	PTOV1	26684	biofsci
rs78591223	19	50359987	C	T	1.1467e-58	0.0322291317866539	-0.372308174110413	0.0230542797234794	PTOV1	30161	biofsci
