## Supplementary material for "Multi-level Regulatory Roles of Lactate Metabolism Gene Network in Oral Cancer: Machine Learning Insights": PTP4A1.csv

SNP	CHR	BP	effect_allele	other_allele	P	EAF	BETA	SE	gene	samplesize	source
rs1039568	6	63955835	G	T	5.1681e-14	0.2982731250242	-0.0662257440663804	0.0087979573380424	PTP4A1	30862	biofsci
rs11752355	6	64178873	G	C	2.1083e-15	0.0712750263435195	-0.128590479983833	0.0162060922257719	PTP4A1	28760	biofsci
rs13213141	6	64295122	A	G	1.2524e-17	0.69433930166291	0.0776535076090131	0.00908430032510302	PTP4A1	28548	biofsci
rs142610938	6	64805703	G	C	1.9254e-49	0.0837608299133607	-0.251088166310524	0.0169866499550468	PTP4A1	22579	biofsci
rs148379964	6	64006508	T	G	3.6875e-08	0.0130106323447118	0.574633799315707	0.104376393961512	PTP4A1	3574	biofsci
rs188488316	6	63767124	C	A	1.5042e-29	0.0698906258947489	-0.208713107217071	0.0184899854903987	PTP4A1	22498	biofsci
rs2225595	6	64355587	A	G	7.3175e-11	0.301535320886318	-0.0594023453292452	0.00911918104532471	PTP4A1	28548	biofsci
rs34288820	6	64395196	A	G	9.2278e-145	0.0286098216467139	-0.680504705146792	0.026561982284853	PTP4A1	25500	biofsci
rs35821113	6	65260011	T	G	2.9733e-08	0.561414766722029	0.0444864216522282	0.00802554917865963	PTP4A1	31527	biofsci
rs56201047	6	63303929	T	C	1.8209e-33	0.0552414795671136	-0.242847234143022	0.0201447714364063	PTP4A1	23608	biofsci
