## Supplementary material for "Multi-level Regulatory Roles of Lactate Metabolism Gene Network in Oral Cancer: Machine Learning Insights": PTP4A2.csv

SNP	CHR	BP	effect_allele	other_allele	P	EAF	BETA	SE	gene	samplesize	source
rs1536131	1	32314400	A	G	5.1454e-09	0.399710504549214	-0.0477125768597079	0.00816660565173693	PTP4A2	31245	biofsci
