## Supplementary material for "Multi-level Regulatory Roles of Lactate Metabolism Gene Network in Oral Cancer: Machine Learning Insights": PTP4A2P2.csv

SNP	CHR	BP	effect_allele	other_allele	P	EAF	BETA	SE	gene	samplesize	source
rs11223690	11	133976873	G	C	4.7813e-33	0.134189163677553	0.335196904697255	0.027990455825881	PTP4A2P2	5493	biofsci
rs2850255	11	134155539	T	C	2.1375e-09	0.22751949839425	-0.140520865376994	0.0234713900978793	PTP4A2P2	5164	biofsci
rs470952	11	133994276	G	A	2.2472e-13	0.717986277079639	-0.160358587596354	0.0218674777172795	PTP4A2P2	5164	biofsci
