## Supplementary material for "Multi-level Regulatory Roles of Lactate Metabolism Gene Network in Oral Cancer: Machine Learning Insights": PTP4A3.csv

SNP	CHR	BP	effect_allele	other_allele	P	EAF	BETA	SE	gene	samplesize	source
rs10875471	8	142364833	A	G	8.7281e-39	0.248758865248227	-0.135840956115105	0.0104286876033614	PTP4A3	24601	biofsci
rs113455452	8	142245453	A	G	6.9469e-11	0.0289851648870831	-0.170388234281432	0.0261259520809335	PTP4A3	26027	biofsci
rs116881748	8	142372569	T	C	7.0018e-13	0.023536036036036	-0.248349591433683	0.0345924521100501	PTP4A3	18181	biofsci
rs11786256	8	142295688	T	C	3.5002e-21	0.427643994866762	-0.0762487652211316	0.00807155645641094	PTP4A3	31355	biofsci
rs186885699	8	142480801	T	C	5.2882e-14	0.0195248840416197	0.266543252669578	0.0354229132006456	PTP4A3	20815	biofsci
rs28584742	8	142360737	G	C	1.0893e-23	0.824253688000929	0.106407183470781	0.0106054023572285	PTP4A3	30688	biofsci
rs3087694	8	142442407	C	T	3.9913e-11	0.36255472572753	0.0623497504940219	0.00944035225358414	PTP4A3	24276	biofsci
rs3934583	8	142370341	T	C	9.4206e-86	0.114496253637996	-0.30067048740302	0.0153207891670328	PTP4A3	21010	biofsci
rs4907382	8	142517782	C	A	3.1732e-08	0.0565493937586961	0.107134755711546	0.019367419728392	PTP4A3	24985	biofsci
rs58706622	8	142253799	T	C	5.8989e-09	0.419917676652184	0.0510025304342935	0.00876377312134535	PTP4A3	26726	biofsci
rs62522497	8	142420541	T	C	4.5228e-68	0.955199956531189	0.390711870363267	0.0224102710352042	PTP4A3	23265	biofsci
rs72681600	8	142297040	A	G	3.7139e-13	0.0654694248692885	-0.126740035625007	0.017444089962839	PTP4A3	26856	biofsci
