## Supplementary material for "Multi-level Regulatory Roles of Lactate Metabolism Gene Network in Oral Cancer: Machine Learning Insights": PTPDC1.csv

SNP	CHR	BP	effect_allele	other_allele	P	EAF	BETA	SE	gene	samplesize	source
rs10761312	9	96769237	A	G	4.3652e-08	0.152730279228832	0.0604654703541715	0.0110431147229739	PTPDC1	31684	biofsci
rs7875583	9	96883271	C	T	4.0279e-12	0.384073693426211	0.0569573989494378	0.00821149589110013	PTPDC1	31346	biofsci
