## Supplementary material for "Multi-level Regulatory Roles of Lactate Metabolism Gene Network in Oral Cancer: Machine Learning Insights": PTPLA.csv

SNP	CHR	BP	effect_allele	other_allele	P	EAF	BETA	SE	gene	samplesize	source
rs10508534	10	17633719	T	C	4.2218e-10	0.298752301852757	0.0542069242032093	0.00867907907891978	PTPLA	31684	biofsci
rs111623883	10	17575302	G	A	1.4007e-09	0.746989584543307	0.0560293060385915	0.00925263083784849	PTPLA	30902	biofsci
rs116906700	10	17547404	A	C	1.1939e-08	0.0218092657117047	-0.163987716028475	0.0287667466632417	PTPLA	28322	biofsci
rs11815450	10	17520442	A	T	5.7507e-18	0.169271718201382	-0.0916767163227869	0.0106140479458612	PTPLA	31562	biofsci
rs148100587	10	17653890	G	C	8.1755e-52	0.108178864895853	0.195070476366666	0.0128801048766047	PTPLA	31240	biofsci
rs17141280	10	17560502	T	G	4.9179e-11	0.0401129943502825	0.151198524760353	0.0230012207743748	PTPLA	24545	biofsci
rs2570278	10	17754537	C	T	6.391e-63	0.52914527333132	0.133504412542307	0.00797379262507137	PTPLA	31563	biofsci
rs45607131	10	17759318	T	C	2.4788e-20	0.107711383089353	-0.121514480915342	0.0131517718591404	PTPLA	30077	biofsci
rs55932498	10	17542270	T	C	3.4171e-08	0.116959836931904	0.0683433916738956	0.0123839657299537	PTPLA	31567	biofsci
rs7074649	10	17663777	C	T	1.8471e-39	0.094629636589124	-0.178385363959294	0.013571825800704	PTPLA	31684	biofsci
rs7081695	10	17420744	G	A	6.914e-09	0.812948282370706	-0.0591252955514574	0.0102063344642599	PTPLA	31565	biofsci
rs7086727	10	17421828	G	C	1.3742e-11	0.247113473008105	0.0627149018584347	0.00927639177280972	PTPLA	31231	biofsci
rs72780748	10	17622512	G	A	1.2644e-24	0.0225289087767489	-0.293558853488949	0.0286580615501488	PTPLA	27646	biofsci
rs77973151	10	17592408	T	C	5.6679e-10	0.0281926458077323	-0.163507870420334	0.0263756404730181	PTPLA	26233	biofsci
