## Supplementary material for "Multi-level Regulatory Roles of Lactate Metabolism Gene Network in Oral Cancer: Machine Learning Insights": PTPLAD1.csv

SNP	CHR	BP	effect_allele	other_allele	P	EAF	BETA	SE	gene	samplesize	source
rs11545072	15	65736313	A	G	1.7929e-49	0.792209262824142	-0.145763496316341	0.00985807687684062	PTPLAD1	31255	biofsci
rs11631575	15	65806256	T	C	3.9289e-17	0.0178093121331282	0.301215691214184	0.035795091053379	PTPLAD1	22309	biofsci
rs138060021	15	66008933	G	A	2.2617e-09	0.0296857406080459	0.159643218542272	0.0267051218705707	PTPLAD1	24340	biofsci
rs146540827	15	65848594	A	C	7.8024e-27	0.0230058052031821	0.330495571344428	0.0308162998819946	PTPLAD1	23425	biofsci
rs2456015	15	65830518	C	T	6.8952e-139	0.236958809380637	0.235969901899082	0.00940606297680399	PTPLAD1	31256	biofsci
rs28478639	15	66137885	A	G	8.4262e-15	0.182480649424202	-0.0803766498447261	0.010356747995661	PTPLAD1	31247	biofsci
rs56365122	15	66299051	A	C	7.6705e-10	0.0222571838415622	0.181766789573386	0.0295474079642028	PTPLAD1	26317	biofsci
rs75265185	15	66247768	T	G	4.8808e-08	0.132322965423524	0.0644000219634431	0.0118041721435275	PTPLAD1	31254	biofsci
rs75345216	15	65924923	G	A	8.2823e-13	0.0184518251745143	0.227773420757823	0.031827488403245	PTPLAD1	27253	biofsci
rs76910167	15	65673763	A	G	2.6006e-08	0.130323927929678	0.0735937790265499	0.0132210726908864	PTPLAD1	25238	biofsci
rs80200212	15	65935299	A	G	1.0246e-08	0.0198527216638471	0.183967729695044	0.0321240011341489	PTPLAD1	24900	biofsci
