## Supplementary material for "Multi-level Regulatory Roles of Lactate Metabolism Gene Network in Oral Cancer: Machine Learning Insights": PTPLAD2.csv

SNP	CHR	BP	effect_allele	other_allele	P	EAF	BETA	SE	gene	samplesize	source
rs10125074	9	21482089	G	A	3.2955e-10	0.450827067669173	-0.0932117906911435	0.0148329578923224	PTPLAD2	9179	biofsci
rs10964806	9	21032224	A	G	7.592e-99	0.687924784775714	0.336154239346713	0.0159298196087002	PTPLAD2	9178	biofsci
rs10964835	9	21099991	G	A	5.4974e-13	0.537726946740648	0.106721957058958	0.014796805138157	PTPLAD2	9187	biofsci
rs116950533	9	20993907	G	A	3.2626e-16	0.0330905306971904	0.336722181247428	0.0412477866143308	PTPLAD2	9185	biofsci
rs118091685	9	21076711	A	C	4.8943e-62	0.0173913043478261	-1.09365235291138	0.0657990357383915	PTPLAD2	6758	biofsci
rs140184423	9	20724637	G	A	2.2812e-09	0.0181786703601108	0.33823818416869	0.0565956402129526	PTPLAD2	8746	biofsci
rs1424855	9	21078815	C	G	1.0332e-19	0.652096780281584	0.14072191117969	0.0154886259622134	PTPLAD2	9187	biofsci
rs17752740	9	20642865	C	T	1.0176e-54	0.127795018699769	-0.350729875595163	0.0225137128475247	PTPLAD2	8850	biofsci
rs28383790	9	21411729	C	T	3.0621e-41	0.131020685489959	-0.294089216167053	0.0218648815392261	PTPLAD2	9186	biofsci
rs28751280	9	21074062	G	T	2.3028e-17	0.0188290799914218	0.462246514364864	0.0545262771294443	PTPLAD2	9103	biofsci
rs34774191	9	20733601	T	C	4.0921e-18	0.307647280966767	-0.138785772566068	0.0159961472264433	PTPLAD2	9174	biofsci
rs4977430	9	20579082	C	T	1.3331e-11	0.164181358299672	0.134758262079386	0.019919331590993	PTPLAD2	9183	biofsci
rs4977686	9	21199680	T	G	8.7923e-13	0.584675244625934	0.111017117167059	0.0155303448557802	PTPLAD2	8537	biofsci
rs62549796	9	20721762	T	C	7.4434e-20	0.0587094428057699	0.286414135462083	0.0314009270120251	PTPLAD2	9176	biofsci
rs62558348	9	21024871	A	C	8.2155e-34	0.0311336277821079	0.514964379390005	0.0424860058238734	PTPLAD2	9183	biofsci
rs7027768	9	20722098	T	C	8.9455e-09	0.090872591006424	-0.147666918719708	0.0256834365979142	PTPLAD2	9175	biofsci
rs75145502	9	21531948	T	G	2.2912e-13	0.0412095367319248	-0.272141742692392	0.0371240747950225	PTPLAD2	9182	biofsci
rs75212821	9	20955813	G	A	6.2426e-12	0.0203785545288157	-0.359027230021231	0.0522304994284513	PTPLAD2	9181	biofsci
rs76393148	9	21056582	A	G	2.9153e-47	0.0636415525114155	-0.43635023556816	0.03021920672933	PTPLAD2	9188	biofsci
rs77548552	9	20970280	C	A	4.476e-11	0.0276578203517588	-0.296326168669541	0.0449837824740475	PTPLAD2	9188	biofsci
rs77746378	9	21024288	G	A	1.6791e-65	0.0353176366059529	0.683128295788875	0.0399656170567238	PTPLAD2	9188	biofsci
rs77895351	9	21331370	A	G	4.4801e-08	0.0163818669679424	0.340102755710039	0.0621669144750383	PTPLAD2	8029	biofsci
rs78065595	9	21008534	T	C	4.0376e-08	0.0427971259177824	-0.200099119348277	0.0364532389689348	PTPLAD2	9185	biofsci
rs78163887	9	20609859	T	C	5.329e-19	0.0302467268720563	-0.402259906257772	0.0451718572792862	PTPLAD2	8354	biofsci
rs7872934	9	21119164	G	C	5.2916e-34	0.347668491599018	-0.188397638367097	0.0154978150083164	PTPLAD2	9179	biofsci
