## Supplementary material for "Multi-level Regulatory Roles of Lactate Metabolism Gene Network in Oral Cancer: Machine Learning Insights": PTPLB.csv

SNP	CHR	BP	effect_allele	other_allele	P	EAF	BETA	SE	gene	samplesize	source
rs62264564	3	123268996	C	A	1.0602e-08	0.0234926334034914	0.18348075366364	0.0320720085412505	PTPLB	21189	biofsci
rs76015301	3	123273182	T	G	6.5414e-10	0.0610138144485544	-0.102860693742807	0.0166530175891345	PTPLB	31470	biofsci
rs7622739	3	123349491	G	A	1.2208e-12	0.418481960517359	-0.0604509635439012	0.00851086382045126	PTPLB	28365	biofsci
rs80321176	3	123290223	G	A	7.2772e-09	0.127102212855638	0.0724843186847608	0.0125307837643289	PTPLB	28701	biofsci
rs9880326	3	123240103	T	C	1.5559e-55	0.0368240015287598	-0.333998667204138	0.0212765108424091	PTPLB	31141	biofsci
