## Supplementary material for "Multi-level Regulatory Roles of Lactate Metabolism Gene Network in Oral Cancer: Machine Learning Insights": PTPMT1.csv

SNP	CHR	BP	effect_allele	other_allele	P	EAF	BETA	SE	gene	samplesize	source
rs11039687	11	48364413	T	A	4.6229e-11	0.120509530791789	-0.097708225874448	0.0148436347701402	PTPMT1	21411	biofsci
rs117770498	11	47802071	A	G	4.1371e-13	0.95292194849717	0.154111136448453	0.0212537769202114	PTPMT1	24673	biofsci
rs7107356	11	47676170	A	G	2.2247e-27	0.499754642911067	-0.0949281153517486	0.00875728700004138	PTPMT1	26079	biofsci
rs7939069	11	47688459	A	G	3.9645e-11	0.0131284021773935	-0.335817570391616	0.050839853815305	PTPMT1	14931	biofsci
