## Supplementary material for "Multi-level Regulatory Roles of Lactate Metabolism Gene Network in Oral Cancer: Machine Learning Insights": PTPN1.csv

SNP	CHR	BP	effect_allele	other_allele	P	EAF	BETA	SE	gene	samplesize	source
rs117426663	20	49101446	A	C	4.9192e-182	0.0609514816313683	-0.514530539731732	0.0178836515842943	PTPN1	27314	biofsci
rs12481553	20	49112865	G	T	1.4748e-20	0.641925117125489	0.07798516375049	0.00839001223781495	PTPN1	30902	biofsci
rs147155012	20	49081944	T	C	9.6385e-12	0.0250451846114123	0.221508375646835	0.0325178548784972	PTPN1	19365	biofsci
rs151295420	20	49034955	A	G	2.4031e-44	0.0136529126213592	-0.698922691113342	0.0500331222341539	PTPN1	14832	biofsci
rs188618978	20	48951470	C	T	1.8084e-08	0.0588676936766587	-0.111375913131805	0.0197846863132491	PTPN1	23056	biofsci
rs2012234	20	49058370	T	C	8.3222e-09	0.695705805257883	0.0502803988303544	0.00872620597541729	PTPN1	31017	biofsci
rs4809793	20	49016749	C	T	1.4464e-08	0.318730244391335	-0.0488346895888568	0.00861616316540048	PTPN1	31017	biofsci
rs4809798	20	49103333	C	T	6.0815e-37	0.639602603631381	0.105627374737015	0.00831855713092152	PTPN1	31346	biofsci
rs4811073	20	49099809	C	T	9.0335e-40	0.449875396465791	0.105596995932442	0.00800104531269688	PTPN1	31559	biofsci
rs6020555	20	49111889	T	G	4.4038e-10	0.0406012176560122	0.126236351909132	0.0202331028368085	PTPN1	31355	biofsci
rs6096022	20	49222859	T	C	1.3235e-31	0.363470319634703	-0.0971063056287681	0.00830209681691843	PTPN1	31355	biofsci
