## Supplementary material for "Multi-level Regulatory Roles of Lactate Metabolism Gene Network in Oral Cancer: Machine Learning Insights": PTPN2.csv

SNP	CHR	BP	effect_allele	other_allele	P	EAF	BETA	SE	gene	samplesize	source
rs4797707	18	12869065	T	C	7.9788e-11	0.037527720425174	0.137432454634739	0.0211402022203875	PTPN2	30975	biofsci
rs74723071	18	12803742	G	T	7.3576e-33	0.141069676153091	-0.137056340488203	0.0114792361898072	PTPN2	31315	biofsci
rs9958611	18	12910458	C	A	1.9519e-16	0.626884277549768	-0.068419067645512	0.00831852881439435	PTPN2	30892	biofsci
rs9965888	18	12775308	C	T	4.6721e-36	0.698962523023719	0.109023735747987	0.00869595014460746	PTPN2	31424	biofsci
