## Supplementary material for "Multi-level Regulatory Roles of Lactate Metabolism Gene Network in Oral Cancer: Machine Learning Insights": PTPN4.csv

SNP	CHR	BP	effect_allele	other_allele	P	EAF	BETA	SE	gene	samplesize	source
rs116718164	2	120649332	C	T	3.0584e-13	0.0624394112981405	-0.127880581623621	0.0175378281640249	PTPN4	27769	biofsci
rs13000543	2	120719379	T	C	1.6399e-39	0.434667473708103	-0.105693613593225	0.00803594829868048	PTPN4	31509	biofsci
rs17611296	2	120687460	G	A	1.2753e-22	0.0543377728449871	-0.186844994132647	0.0190905555293745	PTPN4	26699	biofsci
rs4594445	2	121016751	T	C	3.184e-11	0.315893814666566	-0.0568358615312399	0.00856258365566987	PTPN4	31557	biofsci
rs72836811	2	120544569	C	T	3.5051e-09	0.0484091309712674	-0.11676440786586	0.0197711415669105	PTPN4	27767	biofsci
rs72841629	2	120868084	T	C	1.3112e-08	0.151952203364031	0.0632385197484264	0.011124532904413	PTPN4	31353	biofsci
