## Supplementary material for "Multi-level Regulatory Roles of Lactate Metabolism Gene Network in Oral Cancer: Machine Learning Insights": PTPN7.csv

SNP	CHR	BP	effect_allele	other_allele	P	EAF	BETA	SE	gene	samplesize	source
rs10753910	1	202125899	A	G	1.1885e-30	0.304537326776933	-0.116673355809845	0.0101376635308192	PTPN7	22971	biofsci
rs10920358	1	202152129	T	C	1.5799e-61	0.619438292732031	0.152622330735753	0.00922144734609525	PTPN7	24943	biofsci
rs114813582	1	202341735	G	A	3.0972e-19	0.0140084233656839	-0.525497951872791	0.0586159609901497	PTPN7	10536	biofsci
rs11589866	1	202554937	C	T	2.1287e-08	0.134703196347032	0.0655162351460666	0.0116966124196288	PTPN7	31355	biofsci
rs12023110	1	202071697	T	C	5.6582e-12	0.845297556820382	-0.0766170009625695	0.0111234194692968	PTPN7	30902	biofsci
rs12127516	1	202497793	T	C	1.0266e-26	0.372555312240429	-0.0880792824067498	0.00823240108109559	PTPN7	31561	biofsci
rs146377639	1	202134195	G	T	1.7827e-15	0.0165339687336549	0.295537515672411	0.0371483628729966	PTPN7	22282	biofsci
rs147086894	1	202154543	A	G	7.0653e-66	0.0216038343229129	-0.604033497261028	0.0352345826485737	PTPN7	19054	biofsci
rs2993438	1	202194028	T	A	1.3617e-44	0.174567826677738	0.146880359295628	0.0104841153546537	PTPN7	31569	biofsci
rs33998373	1	202024228	G	A	3.9472e-08	0.302676279631587	0.0475877587834555	0.00866287273286649	PTPN7	31567	biofsci
rs35587010	1	202131289	A	G	1.6769846438804e-308	0.161288876938245	-0.449711623727387	0.0116168532684281	PTPN7	27389	biofsci
rs3767418	1	202442574	A	G	7.7221e-13	0.0578496597078841	0.122822609054853	0.0171393936806426	PTPN7	31229	biofsci
rs41270967	1	202102392	T	C	4.8261e-12	0.0666081001937199	-0.118668146071367	0.01717239900315	PTPN7	27272	biofsci
rs4342901	1	202103802	A	G	9.5554e-43	0.35334178890482	0.13307248044147	0.00971005942832841	PTPN7	23209	biofsci
rs4950760	1	201995426	T	C	9.7743e-09	0.532159236147658	0.0456618866166453	0.00796238453914682	PTPN7	31677	biofsci
rs4950827	1	202084525	G	A	3.6117e-12	0.0613915706205078	-0.121108617154511	0.0174219401790277	PTPN7	28588	biofsci
rs55768084	1	202249026	G	A	6.1141e-22	0.0587122017607281	-0.171269979076764	0.017789662848794	PTPN7	28588	biofsci
rs60957513	1	202202522	A	G	4.1275e-09	0.108472349404786	0.0769335174246057	0.0130861570717138	PTPN7	30192	biofsci
rs6427934	1	202031816	A	G	9.335e-12	0.354563994108539	-0.056720356175104	0.00832116016887271	PTPN7	31554	biofsci
rs6427959	1	202603293	A	G	1.7201e-11	0.264738650078916	-0.0660929952424902	0.00982371843257037	PTPN7	26617	biofsci
rs6660999	1	202131108	A	G	3.8302e-43	0.154876517371285	0.15199822513189	0.0110378796226664	PTPN7	31354	biofsci
rs72644157	1	202131617	C	G	1.3804e-18	0.0346864261168385	-0.498296662563108	0.0566323433380811	PTPN7	4656	biofsci
rs73085667	1	202144128	A	G	3.8762e-08	0.0208431280363579	0.203709200003543	0.0370609467677369	PTPN7	17837	biofsci
rs76330411	1	202210615	T	C	1.2482e-15	0.846403624693223	0.0883102196118503	0.0110391914211596	PTPN7	31560	biofsci
rs76347612	1	202143200	T	G	4.4911e-15	0.0132237312365976	-0.504022768476497	0.0642853385639122	PTPN7	9272	biofsci
rs77391939	1	202204357	A	C	2.3642e-53	0.170163634191982	-0.166515876592604	0.0108295261212274	PTPN7	30192	biofsci
