## Supplementary material for "Multi-level Regulatory Roles of Lactate Metabolism Gene Network in Oral Cancer: Machine Learning Insights": PTPN9.csv

SNP	CHR	BP	effect_allele	other_allele	P	EAF	BETA	SE	gene	samplesize	source
rs9944207	15	75912889	T	A	3.8597e-10	0.246777163904236	0.0576790373680043	0.00921434531495187	PTPN9	31682	biofsci
