## Supplementary material for "Multi-level Regulatory Roles of Lactate Metabolism Gene Network in Oral Cancer: Machine Learning Insights": PTPN11.csv

SNP	CHR	BP	effect_allele	other_allele	P	EAF	BETA	SE	gene	samplesize	source
rs12425405	12	112954137	C	G	1.7066e-26	0.0852193703375901	0.251604972003004	0.0236202224916217	PTPN11	11496	biofsci
