## Supplementary material for "Multi-level Regulatory Roles of Lactate Metabolism Gene Network in Oral Cancer: Machine Learning Insights": PTPN12.csv

SNP	CHR	BP	effect_allele	other_allele	P	EAF	BETA	SE	gene	samplesize	source
rs10226958	7	77106426	T	A	2.6166e-16				PTPN12	5075	biofsci
rs10276738	7	77053294	C	T	3.4797e-09	0.0428717948717949	0.120599126497953	0.0204152703431268	PTPN12	29236	biofsci
rs113303561	7	77608204	T	C	2.9733e-13	0.0513041660132769	0.150297114323702	0.0206007805040918	PTPN12	24206	biofsci
rs113313075	7	77610491	C	A	1.2932e-16	0.018973102689731	0.271972263287482	0.032869916522139	PTPN12	24863	biofsci
rs113409538	7	77644279	A	G	1.2065e-08	0.0570525158097333	-0.0997734628007908	0.0175081093584135	PTPN12	30320	biofsci
rs11505821	7	76818677	T	A	3.1202e-12	0.0637270424319189	0.11628620278892	0.016678552363518	PTPN12	30125	biofsci
rs116677143	7	77434512	T	C	2.7449e-12	0.0245724182723533	0.208995453298749	0.0298979233078336	PTPN12	23337	biofsci
rs116967733	7	77455351	G	A	7.7634e-30	0.0769777248143735	0.184273140288841	0.0162409564690241	PTPN12	26679	biofsci
rs117118799	7	77397848	C	T	1.9064e-72	0.0625782480513711	-0.305348106848483	0.0169628413337305	PTPN12	29622	biofsci
rs11762421	7	77112367	T	C	1.6769846438804e-308	0.712029391712749	-0.356689544690791	0.00883174730337312	PTPN12	31263	biofsci
rs118096242	7	77120321	G	A	1.5361e-18	0.0213869676010193	-0.29397665946983	0.0334562427556737	PTPN12	21343	biofsci
rs118119902	7	77453736	G	A	2.6064e-109	0.0292279338114508	0.539971614593657	0.0243093580008399	PTPN12	29820	biofsci
rs11971914	7	77140920	T	C	9.0836e-18	0.0931486770895971	-0.117738180948798	0.0137147261379179	PTPN12	31469	biofsci
rs12704883	7	76934959	C	T	3.2409e-19	0.0469107551487414	-0.177619192587854	0.0198231281207846	PTPN12	28459	biofsci
rs12704984	7	77082896	T	C	6.2175e-09	0.486959299485137	0.0463401879046912	0.00797470063237901	PTPN12	31470	biofsci
rs144624951	7	77397414	T	C	1.3692e-15	0.012431385211495	0.385772355736108	0.0482927763120738	PTPN12	17463	biofsci
rs148952221	7	77258115	G	A	5.9785e-92	0.0348268386236033	0.516487575893718	0.0253955745189337	PTPN12	23064	biofsci
rs148961519	7	77414361	G	T	2.3021e-16	0.0162716081718177	-0.321492717128554	0.0391815820611995	PTPN12	20347	biofsci
rs149347451	7	77044336	G	A	5.2525e-22	0.0172626659023766	0.315468536953268	0.0327137532746329	PTPN12	27540	biofsci
rs149938294	7	77122534	T	C	5.2187e-20	0.0137635379061372	-0.352961098955211	0.0385353952175046	PTPN12	24805	biofsci
rs150294981	7	77715197	T	C	4.9884e-24	0.0189073720570857	0.318984506725481	0.0315510733549106	PTPN12	27077	biofsci
rs150966661	7	77277614	T	C	1.5897e-26	0.018717018469657	0.426671799352725	0.0400300033167641	PTPN12	16989	biofsci
rs17160040	7	77610528	C	T	4.5285e-42	0.480608064940434	-0.108428068053652	0.00797799027685086	PTPN12	31470	biofsci
rs17404237	7	77954675	G	A	2.9463e-08	0.312450674583787	0.0476839276699141	0.00859991120708318	PTPN12	31470	biofsci
rs191254695	7	77288887	T	C	1.6744e-30	0.0172742629829437	-0.408906877621101	0.0356215483327324	PTPN12	23212	biofsci
rs3108446	7	76906119	C	G	1.1152e-08	0.119276538734337	0.0716675574830215	0.0125459627272287	PTPN12	30239	biofsci
rs3779317	7	77694502	T	C	1.9063e-09	0.316832248486925	0.0517328919771012	0.00861396539572427	PTPN12	31132	biofsci
rs4729531	7	77184016	G	A	8.4456e-248	0.316382906753862	0.288165269206257	0.00857111789551782	PTPN12	31468	biofsci
rs62462737	7	77594019	G	A	7.1554e-160	0.11404468936363	-0.338462010874747	0.0125628495397341	PTPN12	31355	biofsci
rs6949091	7	77627630	A	C	2.9522e-14	0.123215769201722	0.0923586067228092	0.0121516488024221	PTPN12	31343	biofsci
rs6949730	7	76536390	A	G	2.7449e-12	0.0335251869342778	0.173016796425305	0.0247513370755208	PTPN12	25189	biofsci
rs6968288	7	76989392	C	T	1.0253e-20	0.742511932053065	0.0850854975404807	0.00911604284954152	PTPN12	31470	biofsci
rs73145977	7	77090847	G	A	6.3778e-10	0.0798325722983257	0.0913791160672245	0.0147841117098197	PTPN12	31141	biofsci
rs73151611	7	77365258	G	A	5.0391e-25	0.0213846230803862	-0.320355297105631	0.0310061263168439	PTPN12	24852	biofsci
rs75042087	7	77758562	T	C	3.1514e-12	0.0962895859283584	0.0943689895404556	0.0135373676001227	PTPN12	31354	biofsci
rs76431430	7	77202732	A	G	4.9043e-25	0.019916142557652	-0.341466120345435	0.0330407385163996	PTPN12	23464	biofsci
rs77854208	7	77160630	C	G	2.0568e-19				PTPN12	5075	biofsci
rs7797117	7	76776400	A	G	7.3993e-09	0.444741851058768	0.0474359266122399	0.00820449463172422	PTPN12	30079	biofsci
rs7804528	7	77254770	C	T	1.5574e-17	0.929841326281168	0.142650841101473	0.0167371631000203	PTPN12	27360	biofsci
rs7805185	7	77635119	A	G	5.8862e-20	0.485882800608828	-0.0733283792080879	0.00801718481676812	PTPN12	31141	biofsci
rs78580738	7	77748230	A	C	1.0699e-12	0.871526863932022	-0.0848425829978196	0.0119144197441117	PTPN12	31458	biofsci
rs79404180	7	77297353	C	A	1.0083e-16	0.0193813251861753	-0.265108724108585	0.0319269622944969	PTPN12	25809	biofsci
rs848459	7	77606383	T	C	1.2645e-61	0.153865717192269	-0.199454233868141	0.0120414292361833	PTPN12	26487	biofsci
