## Supplementary material for "Multi-level Regulatory Roles of Lactate Metabolism Gene Network in Oral Cancer: Machine Learning Insights": PTPN13.csv

SNP	CHR	BP	effect_allele	other_allele	P	EAF	BETA	SE	gene	samplesize	source
rs1026861	4	87613212	C	T	1.3002e-28	0.238601766585228	-0.103780394726133	0.0093523655434618	PTPN13	31466	biofsci
rs148770995	4	87469179	A	G	5.3085e-09	0.0265318882867862	-0.151201728356792	0.0259035699845457	PTPN13	28851	biofsci
rs2012345	4	87826244	G	A	7.9049e-11	0.274232526526451	-0.0582116465646915	0.00895260781961359	PTPN13	31344	biofsci
rs28493367	4	87811360	A	G	1.8358e-08	0.215250012980944	-0.0701473101452528	0.0124668651510215	PTPN13	19045	biofsci
