## Supplementary material for "Multi-level Regulatory Roles of Lactate Metabolism Gene Network in Oral Cancer: Machine Learning Insights": PTPN18.csv

SNP	CHR	BP	effect_allele	other_allele	P	EAF	BETA	SE	gene	samplesize	source
rs10211408	2	130947167	G	T	1.8145e-13	0.591072415699281	0.064699623871616	0.00878844101001317	PTPN18	26783	biofsci
rs182231050	2	131089455	C	T	1.0356e-08	0.0300014742739201	-0.148816598319976	0.0259959819585605	PTPN18	25424	biofsci
rs72854961	2	131112343	G	A	2.6137e-28	0.211377473363775	-0.107920655570633	0.00978064867733965	PTPN18	31355	biofsci
