## Supplementary material for "Multi-level Regulatory Roles of Lactate Metabolism Gene Network in Oral Cancer: Machine Learning Insights": PTPN22.csv

SNP	CHR	BP	effect_allele	other_allele	P	EAF	BETA	SE	gene	samplesize	source
rs11102731	1	114647787	T	C	1.9236e-13	0.327614716825134	0.0622842220589537	0.0084693194352747	PTPN22	31644	biofsci
rs12021500	1	114066991	C	T	4.6682e-21	0.753897550111359	0.0870605348122018	0.00924562835183316	PTPN22	31526	biofsci
rs1343630	1	114105855	G	A	9.2205e-36	0.25184238231313	-0.114337852256606	0.00915941170515388	PTPN22	31631	biofsci
rs148546022	1	114527340	T	C	3.091e-08	0.0301175098672408	-0.138545389298458	0.0250258104619602	PTPN22	27331	biofsci
rs183352775	1	114093340	G	T	8.3284e-21	0.0376286316485515	0.203325655252271	0.0217332751057956	PTPN22	29232	biofsci
rs2147079	1	114469503	A	G	9.0158e-12	0.295545488863722	-0.0595377374708546	0.00872808184109635	PTPN22	31525	biofsci
rs2884603	1	114427450	G	A	4.5925e-130	0.638925591755068	0.201196833969178	0.0082916478042109	PTPN22	31524	biofsci
rs34079561	1	114087917	C	T	1.2674e-08	0.0733541316694664	-0.0890476989259356	0.0156490341328112	PTPN22	30037	biofsci
rs34209542	1	114372524	G	A	7.385e-12	0.0216187033472607	-0.205222717810231	0.0299599582198617	PTPN22	26336	biofsci
rs34751342	1	114444444	G	T	1.2707e-15	0.0415633814855971	-0.168029425373914	0.0210105065863798	PTPN22	28433	biofsci
rs3811019	1	114471583	G	C	1.7076e-20	0.0700714859130701	0.145535599144719	0.0156838984777644	PTPN22	31194	biofsci
rs4839333	1	114219161	T	A	4.2354e-11	0.112484898822108	0.0831387944668845	0.0126048082820711	PTPN22	31523	biofsci
rs55730164	1	114400590	T	C	3.9094e-15	0.0205587160630868	0.239834877428331	0.0305211093698564	PTPN22	26656	biofsci
rs55968840	1	114204878	A	G	1.0778e-13	0.0788120288944724	-0.111647869584268	0.015025013401554	PTPN22	30507	biofsci
rs61817618	1	114335788	C	T	5.8565e-15	0.0354491192313292	0.186437598820245	0.0238805188636299	PTPN22	25642	biofsci
rs6702581	1	114542914	T	A	3.1139e-10	0.726172054702856	0.0586529425761124	0.00932034682601501	PTPN22	28946	biofsci
rs773566	1	113821584	C	T	1.5795e-11	0.587785388127854	0.0547171388492324	0.00811778809109733	PTPN22	31315	biofsci
rs79938023	1	114361770	G	A	6.101e-10	0.937266706803131	0.104267566328712	0.0168502345430133	PTPN22	29950	biofsci
