## Supplementary material for "Multi-level Regulatory Roles of Lactate Metabolism Gene Network in Oral Cancer: Machine Learning Insights": PTPN23.csv

SNP	CHR	BP	effect_allele	other_allele	P	EAF	BETA	SE	gene	samplesize	source
rs2276853	3	47282303	G	A	3.4591e-13	0.39331884223773	0.059732247976223	0.00821039256325915	PTPN23	31084	biofsci
