## Supplementary material for "Multi-level Regulatory Roles of Lactate Metabolism Gene Network in Oral Cancer: Machine Learning Insights": PTPRA.csv

SNP	CHR	BP	effect_allele	other_allele	P	EAF	BETA	SE	gene	samplesize	source
rs107130	20	2784272	T	G	8.5697e-10	0.10975425616247	-0.0781004181911319	0.0127323798811757	PTPRA	31566	biofsci
rs1101	20	3028714	A	C	2.5179e-17	0.174132697311362	0.0941230089797083	0.0111164531687384	PTPRA	28135	biofsci
rs215534	20	2769072	G	A	4.6759e-13	0.577248050160575	-0.058595535098707	0.00809968277493426	PTPRA	31231	biofsci
rs2326010	20	2890508	G	T	5.0375e-21	0.370973371895881	-0.0868765712239717	0.00923403497167094	PTPRA	25129	biofsci
rs35505044	20	3024103	A	G	1.7962e-18	0.114799577262776	0.109480928329201	0.0124842839761904	PTPRA	31569	biofsci
rs4813623	20	2970390	G	A	1.224e-21	0.0852015332791265	-0.137683351778176	0.0144080527185199	PTPRA	30902	biofsci
rs6051417	20	2802023	T	C	1.4685e-08	0.0211756537838463	-0.237566145688854	0.0419357715249521	PTPRA	13717	biofsci
rs61396321	20	2997115	T	C	1.288e-20	0.0730783866057839	-0.142832810129651	0.0153431884726562	PTPRA	31355	biofsci
rs632080	20	2843053	A	G	4.5761e-117	0.541012050030506	0.184484757545898	0.0080207625591128	PTPRA	31299	biofsci
rs67168902	20	3038402	T	A	9.7681e-14	0.114874241110147	-0.0984120446857638	0.0132204952626666	PTPRA	28135	biofsci
rs76179312	20	2929689	G	A	3.358e-22	0.0193365739009668	0.32252413937712	0.0332876601689669	PTPRA	23796	biofsci
rs77646362	20	2889537	G	T	3.07e-10	0.0306441700653668	0.170401917813881	0.0270676871706136	PTPRA	22974	biofsci
