## Supplementary material for "Multi-level Regulatory Roles of Lactate Metabolism Gene Network in Oral Cancer: Machine Learning Insights": PTPRB.csv

SNP	CHR	BP	effect_allele	other_allele	P	EAF	BETA	SE	gene	samplesize	source
rs11178263	12	70889756	A	G	5.5091e-12	0.181740968630856	0.105827536188029	0.0153551271311707	PTPRB	14260	biofsci
rs145104514	12	70931814	T	C	2.1359e-13	0.0203116432096509	-0.310244587397321	0.0422682308202184	PTPRB	14064	biofsci
rs1495344	12	70909355	A	G	4.3109e-09	0.029409250235103	-0.229236413442569	0.0390415582537246	PTPRB	11492	biofsci
rs1603227	12	70884076	G	A	4.5843e-60	0.835396693591002	-0.261002099056321	0.015966653762308	PTPRB	14263	biofsci
rs2584026	12	70944620	T	C	1.0063e-10	0.310064263970837	0.0827748717603151	0.0128011616962536	PTPRB	14263	biofsci
rs34646451	12	70958009	T	C	2.0004e-14	0.334688921440136	-0.0971490363130806	0.0126985564562743	PTPRB	13925	biofsci
rs4761143	12	70838096	T	C	8.9865e-13	0.466425093420904	0.0848071911935365	0.0118687814808879	PTPRB	14262	biofsci
rs61929945	12	70777386	A	G	1.1151e-11	0.162074431946856	-0.10910074969476	0.0160664373832591	PTPRB	14263	biofsci
rs787931	12	70817279	G	A	4.6847e-09	0.105716111090233	-0.112799145076655	0.0192562301677515	PTPRB	14263	biofsci
rs7974636	12	70668557	T	C	1.5676e-08	0.309538126197903	0.0724116492886439	0.0128071541012812	PTPRB	14263	biofsci
