## Supplementary material for "Multi-level Regulatory Roles of Lactate Metabolism Gene Network in Oral Cancer: Machine Learning Insights": PTPRC.csv

SNP	CHR	BP	effect_allele	other_allele	P	EAF	BETA	SE	gene	samplesize	source
rs12751817	1	198892129	C	T	7.5864e-09	0.0268491205069376	-0.166042743642165	0.0287405437907266	PTPRC	23167	biofsci
rs16843742	1	198672299	C	T	8.3157e-12	0.79753091059416	0.0677809475667715	0.00991935660697352	PTPRC	31470	biofsci
rs72738048	1	198680736	T	C	3.3213e-15	0.0185565422719573	0.295754065724416	0.0375403406476544	PTPRC	19481	biofsci
