## Supplementary material for "Multi-level Regulatory Roles of Lactate Metabolism Gene Network in Oral Cancer: Machine Learning Insights": PTPRCAP.csv

SNP	CHR	BP	effect_allele	other_allele	P	EAF	BETA	SE	gene	samplesize	source
rs7131041	11	67230184	T	A	1.5882e-11	0.404480597916352	-0.0596566005149851	0.00885178433340531	PTPRCAP	26492	biofsci
