## Supplementary material for "Multi-level Regulatory Roles of Lactate Metabolism Gene Network in Oral Cancer: Machine Learning Insights": PTPRE.csv

SNP	CHR	BP	effect_allele	other_allele	P	EAF	BETA	SE	gene	samplesize	source
rs10829351	10	129975342	C	T	7.3469e-11	0.202450298771092	0.0646129584123702	0.0099197000755911	PTPRE	31470	biofsci
rs11016023	10	129830482	G	A	1.8583e-29	0.253814677425523	0.103981732583033	0.00922682750636969	PTPRE	31010	biofsci
rs11016030	10	129833213	G	A	3.0983e-18	0.411500174641984	-0.075090747541601	0.00862338909272159	PTPRE	27765	biofsci
rs11016033	10	129840537	T	A	5.1768e-100	0.659614723082215	-0.179856818307242	0.00847238246079543	PTPRE	31024	biofsci
rs11106	10	129899778	C	G	4.1664e-28	0.425543110576562	-0.0886211741556222	0.00806226054672194	PTPRE	31467	biofsci
rs11593952	10	129795715	A	G	2.43e-33	0.689108948100267	0.103611592856533	0.00861169370872567	PTPRE	31470	biofsci
rs116926731	10	129846781	T	C	1.0506e-15	0.0167721518987342	-0.387723489508957	0.048340355518715	PTPRE	12975	biofsci
rs117334788	10	129875843	C	G	5.6535e-10				PTPRE	5075	biofsci
rs117449855	10	129873879	T	C	5.317e-27	0.0362742605305534	0.241223444638759	0.0224181190534338	PTPRE	28459	biofsci
rs117522023	10	130041145	G	A	4.0422e-08	0.02734375	0.139942183149091	0.0254940944307169	PTPRE	28925	biofsci
rs12251881	10	130062692	A	G	8.9054e-14	0.221404109589041	-0.0719584096655255	0.00965094481907773	PTPRE	31141	biofsci
rs12259007	10	129875818	A	G	1.2218e-10	0.015658747300216	-0.319143111475574	0.0495825608979234	PTPRE	13195	biofsci
rs12768414	10	129883780	A	G	4.6629e-19	0.0811191702055695	0.130232649839343	0.0145997455033904	PTPRE	31470	biofsci
rs13376883	10	129806457	G	C	2.2947e-10				PTPRE	5075	biofsci
rs138205297	10	129934492	C	T	2.2739e-10	0.0511741249446167	-0.118104937977946	0.0186241327726793	PTPRE	29688	biofsci
rs41282874	10	129870510	G	A	1.9594e-138	0.102991469051825	0.328447295208011	0.0131140766451329	PTPRE	31470	biofsci
rs4353188	10	129878899	C	T	1.6769846438804e-308	0.679024463908185	-0.331532953640479	0.00855449701565405	PTPRE	31349	biofsci
rs45442491	10	129895163	T	G	4.8494e-21	0.0252883953168044	-0.252919898780069	0.0268712109452598	PTPRE	28093	biofsci
rs45549235	10	129903592	A	G	2.3696e-09	0.0630663283798478	0.168740166412049	0.0282632642265965	PTPRE	10593	biofsci
rs4750940	10	129972477	A	G	7.9863e-32	0.19970174047646	0.117277992009299	0.00998994786954403	PTPRE	31348	biofsci
rs55736000	10	129925479	A	G	6.8214e-39	0.268712490091722	0.117513549802793	0.00900845929433899	PTPRE	31354	biofsci
rs608014	10	129675190	A	G	4.6644e-10	0.095059258700083	-0.0848213915538239	0.0136152091612745	PTPRE	31355	biofsci
rs6482659	10	129958964	A	C	4.7433e-25	0.314686760118757	-0.0887329991682552	0.00858327118353391	PTPRE	31470	biofsci
rs7075389	10	129888877	A	G	7.3131e-12	0.0398671096345515	-0.139855461527937	0.0204126837621416	PTPRE	31349	biofsci
rs72847346	10	129819768	T	C	3.0313e-13	0.0527859237536657	-0.142087316487657	0.0194832322959161	PTPRE	26344	biofsci
rs72851143	10	129951338	A	C	2.2624e-11	0.0243397203521491	-0.183287513675795	0.0274058394527124	PTPRE	28033	biofsci
rs75195099	10	129944252	C	T	4.7857e-26	0.0360830813930661	0.229805337227832	0.0217709402807829	PTPRE	30330	biofsci
rs76415306	10	129863509	T	C	1.1924e-29	0.0627417699534223	0.189764282718853	0.0167806767227177	PTPRE	30195	biofsci
rs76529550	10	129923381	T	A	1.1936e-21	0.0311046010684129	0.232374600534835	0.024310272373318	PTPRE	28073	biofsci
rs77179416	10	130010650	G	A	4.3e-25	0.0281388515364311	-0.280161545093096	0.0270758115733666	PTPRE	24940	biofsci
rs78858407	10	129768885	C	T	1.0623e-11	0.0382645259938838	0.142267562362805	0.0209281634567741	PTPRE	31021	biofsci
