## Supplementary material for "Multi-level Regulatory Roles of Lactate Metabolism Gene Network in Oral Cancer: Machine Learning Insights": PTPRF.csv

SNP	CHR	BP	effect_allele	other_allele	P	EAF	BETA	SE	gene	samplesize	source
rs2494995	1	44022303	C	A	2.5005e-15	0.777631628396407	-0.0758536150565276	0.00958546453566452	PTPRF	31470	biofsci
rs80204556	1	43934859	A	G	9.3224e-10	0.226054290784158	0.0584412573044969	0.00954813294304523	PTPRF	31348	biofsci
