## Supplementary material for "Multi-level Regulatory Roles of Lactate Metabolism Gene Network in Oral Cancer: Machine Learning Insights": PTPRG.csv

SNP	CHR	BP	effect_allele	other_allele	P	EAF	BETA	SE	gene	samplesize	source
rs6773778	3	61506053	T	C	4.9249e-08	0.331560750122139	0.0511099616749646	0.00937109675008518	PTPRG	25690	biofsci
rs7638932	3	60929088	A	G	2.2944e-08	0.195103319200947	0.109654901724285	0.0196225800301144	PTPRG	8269	biofsci
