## Supplementary material for "Multi-level Regulatory Roles of Lactate Metabolism Gene Network in Oral Cancer: Machine Learning Insights": PTPRJ.csv

SNP	CHR	BP	effect_allele	other_allele	P	EAF	BETA	SE	gene	samplesize	source
rs1017875	11	47999218	T	C	1.6205e-113	0.199664049524385	0.247273225821962	0.010920274066375	PTPRJ	26238	biofsci
rs11039332	11	47695840	A	G	1.1364e-18	0.694170926037282	-0.0833858169537631	0.00945342398605134	PTPRJ	26354	biofsci
rs11601310	11	48085189	A	G	1.9409e-11	0.183470467802372	0.0765722011450768	0.0114108041345767	PTPRJ	25633	biofsci
rs141317610	11	48123660	G	A	1.6633e-20	0.0404211956521739	0.501506412466564	0.0540288307154084	PTPRJ	4416	biofsci
rs146053579	11	48261062	A	G	7.7173e-16	0.0283448377147892	0.241516565046913	0.0299692963030368	PTPRJ	20213	biofsci
rs7109147	11	47338384	T	C	5.3094e-16	0.659255624339423	0.0746438235465065	0.00921039738737541	PTPRJ	26238	biofsci
rs7117404	11	47127153	G	A	2.9665e-08	0.124556720686368	-0.123835540072551	0.022339678543927	PTPRJ	9188	biofsci
rs72895718	11	47853793	T	C	3.1158e-08	0.0501685122773231	-0.125165893274585	0.0226151651925316	PTPRJ	20516	biofsci
rs74600293	11	48295785	C	T	3.9631e-14	0.0199090362996653	0.357920490937215	0.0473295810715278	PTPRJ	11439	biofsci
rs77570136	11	48259200	C	T	2.2754e-16	0.0224804724709468	0.540311913396677	0.0658387046275775	PTPRJ	5249	biofsci
rs924714	11	48215853	A	G	8.0427e-11	0.158536585365854	-0.0775111953676051	0.0119253496880787	PTPRJ	26355	biofsci
