## Supplementary material for "Multi-level Regulatory Roles of Lactate Metabolism Gene Network in Oral Cancer: Machine Learning Insights": PTPRM.csv

SNP	CHR	BP	effect_allele	other_allele	P	EAF	BETA	SE	gene	samplesize	source
rs111820048	18	8056583	G	A	5.4085e-69	0.0237358101135191	-0.461387620931733	0.026281955929647	PTPRM	31238	biofsci
rs112358769	18	7485829	G	A	3.2868e-23	0.0199977014136306	0.28387746320951	0.0286060101786139	PTPRM	31178	biofsci
rs11664885	18	7977234	T	C	1.6769846438804e-308	0.100849377123443	-0.566748166773975	0.0132168898470165	PTPRM	31565	biofsci
rs11665530	18	8249569	A	G	3.1711e-11	0.0818950563746748	-0.102055606817682	0.0153739879512039	PTPRM	28135	biofsci
rs117111710	18	7867298	T	C	7.2837e-10	0.0163278420376212	0.230707159840635	0.0374530690174572	PTPRM	22193	biofsci
rs117476848	18	7656503	A	G	2.3699e-11	0.0166041935106009	0.248425312138947	0.0371821819315023	PTPRM	22149	biofsci
rs118053477	18	7625108	C	T	3.3234e-17	0.0142916972044812	0.323170848102148	0.0383148991181737	PTPRM	24177	biofsci
rs12104071	18	7541348	A	G	3.9989e-13	0.540771812080537	0.0679523342081454	0.00936537263229536	PTPRM	22955	biofsci
rs12960329	18	8238336	T	C	2.2927e-21	0.261854424645122	0.0859206823403313	0.00905304951535501	PTPRM	31563	biofsci
rs12963758	18	7824091	C	T	2.8256e-36	0.0486450466459351	0.23933411777125	0.0190293563517226	PTPRM	29836	biofsci
rs12966378	18	8174610	G	A	1.9607e-35	0.0646348292136629	0.206004791187557	0.0165822647295026	PTPRM	30077	biofsci
rs1443604	18	7859605	A	G	3.9803e-10	0.246935512524427	-0.0692055204950559	0.0110647396308406	PTPRM	21962	biofsci
rs149407184	18	7437858	C	T	6.9924e-36	0.0178981792469507	0.400709425858415	0.0320434240042874	PTPRM	27703	biofsci
rs1530516	18	7750323	T	C	4.2984e-81	0.0357686453576865	-0.410098559322186	0.0215025382271583	PTPRM	31355	biofsci
rs16952164	18	7586532	A	G	1.7155e-60	0.0258557902403496	0.414097914138569	0.0252395615290441	PTPRM	31162	biofsci
rs16952588	18	7859757	G	A	1.1471e-08	0.0747679356608666	0.0862040931504914	0.0151036518879529	PTPRM	31684	biofsci
rs16952603	18	7872920	G	A	4.4454e-58	0.0407900938343545	0.340709534600469	0.0212072635864275	PTPRM	28414	biofsci
rs1703811	18	7469435	T	A	3.1689e-09	0.263439033597584	0.0535136730346214	0.009035198391744	PTPRM	31565	biofsci
rs17567847	18	8033233	G	T	4.5144e-85	0.5657343449213	0.156935796802066	0.00802929573209379	PTPRM	31568	biofsci
rs185667978	18	7642921	G	A	1.2904e-20	0.0137106578414156	0.342698359973522	0.0368128689869722	PTPRM	27284	biofsci
rs35092107	18	7760830	A	G	1.5276e-14	0.0641573145297448	-0.139666451246406	0.0181739038707099	PTPRM	25213	biofsci
rs4798566	18	7439929	A	G	7.0946e-20	0.151328617855095	-0.101895245906281	0.0111652563423895	PTPRM	31230	biofsci
rs479957	18	7489177	A	G	5.5191e-28	0.215860194761078	0.106084389264193	0.00967323095745276	PTPRM	31569	biofsci
rs56314202	18	8231673	T	C	1.3102e-25	0.374353120243531	-0.0863143143490168	0.00825137318595652	PTPRM	31355	biofsci
rs62090905	18	7837872	A	G	1.4875e-08	0.0758326976862446	0.0893287885109865	0.015774110632348	PTPRM	28673	biofsci
rs62091286	18	8191825	C	T	3.0927e-09	0.0403158295281583	-0.120315226922943	0.0203015704176133	PTPRM	31355	biofsci
rs629562	18	7751789	A	G	1.6848e-229	0.487635762336052	-0.257051538013178	0.00794745030788427	PTPRM	31684	biofsci
rs661059	18	7688140	G	A	3.9921e-16	0.727479424254951	0.0726131655597017	0.00892185157021941	PTPRM	31684	biofsci
rs7232207	18	8217797	G	A	4.3325e-57	0.203684131058433	-0.157358805950979	0.00988205039978011	PTPRM	31567	biofsci
rs7241477	18	7415260	C	T	2.4652e-154	0.0315639269406393	-0.604460019925347	0.0228402369921196	PTPRM	31355	biofsci
rs72893367	18	7844780	G	A	7.4454e-11	0.0539556835453164	0.117509897991968	0.0180465173910724	PTPRM	30077	biofsci
rs74541375	18	7417000	C	T	4.3336e-11	0.146137747336377	0.0745246660566307	0.0113046335259739	PTPRM	31355	biofsci
rs74743785	18	8137815	A	G	3.5037e-08	0.0206567052320952	0.168646801289191	0.0305835375821394	PTPRM	26424	biofsci
rs74903011	18	7888088	A	G	2.9269e-77	0.0269564689454192	-0.553390090674214	0.0297443195434651	PTPRM	21546	biofsci
rs75962095	18	8122335	T	C	3.6851e-15	0.0244017114109737	0.222079389894016	0.028235695200887	PTPRM	26344	biofsci
rs76091878	18	8122226	T	C	9.7978e-14	0.0196093709417693	0.243395721770664	0.0326977782544754	PTPRM	24326	biofsci
rs78422137	18	7775413	T	C	1.6769846438804e-308	0.0575371793401384	0.731281199080086	0.0171821975141231	PTPRM	31232	biofsci
rs78607890	18	7486741	T	C	6.4122e-11	0.0287475423773846	-0.178868281850376	0.0273762618195473	PTPRM	23894	biofsci
rs79029191	18	8053863	A	G	3.3349e-09	0.0134730538922156	0.255832760554166	0.0432559110905867	PTPRM	20105	biofsci
rs79600522	18	7461635	C	T	9.4084e-22	0.179509132420091	0.0997174273291223	0.0104052243806084	PTPRM	31355	biofsci
rs80260353	18	8254529	T	C	1.001e-10	0.0223229770576285	-0.194768350665251	0.0301181961194488	PTPRM	25256	biofsci
rs8082717	18	7901584	A	G	7.0846e-30	0.212052560036248	0.110562930425507	0.00973762400041454	PTPRM	31559	biofsci
rs8098502	18	7835743	A	G	3.7972e-74	0.406202808819088	-0.147629332516619	0.00810411012574351	PTPRM	31563	biofsci
rs8099392	18	7677513	C	A	2.156e-10	0.811834451901566	-0.0693672148597583	0.0109246590115532	PTPRM	27425	biofsci
rs9964296	18	7937599	C	T	2.5004e-130	0.279809761068962	0.215344575917001	0.00886556508509677	PTPRM	31568	biofsci
