## Supplementary material for "Multi-level Regulatory Roles of Lactate Metabolism Gene Network in Oral Cancer: Machine Learning Insights": PTPRN2.csv

SNP	CHR	BP	effect_allele	other_allele	P	EAF	BETA	SE	gene	samplesize	source
rs10247739	7	157406819	C	A	2.4819e-63	0.452832896031486	-0.139018147403208	0.00827538230866171	PTPRN2	29467	biofsci
rs10248326	7	157630971	C	T	6.7915e-09	0.956141910816699	0.12053820452955	0.020796791671765	PTPRN2	27568	biofsci
rs10949652	7	157297682	A	G	7.6969e-14	0.151279654084375	-0.0841303234969683	0.0112542905392311	PTPRN2	30746	biofsci
rs111911936	7	157388220	G	A	3.3667e-275	0.891037119488942	0.501389460378139	0.0141452431706476	PTPRN2	25738	biofsci
rs114627846	7	157561190	T	C	1.3325e-21	0.0366363056216279	0.240572148405956	0.0251979249008574	PTPRN2	22312	biofsci
rs117402159	7	157192406	G	A	3.3137e-08	0.0374033746155764	-0.120597608094632	0.0218315727904837	PTPRN2	29137	biofsci
rs11767903	7	156889069	T	A	2.2165e-11	0.255134400483238	0.061089970647608	0.00913003402244892	PTPRN2	31563	biofsci
rs11770616	7	157096960	G	T	2.0399e-09	0.0230518155854753	0.40343188990275	0.0672992176129767	PTPRN2	4902	biofsci
rs117879402	7	157419411	C	T	9.2961e-12	0.0211928638059701	-0.224485406589333	0.0329307172746165	PTPRN2	22227	biofsci
rs118075931	7	157373851	T	C	8.9532e-12	0.0545130235058398	-0.132967181472604	0.0194900812735593	PTPRN2	25538	biofsci
rs12666220	7	157225612	G	A	1.8047e-52	0.0592452397338839	0.258370430899409	0.0169488806095085	PTPRN2	31229	biofsci
rs13240946	7	157287101	T	C	1.2848e-100	0.485209277113099	0.171386737599217	0.00804844173112259	PTPRN2	30902	biofsci
rs13309363	7	158122179	A	C	3.4918e-08	0.370955436880133	-0.0488039832257735	0.00884995887748404	PTPRN2	27358	biofsci
rs1468580	7	157496439	C	G	2.3326e-21	0.588668138337012	0.0878346004909299	0.00925627033795577	PTPRN2	24101	biofsci
rs17837769	7	157285765	T	C	2.8562e-277	0.055517503805175	0.620478648769852	0.0174389236896426	PTPRN2	31355	biofsci
rs17837789	7	157435421	G	A	1.1017e-74	0.16032169566688	0.197969300733023	0.0108271059106036	PTPRN2	31684	biofsci
rs221259	7	157335738	A	C	1.2857e-99	0.157465519185238	0.231062485818696	0.0109063247043437	PTPRN2	31684	biofsci
rs56388519	7	157149874	T	C	1.308e-43	0.0160373642451185	0.515720395196669	0.0372412385234558	PTPRN2	22846	biofsci
rs59155553	7	157496952	T	C	3.1019e-10	0.944147820449258	0.109546791619823	0.0174060619708629	PTPRN2	31296	biofsci
rs59291273	7	157195985	A	G	1.8652e-11	0.0407425865935709	0.379212078595777	0.0564622969232269	PTPRN2	4013	biofsci
rs62493425	7	157119997	T	C	3.1179e-10	0.20366283346885	-0.0628527598284847	0.00998820217529592	PTPRN2	30902	biofsci
rs62493454	7	157152236	T	C	5.2814e-12	0.191429043267643	0.0813214683109772	0.011789479009391	PTPRN2	23241	biofsci
rs67952971	7	157753034	C	A	1.208e-08	0.0902586369643194	0.0791583192896683	0.0138903487207251	PTPRN2	31560	biofsci
rs6956430	7	157264148	C	G	1.4559e-17	0.0645124282982792	-0.138951253541257	0.0162889493507054	PTPRN2	31225	biofsci
rs71538040	7	157473145	T	C	6.8636e-10	0.131161187904131	-0.0735091229204934	0.0119156964420245	PTPRN2	30902	biofsci
rs74984370	7	157297113	A	G	1.6769846438804e-308	0.955941026712771	0.732275748256513	0.0194465593150727	PTPRN2	31392	biofsci
rs75616381	7	157316929	A	G	2.2286e-117	0.0429073856975381	1.23059745430822	0.0534296679116634	PTPRN2	4265	biofsci
rs758928	7	157200663	C	T	1.1412e-23	0.622787762381671	-0.0891348368070403	0.00888806381818403	PTPRN2	26942	biofsci
rs76293179	7	157267790	G	A	1.9251e-08	0.0382460220965269	-0.133735599711981	0.0238027230954848	PTPRN2	23992	biofsci
rs76294067	7	157351160	A	G	6.9802e-09	0.0221932733301753	-0.171789883260064	0.0296634405504919	PTPRN2	26185	biofsci
rs7783909	7	157594416	A	G	1.0554e-09	0.132192524427441	-0.0815055845121503	0.0133602571078501	PTPRN2	24418	biofsci
rs7795039	7	157443475	G	C	1.235e-25	0.291475745067596	-0.0917825571212357	0.00876950890219238	PTPRN2	31482	biofsci
rs78591257	7	157455152	A	G	7.5497e-149	0.0429658112513584	0.532058381028675	0.0204763847378646	PTPRN2	29001	biofsci
rs78952329	7	157284547	G	A	5.8834e-46	0.977059721011334	-0.43913608694678	0.0308579279558412	PTPRN2	23427	biofsci
rs79331859	7	157382547	A	G	2.5395e-16	0.01440329218107	0.561304604021371	0.0685060845818479	PTPRN2	7505	biofsci
rs79748379	7	157312734	C	T	3.9054e-13	0.0810434000449741	-0.113807449188672	0.0156789806834199	PTPRN2	27310	biofsci
rs984089	7	157269468	C	T	1.1597e-74	0.570738321683664	-0.147723828079333	0.00808050915293238	PTPRN2	31256	biofsci
