## Supplementary material for "Multi-level Regulatory Roles of Lactate Metabolism Gene Network in Oral Cancer: Machine Learning Insights": PTPRN.csv

SNP	CHR	BP	effect_allele	other_allele	P	EAF	BETA	SE	gene	samplesize	source
rs10799	2	220084938	T	C	1.0313e-19	0.243537964458805	-0.0926108842535261	0.0101932622589319	PTPRN	26121	biofsci
rs115890861	2	220128508	T	G	1.7979e-08	0.0207625725868303	-0.182806488346412	0.0324677622098629	PTPRN	23329	biofsci
rs11887718	2	220160077	C	T	5.4345e-252	0.148611111111111	0.380644718698445	0.0112264376822591	PTPRN	31355	biofsci
rs148480043	2	220103162	T	C	7.0045e-15	0.0148560531496063	0.311536221673463	0.0400200682989869	PTPRN	21331	biofsci
rs151141971	2	219959066	A	G	7.4972e-15	0.0284658617818485	0.212139612405932	0.027281679600552	PTPRN	24291	biofsci
rs2049157	2	220068488	G	A	1.1122e-34	0.947428960933839	0.230339884210565	0.0187521276039667	PTPRN	28548	biofsci
rs2293071	2	220042765	A	G	4.5677e-09	0.0314418416801292	-0.137517625132951	0.0234587647998074	PTPRN	29835	biofsci
rs62191851	2	220126958	G	A	4.9144e-21	0.0768832921070385	-0.151150998095848	0.0160612691767895	PTPRN	27310	biofsci
rs6708396	2	220065231	A	G	4.6479e-11	0.17291085724566	-0.0744713956433787	0.0113147460639003	PTPRN	27309	biofsci
rs6717249	2	220243295	G	A	2.1106e-13	0.0918298320117254	-0.100990426822406	0.0137559151714076	PTPRN	31684	biofsci
rs67617711	2	220213934	C	T	4.9531e-23	0.566354706799882	0.0830965429490905	0.00840828345989361	PTPRN	28796	biofsci
rs72963569	2	220267558	C	T	3.4744e-17	0.0237028835992149	0.248078776234938	0.0294301820099815	PTPRN	24946	biofsci
rs74482295	2	220098271	A	G	6.4472e-46	0.0414286400076809	0.313592288513234	0.0220456170262454	PTPRN	25906	biofsci
