## Supplementary material for "Multi-level Regulatory Roles of Lactate Metabolism Gene Network in Oral Cancer: Machine Learning Insights": PTPRO.csv

SNP	CHR	BP	effect_allele	other_allele	P	EAF	BETA	SE	gene	samplesize	source
rs11056376	12	15307394	G	A	1.5259e-09	0.0723742100631949	0.095411146851456	0.0157921026948468	PTPRO	29863	biofsci
rs11056461	12	15558466	G	A	2.707e-08	0.790919682790243	-0.0544948657783382	0.00980229265358459	PTPRO	31468	biofsci
rs4764204	12	15690204	T	C	1.0347e-13	0.21107520012026	-0.072635893551465	0.00976787788809674	PTPRO	31470	biofsci
rs71438366	12	16262265	T	G	8.0213e-11	0.0858043522473053	0.0956395880235745	0.0147128773650198	PTPRO	29446	biofsci
rs73066681	12	15699113	A	G	9.1685e-43	0.0856636639200786	0.205930905925002	0.0150232285920118	PTPRO	28284	biofsci
rs76233597	12	15699498	A	C	5.0394e-36	0.0269103721647214	-0.329797669596174	0.0263185435796164	PTPRO	27566	biofsci
