## Supplementary material for "Multi-level Regulatory Roles of Lactate Metabolism Gene Network in Oral Cancer: Machine Learning Insights": PTPRS.csv

SNP	CHR	BP	effect_allele	other_allele	P	EAF	BETA	SE	gene	samplesize	source
rs10403662	19	5181808	T	G	3.2893e-11	0.193085777658801	0.0672463086840352	0.010137991087732	PTPRS	31224	biofsci
rs138421372	19	5126516	A	G	1.3685e-11	0.0301416078483597	0.168309085710652	0.0248930066275201	PTPRS	27602	biofsci
rs60951857	19	5018039	C	T	2.5768e-08	0.735863656953042	0.0502646445571691	0.00902725248418115	PTPRS	31567	biofsci
rs7260484	19	5202825	A	C	3.6881e-28	0.0994902775155748	0.146321748303407	0.0132978668687321	PTPRS	31560	biofsci
