## Supplementary material for "Multi-level Regulatory Roles of Lactate Metabolism Gene Network in Oral Cancer: Machine Learning Insights": PTPRU.csv

SNP	CHR	BP	effect_allele	other_allele	P	EAF	BETA	SE	gene	samplesize	source
rs11804788	1	29595369	C	A	4.7852e-31	0.0167855525362319	0.428620504134033	0.0369908609615812	PTPRU	22141	biofsci
