## Supplementary material for "Multi-level Regulatory Roles of Lactate Metabolism Gene Network in Oral Cancer: Machine Learning Insights": PTPRVP.csv

SNP	CHR	BP	effect_allele	other_allele	P	EAF	BETA	SE	gene	samplesize	source
rs10920352	1	202148042	C	T	5.5146e-66	0.544141332796457	0.328405393985933	0.0191405204682434	PTPRVP	5502	biofsci
rs139232278	1	202200518	A	G	2.3804e-08	0.0191016624040921	0.451761232715826	0.0809332364814536	PTPRVP	4074	biofsci
rs150119086	1	202156019	T	C	1.5687e-11	0.0201282242433279	-0.51528378501868	0.0764368571371516	PTPRVP	4339	biofsci
rs150207067	1	202177299	T	C	9.0127e-13	0.0170486447858711	-0.605579286401527	0.0847604185540865	PTPRVP	4153	biofsci
rs3010094	1	202169163	C	T	5.4111e-38	0.175572075734696	-0.333272288142238	0.025863531029679	PTPRVP	5164	biofsci
rs35587010	1	202131289	A	G	6.2102e-10	0.161288876938245	-0.160436978564347	0.0259401087429622	PTPRVP	5493	biofsci
rs4259724	1	202130006	A	C	1.1364e-08	0.0605590062111801	0.242999446506224	0.0425642750930502	PTPRVP	4851	biofsci
rs4359077	1	202129112	A	G	1.8854e-10	0.0937217705510388	-0.221914178793821	0.034835203251573	PTPRVP	4851	biofsci
rs4631763	1	202129277	A	G	4.576e-64	0.0601367918441089	-0.721647893803625	0.0427038383447221	PTPRVP	4851	biofsci
rs72746685	1	202161919	A	G	7.6871e-11	0.0473127951427929	0.32899793031736	0.0505621703936436	PTPRVP	4339	biofsci
