## Supplementary material for "Multi-level Regulatory Roles of Lactate Metabolism Gene Network in Oral Cancer: Machine Learning Insights": PTRF.csv

SNP	CHR	BP	effect_allele	other_allele	P	EAF	BETA	SE	gene	samplesize	source
rs111266820	17	40579943	C	T	1.4027e-10	0.0719263723199279	0.102288119502799	0.0159431589985347	PTRF	29468	biofsci
rs36109880	17	40919117	G	A	6.773e-11	0.0292833984537368	-0.160345169115597	0.0245717128104077	PTRF	29133	biofsci
rs56364076	17	40565035	C	T	1.5604e-20	0.661129825376544	0.0789406363215919	0.00849829220815932	PTRF	30902	biofsci
rs72823023	17	40513917	A	G	7.0061e-23	0.0552519379844961	-0.173452337134823	0.0176136659830642	PTRF	30875	biofsci
rs9766	17	40852841	G	A	6.3145e-17	0.468431733623962	-0.0665459827567204	0.00796090281928921	PTRF	31684	biofsci
