## Supplementary material for "Multi-level Regulatory Roles of Lactate Metabolism Gene Network in Oral Cancer: Machine Learning Insights": PTRH2.csv

SNP	CHR	BP	effect_allele	other_allele	P	EAF	BETA	SE	gene	samplesize	source
rs112911537	17	57917342	T	C	2.8708e-10	0.015807357068991	-0.434482797641327	0.0689053679551704	PTRH2	6769	biofsci
rs35411539	17	57782157	C	T	1.1444e-32	0.093436249716917	-0.163311423539296	0.0137206512475674	PTRH2	31355	biofsci
rs8070132	17	57790206	T	C	2.6526e-12	0.148883794347565	0.0855279729801066	0.0122268406427509	PTRH2	26394	biofsci
