## Supplementary material for "Multi-level Regulatory Roles of Lactate Metabolism Gene Network in Oral Cancer: Machine Learning Insights": PTTG1.csv

SNP	CHR	BP	effect_allele	other_allele	P	EAF	BETA	SE	gene	samplesize	source
rs10463079	5	159785853	T	C	4.4002e-09	0.220544391528246	-0.0848117463559422	0.0144525239602512	PTTG1	13925	biofsci
rs2431700	5	159889151	T	C	9.2703e-12	0.20818075427536	-0.0994325132494909	0.0145855355937175	PTTG1	14258	biofsci
rs3811999	5	159846872	T	C	1.0688e-29	0.609737306926228	0.137372356411718	0.0121375116108604	PTTG1	14263	biofsci
