## Supplementary material for "Multi-level Regulatory Roles of Lactate Metabolism Gene Network in Oral Cancer: Machine Learning Insights": PTTG1IP.csv

SNP	CHR	BP	effect_allele	other_allele	P	EAF	BETA	SE	gene	samplesize	source
rs11701897	21	46176453	T	C	1.0786e-11	0.119567036768398	-0.0976579276252716	0.0143709701457246	PTTG1IP	22998	biofsci
rs117115743	21	46288837	C	A	4.8876e-24	0.0141316138363264	0.411534138026124	0.0406967957542497	PTTG1IP	21669	biofsci
rs118037524	21	46281012	T	C	7.7529e-180	0.0523021308980213	0.51465441275592	0.0179979931091663	PTTG1IP	31141	biofsci
rs118181594	21	46334165	G	A	1.8767e-08	0.0174101164108375	-0.250025357902105	0.0444663437970593	PTTG1IP	14782	biofsci
rs13050333	21	46287705	G	A	1.3091e-287	0.0767597429441167	-0.542662058010633	0.0149731270007128	PTTG1IP	31470	biofsci
rs143828694	21	46273947	A	G	5.648e-51	0.022754520931162	0.451474672323972	0.0300630375242364	PTTG1IP	24879	biofsci
rs144005642	21	46305490	A	G	4.5804e-13	0.0207151950005786	-0.306786904020674	0.0423908615357911	PTTG1IP	13716	biofsci
rs144513382	21	46272286	A	G	5.7258e-10	0.0206040793775036	0.189229707896077	0.0305317544767622	PTTG1IP	26580	biofsci
rs170964	21	46196798	C	T	3.2889e-32	0.0193642956333899	0.387171272143871	0.032770855486383	PTTG1IP	24518	biofsci
rs1883072	21	46362692	A	G	1.1806e-10	0.1374173090591	-0.0869514628516964	0.0134980072109808	PTTG1IP	23152	biofsci
rs2013275	21	46334472	T	C	6.2872e-18	0.420150524638796	0.0813827757273585	0.00943316863066758	PTTG1IP	23064	biofsci
rs235260	21	46261390	A	G	1.6769846438804e-308	0.17504134095009	0.428667260799438	0.0104895564000342	PTTG1IP	31469	biofsci
rs235321	21	46277357	A	G	7.1147e-76	0.0600372805882048	-0.352891295111127	0.019144539419038	PTTG1IP	24174	biofsci
rs235326	21	46311813	A	G	1.6769846438804e-308	0.334698786124995	-0.345395323092238	0.00844695934918496	PTTG1IP	31470	biofsci
rs235357	21	46192515	G	A	5.1961e-23	0.0208864439375643	-0.296035362902768	0.0299703736639232	PTTG1IP	27220	biofsci
rs2838670	21	46176907	A	G	3.3484e-19	0.0615891015639865	0.149288127292188	0.0166677601451638	PTTG1IP	31140	biofsci
rs2838728	21	46318940	G	A	2.0139e-20	0.174543211780125	-0.0983050574341449	0.0106142629172222	PTTG1IP	30803	biofsci
rs28696190	21	46176956	T	C	1.181e-09	0.0165186611190461	0.233074767339578	0.03831575987828	PTTG1IP	20964	biofsci
rs34580582	21	46330183	C	T	1.478e-49	0.0397485714285714	0.327589961985847	0.0221352047019053	PTTG1IP	26736	biofsci
rs3788136	21	46186698	A	G	1.6769846438804e-308	0.573362791751643	0.304238055338721	0.00807603732612865	PTTG1IP	31339	biofsci
rs412626	21	46546040	A	G	3.4839e-09	0.179116026270099	0.0615173772376666	0.0104141418357005	PTTG1IP	31355	biofsci
rs55865320	21	46321659	A	C	3.4626e-97	0.826551488974767	0.238408854727166	0.0113957809800374	PTTG1IP	26856	biofsci
rs584779	21	46173340	A	G	1.5354e-09	0.0707380200205534	0.0944205367087389	0.0156304689294032	PTTG1IP	31134	biofsci
rs59498405	21	46325056	T	C	2.5063e-37	0.0512682137075013	-0.233224800624891	0.0182680703563063	PTTG1IP	30803	biofsci
rs62214498	21	46375844	T	C	1.3791e-24	0.107349403756589	0.149673823939043	0.0146234391061282	PTTG1IP	24400	biofsci
rs658637	21	46178297	A	T	6.9633e-75	0.373650066039935	-0.152978824718687	0.00835529814075364	PTTG1IP	30603	biofsci
rs690640	21	46171582	A	T	5.1546e-11	0.395593758469818	0.0542065897889102	0.00825489443378769	PTTG1IP	30688	biofsci
rs72613649	21	46237560	A	G	1.403e-11	0.112720593804438	-0.0854468613826173	0.0126447445627255	PTTG1IP	31267	biofsci
rs7277951	21	46454844	T	C	2.0149e-10	0.14893328687033	0.0721097172126213	0.0113376493211882	PTTG1IP	30688	biofsci
rs74778563	21	46207886	A	G	4.8502e-74	0.0531218723535299	-0.326812658727166	0.0179535828166018	PTTG1IP	30839	biofsci
rs74897487	21	46446202	C	T	6.329e-13	0.0248038534114609	-0.206839850692759	0.0287553142167854	PTTG1IP	24999	biofsci
rs75384114	21	46261546	C	T	4.4332e-98	0.0787142978218493	0.327157633049494	0.0155650745788033	PTTG1IP	28459	biofsci
rs78358444	21	46336611	T	C	2.0874e-24	0.032122905027933	-0.303827589871437	0.0298019195746341	PTTG1IP	18107	biofsci
rs78365502	21	46325126	T	G	5.4097e-11	0.048546511627907	-0.151310932869554	0.0230688559207139	PTTG1IP	20341	biofsci
rs78441829	21	46303576	T	C	3.4621e-80	0.0291360219833508	0.463338334466736	0.024433938609956	PTTG1IP	29607	biofsci
rs78679639	21	46328856	T	C	7.4355e-11	0.0144709074464878	0.286353954300509	0.0439759743074681	PTTG1IP	18129	biofsci
rs873556	21	46339586	T	C	1.0708e-10	0.206163990825688	0.0755721255917493	0.011704450507496	PTTG1IP	22301	biofsci
