## Supplementary material for "Multi-level Regulatory Roles of Lactate Metabolism Gene Network in Oral Cancer: Machine Learning Insights": PTX3.csv

SNP	CHR	BP	effect_allele	other_allele	P	EAF	BETA	SE	gene	samplesize	source
rs1350148	3	157192294	G	A	3.9184e-09	0.249961767854412	-0.0545921446822461	0.00927270861199275	PTX3	31017	biofsci
