## Supplementary material for "Multi-level Regulatory Roles of Lactate Metabolism Gene Network in Oral Cancer: Machine Learning Insights": PTX4.csv

SNP	CHR	BP	effect_allele	other_allele	P	EAF	BETA	SE	gene	samplesize	source
rs7498397	16	1540012	T	G	4.491e-12	0.211994680851064	-0.0881164180042518	0.0127322984675324	PTX4	18463	biofsci
