## Supplementary material for "Multi-level Regulatory Roles of Lactate Metabolism Gene Network in Oral Cancer: Machine Learning Insights": PUF60.csv

SNP	CHR	BP	effect_allele	other_allele	P	EAF	BETA	SE	gene	samplesize	source
rs76153953	8	145041152	G	A	8.4814e-09	0.0323600137409825	0.164240596356479	0.0285209245921715	PUF60	19630	biofsci
