## Supplementary material for "Multi-level Regulatory Roles of Lactate Metabolism Gene Network in Oral Cancer: Machine Learning Insights": PUM1.csv

SNP	CHR	BP	effect_allele	other_allele	P	EAF	BETA	SE	gene	samplesize	source
rs112310832	1	31697899	A	G	3.8155e-09	0.0329789733348996	0.156932402852279	0.0266343753249739	PUM1	22101	biofsci
rs186844372	1	31586342	A	C	2.0116e-08	0.015926071569013	0.314410173809202	0.0560336072800702	PUM1	10161	biofsci
rs59286692	1	31633491	C	T	7.4509e-69	0.110414676094019	0.223863112801749	0.0127650430400377	PUM1	31240	biofsci
rs6672383	1	31424889	G	A	3.2331e-12	0.517024315081363	-0.0553850679528101	0.00794962938894935	PUM1	31684	biofsci
rs72657300	1	31476947	T	C	1.6275e-09	0.0292621505917905	0.16025939212577	0.0265717257139159	PUM1	24930	biofsci
