## Supplementary material for "Multi-level Regulatory Roles of Lactate Metabolism Gene Network in Oral Cancer: Machine Learning Insights": PUM2.csv

SNP	CHR	BP	effect_allele	other_allele	P	EAF	BETA	SE	gene	samplesize	source
rs10187080	2	20484709	A	G	1.0625e-27	0.365026043632521	-0.0904709135744982	0.00829452876280089	PUM2	31355	biofsci
rs3771254	2	20406245	T	C	8.4256e-11	0.0817354872801389	-0.0946370117405268	0.0145761346364364	PUM2	31355	biofsci
rs56330859	2	20622354	A	C	1.009e-10	0.142081724704713	-0.074347585456183	0.0114989460307138	PUM2	31022	biofsci
rs57141481	2	20535032	A	G	1.1801e-13	0.0843367848943447	0.116619231100759	0.0157189959699096	PUM2	26204	biofsci
rs60497682	2	20393672	G	A	1.9171e-11	0.0882690322333958	-0.0950021565057761	0.0141536540189172	PUM2	31014	biofsci
rs73214393	2	20476251	T	C	1.8521e-58	0.041486718899293	-0.324506019399684	0.0201311458969009	PUM2	31026	biofsci
