## Supplementary material for "Multi-level Regulatory Roles of Lactate Metabolism Gene Network in Oral Cancer: Machine Learning Insights": PURB.csv

SNP	CHR	BP	effect_allele	other_allele	P	EAF	BETA	SE	gene	samplesize	source
rs7799097	7	44954816	C	T	2.2539e-12	0.562443438914027	0.0562756191377318	0.00801898303424604	PURB	31595	biofsci
