## Supplementary material for "Multi-level Regulatory Roles of Lactate Metabolism Gene Network in Oral Cancer: Machine Learning Insights": PUS1.csv

SNP	CHR	BP	effect_allele	other_allele	P	EAF	BETA	SE	gene	samplesize	source
rs147277180	12	132580008	A	G	3.2316e-08	0.0340527219774475	0.158615424205243	0.0286910180531877	PUS1	18466	biofsci
rs4964931	12	132330602	G	T	1.3469e-08	0.282215668675471	-0.0528836606885865	0.00931083148853595	PUS1	28472	biofsci
rs7312854	12	132353460	C	T	1.0893e-08	0.251122034622783	0.0609393967986876	0.0106604500732432	PUS1	23395	biofsci
