## Supplementary material for "Multi-level Regulatory Roles of Lactate Metabolism Gene Network in Oral Cancer: Machine Learning Insights": PUS3.csv

SNP	CHR	BP	effect_allele	other_allele	P	EAF	BETA	SE	gene	samplesize	source
rs10893454	11	125841053	A	C	9.8603e-40	0.337133029357651	-0.113848467403013	0.00863063765260273	PUS3	30037	biofsci
rs113574105	11	125643146	T	C	1.2253e-11	0.0246613479597773	-0.181129344949219	0.0267266743812573	PUS3	29101	biofsci
rs113670125	11	125709566	T	C	2.5498e-63	0.0782828282828283	-0.256208530484052	0.0152529591353403	PUS3	29785	biofsci
rs117240673	11	125803724	C	T	2.6224e-10	0.020083746898263	-0.280934328335062	0.044454447802877	PUS3	12856	biofsci
rs118013632	11	125890903	T	C	2.2156e-10	0.138017212221429	0.073131238492277	0.0115245344867039	PUS3	31644	biofsci
rs139767374	11	125855911	T	C	3.0133e-13	0.0219148667424529	0.207633010296127	0.0284666653362573	PUS3	28786	biofsci
rs142022403	11	125945244	C	T	1.1141e-10	0.0159096285781878	-0.246087526541309	0.0381495560942097	PUS3	21943	biofsci
rs1863589	11	125283448	A	G	1.1274e-10	0.488478241602411	-0.0549085657124408	0.00851467205986335	PUS3	27601	biofsci
rs2105598	11	125366807	T	C	8.3357e-10	0.0196752486834406	0.195553778384921	0.0318569322122539	PUS3	25543	biofsci
rs2849217	11	125398847	A	G	1.1085e-29	0.107452703993885	-0.146261590992658	0.0129265732485468	PUS3	31200	biofsci
rs34368048	11	125661054	C	T	6.7148e-39	0.121569589671964	0.158987062130025	0.0121866520105799	PUS3	31526	biofsci
rs471980	11	125766207	C	T	6.1615e-89	0.132981322109061	0.234068237320695	0.0117065726406477	PUS3	31644	biofsci
rs476876	11	125812316	T	C	2.5931e-11	0.307812854014047	-0.057536905875519	0.00862893952751525	PUS3	31517	biofsci
rs485878	11	125777056	A	G	3.7055e-303	0.564696155436131	-0.298378601648086	0.00801743868659577	PUS3	31644	biofsci
rs500450	11	125518345	C	T	1.0329e-40	0.119628383544885	0.164831298623848	0.0123373026723637	PUS3	31191	biofsci
rs528638	11	125877075	G	T	3.0054e-26	0.468356571084971	0.0844341167466621	0.00796600876913213	PUS3	31644	biofsci
rs56819906	11	125795702	A	G	7.4061e-29	0.151508887970236	-0.123580718326374	0.0110865548561819	PUS3	31644	biofsci
rs59508497	11	125793889	G	A	4.2366e-16	0.28581337279201	-0.0779417803238005	0.00958516636829619	PUS3	26661	biofsci
rs605289	11	125399682	C	T	5.0629e-28	0.0930210613723862	0.15046424660947	0.0137101011061323	PUS3	31529	biofsci
rs608251	11	125979757	A	C	4.476e-11	0.252953320334901	0.0606713089080836	0.00921020568176877	PUS3	31192	biofsci
rs61918837	11	125784997	T	C	1.1575e-22	0.0572586193716077	-0.168816090423202	0.0172310548343611	PUS3	31197	biofsci
rs672654	11	125341669	C	T	3.9045e-10	0.0164429935920687	0.236875933226973	0.037852908886026	PUS3	21577	biofsci
rs73021229	11	125917060	C	T	2.6683e-09	0.165099860308831	-0.0638355867213599	0.0107272277208711	PUS3	31522	biofsci
rs74710970	11	125442944	C	T	3.9875e-14	0.0501677648866071	-0.141952039915689	0.0187734966098011	PUS3	29772	biofsci
rs7940584	11	125527789	T	A	1.3191e-15	0.162344280860702	0.0863198263868661	0.0107995629104413	PUS3	31525	biofsci
rs79640204	11	125980925	A	G	3.0464e-10	0.867883769833684	-0.0744481409839038	0.0118241095538497	PUS3	31190	biofsci
