## Supplementary material for "Multi-level Regulatory Roles of Lactate Metabolism Gene Network in Oral Cancer: Machine Learning Insights": PUS7.csv

SNP	CHR	BP	effect_allele	other_allele	P	EAF	BETA	SE	gene	samplesize	source
rs10755868	7	105572183	A	G	2.141e-08	0.291301732887268	0.0489691936038698	0.00874387429538422	PUS7	31678	biofsci
rs112113523	7	105151501	T	C	5.83e-13	0.0149892933618844	-0.354984807640955	0.04927401796718	PUS7	13948	biofsci
rs117189085	7	104817142	G	A	3.885e-08	0.0347353497164461	-0.131028674858774	0.0238416017429263	PUS7	26235	biofsci
rs11764361	7	105043229	G	A	1.2492e-18	0.339110279419895	-0.0778294402575735	0.00883401514807535	PUS7	28588	biofsci
rs11768801	7	105200904	A	G	5.2061e-187	0.0325367647058824	0.709598373658294	0.0243293095362573	PUS7	26835	biofsci
rs117719336	7	105491404	T	C	1.9164e-16	0.0279206754368741	0.202066354483305	0.0245604699577388	PUS7	30540	biofsci
rs117854110	7	105243449	T	C	2.9607e-79	0.0685439860292513	0.315355010783982	0.0167299750544562	PUS7	27980	biofsci
rs117933980	7	105258149	A	G	3.7376e-161	0.033370626133251	0.604925264607469	0.0223624820101168	PUS7	30996	biofsci
rs118061830	7	105406048	A	G	4.211e-13	0.0127067849436586	0.310226401110853	0.0427981128922624	PUS7	21759	biofsci
rs12536717	7	105386465	G	T	4.6144e-15	0.263546426009138	-0.0708074346856663	0.00903501782386963	PUS7	31558	biofsci
rs12705315	7	105225087	A	G	1.0441e-08	0.0501176131726753	0.115241476372631	0.0201351428124247	PUS7	25906	biofsci
rs12705317	7	105242661	C	T	1.793e-26	0.148508871272178	-0.119165696290926	0.0111922098101779	PUS7	31565	biofsci
rs139443868	7	105226112	T	C	1.4737e-29	0.0263022764877047	-0.331809692923789	0.0293902188633801	PUS7	22602	biofsci
rs147861958	7	105115844	A	G	4.2989e-13	0.0496932515337423	-0.155443876419951	0.021453258680314	PUS7	23005	biofsci
rs149061624	7	104612451	T	C	2.6004e-14	0.0149588308833039	0.263881517487891	0.0346442145082502	PUS7	28272	biofsci
rs1630670	7	105224132	G	A	7.3617e-163	0.264981308764113	-0.245282018433667	0.00901931290939823	PUS7	31558	biofsci
rs1721480	7	105268601	T	C	9.1483e-28	0.275855506071333	0.0975903501980986	0.00893594511524467	PUS7	31346	biofsci
rs1790060	7	105319649	T	C	3.8725e-28	0.160772670900823	-0.118949982498807	0.010814814570572	PUS7	31684	biofsci
rs2193197	7	104278552	C	G	8.032e-11	0.578934450989277	-0.0524011126709935	0.00806183366990162	PUS7	31559	biofsci
rs2392746	7	105261997	C	T	5.4162e-19	0.323726822720027	-0.079130495572228	0.00888767162794303	PUS7	28913	biofsci
rs2470934	7	104544948	G	A	2.8567e-12	0.0601131541725601	-0.11756660496118	0.016832501247216	PUS7	31234	biofsci
rs2697018	7	105147744	T	C	6.9273e-15	0.0688144948404128	-0.125402831611809	0.016106815265398	PUS7	30077	biofsci
rs2727764	7	105575428	A	C	3.5037e-08	0.449294113170212	0.0442694056510233	0.00802810976026391	PUS7	31354	biofsci
rs35961194	7	105192057	C	T	3.8797e-29	0.0187101693992048	-0.381952194193527	0.0340897864385572	PUS7	23434	biofsci
rs36066619	7	105087973	C	T	4.379e-50	0.618921284393633	-0.141770866305369	0.00952709977322246	PUS7	23356	biofsci
rs3815553	7	104535572	T	C	1.6059e-14	0.472246232477733	-0.0611024232206906	0.00795728801644665	PUS7	31684	biofsci
rs4493843	7	105094283	T	C	7.6958e-38	0.0168305766651766	0.426668072799051	0.0331810178865097	PUS7	27445	biofsci
rs4730092	7	105151603	T	C	1.6769846438804e-308	0.580832878705219	0.366882299648569	0.00870990968341235	PUS7	27071	biofsci
rs497105	7	105367513	A	C	7.7872e-09	0.769965049419369	0.0544940622920722	0.00943914333334584	PUS7	31684	biofsci
rs57201349	7	105262484	T	C	2.1449e-18	0.136358447488584	-0.10181156634521	0.0116365385053902	PUS7	31355	biofsci
rs583381	7	105314806	G	A	9.3224e-10	0.721860730593607	0.0545474973651371	0.00891197042252308	PUS7	31355	biofsci
rs590141	7	105299372	T	C	8.4453e-23	0.737021038316935	-0.0910274161209109	0.00926120075704412	PUS7	30077	biofsci
rs62485076	7	104416764	G	C	2.8122e-09	0.260362400906002	-0.0538909859083212	0.00906950284556062	PUS7	31565	biofsci
rs62485111	7	104135423	G	T	2.2532e-11	0.118133423943821	0.0824815141431854	0.012331471607814	PUS7	31562	biofsci
rs62486661	7	105115089	A	G	8.6454e-10	0.0823959812165556	0.1031217387566	0.0168150633092438	PUS7	23389	biofsci
rs62487036	7	105292106	C	T	3.3167e-10	0.0712465660707887	-0.0993971508091918	0.015820014453158	PUS7	30192	biofsci
rs643569	7	105297697	T	C	5.0779e-09	0.0164766376033982	-0.19598422111407	0.0335325293628426	PUS7	27440	biofsci
rs660677	7	105289508	C	A	6.1219e-19	0.0460935387942687	-0.181536760014052	0.0204210220833158	PUS7	27269	biofsci
rs6949597	7	105249120	A	C	4.9215e-74	0.343380059378406	0.152284689422213	0.00836604951035908	PUS7	31684	biofsci
rs6961986	7	105298963	T	C	1.0503e-57	0.153061625530577	0.18000799410005	0.0112419276614113	PUS7	30519	biofsci
rs6971932	7	104408689	C	T	2.4503e-13	0.0649923896499239	0.118605465970514	0.0161991704072161	PUS7	31355	biofsci
rs73188401	7	105101577	G	A	4.1076e-20	0.0370878435676161	-0.216836635203597	0.0236074332564258	PUS7	25122	biofsci
rs73193850	7	105516016	A	C	4.6484e-13	0.0294197642792384	0.183795686130304	0.025402986251977	PUS7	27135	biofsci
rs73411071	7	105361524	T	C	2.1909e-27	0.0797184170471842	0.159838455781612	0.0147432048869264	PUS7	31355	biofsci
rs74736004	7	104983411	A	C	1.5413e-55	0.0937749401436552	0.234469069633555	0.0149354772105865	PUS7	26376	biofsci
rs75527567	7	105220078	A	G	5.3434e-21	0.0787566742944317	-0.145759818925237	0.0155030651909421	PUS7	28673	biofsci
rs76353799	7	104456846	G	A	2.044e-10	0.017969332339474	-0.219110042959901	0.0344626437911734	PUS7	23857	biofsci
rs77972725	7	105146812	G	A	1.6202e-160	0.0712138508371385	-0.41918001706364	0.0155271410867902	PUS7	31355	biofsci
rs78347628	7	105182444	A	G	2.7754e-143	0.0262590083286584	0.670569613817285	0.0263105703687525	PUS7	28248	biofsci
rs79313277	7	104433681	A	G	2.2864e-14	0.0243952439524395	0.708447358706315	0.0928088870891496	PUS7	2439	biofsci
rs79654593	7	104908816	A	T	3.0782e-20	0.0536790325886452	0.16843590640388	0.0182756723236708	PUS7	29470	biofsci
rs818467	7	105120430	G	A	5.5972e-147	0.294596432285417	-0.230914414879024	0.00894406973843516	PUS7	30077	biofsci
