## Supplementary material for "Multi-level Regulatory Roles of Lactate Metabolism Gene Network in Oral Cancer: Machine Learning Insights": PUS7L.csv

SNP	CHR	BP	effect_allele	other_allele	P	EAF	BETA	SE	gene	samplesize	source
rs11182223	12	44105290	C	T	9.4397e-55	0.528655717990154	0.124773469176982	0.00800676800314321	PUS7L	31300	biofsci
rs11182283	12	44215341	T	C	3.4159e-36	0.0965879066958557	0.170282511653539	0.0135552584085096	PUS7L	31185	biofsci
rs11182421	12	44516991	T	G	1.7973e-31	0.0173799756070518	0.415378299480775	0.0355909398144766	PUS7L	23113	biofsci
rs113071307	12	43356911	C	A	5.6433e-09	0.0191385143665101	0.190665356313525	0.0327204537958033	PUS7L	24878	biofsci
rs116298016	12	44566827	T	C	2.3222e-14	0.0172136329674119	0.279145879629054	0.0365781143456796	PUS7L	22090	biofsci
rs419321	12	43993980	C	T	4.902e-15	0.13862029428626	-0.0912080025401012	0.0116494242905077	PUS7L	30856	biofsci
rs6582493	12	44382784	A	G	2.3009e-09	0.0354881062712388	0.129764936912782	0.0217176175984974	PUS7L	30971	biofsci
rs73085546	12	43882426	A	G	1.7793e-08	0.0251554301336038	0.152662418300522	0.027104328226071	PUS7L	27754	biofsci
rs74085315	12	44123962	G	A	7.4319e-168	0.0662216022319649	0.45502526639137	0.0164775868878779	PUS7L	29781	biofsci
rs7953229	12	44239350	T	A	5.6454e-19	0.0929480901077375	0.123886592881905	0.0139215625394043	PUS7L	30600	biofsci
