## Supplementary material for "Multi-level Regulatory Roles of Lactate Metabolism Gene Network in Oral Cancer: Machine Learning Insights": PUS10.csv

SNP	CHR	BP	effect_allele	other_allele	P	EAF	BETA	SE	gene	samplesize	source
rs114097584	2	61650721	A	G	2.5016e-14	0.0238451002365832	0.402206871407174	0.0527698961423233	PUS10	7714	biofsci
rs116581568	2	61706480	T	G	6.558e-10	0.0186632500533846	0.276632210914967	0.0447871338462855	PUS10	13610	biofsci
rs116819470	2	61061496	T	G	2.6823e-08	0.0341883866710657	-0.181192046911907	0.0325832233832486	PUS10	14263	biofsci
rs13004371	2	61839925	C	T	3.8823e-12	0.181830289193303	-0.10655297070235	0.0153505785230937	PUS10	14263	biofsci
rs13005116	2	61241567	C	G	1.6272e-187	0.189231524118668	0.441475361838407	0.0151159132314732	PUS10	14263	biofsci
rs13398770	2	61479417	T	C	4.5613e-12	0.588259611409673	-0.0832329438624172	0.0120304898261787	PUS10	14263	biofsci
rs17539345	2	61250101	C	A	5.1778e-38	0.235052050058251	-0.179973084311816	0.0139630919150774	PUS10	14263	biofsci
rs191290298	2	61097579	A	G	1.9475e-08	0.0542900821708389	-0.146759459289055	0.0261300559581688	PUS10	14263	biofsci
rs2420518	2	61054980	A	C	8.4355e-53	0.492678544119896	-0.183302339606211	0.0119857153808971	PUS10	13925	biofsci
rs34527563	2	61307586	A	G	1.3946e-30	0.0164858692549243	0.56779207344221	0.0493929809699715	PUS10	12640	biofsci
rs356999	2	60811584	A	G	1.017e-17	0.375305347814649	0.104819122431361	0.0122279397617108	PUS10	14263	biofsci
rs4672406	2	61031544	T	C	1.9529e-10	0.257244969310854	-0.087519629876358	0.0137505703048577	PUS10	13840	biofsci
rs4672447	2	61889879	C	T	2.7883e-09	0.161659545761187	-0.11230605336503	0.0188956092142727	PUS10	10333	biofsci
rs74936631	2	61821777	G	A	1.8464e-28	0.0342778568973138	0.416590690997022	0.037647365800049	PUS10	10657	biofsci
rs75697094	2	61889295	C	A	1.4048e-08	0.260197869101979	-0.0765525604120715	0.0134949072596949	PUS10	14263	biofsci
rs77234474	2	61695900	C	A	2.2378e-11	0.021619286625252	0.273160790926412	0.0408336508799349	PUS10	14177	biofsci
rs778157	2	61554289	C	G	2.4507e-24	0.376608915562601	0.124394135792988	0.0122199433959082	PUS10	14262	biofsci
rs78555932	2	61044137	T	C	7.2111e-11	0.0281276032733866	0.274158597755436	0.0420727403212615	PUS10	10333	biofsci
rs842775	2	60853939	C	G	1.0753e-08	0.336957342393356	0.0716427075337158	0.0125280151669492	PUS10	14259	biofsci
rs934795	2	60921168	T	C	7.8865e-14	0.0800832602979842	-0.181555398228453	0.0242977741502995	PUS10	11496	biofsci
