## Supplementary material for "Multi-level Regulatory Roles of Lactate Metabolism Gene Network in Oral Cancer: Machine Learning Insights": PUSL1.csv

SNP	CHR	BP	effect_allele	other_allele	P	EAF	BETA	SE	gene	samplesize	source
rs10399878	1	1239953	A	G	2.1427e-26	0.0589465164901868	0.262117640949614	0.0246559722462246	PUSL1	14827	biofsci
rs12134035	1	1155238	A	G	8.4114e-09	0.134260219962648	-0.0993541360526628	0.0172495808973685	PUSL1	14457	biofsci
rs1570866	1	1225612	A	G	5.8783e-11	0.0975461776998787	0.181171110956816	0.0276728086509364	PUSL1	7417	biofsci
rs2765020	1	1297850	A	T	5.7788e-12	0.125134632331342	0.145601390614527	0.0211470096169359	PUSL1	10213	biofsci
rs3889966	1	1279428	A	G	1.0458e-52	0.154284263222811	-0.254770562245145	0.0166740117310871	PUSL1	13783	biofsci
rs9439465	1	1474871	C	G	6.701e-14	0.325062354863679	-0.0741822359736258	0.00989967651181384	PUSL1	23254	biofsci
