## Supplementary material for "Multi-level Regulatory Roles of Lactate Metabolism Gene Network in Oral Cancer: Machine Learning Insights": PVALB.csv

SNP	CHR	BP	effect_allele	other_allele	P	EAF	BETA	SE	gene	samplesize	source
rs11705001	22	37121684	G	A	2.0522e-17	0.706563998037217	0.110411945249134	0.0130035620781229	PVALB	14262	biofsci
rs140529	22	37333058	T	G	4.4249e-19	0.0807620336823665	0.202389807342308	0.022674188588652	PVALB	13100	biofsci
rs2413433	22	37305680	G	A	1.6768e-25	0.598027221287659	0.127560663172132	0.0122216150893557	PVALB	13925	biofsci
rs4820254	22	37206341	G	T	3.9022e-17	0.438744108137587	0.100415136422063	0.0119314563239143	PVALB	14263	biofsci
rs4821544	22	37258503	C	T	1.6769846438804e-308	0.281972265023112	-0.659075412446155	0.0131584809073353	PVALB	14263	biofsci
rs5995365	22	37320355	A	G	8.0213e-11	0.0204787926099401	0.313645460641703	0.0482516631244736	PVALB	10706	biofsci
rs730483	22	37247878	A	C	5.4939e-63	0.10779947470595	-0.323673189518976	0.0193218114889221	PVALB	13925	biofsci
rs737738	22	37307054	A	G	2.0163e-08	0.0412581020442081	-0.167022758269602	0.0297696744086271	PVALB	14263	biofsci
rs746713	22	37259359	C	T	4.2464e-29	0.249128501021757	-0.163737679069566	0.0146241362464334	PVALB	12498	biofsci
rs7511216	22	37204065	A	G	1.3628e-08	0.084167063681118	-0.157846484108025	0.0278001521879613	PVALB	8393	biofsci
rs760519	22	37263706	C	T	6.4521e-165	0.17490322823105	0.426565322941251	0.0155857678949922	PVALB	14263	biofsci
rs78361618	22	37214180	C	T	9.5266e-36	0.0831096625766871	-0.268488101048762	0.0215126077519941	PVALB	14178	biofsci
rs79037759	22	37315967	A	G	3.5436e-09	0.0263180639585134	0.225020754350789	0.0381106893758534	PVALB	13434	biofsci
