## Supplementary material for "Multi-level Regulatory Roles of Lactate Metabolism Gene Network in Oral Cancer: Machine Learning Insights": PVR.csv

SNP	CHR	BP	effect_allele	other_allele	P	EAF	BETA	SE	gene	samplesize	source
rs10409076	19	45057224	T	G	5.1648e-28	0.17131421699425	0.115689721161621	0.0105432220435455	PVR	31684	biofsci
rs10425256	19	45107156	G	A	3.1729e-30	0.405583873957368	-0.0934829369618173	0.00818317345907818	PVR	30971	biofsci
rs2965159	19	45196062	G	A	3.2024e-13	0.59944003908452	-0.059062490949827	0.00810696611714209	PVR	31684	biofsci
rs4516335	19	45217655	C	T	3.9009e-16	0.0933206470028544	-0.111776263778311	0.0137293664208012	PVR	31350	biofsci
rs62118205	19	45068587	A	G	3.2787e-09	0.129381300286692	-0.0762883772532557	0.0128935196817969	PVR	26701	biofsci
rs62119261	19	45122043	C	A	2.3037e-09	0.0299252972638465	-0.148989298019306	0.0249366994191016	PVR	27698	biofsci
rs73048353	19	45163718	C	T	4.3352e-12	0.0505755724556373	0.130927460739085	0.0189040356833169	PVR	29138	biofsci
rs79572806	19	45122146	T	C	2.6725e-50	0.0743970105310837	-0.226184363570435	0.0151660104714685	PVR	31568	biofsci
rs8104660	19	45191509	T	C	3.6791e-08	0.040487842177703	-0.11176585777832	0.0203003955569456	PVR	31231	biofsci
rs846866	19	45134110	A	C	5.4279e-18	0.827627438640654	0.0951752895514653	0.0110105610309423	PVR	28910	biofsci
