## Supplementary material for "Multi-level Regulatory Roles of Lactate Metabolism Gene Network in Oral Cancer: Machine Learning Insights": PVRIG.csv

SNP	CHR	BP	effect_allele	other_allele	P	EAF	BETA	SE	gene	samplesize	source
rs111255152	7	99644907	T	C	7.0973e-17	0.231311298169743	-0.119706211551798	0.0143441471908497	PVRIG	13667	biofsci
rs113202779	7	99973347	G	T	6.6913e-13	0.0221724979658259	-0.431300187026343	0.0600236847855184	PVRIG	6401	biofsci
rs117232798	7	100050243	T	C	1.7965e-10	0.0174447040921689	0.358448811309609	0.0562025794646445	PVRIG	9235	biofsci
rs11773597	7	99382451	G	C	8.4796e-15				PVRIG	5075	biofsci
rs144305120	7	99745585	G	T	2.1616e-10	0.0773509174311927	-0.143322814846617	0.0225726548723685	PVRIG	13750	biofsci
rs1727122	7	99803738	C	T	1.6769846438804e-308	0.280505546462993	0.61995552365872	0.0160761421663046	PVRIG	9586	biofsci
rs17342647	7	99459256	T	C	1.6399e-30	0.108888033859177	0.222225215790358	0.0193552367995504	PVRIG	13755	biofsci
rs180735198	7	99907719	A	G	1.8955e-15	0.027027027027027	0.447651896917253	0.0563218752805391	PVRIG	5994	biofsci
rs2060452	7	99475473	T	C	8.8085e-22	0.38816112348522	-0.118665146331603	0.0123739711917333	PVRIG	13750	biofsci
rs2107922	7	98974939	C	T	6.0453e-15	0.854765855457227	-0.159246486091111	0.020408628342169	PVRIG	9670	biofsci
rs221783	7	100292914	T	C	5.1291e-16	0.113507270524084	0.154601277475567	0.0190663341977119	PVRIG	13669	biofsci
rs2247607	7	99574738	T	A	5.354e-23	0.323558291476264	-0.127328050732654	0.0128943715487715	PVRIG	13740	biofsci
rs4236541	7	98830439	G	T	1.9812e-11	0.738923011550199	-0.0932225827366869	0.0138986749864606	PVRIG	13417	biofsci
rs62471957	7	99440105	G	A	3.0267e-27	0.0438685208596713	0.322273064205219	0.0298072553580054	PVRIG	13417	biofsci
rs62482167	7	99795215	G	C	8.5035e-21	0.80966126319009	-0.145444598702817	0.0155504163007791	PVRIG	13417	biofsci
rs62482204	7	99996510	A	G	3.2671e-11	0.0132450331125828	0.439947815518266	0.0663161266062112	PVRIG	8699	biofsci
rs76353294	7	100092225	A	G	5.38e-10	0.0210227784280184	0.269161232498963	0.0433599511081518	PVRIG	12922	biofsci
rs7786877	7	100214015	G	A	2.3222e-14	0.254511120436425	-0.105675541147356	0.0138474645736505	PVRIG	13743	biofsci
rs7794532	7	100446235	A	G	3.6212e-16	0.555862095209102	-0.098902430792484	0.0121346720151752	PVRIG	13754	biofsci
rs7798226	7	99987236	G	T	1.6364e-33	0.390702853691681	-0.149085753814606	0.0123580064336248	PVRIG	13753	biofsci
rs78690606	7	100090269	A	C	7.5457e-10	0.0383408377677719	0.30517539863401	0.0495873452113174	PVRIG	5515	biofsci
rs9692044	7	99869678	C	G	1.7679e-124	0.200037787539559	-0.448141478388575	0.0188850180526159	PVRIG	8761	biofsci
