## Supplementary material for "Multi-level Regulatory Roles of Lactate Metabolism Gene Network in Oral Cancer: Machine Learning Insights": PVRL1.csv

SNP	CHR	BP	effect_allele	other_allele	P	EAF	BETA	SE	gene	samplesize	source
rs10892441	11	119586418	T	C	1.1505e-09	0.664453036161019	0.0554144134463274	0.00910358191032303	PVRL1	27060	biofsci
rs11217374	11	119520730	G	A	1.0848e-09	0.404196793461176	-0.0565126964856242	0.00926999925948923	PVRL1	24161	biofsci
