## Supplementary material for "Multi-level Regulatory Roles of Lactate Metabolism Gene Network in Oral Cancer: Machine Learning Insights": PVRL2.csv

SNP	CHR	BP	effect_allele	other_allele	P	EAF	BETA	SE	gene	samplesize	source
rs10405071	19	45235892	A	G	1.246e-13	0.0504166472696802	-0.149098984998685	0.020116976765973	PVRL2	25807	biofsci
rs10416371	19	45660136	C	A	1.9347e-09	0.434061909718207	-0.0492283852713675	0.00820049395668363	PVRL2	30267	biofsci
rs111371860	19	45345787	A	T	8.7735e-40				PVRL2	5075	biofsci
rs112871012	19	45431897	A	G	6.8811e-09	0.0816902938460703	-0.0991978145577126	0.0171213736334897	PVRL2	22737	biofsci
rs113743631	19	45384700	A	G	2.186e-08	0.0200508494163874	-0.247810951932234	0.044278839283178	PVRL2	12979	biofsci
rs11666285	19	45502217	A	G	6.7115e-15	0.123995944786711	0.096538872765834	0.0123928256801543	PVRL2	29972	biofsci
rs117142879	19	45305584	T	C	2.2547e-14	0.0153328347045625	0.343535077704543	0.0449935925325523	PVRL2	16359	biofsci
rs117264457	19	45404432	A	G	3.8169e-15	0.0226449275362319	-0.325712259180189	0.0414360556675303	PVRL2	13158	biofsci
rs118004808	19	45439498	T	C	1.2701e-40	0.0157894736842105	0.820747950752305	0.0615027426771505	PVRL2	8506	biofsci
rs118170342	19	45401868	C	T	2.5078e-67	0.0276869017327033	0.517652349811271	0.0298592758480002	PVRL2	20832	biofsci
rs138235833	19	45415285	G	T	1.3238e-240	0.0456127213461369	0.68284489302206	0.0206144966119356	PVRL2	27028	biofsci
rs139750800	19	45527712	A	G	1.382e-08	0.0186609506997857	0.267882022851634	0.0471972273250703	PVRL2	12257	biofsci
rs140824606	19	45311084	A	G	1.9707e-55	0.0183234584156243	0.616360024612532	0.03930040390814	PVRL2	17997	biofsci
rs141864196	19	45405499	A	G	4.539e-18	0.0251886958048095	-0.267162836579524	0.0308349014438009	PVRL2	21417	biofsci
rs143431312	19	45365410	T	C	1.336e-31	0.0142468592151276	0.496369137557902	0.0424384960549497	PVRL2	19768	biofsci
rs143674704	19	45458466	G	A	4.177e-08	0.0166524338172502	0.230984080140342	0.0421250123356997	PVRL2	17207	biofsci
rs144099906	19	45243898	C	T	2.5348e-09	0.0188379102478232	0.20783269973712	0.0348747692279626	PVRL2	22242	biofsci
rs146275714	19	45365447	A	G	8.6552e-15	0.0341561423650976	-0.183894161368844	0.0237050326607255	PVRL2	26972	biofsci
rs151210036	19	45216417	T	A	9.9958e-09	0.0154696906061879	0.204611139596475	0.0357025195596711	PVRL2	25755	biofsci
rs187183066	19	45375585	G	A	4.7936e-08	0.0131733021077283	1.0932538659283	0.200266324588442	PVRL2	959	biofsci
rs192245632	19	45238655	A	G	1.2288e-17				PVRL2	5075	biofsci
rs203713	19	45168497	A	G	4.261e-13	0.197376827389229	0.0732015482994883	0.01010080560493	PVRL2	30935	biofsci
rs28399635	19	45323243	G	A	2.4188e-45	0.159932919542002	0.156706218117113	0.0110889071538738	PVRL2	30265	biofsci
rs28399663	19	45323801	T	C	5.8588e-14	0.0395067414789381	0.162344275274097	0.0216130515315516	PVRL2	28208	biofsci
rs28615360	19	45344722	A	G	1.1214e-144	0.0163303239511418	1.31220722972881	0.0512338788982087	PVRL2	11858	biofsci
rs2927438	19	45242107	A	G	3.007e-27	0.205914423221537	0.107522733552881	0.00994429905691383	PVRL2	30922	biofsci
rs2927468	19	45357939	A	G	1.6769846438804e-308	0.516171878641003	-0.357972516835171	0.0088120216239777	PVRL2	25783	biofsci
rs2965142	19	45278041	A	G	2.4549e-34	0.0667347513734329	-0.254375166077596	0.0208180019705047	PVRL2	18524	biofsci
rs35371096	19	45309431	T	C	1.8187e-18	0.399246031746032	-0.0973060283740292	0.0110978590755052	PVRL2	16926	biofsci
rs365653	19	45361646	G	A	1.6769846438804e-308	0.10982183820156	0.721711288337476	0.0129533007936169	PVRL2	30482	biofsci
rs3669	19	45323073	C	T	7.3008e-41	0.857074656724561	-0.166696195196345	0.012453118221139	PVRL2	26320	biofsci
rs395908	19	45373565	A	G	2.2736e-71	0.142602127099853	-0.205384389406823	0.011497561447595	PVRL2	30935	biofsci
rs405697	19	45404691	A	G	2.5489e-148	0.756611298253765	-0.246122426298366	0.00948927691043902	PVRL2	30153	biofsci
rs41290100	19	45370941	T	C	4.5298e-14	0.0161818926669398	-0.328860041444288	0.0435876420109595	PVRL2	16531	biofsci
rs440277	19	45361224	A	G	1.6769846438804e-308	0.335638317862377	-0.323329976974873	0.00851376946162242	PVRL2	30935	biofsci
rs62118499	19	45708511	T	C	4.5677e-12	0.0818300086730269	0.107847112630395	0.0155884471308965	PVRL2	27386	biofsci
rs7254133	19	45438554	T	C	1.4348e-61	0.245253526496378	0.206046344530176	0.0124448920696863	PVRL2	17441	biofsci
rs72654437	19	45416099	A	G	1.4438e-25	0.0335325574079899	-0.28868688146274	0.0276221026535207	PVRL2	20221	biofsci
rs73048230	19	45240436	T	G	9.7627e-09	0.0168533656272076	0.26404603241401	0.0460419593042616	PVRL2	14235	biofsci
rs73048234	19	45244731	A	G	4.9806e-15	0.0474311102708323	-0.163114234526094	0.0208391443442943	PVRL2	25483	biofsci
rs73936968	19	45395816	A	G	3.5969e-11	0.0173686172195304	-0.269002505488982	0.0406366611008024	PVRL2	17741	biofsci
rs75627662	19	45413576	T	C	3.9964e-45	0.18904296431007	-0.156914414998353	0.0111315240060124	PVRL2	26321	biofsci
rs75974038	19	45200210	T	C	1.7272e-11	0.0406885126671785	-0.141207141451003	0.0209898536508908	PVRL2	29075	biofsci
rs769446	19	45408628	C	T	2.0185e-12	0.066016713091922	-0.134188929681253	0.0190796277148416	PVRL2	22276	biofsci
rs77213073	19	45235030	T	C	2.538e-127	0.0181891878198308	0.818787806587725	0.0341106156327815	PVRL2	24063	biofsci
rs77653204	19	45614835	G	A	3.9148e-34	0.0408395242154833	0.255743410157384	0.0209945827374016	PVRL2	28959	biofsci
rs9973305	19	45215884	T	C	1.4096e-32	0.109525957670764	0.153025708766022	0.0128749912722243	PVRL2	30927	biofsci
