## Supplementary material for "Multi-level Regulatory Roles of Lactate Metabolism Gene Network in Oral Cancer: Machine Learning Insights": PVRL3.csv

SNP	CHR	BP	effect_allele	other_allele	P	EAF	BETA	SE	gene	samplesize	source
rs1387227	3	111076272	C	A	4.2623e-24	0.382302008773955	-0.0838870748209267	0.00828489771373952	PVRL3	30847	biofsci
rs145918413	3	111468198	A	C	3.4093e-08	0.015409934171155	0.215719800162671	0.039086046667513	PVRL3	21571	biofsci
rs1948623	3	111252351	C	G	1.7902e-13	0.133058773719256	-0.0872934063328903	0.0118548796540898	PVRL3	30842	biofsci
rs34636484	3	111356092	G	A	2.5416e-08	0.0363590876871117	-0.123900123867306	0.0222429894022415	PVRL3	28844	biofsci
rs6773238	3	111253819	A	C	3.1454e-11	0.275978052538615	0.0592068491302931	0.00891709702701825	PVRL3	31470	biofsci
rs7374213	3	110929537	A	G	1.1304e-15	0.174477948368987	-0.0886165394188349	0.0110608908744505	PVRL3	28374	biofsci
rs75733215	3	110537575	C	T	2.5754e-09	0.0294609187521426	0.14834045981153	0.0249031275389948	PVRL3	28197	biofsci
