## Supplementary material for "Multi-level Regulatory Roles of Lactate Metabolism Gene Network in Oral Cancer: Machine Learning Insights": PVT1.csv

SNP	CHR	BP	effect_allele	other_allele	P	EAF	BETA	SE	gene	samplesize	source
rs10086993	8	129012472	C	A	7.1026e-51	0.175216094817499	-0.18236917713822	0.0121562432684904	PVT1	23413	biofsci
rs10111989	8	128901992	T	C	2.2271e-10	0.31410425044158	-0.0631673015543677	0.00995591620634037	PVT1	23414	biofsci
rs10956389	8	128785704	C	T	1.2772e-11	0.790130706573215	-0.0770009681889442	0.0113721707560101	PVT1	23315	biofsci
rs111254649	8	128910585	G	A	1.1852e-11	0.0253661513425549	0.207727145715713	0.0306282837008218	PVT1	21559	biofsci
rs113625741	8	129058441	C	A	1.1155e-21	0.0235413056036973	0.311452653167093	0.0325593164292308	PVT1	20518	biofsci
rs11786536	8	129000416	A	G	1.5741e-25	0.172450532724505	-0.128653097689943	0.0123194355785105	PVT1	23085	biofsci
rs118096695	8	129014845	T	C	1.0292e-23	0.0251513168656961	0.31010152688788	0.030889682925379	PVT1	21372	biofsci
rs12542175	8	128913694	A	G	3.7837e-22	0.283541972106312	-0.0992303731434338	0.0102545674810043	PVT1	23406	biofsci
rs12543190	8	128777482	G	T	4.7596e-24	0.144777706870879	0.133800575064091	0.0132283285776237	PVT1	23077	biofsci
rs13257657	8	128986335	C	T	5.2115e-10	0.889136343046958	-0.0914450824058119	0.0147192934368561	PVT1	23412	biofsci
rs13272369	8	128838615	T	C	3.9407e-15	0.396545866364666	0.0742268698174359	0.0094474684117498	PVT1	23410	biofsci
rs17776826	8	128991700	G	A	1.7583e-11	0.216419330289193	-0.0759992933382041	0.0113013462613318	PVT1	23085	biofsci
rs2303490	8	129009010	T	C	2.0972e-231	0.280491487675059	0.33412107440258	0.0102872005986145	PVT1	23411	biofsci
rs2542415	8	129109601	A	C	2.1985e-26	0.264524897127109	0.111363839865181	0.0104779496316644	PVT1	23409	biofsci
rs62512809	8	128977851	G	T	6.8092e-11	0.0224393386300193	0.456494463539386	0.0699608373240438	PVT1	4657	biofsci
rs74559819	8	129040330	A	G	1.7199e-19	0.037127935286264	0.225709485126109	0.0249955133030021	PVT1	22386	biofsci
rs75963460	8	129110137	T	C	8.3357e-10	0.0331781140861467	0.167350977436913	0.0272625197421052	PVT1	20972	biofsci
rs77602520	8	128811678	A	G	8.8767e-10	0.0344052170002249	-0.16057141700909	0.0262020523170083	PVT1	21922	biofsci
rs7841033	8	128935759	G	C	1.1568e-20	0.156524857498773	-0.118547141752152	0.0127188315936905	PVT1	23411	biofsci
rs7846157	8	129268232	A	G	6.9223e-09	0.746120114394662	0.0620166133987584	0.0107058095219511	PVT1	23030	biofsci
