## Supplementary material for "Multi-level Regulatory Roles of Lactate Metabolism Gene Network in Oral Cancer: Machine Learning Insights": PWP1.csv

SNP	CHR	BP	effect_allele	other_allele	P	EAF	BETA	SE	gene	samplesize	source
rs10861875	12	108522187	C	A	1.5936e-09	0.215744375660577	0.058387283929737	0.00967541907164303	PWP1	31567	biofsci
rs11113281	12	107754473	G	C	3.7843e-14	0.742321717228676	-0.068750750502795	0.00908416142580733	PWP1	31676	biofsci
rs11113370	12	107918321	A	G	4.167e-15	0.26179604261796	-0.0713032627258967	0.00908368104437127	PWP1	31355	biofsci
rs11113426	12	108056596	A	G	1.6769846438804e-308	0.311360817768424	0.348120768667691	0.00857900963245514	PWP1	31684	biofsci
rs113379227	12	108184773	C	T	4.6043e-11	0.0260134504016439	0.179695335001287	0.0272956321299785	PWP1	26487	biofsci
rs117165280	12	108160519	A	G	1.5839e-11	0.0161241345803474	-0.257804634433107	0.0382510808084969	PWP1	21541	biofsci
rs117869864	12	108031038	T	G	8.7285e-13	0.0257181028724115	-0.210398568457924	0.0294300776962029	PWP1	23039	biofsci
rs12308208	12	108183815	A	G	4.0643e-51	0.45692344612431	-0.123094129897803	0.00818493991647128	PWP1	30077	biofsci
rs12809635	12	108658773	A	G	4.9695e-08	0.263668630116297	-0.0492526135510808	0.0090335302356995	PWP1	31559	biofsci
rs12823397	12	107694176	G	A	4.6291e-11	0.153869684918935	-0.0729976670668135	0.0110898254537575	PWP1	31227	biofsci
rs141998389	12	107963977	C	T	6.2597e-11	0.0172691687773429	0.538445979474898	0.082363933593615	PWP1	4343	biofsci
rs1426454	12	107712028	T	C	1.139e-09	0.712505655255618	0.0535144702584818	0.00878900115925663	PWP1	31599	biofsci
rs142823124	12	108089021	T	C	2.9874e-27	0.0364004480055139	-0.24272624187278	0.0224478393282819	PWP1	28289	biofsci
rs148772605	12	107864662	A	G	3.617e-08	0.0161159042812958	-0.201769743038934	0.0366281347418461	PWP1	23504	biofsci
rs149508608	12	107922059	C	T	2.927e-11	0.0134503403592225	0.369696074939132	0.055590886868131	PWP1	12193	biofsci
rs2374709	12	108046173	G	A	2.491e-31	0.529520087188545	-0.0926647171552838	0.00795890346522634	PWP1	31684	biofsci
rs35189640	12	107976608	T	C	9.6799e-10	0.0244095472153955	-0.16429611213137	0.0268694783193292	PWP1	29082	biofsci
rs3741786	12	108096890	C	T	1.2865e-106	0.0536680697534576	-0.3866058094386	0.0176275566384399	PWP1	31683	biofsci
rs57908573	12	108166019	A	G	7.7011e-139	0.0491180890611406	0.470994130134401	0.0187777236065799	PWP1	30361	biofsci
rs61938569	12	108137424	C	T	1.73e-69	0.0278888484995355	0.438091043322782	0.0248631417144501	PWP1	29834	biofsci
rs7314144	12	107883085	G	C	8.3506e-24	0.226366656599215	0.0956749935309968	0.00951090944192025	PWP1	31563	biofsci
rs73193733	12	108293827	C	T	1.0429e-25	0.14181639740299	-0.119582453138031	0.0114081445820563	PWP1	31567	biofsci
rs73403406	12	107989106	A	C	2.7606e-12	0.101929102646382	-0.0919415965957913	0.0131548097916487	PWP1	31564	biofsci
rs74417657	12	108054517	A	C	5.5294e-21	0.0205773141189992	-0.281285768101497	0.0299287937544818	PWP1	27697	biofsci
rs75742101	12	108553314	T	G	3.0584e-13	0.0744130746584132	-0.110574786007961	0.0151642647916784	PWP1	31569	biofsci
rs76708593	12	108147245	C	T	3.4387e-187	0.0767602924201616	0.439760790557293	0.0150703651602026	PWP1	31065	biofsci
rs77110644	12	108153878	C	T	2.4044e-10	0.0168638185550885	-0.243144464922159	0.0383944645215638	PWP1	20458	biofsci
rs77124288	12	108342121	C	T	3.4503e-09	0.0251749243570348	0.16468543872974	0.0278716872966541	PWP1	26227	biofsci
rs77481251	12	108153992	C	T	1.6116e-59	0.0350892699310589	0.375645698365285	0.0230882420630169	PWP1	27703	biofsci
rs77565652	12	107657547	A	G	4.2102e-08	0.0255967336683417	0.140433328113528	0.0256176377010759	PWP1	30547	biofsci
rs78271580	12	108144023	G	A	2.63e-12	0.0155509658607703	-0.272437506271534	0.0389418962652279	PWP1	21537	biofsci
rs79528879	12	108140612	T	C	3.957e-14	0.0253117256028006	-0.19494382203977	0.0257783772185407	PWP1	30498	biofsci
rs80226971	12	107688816	G	C	3.2243e-08	0.0755917103922087	0.0832439757987819	0.0150558827633897	PWP1	31566	biofsci
rs9302	12	108106915	T	C	1.6872573938804e-308	0.367347323922398	-0.310634169991779	0.00825531167925767	PWP1	31569	biofsci
