## Supplementary material for "Multi-level Regulatory Roles of Lactate Metabolism Gene Network in Oral Cancer: Machine Learning Insights": PWP2.csv

SNP	CHR	BP	effect_allele	other_allele	P	EAF	BETA	SE	gene	samplesize	source
rs143667910	21	45533173	T	C	6.6236e-09	0.0946051433279847	0.0835493992615678	0.014404323786971	PWP2	28134	biofsci
rs34696467	21	45404577	G	C	6.577e-11				PWP2	5075	biofsci
rs73227001	21	45476237	C	G	5.2985e-10				PWP2	5075	biofsci
rs9975329	21	45418604	A	T	5.1125e-19				PWP2	5075	biofsci
