## Supplementary material for "Multi-level Regulatory Roles of Lactate Metabolism Gene Network in Oral Cancer: Machine Learning Insights": PWWP2A.csv

SNP	CHR	BP	effect_allele	other_allele	P	EAF	BETA	SE	gene	samplesize	source
rs11739589	5	159404440	T	G	1.2332e-12	0.27021222302556	0.0744282336819854	0.0104801928640606	PWWP2A	23085	biofsci
rs4540217	5	159494252	T	C	5.3268e-41	0.659457326468488	0.123657970162737	0.00922173774835093	PWWP2A	26181	biofsci
