## Supplementary material for "Multi-level Regulatory Roles of Lactate Metabolism Gene Network in Oral Cancer: Machine Learning Insights": PWWP2B.csv

SNP	CHR	BP	effect_allele	other_allele	P	EAF	BETA	SE	gene	samplesize	source
rs116862405	10	134130831	A	G	5.1784e-10	0.0650373704773229	-0.10531206453237	0.0169491847510816	PWWP2B	28623	biofsci
rs117148158	10	134178628	A	G	1.3757e-14	0.0180219022160904	-0.316921491825435	0.0411661200511047	PWWP2B	16672	biofsci
rs144977297	10	133981731	A	C	4.254e-09	0.0167986888828189	-0.29025983131496	0.0494160222198508	PWWP2B	12397	biofsci
rs1552681	10	134010224	C	G	1.4583e-08	0.0851027323810749	0.0852264854830817	0.0150404103914377	PWWP2B	28388	biofsci
rs2474332	10	134160799	A	G	3.0094e-17	0.241790594096777	0.0785067153816275	0.00929480546293969	PWWP2B	31569	biofsci
rs35822932	10	134068499	A	G	4.7299e-11	0.0415561224489796	0.148400463958084	0.0225556615381703	PWWP2B	24675	biofsci
rs4880252	10	134217094	A	G	4.5228e-12	0.121018960641602	0.0919077948220064	0.013281665171752	PWWP2B	26646	biofsci
rs55722636	10	134303928	A	G	7.8486e-15	0.564733736705626	0.0622575803873836	0.00801245548800963	PWWP2B	31684	biofsci
rs61865613	10	134261679	G	A	3.8895e-10	0.0189029202841358	-0.243939952649807	0.0389786288049162	PWWP2B	17745	biofsci
rs67669707	10	134094206	A	C	1.0581e-26	0.431411530815109	0.0864141363640514	0.00807880561348224	PWWP2B	31231	biofsci
rs7476631	10	134179859	T	A	2.3661e-33	0.204312037456578	-0.118795662940473	0.00987199698680965	PWWP2B	31559	biofsci
rs75184896	10	134372681	A	G	5.4906e-10	0.104781464348381	-0.0824935829026991	0.0132961950425832	PWWP2B	30151	biofsci
