## Supplementary material for "Multi-level Regulatory Roles of Lactate Metabolism Gene Network in Oral Cancer: Machine Learning Insights": PXDC1.csv

SNP	CHR	BP	effect_allele	other_allele	P	EAF	BETA	SE	gene	samplesize	source
rs12192982	6	3739391	A	T	2.9035e-13	0.084872471416007	0.116584910454564	0.015972942560463	PXDC1	25232	biofsci
rs6914973	6	3749637	T	C	9.09e-33	0.451853543426962	0.106379710307638	0.0089229003537664	PXDC1	25355	biofsci
rs75405260	6	3710143	G	A	5.2705e-09	0.0162226991541472	0.367179888419122	0.0628904988385725	PXDC1	7921	biofsci
