## Supplementary material for "Multi-level Regulatory Roles of Lactate Metabolism Gene Network in Oral Cancer: Machine Learning Insights": PXDN.csv

SNP	CHR	BP	effect_allele	other_allele	P	EAF	BETA	SE	gene	samplesize	source
rs11127321	2	1752552	C	T	2.124e-64	0.503291299865176	0.168272855243878	0.00993094168799408	PXDN	20280	biofsci
rs111994394	2	1505094	A	C	1.6195e-08	0.0479838907715731	-0.152128068907759	0.0269339026429233	PXDN	15088	biofsci
rs112401666	2	1064303	T	C	3.4966e-09	0.0289763999441419	0.19580469190174	0.0331507139425617	PXDN	16170	biofsci
rs114053683	2	1886142	T	G	5.8193e-73	0.0714256435481226	-0.359647870028428	0.0199066719449832	PXDN	19024	biofsci
rs115009285	2	1819029	T	C	2.3317e-23	0.0209077676326585	-0.374169088415714	0.037575854706982	PXDN	17299	biofsci
rs115040386	2	2232669	A	G	6.452e-09	0.0239463601532567	0.222266052713053	0.0382900449133567	PXDN	14591	biofsci
rs115318817	2	1629565	A	G	9.2247e-09	0.0262907646696873	-0.221344830024133	0.0385336217443915	PXDN	13154	biofsci
rs116399830	2	1938079	C	T	1.9117e-48	0.0867935009026524	0.290960207825729	0.0198929468030691	PXDN	15941	biofsci
rs116518880	2	1775095	T	C	4.285e-09	0.0193850913661414	0.399685600200637	0.0680559178941642	PXDN	5679	biofsci
rs116566263	2	2031223	A	C	1.1822e-10	0.0132863340563991	0.426950425955463	0.0662791539431304	PXDN	8682	biofsci
rs11885419	2	1891930	G	A	2.1655e-127	0.132166987506134	0.346382607836479	0.0144262971548481	PXDN	20946	biofsci
rs11893101	2	1806778	A	G	1.6544e-17	0.0224125004932328	0.288416835560563	0.0338680392630917	PXDN	19895	biofsci
rs12613177	2	1994469	T	C	3.4601e-08	0.338543674350474	-0.0578806090052556	0.0104928409059236	PXDN	20280	biofsci
rs12714326	2	1781872	A	G	1.6769846438804e-308	0.32415338250456	0.439893969624707	0.0106084436947675	PXDN	20280	biofsci
rs13017016	2	1882654	C	T	4.7561e-15	0.0858130896981599	0.147192221433336	0.018790576313091	PXDN	18051	biofsci
rs13018045	2	1830355	C	T	2.0937e-259	0.228348554033486	0.403626700801539	0.0117314586563642	PXDN	20618	biofsci
rs13396471	2	1687653	G	T	7.5716e-22	0.0163578128574697	0.583935898276614	0.0607899288218174	PXDN	8409	biofsci
rs13426896	2	1554768	T	C	8.2938e-10	0.812901649817731	0.0769110889309119	0.0125276642175675	PXDN	20947	biofsci
rs141438258	2	1823449	A	G	1.3467e-10	0.0183404558404558	0.342170401399902	0.0532826312560188	PXDN	9782	biofsci
rs142693304	2	1558830	C	T	2.196e-09	0.0319422852701127	-0.190664491694989	0.0318698378121534	PXDN	15920	biofsci
rs143487320	2	1670962	A	G	6.6993e-22	0.0282117623644144	0.338023151162979	0.035144117523339	PXDN	14766	biofsci
rs150642532	2	1707102	A	G	1.2919e-13	0.0261346807213172	0.325659834428636	0.0439659022328085	PXDN	10163	biofsci
rs1529667	2	1926437	G	T	1.7962e-18	0.0221420672950345	0.353945192229689	0.0403609318923187	PXDN	14176	biofsci
rs1620250	2	2128585	T	C	4.4741e-25	0.180446465481604	0.131411372022315	0.0127046069088436	PXDN	20947	biofsci
rs185741433	2	1819686	T	C	2.7849e-09	0.0128504672897196	0.590612985201033	0.0993662278678679	PXDN	3992	biofsci
rs1895137	2	2224361	T	G	1.4025e-12	0.338493931136983	-0.0819397295406489	0.011567526334159	PXDN	16688	biofsci
rs189709023	2	1770190	T	C	5.2124e-17	0.017139282735613	0.464167900294437	0.0553767478280168	PXDN	9679	biofsci
rs193015196	2	1796479	C	T	1.5574e-20	0.0192832500901086	0.377911307845404	0.0406833070852293	PXDN	15974	biofsci
rs34515042	2	1782279	T	C	1.6769846438804e-308	0.0252167060677699	1.21434653985293	0.0314104421517755	PXDN	20617	biofsci
rs4553849	2	1855567	A	C	8.607e-69	0.914063101192766	-0.307991315267098	0.0175704873247664	PXDN	20618	biofsci
rs56160329	2	1790815	T	C	1.9137e-62	0.0376956984344125	0.427842601295098	0.0256538810550201	PXDN	20944	biofsci
rs58703931	2	2221542	T	C	9.7972e-19	0.131327746251268	-0.127832822403043	0.014464980922335	PXDN	20947	biofsci
rs61256182	2	1650950	A	G	1.1926e-18	0.704844878878028	-0.0944289268435828	0.0107120572242924	PXDN	20945	biofsci
rs6548054	2	1859870	C	A	5.0076e-37	0.251767447371539	0.147296720207762	0.0115862158095006	PXDN	19772	biofsci
rs66737610	2	2007675	C	T	3.1103e-15	0.318132203981837	-0.0896122965028252	0.0113631782737979	PXDN	17851	biofsci
rs71440697	2	1827537	T	G	5.9106e-28	0.0163624921334172	-0.519152866939982	0.0473658014634353	PXDN	13847	biofsci
rs71442317	2	2076221	G	C	7.5207e-31	0.0457134120704812	0.272297333321447	0.0235787930208035	PXDN	20616	biofsci
rs71442322	2	2192749	T	C	1.2378e-42	0.0225476104922745	0.500679097894308	0.0365838385694887	PXDN	16951	biofsci
rs72765602	2	1922628	T	C	8.7577e-18	0.0392593862506429	-0.2341055587341	0.0272561221471516	PXDN	17844	biofsci
rs73186622	2	1874695	T	C	4.449e-10	0.0218970130508382	-0.250220603690237	0.0401168139563973	PXDN	14506	biofsci
rs73913410	2	1800624	C	T	4.0596e-22	0.0390407032295051	0.245843613845647	0.0254243829988465	PXDN	20618	biofsci
rs73913815	2	1594058	C	T	7.0027e-11	0.0539531290239506	0.152750732634437	0.0234255114687743	PXDN	17851	biofsci
rs7421241	2	1783313	A	C	5.1857e-24	0.0764418493803622	-0.251324313896206	0.0248683297279102	PXDN	11452	biofsci
rs7560004	2	1678734	A	G	4.7804e-13	0.233470366563892	0.084199707254384	0.0116433026238155	PXDN	20609	biofsci
rs7573917	2	1803736	C	T	4.0779e-41	0.0678068486427304	-0.261008010884925	0.0194360017339155	PXDN	20940	biofsci
rs7580177	2	1693035	T	G	9.674e-34	0.287083317674471	0.130751904243724	0.0107994271426102	PXDN	20947	biofsci
rs77069274	2	2082169	C	T	1.9062e-14	0.0185548960157151	-0.296109050527621	0.0386731947872609	PXDN	18358	biofsci
rs77427271	2	1684975	T	C	1.4287e-10	0.0222721407063997	0.245950688441383	0.0383524908296376	PXDN	15610	biofsci
rs78976967	2	1813815	A	G	3.3775e-162	0.128361804643014	-0.43564616782861	0.0160522848067964	PXDN	17343	biofsci
rs79020661	2	1849662	T	C	4.6421e-41	0.0267880162945393	-0.484898923764063	0.0361339039281689	PXDN	14689	biofsci
rs79045587	2	1744682	G	T	4.337e-09	0.0309981648448097	0.171187298281032	0.0291581158714072	PXDN	19579	biofsci
rs80294075	2	2388034	G	A	3.1016e-08	0.0475326849489796	-0.131599759755601	0.0237733506314764	PXDN	19541	biofsci
rs9678011	2	1624834	A	C	2.8958e-09	0.615304646537697	-0.0888428520724435	0.0149635106988772	PXDN	9434	biofsci
