## Supplementary material for "Multi-level Regulatory Roles of Lactate Metabolism Gene Network in Oral Cancer: Machine Learning Insights": PXDNL.csv

SNP	CHR	BP	effect_allele	other_allele	P	EAF	BETA	SE	gene	samplesize	source
rs28705735	8	52382724	C	A	4.3113e-08	0.133776234334894	0.0652215728845203	0.0119069616044473	PXDNL	30434	biofsci
