## Supplementary material for "Multi-level Regulatory Roles of Lactate Metabolism Gene Network in Oral Cancer: Machine Learning Insights": PXK.csv

SNP	CHR	BP	effect_allele	other_allele	P	EAF	BETA	SE	gene	samplesize	source
rs11130623	3	58228171	T	G	4.5109e-21	0.267624168139264	0.092254999529545	0.00979352436619374	PXK	26597	biofsci
rs113943202	3	58338966	T	C	3.3679e-27	0.0628654970760234	-0.204853994074257	0.0189644504790091	PXK	23598	biofsci
rs11719330	3	58462163	A	G	9.8234e-68	0.114070874330054	-0.244628941607308	0.0140673000769014	PXK	25002	biofsci
rs12486363	3	58553209	A	G	3.13e-10	0.559397565504436	0.0575699802276236	0.0091491291443048	PXK	24235	biofsci
rs13097703	3	58267811	A	C	3.8908e-73	0.0508757931532353	0.358796127833318	0.0198350449352268	PXK	26319	biofsci
rs141106134	3	58335514	T	C	2.1769e-21	0.0212460063897764	0.339794391905987	0.0357817667834828	PXK	18780	biofsci
rs142813223	3	57409851	C	A	3.1914e-08	0.016868840030326	0.360243629421254	0.065136446212211	PXK	7106	biofsci
rs144007506	3	58477592	G	T	7.2015e-11	0.0657910271546635	0.142800814198182	0.0219140651583976	PXK	16940	biofsci
rs148376582	3	58359044	T	C	6.3754e-09	0.0216001334371178	0.210604752074062	0.0362686422942174	PXK	17986	biofsci
rs166541	3	57938822	G	A	2.107e-21	0.468243827276485	0.0825255287299541	0.0086871720927981	PXK	26609	biofsci
rs183612894	3	58218187	G	A	1.1404e-08	0.054614681693573	0.138652413561033	0.0242887647474877	PXK	16415	biofsci
rs188606667	3	58388997	T	G	6.1127e-15	0.0203856593530875	0.293558085610586	0.0376274511466201	PXK	17684	biofsci
rs2054734	3	58544808	C	T	3.9559e-17	0.649743318737732	-0.0766260315885542	0.00910675187047541	PXK	26492	biofsci
rs2577311	3	58017153	C	T	1.9356e-11	0.342940732351831	-0.0614195331090675	0.00915234146585615	PXK	26490	biofsci
rs2886267	3	58534600	T	C	2.9119e-10	0.0358644813897732	-0.150268344500693	0.0238396307490828	PXK	25443	biofsci
rs34116897	3	57797456	T	C	2.4522e-11	0.0415281701844773	0.152524556148034	0.0228456714269931	PXK	24068	biofsci
rs35580931	3	58295653	T	C	2.2701e-12	0.0183303169520627	0.251973716369111	0.0359090375330072	PXK	21549	biofsci
rs4681698	3	58630059	T	C	2.0753e-08	0.368296743717815	0.0511363967436312	0.00912205157936979	PXK	25827	biofsci
rs4681771	3	57972407	A	G	1.1347e-19	0.714137410343526	0.0872640689292295	0.00961555749443318	PXK	26490	biofsci
rs7355798	3	58131515	T	C	7.806e-31	0.257578045373901	0.11470041391745	0.00993472845613406	PXK	26491	biofsci
rs73835185	3	58329742	A	G	5.0584e-38	0.0249990087625392	0.367648902957471	0.0285193700320739	PXK	25221	biofsci
rs74562361	3	58098248	C	T	8.5872e-15	0.958611481975968	-0.172592193353949	0.0222455620743634	PXK	25466	biofsci
rs7624378	3	58335106	A	G	2.0236e-22	0.0789414515693857	-0.171286137890961	0.0175849430615431	PXK	22238	biofsci
rs7633553	3	58440236	T	C	2.8648e-245	0.29816979217558	0.316941236067891	0.00947595251182894	PXK	26609	biofsci
rs7648660	3	57399203	T	A	5.0124e-15	0.119800709594625	-0.177798234908974	0.0227171741125104	PXK	9188	biofsci
rs7651276	3	58506850	T	C	5.4215e-80	0.221941494611346	-0.20248603883351	0.010691372330062	PXK	25331	biofsci
rs77256534	3	58209096	T	C	1.2035e-32	0.0221571248820384	0.35842588731413	0.0301233663888298	PXK	25432	biofsci
rs77480019	3	58339505	A	G	1.1661e-41	0.0462272298994975	0.285309736478325	0.0210999819904395	PXK	25472	biofsci
rs839224	3	58078561	G	A	5.2217e-13	0.0593877468599814	-0.137259452172886	0.0190128478069738	PXK	24761	biofsci
