## Supplementary material for "Multi-level Regulatory Roles of Lactate Metabolism Gene Network in Oral Cancer: Machine Learning Insights": PXMP4.csv

SNP	CHR	BP	effect_allele	other_allele	P	EAF	BETA	SE	gene	samplesize	source
rs2747554	20	32299042	A	C	1.5327e-19	0.469615543613063	-0.0719742728687394	0.00795973069559066	PXMP4	31684	biofsci
