## Supplementary material for "Multi-level Regulatory Roles of Lactate Metabolism Gene Network in Oral Cancer: Machine Learning Insights": PXN.csv

SNP	CHR	BP	effect_allele	other_allele	P	EAF	BETA	SE	gene	samplesize	source
rs2238155	12	120667194	C	A	7.8486e-15	0.158239981956244	-0.126080908330352	0.0162268379683589	PXN	14256	biofsci
