## Supplementary material for "Multi-level Regulatory Roles of Lactate Metabolism Gene Network in Oral Cancer: Machine Learning Insights": PYCR2.csv

SNP	CHR	BP	effect_allele	other_allele	P	EAF	BETA	SE	gene	samplesize	source
rs12563243	1	226017594	A	G	2.2905e-22	0.307767287183212	0.0843233853038896	0.00866802204992646	PYCR2	31236	biofsci
rs12755830	1	226152984	A	G	7.9547e-52	0.261662861491629	0.137613114731278	0.00908517295380456	PYCR2	31355	biofsci
rs138569520	1	226193175	C	T	3.8889e-17	0.0168121096819554	-0.270628725962453	0.0321560729984736	PYCR2	29254	biofsci
rs140423726	1	226044391	A	G	2.17e-10	0.0176357259299511	-0.214345968075318	0.0337627143110792	PYCR2	25318	biofsci
rs184852	1	226036844	C	T	2.1663e-51	0.435085960989901	0.12213236547493	0.00809853359735095	PYCR2	31017	biofsci
rs1877726	1	226077231	G	A	3.3614e-16	0.320366820761454	0.0694691279284237	0.00851368652382118	PYCR2	31682	biofsci
rs4149223	1	226026241	C	G	2.147e-23	0.436696839893316	0.0822788139977171	0.00825586879498671	PYCR2	29821	biofsci
rs45616640	1	226033439	A	G	5.0708e-25	0.0498332791151594	0.194921764039584	0.0188663786249682	PYCR2	29667	biofsci
rs4653443	1	226506053	C	T	3.245e-11	0.733845602579926	0.061097565788637	0.00920809708654403	PYCR2	30192	biofsci
rs4653743	1	226653478	G	T	3.5874e-10	0.737870645270397	0.0566439922707869	0.00903268892852606	PYCR2	31684	biofsci
rs61850656	1	225892537	T	C	1.0114e-09	0.293862298052242	-0.0533607958523091	0.00873678627485578	PYCR2	31567	biofsci
rs72754911	1	225954645	C	T	7.7254e-18	0.112194007690258	0.108883742755869	0.0126554555314421	PYCR2	31342	biofsci
rs75170404	1	225979923	T	G	3.6865e-13	0.104461555882686	-0.094551056068912	0.0130119116588333	PYCR2	31568	biofsci
rs7538781	1	226229847	T	C	6.5594e-11	0.402729022760729	-0.0529918500214201	0.00811464076035466	PYCR2	31568	biofsci
rs7551972	1	226612397	A	T	8.7579e-14	0.186057177801559	0.0766784974455268	0.010280548285942	PYCR2	31239	biofsci
rs76889922	1	226104283	T	C	1.2641e-97	0.10736301369863	-0.270480679603456	0.0128993199166113	PYCR2	31355	biofsci
rs77157663	1	226111945	C	T	1.9722e-250	0.0522616276416085	0.653751713652116	0.0193417666760981	PYCR2	26984	biofsci
rs78092502	1	226449221	G	A	3.0886e-35	0.0193526011560694	0.389097891461993	0.0314125547128769	PYCR2	26700	biofsci
rs79007799	1	226461499	G	A	3.3634e-17	0.0475358334969566	-0.160362514190189	0.0190158440182364	PYCR2	30540	biofsci
rs79487654	1	226058071	G	A	2.1721e-22	0.125266362252664	-0.117418509292879	0.0120635867889492	PYCR2	31355	biofsci
