## Supplementary material for "Multi-level Regulatory Roles of Lactate Metabolism Gene Network in Oral Cancer: Machine Learning Insights": PYCRL.csv

SNP	CHR	BP	effect_allele	other_allele	P	EAF	BETA	SE	gene	samplesize	source
rs11136305	8	144689914	C	T	9.0305e-09	0.677037638776063	-0.0566511348673727	0.009855970853246	PYCRL	23540	biofsci
