## Supplementary material for "Multi-level Regulatory Roles of Lactate Metabolism Gene Network in Oral Cancer: Machine Learning Insights": PYGB.csv

SNP	CHR	BP	effect_allele	other_allele	P	EAF	BETA	SE	gene	samplesize	source
rs111399370	20	25203312	T	C	6.1087e-54	0.948050389922016	-0.284084166051203	0.0183712720956577	PYGB	30080	biofsci
rs111603421	20	25630332	C	T	1.068e-10	0.0191558441558442	-0.600182118801632	0.0929520542058313	PYGB	3080	biofsci
rs116208948	20	25551330	A	C	1.6769846438804e-308	0.741365011220607	0.442221481610035	0.0112789735053927	PYGB	20498	biofsci
rs11699463	20	24694175	C	T	9.7711e-15	0.0410052389018001	-0.158172570198806	0.0204304533969008	PYGB	30462	biofsci
rs117084872	20	25420076	G	A	1.4491e-92	0.0330865340120315	-0.567606736987446	0.02781431552837	PYGB	20202	biofsci
rs117264808	20	26231637	G	A	3.9676e-23	0.0150278662420382	-0.405565031599334	0.0409467254535053	PYGB	20147	biofsci
rs117356716	20	24834804	T	G	5.0184e-13	0.0152650947253646	0.253179755660254	0.0350431507668383	PYGB	27086	biofsci
rs118140942	20	25641200	T	C	4.1253e-08	0.0178571428571429	0.330198980626619	0.0601948738723214	PYGB	7868	biofsci
rs13042337	20	25274951	A	G	1.6769846438804e-308	0.303234806213241	-0.477992732337298	0.00865397396050791	PYGB	31599	biofsci
rs137881548	20	25325798	C	T	1.0561e-89	0.0272678580123679	-0.544813766774653	0.0271294575627255	PYGB	25612	biofsci
rs140276176	20	25430634	T	C	5.9662e-114	0.020656381810828	0.753923922195232	0.0332308064879441	PYGB	22382	biofsci
rs141425164	20	25475412	C	T	1.0131e-14	0.0192798602713959	-0.355630757977242	0.0459613779437089	PYGB	12518	biofsci
rs142954287	20	24770718	A	C	1.6643e-11	0.0149754444213876	-0.326003142597479	0.0484208627441411	PYGB	14457	biofsci
rs144064529	20	25264018	T	C	3.7169e-08	0.015406162464986	-0.836180158628094	0.151930548290803	PYGB	1428	biofsci
rs144132576	20	25945586	C	A	4.4983e-15	0.0158023397939584	0.345769746601621	0.0441021589502335	PYGB	16529	biofsci
rs145145660	20	24672290	T	G	5.5461e-13	0.0227154589874207	-0.34894446005631	0.0483892361959605	PYGB	9619	biofsci
rs146698286	20	24915261	C	T	9.3041e-42	0.024766775583653	-0.380600548766479	0.0281132912865527	PYGB	26192	biofsci
rs147123218	20	25626812	A	G	9.5777e-31	0.0228678745028723	-0.358165078397259	0.0310704904270014	PYGB	23179	biofsci
rs149458680	20	25310704	A	G	1.6769846438804e-308	0.0462285978713559	0.782715965913647	0.0206145514619426	PYGB	26685	biofsci
rs150041744	20	24812173	A	G	7.6051e-18	0.0160143412010756	-0.328230782801131	0.0381424202014004	PYGB	21810	biofsci
rs1540913	20	24346138	G	A	7.6415e-10	0.240268811114887	-0.0573131808517249	0.00931588388734515	PYGB	31562	biofsci
rs16986608	20	24413851	A	G	3.0664e-08	0.020762946126912	-0.187915615792981	0.0339357127520101	PYGB	21354	biofsci
rs183935305	20	25471105	G	A	1.6843e-12	0.0400685413830337	0.156698530070108	0.0222002904440253	PYGB	26376	biofsci
rs1884265	20	25096789	A	C	2.477e-80	0.195337282629467	-0.191529352093914	0.0100909017773026	PYGB	31240	biofsci
rs1887405	20	24306446	C	T	3.9591e-11	0.472039535495509	0.052563876124477	0.00795747186091756	PYGB	31684	biofsci
rs188768522	20	24958229	T	C	8.1626e-60	0.0242916022668727	0.47878816715697	0.0293526182077154	PYGB	24485	biofsci
rs190355333	20	25535296	C	A	1.1285e-21	0.0142327774970524	0.741023076053633	0.0774764050450764	PYGB	5937	biofsci
rs1980825	20	24487826	A	G	2.4456e-24	0.278560606060606	-0.0905042145355627	0.00889083103645196	PYGB	31475	biofsci
rs2144371	20	25020047	T	C	4.9664e-44	0.555066190164595	0.125388406355398	0.00900947061630752	PYGB	24942	biofsci
rs2268879	20	25177805	T	C	1.6769846438804e-308	0.402834855403349	-0.546171203114876	0.00814180794508948	PYGB	31355	biofsci
rs2424641	20	24717867	T	G	3.1893e-53	0.377104250018872	-0.126099711359958	0.00821138078883862	PYGB	31569	biofsci
rs35199759	20	24602771	A	G	2.4332e-31	0.883757772585053	0.14753205630396	0.0126690244226293	PYGB	30324	biofsci
rs35464704	20	25566774	G	T	7.3795e-189	0.0289314250592677	0.740932551343777	0.0252777927968373	PYGB	27853	biofsci
rs36090194	20	24942420	T	C	1.8087e-22	0.113505933117584	-0.129335521028796	0.0132625971378701	PYGB	28250	biofsci
rs41282322	20	25124028	T	C	2.0326e-36	0.0503359504756153	0.2294148855354	0.0182030520693639	PYGB	31567	biofsci
rs41282326	20	25207395	C	T	3.7132e-52	0.0170225285810356	0.488939769555984	0.0321736518339914	PYGB	28867	biofsci
rs4358194	20	25282753	T	C	9.1492e-52	0.0222147732813262	-0.495506112004724	0.0327336820482064	PYGB	21483	biofsci
rs45545632	20	25284124	A	C	1.0527e-132	0.0413550161656131	-0.542010687689632	0.0221105213692601	PYGB	25798	biofsci
rs45573938	20	24992233	G	T	3.3875e-26	0.0276517229342243	0.288039502414374	0.0272040783912481	PYGB	25128	biofsci
rs4813604	20	26117740	C	T	1.0606e-292	0.405772980170241	0.325890847004319	0.00891279077475137	PYGB	26104	biofsci
rs56065636	20	24453924	T	C	8.0408e-09	0.0699410609037328	0.0955982619059241	0.0165744758670419	PYGB	27980	biofsci
rs60192769	20	24540797	T	C	7.8506e-14	0.0240493578443717	-0.202880564780867	0.0271495663924508	PYGB	28901	biofsci
rs6049702	20	24431421	C	A	1.1678e-15	0.439869968807546	-0.0640872494435198	0.00800310315486399	PYGB	31684	biofsci
rs6049739	20	24478253	C	T	2.1404e-25	0.0588133764832794	0.186217970896507	0.017881331166064	PYGB	28250	biofsci
rs6050266	20	25018873	T	C	9.4479e-14	0.0357389105952655	0.160672232649072	0.0215710858090987	PYGB	31181	biofsci
rs6076223	20	24333428	C	T	5.2049e-10	0.0929302079794663	-0.0851600786816233	0.0137076391014428	PYGB	31568	biofsci
rs6076238	20	24541795	C	G	4.5919e-11	0.475389725587891	-0.0524656450215859	0.00796926331306842	PYGB	31568	biofsci
rs6083529	20	24456642	G	A	5.2223e-12	0.294316454683625	-0.0617249158804956	0.00894654760345189	PYGB	30077	biofsci
rs6083625	20	24790699	T	G	4.5947e-48	0.320525464515366	0.126536027881671	0.00868678322738274	PYGB	30424	biofsci
rs6084065	20	26089552	A	G	2.2677e-115	0.0862078542465145	-0.378622234858367	0.0165839809229003	PYGB	23078	biofsci
rs6132784	20	24987787	G	A	6.6983e-157	0.160021045510917	0.289162520192179	0.0108353325661251	PYGB	31684	biofsci
rs6138478	20	25018626	A	G	3.4491e-11	0.324763023236306	-0.0588367154124645	0.00887967331911628	PYGB	28917	biofsci
rs6138608	20	25567320	G	C	1.6769846438804e-308	0.140268893400237	-0.437223841879562	0.0115311072867128	PYGB	31182	biofsci
rs62216907	20	24747023	T	G	7.3605e-25	0.0243561278863233	0.284304893771127	0.0276134086161605	PYGB	27595	biofsci
rs62217199	20	25061530	A	G	6.1518e-189	0.1990261946101	-0.292227909369808	0.00996759338592282	PYGB	31569	biofsci
rs73101179	20	24348200	T	C	6.8159e-09	0.0194467508630861	0.177485854303908	0.0306247699601256	PYGB	27958	biofsci
rs73107474	20	25379460	G	C	1.6769846438804e-308	0.11489393825017	0.473128753203918	0.0124798215107268	PYGB	31569	biofsci
rs73597866	20	25709666	A	C	1.3806e-136	0.819305711086226	0.27617403400474	0.011102339831268	PYGB	27400	biofsci
rs75631109	20	24509206	C	T	6.4837e-10	0.035490657716776	0.149225806227752	0.0241532146751942	PYGB	25038	biofsci
rs75865197	20	24436246	A	G	4.0075e-11	0.0276994359387591	0.180207695616908	0.0272884847537643	PYGB	24931	biofsci
rs76370406	20	25025874	C	A	1.0223e-17	0.0819931832365225	0.137257122816443	0.016013010735037	PYGB	25906	biofsci
rs77074696	20	24773123	G	T	5.4354e-36	0.0364418115803554	-0.267406364198263	0.0213496390606273	PYGB	31240	biofsci
rs78099514	20	25337309	T	C	1.0337e-58	0.0167712492869367	-0.59169586557536	0.0366245885709292	PYGB	22605	biofsci
rs78158826	20	25234841	T	C	3.2243e-97	0.0368095664199138	-0.456251745545884	0.0218049791889718	PYGB	29661	biofsci
rs78735597	20	24799364	T	G	7.3456e-38	0.0241319581135344	-0.339486355262705	0.0263941126139156	PYGB	30477	biofsci
rs78797808	20	25467639	T	C	2.7563e-118	0.0239267713342217	0.715866371303835	0.030959864516825	PYGB	22336	biofsci
rs78845105	20	24368009	C	A	8.757e-09	0.0261051091120389	-0.151642550519892	0.0263579487102641	PYGB	28308	biofsci
rs79315751	20	25030730	T	C	1.136e-50	0.0311208970808553	-0.370315075897259	0.0247356589047591	PYGB	27102	biofsci
rs80235153	20	24659533	A	G	1.1231e-08	0.0175465133867796	-0.194877235129492	0.0341243319901751	PYGB	24908	biofsci
rs8123716	20	25062715	A	C	1.6769846438804e-308	0.0936864715584366	0.540050716878491	0.0137501105475974	PYGB	31146	biofsci
rs910526	20	25026893	A	G	1.0292e-55	0.135849417160329	-0.183601915248938	0.0116763172445793	PYGB	31240	biofsci
