## Supplementary material for "Multi-level Regulatory Roles of Lactate Metabolism Gene Network in Oral Cancer: Machine Learning Insights": PYGL.csv

SNP	CHR	BP	effect_allele	other_allele	P	EAF	BETA	SE	gene	samplesize	source
rs10146041	14	51401391	A	G	7.7892e-110	0.0688020793517315	-0.351949635497675	0.0158062396648631	PYGL	31237	biofsci
rs12889552	14	51368402	C	T	2.9218e-15	0.145734943787353	-0.0928956722367803	0.0117677344139016	PYGL	29002	biofsci
rs12889998	14	51347023	T	C	5.5506e-17	0.0843237907206318	0.122225288506718	0.0145949356387508	PYGL	30400	biofsci
rs17123180	14	51388801	G	A	1.0671e-14	0.0193655118723239	0.226164347469147	0.0292542164621843	PYGL	30765	biofsci
rs55943056	14	51390173	C	T	1.5936e-167	0.225453927749047	0.262740589562616	0.00952407255455888	PYGL	31566	biofsci
rs7154732	14	51370849	C	T	1.6213e-52	0.0383093455405982	0.349942808732027	0.0229455647978511	PYGL	25777	biofsci
rs74598030	14	51528533	C	T	1.9959e-15	0.0334266580908781	0.176010249732077	0.0221627925673441	PYGL	31506	biofsci
rs78120215	14	51405753	A	T	2.9478e-76	0.0252194114610222	-0.533076869558553	0.0288449022530709	PYGL	24445	biofsci
rs8019419	14	51481912	C	T	4.4055e-09	0.626197902965162	0.048184575483182	0.00821085397777622	PYGL	31684	biofsci
