## Supplementary material for "Multi-level Regulatory Roles of Lactate Metabolism Gene Network in Oral Cancer: Machine Learning Insights": PYHIN1.csv

SNP	CHR	BP	effect_allele	other_allele	P	EAF	BETA	SE	gene	samplesize	source
rs10752628	1	158930335	C	T	8.2986e-71	0.410068022097786	-0.143693273521992	0.0080767395605639	PYHIN1	31684	biofsci
rs111302440	1	158934221	C	T	1.2106e-10	0.0229811389855338	-0.207394559581134	0.032214628928864	PYHIN1	21458	biofsci
rs113266470	1	159012546	A	C	1.425e-28	0.0505263680603834	-0.225449337176851	0.0203316322328203	PYHIN1	25213	biofsci
rs114621346	1	159171474	A	G	9.2794e-09	0.025689703922123	-0.148622542085752	0.0258771010352321	PYHIN1	29832	biofsci
rs114849829	1	158964158	T	C	9.7053e-09	0.0253918495297806	0.151397190316673	0.0263951306385636	PYHIN1	29000	biofsci
rs12145823	1	158943328	C	T	3.5507e-10	0.0722220010351555	0.0986120213617905	0.015721076007045	PYHIN1	30192	biofsci
rs1417805	1	158979458	T	G	4.1604e-74	0.47410797034291	-0.1465441777232	0.00804674919958706	PYHIN1	30971	biofsci
rs1623601	1	158944127	T	C	1.7518e-211	0.158951382268827	-0.339263603568738	0.0109312575861251	PYHIN1	31300	biofsci
rs1633280	1	158906555	C	A	5.6876e-130	0.716246563673675	-0.216426702217724	0.00892256802279524	PYHIN1	30902	biofsci
rs16841132	1	158783790	G	A	5.1911e-13	0.0435394862036156	0.141303303262071	0.0195700104235321	PYHIN1	31350	biofsci
rs35525457	1	159084280	C	G	5.3262e-12	0.153264026907201	-0.0765909324591387	0.0111056074673228	PYHIN1	31239	biofsci
rs35731238	1	158963673	T	C	2.4237e-18	0.0396622546782291	0.192672975016131	0.022055814075132	PYHIN1	26985	biofsci
rs35904745	1	158981969	T	G	7.2669e-20	0.913984249560364	0.130193949277878	0.0142698630246367	PYHIN1	31233	biofsci
rs41264455	1	159036276	A	G	2.0613e-15	0.0255891711157849	0.231291122558396	0.0291383048689666	PYHIN1	23618	biofsci
rs59738094	1	158880829	C	G	4.7027e-08	0.879496470765863	-0.066772283750714	0.0122248780210022	PYHIN1	31568	biofsci
rs60345057	1	158896727	C	G	3.1871e-68	0.161834654586636	0.1886215863847	0.0108064112832548	PYHIN1	31565	biofsci
rs73015581	1	158761975	C	T	1.1544e-17	0.0551884298768975	0.149173785020393	0.0174317314457784	PYHIN1	31557	biofsci
rs73021847	1	158980874	C	T	3.3685e-30	0.0630707762557078	-0.187577516654388	0.0164272217200196	PYHIN1	31355	biofsci
rs75697483	1	158949508	C	T	2.3512e-14	0.0237919900300232	0.234820857586152	0.0307764004228302	PYHIN1	22728	biofsci
rs76949008	1	158948670	G	C	5.1801e-20	0.0607496036838529	0.152618299293551	0.0166606588460712	PYHIN1	31569	biofsci
rs80297331	1	159032702	T	C	2.8083e-43	0.0254367073462551	-0.384384613296527	0.0278684975709448	PYHIN1	25970	biofsci
rs856104	1	158894077	C	G	3.0154e-24	0.235536253776435	-0.0953012981367836	0.00938088001267667	PYHIN1	31555	biofsci
rs960893	1	158820153	G	A	6.5935e-12	0.105002066969822	-0.0889744237416257	0.0129585097423029	PYHIN1	31684	biofsci
