## Supplementary material for "Multi-level Regulatory Roles of Lactate Metabolism Gene Network in Oral Cancer: Machine Learning Insights": PYROXD1.csv

SNP	CHR	BP	effect_allele	other_allele	P	EAF	BETA	SE	gene	samplesize	source
rs10770806	12	21569730	A	G	6.2426e-12	0.654187664986801	0.0651716923449292	0.00948076000420844	PYROXD1	24589	biofsci
rs117955060	12	21668090	A	C	8.7447e-14	0.987347767253045	-0.434086991968364	0.0582010876284946	PYROXD1	11816	biofsci
rs149136683	12	21602861	A	G	4.5669e-13	0.0279145438198399	0.202918086785715	0.028036266602058	PYROXD1	23442	biofsci
rs17625988	12	21601870	G	A	1.1371e-12	0.0270488649480569	0.193202299785964	0.0271618585387269	PYROXD1	25752	biofsci
rs1860947	12	21654644	C	A	1.1544e-66	0.12422488631666	-0.228457621410931	0.0132454557868119	PYROXD1	26196	biofsci
rs188712111	12	21618161	C	T	1.4972e-20	0.0215135684225802	0.441609873538648	0.0475186555554101	PYROXD1	10519	biofsci
rs4149070	12	21369883	G	C	7.8802e-09	0.103915662650602	-0.0912004427235654	0.0158037781111051	PYROXD1	21499	biofsci
rs61364007	12	21488075	A	G	1.8702e-08	0.0336212011338915	-0.176740218929922	0.0314283055213603	PYROXD1	15580	biofsci
rs71539404	12	21604779	G	A	1.2288e-20	0.0379960914010824	-0.212840443023763	0.0228516687807347	PYROXD1	26195	biofsci
rs73067965	12	21600145	T	G	2.3229e-18	0.0183585313174946	-0.299282294087327	0.0342416500677696	PYROXD1	23663	biofsci
rs76336375	12	21618452	G	T	3.3065e-160	0.379128048231801	0.266145484263206	0.00986809506246523	PYROXD1	21813	biofsci
rs79952831	12	21657074	A	G	3.0307e-10	0.0552139814097599	0.136439941510321	0.0216664191812874	PYROXD1	20418	biofsci
