## Supplementary material for "Multi-level Regulatory Roles of Lactate Metabolism Gene Network in Oral Cancer: Machine Learning Insights": PYROXD2.csv

SNP	CHR	BP	effect_allele	other_allele	P	EAF	BETA	SE	gene	samplesize	source
rs10786413	10	100112875	C	T	7.9576e-11	0.318073699312845	-0.0555619182421037	0.00854627816622887	PYROXD2	31561	biofsci
rs10883072	10	100100197	A	G	6.7491e-21	0.347532789657635	0.0782311050849757	0.00834233760076946	PYROXD2	31684	biofsci
rs11813654	10	100122340	C	T	9.1183e-13	0.0489086808608234	-0.132507341737864	0.0185503971297985	PYROXD2	31236	biofsci
rs149202635	10	100149329	T	C	1.0686e-37	0.0187675586054437	0.408570257540091	0.0318364780603808	PYROXD2	26788	biofsci
rs1739	10	100176339	G	A	4.7542e-49	0.343299007817198	-0.123161311457048	0.00836665272626938	PYROXD2	31683	biofsci
rs56092578	10	100301040	C	T	5.9936e-10	0.0134690636874043	0.252006220220072	0.0407072253897091	PYROXD2	22708	biofsci
rs72641305	10	100103536	T	C	3.3424e-19	0.0790144596651446	-0.132586691765901	0.0148030738738487	PYROXD2	31355	biofsci
