## Supplementary material for "Multi-level Regulatory Roles of Lactate Metabolism Gene Network in Oral Cancer: Machine Learning Insights": PYY2.csv

SNP	CHR	BP	effect_allele	other_allele	P	EAF	BETA	SE	gene	samplesize	source
rs4435306	17	26549716	T	G	9.1936e-14	0.463724258688287	-0.0605228344691304	0.00812169007905669	PYY2	30481	biofsci
