## Supplementary material for "Multi-level Regulatory Roles of Lactate Metabolism Gene Network in Oral Cancer: Machine Learning Insights": PZP.csv

SNP	CHR	BP	effect_allele	other_allele	P	EAF	BETA	SE	gene	samplesize	source
rs10842724	12	9172646	C	T	8.9444e-285	0.400856164383562	0.443656747957772	0.0123025424948498	PZP	13755	biofsci
rs10843236	12	9401856	G	A	5.4167e-59	0.456688306786442	-0.196026413097288	0.01210375802521	PZP	13755	biofsci
rs11046949	12	8883322	G	A	1.6287e-13	0.234685399199335	-0.104995624574126	0.0142345717349447	PZP	13739	biofsci
rs11049296	12	9335232	C	T	5.8123e-70	0.219411831326211	0.257640546259783	0.0145711104345638	PZP	13750	biofsci
rs111791571	12	9906324	G	A	6.199e-12	0.0532657470500249	0.184582001542647	0.026848291133476	PZP	13755	biofsci
rs112760755	12	9421348	A	G	1.279e-11	0.969314829434495	-0.236708459122064	0.034960190689736	PZP	13754	biofsci
rs112899570	12	9503383	A	G	1.3545e-09	0.01521268925739	0.3710340113858	0.0612166327975252	PZP	8906	biofsci
rs117053075	12	8762697	A	C	8.4062e-14	0.0244757129764408	-0.352411682486649	0.0472167534180968	PZP	9393	biofsci
rs117834356	12	9244367	A	C	4.1114e-08	0.0182466824213779	-0.258276248374849	0.047080872138038	PZP	12592	biofsci
rs117902159	12	9110790	A	G	4.0029e-66	0.0204948619323727	-0.873102407509533	0.0508326972234241	PZP	9639	biofsci
rs118000679	12	9327441	G	A	5.2479e-14	0.0583975489740971	0.228943729770168	0.0304219902426607	PZP	9825	biofsci
rs118021813	12	10042176	C	T	1.9863e-10	0.0527085771610099	-0.177140985530864	0.0278422874637889	PZP	12918	biofsci
rs118085779	12	9141665	C	A	5.3698e-34	0.0158898967782296	-0.699694108447278	0.0575624091718313	PZP	9650	biofsci
rs12301123	12	9938387	T	C	1.3498e-11	0.239027374216241	0.0968071883335181	0.0143136025806216	PZP	13417	biofsci
rs139223232	12	9320130	T	G	3.6192e-34	0.121573050892823	0.224954404682901	0.0184574944150989	PZP	13743	biofsci
rs147357428	12	9329327	T	C	2.8917e-29	0.0147915528854906	-0.586221741118238	0.0521995424132923	PZP	12592	biofsci
rs148068398	12	9109812	G	A	6.2086e-21	0.0147440434064638	-0.588401758085395	0.0626866272570309	PZP	8759	biofsci
rs148975688	12	9343999	A	T	1.2562e-14				PZP	5075	biofsci
rs149835030	12	9185591	G	A	2.5627e-43	0.0182093758005294	-0.622294279934415	0.0450950955052621	PZP	13753	biofsci
rs151245688	12	10004123	T	G	2.7781e-09	0.055421270718232	-0.161652861936396	0.0271955152060692	PZP	12914	biofsci
rs16861	12	9359244	C	T	1.1505e-23	0.0679776553181853	0.240199875218256	0.0239529193476522	PZP	13755	biofsci
rs16917857	12	9020680	A	G	9.1168e-16	0.0545616089818666	-0.213374494604362	0.0265457196571737	PZP	13755	biofsci
rs1805719	12	9151467	G	A	1.6769846438804e-308	0.649366755609004	-0.551247264945142	0.012635229485446	PZP	13755	biofsci
rs1990478	12	9006360	G	A	7.1113e-12	0.55729264534556	-0.0832110774650899	0.0121382109411827	PZP	13755	biofsci
rs2110447	12	9974110	T	C	4.7586e-09	0.125363514894286	0.111428128932126	0.0190299772743324	PZP	12592	biofsci
rs28521458	12	9466055	T	A	8.8656e-10	0.0677175636601063	0.174760141232296	0.0285155078210841	PZP	9740	biofsci
rs4542498	12	9744563	T	C	4.0007e-10	0.0371792555113842	0.235809056061611	0.0377047146770296	PZP	9825	biofsci
rs4883195	12	9033626	T	C	1.8591e-15	0.0782041033839595	-0.180760357087732	0.0227365798455048	PZP	13417	biofsci
rs4883201	12	9082581	G	A	2.6524e-39	0.107573215375229	0.255240791436861	0.0194595197984874	PZP	13754	biofsci
rs57193681	12	9290105	A	G	5.0181e-270	0.568392843662716	-0.427361983548115	0.0121726766476336	PZP	13755	biofsci
rs57470443	12	9261069	G	A	9.7782e-30	0.0537607992466118	0.306546730681576	0.0270659930496981	PZP	13417	biofsci
rs61913638	12	9744627	T	C	2.6155e-08	0.0179592037839968	0.264078793800508	0.0474492487288668	PZP	12592	biofsci
rs61914581	12	9918800	G	A	5.5857e-32	0.143227600721587	-0.202569476547871	0.0172110993948759	PZP	13755	biofsci
rs6487609	12	9275926	T	A	6.0734e-26	0.0795493149133733	0.234701822052596	0.0222818890616042	PZP	13754	biofsci
rs684134	12	10137259	G	A	5.0675e-10	0.386166334698786	0.0769879960696047	0.0123834640613808	PZP	13755	biofsci
rs71447542	12	9084189	A	G	1.1888e-26	0.0131205235860706	-0.684390725107801	0.0640491441694088	PZP	9413	biofsci
rs73047853	12	9032543	G	A	1.0779e-22	0.11541095890411	0.185006017119281	0.0188695004456404	PZP	13755	biofsci
rs73051935	12	9251613	A	G	1.2839e-08	0.0292609543181626	0.212675278594635	0.0373888538719868	PZP	12592	biofsci
rs7312676	12	9054767	A	C	5.7974e-68	0.107167431192661	0.339604049717653	0.0194947302697229	PZP	13750	biofsci
rs7314516	12	9032001	T	C	1.4906e-29	0.256239500839933	-0.16294535390177	0.0144343772003658	PZP	12592	biofsci
rs74851488	12	9358602	G	A	1.2492e-09	0.0165727838719241	0.320940458966634	0.0528392727846416	PZP	10988	biofsci
rs74891347	12	9202577	G	A	1.1918e-80	0.0332302936630603	-0.639748402295323	0.0336376849378154	PZP	13755	biofsci
rs75931502	12	9436287	C	G	1.8172e-11				PZP	5075	biofsci
rs76714649	12	9133500	G	T	5.292e-28	0.017152579784788	0.54223099203834	0.0494253777824879	PZP	12141	biofsci
rs79532540	12	9409841	G	A	6.689e-91	0.047131234825574	-0.593658765701287	0.0293618662773218	PZP	12914	biofsci
rs7980228	12	9240336	C	A	1.6441e-08	0.0861731061515079	0.126778407648417	0.0224553486925533	PZP	12592	biofsci
