## Supplementary material for "Multi-level Regulatory Roles of Lactate Metabolism Gene Network in Oral Cancer: Machine Learning Insights": QDPR.csv

SNP	CHR	BP	effect_allele	other_allele	P	EAF	BETA	SE	gene	samplesize	source
rs10488993	4	18256070	G	A	6.3858e-28	0.0387443908924713	-0.235099058083037	0.0214631772278554	QDPR	29143	biofsci
rs1122675	4	17706439	A	G	7.7783e-67	0.758758739944365	0.160382820142109	0.00928614225659534	QDPR	31677	biofsci
rs112786207	4	17775076	T	C	5.3791e-09	0.0243600816582915	0.153131618402533	0.026243186646764	QDPR	30547	biofsci
rs112992178	4	17622910	T	C	1.6607e-24	0.0417499255984014	0.213599985816383	0.0209057173437585	QDPR	28596	biofsci
rs113897883	4	17566561	T	C	1.169e-22	0.0459031388407472	0.205887042481459	0.0210166022703707	QDPR	25847	biofsci
rs114472389	4	17294407	G	A	2.5358e-13	0.0172380585516179	-0.319707690010787	0.0436944184027097	QDPR	15459	biofsci
rs114542342	4	17301175	G	A	1.395e-35	0.0157063845782097	-0.459936693159481	0.03694270627787	QDPR	23698	biofsci
rs114838597	4	17579994	T	C	4.4536e-09	0.0219853967572211	0.183755741887827	0.0313228913130191	QDPR	23701	biofsci
rs115943731	4	17537333	A	G	8.8179e-25	0.0219606996329087	0.295163253935215	0.028716289566207	QDPR	28230	biofsci
rs116083615	4	17587018	G	A	1.2075e-269	0.0429928548229945	-0.709576250197998	0.0202255281786724	QDPR	29707	biofsci
rs116253719	4	17434905	T	C	3.916e-41	0.0143269657929809	-0.673595945527563	0.0501482229530425	QDPR	14079	biofsci
rs11735144	4	17553438	G	T	9.4046e-62	0.0723173515981735	0.255652566042818	0.0154173817576072	QDPR	31355	biofsci
rs11735505	4	17292586	A	G	3.5008e-11	0.154707623390129	0.0746830727508274	0.0112747886820193	QDPR	30077	biofsci
rs12512495	4	17487597	G	A	1.6769846438804e-308	0.688637406331243	0.398895778513281	0.00864099062702069	QDPR	31231	biofsci
rs12648933	4	17294410	G	A	6.2653e-18	0.0439401836186505	-0.171793064677428	0.0199122648133791	QDPR	30018	biofsci
rs13110506	4	17385322	T	A	3.1194e-08	0.142444769455777	-0.0635362373909063	0.0114802394823118	QDPR	31057	biofsci
rs138278869	4	18309898	G	A	4.449e-10	0.0154394904458599	0.227615814853856	0.0364920984470862	QDPR	24700	biofsci
rs1411985	4	17512147	C	T	1.6769846438804e-308	0.385140791476408	0.348541998615126	0.00820604698932345	QDPR	31355	biofsci
rs141222147	4	17375898	C	A	6.2181e-10	0.0287656470198126	-0.153113226812672	0.0247563747918562	QDPR	29201	biofsci
rs141893514	4	17435603	T	C	2.8359e-14	0.0183891660727014	0.247680963264617	0.032564748384735	QDPR	26120	biofsci
rs146963227	4	17530633	A	G	1.4005e-31	0.0125269978401728	-0.891965080875719	0.0762891472622687	QDPR	6945	biofsci
rs147543510	4	17663438	T	C	2.6871e-16	0.0195564097236651	0.268039646134026	0.0327404658882623	QDPR	24327	biofsci
rs148736505	4	18092901	A	G	3.6129e-08	0.0444646472994752	-0.110449126069688	0.0200499439195613	QDPR	29274	biofsci
rs16894894	4	17334654	A	G	1.5544e-25	0.0440515171359965	0.215154840963923	0.0205998220081308	QDPR	27980	biofsci
rs16895018	4	17379335	T	C	2.6572e-30	0.175185087752264	0.119548800482967	0.0104505267260778	QDPR	31684	biofsci
rs17499929	4	17590671	G	A	4.3016e-08	0.603526866767103	-0.045001751110881	0.00821514651798699	QDPR	30962	biofsci
rs184774656	4	17487484	G	A	1.9063e-09	0.0166880616174583	0.311759076022802	0.0519113953681235	QDPR	11307	biofsci
rs184936577	4	17772285	T	C	3.921e-12	0.0252187339166238	0.199943895984268	0.0288099445230282	QDPR	24505	biofsci
rs185358597	4	17282313	T	G	1.557e-13	0.0285423509275108	-0.19187463259464	0.0259918766468404	QDPR	26692	biofsci
rs1860590	4	17596951	A	G	2.4616e-37	0.0216798810703667	-0.362228019048646	0.0283693223881524	QDPR	29291	biofsci
rs2053882	4	17465704	A	G	2.5847e-30	0.765677321156773	-0.10786692705061	0.00942760864307524	QDPR	31355	biofsci
rs2109606	4	17288830	T	C	3.8328e-11	0.44147215448166	-0.0593336651634783	0.00897607714796501	QDPR	25168	biofsci
rs2174221	4	18160253	G	C	1.5995e-29	0.560942455822383	0.0904933255476067	0.00802053812895909	QDPR	31559	biofsci
rs2535228	4	17532780	A	G	1.6769846438804e-308	0.255038876726806	-0.787079424009908	0.00913029041149335	QDPR	31569	biofsci
rs2597783	4	17516691	C	T	1.6769846438804e-308	0.329117967604946	0.375879188099005	0.0084540755240851	QDPR	31684	biofsci
rs2707455	4	18027629	C	T	1.9747e-08	0.0375598631698974	0.127074265211514	0.0226336323047011	QDPR	27000	biofsci
rs28414923	4	17467219	T	C	3.9265e-65	0.220253997754288	0.165427199750795	0.00970628926034247	QDPR	30902	biofsci
rs28714152	4	17396724	A	G	1.597e-08	0.398246021605297	0.0464327196599352	0.00821687158858504	QDPR	30902	biofsci
rs34080918	4	17779295	T	A	1.026e-36	0.222871130642612	0.122108536873727	0.00964758644484253	QDPR	31016	biofsci
rs34311884	4	17510707	A	G	1.6769846438804e-308	0.118110551155908	-0.650062146639569	0.0126332858491491	QDPR	30077	biofsci
rs34859220	4	17521797	A	G	4.5844e-177	0.866096704789944	0.331560976133189	0.0116864510081698	QDPR	31568	biofsci
rs56317040	4	17498485	C	T	2.4077e-09	0.0237464835346682	0.262843772030497	0.0440444010306311	QDPR	11118	biofsci
rs62298071	4	17638395	A	G	7.9419e-105	0.0263018704620859	-0.597299252362527	0.0274703704279242	QDPR	25872	biofsci
rs6449356	4	18159898	C	G	2.0658e-08	0.445826569519423	0.0448926236726323	0.00800724581693254	QDPR	31564	biofsci
rs67076516	4	17468004	G	A	1.6769846438804e-308	0.154638786140258	-0.532964279748533	0.0110071330124294	QDPR	31569	biofsci
rs6817625	4	17546942	C	G	1.5512e-15	0.0283835237106265	0.192576249743811	0.0241541553461533	QDPR	31076	biofsci
rs6826519	4	18289322	G	A	4.0473e-25	0.566051270434553	0.0831446764226454	0.00803074154353157	QDPR	31562	biofsci
rs6834821	4	17378736	C	G	9.4641e-34	0.334548074070935	-0.107166227832811	0.00885020339030061	QDPR	28674	biofsci
rs71603367	4	17443829	T	C	1.1646e-23	0.0437258724152429	0.196175740072404	0.0195651394335584	QDPR	31238	biofsci
rs73232820	4	17386130	T	C	2.503e-10	0.176750380517504	0.0662333347725775	0.0104685287854364	QDPR	31355	biofsci
rs73232840	4	17440761	A	C	8.971e-49	0.0130459912476261	-0.831113027933232	0.0566249720956043	QDPR	12111	biofsci
rs73242112	4	17823462	T	C	2.3941e-08	0.0157278968754379	-0.228008743968472	0.0408566566861635	QDPR	19349	biofsci
rs74330559	4	17549798	A	C	2.0715e-78	0.0130299604296213	-0.774721344090742	0.0413264063548597	QDPR	22765	biofsci
rs74468815	4	17420951	G	A	2.7826e-60	0.157305936073059	0.179624834536057	0.0109679150126124	QDPR	31355	biofsci
rs75566345	4	17649918	T	C	2.5028e-11	0.0355467573266773	0.151458372227013	0.0226965132510659	QDPR	28312	biofsci
rs76160459	4	17606956	T	C	2.4393e-59	0.0611707598008968	0.279626722385799	0.0172133065587634	QDPR	29384	biofsci
rs76236210	4	18451179	A	G	2.7383e-11	0.0394872948054868	-0.146322668323383	0.0219707005095246	QDPR	27310	biofsci
rs76354200	4	17292326	T	C	2.5687e-10	0.0781229773462783	0.0991211200700273	0.0156765281864378	QDPR	28250	biofsci
rs7668299	4	17548441	A	G	6.0815e-37	0.0186558408034918	0.408552979773139	0.0321745928314017	QDPR	26382	biofsci
rs7678754	4	17552752	G	A	6.508e-153	0.59191658314702	-0.215184502117075	0.00816921601452777	QDPR	31017	biofsci
rs77460972	4	18208191	G	T	4.3857e-73	0.110831133509319	-0.234855537673451	0.0129880733571567	QDPR	30077	biofsci
rs77485526	4	17388159	T	C	1.5914e-156	0.0336045427578608	-0.617645499342947	0.0231724524501843	QDPR	28673	biofsci
rs77726502	4	17603909	T	C	1.2901e-57	0.0475253228361577	-0.330366913952022	0.0206488355085549	QDPR	25906	biofsci
rs79365683	4	17483729	C	T	7.1336e-43	0.0276469019468397	0.356488415035358	0.0259721411528187	QDPR	27573	biofsci
rs9291671	4	18334374	G	A	3.8013e-25	0.0283986495149365	-0.261332895801956	0.0252271310334733	QDPR	28474	biofsci
rs9992238	4	17476041	T	C	2.3054e-29	0.0679941904907506	0.178796573172379	0.0158924636610591	QDPR	31239	biofsci
