## Supplementary material for "Multi-level Regulatory Roles of Lactate Metabolism Gene Network in Oral Cancer: Machine Learning Insights": QKI.csv

SNP	CHR	BP	effect_allele	other_allele	P	EAF	BETA	SE	gene	samplesize	source
rs117511082	6	164076419	A	G	1.5458e-08	0.0250098206101872	-0.17955210165901	0.0317437373652406	QKI	20349	biofsci
rs117993874	6	163860675	G	C	8.7547e-20	0.144632206759443	0.103559870879404	0.011375830271808	QKI	31231	biofsci
rs12208188	6	164025859	A	T	1.7304e-17	0.0432530581039755	-0.167383395030078	0.0196678685188976	QKI	31235	biofsci
rs12525535	6	163969815	G	A	1.1836e-11	0.976829975959546	0.186547917223824	0.0275051114258914	QKI	29201	biofsci
rs141328591	6	163720367	T	C	3.2312e-09	0.0129952456418384	-0.657966531007935	0.111156138565022	QKI	3155	biofsci
rs1541141	6	163816523	T	G	2.2635e-79	0.393212822729152	-0.153412995486417	0.0081326665616905	QKI	31684	biofsci
rs35253612	6	163724580	A	G	2.8482e-39	0.0190192974198793	-0.402419889244377	0.0306935366179573	QKI	28446	biofsci
rs36050623	6	164027738	T	C	3.2194e-09	0.753128640685482	0.0545411268626103	0.00921287256340438	QKI	31684	biofsci
rs3799339	6	163726426	G	A	9.1676e-12	0.248863166597768	-0.0626526551225157	0.00918808827267092	QKI	31684	biofsci
rs4709724	6	164007423	T	C	5.9347e-18	0.433293246645872	0.0692152608563777	0.00801668549049418	QKI	31684	biofsci
rs66610474	6	163792045	T	C	1.6769846438804e-308	0.0650130252576736	-0.663252413914287	0.0161435772507043	QKI	31562	biofsci
rs71569419	6	164249400	C	A	7.9508e-13	0.956201041790926	-0.142341254167572	0.0198747893949331	QKI	30224	biofsci
rs742331	6	163763110	G	C	3.2468e-19	0.177696402280192	0.0932924350396389	0.0104119859197597	QKI	31564	biofsci
rs78405595	6	164068784	C	G	3.1893e-27	0.0384580743943078	-0.240590299027277	0.0222626561758948	QKI	27281	biofsci
rs79869988	6	163755391	T	G	1.6077e-28	0.0164263767430867	-0.415488306503346	0.0375067303233836	QKI	21999	biofsci
rs9347774	6	164079396	G	A	4.3424e-36	0.474482318012702	-0.0997836248845039	0.00795538710222547	QKI	31684	biofsci
rs9356129	6	164072758	A	G	2.3889e-10	0.0409961392913115	-0.127804704262383	0.0201778847570032	QKI	31236	biofsci
rs9365555	6	163757127	G	A	7.9574e-41	0.29234787837787	-0.116858943992227	0.00873411342582937	QKI	31682	biofsci
