## Supplementary material for "Multi-level Regulatory Roles of Lactate Metabolism Gene Network in Oral Cancer: Machine Learning Insights": QPCT.csv

SNP	CHR	BP	effect_allele	other_allele	P	EAF	BETA	SE	gene	samplesize	source
rs1105014	2	37265727	C	G	3.8225e-11	0.489362501879417	0.0525737661886077	0.00795246803639505	QPCT	31639	biofsci
rs111386027	2	37646861	A	G	1.1634e-08	0.0200527441906752	-0.181526012601488	0.0318187576865009	QPCT	25132	biofsci
rs11903018	2	37593243	C	T	8.9865e-13	0.220497011165833	0.0685201285081151	0.00958953836901391	QPCT	31634	biofsci
rs12712525	2	37286858	C	T	4.7849e-10	0.671038042439304	-0.0530558218143258	0.00852179151838703	QPCT	31190	biofsci
rs143503814	2	37389626	A	G	1.0295e-08	0.0261855581375334	0.150793067599016	0.0263348004888258	QPCT	28273	biofsci
rs17020628	2	37603839	G	A	1.7967e-14	0.0888209440091726	-0.107851530063476	0.0140717512216841	QPCT	31200	biofsci
rs34219688	2	37366286	A	C	1.9811e-10	0.167099881503001	-0.0682809077024417	0.0107312673198029	QPCT	31196	biofsci
rs3819892	2	37510416	G	T	2.7021e-51	0.130882574049015	-0.177580114211348	0.0117867340726099	QPCT	31639	biofsci
rs4670709	2	37642989	G	C	6.8874e-14	0.110454579777996	0.0951692609518106	0.0127060067224484	QPCT	31521	biofsci
rs72790698	2	37402895	T	C	4.0012e-08	0.0196262229773273	-0.18825874729817	0.0342874635373494	QPCT	22104	biofsci
rs72875755	2	37452045	T	C	3.0805e-15	0.0372362510851923	-0.165897113570272	0.0210326478992687	QPCT	31528	biofsci
rs74532908	2	37600808	T	C	1.3892e-34	0.0528036584323446	0.229988914741451	0.0187508796821533	QPCT	28433	biofsci
rs7593932	2	37567226	G	A	8.4775e-83	0.40085328097863	0.15665846876823	0.00812691457309316	QPCT	31521	biofsci
