## Supplementary material for "Multi-level Regulatory Roles of Lactate Metabolism Gene Network in Oral Cancer: Machine Learning Insights": QPCTL.csv

SNP	CHR	BP	effect_allele	other_allele	P	EAF	BETA	SE	gene	samplesize	source
rs10421891	19	46315809	G	A	9.7873e-11	0.362546506821	0.0541109247927809	0.00836284075061524	QPCTL	30935	biofsci
rs17850756	19	46206262	A	G	6.9163e-31	0.304164004660077	-0.100982260452988	0.00873881585144763	QPCTL	30935	biofsci
