## Supplementary material for "Multi-level Regulatory Roles of Lactate Metabolism Gene Network in Oral Cancer: Machine Learning Insights": QPRT.csv

SNP	CHR	BP	effect_allele	other_allele	P	EAF	BETA	SE	gene	samplesize	source
rs111686396	16	29667029	C	T	9.8321e-09	0.0259441447159632	-0.239099864622184	0.0417022524849018	QPRT	11377	biofsci
rs12448769	16	29672197	T	C	1.3852e-26	0.46514745308311	0.0854517386974893	0.00800747211708657	QPRT	31344	biofsci
rs3764276	16	29673203	C	T	3.9983e-103	0.108230544965239	-0.297822875179031	0.0138118191513679	QPRT	27156	biofsci
rs4541091	16	29595483	C	T	6.9824e-15	0.0574069794314768	-0.144792304687236	0.0185995998159512	QPRT	26710	biofsci
rs62037075	16	29624530	T	C	1.7285e-12	0.0748592097431436	0.116005193978875	0.0164432088305823	QPRT	26702	biofsci
rs62060166	16	29713913	A	G	4.9061e-37	0.187090881412696	0.130648800960791	0.0102754135733278	QPRT	31137	biofsci
rs873623	16	29324765	T	C	6.5017e-12	0.23157935493863	0.0657194939203933	0.00956866339366839	QPRT	30688	biofsci
