## Supplementary material for "Multi-level Regulatory Roles of Lactate Metabolism Gene Network in Oral Cancer: Machine Learning Insights": QRICH1.csv

SNP	CHR	BP	effect_allele	other_allele	P	EAF	BETA	SE	gene	samplesize	source
rs112313157	3	50069032	G	A	3.339e-09	0.222449428320141	0.0980873497303796	0.016585338382912	QRICH1	10509	biofsci
rs144790640	3	48977464	A	C	3.9244e-28	0.0405011655011655	0.247266535949859	0.0224832726499717	QRICH1	25453	biofsci
rs182210511	3	48962629	T	C	1.3633e-17	0.0261463306317309	0.250166251068481	0.0292989612888224	QRICH1	22875	biofsci
rs34045152	3	48168730	T	G	6.1353e-27	0.080368516833485	0.170615691910792	0.0158758052936932	QRICH1	26841	biofsci
rs3731503	3	48225509	C	T	4.8787e-15	0.289193302891933	-0.0691998366343829	0.00883789532872487	QRICH1	31141	biofsci
rs41455847	3	48600906	G	T	1.5613e-15	0.0159989422186963	0.317794197803524	0.0398627979483109	QRICH1	19987	biofsci
rs56116382	3	49606188	C	A	1.3585e-14	0.185597412480974	-0.0793604129644561	0.0103065471382411	QRICH1	31141	biofsci
rs56411893	3	48769855	G	A	1.5516e-20	0.808492532868144	-0.0991181961659003	0.0106701469611166	QRICH1	28364	biofsci
rs62261464	3	48550196	A	G	7.9855e-24	0.0329327261630909	0.246529754938238	0.0244966866331046	QRICH1	26162	biofsci
rs6442124	3	48505302	G	A	6.9119e-24	0.459829350247291	-0.0807589384247354	0.00801338940511365	QRICH1	31348	biofsci
rs6804828	3	48393556	G	A	5.8789e-16	0.367846270928463	-0.0672370421052465	0.00830948664111504	QRICH1	31141	biofsci
rs73078357	3	48695834	C	T	4.3983e-11	0.117838001056843	-0.0816194319265934	0.0123855342154803	QRICH1	31355	biofsci
rs75339099	3	49356038	G	A	2.4668e-08	0.038833912810912	-0.132957626688062	0.0238467629249506	QRICH1	23556	biofsci
rs7629936	3	49836707	A	G	2.5177e-19	0.763850259339999	-0.0843553982628856	0.00938554465641042	QRICH1	31467	biofsci
rs80245267	3	48982774	T	C	6.9734e-12	0.0157644573541062	0.251252292438898	0.0366353113701697	QRICH1	24010	biofsci
rs9311431	3	48848787	T	A	7.0964e-186	0.244139076597833	0.270315998261734	0.00929665327433079	QRICH1	31350	biofsci
