## Supplementary material for "Multi-level Regulatory Roles of Lactate Metabolism Gene Network in Oral Cancer: Machine Learning Insights": QRICH2.csv

SNP	CHR	BP	effect_allele	other_allele	P	EAF	BETA	SE	gene	samplesize	source
rs111265862	17	74475582	A	G	1.2951e-09	0.0191018458995316	0.292370544354369	0.0481815633154313	QRICH2	11495	biofsci
rs141639978	17	74349586	A	C	5.9785e-15	0.0577921799218851	0.221527130791036	0.0283845385086854	QRICH2	11397	biofsci
rs347674	17	74278548	G	C	5.0477e-53	0.604652040931919	0.185680974871647	0.0121144745858113	QRICH2	14252	biofsci
rs6501885	17	74315750	A	G	2.6359e-09	0.104437818932401	-0.138860284809283	0.0233272775058852	QRICH2	9824	biofsci
rs7207890	17	74313300	G	A	1.4573e-110	0.0294104832033463	0.872237052200971	0.0390407646777537	QRICH2	11492	biofsci
rs7209173	17	74331978	A	G	2.588e-09	0.0526197436474027	0.185562385829944	0.0311555382521732	QRICH2	10333	biofsci
rs9891533	17	74239595	A	G	1.0375e-11	0.360637173486336	-0.0838661336760641	0.0123310788796189	QRICH2	14261	biofsci
