## Supplementary material for "Multi-level Regulatory Roles of Lactate Metabolism Gene Network in Oral Cancer: Machine Learning Insights": QRSL1.csv

SNP	CHR	BP	effect_allele	other_allele	P	EAF	BETA	SE	gene	samplesize	source
rs11153030	6	107297924	G	A	4.1203e-10	0.215345413363533	-0.0605080777761757	0.00968222193749411	QRSL1	31565	biofsci
rs111738670	6	107247131	A	G	4.9639e-08	0.0373959973015516	0.122970054258758	0.0225521400881687	QRSL1	27310	biofsci
rs112232854	6	107178720	C	T	2.9834e-15	0.0858278854608709	0.112726878247986	0.0142842325795439	QRSL1	31232	biofsci
rs112543488	6	106601756	A	G	8.3617e-09	0.0620550355971522	-0.0973600724264356	0.0169001497034206	QRSL1	30077	biofsci
rs113790315	6	106926676	A	G	3.4802e-21	0.123485109148603	0.114896253225303	0.0121618084770573	QRSL1	31232	biofsci
rs116905533	6	107105445	A	G	1.2699e-17	0.0242714166042062	0.235709833991444	0.0275800142740152	QRSL1	27756	biofsci
rs1181554	6	106926228	T	G	5.8081e-37	0.62939497716895	-0.105016869353255	0.00826826357771353	QRSL1	31355	biofsci
rs12190403	6	106933040	G	A	9.0003e-10	0.0304591066512743	0.151743703331329	0.0247692250349034	QRSL1	27597	biofsci
rs12197237	6	107184656	A	G	4.8009e-80	0.388782688484478	-0.155505891006322	0.00820806476505356	QRSL1	31231	biofsci
rs12525583	6	107049547	A	G	4.2997e-59	0.148308923448588	0.181519795236454	0.0111980823593269	QRSL1	31567	biofsci
rs12663353	6	107134483	A	G	3.6262e-11	0.0183001120912325	0.218259105194322	0.0329761290275012	QRSL1	25594	biofsci
rs13204472	6	107272457	C	A	1.6499e-08	0.0501665448046145	0.10612413482905	0.0187986705452412	QRSL1	29693	biofsci
rs143652753	6	107137685	C	T	5.9854e-14	0.0219890472806321	0.212615085762502	0.0283165859708999	QRSL1	28996	biofsci
rs144762815	6	107120226	T	C	4.1495e-36	0.0322871925029285	-0.313915888163791	0.025020195924265	QRSL1	25563	biofsci
rs145412644	6	107182648	T	G	3.2986e-08	0.0214714789256814	-0.169718239905498	0.0307193454795646	QRSL1	25218	biofsci
rs146210893	6	107109287	T	C	1.6117e-13	0.0171493063201938	-0.26358006602803	0.0357280432168555	QRSL1	23239	biofsci
rs1676026	6	106993991	G	A	2.9791e-58	0.124462142371858	0.193983740501066	0.0120558681264025	QRSL1	31569	biofsci
rs17319855	6	106903162	C	A	4.0994e-14	0.0521682101832346	-0.138215975345899	0.0182881002614419	QRSL1	30234	biofsci
rs2353059	6	106930388	C	T	9.6186e-15	0.102630200990857	0.104351656019414	0.0134744661974348	QRSL1	29902	biofsci
rs3104037	6	107139657	C	T	1.6588e-126	0.599947386222707	0.194006521538646	0.00810867438240918	QRSL1	31684	biofsci
rs3127628	6	107215035	A	G	2.9127e-36	0.518772646673348	0.101045982927908	0.00803565754474523	QRSL1	31017	biofsci
rs4946770	6	107034986	A	G	1.6769846438804e-308	0.660834277085693	-0.333347448460712	0.00840678319136675	QRSL1	31565	biofsci
rs56259322	6	107128206	C	A	3.7224e-36	0.0720347081533581	0.194290283304669	0.0154746390640417	QRSL1	31236	biofsci
rs62422960	6	107128996	A	G	2.342e-72	0.0742475053165385	-0.282365012340399	0.0156959266880714	QRSL1	29527	biofsci
rs6568442	6	106940305	A	C	4.4757e-18	0.441655079108572	0.0693251447430436	0.00799967052192979	QRSL1	31684	biofsci
rs6919213	6	106907560	C	T	3.5677e-16	0.667518508775226	-0.0687432024150854	0.00843236907560877	QRSL1	31684	biofsci
rs72931608	6	107214521	T	C	5.6608e-18	0.0233409103509453	-0.266133360751591	0.0308060378228488	QRSL1	23112	biofsci
rs732290	6	107188250	T	G	2.4107e-08	0.0238479867533621	-0.149698556631419	0.026830583330003	QRSL1	29836	biofsci
rs78555358	6	106943461	A	G	3.4049e-28	0.0549012816072047	-0.193938324331931	0.0176144233830385	QRSL1	31058	biofsci
rs79635669	6	107194632	C	G	2.5093e-17	0.947384627227589	0.152178424968499	0.0179718485720273	QRSL1	31056	biofsci
rs79981765	6	107281641	C	T	4.148e-28	0.0451771062637583	-0.236398291170262	0.0215054165267466	QRSL1	25063	biofsci
rs9373871	6	106930993	C	T	1.6507e-12	0.111796379744902	0.0896185870186078	0.0126915138881803	QRSL1	31261	biofsci
rs9384627	6	107104878	T	C	8.6482e-154	0.21039519873174	0.25794694083039	0.00976424494484299	QRSL1	31568	biofsci
rs9386577	6	107124575	A	G	1.0744e-61	0.155664424075496	0.195929618549701	0.0118215046789973	QRSL1	27222	biofsci
rs9398102	6	107136274	G	A	1.4673e-118	0.682475854034349	0.19754974231047	0.00853361363956481	QRSL1	31684	biofsci
rs9486389	6	106985862	C	A	1.5837e-69	0.197715688125354	0.176142185002981	0.00999382613448895	QRSL1	31560	biofsci
rs9486481	6	107309502	A	T	1.6013e-10	0.948393356801155	0.12387152831741	0.019368241965947	QRSL1	27233	biofsci
