## Supplementary material for "Multi-level Regulatory Roles of Lactate Metabolism Gene Network in Oral Cancer: Machine Learning Insights": QSER1.csv

SNP	CHR	BP	effect_allele	other_allele	P	EAF	BETA	SE	gene	samplesize	source
rs11031921	11	32674559	T	A	3.7318e-55	0.0347387401212307	0.343477545918975	0.0219576892684112	QSER1	30927	biofsci
rs11032083	11	33029826	G	A	4.6822e-10	0.207367655862482	-0.0646434769916514	0.0103774926140839	QSER1	28247	biofsci
rs116921245	11	32910671	T	C	6.0427e-28	0.0244793129740359	-0.290573438869736	0.0265158040671384	QSER1	29780	biofsci
rs197704	11	32845603	A	G	2.4519e-21	0.622801388993734	0.0781373605814145	0.00823894817336903	QSER1	31355	biofsci
rs61889542	11	32923364	C	T	5.1153e-13	0.0853572602997134	-0.113027281528266	0.0156501961380023	QSER1	26148	biofsci
rs72908956	11	32523841	A	G	1.2562e-14	0.0840085613820517	0.111581681640492	0.0144717691452333	QSER1	31025	biofsci
rs77146504	11	32971965	C	T	2.0908e-20	0.016083211143695	0.411565583596605	0.0444565695147396	QSER1	15987	biofsci
