## Supplementary material for "Multi-level Regulatory Roles of Lactate Metabolism Gene Network in Oral Cancer: Machine Learning Insights": QSOX1.csv

SNP	CHR	BP	effect_allele	other_allele	P	EAF	BETA	SE	gene	samplesize	source
rs10733003	1	180115757	G	C	2.7623e-15	0.760815402038505	0.0744255815891097	0.00941952888031055	QSOX1	30967	biofsci
rs10798724	1	179766086	T	C	1.3374e-20	0.144575786463298	0.106119307859143	0.0114041791085879	QSOX1	31086	biofsci
rs10913916	1	179937186	G	C	3.1586e-174	0.209081987014948	0.278052043704409	0.00988091966696905	QSOX1	30969	biofsci
rs10913938	1	180142396	C	T	2.6304e-303	0.830442357218603	0.399179992925452	0.0107232367134923	QSOX1	30881	biofsci
rs10913949	1	180178695	G	T	6.9802e-92	0.255928445262881	-0.186841493108933	0.00919043251888505	QSOX1	31086	biofsci
rs112362558	1	180359815	A	G	2.2641e-16	0.836467530481978	-0.0896393118473972	0.0109222994818322	QSOX1	30640	biofsci
rs114901198	1	180153445	T	C	2.2099e-62	0.0200229729024174	0.547378651378577	0.0328383187480024	QSOX1	23630	biofsci
rs116705561	1	180542907	G	A	8.4703e-14	0.0312303706030151	0.174195172535047	0.0233414855532095	QSOX1	30333	biofsci
rs11800623	1	179745376	C	A	4.5345e-43	0.617693701857725	-0.113774993127164	0.00826961325806893	QSOX1	30961	biofsci
rs11806607	1	180496261	A	G	1.9976e-11	0.098158216377966	-0.0949010830538383	0.0141514565923321	QSOX1	28204	biofsci
rs1410587	1	179516072	C	T	1.8529e-13	0.456809382400481	-0.0592526610253683	0.00805194610879061	QSOX1	31080	biofsci
rs142500573	1	180083693	T	C	7.8093e-21	0.0324766548219155	-0.219061999238434	0.0233990599485616	QSOX1	29063	biofsci
rs144836637	1	180322312	C	T	4.5403e-09	0.0227432203739629	0.164141415534647	0.0279951929892631	QSOX1	28704	biofsci
rs145063714	1	180243811	G	T	2.4358e-10	0.0148000537369576	0.224827672118428	0.0355116286456426	QSOX1	27192	biofsci
rs145528113	1	179688331	T	C	1.8747e-47	0.0220338224767359	0.422533826958724	0.0292004773262607	QSOX1	27213	biofsci
rs17299589	1	180139004	T	G	1.553e-08	0.0208763030269246	-0.184376980524345	0.0326019345270617	QSOX1	23014	biofsci
rs2454192	1	179709277	A	T	2.8861e-38	0.512155071533728	-0.103973580848336	0.0080387178735541	QSOX1	30968	biofsci
rs35481032	1	180124379	C	T	1.6769846438804e-308	0.362870017869629	0.369960813700819	0.00845970839956962	QSOX1	30219	biofsci
rs355621	1	180194672	C	G	2.4904e-78	0.14699361645197	0.213758070870384	0.0114085228919919	QSOX1	30638	biofsci
rs357063	1	180226284	C	T	3.0948e-28	0.651073330822618	0.10764102758867	0.00976867479704783	QSOX1	23064	biofsci
rs357064	1	180225837	C	T	3.9344e-13	0.790271132376396	0.0874513455005125	0.0120491251602409	QSOX1	20779	biofsci
rs35821138	1	179885011	A	G	4.4649e-08	0.0225042865307678	-0.162217015819739	0.0296487152632353	QSOX1	25857	biofsci
rs388739	1	180227555	G	A	9.5069e-21	0.062957370193983	0.15622266012717	0.0167236881117573	QSOX1	30304	biofsci
rs4651052	1	179847719	G	C	2.4552e-59	0.824413074658413	0.171549662145604	0.0105606066217445	QSOX1	30971	biofsci
rs57587074	1	180128742	A	C	6.1152e-16	0.0277362338545207	0.406041741070585	0.0502085718082607	QSOX1	7355	biofsci
rs6656499	1	180209467	A	C	7.8713e-22	0.948266636089134	0.175119148309798	0.0182385381925718	QSOX1	30640	biofsci
rs6665521	1	179469741	G	A	1.2682e-30	0.786625771517286	0.112974154091832	0.00982085053173659	QSOX1	30886	biofsci
rs6704505	1	179600001	G	A	3.8499e-08	0.0982078169685415	-0.0740882704897381	0.0134764752782556	QSOX1	31086	biofsci
rs67343209	1	180163578	T	G	4.6753e-32	0.0478763891003197	0.222566501024796	0.018885735222598	QSOX1	30753	biofsci
rs71630255	1	180195885	A	G	4.045e-41	0.022046925566343	0.378491072338293	0.0281827170967984	QSOX1	29197	biofsci
rs72710702	1	180138168	T	C	3.611e-27	0.0665985068239098	-0.190280921937112	0.0176259480280776	QSOX1	25890	biofsci
rs74342004	1	180264513	T	C	4.974e-14	0.0171925566343042	0.275231004683747	0.0365381609096004	QSOX1	22165	biofsci
rs74644005	1	180167888	A	C	4.9348e-22	0.0290591130425677	-0.262427192093154	0.0271959367939431	QSOX1	23960	biofsci
rs7520012	1	179245883	T	C	5.6463e-10	0.307354222710567	-0.0540786927182974	0.00872251047892666	QSOX1	30870	biofsci
rs7523003	1	180318447	C	T	1.6744e-86	0.395557154761003	0.162227272879374	0.00822945634248332	QSOX1	30879	biofsci
rs77529778	1	180567148	T	C	1.6483e-12	0.0795592534292782	-0.112894606591891	0.0159877935496143	QSOX1	26712	biofsci
rs77556828	1	180917994	C	T	9.9378e-12	0.144710806697108	0.0780189445542787	0.0114605653320228	QSOX1	30757	biofsci
rs77845060	1	180093792	C	T	9.6839e-16	0.0261744230663816	-0.235966138650364	0.0293833759184076	QSOX1	22720	biofsci
rs79096373	1	180019907	C	T	8.4244e-25	0.0174084709260589	0.538785554047138	0.0523967746185025	QSOX1	10647	biofsci
rs79424814	1	180468982	T	C	6.6981e-21	0.0205103744335798	0.291140817361075	0.0310434309709521	QSOX1	25826	biofsci
rs822723	1	180228968	T	C	8.0495e-21	0.159185737767101	0.107711388564542	0.0115087335923905	QSOX1	28204	biofsci
rs872376	1	179794602	G	A	2.3474e-11	0.859765492878349	-0.0771834339558393	0.0115500836447197	QSOX1	31086	biofsci
