## Supplementary material for "Multi-level Regulatory Roles of Lactate Metabolism Gene Network in Oral Cancer: Machine Learning Insights": QSOX2.csv

SNP	CHR	BP	effect_allele	other_allele	P	EAF	BETA	SE	gene	samplesize	source
rs79323316	9	139120319	G	A	3.9161e-18	0.0268030632072237	0.252977877143406	0.0291405523531506	QSOX2	22573	biofsci
