## Supplementary material for "Multi-level Regulatory Roles of Lactate Metabolism Gene Network in Oral Cancer: Machine Learning Insights": QTRTD1.csv

SNP	CHR	BP	effect_allele	other_allele	P	EAF	BETA	SE	gene	samplesize	source
rs9823071	3	113827552	C	T	3.4449e-14	0.64595942293784	-0.0643023626115739	0.00848282556252047	QTRTD1	30383	biofsci
