## Supplementary material for "Multi-level Regulatory Roles of Lactate Metabolism Gene Network in Oral Cancer: Machine Learning Insights": R3HCC1.csv

SNP	CHR	BP	effect_allele	other_allele	P	EAF	BETA	SE	gene	samplesize	source
rs34108324	8	23143492	A	G	7.5767e-52	0.310519956198316	0.143117595771481	0.00944664363743345	R3HCC1	26170	biofsci
rs7002957	8	23138735	G	C	6.8841e-22	0.314731637351853	-0.0904812727445735	0.00941003730937595	R3HCC1	26181	biofsci
rs73543999	8	23176957	A	G	2.7257e-08	0.0368558884695371	0.130241986635751	0.0234324037702406	R3HCC1	25653	biofsci
rs73558370	8	23123476	C	T	1.8942e-08	0.104102004865364	0.0850644907856516	0.0151317224252262	R3HCC1	23414	biofsci
