## Supplementary material for "Multi-level Regulatory Roles of Lactate Metabolism Gene Network in Oral Cancer: Machine Learning Insights": R3HCC1L.csv

SNP	CHR	BP	effect_allele	other_allele	P	EAF	BETA	SE	gene	samplesize	source
rs1002009	10	100053335	T	G	8.4614e-17	0.0998845709888419	0.124517654180967	0.0149576145904318	R3HCC1L	24857	biofsci
rs11189494	10	99913132	A	T	4.3632e-09	0.852438962230491	0.0840134430895978	0.0143123412418395	R3HCC1L	19405	biofsci
rs11189628	10	100240681	C	T	1.8225e-10	0.668721109399075	0.0600115258884185	0.00941239152552127	R3HCC1L	25476	biofsci
rs117459267	10	99693602	T	C	2.5368e-14	0.0265915185221968	-0.24293003054225	0.0318809998218153	R3HCC1L	19005	biofsci
rs117803739	10	100059791	G	A	2.7995e-23	0.033067421513124	-0.290579989231964	0.0292345757607916	R3HCC1L	18297	biofsci
rs118088742	10	100065779	G	A	3.0035e-11	0.0317991842489551	0.195733332383901	0.0294490833346725	R3HCC1L	18726	biofsci
rs138117159	10	99981457	A	G	1.1042e-13	0.821481757259866	0.096132311925694	0.0129422321448738	R3HCC1L	20355	biofsci
rs139462825	10	100064640	A	G	3.5157e-08	0.0207774459685175	0.200287971668589	0.036325511302499	R3HCC1L	18624	biofsci
rs141332000	10	100015153	A	G	2.4639e-08	0.015540806939151	0.268587570483634	0.0481693664670518	R3HCC1L	14085	biofsci
rs142132198	10	100018367	A	C	3.9428e-38	0.0161561763715921	-0.691477281407856	0.0535609547104868	R3HCC1L	10965	biofsci
rs17451447	10	99966455	G	A	6.3443e-22	0.0391058037169873	0.229480853777907	0.0238446439918856	R3HCC1L	23403	biofsci
rs17453066	10	100060652	C	T	9.6462e-23	0.164793866736818	-0.117208747568107	0.0119413113646013	R3HCC1L	25476	biofsci
rs181548512	10	99726068	C	T	1.0753e-08	0.0126149986060775	-0.458098647540319	0.0801095844187744	R3HCC1L	6255	biofsci
rs1867073	10	99793012	A	G	4.3934e-94	0.317881168025856	0.195770595539779	0.00951386450862495	R3HCC1L	25476	biofsci
rs1998754	10	99960025	T	G	2.0886e-13	0.119975290120461	0.108905319149358	0.0148309731788153	R3HCC1L	21530	biofsci
rs2902208	10	100048616	C	A	1.2773e-50	0.316969326307866	-0.16029818032595	0.0107129706827474	R3HCC1L	20123	biofsci
rs61873667	10	99785110	G	T	4.7159e-16	0.0171211160431198	-0.304230351687574	0.0374732529854376	R3HCC1L	21159	biofsci
rs61873740	10	99871534	A	C	1.6769846438804e-308	0.197323720368413	-0.454594112999334	0.0111572991672251	R3HCC1L	25359	biofsci
rs61873892	10	100118038	T	C	8.8717e-09	0.0341592141914675	-0.161026808271189	0.0280002796555651	R3HCC1L	19330	biofsci
rs6584163	10	99693309	C	T	5.4195e-47	0.722336377473364	-0.143341720662215	0.00995663702973028	R3HCC1L	25147	biofsci
rs7072148	10	100038885	T	C	2.9888e-17	0.0615561078187727	0.15710568331613	0.0185987715684826	R3HCC1L	25022	biofsci
rs72641307	10	100106953	A	C	2.2562e-09	0.0793188736681887	-0.0986437245995318	0.0165005728479361	R3HCC1L	25147	biofsci
rs72826274	10	99953743	C	T	1.8264e-15	0.014260149871379	-0.366476031241195	0.0460837019316426	R3HCC1L	16749	biofsci
rs72826287	10	99998970	A	G	3.0293e-09	0.0377148313176321	0.152395266129119	0.0256985997081194	R3HCC1L	20861	biofsci
rs73338448	10	99882156	T	C	2.1134e-24	0.0176004372779448	-0.418434121694504	0.0410483064730671	R3HCC1L	17162	biofsci
rs74721454	10	100096544	G	A	6.7369e-11	0.0364149528283267	0.158367516156463	0.0242656772732997	R3HCC1L	24200	biofsci
rs7895376	10	100050681	C	T	9.242e-37	0.421041752790409	0.113643664526063	0.00897290722026204	R3HCC1L	25476	biofsci
rs79615106	10	99966160	G	A	3.9153e-36	0.03669864143409	-0.318918101662519	0.0254095737953262	R3HCC1L	21906	biofsci
