## Supplementary material for "Multi-level Regulatory Roles of Lactate Metabolism Gene Network in Oral Cancer: Machine Learning Insights": R3HDM1.csv

SNP	CHR	BP	effect_allele	other_allele	P	EAF	BETA	SE	gene	samplesize	source
rs61744510	2	136107777	A	G	7.5413e-19	0.0566444232602479	0.15340384307514	0.0173011202674208	R3HDM1	31260	biofsci
