## Supplementary material for "Multi-level Regulatory Roles of Lactate Metabolism Gene Network in Oral Cancer: Machine Learning Insights": R3HDM2.csv

SNP	CHR	BP	effect_allele	other_allele	P	EAF	BETA	SE	gene	samplesize	source
rs3809114	12	57848639	G	A	1.8865e-13	0.448756013229104	-0.0591578619147333	0.00804157709708874	R3HDM2	31256	biofsci
rs55709405	12	57851994	G	T	2.6125e-08	0.0667669692186267	-0.0996451089613084	0.0179037496336978	R3HDM2	25034	biofsci
rs7133366	12	57744961	C	G	3.8948e-09	0.498093620234051	-0.0471068350168143	0.00799980215960165	R3HDM2	31252	biofsci
