## Supplementary material for "Multi-level Regulatory Roles of Lactate Metabolism Gene Network in Oral Cancer: Machine Learning Insights": R3HDM4.csv

SNP	CHR	BP	effect_allele	other_allele	P	EAF	BETA	SE	gene	samplesize	source
rs10407968	19	917526	G	A	4.5876e-10	0.13055831794289	0.114030311969126	0.0182957853815624	R3HDM4	13159	biofsci
rs112466570	19	894324	A	G	2.1214e-08	0.0503310261811616	0.162881243989739	0.0290765903798313	R3HDM4	12373	biofsci
rs2062422	19	898657	A	G	4.2056e-10	0.816257475605918	-0.10503740386606	0.0168162088735647	R3HDM4	11789	biofsci
rs350145	19	929186	A	G	3.7283e-10	0.140223539835071	-0.1087863648313	0.0173646987663294	R3HDM4	13754	biofsci
rs62132301	19	862396	T	G	2.2041e-09	0.233245521601686	0.108040878212613	0.0180606941061856	R3HDM4	8571	biofsci
rs62132343	19	930911	C	T	4.5668e-08	0.0798928810533363	0.127415154249619	0.0233045239509857	R3HDM4	12524	biofsci
rs7255385	19	856783	A	T	2.741e-09	0.772044230223986	-0.127961154428075	0.0215194582224367	R3HDM4	6135	biofsci
rs8105744	19	867595	A	G	1.0429e-08	0.732774490466798	-0.0765052523011615	0.0133668650827573	R3HDM4	14291	biofsci
