## Supplementary material for "Multi-level Regulatory Roles of Lactate Metabolism Gene Network in Oral Cancer: Machine Learning Insights": RAB1A.csv

SNP	CHR	BP	effect_allele	other_allele	P	EAF	BETA	SE	gene	samplesize	source
rs6546125	2	65309223	C	A	6.1953e-09	0.19752715246721	-0.0581820239789486	0.0100117052653317	RAB1A	31470	biofsci
