## Supplementary material for "Multi-level Regulatory Roles of Lactate Metabolism Gene Network in Oral Cancer: Machine Learning Insights": RAB2A.csv

SNP	CHR	BP	effect_allele	other_allele	P	EAF	BETA	SE	gene	samplesize	source
rs10957102	8	60544006	C	A	1.6576e-15	0.619035935376718	0.065600498097878	0.00823630199099513	RAB2A	31254	biofsci
rs116965998	8	61550704	C	T	2.9076e-18	0.0188778305332359	0.275982956636625	0.0316672162839927	RAB2A	26920	biofsci
rs117123396	8	60610679	G	A	5.7403e-10	0.016152557938523	0.227388797304162	0.0366904069873597	RAB2A	23372	biofsci
rs117760694	8	61383837	G	T	1.4114e-29	0.0225615599350027	0.317084409738168	0.0280762203474652	RAB2A	28763	biofsci
rs11989538	8	61115756	T	C	1.3942e-26	0.614737807674667	0.0881651495859188	0.00826228113973824	RAB2A	30926	biofsci
rs12546138	8	61377078	A	C	4.7069e-14	0.0556779851585338	-0.141507514251577	0.0187683215846223	RAB2A	26997	biofsci
rs140351316	8	61207590	A	G	8.5016e-09	0.0242461089494163	-0.166029117683573	0.0288335100697393	RAB2A	25421	biofsci
rs1466471	8	61315691	A	G	4.9455e-20	0.108469509764847	-0.120619713661396	0.0131606199167936	RAB2A	29852	biofsci
rs150150690	8	61338834	T	C	3.9842e-26	0.0214922158033878	0.324578003409473	0.0306987613174571	RAB2A	25228	biofsci
rs16918847	8	61261653	T	C	2.9469e-13	0.0357876712328767	0.157943384436272	0.0216452718875511	RAB2A	30927	biofsci
rs17743567	8	61449028	A	C	5.8637e-09	0.0382122853307411	-0.132217910417436	0.0227159024856003	RAB2A	26365	biofsci
rs183481616	8	61368826	T	C	5.4691e-27	0.0205943455875711	0.326540208158793	0.0303543734809616	RAB2A	26904	biofsci
rs1893275	8	61241862	C	T	3.8993e-49	0.297942231451765	-0.128869174409177	0.00874638077977308	RAB2A	31247	biofsci
rs2681543	8	61056493	T	G	5.5166e-23	0.6972077116765	0.0859349747369362	0.00870492045552433	RAB2A	31256	biofsci
rs4738835	8	61784348	A	G	1.6849e-28	0.715641324363937	0.0981807144615672	0.00886619658119918	RAB2A	31256	biofsci
rs56302704	8	61848181	G	C	1.3901e-08	0.429477868664475	-0.0460946449512928	0.00812326324391879	RAB2A	30924	biofsci
rs59000397	8	61548810	C	T	3.2194e-09	0.235654490106545	-0.0560851333364314	0.0094740001243993	RAB2A	30927	biofsci
rs62510166	8	61223793	T	C	1.4283e-14	0.0175131348511384	0.278581549286682	0.0362081063292585	RAB2A	22165	biofsci
rs6984381	8	61809918	C	T	2.0979e-10	0.131102258634297	0.0752979109557623	0.0118502873665448	RAB2A	31256	biofsci
rs6987086	8	61145347	C	T	4.2786e-43	0.0784321094366568	0.204742581882029	0.0148767370905228	RAB2A	31256	biofsci
rs6994818	8	61327808	A	G	1.0834e-48	0.174215830596761	-0.154639824821745	0.0105450384134517	RAB2A	31255	biofsci
rs6995397	8	61298301	G	A	1.6769846438804e-308	0.246465652656986	0.357308797398744	0.00933977048200038	RAB2A	30863	biofsci
rs72650472	8	61651136	A	G	1.3869e-08	0.0124209860935525	0.250653266636979	0.0441671982232875	RAB2A	20895	biofsci
rs76302641	8	61458307	A	G	1.9435e-20	0.0173580053667263	0.333034361674477	0.0359434851518511	RAB2A	22690	biofsci
rs77229418	8	61597546	C	T	2.1721e-17	0.0235915849094771	0.250958594350596	0.0295791749879891	RAB2A	24809	biofsci
rs7819093	8	61822935	C	G	5.6478e-14	0.810455504748505	0.0817605221235433	0.0108780513994682	RAB2A	27506	biofsci
rs79338473	8	61783209	A	G	1.5878e-08	0.0672568710359408	-0.0902604340588356	0.0159702102089309	RAB2A	31250	biofsci
rs79819088	8	61167565	A	G	1.6553e-34	0.112385844748858	0.155966153924775	0.0127305799323153	RAB2A	30927	biofsci
rs9298041	8	61687075	A	G	3.6997e-10	0.877033382160204	0.0771457258020967	0.0123112084965764	RAB2A	30589	biofsci
