## Supplementary material for "Multi-level Regulatory Roles of Lactate Metabolism Gene Network in Oral Cancer: Machine Learning Insights": RAB2B.csv

SNP	CHR	BP	effect_allele	other_allele	P	EAF	BETA	SE	gene	samplesize	source
rs1045811	14	21928383	C	T	3.9002e-199	0.121201143946616	-0.373200028915257	0.012395789315284	RAB2B	30551	biofsci
rs10467770	14	21899631	T	C	7.6583e-18	0.26436540558678	0.0822071033296672	0.00955374427111546	RAB2B	28168	biofsci
rs1263797	14	21976401	A	G	1.4444e-22	0.0406856749732457	0.20036498516027	0.0204976966915877	RAB2B	30490	biofsci
rs1263802	14	21980997	T	C	2.2962e-40	0.25057110775545	0.124986620023877	0.00939699564864086	RAB2B	30153	biofsci
rs1263806	14	21982957	G	A	9.0158e-12	0.731838920849038	0.0633607318926678	0.00928838699591993	RAB2B	29531	biofsci
rs141366491	14	21955032	C	T	6.5841e-26	0.0132859009728474	-0.483162424329635	0.045904423996203	RAB2B	18100	biofsci
rs17197114	14	21894526	C	T	3.3137e-08	0.849335449315612	0.0635422064574192	0.0115027255946524	RAB2B	29531	biofsci
rs28772902	14	21745261	T	C	4.3505e-08	0.0598127665999773	0.0930141758057399	0.0169857881310701	RAB2B	30817	biofsci
rs7160222	14	21920224	G	A	1.8986e-37	0.0288487992768148	-0.313123159307621	0.0244847448338445	RAB2B	29769	biofsci
rs719785	14	21978293	G	A	1.4524e-26	0.712170187175825	-0.094722984101993	0.00888016875745238	RAB2B	30932	biofsci
rs72678695	14	21797958	A	G	1.0251e-10	0.162592041035824	-0.073363246987835	0.0113512682945745	RAB2B	28500	biofsci
rs8015464	14	22323859	C	T	5.8022e-16	0.598875174574416	0.0665134602656281	0.00821803156390581	RAB2B	30819	biofsci
