## Supplementary material for "Multi-level Regulatory Roles of Lactate Metabolism Gene Network in Oral Cancer: Machine Learning Insights": RAB3A.csv

SNP	CHR	BP	effect_allele	other_allele	P	EAF	BETA	SE	gene	samplesize	source
rs73001407	19	18285642	A	G	3.0073e-10	0.22649201615643	0.0598908401907897	0.0095085955912091	RAB3A	31566	biofsci
