## Supplementary material for "Multi-level Regulatory Roles of Lactate Metabolism Gene Network in Oral Cancer: Machine Learning Insights": RAB3D.csv

SNP	CHR	BP	effect_allele	other_allele	P	EAF	BETA	SE	gene	samplesize	source
rs113957604	19	11442831	A	C	1.4641e-16	0.0250171712368574	0.241377875133573	0.0292242720665383	RAB3D	24002	biofsci
rs12983706	19	11473415	T	C	2.4746e-14	0.693289733022756	0.0706218541333736	0.00926394791407574	RAB3D	27399	biofsci
rs140842514	19	11301883	C	A	1.3475e-20	0.0272870859137953	0.236595818288903	0.0254281066461285	RAB3D	29134	biofsci
rs445733	19	11442654	C	A	2.5183e-08	0.0285921179671728	0.141638584842236	0.0254192467547668	RAB3D	27861	biofsci
rs651774	19	11431901	A	G	1.0381e-98	0.187294805486845	0.231269203186865	0.0109671748620913	RAB3D	27310	biofsci
rs7248896	19	11420294	A	G	7.8629e-11	0.217997651203758	-0.0654936027196244	0.0100711357229051	RAB3D	28917	biofsci
rs74179982	19	11398432	A	G	1.2727e-10	0.0352585761418293	0.141794196828898	0.0220502599842778	RAB3D	30232	biofsci
rs8111456	19	11301147	G	A	3.7696e-09	0.373527171721697	0.0520522294528872	0.0088313928491495	RAB3D	27396	biofsci
