## Supplementary material for "Multi-level Regulatory Roles of Lactate Metabolism Gene Network in Oral Cancer: Machine Learning Insights": RAB3GAP1.csv

SNP	CHR	BP	effect_allele	other_allele	P	EAF	BETA	SE	gene	samplesize	source
rs11903529	2	135783157	T	C	5.4476e-114	0.158670184224647	-0.293655970355448	0.0129413462584977	RAB3GAP1	22364	biofsci
rs141140871	2	136245058	G	A	1.1344e-16	0.0128205128205128	-0.45115155714992	0.0544238029760085	RAB3GAP1	13338	biofsci
rs143679226	2	135989721	A	G	2.9525e-21	0.826322444678609	0.114691951888517	0.012118120543982	RAB3GAP1	23725	biofsci
rs146703450	2	135953149	A	C	7.7675e-14	0.0159799260433175	-0.484332298291175	0.06480228770286	RAB3GAP1	7572	biofsci
rs62168848	2	136497347	A	G	9.5601e-27	0.01829814459373	-0.451780257816347	0.0421999736417373	RAB3GAP1	15630	biofsci
rs72617015	2	136785079	G	A	5.8729e-13	0.0474407688869021	-0.179106206409618	0.0248648109742362	RAB3GAP1	17896	biofsci
rs75205078	2	136554120	C	T	5.1453e-25	0.017412469574986	-0.540310276055322	0.052304963800128	RAB3GAP1	10682	biofsci
rs76333606	2	135988235	T	C	3.5277e-08	0.0249397191622146	-0.171888186568712	0.0311787024430821	RAB3GAP1	21151	biofsci
rs78064179	2	135921205	T	C	4.2798e-09	0.016312481293026	-0.231544863577698	0.0394259843650833	RAB3GAP1	20046	biofsci
