## Supplementary material for "Multi-level Regulatory Roles of Lactate Metabolism Gene Network in Oral Cancer: Machine Learning Insights": RAB3GAP2.csv

SNP	CHR	BP	effect_allele	other_allele	P	EAF	BETA	SE	gene	samplesize	source
rs113585940	1	220460873	C	A	4.9992e-12	0.0140745240988254	-0.326628193995137	0.0472990317995738	RAB3GAP2	16106	biofsci
rs115125755	1	220495129	C	T	3.0231e-16	0.0198498357578602	-0.281361636311191	0.0344286964882824	RAB3GAP2	21681	biofsci
rs115214196	1	220254306	A	G	7.3906e-09	0.025774871024089	-0.163210048074807	0.0282287299712554	RAB3GAP2	24988	biofsci
rs11584853	1	220579458	T	C	4.2925e-12	0.591685692541857	-0.0619604160614275	0.00894476917300816	RAB3GAP2	25867	biofsci
rs139351391	1	220410896	A	G	8.6011e-25	0.0229429291771717	-0.326793142050319	0.031787051664801	RAB3GAP2	22075	biofsci
rs147643571	1	220478116	C	T	7.1996e-09	0.0137596515541477	-0.275339623180852	0.047586392074256	RAB3GAP2	16271	biofsci
rs1983248	1	220497813	C	T	6.217e-26	0.481641549851554	-0.0920780124207965	0.00874360334072079	RAB3GAP2	26196	biofsci
rs2577130	1	220343816	C	T	7.8055e-113	0.378176214103142	-0.203391530629602	0.00901007055212688	RAB3GAP2	26191	biofsci
rs2647478	1	220212954	A	G	1.117e-33	0.169083220057393	-0.141315627615039	0.0116836123102585	RAB3GAP2	26071	biofsci
rs2807837	1	220974202	G	A	1.1048e-08	0.0975837138508371	0.0846564539798482	0.0148156202274848	RAB3GAP2	25867	biofsci
rs2808020	1	220455062	T	G	6.7306e-13	0.801431900180397	0.0786868992334707	0.0109518565907848	RAB3GAP2	26195	biofsci
rs34080032	1	220103644	C	T	3.2747e-12	0.0939841339797268	0.112645697485874	0.0161719470943757	RAB3GAP2	22452	biofsci
rs74938639	1	220371869	T	C	1.7435e-12	0.107326036912887	0.103267866112324	0.0146404482976528	RAB3GAP2	24348	biofsci
