## Supplementary material for "Multi-level Regulatory Roles of Lactate Metabolism Gene Network in Oral Cancer: Machine Learning Insights": RAB3IL1.csv

SNP	CHR	BP	effect_allele	other_allele	P	EAF	BETA	SE	gene	samplesize	source
rs111341988	11	61060654	A	G	4.1674e-11	0.0896543446951512	0.101466636681332	0.0153781598765299	RAB3IL1	25905	biofsci
rs11230916	11	61892667	T	C	1.965e-16	0.289018753053478	0.0720728771237827	0.00876340565443658	RAB3IL1	31684	biofsci
rs112378832	11	62227620	A	G	8.3551e-13	0.0296799285896455	0.206928686720567	0.0289196381312548	RAB3IL1	20759	biofsci
rs112543847	11	61667879	T	C	1.8473e-16	0.0459907676525902	-0.164683847906271	0.0200065416881821	RAB3IL1	28471	biofsci
rs12224732	11	61529830	C	A	4.488e-11	0.302373427157254	0.0686167045417978	0.0104168305539308	RAB3IL1	21844	biofsci
rs12806246	11	61808979	T	C	3.6288e-42	0.226146648258935	0.130314686091774	0.00957689209328693	RAB3IL1	31151	biofsci
rs138548099	11	62149533	A	G	1.5155e-44	0.0378989915826319	0.304092696181179	0.021717804326609	RAB3IL1	29073	biofsci
rs1675123	11	61908672	G	A	3.9988e-19	0.834113394216134	0.0959433477712207	0.0107352803754219	RAB3IL1	31355	biofsci
rs174472	11	61671956	G	A	6.2631e-80	0.419562448831074	0.164902271868639	0.00871037845880922	RAB3IL1	27061	biofsci
rs2260178	11	61867424	G	A	8.9138e-09	0.373373054896743	-0.0562120027383543	0.00977583046179271	RAB3IL1	22362	biofsci
rs2509970	11	62188855	C	G	2.9869e-08	0.673661814109742	0.05049549966888	0.00911076423009526	RAB3IL1	27400	biofsci
rs3094402	11	61739586	C	A	2.2295e-24	0.304756134504696	-0.0882080301722187	0.00865769209809379	RAB3IL1	31483	biofsci
rs412334	11	61560261	T	C	2.0668e-13	0.128214191040028	-0.0933138536491966	0.0127057887379424	RAB3IL1	27709	biofsci
rs41501646	11	62188072	G	A	6.1616e-21	0.0258425209164125	0.369934966427944	0.0394080264216488	RAB3IL1	12789	biofsci
rs509360	11	61548559	A	G	4.1626e-09	0.6352445264659	0.0507743562397162	0.00863847359336411	RAB3IL1	28917	biofsci
rs60399071	11	61443155	A	G	2.0121e-36	0.151850446804923	0.146339119248668	0.0116105299308686	RAB3IL1	28799	biofsci
rs61898565	11	61678932	T	C	6.0016e-226	0.0605692615791043	0.563048164445395	0.0175456338930648	RAB3IL1	28544	biofsci
rs7121586	11	61710656	T	C	4.8618e-29	0.102091832653388	-0.150613912770317	0.0134665479976679	RAB3IL1	30077	biofsci
rs7127546	11	61689731	A	G	2.3284e-91	0.608348436792025	0.165299838305534	0.00815449846112841	RAB3IL1	31559	biofsci
rs77696239	11	60875201	T	C	1.1621e-10	0.0265591225682491	0.163465566918456	0.0253659151371686	RAB3IL1	30057	biofsci
rs909268	11	61723703	T	A	4.2524e-19	0.706092175291586	0.0780173587241249	0.00873625283855244	RAB3IL1	31568	biofsci
