## Supplementary material for "Multi-level Regulatory Roles of Lactate Metabolism Gene Network in Oral Cancer: Machine Learning Insights": RAB3IP.csv

SNP	CHR	BP	effect_allele	other_allele	P	EAF	BETA	SE	gene	samplesize	source
rs10879020	12	70212497	C	A	3.0575e-113	0.737062647976249	-0.204074625897415	0.00902374171014381	RAB3IP	31684	biofsci
rs10879034	12	70290706	G	A	1.3935e-53	0.247359915817956	0.141879803109645	0.00920675667793468	RAB3IP	31684	biofsci
rs1090650	12	70333762	T	C	9.6787e-13	0.0374349994693834	0.193607208927325	0.0271344772921648	RAB3IP	18846	biofsci
rs111260250	12	70133856	A	G	2.8479e-16	0.0207237581478984	-0.245631773903642	0.0300301698030004	RAB3IP	27320	biofsci
rs11177774	12	70047753	C	G	2.0664e-17	0.183588737072545	0.0872739774290355	0.0102796204274482	RAB3IP	31569	biofsci
rs11177866	12	70197278	A	T	9.0683e-98	0.228147635712542	-0.225564419525929	0.01074909669165	RAB3IP	24574	biofsci
rs11178008	12	70364874	T	C	4.5276e-98	0.759099146719021	0.195625917849721	0.00930767485736885	RAB3IP	31561	biofsci
rs11178059	12	70443484	T	C	1.9687e-19	0.279022135367733	-0.0798446127264231	0.0088569604461972	RAB3IP	31684	biofsci
rs116870959	12	70367155	T	C	9.5702e-17	0.0265122215346535	0.207972522679472	0.0250264765381249	RAB3IP	30931	biofsci
rs117080009	12	70422091	T	C	9.9703e-11	0.0189489997182305	0.206551787276236	0.0319373762680885	RAB3IP	26369	biofsci
rs117698868	12	70312093	A	G	4.0882e-08	0.0115888117891122	-0.262626533158559	0.0478634104535373	RAB3IP	19054	biofsci
rs11837609	12	70798768	T	G	4.2235e-13	0.320605810064264	0.061695651036655	0.00851174082704289	RAB3IP	31684	biofsci
rs1239931	12	70401092	G	A	8.7072e-12	0.317346363465514	-0.0582654116673817	0.00853543085820747	RAB3IP	31680	biofsci
rs12810150	12	70119134	C	T	6.594e-13	0.0173224803664921	0.226720188471415	0.0315423618452676	RAB3IP	29523	biofsci
rs12827246	12	70318833	G	A	5.2149e-19	0.108516742798898	-0.113984217197857	0.0127962882479969	RAB3IP	31564	biofsci
rs1353094	12	70471639	C	T	5.4528e-15	0.635347853988147	-0.0646270907570184	0.00826856330053971	RAB3IP	31566	biofsci
rs144574211	12	70148372	G	A	3.1403e-15	0.0146211312700107	-0.3358478807418	0.0425927230779317	RAB3IP	19130	biofsci
rs1495350	12	70752162	A	G	3.3823e-08	0.0341546560800898	-0.127869624356945	0.0231635281337872	RAB3IP	28249	biofsci
rs160831	12	69769134	A	G	2.3764e-11	0.339048698691606	0.0615997769723814	0.00922014323789574	RAB3IP	26246	biofsci
rs17225440	12	70048019	G	C	9.5142e-33	0.587397146523741	-0.0963450895875193	0.00808393028985486	RAB3IP	31569	biofsci
rs17225770	12	70275747	A	G	1.1609e-26	0.821505416934053	-0.1110815023343	0.0103933963653826	RAB3IP	31566	biofsci
rs17813653	12	70109320	T	C	9.4761e-20	0.020043194268858	0.295840215197596	0.0325281438166	RAB3IP	24059	biofsci
rs181154147	12	70019950	T	C	1.0039e-43	0.0206871831635004	0.439197160008245	0.0316716539754417	RAB3IP	24604	biofsci
rs34765929	12	70070147	T	C	1.1705e-17	0.0248542136945071	-0.239447990518555	0.0279866278452693	RAB3IP	26339	biofsci
rs61929307	12	69997422	G	T	3.3641e-15	0.348248660073979	0.0657972416197305	0.00835350806435905	RAB3IP	31569	biofsci
rs6581895	12	69842643	C	T	2.7477e-09	0.228589639587438	0.0569015895696716	0.00956972579375573	RAB3IP	30962	biofsci
rs7305528	12	70852590	G	A	2.7382e-08	0.415122702844902	0.0448039219437953	0.00806202935613691	RAB3IP	31684	biofsci
rs7309178	12	70103518	C	T	2.2864e-168	0.186730636898845	0.283963772211406	0.0102672268157559	RAB3IP	31233	biofsci
rs73139841	12	70390662	G	A	1.0592e-15	0.0828590235025361	-0.117019021180545	0.0145916281585796	RAB3IP	30902	biofsci
rs737371	12	70443928	C	T	2.8601e-11	0.169059340824533	0.0705218383307595	0.010598890591815	RAB3IP	31684	biofsci
rs75846229	12	69743196	A	G	1.8319e-16	0.026141309849175	0.231523872677133	0.0281228132882847	RAB3IP	24833	biofsci
rs76631057	12	69890294	G	A	4.0789e-08	0.03322798145807	-0.12755449012858	0.0232454012225647	RAB3IP	28805	biofsci
rs76831874	12	70219930	A	G	8.5069e-28	0.0189725468877412	0.369700339175845	0.0338317964764308	RAB3IP	23470	biofsci
rs775466	12	70101023	A	C	1.6769846438804e-308	0.255957872078721	0.350047954938779	0.00918934693534682	RAB3IP	31091	biofsci
rs78721670	12	70277356	A	G	7.9304e-12	0.0514649923896499	-0.123621031775163	0.018073778732589	RAB3IP	31355	biofsci
rs78746765	12	70096878	T	C	9.348e-12	0.0485661989017694	-0.130190422676673	0.0191004273230547	RAB3IP	29660	biofsci
rs789560	12	70331827	T	G	6.28e-20	0.120247855100095	-0.112308255748592	0.012288362009387	RAB3IP	31300	biofsci
