## Supplementary material for "Multi-level Regulatory Roles of Lactate Metabolism Gene Network in Oral Cancer: Machine Learning Insights": RAB4A.csv

SNP	CHR	BP	effect_allele	other_allele	P	EAF	BETA	SE	gene	samplesize	source
rs11576187	1	229517623	G	C	3.6945e-12	0.374347764772247	0.0696077461088556	0.0100176651232432	RAB4A	21273	biofsci
rs116357729	1	229428000	C	T	1.2249e-30	0.0927037150282831	-0.173438492252514	0.0150733504473648	RAB4A	26164	biofsci
rs12029314	1	229352808	A	G	4.9454e-09	0.111484835957759	0.0805586213210693	0.0137730588683654	RAB4A	26609	biofsci
rs12736493	1	229454553	T	C	5.2526e-13	0.0247570569180935	0.235550171842705	0.0326310048822078	RAB4A	19449	biofsci
rs2036775	1	229377038	G	A	1.2085e-12	0.32509677176895	-0.0657444086746251	0.00925430149413376	RAB4A	26609	biofsci
rs237785	1	229471679	T	C	3.6216e-13	0.0572484827763057	0.144642415763759	0.0198982564229078	RAB4A	23398	biofsci
rs237819	1	229452387	C	T	4.1402e-95	0.637120414912808	0.186542045192413	0.00901543854898231	RAB4A	26608	biofsci
rs61825556	1	229453503	T	C	1.1104e-15	0.10106260989221	-0.116234077532206	0.0145040588892057	RAB4A	26162	biofsci
rs74639636	1	229461326	C	A	3.138e-12	0.0371493231991118	0.170322544900723	0.0244312622679083	RAB4A	23419	biofsci
