## Supplementary material for "Multi-level Regulatory Roles of Lactate Metabolism Gene Network in Oral Cancer: Machine Learning Insights": RAB4B.csv

SNP	CHR	BP	effect_allele	other_allele	P	EAF	BETA	SE	gene	samplesize	source
rs10421223	19	41147523	A	G	8.448e-11	0.324391171993912	0.0555710383820559	0.00855926659715917	RAB4B	31141	biofsci
rs113434779	19	41236459	T	C	1.0593e-11	0.019184958312064	-0.208054229348063	0.0306047615286717	RAB4B	28369	biofsci
rs11668461	19	41343842	G	A	2.7768e-13	0.260539949617377	-0.0728209208143194	0.00996905017513648	RAB4B	26114	biofsci
rs11672227	19	41276886	T	C	1.0977e-74	0.825338915470494	-0.196799086323542	0.0107631059100851	RAB4B	29941	biofsci
rs12151259	19	41259576	G	A	1.8302e-09	0.0196061446061446	0.20591019771961	0.0342481575635962	RAB4B	22177	biofsci
rs12151282	19	41298419	C	T	1.2854e-156	0.337762343348936	0.225129361620787	0.00844370205310799	RAB4B	31353	biofsci
rs144047766	19	41182865	A	G	4.8588e-08	0.0189269256089533	-0.25684824705918	0.0470728405284034	RAB4B	12152	biofsci
rs147040157	19	41278915	T	C	1.0089e-09	0.0161766255664454	-0.221729387887956	0.0363026601866394	RAB4B	23839	biofsci
rs147143546	19	41256712	C	T	1.5972e-13	0.012844330557335	0.323865304185826	0.0438901347317829	RAB4B	20471	biofsci
rs150669849	19	41292676	A	G	8.3809e-11	0.0281504014361941	-0.175873453238465	0.0270845388832625	RAB4B	24914	biofsci
rs2604882	19	41200511	A	G	1.9211e-14	0.55082963755926	0.0617969674017514	0.00807180963724075	RAB4B	31017	biofsci
rs2644917	19	41287007	T	G	3.9166e-11	0.0502714659159461	-0.135902678548638	0.0205688761576217	RAB4B	24753	biofsci
rs28399453	19	41351400	A	G	6.0157e-16	0.0531449141411685	0.159934407516296	0.019771594802425	RAB4B	25418	biofsci
rs4001921	19	41363301	C	T	1.0565e-08	0.250485829959514	-0.0543048548227259	0.00949169853402651	RAB4B	29561	biofsci
rs4353561	19	41377476	T	C	4.9812e-09	0.029292878886172	-0.15539794704941	0.0265741996082922	RAB4B	24900	biofsci
rs57274441	19	41431422	G	T	8.5804e-10	0.654296087131908	0.0553241182934394	0.0090195504081384	RAB4B	27172	biofsci
rs76958745	19	41156709	T	C	3.465e-10	0.0190114068441065	-0.259825998897225	0.0413972976383317	RAB4B	15644	biofsci
rs79183029	19	41298228	T	C	7.7076e-11	0.0270366102295896	0.171294693790594	0.0263271077386256	RAB4B	27423	biofsci
