## Supplementary material for "Multi-level Regulatory Roles of Lactate Metabolism Gene Network in Oral Cancer: Machine Learning Insights": RAB5A.csv

SNP	CHR	BP	effect_allele	other_allele	P	EAF	BETA	SE	gene	samplesize	source
rs112788094	3	20659080	A	G	1.6416e-09	0.0465097402597403	-0.11787786213348	0.019549540131927	RAB5A	29501	biofsci
rs114552189	3	20055307	T	C	3.7492e-21	0.020995294599018	0.297971441655257	0.0315661089087734	RAB5A	24413	biofsci
rs114804117	3	20070515	A	T	5.9853e-12				RAB5A	5075	biofsci
rs114832537	3	20234346	T	C	1.392e-09	0.0209342938223095	-0.179511995347059	0.0296410282598097	RAB5A	27766	biofsci
rs116004542	3	19917062	T	C	3.1197e-19	0.0409921541364584	0.202205586189638	0.0225560076511654	RAB5A	24999	biofsci
rs13077307	3	20004642	C	T	1.5952e-128	0.614577435549013	-0.19789368955289	0.00820505792453469	RAB5A	31354	biofsci
rs141246495	3	20013628	A	G	4.5244e-11	0.0147297774637937	0.27876273744406	0.0423272047015685	RAB5A	19230	biofsci
rs142695332	3	20007447	T	C	7.7367e-17	0.0177619090662569	-0.428398316072574	0.0513969017855303	RAB5A	10849	biofsci
rs1523348	3	20511385	T	G	2.5323e-10	0.626517343755872	-0.0521172700952056	0.00824014515798217	RAB5A	31470	biofsci
rs1909774	3	20703282	C	A	9.3058e-15	0.274835811881936	-0.0693079720958578	0.00894492625425678	RAB5A	31355	biofsci
rs2365806	3	20312576	A	G	4.9863e-08	0.46260703648548	-0.0476311145305044	0.00873676850407286	RAB5A	26349	biofsci
rs269372	3	19857871	C	T	2.4368e-38	0.885800022647492	-0.162557428577084	0.012555605821973	RAB5A	31354	biofsci
rs2929344	3	19980160	G	C	4.8809e-34	0.287197602226504	-0.192547340550451	0.015830579671993	RAB5A	9746	biofsci
rs2929413	3	20075674	C	T	3.9179e-45	0.122950506401682	-0.172341583904019	0.0122248882011136	RAB5A	31026	biofsci
rs4858383	3	19610349	T	C	1.821e-08	0.666993846502322	0.0476940432230009	0.00847381906456557	RAB5A	31350	biofsci
rs62241333	3	20052020	T	C	4.064e-73	0.275382633732384	0.161937730023418	0.00895341494155475	RAB5A	31257	biofsci
rs6550498	3	20372799	G	A	1.4705e-15	0.581382239092037	-0.0644697930749946	0.0080797314361082	RAB5A	31470	biofsci
rs6805830	3	20090889	A	T	5.9037e-14				RAB5A	5075	biofsci
rs727139	3	19334695	G	A	4.8684e-14	0.194635184515922	0.0780089489785338	0.0103521928178002	RAB5A	29764	biofsci
rs78667444	3	20104705	A	G	6.8957e-12	0.161941791551848	-0.0743602665553326	0.0108401630618442	RAB5A	31352	biofsci
rs9866848	3	20300763	A	G	6.0454e-16	0.225773469155906	0.0773638068102053	0.00956454847689406	RAB5A	31268	biofsci
