## Supplementary material for "Multi-level Regulatory Roles of Lactate Metabolism Gene Network in Oral Cancer: Machine Learning Insights": RAB5C.csv

SNP	CHR	BP	effect_allele	other_allele	P	EAF	BETA	SE	gene	samplesize	source
rs2285657	17	40272594	A	C	3.4449e-14	0.244391850174933	0.116367355138478	0.0153508812266312	RAB5C	11490	biofsci
