## Supplementary material for "Multi-level Regulatory Roles of Lactate Metabolism Gene Network in Oral Cancer: Machine Learning Insights": RAB6A.csv

SNP	CHR	BP	effect_allele	other_allele	P	EAF	BETA	SE	gene	samplesize	source
rs11235825	11	73339958	A	G	3.1381e-10	0.0680415961787243	0.111832417242105	0.0177740296638702	RAB6A	24959	biofsci
rs115085096	11	73627864	C	A	9.9642e-13	0.021378484693005	-0.2074110879909	0.0290862426889874	RAB6A	28249	biofsci
rs117181508	11	73765731	C	A	1.9839e-18	0.0193320366241283	-0.279264078343694	0.0318860129186013	RAB6A	25940	biofsci
rs117794071	11	73400859	A	G	7.831e-19	0.0313897034081623	-0.224337114443638	0.0253136448149621	RAB6A	25664	biofsci
rs1792199	11	73588570	G	A	4.299e-204	0.294092224435341	-0.26667708932399	0.00874824378184887	RAB6A	31470	biofsci
rs2131670	11	73198494	G	T	7.9392e-13	0.30510353639746	0.0620028325986035	0.00865671180031881	RAB6A	31470	biofsci
rs4451757	11	73486579	C	T	3.5806e-15	0.104850372677717	0.120178749109291	0.0152726237605372	RAB6A	22839	biofsci
rs56162843	11	73345009	C	T	3.122e-67	0.0501853762947674	-0.318541657319715	0.0183877287238054	RAB6A	31024	biofsci
rs591804	11	73363210	G	A	4.3314e-36	0.333139163440941	-0.106073671471991	0.00845680231778611	RAB6A	31470	biofsci
rs61901175	11	73683600	T	C	1.0211e-31	0.14916246824269	0.138799936750854	0.0118441096648025	RAB6A	28084	biofsci
rs634608	11	74084729	G	A	3.6388e-42	0.321518511557978	-0.11613102026701	0.00853477821875902	RAB6A	31466	biofsci
rs72982970	11	73680128	G	T	5.8933e-18	0.696761530912659	-0.0750117907739034	0.00868755104858512	RAB6A	31355	biofsci
rs74853053	11	73440890	T	C	3.1624e-10	0.0402472936736518	0.143144492868042	0.0227549386980848	RAB6A	24999	biofsci
rs75192978	11	73546930	A	G	7.1626e-28	0.0342260068287466	-0.249193848519043	0.0227719865228039	RAB6A	29170	biofsci
rs78604943	11	73721208	A	G	6.2574e-16	0.0451973021164431	-0.157153700494066	0.0194398511267879	RAB6A	30659	biofsci
rs80293829	11	73531112	A	G	1.333e-17	0.0690182312308912	-0.134550270899755	0.0157538252739503	RAB6A	31354	biofsci
