## Supplementary material for "Multi-level Regulatory Roles of Lactate Metabolism Gene Network in Oral Cancer: Machine Learning Insights": RAB6B.csv

SNP	CHR	BP	effect_allele	other_allele	P	EAF	BETA	SE	gene	samplesize	source
rs11719473	3	133611963	G	C	1.4666e-35	0.0366753306322147	-0.2681494873523	0.0215450335330468	RAB6B	30488	biofsci
rs148227071	3	133419391	A	G	2.3474e-11	0.0143831649398288	-0.281573577664386	0.0421365942871403	RAB6B	19865	biofsci
rs149336143	3	133607174	A	G	9.2819e-16	0.0136340874948787	-0.302177403209202	0.0376038979577892	RAB6B	26293	biofsci
rs150530023	3	133625714	T	C	2.7265e-35	0.0361201997589117	-0.283012259491425	0.0228300132691829	RAB6B	27554	biofsci
rs1880663	3	133581459	G	A	9.9398e-16	0.160487161027118	0.0903016496535122	0.0112488975102786	RAB6B	29328	biofsci
rs2692667	3	133551456	T	C	1.9803e-48	0.200532236146761	-0.147112792340105	0.0100598197691506	RAB6B	30818	biofsci
rs2715633	3	133601021	A	G	5.8535e-253	0.332086887895073	-0.289993869243576	0.00853638694916552	RAB6B	30935	biofsci
rs4502579	3	133655001	A	G	7.9358e-15	0.861926415874328	0.09053645561082	0.0116538533120714	RAB6B	30935	biofsci
rs4999681	3	133660518	T	C	1.6221e-21	0.246632420091324	-0.089330593100446	0.00937676797040412	RAB6B	30606	biofsci
rs57021050	3	133651381	C	T	4.5776e-31	0.764898808095352	0.112860707965538	0.00973675788231921	RAB6B	29328	biofsci
rs72978357	3	133630044	A	G	2.9843e-14	0.025406065832974	0.247811392462477	0.0326101948182016	RAB6B	18989	biofsci
rs75659374	3	133607901	C	T	7.5044e-27	0.0249058916221658	-0.295309043731829	0.0275264297581914	RAB6B	27172	biofsci
rs7637997	3	133582964	G	A	3.1159e-25	0.69270139655238	0.0909196010004292	0.00876063296144121	RAB6B	30605	biofsci
rs76906503	3	133657970	C	T	5.2518e-12	0.206364678899083	0.0690357205188635	0.0100070622753364	RAB6B	30486	biofsci
rs78708043	3	133590174	G	A	1.4283e-14	0.0265608015501678	-0.211937873331929	0.0275465794967284	RAB6B	25485	biofsci
rs9814875	3	133650150	A	G	1.1389e-19	0.0165817738899347	-0.335834268001578	0.0370077543061013	RAB6B	22388	biofsci
rs9842659	3	133270711	A	G	2.6065e-08	0.612108017768395	-0.0490979090662105	0.0088211985601988	RAB6B	27063	biofsci
rs9852801	3	133592774	A	C	7.427e-47	0.419837062446402	-0.118948410251848	0.00827472958085606	RAB6B	29980	biofsci
