## Supplementary material for "Multi-level Regulatory Roles of Lactate Metabolism Gene Network in Oral Cancer: Machine Learning Insights": RAB7A.csv

SNP	CHR	BP	effect_allele	other_allele	P	EAF	BETA	SE	gene	samplesize	source
rs141344793	3	128497927	T	C	4.0387e-09	0.0217684857515366	0.17494184793637	0.0297378540722735	RAB7A	26551	biofsci
rs148983983	3	128378490	T	C	1.9408e-08	0.0257666840913051	0.14974085253277	0.0266566120505519	RAB7A	28031	biofsci
rs61746488	3	128483391	C	T	4.2132e-22	0.0576746781458009	0.168805005430468	0.0174641525202744	RAB7A	30164	biofsci
rs6764912	3	128372487	A	G	5.9815e-11	0.0478781038374718	-0.131353870374732	0.0200717995132686	RAB7A	27225	biofsci
rs6765218	3	128380332	G	A	1.4231e-10	0.215233881163085	0.0668785223118646	0.010427773027499	RAB7A	27223	biofsci
rs9827249	3	128441911	A	G	1.5725e-19	0.11859639850504	-0.111278236165019	0.0123102202738005	RAB7A	31564	biofsci
rs9852825	3	128387357	C	G	3.2148e-46	0.625325582273225	-0.117358193565794	0.00822233387041312	RAB7A	31566	biofsci
