## Supplementary material for "Multi-level Regulatory Roles of Lactate Metabolism Gene Network in Oral Cancer: Machine Learning Insights": RAB7L1.csv

SNP	CHR	BP	effect_allele	other_allele	P	EAF	BETA	SE	gene	samplesize	source
rs1041310	1	205461535	A	T	2.8782e-09	0.151682014658899	-0.0720552315214158	0.0121341873836206	RAB7L1	26391	biofsci
rs1114126	1	205606172	G	A	1.4748e-20	0.170814307458143	0.10816825755446	0.0116375024265676	RAB7L1	26066	biofsci
rs11240503	1	205484073	A	G	2.1309e-10	0.291330001127438	0.0608424025122542	0.00957876546998555	RAB7L1	26395	biofsci
rs112676812	1	205804437	C	T	3.8674e-08	0.0149343576219687	-0.244135616208844	0.0444149428218465	RAB7L1	17229	biofsci
rs114984993	1	205815930	T	A	5.6036e-24	0.0515844195558274	-0.200419365127962	0.0198464489902423	RAB7L1	25947	biofsci
rs115027058	1	205763861	A	C	1.0591e-12	0.0183724796453387	0.245984436154656	0.0345352796207416	RAB7L1	23245	biofsci
rs115521489	1	205719513	G	A	1.4123e-26	0.0429615353730025	-0.236780722994865	0.0221922979516252	RAB7L1	24692	biofsci
rs116793336	1	205693560	A	G	7.0358e-14	0.0134661501567976	-0.636542088898955	0.0850185103576759	RAB7L1	5207	biofsci
rs117187161	1	205660087	G	A	4.2389e-08	0.0136740551746133	-0.297963380925253	0.0543679191543205	RAB7L1	12542	biofsci
rs12127133	1	205738914	A	G	1.4346e-28	0.0431285334220153	0.249957149774774	0.0225426263753156	RAB7L1	23842	biofsci
rs141969842	1	205643920	C	T	3.2333e-93	0.0437569007728866	-0.493056746362529	0.024074918890168	RAB7L1	20617	biofsci
rs145003200	1	205534129	T	C	2.7452e-14	0.151169903654993	0.0932663280096511	0.0122557592653944	RAB7L1	25942	biofsci
rs145280938	1	205727227	A	G	7.8985e-14	0.0153205309234679	-0.361442106546457	0.0483735203290271	RAB7L1	14164	biofsci
rs149513069	1	205603424	T	C	1.4851e-35	0.0668227121715494	-0.217406575838162	0.0174693913891653	RAB7L1	26274	biofsci
rs17419308	1	205533181	A	G	1.2709e-26	0.038615890364172	-0.257257519902204	0.0240893616531237	RAB7L1	23209	biofsci
rs2153904	1	205642790	T	G	1.9581e-53	0.811172911420948	0.171132143351326	0.0111207813205527	RAB7L1	26395	biofsci
rs35560342	1	205614155	C	A	4.4579e-11	0.223461746313595	-0.0697669957569869	0.010590172248666	RAB7L1	25692	biofsci
rs4951025	1	205811828	T	A	2.743e-18	0.133605735872331	-0.113007643123665	0.0129572146307632	RAB7L1	25728	biofsci
rs58838397	1	205661405	A	G	8.6089e-24	0.128293198460029	-0.131165370469802	0.0130432340714984	RAB7L1	26280	biofsci
rs61822298	1	205497599	T	C	3.6583e-08	0.0492085188941311	-0.120100453284661	0.0218106698056225	RAB7L1	22465	biofsci
rs6665183	1	205862075	C	T	8.9809e-22	0.0252899327550921	-0.303014462586261	0.0316038405267327	RAB7L1	20308	biofsci
rs7419153	1	205917309	A	G	2.0607e-13	0.3718303257558	0.0739429633641111	0.0100673896313189	RAB7L1	21121	biofsci
rs7522056	1	205735891	A	G	1.2814e-307	0.317841840186424	-0.350452337776115	0.00934761417446048	RAB7L1	26392	biofsci
rs75297088	1	205535633	C	T	2.2607e-13	0.130077051148023	-0.0963062046077216	0.0131345150372627	RAB7L1	25613	biofsci
rs9438392	1	205769223	T	C	1.5076e-29	0.181496979984999	0.130668055442042	0.0115759402051792	RAB7L1	25117	biofsci
rs9438406	1	205906221	G	T	2.8534e-14	0.878110200706608	-0.101174890943593	0.0133042580172253	RAB7L1	26392	biofsci
