## Supplementary material for "Multi-level Regulatory Roles of Lactate Metabolism Gene Network in Oral Cancer: Machine Learning Insights": RAB8A.csv

SNP	CHR	BP	effect_allele	other_allele	P	EAF	BETA	SE	gene	samplesize	source
rs111259133	19	16185939	T	C	1.0514e-12	0.0661110815272379	0.131257846432646	0.0184255157337684	RAB8A	23854	biofsci
rs113107801	19	16401845	A	G	2.0565e-32	0.0345603478788492	-0.291076163886227	0.0245557221699745	RAB8A	24852	biofsci
rs116311600	19	16214684	A	G	3.2117e-10	0.10946101935713	0.0857265547828901	0.0136327075334971	RAB8A	27599	biofsci
rs116895313	19	16211521	T	G	2.8962e-08	0.969147398843931	0.14114345877	0.0254413386874077	RAB8A	25835	biofsci
rs117103057	19	16265162	A	C	7.7878e-31	0.0171626984126984	-0.395689903668177	0.0342728126309561	RAB8A	25235	biofsci
rs12162270	19	16081631	A	G	3.9701e-10	0.325165198237885	-0.0540653167404928	0.00864353584979902	RAB8A	30499	biofsci
rs12459122	19	16217834	C	T	1.6769846438804e-308	0.145289778714436	-0.530947577119865	0.0118239280499697	RAB8A	28800	biofsci
rs140411271	19	16228192	A	G	1.4593e-09	0.0425262395946435	0.166916727827963	0.0275941027984729	RAB8A	16127	biofsci
rs141874075	19	16362274	A	G	6.8318e-19	0.070272034820457	-0.146637460437782	0.0165176917677955	RAB8A	28050	biofsci
rs2446366	19	16254694	A	G	6.0864e-11	0.0550744380655833	0.163651243199161	0.0250166230794994	RAB8A	15352	biofsci
rs285265	19	16379322	C	T	1.9422e-14	0.199596119028829	-0.0830030636875049	0.0108438367066661	RAB8A	26616	biofsci
rs448998	19	16411418	A	G	1.3411e-09	0.744128113879004	-0.0577281986304885	0.00952249123772966	RAB8A	28960	biofsci
rs4808452	19	16205676	C	G	4.8653e-38	0.59509675429805	-0.105462966941585	0.00817929152091955	RAB8A	31017	biofsci
rs62118072	19	16374702	G	A	4.177e-08	0.0284837159636946	0.15106698141851	0.0275503768567304	RAB8A	23805	biofsci
rs66587439	19	16341056	T	G	1.977e-08	0.241424310216257	0.0737900289036175	0.0131439310480259	RAB8A	15803	biofsci
rs7249923	19	16237543	T	C	2.1267e-89	0.654686212174732	0.200728514211335	0.0100126456770837	RAB8A	22061	biofsci
rs7260235	19	16186772	A	G	6.4224e-13	0.119938769350179	-0.09309190423578	0.0129454331375979	RAB8A	28266	biofsci
rs74260224	19	16138571	T	G	1.9588e-08	0.922431506849315	-0.083833582083807	0.0149286954348257	RAB8A	31355	biofsci
rs74637497	19	16184288	A	G	7.4435e-09	0.0264699441585459	0.166668877207148	0.0288319541244396	RAB8A	23341	biofsci
rs8102311	19	16168076	T	C	1.949e-09	0.663746349603671	-0.0550309323521505	0.00916891856781195	RAB8A	26648	biofsci
