## Supplementary material for "Multi-level Regulatory Roles of Lactate Metabolism Gene Network in Oral Cancer: Machine Learning Insights": RAB8B.csv

SNP	CHR	BP	effect_allele	other_allele	P	EAF	BETA	SE	gene	samplesize	source
rs4775631	15	63436893	A	G	3.3921e-09	0.0270430622009569	-0.146389693409847	0.0247643823541094	RAB8B	30986	biofsci
