## Supplementary material for "Multi-level Regulatory Roles of Lactate Metabolism Gene Network in Oral Cancer: Machine Learning Insights": RAB10.csv

SNP	CHR	BP	effect_allele	other_allele	P	EAF	BETA	SE	gene	samplesize	source
rs11688934	2	26215034	A	G	6.0912e-25	0.109123167030054	0.21822882901321	0.0211580955394708	RAB10	11489	biofsci
rs13025837	2	26244444	T	G	9.6368e-09	0.177155693144065	-0.0889839778306777	0.0155108120815558	RAB10	14257	biofsci
