## Supplementary material for "Multi-level Regulatory Roles of Lactate Metabolism Gene Network in Oral Cancer: Machine Learning Insights": RAB11A.csv

SNP	CHR	BP	effect_allele	other_allele	P	EAF	BETA	SE	gene	samplesize	source
rs11634240	15	66179587	T	C	1.9919e-22	0.0946853885932133	0.132428579104815	0.0135931534755463	RAB11A	31568	biofsci
