## Supplementary material for "Multi-level Regulatory Roles of Lactate Metabolism Gene Network in Oral Cancer: Machine Learning Insights": RAB11B-AS1.csv

SNP	CHR	BP	effect_allele	other_allele	P	EAF	BETA	SE	gene	samplesize	source
rs2913975	19	8457347	C	G	5.1323e-31	0.727268594289871	-0.503626410555184	0.0434865480740497	RAB11B-AS1	1333	biofsci
rs2913980	19	8445910	A	G	1.0332e-09	0.187445026578454	0.149321559739006	0.0244621014611261	RAB11B-AS1	5486	biofsci
