## Supplementary material for "Multi-level Regulatory Roles of Lactate Metabolism Gene Network in Oral Cancer: Machine Learning Insights": RAB11B.csv

SNP	CHR	BP	effect_allele	other_allele	P	EAF	BETA	SE	gene	samplesize	source
rs1136888	19	8536754	T	C	3.8371e-14	0.341190458216955	0.063515100092888	0.00839414004875215	RAB11B	31569	biofsci
