## Supplementary material for "Multi-level Regulatory Roles of Lactate Metabolism Gene Network in Oral Cancer: Machine Learning Insights": RAB11FIP1.csv

SNP	CHR	BP	effect_allele	other_allele	P	EAF	BETA	SE	gene	samplesize	source
rs62490688	8	37678809	T	G	3.472e-08	0.240288653462306	-0.0584396574022157	0.0105949558363638	RAB11FIP1	24400	biofsci
