## Supplementary material for "Multi-level Regulatory Roles of Lactate Metabolism Gene Network in Oral Cancer: Machine Learning Insights": RAB11FIP2.csv

SNP	CHR	BP	effect_allele	other_allele	P	EAF	BETA	SE	gene	samplesize	source
rs1932644	10	119849144	C	A	3.0073e-09	0.332763350745988	-0.0501731662471032	0.00845919312231981	RAB11FIP2	31470	biofsci
rs73411859	10	119858854	G	T	7.7634e-30	0.01739567381317	-0.38077943184516	0.0335606761717927	RAB11FIP2	25971	biofsci
rs853599	10	119898665	G	T	1.8253e-41	0.200838118888716	-0.136022333339504	0.0100843935040111	RAB11FIP2	30633	biofsci
