## Supplementary material for "Multi-level Regulatory Roles of Lactate Metabolism Gene Network in Oral Cancer: Machine Learning Insights": RAB11FIP3.csv

SNP	CHR	BP	effect_allele	other_allele	P	EAF	BETA	SE	gene	samplesize	source
rs56675278	16	552448	A	G	4.5409e-10	0.0608739902041855	-0.127847147555752	0.0205077152364819	RAB11FIP3	20796	biofsci
rs79098330	16	512630	C	G	7.4291e-17				RAB11FIP3	5075	biofsci
rs9921779	16	548573	G	C	1.2963e-10	0.0299123447772096	-0.194773039611185	0.0303026074446427	RAB11FIP3	18765	biofsci
rs9926557	16	505612	G	T	9.6023e-28	0.0888967683112147	-0.172173774628456	0.0157718842695421	RAB11FIP3	24817	biofsci
