## Supplementary material for "Multi-level Regulatory Roles of Lactate Metabolism Gene Network in Oral Cancer: Machine Learning Insights": RAB11FIP4.csv

SNP	CHR	BP	effect_allele	other_allele	P	EAF	BETA	SE	gene	samplesize	source
rs11080134	17	29161503	G	A	1.779e-09	0.32887782458828	-0.0512813693554261	0.00852303040743022	RAB11FIP4	31185	biofsci
rs11080148	17	29609922	C	T	3.9321e-12	0.707711676500432	-0.0606120909589665	0.0087343599623844	RAB11FIP4	31684	biofsci
rs112012343	17	30009270	G	A	4.8012e-27	0.0179437863356209	-0.343119063380645	0.0318605552194779	RAB11FIP4	27952	biofsci
rs117056444	17	29989696	T	C	1.0136e-15	0.0223568838084745	-0.234205667515051	0.029184506855458	RAB11FIP4	26858	biofsci
rs117363284	17	29783413	T	C	1.6769846438804e-308	0.0449860782113618	-0.781731981687285	0.0199853249671429	RAB11FIP4	29138	biofsci
rs121224	17	29902000	G	C	1.8713e-28	0.396707270650933	0.0903278674212791	0.00816397637617533	RAB11FIP4	31345	biofsci
rs146765575	17	29835682	A	G	2.8661e-15	0.0174624044703755	0.324627288405359	0.0411092340351487	RAB11FIP4	17244	biofsci
rs1551356	17	29864006	A	G	1.0034e-27	0.331772389004202	0.104007347741134	0.00953085375215427	RAB11FIP4	24828	biofsci
rs16972276	17	29852653	A	G	1.7683e-15	0.0274478413550919	0.220275259559401	0.0276842484396045	RAB11FIP4	24439	biofsci
rs17181735	17	29920940	G	A	2.0022e-42	0.246493032825213	-0.137685325703582	0.0100863936899171	RAB11FIP4	26461	biofsci
rs178870	17	29783244	T	C	3.0456e-41	0.45035514299673	-0.10739757305663	0.00798447475664126	RAB11FIP4	31684	biofsci
rs178877	17	29785605	A	G	5.6748e-25	0.280068419157364	-0.0983790311388621	0.00953229765118909	RAB11FIP4	27291	biofsci
rs216479	17	28868492	A	G	3.1693e-13	0.439774271478182	-0.0584263509094894	0.00801810821066715	RAB11FIP4	31567	biofsci
rs223150	17	29925805	C	G	1.2602e-23	0.634839256803639	-0.0835454015997026	0.00833894633033254	RAB11FIP4	31017	biofsci
rs34123134	17	29903835	G	A	2.2289e-127	0.120094284030642	-0.298895964307942	0.0124492263094123	RAB11FIP4	30530	biofsci
rs34452063	17	30712066	A	G	4.8973e-08	0.0471867774257087	-0.107890925446445	0.0197783548022813	RAB11FIP4	28429	biofsci
rs421875	17	30017269	G	A	1.9454e-16	0.206063422000232	-0.0817993957483191	0.00994485255836494	RAB11FIP4	30902	biofsci
rs442318	17	29946483	C	T	4.1639e-21	0.630202432207871	-0.0777448083614977	0.00824598633477203	RAB11FIP4	31553	biofsci
rs62062195	17	29961306	A	T	1.214e-76	0.0440697263554631	-0.365228622726354	0.0197117210095989	RAB11FIP4	30546	biofsci
rs6505243	17	29750160	A	G	8.2968e-36	0.233445480960391	-0.11815330281385	0.00945862041802895	RAB11FIP4	31231	biofsci
rs7213551	17	29840118	A	G	1.3376e-21	0.661707362361898	-0.0874548738797411	0.00916064795321375	RAB11FIP4	26617	biofsci
rs7216363	17	29893598	A	G	1.2222e-08	0.279655152528689	0.0599453190778287	0.0105226300866853	RAB11FIP4	22416	biofsci
rs7225368	17	29811287	T	C	1.0735e-101	0.583119862359014	0.173754973117119	0.00811548521585961	RAB11FIP4	31230	biofsci
rs72815672	17	29785784	A	G	8.6345e-17	0.13421686746988	0.103353068832464	0.0124186615438412	RAB11FIP4	27900	biofsci
rs73267833	17	29019548	A	G	2.9161e-20	0.8258218143803	-0.0978074778824108	0.0106060007029366	RAB11FIP4	30902	biofsci
rs76238552	17	29806805	T	C	2.3352e-18	0.0260456638526477	0.311671896845279	0.0356612161428498	RAB11FIP4	15499	biofsci
rs77414279	17	29764672	A	C	8.1592e-10	0.0643795835999409	0.111049181498897	0.0180805909407345	RAB11FIP4	25392	biofsci
rs77583742	17	30118909	G	A	1.5558e-10	0.103038410089815	-0.0842175509914596	0.0131596091990968	RAB11FIP4	31240	biofsci
rs78180411	17	29852840	T	C	1.1675e-61	0.0177693496277567	-0.63813314305702	0.0385139111864409	RAB11FIP4	19313	biofsci
rs78627315	17	29779096	T	C	9.937e-09	0.0151184538653367	0.212971637861615	0.0371561530167862	RAB11FIP4	24323	biofsci
rs80108006	17	29891369	G	A	2.1193e-12	0.0184171513285437	0.245736830490879	0.0349728642269806	RAB11FIP4	22613	biofsci
rs80135683	17	30620633	A	G	1.198e-12	0.127095675068727	-0.0858099488524445	0.0120765532126444	RAB11FIP4	30902	biofsci
rs882545	17	29838382	G	C	5.5742e-62	0.594422165512213	0.153558184817573	0.00924297618307839	RAB11FIP4	24276	biofsci
rs9901789	17	29917619	G	A	9.0841e-09	0.729207896896269	0.0569429562273223	0.00990829236598614	RAB11FIP4	25792	biofsci
rs9904033	17	29000019	A	C	1.4832e-20	0.195928462709285	-0.0935067215775178	0.0100608688929017	RAB11FIP4	31355	biofsci
rs9909944	17	29829622	C	T	5.0223e-44	0.555214415139924	0.12538463681551	0.00900958818230556	RAB11FIP4	24943	biofsci
