## Supplementary material for "Multi-level Regulatory Roles of Lactate Metabolism Gene Network in Oral Cancer: Machine Learning Insights": RAB11FIP5.csv

SNP	CHR	BP	effect_allele	other_allele	P	EAF	BETA	SE	gene	samplesize	source
rs11126419	2	74092119	T	C	3.4164e-10	0.0892179337818031	0.0875000565380801	0.0139357929123527	RAB11FIP5	31684	biofsci
rs115133152	2	73300192	C	T	1.2807e-09	0.0210283369662777	0.263650996093424	0.0434350899659677	RAB11FIP5	12874	biofsci
rs1320372	2	73947561	T	C	1.8192e-14	0.0806294542074277	-0.119646909675197	0.0156141973031956	RAB11FIP5	27666	biofsci
rs139349993	2	73227102	T	C	1.9086e-09	0.0286788399570354	-0.165283362074478	0.027522915104071	RAB11FIP5	23695	biofsci
rs35130282	2	73265328	C	T	7.2026e-44	0.112686823898169	-0.175753210052024	0.0126526723145166	RAB11FIP5	31236	biofsci
rs4143146	2	73339430	T	G	2.2905e-22	0.151460061356664	0.108150546637334	0.0111172207229841	RAB11FIP5	31478	biofsci
rs4299358	2	73359341	G	A	1.5702e-58	0.457815024991544	0.128612535393055	0.0079734493520223	RAB11FIP5	31684	biofsci
rs56016348	2	73193645	A	G	1.5281e-17	0.161120840630473	0.112979281414966	0.0132525461771669	RAB11FIP5	21063	biofsci
rs57726945	2	73334845	A	G	1.6794526438804e-308	0.216009061733056	0.364091365445351	0.009672193986291	RAB11FIP5	31560	biofsci
rs62147759	2	73321502	G	A	1.0083e-16	0.0169444133765798	0.340217587500212	0.0409708194342673	RAB11FIP5	17882	biofsci
rs6546820	2	73553397	A	G	5.6447e-13	0.294069757477076	0.0663736050007826	0.00920704744080768	RAB11FIP5	28413	biofsci
rs72809937	2	73440703	A	C	2.3264e-09	0.0143689074566401	0.24566190836484	0.0411266650536286	RAB11FIP5	20873	biofsci
rs74434628	2	73406425	G	C	4.1637e-38	0.0583393127640915	0.224194998766422	0.0173713775582227	RAB11FIP5	30161	biofsci
rs7587036	2	73492222	C	T	2.6156e-15	0.17109802658816	-0.0906757760893056	0.0114664798605579	RAB11FIP5	26814	biofsci
rs7599366	2	73315003	A	G	2.751e-10	0.0375596490327877	-0.149785072713192	0.0237294560871316	RAB11FIP5	24564	biofsci
rs78984387	2	73628643	G	A	5.5706e-14	0.0207890743550835	0.236377614076946	0.0314419736996962	RAB11FIP5	24845	biofsci
