## Supplementary material for "Multi-level Regulatory Roles of Lactate Metabolism Gene Network in Oral Cancer: Machine Learning Insights": RAB12.csv

SNP	CHR	BP	effect_allele	other_allele	P	EAF	BETA	SE	gene	samplesize	source
rs11661395	18	8608508	C	T	2.009e-23	0.426547408771468	0.148747780771077	0.01491564694975	RAB12	9188	biofsci
rs117497904	18	8526275	A	G	1.2352e-09	0.0349869786107672	-0.26098620476552	0.0429578636411626	RAB12	8025	biofsci
rs321662	18	8638473	T	C	1.03e-13	0.120605132133282	0.168462511962844	0.0226516400159799	RAB12	9188	biofsci
rs9946971	18	8614741	A	G	2.1832e-18	0.0613296587133796	-0.269031741166367	0.0307556235185732	RAB12	9182	biofsci
