## Supplementary material for "Multi-level Regulatory Roles of Lactate Metabolism Gene Network in Oral Cancer: Machine Learning Insights": RAB13.csv

SNP	CHR	BP	effect_allele	other_allele	P	EAF	BETA	SE	gene	samplesize	source
rs11808153	1	154238063	T	C	8.8963e-16	0.117007452703994	0.164986043234102	0.0205175898167067	RAB13	11496	biofsci
