## Supplementary material for "Multi-level Regulatory Roles of Lactate Metabolism Gene Network in Oral Cancer: Machine Learning Insights": RAB14.csv

SNP	CHR	BP	effect_allele	other_allele	P	EAF	BETA	SE	gene	samplesize	source
rs113561738	9	123997487	T	G	7.3762e-10	0.0385597047159069	0.131020592378874	0.0212764846344388	RAB14	29793	biofsci
rs117116510	9	123895872	T	C	2.1361e-08	0.0227048371174729	0.166166603359684	0.0296688991304094	RAB14	25599	biofsci
rs138548833	9	123651590	A	G	3.0268e-13	0.0157352606419303	-0.280032195716659	0.0383963412105329	RAB14	21898	biofsci
rs145195614	9	123865454	A	G	4.4469e-221	0.134781079655354	-0.399418949181183	0.0125843654138933	RAB14	27074	biofsci
rs146726376	9	123314800	A	G	2.5389e-10	0.167301466387355	-0.0752835049987387	0.0119034714204662	RAB14	25330	biofsci
rs1468673	9	123809890	C	T	2.7159e-123	0.414427449359239	0.192721249198956	0.00816103668881194	RAB14	30935	biofsci
rs184469257	9	123482474	A	G	1.7037e-13	0.0176407424451603	-0.300427644956316	0.0407630350953604	RAB14	17364	biofsci
rs3761854	9	124135043	C	T	5.6619e-26	0.590972510275651	-0.0863099720549562	0.00818903498723457	RAB14	30845	biofsci
rs41258024	9	123794756	C	T	9.322e-12	0.933012241621513	0.112749677526583	0.016540456756533	RAB14	29241	biofsci
rs4397484	9	123359549	G	A	2.1132e-12	0.301235141518566	0.0623684809261563	0.00887567503823255	RAB14	30153	biofsci
rs61209172	9	124322928	G	C	4.3543e-25	0.151036357458376	-0.116389440949054	0.0112494868598185	RAB14	30813	biofsci
rs62578405	9	123709795	T	C	1.6586e-32	0.0626317120458569	0.206857392863246	0.0174241185373231	RAB14	28052	biofsci
rs62578445	9	123886277	G	A	2.3696e-09	0.0458498480009235	0.115928277974442	0.0194174962689382	RAB14	30313	biofsci
rs74802915	9	124008703	C	T	1.7143e-09	0.044814223843173	0.127023232919995	0.0210900451476854	RAB14	26261	biofsci
rs75718074	9	123870938	A	G	4.913e-46	0.0277019595062533	-0.36116097463896	0.0253561957832668	RAB14	28873	biofsci
rs914842	9	123618971	A	G	3.2761e-08	0.231575782629937	0.0526661521726729	0.00953043777214905	RAB14	30935	biofsci
