## Supplementary material for "Multi-level Regulatory Roles of Lactate Metabolism Gene Network in Oral Cancer: Machine Learning Insights": RAB15.csv

SNP	CHR	BP	effect_allele	other_allele	P	EAF	BETA	SE	gene	samplesize	source
rs10129544	14	65621868	A	G	4.1339e-15	0.509301364200083	0.0623863533143687	0.00794639510302878	RAB15	31684	biofsci
rs113322249	14	65493326	T	C	4.9812e-09	0.0408055778491172	-0.132155135108806	0.0225998931371512	RAB15	25011	biofsci
rs115582442	14	65537231	G	A	2.7126e-19	0.0138896714937736	0.359149897938682	0.0399944207058666	RAB15	22822	biofsci
rs11627382	14	65480208	C	T	1.7727e-107	0.295802172197377	0.209161349787954	0.00949779311636737	RAB15	26609	biofsci
rs117103293	14	65598267	T	C	2.7697e-43	0.0297304937806257	0.354131574796314	0.0256724982091251	RAB15	26299	biofsci
rs117170128	14	65534174	A	G	2.6716e-09	0.0383224533884375	0.134983402485541	0.0226832362851283	RAB15	26368	biofsci
rs117777892	14	65455086	C	T	2.8317e-212	0.0143904507998061	1.25680777395645	0.0404184536356911	RAB15	21579	biofsci
rs185308975	14	65452526	A	G	7.9743e-09	0.0288929742621485	0.153407637052167	0.0265917207578726	RAB15	25201	biofsci
rs2285002	14	65283676	A	G	8.5544e-16	0.299855353812188	0.0701341557638787	0.008716540406393	RAB15	31346	biofsci
rs3742599	14	65411908	A	C	1.2218e-13	0.174734112518321	0.0775641563633637	0.0104611445631349	RAB15	31684	biofsci
rs56328485	14	65465925	T	G	6.2301e-24	0.111506116207951	-0.128233461192242	0.0127112330437781	RAB15	31235	biofsci
rs58729647	14	65729557	G	T	4.1841e-10	0.0300778347088043	0.147745131767095	0.0236501947731098	RAB15	30642	biofsci
rs60384762	14	65456239	G	C	1.6835e-47	0.0592087878902269	-0.24413108925961	0.0168630262037541	RAB15	31566	biofsci
rs7146475	14	65312567	C	T	3.5555e-74	0.0464850011449508	0.346030948942614	0.0189911939750949	RAB15	31277	biofsci
rs72730011	14	65616327	G	A	7.5954e-09	0.0382981381981757	-0.124812694765917	0.0216047315722277	RAB15	29084	biofsci
rs75482437	14	65679268	C	T	1.7144e-08	0.036196608040201	0.122136042588296	0.0216607034704175	RAB15	30547	biofsci
rs77734124	14	65435419	G	A	1.0198e-08	0.0233139681737813	0.170184121343688	0.0297140275419367	RAB15	24870	biofsci
rs78800175	14	65319725	A	G	1.5919e-15	0.0349218879840452	-0.179814333651912	0.022562529317897	RAB15	29143	biofsci
rs944051	14	64814458	C	T	2.058e-15	0.021748788368336	0.222784449566742	0.0280659178834127	RAB15	29835	biofsci
