## Supplementary material for "Multi-level Regulatory Roles of Lactate Metabolism Gene Network in Oral Cancer: Machine Learning Insights": RAB18.csv

SNP	CHR	BP	effect_allele	other_allele	P	EAF	BETA	SE	gene	samplesize	source
rs143364936	10	27788546	G	A	2.0334e-10	0.941602630271056	0.108503426781686	0.0170629700867567	RAB18	31232	biofsci
rs2808284	10	27860019	T	C	1.7518e-43	0.5057477827262	0.110453782654112	0.00798826807363219	RAB18	31346	biofsci
rs566288	10	27616140	G	A	9.0275e-11	0.580652030820459	0.0528440002834111	0.00815166758452027	RAB18	30902	biofsci
rs660498	10	27740959	T	C	2.588e-17	0.399582847908602	-0.0686428484511111	0.00811026483111537	RAB18	31684	biofsci
rs76665401	10	27942477	C	T	4.287e-08	0.01877309047169	-0.220777015256584	0.040298807202078	RAB18	16714	biofsci
rs78100939	10	27982426	A	G	6.3678e-09	0.0490287145107225	0.110090563577038	0.0189585774814511	RAB18	29836	biofsci
rs975889	10	27900680	C	T	1.5208e-08	0.625559357725717	0.0464626496820916	0.00821010914653866	RAB18	31668	biofsci
