## Supplementary material for "Multi-level Regulatory Roles of Lactate Metabolism Gene Network in Oral Cancer: Machine Learning Insights": RAB19.csv

SNP	CHR	BP	effect_allele	other_allele	P	EAF	BETA	SE	gene	samplesize	source
rs10452886	7	140090239	T	C	1.6809e-08	0.779022135367733	0.0589460247262339	0.0104477179592758	RAB19	26609	biofsci
