## Supplementary material for "Multi-level Regulatory Roles of Lactate Metabolism Gene Network in Oral Cancer: Machine Learning Insights": RAB20.csv

SNP	CHR	BP	effect_allele	other_allele	P	EAF	BETA	SE	gene	samplesize	source
rs1062004	13	111176616	T	G	1.2968e-11	0.346227979739119	-0.0610329041004454	0.0090166650564265	RAB20	27170	biofsci
rs11069845	13	111103362	C	A	5.5928e-28	0.674942922374429	-0.0938066932505535	0.00855471189189308	RAB20	31141	biofsci
rs11617745	13	111104832	G	A	6.1282e-13	0.737588785749183	-0.0652108642889842	0.00906021039096689	RAB20	31470	biofsci
rs117412802	13	111143601	G	A	3.7473e-12	0.0160900657131813	-0.244189519279363	0.0351538976547749	RAB20	25557	biofsci
rs117694874	13	111223788	C	T	5.581e-25	0.0531959629941127	-0.184660491530531	0.0178896447976721	RAB20	31019	biofsci
rs117987375	13	111153081	T	G	1.6812e-28	0.0556679726180738	-0.203777489482079	0.0184017671876031	RAB20	28088	biofsci
rs118001346	13	111173656	T	C	1.4032e-08	0.0250140098833359	0.164142182017013	0.028933419473835	RAB20	24490	biofsci
rs118068839	13	111081408	T	C	1.7119e-21	0.0263212564400864	0.247262325379588	0.0259691143507874	RAB20	28929	biofsci
rs118070965	13	111124803	T	C	2.1731e-23	0.0192501047339757	-0.301419349470396	0.0302484093479444	RAB20	28945	biofsci
rs12428009	13	111249455	G	A	4.1788e-12	0.957514968918043	0.137829421300448	0.0198856489302489	RAB20	31082	biofsci
rs12867210	13	111139338	C	G	1.502e-129	0.0527953890489914	0.435704512405235	0.0179921999812207	RAB20	30886	biofsci
rs140416382	13	111212771	A	G	7.6583e-18	0.0163627752782382	0.296354872886089	0.0344406462539616	RAB20	26190	biofsci
rs143679930	13	111119748	A	G	1.301e-12	0.0182174193228573	-0.236057459515716	0.033275180715766	RAB20	25248	biofsci
rs147017476	13	111238684	T	C	2.5975e-09	0.0182865479424489	0.199816822196019	0.0335533352693476	RAB20	24739	biofsci
rs147463764	13	111199347	A	G	1.7093e-14	0.0132492422020143	0.383488468287049	0.0499932820940514	RAB20	15302	biofsci
rs16975420	13	110813991	A	C	1.3325e-25	0.156262918561389	-0.114811913469807	0.0109775417323026	RAB20	31470	biofsci
rs2025906	13	111138538	C	T	1.3204e-31	0.476699249829507	-0.101050205759313	0.00863905870438432	RAB20	26856	biofsci
rs2296847	13	111148092	T	C	2.2346e-12	0.956281544127677	0.148125714439313	0.0211035353240224	RAB20	26854	biofsci
rs34267765	13	111223527	G	A	2.0557e-22	0.779604261796043	0.0941463117485814	0.00966673974747222	RAB20	31141	biofsci
rs36002112	13	111267438	A	G	5.5048e-11	0.0580443457155786	-0.116091464054454	0.0177060464348068	RAB20	29170	biofsci
rs3742189	13	111175419	T	G	3.4734e-42	0.111228096563135	0.172588488875319	0.0126805399416126	RAB20	31455	biofsci
rs3929758	13	111082157	C	A	3.5883e-08	0.273895169578623	-0.0495146095356489	0.0089864806141035	RAB20	31132	biofsci
rs4474567	13	111107062	T	C	3.9565e-09	0.0840085613820517	0.0851837275426721	0.0144717691452333	RAB20	31025	biofsci
rs4497524	13	111135823	A	G	8.3434e-27	0.745157770300991	-0.106129096035297	0.00990176485186849	RAB20	26855	biofsci
rs4773184	13	111080231	C	T	9.6067e-14	0.642921567890563	0.0619464399838352	0.00831909001569037	RAB20	31470	biofsci
rs4773203	13	111173697	C	G	1.6769846438804e-308	0.461209419604665	-0.340458771292345	0.00862147935892854	RAB20	27070	biofsci
rs4773227	13	111253344	A	G	2.5379e-26	0.378986902200581	-0.0873759582804435	0.00823144431699248	RAB20	31354	biofsci
rs61970343	13	111153745	A	G	3.8417e-20	0.0232388629250096	-0.256984099953155	0.0279564526781279	RAB20	28184	biofsci
rs72657969	13	111124934	A	G	3.9873e-47	0.15779111552871	0.158792859253808	0.0110133622264782	RAB20	31019	biofsci
rs73628417	13	111220867	A	G	2.1152e-15	0.946613394216134	-0.141424569218494	0.0178244544847679	RAB20	31141	biofsci
rs74390477	13	111273307	T	C	4.9337e-10	0.0138849929873773	0.404450780495779	0.0650116987873366	RAB20	8640	biofsci
rs76181969	13	111545005	T	C	2.4886e-09	0.0542005983048031	-0.109473424911849	0.0183618626152045	RAB20	28929	biofsci
rs77175614	13	111235068	G	A	3.3979e-12	0.0437214611872146	-0.136393811489627	0.0195965304362907	RAB20	31141	biofsci
rs7988399	13	111122893	T	C	3.1069e-12	0.0443764498840093	-0.138547778099904	0.0198700328566988	RAB20	29863	biofsci
rs7999054	13	111234046	C	G	2.2135e-11	0.351091963828698	-0.0764829518000426	0.0114305498049712	RAB20	16797	biofsci
rs80085150	13	111164258	T	G	7.0495e-11	0.0150205158264947	-0.350613728728789	0.0537792359427546	RAB20	11685	biofsci
rs9521796	13	111125933	A	T	1.4737e-14	0.325938099150918	-0.0709059602253053	0.00922078080383173	RAB20	26767	biofsci
rs9559835	13	111174148	T	C	1.4011e-30	0.101356090717793	0.154156423552578	0.0134107371511595	RAB20	30523	biofsci
