## Supplementary material for "Multi-level Regulatory Roles of Lactate Metabolism Gene Network in Oral Cancer: Machine Learning Insights": RAB21.csv

SNP	CHR	BP	effect_allele	other_allele	P	EAF	BETA	SE	gene	samplesize	source
rs11178946	12	72179691	G	T	3.3167e-10	0.265664512503512	-0.0676294184950793	0.0107638737060448	RAB21	22121	biofsci
rs11178956	12	72219756	G	C	1.3735e-14	0.029409250235103	0.193531372476771	0.0251378620663962	RAB21	27720	biofsci
rs111998126	12	72065346	T	G	2.5149e-36	0.0812728851307991	0.185533268907206	0.0147408904052188	RAB21	30817	biofsci
rs117779154	12	71877398	T	G	3.515e-11	0.0216947769314472	-0.197914528448666	0.0298824611509212	RAB21	26382	biofsci
rs12368844	12	72111695	C	T	2.0573e-10	0.0846694398449174	-0.0946720453411313	0.0148930350712829	RAB21	29087	biofsci
rs1280602	12	71954195	A	T	2.0907e-09	0.879409145467921	0.0749108344464656	0.0125045210820882	RAB21	30153	biofsci
rs182371800	12	72237858	T	C	3.4211e-09	0.0466310599835661	0.40173905425942	0.0679761513129306	RAB21	2434	biofsci
rs185839836	12	72051454	C	T	2.242e-18	0.0140512385682272	-0.363925883699357	0.0416181651913633	RAB21	20837	biofsci
rs192027592	12	72176312	G	A	3.5677e-16	0.0150920474721989	0.457079479599705	0.0560661735172897	RAB21	10701	biofsci
rs2554954	12	72233713	C	T	9.529e-37	0.0794738232740724	0.188569706021626	0.0148917455220156	RAB21	30819	biofsci
rs328748	12	72184827	A	G	6.12e-145	0.161206310862837	0.280799909085018	0.0109534287630976	RAB21	30820	biofsci
rs35077498	12	72602394	G	C	4.47e-08	0.962075580280069	0.116184155364154	0.0212348129115316	RAB21	30391	biofsci
rs35148001	12	72035563	G	A	8.9561e-09	0.0131344771125507	0.301292212676234	0.0524032024830392	RAB21	14047	biofsci
rs4146372	12	72131620	G	C	3.3789e-19	0.193191217384766	0.0912132034821585	0.010184932889909	RAB21	30924	biofsci
rs7298678	12	72054970	A	C	2.1254e-15	0.759051355761013	0.0756531653735087	0.00953531199565272	RAB21	30068	biofsci
rs79924918	12	71941762	A	C	3.2281e-17	0.13905325443787	0.0987066518023408	0.0116978729322518	RAB21	30521	biofsci
