## Supplementary material for "Multi-level Regulatory Roles of Lactate Metabolism Gene Network in Oral Cancer: Machine Learning Insights": RAB22A.csv

SNP	CHR	BP	effect_allele	other_allele	P	EAF	BETA	SE	gene	samplesize	source
rs1045387	20	56941275	A	G	6.4102e-10	0.879547184170472	-0.0758196935812969	0.0122685588319251	RAB22A	31355	biofsci
rs2300761	20	56975661	A	T	1.7373e-13	0.832465179481372	-0.0785138062594441	0.0106567772323643	RAB22A	31568	biofsci
rs707557	20	56942312	T	C	6.0124e-13	0.39818961948135	0.0584675777153809	0.00812015856497381	RAB22A	31644	biofsci
