## Supplementary material for "Multi-level Regulatory Roles of Lactate Metabolism Gene Network in Oral Cancer: Machine Learning Insights": RAB23.csv

SNP	CHR	BP	effect_allele	other_allele	P	EAF	BETA	SE	gene	samplesize	source
rs1023114	6	57162808	G	A	1.5734e-16	0.105900457619568	-0.110287377333486	0.0133670327770354	RAB23	29554	biofsci
rs111962349	6	56902365	T	C	2.3792e-17	0.0687506207170523	-0.149768449274563	0.0176747131413523	RAB23	24999	biofsci
rs113777227	6	57149208	G	A	5.7688e-77	0.0183277534552322	0.583334517521334	0.0314151049363622	RAB23	28159	biofsci
rs12176102	6	57165948	A	G	1.795e-40	0.472659626442181	-0.106337999220501	0.00798393266915693	RAB23	31470	biofsci
rs12212919	6	56175126	A	G	9.5575e-09	0.0163198552439279	0.267163696501771	0.0465571756067494	RAB23	14369	biofsci
rs12214555	6	56690540	T	C	8.5616e-37	0.0196394875360016	0.408394628715598	0.0322304005741884	RAB23	24999	biofsci
rs138452665	6	56627873	T	C	3.5912e-09	0.017173408219474	0.21009764898388	0.0355971008596737	RAB23	23378	biofsci
rs141707486	6	56419215	G	A	9.297e-16	0.0185916078105526	0.269684625325136	0.0335599777654197	RAB23	24331	biofsci
rs142191821	6	56431687	G	A	2.7317e-30	0.0211274836987216	0.360475140035056	0.0315177788300507	RAB23	24338	biofsci
rs142270162	6	57088870	G	A	3.5361e-114	0.0129196529611467	0.981736679246554	0.0432285067302449	RAB23	20981	biofsci
rs146736478	6	57770712	C	G	2.5924e-14	0.0403860910302492	0.158971912111952	0.0208695765106141	RAB23	29622	biofsci
rs151153796	6	56907816	T	C	9.0763e-198	0.0214950918701233	0.926284746744722	0.0308734825230054	RAB23	24940	biofsci
rs16888158	6	56625012	G	T	1.6251e-08	0.0157663546514668	-0.207005109169595	0.0366529931068568	RAB23	23984	biofsci
rs17681711	6	57026708	G	T	1.2839e-09	0.0493803253292022	-0.124001925087654	0.0204310093565409	RAB23	25517	biofsci
rs193000658	6	57778339	C	A	1.9986e-27	0.0271333885666943	0.320119850230305	0.0295044055917847	RAB23	21759	biofsci
rs2613118	6	56728643	G	T	6.6906e-30	0.470643074581431	0.0911890123398569	0.00802783779875667	RAB23	31141	biofsci
rs2817577	6	56778579	G	A	1.5767e-08	0.0390429958391123	-0.126787342912736	0.0224291223663912	RAB23	26491	biofsci
rs4040532	6	58020724	T	C	3.4237e-14	0.260803069907124	-0.0807829048211385	0.010655688389851	RAB23	22842	biofsci
rs4236146	6	56960612	T	G	2.307e-60	0.252171703169763	-0.163918347193472	0.0100020347922917	RAB23	26503	biofsci
rs4715643	6	56852041	A	G	4.8755e-83	0.32053435725142	-0.169264076852753	0.0087679333668008	RAB23	29863	biofsci
rs607427	6	56290542	T	C	1.4009e-10	0.879721146980345	-0.078617692551003	0.0122537629837281	RAB23	31470	biofsci
rs62411409	6	56745478	A	C	1.3899e-16	0.0661947044236461	-0.136034049165887	0.0164580544632372	RAB23	29863	biofsci
rs62418093	6	57196966	A	G	3.486e-43	0.0145290903246545	0.566845484827422	0.0411428404882905	RAB23	20630	biofsci
rs6459154	6	56207337	T	C	3.4659e-28	0.171993682785591	0.116308381197748	0.0105649412019137	RAB23	31455	biofsci
rs704480	6	57091166	G	A	1.7904e-19	0.145091324200913	-0.10268215513138	0.0113772719863693	RAB23	31141	biofsci
rs72875386	6	57707460	T	C	9.7873e-11	0.176460262430333	-0.072178043706003	0.0111554579002199	RAB23	27648	biofsci
rs74465340	6	57291053	T	C	3.8797e-29	0.0249138384251417	0.341203908909572	0.0304526711746789	RAB23	22194	biofsci
rs75494026	6	57065434	C	T	4.2082e-29	0.0715397750100442	-0.195186465425693	0.0174317209146655	RAB23	24773	biofsci
rs77182286	6	56399284	T	C	2.2387e-10	0.02193607725914	0.187756629202292	0.029595937768331	RAB23	26606	biofsci
rs78299307	6	56749949	A	G	1.6769846438804e-308	0.184805587013968	0.459883247144471	0.0102889523890854	RAB23	31351	biofsci
rs79485002	6	56684945	G	T	4.2981e-10	0.0407298117285233	0.131319900323585	0.0210350799025428	RAB23	28922	biofsci
rs79657543	6	56863178	T	C	8.7548e-10	0.0273505118947525	-0.167822094825713	0.0273753906475455	RAB23	25080	biofsci
rs79787075	6	57156788	C	T	5.244e-289	0.129294073235183	0.432428178852424	0.0119023918519736	RAB23	31351	biofsci
rs9357940	6	57059820	G	T	5.8642e-34	0.0897628621894848	-0.169402325354651	0.0139447588803723	RAB23	31470	biofsci
rs9382621	6	56204017	T	C	4.1347e-08	0.249769314654811	-0.0528828923018249	0.00964171752877496	RAB23	28703	biofsci
