## Supplementary material for "Multi-level Regulatory Roles of Lactate Metabolism Gene Network in Oral Cancer: Machine Learning Insights": RAB24.csv

SNP	CHR	BP	effect_allele	other_allele	P	EAF	BETA	SE	gene	samplesize	source
rs244726	5	176536408	A	G	7.819e-16	0.248374760994264	0.0747399978622282	0.00927617508094973	RAB24	31126	biofsci
rs2731674	5	176839890	T	G	1.9251e-08	0.280176926298157	-0.0570096114352235	0.0101467671861215	RAB24	24080	biofsci
rs2731676	5	176837518	C	T	7.1576e-17	0.172033426183844	-0.103251874886275	0.0123739408801548	RAB24	22926	biofsci
rs4976642	5	176673068	T	A	1.1747e-64	0.801597190756683	-0.169731790131665	0.00999663053152237	RAB24	31460	biofsci
rs75719855	5	176546121	T	C	1.2098e-14	0.975923975068036	-0.213232488177374	0.0276386893295364	RAB24	27857	biofsci
rs7732299	5	176737059	A	C	1.0893e-08	0.026660805748796	0.142198008583655	0.0248754475865326	RAB24	31138	biofsci
