## Supplementary material for "Multi-level Regulatory Roles of Lactate Metabolism Gene Network in Oral Cancer: Machine Learning Insights": RAB25.csv

SNP	CHR	BP	effect_allele	other_allele	P	EAF	BETA	SE	gene	samplesize	source
rs2275073	1	156030820	C	A	8.875e-23	0.779885605338418	-0.0959206525638588	0.00976410885440042	RAB25	30551	biofsci
rs539602	1	155899020	A	T	1.1925e-08	0.326338038801238	-0.0489713424547044	0.00859040862608178	RAB25	30820	biofsci
