## Supplementary material for "Multi-level Regulatory Roles of Lactate Metabolism Gene Network in Oral Cancer: Machine Learning Insights": RAB27A.csv

SNP	CHR	BP	effect_allele	other_allele	P	EAF	BETA	SE	gene	samplesize	source
rs10162990	15	55605930	A	G	1.9927e-09	0.804035908846774	0.0605918925109155	0.0101011740453306	RAB27A	31101	biofsci
rs12439389	15	55545891	G	A	9.114e-10	0.0230192064592423	0.16796656490489	0.0274257992464388	RAB27A	29558	biofsci
rs12443448	15	55664572	C	T	4.651e-09	0.0594436041981759	0.106925491990327	0.0182488508849737	RAB27A	26854	biofsci
rs16976250	15	55582450	T	C	6.4111e-14	0.0948837385442702	-0.102049169899152	0.0136078260503183	RAB27A	31441	biofsci
rs185492143	15	55567252	T	C	3.084e-08	0.0144545262713653	0.211773470560154	0.0382490419492033	RAB27A	23991	biofsci
rs36119525	15	55591624	C	T	1.1454e-10	0.0544126884422111	0.115055750080245	0.0178477856325518	RAB27A	30507	biofsci
rs56042059	15	55556773	C	G	6.4502e-41	0.18675449192209	-0.136880011148118	0.0102187391674594	RAB27A	31527	biofsci
rs61638549	15	55512163	C	A	2.05e-31	0.133280489185823	0.1366160083512	0.0117169402601439	RAB27A	31528	biofsci
rs62018091	15	55549147	C	A	8.2662e-24	0.362331212168245	-0.0843189312116471	0.00838127024886159	RAB27A	30807	biofsci
