## Supplementary material for "Multi-level Regulatory Roles of Lactate Metabolism Gene Network in Oral Cancer: Machine Learning Insights": RAB27B.csv

SNP	CHR	BP	effect_allele	other_allele	P	EAF	BETA	SE	gene	samplesize	source
rs11151974	18	52230591	T	G	1.3261e-09	0.230370655998458	0.063761336675026	0.0105143855207655	RAB27B	25509	biofsci
rs116613121	18	52037702	A	G	3.3342e-11	0.497791952894995	0.0530450252132344	0.00799931011177983	RAB27B	31256	biofsci
rs11664326	18	52645462	A	G	1.5162e-12	0.27480181200453	0.0633758622971113	0.00895999862821797	RAB27B	31252	biofsci
rs118031825	18	52431804	T	C	2.3403e-14	0.0346645497475981	0.172238277798525	0.022572344905121	RAB27B	29326	biofsci
rs4801102	18	52522841	T	C	7.3344e-32	0.402416930074782	-0.0968466655924649	0.00824451472677367	RAB27B	30589	biofsci
rs7226651	18	51777009	A	G	1.7709e-18	0.121786401902677	0.107276025587601	0.0122307633779045	RAB27B	31251	biofsci
rs7244800	18	52488869	A	G	6.5643e-55	0.730579878988312	0.140695600790742	0.00901507690868296	RAB27B	31256	biofsci
rs78137086	18	52476212	G	A	9.6074e-10	0.0190731559243145	0.201876013373314	0.0330083901589814	RAB27B	24528	biofsci
rs988736	18	52405575	G	T	1.9039e-09	0.0195884256799188	0.191673336271117	0.0319141737743081	RAB27B	25562	biofsci
