## Supplementary material for "Multi-level Regulatory Roles of Lactate Metabolism Gene Network in Oral Cancer: Machine Learning Insights": RAB30.csv

SNP	CHR	BP	effect_allele	other_allele	P	EAF	BETA	SE	gene	samplesize	source
rs17144481	11	82709248	C	T	6.6327e-13	0.92062404870624	0.106529197327011	0.0148228971624382	RAB30	31141	biofsci
rs3763814	11	82612842	G	C	4.7713e-17	0.434161560726234	-0.0674950000769171	0.00804277884615313	RAB30	31464	biofsci
