## Supplementary material for "Multi-level Regulatory Roles of Lactate Metabolism Gene Network in Oral Cancer: Machine Learning Insights": RAB31.csv

SNP	CHR	BP	effect_allele	other_allele	P	EAF	BETA	SE	gene	samplesize	source
rs1031554	18	9761265	A	C	4.2563e-12	0.465867053125358	0.0555167615404687	0.00801281107605812	RAB31	31296	biofsci
rs111559089	18	9982698	A	G	1.0218e-11	0.0689479445849534	0.106869453417855	0.0157082419698761	RAB31	31566	biofsci
rs113450645	18	9698115	T	G	6.0491e-38	0.0268381998650862	0.350579729490294	0.0272246301235736	RAB31	25829	biofsci
rs113591382	18	9585584	A	C	2.0753e-09	0.0286255434548663	-0.151014397176799	0.0252043522893382	RAB31	28306	biofsci
rs117536495	18	9757350	T	G	1.0284e-13	0.0310110450297366	-0.179338748170523	0.0241140697544101	RAB31	28615	biofsci
rs117808622	18	9825304	G	A	2.7921e-08	0.0176966974259349	-0.202918076713716	0.0365361415786592	RAB31	21547	biofsci
rs11876560	18	9675455	A	G	2.7684e-38	0.0564435946462715	0.224331117010122	0.017339737274114	RAB31	31225	biofsci
rs12605569	18	9709578	A	C	4.0731e-78	0.0242910318891746	0.487045802096853	0.0260306139385293	RAB31	31134	biofsci
rs12607866	18	9696474	C	T	3.9812e-273	0.731031202435312	0.317997670486443	0.00900560080219656	RAB31	31355	biofsci
rs12961459	18	9720853	G	A	1.1093e-96	0.404374459769251	0.168893602687525	0.00809443397622499	RAB31	31684	biofsci
rs12967010	18	9645035	C	T	1.5119e-38	0.227665214921416	0.12340184835953	0.00950422048533411	RAB31	31480	biofsci
rs12970386	18	9722049	A	C	6.6349e-21	0.815691134413727	0.0966854598843407	0.0103080579005865	RAB31	31300	biofsci
rs140647404	18	9520293	G	A	6.4829e-09	0.0186779645574234	0.184395777023098	0.0317704646835111	RAB31	27026	biofsci
rs1462980	18	9448934	C	T	7.074e-22	0.358135145337863	-0.079794542442646	0.00830112275086045	RAB31	31565	biofsci
rs149779563	18	9775362	T	C	2.8907e-19	0.0146386383843516	-0.366112108072584	0.0408024371514559	RAB31	20821	biofsci
rs17731716	18	9840588	A	G	4.3259e-14	0.059265474238206	-0.127820092983581	0.016928019942732	RAB31	31296	biofsci
rs190874344	18	9556090	T	C	4.3456e-08	0.0359878419452888	-0.120531804976675	0.0220101174129278	RAB31	29750	biofsci
rs2267564	18	9806578	T	C	2.2204e-09	0.265694308698594	-0.053794196501116	0.00899463215026937	RAB31	31677	biofsci
rs28550784	18	9416998	G	A	6.6415e-10	0.24510446380387	-0.0576297534473691	0.00933396285306098	RAB31	31017	biofsci
rs29024	18	9996040	A	G	1.4114e-08	0.234551357064663	0.0532772869759866	0.00939286806931941	RAB31	31566	biofsci
rs29071	18	9949113	G	A	1.7285e-12	0.553270227104515	0.0572248019151644	0.00811147047615303	RAB31	30746	biofsci
rs4570933	18	9675423	A	G	2.845e-151	0.206830650238331	0.306693745987865	0.0117070299338051	RAB31	22238	biofsci
rs479032	18	9850581	G	A	1.6769846438804e-308	0.661093077677965	0.32800729824713	0.00840781340829612	RAB31	31569	biofsci
rs4797377	18	9436108	C	T	1.6549e-15	0.27277817774578	-0.0729110664361708	0.00915439148685067	RAB31	30077	biofsci
rs4797384	18	9714143	T	C	4.5661e-70	0.170871385083714	-0.187732299205508	0.0106092816206468	RAB31	31355	biofsci
rs4798868	18	9818822	C	T	1.7944e-09	0.272502166646032	-0.0558046526238235	0.00927696456159581	RAB31	29306	biofsci
rs513813	18	9857085	G	A	6.9118e-27	0.128941335638318	-0.1272563983106	0.0118534620904451	RAB31	31684	biofsci
rs55759974	18	9786670	G	T	1.3952e-11	0.0201541673357957	0.256859388789081	0.0380053841516728	RAB31	17529	biofsci
rs60430859	18	9647284	C	T	3.6088e-08	0.212838354488454	0.0538537318919036	0.00977541375032285	RAB31	31231	biofsci
rs61044413	18	9692991	A	G	2.0198e-24	0.030474949208418	-0.2376538491058	0.0233035093551607	RAB31	31162	biofsci
rs617512	18	9680486	C	T	1.4055e-47	0.829376014495489	-0.153298830982521	0.0105798485118754	RAB31	31566	biofsci
rs62078815	18	9896555	C	T	1.633e-10	0.163636735863735	-0.071139037837211	0.0111288640766564	RAB31	29498	biofsci
rs62087419	18	9544970	G	A	9.5864e-17	0.11166056396512	0.105008974635176	0.0126367631754285	RAB31	31566	biofsci
rs6506697	18	9775372	A	G	2.1842e-31	0.378556102987921	-0.0976978975866646	0.00838313534178226	RAB31	30243	biofsci
rs658504	18	9654324	A	G	2.2779e-11	0.874522149763886	-0.0863746963660181	0.0129168081899235	RAB31	27310	biofsci
rs666852	18	9646536	C	T	1.1345e-74	0.447198316359127	-0.146074009405692	0.00798969574713349	RAB31	31684	biofsci
rs68060829	18	9665816	A	G	3.4093e-26	0.256126331811263	-0.0968590290633431	0.00914860531611866	RAB31	31355	biofsci
rs7236537	18	9040833	A	G	1.6134e-09	0.376814961087234	-0.0500753115204442	0.00830078432524024	RAB31	30902	biofsci
rs72947524	18	9849641	C	T	2.3488e-28	0.0268542872172541	0.311273624865563	0.0281848628092687	RAB31	24085	biofsci
rs72947553	18	9868700	A	G	3.3364e-08	0.110303754529335	0.0707841889695784	0.0128164893388579	RAB31	31017	biofsci
rs732664	18	9551138	C	A	2.0779e-09	0.105611191804908	-0.0779951786521989	0.0130176380960025	RAB31	31237	biofsci
rs73387480	18	9853920	T	A	1.2968e-11	0.0219539857420609	0.189339509312321	0.0279711496819845	RAB31	29763	biofsci
rs74428008	18	9185311	G	A	8.0887e-09	0.0346976993044409	0.144528638100879	0.0250630593592201	RAB31	23765	biofsci
rs75719116	18	9630872	G	A	2.4213e-13	0.0286128430165601	-0.178563050188517	0.0243838659276959	RAB31	30256	biofsci
rs764372	18	9827368	T	C	5.3532e-25	0.15370739223571	0.113739286172252	0.0110143113515956	RAB31	31684	biofsci
rs76650923	18	9839512	A	G	7.247e-10	0.0355296301206417	0.141385227756394	0.0229495394608395	RAB31	27704	biofsci
rs76864638	18	9878893	G	A	1.4318e-36	0.140601217656012	0.145101048321385	0.0114878747443856	RAB31	31355	biofsci
rs77466643	18	9706153	A	C	1.9331e-14	0.0222253284875594	0.24233275300918	0.031655966272492	RAB31	22960	biofsci
rs78404178	18	9755149	G	A	1.4185e-11	0.0258797403484797	0.1782546959055	0.0263842595440416	RAB31	28491	biofsci
rs8087825	18	9849120	T	G	2.4442e-16	0.0422594557081247	-0.181337757917616	0.022120025606267	RAB31	25248	biofsci
rs930841	18	9699833	G	T	3.0661e-10	0.861588184448871	-0.0724177422803003	0.0115034616746303	RAB31	31684	biofsci
rs9954901	18	9882712	A	G	9.5946e-13	0.334579086447716	-0.0601929203127434	0.00843498834275632	RAB31	31565	biofsci
