## Supplementary material for "Multi-level Regulatory Roles of Lactate Metabolism Gene Network in Oral Cancer: Machine Learning Insights": RAB32.csv

SNP	CHR	BP	effect_allele	other_allele	P	EAF	BETA	SE	gene	samplesize	source
rs4895697	6	146823287	C	A	1.054e-08	0.668095148197093	0.0485297709572969	0.00848140844077961	RAB32	31346	biofsci
rs6909716	6	146767345	A	G	3.3212e-08	0.092722078117364	0.0759220690094977	0.0137445361905749	RAB32	31462	biofsci
rs73586044	6	146847664	G	A	5.9763e-14	0.0371508379888268	0.383083452566798	0.0510192915545904	RAB32	5370	biofsci
rs77329751	6	146915406	A	G	6.1352e-18	0.0357944158218381	-0.193124168308762	0.022378235029984	RAB32	28929	biofsci
rs7739106	6	146717615	G	T	4.9471e-08	0.0226369788255839	-0.155575994045191	0.0285293028029764	RAB32	27766	biofsci
rs77568325	6	146866242	G	A	4.4904e-32	0.0233526983641645	0.313362164739681	0.0265822473566965	RAB32	31025	biofsci
rs979775	6	146725969	A	G	7.4878e-09	0.120346610872054	-0.0722876523800319	0.0125073798152176	RAB32	30192	biofsci
