## Supplementary material for "Multi-level Regulatory Roles of Lactate Metabolism Gene Network in Oral Cancer: Machine Learning Insights": RAB33B.csv

SNP	CHR	BP	effect_allele	other_allele	P	EAF	BETA	SE	gene	samplesize	source
rs10001095	4	140074039	G	C	6.1884e-34	0.228968043785311	0.122726060361669	0.0101059841040909	RAB33B	27731	biofsci
rs112854563	4	140118503	C	T	3.9448e-14	0.0196345948511093	-0.221200438533011	0.0292492579976478	RAB33B	30362	biofsci
rs13123234	4	140171391	C	T	3.3001e-15	0.0343177336347458	-0.190287178376311	0.0241514904842442	RAB33B	25866	biofsci
rs13137732	4	140344206	C	T	3.711e-229	0.25545867939419	-0.294392161989695	0.00910878111083352	RAB33B	31684	biofsci
rs138133127	4	140236220	G	T	2.352e-10	0.0417654745196728	0.139607670215261	0.0220319525005935	RAB33B	25738	biofsci
rs55772422	4	140192604	T	C	8.6523e-11	0.0160994824348463	-0.222235657878774	0.0342501707423442	RAB33B	26908	biofsci
rs57363695	4	140473286	A	G	3.2331e-12	0.260041914076144	-0.0671412591095576	0.00963704020518984	RAB33B	27979	biofsci
rs61159708	4	139851621	C	A	2.5094e-13	0.470714151298457	0.0638915905490986	0.00873026761984841	RAB33B	26331	biofsci
rs62323105	4	140371326	G	A	8.2733e-31	0.160483257229833	0.125550704015628	0.0108793275751608	RAB33B	31355	biofsci
rs72724724	4	140020598	A	G	3.5609e-09	0.112163920208153	0.0788638773105476	0.0133588341340811	RAB33B	28135	biofsci
rs72724743	4	140078211	T	C	2.7454e-21	0.0405948952229616	-0.213736013447013	0.0225650352034431	RAB33B	25213	biofsci
rs72726538	4	140355499	G	T	3.323e-31	0.0867270850063095	-0.165194462465495	0.0142183486939247	RAB33B	31226	biofsci
rs72726547	4	140391066	T	C	1.8836e-23	0.151259362750805	0.112138948371924	0.0112373809634059	RAB33B	30842	biofsci
rs7661425	4	139924195	C	T	1.7911e-17	0.649986846555677	-0.0708469958510883	0.00832857178053116	RAB33B	31684	biofsci
rs7680948	4	140447105	C	A	1.6059e-14	0.273630136986301	0.0687811985047599	0.00895716814970372	RAB33B	31355	biofsci
rs78489165	4	140371528	A	G	1.5584e-09	0.0142520853589888	-0.22959076809378	0.0380236776624733	RAB33B	24616	biofsci
rs78561616	4	140264797	C	T	1.3379e-10	0.0138263665594855	-0.261154734256407	0.0406605739329276	RAB33B	22180	biofsci
rs795587	4	140489190	G	A	4.6552e-08	0.522766871878267	-0.0440022748606947	0.00805327236235926	RAB33B	30902	biofsci
