## Supplementary material for "Multi-level Regulatory Roles of Lactate Metabolism Gene Network in Oral Cancer: Machine Learning Insights": RAB34.csv

SNP	CHR	BP	effect_allele	other_allele	P	EAF	BETA	SE	gene	samplesize	source
rs113000401	17	27530458	T	C	3.7816e-23	0.0432964184731385	-0.197012894654995	0.0198812144563293	RAB34	30539	biofsci
rs117093251	17	26278684	T	C	8.9115e-22	0.0231780051398924	-0.281092545593135	0.0293149796732753	RAB34	25698	biofsci
rs12451081	17	26827495	A	G	2.073e-13	0.102068810434	0.103800774069658	0.0141337074248601	RAB34	27310	biofsci
rs12602520	17	26955330	C	A	4.7945e-146	0.094783523752255	-0.349017035629842	0.013562170604161	RAB34	31683	biofsci
rs140584256	17	26768203	C	T	8.7676e-19	0.0494505494505494	-0.170001733054215	0.0192096694901823	RAB34	28826	biofsci
rs143070091	17	26856592	T	C	2.1163e-12	0.0192027768446982	-0.305906834219229	0.0435367804593004	RAB34	14006	biofsci
rs144196008	17	27594212	A	G	8.5836e-11	0.0342672578549041	-0.142731619692057	0.0219928842805062	RAB34	31237	biofsci
rs145332521	17	27264862	C	T	4.0387e-09	0.0162608138417174	0.213183199835647	0.0362390058707137	RAB34	23801	biofsci
rs150156114	17	27986702	T	C	6.78e-13	0.0759919010899065	-0.113975242333803	0.0158658132068158	RAB34	28288	biofsci
rs181760761	17	26626166	C	A	2.007e-08	0.0172991071428571	0.196893792821946	0.035086925800475	RAB34	23891	biofsci
rs2070139	17	26874314	A	G	1.2234e-19	0.160365827959708	0.10295350025101	0.0113546227846842	RAB34	28802	biofsci
rs2320589	17	27246682	T	C	4.7029e-61	0.498005962752159	0.132622357411018	0.00804498349485401	RAB34	30902	biofsci
rs241777	17	26633616	T	C	4.4348e-08	0.511951965560213	-0.0435804633313687	0.00796339278064699	RAB34	31556	biofsci
rs2531891	17	26173508	T	C	2.8363e-09	0.338801631050366	0.0499600924937942	0.00840951581305765	RAB34	31561	biofsci
rs35295086	17	27340342	T	C	2.9095e-08	0.86799398658546	-0.0657918953797751	0.0118612344738904	RAB34	31017	biofsci
rs35973458	17	27344633	T	C	4.7593e-13	0.605270167427702	0.0590850241822215	0.00816971657064538	RAB34	31355	biofsci
rs4794849	17	27369001	C	T	1.4645e-14	0.447792757071108	-0.061561475905301	0.00800487301284715	RAB34	31556	biofsci
rs4795461	17	27123816	C	T	2.325e-76	0.124243676951407	-0.222718002469214	0.0120430422834625	RAB34	31684	biofsci
rs55869091	17	27444844	T	C	5.6848e-11	0.044023110098462	-0.131143647283636	0.0200164301846266	RAB34	29653	biofsci
rs570499	17	26853467	C	T	9.7557e-15	0.730800250918541	0.0745778309759539	0.00963226748155685	RAB34	27393	biofsci
rs62065288	17	26756768	C	T	1.4533e-10	0.157787377009839	0.0716966885828313	0.0111846073635916	RAB34	30077	biofsci
rs78138983	17	26993430	G	A	8.1323e-25	0.0165298677610579	0.484782398674746	0.0471293965385416	RAB34	13847	biofsci
rs9889399	17	27553521	T	C	1.1806e-32	0.390977727444319	0.0970624094435389	0.00815623083623567	RAB34	31565	biofsci
