## Supplementary material for "Multi-level Regulatory Roles of Lactate Metabolism Gene Network in Oral Cancer: Machine Learning Insights": RAB35.csv

SNP	CHR	BP	effect_allele	other_allele	P	EAF	BETA	SE	gene	samplesize	source
rs147346567	12	120535744	C	G	3.7062e-09	0.0188074229054853	0.186592881929001	0.0316425379316253	RAB35	27061	biofsci
rs7958497	12	120500434	C	G	1.4296e-08	0.14290832455216	0.0675016044253201	0.0119054648180395	RAB35	28800	biofsci
