## Supplementary material for "Multi-level Regulatory Roles of Lactate Metabolism Gene Network in Oral Cancer: Machine Learning Insights": RAB36.csv

SNP	CHR	BP	effect_allele	other_allele	P	EAF	BETA	SE	gene	samplesize	source
rs112864221	22	23380766	T	C	2.055e-09	0.0287891617273497	-0.163692743364369	0.027313078716607	RAB36	23971	biofsci
rs117280554	22	23495865	T	C	6.7649e-15	0.0224432542718694	-0.219856793682635	0.0282280247647376	RAB36	28601	biofsci
rs140508	22	23648913	T	G	1.8401e-08	0.295578369129632	0.0527848048309397	0.00938163031973193	RAB36	27284	biofsci
rs3788359	22	23617557	A	G	1.5619e-10	0.149313136826783	0.0771840793858419	0.0120613316121829	RAB36	27059	biofsci
rs5751603	22	23525082	C	T	9.195e-37	0.275850404059387	-0.112578883808791	0.00888876566751608	RAB36	31680	biofsci
rs57983679	22	23509893	T	A	5.6501e-27	0.777863849765258	0.112645420045686	0.0104743565466866	RAB36	26375	biofsci
rs62219783	22	23544903	G	A	3.8718e-08	0.0177071924059876	0.189261222399201	0.0344311640225587	RAB36	24248	biofsci
rs73152635	22	23581567	G	A	1.4754e-08	0.021671626342347	-0.163619122496292	0.0288865369330694	RAB36	28262	biofsci
