## Supplementary material for "Multi-level Regulatory Roles of Lactate Metabolism Gene Network in Oral Cancer: Machine Learning Insights": RAB37.csv

SNP	CHR	BP	effect_allele	other_allele	P	EAF	BETA	SE	gene	samplesize	source
rs1054131	17	72743202	A	G	2.0663e-30	0.112782722299339	0.149533248790153	0.0130469103401173	RAB37	29355	biofsci
rs11653346	17	72773333	G	A	3.1162e-14	0.540208404122777	-0.0607371365070379	0.00799878004385944	RAB37	31463	biofsci
rs117056610	17	72498108	T	C	2.8062e-11	0.0280024262029923	0.181311435852375	0.0272382537147713	RAB37	24760	biofsci
rs12945888	17	72736291	G	A	1.184e-09	0.88118717272484	0.0753267171219802	0.0123841705091624	RAB37	31139	biofsci
rs73365136	17	72564119	C	G	5.2482e-27	0.137547661293367	0.124548264333582	0.0115738267417744	RAB37	31465	biofsci
rs7342855	17	72562205	G	A	4.4263e-10	0.386809745665623	-0.0514013145681077	0.00824003119078354	RAB37	31047	biofsci
rs77313250	17	72612142	A	G	1.1744e-08	0.04438992601679	0.111100129411484	0.0194796313447214	RAB37	31063	biofsci
