## Supplementary material for "Multi-level Regulatory Roles of Lactate Metabolism Gene Network in Oral Cancer: Machine Learning Insights": RAB38.csv

SNP	CHR	BP	effect_allele	other_allele	P	EAF	BETA	SE	gene	samplesize	source
rs10765547	11	88174450	T	C	1.3121e-27	0.775989345509893	0.114378834890894	0.0105047468283289	RAB38	26066	biofsci
rs10898807	11	87669065	G	A	1.3085e-16	0.162612171989963	0.103855389617364	0.0125538378320961	RAB38	23299	biofsci
rs11018502	11	87851582	T	C	6.6123e-56	0.230599380991923	-0.163120372566916	0.0103554025829354	RAB38	26280	biofsci
rs11020652	11	88349663	A	G	6.4029e-104	0.0160451864440668	0.865948292990348	0.0400018613058361	RAB38	19792	biofsci
rs111630990	11	87959835	G	A	2.7682e-11	0.0172850639869449	-0.237820858688508	0.0357184912872109	RAB38	23072	biofsci
rs113396479	11	87914376	G	C	1.4252e-62	0.052873712175209	0.427619126164576	0.0256134510224303	RAB38	15219	biofsci
rs117357573	11	87931088	A	G	1.9459e-30	0.0494140137976893	-0.242250866242394	0.0211270203588218	RAB38	23848	biofsci
rs117690194	11	87841996	A	G	2.5698e-27	0.0264038898409788	0.30273787174858	0.0279616392271638	RAB38	24877	biofsci
rs117735622	11	88161795	A	G	1.1227e-13	0.0287793509805646	0.209248152202752	0.0281789127224035	RAB38	22528	biofsci
rs11821660	11	87937371	T	G	5.3556e-41	0.725157472800153	-0.131763563442984	0.00982650186016735	RAB38	25981	biofsci
rs12417300	11	87997780	T	C	3.6959e-132	0.43458904109589	-0.216136019591405	0.00883540192504467	RAB38	26066	biofsci
rs12800378	11	87865942	C	T	1.6769846438804e-308	0.344446532606653	0.547871845628434	0.00915992907132762	RAB38	26391	biofsci
rs138595593	11	87841526	C	T	2.7254e-12	0.0526666953639533	0.145881138603224	0.0208660962343519	RAB38	23017	biofsci
rs141123784	11	88105414	A	G	7.2693e-25	0.0214877835951134	0.333235053333191	0.0323620294386955	RAB38	22706	biofsci
rs141663153	11	87900478	A	G	1.0889e-09	0.0247867688444387	-0.182419411048499	0.0299259168017618	RAB38	23097	biofsci
rs141877651	11	87797539	C	A	5.4705e-12	0.0164010107882204	-0.26890476035497	0.0390129790002423	RAB38	20364	biofsci
rs145234912	11	87952052	T	A	1.2186e-22	0.0280834402214271	0.344353198339947	0.035166070784905	RAB38	14813	biofsci
rs145995544	11	87971150	G	A	8.0028e-09	0.0152678266803139	0.307229079673216	0.0532597867163415	RAB38	11724	biofsci
rs149121475	11	87786493	T	C	2.0196e-11	0.331604103520634	-0.0768805608571446	0.011467008853329	RAB38	17156	biofsci
rs149138797	11	87658881	G	A	1.1666e-30	0.0536380776482358	0.225018588534735	0.0195488148780024	RAB38	25775	biofsci
rs190089885	11	88599619	G	A	6.99e-17	0.0296411856474259	0.324005060838097	0.0388155524346911	RAB38	11538	biofsci
rs217077	11	88068329	T	A	9.2056e-58	0.237410343525859	-0.164240684632429	0.0102520355194615	RAB38	26276	biofsci
rs217105	11	88028526	T	G	1.9926e-59	0.225896564741412	0.169587618734707	0.0104316033446744	RAB38	26276	biofsci
rs302646	11	87908448	A	G	5.3373e-55	0.163210677122606	-0.184253148643901	0.0117962027851944	RAB38	26310	biofsci
rs308808	11	88224818	A	C	1.5558e-10	0.0405079292116755	0.14265423686802	0.0222900727930156	RAB38	25892	biofsci
rs308897	11	88267970	A	G	1.7096e-17	0.647341991995771	0.0777188354457319	0.00913050228450798	RAB38	26272	biofsci
rs34374613	11	88833832	C	T	7.552e-12	0.0508901904503316	0.137774922432265	0.0201219398907937	RAB38	25567	biofsci
rs35296731	11	87746295	T	G	1.3942e-79	0.0382380653266332	0.438252333897239	0.0232008435319748	RAB38	25258	biofsci
rs35809865	11	87874213	A	G	1.2442e-15	0.0256556218592965	-0.225121584808201	0.0281409016235658	RAB38	25258	biofsci
rs36074402	11	87908502	A	G	1.9162e-42	0.0165960086857616	0.546431777514601	0.040020490816813	RAB38	19128	biofsci
rs4400812	11	87759280	A	G	5.9975e-11	0.916179225446343	-0.103666602859688	0.01584195770954	RAB38	25943	biofsci
rs485421	11	87748710	G	A	6.3994e-33	0.392705475590965	0.106513867972134	0.00891232484935812	RAB38	26395	biofsci
rs57110363	11	87859386	A	T	6.3332e-32	0.192224907484329	-0.130196472008181	0.0110718817613597	RAB38	26268	biofsci
rs579563	11	87940173	G	A	1.4623e-128	0.114923522116577	0.329191050689176	0.0136467522039431	RAB38	26395	biofsci
rs605042	11	88006821	C	A	3.535e-09	0.572137707145823	-0.0520568572903663	0.00881647172332395	RAB38	26277	biofsci
rs61901610	11	87930676	C	T	8.5951e-130	0.13238203957382	-0.313245972848572	0.01292316846948	RAB38	26066	biofsci
rs61903610	11	87975560	A	C	3.3558e-14	0.0249759115573812	-0.246054067971828	0.0324446936854649	RAB38	19505	biofsci
rs67497185	11	88067515	C	T	9.0798e-10	0.082134703196347	0.0976998704982161	0.0159512596937446	RAB38	26066	biofsci
rs72956762	11	88418778	T	C	6.0357e-15	0.0600392586161338	0.143285715760682	0.0183621949381265	RAB38	26277	biofsci
rs72960978	11	87888891	C	T	4.7509e-18	0.0137082305449652	0.394294424983901	0.045534740505347	RAB38	17836	biofsci
rs72961864	11	87115847	T	C	2.2577e-08	0.0406205589767882	0.126365741503006	0.0226008265672854	RAB38	25118	biofsci
rs75036117	11	88315255	C	T	6.8379e-17	0.111985952192138	-0.115520469516461	0.0138352838445047	RAB38	26267	biofsci
rs76798628	11	87675020	T	C	1.5867e-10	0.0721080669710807	-0.108310348423144	0.0169319579200763	RAB38	26066	biofsci
rs76830229	11	87902494	G	A	5.1258e-34	0.018933984428986	0.430303553727151	0.0353888425918557	RAB38	21493	biofsci
rs76974252	11	87968161	G	A	1.2754e-91	0.766051409806364	-0.209167336606083	0.0103036574142295	RAB38	26279	biofsci
rs77876746	11	87823348	T	C	5.6365e-09	0.0363827751196172	-0.136706053107993	0.0234607951103472	RAB38	25911	biofsci
rs78364085	11	87645045	T	C	4.6217e-15	0.0622161671207993	0.155361658285401	0.0198241238082687	RAB38	21806	biofsci
rs7930899	11	87761231	T	C	6.9007e-20	0.100968188105118	-0.143804079692939	0.0157521009171602	RAB38	22199	biofsci
rs7935915	11	88137343	A	G	1.3379e-10	0.706903679206284	0.0614153295509193	0.00956178258616212	RAB38	26395	biofsci
rs79411055	11	87857966	G	T	4.2679e-15	0.0138127524523947	-0.403740610859888	0.0514542108505453	RAB38	13864	biofsci
rs79762782	11	88078534	G	A	7.3803e-289	0.0214957358408047	1.17665720822061	0.0323954332594733	RAB38	22651	biofsci
rs80150794	11	87920917	T	C	1.7689e-14	0.0284078493072855	-0.216729624451362	0.0282700647567779	RAB38	22667	biofsci
