## Supplementary material for "Multi-level Regulatory Roles of Lactate Metabolism Gene Network in Oral Cancer: Machine Learning Insights": RAB40B.csv

SNP	CHR	BP	effect_allele	other_allele	P	EAF	BETA	SE	gene	samplesize	source
rs11078006	17	80566747	G	A	3.1829e-10	0.134596310255902	0.0751538369879481	0.0119487156760971	RAB40B	30066	biofsci
rs112754216	17	80582438	T	C	1.7095e-10	0.0665393310984642	-0.103712044497708	0.0162420591502032	RAB40B	30515	biofsci
rs118159005	17	80823413	T	C	3.0307e-10	0.0293416346535965	0.159086938481706	0.025262721877901	RAB40B	27508	biofsci
rs12452791	17	80665265	T	C	6.7983e-40	0.159255387584432	-0.148144361374109	0.0112069264977766	RAB40B	29733	biofsci
rs12601746	17	80869706	G	C	1.7095e-10	0.870293954005935	-0.0826646157230961	0.012945878993187	RAB40B	26429	biofsci
rs141990010	17	81069466	A	G	2.9632e-08	0.0293866210728788	0.197417480579816	0.0356111406785749	RAB40B	13823	biofsci
rs143162388	17	80601983	G	A	1.4593e-09	0.0132964855563667	0.308376013676559	0.0509796683214678	RAB40B	14664	biofsci
rs145214003	17	80602963	A	G	7.667e-16	0.0298136645962733	0.219168499158242	0.0271934710355653	RAB40B	23376	biofsci
rs2246563	17	80681072	T	C	1.7202e-23	0.423711747285291	0.082264850420894	0.00823620376252919	RAB40B	30186	biofsci
rs2306911	17	80613588	C	T	1.2856e-25	0.49599887687772	0.0913627956255705	0.00873232233150178	RAB40B	26230	biofsci
rs34476523	17	80735674	T	C	1.5952e-08	0.03015997260408	-0.146881588330152	0.0259921409184484	RAB40B	25302	biofsci
rs601997	17	80780384	G	A	3.2494e-18	0.438799483143428	0.0779223824117315	0.00895402268448509	RAB40B	25325	biofsci
rs7225035	17	80620270	A	C	4.1347e-08	0.349545860981693	-0.0503363753480581	0.00917743132804444	RAB40B	26110	biofsci
rs9303032	17	80649290	G	A	6.1632e-10	0.415838931706714	0.0520078152188167	0.00840679801157647	RAB40B	29124	biofsci
rs9788995	17	80602544	A	G	2.7851e-43	0.422238683769348	0.113056251878652	0.00819616435490236	RAB40B	30510	biofsci
rs9908845	17	80997684	T	C	3.2515e-12	0.21551310741688	0.0693016098522268	0.00994783748686238	RAB40B	29885	biofsci
