## Supplementary material for "Multi-level Regulatory Roles of Lactate Metabolism Gene Network in Oral Cancer: Machine Learning Insights": RAB40C.csv

SNP	CHR	BP	effect_allele	other_allele	P	EAF	BETA	SE	gene	samplesize	source
rs112610137	16	652045	G	C	5.063e-260	0.19098896147781	0.417954307283376	0.012133327545182	RAB40C	21981	biofsci
rs115640188	16	730074	A	G	1.3804e-33	0.0313838148409128	0.362742478745733	0.0300333232940663	RAB40C	18235	biofsci
rs11866037	16	685813	C	T	3.6258e-30	0.0211614764939281	0.614828417073665	0.0538732457457756	RAB40C	8317	biofsci
rs145255564	16	665886	T	C	9.7253e-37	0.176818250263515	-0.20527384011853	0.0162132107605723	RAB40C	13068	biofsci
rs145664608	16	754304	G	T	9.0004e-14	0.0311801746902295	0.251400284239236	0.0337223721313529	RAB40C	14555	biofsci
rs34240723	16	395757	A	G	3.2057e-11	0.0217893694288544	0.263071530774713	0.0396371147769645	RAB40C	14931	biofsci
rs66509968	16	761236	A	C	5.6609e-16	0.344290533266346	0.102873336780638	0.0127059021528608	RAB40C	13719	biofsci
rs67935101	16	784507	T	C	7.0038e-14	0.056846853734995	0.201602455395894	0.0269237643926728	RAB40C	12865	biofsci
rs7197682	16	766690	T	C	1.9151e-10	0.0344790080487274	0.21015453000936	0.0330011353479624	RAB40C	13791	biofsci
rs7203312	16	608264	A	G	1.3909e-19	0.450930778962588	-0.100503459896096	0.0111017972026749	RAB40C	16385	biofsci
rs763206	16	770103	G	C	4.2862e-14	0.245659328188833	0.0940162569146364	0.0124490217177522	RAB40C	17410	biofsci
rs9929621	16	679412	T	C	8.2158e-31	0.1625779845617	-0.161731008938322	0.0140139687313874	RAB40C	18700	biofsci
