## Supplementary material for "Multi-level Regulatory Roles of Lactate Metabolism Gene Network in Oral Cancer: Machine Learning Insights": RAB43.csv

SNP	CHR	BP	effect_allele	other_allele	P	EAF	BETA	SE	gene	samplesize	source
rs71331684	3	128690427	G	A	1.3645e-10	0.0230948348856901	0.187836670597952	0.0292585041196828	RAB43	25888	biofsci
