## Supplementary material for "Multi-level Regulatory Roles of Lactate Metabolism Gene Network in Oral Cancer: Machine Learning Insights": RAB44.csv

SNP	CHR	BP	effect_allele	other_allele	P	EAF	BETA	SE	gene	samplesize	source
rs111494158	6	36591755	A	C	3.6791e-08	0.116476826394344	0.163788209902276	0.0297488439076368	RAB44	5490	biofsci
rs115660994	6	36670857	A	G	8.6753e-11	0.0153061224489796	-0.567332794784912	0.0874393592751432	RAB44	4339	biofsci
rs12055620	6	36715475	G	T	6.0665e-48	0.0894542160489167	0.485913302634298	0.0334020720289741	RAB44	5502	biofsci
rs12199194	6	36671392	T	C	5.39e-18	0.120090946672179	0.253519083297559	0.0293258549315271	RAB44	5502	biofsci
rs12526889	6	36668983	C	T	4.2654e-171	0.481937943530122	0.532059030322674	0.0190817062002451	RAB44	5500	biofsci
rs141672063	6	36596122	A	G	3.4027e-11	0.068215640151697	0.282210383627835	0.042578512919106	RAB44	4339	biofsci
rs147802096	6	36640585	T	A	6.0235e-19	0.0658887177664574	0.341761476298048	0.038436010695148	RAB44	5499	biofsci
rs236413	6	36753463	C	T	3.0922e-14	0.490939714252526	0.149481229741567	0.0196830861873969	RAB44	5164	biofsci
rs2395656	6	36662171	G	A	2.05e-31	0.88163327725952	-0.35514793065788	0.0304602235670686	RAB44	5164	biofsci
rs3176323	6	36646849	C	T	9.4665e-39	0.331398888804323	0.263723541665486	0.0202555754823796	RAB44	5500	biofsci
rs35963017	6	36504459	T	C	1.8137e-28	0.678094165177531	-0.235026253494839	0.0212366724039793	RAB44	5079	biofsci
rs4714010	6	36747406	T	C	2.8651e-22	0.413826149047315	-0.187846253891569	0.0193554166254412	RAB44	5502	biofsci
rs708006	6	36934244	A	C	4.3925e-10	0.159570070276974	0.162425789065705	0.0260314425709509	RAB44	5502	biofsci
rs72853335	6	36631009	A	G	3.1987e-08	0.0362771685728884	0.30620699221865	0.0553689659184221	RAB44	4665	biofsci
rs75871609	6	36724734	A	G	4.4198e-08	0.0331844684282347	-0.291290811572612	0.05322129861372	RAB44	5502	biofsci
rs76207768	6	36830360	A	G	2.5735e-16	0.0942671507739346	-0.267247220217237	0.0326245446820202	RAB44	5502	biofsci
rs76574474	6	36671393	A	G	6.9885e-09	0.0244885442677531	-0.357446926219837	0.0617224282048344	RAB44	5494	biofsci
rs77394127	6	36702387	T	C	2.0862e-32	0.1126882857035	0.357488382048587	0.0301609238442369	RAB44	5497	biofsci
