## Supplementary material for "Multi-level Regulatory Roles of Lactate Metabolism Gene Network in Oral Cancer: Machine Learning Insights": RABAC1.csv

SNP	CHR	BP	effect_allele	other_allele	P	EAF	BETA	SE	gene	samplesize	source
rs10413906	19	42285491	A	G	1.6769846438804e-308	0.669898234523167	0.334550963786131	0.00856761917384703	RABAC1	30803	biofsci
rs112563718	19	42312304	A	G	2.06e-10	0.0143182557761145	-0.357185938957068	0.0561895826448949	RABAC1	11221	biofsci
rs11466343	19	41845455	T	C	6.6473e-09	0.0315162664601084	0.146947491791455	0.0253370849856812	RABAC1	25517	biofsci
rs116604425	19	42355509	A	G	4.5016e-48	0.0341806277681494	-0.354107657139966	0.0243078926617951	RABAC1	25633	biofsci
rs116842792	19	43384296	T	G	7.1823e-11	0.0155191873589165	-0.297204267753992	0.0456065597240923	RABAC1	15734	biofsci
rs116947380	19	42230638	A	G	1.1059e-11	0.0354420546681556	-0.162794803224431	0.0239689635042375	RABAC1	25458	biofsci
rs117146300	19	42446959	A	C	1.1587e-12	0.0171394799054374	0.421180882117293	0.0592353180762123	RABAC1	8459	biofsci
rs117388669	19	42275422	A	G	4.9135e-19	0.0423246233997011	-0.181907080321699	0.0204066681237252	RABAC1	29622	biofsci
rs117515291	19	42268506	G	C	2.6395e-35	0.041683694319575	-0.28061454486033	0.0226320303944132	RABAC1	24437	biofsci
rs117653620	19	41969528	T	C	2.5912e-09	0.0178092684795098	0.221096574234577	0.0371235243942067	RABAC1	20741	biofsci
rs117681325	19	42683868	T	C	9.3259e-25	0.0288509368263969	0.286440498888268	0.0278825767186408	RABAC1	22954	biofsci
rs117901655	19	42231759	C	T	9.4453e-09	0.0226240842018368	-0.175311372887945	0.0305404548347551	RABAC1	24243	biofsci
rs118031856	19	42393114	A	C	2.0141e-28	0.0242417212781998	-0.341942958671632	0.0309240749420422	RABAC1	22104	biofsci
rs118032196	19	42235081	A	G	1.6168e-31	0.0519959318586321	0.220508088912433	0.0188792788390682	RABAC1	28459	biofsci
rs11879826	19	42879382	T	C	8.7088e-25	0.0756846868301977	-0.170907940316269	0.0166260946851762	RABAC1	25856	biofsci
rs12971352	19	42213772	G	A	5.7664e-39	0.160684554923142	0.143519551758267	0.0109913499336219	RABAC1	30688	biofsci
rs138485069	19	42486278	C	A	1.0029e-21	0.0230117705673538	0.312263427493679	0.0326065792489771	RABAC1	20918	biofsci
rs139990910	19	42449161	G	T	7.497e-39	0.0266199560169795	-0.366528969053434	0.0281138708976118	RABAC1	24414	biofsci
rs141689896	19	42384572	A	G	5.8034e-51	0.0387483163363479	-0.343511842873143	0.0228773021613239	RABAC1	25649	biofsci
rs146652543	19	41851358	T	C	6.3375e-09	0.0238109116344136	-0.181526554003553	0.031257262850375	RABAC1	22017	biofsci
rs149218370	19	42412388	T	C	2.3583e-29	0.0219125989651518	0.375790722949161	0.0334083712305004	RABAC1	20902	biofsci
rs150719316	19	42163648	G	A	1.0038e-13	0.0155993034729612	-0.265686176229016	0.0357090676759023	RABAC1	25535	biofsci
rs184267122	19	42656826	A	G	1.247e-18	0.0205479452054795	0.398299253430823	0.0452078513382847	RABAC1	12156	biofsci
rs2075087	19	42739614	A	G	2.1871e-18	0.2550446494647	-0.0895116616166378	0.0102332957913637	RABAC1	25130	biofsci
rs2317130	19	41861674	C	T	8.6415e-15	0.322903298860119	-0.06625346383427	0.00854023870611127	RABAC1	31355	biofsci
rs2317634	19	42488297	A	G	6.4389e-106	0.126224156692057	-0.27895405262593	0.0127617529313831	RABAC1	27836	biofsci
rs34770406	19	42404340	A	G	3.3588e-156	0.113542268438282	0.370673524100346	0.0139212260004261	RABAC1	25633	biofsci
rs35810493	19	42952661	G	T	2.4414e-08	0.0202344819377492	0.189367682943528	0.0339526809881895	RABAC1	21878	biofsci
rs45559135	19	43099560	T	C	3.746e-25	0.0998443672931881	0.16640203965932	0.0160608877449709	RABAC1	21567	biofsci
rs4803507	19	42263550	A	G	2.2081e-56	0.297568491863655	-0.137939555557276	0.00871848785243347	RABAC1	31470	biofsci
rs4803513	19	42362725	C	T	1.5757e-55	0.0523307481014703	-0.289620830586625	0.0184504771925327	RABAC1	29617	biofsci
rs56032133	19	42749345	C	A	1.3527e-23	0.0314206158549902	0.26656447811455	0.026624498413359	RABAC1	23177	biofsci
rs56316821	19	43047499	T	C	8.9037e-32	0.0692577928957787	-0.216388821393754	0.0184469980643082	RABAC1	22794	biofsci
rs6508984	19	42107792	C	A	1.7252e-10	0.126968318989815	-0.0764281269494429	0.0119721994657481	RABAC1	31470	biofsci
rs67346675	19	42098544	A	G	6.0702e-11	0.330160670625218	0.059033524433558	0.00902377322432864	RABAC1	27765	biofsci
rs7249230	19	42221607	A	G	3.7066e-23	0.18324118207817	-0.102751433505584	0.0103667857364688	RABAC1	31086	biofsci
rs7253614	19	41979483	C	T	1.5146e-09	0.925662803619622	-0.0939552195861887	0.0155482921139519	RABAC1	30057	biofsci
rs73033429	19	42829272	A	G	3.5912e-09	0.0985635696821516	0.0894617627720847	0.0151578723775135	RABAC1	24493	biofsci
rs73051429	19	42462853	A	G	4.0278e-19	0.0138530373429702	-0.506150980915468	0.056641783898329	RABAC1	11408	biofsci
rs73051465	19	42612154	G	C	1.7428e-15	0.0279888921368021	-0.249099008423326	0.0313005300658841	RABAC1	18759	biofsci
rs75968818	19	41976809	G	A	2.8562e-11	0.0308721485851997	0.159929324222816	0.0240354264751223	RABAC1	28928	biofsci
rs77636080	19	42237872	C	T	1.037e-15	0.0133671206841939	-0.343766695266919	0.0428519228225323	RABAC1	20646	biofsci
rs78214518	19	42319608	T	C	2.0262e-39	0.0407641096979332	0.297170074313271	0.0226208475537239	RABAC1	24989	biofsci
rs79020302	19	42137398	T	C	4.9889e-13	0.020941235059761	0.225944862908474	0.0312696158031019	RABAC1	24941	biofsci
rs8099939	19	42521108	T	G	2.5796e-32	0.564319268517742	-0.099616663993515	0.00841733749005171	RABAC1	28703	biofsci
rs887499	19	42053936	T	G	1.9748e-16	0.259736288935601	-0.0752859574774931	0.00915508882913309	RABAC1	31026	biofsci
