## Supplementary material for "Multi-level Regulatory Roles of Lactate Metabolism Gene Network in Oral Cancer: Machine Learning Insights": RABEP1.csv

SNP	CHR	BP	effect_allele	other_allele	P	EAF	BETA	SE	gene	samplesize	source
rs11078556	17	5202196	T	C	1.6769846438804e-308	0.638527158117238	0.381787589406953	0.00828388277657856	RABEP1	31568	biofsci
rs111456544	17	5185339	T	C	3.9374e-93	0.0271586678227164	0.566832058633034	0.0276897853837189	RABEP1	24682	biofsci
rs112918260	17	5261743	G	A	1.6769846438804e-308	0.13626240893821	0.516630548306656	0.0116006554074058	RABEP1	31568	biofsci
rs11653265	17	5582978	A	G	2.8303e-20	0.135394255086249	0.10730817013832	0.011631943691622	RABEP1	31568	biofsci
rs11654427	17	5437296	T	C	4.8009e-48	0.0171232876712329	0.615292741366924	0.0422486707522127	RABEP1	16644	biofsci
rs11655988	17	4813957	C	T	6.0197e-37	0.315174042668525	0.109947572108382	0.00865817541231638	RABEP1	30902	biofsci
rs11657711	17	4463962	T	C	1.8804e-10	0.0640854472630174	-0.105250920548657	0.016521351293231	RABEP1	30541	biofsci
rs117294630	17	5196153	G	T	1.6401e-64	0.0215960681411137	0.483753966732751	0.0285240700924409	RABEP1	29084	biofsci
rs117384765	17	4673713	A	C	2.5299e-08	0.0194295163290616	-0.182608288909077	0.0327777797758211	RABEP1	24427	biofsci
rs117505302	17	5056930	T	C	1.6338e-83	0.0302951162183338	0.476935015557029	0.0246331645563117	RABEP1	28049	biofsci
rs117563617	17	5504763	A	G	1.4665e-09	0.0133138969873664	-0.367823789606344	0.0608184311259022	RABEP1	10290	biofsci
rs117876623	17	5405813	C	T	1.6769846438804e-308	0.157315782206471	-0.453784292936752	0.01186268022557	RABEP1	26802	biofsci
rs117883712	17	5676467	T	C	4.7864e-16	0.0304496437512035	-0.207772699602984	0.0255978587131609	RABEP1	25847	biofsci
rs118153818	17	5429404	T	C	6.6636e-29	0.0292528878916313	-0.27423036008261	0.0245807624465647	RABEP1	29141	biofsci
rs11869085	17	4680534	T	C	4.4345e-17	0.935670457654278	0.13827342436502	0.0164595543716098	RABEP1	30662	biofsci
rs11869954	17	5656362	A	G	2.9949e-36	0.551889426656739	-0.109684686536103	0.00872424410105491	RABEP1	26563	biofsci
rs11870930	17	5575563	T	C	8.3989e-10	0.165176162208002	-0.0663555419598133	0.0108121982629928	RABEP1	31017	biofsci
rs12951761	17	4693054	A	G	7.4933e-16	0.461588683351469	0.0682798970300409	0.00846903452241183	RABEP1	28050	biofsci
rs139903195	17	4732891	A	G	3.5294e-11	0.0578860939016198	-0.147542703664632	0.0222786675421483	RABEP1	18472	biofsci
rs141582736	17	5015226	T	C	3.2993e-14	0.0148050666227998	0.569674724149508	0.0750935546320302	RABEP1	6079	biofsci
rs143034702	17	5606997	G	T	6.2996e-15	0.017984854859066	0.267311177463316	0.034280332589104	RABEP1	24091	biofsci
rs143981428	17	4952282	T	C	5.3957e-20	0.0208893536500349	0.285415944111461	0.0311728987987484	RABEP1	25157	biofsci
rs144190290	17	4901371	C	A	1.4948e-39	0.0426018374795486	0.270980514656945	0.0205913809874653	RABEP1	28912	biofsci
rs145047107	17	4673819	C	T	3.276e-11	0.0193385530312754	-0.201940664054112	0.0304430102291603	RABEP1	28448	biofsci
rs146250693	17	4884817	A	G	1.8225e-10	0.0218586456626315	-0.199049184405676	0.0312204630788751	RABEP1	23992	biofsci
rs149691310	17	4770861	G	A	1.2595e-32	0.0202136358990085	0.427274385296289	0.0359208051598828	RABEP1	19566	biofsci
rs151246990	17	5282807	C	T	9.5609e-21	0.0145309543119762	0.391557278149774	0.0419185815231695	RABEP1	19871	biofsci
rs16955023	17	5636209	C	T	9.4999e-22	0.190969220940283	0.0968425063375171	0.0101065002126356	RABEP1	31684	biofsci
rs16955107	17	5695769	C	T	2.2617e-09	0.266768580379723	0.0537925635791433	0.00899857200340308	RABEP1	31568	biofsci
rs1805446	17	5376458	C	T	4.5292e-164	0.116464354165884	0.338051219746898	0.0123838718920238	RABEP1	31684	biofsci
rs185662089	17	5641045	A	G	2.2131e-14	0.0268714971977582	-0.210971275438523	0.0276230802538164	RABEP1	25059	biofsci
rs187273044	17	5092219	T	C	1.6436e-31	0.0265438576036687	0.2926917481708	0.0250626582554802	RABEP1	30806	biofsci
rs192819335	17	5018124	C	A	1.2162e-18	0.0171589310829817	0.317463420129461	0.0360209479002713	RABEP1	22850	biofsci
rs2309383	17	5271190	T	C	1.6769846438804e-308	0.559303737687222	0.450390604720983	0.00861879419943401	RABEP1	27308	biofsci
rs238282	17	4922128	C	A	5.3931e-37	0.0468086930429937	0.278507522243465	0.0219171281266253	RABEP1	23329	biofsci
rs2439945	17	5124462	T	C	3.2692e-30	0.181216881506257	0.117788903177354	0.0103129101411683	RABEP1	31684	biofsci
rs2585266	17	5213391	T	C	4.2333e-65	0.0791992309942743	-0.261979141287584	0.015375445529473	RABEP1	29002	biofsci
rs2586528	17	4823699	G	T	8.1497e-173	0.701204318936877	0.243685078738102	0.00869533694221195	RABEP1	31563	biofsci
rs2716875	17	5594331	G	C	1.4212e-10	0.0464028322164623	-0.127032269656251	0.0198070117184457	RABEP1	28802	biofsci
rs2716929	17	5565958	A	T	2.4195e-57	0.609802722128766	0.130917900330694	0.0082026703798585	RABEP1	31231	biofsci
rs2733351	17	5568304	C	T	3.1021e-116	0.343321917808219	0.19274250506633	0.00841016611831546	RABEP1	31355	biofsci
rs2733367	17	5514991	G	T	7.9994e-72	0.33667227404802	0.1517411980858	0.00846689756472878	RABEP1	31231	biofsci
rs3026143	17	5316171	A	G	2.3445e-27	0.0119792089661334	-0.534072241821761	0.0492904830387774	RABEP1	17388	biofsci
rs34885931	17	5624993	C	T	3.6625e-08	0.503015270888046	-0.0486350271619432	0.00883261485243143	RABEP1	25637	biofsci
rs3764900	17	4722133	T	C	6.3715e-71	0.25331804753296	0.173773203712041	0.00975935951836148	RABEP1	27754	biofsci
rs391271	17	4907989	G	A	2.7478e-25	0.110530383144879	-0.136053468641337	0.0130944032493443	RABEP1	29661	biofsci
rs4790261	17	5270893	C	T	5.4161e-32	0.579055100685993	0.141929103336644	0.012055986692431	RABEP1	14113	biofsci
rs56124424	17	5088323	T	C	7.1674e-104	0.0406832298136646	-0.495962994482925	0.0229163718497075	RABEP1	24395	biofsci
rs59327346	17	4658175	T	C	2.9759e-19	0.316055767933438	0.082548628876899	0.0092030534886227	RABEP1	27310	biofsci
rs61735455	17	5271763	C	G	1.8206e-50	0.0500205002050021	0.282320571279056	0.0188973387202592	RABEP1	29465	biofsci
rs62058287	17	5685556	C	T	1.5318e-16	0.0680716240218904	-0.143967491971553	0.0174425709335764	RABEP1	25906	biofsci
rs7208745	17	5471843	C	G	2.0868e-21	0.168233295583239	0.101084726220064	0.0106396015304042	RABEP1	31565	biofsci
rs72634034	17	5334850	A	G	1.6769846438804e-308	0.836922614349607	0.500421202613009	0.0107532362047457	RABEP1	31682	biofsci
rs72837810	17	5282397	T	C	3.3746e-83	0.0297435897435897	-0.50320434200343	0.0260405167695667	RABEP1	25550	biofsci
rs733100	17	4659052	G	A	5.2405e-15	0.263442078235916	0.0706716449385622	0.00903602369725003	RABEP1	31559	biofsci
rs735004	17	4681691	C	G	2.7332e-41	0.485533557560006	0.107736058281698	0.00800475951271993	RABEP1	31239	biofsci
rs73973701	17	4981278	A	G	7.1462e-50	0.0277398137866234	0.37877395746403	0.0255095840913795	RABEP1	28489	biofsci
rs74386864	17	4653030	A	G	1.0652e-08	0.0501067386313288	-0.107208755720235	0.0187434448267833	RABEP1	29902	biofsci
rs74718743	17	4658736	A	G	4.224e-11	0.0467392415414495	-0.140763415728137	0.0213407240339808	RABEP1	24641	biofsci
rs75672719	17	4796712	A	G	1.3697e-39	0.0191614494403339	0.419886425421793	0.0318905119372493	RABEP1	26159	biofsci
rs76105464	17	5724358	C	T	4.6354e-11	0.0452892199824715	-0.134012825423946	0.0203605021914229	RABEP1	27895	biofsci
rs76419842	17	5178518	C	T	5.149e-88	0.0425566874794611	-0.428978543872973	0.0215695007025761	RABEP1	26376	biofsci
rs77606716	17	5583862	A	G	3.1341e-31	0.0568636161705908	-0.205464088950857	0.0176770673266275	RABEP1	29836	biofsci
rs78438561	17	5257792	G	T	2.1664e-56	0.025702274030193	0.400022070756603	0.0252812108246025	RABEP1	31240	biofsci
rs78969702	17	5200153	G	A	5.3173e-51	0.0218609143593046	-0.506021364313144	0.0336871464538881	RABEP1	20605	biofsci
rs79086207	17	4467101	A	G	2.1986e-08	0.0636626705250103	0.123676709164125	0.0221024928808572	RABEP1	17170	biofsci
rs8066500	17	4985783	T	C	1.6769846438804e-308	0.475963898644311	-0.329877699670117	0.0079703321156783	RABEP1	31556	biofsci
rs8067757	17	5308308	A	G	2.5726e-83	0.0323269982722561	-0.469906231212456	0.0242997549481824	RABEP1	27069	biofsci
rs8081550	17	4704153	C	T	8.5193e-33	0.591913043478261	0.102417194237837	0.00858657183656706	RABEP1	28075	biofsci
rs9893995	17	5325788	A	G	2.1537e-37	0.0241136817576565	0.345258973641849	0.0270181060539212	RABEP1	29107	biofsci
rs9903704	17	5266343	G	A	6.3412e-94	0.0504739698799786	-0.375726215067023	0.018275243567	RABEP1	31237	biofsci
rs9910769	17	5414815	C	T	1.7454e-132	0.27604504676465	0.219089134141773	0.0089448963035362	RABEP1	31270	biofsci
