## Supplementary material for "Multi-level Regulatory Roles of Lactate Metabolism Gene Network in Oral Cancer: Machine Learning Insights": RABEPK.csv

SNP	CHR	BP	effect_allele	other_allele	P	EAF	BETA	SE	gene	samplesize	source
rs10481693	9	127779569	T	G	1.6769846438804e-308	0.411308203991131	-0.305550993022961	0.00807304404749913	RABEPK	31684	biofsci
rs10760417	9	128905252	A	G	8.1549e-12	0.436168213762261	0.0547602307718738	0.00801056623345141	RABEPK	31684	biofsci
rs10986569	9	127879361	A	G	2.3208e-57	0.953629032258065	-0.324296968964611	0.0203159220535756	RABEPK	27395	biofsci
rs10986684	9	128046791	G	A	4.7749e-29	0.0628408959034467	0.185343712571171	0.0165689610923434	RABEPK	30926	biofsci
rs10986732	9	128143423	A	G	8.2395e-71	0.0814497716894977	-0.259740965819754	0.0145994067752459	RABEPK	31355	biofsci
rs10987111	9	128792979	C	T	5.8537e-21	0.555568087826152	-0.0751017992737782	0.00799593284788695	RABEPK	31673	biofsci
rs112961698	9	127971774	A	G	1.5405e-46	0.0587859795728876	0.24487566132943	0.0170947643445143	RABEPK	30923	biofsci
rs117037047	9	128006854	G	A	1.72e-44	0.0975335888798544	0.189718602229665	0.0135581077845827	RABEPK	30902	biofsci
rs117235462	9	128150977	A	G	1.1352e-20	0.0132349750488175	-0.482483650496297	0.0517553044812813	RABEPK	14293	biofsci
rs117450265	9	128823268	A	G	1.4776e-19	0.0527798966014069	-0.168948717400224	0.0186762085074644	RABEPK	28673	biofsci
rs117453056	9	128545265	A	G	5.858e-39	0.0327746365105008	-0.300196756170111	0.0229926591328343	RABEPK	29835	biofsci
rs117537089	9	127827492	A	G	4.1057e-27	0.0351355332940483	0.259657204980884	0.0240784514717339	RABEPK	25439	biofsci
rs117724125	9	127251780	T	C	5.272e-30	0.0365121780269844	-0.256833811563782	0.0225692728838628	RABEPK	27903	biofsci
rs117979555	9	128173331	G	A	1.4927e-08	0.0195964691046658	0.183063683497352	0.0323291273284507	RABEPK	24900	biofsci
rs12554836	9	128700385	G	A	6.3526e-09	0.0291420946149542	0.145107304131113	0.024986621230002	RABEPK	28306	biofsci
rs13291252	9	127976476	A	G	1.4207e-81	0.109039802113785	0.2626164846747	0.0137278483588619	RABEPK	27310	biofsci
rs138831501	9	128341835	A	G	1.3026e-20	0.0191779401855595	-0.307415675994702	0.0330277483395326	RABEPK	24368	biofsci
rs138912293	9	127721102	T	C	1.3315e-54	0.027103209019948	-0.421631780861586	0.0270948944407978	RABEPK	25829	biofsci
rs139049546	9	127587494	A	G	2.2662e-30	0.0278032533668002	-0.306716304147096	0.0267804334364006	RABEPK	25792	biofsci
rs140866855	9	127835683	A	C	1.2015e-12	0.0156995862946855	0.261274610377388	0.0367717915327134	RABEPK	23929	biofsci
rs141278226	9	127951610	A	G	1.268e-09	0.016529932580619	0.255362955724951	0.0420599788722454	RABEPK	17386	biofsci
rs1420774	9	128903309	C	A	2.3337e-10	0.0961140967341877	-0.0854147002449707	0.0134776647329342	RABEPK	31684	biofsci
rs142271895	9	127540110	T	C	5.4412e-13	0.0366058569371099	0.168768757067878	0.0233946156179482	RABEPK	25905	biofsci
rs142934419	9	127611871	T	A	5.2243e-11	0.0465441176470588	0.267203954097214	0.0407050079363254	RABEPK	6800	biofsci
rs144859341	9	127668698	G	A	3.9137e-09	0.0176678445229682	0.277180143273474	0.0470770310257607	RABEPK	12999	biofsci
rs148066993	9	128568721	T	C	1.8969e-09	0.0234270055343614	0.182452524072151	0.0303758468446102	RABEPK	23686	biofsci
rs148125756	9	127972219	A	C	3.0201e-27	0.0192737950964855	-0.34140436845272	0.0315767227270618	RABEPK	26529	biofsci
rs148597055	9	127900885	G	T	4.6791e-30	0.0586159138631997	0.206916211530871	0.0181660019078401	RABEPK	27458	biofsci
rs1571571	9	128748180	G	A	5.5141e-18	0.263933255665376	-0.077889448969537	0.00901279191047743	RABEPK	31684	biofsci
rs391957	9	128004024	T	C	1.6769846438804e-308	0.360911721597956	-0.332798691011411	0.00827149630692668	RABEPK	31684	biofsci
rs4838318	9	128822026	A	C	1.231e-13	0.654806876879192	0.0626075304881285	0.00844495663215286	RABEPK	31017	biofsci
rs55812349	9	127980550	A	G	1.0529e-167	0.0652082279548137	-0.465830810780667	0.0168767049771997	RABEPK	28799	biofsci
rs62580610	9	127925008	C	T	1.9918e-36	0.0687800147765054	0.215403440882415	0.017089136661913	RABEPK	26731	biofsci
rs7021819	9	128581116	T	G	2.6122e-10	0.811560403978105	-0.0648866986424726	0.0102668826965938	RABEPK	31017	biofsci
rs72754673	9	128845937	A	G	2.2096e-09	0.764456103268665	0.0560995985321459	0.00937869441824025	RABEPK	31569	biofsci
rs72763311	9	127509144	T	C	3.9871e-13	0.0280211110506556	0.20300312527733	0.0279772774637996	RABEPK	23454	biofsci
rs7848994	9	128765889	C	A	7.3673e-19	0.434849915046253	0.0712129788966679	0.00802906384836267	RABEPK	31560	biofsci
rs7857120	9	127845626	A	G	2.2296e-27	0.017847918173365	-0.370362244251734	0.0341675194888865	RABEPK	24433	biofsci
rs7864941	9	127162888	A	G	2.9251e-13	0.409278815438386	0.0589606146260848	0.00807912065472051	RABEPK	31684	biofsci
rs7866620	9	127564929	A	G	1.1825e-12	0.248187584956955	0.0654930899324347	0.0092146450837052	RABEPK	31559	biofsci
rs9409281	9	128159171	G	C	4.0139e-102	0.413816534541336	0.173385265652907	0.00808093109432318	RABEPK	31565	biofsci
