## Supplementary material for "Multi-level Regulatory Roles of Lactate Metabolism Gene Network in Oral Cancer: Machine Learning Insights": RABGAP1.csv

SNP	CHR	BP	effect_allele	other_allele	P	EAF	BETA	SE	gene	samplesize	source
rs10985869	9	125799927	C	T	1.0804e-16	0.061991443670833	-0.143580231473388	0.0173082070367534	RABGAP1	28703	biofsci
rs58823851	9	125563694	A	G	3.265e-08	0.0986627379873073	-0.0798673616372611	0.0144517075250631	RABGAP1	26921	biofsci
rs7026262	9	125589936	G	A	2.1908e-17	0.307248716913673	0.0872620054089665	0.0102862066399046	RABGAP1	22202	biofsci
