## Supplementary material for "Multi-level Regulatory Roles of Lactate Metabolism Gene Network in Oral Cancer: Machine Learning Insights": RABGAP1L.csv

SNP	CHR	BP	effect_allele	other_allele	P	EAF	BETA	SE	gene	samplesize	source
rs10798336	1	175111946	A	G	7.5553e-10	0.718279320091377	0.0819777329259053	0.0133208321161348	RABGAP1L	13925	biofsci
rs114704918	1	174615600	G	A	1.5013e-16	0.0878166355905225	-0.192427591422506	0.0233064763604605	RABGAP1L	11491	biofsci
rs4284300	1	174463049	G	A	3.5309e-14	0.083805006377551	-0.16191174767413	0.021368846202208	RABGAP1L	14261	biofsci
rs72709402	1	173744660	T	C	2.0449e-09	0.0419463874935449	-0.263855081548899	0.0440191324050147	RABGAP1L	6421	biofsci
rs74128335	1	174242596	T	A	6.6501e-14	0.0323545753729111	0.27935650708392	0.0372738744824903	RABGAP1L	11495	biofsci
rs74225904	1	174260843	G	A	1.1306e-17	0.0686797700026307	0.2003961581605	0.0234107661402453	RABGAP1L	14263	biofsci
rs7533430	1	174078417	A	G	6.0779e-73	0.558185180991205	0.21538420183424	0.0119229986733301	RABGAP1L	14262	biofsci
rs75573656	1	173558319	G	A	1.6909e-18	0.0960028685740168	0.219763412138585	0.0250408391033232	RABGAP1L	9188	biofsci
