## Supplementary material for "Multi-level Regulatory Roles of Lactate Metabolism Gene Network in Oral Cancer: Machine Learning Insights": RABGEF1.csv

SNP	CHR	BP	effect_allele	other_allele	P	EAF	BETA	SE	gene	samplesize	source
rs187024495	7	66744171	C	A	7.5943e-37	0.020732077764277	-0.54838537983722	0.0432466940977588	RABGEF1	13168	biofsci
rs28379305	7	66645294	A	C	7.6225e-26	0.186556371840111	-0.128210008284501	0.0121968861634656	RABGEF1	22148	biofsci
rs4145351	7	66647884	C	A	2.9679e-27	0.238220500664855	-0.120581810596178	0.0111510436580365	RABGEF1	22158	biofsci
rs454696	7	65512301	A	G	5.4316e-30	0.547566500174236	0.0922665128345177	0.00810970202372424	RABGEF1	30688	biofsci
rs4718417	7	66299408	C	T	1.2173e-26	0.127731871186964	0.141217500839301	0.0132184043318888	RABGEF1	25684	biofsci
rs56760050	7	66683350	A	T	1.5798e-09	0.303744757339724	0.0632231711190724	0.0104740020408655	RABGEF1	21551	biofsci
rs62465699	7	66304262	C	A	1.5308e-133	0.0333211564554848	-0.703875784654476	0.0286221447891378	RABGEF1	18948	biofsci
rs6967566	7	66855248	C	T	3.3889e-11	0.226266536380036	-0.0631470311392707	0.00952659442396782	RABGEF1	31469	biofsci
rs73146660	7	65803901	T	C	9.7168e-09	0.0172624503513596	0.243412809348424	0.0424382044647426	RABGEF1	16365	biofsci
rs7789460	7	65878592	G	A	1.3899e-10	0.405642428206195	-0.0627603053395456	0.00978047115266649	RABGEF1	21680	biofsci
rs9691854	7	66879368	A	G	5.4701e-09	0.352482513473226	0.0490096298334432	0.00840313938470985	RABGEF1	31024	biofsci
