## Supplementary material for "Multi-level Regulatory Roles of Lactate Metabolism Gene Network in Oral Cancer: Machine Learning Insights": RABGGTA.csv

SNP	CHR	BP	effect_allele	other_allele	P	EAF	BETA	SE	gene	samplesize	source
rs11626191	14	24736574	C	A	7.126e-41	0.154270972673419	-0.14827834640181	0.0110757147532294	RABGGTA	31240	biofsci
rs4982908	14	24876101	G	A	7.7875e-10	0.671849150248158	-0.0520346954623502	0.00846216445696934	RABGGTA	31671	biofsci
rs9788516	14	24856655	G	C	2.7511e-09	0.69922669111492	-0.0527872795751002	0.00887822789160236	RABGGTA	30162	biofsci
