## Supplementary material for "Multi-level Regulatory Roles of Lactate Metabolism Gene Network in Oral Cancer: Machine Learning Insights": RABGGTB.csv

SNP	CHR	BP	effect_allele	other_allele	P	EAF	BETA	SE	gene	samplesize	source
rs114005461	1	76190072	A	G	1.1098e-20	0.036532981754774	-0.208642731407941	0.0223750355404878	RABGGTB	28374	biofsci
rs115719196	1	76460539	G	A	3.3931e-13	0.0310569040022616	-0.172360513370654	0.0236837025077847	RABGGTB	29622	biofsci
rs1251534	1	76432883	A	C	1.4703e-35	0.047993119266055	-0.233763859847192	0.0187822480995655	RABGGTB	31021	biofsci
rs1658739	1	76476360	A	G	7.6235e-56	0.279862159755295	-0.141553083019854	0.00899126510282745	RABGGTB	30688	biofsci
rs4949688	1	76477526	G	T	1.9596e-11	0.676985325434623	0.0579105577131824	0.0086317719053782	RABGGTB	30688	biofsci
rs6695604	1	76029280	G	A	3.6917e-08	0.42639009474916	-0.0444510523449912	0.00807496227746533	RABGGTB	31352	biofsci
rs75399471	1	76339092	T	A	2.5486e-14	0.0884729740032019	0.10758962832648	0.0141204856453895	RABGGTB	31095	biofsci
