## Supplementary material for "Multi-level Regulatory Roles of Lactate Metabolism Gene Network in Oral Cancer: Machine Learning Insights": RABIF.csv

SNP	CHR	BP	effect_allele	other_allele	P	EAF	BETA	SE	gene	samplesize	source
rs1578679	1	202905250	C	T	5.0846e-15	0.640903753645695	0.0660266865546475	0.0084380230488118	RABIF	30513	biofsci
