## Supplementary material for "Multi-level Regulatory Roles of Lactate Metabolism Gene Network in Oral Cancer: Machine Learning Insights": RABL2A.csv

SNP	CHR	BP	effect_allele	other_allele	P	EAF	BETA	SE	gene	samplesize	source
rs1044836	2	114464777	T	C	8.7815e-17	0.107918671076368	-0.236625581423599	0.0284402328606145	RABL2A	6421	biofsci
rs1665301	2	114387249	T	C	5.3789e-42	0.135220626268253	-0.362537585878275	0.0266997772827435	RABL2A	5998	biofsci
rs59357342	2	114635240	A	G	1.0429e-08	0.041777984280017	-0.259346844116743	0.0453126311027769	RABL2A	6083	biofsci
rs71416581	2	114791894	C	T	8.332e-09	0.0734496124031008	0.194908741340273	0.0338289262254014	RABL2A	6420	biofsci
rs75261537	2	114162255	C	A	5.7654e-21	0.122758726153611	0.252771711566587	0.0269072099344901	RABL2A	6413	biofsci
rs76106163	2	114530820	A	G	5.5361e-09	0.351644202816476	0.107808498200521	0.0184910721919148	RABL2A	6414	biofsci
rs793076	2	114393232	C	G	2.2881e-84	0.598036956822266	0.380843609784076	0.0195680724359191	RABL2A	5432	biofsci
rs80045897	2	114317774	C	T	1.2586e-09	0.0259587020648968	-0.372402049488142	0.0613259859181791	RABL2A	5258	biofsci
