## Supplementary material for "Multi-level Regulatory Roles of Lactate Metabolism Gene Network in Oral Cancer: Machine Learning Insights": RABL2B.csv

SNP	CHR	BP	effect_allele	other_allele	P	EAF	BETA	SE	gene	samplesize	source
rs113990230	22	51065322	G	A	1.2137e-12	0.0238470087053158	1.25980028785799	0.177336752232262	RABL2B	683	biofsci
rs13054536	22	51138535	C	A	3.9138e-20	0.68398288973384	0.130368553365803	0.0141851426326971	RABL2B	11496	biofsci
rs131715	22	51066921	A	G	1.5036e-18	0.436581898594219	0.116881674357707	0.0132978752326876	RABL2B	11495	biofsci
rs131751	22	51024041	G	A	2.821e-08	0.0144875478927203	0.381184312124785	0.0686534070790095	RABL2B	7430	biofsci
rs131786	22	50978931	C	T	2.1165e-08	0.552593282496071	-0.0754190186888802	0.0134628737395359	RABL2B	11158	biofsci
rs131811	22	50962259	A	G	1.1155e-21	0.0724354443012183	0.244295709597805	0.025538450479605	RABL2B	11410	biofsci
rs142823097	22	51212614	T	C	1.5701e-10	0.018510158013544	-0.393131523615063	0.0614431213939739	RABL2B	7290	biofsci
rs2285395	22	51178090	A	G	5.1354e-105	0.0597938144329897	0.605344607769836	0.027814543906791	RABL2B	11496	biofsci
rs3865766	22	51186228	T	C	2.1676e-68	0.561148300720906	0.244980217326156	0.0140176131127425	RABL2B	10333	biofsci
rs3888396	22	51211392	C	T	3.3339e-10	0.112485939257593	-0.146430632565956	0.0233080721644524	RABL2B	9219	biofsci
rs79725623	22	51173041	A	G	1.1706e-14	0.056999494621327	-0.231604497895585	0.0300040805139958	RABL2B	10333	biofsci
rs9616855	22	50932016	A	G	3.8282e-08	0.0538882318154938	0.169400085155199	0.030807297207558	RABL2B	10333	biofsci
rs9616974	22	51217954	A	G	3.3593e-09	0.0606490872210953	0.218675836315542	0.0369822148343552	RABL2B	6417	biofsci
rs9917543	22	51075638	A	T	3.5599e-08	0.683741777751906	-0.079337571814525	0.0143954369775779	RABL2B	11158	biofsci
