## Supplementary material for "Multi-level Regulatory Roles of Lactate Metabolism Gene Network in Oral Cancer: Machine Learning Insights": RABL3.csv

SNP	CHR	BP	effect_allele	other_allele	P	EAF	BETA	SE	gene	samplesize	source
rs140195772	3	120417114	G	A	2.2539e-12	0.024556526343659	0.212992704471416	0.0303494876704782	RABL3	22662	biofsci
rs77380805	3	120453691	G	A	2.1886e-24	0.323435027255143	0.102131710441493	0.0100222472343352	RABL3	22748	biofsci
rs883537	3	120462324	C	T	8.6408e-11	0.0321836890243902	-0.160496838052406	0.0247336782327641	RABL3	26240	biofsci
