## Supplementary material for "Multi-level Regulatory Roles of Lactate Metabolism Gene Network in Oral Cancer: Machine Learning Insights": RAC1.csv

SNP	CHR	BP	effect_allele	other_allele	P	EAF	BETA	SE	gene	samplesize	source
rs112367067	7	6104265	A	G	6.8957e-12	0.0390139751552795	-0.175416434763995	0.0255720271679512	RAC1	20394	biofsci
rs117613773	7	6376256	T	C	1.5639e-08	0.026469159786304	-0.195333923753607	0.0345466951564513	RAC1	16258	biofsci
rs11762330	7	6871412	G	A	5.7181e-09	0.0906761925380674	-0.122797704832301	0.0210825987762766	RAC1	13643	biofsci
rs139979430	7	6409652	A	G	1.6213e-25	0.0230691228663174	0.371344529109893	0.0355680365800058	RAC1	17537	biofsci
rs140602682	7	6534774	A	G	8.0982e-12	0.016378292344817	0.272915677230794	0.0399186281931304	RAC1	19477	biofsci
rs149057861	7	6493137	A	G	2.7889e-08	0.0140004226542688	0.343611770201218	0.0618640999228018	RAC1	9464	biofsci
rs149373273	7	6389642	T	C	2.5709e-08	0.0289065772936741	-0.16114070145639	0.0289389403330262	RAC1	21269	biofsci
rs150211756	7	6197172	A	G	1.6422e-08	0.0171541057367829	-0.278003577396951	0.0492390324826339	RAC1	12232	biofsci
rs2042524	7	6402827	G	A	6.5907e-41	0.594377976536183	0.120522038552263	0.00899834539505319	RAC1	25613	biofsci
rs34418095	7	6416168	G	C	1.0246e-35	0.0456041372825576	0.277699017149286	0.0222604422564558	RAC1	23183	biofsci
rs34466632	7	6430050	A	G	2.3665e-24	0.0330813782271522	-0.28354382431976	0.0278453690851004	RAC1	20160	biofsci
rs56303722	7	6568678	C	T	3.089e-16	0.507213148539337	0.0834022105297447	0.0102085988065491	RAC1	19195	biofsci
rs77262360	7	6427681	T	G	6.3102e-11	0.0174181873020661	-0.251835145259948	0.0385298794785803	RAC1	19679	biofsci
rs77813022	7	6383829	G	A	6.89e-13	0.0212481787275376	-0.274369543427862	0.0382045147916706	RAC1	16472	biofsci
rs7810553	7	6492879	C	T	3.8122e-11	0.136899191833262	0.0891059188591493	0.0134776172760912	RAC1	23296	biofsci
rs79654962	7	6494186	A	T	5.65e-09	0.0884417407580721	0.0950799615693031	0.0163174177640432	RAC1	23293	biofsci
rs836528	7	6468073	C	G	5.961e-121	0.129902238327105	0.303418690766623	0.012974428641473	RAC1	26279	biofsci
