## Supplementary material for "Multi-level Regulatory Roles of Lactate Metabolism Gene Network in Oral Cancer: Machine Learning Insights": RAC2.csv

SNP	CHR	BP	effect_allele	other_allele	P	EAF	BETA	SE	gene	samplesize	source
rs145381033	22	37653381	G	T	1.8187e-18	0.0184300695670232	-0.29547987876026	0.0336998036907231	RAC2	24337	biofsci
rs2239775	22	37637841	A	C	3.5742e-19	0.134841594949077	-0.104086477313618	0.011630683663931	RAC2	31684	biofsci
rs2284036	22	37625077	G	A	5.4684e-176	0.134149092139393	0.329718792604147	0.0116574727178411	RAC2	31676	biofsci
rs229562	22	37599065	G	T	4.7729e-48	0.544758064516129	-0.124939024112339	0.00857879687938773	RAC2	27395	biofsci
rs4821609	22	37618078	A	G	8.6399e-190	0.295050546807471	-0.255949700809101	0.00871039397806663	RAC2	31684	biofsci
rs4821618	22	37659412	A	G	5.0184e-13	0.338518462584007	-0.0607686235152941	0.00841123140272871	RAC2	31561	biofsci
rs55806854	22	37627612	A	G	2.9114e-29	0.0273745542217088	-0.307875995648857	0.0274162262258882	RAC2	24984	biofsci
rs5756573	22	37633775	A	G	1.3607e-19	0.173738208876696	0.094943695941899	0.0104847600262715	RAC2	31684	biofsci
rs6000607	22	37604567	A	C	8.0728e-20	0.120644747272659	-0.111340341000615	0.0122190892230702	RAC2	31566	biofsci
rs75169631	22	37649529	A	G	4.1681e-10	0.0268595041322314	-0.162408059177327	0.0259956877434697	RAC2	28307	biofsci
