## Supplementary material for "Multi-level Regulatory Roles of Lactate Metabolism Gene Network in Oral Cancer: Machine Learning Insights": RACGAP1.csv

SNP	CHR	BP	effect_allele	other_allele	P	EAF	BETA	SE	gene	samplesize	source
rs11169233	12	50375488	C	T	1.5933e-08	0.550160805062766	-0.066218471028761	0.011717802025935	RACGAP1	14714	biofsci
rs60042968	12	50381442	G	T	2.1536e-41	0.0637502830829622	0.220278345955848	0.0163453675624864	RACGAP1	31355	biofsci
