## Supplementary material for "Multi-level Regulatory Roles of Lactate Metabolism Gene Network in Oral Cancer: Machine Learning Insights": RAD1.csv

SNP	CHR	BP	effect_allele	other_allele	P	EAF	BETA	SE	gene	samplesize	source
rs185186	5	34920596	A	G	3.159e-18	0.266601525799541	-0.0782100191208097	0.00898387464629776	RAD1	31684	biofsci
rs4282290	5	34906543	G	A	1.2582e-14	0.078567923602461	0.114042617834607	0.0147913279768883	RAD1	31568	biofsci
