## Supplementary material for "Multi-level Regulatory Roles of Lactate Metabolism Gene Network in Oral Cancer: Machine Learning Insights": RAD9A.csv

SNP	CHR	BP	effect_allele	other_allele	P	EAF	BETA	SE	gene	samplesize	source
rs2429459	11	67095358	G	C	2.1423e-58	0.0410930009587728	0.3251648594396	0.0201829109137044	RAD9A	31150	biofsci
rs35157500	11	68106113	A	G	7.2168e-09	0.0304639700883753	0.140736476578897	0.0243244627499908	RAD9A	28611	biofsci
rs56088284	11	66899619	G	A	1.5011e-46	0.0545821785898821	0.274647763342197	0.0191708789668091	RAD9A	26364	biofsci
rs72932730	11	67133600	A	G	1.42e-09	0.169703488126872	-0.0672086677536452	0.0111031814696016	RAD9A	28784	biofsci
rs7933721	11	66831040	G	A	3.4133e-13	0.442987791142947	0.0627273030104446	0.00861982149626151	RAD9A	27272	biofsci
