## Supplementary material for "Multi-level Regulatory Roles of Lactate Metabolism Gene Network in Oral Cancer: Machine Learning Insights": RAD9B.csv

SNP	CHR	BP	effect_allele	other_allele	P	EAF	BETA	SE	gene	samplesize	source
rs1106724	12	111074703	C	A	2.6344e-74	0.216795700541191	0.191853364761583	0.0105200068411242	RAD9B	26608	biofsci
rs111707440	12	111212581	T	C	2.1796e-17	0.0168170379917756	0.365500596152561	0.0430816718905881	RAD9B	16293	biofsci
rs116860804	12	110167447	A	G	1.6712e-11	0.034410688960215	0.225635913721864	0.033514929849959	RAD9B	13397	biofsci
rs12811498	12	111300807	G	A	2.2486e-15	0.21529794401208	0.084855317710528	0.0107047291766678	RAD9B	25827	biofsci
rs7304243	12	110662327	C	T	7.0684e-20	0.322917058138224	-0.0846074398075973	0.00927052427629401	RAD9B	26609	biofsci
rs77914508	12	111102242	C	T	7.0483e-10	0.024551442198501	0.189856334985826	0.0307953374618134	RAD9B	22015	biofsci
rs78430096	12	110792479	A	G	3.635e-09	0.0315995271437665	0.160814230129005	0.027256187205133	RAD9B	21994	biofsci
