## Supplementary material for "Multi-level Regulatory Roles of Lactate Metabolism Gene Network in Oral Cancer: Machine Learning Insights": RAD17.csv

SNP	CHR	BP	effect_allele	other_allele	P	EAF	BETA	SE	gene	samplesize	source
rs17229894	5	68678131	A	G	5.5775e-59	0.0251815523908328	0.452673559088318	0.0279535105465251	RAD17	26067	biofsci
rs2439722	5	68734401	C	T	2.3596e-21	0.5009558036397	0.0761887015833462	0.00803000649065622	RAD17	31017	biofsci
rs9715908	5	68642470	C	T	4.1225e-09	0.0920971451006787	-0.0954411858549164	0.0162339789857149	RAD17	22690	biofsci
