## Supplementary material for "Multi-level Regulatory Roles of Lactate Metabolism Gene Network in Oral Cancer: Machine Learning Insights": RAD18.csv

SNP	CHR	BP	effect_allele	other_allele	P	EAF	BETA	SE	gene	samplesize	source
rs2544161	3	8846347	G	C	4.3721e-12	0.713385675986212	0.0622901674350569	0.00899522981675382	RAD18	30222	biofsci
rs656626	3	8931984	A	C	1.0018e-25	0.829116541353383	0.112406464092532	0.010719465973616	RAD18	30712	biofsci
