## Supplementary material for "Multi-level Regulatory Roles of Lactate Metabolism Gene Network in Oral Cancer: Machine Learning Insights": RAD21.csv

SNP	CHR	BP	effect_allele	other_allele	P	EAF	BETA	SE	gene	samplesize	source
rs111450439	8	117900145	C	T	3.2893e-11	0.0162923369481421	0.237581653682796	0.0358175896161366	RAD21	24318	biofsci
rs111477672	8	117950758	T	G	4.088e-50	0.0775498621696125	-0.22901557112249	0.0153850413233252	RAD21	29529	biofsci
rs112614282	8	117960730	G	A	2.5816e-12	0.0332991277578245	0.176764034784919	0.0252559737651515	RAD21	24351	biofsci
rs112779163	8	117700235	G	T	1.4854e-47	0.0417673107890499	-0.325567718558393	0.0224746457654558	RAD21	24733	biofsci
rs113272178	8	117851186	A	G	1.4757e-09	0.0157298657718121	-0.24684552768785	0.0408225057365632	RAD21	19379	biofsci
rs117444270	8	117952300	T	C	4.5507e-14	0.0143027413587604	0.41837932815167	0.0554563482565207	RAD21	11532	biofsci
rs11784677	8	117823912	T	C	5.1153e-13	0.0168860595597756	-0.259117242406296	0.0358788759909023	RAD21	23397	biofsci
rs117853004	8	117744018	T	C	2.3282e-19	0.04507473772166	0.188707998223985	0.0209752462818572	RAD21	26403	biofsci
rs117928223	8	117916105	T	C	1.6633e-20	0.0371172732524552	0.216848686725991	0.0233620287139754	RAD21	25633	biofsci
rs117947150	8	117626956	A	G	8.2534e-09	0.0215750307832325	0.205229573295719	0.0356097328432875	RAD21	18679	biofsci
rs12156306	8	118195934	A	G	6.9109e-22	0.13088857013438	-0.113842951586137	0.0118401405705811	RAD21	31353	biofsci
rs13259272	8	117946510	C	A	1.8219e-18	0.750399543378995	0.0811793079274599	0.00925869454800579	RAD21	31141	biofsci
rs1374300	8	117829950	C	T	2.284e-09	0.0301208352885969	-0.16702904299519	0.0279499737274415	RAD21	21909	biofsci
rs138294651	8	118032924	C	T	8.057e-17	0.0198560541913633	-0.249256166034908	0.0299219905926518	RAD21	28695	biofsci
rs17664152	8	117817472	T	G	2.3326e-12	0.0787116295735956	0.106359542292158	0.0151658385438905	RAD21	29978	biofsci
rs17811924	8	117902813	G	A	1.1667e-64	0.896882312976523	0.222958864224444	0.0131309844887067	RAD21	31355	biofsci
rs185069365	8	117921405	C	T	4.6777e-27	0.0301580290537888	0.280356428006812	0.0260264043823628	RAD21	25237	biofsci
rs1852607	8	117398813	C	T	1.4005e-12	0.223430147655363	-0.0786960314634091	0.0111091392401656	RAD21	23350	biofsci
rs189573274	8	118205677	A	G	9.1922e-22	0.200111557340473	0.102590585065816	0.0107024614859442	RAD21	27271	biofsci
rs2289938	8	117861516	C	T	1.4157e-135	0.173268443008005	0.260992173629941	0.0105316068094304	RAD21	31470	biofsci
rs3020130	8	117882399	A	T	1.2954e-269	0.0258753961505759	-0.891237213053852	0.0254049084000266	RAD21	30735	biofsci
rs34767002	8	117685865	A	G	8.5382e-11	0.0241110448947159	0.189253730519022	0.0291563288428628	RAD21	24997	biofsci
rs4129064	8	117735666	G	T	1.4936e-26	0.242060635149188	0.101878734091922	0.00955298221142114	RAD21	29863	biofsci
rs62510469	8	118030275	G	T	4.4459e-11	0.0518215193448179	0.122060103322895	0.0185262356109729	RAD21	29648	biofsci
rs6981342	8	117823217	A	G	1.6769846438804e-308	0.490191288661731	-0.337099789305572	0.00797352224369454	RAD21	31470	biofsci
rs6987652	8	117882281	A	G	3.2703e-186	0.318214420536051	0.249527091975895	0.00857384186590164	RAD21	31351	biofsci
rs71530844	8	117900805	C	T	8.7405e-22	0.0272208095377048	-0.245360555097746	0.0255831748566576	RAD21	28850	biofsci
rs75850170	8	117417368	A	G	5.6535e-10	0.0397450532724505	-0.127163240473109	0.0205108617170084	RAD21	31141	biofsci
rs76316943	8	117848307	A	G	1.6599e-16	0.0206276673707807	0.270546377290848	0.0328157752281364	RAD21	22983	biofsci
rs78177976	8	117143080	A	T	2.7857e-08	0.111722524733492	-0.0708788240743773	0.0127610723357358	RAD21	30939	biofsci
rs7842705	8	117995887	C	T	4.2647e-16	0.558129436640991	-0.065390371188798	0.00804240362930596	RAD21	31345	biofsci
rs7844527	8	117616805	A	C	6.8479e-16	0.116351112137305	-0.110897244774054	0.0137368072307759	RAD21	25772	biofsci
rs79185237	8	117892049	A	C	2.5161e-12	0.0268839021223065	0.178222686827848	0.0254516575499612	RAD21	29504	biofsci
rs967045	8	117947258	C	T	3.9177e-42	0.327614716825134	0.115516019276111	0.00849270091282856	RAD21	31470	biofsci
