## Supplementary material for "Multi-level Regulatory Roles of Lactate Metabolism Gene Network in Oral Cancer: Machine Learning Insights": RAD23A.csv

SNP	CHR	BP	effect_allele	other_allele	P	EAF	BETA	SE	gene	samplesize	source
rs10408457	19	13101196	T	G	4.2385e-18	0.470423126861682	0.0694878739558253	0.00801262340507423	RAD23A	31261	biofsci
rs2974753	19	13061450	G	A	1.649e-19	0.426670744762196	0.0730882721023973	0.00808990780921991	RAD23A	31231	biofsci
rs3810317	19	13212199	T	C	6.9334e-10	0.269775830971399	0.0684629413374989	0.011100238555296	RAD23A	20599	biofsci
rs8107196	19	12771264	G	C	9.7447e-19	0.359596798550287	0.0733035544808652	0.0082939461067712	RAD23A	31563	biofsci
rs8107930	19	12972397	C	G	8.7014e-144	0.0383733603938813	0.528018070615859	0.0206804768337965	RAD23A	31682	biofsci
rs8240	19	13064338	A	G	2.2558e-26	0.0456380006209252	0.230481044919836	0.0216900880774541	RAD23A	24401	biofsci
