## Supplementary material for "Multi-level Regulatory Roles of Lactate Metabolism Gene Network in Oral Cancer: Machine Learning Insights": RAD23B.csv

SNP	CHR	BP	effect_allele	other_allele	P	EAF	BETA	SE	gene	samplesize	source
rs10816493	9	110100745	C	T	3.1444e-111	0.333101582171446	0.189523135972248	0.00845704106506656	RAD23B	31470	biofsci
rs111424100	9	110104138	T	C	2.1284e-12	0.0279837480954799	-0.192242898501243	0.0273628106097958	RAD23B	24551	biofsci
rs111646293	9	110103114	G	A	1.8382e-18	0.0520653368933564	0.1602280199228	0.0182764740013916	RAD23B	30329	biofsci
rs11573643	9	110057380	T	C	2.2896e-09	0.0220487134158319	0.232971884657348	0.0389852381494583	RAD23B	15257	biofsci
rs118036509	9	110077420	A	G	1.0449e-09	0.0157852564102564	-0.328569125376983	0.053843489401862	RAD23B	11101	biofsci
rs12375540	9	110136208	C	T	1.7724e-09	0.127222008464794	-0.0726962166276977	0.0120814027500661	RAD23B	30851	biofsci
rs36116755	9	110008739	A	G	2.1469e-63	0.192515286479958	-0.170230564289731	0.0101281898837271	RAD23B	31355	biofsci
rs72736105	9	110004079	A	G	6.1379e-22	0.0443199875973799	0.18890054075133	0.0196213414717865	RAD23B	30662	biofsci
rs72736193	9	110044831	G	A	2.0281e-10	0.0191185599006828	-0.192733870981551	0.0303078800763541	RAD23B	29026	biofsci
rs817837	9	110098368	A	G	2.1355e-21	0.0410519073465331	0.192189360054002	0.0202338667621917	RAD23B	31023	biofsci
rs817848	9	110103336	A	G	5.9601e-12	0.0423994494571035	0.137102516978545	0.0199256641008247	RAD23B	31017	biofsci
