## Supplementary material for "Multi-level Regulatory Roles of Lactate Metabolism Gene Network in Oral Cancer: Machine Learning Insights": RAD50.csv

SNP	CHR	BP	effect_allele	other_allele	P	EAF	BETA	SE	gene	samplesize	source
rs116765892	5	132188564	A	G	5.8217e-09	0.0479881266490765	-0.120492149251618	0.0206967173815002	RAD50	25550	biofsci
rs143331722	5	131930968	A	G	3.056e-21	0.0203410110679031	-0.819618519009251	0.0866349405967118	RAD50	3343	biofsci
rs17690923	5	132030284	C	T	6.1355e-11	0.265214987453749	-0.0627880044344501	0.00960017192398669	RAD50	27839	biofsci
rs2070729	5	131819921	A	C	5.8948e-19	0.451311635598316	0.0718576006786222	0.00807915278255742	RAD50	30934	biofsci
rs34362950	5	131766503	A	G	8.0982e-12	0.0785867965122863	0.102338560104931	0.0149683428557746	RAD50	30819	biofsci
rs35648164	5	132015555	T	C	1.7485e-12	0.0141181284954304	-0.49372194162171	0.0700007006311707	RAD50	7331	biofsci
rs55730162	5	131849856	A	G	1.2092e-63	0.2436252527917	-0.168607131307765	0.010011408206381	RAD50	27072	biofsci
rs72795178	5	131752090	G	A	7.6419e-16	0.0262810128740728	-0.213734196728504	0.026518548441463	RAD50	27784	biofsci
