## Supplementary material for "Multi-level Regulatory Roles of Lactate Metabolism Gene Network in Oral Cancer: Machine Learning Insights": RAD51.csv

SNP	CHR	BP	effect_allele	other_allele	P	EAF	BETA	SE	gene	samplesize	source
rs78216404	15	40832378	A	G	8.0194e-12	0.0282609731687557	0.181503459270847	0.0265421902038295	RAD51	25844	biofsci
rs8026605	15	40875584	G	A	6.7915e-09	0.4175279040926	0.0468489301995334	0.0080826973188526	RAD51	31470	biofsci
