## Supplementary material for "Multi-level Regulatory Roles of Lactate Metabolism Gene Network in Oral Cancer: Machine Learning Insights": RAD51AP1.csv

SNP	CHR	BP	effect_allele	other_allele	P	EAF	BETA	SE	gene	samplesize	source
rs10849070	12	4562691	C	T	4.2774e-08	0.667465753424658	-0.0464400084813736	0.00847615552051937	RAD51AP1	31355	biofsci
rs17701198	12	4651845	A	G	2.1204e-17	0.0420903738817952	-0.169111669115703	0.0199262002752127	RAD51AP1	31233	biofsci
rs6416316	12	4733325	A	G	1.041e-09	0.154308692547634	-0.0671119912224255	0.0109967378168453	RAD51AP1	31684	biofsci
rs71579241	12	4665500	A	C	1.5316e-31	0.0216527947948794	0.334822266346052	0.0286554950486163	RAD51AP1	28744	biofsci
