## Supplementary material for "Multi-level Regulatory Roles of Lactate Metabolism Gene Network in Oral Cancer: Machine Learning Insights": RAD51B.csv

SNP	CHR	BP	effect_allele	other_allele	P	EAF	BETA	SE	gene	samplesize	source
rs17756344	14	69064102	C	T	1.3361e-10	0.0274851122308749	0.19210797674826	0.0299089188628949	RAD51B	20911	biofsci
