## Supplementary material for "Multi-level Regulatory Roles of Lactate Metabolism Gene Network in Oral Cancer: Machine Learning Insights": RAD51C.csv

SNP	CHR	BP	effect_allele	other_allele	P	EAF	BETA	SE	gene	samplesize	source
rs10853004	17	56271497	G	A	1.0981e-137	0.337283988377428	0.211381638096369	0.00846311929856382	RAD51C	31231	biofsci
rs111349158	17	57473546	C	A	4.4109e-133	0.0680354267310789	0.40711798604328	0.0165836902088157	RAD51C	28673	biofsci
rs113184688	17	56105449	A	G	2.9613e-23	0.0223975990663036	0.312558322326374	0.0314628578372062	RAD51C	23068	biofsci
rs113364181	17	56265604	C	T	1.1484e-13	0.0628549716022718	-0.124693762781922	0.0167994291386894	RAD51C	30077	biofsci
rs114233103	17	56113632	C	A	1.8767e-08	0.0696923767823061	0.103214680312279	0.0183554765720473	RAD51C	22889	biofsci
rs114619768	17	56920367	T	C	2.9242e-09	0.0134577511019413	-0.290355975052844	0.0489177126243082	RAD51C	15738	biofsci
rs11658198	17	56021862	T	C	2.5844e-14	0.163665213734037	0.0823864625664806	0.0108152781146924	RAD51C	31229	biofsci
rs117356097	17	56416338	T	C	1.5766e-30	0.0221593786932298	0.325273232082709	0.0283220632560174	RAD51C	28767	biofsci
rs117542958	17	55946971	T	C	4.1461e-19	0.0143236761941798	0.371260164788738	0.0415595939628283	RAD51C	20504	biofsci
rs117603426	17	56109804	C	A	8.5519e-21	0.0195121951219512	0.388840906814621	0.0415752570717141	RAD51C	15120	biofsci
rs11871401	17	56988053	A	G	3.8489e-14	0.0239120038259206	-0.226541982947419	0.0299425029338769	RAD51C	23894	biofsci
rs12451115	17	56576603	T	A	5.7691e-131				RAD51C	5075	biofsci
rs12601496	17	57523679	G	A	1.6261e-55	0.90763228092527	0.220596765110893	0.0140547778096201	RAD51C	30192	biofsci
rs140384738	17	56061351	A	G	1.1736e-22	0.0186154340540789	0.312702880389386	0.0319221380989186	RAD51C	26858	biofsci
rs142007407	17	57327349	C	T	1.7746e-09	0.0135456549483699	-0.246412064279283	0.0409512836999406	RAD51C	22313	biofsci
rs142291688	17	57028391	A	G	2.241e-12	0.0160163075131043	-0.288240101935892	0.0410680337867797	RAD51C	18811	biofsci
rs143788880	17	57361218	A	G	6.7809e-16	0.0195123278724215	-0.269563675745026	0.0333853926340396	RAD51C	23448	biofsci
rs144282554	17	57169883	G	A	9.6647e-13	0.012956911619424	-0.330388777573367	0.0463047157816101	RAD51C	18234	biofsci
rs145752903	17	57315797	T	C	7.6294e-16	0.0236843329765949	-0.229948855034149	0.0285296346196214	RAD51C	26566	biofsci
rs147273747	17	57427230	T	C	2.7718e-17	0.0429647184740644	-0.166834898645013	0.0197304656793657	RAD51C	31236	biofsci
rs148007057	17	56706766	A	G	2.6927e-35	0.0510524729886789	-0.23672649808057	0.0190948503783511	RAD51C	28306	biofsci
rs149157044	17	56816881	T	C	1.9219e-284	0.0274135876042908	0.95179860187825	0.026408919942905	RAD51C	26889	biofsci
rs149218522	17	56701539	A	G	3.6571e-09	0.017	-0.287740384519085	0.0487786510229169	RAD51C	12575	biofsci
rs149715110	17	56199311	A	G	6.8972e-18	0.018522110162917	0.28189175342477	0.0327145837066128	RAD51C	25699	biofsci
rs149925361	17	56733557	T	C	6.992e-22	0.0330553044621579	-0.221709604816998	0.0230618393352193	RAD51C	29413	biofsci
rs1675134	17	56732770	C	A	1.6769846438804e-308	0.411885709972069	-0.351388955962346	0.00808603024100868	RAD51C	31569	biofsci
rs181241	17	56203319	G	A	2.0033e-17	0.612119482496195	-0.0696075454398018	0.00819529356689764	RAD51C	31355	biofsci
rs1859400	17	56421784	G	A	2.8035e-39	0.0701983075476536	-0.215071148295284	0.0164024945123424	RAD51C	28473	biofsci
rs189211472	17	56775305	C	T	6.4112e-12	0.0144985368449056	-0.286576452839803	0.0417135780905377	RAD51C	20111	biofsci
rs190383363	17	57312769	T	C	2.6156e-10	0.0175346662366978	-0.257535094933404	0.0407492238818678	RAD51C	17479	biofsci
rs191148659	17	56936772	T	C	4.0067e-18	0.0215654952076677	-0.254236557982663	0.0292953260949786	RAD51C	27611	biofsci
rs1985749	17	56417002	G	A	1.6769846438804e-308	0.676519222819347	0.32900785536995	0.00849181824768028	RAD51C	31684	biofsci
rs2526371	17	56443545	G	A	1.813e-10	0.0824904942965779	-0.09252550174479	0.0145106175498385	RAD51C	31375	biofsci
rs2599298	17	57369270	G	C	5.1186e-179	0.265095167257886	0.258368733154232	0.00905632260233349	RAD51C	31292	biofsci
rs2680688	17	56450524	T	C	1.6769846438804e-308	0.368559509940246	0.347213058355021	0.00823464678808728	RAD51C	31684	biofsci
rs34143430	17	57647861	C	T	2.0638e-36	0.0220982142857143	0.420755698137875	0.0333885395846526	RAD51C	20755	biofsci
rs34212868	17	56273688	G	C	1.5427e-12	0.92032967032967	-0.105313578810308	0.0148947852075961	RAD51C	30737	biofsci
rs36056793	17	56586242	A	G	1.6769846438804e-308	0.0639436141304348	0.869086508111086	0.0170823449840316	RAD51C	28627	biofsci
rs4793921	17	55968337	G	C	1.3723e-11	0.597988989142071	-0.0551711110840822	0.00816068264415617	RAD51C	31231	biofsci
rs4968328	17	57495457	T	C	3.4853e-22	0.611578789131497	-0.0789381508409319	0.0081505576500704	RAD51C	31684	biofsci
rs59516185	17	55965355	G	A	2.2118e-28	0.13258948799275	0.129684279328457	0.0117369836122485	RAD51C	31559	biofsci
rs62082141	17	56520595	C	T	1.6769846438804e-308	0.0922514442693815	0.796681008358301	0.014148277345493	RAD51C	29828	biofsci
rs62083338	17	57460594	G	A	1.572e-18	0.0379408418657565	-0.216000997911755	0.0245894377368435	RAD51C	22655	biofsci
rs71372857	17	57000870	A	G	2.4646e-15	0.0283549662971422	-0.222215703587363	0.0280741985253071	RAD51C	23026	biofsci
rs7222118	17	57487538	A	C	2.0458e-35	0.756059979706114	-0.114881331030448	0.00925007697817527	RAD51C	31684	biofsci
rs72831272	17	57448441	A	G	1.1136e-29	0.0208538417698565	0.358609961458797	0.0316947245975338	RAD51C	24376	biofsci
rs72839014	17	57475540	T	G	3.0794e-46	0.191133942161339	-0.144988636787532	0.0101560395897712	RAD51C	31355	biofsci
rs72839092	17	57752869	T	C	3.6972e-09	0.0227385207588672	-0.183416967718209	0.0311023820996759	RAD51C	23260	biofsci
rs72839994	17	56399208	C	A	6.3943e-13	0.0293078402889561	-0.17250939847727	0.0239869571563823	RAD51C	30546	biofsci
rs76471836	17	57539601	T	G	1.9145e-102	0.036128739800544	0.494343315597253	0.0230029834529489	RAD51C	27135	biofsci
rs76556618	17	56249403	T	C	8.6522e-14	0.0474007351456154	0.143729736024015	0.019266204126433	RAD51C	29832	biofsci
rs76774678	17	56499832	C	T	1.8213e-43	0.0641821432118383	-0.251190779599868	0.018170629311333	RAD51C	25213	biofsci
rs77431242	17	55931351	A	G	5.5892e-10	0.0542669675693748	0.113665650432668	0.0183278484363681	RAD51C	29003	biofsci
rs77719504	17	56660863	T	C	4.4269e-17	0.0285535313462442	-0.229124572140249	0.0272741372417209	RAD51C	24232	biofsci
rs77883876	17	57649755	C	T	3.5179e-45	0.0229782396882105	0.433787223785747	0.0307530554596255	RAD51C	23549	biofsci
rs78636401	17	56229633	T	C	1.0884e-43	0.0501080272561077	0.263166785532644	0.0189857217961262	RAD51C	29143	biofsci
rs78680565	17	57713212	A	G	4.9516e-26	0.0749641142404593	-0.178219318903376	0.0168891444427638	RAD51C	25278	biofsci
rs79301113	17	57230951	T	G	2.3902e-26	0.0413117109719799	-0.240786226498057	0.0226718352712262	RAD51C	24561	biofsci
rs8071217	17	56709117	C	T	2.8088e-85	0.113175993085046	-0.245385474828832	0.0125391795819429	RAD51C	31684	biofsci
rs8073264	17	57498935	T	C	2.1501e-48	0.252141000152929	-0.134694973044711	0.00921425992739901	RAD51C	31231	biofsci
rs8178375	17	56338778	C	T	1.6695e-49	0.862173945726528	-0.170460173346017	0.0115245095595336	RAD51C	31681	biofsci
rs917606	17	56265017	C	T	6.0626e-41	0.720319634703196	0.119216481546346	0.00889688514353546	RAD51C	31355	biofsci
rs9903806	17	56149521	G	A	2.6607e-49	0.292483104919394	-0.12914108099057	0.00874951428817261	RAD51C	31562	biofsci
rs9916216	17	57561147	A	G	8.7225e-20	0.23626000301978	-0.0852949237073684	0.00936915614439777	RAD51C	31567	biofsci
