## Supplementary material for "Multi-level Regulatory Roles of Lactate Metabolism Gene Network in Oral Cancer: Machine Learning Insights": RAD51D.csv

SNP	CHR	BP	effect_allele	other_allele	P	EAF	BETA	SE	gene	samplesize	source
rs11658051	17	33337565	T	G	4.1126e-09	0.805009248423993	-0.0658962129717284	0.0112077919843062	RAD51D	25358	biofsci
rs117166854	17	33495871	A	G	1.7689e-14	0.0148644437519476	0.356045613526795	0.0464417418022298	RAD51D	15831	biofsci
rs12601614	17	33574253	C	T	4.997e-10	0.669341200345748	-0.0585643194137997	0.00941684800273346	RAD51D	25476	biofsci
rs12603896	17	33441549	T	A	6.7328e-15	0.272819975746886	0.0948203852457763	0.0121726899000945	RAD51D	17009	biofsci
rs2062115	17	33498642	C	A	6.2111e-89	0.106413498924163	0.287913946105494	0.014399945289135	RAD51D	25358	biofsci
rs4796047	17	33507219	G	A	1.368e-13	0.457681900180397	-0.0657975349104428	0.0088923999446492	RAD51D	25475	biofsci
