## Supplementary material for "Multi-level Regulatory Roles of Lactate Metabolism Gene Network in Oral Cancer: Machine Learning Insights": RAD52.csv

SNP	CHR	BP	effect_allele	other_allele	P	EAF	BETA	SE	gene	samplesize	source
rs10735067	12	1072390	A	G	3.2799e-08	0.183565710849713	0.0621256280328271	0.0112426261844816	RAD52	26395	biofsci
rs10774478	12	1078103	A	G	6.2548e-09	0.367831472702248	0.0527777139304341	0.00908410023071553	RAD52	26057	biofsci
rs11554421	12	863152	A	G	2.4965e-15	0.128415627996165	-0.106173843082488	0.0134164604524417	RAD52	24818	biofsci
rs11571374	12	1059695	T	C	2.195e-25	0.0168433451118963	-0.878079671938584	0.0843374798961326	RAD52	4245	biofsci
rs11571448	12	1035708	C	T	8.9181e-37	0.383922841719829	0.113375019893222	0.00894971738973968	RAD52	26392	biofsci
rs12822733	12	1056030	G	C	1.6502e-96	0.193307918774062	-0.22975890335975	0.0110216204085037	RAD52	26395	biofsci
