## Supplementary material for "Multi-level Regulatory Roles of Lactate Metabolism Gene Network in Oral Cancer: Machine Learning Insights": RAD54B.csv

SNP	CHR	BP	effect_allele	other_allele	P	EAF	BETA	SE	gene	samplesize	source
rs111984687	8	95679271	C	T	4.323e-12	0.198724239450442	-0.0690769563140539	0.00997328351968668	RAD54B	31569	biofsci
rs111984987	8	95517015	C	T	1.4373e-23	0.0239532076873085	0.283627795302975	0.0283457720670573	RAD54B	26617	biofsci
rs116906667	8	95367218	C	T	6.6236e-09	0.0130646060702621	0.322375244894283	0.0555800222223859	RAD54B	12553	biofsci
rs12544717	8	96088975	A	C	5.0901e-09	0.147692946684791	-0.0655636472788241	0.0112187757360114	RAD54B	31559	biofsci
rs12676373	8	95362118	G	C	1.6769846438804e-308	0.302412048920429	0.352071688430851	0.00866501494978887	RAD54B	31567	biofsci
rs13256327	8	95175109	A	G	4.3751e-08	0.268283866057839	-0.0493436492140227	0.00901286790641168	RAD54B	31355	biofsci
rs13281032	8	95649321	A	G	3.934e-56	0.499567815400804	0.12541457126721	0.00794502298133139	RAD54B	31684	biofsci
rs143884986	8	95456838	T	C	1.542e-14	0.0154549831487723	0.273988309614854	0.0356569897989138	RAD54B	25845	biofsci
rs180862959	8	95568592	C	T	5.5355e-24	0.0592190664105094	0.218024790369768	0.0215870403740438	RAD54B	19259	biofsci
rs189830937	8	95997837	G	C	5.5313e-15	0.0418545982723033	0.156116054596229	0.0199785076650494	RAD54B	31237	biofsci
rs2052716	8	95641609	C	T	2.1531e-39	0.456311774211733	-0.104735371998162	0.00797552348810641	RAD54B	31684	biofsci
rs2470748	8	95310024	G	A	2.2302e-38	0.213935137992223	0.125729267318322	0.00970582579267576	RAD54B	31562	biofsci
rs2607058	8	95227768	A	G	3.2423e-12	0.490059754218498	0.0553638963597246	0.00794659054969493	RAD54B	31684	biofsci
rs2623167	8	95261682	C	A	1.3545e-09	0.112912357514909	0.0762145177352742	0.0125747855492211	RAD54B	31569	biofsci
rs3133630	8	95645917	C	T	2.6586e-09	0.261077079183735	-0.053827002879295	0.00904442700529203	RAD54B	31684	biofsci
rs3133644	8	95533180	T	A	1.6251e-43	0.120121536951763	-0.169328610610687	0.0122414483828321	RAD54B	31569	biofsci
rs3133655	8	95478535	G	A	1.3295e-27	0.110815975539843	-0.138751188129324	0.0127447839264919	RAD54B	31240	biofsci
rs66514568	8	95401475	T	C	8.1666e-17	0.0591182769628642	-0.144597313364481	0.0173615389578658	RAD54B	29822	biofsci
rs72674813	8	95463021	G	T	1.4673e-24	0.0445394830111999	0.216474823276173	0.021162025463485	RAD54B	26236	biofsci
rs72674857	8	95552571	C	T	4.4953e-17	0.0289447045425788	0.245157908687447	0.0291878976447379	RAD54B	20881	biofsci
rs74615015	8	95564915	C	A	4.0806e-14	0.0948871208755705	-0.105580526096235	0.0139688191916483	RAD54B	29836	biofsci
rs75639512	8	95268909	T	C	5.9162e-13	0.0787059756143596	0.106452413573047	0.0147799255221168	RAD54B	31566	biofsci
rs76879904	8	95406613	A	G	2.6698e-14	0.0590039197602029	-0.139662738031845	0.0183445730539773	RAD54B	26760	biofsci
rs7845544	8	95716709	T	G	1.2445e-10	0.0949405323768171	-0.0873600596255168	0.0135785099749004	RAD54B	31560	biofsci
rs78471470	8	95849864	T	C	1.6346e-17	0.0401845541218364	0.173634808452887	0.0203863721003249	RAD54B	31192	biofsci
rs79403712	8	95527077	A	C	1.3475e-85	0.0744165069342654	0.296790250581742	0.015136876467287	RAD54B	31682	biofsci
rs79763736	8	95316126	G	C	5.3421e-25	0.188998535193894	0.105903627161789	0.0102552220592816	RAD54B	31017	biofsci
