## Supplementary material for "Multi-level Regulatory Roles of Lactate Metabolism Gene Network in Oral Cancer: Machine Learning Insights": RAD54L2.csv

SNP	CHR	BP	effect_allele	other_allele	P	EAF	BETA	SE	gene	samplesize	source
rs9824926	3	51763293	G	T	2.9044e-10	0.394412823789058	0.0569726239425611	0.00903782225682304	RAD54L2	25628	biofsci
