## Supplementary material for "Multi-level Regulatory Roles of Lactate Metabolism Gene Network in Oral Cancer: Machine Learning Insights": RAD54L.csv

SNP	CHR	BP	effect_allele	other_allele	P	EAF	BETA	SE	gene	samplesize	source
rs6662982	1	46877180	A	G	4.8526e-10	0.304427417528497	-0.0538257550396189	0.00864851375220831	RAD54L	31569	biofsci
