## Supplementary material for "Multi-level Regulatory Roles of Lactate Metabolism Gene Network in Oral Cancer: Machine Learning Insights": RAE1.csv

SNP	CHR	BP	effect_allele	other_allele	P	EAF	BETA	SE	gene	samplesize	source
rs113784601	20	56054932	T	C	1.3454e-08	0.0864912810447648	-0.0806961311968204	0.0142065651203867	RAE1	31355	biofsci
rs28368073	20	55907551	A	C	2.3083e-23	0.0241355099175004	-0.275946532212198	0.0277090917702308	RAE1	27649	biofsci
