## Supplementary material for "Multi-level Regulatory Roles of Lactate Metabolism Gene Network in Oral Cancer: Machine Learning Insights": RAF1.csv

SNP	CHR	BP	effect_allele	other_allele	P	EAF	BETA	SE	gene	samplesize	source
rs111973309	3	12561138	A	G	3.5397e-08	0.0932392133177306	0.0754519180761264	0.013687671082673	RAF1	31566	biofsci
rs12636458	3	12589685	T	C	1.3278e-09	0.117517427479199	-0.0805684138958866	0.0132867861565168	RAF1	27310	biofsci
rs1797912	3	12470239	C	A	1.9323e-09	0.344866963572	0.050443812854469	0.00840240074197867	RAF1	31346	biofsci
rs4684871	3	12697498	G	A	1.647e-79	0.388477582772746	0.153884975360441	0.00815034190079028	RAF1	31684	biofsci
rs58691354	3	12497594	T	C	5.2318e-14	0.171408170167988	-0.0793299828690213	0.0105409297052873	RAF1	31684	biofsci
rs62243565	3	12472019	T	C	4.6974e-08	0.161166698131018	-0.0591322655054803	0.0108253268719757	RAF1	31560	biofsci
rs73022986	3	12801056	T	C	1.1634e-08	0.0653861078773768	0.101811983731089	0.0178457842511243	RAF1	25691	biofsci
rs7639513	3	12709485	T	C	1.6257e-15	0.363167150940511	0.0662858555604868	0.00832005216022176	RAF1	31231	biofsci
rs9835677	3	12845158	G	A	1.6746e-12	0.565353827652298	-0.056569206071948	0.00801377051592973	RAF1	31684	biofsci
