## Supplementary material for "Multi-level Regulatory Roles of Lactate Metabolism Gene Network in Oral Cancer: Machine Learning Insights": RAI1.csv

SNP	CHR	BP	effect_allele	other_allele	P	EAF	BETA	SE	gene	samplesize	source
rs11651620	17	17444874	G	A	1.7524e-14	0.48130261575466	-0.0611689711326033	0.00797769431139267	RAI1	31469	biofsci
rs11654724	17	17608656	C	T	4.3724e-22	0.161539332628718	-0.104840117691651	0.0108508800227337	RAI1	31353	biofsci
rs138881146	17	17629959	T	C	2.8594e-19	0.0186132535809854	0.269846590441595	0.0300694877972827	RAI1	30273	biofsci
rs140823629	17	17283506	A	G	7.2798e-17	0.0139518244693537	0.340267714768162	0.0407872597864143	RAI1	21847	biofsci
rs149202767	17	17741804	T	C	3.9613e-09	0.0284462491985467	-0.14892735718599	0.0253036830885534	RAI1	28256	biofsci
rs149746355	17	17472776	T	C	3.8543e-08	0.0267694706748679	0.144063807579067	0.0262053310739548	RAI1	27947	biofsci
rs58788694	17	17591285	G	A	5.7544e-12	0.0299655140274024	-0.176027831798053	0.0255650035288726	RAI1	26319	biofsci
rs7217590	17	17678602	G	C	5.5579e-20	0.0587136224663119	0.155475575484708	0.0169866680671169	RAI1	31354	biofsci
