## Supplementary material for "Multi-level Regulatory Roles of Lactate Metabolism Gene Network in Oral Cancer: Machine Learning Insights": RAI14.csv

SNP	CHR	BP	effect_allele	other_allele	P	EAF	BETA	SE	gene	samplesize	source
rs112090774	5	34638633	A	G	9.0116e-10	0.0422791884339691	0.12476833585779	0.0203670153212194	RAI14	29768	biofsci
rs115730158	5	34656475	A	G	2.2061e-47	0.0568621613575469	-0.261109754214182	0.0180590062878531	RAI14	28588	biofsci
rs12188041	5	34499997	C	T	2.5603e-18	0.0212274903122863	0.284714159743656	0.0326151738064787	RAI14	22623	biofsci
rs13181893	5	34426155	C	T	8.1611e-11	0.533794769359409	0.0564692195907095	0.00869064739688036	RAI14	26602	biofsci
rs2388808	5	34793572	C	T	8.1353e-22	0.164426235698373	0.103073406953319	0.0107387148717293	RAI14	31558	biofsci
rs35148831	5	34627703	A	C	1.5075e-12	0.023483323120021	0.19767822136495	0.0279447294088056	RAI14	27921	biofsci
rs35282945	5	34698877	C	T	2.9705e-14	0.790898928378691	-0.0750294052162085	0.00987293969553371	RAI14	31017	biofsci
rs376896	5	34752608	G	A	1.9322e-17	0.388622501822088	-0.0698514448943254	0.00822013802653989	RAI14	31144	biofsci
rs451076	5	34640947	G	C	1.3888e-13	0.189408523006077	0.075135584074186	0.0101568886886362	RAI14	31568	biofsci
rs56142210	5	34743608	A	C	3.2434e-68	0.137628360012081	0.201639079514086	0.0115529970959289	RAI14	31563	biofsci
rs62355737	5	34800251	T	C	1.2878e-11	0.419507039595365	-0.0545970530285589	0.00806479556686444	RAI14	31568	biofsci
rs6451146	5	34564023	C	T	1.8076e-16	0.762806789509901	0.0774554015262817	0.00940632001436434	RAI14	31233	biofsci
rs7702320	5	34402597	C	G	6.151e-09	0.0261895161290323	0.148907120505378	0.0256171071609858	RAI14	29875	biofsci
rs903845	5	34533481	G	A	1.0922e-66	0.160171370588898	0.186855805694346	0.0108312159854359	RAI14	31684	biofsci
rs9292560	5	34742391	G	C	6.5023e-15	0.36550149107244	-0.0644108501361546	0.00826447645356565	RAI14	31566	biofsci
