## Supplementary material for "Multi-level Regulatory Roles of Lactate Metabolism Gene Network in Oral Cancer: Machine Learning Insights": RALA.csv

SNP	CHR	BP	effect_allele	other_allele	P	EAF	BETA	SE	gene	samplesize	source
rs113989890	7	39822677	G	C	2.0335e-11	0.0866016819571865	-0.14114452726667	0.0210553482906945	RALA	14258	biofsci
rs187868664	7	39580699	A	G	4.2989e-13	0.052272501736628	-0.242631721681017	0.0334858430650884	RALA	9001	biofsci
rs4433041	7	39550162	T	C	1.2554e-09	0.488719847284086	0.110964678928733	0.0182712044603723	RALA	5994	biofsci
rs7782560	7	39783873	T	A	3.2981e-43	0.378996759057708	0.208642856691392	0.0151392332306403	RALA	9269	biofsci
rs77908445	7	39540113	T	C	1.0397e-09	0.0922017277609152	0.155659880391646	0.0255037979473156	RALA	9184	biofsci
