## Supplementary material for "Multi-level Regulatory Roles of Lactate Metabolism Gene Network in Oral Cancer: Machine Learning Insights": RALB.csv

SNP	CHR	BP	effect_allele	other_allele	P	EAF	BETA	SE	gene	samplesize	source
rs112127013	2	120958469	T	C	2.8409e-20	0.0134981851179673	-0.375116382182787	0.0406647857015791	RALB	22707	biofsci
rs114153232	2	121081603	T	G	1.1437e-12	0.0586068927889424	0.130132836194582	0.0182973856096768	RALB	27069	biofsci
rs114529675	2	120136433	T	C	1.1673e-11	0.0701846539254111	0.108739583361283	0.0160281213037871	RALB	29824	biofsci
rs116278992	2	120648394	C	T	2.9028e-09	0.030417903630966	0.148854496914717	0.0250719201149916	RALB	26970	biofsci
rs11680845	2	121150858	T	C	2.5912e-09	0.274619482496195	-0.0532845390166703	0.00894711426692474	RALB	31355	biofsci
rs11686225	2	121134949	T	C	6.7808e-12	0.264549763033175	0.0760952509243235	0.0110887227390306	RALB	20900	biofsci
rs12620790	2	120489760	T	C	6.1195e-20	0.247260273972603	0.0846237422592501	0.00925618461883642	RALB	31355	biofsci
rs12621825	2	120448337	G	A	2.4122e-17	0.0438669192517168	0.16773505322694	0.0197982877206558	RALB	30413	biofsci
rs13403341	2	120342697	C	G	4.3861e-14	0.174970746989771	0.0790750089609794	0.0104747597675192	RALB	31568	biofsci
rs13412805	2	120282192	T	G	2.4947e-09	0.0238617549668874	0.161551608006602	0.0270973360852416	RALB	29235	biofsci
rs13425699	2	120213746	C	T	6.764e-11	0.153831634579086	0.0719898552056208	0.0110314064275611	RALB	31565	biofsci
rs13426044	2	121097008	A	G	3.9657e-12	0.383637482058643	0.0828544876161849	0.0119412679420891	RALB	14829	biofsci
rs141081583	2	121093283	T	C	2.9349e-09	0.0191329126806432	0.306538810332287	0.051647595756215	RALB	9988	biofsci
rs144693239	2	120428202	G	A	1.2551e-39	0.0289736171682715	-0.330493801267824	0.0250889174948435	RALB	28234	biofsci
rs146186070	2	120710875	G	A	1.2375e-23	0.0191877975323035	-0.416635134414074	0.0415786929078754	RALB	15368	biofsci
rs150329132	2	120970271	A	G	6.8923e-37	0.0264530174159579	-0.354813375805678	0.027964484221759	RALB	24827	biofsci
rs17050073	2	121048878	T	C	5.8855e-74	0.137378176953946	0.211427914999548	0.0116214520499507	RALB	31240	biofsci
rs1992131	2	121125289	T	C	1.3395e-14	0.864247159627071	-0.0894882263983093	0.0116189805630181	RALB	31568	biofsci
rs2579610	2	120268586	C	A	3.4402e-16	0.245582749149346	-0.0780583608612406	0.00956984575394959	RALB	29468	biofsci
rs2579652	2	120227240	A	C	7.9019e-22	0.129709324273311	-0.113731511590243	0.0118457985199712	RALB	31565	biofsci
rs34138542	2	120661654	C	T	1.3844e-10	0.0203608535359178	0.211976001750803	0.0330299019509797	RALB	22977	biofsci
rs35704069	2	121099348	C	T	3.1509e-21	0.239071465832029	0.100697582125146	0.0106472659157868	RALB	24245	biofsci
rs35787754	2	121075333	A	G	1.5832e-18	0.147506799637353	-0.106323990580386	0.0121051062891803	RALB	27135	biofsci
rs4274598	2	121023977	T	C	3.6087e-61	0.763331931648763	0.155330788647538	0.00941335963345096	RALB	31234	biofsci
rs4528762	2	121079515	C	A	5.5993e-20	0.24014634584306	0.0916023665850137	0.0100091092106572	RALB	27351	biofsci
rs56129540	2	120090658	A	G	4.47e-08	0.0163632480913993	-0.197635205361878	0.0361234862023868	RALB	23806	biofsci
rs56194865	2	121099918	C	T	6.2872e-18	0.946940859715904	-0.166810627197336	0.0193358788915424	RALB	26617	biofsci
rs56281815	2	121173816	T	G	1.7958e-08	0.0301055996899826	0.145289585486474	0.025803112488052	RALB	25719	biofsci
rs62158465	2	120187082	A	C	6.3536e-10	0.202288302938785	0.0618990867690409	0.0100134409811442	RALB	30902	biofsci
rs62159781	2	120303343	G	A	7.1693e-16	0.0209948025895869	0.242123797532034	0.030011130361689	RALB	27009	biofsci
rs62166902	2	120908679	A	G	1.5176e-10	0.0168895702278374	0.226863966296738	0.035427566727581	RALB	23992	biofsci
rs62169079	2	120723787	A	G	7.1221e-26	0.795852285868476	0.104770263685212	0.00996085486919926	RALB	31017	biofsci
rs6542572	2	120986708	G	A	1.6769846438804e-308	0.296689497716895	-0.419089522322534	0.00874192269374208	RALB	31355	biofsci
rs6718424	2	120809568	C	A	2.5906e-49	0.18413501472476	0.151588312948633	0.010269097723054	RALB	31561	biofsci
rs6720643	2	120204514	T	C	3.1372e-08	0.0161481481481481	-0.285468455600246	0.0515891308575487	RALB	11825	biofsci
rs72611962	2	121001817	A	G	7.032e-26	0.0382211778822118	-0.244987775766321	0.023289361056945	RALB	25077	biofsci
rs72827502	2	121188084	A	C	3.6643e-21	0.115362790345767	-0.117732891941678	0.0124695911648109	RALB	31509	biofsci
rs72834873	2	120435301	T	C	6.9596e-48	0.251741848150655	-0.136313007989581	0.00937638916140443	RALB	30192	biofsci
rs72839002	2	120689138	A	G	1.6201e-24	0.0202048679635373	-0.409687055974867	0.040088365099893	RALB	15716	biofsci
rs72841674	2	120958966	C	G	4.1572e-28	0.0429477596864773	0.221994359328636	0.0201952584811903	RALB	29826	biofsci
rs75467150	2	120241066	A	G	1.1259e-10	0.0370671574712152	-0.143131496810428	0.0221943707257603	RALB	28438	biofsci
rs7573139	2	120277996	A	G	3.5874e-10	0.032703886152162	0.1517289878946	0.0241953417149737	RALB	26999	biofsci
rs75815921	2	120756748	T	C	1.8132e-20	0.0154226158202301	-0.361428514202416	0.0389772791608161	RALB	21674	biofsci
rs76485079	2	121033771	T	C	1.3845e-35	0.0681916374633959	0.216998486719664	0.0174283374470652	RALB	25906	biofsci
rs77509380	2	120630755	G	T	1.1016e-17	0.109592193684986	0.118398468700442	0.0138269124596156	RALB	26801	biofsci
rs78783248	2	120871950	G	A	2.0015e-73	0.0355491690616019	-0.405875799466667	0.0223925298318208	RALB	29084	biofsci
rs78881603	2	120745353	T	C	8.6677e-69	0.0556188157688079	-0.30944744394357	0.0176540610633925	RALB	30543	biofsci
rs80004304	2	120536709	A	G	3.6244e-18	0.0148855178683029	-0.336973872171539	0.038777200480039	RALB	22676	biofsci
