## Supplementary material for "Multi-level Regulatory Roles of Lactate Metabolism Gene Network in Oral Cancer: Machine Learning Insights": RALBP1.csv

SNP	CHR	BP	effect_allele	other_allele	P	EAF	BETA	SE	gene	samplesize	source
rs111614882	18	9675665	C	T	1.905e-34	0.303287257521199	0.107105573428587	0.00875059832910559	RALBP1	30902	biofsci
rs113877216	18	8962156	T	C	3.3162e-11	0.0197772976566395	0.197292233655834	0.029748975957996	RALBP1	29143	biofsci
rs116953370	18	9677288	G	T	3.7085e-08	0.017156749247511	-0.183530424241579	0.0333437055778459	RALBP1	26670	biofsci
rs117549632	18	9439544	C	T	1.6769846438804e-308	0.0757598929458995	0.756032437757632	0.0151212233616404	RALBP1	31230	biofsci
rs117994382	18	9662728	G	A	1.7424e-78	0.040706280397547	0.396022217632801	0.0211147660515364	RALBP1	28720	biofsci
rs118093914	18	8936351	C	A	1.2203e-17	0.0148393295612256	0.416128600109439	0.0486643199753759	RALBP1	14442	biofsci
rs11872481	18	9128453	A	G	6.379e-64	0.0931000641678934	0.231189945874119	0.0136964114003957	RALBP1	31568	biofsci
rs12162219	18	9506512	T	G	6.1645e-111	0.592731782479612	-0.180947994532677	0.00808529057469768	RALBP1	31684	biofsci
rs12455836	18	9357497	C	A	2.6666e-114	0.0385787032827135	0.507086409758451	0.0223160956461742	RALBP1	27069	biofsci
rs12606602	18	8971951	T	C	1.8398e-11	0.43242887744748	0.0538712314513841	0.00801858080933928	RALBP1	31684	biofsci
rs12953380	18	8999085	T	C	3.5103e-11	0.110163411717816	-0.0861259342228004	0.0130034777562243	RALBP1	30165	biofsci
rs12961496	18	9656985	C	T	1.1517e-31	0.408903737083366	-0.0959293356025322	0.00819313623457593	RALBP1	30817	biofsci
rs12963114	18	9156350	A	G	4.9725e-48	0.368151532457643	-0.120587960723961	0.00828162824577886	RALBP1	31340	biofsci
rs12965084	18	9026488	A	G	5.1514e-20	0.584163253034688	0.0738378994949598	0.00806002614288394	RALBP1	31684	biofsci
rs12971158	18	9309076	T	C	2.0949e-21	0.759050605955008	0.0893574450704206	0.00940574982583925	RALBP1	30902	biofsci
rs1318486	18	9733117	G	A	5.4836e-10	0.0821526551166898	0.0897614289848482	0.0144666831570984	RALBP1	31684	biofsci
rs151292345	18	9426376	T	C	6.1849e-11	0.0383437006777458	-0.147593243033382	0.0225708802485636	RALBP1	26617	biofsci
rs167898	18	9499145	T	A	9.0001e-176	0.374495149662175	-0.232428254014133	0.00822286251071543	RALBP1	31568	biofsci
rs182411049	18	9654941	G	A	1.3066e-08	0.0134155184916606	0.275339060950928	0.0484291449943589	RALBP1	16107	biofsci
rs2155553	18	9046206	G	C	2.714e-16	0.233333333333333	-0.0774286806796239	0.00945959545027903	RALBP1	31235	biofsci
rs2170299	18	8968220	C	A	3.2366e-10	0.364374150687	0.0519929141595184	0.0082697768700225	RALBP1	31567	biofsci
rs329027	18	9464119	G	A	6.3552e-125	0.614687864095915	-0.194056875409417	0.00816291067216661	RALBP1	31682	biofsci
rs55724879	18	9635134	A	G	1.5932e-23	0.0320860724659838	-0.226915579502601	0.0227017737484469	RALBP1	31239	biofsci
rs616417	18	9644326	T	A	1.478e-49	0.368005738880918	-0.122143362073617	0.00825326446164147	RALBP1	31561	biofsci
rs62080341	18	9645380	A	G	6.4017e-156	0.0780631659056317	0.395985018539936	0.0148853117966776	RALBP1	31355	biofsci
rs62087493	18	9396777	A	G	1.5136e-28	0.0369875922726559	0.23760428727507	0.0214380452820974	RALBP1	30543	biofsci
rs62087544	18	9417811	A	G	2.7132e-08	0.056090662385812	-0.0966544442096957	0.0173873327834096	RALBP1	31238	biofsci
rs645578	18	9647461	A	G	8.3128e-87	0.15756880733945	0.216864976987508	0.0109815060100419	RALBP1	31235	biofsci
rs6506627	18	8981499	C	T	8.3462e-10	0.662087033037357	0.0529122079521446	0.00862001009272023	RALBP1	30077	biofsci
rs663696	18	9655099	T	C	1.6524e-33	0.845829966401565	0.139706858338452	0.0115811476410644	RALBP1	28588	biofsci
rs667695	18	9618049	C	T	6.1279e-38	0.205916096217829	0.127424657537346	0.00989606156561637	RALBP1	31224	biofsci
rs7240572	18	9530794	A	G	4.4327e-212	0.105678529820737	0.401618938561556	0.0129218528137023	RALBP1	31684	biofsci
rs7243701	18	9652343	T	C	1.6034e-21	0.117389649923896	-0.118203239279143	0.0124060117422667	RALBP1	31355	biofsci
rs72941910	18	9358227	A	G	7.1468e-23	0.0575090371344068	-0.18412640644327	0.0187013901075882	RALBP1	26376	biofsci
rs732664	18	9551138	C	A	6.0834e-34	0.105611191804908	-0.15810051643976	0.0130176380960025	RALBP1	31237	biofsci
rs73393804	18	9438850	G	A	1.9822e-30	0.0702732003469211	0.189084306181303	0.0164925952638775	RALBP1	28135	biofsci
rs75538855	18	9429751	A	G	5.9451e-18	0.0560409761976499	-0.157758553383485	0.0182726271061301	RALBP1	28308	biofsci
rs75842011	18	9610915	T	C	4.5054e-08	0.0414466515799179	-0.114071414663438	0.0208547688514091	RALBP1	28937	biofsci
rs76686864	18	9031264	C	T	8.0367e-15	0.0277027027027027	0.208360563257569	0.0268260436015461	RALBP1	25795	biofsci
rs78589163	18	9461837	A	T	1.361e-10				RALBP1	5075	biofsci
rs8091974	18	9654793	A	G	2.9312e-15	0.617123105557033	-0.0690674243781503	0.00874968954712623	RALBP1	27641	biofsci
rs9304026	18	8984510	T	C	1.9531e-22	0.0362621768811843	0.20883902791566	0.0214316969660174	RALBP1	31149	biofsci
rs9951585	18	9037856	C	T	2.2501e-11	0.0518649257857356	0.126148567934597	0.0188591071811327	RALBP1	28588	biofsci
rs9952859	18	8982355	A	C	7.2094e-14	0.110831133509319	0.0972053386196323	0.0129880733571567	RALBP1	30077	biofsci
rs9956160	18	9555945	T	C	1.5973e-16	0.393651753325272	-0.103348599016925	0.0125287734142643	RALBP1	13345	biofsci
rs9957312	18	9434027	A	C	3.0121e-18	0.364160760066355	0.0720113736650189	0.00826662231693114	RALBP1	31599	biofsci
