## Supplementary material for "Multi-level Regulatory Roles of Lactate Metabolism Gene Network in Oral Cancer: Machine Learning Insights": RALGAPA1.csv

SNP	CHR	BP	effect_allele	other_allele	P	EAF	BETA	SE	gene	samplesize	source
rs10131567	14	35864878	T	G	3.1911e-10	0.279086684178622	0.0830656417581684	0.0132072442137833	RALGAPA1	14247	biofsci
rs1168984	14	36398661	C	T	2.7579e-15	0.0142070907461922	0.795968187161853	0.100737614493869	RALGAPA1	3518	biofsci
rs1169028	14	36266332	A	G	2.095e-17	0.292915802902248	-0.110456123435572	0.0130125964181203	RALGAPA1	14257	biofsci
rs117590593	14	36093157	T	C	4.0455e-11	0.0122788486928968	0.497438493120569	0.0753409304234107	RALGAPA1	7263	biofsci
rs118155603	14	36376217	T	C	1.9068e-16	0.0243341353256511	0.405490700879713	0.0492824050948253	RALGAPA1	8671	biofsci
rs1185837	14	35928836	A	G	2.4581e-17	0.553957548105535	-0.100884948580308	0.0119111370493174	RALGAPA1	14263	biofsci
rs12882373	14	36232826	T	G	1.6529e-11	0.174627156642948	-0.125292168562703	0.0186067345683209	RALGAPA1	10020	biofsci
rs12895863	14	36269996	G	A	2.3962e-268	0.130180418207896	0.615799155757098	0.0175951162129903	RALGAPA1	14263	biofsci
rs1951270	14	35931161	C	T	1.3463e-16	0.472179230682118	-0.0980838059600412	0.0118611981618808	RALGAPA1	14260	biofsci
rs72668494	14	36297951	T	C	4.3554e-08	0.128221010901883	-0.117695351977278	0.0214941198344098	RALGAPA1	9682	biofsci
rs799477	14	35512335	G	A	4.7159e-16	0.142466218766513	0.137527591251112	0.0169393988337084	RALGAPA1	14263	biofsci
