## Supplementary material for "Multi-level Regulatory Roles of Lactate Metabolism Gene Network in Oral Cancer: Machine Learning Insights": RALGAPA2.csv

SNP	CHR	BP	effect_allele	other_allele	P	EAF	BETA	SE	gene	samplesize	source
rs1200	20	20371941	G	A	7.9743e-09	0.0431226014946475	-0.116688124390152	0.0202274518773664	RALGAPA2	29616	biofsci
rs6047031	20	20737933	C	T	1.7399e-13	0.0387922797630422	0.1531655080719	0.0207893461923177	RALGAPA2	31026	biofsci
rs6075709	20	20761606	A	G	5.5361e-09	0.401386748844376	0.0474095032905803	0.00813171131188987	RALGAPA2	31470	biofsci
rs77747173	20	20482776	G	A	1.2338e-16	0.0380714252016795	0.189523613570553	0.0228898782060621	RALGAPA2	26058	biofsci
