## Supplementary material for "Multi-level Regulatory Roles of Lactate Metabolism Gene Network in Oral Cancer: Machine Learning Insights": RALGDS.csv

SNP	CHR	BP	effect_allele	other_allele	P	EAF	BETA	SE	gene	samplesize	source
rs10121513	9	135851384	G	A	1.2094e-08	0.694631639063392	-0.0494187227529191	0.00867253790655442	RALGDS	31340	biofsci
rs1052517	9	136080746	A	G	1.9152e-14	0.79024551316914	-0.0757461862155707	0.00989357325734652	RALGDS	30817	biofsci
rs111425801	9	135970191	A	G	1.7947e-45	0.0325338283425333	-0.35292089299354	0.0249366476356837	RALGDS	25546	biofsci
rs11244015	9	136040829	C	T	4.4814e-14	0.100229245743921	0.0998242138599176	0.0132282328902797	RALGDS	31684	biofsci
rs11244035	9	136081319	T	C	4.2833e-19	0.0930149960536701	-0.124647039164848	0.0139593293051916	RALGDS	30415	biofsci
rs117405640	9	135891267	G	A	6.5848e-21	0.0521139920579304	-0.183393053917425	0.0195510814180321	RALGDS	26480	biofsci
rs117993921	9	136006849	T	C	2.6157e-19	0.0172214580467675	-0.320232917874732	0.0356459941755326	RALGDS	23250	biofsci
rs118099172	9	135906271	A	G	3.4913e-11	0.0232317661657245	-0.365103642771036	0.0551174714709978	RALGDS	7253	biofsci
rs12553972	9	135917018	G	A	3.7716e-10	0.885758262431057	0.0825234125288788	0.0131754977374715	RALGDS	28464	biofsci
rs141668780	9	135935196	C	T	1.6851e-10	0.0147724248070269	-0.333676887019158	0.0522390429775589	RALGDS	12589	biofsci
rs141808149	9	136079404	T	C	3.6917e-08	0.0208031088082902	0.174694313735637	0.0317331771876327	RALGDS	24375	biofsci
rs149181677	9	136296530	T	C	4.2087e-16	0.050856422148989	0.151996614305339	0.0186897934615423	RALGDS	29654	biofsci
rs215186	9	135672749	A	T	4.9842e-10	0.783988827659093	-0.0601474220410727	0.00967078093754686	RALGDS	31569	biofsci
rs3088274	9	135973678	T	C	5.9584e-70	0.295406104894573	-0.15476712041872	0.00875374689163068	RALGDS	31349	biofsci
rs35039208	9	136030573	A	G	8.1284e-10	0.0320652833394006	0.167917295996921	0.0273369631252619	RALGDS	21557	biofsci
rs35775139	9	136034682	C	T	3.6979e-14	0.296296296296296	-0.083916246135961	0.0110837587848478	RALGDS	19520	biofsci
rs36222576	9	136319288	C	G	7.0137e-17	0.332048522793974	0.0716074614003925	0.00857903165289602	RALGDS	30630	biofsci
rs4631582	9	135904074	A	C	5.0177e-29	0.0574205289038603	0.193335161501936	0.0172901645085707	RALGDS	30902	biofsci
rs4962043	9	136177993	A	G	6.8492e-18	0.559584226156911	0.0689671059570864	0.00800305258506851	RALGDS	31676	biofsci
rs4962095	9	136031751	G	T	2.8823e-28	0.482986528366327	0.10795460170859	0.00979126775038001	RALGDS	20886	biofsci
rs542336	9	136009249	T	C	1.6769846438804e-308	0.415420635342947	0.352471607289084	0.00928776491469283	RALGDS	23868	biofsci
rs576303	9	136002234	T	C	1.2786e-39	0.0387955841573798	0.310118608323125	0.0235443115408888	RALGDS	24188	biofsci
rs615477	9	135987017	T	C	3.1376e-90	0.161325028312571	0.217945427180529	0.0108201775936716	RALGDS	31565	biofsci
rs62574563	9	136127764	T	C	2.281e-11	0.311419611442558	0.0577850798143126	0.00864166414642468	RALGDS	31223	biofsci
rs636219	9	135905146	C	T	3.2892e-53	0.300290416263311	-0.134746486837269	0.00877558577095409	RALGDS	30900	biofsci
rs681470	9	135865359	G	A	5.5941e-11	0.134738114119557	0.076409032217741	0.0116580257266701	RALGDS	31556	biofsci
rs77643237	9	135889210	A	G	1.8755e-11	0.0569712337878284	0.120033326869463	0.0178738052995209	RALGDS	29131	biofsci
rs7870707	9	136209319	C	A	4.0697e-08	0.249468226535496	-0.0539394267983518	0.00982915006256753	RALGDS	27641	biofsci
rs79829688	9	136057831	T	G	2.8225e-09	0.0452977600465445	0.118354890889421	0.0199197002304802	RALGDS	29138	biofsci
rs9942933	9	135879020	A	G	4.5465e-22	0.448242150780222	-0.0771637042986884	0.00798969799839389	RALGDS	31670	biofsci
