## Supplementary material for "Multi-level Regulatory Roles of Lactate Metabolism Gene Network in Oral Cancer: Machine Learning Insights": RALGPS1.csv

SNP	CHR	BP	effect_allele	other_allele	P	EAF	BETA	SE	gene	samplesize	source
rs10760458	9	129618284	G	A	6.0851e-100	0.267723309880697	0.191783463615574	0.00903730985451289	RALGPS1	31227	biofsci
rs10760490	9	130335418	A	G	4.9466e-16	0.132482826300294	0.0952383537435878	0.0117391258050251	RALGPS1	31569	biofsci
rs10819274	9	130093904	C	T	1.6809e-08	0.43738342659206	0.0454244416107109	0.00805112400048049	RALGPS1	31346	biofsci
rs10819290	9	130176331	C	A	2.6451e-14	0.737116810731661	-0.075499706881554	0.00991525469585055	RALGPS1	26246	biofsci
rs10987640	9	130172986	A	T	3.8069e-21	0.236628722906596	-0.0895755436552398	0.00949124719531664	RALGPS1	30727	biofsci
rs114794477	9	129894775	T	C	3.0227e-18	0.0136965907399137	-0.389515821646266	0.0447179635665308	RALGPS1	18509	biofsci
rs116846258	9	129856437	A	G	1.1028e-14	0.027214990552173	-0.216182473939034	0.0279782670625659	RALGPS1	24127	biofsci
rs117360431	9	129815495	A	G	3.1673e-48	0.017886702225492	0.475332202820807	0.0325750726650269	RALGPS1	26823	biofsci
rs11791368	9	129670190	T	C	1.104e-180	0.230475858597592	-0.273771346071962	0.00955141824700091	RALGPS1	30902	biofsci
rs118041164	9	130006131	T	C	2.6004e-14	0.0217910757882707	-0.236519557191695	0.031052352325346	RALGPS1	24326	biofsci
rs12352423	9	129540970	A	G	4.0788e-16	0.275207636513961	-0.0723667210345263	0.00889463139559075	RALGPS1	31684	biofsci
rs12554810	9	129850075	T	C	4.1049e-26	0.0262848884472947	-0.283185386770077	0.0267914273197802	RALGPS1	27217	biofsci
rs13292360	9	129479974	T	G	4.1948e-10	0.160231213872832	0.073693060847483	0.0117971186142256	RALGPS1	26700	biofsci
rs139194215	9	129748336	G	T	4.5993e-10	0.0316616444253121	-0.149591712896624	0.0240034198579329	RALGPS1	28305	biofsci
rs140212212	9	130030989	C	T	5.5941e-11	0.0185439910336747	-0.218560047509148	0.0333475812494886	RALGPS1	24704	biofsci
rs140971697	9	129653342	T	C	9.9741e-19	0.0281713549673827	-0.221181047114464	0.0250337902634279	RALGPS1	29142	biofsci
rs141250518	9	130623007	T	C	3.5007e-12	0.0245191474614452	0.246724598901497	0.0354688113887807	RALGPS1	16617	biofsci
rs141570110	9	129631227	A	G	7.0825e-15	0.0178319610608197	-0.280469047846013	0.036037036522333	RALGPS1	21983	biofsci
rs143652196	9	129747175	T	C	7.3344e-32	0.0136015783809638	0.554487026153782	0.0472028387194734	RALGPS1	16726	biofsci
rs145582459	9	130641281	G	A	5.6772e-09	0.0331795599716111	0.166147131583115	0.0285182168869061	RALGPS1	19165	biofsci
rs147130292	9	129963700	A	G	6.575e-12	0.0199194270367055	-0.229397223570806	0.0334081735339411	RALGPS1	22947	biofsci
rs147228398	9	130006116	C	T	3.9344e-13	0.0149140546006067	-0.292873685201162	0.0403540681769679	RALGPS1	20899	biofsci
rs148000743	9	129963100	T	C	1.7579e-14	0.017566664190745	-0.303101786450661	0.0395327811624553	RALGPS1	18538	biofsci
rs148764771	9	129900295	G	A	4.4108e-09	0.022149302707137	-0.243474345280927	0.0414925859815142	RALGPS1	13409	biofsci
rs17377812	9	130021669	T	C	1.5862e-68	0.0252813852813853	0.46947183835241	0.0268357029633886	RALGPS1	28175	biofsci
rs1831729	9	130016814	G	A	2.4637e-208	0.298372786650055	-0.267946965559964	0.00869901193299021	RALGPS1	31562	biofsci
rs184773579	9	129966258	A	G	1.9911e-14	0.0309447558046437	-0.279553889707878	0.036537260783652	RALGPS1	12490	biofsci
rs2005129	9	130599958	T	C	2.9267e-12	0.0704642638973732	0.131718565815241	0.0188670704751541	RALGPS1	21445	biofsci
rs2183471	9	130566185	G	A	5.8216e-18	0.304150638742461	0.0821125100787728	0.00950816466868605	RALGPS1	26132	biofsci
rs2417038	9	129551466	A	G	4.8044e-08	0.198936450073283	-0.0543164945908742	0.0099511742833619	RALGPS1	31684	biofsci
rs2491105	9	130320283	C	T	1.9468e-13	0.234344650765286	-0.0699157090701778	0.00950923631333684	RALGPS1	30817	biofsci
rs35114042	9	129615867	A	G	7.4203e-58	0.0609351251899848	0.273292662384456	0.0170445716841996	RALGPS1	30077	biofsci
rs35229741	9	129888701	A	G	7.0662e-145	0.0502233833106164	0.467633851066074	0.0182454945968246	RALGPS1	31487	biofsci
rs35831180	9	129424148	A	G	4.2468e-11	0.128265122166392	0.0790275469994681	0.0119822220031337	RALGPS1	31146	biofsci
rs4836561	9	130132546	A	G	2.5418e-48	0.192740780869094	0.14891692093305	0.0101949709338087	RALGPS1	30918	biofsci
rs7030157	9	129625226	C	T	1.6769846438804e-308	0.229865834867902	0.555970160846408	0.00944157813319126	RALGPS1	31684	biofsci
rs7048290	9	130329786	C	T	1.2845e-21	0.0852390057361377	0.136871858472139	0.0143304811458512	RALGPS1	31225	biofsci
rs72758742	9	129076601	A	G	4.4913e-09	0.12870838680456	-0.0696995558787946	0.0118841848759219	RALGPS1	31569	biofsci
rs72764389	9	129893154	A	G	3.5898e-100	0.0360042001534671	0.466852586936981	0.0219735662986139	RALGPS1	29836	biofsci
rs77312492	9	130195740	G	A	4.9728e-32	0.0161797337278107	0.523721075639514	0.0444596276339392	RALGPS1	15891	biofsci
rs78354906	9	130001734	G	A	4.4703e-26	0.0162700185031583	0.40984079019054	0.0388029643906553	RALGPS1	20748	biofsci
rs7874916	9	129418360	A	G	1.0633e-09	0.593610698365527	-0.0531622342122102	0.00871583477534392	RALGPS1	27284	biofsci
rs78795387	9	129612082	T	C	3.5596e-20	0.0316624577119169	-0.230150321385513	0.0250147078870413	RALGPS1	26062	biofsci
rs79600051	9	129882356	C	T	1.3334e-13	0.0278775440396785	-0.294039627604531	0.0397205921629313	RALGPS1	11694	biofsci
