## Supplementary material for "Multi-level Regulatory Roles of Lactate Metabolism Gene Network in Oral Cancer: Machine Learning Insights": RALGPS2.csv

SNP	CHR	BP	effect_allele	other_allele	P	EAF	BETA	SE	gene	samplesize	source
rs10913618	1	178686299	T	C	9.2637e-22	0.112461948964636	-0.120927031601612	0.0126165419833082	RALGPS2	31470	biofsci
rs140009068	1	178770224	A	G	3.4252e-10	0.0201344130446758	0.208342692426	0.0331845710504437	RALGPS2	23014	biofsci
rs2493850	1	178558134	T	C	5.1259e-10	0.31381887172339	-0.0540608573936692	0.00869844849455659	RALGPS2	30688	biofsci
