## Supplementary material for "Multi-level Regulatory Roles of Lactate Metabolism Gene Network in Oral Cancer: Machine Learning Insights": RALY.csv

SNP	CHR	BP	effect_allele	other_allele	P	EAF	BETA	SE	gene	samplesize	source
rs819168	20	32903845	T	G	4.449e-10	0.0896131652062406	-0.0915143098315374	0.014672103286925	RALY	28470	biofsci
