## Supplementary material for "Multi-level Regulatory Roles of Lactate Metabolism Gene Network in Oral Cancer: Machine Learning Insights": RAMP1.csv

SNP	CHR	BP	effect_allele	other_allele	P	EAF	BETA	SE	gene	samplesize	source
rs10192044	2	238818570	T	C	4.7162e-38	0.112595129375951	0.162923134115802	0.0126331279118987	RAMP1	31355	biofsci
rs114534473	2	238812673	A	G	1.1891e-16	0.0200624333790163	0.309604143686416	0.0373723964229224	RAMP1	18209	biofsci
rs114629133	2	238900654	A	G	2.8567e-12	0.0186923156693975	0.233645417892226	0.033450552326799	RAMP1	24361	biofsci
rs11675917	2	238812143	G	C	7.8313e-23	0.0621048801564561	-0.175188523154068	0.0178100465769397	RAMP1	27062	biofsci
rs1198825	2	238764337	G	T	8.9572e-41	0.24341704718417	0.124420435657853	0.00930524535620766	RAMP1	31355	biofsci
rs12474573	2	238721240	C	T	2.7508e-08	0.175567498496693	-0.0580204877169011	0.0104417247447902	RAMP1	31683	biofsci
rs141583457	2	238815608	A	G	1.4806e-08	0.0136758321273517	-0.250851908302277	0.0442919535811634	RAMP1	18895	biofsci
rs35773723	2	238843182	A	G	1.4098e-15	0.0238832077502691	-0.223506508782411	0.0279925491618024	RAMP1	27371	biofsci
rs62194461	2	238814551	A	G	2.0549e-31	0.0457140226498481	-0.241131598584161	0.0206813042338508	RAMP1	26797	biofsci
rs6715260	2	238865318	G	A	8.8379e-11	0.336629406706793	0.0565055932733132	0.00871233533362832	RAMP1	29498	biofsci
rs6717794	2	238810763	G	A	2.9383e-19	0.743477137690519	0.0929344984994311	0.0103592048443275	RAMP1	24430	biofsci
rs6740741	2	238804225	C	T	8.9967e-125	0.501897489826711	0.204687734052369	0.00861531125791792	RAMP1	26946	biofsci
rs6746771	2	238801786	G	A	9.297e-16	0.111278138975535	0.101510663164016	0.0126321461397002	RAMP1	31684	biofsci
rs7576177	2	238786515	G	A	4.1021e-08	0.304802537189459	0.0474396667944346	0.00864661747825292	RAMP1	31561	biofsci
rs77182426	2	238780143	C	T	9.7352e-13	0.0255281690140845	0.189920522611818	0.0266203917094385	RAMP1	28363	biofsci
rs895572	2	238815252	C	T	5.0939e-154	0.541010412359508	-0.210774153053641	0.00797263526597526	RAMP1	31678	biofsci
rs895577	2	238842875	G	A	7.2253e-29	0.523098291411393	0.0891423198188975	0.00799525712763893	RAMP1	31354	biofsci
