## Supplementary material for "Multi-level Regulatory Roles of Lactate Metabolism Gene Network in Oral Cancer: Machine Learning Insights": RAMP3.csv

SNP	CHR	BP	effect_allele	other_allele	P	EAF	BETA	SE	gene	samplesize	source
rs10228685	7	45279092	T	A	3.9296e-10	0.242948306460748	-0.0581064524226383	0.00928722507793982	RAMP3	31518	biofsci
rs117638843	7	45293558	A	G	8.8051e-37	0.0224415722379603	0.363620451033659	0.0287015905780771	RAMP3	27667	biofsci
rs1294866	7	45256687	T	C	1.1127e-223	0.209478333081685	0.31245116536049	0.00978627093760832	RAMP3	31527	biofsci
rs1294889	7	45243877	T	C	3.2194e-09	0.446409411404047	-0.0477237410651063	0.00806171510272412	RAMP3	31131	biofsci
rs13237364	7	45310031	T	C	5.2839e-41	0.03772214790751	0.281767740721096	0.021011606231206	RAMP3	31200	biofsci
rs4724390	7	45369731	T	G	6.3172e-23	0.253403241182078	0.0906439885421782	0.00919478084662293	RAMP3	31260	biofsci
rs6956641	7	45210954	T	C	6.171e-10	0.204125929560983	0.0611228023723004	0.00988050861147398	RAMP3	31526	biofsci
rs731553	7	45262617	T	C	9.3646e-25	0.701468312384403	-0.0893950958751581	0.00870237000488276	RAMP3	31528	biofsci
rs77110976	7	45259461	C	T	7.2904e-23	0.201752077301951	-0.0975209060847956	0.00990703666187123	RAMP3	31632	biofsci
rs991574	7	45250011	C	A	6.5158e-11	0.185282349388495	-0.0669467307311923	0.0102499817391665	RAMP3	31527	biofsci
