## Supplementary material for "Multi-level Regulatory Roles of Lactate Metabolism Gene Network in Oral Cancer: Machine Learning Insights": RAN.csv

SNP	CHR	BP	effect_allele	other_allele	P	EAF	BETA	SE	gene	samplesize	source
rs182630235	12	131335807	C	T	3.4819e-11	0.0343249976046757	-0.159721579728283	0.0241103734154942	RAN	25949	biofsci
rs75335470	12	131363724	G	A	1.0918e-28	0.11547317957042	0.138385610773857	0.0124531483261064	RAN	31566	biofsci
