## Supplementary material for "Multi-level Regulatory Roles of Lactate Metabolism Gene Network in Oral Cancer: Machine Learning Insights": RANBP1.csv

SNP	CHR	BP	effect_allele	other_allele	P	EAF	BETA	SE	gene	samplesize	source
rs116846796	22	20125702	C	T	2.2442e-12	0.0629653130287648	0.256721215058712	0.0365777894220576	RANBP1	6334	biofsci
