## Supplementary material for "Multi-level Regulatory Roles of Lactate Metabolism Gene Network in Oral Cancer: Machine Learning Insights": RANBP2.csv

SNP	CHR	BP	effect_allele	other_allele	P	EAF	BETA	SE	gene	samplesize	source
rs116826716	2	109425381	C	T	7.2929e-10	0.0136993838028169	0.393050347462312	0.0638110181606454	RANBP2	9088	biofsci
rs2718731	2	109148491	C	G	2.9069e-14	0.143992456896552	-0.0949879106750533	0.0124946280303399	RANBP2	25984	biofsci
rs62148154	2	109146335	G	A	2.8632e-08	0.0893956190985894	0.0850380178868266	0.0153232697648167	RANBP2	26159	biofsci
rs826565	2	109357772	C	T	2.8874e-34	0.242085956251981	0.135598293396735	0.0111091506961113	RANBP2	22081	biofsci
