## Supplementary material for "Multi-level Regulatory Roles of Lactate Metabolism Gene Network in Oral Cancer: Machine Learning Insights": RANBP3.csv

SNP	CHR	BP	effect_allele	other_allele	P	EAF	BETA	SE	gene	samplesize	source
rs11881333	19	5880225	T	C	8.6232e-09	0.231316800267201	-0.056859637125806	0.00987901124570958	RANBP3	28813	biofsci
rs34185207	19	5940345	A	G	3.736e-20	0.0382901372112114	-0.228883597648237	0.0248913681607166	RANBP3	21915	biofsci
rs574567	19	5989357	T	C	7.9019e-22	0.290103380183529	0.0854006790205313	0.00889460693446074	RANBP3	30688	biofsci
