## Supplementary material for "Multi-level Regulatory Roles of Lactate Metabolism Gene Network in Oral Cancer: Machine Learning Insights": RANBP6.csv

SNP	CHR	BP	effect_allele	other_allele	P	EAF	BETA	SE	gene	samplesize	source
rs7874301	9	5911506	C	G	1.1471e-15	0.297832571838538	-0.0761640971088946	0.00950874506659191	RANBP6	26443	biofsci
