## Supplementary material for "Multi-level Regulatory Roles of Lactate Metabolism Gene Network in Oral Cancer: Machine Learning Insights": RANBP10.csv

SNP	CHR	BP	effect_allele	other_allele	P	EAF	BETA	SE	gene	samplesize	source
rs28847731	16	67843310	T	C	2.8268e-13	0.0406062570919112	0.153622072571197	0.0210366270330015	RANBP10	29002	biofsci
