## Supplementary material for "Multi-level Regulatory Roles of Lactate Metabolism Gene Network in Oral Cancer: Machine Learning Insights": RANBP17.csv

SNP	CHR	BP	effect_allele	other_allele	P	EAF	BETA	SE	gene	samplesize	source
rs149038548	5	170516283	C	G	1.6199e-45				RANBP17	5075	biofsci
rs2914340	5	170747292	T	A	2.2681e-08				RANBP17	5075	biofsci
rs72829404	5	170674249	G	T	1.1398e-13	0.207542560787703	-0.0754460346011329	0.0101632721665454	RANBP17	29432	biofsci
