## Supplementary material for "Multi-level Regulatory Roles of Lactate Metabolism Gene Network in Oral Cancer: Machine Learning Insights": RANGAP1.csv

SNP	CHR	BP	effect_allele	other_allele	P	EAF	BETA	SE	gene	samplesize	source
rs41311445	22	42070374	C	A	1.2898e-12	0.105052038161318	0.0975522505317147	0.0137486611793154	RANGAP1	28135	biofsci
rs4821976	22	41283984	G	A	2.6125e-08	0.452011278195489	-0.0444286000065332	0.00798300212141683	RANGAP1	31675	biofsci
rs55658582	22	41700361	G	A	1.5228e-39	0.464196738638079	0.105006869787659	0.00798021566358061	RANGAP1	31567	biofsci
rs7284083	22	41450447	A	T	8.493e-11	0.11690342005713	0.0811667240942557	0.012503153887927	RANGAP1	30981	biofsci
