## Supplementary material for "Multi-level Regulatory Roles of Lactate Metabolism Gene Network in Oral Cancer: Machine Learning Insights": RANGRF.csv

SNP	CHR	BP	effect_allele	other_allele	P	EAF	BETA	SE	gene	samplesize	source
rs79636140	17	8038637	A	G	3.5578e-13	0.0194534683737818	-0.211352562833409	0.0290662819860562	RANGRF	31026	biofsci
