## Supplementary material for "Multi-level Regulatory Roles of Lactate Metabolism Gene Network in Oral Cancer: Machine Learning Insights": RAP1A.csv

SNP	CHR	BP	effect_allele	other_allele	P	EAF	BETA	SE	gene	samplesize	source
rs12138082	1	112329296	A	G	1.9157e-09	0.0558260050251256	-0.10581336095831	0.0176220499214452	RAP1A	30547	biofsci
rs1246194	1	112334474	T	C	1.5973e-16	0.259085271900485	0.0747938848735348	0.00906691455716802	RAP1A	31684	biofsci
rs13376550	1	112213888	G	A	3.4661e-12	0.0666054905559379	0.111654899198033	0.0160479043345455	RAP1A	31229	biofsci
rs17028042	1	112129621	G	A	1.4414e-08	0.0929604261796043	-0.0779497262816386	0.0137521128897425	RAP1A	31355	biofsci
rs6685366	1	112144085	C	G	1.5928e-17	0.0684469594201775	0.135783968823929	0.0159365243974895	RAP1A	30876	biofsci
rs72695268	1	112163407	A	G	5.757e-68	0.828666992371002	-0.18366020987611	0.0105427634038122	RAP1A	31684	biofsci
