## Supplementary material for "Multi-level Regulatory Roles of Lactate Metabolism Gene Network in Oral Cancer: Machine Learning Insights": RAP1B.csv

SNP	CHR	BP	effect_allele	other_allele	P	EAF	BETA	SE	gene	samplesize	source
rs373291	12	68774012	A	C	3.0109e-08	0.788098011950844	0.0538616734382062	0.00972091998235023	RAP1B	31684	biofsci
