## Supplementary material for "Multi-level Regulatory Roles of Lactate Metabolism Gene Network in Oral Cancer: Machine Learning Insights": RAP1GAP2.csv

SNP	CHR	BP	effect_allele	other_allele	P	EAF	BETA	SE	gene	samplesize	source
rs10805	17	2940720	C	A	1.6171e-35	0.538387069618655	-0.135495117818639	0.0108933791449506	RAP1GAP2	16954	biofsci
rs116923382	17	2994133	T	C	6.0706e-09	0.0468358093768088	0.121642772959448	0.0209195110682135	RAP1GAP2	25593	biofsci
rs117299305	17	2863375	A	C	3.1649e-12	0.0640109114852789	-0.124582292436959	0.0178735606491864	RAP1GAP2	26123	biofsci
rs11868533	17	3064363	C	T	4.2698e-11	0.0766584214076906	0.106476348932226	0.0161462353373609	RAP1GAP2	27096	biofsci
rs12150574	17	2937317	T	C	1.4559e-22	0.086896712520401	-0.150662270199442	0.0154147546219464	RAP1GAP2	26520	biofsci
rs12325769	17	2873501	C	G	1.7595e-22	0.398591496110566	0.0795772168058098	0.00815766607610635	RAP1GAP2	31343	biofsci
rs12452840	17	2919623	G	C	1.7234e-25	0.312497640886272	-0.0898970702955519	0.00861545180322317	RAP1GAP2	31354	biofsci
rs12935853	17	2916725	T	C	5.4017e-12	0.102587519025875	0.0910522711039812	0.0132061251546813	RAP1GAP2	31141	biofsci
rs12937737	17	2865665	C	T	1.2092e-16	0.0825342465753425	0.120601417394415	0.01456151957142	RAP1GAP2	31141	biofsci
rs140169374	17	3057103	G	A	1.0229e-09	0.0157663909398768	0.22810052854106	0.037357396705	RAP1GAP2	23088	biofsci
rs143568920	17	3055017	C	T	5.3906e-24	0.0709073325127484	-0.167496152274696	0.0165800018089639	RAP1GAP2	27609	biofsci
rs149513223	17	2941947	T	C	2.9822e-13	0.045043647804316	0.150183613538467	0.0205863519716074	RAP1GAP2	27428	biofsci
rs182265231	17	3274712	C	G	8.1777e-12	0.0718469347910972	0.117560371607929	0.0171985036365927	RAP1GAP2	25349	biofsci
rs2855619	17	2960733	C	T	8.3555e-18	0.168192152976156	-0.109508244939864	0.0127415173411054	RAP1GAP2	22014	biofsci
rs4313841	17	3015817	A	C	1.0146e-21	0.579620292241202	-0.0879980275569843	0.00919001060603048	RAP1GAP2	24297	biofsci
rs7209645	17	2696604	C	T	1.9226e-10	0.332152164967308	0.0584697079504918	0.00918252186109019	RAP1GAP2	26732	biofsci
rs769434	17	3181384	T	C	1.7204e-20	0.170431057161111	-0.0983568089242497	0.0106007360102874	RAP1GAP2	31470	biofsci
rs77940126	17	2900304	A	C	3.5237e-08	0.0368341924398625	-0.303312566658355	0.0550176975618274	RAP1GAP2	4656	biofsci
rs9747059	17	2941555	C	T	1.1443e-49	0.55112989757763	0.122714516810208	0.00828217597779585	RAP1GAP2	29465	biofsci
rs9904132	17	2940662	T	C	9.5813e-20	0.0559575267806803	0.224694648383582	0.0247088257127002	RAP1GAP2	15503	biofsci
rs9908640	17	2931228	G	T	4.7017e-09	0.0693553257341285	-0.0920639908900108	0.0157180889998653	RAP1GAP2	31355	biofsci
