## Supplementary material for "Multi-level Regulatory Roles of Lactate Metabolism Gene Network in Oral Cancer: Machine Learning Insights": RAP1GAP.csv

SNP	CHR	BP	effect_allele	other_allele	P	EAF	BETA	SE	gene	samplesize	source
rs10733029	1	21817253	A	G	2.0643e-19	0.0317038611406305	0.230727387455279	0.025608491581975	RAP1GAP	24836	biofsci
rs10917042	1	22109370	A	G	1.4667e-307	0.240480319710451	0.348920658875263	0.00930762862587264	RAP1GAP	31599	biofsci
rs111837444	1	22097407	A	G	9.6441e-46	0.0385597341546442	-0.30226037560322	0.0212914897264231	RAP1GAP	29751	biofsci
rs112259931	1	22006431	T	C	8.0613e-33	0.0181083199274017	-0.369532744594722	0.0309704105495166	RAP1GAP	29318	biofsci
rs112345326	1	22151854	A	G	3.6291e-10	0.0167546894918958	-0.335997280828209	0.0535957762403229	RAP1GAP	10566	biofsci
rs113477795	1	22006347	T	C	7.6503e-14	0.0173770640949825	-0.245944104648408	0.0328969402434938	RAP1GAP	27058	biofsci
rs113627058	1	22219522	T	C	6.7869e-20	0.0162290954864233	0.401505879336102	0.0439717313915345	RAP1GAP	16197	biofsci
rs113665998	1	21465154	C	T	2.4025e-11	0.0210280373831776	-0.196810800652626	0.0294666647681014	RAP1GAP	27973	biofsci
rs113855594	1	22112067	T	C	3.5528e-14	0.0182876142975894	-0.379664506232146	0.0501127882358103	RAP1GAP	11090	biofsci
rs114156854	1	22102977	T	G	2.2832e-38	0.0175493510287551	-0.409330633670736	0.0316031742615722	RAP1GAP	29036	biofsci
rs114568494	1	22241660	A	G	2.0556e-18	0.0197892746183979	-0.31521559169246	0.0360073555199173	RAP1GAP	19881	biofsci
rs115351721	1	22220638	A	G	1.9867e-19	0.0214399888803947	0.366847917064445	0.0406971208511604	RAP1GAP	14389	biofsci
rs11588188	1	21735866	C	T	2.5826e-11	0.179897258899546	0.0708887085203909	0.0106300641085055	RAP1GAP	29992	biofsci
rs11588622	1	21909211	G	A	4.6755e-60	0.0317780151485725	0.411259817970852	0.0251601227216241	RAP1GAP	25671	biofsci
rs116068751	1	21946831	T	C	2.4028e-14	0.0170108551760657	-0.293567824102551	0.0384906023472599	RAP1GAP	20183	biofsci
rs116165545	1	22081356	A	G	6.0709e-54	0.0161915740934815	0.886925889927852	0.0573542349927478	RAP1GAP	9542	biofsci
rs116452354	1	22254558	G	A	1.1231e-08	0.0180673306444975	-0.231016129307744	0.0404510820010058	RAP1GAP	17224	biofsci
rs116661462	1	22140728	T	C	1.3234e-39	0.0241273885350318	-0.386127740594537	0.0293214067033091	RAP1GAP	24700	biofsci
rs11810496	1	22224102	G	A	4.8652e-28	0.289450937652674	0.0961638013411522	0.00875952354130478	RAP1GAP	31684	biofsci
rs12035401	1	22267926	G	A	2.9927e-09	0.879768638625441	-0.0762770372709936	0.0128587867750626	RAP1GAP	28588	biofsci
rs12118516	1	22279260	A	C	5.0414e-09	0.060748492373182	0.104114404105569	0.0178098161284951	RAP1GAP	27627	biofsci
rs12144068	1	21745214	C	G	5.723e-11	0.358035749830805	-0.0556024296267823	0.0084880134377673	RAP1GAP	30194	biofsci
rs1256282	1	21939741	C	G	3.0276e-35	0.427659895794004	-0.0996639223055042	0.00804513382241862	RAP1GAP	31561	biofsci
rs12567651	1	22163153	C	A	4.4515e-37	0.385951352580132	0.112316160049993	0.00882822109428987	RAP1GAP	27070	biofsci
rs12749743	1	22009088	A	G	1.6769846438804e-308	0.207360827857089	-0.415036746186166	0.0098189160920428	RAP1GAP	31553	biofsci
rs12749847	1	22177558	C	T	4.9057e-50	0.946325444457026	-0.262643851806507	0.0176586289487614	RAP1GAP	31568	biofsci
rs138415400	1	22064498	T	C	2.2888e-15	0.0164994720168955	0.714736572930179	0.0901898562651649	RAP1GAP	3788	biofsci
rs139178000	1	21947383	T	C	4.6829e-56	0.0179260771176288	0.505907882359225	0.032071653408343	RAP1GAP	27612	biofsci
rs139500146	1	22165963	C	T	3.5099e-10	0.0196262444915946	-0.242968006745517	0.0387243209195476	RAP1GAP	17329	biofsci
rs141274736	1	21789456	G	A	3.7468e-09	0.0171893342277377	-0.305247271773444	0.0517815860783802	RAP1GAP	11038	biofsci
rs142021785	1	22569656	T	G	1.5335e-09	0.0211477503903108	0.183377441697738	0.0303559803502356	RAP1GAP	26212	biofsci
rs143335934	1	22162632	C	T	1.3158e-25	0.0141921397379913	0.59544410000325	0.0569241895551035	RAP1GAP	11029	biofsci
rs144527086	1	22023984	A	G	3.6419e-29	0.0215978593272171	-0.308535974131761	0.0275232804756254	RAP1GAP	31235	biofsci
rs146027296	1	22003348	A	G	2.5703e-17	0.0157311623921161	-0.32871567889814	0.0388346244784855	RAP1GAP	21412	biofsci
rs147627901	1	22477466	T	C	1.4087e-16	0.0191533224662	0.264747314185825	0.0320358313894828	RAP1GAP	25933	biofsci
rs148978590	1	21960304	C	T	8.1561e-09	0.0123547482302658	-0.426508826956659	0.0739798839514082	RAP1GAP	7487	biofsci
rs149650959	1	21864516	A	G	7.9484e-15	0.02046639108555	-0.234667488250368	0.0302083452300205	RAP1GAP	27331	biofsci
rs150275476	1	21945380	T	C	1.8484e-09	0.0307953860721357	0.146216783969993	0.0243260824812406	RAP1GAP	28309	biofsci
rs16826302	1	22388297	A	G	3.1103e-15	0.197776373474466	0.0803046052278421	0.0101825404460587	RAP1GAP	30394	biofsci
rs1772720	1	21905007	A	G	5.5298e-13	0.067517559096745	0.11440687512262	0.0158638446882359	RAP1GAP	31557	biofsci
rs1883422	1	22352179	A	C	3.3146e-14	0.0309536470796774	-0.186271741130759	0.0245572616583292	RAP1GAP	27641	biofsci
rs1890431	1	21852078	T	C	1.0081e-38	0.439231607834292	-0.104188258246818	0.00800536760048699	RAP1GAP	31676	biofsci
rs190195927	1	22300599	T	C	9.4038e-16	0.0307819643701718	-0.188495889325117	0.0234613954327218	RAP1GAP	30447	biofsci
rs2128699	1	21974208	C	T	3.4616e-87	0.286984258804877	-0.17413773615026	0.00879825670337755	RAP1GAP	31566	biofsci
rs2275366	1	21928344	C	G	9.5547e-19				RAP1GAP	5075	biofsci
rs2501293	1	22348110	C	T	3.2965e-33	0.131050228310502	-0.142074889931243	0.0118335587685629	RAP1GAP	31355	biofsci
rs2744731	1	22548819	C	T	5.1304e-13	0.286624323511726	-0.0634438621597014	0.00878529164723903	RAP1GAP	31683	biofsci
rs2807353	1	22494349	T	C	2.3407e-16	0.169810966214439	-0.0867914486345206	0.010580194147957	RAP1GAP	31684	biofsci
rs28368023	1	21560819	G	A	3.9831e-08	0.0189446704184543	-0.187721574206934	0.0341840251674285	RAP1GAP	23022	biofsci
rs34372058	1	22278138	T	C	3.8117e-16	0.0261124068230667	-0.220011803358487	0.0270142066670539	RAP1GAP	26942	biofsci
rs35465346	1	22132518	A	G	4.6246e-258	0.826913846892249	-0.369823282713821	0.0107772125761343	RAP1GAP	30077	biofsci
rs35639774	1	22243722	G	T	4.5239e-09	0.0186371578334304	-0.198057168707203	0.0337768249922751	RAP1GAP	23962	biofsci
rs3767111	1	21930542	T	C	8.7574e-22	0.23529632830997	-0.0898166008646099	0.00936506588374136	RAP1GAP	31684	biofsci
rs3767126	1	21980681	T	C	1.6769846438804e-308	0.173668188736682	0.434363806507116	0.0105413012822707	RAP1GAP	31355	biofsci
rs41307868	1	22214046	T	C	4.209e-53	0.0620782208588957	-0.254655995410353	0.016602297172516	RAP1GAP	31155	biofsci
rs41307882	1	21929655	T	C	1.6576e-15	0.0420110192837466	0.166857462912902	0.0209496230759354	RAP1GAP	28307	biofsci
rs4295857	1	22306832	C	T	4.605e-44	0.0380503945024179	0.327291502985782	0.0235074232369537	RAP1GAP	24720	biofsci
rs4655022	1	22432419	T	C	3.1288e-24	0.77249565939458	-0.0964089402636467	0.00949318014333439	RAP1GAP	31569	biofsci
rs55756041	1	21705435	G	A	7.8863e-10	0.0609792432217698	0.114398800853474	0.0186099038348311	RAP1GAP	25213	biofsci
rs56019406	1	21885560	T	C	1.6697e-14	0.0646961554361306	-0.123922041790321	0.016149140141566	RAP1GAP	31684	biofsci
rs57080435	1	22325564	G	A	3.1984e-16	0.0794952681388013	0.142266191165838	0.0174226255469087	RAP1GAP	22510	biofsci
rs60366177	1	22481306	T	C	1.0781e-09	0.0329726944873776	0.387542717400722	0.0635565988914855	RAP1GAP	3882	biofsci
rs61776038	1	22040461	C	T	9.9835e-24	0.0149423942920639	0.393041096248751	0.0391401125532769	RAP1GAP	22174	biofsci
rs61778393	1	21902436	T	G	1.0002e-36	0.0323395654370894	0.298045657442975	0.0235443567326525	RAP1GAP	28823	biofsci
rs71636981	1	21888896	A	G	1.0741e-11	0.0303643724696356	-0.16163853494464	0.0237836636568435	RAP1GAP	30022	biofsci
rs72654902	1	21643162	A	G	8.7912e-11	0.0368133338430368	0.137825796633282	0.0212477718116242	RAP1GAP	31234	biofsci
rs72659148	1	21817397	A	G	1.6642e-19	0.0695966514459665	0.141761351129606	0.0156928489654737	RAP1GAP	31355	biofsci
rs72660363	1	22007443	T	C	1.6769846438804e-308	0.15808599695586	0.649700892045143	0.0109458888033524	RAP1GAP	31355	biofsci
rs72662414	1	22147739	C	A	5.7547e-16	0.018294701986755	0.405109496762287	0.0500468827072724	RAP1GAP	11115	biofsci
rs72877943	1	22044464	A	G	1.1248e-17	0.0163924323658101	0.326618900606166	0.0381541849899149	RAP1GAP	21302	biofsci
rs74060020	1	21935358	T	C	1.547e-18	0.0228857989514475	-0.252789020546825	0.0287717983777402	RAP1GAP	27010	biofsci
rs74614333	1	21844524	A	T	5.3382e-13	0.161180840163934	-0.0822041783109014	0.0113914579924478	RAP1GAP	28499	biofsci
rs7519660	1	22329543	A	C	5.4943e-17	0.0285069540388689	0.341551298536821	0.0407788362210706	RAP1GAP	10857	biofsci
rs75200282	1	22187452	A	G	8.8801e-80	0.0393074177679174	0.428387952488166	0.022650090279759	RAP1GAP	25809	biofsci
rs75526932	1	22531051	T	C	3.2406e-11	0.0313902276882167	0.157615976125855	0.0237545177426235	RAP1GAP	29143	biofsci
rs7555231	1	22144801	G	A	1.3395e-13	0.515752993068683	-0.0823270709428988	0.0111221235788356	RAP1GAP	16184	biofsci
rs76367513	1	22038066	A	C	4.8884e-263	0.0422696990581208	0.689431127351817	0.0198984953373649	RAP1GAP	31193	biofsci
rs76494814	1	22184108	A	G	2.2204e-24	0.0262874857648994	0.31164455353487	0.0305857725370853	RAP1GAP	20881	biofsci
rs76627777	1	21977426	A	C	5.6825e-35	0.0290950596545635	-0.308587863439349	0.0250123902474872	RAP1GAP	28292	biofsci
rs77539762	1	21945530	T	C	1.961e-23	0.027049504950495	-0.249671008547295	0.0250299259689115	RAP1GAP	30325	biofsci
rs78923644	1	22424264	C	A	4.1309e-10	0.0427276898371186	0.123637718722243	0.0197848840188577	RAP1GAP	31229	biofsci
rs80194512	1	21967377	T	C	2.7053e-15	0.0625	0.135595329362149	0.0171552795245633	RAP1GAP	28995	biofsci
rs829376	1	21991272	G	T	6.5744e-97	0.125509664753851	-0.250967920801221	0.0120137827094888	RAP1GAP	31563	biofsci
rs829420	1	22013561	C	A	1.6769846438804e-308	0.777894697282874	-0.416752633371297	0.00955707800340995	RAP1GAP	31684	biofsci
rs861212	1	21935433	G	T	2.5691e-194	0.496426414334608	-0.266283660595524	0.00895471456468015	RAP1GAP	24943	biofsci
