## Supplementary material for "Multi-level Regulatory Roles of Lactate Metabolism Gene Network in Oral Cancer: Machine Learning Insights": RAP1GDS1.csv

SNP	CHR	BP	effect_allele	other_allele	P	EAF	BETA	SE	gene	samplesize	source
rs113193911	4	99421102	T	C	7.7012e-12	0.185925125989921	0.0719846271279172	0.0105176101119075	RAP1GDS1	29863	biofsci
rs115800507	4	99118843	T	A	1.5512e-08	0.0254512126339538	0.182984298514656	0.0323528171492877	RAP1GDS1	19259	biofsci
rs11731549	4	98816494	G	A	3.6419e-29	0.0127470355731225	-0.499128189728522	0.0445252622416166	RAP1GDS1	20041	biofsci
rs142638824	4	99251894	A	G	1.7654e-21	0.0538288029972856	-0.169327314678947	0.017790406988826	RAP1GDS1	31018	biofsci
rs142739662	4	99456082	G	A	2.1382e-22	0.017286690416399	-0.356203558775804	0.0365899906292557	RAP1GDS1	21984	biofsci
rs144641861	4	99174053	C	T	2.0299e-09	0.0191826332316934	0.18868038781752	0.0314698091629728	RAP1GDS1	26834	biofsci
rs147239009	4	98596942	G	A	1.8165e-25	0.0147521272660007	-0.588295320654223	0.0564068575343231	RAP1GDS1	10812	biofsci
rs17494998	4	99160699	C	T	5.6393e-11	0.236403953846732	0.0614815277336376	0.00938190925557554	RAP1GDS1	31468	biofsci
rs34909927	4	99483596	C	A	1.4261e-14	0.630169586433085	-0.0652122442488001	0.00847594741854481	RAP1GDS1	29863	biofsci
rs35038036	4	99372969	A	G	1.8125e-29	0.276372655868315	0.100466444145689	0.0089131580991056	RAP1GDS1	31470	biofsci
rs35482884	4	98903053	C	T	2.0515e-47	0.307234042553191	-0.134450001593287	0.00929574943950931	RAP1GDS1	27186	biofsci
rs4699568	4	98431124	G	A	1.6997e-37	0.460790606358076	0.102535635618785	0.00801228662442744	RAP1GDS1	31347	biofsci
rs552070	4	99201096	C	T	1.667e-31	0.166991552956465	0.125692773324621	0.0107637636224349	RAP1GDS1	31024	biofsci
rs62321480	4	99155536	G	A	2.0033e-17	0.0307254445737078	0.204617472164882	0.0240904990951979	RAP1GDS1	28929	biofsci
rs6852291	4	99418999	T	C	2.9798e-26	0.125568834261898	-0.134283528015361	0.0126683768729291	RAP1GDS1	28374	biofsci
rs6854915	4	99407200	A	G	2.9698e-18	0.379870624048706	0.0719312259989948	0.00825581053151625	RAP1GDS1	31141	biofsci
rs75592902	4	99324388	G	A	9.9031e-45	0.072192513368984	-0.225922264631777	0.016100388725264	RAP1GDS1	28797	biofsci
rs77609098	4	99363400	A	G	1.6769846438804e-308	0.0820624546114742	-0.63217896438763	0.0146270682508394	RAP1GDS1	31024	biofsci
rs783928	4	98972450	T	A	2.2864e-14	0.154114802543208	0.0906526703311709	0.0118757919578655	RAP1GDS1	27195	biofsci
rs956424	4	98682319	C	A	2.4175e-12	0.125522531160115	0.0850377693518658	0.0121343848960996	RAP1GDS1	30936	biofsci
