## Supplementary material for "Multi-level Regulatory Roles of Lactate Metabolism Gene Network in Oral Cancer: Machine Learning Insights": RAP2A.csv

SNP	CHR	BP	effect_allele	other_allele	P	EAF	BETA	SE	gene	samplesize	source
rs117046835	13	97926618	C	T	1.1665e-17	0.0269665877400684	-0.223678751632979	0.0261429115980574	RAP2A	27881	biofsci
rs117234024	13	98085644	A	G	1.2126e-13	0.0188313736090463	0.233589932406201	0.0315002268769741	RAP2A	27272	biofsci
rs117393201	13	98120240	C	A	2.3396e-40	0.0220982051596549	0.372242989534683	0.0279896678422686	RAP2A	29534	biofsci
rs118011915	13	98158137	T	G	1.3349e-11	0.0213723284589426	-0.210736723901496	0.0311524123614492	RAP2A	24633	biofsci
rs1304392	13	98091008	T	C	3.0555e-147	0.713377118484128	-0.227435078163428	0.00880129244356578	RAP2A	31568	biofsci
rs1410757	13	97876423	G	C	8.6983e-11	0.404332337393703	0.0529402840712098	0.00815959742778468	RAP2A	31181	biofsci
rs1463791	13	97971230	C	T	1.2734e-08	0.78174096068556	-0.0547194986254789	0.00961762872404937	RAP2A	31681	biofsci
rs4771272	13	98036960	C	A	6.8786e-49	0.464666967373327	0.117059489732171	0.00796556065598585	RAP2A	31679	biofsci
rs61972562	13	97730024	C	T	1.4182e-09	0.0213181515957447	-0.173600716374221	0.0286782166012854	RAP2A	29139	biofsci
rs72640861	13	98215894	A	G	8.3555e-18	0.0277464788732394	-0.22782985286308	0.0265091050990273	RAP2A	26375	biofsci
rs75886441	13	98214000	T	C	3.1194e-08	0.018061725508534	-0.251715341125289	0.0454811349038375	RAP2A	13629	biofsci
rs9300413	13	98113934	T	C	9.829e-26	0.0240716976445751	-0.282991686081632	0.0269831980397639	RAP2A	29232	biofsci
rs9513225	13	97938708	C	T	1.2515e-18	0.510428802284941	0.0700116513989171	0.00794674877684897	RAP2A	31684	biofsci
rs9556740	13	98218660	T	C	6.0783e-11	0.0217281455280445	-0.193650017021471	0.0296019470209225	RAP2A	26844	biofsci
