## Supplementary material for "Multi-level Regulatory Roles of Lactate Metabolism Gene Network in Oral Cancer: Machine Learning Insights": RAP2B.csv

SNP	CHR	BP	effect_allele	other_allele	P	EAF	BETA	SE	gene	samplesize	source
rs6768786	3	153004083	G	A	1.3414e-10	0.147726832293322	-0.073088573932729	0.011380613175038	RAP2B	30662	biofsci
rs6773809	3	152959834	A	G	3.4641e-08	0.772928072493864	0.0525875184894752	0.00953328713416395	RAP2B	31346	biofsci
rs74512061	3	152870756	T	C	3.5598e-10	0.0960443340340149	-0.0854526709259993	0.0136242519931122	RAP2B	31026	biofsci
