## Supplementary material for "Multi-level Regulatory Roles of Lactate Metabolism Gene Network in Oral Cancer: Machine Learning Insights": RAPGEF1.csv

SNP	CHR	BP	effect_allele	other_allele	P	EAF	BETA	SE	gene	samplesize	source
rs10793890	9	134602930	A	G	9.3363e-126	0.117923277918734	0.298319528415617	0.0125063210185347	RAPGEF1	30733	biofsci
rs10793894	9	134641934	A	G	1.0099e-14	0.298771092487504	0.067965649924966	0.00878336132398113	RAPGEF1	30935	biofsci
rs10901086	9	134635034	T	C	1.2001e-35	0.0769664399263407	0.187974396183295	0.0150834433598369	RAPGEF1	30935	biofsci
rs111458175	9	134517553	A	G	1.0959e-14	0.0191369913535221	0.235303492290627	0.0304497505422935	RAPGEF1	28729	biofsci
rs111545130	9	134305243	A	G	1.3042e-15	0.0159170956380385	-0.41741251437731	0.0522150729134374	RAPGEF1	11708	biofsci
rs11243440	9	134460788	A	G	1.4138e-76	0.0587054905644266	-0.334437565256201	0.0180578913546865	RAPGEF1	27748	biofsci
rs11243532	9	134667350	T	C	2.4395e-45	0.113774515426081	-0.180234324968955	0.0127544440962809	RAPGEF1	30483	biofsci
rs113888204	9	134267379	T	C	2.3696e-12	0.0166830225711482	-0.450449193629941	0.0642516715349311	RAPGEF1	7383	biofsci
rs117375941	9	134518302	T	C	1.5567e-51	0.0157766990291262	-0.632918027381349	0.0419084402069439	RAPGEF1	18334	biofsci
rs12002876	9	134366274	T	C	1.2649e-13	0.0531025288842207	0.13702039235821	0.0184917801233785	RAPGEF1	29080	biofsci
rs12348293	9	134226325	A	G	6.6123e-56	0.285515005278239	-0.140406628250739	0.00891346150066273	RAPGEF1	30850	biofsci
rs13287968	9	134224066	T	G	1.4419e-20	0.475702796151533	-0.0748441466348855	0.00805026800129992	RAPGEF1	30934	biofsci
rs13291709	9	134485034	C	T	1.6769846438804e-308	0.308335535505304	0.329065006778356	0.00872256861445528	RAPGEF1	30815	biofsci
rs140505166	9	134275873	G	T	4.0789e-08	0.0314872914109035	-0.136960904482971	0.0249591618039457	RAPGEF1	26319	biofsci
rs140617190	9	134682674	T	C	3.7678e-16	0.0221532733478126	-0.27372428475671	0.0336031187552739	RAPGEF1	20441	biofsci
rs141691633	9	134420249	T	C	3.6539e-13	0.0146119342123148	0.310386604631933	0.0427065045793053	RAPGEF1	19040	biofsci
rs142399124	9	134220090	T	C	2.728e-37	0.0454170593779453	-0.251071662793804	0.0196758458037212	RAPGEF1	29790	biofsci
rs147556015	9	134570082	T	C	1.958e-10	0.0244821839536545	-0.259420388932372	0.0407605293318205	RAPGEF1	12601	biofsci
rs149483122	9	134489028	A	G	3.6696e-14	0.0179785134838851	0.347493414361459	0.0458900749259087	RAPGEF1	13448	biofsci
rs151123257	9	134477334	G	T	1.8512e-10	0.0141950273320402	0.381028721339301	0.059784215856419	RAPGEF1	9997	biofsci
rs1547209	9	134722733	T	C	1.6102e-11	0.787306932992684	-0.0670388579070528	0.00995010878026758	RAPGEF1	30159	biofsci
rs17553657	9	134638891	A	G	2.5042e-203	0.0598741357915263	-0.552990347080007	0.0181751068037878	RAPGEF1	26890	biofsci
rs17554266	9	134687037	C	T	8.754e-28	0.023158032329746	-0.310989096869936	0.0284658212237928	RAPGEF1	27277	biofsci
rs2296956	9	134404784	C	G	1.2599e-230	0.351932161387749	0.276474548188825	0.00852682258532464	RAPGEF1	30152	biofsci
rs2478853	9	134259443	C	T	3.4093e-26	0.207883222983699	0.106246085258086	0.0100349545938726	RAPGEF1	30153	biofsci
rs2483479	9	134206983	A	C	3.0213e-23	0.892038834951456	-0.136463792008294	0.013739948248401	RAPGEF1	27501	biofsci
rs2483484	9	134253573	A	G	8.3951e-28	0.240020133968328	-0.104198001313071	0.00953443270986873	RAPGEF1	30153	biofsci
rs2966353	9	134290693	A	G	1.6769846438804e-308	0.304356925418569	-0.433689959453092	0.00878409225137004	RAPGEF1	30606	biofsci
rs2966360	9	134213843	G	T	6.5294e-09	0.0784348999325388	-0.0936381387312022	0.0161378289554671	RAPGEF1	26561	biofsci
rs2987367	9	134683985	A	G	2.3236e-08	0.695347607718742	0.0562931108802736	0.010077535066286	RAPGEF1	23241	biofsci
rs2987382	9	134703522	T	C	1.6378e-21	0.272620843956501	-0.0985773545195126	0.0103484593965349	RAPGEF1	23545	biofsci
rs3012744	9	134657102	G	A	2.6692e-17	0.244653260665288	0.0791261378047485	0.00935275026651244	RAPGEF1	30931	biofsci
rs34537296	9	134666369	C	T	9.4892e-52	0.351631869450444	0.1308819832846	0.00864746541426996	RAPGEF1	29328	biofsci
rs36041012	9	134501613	T	C	5.5192e-26	0.0267358339984038	0.288677790809785	0.0273825495911543	RAPGEF1	25627	biofsci
rs542062	9	134191501	A	G	7.6242e-20	0.182641796726304	-0.0954015633618577	0.0104627627560108	RAPGEF1	30596	biofsci
rs56091344	9	134663191	A	C	2.6321e-21	0.145748376378191	-0.108190161201475	0.011416799755337	RAPGEF1	30810	biofsci
rs62581414	9	134486962	A	G	8.595e-11	0.0114285714285714	-0.595849614704053	0.091813247666192	RAPGEF1	5250	biofsci
rs62582091	9	134634966	G	A	4.3979e-30	0.0293091616150063	0.323468720782536	0.0283854049617866	RAPGEF1	21812	biofsci
rs67679347	9	134620459	T	C	2.1616e-13	0.0432457511232663	0.161985830569463	0.02207342516447	RAPGEF1	24802	biofsci
rs7035515	9	134490588	C	T	2.6887e-44	0.220242380609551	-0.139101930168845	0.00996353655291094	RAPGEF1	29328	biofsci
rs7043790	9	134419479	T	C	1.1852e-131	0.197285932721713	0.248464753852623	0.0101766838494466	RAPGEF1	30486	biofsci
rs726171	9	134212403	G	A	2.2899e-24	0.620921590486808	-0.131702135098079	0.012929974582073	RAPGEF1	12706	biofsci
rs733531	9	134469906	T	C	5.8578e-22	0.0153850213754156	0.362741737626362	0.0376596731373597	RAPGEF1	23273	biofsci
rs75648415	9	134609070	A	G	1.1613e-132	0.0353847552383983	-0.578143144807152	0.023588436563924	RAPGEF1	26327	biofsci
rs76485203	9	134203241	T	C	1.1599e-23	0.0316935198747412	-0.26057377197774	0.0259872117261135	RAPGEF1	24125	biofsci
rs76501272	9	134162447	C	T	3.0507e-22	0.0302558293212499	-0.247064176487907	0.0254739476927739	RAPGEF1	26261	biofsci
rs76613921	9	134678636	T	C	9.6758e-37	0.0530381494907647	-0.24090861141266	0.0190271624092834	RAPGEF1	27498	biofsci
rs77018640	9	134277941	G	A	8.6268e-31	0.0341229426207147	0.276974314382251	0.0240081058172832	RAPGEF1	26320	biofsci
rs77108388	9	133981634	A	G	3.0144e-08	0.0328752488709756	-0.139182631727975	0.0251214049036125	RAPGEF1	24919	biofsci
rs78696920	9	134518607	G	A	1.3557e-19	0.0246869182602809	0.246789705887987	0.0272518143848748	RAPGEF1	27962	biofsci
rs79501957	9	134478772	C	T	1.1218e-08	0.0238755955809205	-0.172836424983486	0.0302632461318286	RAPGEF1	23425	biofsci
rs79639484	9	134549087	T	C	2.8006e-43	0.0411686048867458	0.288243420567939	0.0208975017086636	RAPGEF1	29005	biofsci
rs913218	9	134195966	C	T	2.7378e-54	0.353430957919222	0.150538881163862	0.00970260846801943	RAPGEF1	23242	biofsci
