## Supplementary material for "Multi-level Regulatory Roles of Lactate Metabolism Gene Network in Oral Cancer: Machine Learning Insights": RAPGEF2.csv

SNP	CHR	BP	effect_allele	other_allele	P	EAF	BETA	SE	gene	samplesize	source
rs11100192	4	159564303	G	A	1.6825e-21	0.030908159940418	-0.266935794779111	0.028030935406138	RAPGEF2	21245	biofsci
rs111786710	4	159842102	A	G	2.754e-40	0.0430694765698621	0.305338346036342	0.0229800593083775	RAPGEF2	22973	biofsci
rs112044859	4	159852841	G	A	1.9927e-25	0.0659187339933489	0.18506390436597	0.0177589175950225	RAPGEF2	25748	biofsci
rs114481283	4	159848282	A	C	1.9453e-08	0.0158681465781694	0.219028904654522	0.0389939299723201	RAPGEF2	21057	biofsci
rs115154624	4	159763130	G	A	6.0422e-17	0.0215317108015715	0.2865391740848	0.0342561717338306	RAPGEF2	20224	biofsci
rs116113577	4	159771469	C	T	5.0722e-11	0.0171720378896121	0.294590324134287	0.0448455357184179	RAPGEF2	14731	biofsci
rs116586111	4	159896937	C	T	3.6733e-15	0.0245367462311558	0.226316067668136	0.0287725272598924	RAPGEF2	25234	biofsci
rs12509139	4	160237003	G	A	2.2474e-12	0.198319588028033	0.0780711879453291	0.0111241041784687	RAPGEF2	25414	biofsci
rs12649106	4	159487994	T	C	1.7317e-38	0.349711609349928	-0.12782967548603	0.00985328910038537	RAPGEF2	22646	biofsci
rs13130609	4	159852470	C	A	1.1465e-11	0.0501606845549231	0.137917552107683	0.0203208416248243	RAPGEF2	25414	biofsci
rs142099476	4	159422009	G	C	2.794e-10				RAPGEF2	5075	biofsci
rs146650933	4	159564726	T	C	8.7088e-25	0.0904661322068072	0.177338148161408	0.0172514638858913	RAPGEF2	20418	biofsci
rs148251675	4	159780252	C	T	1.1772e-36	0.0234893016694098	-0.394993953028456	0.0312349419992611	RAPGEF2	22343	biofsci
rs17286457	4	159814072	C	T	5.8704e-17	0.0209853127127711	0.289276013128307	0.0345701394785137	RAPGEF2	20364	biofsci
rs17288007	4	159878046	G	A	3.3037e-35	0.0610015578099472	-0.22650391209911	0.0182944763830959	RAPGEF2	26081	biofsci
rs17321150	4	160697606	C	T	6.1126e-12	0.041996253122398	0.172112879996188	0.0250273200517941	RAPGEF2	19841	biofsci
rs1928258	4	159197259	A	T	2.2136e-17	0.068980534726956	0.205562837557734	0.0242346133736216	RAPGEF2	13256	biofsci
rs34884127	4	159933977	A	G	2.6369e-14	0.0143645674004123	0.339966856359216	0.0446437809561551	RAPGEF2	17719	biofsci
rs41494044	4	159175039	C	T	5.1402e-19	0.205726788432268	-0.171380718402606	0.019236591620097	RAPGEF2	8269	biofsci
rs58794003	4	159274899	G	A	1.7482e-16	0.216562065466571	0.118419622754189	0.0143742790083135	RAPGEF2	14263	biofsci
rs62001915	4	159782889	T	G	4.1415e-10	0.0164273362905045	0.270861521061042	0.0433475532216883	RAPGEF2	16469	biofsci
rs62337448	4	160073870	T	C	9.5133e-23	0.0484758297258297	0.219096932943382	0.0223178874559068	RAPGEF2	21763	biofsci
rs62337654	4	160407848	T	C	6.2933e-11	0.0174691095014913	-0.253285145084983	0.0387493528776842	RAPGEF2	19401	biofsci
rs62351166	4	159507355	A	C	2.6528e-49	0.165021101947574	0.176372267279246	0.0119492596445313	RAPGEF2	25414	biofsci
rs6536309	4	159314091	A	G	1.0072e-28	0.268987936412492	-0.109553940356349	0.00985232745389666	RAPGEF2	26196	biofsci
rs6830034	4	159706526	A	G	1.6769846438804e-308	0.38617655943211	-0.412414237671173	0.00899479911082747	RAPGEF2	26071	biofsci
rs6833533	4	159776275	C	T	9.1814e-32	0.79342492639843	0.126838547088846	0.0108151115791272	RAPGEF2	26081	biofsci
rs6849337	4	160182415	C	T	8.1666e-17	0.516369185239989	-0.0797779769405757	0.00957856797384686	RAPGEF2	21822	biofsci
rs6853766	4	159308371	A	C	7.5921e-16	0.205863475043419	0.0873021667478896	0.0108305937136836	RAPGEF2	26073	biofsci
rs72705626	4	160614599	T	G	3.2411e-16	0.109371250299976	0.117955343925703	0.0144482292902625	RAPGEF2	24589	biofsci
rs74994212	4	160321579	T	C	1.1263e-09	0.0142609517806492	-0.293448589671328	0.0481821538275529	RAPGEF2	15321	biofsci
rs76132174	4	160269720	A	G	6.7701e-13	0.0464766912351533	0.166270039210505	0.023144171045852	RAPGEF2	21063	biofsci
rs76285085	4	159975103	T	G	7.511e-82	0.0625150228347088	-0.356948843337007	0.018626884133413	RAPGEF2	24589	biofsci
rs7665879	4	159948363	A	G	3.8295e-110	0.302333043905017	0.212603951715166	0.00953449358317934	RAPGEF2	26076	biofsci
rs7676749	4	160138373	A	T	1.213e-31	0.626510169750726	-0.106631687937882	0.00911070471102888	RAPGEF2	25743	biofsci
rs76855625	4	159729511	G	A	3.6228e-56	0.0449953227315248	-0.366693728035377	0.0232227207865194	RAPGEF2	21576	biofsci
rs77325152	4	159840111	T	C	1.1264e-26	0.0513319954354071	-0.215895215382666	0.0201952420286113	RAPGEF2	25175	biofsci
