## Supplementary material for "Multi-level Regulatory Roles of Lactate Metabolism Gene Network in Oral Cancer: Machine Learning Insights": RAPGEF3.csv

SNP	CHR	BP	effect_allele	other_allele	P	EAF	BETA	SE	gene	samplesize	source
rs11168230	12	48151822	G	C	2.2688e-118	0.687108720571378	0.212550657310981	0.00918903532983934	RAPGEF3	27543	biofsci
rs11168232	12	48157198	A	G	6.3504e-16	0.142666818925812	-0.0926136028343869	0.0114589595449738	RAPGEF3	31132	biofsci
rs117464840	12	47992943	T	C	6.4151e-19	0.0338530592960076	0.215329486638162	0.0242359884563533	RAPGEF3	26026	biofsci
rs138409438	12	48011656	T	C	1.3918e-08	0.0421264855687606	-0.118482326826312	0.0208801506461144	RAPGEF3	28421	biofsci
rs145192203	12	48034234	T	C	3.2252e-153	0.0725258549105458	0.405981752686633	0.0153969346088826	RAPGEF3	31355	biofsci
rs1919716	12	47793083	A	G	6.0274e-12	0.250556750839844	0.0633930145419236	0.00921544040440813	RAPGEF3	31354	biofsci
rs2246001	12	48223668	A	G	2.9632e-08	0.137214611872146	-0.0645570045588395	0.0116457417034382	RAPGEF3	31141	biofsci
rs34739581	12	48147937	A	G	3.7739e-12	0.0179796415136092	0.244044739515287	0.0351371016507504	RAPGEF3	22937	biofsci
rs34974869	12	47940078	A	C	8.2033e-21	0.0602863137109712	0.162761212995223	0.017394407775403	RAPGEF3	29170	biofsci
rs3809316	12	48153410	A	G	4.1692e-20	0.491846883312131	0.0740118011983568	0.00805903951548469	RAPGEF3	30802	biofsci
rs4768162	12	48139933	G	A	1.3181e-12	0.823801369863014	-0.0745932324303866	0.0105173470800274	RAPGEF3	31141	biofsci
rs6580619	12	47914640	A	G	7.2457e-39	0.502962878005888	-0.104711243857684	0.00803000336331932	RAPGEF3	31018	biofsci
rs7302907	12	47913651	A	G	6.6027e-12	0.0557558327932599	0.123093869354704	0.017927771129856	RAPGEF3	29549	biofsci
rs7305180	12	48314935	T	G	3.5565e-09	0.161449133751738	0.0639566491459623	0.0108331327527969	RAPGEF3	31470	biofsci
rs757344	12	48206096	T	C	9.9885e-16	0.521277548826375	0.0689123703576288	0.00858507167779106	RAPGEF3	27185	biofsci
rs7971093	12	47971864	C	A	1.9967e-42	0.408301559137755	-0.110912481041042	0.00812503981781464	RAPGEF3	31350	biofsci
rs79823754	12	48181849	T	C	2.357e-11	0.0316033209562351	0.159070316219362	0.023805081592793	RAPGEF3	28830	biofsci
