## Supplementary material for "Multi-level Regulatory Roles of Lactate Metabolism Gene Network in Oral Cancer: Machine Learning Insights": RAPGEF5.csv

SNP	CHR	BP	effect_allele	other_allele	P	EAF	BETA	SE	gene	samplesize	source
rs2686496	7	22464173	C	T	1.7164e-09	0.231801270246909	0.0623539605697152	0.0103531573164387	RAPGEF5	26196	biofsci
rs4722141	7	22485168	A	G	5.8935e-12	0.0276339327746916	-0.204841869319039	0.0297644424403945	RAPGEF5	21004	biofsci
