## Supplementary material for "Multi-level Regulatory Roles of Lactate Metabolism Gene Network in Oral Cancer: Machine Learning Insights": RAPGEF6.csv

SNP	CHR	BP	effect_allele	other_allele	P	EAF	BETA	SE	gene	samplesize	source
rs10035547	5	130197645	G	C	1.768e-09	0.288669132633804	0.0576926120061903	0.00958683461110858	RAPGEF6	26494	biofsci
rs117173751	5	130971005	A	G	1.8638e-19	0.0673076923076923	0.431324252371509	0.0478128224242619	RAPGEF6	3484	biofsci
rs142964731	5	131163694	T	C	6.3983e-09	0.01763938375069	-0.220930877439368	0.0380528216881738	RAPGEF6	19927	biofsci
rs145447508	5	131230383	A	G	8.5159e-10	0.0346915161783545	0.152394858544468	0.0248394279802562	RAPGEF6	24199	biofsci
rs159906	5	131503195	T	C	5.7569e-20	0.81274485494669	0.11677920718716	0.0127641498728997	RAPGEF6	20165	biofsci
rs1859085	5	131760079	A	G	7.4523e-09	0.132733218071112	0.0738574733130386	0.0127770042925419	RAPGEF6	26606	biofsci
rs6859469	5	130962546	C	T	1.3837e-79	0.204612365063788	0.203416201287232	0.0107685165769661	RAPGEF6	26494	biofsci
rs72803178	5	131361490	C	T	1.4993e-15	0.0599797061144726	0.145628031889374	0.0182557611023271	RAPGEF6	26609	biofsci
rs75575977	5	131402000	C	T	1.9927e-09	0.0190795839380745	0.24110770917776	0.040194666863009	RAPGEF6	16536	biofsci
rs78623258	5	130628103	G	A	1.3826e-10	0.18315531053493	-0.0769979699173934	0.0119975645731237	RAPGEF6	23218	biofsci
rs79993100	5	130559715	G	A	1.1772e-08	0.0187092986014733	0.217450670410087	0.0381278353222905	RAPGEF6	18734	biofsci
