## Supplementary material for "Multi-level Regulatory Roles of Lactate Metabolism Gene Network in Oral Cancer: Machine Learning Insights": RAPGEFL1.csv

SNP	CHR	BP	effect_allele	other_allele	P	EAF	BETA	SE	gene	samplesize	source
rs112779146	17	38103953	T	C	1.6597e-11	0.0154340544944329	-0.304178272195599	0.0451765564443716	RAPGEFL1	16122	biofsci
rs117330222	17	38301738	G	A	1.6769846438804e-308	0.0140459260986129	1.52689556406735	0.0402979019394816	RAPGEFL1	22233	biofsci
rs11871317	17	38122882	G	C	4.3005e-17	0.242797564833901	0.0860631466258365	0.0102401269112781	RAPGEFL1	25936	biofsci
rs13695	17	38545193	T	C	1.0754e-09	0.234135166093929	-0.062080957333844	0.0101812118429946	RAPGEFL1	26900	biofsci
rs17708087	17	38670513	G	A	2.7346e-11	0.203576864535769	0.0660524980424919	0.00991734577158565	RAPGEFL1	31355	biofsci
rs2071427	17	38254492	T	C	9.982e-33	0.257413545959505	0.116412767125833	0.00977076202963078	RAPGEFL1	27399	biofsci
rs2586112	17	38572366	G	A	3.7065e-21	0.173810866704268	0.0989900551037773	0.0104853460621745	RAPGEFL1	31670	biofsci
rs28431963	17	37486160	C	T	9.6654e-23	0.0976613447267821	0.141478500535115	0.0144137843752346	RAPGEFL1	27310	biofsci
rs2879211	17	37346706	G	A	3.4745e-13	0.078750905342916	0.18788476978847	0.0258271502314143	RAPGEFL1	10332	biofsci
rs3744246	17	38084350	T	C	1.7343e-10	0.195234695027998	0.0639740635673591	0.0100219418440579	RAPGEFL1	31684	biofsci
rs41275668	17	38324788	G	A	1.3817e-09	0.0285671679945465	-0.152182884365612	0.0251230514842117	RAPGEFL1	28546	biofsci
rs7502966	17	38216522	C	T	8.0795e-13	0.581382239092037	-0.057652762224718	0.00805239915425478	RAPGEFL1	31684	biofsci
rs77918182	17	38922523	G	A	4.0956e-30	0.0449054301403295	0.226049753715586	0.019825621494276	RAPGEFL1	29660	biofsci
rs8069541	17	38512197	C	T	2.1467e-45	0.049962956102982	-0.281013103881029	0.0198733471861097	RAPGEFL1	26671	biofsci
rs9911501	17	38637790	A	G	4.3517e-18	0.140182754481744	-0.100443158275219	0.0115862084477482	RAPGEFL1	30902	biofsci
