## Supplementary material for "Multi-level Regulatory Roles of Lactate Metabolism Gene Network in Oral Cancer: Machine Learning Insights": RAPH1.csv

SNP	CHR	BP	effect_allele	other_allele	P	EAF	BETA	SE	gene	samplesize	source
rs16839858	2	204366776	A	G	2.4409e-15	0.182325528956368	-0.0817251801111394	0.0103233979803119	RAPH1	31470	biofsci
rs35988305	2	204573392	G	C	2.2369e-09	0.636245233870663	0.0496405141683474	0.00830136696350168	RAPH1	31350	biofsci
rs62182626	2	204769257	T	C	1.4629e-10	0.535900339750849	0.0513242086417492	0.00800777130759198	RAPH1	31351	biofsci
