## Supplementary material for "Multi-level Regulatory Roles of Lactate Metabolism Gene Network in Oral Cancer: Machine Learning Insights": RAPSN.csv

SNP	CHR	BP	effect_allele	other_allele	P	EAF	BETA	SE	gene	samplesize	source
rs7107291	11	48335505	T	C	6.4366e-09	0.146957123098202	0.0673209673506514	0.0115968660919969	RAPSN	29657	biofsci
rs7928842	11	47566352	C	T	2.3869e-21	0.403991233615712	-0.0805503433128483	0.00849104973518667	RAPSN	28802	biofsci
