## Supplementary material for "Multi-level Regulatory Roles of Lactate Metabolism Gene Network in Oral Cancer: Machine Learning Insights": RARA.csv

SNP	CHR	BP	effect_allele	other_allele	P	EAF	BETA	SE	gene	samplesize	source
rs13695	17	38545193	T	C	1.0433e-11	0.234135166093929	-0.0692363130171006	0.0101812118429946	RARA	26900	biofsci
rs9303285	17	38500914	C	T	5.0965e-31	0.140215716486903	0.132509788894285	0.0114412085249517	RARA	31684	biofsci
