## Supplementary material for "Multi-level Regulatory Roles of Lactate Metabolism Gene Network in Oral Cancer: Machine Learning Insights": RARB.csv

SNP	CHR	BP	effect_allele	other_allele	P	EAF	BETA	SE	gene	samplesize	source
rs4256092	3	25649565	A	T	2.281e-13	0.297486033519553	0.0649739196614361	0.00886241640906732	RARB	30461	biofsci
