## Supplementary material for "Multi-level Regulatory Roles of Lactate Metabolism Gene Network in Oral Cancer: Machine Learning Insights": RARG.csv

SNP	CHR	BP	effect_allele	other_allele	P	EAF	BETA	SE	gene	samplesize	source
rs2229774	12	53605545	A	G	6.3333e-14	0.0566644956131949	0.130377023124414	0.0173812855785114	RARG	30962	biofsci
rs7969717	12	53617526	G	C	4.626e-20	0.133983771251932	0.119084702251941	0.0129829381897803	RARG	25565	biofsci
