## Supplementary material for "Multi-level Regulatory Roles of Lactate Metabolism Gene Network in Oral Cancer: Machine Learning Insights": RARRES2.csv

SNP	CHR	BP	effect_allele	other_allele	P	EAF	BETA	SE	gene	samplesize	source
rs11769348	7	150026753	C	T	2.9889e-14	0.252574607231452	0.0723525794551896	0.00952145434933867	RARRES2	29215	biofsci
