## Supplementary material for "Multi-level Regulatory Roles of Lactate Metabolism Gene Network in Oral Cancer: Machine Learning Insights": RARRES3.csv

SNP	CHR	BP	effect_allele	other_allele	P	EAF	BETA	SE	gene	samplesize	source
rs10897430	11	63275563	C	T	1.5942e-25	0.379288962381149	-0.093286847895367	0.00893389592845813	RARRES3	26609	biofsci
rs11231521	11	63336350	G	A	5.0122e-16	0.0663187649489019	-0.151993552748776	0.0187391878620116	RARRES3	22995	biofsci
