## Supplementary material for "Multi-level Regulatory Roles of Lactate Metabolism Gene Network in Oral Cancer: Machine Learning Insights": RARS2.csv

SNP	CHR	BP	effect_allele	other_allele	P	EAF	BETA	SE	gene	samplesize	source
rs113693586	6	88251315	A	G	5.7047e-77	0.394951478306838	-0.151200820303236	0.00814260358893194	RARS2	31558	biofsci
rs190817204	6	88089872	A	G	3.196e-09	0.0154034657798005	-0.449804965289076	0.0759651701156988	RARS2	5713	biofsci
rs6922674	6	88177297	A	G	6.895e-33	0.139501672366493	0.136957692921784	0.0114656921659091	RARS2	31684	biofsci
rs71572772	6	88365387	T	A	1.5155e-08				RARS2	5075	biofsci
rs75775827	6	88197928	A	G	8.0594e-45	0.0939343831034612	-0.191270145441367	0.0136167317192911	RARS2	31684	biofsci
rs76009722	6	87624714	G	A	1.4194e-10	0.061252226075546	-0.116370421832378	0.0181443217276378	RARS2	26413	biofsci
rs76528312	6	87770298	A	G	1.1289e-12	0.044338187350576	0.159482074795887	0.0224183745618981	RARS2	23479	biofsci
rs79207501	6	87983313	G	A	2.5975e-09	0.0394469614122793	-0.123505417591655	0.0207394363808592	RARS2	30679	biofsci
rs828357	6	87631153	C	T	3.4878e-08	0.0298991208524085	0.13273909903788	0.0240683032107995	RARS2	29758	biofsci
