## Supplementary material for "Multi-level Regulatory Roles of Lactate Metabolism Gene Network in Oral Cancer: Machine Learning Insights": RARS.csv

SNP	CHR	BP	effect_allele	other_allele	P	EAF	BETA	SE	gene	samplesize	source
rs10058869	5	167961633	T	C	4.586e-71	0.18477481218619	-0.182784284019397	0.0102548380302845	RARS	31564	biofsci
rs115223661	5	167813333	G	A	2.0163e-08	0.0326747388206496	0.133473650532769	0.0237895502321978	RARS	27952	biofsci
rs115263344	5	167919287	C	T	2.1504e-10	0.0170304024221017	0.239899502175617	0.037777069503593	RARS	20929	biofsci
rs117415899	5	168019568	C	T	4.0047e-09	0.0239103213881104	-0.184261301535163	0.0313156528781719	RARS	21846	biofsci
rs12519228	5	167932226	C	T	1.4683e-11	0.0221350354277683	-0.248291203747252	0.0367789781728735	RARS	17077	biofsci
rs149098218	5	168059378	C	T	2.7005e-16	0.0310749811920087	-0.195881954257956	0.0239291897357597	RARS	29001	biofsci
rs150172338	5	167931505	T	C	1.865e-75	0.192280640056269	0.19772375927284	0.0107568471738972	RARS	27823	biofsci
rs3733982	5	167855568	A	T	1.2586e-09	0.692039555942864	-0.052433038628009	0.00863450615529173	RARS	31468	biofsci
rs4867898	5	168193844	C	A	4.1425e-09	0.177235496168799	0.0612653423411264	0.0104219345651316	RARS	31568	biofsci
rs55914544	5	167800020	G	C	1.8e-08				RARS	5075	biofsci
rs62378473	5	168168073	C	T	2.0899e-11	0.0202024726751478	-0.20341810484458	0.0303631770795701	RARS	27399	biofsci
rs6884189	5	167808978	G	C	2.0468e-08	0.130350366251875	-0.0707162932534476	0.0126103451002974	RARS	27737	biofsci
rs7728435	5	168167381	C	T	7.6802e-10	0.636086722809532	-0.0546169493033645	0.0088789279182229	RARS	27399	biofsci
