## Supplementary material for "Multi-level Regulatory Roles of Lactate Metabolism Gene Network in Oral Cancer: Machine Learning Insights": RASA1.csv

SNP	CHR	BP	effect_allele	other_allele	P	EAF	BETA	SE	gene	samplesize	source
rs17285933	5	87064180	G	C	3.6431e-10	0.286405699461804	0.0557766825537221	0.00889764744743282	RASA1	30902	biofsci
rs2544692	5	86360752	C	A	6.4425e-29	0.250103816678621	0.102557894999583	0.00919026963811519	RASA1	31564	biofsci
rs34383364	5	86902642	A	G	1.433e-08	0.0486392477639324	-0.105443885886355	0.0185987733951309	RASA1	31237	biofsci
rs74492894	5	86628166	G	A	4.1131e-23	0.020520659625718	-0.302430112165283	0.0305447937790654	RASA1	26663	biofsci
rs76238038	5	87052101	C	T	5.2835e-13	0.0245957177703496	-0.199743906227992	0.0276741768469169	RASA1	27213	biofsci
