## Supplementary material for "Multi-level Regulatory Roles of Lactate Metabolism Gene Network in Oral Cancer: Machine Learning Insights": RASA2.csv

SNP	CHR	BP	effect_allele	other_allele	P	EAF	BETA	SE	gene	samplesize	source
rs2312193	3	141188399	C	T	1.9769e-23	0.361771677626548	0.124383996987052	0.0124704487519979	RASA2	13925	biofsci
