## Supplementary material for "Multi-level Regulatory Roles of Lactate Metabolism Gene Network in Oral Cancer: Machine Learning Insights": RASA3.csv

SNP	CHR	BP	effect_allele	other_allele	P	EAF	BETA	SE	gene	samplesize	source
rs113019134	13	115081912	G	A	2.1997e-31	0.0684325396825397	0.18757050575146	0.0160954988802997	RASA3	30275	biofsci
rs11618053	13	114587398	A	G	1.2713e-12	0.692108064945435	0.0766785436024389	0.010803598957723	RASA3	20103	biofsci
rs140175640	13	114995606	G	A	1.9165e-26	0.0274300988586703	0.272200399173696	0.0255796189538587	RASA3	28644	biofsci
rs142820673	13	114769020	C	T	4.5198e-15	0.0381807501888059	0.221918360571691	0.028306996514113	RASA3	16992	biofsci
rs17338228	13	115027134	A	G	1.8631e-21	0.0326975476839237	-0.624307817866082	0.0656316367089013	RASA3	3670	biofsci
rs186383856	13	114907273	C	A	4.279e-20	0.0182262528708557	0.326777751050282	0.0355932153765189	RASA3	22056	biofsci
rs2296971	13	115004914	T	C	1.9201e-10	0.274732985109535	0.0575416348734589	0.00903662838015248	RASA3	30729	biofsci
rs2297096	13	114821176	C	T	2.2838e-08	0.0309891630159096	-0.139409148834505	0.0249443796225496	RASA3	26760	biofsci
rs35658637	13	115058091	A	G	2.7567e-12	0.0835399107585523	-0.117196652562019	0.016767770132203	RASA3	23228	biofsci
rs60852772	13	114824211	C	T	9.6035e-18	0.232724143168126	0.0911043529616478	0.0106198320213608	RASA3	24828	biofsci
rs67867915	13	114858897	G	T	2.5131e-19	0.627111841602324	0.0743654033258867	0.00827348619619584	RASA3	31237	biofsci
rs72661519	13	115084660	A	G	1.0283e-08	0.0313720098982678	0.152298975064176	0.0265968661702658	RASA3	23260	biofsci
rs7332155	13	114965548	G	T	3.121e-14	0.402922374429224	0.0666513182137908	0.00877764848139686	RASA3	26975	biofsci
rs76140469	13	114749713	A	T	2.3443e-37	0.0851018575412393	-0.199836915547201	0.0156463632094331	RASA3	26232	biofsci
rs78228418	13	114638139	C	T	2.1576e-27	0.0573138846841888	-0.235546815532273	0.0217242004253844	RASA3	19609	biofsci
rs9562062	13	114868514	C	T	6.4149e-33	0.344733333333333	0.125490483973213	0.0105004170339899	RASA3	20075	biofsci
rs9562127	13	114911531	T	C	7.2714e-48	0.101998857795545	0.191830399548131	0.013197735106613	RASA3	31340	biofsci
rs9590390	13	114920867	A	G	1.7454e-132	0.272822097740004	0.220990443120542	0.009022448623733	RASA3	30960	biofsci
