## Supplementary material for "Multi-level Regulatory Roles of Lactate Metabolism Gene Network in Oral Cancer: Machine Learning Insights": RASA4.csv

SNP	CHR	BP	effect_allele	other_allele	P	EAF	BETA	SE	gene	samplesize	source
rs1047998	7	102065651	T	C	1.9016e-19	0.25090375536937	0.137196428335498	0.0152121021782588	RASA4	11496	biofsci
rs1131383	7	102113909	C	T	2.9954e-91	0.22327032207148	-0.32082202350806	0.0158365718499608	RASA4	11496	biofsci
rs115098069	7	103101535	G	T	7.6093e-19	0.858542571266755	0.167840215029156	0.0189316250484068	RASA4	11487	biofsci
rs11769397	7	101667516	A	G	2.0651e-09	0.290160036234619	0.0870833525220411	0.0145315721664761	RASA4	11496	biofsci
rs11983689	7	103152974	C	T	2.2475e-10	0.129383904070969	0.124681052632277	0.019654930658513	RASA4	11490	biofsci
rs12537647	7	102358917	T	C	1.7246e-45	0.646896985418386	0.195451633622775	0.0138072743575221	RASA4	11482	biofsci
rs138073410	7	101820529	G	A	1.5127e-09	0.0354012756389666	0.224765620438494	0.0371943770376458	RASA4	10584	biofsci
rs141664396	7	102386175	A	G	1.8242e-25	0.0205980695224276	-0.540163970189028	0.0517939199153357	RASA4	9239	biofsci
rs144645473	7	102676319	T	C	3.6743e-22	0.0270434444552435	0.39612989453547	0.0409229325236283	RASA4	11347	biofsci
rs145738254	7	101957252	A	G	9.0515e-11	0.0233725490196078	-0.297500855422802	0.0458978764267336	RASA4	10398	biofsci
rs150418304	7	102964008	G	A	4.5613e-12	0.0319694900889872	0.259406241381639	0.037493494642294	RASA4	11493	biofsci
rs17475512	7	102512488	G	A	9.0279e-16	0.0817520736279968	-0.193624227174292	0.0240850118387765	RASA4	11482	biofsci
rs185858572	7	102353322	G	A	2.0374e-09	0.0186021633186735	0.332446163314855	0.0554548304917271	RASA4	8906	biofsci
rs2242586	7	101959367	A	G	7.1656e-14	0.220245371987426	0.119114669710184	0.0159139961402536	RASA4	11496	biofsci
rs362732	7	103210068	G	A	4.536e-08	0.676725919801571	0.0771101979083744	0.0141000215601913	RASA4	11496	biofsci
rs413348	7	101692987	G	A	1.8048e-11	0.221630978330555	-0.106721014403256	0.0158789766851546	RASA4	11495	biofsci
rs4556028	7	102114455	T	C	1.0762e-75	0.0716423014448149	0.470887777313111	0.0255767146084424	RASA4	11492	biofsci
rs6963856	7	102336623	T	G	2.0989e-21	0.016823046474124	-0.518337604807109	0.0545630018323659	RASA4	10154	biofsci
rs7456502	7	102596022	C	A	2.476e-13	0.638101673357447	0.140076660783119	0.0191356330131853	RASA4	5913	biofsci
rs76727930	7	101782668	G	A	3.1302e-17	0.0278578759591418	0.351377367356952	0.0416244985970612	RASA4	10656	biofsci
rs78218172	7	101758564	T	C	6.0128e-09	0.0463810492414611	-0.192380418613133	0.033076082494564	RASA4	10333	biofsci
