## Supplementary material for "Multi-level Regulatory Roles of Lactate Metabolism Gene Network in Oral Cancer: Machine Learning Insights": RASA4B.csv

SNP	CHR	BP	effect_allele	other_allele	P	EAF	BETA	SE	gene	samplesize	source
rs10243283	7	103107342	G	C	1.5682e-17	0.884059637422866	0.254077652544517	0.029813972206911	RASA4B	5488	biofsci
rs10953362	7	101962699	A	G	1.0765e-26	0.0296156893819334	0.691062256351222	0.0646160559099405	RASA4B	4167	biofsci
rs117451379	7	102389213	T	C	5.9823e-33	0.0661543301424655	0.516402634490883	0.0431890333944603	RASA4B	4339	biofsci
rs12671353	7	102391521	T	C	4.2725e-61	0.0449517936671071	0.854374692883373	0.0518088577872265	RASA4B	4339	biofsci
rs138073410	7	101820529	G	A	5.4948e-28	0.0354012756389666	0.619440426430176	0.0564801526733935	RASA4B	4590	biofsci
rs144600805	7	103040734	A	G	4.2552e-20	0.054997133575387	0.38392974227259	0.0418155794012514	RASA4B	5502	biofsci
rs146492151	7	101974967	A	G	2.4523e-16	0.0170028142589118	0.699645635400901	0.0853465771375996	RASA4B	4107	biofsci
rs148396021	7	102102877	T	C	4.0398e-51	0.0252538006970049	0.992093238871527	0.0659645233893753	RASA4B	4668	biofsci
rs1734769	7	101958041	T	C	1.2416e-32	0.246267027593433	-0.263216902031678	0.0221265048782513	RASA4B	5502	biofsci
rs2528876	7	103137747	T	C	1.0624e-16	0.637501911607279	0.169846267894178	0.0204690779245066	RASA4B	5164	biofsci
rs2529229	7	101439670	A	G	5.6391e-10	0.17768173926172	0.154630815672226	0.024939247402904	RASA4B	5502	biofsci
rs34647773	7	102087163	T	C	1.6117e-18	0.0272213662044171	0.579297771329731	0.0659672236642219	RASA4B	4339	biofsci
rs3987948	7	102409408	C	T	1.2574e-57	0.798344585221493	0.428094728923092	0.0267540812146098	RASA4B	4339	biofsci
rs41275215	7	101821958	A	G	4.1084e-12	0.0732047520561782	-0.285738416224975	0.0412124697077835	RASA4B	4339	biofsci
rs4543479	7	102111183	C	T	8.8323e-136	0.301540261995545	0.515395923545493	0.0207815909109253	RASA4B	5497	biofsci
rs4727554	7	102383690	A	C	1.6822e-119	0.444945902325303	-0.502062009424521	0.0216007541872976	RASA4B	4339	biofsci
rs62481579	7	102841322	A	C	6.8255e-43	0.0747807651537053	-0.56028046015981	0.0408105923430897	RASA4B	4339	biofsci
rs6976947	7	101808020	G	A	2.073e-08	0.399177110070965	0.109144209830263	0.0194691776365079	RASA4B	5500	biofsci
rs75006544	7	102095244	A	G	1.2301e-19	0.0193291642978965	-0.706882619694313	0.077969007929928	RASA4B	4339	biofsci
rs75435420	7	102069797	A	G	3.0282e-16	0.0582356225572306	-0.37458729590881	0.0458378971988264	RASA4B	4339	biofsci
rs76089717	7	101536245	A	C	1.7896e-08	0.0455895008605852	-0.279211862227375	0.0495838934182264	RASA4B	4674	biofsci
rs76727930	7	101782668	G	A	4.4399e-11	0.0278578759591418	0.414629043568127	0.0629303267060462	RASA4B	4662	biofsci
rs77282656	7	102837674	G	T	1.566e-10	0.0920594618944265	-0.239946869808635	0.0374993154560511	RASA4B	4254	biofsci
rs7795180	7	102101178	T	C	6.2204e-21	0.0383845604002859	-0.505627146799961	0.0538692065798684	RASA4B	4668	biofsci
rs79055896	7	102645052	G	A	4.2118e-21	0.0460888627492916	-0.482627126883063	0.0511962582882214	RASA4B	4339	biofsci
rs803064	7	101917521	G	A	6.3467e-17	0.422478551000953	-0.161313925635005	0.0192991560351022	RASA4B	5502	biofsci
