## Supplementary material for "Multi-level Regulatory Roles of Lactate Metabolism Gene Network in Oral Cancer: Machine Learning Insights": RASA4CP.csv

SNP	CHR	BP	effect_allele	other_allele	P	EAF	BETA	SE	gene	samplesize	source
rs10951755	7	44092723	T	G	2.6466e-57	0.154709110042093	-0.420616533539181	0.0263635045622979	RASA4CP	5501	biofsci
rs10951757	7	44170585	A	G	6.1557e-23	0.29390977443609	-0.206514635080707	0.0209432023163373	RASA4CP	5493	biofsci
rs112484505	7	44188401	A	G	9.4779e-27	0.0169567252457342	-0.830172726915995	0.077539132948769	RASA4CP	4989	biofsci
rs117924175	7	44123133	C	A	2.6526e-12	0.0176442956960836	0.570349869569418	0.0815367933623185	RASA4CP	4339	biofsci
rs12534814	7	43581356	C	T	1.4956e-18	0.894039610658048	-0.272244108595173	0.03097237836553	RASA4CP	5502	biofsci
rs12669688	7	43673393	G	A	2.4622e-11	0.0645076057826596	0.259080901315581	0.0388095482594456	RASA4CP	5501	biofsci
rs141407881	7	44046965	A	G	1.977e-08	0.0134310134310134	0.695748346034938	0.123926533795543	RASA4CP	2457	biofsci
rs145402019	7	43584065	C	A	5.7377e-19	0.0347276013426285	-0.50270124015195	0.0565029662187897	RASA4CP	4672	biofsci
rs148569268	7	44256712	A	G	2.0855e-09	0.0167590027700831	0.546633165419255	0.0912393452762811	RASA4CP	3645	biofsci
rs217414	7	44565494	G	A	1.7164e-08	0.214291176020798	-0.135209468577122	0.0239805382078147	RASA4CP	5164	biofsci
rs2595704	7	44145024	G	A	1.0882e-32	0.498519771621907	0.227017303888578	0.0190658691432416	RASA4CP	5502	biofsci
rs28379833	7	44077724	T	C	1.1587e-222	0.0966177192253973	-1.02811472683484	0.0322759450753234	RASA4CP	5499	biofsci
rs28382641	7	44118755	C	A	3.1072e-11	0.0158189422558014	0.571386707206705	0.0860327798248445	RASA4CP	4339	biofsci
rs35952703	7	43631667	G	A	3.3789e-34	0.33585038538284	-0.260896938817798	0.0213972721084063	RASA4CP	4896	biofsci
rs3812252	7	43994687	T	C	5.5538e-40	0.0663115510443755	0.507033508060343	0.0383114970766061	RASA4CP	5502	biofsci
rs56026067	7	44027520	T	C	1.6769846438804e-308	0.360765865179851	0.835409645632592	0.0204903410430624	RASA4CP	5164	biofsci
rs6415276	7	43449174	G	C	3.4685e-17	0.366378496734494	-0.166856837017005	0.0197943931451456	RASA4CP	5497	biofsci
rs74863174	7	43770487	G	C	2.4939e-14	0.0311070673289726	-0.454290626042867	0.0596017667103379	RASA4CP	4670	biofsci
rs75257662	7	44163838	T	G	6.409e-20	0.0430164971365074	0.429307122071068	0.0469845381595093	RASA4CP	5502	biofsci
rs75485115	7	43866240	T	G	1.6304e-47	0.121771789212839	0.435683802688807	0.0300894916081112	RASA4CP	5164	biofsci
rs75738658	7	43983590	A	G	4.9444e-11	0.0165693936096548	-0.552699404317803	0.0840939998049119	RASA4CP	4339	biofsci
rs79336593	7	44000420	A	G	1.9511e-21	0.031539934220215	0.562839136436256	0.0591982431541021	RASA4CP	4671	biofsci
rs80294570	7	43487427	G	A	8.1175e-09	0.0759939204863611	0.233589350699857	0.0405101020949425	RASA4CP	4339	biofsci
rs849165	7	43827414	A	G	2.6205e-19	0.502273666804465	0.171284975560389	0.0190659827200504	RASA4CP	5502	biofsci
