## Supplementary material for "Multi-level Regulatory Roles of Lactate Metabolism Gene Network in Oral Cancer: Machine Learning Insights": RASA4DP.csv

SNP	CHR	BP	effect_allele	other_allele	P	EAF	BETA	SE	gene	samplesize	source
rs112059666	7	102078242	G	A	1.0475e-17	0.0460433616653788	-0.438881372844111	0.0512203271102423	RASA4DP	4339	biofsci
rs1131359	7	102114090	C	T	1.8241e-26	0.0301653855112975	-0.632154909304717	0.0593806862147248	RASA4DP	4847	biofsci
rs117742273	7	102110644	T	C	2.3843e-43	0.0285857869220764	-0.857739482660639	0.0621338734388027	RASA4DP	4664	biofsci
rs118041784	7	101790335	T	C	1.2236e-08	0.0157151491840211	-0.458275149861727	0.080452784288074	RASA4DP	4994	biofsci
rs118068842	7	101856543	C	T	5.674e-26	0.0179763739085773	0.851542663970926	0.0807938237303648	RASA4DP	4339	biofsci
rs11983689	7	103152974	C	T	7.2122e-31	0.129383904070969	0.328301500307899	0.0284189591859472	RASA4DP	5496	biofsci
rs140594175	7	103091152	G	C	1.4158e-16	0.898094688221709	0.273480481768867	0.0330949938608176	RASA4DP	4988	biofsci
rs143080330	7	103286620	C	T	8.264e-19	0.0214526670883407	0.656184008624112	0.0740898322859915	RASA4DP	4339	biofsci
rs144649405	7	102341278	C	T	5.5646e-19	0.0176578504815777	0.725436486803345	0.0815060544248961	RASA4DP	4339	biofsci
rs146928022	7	102077619	T	C	3.3061e-08	0.0223018147086915	-0.401601129956914	0.0726971978272204	RASA4DP	4339	biofsci
rs16869529	7	101736364	T	C	2.915e-11	0.0530874915075111	-0.282775017689074	0.0425180834632556	RASA4DP	5502	biofsci
rs184400780	7	102766195	A	G	4.2203e-12	0.0220716783216783	0.511355857206624	0.0737929833188963	RASA4DP	4254	biofsci
rs2242586	7	101959367	A	G	5.1992e-28	0.220245371987426	0.252400381102863	0.0230034159750338	RASA4DP	5502	biofsci
rs2537480	7	102383300	C	T	2.9856e-12	0.123002830274811	0.426148629181507	0.0610650602100002	RASA4DP	1243	biofsci
rs2734606	7	101897227	C	G	6.9376e-11	0.307146711895767	-0.139114514517744	0.0213303660770242	RASA4DP	5164	biofsci
rs4989124	7	102101510	A	G	4.1685e-159	0.251416163141994	-0.591324350154976	0.0220019478402655	RASA4DP	5488	biofsci
rs57249325	7	101435506	A	C	2.0399e-09	0.0963309678393477	-0.193717546656145	0.0323158806666353	RASA4DP	5500	biofsci
rs58447419	7	103059817	G	C	9.8784e-11	0.0311445830391465	-0.355085299058305	0.0548936862780672	RASA4DP	5499	biofsci
rs62482891	7	101999482	A	C	1.3808e-10	0.0753991454913425	0.260933315530876	0.0406564841899152	RASA4DP	4339	biofsci
rs62482903	7	102716415	C	T	7.3818e-09	0.0492580581761006	-0.254693466072987	0.0440508952355645	RASA4DP	5502	biofsci
rs6465864	7	102088402	A	G	6.3042e-12	0.0804270176987599	0.273980442262658	0.0398650373597943	RASA4DP	4254	biofsci
rs6947066	7	101679441	T	C	6.893e-16	0.257985828783831	0.181552107119935	0.0224899173896805	RASA4DP	5164	biofsci
rs75990271	7	102336979	C	T	4.2071e-112	0.932665516783866	0.856119292059808	0.0380505918824777	RASA4DP	5499	biofsci
rs77655131	7	102086552	T	C	3.5341e-11	0.125433651344319	0.196745079996693	0.0297090299584279	RASA4DP	5164	biofsci
rs875659	7	101909656	G	A	1.6325e-11	0.446044836798699	0.133336194447779	0.0197954473102689	RASA4DP	5164	biofsci
