## Supplementary material for "Multi-level Regulatory Roles of Lactate Metabolism Gene Network in Oral Cancer: Machine Learning Insights": RASAL1.csv

SNP	CHR	BP	effect_allele	other_allele	P	EAF	BETA	SE	gene	samplesize	source
rs12816474	12	113712543	C	T	1.8212e-09	0.0179083094555874	0.228231894172198	0.0379564101400629	RASAL1	19733	biofsci
rs7975596	12	113574104	G	A	5.7958e-52	0.074183362778634	0.229937659564012	0.0151596919482857	RASAL1	31678	biofsci
