## Supplementary material for "Multi-level Regulatory Roles of Lactate Metabolism Gene Network in Oral Cancer: Machine Learning Insights": RASAL2.csv

SNP	CHR	BP	effect_allele	other_allele	P	EAF	BETA	SE	gene	samplesize	source
rs316270	1	178164757	A	G	8.1004e-15	0.247961216129881	-0.071440551038133	0.00919926229260395	RASAL2	31684	biofsci
