## Supplementary material for "Multi-level Regulatory Roles of Lactate Metabolism Gene Network in Oral Cancer: Machine Learning Insights": RASAL3.csv

SNP	CHR	BP	effect_allele	other_allele	P	EAF	BETA	SE	gene	samplesize	source
rs111926807	19	15566900	A	G	2.3642e-13	0.0175783728899607	-0.396439735699801	0.0541118621541298	RASAL3	9888	biofsci
rs12971481	19	15582145	C	T	1.7615e-09	0.349632971402355	-0.0556216423180241	0.00924208535932474	RASAL3	25743	biofsci
