## Supplementary material for "Multi-level Regulatory Roles of Lactate Metabolism Gene Network in Oral Cancer: Machine Learning Insights": RASD1.csv

SNP	CHR	BP	effect_allele	other_allele	P	EAF	BETA	SE	gene	samplesize	source
rs117924544	17	17860100	T	C	2.7154e-17	0.141032148900169	-0.101402988898308	0.0119890031802209	RASD1	28715	biofsci
rs12449964	17	17544704	T	C	8.0242e-66	0.410462625427487	0.138382754989045	0.00807555759739992	RASD1	31684	biofsci
rs150845360	17	17565787	C	T	2.5241e-08	0.0227106227106227	0.180546947994777	0.0324037022137868	RASD1	21455	biofsci
rs1531098	17	17465280	T	C	2.5669e-12	0.267916870231876	-0.0627844056896225	0.00896984151576862	RASD1	31684	biofsci
rs4924877	17	17402049	C	T	7.8134e-33	0.266699392062833	-0.107419335051634	0.00900074029508017	RASD1	31558	biofsci
rs6502545	17	16878465	A	G	2.0922e-08	0.19799569697656	-0.0559694603255816	0.00998723440437923	RASD1	31568	biofsci
rs71364024	17	17308234	A	G	6.4136e-09	0.0902038722913194	-0.0849226485754677	0.0146282165872236	RASD1	28472	biofsci
rs72826265	17	17338158	G	T	7.1713e-12	0.859004671010899	0.0930184132094719	0.013570811491979	RASD1	22416	biofsci
rs8067044	17	17806945	C	T	3.8696e-10	0.525988481827421	-0.0552493190468954	0.00882703887889559	RASD1	25738	biofsci
rs9914733	17	17622136	G	C	4.2592e-09	0.224093019744045	-0.0560636994538703	0.00954486941006014	RASD1	31564	biofsci
