## Supplementary material for "Multi-level Regulatory Roles of Lactate Metabolism Gene Network in Oral Cancer: Machine Learning Insights": RASGEF1A.csv

SNP	CHR	BP	effect_allele	other_allele	P	EAF	BETA	SE	gene	samplesize	source
rs10899781	10	43728111	A	T	6.7636e-33	0.812457531143828	0.122224174396204	0.0102307896235952	RASGEF1A	31351	biofsci
rs11238472	10	43690253	T	C	1.1744e-08	0.0899292948595452	-0.0800299505125316	0.0140324643204748	RASGEF1A	31026	biofsci
rs2163189	10	43630837	C	T	1.6117e-18	0.306099724455517	-0.0760908047081812	0.00866479966158573	RASGEF1A	31354	biofsci
