## Supplementary material for "Multi-level Regulatory Roles of Lactate Metabolism Gene Network in Oral Cancer: Machine Learning Insights": RASGEF1B.csv

SNP	CHR	BP	effect_allele	other_allele	P	EAF	BETA	SE	gene	samplesize	source
rs10018581	4	82422433	C	T	1.6214e-09	0.824533052726521	0.0629966474399899	0.0104439144282879	RASGEF1B	31684	biofsci
rs1444894	4	82428469	A	G	1.7502e-10	0.248612841127845	-0.0587630311738784	0.00920805289717135	RASGEF1B	31568	biofsci
