## Supplementary material for "Multi-level Regulatory Roles of Lactate Metabolism Gene Network in Oral Cancer: Machine Learning Insights": RASGRF1.csv

SNP	CHR	BP	effect_allele	other_allele	P	EAF	BETA	SE	gene	samplesize	source
rs1562008	15	79296172	A	G	4.6398e-09	0.226802961404036	0.0606564034705127	0.0103514520317615	RASGRF1	26609	biofsci
