## Supplementary material for "Multi-level Regulatory Roles of Lactate Metabolism Gene Network in Oral Cancer: Machine Learning Insights": RASGRF2.csv

SNP	CHR	BP	effect_allele	other_allele	P	EAF	BETA	SE	gene	samplesize	source
rs111849133	5	79520633	T	C	3.091e-08	0.459870134772925	0.0657810451245713	0.0118819849580166	RASGRF2	14258	biofsci
rs114987475	5	80395503	A	C	2.2446e-10	0.0548602971756966	0.110952410991041	0.0174898973787069	RASGRF2	31524	biofsci
rs115568758	5	80416113	C	T	4.7667e-08	0.0298097949416182	-0.132593769934776	0.0242859076386571	RASGRF2	29312	biofsci
rs180995639	5	80190748	C	T	2.3506e-11	0.0195552648790059	0.302582287676359	0.0452791260402177	RASGRF2	12720	biofsci
rs28627326	5	80266362	T	G	5.6379e-26	0.290867007425981	0.10214180683747	0.00969068962993781	RASGRF2	25813	biofsci
rs540149	5	80358613	T	A	6.1816e-12	0.835363103292738	-0.0736528731493875	0.0107126777230648	RASGRF2	31679	biofsci
rs59989282	5	80255305	A	G	8.3795e-13	0.15943853583374	-0.0776392106964317	0.01085134604691	RASGRF2	31684	biofsci
rs72769219	5	80269012	A	G	6.1608e-88	0.261051757333233	0.1801430730188	0.00906188745114493	RASGRF2	31564	biofsci
rs73766165	5	80317925	A	G	3.3252e-11	0.0491424802110818	0.123508686179288	0.0186248282684332	RASGRF2	30847	biofsci
rs77092265	5	80345734	A	T	4.756e-08				RASGRF2	5075	biofsci
rs7732064	5	80503528	G	A	2.5487e-12	0.525484374405238	-0.0559917496714978	0.00799813582714307	RASGRF2	31346	biofsci
