## Supplementary material for "Multi-level Regulatory Roles of Lactate Metabolism Gene Network in Oral Cancer: Machine Learning Insights": RASGRP1.csv

SNP	CHR	BP	effect_allele	other_allele	P	EAF	BETA	SE	gene	samplesize	source
rs117098993	15	38889687	C	T	2.6762e-08	0.0207678305477412	0.161246415917839	0.0289938533315063	RASGRP1	29247	biofsci
rs12899220	15	38927057	A	C	7.4984e-22	0.705650684931507	-0.0841725313785273	0.00876203938776113	RASGRP1	31355	biofsci
rs12912044	15	38566743	T	C	1.838e-08	0.0294559027243343	-0.133510536451503	0.0237284570524834	RASGRP1	31063	biofsci
rs17652674	15	38900312	A	C	6.2883e-32	0.187823198580757	0.119829898283568	0.0101897038481253	RASGRP1	31568	biofsci
rs34059658	15	38786370	C	G	1.771e-08	0.813877982482634	0.0576066352767166	0.0102262719727183	RASGRP1	31563	biofsci
rs34315569	15	38792536	A	G	4.0971e-33	0.236635012749494	-0.119575820868468	0.00997454316100695	RASGRP1	27821	biofsci
