## Supplementary material for "Multi-level Regulatory Roles of Lactate Metabolism Gene Network in Oral Cancer: Machine Learning Insights": RASGRP2.csv

SNP	CHR	BP	effect_allele	other_allele	P	EAF	BETA	SE	gene	samplesize	source
rs3862373	11	64456075	A	G	4.6868e-08	0.0564752298055804	-0.0971614084949618	0.0177863343209332	RASGRP2	29661	biofsci
