## Supplementary material for "Multi-level Regulatory Roles of Lactate Metabolism Gene Network in Oral Cancer: Machine Learning Insights": RASGRP3.csv

SNP	CHR	BP	effect_allele	other_allele	P	EAF	BETA	SE	gene	samplesize	source
rs112418980	2	34001527	T	C	1.2483e-08	0.0957714817255145	0.0778513405091062	0.0136746834780886	RASGRP3	30876	biofsci
rs113237994	2	33889140	G	A	6.7524e-12	0.867410607151428	-0.0825079892456922	0.0120226717247865	RASGRP3	30077	biofsci
rs114796551	2	33713527	A	G	9.1484e-10	0.0260419363189231	-0.174092134986764	0.028429703930166	RASGRP3	24390	biofsci
rs115983961	2	33703080	T	C	2.035e-08	0.0175499651983693	0.245548142195624	0.0437767453237818	RASGRP3	15132	biofsci
rs11685205	2	33757785	G	A	1.6591e-31	0.444747378455672	-0.0939213704954788	0.00804286587102477	RASGRP3	31300	biofsci
rs13388421	2	33686901	T	G	2.5746e-24	0.111704536876274	-0.128544511316159	0.0126339880403124	RASGRP3	31569	biofsci
rs13408063	2	33718255	C	T	1.6879e-16	0.730316810101845	-0.073777776372582	0.00895122374761375	RASGRP3	31684	biofsci
rs148641284	2	33760191	G	A	7.1145e-09	0.0447010309278351	-0.115657444818467	0.0199819361825931	RASGRP3	29325	biofsci
rs2887089	2	33854600	G	C	6.3092e-18	0.118111969266477	0.109010351357043	0.0126359512411085	RASGRP3	30064	biofsci
rs4077711	2	33700938	C	A	3.1296e-214	0.320511856890526	-0.265918854581659	0.00851239971131146	RASGRP3	31684	biofsci
rs4491711	2	33776743	G	A	7.0109e-151	0.0985944605208764	0.380427495181202	0.0145406679349158	RASGRP3	26609	biofsci
rs57655227	2	33703788	T	C	1.0214e-20	0.195724011625592	-0.0957354858686477	0.0102568606428944	RASGRP3	30192	biofsci
rs62147152	2	33694177	C	G	2.0026e-09	0.114385595609518	0.0748644464908158	0.0124824007087528	RASGRP3	31678	biofsci
rs62148985	2	33733514	T	C	3.6772e-35	0.0680942101611287	0.197200717846154	0.0159383738267439	RASGRP3	31017	biofsci
rs6715595	2	33917457	A	T	1.9093e-13	0.763964825081246	-0.0693027928605968	0.00942266962985178	RASGRP3	31230	biofsci
rs6718639	2	33812802	T	A	3.5952e-17	0.304017064975271	-0.0729020669210266	0.00865275621295699	RASGRP3	31562	biofsci
rs7593383	2	33838787	A	G	5.0559e-47	0.125953189882975	0.172752338000761	0.0119952740302021	RASGRP3	31565	biofsci
rs79657783	2	33677083	T	C	3.0268e-28	0.0356111645813282	0.256428924099189	0.0232668787517865	RASGRP3	26894	biofsci
rs897503	2	33679137	G	C	2.3898e-48	0.568238447598913	0.117406322993347	0.00803541985157498	RASGRP3	31563	biofsci
