## Supplementary material for "Multi-level Regulatory Roles of Lactate Metabolism Gene Network in Oral Cancer: Machine Learning Insights": RASGRP4.csv

SNP	CHR	BP	effect_allele	other_allele	P	EAF	BETA	SE	gene	samplesize	source
rs113665785	19	38906878	C	T	2.407e-34	0.920026425066063	-0.18147466062997	0.0148498977652464	RASGRP4	30816	biofsci
rs117513237	19	39225079	T	C	8.3333e-49	0.0230416967944083	-0.437022644155901	0.029764865939445	RASGRP4	25071	biofsci
rs12611194	19	38910063	C	T	1.5724e-42	0.303027443282624	0.119798761462406	0.00876477966831084	RASGRP4	30817	biofsci
rs141626709	19	39093127	C	T	4.6346e-20	0.0790667827840675	-0.148651639636113	0.0162067595163769	RASGRP4	26143	biofsci
rs148784272	19	38864354	A	G	1.9132e-16	0.0215571167356366	0.252803892728719	0.0307266961687899	RASGRP4	25108	biofsci
rs2228070	19	38956839	T	C	1.2063e-09	0.243968797564688	0.0572162932648696	0.0094111937076238	RASGRP4	30606	biofsci
rs34582151	19	38750100	C	G	2.4122e-17	0.46349452796607	0.0685273935938435	0.0080885959318048	RASGRP4	30733	biofsci
rs4802774	19	39234213	A	C	1.7185e-17	0.0850070173740502	-0.13651179939513	0.0160388894052766	RASGRP4	24989	biofsci
rs56271299	19	38968940	G	T	3.0133e-13	0.157066284161256	-0.0807395865671234	0.0110699224754749	RASGRP4	30818	biofsci
rs73027393	19	37933638	G	A	2.1715e-11	0.0272789690503856	-0.190521832373822	0.0284624327547615	RASGRP4	23260	biofsci
rs73044940	19	38892039	A	G	6.1224e-166	0.940496923255544	-0.472496368844168	0.0172101611336636	RASGRP4	30165	biofsci
rs77972705	19	38783463	A	G	1.0514e-09	0.0156337100288856	-0.224212180981577	0.036748263645711	RASGRP4	24059	biofsci
rs78974876	19	38524768	T	C	9.6296e-22	0.0286502656145237	-0.263702354083503	0.0275246178823354	RASGRP4	23715	biofsci
rs8107674	19	39273504	C	T	1.6034e-10	0.45825872332188	-0.0574125147096935	0.00897757888222131	RASGRP4	24989	biofsci
rs855613	19	38529105	C	T	4.539e-18	0.777549171354147	-0.0839192249973202	0.00968552063585709	RASGRP4	30815	biofsci
