## Supplementary material for "Multi-level Regulatory Roles of Lactate Metabolism Gene Network in Oral Cancer: Machine Learning Insights": RASIP1.csv

SNP	CHR	BP	effect_allele	other_allele	P	EAF	BETA	SE	gene	samplesize	source
rs1231281	19	49239200	A	G	4.4311e-24	0.438665710186514	0.0814634579788528	0.00804839680872312	RASIP1	31347	biofsci
