## Supplementary material for "Multi-level Regulatory Roles of Lactate Metabolism Gene Network in Oral Cancer: Machine Learning Insights": RASL10A.csv

SNP	CHR	BP	effect_allele	other_allele	P	EAF	BETA	SE	gene	samplesize	source
rs5763144	22	29730002	T	C	1.1945e-20	0.352432718076473	-0.0778831277886797	0.00835907008421841	RASL10A	31354	biofsci
