## Supplementary material for "Multi-level Regulatory Roles of Lactate Metabolism Gene Network in Oral Cancer: Machine Learning Insights": RASL11A.csv

SNP	CHR	BP	effect_allele	other_allele	P	EAF	BETA	SE	gene	samplesize	source
rs11149470	13	27852569	A	G	4.0585e-66	0.186440677966102	-0.17518801097756	0.0101999971457593	RASL11A	31684	biofsci
rs139502042	13	27866362	T	C	4.7775e-08	0.0137550512900218	-0.413197734072675	0.0756869441270264	RASL11A	6434	biofsci
rs151097953	13	27833084	G	T	1.412e-13	0.0152097342299071	-0.276878549435972	0.0374408120831323	RASL11A	23813	biofsci
rs1537435	13	27909319	T	C	8.0434e-17	0.86079897778947	-0.0956001935855322	0.011476062804371	RASL11A	31684	biofsci
rs74768258	13	27806751	T	C	1.5621e-08	0.014421565545426	-0.251374910136161	0.0444565135356822	RASL11A	17799	biofsci
rs9512613	13	27888804	A	G	1.0611e-53	0.129006627650091	0.185215065570544	0.012004969184386	RASL11A	30876	biofsci
rs9512652	13	27937422	A	G	1.4398e-15	0.693092562666767	-0.0687507432446278	0.00861322265655573	RASL11A	31684	biofsci
rs9581808	13	27617187	C	T	3.1706e-10	0.250065767221617	-0.0577010663122552	0.00917331462333749	RASL11A	31684	biofsci
