## Supplementary material for "Multi-level Regulatory Roles of Lactate Metabolism Gene Network in Oral Cancer: Machine Learning Insights": RASSF1.csv

SNP	CHR	BP	effect_allele	other_allele	P	EAF	BETA	SE	gene	samplesize	source
rs11914549	3	50408855	A	G	5.486e-14	0.0258471760797342	0.2015225392576	0.0267989227449666	RASSF1	27650	biofsci
rs2071203	3	50311900	T	C	3.093e-34	0.0472099353521606	-0.530548887784619	0.0434865444115816	RASSF1	5878	biofsci
rs34691305	3	50015625	A	G	2.991e-13	0.0326490924805532	-0.172790108934042	0.0236874001225621	RASSF1	28215	biofsci
