## Supplementary material for "Multi-level Regulatory Roles of Lactate Metabolism Gene Network in Oral Cancer: Machine Learning Insights": RASSF2.csv

SNP	CHR	BP	effect_allele	other_allele	P	EAF	BETA	SE	gene	samplesize	source
rs111805756	20	4768503	T	C	1.6887e-08	0.0193014152363746	-0.196905030031443	0.0349054315703396	RASSF2	21680	biofsci
rs117342276	20	4789920	G	T	2.191e-18	0.0520410805212738	-0.166309097578581	0.0190137075934721	RASSF2	28035	biofsci
rs145129891	20	4798828	A	G	1.345e-15	0.0515724695133462	0.144292247839344	0.0180579748250227	RASSF2	31348	biofsci
rs2422973	20	4762701	A	G	1.3666e-60	0.179055958510278	0.170716102165284	0.0103964594573453	RASSF2	31470	biofsci
rs2423038	20	4795127	A	G	1.3181e-71	0.349048706240487	0.1504211464442	0.00840623373444729	RASSF2	31141	biofsci
rs2423039	20	4795498	G	A	1.8551e-08	0.0305788287330413	0.137147625911815	0.0243813667155811	RASSF2	28374	biofsci
rs2423064	20	4813678	G	A	2.4344e-22	0.308147619226577	0.0839269908581899	0.00863277660315266	RASSF2	31470	biofsci
rs35013700	20	4708425	T	C	2.9651e-19	0.0394691854004616	-0.193780234132883	0.0216033884583867	RASSF2	28259	biofsci
rs3746674	20	4764629	A	G	5.1759e-13	0.851986170092826	0.0810502812439356	0.0112245570080788	RASSF2	31470	biofsci
rs4549182	20	4776659	A	G	1.4743e-30	0.269582049161843	-0.103218488682578	0.00898309780271867	RASSF2	31467	biofsci
rs7266763	20	4811846	T	C	4.4761e-22	0.0334661696019197	-0.226159307745619	0.0234133908675093	RASSF2	28198	biofsci
rs7271897	20	4796856	G	A	1.1541e-71	0.542665659807438	0.143513582520514	0.00801698112531641	RASSF2	31346	biofsci
rs74960588	20	4784562	A	G	3.9032e-15	0.12170990521506	-0.0959944649164758	0.012216300145901	RASSF2	31342	biofsci
rs8115712	20	4746960	A	G	1.3757e-20	0.65634201585504	0.0782206322815354	0.00840874109430306	RASSF2	31351	biofsci
