## Supplementary material for "Multi-level Regulatory Roles of Lactate Metabolism Gene Network in Oral Cancer: Machine Learning Insights": RASSF3.csv

SNP	CHR	BP	effect_allele	other_allele	P	EAF	BETA	SE	gene	samplesize	source
rs1147098	12	65015244	G	A	1.0537e-14	0.506595512796422	0.0616511513787202	0.00797268148390237	RASSF3	31470	biofsci
rs1245033	12	64973388	T	C	4.2387e-09	0.0856532493816056	0.090175948581784	0.0153498814546758	RASSF3	27096	biofsci
rs150828542	12	65000831	A	G	3.1706e-10	0.0225571566780386	0.191372068304954	0.0304238447593009	RASSF3	24500	biofsci
rs1797683	12	65089285	T	C	2.5268e-41	0.262385844748858	0.122640470979952	0.00910822819350842	RASSF3	31141	biofsci
rs76242156	12	65043774	T	G	7.5414e-09	0.0118325242718447	0.460855297864237	0.0797534477570714	RASSF3	6723	biofsci
