## Supplementary material for "Multi-level Regulatory Roles of Lactate Metabolism Gene Network in Oral Cancer: Machine Learning Insights": RASSF4.csv

SNP	CHR	BP	effect_allele	other_allele	P	EAF	BETA	SE	gene	samplesize	source
rs1023262	10	44893864	A	G	4.0351e-19	0.778696845508892	0.0855297628795121	0.0095712629535829	RASSF4	31672	biofsci
rs1034161	10	45372049	G	A	2.8562e-38	0.150749350053525	-0.144647011201753	0.011182692653345	RASSF4	31231	biofsci
rs10736832	10	45454640	G	A	3.3333e-23	0.580403348554034	-0.0802886652040972	0.00809190244042059	RASSF4	31355	biofsci
rs10751381	10	45727796	G	A	7.4323e-10	0.0707290998503314	-0.100652403402377	0.0163492306221781	RASSF4	28460	biofsci
rs10793571	10	45448377	T	C	6.5431e-63	0.380365296803653	0.137706697460168	0.00822551862210855	RASSF4	31355	biofsci
rs111916157	10	45869895	G	A	9.5883e-15	0.192806000681896	-0.0782458606195106	0.0101035407028964	RASSF4	31472	biofsci
rs11239286	10	45443686	T	C	1.0221e-30	0.0185927067282999	0.43225645328615	0.0375150972284937	RASSF4	19470	biofsci
rs11598774	10	45072541	A	C	1.3871e-17	0.239870095540199	0.0795749999525651	0.00932206367617501	RASSF4	31556	biofsci
rs117239570	10	44900490	T	C	3.2828e-10	0.0316924136150437	0.150764272162612	0.0239883326962421	RASSF4	28314	biofsci
rs117898915	10	45452801	C	T	5.6651e-14	0.0153448359189986	-0.269333512814684	0.0358375486088144	RASSF4	25766	biofsci
rs118085580	10	45563659	G	A	6.7802e-17	0.0568871425452958	0.152405393648144	0.0182503944110916	RASSF4	27980	biofsci
rs12774157	10	45817327	T	G	1.8058e-15	0.512021589793916	0.0633287907786155	0.00796177955753832	RASSF4	31569	biofsci
rs138543941	10	45179568	C	T	9.2495e-29	0.0200397953382604	-0.346981587453532	0.0311834698576926	RASSF4	26183	biofsci
rs140262235	10	45610438	T	G	2.7698e-08	0.0372113148358483	0.135201232385984	0.0243364651941291	RASSF4	23564	biofsci
rs144694585	10	45466959	G	A	4.6904e-66	0.0168468636406002	-0.579043320599009	0.0337304168860247	RASSF4	26533	biofsci
rs148752891	10	44725304	A	C	4.1788e-10	0.0515635662960138	0.115356616026137	0.0184650354595004	RASSF4	29986	biofsci
rs17158098	10	45613117	G	A	1.3295e-27	0.0306311348372654	-0.265550377672527	0.0243917348072019	RASSF4	28303	biofsci
rs266100	10	44857786	C	T	2.5488e-10	0.282001522070015	-0.056121478705934	0.00887450445230538	RASSF4	31355	biofsci
rs2793304	10	45273349	T	C	1.5076e-10	0.374854372580706	0.0525583717398615	0.00820621914217083	RASSF4	31684	biofsci
rs2985706	10	45259273	T	A	1.7485e-09	0.151789084320978	0.0667662891045274	0.0110912984209392	RASSF4	31569	biofsci
rs34066687	10	45367689	G	T	5.3937e-10	0.39390398884926	0.0523303333433698	0.00843031435760057	RASSF4	29468	biofsci
rs41314980	10	45941499	A	C	4.5037e-12	0.0319796471539303	-0.17213573561246	0.0248743873894483	RASSF4	26104	biofsci
rs4948645	10	45391481	A	G	8.5964e-16	0.57686936171819	-0.0648086740335474	0.00805537002927727	RASSF4	31568	biofsci
rs59873173	10	45556920	C	A	5.3052e-10	0.0669532218091698	-0.0999415223101994	0.0160944203923216	RASSF4	30899	biofsci
rs61853061	10	45750471	T	C	1.732e-11	0.0716132681507818	0.106821980474317	0.0158791147095845	RASSF4	29826	biofsci
rs61853979	10	45414441	G	A	7.2549e-22	0.0600724719737289	0.160953312672075	0.0167485236911629	RASSF4	31568	biofsci
rs71494753	10	45445736	A	G	9.4386e-15	0.0944391362507166	0.105976946383722	0.0136802698418323	RASSF4	31240	biofsci
rs73283471	10	45496326	G	T	3.5182e-15	0.0606066343532263	0.131461489772276	0.016701793875351	RASSF4	31483	biofsci
rs7478211	10	45548366	A	G	1.467e-58	0.178435867563606	-0.167397100207763	0.010375360274683	RASSF4	31684	biofsci
rs76260312	10	45434467	A	G	2.503e-298	0.10123046727561	-0.487073095349177	0.0131939489048005	RASSF4	31569	biofsci
rs78158011	10	45331473	G	A	8.9678e-11	0.881268154716404	-0.0801853282709764	0.0123679805455519	RASSF4	31239	biofsci
rs7914175	10	45456863	C	A	1.5287e-203	0.337252663622527	-0.257129357668194	0.00844656074910546	RASSF4	31355	biofsci
rs79242999	10	45465535	A	G	8.307e-53	0.0374352690042297	-0.326909949749623	0.0213743469711088	RASSF4	30372	biofsci
rs79366643	10	45192767	T	C	2.2267e-08	0.0516868871530663	-0.104645346639434	0.0187090530884155	RASSF4	29143	biofsci
rs9326521	10	45370024	A	G	5.2913e-13	0.0171830032165228	-0.302188508136749	0.0418694416461259	RASSF4	16889	biofsci
