## Supplementary material for "Multi-level Regulatory Roles of Lactate Metabolism Gene Network in Oral Cancer: Machine Learning Insights": RASSF5.csv

SNP	CHR	BP	effect_allele	other_allele	P	EAF	BETA	SE	gene	samplesize	source
rs11119006	1	206720184	C	A	5.4932e-22	0.545444121693931	0.0774429032925808	0.00803466305195576	RASSF5	31239	biofsci
rs4844546	1	206786704	C	G	5.5116e-10	0.212304852109002	-0.0619404036672357	0.00998442923855694	RASSF5	29992	biofsci
rs73080954	1	206742009	G	A	3.1699e-34	0.0412765144276706	0.245324707076455	0.0201108903543403	RASSF5	31240	biofsci
