## Supplementary material for "Multi-level Regulatory Roles of Lactate Metabolism Gene Network in Oral Cancer: Machine Learning Insights": RASSF6.csv

SNP	CHR	BP	effect_allele	other_allele	P	EAF	BETA	SE	gene	samplesize	source
rs13115877	4	74460288	C	T	2.7665e-56	0.271242812582209	0.143427259999016	0.00907336770514099	RASSF6	30725	biofsci
rs6446943	4	74458223	G	T	1.2587e-99	0.023412635264163	0.579292673601046	0.0273417633182949	RASSF6	29252	biofsci
rs7686592	4	74124992	A	C	2.8777e-13	0.596042900840206	-0.0607922021418009	0.00832781300316455	RASSF6	29943	biofsci
rs78987121	4	74591855	G	A	3.6833e-08	0.075701372900145	0.0886366313983803	0.0160993590886334	RASSF6	27570	biofsci
