## Supplementary material for "Multi-level Regulatory Roles of Lactate Metabolism Gene Network in Oral Cancer: Machine Learning Insights": RASSF7.csv

SNP	CHR	BP	effect_allele	other_allele	P	EAF	BETA	SE	gene	samplesize	source
rs10902202	11	709401	G	A	9.8424e-25	0.188604695552586	0.104956707031585	0.0102218279328378	RASSF7	31270	biofsci
rs116246803	11	827602	T	C	5.2641e-09	0.0548473782126369	0.129559651013866	0.0221901913153609	RASSF7	19588	biofsci
rs11825368	11	557540	G	A	6.1294e-24	0.0645664858224997	0.185047769661398	0.0183397194907232	RASSF7	24613	biofsci
rs12285459	11	727310	C	T	6.5895e-14	0.188588356517259	0.086592579410241	0.0115519923438468	RASSF7	24485	biofsci
rs61876662	11	632865	A	G	1.3823e-17	0.0249559393725767	0.27883206260753	0.0326631284829475	RASSF7	19260	biofsci
rs7394514	11	547210	C	T	3.9423e-22	0.353115798619491	0.0891083421533793	0.00921235458076641	RASSF7	25792	biofsci
