## Supplementary material for "Multi-level Regulatory Roles of Lactate Metabolism Gene Network in Oral Cancer: Machine Learning Insights": RAVER2.csv

SNP	CHR	BP	effect_allele	other_allele	P	EAF	BETA	SE	gene	samplesize	source
rs10458575	1	65569765	C	T	1.6355e-09	0.311900445652995	0.051819302249569	0.0085927274648574	RAVER2	31553	biofsci
rs10493377	1	65879252	G	A	2.9345e-10	0.535119696343342	-0.0501950787499718	0.00796469149661575	RAVER2	31684	biofsci
rs11208512	1	65170405	C	T	4.9454e-09	0.369216133942161	-0.048398577512252	0.0082746755876649	RAVER2	31355	biofsci
rs114695117	1	65209111	A	C	1.0935e-135	0.0191743432275674	0.91007800233975	0.0367083870402165	RAVER2	19730	biofsci
rs12023256	1	65206623	T	C	4.4101e-11	0.102041971767193	-0.0866342484285848	0.0131473174639327	RAVER2	31569	biofsci
rs12742304	1	65118909	T	C	2.8643e-37	0.0901762561539329	0.176920683514069	0.0138688440987143	RAVER2	31684	biofsci
rs142090774	1	65907084	A	G	1.5177e-33	0.0186680819641868	0.385606006836758	0.0319464149354419	RAVER2	26743	biofsci
rs17323323	1	65036229	G	A	1.1644e-52	0.0319780289159669	0.424440348288732	0.0277906047541205	RAVER2	20914	biofsci
rs17394619	1	65545457	G	A	1.1517e-78	0.0303099551271398	0.453681588722174	0.024160658053019	RAVER2	29143	biofsci
rs1969026	1	65406256	C	T	4.2907e-120	0.0198056406464561	0.763187587528246	0.0327527235383236	RAVER2	24009	biofsci
rs2153982	1	65605482	G	A	2.2013e-10	0.171446284297256	-0.0686569487157025	0.0108179101748499	RAVER2	30077	biofsci
rs2780816	1	65302413	A	C	4.2389e-08	0.264252696456086	0.0493772588916585	0.00900929788013548	RAVER2	31684	biofsci
rs6663598	1	65557432	C	T	1.0347e-13	0.19585478597467	-0.0744367780752697	0.0100099213419671	RAVER2	31684	biofsci
rs6679426	1	65199922	G	A	2.0581e-43	0.959738721876313	-0.281105334484579	0.0203475399910663	RAVER2	31254	biofsci
rs724685	1	65726516	G	A	4.4555e-15	0.249013491675749	0.0720329335387883	0.00918623377697711	RAVER2	31684	biofsci
rs72683113	1	66055654	C	T	1.263e-13	0.16600879666178	0.0791220658801798	0.0106775975871014	RAVER2	31676	biofsci
rs7523783	1	65372617	G	A	7.1655e-09	0.0243502550400777	0.153853292193774	0.0265855596401953	RAVER2	29777	biofsci
rs7528403	1	65382792	T	G	2.4248e-22	0.196963433424781	-0.0971101488635281	0.00998859802548092	RAVER2	31684	biofsci
rs79367366	1	65136573	T	C	1.5107e-173	0.0141404963371003	1.11674786655495	0.0397635675850177	RAVER2	22684	biofsci
