## Supplementary material for "Multi-level Regulatory Roles of Lactate Metabolism Gene Network in Oral Cancer: Machine Learning Insights": RB1.csv

SNP	CHR	BP	effect_allele	other_allele	P	EAF	BETA	SE	gene	samplesize	source
rs1323537	13	49304242	T	G	6.7915e-09	0.674476589265322	-0.0494023030107352	0.0085236637986741	RB1	31345	biofsci
rs3092875	13	48877316	C	A	1.4468e-15	0.0264330944842526	-0.206303481444283	0.0258486795775426	RB1	29079	biofsci
rs35452389	13	48825425	C	T	1.225e-10	0.0342893914322486	-0.170993145202344	0.0265678198291425	RB1	21392	biofsci
rs4151551	13	48985439	T	G	8.1071e-11	0.0804490933322564	0.0978106271845349	0.0150510305580486	RB1	29836	biofsci
rs9316362	13	48718746	A	C	5.7113e-09	0.243550228310502	-0.0541911414804776	0.00930351968831164	RB1	31355	biofsci
rs9534969	13	48727389	G	T	1.1871e-16	0.614608742788555	-0.0684695115508715	0.00826497248420163	RB1	30902	biofsci
rs9535032	13	49012265	G	A	8.4923e-78	0.299122974261201	-0.162980113132004	0.00872905110235143	RB1	31300	biofsci
