## Supplementary material for "Multi-level Regulatory Roles of Lactate Metabolism Gene Network in Oral Cancer: Machine Learning Insights": RBAK.csv

SNP	CHR	BP	effect_allele	other_allele	P	EAF	BETA	SE	gene	samplesize	source
rs10281888	7	5096402	T	C	2.0739e-25	0.355717153353786	0.0867236566525397	0.00832512471345573	RBAK	31478	biofsci
rs113651058	7	5189799	A	G	3.36e-18	0.0321636023234602	0.216598705889226	0.0249001236839098	RBAK	25906	biofsci
rs116925990	7	5168288	G	A	4.5993e-10	0.0185325264750378	0.250816293209484	0.0402439338311861	RBAK	16973	biofsci
rs11771644	7	5217345	G	C	8.5161e-20	0.484183219111782	0.0732969377488005	0.00804894774540988	RBAK	30902	biofsci
rs148030957	7	5102606	A	G	5.9973e-18	0.0209764841449362	0.252287404510908	0.0292249617161583	RBAK	28506	biofsci
rs55698647	7	5263828	A	G	2.9497e-10	0.0526742913222361	0.112268106106576	0.0178160923758749	RBAK	31568	biofsci
rs58708878	7	5008443	T	C	3.9266e-12	0.322782359546211	0.0597070884097288	0.0086034508292236	RBAK	30902	biofsci
rs62442017	7	5184891	A	G	1.3195e-16	0.0754874651810585	-0.145910361890927	0.017639706697647	RBAK	23025	biofsci
rs6463303	7	5208532	T	C	2.2511e-25	0.837891383730868	0.113765417365032	0.0109293141994612	RBAK	30817	biofsci
rs67899063	7	5171668	T	C	9.6655e-163	0.324379292128896	0.265029997545186	0.00974891109797784	RBAK	24005	biofsci
rs73053708	7	5124245	A	G	1.4499e-43	0.163411755748439	0.14951172398189	0.010802323869594	RBAK	31343	biofsci
rs73055772	7	5154486	T	G	3.7043e-08	0.0399820497478417	0.117735157726098	0.0213892808891247	RBAK	28473	biofsci
rs7787234	7	4978140	A	C	6.4744e-12	0.263448978821398	0.0620612013535003	0.00903523196970363	RBAK	31564	biofsci
rs80035628	7	5107713	A	G	1.7576e-37	0.0960389341951971	-0.17250162247513	0.0134823771337228	RBAK	31684	biofsci
