## Supplementary material for "Multi-level Regulatory Roles of Lactate Metabolism Gene Network in Oral Cancer: Machine Learning Insights": RBBP4.csv

SNP	CHR	BP	effect_allele	other_allele	P	EAF	BETA	SE	gene	samplesize	source
rs10914582	1	33082041	T	C	2.5768e-08	0.0419348659003831	-0.111320371411529	0.0199928827966107	RBBP4	31135	biofsci
