## Supplementary material for "Multi-level Regulatory Roles of Lactate Metabolism Gene Network in Oral Cancer: Machine Learning Insights": RBBP6.csv

SNP	CHR	BP	effect_allele	other_allele	P	EAF	BETA	SE	gene	samplesize	source
rs118011475	16	24868331	A	G	2.9972e-08	0.049241632891823	0.106803482849404	0.0192723452397063	RBBP6	28754	biofsci
rs16973718	16	24522048	T	G	5.3877e-55	0.106009134488355	0.22147869879932	0.0141799003021486	RBBP6	26239	biofsci
rs9922288	16	24550930	A	G	8.1013e-57	0.750640975837153	-0.148502790908588	0.00934885303429661	RBBP6	30563	biofsci
