## Supplementary material for "Multi-level Regulatory Roles of Lactate Metabolism Gene Network in Oral Cancer: Machine Learning Insights": RBBP8.csv

SNP	CHR	BP	effect_allele	other_allele	P	EAF	BETA	SE	gene	samplesize	source
rs10210	18	20838286	G	T	4.3367e-10	0.425946108459544	-0.0503112360506036	0.0080608895521203	RBBP8	31470	biofsci
rs11082146	18	20386225	A	C	2.5533e-15	0.0399352401511063	-0.162774351726107	0.0205759587058498	RBBP8	30803	biofsci
rs11664117	18	20754643	G	A	9.7811e-23	0.287691331588548	-0.0883897399191253	0.00900649479510142	RBBP8	30079	biofsci
rs11665398	18	20305382	T	C	1.2707e-15	0.145603438262284	-0.0915226393793694	0.011444192337335	RBBP8	30688	biofsci
rs117114219	18	20194594	G	T	2.9565e-22	0.021397130746658	0.36224984453579	0.0373368766399157	RBBP8	17129	biofsci
rs117723936	18	20147960	G	A	3.7259e-59	0.031285834416329	0.374013647797491	0.0230606428257192	RBBP8	31023	biofsci
rs12456991	18	20644889	G	A	4.65e-08	0.407480543617145	0.0448880250455029	0.00821478049256134	RBBP8	30688	biofsci
rs12971121	18	20698872	G	A	6.1809e-15	0.514478800921207	-0.0623301225400569	0.00799083645804683	RBBP8	31348	biofsci
rs141185573	18	20766116	T	C	4.7424e-10	0.0192606825876109	0.30647559377193	0.0492132627494067	RBBP8	10929	biofsci
rs142922185	18	20298751	G	A	3.549e-101	0.0268061457992808	0.658499376353619	0.0308365626146067	RBBP8	20156	biofsci
rs146622474	18	20180524	A	G	4.363e-29	0.0300283053698158	0.271243469490202	0.0242307149675905	RBBP8	29238	biofsci
rs146951553	18	20468189	A	C	1.6769846438804e-308	0.18340469099032	0.429430977036327	0.0112562640768203	RBBP8	26349	biofsci
rs148120790	18	20655778	T	C	2.3453e-123	0.0731780294934815	0.381542659397277	0.0161525519193469	RBBP8	28256	biofsci
rs151047543	18	21187981	C	A	7.6973e-11	0.018070358201779	0.309190151954143	0.0475194651514067	RBBP8	12479	biofsci
rs2159930	18	20058108	C	A	1.2858e-51	0.339866210680597	0.127199762077543	0.00841524287002284	RBBP8	31470	biofsci
rs35442828	18	20835858	G	T	7.719e-10	0.169940760557997	0.0657431321421973	0.0106885498052607	RBBP8	31026	biofsci
rs4800133	18	20192323	C	G	1.5681e-10	0.55317703024125	0.0514010531728327	0.00803304627077885	RBBP8	31348	biofsci
rs55817731	18	20862376	A	G	1.1081e-09	0.0934458266000226	0.0834445737865056	0.013694929311271	RBBP8	31470	biofsci
rs62092985	18	20294202	C	G	1.6769846438804e-308	0.147123225611598	0.459428647669135	0.0112742949752058	RBBP8	31349	biofsci
rs7244242	18	20680619	C	T	4.513e-09	0.144408447324214	0.0682660730517035	0.011640958520489	RBBP8	29863	biofsci
rs72872751	18	20650209	A	G	9.6234e-19	0.0253000647442602	-0.252030704420837	0.0285128410286946	RBBP8	24940	biofsci
rs72887659	18	20553556	G	A	5.457e-09	0.0203650996172343	-0.183795862263157	0.0315118235886494	RBBP8	25239	biofsci
rs74987270	18	20132051	T	C	4.4572e-84	0.045763310821423	0.377488724552157	0.0194298381511587	RBBP8	30329	biofsci
rs76453048	18	20776989	C	A	6.5166e-10	0.0421380522855832	0.12343922089983	0.0199820673249421	RBBP8	31025	biofsci
rs79126261	18	20494495	T	C	5.8209e-19	0.013582778062532	0.399331620935252	0.0448914193620654	RBBP8	18518	biofsci
rs79158560	18	20601490	A	C	1.0995e-10	0.0296413502109705	-0.159188312414471	0.0246707961897668	RBBP8	28561	biofsci
rs9675924	18	20730712	A	G	1.2097e-17	0.246373271196633	-0.0791090419432648	0.00925057203667822	RBBP8	31469	biofsci
