## Supplementary material for "Multi-level Regulatory Roles of Lactate Metabolism Gene Network in Oral Cancer: Machine Learning Insights": RBBP9.csv

SNP	CHR	BP	effect_allele	other_allele	P	EAF	BETA	SE	gene	samplesize	source
rs112875918	20	18272605	A	G	5.7537e-11	0.0253903743315508	0.174556195084789	0.0266498007763037	RBBP9	28450	biofsci
rs116895193	20	18840802	G	A	1.6085e-12	0.0245307443365696	0.192140819625406	0.0271965377606769	RBBP9	28250	biofsci
rs118026993	20	18817327	A	G	2.5348e-09	0.0271427872142542	0.162379655746205	0.0272476517344372	RBBP9	25504	biofsci
rs12481476	20	18467765	T	C	9.3426e-16	0.0503424657534247	-0.146747981061612	0.0182633671095086	RBBP9	31355	biofsci
rs13037731	20	18824142	T	C	3.9882e-12	0.0713800392571342	0.107246400401195	0.0154582721325485	RBBP9	31567	biofsci
rs16979616	20	18744741	C	T	1.1104e-22	0.284392932648747	-0.0864725777515351	0.00882265209887923	RBBP9	31563	biofsci
rs184532913	20	18477632	G	A	1.1009e-08	0.0150037509377344	0.910397283230776	0.159313550307249	RBBP9	1333	biofsci
rs2247757	20	18477870	T	A	1.6961e-23	0.923347239448265	-0.149165138568469	0.0149324916228834	RBBP9	31682	biofsci
rs34737953	20	18207416	T	C	1.0499e-12	0.0874793816410296	0.101027923343108	0.0141815470940227	RBBP9	31144	biofsci
rs4992207	20	18803433	C	T	1.1235e-09	0.18472720407778	0.0624703501120666	0.0102565098364856	RBBP9	31560	biofsci
rs6035082	20	18558471	G	C	4.8511e-63	0.471973728909523	0.133607446923028	0.00797213767418853	RBBP9	31568	biofsci
rs6045426	20	18452664	C	T	1.4841e-70	0.133808110037957	0.207215865718096	0.0116685455256973	RBBP9	31684	biofsci
rs6081111	20	18334484	T	G	5.2489e-15	0.607412582131259	0.0637513451672546	0.0081513035631319	RBBP9	31557	biofsci
rs73601851	20	18776234	G	A	1.2042e-10	0.0722499906046826	-0.0987935994999985	0.015343718374827	RBBP9	31684	biofsci
rs78204291	20	18560884	C	T	3.9113e-11	0.0217940087512622	0.18841619941714	0.0285155050196201	RBBP9	28843	biofsci
