## Supplementary material for "Multi-level Regulatory Roles of Lactate Metabolism Gene Network in Oral Cancer: Machine Learning Insights": RBCK1.csv

SNP	CHR	BP	effect_allele	other_allele	P	EAF	BETA	SE	gene	samplesize	source
rs112256116	20	373471	A	G	1.1092e-13	0.0304682993339976	0.196658213954102	0.0264773963909446	RBCK1	24144	biofsci
rs11696299	20	362945	A	C	2.6517e-23	0.0910615462015764	0.161300472194518	0.0162190900236819	RBCK1	22964	biofsci
rs117836554	20	413147	T	G	5.0499e-24	0.0529937757517314	-0.191062295169165	0.0189007780594107	RBCK1	27889	biofsci
rs12626158	20	370150	A	G	4.1552e-12	0.262180390577814	0.0705647403634481	0.0101797112427254	RBCK1	24943	biofsci
rs138032605	20	462055	C	T	2.7053e-15	0.0161863133451714	0.298847898702756	0.0378101821509326	RBCK1	21963	biofsci
rs140644028	20	446461	T	C	1.8914e-49	0.0550894746969405	0.259966384641626	0.0175854958155737	RBCK1	31060	biofsci
rs142444524	20	372657	C	T	1.9322e-17	0.0611919213059858	-0.161198108289526	0.0189696162831738	RBCK1	24187	biofsci
rs16989513	20	479450	C	T	2.5322e-33	0.0933635222040412	0.165092269062593	0.0137256625426166	RBCK1	31354	biofsci
rs182909015	20	399553	G	A	9.1155e-25	0.0156086044071354	0.520145185643029	0.050621417163951	RBCK1	12699	biofsci
rs2273462	20	409296	A	G	9.0373e-31	0.032663124498299	-0.259575096062634	0.0225081375298187	RBCK1	31236	biofsci
rs34970820	20	494808	T	C	7.3566e-11	0.423172503440893	-0.0527478513526979	0.00809860765103143	RBCK1	31231	biofsci
rs58315310	20	355410	C	T	3.4839e-09	0.0214456213635686	0.212100720786454	0.0359054578796136	RBCK1	18481	biofsci
rs6037557	20	385864	C	T	1.6769846438804e-308	0.140046600774174	0.435978025501455	0.0114469887257614	RBCK1	31684	biofsci
rs6037663	20	429196	G	C	3.0801e-38	0.435459434891296	-0.103928629547356	0.0080383498888056	RBCK1	31477	biofsci
rs6115847	20	383246	T	C	1.0004e-20	0.0885214884223804	-0.140728421996828	0.0150737384315369	RBCK1	27273	biofsci
rs67040509	20	392735	C	T	9.4901e-32	0.0947803356100852	-0.166805695727401	0.0142267412431258	RBCK1	28793	biofsci
rs959093	20	399761	G	A	1.0776e-142	0.179851598173516	0.264444389059794	0.0103974832036406	RBCK1	31355	biofsci
