## Supplementary material for "Multi-level Regulatory Roles of Lactate Metabolism Gene Network in Oral Cancer: Machine Learning Insights": RBFA.csv

SNP	CHR	BP	effect_allele	other_allele	P	EAF	BETA	SE	gene	samplesize	source
rs112824197	18	77851283	A	G	9.0003e-10	0.0446472518457752	0.134336570171677	0.0219274892549747	RBFA	24380	biofsci
rs117845327	18	77809110	A	C	1.0503e-08	0.0420624667527928	-0.124252641391714	0.0217141381621952	RBFA	26318	biofsci
rs12605916	18	77591759	C	T	2.111e-18	0.447364316905802	0.0777106764997437	0.00887990087184118	RBFA	25648	biofsci
rs12953501	18	77677393	T	C	7.9399e-20	0.0471428571428571	0.204770731930836	0.0224677125225846	RBFA	22050	biofsci
rs147309919	18	77795026	C	T	1.6766e-16	0.0174818401937046	-0.30948984819981	0.0375457780176889	RBFA	20650	biofsci
rs3744872	18	77805856	C	A	4.9016e-85	0.672711214672279	0.180532195907144	0.00923844739410402	RBFA	26608	biofsci
rs72976343	18	77865159	A	C	2.1588e-10	0.145383503478182	-0.0856062153364335	0.0134825676971735	RBFA	22138	biofsci
rs72980015	18	77574977	C	T	2.0951e-10	0.0333086259612712	-0.17042397110647	0.026821103084067	RBFA	21586	biofsci
rs76471289	18	77871565	G	A	2.0149e-09	0.0352953894384087	0.168941487942793	0.0281728792887291	RBFA	18501	biofsci
rs884779	18	77938901	A	G	1.514e-12	0.138111165395167	-0.0888682527202961	0.0125640802918476	RBFA	26609	biofsci
