## Supplementary material for "Multi-level Regulatory Roles of Lactate Metabolism Gene Network in Oral Cancer: Machine Learning Insights": RBFOX2.csv

SNP	CHR	BP	effect_allele	other_allele	P	EAF	BETA	SE	gene	samplesize	source
rs7289456	22	36270541	A	G	1.8613e-13	0.121970010146943	-0.0893213715172686	0.012139024695886	RBFOX2	31684	biofsci
