## Supplementary material for "Multi-level Regulatory Roles of Lactate Metabolism Gene Network in Oral Cancer: Machine Learning Insights": RBKS.csv

SNP	CHR	BP	effect_allele	other_allele	P	EAF	BETA	SE	gene	samplesize	source
rs13405885	2	28375772	G	A	2.908e-17	0.646910703547805	0.0702391967215947	0.00831203587110454	RBKS	31683	biofsci
rs181641459	2	28293423	T	C	1.6483e-11	0.034762363519589	-0.190176942966361	0.0282408848942488	RBKS	18684	biofsci
rs55995806	2	28082246	T	C	4.9303e-28	0.044450389848647	-0.213086383132047	0.0194120782665617	RBKS	31239	biofsci
