## Supplementary material for "Multi-level Regulatory Roles of Lactate Metabolism Gene Network in Oral Cancer: Machine Learning Insights": RBL1.csv

SNP	CHR	BP	effect_allele	other_allele	P	EAF	BETA	SE	gene	samplesize	source
rs117730662	20	35468190	A	G	8.0695e-09	0.0344997333552119	-0.131882520851751	0.0228684794263484	RBL1	28703	biofsci
rs140956351	20	35699821	A	G	3.8282e-08	0.0224259461273811	-0.156484232533213	0.028458922731825	RBL1	28160	biofsci
rs150564924	20	35733925	T	C	7.9366e-09	0.0164342908337533	-0.215446216256941	0.0373403265723146	RBL1	22185	biofsci
rs1780706	20	35739138	C	T	8.3261e-52	0.158467378232111	0.166724444998206	0.0110093466675167	RBL1	30934	biofsci
rs61147119	20	35831952	T	C	9.8668e-46	0.214350436062974	-0.13933835064583	0.00981615455278198	RBL1	30813	biofsci
rs62208085	20	35456023	A	C	1.4927e-08	0.111834094368341	0.0726212029105066	0.0128247100113917	RBL1	30606	biofsci
rs8122292	20	35654411	A	G	3.9025e-21	0.199205014523773	0.095663572354323	0.010139008431652	RBL1	30490	biofsci
