## Supplementary material for "Multi-level Regulatory Roles of Lactate Metabolism Gene Network in Oral Cancer: Machine Learning Insights": RBL2.csv

SNP	CHR	BP	effect_allele	other_allele	P	EAF	BETA	SE	gene	samplesize	source
rs10521293	16	53562510	C	T	3.1095e-69	0.0354083026364803	-0.393539687401926	0.0223769922556648	RBL2	29236	biofsci
rs111289264	16	53587595	C	T	1.2225e-12	0.013304566702625	-0.494563343876229	0.0696293495348635	RBL2	7856	biofsci
rs111357538	16	53842712	A	G	1.8927e-10	0.0437987157223052	-0.127417280599739	0.020003654897364	RBL2	29836	biofsci
rs111617945	16	53557517	C	T	5.8457e-154	0.108426457263667	-0.338363069570832	0.0128011693907746	RBL2	31563	biofsci
rs112232322	16	53821129	T	C	3.1911e-10	0.0323031003273638	-0.156450391083474	0.0248764355922905	RBL2	25847	biofsci
rs113885317	16	53664934	T	C	5.7527e-67	0.0962961414656578	0.243363677725025	0.0140766219003977	RBL2	28996	biofsci
rs11642335	16	53510504	A	G	1.2409e-150	0.11216010531079	0.34171983929957	0.0130720292907992	RBL2	29384	biofsci
rs116913734	16	53149567	A	G	2.0643e-11	0.0173549437537004	0.266163753931521	0.0397164488975053	RBL2	18587	biofsci
rs117105006	16	53895940	T	G	3.8902e-11	0.0915126789856811	-0.0934424637695839	0.0141405946897874	RBL2	30077	biofsci
rs117123246	16	53499051	T	C	1.2778e-57	0.0268895714789264	0.442933693214702	0.0276831828060264	RBL2	24934	biofsci
rs117189134	16	53472346	A	G	5.8231e-14	0.0117245789810275	-0.499324680934375	0.0664720414460416	RBL2	9766	biofsci
rs117636476	16	53665996	A	G	3.0859e-10	0.0160046017459566	-0.251716299083744	0.0399911505781014	RBL2	19852	biofsci
rs117679676	16	53442400	A	G	6.9032e-38	0.0152905198776758	0.522779904470675	0.0406291941828909	RBL2	20117	biofsci
rs117857845	16	53463611	A	G	9.7358e-48	0.0234620403034843	0.42241586149293	0.0291016218510892	RBL2	25768	biofsci
rs117895537	16	53490876	G	A	4.3502e-43	0.0184894013510366	0.484287178930175	0.0351917086146885	RBL2	22247	biofsci
rs11866060	16	53428849	G	C	1.6769846438804e-308	0.125528461422316	-0.544669102490276	0.01201225117307	RBL2	31567	biofsci
rs12925035	16	52719620	G	A	4.6763e-08	0.137956621004566	-0.0632596763376899	0.0115796588573476	RBL2	31355	biofsci
rs12933993	16	53587272	T	C	8.2137e-23	0.0244746082490436	0.289492420862417	0.0294438995995135	RBL2	24156	biofsci
rs139479445	16	53868166	A	G	5.0124e-15	0.0405208702151934	-0.160726780574396	0.0205362269947481	RBL2	30494	biofsci
rs140690408	16	53339004	T	C	3.3535e-84	0.193205419839778	-0.218934243327798	0.0112605435141287	RBL2	25297	biofsci
rs140701433	16	53617155	A	G	3.9516e-08	0.0196671709531014	0.174949777927744	0.0318490065587272	RBL2	25566	biofsci
rs143552022	16	53697797	C	A	1.4373e-23	0.0283696791257049	0.268909084412604	0.0268750521604858	RBL2	25114	biofsci
rs143864003	16	53482173	G	A	5.2776e-59	0.0225555030703826	-0.519912269929434	0.0320990961301365	RBL2	22011	biofsci
rs144349758	16	53533388	A	G	9.7562e-40	0.0232444335698556	0.422966880048083	0.0320621341596928	RBL2	21423	biofsci
rs144610533	16	53380268	T	C	5.4355e-15	0.0140765274993463	-0.364706997645407	0.0466598003717113	RBL2	16548	biofsci
rs144668072	16	53304805	G	A	1.3163e-09	0.0196318698508708	-0.198508510178752	0.0327285559129395	RBL2	24253	biofsci
rs146320922	16	53457756	C	A	4.0053e-36	0.0213862486112826	0.420516717452889	0.0335086431692807	RBL2	21277	biofsci
rs147236753	16	53551247	A	G	6.0553e-16	0.0170046909492274	-0.316198308224776	0.0390947463185925	RBL2	19571	biofsci
rs147738005	16	53313512	G	T	2.6976e-11	0.0179548652733622	0.227762682726807	0.0341873079053177	RBL2	24262	biofsci
rs147835453	16	53559029	A	G	1.1485e-08	0.013290802764487	0.287275446392482	0.0503356192865998	RBL2	15048	biofsci
rs148949890	16	53849803	T	C	1.769e-08	0.0739989177489177	-0.092177051080924	0.0163634679094857	RBL2	27251	biofsci
rs150076009	16	53735141	G	T	4.713e-09	0.0140590480016067	0.498532146867167	0.085115867386107	RBL2	4979	biofsci
rs150565897	16	53520789	G	A	7.6969e-46	0.018118575433496	-0.482964415833146	0.0339828606693742	RBL2	24337	biofsci
rs16952517	16	53797057	A	G	9.2993e-24	0.104756468797565	-0.13103293210927	0.0130397894363718	RBL2	31355	biofsci
rs17819063	16	53873428	A	G	3.6114e-23	0.118765526466654	0.122604098408818	0.01236626506988	RBL2	31240	biofsci
rs17821532	16	53946698	A	G	1.0023e-10	0.0274876528216339	-0.162068056150556	0.025062716485047	RBL2	29777	biofsci
rs2003382	16	53396899	T	A	1.6769846438804e-308	0.459623230141589	-0.336047974585136	0.00818122663351965	RBL2	30077	biofsci
rs3095633	16	53541478	C	T	1.6769846438804e-308	0.52962486852869	0.394650307746814	0.00807949710716383	RBL2	30746	biofsci
rs35487301	16	53452068	A	G	2.7489e-49	0.0254374286801065	0.410191512158989	0.0277948957269369	RBL2	26107	biofsci
rs4456500	16	53376930	A	G	2.4323e-18	0.558531798652734	-0.0804120337186711	0.00920572795863436	RBL2	23928	biofsci
rs4784339	16	54039678	G	A	2.3289e-08	0.369880336718131	-0.0460455185773734	0.00824390707511967	RBL2	31566	biofsci
rs55864849	16	53392775	G	A	1.6467e-32	0.0592825708729915	-0.22657354082059	0.0190842162698542	RBL2	24617	biofsci
rs56239379	16	52974897	A	T	2.6457e-08	0.167621379405922	-0.0715815776824883	0.0128665164616041	RBL2	21647	biofsci
rs62033401	16	53814470	T	C	1.8368e-19	0.121536951762663	-0.109891869433224	0.0121797583190051	RBL2	31569	biofsci
rs62049054	16	53076131	C	T	1.3344e-09	0.891239758710723	-0.0833578303725517	0.0137486113100036	RBL2	27289	biofsci
rs62050296	16	53123761	A	G	1.1732e-16	0.0346856688846956	-0.201647355650356	0.0243367917798564	RBL2	25213	biofsci
rs7187961	16	53826034	T	C	1.4842e-42	0.21786257099432	0.135046343373915	0.0098772238708294	RBL2	30077	biofsci
rs7195279	16	53859359	A	C	4.616e-24	0.375684453004041	-0.083157086030151	0.00821921501869561	RBL2	31556	biofsci
rs7197983	16	53903689	G	A	3.0831e-31	0.452073074465286	0.0927960966962659	0.00798252859777426	RBL2	31678	biofsci
rs7203375	16	53973786	G	T	6.9942e-18	0.447777256006887	-0.0699972009393819	0.00812513214771871	RBL2	30629	biofsci
rs72801820	16	53478855	C	T	3.6039e-26	0.0279488669378268	0.304108101373821	0.0287377011749751	RBL2	22285	biofsci
rs72803618	16	53630538	A	G	4.1146e-27	0.016650808753568	-0.393421018463086	0.0364836109299473	RBL2	22942	biofsci
rs72803661	16	53770753	A	G	1.7982e-13	0.0570966514459665	-0.126717236998572	0.0172104684357272	RBL2	31355	biofsci
rs72803664	16	53784911	A	G	1.2208e-12	0.392786618654896	-0.0585022117285392	0.00823649993362325	RBL2	30902	biofsci
rs72807788	16	53938723	T	G	1.1258e-08	0.0406197239050551	0.128822168327008	0.0225584296443471	RBL2	25213	biofsci
rs72812119	16	52996047	G	A	6.7191e-09	0.0415006480725841	-0.127707737123283	0.0220273103339743	RBL2	25906	biofsci
rs73617811	16	53879530	G	A	6.5061e-09	0.0396995274827349	-0.121668601814539	0.0209661391005737	RBL2	29836	biofsci
rs74363889	16	53540587	T	G	9.6754e-33	0.0131439192777483	-0.478527919996109	0.0401560767658923	RBL2	23905	biofsci
rs74396005	16	53646013	C	T	7.124e-51	0.070443143812709	0.243454696785015	0.016228041193234	RBL2	28995	biofsci
rs76411074	16	53893679	G	A	1.5105e-21	0.0590727714015385	-0.166815943429772	0.0174967688014361	RBL2	29384	biofsci
rs76448634	16	53622405	A	G	3.5876e-67	0.04004329004329	-0.378301546126248	0.0218475669848545	RBL2	27251	biofsci
rs78444121	16	53955688	G	A	6.0624e-10	0.0760008609556608	0.0981555433087769	0.0158601899089932	RBL2	28305	biofsci
rs79226694	16	53828899	T	C	4.8197e-11	0.0319938031078353	-0.162700972647825	0.0247405034210461	RBL2	26376	biofsci
rs79809904	16	53402760	T	C	1.4886e-62	0.0363144567219153	-0.357551663893059	0.0214202839585591	RBL2	31139	biofsci
rs8048203	16	53378931	C	T	2.8157e-10	0.0340711196000225	0.162578147887599	0.0257708759293027	RBL2	22876	biofsci
rs8060391	16	53286339	G	A	1.3208e-14	0.016715715126545	-0.286038657521754	0.0371305178775838	RBL2	22065	biofsci
rs8060591	16	52857092	A	G	3.2233e-09	0.101693901952969	-0.0797394812009468	0.0134701895705774	RBL2	30165	biofsci
rs8062366	16	53157723	A	T	4.6313e-38	0.151766227467464	0.147205256517857	0.0114132066335233	RBL2	29817	biofsci
rs9302588	16	52990213	A	G	1.7341e-23	0.201191326243	0.0989672336728544	0.00990920897058838	RBL2	31684	biofsci
rs9930325	16	53428115	C	T	1.6769846438804e-308	0.375900255556416	0.48403229581511	0.00830491940673734	RBL2	30901	biofsci
rs9932777	16	53363685	G	A	1.6854e-14	0.798552903589551	0.075999070533322	0.00990512733891876	RBL2	31680	biofsci
rs9937403	16	53549728	C	A	1.6769846438804e-308	0.451831570996979	-0.381681840835469	0.00799844593584318	RBL2	31555	biofsci
