## Supplementary material for "Multi-level Regulatory Roles of Lactate Metabolism Gene Network in Oral Cancer: Machine Learning Insights": RBM6.csv

SNP	CHR	BP	effect_allele	other_allele	P	EAF	BETA	SE	gene	samplesize	source
rs1060970	3	49708769	C	T	1.6769846438804e-308	0.238506358184834	0.439386936001592	0.0109099673982801	RBM6	23129	biofsci
rs112634398	3	50075494	G	A	1.6586e-117	0.0406409760707995	-0.545418889551441	0.0236679694831519	RBM6	22893	biofsci
rs113465792	3	49616129	A	G	2.7012e-09	0.0212728727127287	-0.206126474415556	0.0346500931978812	RBM6	20002	biofsci
rs113603579	3	50340762	T	G	5.4067e-30	0.0212931706050377	0.40569472790868	0.0356566935531192	RBM6	18871	biofsci
rs113739481	3	50698195	A	G	2.2754e-72	0.0725955042378086	0.316229441614043	0.0175767000685907	RBM6	24039	biofsci
rs114344914	3	50636916	A	G	3.1488e-31	0.0268577032033123	0.3752248612917	0.0322829614808311	RBM6	18356	biofsci
rs114783302	3	50566730	A	G	3.2901e-54	0.0268009217513275	0.480440733725519	0.0309889789291209	RBM6	19962	biofsci
rs115258642	3	50259237	T	C	3.3314e-47	0.0298862163329973	0.41910806521306	0.0290432116151942	RBM6	20445	biofsci
rs116285936	3	49195952	T	C	1.5585e-08	0.0131795716639209	-0.429098710773429	0.0758795244515347	RBM6	6677	biofsci
rs116781994	3	49831058	A	G	4.1402e-21	0.0175038051750381	-0.522410423491146	0.0554058229563832	RBM6	9471	biofsci
rs11925088	3	50029386	G	T	3.1236e-118	0.0705063594912407	-0.446498459945259	0.0193148069137842	RBM6	20451	biofsci
rs12491177	3	50180433	C	T	5.1207e-09	0.0323789392774789	0.323586636125339	0.0553773785575512	RBM6	5204	biofsci
rs12492113	3	50521402	A	G	6.5257e-124	0.134556115161994	-0.302947405704222	0.0127961970409136	RBM6	26222	biofsci
rs138653738	3	49194532	T	A	4.1949e-42	0.0351604168376139	-0.334342024505363	0.024590481635239	RBM6	24374	biofsci
rs139068998	3	49668020	T	C	2.2561e-58	0.97666185467794	-0.625494990951229	0.0388322897856434	RBM6	14547	biofsci
rs140796186	3	49272407	A	G	4.8928e-34	0.0172274759914962	0.565937986479125	0.0465290909783793	RBM6	13641	biofsci
rs140850679	3	49576683	C	T	1.4707e-27	0.0176064576509125	-0.447297099441868	0.0411205585226535	RBM6	17096	biofsci
rs141938556	3	50145870	A	G	7.4588e-46	0.0194302484440621	-0.517971209759104	0.0364401489879279	RBM6	19763	biofsci
rs147462817	3	50824660	C	T	5.4398e-12	0.0200501253132832	-0.379893541513451	0.0551097486745946	RBM6	8379	biofsci
rs147797513	3	50270670	A	C	1.8965e-28	0.0263004728992361	0.416960783240353	0.0376893260695785	RBM6	13745	biofsci
rs148234802	3	49991647	T	C	6.0078e-18	0.0204470573034434	0.346669587931057	0.0401591200513249	RBM6	15479	biofsci
rs148742320	3	49341921	A	G	2.3138e-30	0.0210885720024101	-0.399340585275738	0.034872947637014	RBM6	19916	biofsci
rs149834433	3	50849448	G	A	3.3069e-24	0.0228750300987238	-0.526753882839888	0.051895911690399	RBM6	8306	biofsci
rs184608585	3	50761440	A	C	2.3029e-42	0.0296122606845871	-0.39562744502714	0.0290040940901396	RBM6	20684	biofsci
rs192053058	3	50997890	T	C	3e-09	0.0144754316069057	0.572320790966472	0.0964834942119546	RBM6	3765	biofsci
rs2526385	3	50181135	T	G	7.0802e-255	0.195744486553125	-0.414304322495503	0.0121493305913464	RBM6	21517	biofsci
rs34539806	3	49742584	A	G	1.6576e-15	0.0172497767675948	0.389720617159816	0.0489309851168049	RBM6	12319	biofsci
rs34646335	3	50628029	C	T	2.1729e-51	0.0458461666527928	0.328933368196025	0.0218114004692075	RBM6	24026	biofsci
rs34691305	3	50015625	A	G	8.7071e-70	0.0326490924805532	-0.461885655246398	0.0261562660471268	RBM6	23140	biofsci
rs4511895	3	50915158	A	G	1.0644e-53	0.500377472444512	0.135032388530142	0.00875242342041369	RBM6	26108	biofsci
rs56116382	3	49606188	C	A	8.908e-250	0.185597412480974	0.381511534911071	0.0113022036382537	RBM6	25896	biofsci
rs62260755	3	49898318	G	C	1.6769846438804e-308	0.201370794154299	-0.538929726834709	0.010914877699652	RBM6	26097	biofsci
rs62262721	3	49768927	C	T	2.482e-65	0.0309570221850924	-0.479053448971669	0.0280643855798937	RBM6	21162	biofsci
rs71326918	3	50174844	A	C	4.7068e-157	0.0935537495382342	0.444519148560124	0.0166486572494428	RBM6	21272	biofsci
rs73074869	3	49636901	A	G	2.6045e-31	0.0153226997489293	0.575779039217086	0.0494685281088284	RBM6	13542	biofsci
rs73085212	3	51044227	T	C	1.6648e-76	0.0412225261767758	0.452187991100823	0.024427013639993	RBM6	21202	biofsci
rs74951356	3	49158763	T	C	2.3146e-26	0.0286391827800073	-0.35120118161383	0.033058584812477	RBM6	16446	biofsci
rs75277930	3	49749616	A	G	7.8318e-16	0.0231023905740299	-0.264605923960104	0.0328429659736746	RBM6	20539	biofsci
rs76130291	3	50336147	T	C	7.8066e-18	0.0195105254150265	-0.406832597464911	0.047292917960675	RBM6	11686	biofsci
rs76298543	3	50124046	C	T	6.1445e-99	0.028526778619484	-0.659436567000063	0.0312348579020691	RBM6	18493	biofsci
rs7629936	3	49836707	A	G	1.6769846438804e-308	0.763850259339999	-0.398210726362659	0.0102814470672758	RBM6	26222	biofsci
rs78501564	3	50067927	T	C	6.0193e-65	0.031844968268359	0.521600020705889	0.03064936102348	RBM6	17264	biofsci
rs79685183	3	50438073	T	C	8.0063e-53	0.0253426090595251	-0.49775815951139	0.0325395933523822	RBM6	19118	biofsci
