## Supplementary material for "Multi-level Regulatory Roles of Lactate Metabolism Gene Network in Oral Cancer: Machine Learning Insights": RBM7.csv

SNP	CHR	BP	effect_allele	other_allele	P	EAF	BETA	SE	gene	samplesize	source
rs616930	11	114282267	T	C	1.3239e-10	0.471742987655253	0.0762113524017632	0.011862612250255	RBM7	14258	biofsci
