## Supplementary material for "Multi-level Regulatory Roles of Lactate Metabolism Gene Network in Oral Cancer: Machine Learning Insights": RBM8A.csv

SNP	CHR	BP	effect_allele	other_allele	P	EAF	BETA	SE	gene	samplesize	source
rs139428292	1	145507646	A	G	1.6551e-28	0.0200479407278274	-0.533064158155001	0.0481313347077255	RBM8A	10986	biofsci
