## Supplementary material for "Multi-level Regulatory Roles of Lactate Metabolism Gene Network in Oral Cancer: Machine Learning Insights": RBM11.csv

SNP	CHR	BP	effect_allele	other_allele	P	EAF	BETA	SE	gene	samplesize	source
rs112215148	21	15273535	G	A	1.6045e-08	0.368982742960945	-0.0702684632439986	0.0124371162753321	RBM11	13883	biofsci
rs117018546	21	15621707	A	C	1.9839e-08	0.0225178266127351	0.157063243909337	0.0279800555651365	RBM11	29016	biofsci
rs141231361	21	15768466	C	T	4.3211e-08	0.0199491121697705	0.180662005805301	0.0329837704353059	RBM11	23507	biofsci
rs17305899	21	15606959	A	G	1.925e-60	0.0772640791476408	0.245424077660451	0.0149651565370373	RBM11	31315	biofsci
rs2254297	21	15652069	G	A	2.2743e-29	0.565936337329475	0.0902395567076647	0.00802008200606705	RBM11	31644	biofsci
rs2822448	21	15600054	T	A	1.3837e-33	0.083518533216922	-0.177531468419264	0.0146991122829068	RBM11	30233	biofsci
rs2822449	21	15600417	G	A	8.5915e-59	0.406456704750451	0.130843758939362	0.00809306128006744	RBM11	31643	biofsci
rs2822502	21	15613985	A	G	9.3987e-303	0.441861776090796	0.297692395722683	0.00800433422034887	RBM11	31644	biofsci
rs2822610	21	15719063	T	G	1.8166e-20	0.805836371152618	-0.0931823088699731	0.0100492104555328	RBM11	31644	biofsci
rs2822621	21	15728931	T	G	1.4225e-24	0.238329934285067	0.0956631981778703	0.00934904794357828	RBM11	31513	biofsci
rs34009097	21	15579103	G	A	1.8927e-10	0.0242363401692242	-0.181798029948738	0.028541514372761	RBM11	25954	biofsci
rs389468	21	15594465	T	C	7.2127e-66	0.1101150202977	-0.217691947871091	0.0126994060093158	RBM11	31639	biofsci
rs454363	21	15597767	T	C	1.868e-14	0.0265153093105603	-0.197814077206183	0.0258269893991779	RBM11	29040	biofsci
rs55848124	21	15390052	G	A	5.0353e-14	0.184610318331504	0.0823061582300146	0.0109288361899343	RBM11	27810	biofsci
rs56273522	21	15606867	T	G	8.1939e-29	0.0541856925418569	0.196595989004814	0.0176507653015159	RBM11	31315	biofsci
rs71315768	21	15733674	C	T	2.6548e-08	0.339838441793749	-0.0467709032518154	0.00840779881567113	RBM11	31527	biofsci
rs7282231	21	15448818	A	G	2.1521e-14	0.253310617207465	-0.0707204291285111	0.00925514698326324	RBM11	30861	biofsci
rs73159964	21	15659488	C	T	4.5685e-34	0.210292896504869	0.118913820783592	0.0097720252435402	RBM11	31529	biofsci
rs73163661	21	15652498	A	C	3.8727e-14	0.0355179454959554	0.165492144216556	0.0218754486618405	RBM11	30501	biofsci
rs74636050	21	15679145	T	G	1.2029e-23	0.087755718275836	0.141076933505217	0.0140746179982258	RBM11	31529	biofsci
rs75610652	21	15600292	G	A	1.6498e-09	0.0191397757790187	-0.184317760236794	0.0305728768970266	RBM11	28494	biofsci
rs77119039	21	15802997	G	A	2.2947e-10	0.0466055446409081	-0.12723681944176	0.0200685824264223	RBM11	27940	biofsci
rs78789507	21	15507826	C	A	8.4413e-09	0.122393276518871	0.0711562240121805	0.0123543690555213	RBM11	30498	biofsci
rs78806040	21	15724923	A	G	1.1706e-12	0.110773323199696	0.0904588182646902	0.0127245489189324	RBM11	31350	biofsci
rs887769	21	15690195	G	A	3.8101e-17	0.21030877245961	-0.0822671027507488	0.00977206456545611	RBM11	31527	biofsci
