## Supplementary material for "Multi-level Regulatory Roles of Lactate Metabolism Gene Network in Oral Cancer: Machine Learning Insights": RBM12.csv

SNP	CHR	BP	effect_allele	other_allele	P	EAF	BETA	SE	gene	samplesize	source
rs148917333	20	34116141	C	T	2.6516e-13	0.0382950696273993	0.188117954482122	0.0257301064780231	RBM12	20507	biofsci
rs224390	20	34105975	A	G	4.5622e-09	0.261315526133477	0.0593979315454146	0.0101318433339726	RBM12	25233	biofsci
rs2425152	20	34404722	T	C	1.5261e-11	0.260506648548966	0.0771209243777311	0.0114327746053325	RBM12	19857	biofsci
rs6120997	20	34186953	C	T	4.1211e-17	0.348330801293288	0.079058583764025	0.00940121575427795	RBM12	24922	biofsci
rs75834040	20	34433741	T	C	4.1176e-09	0.0794514477053378	-0.109916538455859	0.0186955145095264	RBM12	19559	biofsci
rs76401607	20	34239467	G	A	1.5294e-12	0.0665696446176236	-0.139929359739064	0.0197869509515349	RBM12	20552	biofsci
