## Supplementary material for "Multi-level Regulatory Roles of Lactate Metabolism Gene Network in Oral Cancer: Machine Learning Insights": RBM15.csv

SNP	CHR	BP	effect_allele	other_allele	P	EAF	BETA	SE	gene	samplesize	source
rs115565449	1	110770863	C	T	6.545e-09	0.013264777048047	-0.375093325018361	0.0646489701858602	RBM15	9140	biofsci
rs116568171	1	110787159	T	G	9.5822e-11	0.016774630184666	-0.360759082765965	0.0557294594441815	RBM15	9761	biofsci
rs12097823	1	110915914	G	A	1.3011e-77	0.0663005322160571	-0.443786716998464	0.0237975760386127	RBM15	14262	biofsci
rs185790525	1	111015985	G	A	9.49e-09	0.0385928166938174	-0.176422620375504	0.0307377901553251	RBM15	14263	biofsci
rs3768460	1	110887075	G	A	8.4353e-42	0.533654026833026	0.160763474765154	0.0118684922383358	RBM15	14263	biofsci
rs77102212	1	111004755	A	G	2.0946e-08	0.0319790474513602	-0.18864578061564	0.0336633024528702	RBM15	14253	biofsci
