## Supplementary material for "Multi-level Regulatory Roles of Lactate Metabolism Gene Network in Oral Cancer: Machine Learning Insights": RBM15B.csv

SNP	CHR	BP	effect_allele	other_allele	P	EAF	BETA	SE	gene	samplesize	source
rs114011729	3	51932158	T	C	1.7571e-10	0.0211459754433834	0.194063818607946	0.0304118063386112	RBM15B	26118	biofsci
rs114740115	3	51284026	C	T	8.8835e-29	0.0327844965758415	0.277063558210408	0.024891165053491	RBM15B	25450	biofsci
rs1370124	3	51422188	G	A	6.8841e-22	0.974025974025974	-0.24261915442964	0.0252326141076868	RBM15B	31041	biofsci
rs148082847	3	51445560	G	A	2.8157e-09	0.0115894039735099	0.85383355851993	0.143692223038981	RBM15B	2114	biofsci
rs17606778	3	50440552	A	C	4.8687e-09	0.82897568752491	-0.0634971373575782	0.0108512436526041	RBM15B	29951	biofsci
rs2311059	3	51884072	G	A	1.2743e-09	0.331671576403052	-0.0515012541516119	0.00848385703840078	RBM15B	31339	biofsci
rs62257549	3	51522676	A	G	1.6592e-98	0.220294286260271	0.204044476698398	0.00968623793986338	RBM15B	31026	biofsci
rs66793762	3	51000663	C	T	1.2963e-10	0.240239726027397	-0.0602837288087615	0.00937903209782365	RBM15B	31141	biofsci
rs78104031	3	50697541	G	A	6.7334e-28	0.0346600867078683	0.259791856779649	0.0237276673254527	RBM15B	26543	biofsci
