## Supplementary material for "Multi-level Regulatory Roles of Lactate Metabolism Gene Network in Oral Cancer: Machine Learning Insights": RBM17.csv

SNP	CHR	BP	effect_allele	other_allele	P	EAF	BETA	SE	gene	samplesize	source
rs11598494	10	6178941	C	T	7.0027e-11	0.663722468616102	0.0548324430404513	0.00840898109719069	RBM17	31681	biofsci
rs4747865	10	6134867	C	G	2.2134e-46	0.653282742477442	0.119585686202264	0.00836304477857406	RBM17	31562	biofsci
rs4750000	10	6165525	A	C	1.6299e-40	0.124901349167575	-0.160123839735506	0.0120158065552192	RBM17	31684	biofsci
rs7068276	10	6073388	T	G	2.0186e-15	0.405058425584256	0.0648647238727567	0.00816905203490507	RBM17	31091	biofsci
rs791589	10	6089571	G	A	2.8871e-18	0.858732007967229	-0.0994069070732433	0.0114054989356269	RBM17	31684	biofsci
rs79275575	10	6152618	G	A	4.1098e-77	0.0247881262899047	-0.506548790347524	0.0272531468756066	RBM17	27848	biofsci
rs80062330	10	6154095	G	T	1.5027e-36	0.0279461687681862	-0.313702941075881	0.024844609085255	RBM17	29819	biofsci
rs8177758	10	6024431	C	T	3.0661e-10	0.0224100976422958	-0.186267715603698	0.0295879079333638	RBM17	26070	biofsci
rs8463	10	6158412	G	A	3.3449e-28	0.144518771844113	-0.12441131643793	0.0112978974053461	RBM17	31684	biofsci
