## Supplementary material for "Multi-level Regulatory Roles of Lactate Metabolism Gene Network in Oral Cancer: Machine Learning Insights": RBM18.csv

SNP	CHR	BP	effect_allele	other_allele	P	EAF	BETA	SE	gene	samplesize	source
rs10818654	9	125002218	C	G	1.7891e-89	0.600477300060132	0.162770538827739	0.00811572176323227	RBM18	31643	biofsci
rs10985564	9	124967910	T	C	5.2991e-13	0.401202847246013	-0.0588461542225628	0.00815359893345935	RBM18	31306	biofsci
rs111388873	9	125008103	C	A	9.6651e-14	0.0161409470340548	0.306562185396042	0.0411741569264713	RBM18	18572	biofsci
rs117972780	9	125481815	A	G	7.5447e-15	0.0158347587207796	-0.282117570135194	0.0362856847207287	RBM18	24368	biofsci
rs1213263	9	125135660	A	G	5.2578e-09	0.0676980145850019	-0.0969070901472021	0.0165973744407492	RBM18	28758	biofsci
rs12237553	9	124981393	T	G	1.1203e-14	0.22836602806776	0.0736845799375968	0.00953858042661999	RBM18	31186	biofsci
rs13293321	9	125099125	A	G	1.2809e-08	0.339728941769758	0.0486981475134245	0.00856050547812761	RBM18	30417	biofsci
rs148215733	9	125013237	T	C	1.988e-14	0.022381314813053	0.226413892512701	0.0295911718787021	RBM18	26097	biofsci
rs1967851	9	124958732	T	C	3.2856e-20	0.0504384978637284	-0.180182365709257	0.0195658991974435	RBM18	27270	biofsci
rs3793621	9	124984125	G	A	1.7356e-19	0.279025699735502	-0.0816844231029337	0.00904709630326662	RBM18	30366	biofsci
rs7035313	9	125027119	A	C	5.622e-85	0.950127688832138	-0.398168101814444	0.0203832324916143	RBM18	25397	biofsci
rs913935	9	124961304	G	A	1.9299e-09	0.0530316742081448	-0.114997714384799	0.0191551119155158	RBM18	27135	biofsci
