## Supplementary material for "Multi-level Regulatory Roles of Lactate Metabolism Gene Network in Oral Cancer: Machine Learning Insights": RBM19.csv

SNP	CHR	BP	effect_allele	other_allele	P	EAF	BETA	SE	gene	samplesize	source
rs1981937	12	114319102	G	C	1.428e-08				RBM19	5075	biofsci
rs75513366	12	114346978	T	G	5.5795e-22	0.0239103650084707	-0.253150673294425	0.0262686181689763	RBM19	31047	biofsci
