## Supplementary material for "Multi-level Regulatory Roles of Lactate Metabolism Gene Network in Oral Cancer: Machine Learning Insights": RBM20.csv

SNP	CHR	BP	effect_allele	other_allele	P	EAF	BETA	SE	gene	samplesize	source
rs11594321	10	112564458	T	C	4.7692e-28	0.314612868047983	0.109269077478258	0.00995155576709298	RBM20	23414	biofsci
rs12354578	10	112584088	T	C	3.8696e-10	0.211992555542631	-0.067994082243462	0.0108632362869202	RBM20	25363	biofsci
rs1417633	10	112438525	T	C	1.7629e-16	0.200875742313764	0.0898526208536978	0.0109080185077268	RBM20	26178	biofsci
rs946941	10	112378700	T	C	3.3468e-10	0.109047672970219	0.0880770334704175	0.0140205401894966	RBM20	26180	biofsci
