## Supplementary material for "Multi-level Regulatory Roles of Lactate Metabolism Gene Network in Oral Cancer: Machine Learning Insights": RBM22.csv

SNP	CHR	BP	effect_allele	other_allele	P	EAF	BETA	SE	gene	samplesize	source
rs58717741	5	150284936	G	A	1.5235e-22	0.0927129918448645	-0.133809146989725	0.0136969022334993	RBM22	31684	biofsci
