## Supplementary material for "Multi-level Regulatory Roles of Lactate Metabolism Gene Network in Oral Cancer: Machine Learning Insights": RBM23.csv

SNP	CHR	BP	effect_allele	other_allele	P	EAF	BETA	SE	gene	samplesize	source
rs10150625	14	23483522	T	C	7.9715e-37	0.0767814988196695	0.194159391270972	0.0153162409200322	RBM23	30068	biofsci
rs111558709	14	23329062	T	C	2.3915e-45	0.118062426913736	-0.187402906298456	0.0132604214610618	RBM23	27309	biofsci
rs114454145	14	23295750	T	C	6.6096e-14	0.0229389788293898	-0.22323533460442	0.0297829781738693	RBM23	25150	biofsci
rs11557895	14	23388231	A	G	2.3399e-213	0.0191207832493214	-1.00392755332707	0.0322031754278157	RBM23	25707	biofsci
rs115994402	14	23513893	A	G	1.3715e-15	0.0742150333016175	0.121706606653325	0.0152357986346518	RBM23	31350	biofsci
rs117274669	14	23277802	A	G	8.5927e-09	0.028134154965148	0.156084338722561	0.027114451267708	RBM23	24873	biofsci
rs117677916	14	23415178	G	A	7.605e-12	0.0249429251469374	-0.193764962358914	0.0283042102250889	RBM23	25662	biofsci
rs117944754	14	23251972	G	T	3.3634e-09	0.150491217624293	-0.0691586950737205	0.011696437402537	RBM23	28588	biofsci
rs12883620	14	23338907	T	G	6.994e-91	0.331534048014495	0.170912922193345	0.00845404651566995	RBM23	31567	biofsci
rs140178591	14	23544149	C	A	3.0699e-08	0.0226508875739645	0.162585054920027	0.0293607322654677	RBM23	26200	biofsci
rs140696758	14	23360589	T	C	1.0632e-30	0.0238835762696128	-0.326961876541735	0.0283860498456153	RBM23	26617	biofsci
rs142144986	14	23461411	G	A	9.761e-29	0.0393601512942752	-0.231755789515144	0.0208372255053086	RBM23	30456	biofsci
rs147977436	14	23376254	A	G	3.791e-10	0.0212790860995365	0.188728914958886	0.0301368349129545	RBM23	26434	biofsci
rs1570342	14	23368185	A	C	1.6769846438804e-308	0.26255261575466	-0.353252056569942	0.00902813737946433	RBM23	31683	biofsci
rs189034601	14	23440038	A	C	4.5032e-16	0.0262301359372008	-0.223062355404972	0.0274565317698938	RBM23	25967	biofsci
rs2754150	14	23882242	G	T	2.9265e-15	0.0180512422360248	-0.338076212675777	0.0428275266567574	RBM23	15379	biofsci
rs34851432	14	23459101	T	G	1.1354e-11	0.0618267099634039	0.127391311529605	0.0187665819406625	RBM23	24476	biofsci
rs3759608	14	23590279	A	G	4.7472e-09	0.0927444513771281	0.0860599114927768	0.0146962740983925	RBM23	27513	biofsci
rs45595433	14	23456004	G	A	5.3842e-21	0.0259858156028369	-0.277337865104703	0.029499948422527	RBM23	22700	biofsci
rs56031127	14	23578903	T	C	3.2787e-09	0.207427424968268	-0.0600800572274586	0.0101539754309619	RBM23	29498	biofsci
rs57329219	14	23522033	A	G	1.6352e-10	0.104218942712542	-0.087490803971771	0.013687333422783	RBM23	28588	biofsci
rs61976362	14	23479967	C	T	5.9666e-36	0.251621920987394	0.131572527157145	0.0105108347438963	RBM23	24034	biofsci
rs6572754	14	23258060	A	G	2.5057e-13	0.234817498344435	0.0696268732605585	0.00951355749799261	RBM23	30746	biofsci
rs72681976	14	23393052	T	G	2.8145e-08	0.0516172949626778	0.109266615326676	0.0196784596993618	RBM23	26376	biofsci
rs77005097	14	23399586	T	C	1.069e-55	0.0398196844477836	0.35011196329732	0.0222687785535851	RBM23	26371	biofsci
rs77007861	14	23381257	T	C	1.2252e-33	0.0202843273231623	-0.405301306860527	0.0335300600495154	RBM23	22379	biofsci
rs77261709	14	23584469	T	C	3.2689e-14	0.0312015879163439	0.192370674854959	0.0253542992704861	RBM23	25731	biofsci
rs78375702	14	23400773	A	G	1.8502e-19	0.0274289202860631	-0.364755948337512	0.0404309551789033	RBM23	11466	biofsci
rs8003201	14	23477593	A	G	5.9422e-35	0.115043647383419	-0.165780321098949	0.013441139073031	RBM23	27184	biofsci
rs8006503	14	23317517	T	C	3.6916e-45	0.132437375069111	-0.173986297753457	0.0123377912021399	RBM23	28588	biofsci
rs8008598	14	23510727	C	T	2.1936e-22	0.298650538961573	-0.114561485247158	0.0117711443474537	RBM23	17228	biofsci
rs80221219	14	23425817	A	G	4.8165e-23	0.012799231172462	-0.483795702670527	0.0489409226498465	RBM23	16521	biofsci
