## Supplementary material for "Multi-level Regulatory Roles of Lactate Metabolism Gene Network in Oral Cancer: Machine Learning Insights": RBM25.csv

SNP	CHR	BP	effect_allele	other_allele	P	EAF	BETA	SE	gene	samplesize	source
rs1007934	14	73463479	A	G	2.7589e-26	0.400935773610433	-0.0870134929086704	0.00820324806816789	RBM25	30935	biofsci
rs10131564	14	73321874	G	A	7.2837e-10	0.467285504904356	-0.0496342074065795	0.00805789363225148	RBM25	30935	biofsci
rs2280792	14	73711394	G	A	1.8047e-12	0.132128008544074	0.0842219368218916	0.0119482382814186	RBM25	30543	biofsci
rs61988470	14	73339048	C	A	4.9614e-21	0.198435745537616	-0.096079390041151	0.0102103496324284	RBM25	30153	biofsci
rs72734424	14	73464313	C	T	2.4253e-14	0.0318242397318364	0.180123559812391	0.02361997401125	RBM25	29087	biofsci
rs75970691	14	73512547	G	A	3.4799e-34	0.0578174570894005	-0.217210652866927	0.0178175880883065	RBM25	28912	biofsci
rs76060640	14	73531978	G	A	5.9004e-17	0.0911527138219974	0.117092467168	0.0139938890417572	RBM25	30820	biofsci
rs8007249	14	73212317	G	A	8.8732e-11	0.715175560404682	-0.0591217871423464	0.00911697926572083	RBM25	29531	biofsci
rs8016921	14	73798110	A	G	3.3901e-10	0.251528878822197	-0.0582990167672231	0.00928357858008585	RBM25	30816	biofsci
