## Supplementary material for "Multi-level Regulatory Roles of Lactate Metabolism Gene Network in Oral Cancer: Machine Learning Insights": RBM26-AS1.csv

SNP	CHR	BP	effect_allele	other_allele	P	EAF	BETA	SE	gene	samplesize	source
rs117822821	13	79508294	T	C	4.936e-14	0.0201689833742164	0.600600106259696	0.0797207393692023	RBM26-AS1	3981	biofsci
rs12853983	13	80046641	T	C	4.3109e-09	0.0310418757412645	-0.323123367521616	0.0550315701889802	RBM26-AS1	5489	biofsci
rs149603375	13	80502132	C	T	2.258e-18	0.0273521065269592	0.575456116592107	0.0658137992602797	RBM26-AS1	4339	biofsci
rs1577417	13	80061622	A	C	1.79e-09	0.0516459229963941	-0.259355468235326	0.0431138154523782	RBM26-AS1	5492	biofsci
rs17072172	13	80613105	T	C	1.6907e-08	0.0454831272269964	0.849360934635817	0.150569213727321	RBM26-AS1	508	biofsci
rs17432440	13	80226400	C	A	1.6758e-13	0.08069940760558	-0.25802617558551	0.0349994134239667	RBM26-AS1	5502	biofsci
rs3842843	13	80601413	T	C	1.1432e-13	0.248268645357686	0.163805866544235	0.0220664484183901	RBM26-AS1	5502	biofsci
rs61966633	13	79874541	G	A	1.6769846438804e-308	0.90457083042568	1.27534078864191	0.0324667855178764	RBM26-AS1	5495	biofsci
rs6563121	13	80175000	T	C	3.3454e-14	0.508512324940546	-0.144655319586555	0.0190737499454845	RBM26-AS1	5499	biofsci
rs7321144	13	80456454	T	C	3.9696e-08	0.124751491053678	-0.16354371228507	0.0297785346476822	RBM26-AS1	5164	biofsci
rs73232533	13	79900909	T	C	1.6435e-18	0.0662129962440935	-0.336576754971477	0.0383379755526103	RBM26-AS1	5502	biofsci
rs7998070	13	79797769	C	T	3.8056e-10	0.441732915456352	-0.120212217480951	0.0191983227100024	RBM26-AS1	5501	biofsci
rs8001638	13	79986926	T	C	1.7398e-56	0.389803314583412	-0.309689438895651	0.0195552984160521	RBM26-AS1	5497	biofsci
rs9545012	13	79766916	C	G	5.7206e-18	0.348595997880752	-0.178364581791994	0.0206493067438461	RBM26-AS1	5164	biofsci
rs9545025	13	79807830	G	A	2.49e-14	0.527815829528158	0.145554361977353	0.0190953574256941	RBM26-AS1	5502	biofsci
rs9545245	13	80445558	C	T	1.248e-29	0.420929008981923	0.218273942343772	0.0193087596284431	RBM26-AS1	5502	biofsci
rs9574379	13	79788859	T	C	1.3861e-20	0.0694376065139178	0.351677181324698	0.0378090589937749	RBM26-AS1	5413	biofsci
