## Supplementary material for "Multi-level Regulatory Roles of Lactate Metabolism Gene Network in Oral Cancer: Machine Learning Insights": RBM26.csv

SNP	CHR	BP	effect_allele	other_allele	P	EAF	BETA	SE	gene	samplesize	source
rs117102228	13	79968169	A	G	2.7768e-13	0.0515005403607947	0.195758981974594	0.0267983109932502	RBM26	14253	biofsci
rs12584193	13	79970865	T	C	2.5931e-63	0.393924583630964	-0.203598983796733	0.0121216567813585	RBM26	14253	biofsci
rs35229925	13	80266234	A	G	1.0184e-10	0.770451885688399	-0.0910236271337952	0.0140814076412486	RBM26	14258	biofsci
rs7983288	13	80136803	A	G	2.0493e-10	0.124278111199185	-0.114103963515948	0.017947929770499	RBM26	14262	biofsci
rs9565493	13	79923962	G	A	2.5621e-31	0.904584977209178	0.234625387255829	0.0201554349577202	RBM26	14260	biofsci
rs9565515	13	80208492	A	G	5.087e-16	0.237068640036246	-0.112930259611621	0.0139258465005575	RBM26	14255	biofsci
