## Supplementary material for "Multi-level Regulatory Roles of Lactate Metabolism Gene Network in Oral Cancer: Machine Learning Insights": RBM27.csv

SNP	CHR	BP	effect_allele	other_allele	P	EAF	BETA	SE	gene	samplesize	source
rs10067081	5	145676982	G	C	9.8761e-10	0.488341164996897	-0.0570421196811998	0.00933387653710336	RBM27	22969	biofsci
rs115880287	5	145574183	A	G	4.9501e-12	0.0176205617382088	-0.265862475322909	0.0384923012238354	RBM27	19495	biofsci
rs72822249	5	145524690	C	G	2.758e-14	0.0635993055031328	0.136522688353992	0.0179417926134143	RBM27	26081	biofsci
