## Supplementary material for "Multi-level Regulatory Roles of Lactate Metabolism Gene Network in Oral Cancer: Machine Learning Insights": RBM28.csv

SNP	CHR	BP	effect_allele	other_allele	P	EAF	BETA	SE	gene	samplesize	source
rs117462426	7	128423692	T	C	8.8717e-09	0.019649942925477	0.216018616995624	0.0375612694955093	RBM28	18397	biofsci
rs12532565	7	127923207	T	G	3.8945e-10	0.109605772482994	0.0795817520356068	0.0127161932210995	RBM28	31684	biofsci
rs17152000	7	127956424	G	A	5.6233e-118	0.0654691381616663	0.373484120004827	0.0161738851022799	RBM28	31240	biofsci
rs322781	7	127758060	A	G	4.6735e-09	0.622973696283835	-0.0483663132987581	0.008256032176358	RBM28	31231	biofsci
rs4728097	7	127908981	C	T	1.0933e-30	0.378014313716552	-0.102179546343388	0.00887283313158979	RBM28	27012	biofsci
rs7785092	7	127949577	C	T	2.3419e-79	0.34706282090003	0.157704417826507	0.00836095948608351	RBM28	31563	biofsci
