## Supplementary material for "Multi-level Regulatory Roles of Lactate Metabolism Gene Network in Oral Cancer: Machine Learning Insights": RBM33.csv

SNP	CHR	BP	effect_allele	other_allele	P	EAF	BETA	SE	gene	samplesize	source
rs11765905	7	155447720	T	A	1.317e-10	0.384313725490196	0.10522026197448	0.0163756749734616	RBM33	7880	biofsci
