## Supplementary material for "Multi-level Regulatory Roles of Lactate Metabolism Gene Network in Oral Cancer: Machine Learning Insights": RBM34.csv

SNP	CHR	BP	effect_allele	other_allele	P	EAF	BETA	SE	gene	samplesize	source
rs66533903	1	235324047	C	A	1.2185e-11	0.115406299330978	-0.0919596436357054	0.0135677717896228	RBM34	26606	biofsci
