## Supplementary material for "Multi-level Regulatory Roles of Lactate Metabolism Gene Network in Oral Cancer: Machine Learning Insights": RBM38.csv

SNP	CHR	BP	effect_allele	other_allele	P	EAF	BETA	SE	gene	samplesize	source
rs910758	20	55990426	T	C	2.6262e-12	0.872394937096096	0.0842008816684357	0.0120345427305314	RBM38	31012	biofsci
