## Supplementary material for "Multi-level Regulatory Roles of Lactate Metabolism Gene Network in Oral Cancer: Machine Learning Insights": RBM39.csv

SNP	CHR	BP	effect_allele	other_allele	P	EAF	BETA	SE	gene	samplesize	source
rs1886695	20	34180535	G	A	5.8185e-38	0.221071817806005	0.123722079060729	0.00960552774863385	RBM39	31470	biofsci
rs6088788	20	33882720	G	A	1.7615e-09	0.518782534379613	0.0485974447858448	0.00807467720957794	RBM39	30718	biofsci
rs6119704	20	34768194	G	C	1.7567e-08	0.0394349504912643	0.116018129500919	0.0205906698910141	RBM39	31133	biofsci
rs6141600	20	34712310	C	T	3.3333e-13	0.281220639633207	0.0645452833388742	0.00886574500211175	RBM39	31470	biofsci
rs79311039	20	34245480	T	G	1.0222e-26	0.0288372737347617	0.277035655709324	0.0258916667329599	RBM39	26632	biofsci
