## Supplementary material for "Multi-level Regulatory Roles of Lactate Metabolism Gene Network in Oral Cancer: Machine Learning Insights": RBM42.csv

SNP	CHR	BP	effect_allele	other_allele	P	EAF	BETA	SE	gene	samplesize	source
rs73046864	19	36119771	G	T	3.0716e-24	0.0394924053066718	0.209183974026854	0.0205938385078024	RBM42	31080	biofsci
rs756784	19	36123491	A	G	4.9851e-12	0.434473257086778	-0.0554464384952638	0.00802885047499439	RBM42	31568	biofsci
