## Supplementary material for "Multi-level Regulatory Roles of Lactate Metabolism Gene Network in Oral Cancer: Machine Learning Insights": RBM43.csv

SNP	CHR	BP	effect_allele	other_allele	P	EAF	BETA	SE	gene	samplesize	source
rs10173316	2	152170442	T	C	3.1805e-08	0.0304591221863702	-0.143056859288638	0.0258640883890435	RBM43	25310	biofsci
rs10189619	2	151731930	C	T	3.4544e-42	0.481146040278914	0.119766290188038	0.00879935714197831	RBM43	25867	biofsci
rs10190920	2	152021973	C	A	1.6769846438804e-308	0.75474463527378	0.394892993213743	0.0101544927989957	RBM43	26196	biofsci
rs10198531	2	152635358	C	T	1.2529e-19	0.890198007099175	0.135268024205427	0.0149229981251298	RBM43	22970	biofsci
rs10497084	2	152416536	G	A	3.3266e-15	0.287135253482315	0.076246958340357	0.0096783435524247	RBM43	26078	biofsci
rs111228003	2	152388653	T	C	1.9016e-09	0.0320073709089452	0.153443460543239	0.0255479363552454	RBM43	24725	biofsci
rs112432058	2	152066993	T	C	4.1066e-52	0.0239246847469338	0.462149878959415	0.0304238123393337	RBM43	23132	biofsci
rs113226732	2	152812182	A	G	1.616e-10	0.0413225196536969	0.161028013579952	0.0251842373443778	RBM43	19900	biofsci
rs113515895	2	152028483	T	C	9.382e-21	0.0445886780858745	0.199798961443765	0.0213848829544863	RBM43	25665	biofsci
rs114269303	2	152376025	C	T	1.051e-28	0.0215185064582655	0.394673063742004	0.0355055923767974	RBM43	18837	biofsci
rs114323121	2	152554216	C	T	1.0627e-08	0.0153061224489796	0.25690894928324	0.0449102262535163	RBM43	16448	biofsci
rs114483862	2	151885095	T	C	9.0966e-25	0.0394663223585109	-0.246078852194165	0.0239485807902607	RBM43	22997	biofsci
rs114611567	2	152088776	A	G	4.0914e-64	0.0383959753866622	0.403147123971581	0.0238466753405092	RBM43	23814	biofsci
rs114685342	2	152885360	G	T	9.348e-12	0.0259829140510691	-0.203040367055145	0.0297883492107137	RBM43	22265	biofsci
rs115968124	2	151634321	C	T	8.4285e-13	0.0172192151556157	0.298826063635234	0.0417693192299956	RBM43	16935	biofsci
rs116071202	2	152108378	T	C	6.6349e-21	0.0137575236457438	0.433034399608169	0.046167683015072	RBM43	17289	biofsci
rs116667811	2	151763044	T	C	1.3069e-35	0.0328416872644759	0.317238258070178	0.0254697328947194	RBM43	24266	biofsci
rs11682727	2	152194233	T	C	5.3832e-38	0.0712802898769533	0.219290940519759	0.0170175024848101	RBM43	26081	biofsci
rs11692036	2	152295608	C	T	4.3724e-22	0.0178760313094986	-0.359292319829164	0.0371865078120416	RBM43	20595	biofsci
rs11900890	2	152426349	C	T	1.0151e-43	0.941512852451591	0.258730992009579	0.0186589783871385	RBM43	26080	biofsci
rs12616740	2	152242365	A	G	2.3247e-244	0.349634103844814	-0.310530089986437	0.00930170829273839	RBM43	25414	biofsci
rs12987768	2	151872127	C	T	9.019e-108	0.46518095381262	0.193159848060945	0.00875897156193069	RBM43	26196	biofsci
rs12989503	2	151979668	A	G	1.6984e-10	0.0204363373014077	0.213479091106077	0.0334271406592253	RBM43	22353	biofsci
rs12998654	2	152205355	A	T	1.6769846438804e-308	0.786884311340833	0.492550128766073	0.0106934542912986	RBM43	26074	biofsci
rs13031275	2	152346494	C	A	1.3843e-14	0.0577111798897864	0.144536919175644	0.0187759053228947	RBM43	26081	biofsci
rs13033136	2	151997006	A	T	2.6631e-56	0.348856147261571	-0.145497298959232	0.00920298162906756	RBM43	25989	biofsci
rs138485073	2	152049027	C	A	2.5073e-42	0.0207880434782609	0.444036811696977	0.0325678669593358	RBM43	23158	biofsci
rs141513145	2	152044665	A	G	7.6771e-13	0.0122640503359283	0.411759062189356	0.0574520806738322	RBM43	12505	biofsci
rs141894809	2	152098553	A	G	3.773e-54	0.0236832234903285	0.530825095013335	0.0342582734216211	RBM43	18425	biofsci
rs141930814	2	152520258	T	C	1.0811e-13	0.0174648097117748	-0.319322114980506	0.0429750908403998	RBM43	15777	biofsci
rs142219736	2	151761905	C	T	1.896e-26	0.0273391516135579	0.295446637849398	0.0277615400664704	RBM43	24397	biofsci
rs142230824	2	151512375	T	C	4.6082e-08	0.0174244550472448	-0.202953848647867	0.0371329494745073	RBM43	21180	biofsci
rs143835658	2	152143389	A	C	7.1689e-49	0.0214840621496076	0.451104844277633	0.0307020243842396	RBM43	25232	biofsci
rs146001198	2	152676933	T	G	5.7662e-09	0.0504381932953362	-0.179367994992693	0.030801249268931	RBM43	11004	biofsci
rs147060862	2	152112161	C	G	1.9462e-11				RBM43	5075	biofsci
rs1528429	2	151336842	A	G	7.2426e-09	0.291818557630877	0.0555987043982553	0.009610340759901	RBM43	26196	biofsci
rs16828266	2	151364230	C	T	1.4282e-28	0.878629772931567	-0.150803184980845	0.0136002078750435	RBM43	25349	biofsci
rs17182117	2	152031892	A	G	1.7106e-79	0.030487551436053	-0.503079736098271	0.0266481484907923	RBM43	23821	biofsci
rs2139425	2	151584332	C	A	3.187e-10	0.611541207862002	0.0563774199120688	0.00896359385526405	RBM43	26196	biofsci
rs2200379	2	151962166	G	A	6.8416e-45	0.0347614694148936	-0.35157886751218	0.0250088110506451	RBM43	23826	biofsci
rs2214892	2	151746876	A	G	9.6082e-43	0.25481979781277	0.137394957125114	0.0100258285567906	RBM43	26196	biofsci
rs2697341	2	151317774	C	A	1.5084e-08	0.254439101082031	0.0622109316948023	0.0109901656528994	RBM43	21822	biofsci
rs289953	2	151999999	C	T	1.6769846438804e-308	0.625878462174452	0.498547178669807	0.00902851143569278	RBM43	26196	biofsci
rs34555492	2	152397232	A	G	1.444e-31	0.019211903204709	-0.424987989838337	0.0363566983624768	RBM43	20075	biofsci
rs35740585	2	152468776	C	T	3.4099e-33	0.0233028904999529	-0.388194885778728	0.0323406801278589	RBM43	21004	biofsci
rs403973	2	152007227	G	A	1.6769846438804e-308	0.431038370476155	0.348912669685409	0.00882202036109574	RBM43	26196	biofsci
rs41268703	2	152127169	T	C	8.1974e-98	0.0431846733668342	-0.459632814365286	0.0218984346483821	RBM43	25234	biofsci
rs4426529	2	151441164	T	C	8.3157e-12	0.0848843875406077	0.108030255872444	0.0158098455858167	RBM43	25752	biofsci
rs4664072	2	152839302	T	G	1.4363e-08	0.917896922786483	0.0904363305547333	0.0159522208697406	RBM43	26072	biofsci
rs4665074	2	152074957	C	T	1.2743e-215	0.100143232275006	-0.467885649311626	0.0149287250149683	RBM43	24896	biofsci
rs55659457	2	152706586	G	T	2.6487e-08	0.0519793837043535	-0.164994176323654	0.0296586752572583	RBM43	11535	biofsci
rs60076148	2	151767049	T	G	1.1444e-61	0.508000458260139	0.145989326930951	0.00881024760602946	RBM43	25773	biofsci
rs62167088	2	151725684	A	G	2.5639e-19	0.0278737369375594	-0.254962029240276	0.0283738820405836	RBM43	22920	biofsci
rs62167159	2	152136527	C	T	1.8979e-156	0.0686444785523871	0.477620051068834	0.0179233654835403	RBM43	24345	biofsci
rs62169381	2	152278586	T	C	2.2844e-13	0.014476901299704	0.338140029251421	0.0461240508588644	RBM43	16473	biofsci
rs62174727	2	152493660	C	T	3.1805e-08	0.0153902798232695	0.319034018985211	0.0576789881011736	RBM43	9918	biofsci
rs66696631	2	151775667	A	G	3.5255e-27	0.181005398110661	0.139064388933221	0.0128788365268451	RBM43	20335	biofsci
rs6722970	2	151717238	C	A	1.4776e-26	0.310939878234399	0.101304909346084	0.00949828507970332	RBM43	25867	biofsci
rs71415108	2	151604147	G	T	1.1025e-13	0.0390284683416201	0.180855473379399	0.024347474236938	RBM43	22489	biofsci
rs72858636	2	152192290	C	A	4.7098e-89	0.0387842289479102	-0.528942943210969	0.0264368367941987	RBM43	19190	biofsci
rs72868013	2	152708356	T	C	5.9627e-09	0.0693825588796945	-0.110200185803944	0.0189425511901718	RBM43	21581	biofsci
rs740274	2	151760808	T	G	6.8376e-10	0.431678082191781	-0.0547644607675505	0.00887635715959455	RBM43	25867	biofsci
rs74423320	2	152123806	C	T	1.4446e-44	0.0153782668500688	0.573376722136364	0.0409393968181332	RBM43	19702	biofsci
rs74790846	2	151802462	C	T	6.0164e-10	0.0140792761158755	0.277398186912469	0.0448124756732366	RBM43	17937	biofsci
rs75667030	2	151735866	C	T	4.5228e-12	0.0380626559944918	-0.168610809299805	0.0243667802505607	RBM43	23000	biofsci
rs76473692	2	152141552	G	A	8.9685e-43	0.0224169082734569	-0.421193266247141	0.030724298716674	RBM43	24170	biofsci
rs77808311	2	152203895	C	T	6.0947e-23	0.0174684425007455	0.377479501591998	0.0382765493051033	RBM43	19884	biofsci
rs77954084	2	152240794	T	C	2.5562e-39	0.0335195530726257	-0.355126666699651	0.0270694382007646	RBM43	21063	biofsci
rs78557188	2	152226767	A	G	6.1873e-56	0.0320922968411507	-0.450956919059414	0.0286203737542864	RBM43	19651	biofsci
rs929388	2	151704756	C	T	3.7713e-17	0.224143114852676	-0.0882091728193636	0.0104766464938196	RBM43	26195	biofsci
rs962052	2	151644203	C	T	2.664e-12	0.278640156355709	0.0681643708241494	0.00974528505191854	RBM43	26193	biofsci
