## Supplementary material for "Multi-level Regulatory Roles of Lactate Metabolism Gene Network in Oral Cancer: Machine Learning Insights": RBM44.csv

SNP	CHR	BP	effect_allele	other_allele	P	EAF	BETA	SE	gene	samplesize	source
rs10460281	2	238608528	G	T	2.1354e-14	0.553193096416028	0.061496203828196	0.00804681886712063	RBM44	31241	biofsci
rs11900026	2	238746628	A	T	1.2389e-11	0.541812470176555	0.0556021062658549	0.0082059839820914	RBM44	29910	biofsci
rs6725315	2	238569285	C	T	3.6702e-13	0.826972442431106	0.0768450726363961	0.0105740884009737	RBM44	31252	biofsci
rs72987110	2	238687216	A	T	1.1527e-127	0.831011965424829	0.256547908051325	0.0106731751052068	RBM44	31255	biofsci
