## Supplementary material for "Multi-level Regulatory Roles of Lactate Metabolism Gene Network in Oral Cancer: Machine Learning Insights": RBM45.csv

SNP	CHR	BP	effect_allele	other_allele	P	EAF	BETA	SE	gene	samplesize	source
rs115638174	2	178694935	T	C	1.4217e-09	0.0266795946453146	0.21007897687834	0.0347054412341142	RBM45	15986	biofsci
rs11676719	2	178939528	A	G	8.0567e-22	0.115101532422435	0.119704755528474	0.0124700247440959	RBM45	31569	biofsci
rs11687543	2	178643321	G	C	2.6287e-11	0.16828338491734	0.0709117340767378	0.0106376643129773	RBM45	31569	biofsci
rs146546507	2	178701440	C	T	3.7787e-09	0.0475247524752475	-0.116421331080114	0.019754527281385	RBM45	28305	biofsci
rs183553465	2	179046356	C	A	1.6789e-08	0.13975435744604	-0.069739659730157	0.0123605855497345	RBM45	27221	biofsci
rs2366366	2	178993213	G	A	1.1785e-76	0.616783794956594	-0.151409927894309	0.00817102594666566	RBM45	31684	biofsci
rs333989	2	179130831	T	G	5.3533e-09	0.212071103761885	0.0567137780207938	0.00971808598858681	RBM45	31684	biofsci
rs334074	2	179011166	G	A	1.0037e-15	0.106975083618325	0.103161608343863	0.0128526267169829	RBM45	31684	biofsci
rs376970	2	179035007	T	G	3.243e-09	0.438630242400923	-0.047851385932265	0.00808491635391224	RBM45	31065	biofsci
rs66558684	2	178979569	G	C	2.484e-12	0.884531179223917	-0.0872231459512109	0.0124531554305637	RBM45	31567	biofsci
rs74382323	2	179009510	A	G	1.0089e-09	0.0585761260227881	0.104078056820414	0.0170393505051348	RBM45	31229	biofsci
