## Supplementary material for "Multi-level Regulatory Roles of Lactate Metabolism Gene Network in Oral Cancer: Machine Learning Insights": RBM47.csv

SNP	CHR	BP	effect_allele	other_allele	P	EAF	BETA	SE	gene	samplesize	source
rs10033303	4	40789988	G	A	4.6346e-20	0.541998565442259	0.0806139643827157	0.00878884951241409	RBM47	26076	biofsci
rs10755175	4	40443966	T	G	1.5444e-14	0.162450667167826	0.0910157238104837	0.0118449906701654	RBM47	26192	biofsci
rs10938155	4	40444292	G	A	1.5333e-08	0.280036829644105	-0.0550484011983872	0.00972981974979006	RBM47	26196	biofsci
rs10938329	4	40691660	G	T	2.4686e-15	0.618107104984093	-0.0714550197223248	0.00902756970415464	RBM47	25991	biofsci
rs11730776	4	40647197	A	G	5.5166e-23	0.845429602345336	-0.119311537464908	0.0120862199484292	RBM47	26193	biofsci
rs11735806	4	40853309	T	A	1.0816e-11	0.103208981612447	-0.10415012036932	0.0153272387999176	RBM47	22995	biofsci
rs12501553	4	40833954	C	A	1.1382e-16	0.129429892141757	0.107888878098348	0.0130151249289279	RBM47	26196	biofsci
rs12649593	4	40721542	C	T	1.7183e-22	0.223119996993498	-0.102387396352472	0.0104935223581019	RBM47	26196	biofsci
rs13140113	4	40735334	A	G	2.6301e-119	0.618982897270359	0.209410837822764	0.00901715659168967	RBM47	26074	biofsci
rs13518	4	40815268	G	T	2.603e-15	0.279642226314405	-0.0769804844095949	0.00973401502321517	RBM47	26196	biofsci
rs141213558	4	40494485	G	A	8.8028e-11	0.0479096989966555	0.140065971647372	0.021594124793391	RBM47	23507	biofsci
rs148228614	4	40754654	A	G	4.7133e-08	0.0563013466587617	0.10958715111984	0.0200642921966824	RBM47	23376	biofsci
rs184771301	4	40742688	A	G	7.1484e-09	0.0162624895920067	0.229700053338559	0.0396889940973753	RBM47	19841	biofsci
rs278980	4	40429380	C	T	2.109e-14	0.765849900409636	-0.0788591590171383	0.0103168830562605	RBM47	26196	biofsci
rs278981	4	40428010	T	C	7.6045e-16	0.233178708649611	0.09317225476686	0.0115589726281989	RBM47	20929	biofsci
rs425786	4	40546500	C	T	7.7793e-14	0.427149923896499	-0.0664276057029695	0.00888794413933415	RBM47	25867	biofsci
rs4272052	4	40726081	C	T	5.4718e-22	0.671166306695464	-0.092520679787629	0.00959867617545872	RBM47	24589	biofsci
rs4861051	4	40582232	C	T	8.5726e-22	0.170696285387007	0.11209792525561	0.0116853878094037	RBM47	25867	biofsci
rs6822386	4	40588402	A	G	4.3109e-09	0.198083440458104	-0.0647730800866475	0.0110312136119499	RBM47	25867	biofsci
rs73235649	4	40576089	A	G	1.0102e-08	0.027619852489244	-0.202722170913712	0.0353858805204684	RBM47	14868	biofsci
rs7664412	4	40631309	A	G	9.9076e-48	0.326468488105528	0.13522345996706	0.00931682455901309	RBM47	26196	biofsci
rs7692351	4	40717429	C	T	1.4323e-11	0.269349905138034	-0.0675349463854339	0.00999851156790789	RBM47	25414	biofsci
rs79680466	4	40580795	T	C	8.5976e-23	0.10009356526177	-0.15233602870365	0.0155016259836218	RBM47	23100	biofsci
rs79914128	4	40721267	G	A	1.2167e-43	0.194254075192628	0.15531762299585	0.0112115165227201	RBM47	25414	biofsci
