## Supplementary material for "Multi-level Regulatory Roles of Lactate Metabolism Gene Network in Oral Cancer: Machine Learning Insights": RBM48.csv

SNP	CHR	BP	effect_allele	other_allele	P	EAF	BETA	SE	gene	samplesize	source
rs10235314	7	92110216	G	A	5.5467e-10	0.808005888347865	-0.0699273287344197	0.0112735101461307	RBM48	25360	biofsci
rs117787377	7	92158154	A	G	2.889e-14	0.0161684392066686	0.511034819996444	0.0672122394218883	RBM48	6958	biofsci
rs75275313	7	92098478	G	A	5.2302e-17	0.0204905512154672	-0.283456431177584	0.0338201032271347	RBM48	21780	biofsci
