## Supplementary material for "Multi-level Regulatory Roles of Lactate Metabolism Gene Network in Oral Cancer: Machine Learning Insights": RBMS1.csv

SNP	CHR	BP	effect_allele	other_allele	P	EAF	BETA	SE	gene	samplesize	source
rs6742799	2	161317460	C	A	8.6366e-18	0.184204592431132	-0.0880344586834798	0.0102476467206956	RBMS1	31684	biofsci
