## Supplementary material for "Multi-level Regulatory Roles of Lactate Metabolism Gene Network in Oral Cancer: Machine Learning Insights": RBMS2.csv

SNP	CHR	BP	effect_allele	other_allele	P	EAF	BETA	SE	gene	samplesize	source
rs11171791	12	56682816	C	T	1.9201e-10	0.0418035172327776	-0.145058256282318	0.0227806797352721	RBMS2	24053	biofsci
rs11171843	12	56821585	T	C	6.9398e-36	0.0379168116086071	-0.326380667626279	0.026098552470176	RBMS2	20123	biofsci
rs11171933	12	57076566	A	G	6.5968e-53	0.0721048798252003	-0.266221247411057	0.0173892842621286	RBMS2	24714	biofsci
rs111742010	12	56898894	A	G	2.8601e-11	0.0172477064220183	-0.48950342043826	0.0735697096967446	RBMS2	5450	biofsci
rs112055513	12	56958638	A	G	2.5947e-62	0.0279714820982515	-0.515356549450984	0.0309354376557548	RBMS2	19216	biofsci
rs11575244	12	56737402	C	A	3.7011e-17	0.0297376808041187	0.245493644813293	0.0291490910488355	RBMS2	20395	biofsci
rs11615723	12	56960268	C	T	1.005e-28	0.024897098684871	0.357536036405188	0.0321528104034378	RBMS2	19922	biofsci
rs116998609	12	57547205	G	C	4.2144e-14	0.0469970799463341	0.224225748444869	0.0296822626412948	RBMS2	12671	biofsci
rs117324780	12	57566292	A	G	2.8953e-11	0.0276091954022989	-0.194640942680861	0.0292622741416894	RBMS2	21750	biofsci
rs117513059	12	57404858	T	C	7.1229e-09	0.0348733896046202	-0.141771915953984	0.0244941112567352	RBMS2	24761	biofsci
rs12321155	12	56941620	A	G	7.0413e-16	0.0373918249605399	-0.221890776754899	0.0274967813865323	RBMS2	18373	biofsci
rs12580100	12	56439209	G	A	7.6467e-23	0.129113441372736	0.128118454772369	0.0130214914902296	RBMS2	26225	biofsci
rs1274500	12	56658859	G	T	2.8523e-11	0.113380817990413	-0.0993207775338592	0.0149269255964801	RBMS2	22323	biofsci
rs141768399	12	56888701	T	C	4.4084e-64	0.0807674943566591	0.294703087759076	0.0174368144131231	RBMS2	22150	biofsci
rs142240123	12	57178262	T	C	3.2096e-08	0.0237388724035608	-0.208562688080134	0.0377181821286074	RBMS2	15165	biofsci
rs143655627	12	57222611	C	T	1.9675e-76	0.0279475552050473	0.557296196139211	0.0301195600741083	RBMS2	20288	biofsci
rs143999261	12	57071770	A	G	2.4599e-56	0.0195347450044736	0.569687023365662	0.0360223982197475	RBMS2	20118	biofsci
rs149429878	12	57094989	T	C	1.0543e-29	0.0135691559049223	0.669254170818757	0.0591245269907201	RBMS2	10686	biofsci
rs150207916	12	56879268	T	C	4.9194e-28	0.0176147982896449	0.402272203624488	0.0366458239844486	RBMS2	21516	biofsci
rs17445108	12	57082058	A	G	6.9439e-21	0.103246694846659	-0.146088258990805	0.0155834125179533	RBMS2	22238	biofsci
rs17540509	12	56943840	C	T	9.4102e-225	0.649184455802766	0.290716162042741	0.00908354591802896	RBMS2	26608	biofsci
rs1799986	12	57535266	T	C	1.6431e-17	0.143821196285575	0.105227684164311	0.0123554527181081	RBMS2	26599	biofsci
rs1800127	12	57539082	T	C	9.8347e-13	0.0275572749196141	-0.218385961492727	0.0306171435470961	RBMS2	19904	biofsci
rs1800183	12	57584498	T	C	5.623e-09	0.0179117058265725	-0.318904100748413	0.0547249374932926	RBMS2	9491	biofsci
rs182589281	12	56936858	A	G	4.3629e-11	0.0167427701674277	-0.578545288237182	0.0877767426130967	RBMS2	3942	biofsci
rs184445550	12	55994762	G	A	3.6955e-11	0.0207410142786805	0.257519547910063	0.0389243410435561	RBMS2	16248	biofsci
rs2069414	12	56365699	A	C	4.928e-17	0.948223961468995	0.16959934485054	0.0202178366891424	RBMS2	24915	biofsci
rs2256341	12	56993714	T	C	4.1744e-303	0.23857228779791	0.378532237286904	0.0101719336928876	RBMS2	26602	biofsci
rs2462936	12	56127077	T	C	4.2503e-12	0.224000174641984	-0.0776450127736157	0.0112066122210602	RBMS2	22904	biofsci
rs2638301	12	56928814	G	A	1.6769846438804e-308	0.139971438235184	0.483182751479402	0.0124938007508805	RBMS2	26609	biofsci
rs2935009	12	56802512	G	A	5.6772e-11	0.386179097552488	-0.0724674907431486	0.0110605306465527	RBMS2	17242	biofsci
rs34026747	12	56703722	A	G	1.6879e-16	0.0573828512104195	-0.172146804001931	0.0208857726607781	RBMS2	21191	biofsci
rs34697596	12	56827753	G	A	3.5881e-62	0.0450471477919895	-0.387592953096194	0.0232932656896575	RBMS2	21422	biofsci
rs3759094	12	56497903	T	C	4.0993e-10	0.349398740217599	-0.0572732196574589	0.00916342191569213	RBMS2	26195	biofsci
rs3816616	12	57176089	G	C	3.378e-13	0.102394016837041	-0.104072178637226	0.0142987715208323	RBMS2	26608	biofsci
rs4573718	12	56798435	G	T	2.5587e-10	0.0138439172669002	-0.311074166674043	0.0491949087777021	RBMS2	15133	biofsci
rs4759045	12	57534641	A	G	9.5285e-20	0.666912097870412	-0.0838367501541339	0.00921890808820474	RBMS2	26484	biofsci
rs55709405	12	57851994	G	T	1.2492e-11	0.0667669692186267	-0.134777946697693	0.0198957731832088	RBMS2	20272	biofsci
rs56108400	12	56213297	T	G	1.5912e-34	0.213259692630108	0.139783155716594	0.0114066796455665	RBMS2	22904	biofsci
rs56245751	12	56795415	C	T	2.0456e-73	0.843094426575776	0.244138508317105	0.0134701567123383	RBMS2	20831	biofsci
rs57916742	12	57544931	G	A	4.2816e-10	0.606069240632569	0.0622659698972563	0.00997276729727341	RBMS2	21057	biofsci
rs58267004	12	57322741	C	A	2.801e-16	0.114918968621892	-0.112279892232802	0.0137236316363506	RBMS2	26101	biofsci
rs61937595	12	57682956	T	C	3.9327e-09	0.0709889734165313	0.105972008220317	0.0180007148205937	RBMS2	23398	biofsci
rs61939011	12	56582192	A	G	1.2572e-28	0.0503780632231028	-0.242182808021245	0.0218188606918426	RBMS2	21954	biofsci
rs66491720	12	56814563	A	G	4.2315e-43	0.140414441901856	-0.182354456110358	0.0132494228166675	RBMS2	23598	biofsci
rs67988934	12	57031310	T	G	6.9294e-28	0.0810810810810811	-0.196465828816419	0.0179486414047524	RBMS2	20831	biofsci
rs71461327	12	57879584	T	C	3.7559e-11	0.0482347409813643	0.142692338100867	0.0215759186664953	RBMS2	23396	biofsci
rs72478987	12	56826451	A	G	3.1841e-08	0.023085040893501	-0.172695344082856	0.0312231683389724	RBMS2	22742	biofsci
rs7313455	12	56853231	A	C	1.6769846438804e-308	0.44556720686368	-0.339478698459252	0.00878508947273869	RBMS2	26225	biofsci
rs74641138	12	56848079	T	C	8.8546e-25	0.0298791351663697	0.296222641838983	0.0288204784727854	RBMS2	20767	biofsci
rs75931312	12	56878353	A	G	1.0103e-25	0.0251060820367751	-0.514499497294419	0.0490700521978464	RBMS2	8484	biofsci
rs78342208	12	57251223	T	C	8.6454e-10	0.456328146082576	0.0583876328595416	0.00952070586520481	RBMS2	22234	biofsci
rs78884607	12	56991476	A	G	4.5131e-29	0.0892387405340773	-0.175236502499085	0.0156586991778291	RBMS2	25090	biofsci
rs78969192	12	57070341	T	C	3.5294e-15	0.0316069123050948	-0.224162148769972	0.0284813097986115	RBMS2	20138	biofsci
rs79015557	12	56215116	A	G	6.2339e-10	0.0230476562118921	-0.203537753915214	0.0329114795154281	RBMS2	20501	biofsci
rs79454971	12	57330431	T	C	1.7892e-12	0.0430301892107611	-0.168326543515029	0.0238764441360911	RBMS2	21299	biofsci
rs79512872	12	57930310	A	G	4.9153e-12	0.0374636595894635	0.170727774026068	0.0247137856498173	RBMS2	22702	biofsci
rs79680711	12	57203023	A	G	5.7282e-13	0.0609018264840183	-0.131441371600173	0.0182390269475444	RBMS2	26280	biofsci
rs844469	12	57319810	C	T	1.2968e-11	0.299798256632789	0.0644542389135093	0.0095218328749035	RBMS2	26271	biofsci
rs937114	12	56867686	G	T	3.4823e-14	0.021265097044034	0.254663403931316	0.0336003013420039	RBMS2	21279	biofsci
