## Supplementary material for "Multi-level Regulatory Roles of Lactate Metabolism Gene Network in Oral Cancer: Machine Learning Insights": RBMXL1.csv

SNP	CHR	BP	effect_allele	other_allele	P	EAF	BETA	SE	gene	samplesize	source
rs10922561	1	89541089	C	G	3.4274e-21	0.237445309172571	-0.0893774033772609	0.00945922755270682	RBMXL1	30862	biofsci
rs114567914	1	89696624	G	A	1.1634e-08	0.0385577229118356	-0.127440887301975	0.0223388468337702	RBMXL1	27028	biofsci
rs115066455	1	89446784	A	G	1.5304e-84	0.0187722372683341	-0.657057875571394	0.0337250228699876	RBMXL1	23866	biofsci
rs115100730	1	89520082	T	C	1.0638e-10	0.0197092611749333	0.214562052372323	0.0332257696040887	RBMXL1	23442	biofsci
rs12120164	1	89441642	G	A	1.8015e-96	0.459450275617307	-0.166565569168298	0.00799186106680762	RBMXL1	31521	biofsci
rs142159163	1	89281025	T	C	3.0544e-12	0.0301524486216666	-0.174645616717001	0.0250387980956273	RBMXL1	27272	biofsci
rs144182058	1	89459821	T	G	1.336e-08	0.0241324643297516	0.176234095761034	0.0310189379144653	RBMXL1	22066	biofsci
rs149571223	1	89442977	C	G	2.9765e-10				RBMXL1	5075	biofsci
rs1603847	1	88885073	T	C	8.9999e-21	0.0318415204230209	-0.213344415904644	0.0228246638962506	RBMXL1	31133	biofsci
rs17473112	1	89014943	C	T	1.553e-08	0.132868578300575	0.066231469980297	0.0117107769255776	RBMXL1	31644	biofsci
rs1808137	1	88984523	T	C	1.56e-22	0.445117755008411	-0.0786845056677526	0.00805624155748012	RBMXL1	31191	biofsci
rs1977667	1	89853313	G	A	5.556e-09	0.890220427266551	-0.0742594391240492	0.0127385606182433	RBMXL1	31529	biofsci
rs2149610	1	89610784	T	C	3.9086e-14	0.261877105354861	0.069250492741029	0.00915503195857182	RBMXL1	30862	biofsci
rs4656106	1	89699679	C	T	6.5945e-34	0.156406086653502	0.134509080290458	0.0110810119939085	RBMXL1	30862	biofsci
rs518352	1	89740719	A	G	2.5841e-43	0.295801365820757	-0.12606949237294	0.00913619870953044	RBMXL1	28757	biofsci
rs61766120	1	89368537	T	C	4.3577e-30	0.0581943742630958	0.20289134250785	0.0178031082190736	RBMXL1	28783	biofsci
rs641429	1	89749389	A	G	2.2088e-08	0.0669721994033464	-0.0943018179374133	0.0168555629323133	RBMXL1	28164	biofsci
rs724769	1	89715581	G	A	5.5427e-09	0.176509760645382	0.0611041479144009	0.0104809859201374	RBMXL1	31314	biofsci
rs72728730	1	89657811	G	A	7.983e-14	0.0471640529627195	-0.153557091253198	0.0205551290078573	RBMXL1	26333	biofsci
rs74890890	1	89723013	G	A	3.2171e-17	0.034355224901659	-0.194312129195389	0.0230274023435276	RBMXL1	28423	biofsci
rs7525985	1	89460948	T	C	4.267e-111	0.58199278358265	-0.1805034422875	0.00805952064794186	RBMXL1	31641	biofsci
