## Supplementary material for "Multi-level Regulatory Roles of Lactate Metabolism Gene Network in Oral Cancer: Machine Learning Insights": RBP5.csv

SNP	CHR	BP	effect_allele	other_allele	P	EAF	BETA	SE	gene	samplesize	source
rs10161405	12	7358646	A	G	5.4093e-13	0.291058015324803	-0.0634242955788599	0.00879110353711361	RBP5	31354	biofsci
rs11053729	12	7272875	T	G	2.3477e-18	0.0866839932731998	-0.124685464222321	0.0142675406188648	RBP5	31025	biofsci
rs12820834	12	7248556	C	A	2.7129e-30	0.0733562315996075	-0.175181320401688	0.0153163995979618	RBP5	31355	biofsci
rs1801046	12	7242299	A	G	1.2297e-16	0.234650139017609	0.0787814410928382	0.00951420717511693	RBP5	30757	biofsci
rs3782924	12	7262154	T	C	5.6065e-163	0.658544839255499	0.228733855419214	0.00840763284700573	RBP5	31456	biofsci
rs5440	12	6948899	G	A	2.578e-12	0.514585524210141	-0.0605630467152176	0.00865334724741635	RBP5	26732	biofsci
rs6488452	12	7287886	A	C	4.9059e-14	0.195967529783156	-0.0756582777170908	0.0100417123748528	RBP5	31470	biofsci
rs74574711	12	7348005	T	C	1.8622e-14	0.942074597031429	0.137648233237376	0.0179699778374882	RBP5	28374	biofsci
rs74926388	12	7342858	A	G	1.1024e-10	0.0477455556659053	0.135332463116967	0.0209739729584289	RBP5	24999	biofsci
rs78885946	12	6985075	A	G	8.2046e-11	0.0255365249690466	0.239652169708999	0.0368871569069863	RBP5	14767	biofsci
rs79162296	12	7267853	T	C	3.2987e-09	0.0304308183268749	0.148778202329158	0.0251480202040462	RBP5	26796	biofsci
