## Supplementary material for "Multi-level Regulatory Roles of Lactate Metabolism Gene Network in Oral Cancer: Machine Learning Insights": RBP7.csv

SNP	CHR	BP	effect_allele	other_allele	P	EAF	BETA	SE	gene	samplesize	source
rs11121502	1	9999180	T	G	5.3708e-16	0.105667572874188	-0.104912546878939	0.0129480101299507	RBP7	31559	biofsci
rs11121526	1	10251082	A	G	4.5131e-29	0.3894948117852	-0.0914597983272743	0.00817269373573835	RBP7	31481	biofsci
rs111855102	1	9984371	G	A	7.363e-45	0.0581894643647632	-0.255204218871141	0.0181599945116125	RBP7	27665	biofsci
rs111908489	1	10026397	A	G	3.1403e-14	0.0765559853317928	0.127751809449504	0.0168258316583917	RBP7	24982	biofsci
rs115486679	1	10183112	G	A	2.4704e-09	0.01754643924913	-0.201201492002053	0.0337405238801403	RBP7	25478	biofsci
rs11578833	1	10068175	A	G	4.3474e-09	0.025998651609641	0.200417380769084	0.0341397463195782	RBP7	16941	biofsci
rs12045923	1	10643829	C	T	3.4027e-14	0.357543531611546	-0.0637952222901495	0.00841403617649031	RBP7	30746	biofsci
rs13328720	1	10391488	C	T	1.3455e-13	0.0274693610972377	-0.18156021930133	0.0245301924341458	RBP7	31104	biofsci
rs139028862	1	10212589	T	C	7.4667e-79	0.0278680811018907	-0.478822153306066	0.0254685861177131	RBP7	28453	biofsci
rs148032713	1	10122157	A	G	1.2829e-24	0.0185905019435525	-0.316254912446214	0.0308779364042739	RBP7	28743	biofsci
rs1975402	1	9976346	C	T	3.7688e-37	0.195414744374353	-0.1399924042344	0.0109926427145762	RBP7	26317	biofsci
rs2890358	1	10027540	G	A	6.3529e-206	0.183258005948932	-0.318067125286287	0.0103871541705187	RBP7	30962	biofsci
rs59620127	1	9899176	T	C	2.751e-10	0.0197398710865562	-0.273501361439313	0.0433296939907975	RBP7	13763	biofsci
rs6677664	1	9891215	C	T	4.1506e-11	0.153185552018237	-0.074156488440033	0.0112383857604051	RBP7	30518	biofsci
rs7540431	1	10235512	A	G	7.2561e-10	0.109076648455672	-0.0910321342840818	0.0147772242072759	RBP7	23562	biofsci
rs75409108	1	10430648	G	T	1.5383e-13	0.153777380420206	-0.0954949817513556	0.012933215291975	RBP7	22971	biofsci
rs944973	1	10516393	C	G	1.1926e-13	0.0783473632554453	-0.109859331904118	0.0148108300511113	RBP7	31566	biofsci
