## Supplementary material for "Multi-level Regulatory Roles of Lactate Metabolism Gene Network in Oral Cancer: Machine Learning Insights": RBPJ.csv

SNP	CHR	BP	effect_allele	other_allele	P	EAF	BETA	SE	gene	samplesize	source
rs10939109	4	26370183	G	A	6.28e-20	0.0239364210923498	0.260826003382469	0.0285383230354472	RBPJ	26277	biofsci
rs116501805	4	26469939	G	A	1.2977e-13	0.0169718164986628	0.258940214931044	0.0349612117641321	RBPJ	24519	biofsci
rs12646334	4	26824285	A	G	6.0834e-13	0.44998097412481	0.0577837570057245	0.00802685961628667	RBPJ	31355	biofsci
rs17771910	4	26207699	T	C	1.9776e-64	0.165163068096029	0.181652892308193	0.0107179332866149	RBPJ	31567	biofsci
rs181869586	4	26257152	C	T	4.7363e-10	0.0174219018194301	0.322365231633505	0.0517631279017141	RBPJ	10901	biofsci
rs1877209	4	26299125	T	C	1.4213e-15	0.0934082453305273	-0.108984636477887	0.0136510642414308	RBPJ	31684	biofsci
rs2014308	4	26573764	C	T	1.2122e-08	0.180802891933029	0.0591241315642924	0.0103761133648571	RBPJ	31355	biofsci
rs2048507	4	26079164	C	T	7.58e-43	0.166075337812335	0.146736120714517	0.0106939613096708	RBPJ	31569	biofsci
rs2270225	4	26416886	G	A	9.0009e-229	0.335472182380916	0.272188688631768	0.00842887765021393	RBPJ	31569	biofsci
rs3113032	4	26473220	G	A	4.8068e-11	0.267785335788643	-0.0590011429812368	0.00897123830815406	RBPJ	31684	biofsci
rs3113036	4	26477083	G	T	2.4478e-33	0.164931599518942	0.128782546986081	0.0107043153036	RBPJ	31683	biofsci
rs4692058	4	26069996	G	C	1.1211e-16	0.732412060301508	-0.074803359126538	0.00902201842031768	RBPJ	31343	biofsci
rs6448455	4	26466948	A	C	1.2749e-08	0.0156475190446778	0.20708267962704	0.0363979821469821	RBPJ	24503	biofsci
rs6839242	4	26835952	C	T	1.8927e-10	0.213029426134015	-0.0618004661344516	0.00970210463977701	RBPJ	31684	biofsci
rs73245745	4	26253847	T	C	2.9069e-14	0.113062088645464	-0.103689690982482	0.013639432135761	RBPJ	26802	biofsci
rs73245781	4	26399033	A	G	8.6147e-23	0.0553670103989906	-0.181391149148144	0.0184586338670531	RBPJ	28058	biofsci
rs75794859	4	26333007	T	C	1.0687e-20	0.0681094844048377	-0.159143328194789	0.0170593568513409	RBPJ	27069	biofsci
rs75815076	4	26594074	G	A	3.1987e-08	0.546022252517701	0.0470963626464993	0.00851590529554811	RBPJ	27814	biofsci
rs76400228	4	26237718	A	G	7.0121e-13	0.0446678650558087	0.144316908768593	0.020102087804852	RBPJ	28996	biofsci
rs77380431	4	26362768	A	G	2.4656e-33	0.0233246301131419	0.336491286542319	0.0279703154985594	RBPJ	28055	biofsci
rs77724339	4	26373202	C	T	8.1079e-10	0.0182351662682026	0.193731970692001	0.0315375426414237	RBPJ	28080	biofsci
rs79049308	4	26349441	G	T	4.2434e-10	0.0218717452760006	-0.190033204431437	0.0304311182973461	RBPJ	25238	biofsci
rs79501765	4	26287543	A	G	3.3207e-11	0.0154869314482374	0.232950402389358	0.0351268004266414	RBPJ	26577	biofsci
