## Supplementary material for "Multi-level Regulatory Roles of Lactate Metabolism Gene Network in Oral Cancer: Machine Learning Insights": RBPMS2.csv

SNP	CHR	BP	effect_allele	other_allele	P	EAF	BETA	SE	gene	samplesize	source
rs11629470	15	64595634	A	G	1.892e-08	0.0627070707070707	-0.0949420903261178	0.0168888021784043	RBPMS2	29825	biofsci
rs11639281	15	64285344	C	T	8.7446e-11	0.273403735578188	-0.0578184959627349	0.00891284178796919	RBPMS2	31684	biofsci
rs118139034	15	64301660	A	G	1.2917e-47	0.0318476249228871	0.372730208700111	0.02571297953201	RBPMS2	24527	biofsci
rs11858605	15	64987225	T	C	1.6769846438804e-308	0.806418880829794	0.447848033589032	0.0100543305223074	RBPMS2	31684	biofsci
rs12899002	15	64692655	A	G	1.6769846438804e-308	0.96469850995683	1.02774238523755	0.0234857789781022	RBPMS2	26618	biofsci
rs12900545	15	65106178	G	A	4.4765e-53	0.910605591664087	0.243001253041579	0.0158462887297328	RBPMS2	24461	biofsci
rs12904338	15	64338992	C	T	2.9687e-12	0.261056370302475	-0.0748540261009437	0.0107256091275174	RBPMS2	22531	biofsci
rs12905614	15	65231831	A	C	4.1045e-10	0.560958904109589	0.0502929840246339	0.00804661995210295	RBPMS2	31355	biofsci
rs12914118	15	65221436	T	A	1.1598e-22	0.33870724156158	-0.0823927835356871	0.00841008722511071	RBPMS2	31561	biofsci
rs142420330	15	65510104	A	C	1.0261e-11	0.0155706836616454	0.28274665945981	0.0415626658424804	RBPMS2	18883	biofsci
rs147428832	15	65256045	A	G	6.4725e-69	0.0172770700636943	0.615687045737698	0.0350912806129104	RBPMS2	23915	biofsci
rs1684046	15	65131383	G	C	7.4558e-27	0.0585529304861427	0.274276652205791	0.0255642845217861	RBPMS2	13879	biofsci
rs16947642	15	64284403	C	T	2.5407e-14	0.014912	0.308989441588456	0.0405503276405801	RBPMS2	20700	biofsci
rs1872592	15	65113493	G	A	1.3036e-41	0.39497914239543	0.109814728238145	0.00812629801592074	RBPMS2	31684	biofsci
rs332271	15	64339748	C	T	4.5351e-10	0.228137096471119	-0.0590180230345749	0.00946666394536273	RBPMS2	31684	biofsci
rs35685348	15	64759279	T	C	3.1088e-29	0.10310421286031	-0.146622152522346	0.0130633872827044	RBPMS2	31684	biofsci
rs3825803	15	65112468	A	G	8.6584e-210	0.0151418552757412	1.30461318051694	0.0422061493834438	RBPMS2	18822	biofsci
rs4776701	15	64278208	G	T	9.0158e-22	0.260226332806978	-0.0868192828299877	0.00905556071823306	RBPMS2	31673	biofsci
rs563082	15	64762593	C	T	1.1232e-169	0.629299847792999	0.229562843297325	0.00826782744589838	RBPMS2	31355	biofsci
rs71394535	15	64282815	G	A	2.8502e-09	0.0551634332301653	-0.1035433999445	0.0174321357528032	RBPMS2	31569	biofsci
rs71409135	15	65117080	G	A	6.9229e-23	0.11169837914024	0.172505587755184	0.0175146801522138	RBPMS2	16427	biofsci
rs7403455	15	64084146	C	T	8.3525e-30	0.0463762898968083	0.21985319841228	0.019387920175338	RBPMS2	30077	biofsci
rs7403751	15	64979291	G	C	1.6769846438804e-308	0.836710072769054	0.448124778036866	0.0108329049251062	RBPMS2	31185	biofsci
rs76490900	15	65157652	A	G	1.3161e-49	0.0153486820153487	0.560896461415934	0.0378797256364046	RBPMS2	23057	biofsci
rs76604991	15	64291213	G	C	6.5539e-50	0.893202234468181	0.191401329165688	0.0128854208040668	RBPMS2	31569	biofsci
rs76712925	15	65031213	C	T	2.0023e-15	0.0390149561629706	-0.185406369560271	0.0233473995819613	RBPMS2	24465	biofsci
rs77171973	15	64351605	C	T	1.6769846438804e-308	0.0409347826086957	0.892140027336739	0.0212987838044052	RBPMS2	28075	biofsci
rs78045750	15	65884553	C	T	3.2427e-08	0.024202179412337	0.158872009389852	0.0287405494753522	RBPMS2	25631	biofsci
rs78487444	15	65233573	T	C	6.6661e-23	0.0176624949535729	0.335248704950683	0.0340257292293239	RBPMS2	24891	biofsci
rs78834270	15	64639387	G	A	2.1004e-24	0.048986989770583	0.210331861160246	0.0206318957438076	RBPMS2	25213	biofsci
rs978362	15	64149834	A	C	3.4234e-13	0.362302228569281	-0.0601365643241701	0.00826460396956876	RBPMS2	31684	biofsci
