## Supplementary material for "Multi-level Regulatory Roles of Lactate Metabolism Gene Network in Oral Cancer: Machine Learning Insights": RBPMS.csv

SNP	CHR	BP	effect_allele	other_allele	P	EAF	BETA	SE	gene	samplesize	source
rs118100302	8	30526490	T	C	1.78e-14	0.0253979452356806	-0.208718604051966	0.0272283091842628	RBPMS	27246	biofsci
rs118126266	8	30432191	A	G	6.3616e-10	0.0252179777445927	0.175175206767871	0.0283395413210604	RBPMS	25326	biofsci
rs149571864	8	30575409	A	G	7.3469e-11	0.0438178158907945	0.135879180358711	0.0208608419858006	RBPMS	27423	biofsci
rs2979520	8	30447818	C	G	3.9593e-61	0.211751160771583	-0.161999587249954	0.00982095428697591	RBPMS	31058	biofsci
rs4486157	8	30334811	T	C	4.0322e-52	0.756135780093641	0.141961659905941	0.00934487011769425	RBPMS	31051	biofsci
rs4733484	8	30265128	G	A	1.4552e-10	0.218159740960604	-0.0628322664718036	0.00980222565862771	RBPMS	30509	biofsci
rs4733505	8	30553430	A	G	1.7732e-10	0.343696907917091	0.0539022468817926	0.00844862803789853	RBPMS	31054	biofsci
rs7003299	8	30188891	T	C	2.0933e-09	0.391896077748093	0.0497713916721566	0.00830838689127062	RBPMS	30394	biofsci
