## Supplementary material for "Multi-level Regulatory Roles of Lactate Metabolism Gene Network in Oral Cancer: Machine Learning Insights": RC3H1.csv

SNP	CHR	BP	effect_allele	other_allele	P	EAF	BETA	SE	gene	samplesize	source
rs12077782	1	174007702	G	T	2.5328e-08	0.12478449101567	-0.0737809058880969	0.0132439831783189	RC3H1	26101	biofsci
rs78905282	1	174472823	G	A	1.6178e-12	0.0299832845800251	0.211688022248942	0.0299667363498452	RC3H1	19144	biofsci
