## Supplementary material for "Multi-level Regulatory Roles of Lactate Metabolism Gene Network in Oral Cancer: Machine Learning Insights": RC3H2.csv

SNP	CHR	BP	effect_allele	other_allele	P	EAF	BETA	SE	gene	samplesize	source
rs112170921	9	125628835	A	C	3.2233e-19	0.678896162938716	0.0824830868054001	0.00920467434498382	RC3H2	27071	biofsci
rs182878110	9	125752774	T	C	1.3361e-09	0.0236441586280815	-0.167429922976998	0.0276159403208086	RC3H2	28400	biofsci
rs3802487	9	125590647	A	G	1.8302e-09	0.161307507896039	-0.0652722868362536	0.0108570004717654	RC3H2	31354	biofsci
rs3824535	9	125683856	G	T	2.1429e-47	0.123141088548351	-0.175136857074235	0.0121112295445058	RC3H2	31569	biofsci
rs78586464	9	126057920	C	A	4.4298e-08	0.0354484769431443	-0.1185929469291	0.0216699155680195	RC3H2	31141	biofsci
