## Supplementary material for "Multi-level Regulatory Roles of Lactate Metabolism Gene Network in Oral Cancer: Machine Learning Insights": RCAN1.csv

SNP	CHR	BP	effect_allele	other_allele	P	EAF	BETA	SE	gene	samplesize	source
rs2409522	21	35872145	T	C	2.3136e-16	0.489232966289601	-0.0654213442744597	0.00797383683033209	RCAN1	31470	biofsci
rs59971892	21	36012561	A	G	1.061e-10	0.172945205479452	-0.0684219363212648	0.01059491116774	RCAN1	31141	biofsci
rs8134752	21	35973835	A	G	2.373e-12	0.098248660073979	0.0940572899521753	0.0134160566486243	RCAN1	31355	biofsci
