## Supplementary material for "Multi-level Regulatory Roles of Lactate Metabolism Gene Network in Oral Cancer: Machine Learning Insights": RCAN2.csv

SNP	CHR	BP	effect_allele	other_allele	P	EAF	BETA	SE	gene	samplesize	source
rs60870678	6	46456029	T	C	4.3554e-08	0.0696572808937873	-0.0858947273447464	0.0156865290912114	RCAN2	31355	biofsci
rs6934171	6	46316742	G	C	2.3222e-14	0.479500924912228	-0.0610042441728876	0.00799395177399494	RCAN2	31350	biofsci
rs72866407	6	46378269	A	C	3.4454e-25	0.0732227488151659	-0.167979818136339	0.0162011321068187	RCAN2	28071	biofsci
