## Supplementary material for "Multi-level Regulatory Roles of Lactate Metabolism Gene Network in Oral Cancer: Machine Learning Insights": RCAN3.csv

SNP	CHR	BP	effect_allele	other_allele	P	EAF	BETA	SE	gene	samplesize	source
rs114885582	1	24879798	T	C	1.5785e-14	0.0186308678628286	0.238700910625385	0.0310768012791804	RCAN3	28316	biofsci
rs11577291	1	24667919	G	A	3.6431e-10	0.691928725131187	0.0540384968425175	0.00862050487230282	RCAN3	31564	biofsci
rs11805096	1	24828929	A	G	3.3037e-35	0.0610202081134067	0.205752967037724	0.0166181765125936	RCAN3	31599	biofsci
rs61479765	1	24665771	T	C	7.0214e-11	0.306388428506855	0.070879127072575	0.0108703648660473	RCAN3	19911	biofsci
