## Supplementary material for "Multi-level Regulatory Roles of Lactate Metabolism Gene Network in Oral Cancer: Machine Learning Insights": RCBTB1.csv

SNP	CHR	BP	effect_allele	other_allele	P	EAF	BETA	SE	gene	samplesize	source
rs111391934	13	50084343	T	G	2.9435e-64	0.0564355943986493	0.326617229859808	0.01929791609216	RCBTB1	25213	biofsci
rs11148130	13	49525717	C	T	4.2524e-19	0.440997406892405	0.0714498392661472	0.00800092262952085	RCBTB1	31684	biofsci
rs11619593	13	49482919	C	T	7.6976e-17	0.0373521776752235	-0.181460018798222	0.0217687587032105	RCBTB1	29344	biofsci
rs11620398	13	49895786	T	C	3.7669e-14	0.0252349816101349	0.217344690268521	0.0287154923791464	RCBTB1	24651	biofsci
rs116226094	13	50148923	T	C	1.1304e-15	0.0571227080394922	0.144668551080259	0.018056934906046	RCBTB1	28472	biofsci
rs117463805	13	50803819	G	A	4.6155e-26	0.0596209261739519	0.182928135693368	0.0173242166182126	RCBTB1	29714	biofsci
rs118028554	13	49926706	G	A	1.325e-18	0.0389750316203682	0.197884488324535	0.022477167623587	RCBTB1	26422	biofsci
rs12184912	13	49384255	C	T	8.5152e-12	0.177261613691932	-0.0755996157007951	0.0110695681529827	RCBTB1	27979	biofsci
rs12584003	13	50219599	A	G	8.2666e-28	0.0354668299965548	-0.236576725791246	0.0216447141620536	RCBTB1	31198	biofsci
rs12584983	13	51100622	C	G	7.3113e-10	0.0280584902771398	-0.149309264720173	0.0242416652682448	RCBTB1	31199	biofsci
rs12874106	13	50379700	A	G	1.8069e-74	0.670586680761099	0.154611400241497	0.00846833100963417	RCBTB1	31563	biofsci
rs1375663	13	49497994	C	A	5.6503e-12	0.703196347031963	0.0602094172969215	0.00874095079947178	RCBTB1	31355	biofsci
rs140860452	13	49453349	A	G	1.058e-18	0.0194274028629857	-0.311925424178228	0.0353304440216369	RCBTB1	21027	biofsci
rs142249789	13	50746436	T	C	3.3839e-09	0.0365842991471682	-0.133205639564037	0.0225329250226736	RCBTB1	27940	biofsci
rs146375342	13	50308265	T	A	7.4998e-13				RCBTB1	5075	biofsci
rs147447674	13	50346637	C	A	2.2798e-12	0.0225466161503603	-0.288036289449323	0.0410542031712262	RCBTB1	13461	biofsci
rs1475265	13	49815295	C	A	7.5915e-29	0.182580245479537	-0.116041819404619	0.0104121939742856	RCBTB1	30902	biofsci
rs150493080	13	50609483	T	G	2.3383e-37	0.0489552002532848	-0.240282173001197	0.0188129040416841	RCBTB1	30343	biofsci
rs17073103	13	50109571	T	C	1.0063e-89	0.0266405048952181	-0.510955655074147	0.0254401708310918	RCBTB1	29793	biofsci
rs17074540	13	51101332	T	C	3.6114e-24	0.870588235294118	-0.120032002523235	0.0118358414541617	RCBTB1	31680	biofsci
rs17175020	13	49462876	T	C	6.7549e-11	0.0471103751867857	0.126090449148782	0.0193212456556516	RCBTB1	29836	biofsci
rs17462809	13	50988512	C	T	6.5594e-11	0.0273013295443012	0.180007650062542	0.0275641451745719	RCBTB1	24781	biofsci
rs183948	13	51100845	T	C	1.4199e-23	0.0412270735270248	-0.206451637119934	0.0206309283714171	RCBTB1	29719	biofsci
rs184086064	13	49982898	A	C	3.6272e-16	0.0191540484178076	-0.255260917343451	0.0313188208362107	RCBTB1	27133	biofsci
rs186555272	13	50703411	C	T	7.6608e-10	0.0138336646785951	0.284422236019384	0.0462324830980793	RCBTB1	17147	biofsci
rs1969839	13	49901673	T	C	1.6467e-54	0.0787643907443292	-0.230345802795059	0.0148153309661212	RCBTB1	31394	biofsci
rs2407797	13	50259021	G	A	9.0966e-118	0.290888159136376	-0.202163081975623	0.00876276324409849	RCBTB1	31568	biofsci
rs2740510	13	50737520	A	G	7.2966e-31	0.0761579404325998	-0.173314376670166	0.0150044045632952	RCBTB1	31566	biofsci
rs34008644	13	50448327	A	G	6.0126e-110	0.290544877846165	0.195319312743736	0.00876720557776752	RCBTB1	31558	biofsci
rs35734605	13	50149649	T	C	4.7824e-118	0.0794726580633182	0.370141390986101	0.0160242692687975	RCBTB1	26617	biofsci
rs35978142	13	49820222	C	T	2.0753e-09	0.0366274350649351	-0.130839705012092	0.0218371895674097	RCBTB1	29715	biofsci
rs4942794	13	49570316	G	A	2.0587e-11	0.0838527128818874	0.0967556046798774	0.0144368255266901	RCBTB1	31228	biofsci
rs4942845	13	50122928	G	T	6.7327e-57	0.210654490106545	-0.155669400924914	0.00979293039958943	RCBTB1	31355	biofsci
rs517618	13	49504761	C	A	3.9659e-16	0.0556532614218158	-0.143376103391558	0.0176146374995771	RCBTB1	30662	biofsci
rs545754	13	51123290	T	A	3.0267e-27	0.382607224749088	0.131740591671224	0.0121846644165024	RCBTB1	14257	biofsci
rs55952201	13	50315650	T	C	1.115e-34	0.0339720468890893	-0.290409391423134	0.0236431972175473	RCBTB1	27255	biofsci
rs57464246	13	50022882	G	A	7.6192e-48	0.0301126314809643	0.368935278585949	0.0253879588068972	RCBTB1	26561	biofsci
rs582421	13	49483834	G	T	3.368e-13	0.065673268443008	-0.116729623194832	0.0160369323507765	RCBTB1	31684	biofsci
rs58633776	13	50988819	G	T	1.5846e-10	0.125971918170152	-0.0767228252284153	0.0119937509150394	RCBTB1	31569	biofsci
rs61950799	13	49943974	A	G	7.1825e-30	0.0216159577770879	-0.314311382840601	0.0276862906154186	RCBTB1	30843	biofsci
rs61961403	13	50142710	T	C	1.6769846438804e-308	0.153883898241111	-0.540457138256921	0.0110291748024472	RCBTB1	31569	biofsci
rs6561522	13	49944530	T	G	1.4551e-108	0.469001321502737	0.176548584497821	0.00797595603804911	RCBTB1	31560	biofsci
rs67626349	13	49987815	G	A	4.0133e-19	0.0690258751902588	0.140776172404338	0.0157527664217195	RCBTB1	31355	biofsci
rs67660289	13	50427377	T	G	3.3872e-82	0.182068705171763	-0.198065596196747	0.0103134992421957	RCBTB1	31565	biofsci
rs7318395	13	50550464	T	C	5.7955e-40	0.10261800114657	0.174432847945446	0.0131834488138224	RCBTB1	31240	biofsci
rs7336812	13	50198688	C	T	1.0745e-207	0.153619212266987	-0.338821236172307	0.0110170720152794	RCBTB1	31683	biofsci
rs74072577	13	49971910	T	C	3.228e-08	0.027045057990352	-0.244153805405546	0.0441619587970818	RCBTB1	9743	biofsci
rs74855677	13	50150550	T	C	1.4106e-22	0.0170257288248442	0.330779569277719	0.0338317278236836	RCBTB1	26102	biofsci
rs75923849	13	50165498	T	C	5.8954e-133	0.119743647402743	0.32338780561561	0.0131793298264131	RCBTB1	27310	biofsci
rs79697030	13	51092001	T	C	1.1635e-09	0.0297846691054207	0.148306041372749	0.0243711963868255	RCBTB1	29131	biofsci
rs7986582	13	50872803	T	G	2.8123e-12	0.0541484221651819	-0.122867223166534	0.0175858736122253	RCBTB1	31567	biofsci
rs7997737	13	50033188	G	A	1.6769846438804e-308	0.516339370829361	-0.319880780269431	0.00799787927875823	RCBTB1	31300	biofsci
rs806352	13	50863919	T	G	3.6172e-32	0.535664624751024	-0.0940416247578817	0.00796530904914975	RCBTB1	31684	biofsci
rs9316448	13	49988058	A	C	4.208e-14	0.475475646879756	-0.0604050309175116	0.00799621811939207	RCBTB1	31355	biofsci
rs9535171	13	49817641	A	C	2.3714e-46	0.268607305936073	0.128785316373317	0.00900943134585451	RCBTB1	31355	biofsci
rs9535403	13	50472732	T	C	1.3032e-10	0.755954884343338	-0.0598692804754339	0.0093157110920743	RCBTB1	31230	biofsci
rs9568130	13	49492219	T	A	3.5008e-10	0.12319129429585	0.0777342453184483	0.0123883223877173	RCBTB1	30162	biofsci
rs9568212	13	50031170	T	G	1.4702e-08	0.01604093883777	0.200069898016299	0.0353168398969636	RCBTB1	25398	biofsci
rs9568239	13	50105055	T	C	1.6769846438804e-308	0.0999473862227066	-0.530092566450825	0.013244797738554	RCBTB1	31684	biofsci
rs9568382	13	50740314	A	G	2.8969e-10	0.528429040661457	-0.050264222999144	0.00797325914867213	RCBTB1	31562	biofsci
