## Supplementary material for "Multi-level Regulatory Roles of Lactate Metabolism Gene Network in Oral Cancer: Machine Learning Insights": RCBTB2.csv

SNP	CHR	BP	effect_allele	other_allele	P	EAF	BETA	SE	gene	samplesize	source
rs9316382	13	49069415	T	C	1.7078e-16	0.299092267034356	-0.0721164205944267	0.00875114316503576	RCBTB2	31144	biofsci
rs9591176	13	49133935	A	T	9.2182e-15	0.0179700418247252	-0.257826313068679	0.0332700578190436	RCBTB2	25597	biofsci
