## Supplementary material for "Multi-level Regulatory Roles of Lactate Metabolism Gene Network in Oral Cancer: Machine Learning Insights": RCC1.csv

SNP	CHR	BP	effect_allele	other_allele	P	EAF	BETA	SE	gene	samplesize	source
rs114009293	1	27907672	A	G	1.7121e-09	0.0279201087524835	0.186935024031939	0.0310358321211215	RCC1	19126	biofsci
rs114076394	1	29336012	T	G	1.8685e-20	0.0188355184061373	0.365237181364529	0.0394016118672358	RCC1	17427	biofsci
rs114437041	1	28484140	T	G	7.9261e-10	0.143160493827161	0.0874170578982715	0.014222481110613	RCC1	20151	biofsci
rs116455285	1	29009425	T	C	2.7904e-10	0.01415313225058	0.307551304781498	0.0487395294498499	RCC1	15085	biofsci
rs12727248	1	27988652	G	A	1.6614e-08	0.145495647155019	0.0786112417578639	0.0139277916724893	RCC1	20732	biofsci
rs148788688	1	28724812	G	A	3.5397e-08	0.0781730432413498	0.0907618692930762	0.0164650368792316	RCC1	25594	biofsci
rs204047	1	29145124	T	G	1.1973e-09	0.173151385286267	-0.069952509584529	0.0115044008855405	RCC1	26387	biofsci
rs2853735	1	28837880	A	G	2.0402e-86	0.562233637747336	0.173939554491711	0.00882811943884967	RCC1	26066	biofsci
rs34814685	1	28469161	A	G	1.8387e-12	0.201337664819415	-0.076956681179497	0.0109220382031645	RCC1	26066	biofsci
rs536132	1	28432399	T	C	4.8034e-21	0.424010673080537	0.0829039207592054	0.00880701136244134	RCC1	26395	biofsci
rs72661781	1	28778443	A	G	1.4025e-12	0.0297517675594777	0.212429608698363	0.029987240075997	RCC1	19262	biofsci
rs72661791	1	28836518	A	G	1.0849e-18	0.0399962267710593	-0.218730632345544	0.024782813349975	RCC1	21202	biofsci
rs74841008	1	28888794	C	T	1.7141e-159	0.0216083009079118	0.94403393154394	0.035082199825485	RCC1	19216	biofsci
rs75321555	1	28338731	T	C	3.1966e-12	0.0261210086926586	-0.203103312869153	0.0291450791208049	RCC1	23139	biofsci
rs76678527	1	28692549	T	C	1.0443e-10	0.0770965522513569	-0.106077469485921	0.0164201525472773	RCC1	26063	biofsci
rs77680982	1	28380471	G	A	3.2281e-17	0.0253215434083601	0.269476281949376	0.0319356587323421	RCC1	19864	biofsci
rs77745539	1	28755850	C	T	4.9512e-14	0.0962168061113132	-0.122081117871699	0.0162059600790776	RCC1	21893	biofsci
rs9426383	1	28912450	C	A	8.94e-16	0.103713312166034	-0.116262099529697	0.0144593810822199	RCC1	25727	biofsci
