## Supplementary material for "Multi-level Regulatory Roles of Lactate Metabolism Gene Network in Oral Cancer: Machine Learning Insights": RCC2.csv

SNP	CHR	BP	effect_allele	other_allele	P	EAF	BETA	SE	gene	samplesize	source
rs111953891	1	17684198	T	C	3.2747e-09	0.0128993847985711	0.301222028403462	0.050906176638184	RCC2	15153	biofsci
rs114062290	1	17795604	T	C	3.1444e-08	0.0220737251465191	0.174342136032404	0.0315078047516679	RCC2	23332	biofsci
rs114089714	1	17882476	G	A	2.8731e-08	0.0259265414658468	-0.152023755960435	0.0273975915441961	RCC2	26376	biofsci
rs115730509	1	17735869	A	G	1.0871e-12	0.043672171685949	0.147944852111627	0.0207813982261279	RCC2	27721	biofsci
rs12035179	1	17793114	C	T	1.1933e-148	0.407700402119584	0.219722986678292	0.00846188455293003	RCC2	28917	biofsci
rs138109021	1	17812512	A	G	9.1476e-35	0.0219365689572321	-0.390498054670973	0.0317498743553217	RCC2	23118	biofsci
rs186471240	1	17788258	G	T	1.6724e-14	0.0162370194935325	0.30993116835199	0.040388752277518	RCC2	19189	biofsci
rs2977236	1	17557426	G	C	3.7378e-10	0.56702205740333	0.0532426221457716	0.0084989659588436	RCC2	28195	biofsci
rs35016926	1	17774479	A	C	3.545e-94	0.18527046921596	-0.220795430261541	0.0107247324960069	RCC2	28799	biofsci
rs6666424	1	17700797	C	T	5.4315e-11	0.162332293584877	-0.0739550673255071	0.0112763886505103	RCC2	28917	biofsci
rs72643592	1	17878370	G	A	5.1146e-09	0.124869322801719	0.0745195559871109	0.0127525551445385	RCC2	28135	biofsci
rs7418084	1	17761335	A	G	6.594e-13	0.076605048698072	-0.115309855277807	0.016043110299521	RCC2	27463	biofsci
rs74810608	1	17750573	A	G	5.277e-42	0.0496765601217656	0.261383524099816	0.0192478239235794	RCC2	28588	biofsci
rs75102416	1	17746582	A	G	6.6476e-11	0.0486152662620737	0.127208863638095	0.0194851594758512	RCC2	28473	biofsci
rs7546867	1	17824934	A	G	2.7657e-22	0.148408127349812	0.116856818081792	0.0120359272923877	RCC2	27310	biofsci
rs76914248	1	17873727	C	T	4.7927e-18	0.045122153897291	-0.1816077227602	0.0209754706875873	RCC2	26376	biofsci
rs78941457	1	17824666	A	C	6.2514e-12	0.0690344772418207	-0.116015203615913	0.0168781302087541	RCC2	27310	biofsci
