## Supplementary material for "Multi-level Regulatory Roles of Lactate Metabolism Gene Network in Oral Cancer: Machine Learning Insights": RCC2P6.csv

SNP	CHR	BP	effect_allele	other_allele	P	EAF	BETA	SE	gene	samplesize	source
rs11231087	11	62198701	C	G	7.5119e-14	0.395480972515856	0.111468055753195	0.0149049361850072	RCC2P6	9414	biofsci
rs117699706	11	62161659	C	T	3.0807e-134	0.108815239134388	0.749324154908203	0.0303894228470237	RCC2P6	5583	biofsci
rs4287342	11	62065997	A	G	2.0935e-16	0.457504970178926	-0.120197174937259	0.0146285781147018	RCC2P6	9414	biofsci
rs72925336	11	62223339	C	A	2.4274e-08	0.124777629530798	0.1585896761536	0.028428731048418	RCC2P6	5665	biofsci
rs77444497	11	62033894	A	G	8.8717e-09	0.02711433454212	0.258063152577829	0.044871183853427	RCC2P6	9414	biofsci
