## Supplementary material for "Multi-level Regulatory Roles of Lactate Metabolism Gene Network in Oral Cancer: Machine Learning Insights": RCCD1.csv

SNP	CHR	BP	effect_allele	other_allele	P	EAF	BETA	SE	gene	samplesize	source
rs10520699	15	91522966	A	G	2.0237e-21	0.12178321360371	-0.13923831877942	0.0146508048127507	RCCD1	21780	biofsci
rs1105292	15	91502355	T	C	2.3696e-12	0.875932267884323	-0.0931417740352781	0.0132856596395906	RCCD1	26066	biofsci
rs111913862	15	91546750	G	A	2.8667e-185	0.0222354745271767	1.05556504835221	0.0363628081296168	RCCD1	17393	biofsci
rs117471830	15	91868668	A	T	1.8201e-10	0.019583118888317	0.234719236380382	0.0368135065450183	RCCD1	19216	biofsci
rs117553832	15	91522528	T	C	9.6575e-41	0.014130549404197	0.822245697819857	0.0615209309046454	RCCD1	9483	biofsci
rs11855751	15	91613331	G	A	6.3757e-18	0.409106748751307	0.0775142099404764	0.00898632126185124	RCCD1	25613	biofsci
rs11856281	15	91444375	G	A	1.6769846438804e-308	0.306948504609849	0.403569918822028	0.0103312047866541	RCCD1	22021	biofsci
rs12437470	15	91574405	A	G	2.2255e-290	0.185706128663875	0.410245210624515	0.0112649022632905	RCCD1	26056	biofsci
rs12904572	15	91589221	G	A	6.7003e-17	0.116131830008673	-0.121956855873557	0.0146019391378883	RCCD1	22846	biofsci
rs140473167	15	91857992	C	T	3.3705e-11	0.0275565544535105	0.201225498855681	0.0303525852020757	RCCD1	20253	biofsci
rs141371806	15	91964287	A	G	4.6343e-08	0.0229051972321834	0.183570240616295	0.0335913922954719	RCCD1	19799	biofsci
rs144254909	15	91511684	C	A	2.2652e-14	0.0179493801652893	0.326733249478743	0.0427952597944599	RCCD1	15488	biofsci
rs147201008	15	91722604	A	T	5.8009e-09	0.0360878872329254	0.140900824279632	0.0241993687041016	RCCD1	24545	biofsci
rs1550638	15	91499328	T	C	7.8972e-57	0.828338560421265	-0.186137762309012	0.0117169469293483	RCCD1	25613	biofsci
rs17515485	15	91573504	G	T	5.0574e-19	0.905002716596314	-0.139552512747271	0.0156607016886176	RCCD1	23713	biofsci
rs1972926	15	91557186	T	C	1.6769846438804e-308	0.221349544991126	0.436823007807614	0.0105087883246875	RCCD1	26269	biofsci
rs28563082	15	91383607	A	G	1.8959e-17	0.118410527157827	0.118155741245947	0.0139006754406997	RCCD1	24788	biofsci
rs34315029	15	91538907	A	G	1.1103e-27	0.0255914572401731	-0.332877560186793	0.0305299826829302	RCCD1	21512	biofsci
rs4932368	15	91381917	A	G	2.5197e-12	0.06928	-0.123851944041694	0.01768757591067	RCCD1	24786	biofsci
rs60994696	15	91418723	G	A	4.7167e-28	0.0342832654810371	0.2806451991563	0.0255573444273108	RCCD1	23121	biofsci
rs62026692	15	91484259	A	G	1.0082e-18	0.0569147740049472	-0.181694096298964	0.0205673578858021	RCCD1	22021	biofsci
rs6225	15	91423339	T	G	2.8306e-63	0.0224228952486802	0.601412518419763	0.0358166989303908	RCCD1	17781	biofsci
rs6226	15	91424574	G	C	7.9716e-18	0.332754332635901	-0.0814310022224228	0.00946883129134325	RCCD1	25117	biofsci
rs6496749	15	91552003	T	C	1.249e-84	0.204573640497576	-0.210323082019888	0.0107894508920911	RCCD1	26395	biofsci
rs7164582	15	91443525	T	A	1.6582e-44	0.279187285079259	-0.143505070931086	0.010253584764575	RCCD1	23632	biofsci
rs7182701	15	91578850	C	T	2.392e-10	0.0465652153041141	-0.14803126542308	0.0233720045823263	RCCD1	20617	biofsci
rs72759311	15	91519846	T	C	5.7366e-13	0.0419235836627141	-0.185631693523889	0.0257589250709622	RCCD1	18761	biofsci
rs7498001	15	91696439	C	T	2.1924e-11	0.629860324650812	-0.0604628771249798	0.00903442317892863	RCCD1	26276	biofsci
rs75521846	15	91449962	T	C	8.6908e-162	0.034165963152406	0.747485117050664	0.0275777955421096	RCCD1	19923	biofsci
rs78437790	15	91605903	G	A	6.2548e-09	0.0717763853238714	-0.0981805491296087	0.0168994180645487	RCCD1	26278	biofsci
rs79742014	15	91409905	T	C	3.3798e-09	0.023841211564938	0.186556147919516	0.0315555053991063	RCCD1	21576	biofsci
