## Supplementary material for "Multi-level Regulatory Roles of Lactate Metabolism Gene Network in Oral Cancer: Machine Learning Insights": RCE1.csv

SNP	CHR	BP	effect_allele	other_allele	P	EAF	BETA	SE	gene	samplesize	source
rs11602157	11	66827319	A	G	1.1918e-11	0.352484963596075	0.0608706162006823	0.00897637825173749	RCE1	27188	biofsci
rs142199473	11	66622959	C	G	1.5866e-16	0.0593099883705905	-0.146826398941979	0.0177977864579293	RCE1	28292	biofsci
rs2282529	11	66184140	A	G	4.9292e-12	0.390469390055996	-0.0562455734474773	0.00814279952622945	RCE1	31684	biofsci
rs34775878	11	66481633	A	G	6.1967e-99	0.0863962731857424	0.314897543291873	0.0149156420450965	RCE1	28473	biofsci
rs7122539	11	66662731	A	G	1.0567e-44	0.645773033116566	-0.116521385352586	0.00830663948334242	RCE1	31678	biofsci
