## Supplementary material for "Multi-level Regulatory Roles of Lactate Metabolism Gene Network in Oral Cancer: Machine Learning Insights": RCHY1.csv

SNP	CHR	BP	effect_allele	other_allele	P	EAF	BETA	SE	gene	samplesize	source
rs11097320	4	77202404	A	T	4.488e-11	0.226200362373547	0.0626606796728526	0.00951277966796001	RCHY1	31567	biofsci
rs112614230	4	76990802	A	C	4.6134e-08	0.948379674017258	0.098971060268336	0.0181073329189389	RCHY1	31150	biofsci
rs113725648	4	75874010	G	A	4.326e-08	0.0312799488872325	0.144041510142255	0.0262993445576511	RCHY1	23857	biofsci
rs114182424	4	76349344	T	C	3.3428e-45	0.0187767963221241	0.470210557996808	0.0333267577660381	RCHY1	24434	biofsci
rs114271499	4	76982445	T	C	4.1626e-09	0.0255181096261863	0.16431859350925	0.0279562743095514	RCHY1	25727	biofsci
rs114335822	4	76631143	T	C	4.2693e-28	0.0213048956923508	0.330582573112673	0.0300803069256299	RCHY1	26502	biofsci
rs114338278	4	76280839	G	A	1.6186e-28	0.0256480286026418	0.31204823401532	0.0281700625617542	RCHY1	25213	biofsci
rs115517494	4	76415417	C	T	2.0493e-60	0.0258468176914779	0.434704234139942	0.026512983986237	RCHY1	28250	biofsci
rs115576582	4	76641471	A	G	1.9526e-39	0.197606372937668	0.13133808515207	0.00999559234315127	RCHY1	31562	biofsci
rs116361170	4	76058995	T	C	2.4136e-15	0.034571519087597	0.175981286830636	0.0222254719412271	RCHY1	30327	biofsci
rs11732923	4	76227726	T	C	3.1882e-13	0.0144191714053615	0.306776705808128	0.042103799759563	RCHY1	19847	biofsci
rs12108465	4	76274287	C	A	6.5242e-30	0.144011424705927	-0.128545461384328	0.0113144264148442	RCHY1	31684	biofsci
rs144719968	4	76475281	G	A	9.1036e-22	0.0154578189300412	0.350955011995503	0.0366081499557207	RCHY1	24515	biofsci
rs1452294	4	75820895	C	G	1.6657e-15	0.435137604202352	0.0641580942529988	0.00805581153825856	RCHY1	31346	biofsci
rs146184956	4	77072203	G	A	7.0386e-09	0.0166234727878563	0.234924014965199	0.0405733950994282	RCHY1	18580	biofsci
rs149325294	4	76293689	C	T	9.8743e-18	0.0149826031385358	-0.360610681961956	0.0420527430219652	RCHY1	19158	biofsci
rs17279298	4	76431150	A	G	1.1263e-09	0.0174301675977654	-0.241942665085605	0.0397252504081185	RCHY1	18500	biofsci
rs17477577	4	75915359	A	C	4.9216e-09	0.0682831791934651	-0.100973606920534	0.0172616259095552	RCHY1	26376	biofsci
rs2014464	4	76486253	T	C	1.6356e-23	0.573424835601774	-0.0808431485848908	0.00809013975911564	RCHY1	31231	biofsci
rs28509772	4	76425104	C	T	1.8588e-118	0.17663823040918	-0.241479830411386	0.0104359176989531	RCHY1	31567	biofsci
rs2904018	4	76672880	G	A	7.4136e-10	0.185390713476784	-0.0630568965842831	0.0102414969277705	RCHY1	31565	biofsci
rs34389833	4	76409154	T	C	4.9874e-88	0.121556616182495	-0.241793632564759	0.0121567870929912	RCHY1	31684	biofsci
rs35229343	4	76613540	G	A	1.0879e-10	0.0700376884422111	-0.102314652521974	0.015852659940499	RCHY1	30547	biofsci
rs4508917	4	76946097	G	A	1.2775e-09	0.695554135818708	0.0524028185568693	0.0086326571268091	RCHY1	31684	biofsci
rs59390742	4	76229254	C	T	1.8938e-37	0.0484417215266943	0.237874359651067	0.0185999186528319	RCHY1	31354	biofsci
rs61094940	4	76299954	T	C	1.6769846438804e-308	0.217680141924282	0.500225797940174	0.00964405958765528	RCHY1	31568	biofsci
rs62317130	4	75764272	C	T	7.0219e-09	0.882293723622566	-0.0722747117200713	0.0124820323161272	RCHY1	30902	biofsci
rs6838240	4	76643452	C	T	1.8441e-20	0.151669140877774	-0.103224927882457	0.0111342941766665	RCHY1	31346	biofsci
rs6846191	4	76263568	C	T	1.1577e-27	0.755515051298433	0.100746953045655	0.00924309412604521	RCHY1	31684	biofsci
rs71607307	4	76204065	T	C	2.7781e-09	0.0308090192336665	-0.15387017072101	0.0258866370661188	RCHY1	24988	biofsci
rs76287489	4	76076679	T	C	1.7148e-15	0.115306707433595	-0.0997092092383107	0.0125258104893422	RCHY1	31240	biofsci
rs77330058	4	76091157	C	T	4.7586e-09	0.124518686296716	-0.0705814459433981	0.0120542834600103	RCHY1	31565	biofsci
rs77777051	4	76438659	A	G	1.125e-56	0.0513336879702105	0.286897033965009	0.0180846712996646	RCHY1	31393	biofsci
rs78295376	4	76495491	C	T	1.1544e-17	0.0974393273456908	0.115442568449881	0.0134903789059622	RCHY1	31240	biofsci
rs78412175	4	76361370	G	A	6.443e-18	0.0359616409163559	-0.184968324631106	0.0214475921976654	RCHY1	31353	biofsci
