## Supplementary material for "Multi-level Regulatory Roles of Lactate Metabolism Gene Network in Oral Cancer: Machine Learning Insights": RCL1.csv

SNP	CHR	BP	effect_allele	other_allele	P	EAF	BETA	SE	gene	samplesize	source
rs10072	9	4860964	C	T	1.5437e-66	0.3350558081852	0.14502385013868	0.00841615695226678	RCL1	31684	biofsci
rs10116352	9	4939466	G	C	1.0368e-08	0.114681041528821	0.0724269156935952	0.0126514316122127	RCL1	30768	biofsci
rs10815071	9	4763484	G	A	3.5197e-08	0.520484134251702	0.0449118765196526	0.008145801490823	RCL1	30192	biofsci
rs10974795	9	4806233	C	T	1.4436e-12	0.746251268367845	-0.0646310941131661	0.00912894348896382	RCL1	31684	biofsci
rs10974808	9	4840380	G	A	1.8352e-15	0.137028913260219	-0.094170198524598	0.0118423287883046	RCL1	30150	biofsci
rs12552098	9	4817698	G	T	4.4893e-38	0.156474141185353	0.141323632994819	0.0109549806978713	RCL1	31565	biofsci
rs34215378	9	4833154	A	G	4.7105e-13	0.0131876412961567	0.870326437018758	0.12031885491377	RCL1	2654	biofsci
rs465300	9	4855072	A	C	2.1639e-09	0.192973765554411	-0.0615975068463579	0.010292153059593	RCL1	30309	biofsci
rs77191241	9	4829188	T	C	3.339e-09	0.0209552124292702	0.181314888927693	0.0306580695165272	RCL1	25929	biofsci
rs7849565	9	4763526	G	C	1.1213e-11				RCL1	5075	biofsci
