## Supplementary material for "Multi-level Regulatory Roles of Lactate Metabolism Gene Network in Oral Cancer: Machine Learning Insights": RCN1.csv

SNP	CHR	BP	effect_allele	other_allele	P	EAF	BETA	SE	gene	samplesize	source
rs10767919	11	32219777	G	T	8.9551e-10	0.414803262054192	-0.0574657221942867	0.00937940232981111	RCN1	23414	biofsci
rs11031563	11	32080766	A	G	6.1416e-31	0.157245941070355	-0.146822291931293	0.0126945210820948	RCN1	23413	biofsci
rs4922580	11	32143936	G	C	4.6859e-64	0.474597063375231	0.156376944709171	0.00925438788402916	RCN1	23413	biofsci
rs61878794	11	32102569	T	C	5.5225e-15	0.105456352999656	0.118439624752565	0.0151563919319937	RCN1	23073	biofsci
