## Supplementary material for "Multi-level Regulatory Roles of Lactate Metabolism Gene Network in Oral Cancer: Machine Learning Insights": RCN1P2.csv

SNP	CHR	BP	effect_allele	other_allele	P	EAF	BETA	SE	gene	samplesize	source
rs34481006	13	45990221	T	C	4.5294e-09	0.888784473169422	0.148887781307151	0.0253910060553142	RCN1P2	7846	biofsci
