## Supplementary material for "Multi-level Regulatory Roles of Lactate Metabolism Gene Network in Oral Cancer: Machine Learning Insights": RCN2.csv

SNP	CHR	BP	effect_allele	other_allele	P	EAF	BETA	SE	gene	samplesize	source
rs12904384	15	77410878	G	T	2.4225e-09	0.453304759756373	-0.0476512117767407	0.00798632584331791	RCN2	31633	biofsci
rs12913937	15	77316131	A	G	1.3155e-13	0.647464903121012	0.0623525610008078	0.00842078721346295	RCN2	30892	biofsci
rs138429788	15	76733403	T	C	7.5553e-10	0.0252176770165927	-0.161915365678478	0.0263105891580238	RCN2	29383	biofsci
rs15939	15	77241542	C	T	6.0549e-22	0.112931229712388	-0.12114552477771	0.0125818420931091	RCN2	31529	biofsci
rs79247216	15	77340525	A	G	3.0026e-15	0.0441289332310054	0.160957629243412	0.020397879740386	RCN2	28489	biofsci
