## Supplementary material for "Multi-level Regulatory Roles of Lactate Metabolism Gene Network in Oral Cancer: Machine Learning Insights": RCN3.csv

SNP	CHR	BP	effect_allele	other_allele	P	EAF	BETA	SE	gene	samplesize	source
rs112308730	19	50048690	A	C	4.2326e-10	0.0942586717978054	0.0969475143665685	0.0155232758020541	RCN3	24304	biofsci
rs117728146	19	49917453	T	G	5.2013e-09	0.0187627382807817	-0.206348063861574	0.0353305477033771	RCN3	21757	biofsci
rs12984428	19	50199616	A	G	2.9589e-11	0.388233304521027	-0.0541937699597571	0.00815127772576627	RCN3	31684	biofsci
rs190799904	19	50186923	C	T	1.5586e-32	0.0181306793595846	-0.488099197371152	0.0410965148625611	RCN3	16630	biofsci
rs2288921	19	50092002	G	T	1.0808e-44	0.257995415085122	-0.127346334717552	0.00907936993116678	RCN3	31684	biofsci
rs2878342	19	50017724	T	C	1.6769846438804e-308	0.0752731773945706	-0.600354784839834	0.0158749681984847	RCN3	28503	biofsci
rs35279796	19	50053452	A	G	3.0483e-16	0.147322757623442	0.0964212948736573	0.0117995612699664	RCN3	28588	biofsci
rs55732330	19	49932178	G	A	1.5578e-10	0.313081104276927	-0.0706831396637216	0.0110452760670878	RCN3	19057	biofsci
rs62126231	19	49929193	G	A	1.0114e-09	0.0254638768258981	-0.205827465292234	0.0337013238517592	RCN3	17740	biofsci
rs8107392	19	50055209	G	A	9.7046e-40	0.227978941961993	-0.154729469844033	0.011728771316907	RCN3	20651	biofsci
