## Supplementary material for "Multi-level Regulatory Roles of Lactate Metabolism Gene Network in Oral Cancer: Machine Learning Insights": RCOR1.csv

SNP	CHR	BP	effect_allele	other_allele	P	EAF	BETA	SE	gene	samplesize	source
rs138120030	14	103000571	T	C	3.9138e-27	0.128022284122563	0.224610121805664	0.0208197882711515	RCOR1	10333	biofsci
rs1956160	14	103284879	A	G	5.9125e-15	0.461237849633009	0.09271319256301	0.0118773226102064	RCOR1	14263	biofsci
rs2403059	14	102997241	A	G	9.8091e-32	0.496992175132299	0.154618804245844	0.0131901422285596	RCOR1	11496	biofsci
rs34644161	14	103453393	C	T	3.9967e-11	0.13691098462849	0.115124366002133	0.0174317287225191	RCOR1	13925	biofsci
rs4900542	14	103018281	A	G	3.1576e-23	0.678314727022481	-0.127349159616034	0.0128279183697843	RCOR1	13925	biofsci
rs56042316	14	103125682	G	A	2.9217e-95	0.101272034122221	0.406426892534934	0.019626185148777	RCOR1	14262	biofsci
rs76878383	14	103388754	T	C	2.2421e-08	0.0162538699690402	0.29166356293583	0.052154491521526	RCOR1	11496	biofsci
rs77271827	14	103008034	A	G	2.1681e-13	0.107892083913398	-0.164530344711869	0.0224216877503228	RCOR1	10333	biofsci
rs79256844	14	103013930	T	C	1.1344e-14	0.0806555565785839	0.197293508024768	0.0255455650539631	RCOR1	10333	biofsci
