## Supplementary material for "Multi-level Regulatory Roles of Lactate Metabolism Gene Network in Oral Cancer: Machine Learning Insights": RCOR3.csv

SNP	CHR	BP	effect_allele	other_allele	P	EAF	BETA	SE	gene	samplesize	source
rs2920907	1	211535280	G	C	1.9631e-10	0.0367751060820368	-0.135288397952605	0.0212583906273735	RCOR3	31234	biofsci
rs3125835	1	211389391	T	A	1.8783e-09	0.862100596239107	-0.0697117841173433	0.0116031598064819	RCOR3	31239	biofsci
