## Supplementary material for "Multi-level Regulatory Roles of Lactate Metabolism Gene Network in Oral Cancer: Machine Learning Insights": RCSD1.csv

SNP	CHR	BP	effect_allele	other_allele	P	EAF	BETA	SE	gene	samplesize	source
rs10489206	1	168041232	T	C	1.2118e-17	0.207448607613965	0.0914238028510718	0.0106905917878192	RCSD1	26609	biofsci
rs10800318	1	167534154	T	G	1.7741e-19	0.0702377408242249	-0.162878855397155	0.0180451192525265	RCSD1	23513	biofsci
rs10918761	1	167737311	T	G	9.8229e-30	0.0812728851307991	-0.180060907738718	0.0158989967363971	RCSD1	26491	biofsci
rs111262592	1	167634230	A	G	2.5207e-15	0.0879891025387926	-0.124105889649368	0.0156847885812787	RCSD1	25327	biofsci
rs12036864	1	167820884	A	C	2.9687e-12	0.0993621197252208	-0.101350321062686	0.0145219757651684	RCSD1	26494	biofsci
rs12756881	1	167600808	T	G	3.1535e-09	0.0125054135989606	-0.392184456697733	0.066210466580746	RCSD1	9236	biofsci
rs139357158	1	167668234	C	A	8.705e-19	0.0215469613259669	0.292465477596861	0.0330439595965179	RCSD1	21720	biofsci
rs147124884	1	167695095	A	G	1.2314e-12	0.0615608152028448	-0.12919253945154	0.0181915203823735	RCSD1	26153	biofsci
rs147601613	1	167641279	G	A	3.1588e-08	0.0278873980531439	-0.157324380433585	0.0284379415844663	RCSD1	22806	biofsci
rs16859347	1	167603757	C	T	1.3284e-30	0.0665579311429021	0.204517959407789	0.017784788984642	RCSD1	25444	biofsci
rs16859421	1	167656357	A	G	1.0468e-20	0.158075795172569	-0.110896927931443	0.0118847849031661	RCSD1	26598	biofsci
rs204268	1	167809852	A	C	7.0601e-15	0.353660897510357	-0.0716288623255786	0.00920289110346236	RCSD1	25827	biofsci
rs2071921	1	167825485	C	T	1.0818e-15	0.418074356530029	0.0709741651479914	0.0088525164202848	RCSD1	26225	biofsci
rs2213883	1	167715397	C	A	3.7579e-12	0.182438272764854	-0.077961645984581	0.0112241244452959	RCSD1	26609	biofsci
rs2995079	1	167533706	A	G	6.2718e-17	0.163869863013699	0.0985138541163868	0.0117838128869735	RCSD1	26280	biofsci
rs34423320	1	167799408	T	C	2.6807e-18	0.0766806326199373	0.142438118807506	0.0163267828348165	RCSD1	26493	biofsci
rs3753931	1	167722003	T	C	5.5536e-14	0.772877597805254	0.0777866432279718	0.0103463074402421	RCSD1	26609	biofsci
rs4656550	1	167670439	T	C	1.6769846438804e-308	0.715658510798973	0.394341293882329	0.00963208209695872	RCSD1	26484	biofsci
rs4657693	1	167611551	A	G	9.9253e-09	0.352324401518283	-0.0520138740154168	0.00907445594225593	RCSD1	26609	biofsci
rs4657718	1	167772498	G	A	2.9294e-16	0.531506849315069	0.0714698851133525	0.00874110356926147	RCSD1	26280	biofsci
rs58775776	1	167536850	T	C	6.6865e-12	0.0892849817450876	0.109021128463197	0.0158823373779114	RCSD1	24377	biofsci
rs61806253	1	167602666	A	C	3.0231e-16	0.0258252250613804	-0.245661271479488	0.0300602365893919	RCSD1	21994	biofsci
rs6692900	1	167668090	G	T	2.6704e-42	0.20338752773878	-0.161127566402235	0.0118219719287013	RCSD1	22081	biofsci
rs6697807	1	167538836	G	A	8.5268e-11	0.183534030425428	0.0728484121496801	0.0112229875442428	RCSD1	26491	biofsci
rs71572464	1	167620293	G	C	8.1568e-21	0.0512607579646686	-0.184340822451089	0.0196997940102686	RCSD1	26492	biofsci
rs72695376	1	167574145	T	G	3.1389e-21	0.0211781994208411	-0.305372456886629	0.0322875539904872	RCSD1	23137	biofsci
rs72697727	1	167652995	A	C	2.2812e-83	0.945672191528545	0.369961403820618	0.0191251850074243	RCSD1	26607	biofsci
rs72697797	1	167792356	A	G	5.6068e-41	0.0439516129032258	0.301274760501251	0.0224734637620471	RCSD1	23560	biofsci
rs73033812	1	167620019	T	C	4.7674e-36	0.180340499098016	0.141339680145287	0.0112749730884823	RCSD1	26608	biofsci
rs74586478	1	167654598	T	C	2.0985e-19	0.112696908681748	-0.126563226392958	0.014050247715112	RCSD1	25329	biofsci
rs8623	1	167759838	T	C	4.975e-08	0.0864695166853998	-0.0853959959619596	0.0156629548177692	RCSD1	25801	biofsci
rs909937	1	167532596	T	A	7.6716e-17	0.415224377589344	-0.0744354974597544	0.00892918805447978	RCSD1	25827	biofsci
rs9287084	1	167581544	C	T	1.1807e-235	0.372871800653963	-0.293846713691319	0.00896456277068093	RCSD1	26607	biofsci
