## Supplementary material for "Multi-level Regulatory Roles of Lactate Metabolism Gene Network in Oral Cancer: Machine Learning Insights": RCVRN.csv

SNP	CHR	BP	effect_allele	other_allele	P	EAF	BETA	SE	gene	samplesize	source
rs111263609	17	9750416	G	A	6.4102e-10	0.0291041382446567	-0.160245479143394	0.0259305283574539	RCVRN	26316	biofsci
rs111703779	17	9843177	A	G	2.1449e-18	0.0286909242994563	0.290453561669239	0.0331965897101822	RCVRN	16281	biofsci
rs117192997	17	9864548	C	T	1.6174e-09	0.0138523696530494	-0.25857513800234	0.0428665204493194	RCVRN	19919	biofsci
rs117752682	17	9801547	A	G	1.755e-42	0.0405766710353866	0.320025575194754	0.0234274192510233	RCVRN	23401	biofsci
rs117775712	17	9800585	A	C	2.0528e-50	0.0473962194217939	-0.308692965729384	0.020673942050657	RCVRN	25910	biofsci
rs117976681	17	9825332	C	T	1.156e-10	0.0269347313741523	0.177624745774448	0.0275596570688504	RCVRN	25117	biofsci
rs11868895	17	9827890	G	T	5.8208e-17	0.342808523803999	-0.0786810893765904	0.00940171701756409	RCVRN	25108	biofsci
rs12150176	17	9764547	T	C	1.474e-209	0.207523770152956	-0.334969438658352	0.0108428561283378	RCVRN	25860	biofsci
rs12450203	17	9806086	G	A	1.6769846438804e-308	0.484589770395323	0.349869434842527	0.00814809530873073	RCVRN	30153	biofsci
rs139590343	17	9810089	A	G	3.5317e-08	0.015080603224129	0.318342318832143	0.0577460308431547	RCVRN	10095	biofsci
rs1521461	17	9766483	T	C	5.1986e-74	0.050451338451961	0.382716761411746	0.0210288556568137	RCVRN	23602	biofsci
rs16958968	17	9815988	A	G	1.2942e-40	0.0799208403105496	-0.198899634159271	0.0149062183670782	RCVRN	30602	biofsci
rs16959084	17	9864398	C	A	3.6972e-09	0.0303970223325062	0.382618393944677	0.064881366401797	RCVRN	4030	biofsci
rs17683119	17	9824967	C	T	2.9286e-40	0.14459776864357	-0.159117360535424	0.0119795639745395	RCVRN	28168	biofsci
rs187937929	17	9767991	A	C	7.9392e-13	0.0217516565831173	0.375559950055825	0.0524363952494799	RCVRN	8546	biofsci
rs2270116	17	9804753	A	G	3.9116e-30	0.105443892596616	0.151365683957432	0.0132709396936148	RCVRN	30098	biofsci
rs2270122	17	9821474	T	C	1.8789e-83	0.0915376401494928	0.312548316463964	0.0161487791583247	RCVRN	23056	biofsci
rs28479267	17	10018285	G	T	2.4213e-13	0.315522844580386	0.0638237530823748	0.00871516298422498	RCVRN	30481	biofsci
rs34988738	17	9860300	A	G	8.2256e-18	0.0332102400319377	-0.217323293167708	0.0252813211846756	RCVRN	24365	biofsci
rs35602768	17	9923934	C	A	6.4984e-09	0.0349816565907095	-0.145143589220074	0.0250100956715157	RCVRN	23679	biofsci
rs3760506	17	9809219	T	C	1.6769846438804e-308	0.301439362621669	-0.403192151299425	0.00876108523318641	RCVRN	30935	biofsci
rs4791368	17	9724478	A	G	2.5256e-20	0.911453238633947	0.137804627850857	0.0149177955151617	RCVRN	27839	biofsci
rs4791376	17	9813533	C	A	1.8681e-15	0.803249293631819	0.0937915307282049	0.0117978252214751	RCVRN	22730	biofsci
rs4791888	17	9750754	G	T	1.1386e-55	0.357971885693147	0.143912378346977	0.00915583806865825	RCVRN	25952	biofsci
rs62064494	17	9821452	T	C	2.9244e-46	0.0324708431584985	0.402651034008751	0.0281972460404733	RCVRN	20017	biofsci
rs62065768	17	9900065	T	C	1.6477e-09	0.0663285544285148	-0.115570104738672	0.0191687158512336	RCVRN	21973	biofsci
rs66937684	17	9779063	A	G	7.0694e-35	0.090991442448539	-0.174108344705696	0.0141321708365013	RCVRN	30268	biofsci
rs67434969	17	9807615	T	C	3.5806e-15	0.0440829528158295	-0.154931334299183	0.0196895718859765	RCVRN	30606	biofsci
rs74706828	17	9817944	A	G	7.0999e-68	0.0334436595366299	0.436802006548677	0.0250911622157254	RCVRN	24569	biofsci
rs74849098	17	10002773	T	C	1.9611e-08	0.0231080146785087	0.173773152977613	0.0309458191718512	RCVRN	23129	biofsci
rs75213714	17	9826520	A	G	4.0269e-26	0.022001817890178	0.335816632378713	0.0317650216497236	RCVRN	23029	biofsci
rs79700896	17	9819487	C	A	1.9707e-57	0.0257237970341975	-0.459072123188234	0.0287408671734595	RCVRN	24152	biofsci
rs9890352	17	9742713	C	T	4.4135e-28	0.250232761925626	-0.119348994576629	0.0108627463890625	RCVRN	22585	biofsci
rs9907444	17	9724287	C	A	3.1612e-09	0.548740861088546	0.0590318965038361	0.00996621699483996	RCVRN	20329	biofsci
rs9909716	17	9751211	A	G	2.052e-70	0.253536500174642	-0.174740152842141	0.00985000946117221	RCVRN	27230	biofsci
