## Supplementary material for "Multi-level Regulatory Roles of Lactate Metabolism Gene Network in Oral Cancer: Machine Learning Insights": RDH5.csv

SNP	CHR	BP	effect_allele	other_allele	P	EAF	BETA	SE	gene	samplesize	source
rs1056785	12	56230726	C	A	9.3199e-14	0.0159747940965121	-0.550613853089767	0.0739078997435928	RDH5	5823	biofsci
rs118071427	12	56312226	A	C	3.7261e-12	0.0708390022675737	0.238956042262403	0.0343955266452295	RDH5	6421	biofsci
rs11834264	12	56219501	C	T	3.4924e-09	0.0523380064968371	0.23407816700041	0.0396292628710465	RDH5	6419	biofsci
rs12578814	12	56105977	A	G	8.1528e-17	0.764539753028709	0.144816806367277	0.01738664053778	RDH5	9188	biofsci
rs1274500	12	56658859	G	T	4.39e-08	0.113380817990413	0.152363815496802	0.0278320574851677	RDH5	6421	biofsci
rs13193	12	56117700	G	C	6.1942e-46	0.0286913773601323	0.752895958910511	0.052917987496873	RDH5	6407	biofsci
rs142309837	12	56122704	A	G	5.3797e-24	0.0185372340425532	-0.775412781423149	0.0767537843152405	RDH5	4665	biofsci
rs182763084	12	56326187	C	A	3.7762e-48	0.0351793109525068	-0.698718341843112	0.047924054805182	RDH5	6414	biofsci
rs2462936	12	56127077	T	C	1.3325e-21	0.224000174641984	0.202073445413826	0.0211655070453245	RDH5	6421	biofsci
rs35092420	12	56178432	A	G	7.789e-19	0.154563879010363	0.181005586850201	0.020422609370439	RDH5	9174	biofsci
rs3847674	12	56076266	C	T	3.4765e-23	0.678811036566402	0.192574962710676	0.0194165175498005	RDH5	6083	biofsci
rs3858540	12	56025054	T	G	1.7433e-10	0.582772746063362	-0.0954822350551611	0.0149602398870583	RDH5	9188	biofsci
rs4759013	12	56247566	A	G	2.8817e-09	0.229278165055093	0.13775709589075	0.0231976788176529	RDH5	5258	biofsci
rs55858839	12	56306743	T	C	1.3633e-18	0.0461367157242448	-0.409077680315552	0.0464845153364717	RDH5	5258	biofsci
rs55927117	12	56070774	A	G	2.675e-15	0.292739726027397	-0.128201546056567	0.0162175742313908	RDH5	9182	biofsci
rs56108400	12	56213297	T	G	1.6769846438804e-308	0.213259692630108	-0.861071138935878	0.0215433668658837	RDH5	6421	biofsci
rs73113077	12	56830687	C	T	7.6973e-11	0.14556697108067	-0.136091650599649	0.020917225200524	RDH5	9188	biofsci
rs73116921	12	55655479	T	C	1.9452e-14	0.0317173296842928	-0.413366074079233	0.0540058366207958	RDH5	5582	biofsci
rs7312770	12	56467587	C	T	2.507e-09	0.550477989360882	-0.0900699129263238	0.0151101197682101	RDH5	8850	biofsci
rs78783601	12	56165560	A	G	8.5531e-32	0.0213500632234218	-0.726916929288753	0.0619517393884872	RDH5	6235	biofsci
rs79477779	12	55852647	T	G	1.6154e-12	0.0318205084456577	-0.297135571989981	0.0420627641157374	RDH5	9173	biofsci
