## Supplementary material for "Multi-level Regulatory Roles of Lactate Metabolism Gene Network in Oral Cancer: Machine Learning Insights": RDH10.csv

SNP	CHR	BP	effect_allele	other_allele	P	EAF	BETA	SE	gene	samplesize	source
rs13274334	8	74198175	G	C	1.482e-22	0.218714491326415	0.0942206088183222	0.00964150145494681	RDH10	31477	biofsci
rs142120681	8	74206519	C	A	8.4453e-23	0.0201778672707442	0.290697250759007	0.0295751646395913	RDH10	28913	biofsci
rs7819550	8	74206582	A	G	1.8916e-32	0.180287824275705	-0.122960060919503	0.0103670155150626	RDH10	31480	biofsci
