## Supplementary material for "Multi-level Regulatory Roles of Lactate Metabolism Gene Network in Oral Cancer: Machine Learning Insights": RDH11.csv

SNP	CHR	BP	effect_allele	other_allele	P	EAF	BETA	SE	gene	samplesize	source
rs11158688	14	68205235	G	A	2.6333e-22	0.566313047417699	-0.078062764366701	0.00803627461618532	RDH11	31523	biofsci
rs12885069	14	68071467	T	C	1.3422e-08	0.580326794709038	-0.047424181836236	0.00834873984864376	RDH11	29454	biofsci
rs2525511	14	68968551	C	G	5.3323e-10	0.329167475257132	-0.0532355567914029	0.00857421028079548	RDH11	30800	biofsci
