## Supplementary material for "Multi-level Regulatory Roles of Lactate Metabolism Gene Network in Oral Cancer: Machine Learning Insights": RDH13.csv

SNP	CHR	BP	effect_allele	other_allele	P	EAF	BETA	SE	gene	samplesize	source
rs11084385	19	55545638	C	T	1.6769846438804e-308	0.589992800575954	-0.51321945275175	0.0125611747325283	RDH13	13100	biofsci
rs111425578	19	55465292	A	G	1.2537e-31	0.0188034188034188	0.662285024439293	0.0565983014518902	RDH13	8460	biofsci
rs114859581	19	55460302	A	C	4.8358e-23	0.0193171608265948	0.508556253134595	0.0514467484531867	RDH13	9972	biofsci
rs11669150	19	55535972	C	T	1.6769846438804e-308	0.226821752038784	-0.54718639932024	0.0141383066507566	RDH13	14263	biofsci
rs116850181	19	55543023	A	G	4.7902e-38	0.0200343578790974	-0.572641500664312	0.0444080264183259	RDH13	12914	biofsci
rs116882216	19	55610705	T	C	2.7883e-09	0.0219138056975895	0.30420081739313	0.0511795177147834	RDH13	8906	biofsci
rs117066658	19	55501424	A	G	6.0427e-28	0.0171561051004637	0.74922253554524	0.0683678297193317	RDH13	6344	biofsci
rs117679743	19	55561128	T	A	6.1245e-18				RDH13	5075	biofsci
rs139862149	19	55458215	G	A	4.1116e-11				RDH13	5075	biofsci
rs140471230	19	55522652	A	G	8.006e-75	0.345291566638271	-0.230662754422434	0.0126033512964607	RDH13	13924	biofsci
rs140744979	19	55487109	T	C	4.739e-20	0.0137442732194919	-0.497008199022151	0.0542005495236702	RDH13	12556	biofsci
rs144436203	19	55480978	A	G	3.3041e-20	0.0223642172523962	0.56879378949876	0.0617676725559542	RDH13	5994	biofsci
rs145668428	19	55467832	T	C	2.3218e-20	0.0218392512256723	-0.50495130305186	0.0546111745294724	RDH13	7848	biofsci
rs146632880	19	55513263	T	C	4.9436e-14	0.0132140512147078	-0.493004333132191	0.065444211375271	RDH13	8953	biofsci
rs148111615	19	55515883	A	G	3.3537e-20	0.0135561888623585	-0.61536206184939	0.0668370528461686	RDH13	8370	biofsci
rs148726046	19	55555676	A	G	2.4039e-16	0.0157921228136404	-0.580446730800666	0.0707870499397146	RDH13	6420	biofsci
rs148793991	19	55487557	A	G	1.6916e-12	0.012258543833581	-0.565986116418169	0.0801941307250476	RDH13	6421	biofsci
rs150292902	19	55504337	A	G	6.0771e-30	0.0137895812053115	0.821900651754437	0.0723026744450791	RDH13	7033	biofsci
rs1560714	19	55511927	G	A	3.9223e-17	0.0178117048346056	-0.502313375178688	0.0596926173712047	RDH13	8021	biofsci
rs1654446	19	55570329	A	G	8.1087e-150	0.830922891020316	-0.411973170324377	0.0158030008601833	RDH13	14251	biofsci
rs1654475	19	55590771	A	G	1.4419e-20	0.0242086282890343	0.398985299470831	0.0429145656187703	RDH13	11493	biofsci
rs186216118	19	55510406	T	G	3.9042e-09	0.0202781371280724	0.287242555632234	0.0487819159404639	RDH13	10576	biofsci
rs2288521	19	55708557	A	G	2.8059e-13	0.34912559618442	0.0907133390413554	0.0124205297516746	RDH13	14263	biofsci
rs2924827	19	55472881	G	A	1.6769846438804e-308	0.202763778897688	0.580737761863016	0.0153659938524944	RDH13	13100	biofsci
rs34521018	19	55624113	A	G	2.7008e-08	0.135802867846531	-0.108638134733949	0.0195402871978612	RDH13	11158	biofsci
rs3826886	19	55741205	A	G	4.5183e-11	0.148011919173107	-0.11185449831474	0.0169836772418373	RDH13	13746	biofsci
rs4541182	19	55345802	A	G	2.4414e-08	0.155716907795293	0.11105431236512	0.0199111272729933	RDH13	9593	biofsci
rs45493898	19	55715359	G	A	3.9272e-11	0.0496228844738779	0.218630731957698	0.0330912730566072	RDH13	9682	biofsci
rs4806468	19	55575689	T	C	1.3181e-12	0.0822557163655048	-0.187200267240115	0.0263948602343549	RDH13	9507	biofsci
rs55650192	19	55600990	A	G	3.5839e-34	0.0765555173599175	-0.302313508404051	0.0248037863182465	RDH13	11496	biofsci
rs57026198	19	55650390	C	T	1.1126e-10	0.119721160332809	-0.138221725395112	0.021427731590102	RDH13	10333	biofsci
rs62124199	19	55599578	A	C	5.8989e-09	0.0886079979623026	-0.135062436793539	0.023208199325304	RDH13	11495	biofsci
rs62126322	19	55661080	C	T	1.2441e-13	0.107025020621391	0.164570028344786	0.0222025887516238	RDH13	10613	biofsci
rs624235	19	55434735	A	G	1.8922e-09	0.558107496036839	-0.0716152460043557	0.0119223623234261	RDH13	14263	biofsci
rs6509911	19	55467077	C	T	2.3636e-194	0.294895762519828	0.402924382412041	0.0135484129716621	RDH13	13100	biofsci
rs703465	19	55481320	C	G	3.3218e-102	0.254683524786061	0.295221176376422	0.0137536070988317	RDH13	13925	biofsci
rs73055288	19	55450462	A	C	3.5325e-16	0.0473628590642713	-0.265989050890678	0.0326222835177931	RDH13	10413	biofsci
rs73059009	19	55549383	C	A	1.7729e-20	0.020386183552581	-0.449441493072225	0.048456258956381	RDH13	10663	biofsci
rs74257497	19	55467710	C	T	4.5301e-19	0.0361031774366298	-0.337896568499052	0.0378671965773547	RDH13	10020	biofsci
rs75314806	19	55528959	T	C	3.612e-129	0.0346655963496557	0.782620500137591	0.0323661715013768	RDH13	14263	biofsci
rs775886	19	55453134	A	G	1.1211e-44	0.359524465614298	0.173030865336831	0.0123385482569976	RDH13	14263	biofsci
rs78105122	19	55582701	C	G	5.9267e-78	0.0847590687601516	0.397345046064621	0.021259312056704	RDH13	14261	biofsci
