## Supplementary material for "Multi-level Regulatory Roles of Lactate Metabolism Gene Network in Oral Cancer: Machine Learning Insights": RDH14.csv

SNP	CHR	BP	effect_allele	other_allele	P	EAF	BETA	SE	gene	samplesize	source
rs11679390	2	18708250	G	A	2.732e-08	0.552858055545116	0.04455719394634	0.00801691177357275	RDH14	31470	biofsci
