## Supplementary material for "Multi-level Regulatory Roles of Lactate Metabolism Gene Network in Oral Cancer: Machine Learning Insights": RDM1.csv

SNP	CHR	BP	effect_allele	other_allele	P	EAF	BETA	SE	gene	samplesize	source
rs2291299	17	34191406	C	T	1.0786e-16	0.19290465631929	-0.0863924178773863	0.0104139947777654	RDM1	29612	biofsci
