## Supplementary material for "Multi-level Regulatory Roles of Lactate Metabolism Gene Network in Oral Cancer: Machine Learning Insights": RDX.csv

SNP	CHR	BP	effect_allele	other_allele	P	EAF	BETA	SE	gene	samplesize	source
rs12293813	11	110224141	A	G	2.8462e-20	0.0935021985042655	-0.187597958282853	0.0203369243084018	RDX	14263	biofsci
rs1792796	11	110221134	T	C	4.0376e-08	0.457739862452554	0.0652365869769251	0.0118841015369485	RDX	14263	biofsci
rs34359060	11	110110664	A	G	4.3553e-28	0.672063771218841	-0.140252322638051	0.012764019497279	RDX	13925	biofsci
rs668970	11	110006364	G	A	1.2929e-10	0.474857185808779	0.076214079449027	0.0118565773878387	RDX	14263	biofsci
