## Supplementary material for "Multi-level Regulatory Roles of Lactate Metabolism Gene Network in Oral Cancer: Machine Learning Insights": REC8.csv

SNP	CHR	BP	effect_allele	other_allele	P	EAF	BETA	SE	gene	samplesize	source
rs10146906	14	24533539	A	C	1.2179e-08	0.415902223181524	0.0531970647855501	0.00933740517895634	REC8	23607	biofsci
rs11547058	14	24642348	T	C	9.4014e-41	0.0982035478051714	-0.178438248397014	0.0133491619957368	REC8	31683	biofsci
rs117498474	14	24279153	T	C	3.0313e-13	0.0204146585432391	0.287653729926149	0.0394419012389998	REC8	16072	biofsci
rs11846223	14	24864006	G	A	2.5389e-10	0.186905215074229	-0.0647966616382846	0.0102451794007976	REC8	31345	biofsci
rs12432304	14	24636433	T	C	2.7764e-79	0.293570118791358	0.168559971859237	0.00894070321905878	REC8	30161	biofsci
rs12434539	14	24605039	G	A	2.4108e-18	0.179195979899497	0.0930754683744627	0.0106537553654208	REC8	29950	biofsci
rs141987689	14	24320945	A	G	1.9427e-10	0.0252346074616617	0.191123277420288	0.0300229782780578	REC8	22551	biofsci
rs2224123	14	24782958	T	A	1.5299e-19	0.216406755009696	0.0899078453394229	0.0099425885343341	REC8	29827	biofsci
rs2766	14	24686145	T	C	9.5273e-16	0.0406573316159056	0.168479387797056	0.0209734081659474	REC8	29142	biofsci
rs7160883	14	24673975	A	G	9.9587e-20	0.136438798902627	-0.105192484144504	0.0115730943895641	REC8	31684	biofsci
