## Supplementary material for "Multi-level Regulatory Roles of Lactate Metabolism Gene Network in Oral Cancer: Machine Learning Insights": RECK.csv

SNP	CHR	BP	effect_allele	other_allele	P	EAF	BETA	SE	gene	samplesize	source
rs12352722	9	36160262	C	T	4.0622e-12	0.441298603246508	-0.0556205450100538	0.00802049734816488	RECK	31525	biofsci
rs6476527	9	36099871	C	T	3.6953e-18	0.502405201247698	-0.0690683610172995	0.00795013191262354	RECK	31644	biofsci
rs71521299	9	36058816	G	T	1.4382e-11	0.0127073301230605	-0.301589147322588	0.0446540735460382	RECK	19987	biofsci
