## Supplementary material for "Multi-level Regulatory Roles of Lactate Metabolism Gene Network in Oral Cancer: Machine Learning Insights": RECQL5.csv

SNP	CHR	BP	effect_allele	other_allele	P	EAF	BETA	SE	gene	samplesize	source
rs3785434	17	73667139	A	G	2.1341e-23	0.952558798743584	-0.19003913635085	0.0190675994171382	RECQL5	30432	biofsci
rs7217571	17	73596264	T	C	6.2497e-10	0.274732110607216	0.0572848242102875	0.00926339330696757	RECQL5	29243	biofsci
rs79225822	17	73663077	C	T	8.1239e-50	0.025916143941895	0.473295778191381	0.0318938912640674	RECQL5	19471	biofsci
rs8068464	17	73602081	A	G	4.781e-11	0.471199244570349	0.0571683723935161	0.00869124046300623	RECQL5	26565	biofsci
rs820163	17	73712678	A	G	7.9919e-37	0.266736361172416	0.116720707975415	0.00920764469494063	RECQL5	30153	biofsci
