## Supplementary material for "Multi-level Regulatory Roles of Lactate Metabolism Gene Network in Oral Cancer: Machine Learning Insights": RECQL.csv

SNP	CHR	BP	effect_allele	other_allele	P	EAF	BETA	SE	gene	samplesize	source
rs1061627	12	21654407	G	A	1.1215e-214	0.194483069638092	-0.314929006147503	0.0100706706707141	RECQL	31470	biofsci
rs10841818	12	21614601	G	A	1.4699e-56	0.083698195817921	0.228512288656522	0.0144196354367319	RECQL	31355	biofsci
rs11045842	12	21346140	A	C	7.6057e-11	0.160570592538405	-0.071382625503602	0.010968442763307	RECQL	30834	biofsci
rs11046248	12	22143271	T	A	3.6043e-09	0.718376084712718	0.0526763673850878	0.00892592855800861	RECQL	31020	biofsci
rs117584874	12	21679911	A	G	5.9469e-16	0.0208869179600887	-0.241620390251884	0.0298654425981588	RECQL	27411	biofsci
rs118171527	12	21598886	C	T	8.6189e-25	0.0227756669867646	-0.287067530081529	0.0279232272514764	RECQL	28812	biofsci
rs12824378	12	21555010	A	T	3.6615e-09	0.0909931674908459	0.0819083322221844	0.0138855923615285	RECQL	31352	biofsci
rs149136683	12	21602861	A	G	4.7308e-21	0.0279145438198399	-0.240583310173451	0.0255537356261898	RECQL	28218	biofsci
rs2159946	12	21558807	T	C	1.1838e-10	0.498083355255741	-0.0513511396109224	0.00797204638912697	RECQL	31470	biofsci
rs2284393	12	21647337	C	T	1.7399e-26	0.270971136500301	0.0955149811306745	0.00896829020127832	RECQL	31469	biofsci
rs2900485	12	21571566	T	C	3.4745e-13	0.0576709960547897	-0.133252209750612	0.0183177138979466	RECQL	27420	biofsci
rs3764041	12	21489705	T	C	3.6854e-10	0.1770332230908	0.0654451934894782	0.0104429931049607	RECQL	31469	biofsci
rs71448606	12	21681322	T	C	4.6239e-08	0.211627610258155	0.0561687560062308	0.0102771537318825	RECQL	28374	biofsci
rs73079372	12	21665099	T	G	5.8522e-18	0.0205123229186881	-0.246158825846031	0.0285057815325325	RECQL	30626	biofsci
rs76738767	12	21721030	A	G	1.6268e-24	0.0245487982208536	-0.277858921693539	0.02719015585458	RECQL	28243	biofsci
