## Supplementary material for "Multi-level Regulatory Roles of Lactate Metabolism Gene Network in Oral Cancer: Machine Learning Insights": REEP1.csv

SNP	CHR	BP	effect_allele	other_allele	P	EAF	BETA	SE	gene	samplesize	source
rs11127012	2	86256097	A	G	1.6769846438804e-308	0.18441414180105	0.411990328662221	0.010325261612739	REEP1	31182	biofsci
rs111764425	2	86177548	A	G	5.6298e-09	0.0447761194029851	-0.119666371056735	0.0205354745862981	REEP1	27721	biofsci
rs112261949	2	86143655	T	C	6.5562e-26	0.0270990128042225	0.286853811117676	0.0272514118217092	REEP1	25537	biofsci
rs112656889	2	86473122	T	C	4.2812e-132	0.0344089486282453	0.5795480791464	0.0236970011835823	REEP1	26799	biofsci
rs114758893	2	87022736	A	G	3.3296e-10	0.091812416690229	-0.0890727247083322	0.0141776851476033	REEP1	29832	biofsci
rs115623211	2	87008667	C	A	1.6414e-57	0.0206795404546566	0.497076324184115	0.0310975904121591	REEP1	25530	biofsci
rs115664987	2	86628744	G	A	2.1269e-76	0.0150219298245614	0.70425130608927	0.0380707249825267	REEP1	23315	biofsci
rs11679726	2	86041539	C	T	1.3234e-15	0.854131279960744	0.090114625011109	0.0112750394138318	REEP1	31568	biofsci
rs12988844	2	86479035	G	A	2.8146e-95	0.514242135367016	-0.165613215198555	0.00799685246591251	REEP1	31300	biofsci
rs140128145	2	86040000	T	C	2.9164e-13	0.0568863712735826	-0.138421182338788	0.0189670022388036	REEP1	25906	biofsci
rs1424519	2	86355311	C	T	3.5921e-15	0.0593497932276952	-0.137102679926497	0.0174246889323611	REEP1	29498	biofsci
rs150697242	2	86576893	A	G	1.1935e-39	0.0131289019463827	0.784332152110002	0.0595232681518416	REEP1	10892	biofsci
rs17026864	2	86303495	A	G	1.0803e-78	0.0182202536742501	0.628705761137623	0.0334754493154087	REEP1	24943	biofsci
rs2120340	2	86846862	A	T	3.9946e-28	0.267777610024911	0.0988281550510157	0.00898764596680754	REEP1	31569	biofsci
rs2366818	2	86015651	C	T	1.8164e-14	0.67734054947946	0.0710584626826203	0.00927280900453084	REEP1	26607	biofsci
rs308923	2	86879264	A	G	6.1552e-13	0.332728176119859	0.0611071121853091	0.00849063667990956	REEP1	31239	biofsci
rs34283985	2	86980418	A	G	2.2769e-10	0.0135452920703603	0.376239186210796	0.0593287476679065	REEP1	10631	biofsci
rs35104020	2	86156244	A	G	1.1309e-57	0.340426381347812	-0.137630966374873	0.00859790513039967	REEP1	30123	biofsci
rs35477883	2	86083571	T	C	8.9732e-14	0.547316170919523	0.0596096869087674	0.00799561210263402	REEP1	31567	biofsci
rs4832009	2	85992512	T	C	1.5073e-11	0.825673639425634	0.0756440119507059	0.0112108385379118	REEP1	27639	biofsci
rs4832035	2	86549722	T	C	9.0875e-54	0.014897418165053	0.601723575573521	0.0389765305039818	REEP1	22427	biofsci
rs4832054	2	87058580	A	G	6.2035e-34	0.689426402044805	0.104261526183366	0.00858564738781146	REEP1	31679	biofsci
rs56304923	2	86846399	C	T	1.5215e-19	0.200842168584104	-0.0896838005729579	0.00991737353042185	REEP1	31673	biofsci
rs56309153	2	85983820	A	G	6.1879e-09	0.491529910005294	-0.0578535045571428	0.00995500379543023	REEP1	20187	biofsci
rs60375821	2	86049467	T	C	1.679e-92	0.086281097814187	0.289168351151111	0.0141750581452324	REEP1	31564	biofsci
rs6734709	2	86685133	G	A	5.7832e-16	0.118838227523213	-0.0995395758214033	0.0122984019448958	REEP1	31569	biofsci
rs6737677	2	86640727	G	A	3.9141e-94	0.0937975646879756	0.281922520713034	0.0136969290388154	REEP1	31355	biofsci
rs71411843	2	86145708	C	T	1.3826e-15	0.0907127842537741	-0.111254479895671	0.0139297941473019	REEP1	31240	biofsci
rs7565645	2	86437551	T	G	1.6769846438804e-308	0.0681111159794944	0.791947787481247	0.0168037961149533	REEP1	27898	biofsci
rs7567704	2	86603100	T	C	2.831e-13	0.0206991720331187	0.231039857673111	0.031638893743579	REEP1	24641	biofsci
rs75935339	2	87062558	T	C	3.5521e-15	0.199812925927576	0.0838832228205347	0.010658740621931	REEP1	27526	biofsci
rs76759803	2	86575253	A	G	2.4394e-42	0.0218373173121991	0.390495254637999	0.028636662313401	REEP1	28544	biofsci
rs77397999	2	85985909	T	C	6.4366e-09	0.0164458391445839	0.216216184668264	0.0372452602267389	REEP1	22283	biofsci
rs78046349	2	86597854	T	C	5.3386e-19	0.0216419169760378	0.255084631846958	0.0286451018357056	REEP1	28779	biofsci
rs80170993	2	86475213	G	A	7.3131e-12	0.0248187797033268	-0.193475033001113	0.0282391711063758	REEP1	25906	biofsci
