## Supplementary material for "Multi-level Regulatory Roles of Lactate Metabolism Gene Network in Oral Cancer: Machine Learning Insights": REEP3.csv

SNP	CHR	BP	effect_allele	other_allele	P	EAF	BETA	SE	gene	samplesize	source
rs12146192	10	64867112	G	A	7.4097e-14	0.762974933293247	0.0762516207176063	0.010193385564816	REEP3	26609	biofsci
rs1255491	10	65400231	C	T	1.6911e-09	0.119474545879785	0.0820092923875016	0.0136112748979273	REEP3	25654	biofsci
rs148581893	10	65233252	T	C	9.2817e-22	0.0371856482993515	0.244660065636863	0.0255261057348548	REEP3	21433	biofsci
rs17741598	10	65232974	G	T	4.0058e-10	0.0287184524063714	-0.173022798620067	0.027667268756107	REEP3	23417	biofsci
rs2578075	10	65822033	G	A	2.007e-08	0.20912145580851	0.0599505801252535	0.010683521362426	REEP3	26487	biofsci
rs36000532	10	65389209	C	G	2.0628e-60	0.24253463701914	-0.166189397750595	0.0101364048081215	REEP3	26489	biofsci
rs80285835	10	65168543	T	C	2.0958e-09	0.0150862068965517	-0.272669726723681	0.0455200625571662	REEP3	16240	biofsci
