## Supplementary material for "Multi-level Regulatory Roles of Lactate Metabolism Gene Network in Oral Cancer: Machine Learning Insights": REEP4.csv

SNP	CHR	BP	effect_allele	other_allele	P	EAF	BETA	SE	gene	samplesize	source
rs10088604	8	22014311	A	C	8.6148e-13	0.16576	-0.113118199248443	0.0158185147879237	REEP4	14450	biofsci
rs111776435	8	21902286	A	G	4.555e-11	0.0152396610598204	0.26298381904201	0.0399367986396371	REEP4	20889	biofsci
rs113190376	8	22003033	A	G	1.2399e-09	0.0244720319634703	-0.201212482171955	0.0331219414594406	REEP4	19091	biofsci
rs11782192	8	21906403	A	C	1.6524e-33	0.286317235963879	0.132256763765958	0.0109635641794499	REEP4	20357	biofsci
rs118073036	8	22027130	A	C	1.5181e-14	0.0342315369261477	0.210811809162587	0.0274273124772433	REEP4	20105	biofsci
rs12547911	8	21886797	T	G	1.6441e-08	0.063813928598731	0.092415474203684	0.0163685991965292	REEP4	31237	biofsci
rs13256571	8	21981952	C	T	1.696e-14	0.0937609125829356	-0.12473988286205	0.0162599565751668	REEP4	22257	biofsci
rs150868293	8	21684298	A	G	7.6063e-26	0.166937219223074	0.112191223368617	0.0106726810662688	REEP4	31564	biofsci
rs34215892	8	21767240	A	G	6.6944e-31	0.0291639380048024	0.29037741442737	0.025122630677894	REEP4	27980	biofsci
rs35574275	8	21997738	T	A	1.3127e-15	0.086600923534476	-0.150407917076445	0.0188169840710159	REEP4	17852	biofsci
rs4715	8	22021037	A	C	1.251e-11	0.25858758712801	0.0642040209970947	0.00947758749938661	REEP4	29034	biofsci
rs4872056	8	21761603	C	T	5.3556e-41	0.168264512719861	0.142648948937962	0.0106381401528773	REEP4	31569	biofsci
rs58179213	8	21963295	T	A	2.4901e-51	0.459867021276596	-0.138389553988427	0.00918220177078769	REEP4	23875	biofsci
rs58969219	8	21992947	C	T	1.6769846438804e-308	0.165034636107073	0.52808591676757	0.0112911491529289	REEP4	28461	biofsci
rs59615154	8	21943421	A	G	1.1428e-73	0.0353374567946152	0.422689463653324	0.0232804665932301	REEP4	27063	biofsci
rs61649210	8	21776751	A	G	2.6241e-13	0.546235062072166	0.0590521463012875	0.0080756176222974	REEP4	30932	biofsci
rs62493993	8	21943442	C	T	2.2261e-57	0.193975074546984	0.16155242294955	0.0101188451942971	REEP4	31233	biofsci
rs6994134	8	21892652	T	C	1.4158e-66	0.217427701674277	0.166862401929154	0.00968081513130085	REEP4	31355	biofsci
rs7006847	8	21765211	C	A	2.2708e-21	0.73078561195648	-0.086078791135048	0.00906875314851219	REEP4	30902	biofsci
rs73219555	8	21614608	T	C	2.7121e-10	0.0153939463955638	0.242392838449119	0.0383867033730492	REEP4	22387	biofsci
rs8192306	8	22015853	G	A	1.0175e-11	0.774893797790994	0.0887575609623588	0.0130447172972706	REEP4	16845	biofsci
rs8192340	8	22019418	A	G	2.9632e-08	0.0892228540481993	-0.108187494356473	0.019516450978907	REEP4	16154	biofsci
rs900779	8	21900757	G	A	2.3618e-38	0.604838709677419	0.116365919822878	0.00898606287629563	REEP4	25907	biofsci
