## Supplementary material for "Multi-level Regulatory Roles of Lactate Metabolism Gene Network in Oral Cancer: Machine Learning Insights": REEP5.csv

SNP	CHR	BP	effect_allele	other_allele	P	EAF	BETA	SE	gene	samplesize	source
rs10478073	5	111571496	G	A	1.3065e-09	0.259379482146901	-0.0601299603997389	0.00991164085315314	REEP5	26494	biofsci
rs10519347	5	112593347	T	C	1.6098e-30	0.315569919951896	0.107105053939479	0.00932735231861976	REEP5	26609	biofsci
rs112201575	5	112071062	G	A	6.7009e-15	0.0268809054620787	-0.242090680636835	0.0310775081370538	REEP5	19791	biofsci
rs11241219	5	112978571	C	T	9.9382e-10	0.0538997373529748	0.118050722575577	0.0193190067383852	REEP5	26271	biofsci
rs114103945	5	111964910	A	C	2.3216e-10	0.0159434699240111	0.301541054061158	0.0475736864289344	REEP5	14081	biofsci
rs116738471	5	112220636	C	T	2.7832e-20	0.0215008431703204	-0.326535577536305	0.0353895216742681	REEP5	18976	biofsci
rs13358140	5	112016578	C	T	2.4844e-18	0.188319741440866	0.0968263964745322	0.0110874151465169	REEP5	26609	biofsci
rs141986641	5	112153096	T	C	6.007e-15	0.0153225230373598	0.379700887752285	0.0486546498913743	REEP5	13999	biofsci
rs182845829	5	112404098	C	T	3.3125e-10	0.0166119606116404	0.311034238391231	0.0495009450920252	REEP5	12491	biofsci
rs186738476	5	112290708	T	C	1.2054e-18	0.919838979895756	-0.15657859175224	0.017764356578276	REEP5	21488	biofsci
rs192390170	5	112272441	T	C	3.6013e-17	0.0141656897225479	0.406854178621486	0.0482895776555714	REEP5	15354	biofsci
rs2044240	5	112523470	A	G	2.0982e-12	0.244390877062859	0.078737289048263	0.0112033706670835	REEP5	21572	biofsci
rs33546	5	112320967	T	G	1.3201e-35	0.688613711869526	0.116856433383114	0.00938259224568542	REEP5	26488	biofsci
rs35269015	5	112403779	A	G	4.5717e-14	0.0240447164265407	0.241712116625059	0.0320420113241766	REEP5	20753	biofsci
rs35456942	5	112452902	C	T	3.3554e-10	0.108456201214224	-0.0940602980726319	0.0149746546212777	REEP5	23060	biofsci
rs35487021	5	113116367	A	G	3.1883e-11	0.142730429531215	-0.0824325585487789	0.0124192178604563	REEP5	26494	biofsci
rs35526509	5	112875600	T	A	2.2812e-08	0.193803734424118	0.061533883248836	0.0110092289282801	REEP5	26403	biofsci
rs4078252	5	112455467	T	C	3.8166e-52	0.653605134012835	0.138739867913251	0.0091306263845509	REEP5	26490	biofsci
rs466443	5	112229169	T	C	5.9256e-227	0.566400304414003	-0.283081733632598	0.00880169060675569	REEP5	26280	biofsci
rs469855	5	112293541	C	T	9.3667e-66	0.204669531885236	0.186777190723037	0.010905550991606	REEP5	25827	biofsci
rs4705527	5	111981012	T	G	1.2861e-13	0.137935686979987	0.101868911710417	0.0137517598863908	REEP5	22235	biofsci
rs62366963	5	112258120	T	C	3.6713e-73	0.122084367245658	0.241442189988784	0.0133450246783872	REEP5	26195	biofsci
rs62366970	5	112323574	T	C	2.4586e-25	0.0941127694859038	0.158276140451333	0.0152173964475851	REEP5	25326	biofsci
rs6865450	5	112436122	G	A	1.0391e-36	0.204264044272803	-0.140056543757611	0.0110667644171442	REEP5	25117	biofsci
rs6871611	5	112532544	A	G	3.9377e-12	0.1845700152207	0.0780237085993207	0.0112434193528814	REEP5	26280	biofsci
rs72791189	5	111968357	G	A	6.402e-10	0.0406398440988998	0.141024220728178	0.0228179763005918	REEP5	24631	biofsci
rs72807692	5	113114615	T	G	5.4936e-12	0.0449805687021432	0.14585986766962	0.0211627276336811	REEP5	25989	biofsci
rs73248829	5	113045605	T	G	1.286e-11	0.0558805767343549	0.128048720523766	0.018913300817359	REEP5	26494	biofsci
rs75787698	5	112532879	A	C	1.5366e-11	0.0817515199331694	-0.11857699759182	0.0175818094675237	REEP5	21547	biofsci
rs77010277	5	112105208	G	T	1.2598e-19	0.0266268215700759	-0.326234015112901	0.0359934701184837	REEP5	14891	biofsci
rs7703664	5	113080151	A	G	3.3533e-15	0.322714576885333	0.0731961018427386	0.00929214718970428	REEP5	26494	biofsci
rs77428791	5	112189209	C	T	5.0605e-18	0.0316325531289786	-0.244604905888087	0.0282714870420813	REEP5	20422	biofsci
rs78419807	5	112250142	T	C	4.2084e-31	0.0276236617957334	-0.312784305276175	0.0269685815156081	REEP5	25594	biofsci
rs78611460	5	112057815	A	G	3.5681e-45	0.0450597917519211	-0.324198963365469	0.022985824419891	REEP5	21993	biofsci
rs78640650	5	112530893	C	G	9.3852e-19	0.0590382630633386	0.164008137937662	0.0185483406773949	REEP5	26161	biofsci
