## Supplementary material for "Multi-level Regulatory Roles of Lactate Metabolism Gene Network in Oral Cancer: Machine Learning Insights": REEP6.csv

SNP	CHR	BP	effect_allele	other_allele	P	EAF	BETA	SE	gene	samplesize	source
rs78367532	19	1495756	T	C	4.3624e-69	0.0456639845952823	-0.424868614731312	0.0241847841897192	REEP6	19616	biofsci
rs791471	19	1490888	C	T	1.4705e-45	0.338443967605731	-0.151518212902678	0.0106953780981229	REEP6	19522	biofsci
rs80236255	19	1402212	A	G	1.7922e-09	0.0313120906615645	-0.178774839967743	0.0297190324940144	REEP6	18664	biofsci
rs8100004	19	1451254	T	C	2.7308e-11	0.295071824393393	-0.067131025821235	0.0100791282537438	REEP6	23662	biofsci
