## Supplementary material for "Multi-level Regulatory Roles of Lactate Metabolism Gene Network in Oral Cancer: Machine Learning Insights": REG4.csv

SNP	CHR	BP	effect_allele	other_allele	P	EAF	BETA	SE	gene	samplesize	source
rs114509131	1	120312782	C	T	3.8878e-12	0.0272417251755266	0.17470283550847	0.0251686046574086	REG4	29786	biofsci
rs12119776	1	120292700	A	G	1.8055e-09	0.126543799946469	-0.0726357117537963	0.0120771680417998	REG4	31014	biofsci
rs28546096	1	120423187	A	G	2.4639e-08	0.128965978593272	0.0732546804247486	0.0131374964893739	REG4	25789	biofsci
rs406767	1	120554048	C	T	1.8009e-13	0.107716815817833	-0.103738342723812	0.0140899061097727	REG4	26204	biofsci
rs6428842	1	120344091	G	C	1.6946e-48	0.5392919151506	0.117241576443053	0.00801136885988169	REG4	31355	biofsci
rs72697221	1	120402436	T	G	2.516e-10	0.0261450221887298	-0.165336754512504	0.0261364793171729	REG4	28747	biofsci
