## Supplementary material for "Multi-level Regulatory Roles of Lactate Metabolism Gene Network in Oral Cancer: Machine Learning Insights": REL.csv

SNP	CHR	BP	effect_allele	other_allele	P	EAF	BETA	SE	gene	samplesize	source
rs150561517	2	61872804	T	C	5.7113e-09	0.110209129750394	0.0796513350222732	0.0136738141872712	REL	27270	biofsci
rs34023434	2	61122317	T	C	3.4674e-58	0.165773281491827	0.172212354165647	0.0107090575315992	REL	31526	biofsci
rs3821224	2	61404905	G	C	5.6393e-11	0.660613520166635	0.0551911611662637	0.00842214542220685	REL	31440	biofsci
rs72809431	2	61246759	T	C	2.3754e-09	0.0343088001339697	0.136277255894524	0.0228273934060074	REL	28961	biofsci
rs842635	2	61091779	A	G	1.3405e-11	0.643541638547712	-0.0604816228658536	0.00894156249402782	REL	27262	biofsci
