## Supplementary material for "Multi-level Regulatory Roles of Lactate Metabolism Gene Network in Oral Cancer: Machine Learning Insights": RELA.csv

SNP	CHR	BP	effect_allele	other_allele	P	EAF	BETA	SE	gene	samplesize	source
rs4645917	11	65481640	A	G	3.4503e-09	0.0942619856549641	0.0804830554875377	0.0136211104790458	RELA	31565	biofsci
