## Supplementary material for "Multi-level Regulatory Roles of Lactate Metabolism Gene Network in Oral Cancer: Machine Learning Insights": RELB.csv

SNP	CHR	BP	effect_allele	other_allele	P	EAF	BETA	SE	gene	samplesize	source
rs34964177	19	45525921	T	C	1.1445e-08	0.0724088028344728	-0.0982684718822076	0.0172168249701645	RELB	25114	biofsci
rs8111826	19	45557218	G	A	4.3367e-10	0.495790581425941	-0.0495905759821878	0.00794555236604358	RELB	31682	biofsci
