## Supplementary material for "Multi-level Regulatory Roles of Lactate Metabolism Gene Network in Oral Cancer: Machine Learning Insights": RELL1.csv

SNP	CHR	BP	effect_allele	other_allele	P	EAF	BETA	SE	gene	samplesize	source
rs2995973	4	37763014	T	C	2.2798e-10	0.0662866633951153	-0.111609060442995	0.0176006214033613	RELL1	26078	biofsci
rs74433397	4	37767366	G	A	5.7085e-14	0.0351161534305781	0.185096025281312	0.0246311928994253	RELL1	24323	biofsci
