## Supplementary material for "Multi-level Regulatory Roles of Lactate Metabolism Gene Network in Oral Cancer: Machine Learning Insights": RELL2.csv

SNP	CHR	BP	effect_allele	other_allele	P	EAF	BETA	SE	gene	samplesize	source
rs116772138	5	141021294	G	T	9.6141e-09	0.022579903426075	-0.234501179498409	0.0408730900420771	RELL2	13561	biofsci
rs11742160	5	140904589	G	A	4.1076e-09	0.0253095942959596	-0.222312628051549	0.0378095561161176	RELL2	14178	biofsci
rs12520873	5	140900009	T	C	1.3137e-22	0.18095381261979	0.15047893003008	0.0153794744726381	RELL2	14263	biofsci
rs445123	5	141054085	A	G	4.2629e-08	0.143212047087601	0.092624337930439	0.0169031768035547	RELL2	14262	biofsci
rs619268	5	140663663	T	C	6.6305e-12	0.0970348378368221	-0.13732188023298	0.0200023131156657	RELL2	14263	biofsci
rs6860615	5	140862840	G	T	6.9269e-16	0.312469018112488	-0.103108615457261	0.0127740891580783	RELL2	14263	biofsci
rs73285814	5	141019324	A	G	2.884e-55	0.250723765838252	-0.213996971034217	0.0136660687805234	RELL2	14251	biofsci
