## Supplementary material for "Multi-level Regulatory Roles of Lactate Metabolism Gene Network in Oral Cancer: Machine Learning Insights": RELT.csv

SNP	CHR	BP	effect_allele	other_allele	P	EAF	BETA	SE	gene	samplesize	source
rs111250057	11	73206200	T	C	1.3376e-21	0.0208930212443916	0.307407911315626	0.0321997623642885	RELT	23574	biofsci
rs111543079	11	73240178	C	T	1.4454e-60	0.0303570505864724	0.432914149798202	0.0263697090106171	RELT	24428	biofsci
rs11235699	11	72970563	A	G	4.5293e-47	0.105637301738964	0.187546903615435	0.0130155942381664	RELT	31240	biofsci
rs11235714	11	72997921	C	T	3.0762e-12	0.0796652323240298	-0.10444315242841	0.0149760757712088	RELT	30406	biofsci
rs11602532	11	73149098	C	T	1.3725e-12	0.0528175740210124	-0.138902830184882	0.01960049532009	RELT	26015	biofsci
rs118171740	11	73197536	G	A	1.2154e-10	0.0285488812552224	0.167539674916489	0.0260255805695516	RELT	26617	biofsci
rs1277882	11	73201826	T	C	3.3573e-56	0.30438967313354	0.136610632134444	0.00864881528900648	RELT	31569	biofsci
rs140975647	11	73046226	T	C	2.2271e-10	0.0145584876934788	0.259476354727713	0.0408952630818	RELT	20839	biofsci
rs147595668	11	73425033	A	C	4.4902e-08	0.0400055370985604	-0.11328124116076	0.0207084147415607	RELT	30359	biofsci
rs149249666	11	73074160	A	G	1.5558e-10	0.029130211013896	0.221269622224232	0.0345739186900157	RELT	14790	biofsci
rs2366787	11	73314096	G	A	4.4608e-14	0.226647177872723	0.0771309627545866	0.010220217937774	RELT	27310	biofsci
rs3741148	11	73114723	G	A	1.6769846438804e-308	0.228832349956782	0.36678577134467	0.00945653181763423	RELT	31684	biofsci
rs666839	11	73346041	T	C	1.2124e-09	0.170957194934045	-0.0641389885725093	0.0105519525816842	RELT	31684	biofsci
rs728722	11	73190958	T	C	3.2133e-24	0.139288597615995	-0.128261982213493	0.0126331634833241	RELT	26132	biofsci
rs72984861	11	73800482	C	A	1.2254e-49	0.0563819178992854	0.265990704525594	0.0179576632972768	RELT	29143	biofsci
rs76332820	11	73587853	T	G	6.0407e-25	0.0334354903536977	0.25671275041108	0.0248873243248745	RELT	24979	biofsci
rs7929226	11	73323496	A	G	3.0351e-08	0.0406075486231465	0.123438024432581	0.0222832429700479	RELT	25847	biofsci
rs7929943	11	73318139	T	G	3.2424e-25	0.657956925721038	-0.100458220470525	0.00968337338138716	RELT	23694	biofsci
rs7930907	11	73309421	A	G	7.6307e-101	0.14869682325913	0.243322923076398	0.0114135374916223	RELT	30321	biofsci
rs940828	11	73366159	G	T	1.5764e-12	0.24676280720299	0.0652480455484754	0.00923173343168672	RELT	31564	biofsci
