## Supplementary material for "Multi-level Regulatory Roles of Lactate Metabolism Gene Network in Oral Cancer: Machine Learning Insights": REM2.csv

SNP	CHR	BP	effect_allele	other_allele	P	EAF	BETA	SE	gene	samplesize	source
rs111561410	14	23303918	A	G	5.2073e-15	0.033471281095093	0.186920838327267	0.0238971142979668	REM2	27064	biofsci
rs1142013	14	23350028	G	C	5.8148e-138	0.155056394570828	0.276387585857996	0.0110545306356239	REM2	31230	biofsci
rs11622371	14	23317223	C	T	2.8621e-16	0.552635410599884	-0.0848054575365277	0.0103688096854745	REM2	18811	biofsci
rs117489404	14	23453797	A	G	3.3705e-11	0.0151304616334723	0.285994686799387	0.0431403576189982	REM2	18029	biofsci
rs117677916	14	23415178	G	A	1.4125e-42	0.0249429251469374	0.387094039880361	0.0283042102250889	REM2	25662	biofsci
rs117909153	14	23648829	T	C	1.1312e-13	0.0384878549435511	0.170784415232067	0.0230021974264371	REM2	25536	biofsci
rs17882077	14	23317825	G	A	1.1677e-13	0.339160684215191	0.0666638832625593	0.0089837454703267	REM2	27641	biofsci
rs189034601	14	23440038	A	C	1.0537e-14	0.0262301359372008	0.212313123217058	0.0274565317698938	REM2	25967	biofsci
rs2065134	14	23258189	G	T	2.3073e-15	0.0883226218664261	-0.110928894538854	0.0139998100028843	REM2	31682	biofsci
rs28675946	14	23329402	A	G	9.4788e-09	0.0323588936361592	-0.138790378028031	0.0241807721706763	REM2	27310	biofsci
rs4982683	14	23286977	G	A	8.8032e-30	0.550767122244642	-0.0910155798414373	0.00802974731282751	REM2	31342	biofsci
rs56252908	14	23296032	A	G	3.3691e-12	0.100784632034632	0.099054413005595	0.0142286849295557	REM2	27251	biofsci
rs61976362	14	23479967	C	T	7.1953e-15	0.251621920987394	-0.0817827029753084	0.0105108347438963	REM2	24034	biofsci
rs7156015	14	23319550	T	C	8.58e-57	0.451465520579239	0.128367562349092	0.0080830906334042	REM2	30902	biofsci
rs72681976	14	23393052	T	G	1.3101e-17	0.0516172949626778	-0.168105209827768	0.0196784596993618	REM2	26376	biofsci
rs73586420	14	23246419	T	C	1.7917e-08	0.0887278385128772	0.081531973348259	0.0144788715079219	REM2	29498	biofsci
rs743257	14	23315331	T	C	2.6503e-11	0.473726595530501	-0.0667792823341056	0.0100198482053364	REM2	19976	biofsci
rs8010955	14	23494141	A	G	3.1503e-28	0.539110154287765	0.0899972972186641	0.00816857701099743	REM2	30158	biofsci
rs8021159	14	23355200	T	C	3.8117e-16	0.123631765682796	-0.0984703168347054	0.012090555085053	REM2	31569	biofsci
