## Supplementary material for "Multi-level Regulatory Roles of Lactate Metabolism Gene Network in Oral Cancer: Machine Learning Insights": REPIN1.csv

SNP	CHR	BP	effect_allele	other_allele	P	EAF	BETA	SE	gene	samplesize	source
rs111703812	7	150033375	G	A	5.5112e-14	0.0197789097214696	0.397534417381562	0.0528678375111794	REPIN1	9227	biofsci
rs1132261	7	150059987	A	G	9.0553e-220	0.287701735688185	0.280137062462738	0.00885263039272979	REPIN1	31133	biofsci
rs36011899	7	150106048	T	A	1.5899e-28	0.272441369395274	0.106849940162903	0.00964445388647819	REPIN1	27119	biofsci
rs62502656	7	149998013	T	C	1.6632e-21	0.173022095509622	-0.120868008814261	0.0126907538575047	REPIN1	21697	biofsci
rs73170198	7	150054923	T	G	6.9383e-15	0.014983431782164	0.329136483932591	0.0422739453790992	REPIN1	18957	biofsci
rs7809726	7	150049237	C	T	9.1026e-10	0.0719532617797062	0.0949760158841099	0.0155078074397671	REPIN1	31135	biofsci
rs79753078	7	150039739	T	C	7.1049e-18	0.0248247208517268	0.252068403055415	0.0292650207301981	REPIN1	24116	biofsci
rs998920	7	150020295	A	G	2.4483e-25	0.141052047849164	-0.12177596674337	0.0117078766626322	REPIN1	30107	biofsci
