## Supplementary material for "Multi-level Regulatory Roles of Lactate Metabolism Gene Network in Oral Cancer: Machine Learning Insights": REPS1.csv

SNP	CHR	BP	effect_allele	other_allele	P	EAF	BETA	SE	gene	samplesize	source
rs10872491	6	139058489	T	G	4.6618e-16	0.151397545214698	0.0909611473912173	0.0112019737923446	REPS1	31014	biofsci
rs113946892	6	139261711	G	A	1.9955e-12	0.0620530844746091	-0.119815010678691	0.0170320000396167	REPS1	29614	biofsci
rs118070115	6	139380717	C	G	1.2381e-22	0.103474637819655	0.129049619887528	0.0131811061628648	REPS1	31022	biofsci
rs1188829	6	139177384	T	C	4.4148e-08	0.945050809183289	0.105092643316113	0.0192006144838881	REPS1	26117	biofsci
rs12200534	6	139069323	G	A	4.8808e-12	0.699743289667409	-0.060193988088828	0.00871265459831346	REPS1	31350	biofsci
rs12619	6	139225925	G	T	5.6944e-108	0.467717689503551	0.176337596524144	0.00798865592335351	REPS1	31470	biofsci
rs12664876	6	139132840	A	G	9.1812e-09	0.278767123287671	-0.0513402268107506	0.00893635042222948	REPS1	31141	biofsci
rs141418189	6	139427923	G	A	5.1015e-77	0.0518914225309574	0.334448943770772	0.0180051328529853	REPS1	31349	biofsci
rs190544088	6	139405920	T	A	1.2562e-14				REPS1	5075	biofsci
rs56189365	6	138966514	A	G	4.1337e-35	0.0161596207032793	0.523866377647307	0.0423730407699711	REPS1	17516	biofsci
rs6906235	6	139363102	T	C	1.2001e-35	0.385903265812319	-0.102039132274832	0.00818802216938147	REPS1	31470	biofsci
rs72974724	6	139335528	T	C	1.2287e-11	0.0466819221967963	-0.128843493260168	0.0190127190609246	REPS1	31081	biofsci
rs746864	6	139134112	T	C	2.2593e-11	0.260871199308453	-0.0607127716182654	0.00907773083809533	REPS1	31468	biofsci
rs75231793	6	139525038	A	G	5.4183e-15	0.0160983044389407	0.273126958194971	0.0349405721187391	REPS1	25857	biofsci
rs76284188	6	139354738	T	C	1.9754e-47	0.0357838759438175	0.320658966642575	0.0221656217220873	REPS1	29495	biofsci
rs76933614	6	139290015	C	T	1.6769846438804e-308	0.0663281128857187	0.643770304645847	0.0162283443110159	REPS1	30657	biofsci
rs7752677	6	139552579	A	C	1.4532e-08	0.248073959938367	0.0523012045390844	0.00922908144328293	REPS1	31470	biofsci
rs7764219	6	139362975	A	T	7.5581e-26	0.125519063797659	0.12671832520748	0.0120539471878965	REPS1	31351	biofsci
rs9399258	6	139167579	T	C	1.7147e-31	0.541677627870269	0.0933971926018151	0.00799982805863991	REPS1	31470	biofsci
rs9495350	6	139429653	C	T	1.0259e-17	0.414107467068413	0.0701685575272261	0.00818674104856214	REPS1	30748	biofsci
