## Supplementary material for "Multi-level Regulatory Roles of Lactate Metabolism Gene Network in Oral Cancer: Machine Learning Insights": RER1.csv

SNP	CHR	BP	effect_allele	other_allele	P	EAF	BETA	SE	gene	samplesize	source
rs3820010	1	2324336	C	T	9.6436e-26	0.670414764079148	-0.0891100294600535	0.00849524562511235	RER1	31355	biofsci
