## Supplementary material for "Multi-level Regulatory Roles of Lactate Metabolism Gene Network in Oral Cancer: Machine Learning Insights": RERE.csv

SNP	CHR	BP	effect_allele	other_allele	P	EAF	BETA	SE	gene	samplesize	source
rs102142	1	8278218	T	G	5.6704e-09	0.109530609944004	0.0743609225131659	0.0127631942798335	RERE	31470	biofsci
rs10779706	1	8986682	G	T	4.8908e-20	0.106971611233732	-0.118839232198884	0.0129647984681806	RERE	31139	biofsci
rs111310767	1	8693505	T	C	6.7345e-27	0.0518266779949023	0.199166174063956	0.0185472722930031	RERE	29578	biofsci
rs113078136	1	8287753	G	A	3.2218e-15	0.0741429060497873	-0.133716727193125	0.0169648220239945	RERE	25308	biofsci
rs114016237	1	8406541	A	G	6.7109e-13	0.032205043915969	0.18450376300881	0.0256779484515343	RERE	24330	biofsci
rs114894025	1	8450672	G	A	1.9614e-13	0.0233915482761741	0.209450415776637	0.0284912283070758	RERE	26963	biofsci
rs11582622	1	8351611	T	C	2.3811e-18	0.405777863590288	0.0786747228526143	0.00900395097766191	RERE	25578	biofsci
rs116024147	1	8387069	C	T	3.0201e-28	0.0170621994726229	-0.38681192132338	0.0350977153909246	RERE	24202	biofsci
rs11811407	1	9002474	C	T	1.156e-10	0.266600388421345	0.0633282591577102	0.00982579931385242	RERE	26487	biofsci
rs12048097	1	8217087	T	C	9.7207e-25	0.329813221090608	0.0870636870663469	0.00847821981150703	RERE	31470	biofsci
rs12123076	1	8838528	G	A	1.2922e-114	0.282312925170068	0.201507173214567	0.00885558973115859	RERE	31468	biofsci
rs12735688	1	9021301	T	C	1.881e-08	0.293357441948991	0.0494919914185699	0.00880217536389455	RERE	31131	biofsci
rs1298192	1	8862398	C	T	1.517e-28	0.0233500119132714	-0.322793514524149	0.0291256284083579	RERE	25846	biofsci
rs137931617	1	8981135	T	C	1.0966e-10	0.0137520157677836	-0.307480463338738	0.0476492272336491	RERE	16237	biofsci
rs1409147	1	9005320	A	G	7.1713e-12	0.309741248097412	0.0593986193937208	0.00866589139572542	RERE	31141	biofsci
rs141792556	1	8545922	A	G	7.601e-22	0.0194613417967028	0.296240582007193	0.0308410458707803	RERE	27547	biofsci
rs149424879	1	8409523	A	G	1.0146e-21	0.0129441238991801	-0.443439581713891	0.0463107768648388	RERE	18247	biofsci
rs150617841	1	8644698	G	A	6.6499e-10	0.0192059393156875	-0.195228962717811	0.031620635026613	RERE	26547	biofsci
rs150875913	1	8857184	A	G	3.0756e-15	0.0258620689655172	0.212648359868134	0.0269591470204789	RERE	27307	biofsci
rs17380831	1	8436131	C	T	2.7623e-17	0.0336327267022278	0.190361306516551	0.0225114479927806	RERE	30357	biofsci
rs1844583	1	8383469	T	A	1.6769846438804e-308	0.60676532769556	-0.330864133425004	0.00817592457824814	RERE	31349	biofsci
rs187682095	1	8821982	C	A	3.9112e-13	0.0218928164196123	0.261322379588811	0.0360007686654559	RERE	18016	biofsci
rs2781074	1	8987653	G	A	7.7979e-51	0.457523270884883	-0.12223184344384	0.00815096315309684	RERE	30322	biofsci
rs301815	1	8506774	A	G	8.0639e-188	0.110831133509319	-0.380997918685567	0.0130345269291228	RERE	29863	biofsci
rs34089283	1	8436571	A	G	9.2517e-19	0.0425439992723635	-0.189089881641619	0.0213813089138731	RERE	26850	biofsci
rs34392565	1	9014923	T	C	8.3273e-12	0.179482711890657	0.0718704881845119	0.0105182994313559	RERE	30688	biofsci
rs3853436	1	8898022	T	A	4.137e-81	0.786358770454198	0.186844713324561	0.00979562622610323	RERE	31017	biofsci
rs61747125	1	8395674	T	C	4.3434e-15	0.0180472113155778	-0.258412334700071	0.0329418490279904	RERE	26000	biofsci
rs61785773	1	8332194	C	T	8.1549e-12	0.0187476739858578	0.285248102186465	0.0417285617172043	RERE	15609	biofsci
rs6577484	1	8419420	G	A	2.0466e-40	0.111918147065437	0.181347207012152	0.0136256006711211	RERE	27096	biofsci
rs72635740	1	8298418	A	C	3.2518e-16	0.11	-0.111841535791629	0.0137000264333908	RERE	27211	biofsci
rs72635801	1	8391265	A	G	8.0374e-40	0.0424361493123772	-0.278012435623393	0.0210511820409187	RERE	27766	biofsci
rs72636907	1	8403155	T	C	2.2129e-38	0.11948915994341	0.160363385434033	0.0123786847681194	RERE	31014	biofsci
rs72641522	1	8907693	C	T	2.0636e-20	0.0232443820224719	-0.268329121827191	0.0289806696073174	RERE	26221	biofsci
rs72641564	1	9014724	T	C	3.1694e-12	0.0160093145102605	-0.246029591780682	0.0352983632396961	RERE	25474	biofsci
rs72862684	1	8352240	T	C	5.2103e-11	0.0224709001842614	-0.190214677679977	0.0289753800904805	RERE	27112	biofsci
rs7528874	1	8295576	C	T	3.4626e-23	0.353125597400115	0.0833227361494249	0.00840073964303321	RERE	31016	biofsci
rs7556128	1	9065879	A	C	1.44e-10	0.228579041528682	-0.0611895440771055	0.00954371739485386	RERE	31132	biofsci
rs77746148	1	8901550	T	C	2.8066e-26	0.0350588413365119	-0.230503781162557	0.0217343624687716	RERE	31288	biofsci
rs78570027	1	8823093	A	G	3.047e-28	0.0321010300550303	-0.273527319115323	0.0248203151561503	RERE	26122	biofsci
rs80001448	1	8725075	A	G	8.683e-12	0.0196239176102885	0.221933268277707	0.0325086449600415	RERE	24592	biofsci
rs80337942	1	8524340	A	C	2.6551e-57	0.0715128529287821	-0.258921481543069	0.0162289465249537	RERE	28591	biofsci
