## Supplementary material for "Multi-level Regulatory Roles of Lactate Metabolism Gene Network in Oral Cancer: Machine Learning Insights": REST.csv

SNP	CHR	BP	effect_allele	other_allele	P	EAF	BETA	SE	gene	samplesize	source
rs13353552	4	57764324	A	G	4.5871e-12	0.687117533262269	0.060504516023618	0.00874608132867171	REST	30404	biofsci
rs7665147	4	57767327	A	T	8.8968e-11	0.20571943552996	-0.0680052894962682	0.0104873605515102	REST	27822	biofsci
