## Supplementary material for "Multi-level Regulatory Roles of Lactate Metabolism Gene Network in Oral Cancer: Machine Learning Insights": RET.csv

SNP	CHR	BP	effect_allele	other_allele	P	EAF	BETA	SE	gene	samplesize	source
rs2435355	10	43624833	C	T	3.0322e-25	0.237175391784734	0.096952057547515	0.00933937554643243	RET	31684	biofsci
rs2503841	10	43675721	C	T	1.7668e-50	0.751207820638635	-0.137546763632672	0.00920568641921304	RET	31569	biofsci
rs35800403	10	43601415	C	G	3.5013e-15	0.375150988977805	0.0647054367348731	0.00822011239581192	RET	31567	biofsci
rs77362395	10	43590799	T	C	1.5146e-09	0.0340900346287033	0.133599704996128	0.0221089072939908	RET	31065	biofsci
