## Supplementary material for "Multi-level Regulatory Roles of Lactate Metabolism Gene Network in Oral Cancer: Machine Learning Insights": RETN.csv

SNP	CHR	BP	effect_allele	other_allele	P	EAF	BETA	SE	gene	samplesize	source
rs1423096	19	7739177	T	C	5.2283e-20	0.0903062454786593	0.153525841461434	0.0167617439609396	RETN	21663	biofsci
rs35547567	19	7734001	T	C	5.9911e-17	0.0121596509655005	0.408554848132087	0.0488380668378563	RETN	17452	biofsci
rs3745368	19	7735297	A	G	1.2621e-19	0.0312862626082299	-0.288539879937495	0.0318353704349859	RETN	16278	biofsci
rs4804793	19	7798058	G	A	1.238e-16	0.0306221394771546	0.193440741782946	0.0233638192865446	RETN	30857	biofsci
rs7408174	19	7732955	C	T	4.0346e-11	0.276909176618479	0.0597159967435375	0.00904376749107035	RETN	30531	biofsci
