## Supplementary material for "Multi-level Regulatory Roles of Lactate Metabolism Gene Network in Oral Cancer: Machine Learning Insights": RETSAT.csv

SNP	CHR	BP	effect_allele	other_allele	P	EAF	BETA	SE	gene	samplesize	source
rs11126994	2	85709551	A	G	1.2057e-60	0.499670887056182	0.196881462953049	0.0119844329504355	RETSAT	13925	biofsci
rs113314104	2	85745445	A	G	6.3616e-10	0.0286483410662698	0.22892763401106	0.0370349166873297	RETSAT	13100	biofsci
rs115117904	2	85634140	A	G	1.6828e-08	0.0265548715771598	0.207770938807669	0.0368257601573323	RETSAT	14263	biofsci
rs11691660	2	85392216	G	T	1.4422e-16	0.39035664624751	-0.100264854873529	0.012136985979292	RETSAT	14263	biofsci
rs11897381	2	85316589	A	T	2.1075e-16	0.383683019446895	-0.101548420621041	0.0123602883042274	RETSAT	13840	biofsci
rs12470602	2	85521223	A	G	1.2011e-18	0.0401976363094647	-0.312160755920686	0.0354144598015413	RETSAT	10333	biofsci
rs1254895	2	85763301	C	T	9.2832e-12	0.136429085673146	0.122704156015609	0.0179989374115279	RETSAT	13100	biofsci
rs12989528	2	85911677	G	A	1.4829e-14	0.817183194292401	0.117798192094651	0.015319954233815	RETSAT	14260	biofsci
rs1374370	2	85818273	A	G	9.7043e-10	0.72551906379766	-0.0811333859760857	0.013269665038122	RETSAT	14259	biofsci
rs143887529	2	85590035	T	C	1.0067e-31	0.0359587628865979	0.388893330347834	0.0331817416530434	RETSAT	13100	biofsci
rs145376552	2	85796216	A	G	9.7514e-28	0.0379489078119215	-0.352921701324412	0.0323333456701645	RETSAT	13100	biofsci
rs145918793	2	85621429	T	C	1.5881e-21	0.0179320987654321	-0.512241986059013	0.0537566755930918	RETSAT	9825	biofsci
rs148765758	2	85614646	A	G	6.7994e-32	0.0263596004439512	-0.434445925688454	0.0369646835436445	RETSAT	14258	biofsci
rs151136093	2	85563814	T	C	1.1267e-20	0.0247106422206289	0.417770091778188	0.0448087705963691	RETSAT	10333	biofsci
rs17026339	2	85672330	G	C	1.9608e-15	0.808615963670581	0.124755330921984	0.0157045444834381	RETSAT	13100	biofsci
rs17430897	2	85912962	T	C	3.9249e-08	0.0426995305164319	0.179228552587067	0.0326208165893866	RETSAT	11495	biofsci
rs184742398	2	85560293	A	G	2.6611e-11	0.0127829343755089	0.436711059919747	0.0655289388271632	RETSAT	9227	biofsci
rs193285189	2	85585334	A	G	5.074e-14	0.0175083749446938	0.41842446401161	0.0555661820418594	RETSAT	9414	biofsci
rs2248076	2	85374482	A	G	2.0946e-08	0.662527364686344	0.0701720631361837	0.0125215579907896	RETSAT	14263	biofsci
rs2292653	2	85552261	G	A	2.9345e-53	0.0746176105828855	0.346144428661322	0.0225319239611859	RETSAT	14263	biofsci
rs2886769	2	85954533	A	G	1.9679e-08	0.273072132261352	-0.0746168639932358	0.0132895549171346	RETSAT	14262	biofsci
rs41290033	2	85779050	A	G	8.5419e-09	0.0226551696087204	0.229089897909139	0.0397898216081874	RETSAT	14263	biofsci
rs4408730	2	85496332	G	A	5.2581e-10	0.0280332702548079	0.229592524679877	0.0369630879801457	RETSAT	13431	biofsci
rs4832002	2	85668379	T	C	7.6952e-112	0.292019979091648	0.296160955896529	0.0131786406632253	RETSAT	13925	biofsci
rs4832158	2	85523476	A	G	1.6769846438804e-308	0.493806392414742	0.451707463545887	0.0119853499241379	RETSAT	13925	biofsci
rs55846016	2	85695927	C	T	3.5069e-15	0.876193711546446	-0.141506161515587	0.0179772545564432	RETSAT	14262	biofsci
rs56056524	2	85659138	A	G	1.5135e-11	0.025506129926253	-0.282365434987247	0.0418529978044122	RETSAT	11484	biofsci
rs56379572	2	85517553	A	T	1.7679e-31	0.173406694176983	-0.188201768365119	0.0161242090785743	RETSAT	13417	biofsci
rs60491298	2	85517906	A	G	7.7254e-18	0.104902128387042	-0.185165202956095	0.0215220785675708	RETSAT	11496	biofsci
rs61440596	2	85535570	C	G	2.901e-31				RETSAT	5075	biofsci
rs62162718	2	85599121	A	G	1.6769846438804e-308	0.217597311888851	-0.577938517437236	0.0143530510292142	RETSAT	14256	biofsci
rs6547607	2	85491420	T	C	5.5558e-12	0.503156826637604	0.0815995676946687	0.0118418133880926	RETSAT	14263	biofsci
rs6737773	2	85524369	G	A	7.5452e-11	0.0318885802351688	0.21935132254342	0.0336976253638461	RETSAT	14263	biofsci
rs6756335	2	85517039	T	C	4.8386e-14	0.919316393073982	0.192491064265828	0.0255415137553511	RETSAT	10333	biofsci
rs72840127	2	85418491	A	G	4.0133e-19	0.0299397331037452	-0.320016222288159	0.0358100176006445	RETSAT	13425	biofsci
rs72843861	2	85808087	T	C	1.0928e-33	0.0831366965012205	-0.259477634943764	0.0214497507600036	RETSAT	14257	biofsci
rs72934690	2	85530399	A	G	5.1349e-42	0.068798852093796	-0.317823264074563	0.0234010178531663	RETSAT	14252	biofsci
rs74777628	2	85904154	A	G	3.5736e-10	0.0156106767322729	-0.316419113626695	0.0504534981466468	RETSAT	12782	biofsci
rs75136930	2	85534976	T	C	8.5198e-19	0.0142760791366906	-0.514445402929019	0.0581103822396073	RETSAT	10522	biofsci
rs75381329	2	85540894	C	T	2.8844e-45	0.0501159907207423	0.399799409028682	0.0283156089514202	RETSAT	13100	biofsci
rs75577639	2	85800960	T	C	5.4948e-19	0.0417370145992651	-0.309629045635728	0.0347831364386272	RETSAT	10333	biofsci
rs76132601	2	85594646	T	C	1.2505e-32	0.0528729071537291	0.314732460758098	0.026458111114127	RETSAT	14263	biofsci
rs76482963	2	85550717	T	G	1.6671e-14	0.0164619806637053	-0.77370658365095	0.100821811786676	RETSAT	3038	biofsci
rs77690004	2	85439343	T	C	5.2103e-11	0.0753989416253025	0.14721581700486	0.0224243437935811	RETSAT	14263	biofsci
rs80322989	2	85485251	A	G	1.3644e-08	0.0320182352690554	-0.194532440690782	0.0342619396052665	RETSAT	13743	biofsci
rs955592	2	85595818	T	C	6.871e-40	0.0609700034478796	0.327167753231406	0.0247507473035069	RETSAT	14256	biofsci
