## Supplementary material for "Multi-level Regulatory Roles of Lactate Metabolism Gene Network in Oral Cancer: Machine Learning Insights": REV1.csv

SNP	CHR	BP	effect_allele	other_allele	P	EAF	BETA	SE	gene	samplesize	source
rs113073870	2	99892629	T	C	1.1664e-19	0.0553050180387012	0.163495713210779	0.0180214182964385	REV1	29467	biofsci
rs114400126	2	99725103	A	G	5.3022e-09	0.0259930620022475	0.162318215347624	0.0278065946050679	REV1	25542	biofsci
rs116410277	2	100178915	T	G	5.4169e-12	0.0229774793294048	-0.198130272311048	0.0287391062373694	REV1	26966	biofsci
rs11695422	2	100053645	A	G	1.6869e-09	0.0198357042676818	0.176330392912651	0.0292640267052778	REV1	30030	biofsci
rs145805034	2	99995613	G	A	1.2439e-08	0.0180638273963367	0.226593508851051	0.0397972335829164	REV1	17798	biofsci
rs150879117	2	100070219	T	G	4.9113e-11	0.0163608167485138	0.234477757809148	0.0356690688362943	REV1	24420	biofsci
rs17763718	2	100036592	T	G	4.1071e-17	0.0404066223602973	0.172915014882045	0.0205606438623122	REV1	30504	biofsci
rs191480064	2	99759658	A	G	1.723e-10	0.0234524264424914	0.184960576415542	0.0289711599416604	REV1	26011	biofsci
rs35609090	2	99879819	A	C	4.4757e-18	0.067260311178365	0.139295000010018	0.0160735509641035	REV1	30848	biofsci
rs6715454	2	100480951	T	C	1.5781e-13	0.415479724905107	-0.0594927861093678	0.00806102544738937	REV1	31684	biofsci
rs6744199	2	99893775	T	C	4.4055e-18	0.159569648924122	-0.0942019662945909	0.0108681618300807	REV1	31565	biofsci
rs75139387	2	99739203	A	G	1.2831e-17	0.0693849511032086	-0.137696649010676	0.0161141062141667	REV1	29821	biofsci
rs75317557	2	99540100	C	T	7.4576e-12	0.0487571701720841	-0.131741594028671	0.0192365618790496	REV1	29133	biofsci
rs7581349	2	99389707	A	G	3.6009e-30	0.475078935498421	0.0907981103257875	0.0079555348478768	REV1	31679	biofsci
rs78229753	2	99739945	T	G	1.7445e-08	0.038981756088793	-0.124540059796704	0.0220992032289422	REV1	27329	biofsci
rs78908017	2	99977342	A	C	1.2283e-24	0.108149937714696	-0.131305595342748	0.012814927861057	REV1	31566	biofsci
rs959929	2	100078326	G	C	1.0878e-207	0.562347326092675	0.246263189263856	0.00800751737217455	REV1	31684	biofsci
