## Supplementary material for "Multi-level Regulatory Roles of Lactate Metabolism Gene Network in Oral Cancer: Machine Learning Insights": REV3L.csv

SNP	CHR	BP	effect_allele	other_allele	P	EAF	BETA	SE	gene	samplesize	source
rs17539385	6	111724502	A	C	5.8209e-19	0.0396940853734569	-0.189440954608672	0.0212969865330372	REV3L	28920	biofsci
rs35796161	6	111951945	G	T	7.7623e-15	0.3856589875606	-0.0636390697037416	0.00818898636054992	REV3L	31470	biofsci
rs7766190	6	111905066	T	C	3.1302e-17	0.357886429403585	0.0701928942318328	0.00831492030512839	REV3L	31470	biofsci
