## Supplementary material for "Multi-level Regulatory Roles of Lactate Metabolism Gene Network in Oral Cancer: Machine Learning Insights": REXO2.csv

SNP	CHR	BP	effect_allele	other_allele	P	EAF	BETA	SE	gene	samplesize	source
rs2365626	11	114286669	C	T	3.1686e-25	0.756510954940058	-0.0960436300831768	0.00925587915801829	REXO2	31684	biofsci
rs77500902	11	114392457	A	T	8.5617e-18	0.0366639643291447	-0.18743405705934	0.021815712496868	REXO2	29745	biofsci
