## Supplementary material for "Multi-level Regulatory Roles of Lactate Metabolism Gene Network in Oral Cancer: Machine Learning Insights": RFC1.csv

SNP	CHR	BP	effect_allele	other_allele	P	EAF	BETA	SE	gene	samplesize	source
rs11096996	4	39472366	T	A	6.2815e-10	0.390635615611082	0.0506097846230261	0.00818478258288742	RFC1	31355	biofsci
rs13142220	4	39355501	A	G	1.4666e-18	0.073858207529142	-0.134951154479399	0.0153491378031869	RFC1	31026	biofsci
rs2566149	4	39094738	G	A	9.1312e-18	0.269091389528519	-0.0772993467881547	0.00900473501487072	RFC1	31352	biofsci
rs2608820	4	39438504	A	G	4.062e-11	0.274170410359017	-0.0591009400753087	0.00895238197362932	RFC1	31350	biofsci
rs34820217	4	39357890	A	G	7.7385e-10	0.0450392293177078	0.132626938079457	0.0215643038680156	RFC1	24999	biofsci
rs55746279	4	39071693	C	G	1.7944e-09	0.217834491090305	-0.0582002720245334	0.00967521229253805	RFC1	31349	biofsci
rs6835111	4	39361069	G	A	1.3605e-98	0.53397765025672	0.168720395203366	0.00800586465239511	RFC1	31349	biofsci
