## Supplementary material for "Multi-level Regulatory Roles of Lactate Metabolism Gene Network in Oral Cancer: Machine Learning Insights": RFC2.csv

SNP	CHR	BP	effect_allele	other_allele	P	EAF	BETA	SE	gene	samplesize	source
rs149511512	7	73666047	G	A	1.4588e-65	0.0805619266055046	-0.251395240238622	0.0147007023161718	RFC2	31235	biofsci
rs17146094	7	73609315	G	A	6.0614e-12	0.0279900162999185	-0.187588642983406	0.0272733230083027	RFC2	24707	biofsci
rs178409	7	73531044	C	T	2.1449e-11	0.110581234205592	-0.0877341700876329	0.0131032573761325	RFC2	29609	biofsci
rs1805395	7	73663362	C	T	5.0554e-17	0.0344509479577554	-0.225450961532804	0.0268867721142971	RFC2	20793	biofsci
rs36117656	7	73662903	G	C	3.1794e-14	0.729522687094873	0.0691551179121694	0.0091103859820005	RFC2	30530	biofsci
rs6949806	7	73844382	C	A	4.0829e-09	0.313622323438563	-0.057640714974043	0.00980184249465071	RFC2	24176	biofsci
rs7807197	7	73706339	G	C	7.4147e-15	0.845003963610283	-0.0855270002768659	0.0109972869420306	RFC2	31566	biofsci
