## Supplementary material for "Multi-level Regulatory Roles of Lactate Metabolism Gene Network in Oral Cancer: Machine Learning Insights": RFC3.csv

SNP	CHR	BP	effect_allele	other_allele	P	EAF	BETA	SE	gene	samplesize	source
rs2183280	13	34412374	G	A	2.7698e-08	0.175677742515199	0.058415646102173	0.0105149214476056	RFC3	31228	biofsci
rs4055938	13	34293277	A	G	5.7876e-14	0.351522556390977	0.0625187465928337	0.00832151986487691	RFC3	31675	biofsci
rs4943143	13	34327682	T	C	1.3915e-23	0.630294261340148	-0.0823666831548528	0.00822934419914804	RFC3	31684	biofsci
