## Supplementary material for "Multi-level Regulatory Roles of Lactate Metabolism Gene Network in Oral Cancer: Machine Learning Insights": RFC4.csv

SNP	CHR	BP	effect_allele	other_allele	P	EAF	BETA	SE	gene	samplesize	source
rs114397899	3	186590900	C	A	1.3864e-12	0.0280736989172197	-0.200407957727919	0.0282854341060123	RFC4	22904	biofsci
rs114807113	3	186484466	C	A	2.4772e-10	0.0217709923664122	-0.239619427275479	0.0378647389149501	RFC4	16375	biofsci
rs145535142	3	186541677	C	A	2.3322e-09	0.0276191390315304	0.17853747188654	0.0298912541456478	RFC4	20837	biofsci
rs17373414	3	186585527	T	C	1.057e-14	0.0880143917247583	0.129419189526794	0.0167376929627783	RFC4	22235	biofsci
rs185037249	3	186661412	G	A	7.373e-09	0.0140191169776969	-0.331799702949116	0.0573839440599638	RFC4	10985	biofsci
rs189717	3	186526177	G	A	6.8345e-80	0.208670040027188	0.202389104524209	0.0106930293188749	RFC4	26482	biofsci
rs2009037	3	186486742	T	C	9.9904e-28	0.694206519152986	0.105467672425152	0.0096643183353174	RFC4	25218	biofsci
rs266751	3	186511696	G	A	1.3125e-34	0.236012685486081	0.12785078790836	0.0104197021954475	RFC4	25541	biofsci
rs266757	3	186508528	T	C	6.4413e-13	0.0283228433913365	0.196587220669616	0.0273383332642111	RFC4	24309	biofsci
rs2889832	3	186432214	G	C	1.5877e-13	0.607255639097744	-0.0655143216779964	0.00887776053959516	RFC4	26600	biofsci
rs36219755	3	186568778	T	C	1.2031e-16	0.909646118721461	0.126021631545107	0.0152146749985038	RFC4	26280	biofsci
rs3816112	3	186502665	T	C	2.8745e-109	0.0780187154722086	-0.358936619373536	0.0161625646447226	RFC4	26609	biofsci
rs56211697	3	186429997	T	C	2.2548e-22	0.099672026237901	0.145247966461516	0.0149283088339328	RFC4	25002	biofsci
rs62294444	3	186494986	G	A	1.6769846438804e-308	0.261040798378771	-0.411400983655418	0.00995542534671895	RFC4	26153	biofsci
rs62294447	3	186504203	A	G	3.045e-47	0.0334596757212045	-0.368372303202376	0.0255169088694118	RFC4	23745	biofsci
rs6807774	3	186464055	G	A	6.0478e-13	0.560885537509667	0.0637883038314623	0.0088602249953416	RFC4	25860	biofsci
rs7649121	3	186568785	T	A	1.0996e-15	0.180357295495341	-0.096366355149388	0.0120231007909306	RFC4	23398	biofsci
rs9871339	3	186476598	C	T	5.0906e-33	0.573874090072794	-0.108247562544237	0.00904316275922813	RFC4	25002	biofsci
