## Supplementary material for "Multi-level Regulatory Roles of Lactate Metabolism Gene Network in Oral Cancer: Machine Learning Insights": RFC5.csv

SNP	CHR	BP	effect_allele	other_allele	P	EAF	BETA	SE	gene	samplesize	source
rs11068760	12	118391958	G	A	1.0446e-16	0.422403823914887	-0.0674630845171718	0.00812847420564507	RFC5	31017	biofsci
rs117730538	12	118818323	A	G	1.7377e-09	0.0242232643832175	0.162731210755394	0.0270281708004574	RFC5	28957	biofsci
rs117969759	12	118410544	A	G	8.6951e-12	0.946270881914446	0.121134938480009	0.0177442891118709	RFC5	31234	biofsci
rs12578731	12	118434215	C	G	2.3277e-10	0.0951743652493117	-0.086420337515209	0.0136356996931442	RFC5	31227	biofsci
rs4767654	12	118467553	G	A	6.484e-113	0.589307458143075	0.183303347177096	0.00811712479141168	RFC5	31355	biofsci
rs5745824	12	118460186	T	C	9.4872e-34	0.102098543633653	0.160006592336396	0.0132139659536701	RFC5	31236	biofsci
rs5745898	12	118470138	G	T	1.3822e-72	0.0501923816852636	0.331089716797039	0.0183743759009628	RFC5	31065	biofsci
rs60703208	12	118364244	T	C	5.7453e-16	0.11988203957382	0.0995141537337281	0.0122937420452553	RFC5	31355	biofsci
rs6490163	12	118508131	T	C	2.1853e-09	0.279838220424671	0.0545954383957598	0.00912448413874382	RFC5	29800	biofsci
rs7134419	12	118383133	A	C	1.1418e-08	0.192848284415048	-0.0574739566142159	0.0100688419288758	RFC5	31684	biofsci
rs714325	12	118366809	A	G	1.8551e-08	0.127231841691028	-0.072226958241872	0.0128403481318883	RFC5	27310	biofsci
rs75791403	12	118472422	A	C	3.4957e-12	0.0509880406361181	0.146401403293358	0.021045872560608	RFC5	23329	biofsci
rs77540395	12	118285715	A	C	7.23e-18	0.069419634373456	0.135228313842389	0.0157035887545886	RFC5	31386	biofsci
rs79114231	12	118443366	A	C	3.3107e-09	0.0754441196312121	-0.0958328282161948	0.01620111377742	RFC5	27310	biofsci
