## Supplementary material for "Multi-level Regulatory Roles of Lactate Metabolism Gene Network in Oral Cancer: Machine Learning Insights": RFESD.csv

SNP	CHR	BP	effect_allele	other_allele	P	EAF	BETA	SE	gene	samplesize	source
rs149832203	5	94978287	G	C	3.7979e-08				RFESD	5075	biofsci
rs4869247	5	95042438	C	G	3.66e-22				RFESD	5075	biofsci
