## Supplementary material for "Multi-level Regulatory Roles of Lactate Metabolism Gene Network in Oral Cancer: Machine Learning Insights": RFFL.csv

SNP	CHR	BP	effect_allele	other_allele	P	EAF	BETA	SE	gene	samplesize	source
rs117356798	17	33294449	G	A	2.7434e-17	0.0454323598796063	0.168996183335936	0.0199829943639513	RFFL	28872	biofsci
rs117780443	17	33406479	T	G	8.3145e-20	0.036631326099561	0.2033475545032	0.022323316482589	RFFL	28432	biofsci
rs11868737	17	33252341	A	G	4.3746e-28	0.137545766806326	-0.128581015575924	0.011702161995661	RFFL	30779	biofsci
rs11869392	17	33642420	T	G	3.3751e-11	0.0548356575753836	0.121764988543578	0.0183676992357531	RFFL	28595	biofsci
rs11871853	17	33085729	A	T	8.9839e-24	0.513367065664766	0.0810735148384023	0.00806517064138578	RFFL	30769	biofsci
rs1383541	17	33539825	C	T	7.4464e-36	0.474670224360179	-0.100703800434373	0.00805617513594765	RFFL	30895	biofsci
rs2074519	17	33341834	T	C	1.2705e-252	0.405931661842649	0.278140427723868	0.00819291428364005	RFFL	30889	biofsci
rs3135989	17	33320143	G	T	5.1408e-11	0.0619482496194825	-0.110177158695864	0.0167779068489772	RFFL	30566	biofsci
rs3136032	17	33330695	C	T	1.3612e-09	0.0183530382183118	0.197581529469501	0.0326036747693108	RFFL	26108	biofsci
rs3816754	17	33433849	T	G	3.3977e-20	0.0538964851941951	0.17187714280583	0.0186709332151984	RFFL	28128	biofsci
rs45496096	17	33428167	A	G	1.2037e-08	0.0171186138966356	-0.209995992253566	0.0368465735986745	RFFL	21888	biofsci
rs4795059	17	33470624	C	T	4.335e-20	0.701304070051486	-0.0806839896999294	0.00878968012069737	RFFL	30895	biofsci
rs59929860	17	33469558	C	A	8.9283e-12	0.0221593948192863	-0.187665630292342	0.0275056619411886	RFFL	30500	biofsci
rs7216020	17	33096928	A	G	1.086e-29	0.0728405585322293	0.181061785257934	0.0159995215264109	RFFL	28922	biofsci
rs77096411	17	33481287	T	A	1.2441e-11	0.106235609406258	0.0886190068504035	0.0130801031498286	RFFL	30779	biofsci
rs77508708	17	33541072	G	A	8.4915e-09	0.110959062524092	0.0745684196838233	0.012949053534509	RFFL	30228	biofsci
rs78643665	17	33345821	A	C	1.4395e-12	0.040892819540956	0.150994200493845	0.0213259608341236	RFFL	28031	biofsci
rs9303681	17	33379667	T	C	6.6323e-113	0.115965542550315	-0.287092449787165	0.0127138381118353	RFFL	30173	biofsci
