## Supplementary material for "Multi-level Regulatory Roles of Lactate Metabolism Gene Network in Oral Cancer: Machine Learning Insights": RFK.csv

SNP	CHR	BP	effect_allele	other_allele	P	EAF	BETA	SE	gene	samplesize	source
rs13294840	9	79065075	T	C	2.6207e-30	0.171309928274821	0.121260895239363	0.0105991727041731	RFK	31351	biofsci
rs58860231	9	78966883	C	T	3.0313e-13	0.094714986787467	0.099464809393236	0.0136382072634732	RFK	31351	biofsci
