## Supplementary material for "Multi-level Regulatory Roles of Lactate Metabolism Gene Network in Oral Cancer: Machine Learning Insights": RFNG.csv

SNP	CHR	BP	effect_allele	other_allele	P	EAF	BETA	SE	gene	samplesize	source
rs28404464	17	80007080	T	C	2.6683e-09	0.665831268303672	0.0684051501217242	0.0114949251578289	RFNG	17007	biofsci
rs56148859	17	80007324	T	C	2.007e-08	0.067814454697467	-0.12717566394665	0.0226642068587761	RFNG	15398	biofsci
rs9911572	17	80156682	T	C	3.6066e-11	0.564761904761905	0.0603761934081665	0.00912095980182287	RFNG	24451	biofsci
