## Supplementary material for "Multi-level Regulatory Roles of Lactate Metabolism Gene Network in Oral Cancer: Machine Learning Insights": RFPL1-AS1.csv

SNP	CHR	BP	effect_allele	other_allele	P	EAF	BETA	SE	gene	samplesize	source
rs165823	22	29874756	G	C	2.598e-27	0.169925266097984	0.274790138844335	0.0253826599954123	RFPL1-AS1	5502	biofsci
rs7290684	22	29857664	T	C	4.7596e-24	0.18333836629926	-0.24923000203239	0.0246408623295655	RFPL1-AS1	5500	biofsci
