## Supplementary material for "Multi-level Regulatory Roles of Lactate Metabolism Gene Network in Oral Cancer: Machine Learning Insights": RFPL2.csv

SNP	CHR	BP	effect_allele	other_allele	P	EAF	BETA	SE	gene	samplesize	source
rs111940736	22	32564608	A	T	1.2968e-11	0.16209295214799	0.0738540079256233	0.0109104619411182	RFPL2	30926	biofsci
rs11704616	22	31999476	T	C	2.3551e-09	0.263833320751868	0.0541909819727337	0.00907539221140369	RFPL2	31256	biofsci
rs117710322	22	32598284	T	C	4.4089e-19	0.0612633479899497	-0.151367124345507	0.0169576218710657	RFPL2	30234	biofsci
rs118173170	22	32615941	C	A	1.2512e-12	0.0332572298325723	0.159205328994314	0.0224242332766616	RFPL2	30927	biofsci
rs136449	22	32582815	G	T	7.2539e-91	0.532264732411305	-0.162041590944622	0.00801606714674653	RFPL2	31255	biofsci
rs17683807	22	32508004	C	T	1.8981e-19	0.251691220685508	-0.083119776799599	0.00921617678426405	RFPL2	31255	biofsci
rs2413060	22	32326387	G	T	3.5978e-15	0.244429882044561	-0.0740214686227342	0.00940779459116358	RFPL2	30589	biofsci
rs28542297	22	32620057	G	A	1.3135e-10	0.0787019557502076	-0.0954511623065577	0.0148552871893668	RFPL2	31248	biofsci
rs55958091	22	32598732	T	C	1.9539e-87	0.0760856910001164	-0.302545930156498	0.0152637544728118	RFPL2	30529	biofsci
rs56360267	22	32516890	T	C	3.2836e-08	0.0877069816984603	0.0866447603525801	0.0156800391531688	RFPL2	25416	biofsci
rs5753888	22	32604499	C	A	2.7111e-09	0.0831512563313139	0.0965388761675079	0.0162293854091029	RFPL2	24900	biofsci
rs62238971	22	32558343	A	G	4.1817e-08	0.0287734746357048	-0.13295424283279	0.0242488907025096	RFPL2	30428	biofsci
rs9606828	22	31663066	C	T	2.2238e-13	0.0437967520638735	-0.158741900767814	0.0216431795988567	RFPL2	25488	biofsci
