## Supplementary material for "Multi-level Regulatory Roles of Lactate Metabolism Gene Network in Oral Cancer: Machine Learning Insights": RFPL3S.csv

SNP	CHR	BP	effect_allele	other_allele	P	EAF	BETA	SE	gene	samplesize	source
rs11635	22	32784051	C	T	8.3083e-203	0.0593226788432268	-0.595886393348943	0.0196103636622077	RFPL3S	23299	biofsci
rs11912831	22	32704964	T	C	6.6908e-27	0.130096647538508	-0.147220928861152	0.013709380917723	RFPL3S	23507	biofsci
rs2072809	22	32721624	T	A	4.4094e-10	0.377486870855215	-0.0598675570285532	0.00959615898000436	RFPL3S	23106	biofsci
rs2413121	22	32895978	A	G	4.8774e-10	0.043429303188201	-0.144143100380138	0.0231633322695428	RFPL3S	22432	biofsci
rs5994542	22	32729539	C	T	1.7823e-49	0.625023892350625	-0.141862685459568	0.00959393816467286	RFPL3S	23178	biofsci
rs5998456	22	32764388	C	T	1.9047e-27	0.732354623450906	-0.113705847791469	0.0104758430262729	RFPL3S	23244	biofsci
rs7291431	22	32705098	A	G	2.0701e-14	0.261856215073252	0.0802192206253942	0.0104911096235345	RFPL3S	23503	biofsci
rs738261	22	32833169	C	A	1.491e-08	0.388590326581232	-0.0534401404240432	0.009437552392767	RFPL3S	23628	biofsci
rs738268	22	32773266	G	A	6.5198e-62	0.826975835243715	0.201923595584799	0.0121610683858082	RFPL3S	23628	biofsci
rs9609551	22	32828343	C	T	1.691e-13	0.208839737299011	0.0836261602681743	0.011344678116528	RFPL3S	23513	biofsci
