## Supplementary material for "Multi-level Regulatory Roles of Lactate Metabolism Gene Network in Oral Cancer: Machine Learning Insights": RFPL4A.csv

SNP	CHR	BP	effect_allele	other_allele	P	EAF	BETA	SE	gene	samplesize	source
rs10402124	19	56073901	C	T	8.2593e-11	0.436098568914058	-0.11558878458222	0.0177946617889096	RFPL4A	6421	biofsci
rs10408969	19	56229813	T	C	6.5068e-22	0.260076663956325	-0.19884137948629	0.0206672188716768	RFPL4A	6083	biofsci
rs10417652	19	56249933	C	T	8.4482e-31	0.0822854958914581	0.370521842098387	0.0321120642462028	RFPL4A	6421	biofsci
rs113119622	19	56214705	C	T	3.4367e-12	0.0718754016881614	-0.237738639797028	0.0341657047305455	RFPL4A	6421	biofsci
rs11670889	19	56330279	G	T	1.2076e-17	0.0523469153734424	0.338920497034849	0.0396291637378072	RFPL4A	6418	biofsci
rs117339082	19	56294481	T	C	6.4447e-20	0.0127682403433476	0.943479714729286	0.103261504545277	RFPL4A	3720	biofsci
rs118057388	19	56241427	A	G	3.1646e-88	0.0459021460743619	0.83965497045095	0.0421668066335027	RFPL4A	6421	biofsci
rs12461110	19	56320663	A	G	6.2781e-19	0.346713105705911	-0.169291205777443	0.0190497373382368	RFPL4A	6083	biofsci
rs12610512	19	56091475	G	A	7.4265e-15	0.116381278538813	0.214006682206185	0.0275175428123831	RFPL4A	6421	biofsci
rs12985023	19	56202754	T	C	4.8299e-57	0.152884658155776	0.403821800554637	0.0253704718574252	RFPL4A	5998	biofsci
rs142949260	19	56271554	G	A	7.3596e-16	0.0332887862957113	-0.438378668758266	0.054359737706248	RFPL4A	5258	biofsci
rs181088813	19	56247627	A	G	3.6459e-08	0.966005998941363	0.568890370153616	0.103295633176021	RFPL4A	1427	biofsci
rs2616942	19	56309150	A	G	3.7499e-20	0.205904747401683	-0.200863618082788	0.0218451117557329	RFPL4A	6408	biofsci
rs28454068	19	56278865	A	C	1.6769846438804e-308	0.662116180871562	0.782331937999265	0.0206169260608934	RFPL4A	5258	biofsci
rs2864434	19	56148858	G	A	2.053e-11	0.237509912767645	0.139122099359653	0.0207570570780099	RFPL4A	6408	biofsci
rs299188	19	56306196	T	C	8.1797e-139	0.548036083442962	0.444829436876325	0.0177362794904476	RFPL4A	6417	biofsci
rs310458	19	56114678	A	G	8.6245e-16	0.0660319173540976	0.293707183878243	0.0365075864660778	RFPL4A	6083	biofsci
rs34326741	19	56314610	A	G	3.1669e-70	0.187349466681959	0.400903141538493	0.0226295667473	RFPL4A	6413	biofsci
rs4522511	19	56261939	C	T	2.0892e-111	0.344723464434507	-0.416483694477971	0.0185696442192405	RFPL4A	6419	biofsci
rs645973	19	56040051	G	A	7.6223e-10	0.345194508009153	-0.114203921042868	0.018562197650202	RFPL4A	6420	biofsci
rs6509951	19	56209633	C	T	6.4946e-43	0.0388670822750712	0.627170893058976	0.045670554746694	RFPL4A	6417	biofsci
rs73615245	19	56223555	A	G	2.281e-13	0.0453576864535769	-0.310890193685778	0.042407032189682	RFPL4A	6421	biofsci
rs73616909	19	56291405	C	G	1.0421e-15	0.0836070525163288	-0.255873090501769	0.0318976140346521	RFPL4A	6414	biofsci
rs74421704	19	56229833	C	T	1.301e-12	0.0880478669066498	-0.244129608222423	0.0344135337217963	RFPL4A	5258	biofsci
rs75255203	19	56303592	T	C	4.4434e-10	0.0434005967336683	-0.270130958701205	0.0433082628500986	RFPL4A	6421	biofsci
rs8107603	19	56343466	T	C	8.4325e-12	0.107058599695586	0.194962933750454	0.028540488903757	RFPL4A	6421	biofsci
