## Supplementary material for "Multi-level Regulatory Roles of Lactate Metabolism Gene Network in Oral Cancer: Machine Learning Insights": RFT1.csv

SNP	CHR	BP	effect_allele	other_allele	P	EAF	BETA	SE	gene	samplesize	source
rs113621941	3	52867220	A	G	3.4772e-11	0.0442159502367468	0.15525727087166	0.0234354134963033	RFT1	21542	biofsci
rs113917405	3	53087729	G	A	1.29e-18	0.0785292518063865	-0.144279876068453	0.0163835251712905	RFT1	25742	biofsci
rs114006553	3	53081128	T	G	7.4338e-19	0.0251674514225081	0.326031359299856	0.0367632672522503	RFT1	15079	biofsci
rs114545144	3	53026087	T	C	2.6263e-09	0.0212946817785527	-0.192523838595665	0.032339011740659	RFT1	22940	biofsci
rs116780938	3	53038303	G	T	2.1909e-13	0.0390770458373969	0.178252750712494	0.024295708035178	RFT1	22558	biofsci
rs149827784	3	52930803	A	G	2.2165e-14	0.0220677781043968	0.238229471492857	0.0311920748272153	RFT1	23813	biofsci
rs1560333	3	53138254	T	C	1.4339e-37	0.109493028674509	0.177838141007895	0.0138822170101007	RFT1	26609	biofsci
rs1872037	3	53184574	C	T	3.6756e-13	0.509593089338486	-0.069306851639379	0.00953746513449923	RFT1	21995	biofsci
rs191249212	3	53097723	A	C	3.8713e-09	0.015102000396118	-0.33980743636453	0.0576971621299822	RFT1	10098	biofsci
rs2336725	3	53118739	C	T	6.103e-263	0.563145853193518	0.304958154975149	0.00880336233477426	RFT1	26225	biofsci
rs35240333	3	52607511	T	C	4.99e-18	0.137861947240376	-0.122585604122665	0.0141660142280771	RFT1	20963	biofsci
rs41275523	3	52964920	A	G	2.2088e-08	0.0286532951289398	-0.168126914343703	0.0300511044995627	RFT1	19893	biofsci
rs41292864	3	52852410	A	G	7.7615e-24	0.10117994100295	-0.153223976032886	0.0152213279854651	RFT1	23730	biofsci
rs62253734	3	52653645	T	C	4.4258e-21	0.0758353197850592	0.159965339401888	0.0169776737035149	RFT1	24751	biofsci
rs62256059	3	53330051	T	C	1.721e-12	0.586922873645664	0.0622549552857548	0.00882360644685065	RFT1	26489	biofsci
rs6772177	3	52497778	T	C	6.7317e-14	0.159834028069907	-0.0894096580385244	0.011932743171915	RFT1	26149	biofsci
rs75021298	3	53005764	T	C	1.0186e-08	0.0181342780026991	0.227605073447981	0.0397369100611021	RFT1	17784	biofsci
rs75323042	3	53139644	C	T	2.2621e-10	0.0276503319016009	-0.19108235752498	0.0301282433068413	RFT1	20488	biofsci
rs7615501	3	53175557	G	A	3.9852e-21	0.664485604992954	0.100222215128896	0.0106245258853289	RFT1	19868	biofsci
rs7643568	3	52578474	G	A	3.4093e-08	0.0257578840284842	0.157148446178553	0.0284740797569403	RFT1	24575	biofsci
rs77994766	3	53001812	C	T	2.9837e-17	0.0559374856776204	0.175967981216768	0.02083126930697	RFT1	21819	biofsci
