## Supplementary material for "Multi-level Regulatory Roles of Lactate Metabolism Gene Network in Oral Cancer: Machine Learning Insights": RFTN1.csv

SNP	CHR	BP	effect_allele	other_allele	P	EAF	BETA	SE	gene	samplesize	source
rs1035847	3	16680339	A	G	7.9084e-09	0.207016423014769	0.0565775254429667	0.00980461406168731	RFTN1	31684	biofsci
rs11128805	3	16708533	C	T	1.648e-08	0.716054718328385	-0.0497358202955304	0.00880997277350239	RFTN1	31684	biofsci
rs111772738	3	16439172	G	T	3.4799e-08	0.0409968495031909	-0.113870845516502	0.0206467300399808	RFTN1	29833	biofsci
rs113820911	3	16398491	A	G	1.6498e-09	0.0234761642908506	-0.166152207612108	0.0275592906852175	RFTN1	28716	biofsci
rs13077570	3	16311543	G	A	1.5512e-08	0.034208880550344	0.129068482996103	0.0228205528830764	RFTN1	29060	biofsci
rs1429155	3	16522835	C	T	3.2548e-09	0.505775982483295	-0.0471118609554949	0.00796063955585322	RFTN1	31564	biofsci
rs17200369	3	16592134	G	T	5.0688e-35	0.679563305648465	-0.10510655798085	0.00851292717737131	RFTN1	31684	biofsci
rs2276786	3	16306770	C	A	2.723e-16	0.963080450984139	0.17365980448903	0.0212163178039669	RFTN1	31240	biofsci
rs4685366	3	16656331	G	A	3.8762e-08	0.579127362922319	-0.0442255294828856	0.0080464184056339	RFTN1	31684	biofsci
rs62236297	3	16421002	A	G	7.2136e-24	0.923124834849572	0.150504544317416	0.014940047480858	RFTN1	31566	biofsci
rs6776854	3	16457973	C	T	3.1459e-13	0.242979452054795	0.0678589779842296	0.00931092849771951	RFTN1	31355	biofsci
rs6792262	3	16507858	G	C	2.3009e-09	0.0377416503324494	-0.125722726240405	0.0210421647988894	RFTN1	31094	biofsci
rs689662	3	16414198	G	A	1.9189e-93	0.420215175537939	-0.165341997766595	0.00806329998130234	RFTN1	31565	biofsci
rs73022298	3	16489092	C	T	9.2355e-14	0.177357181404672	-0.0783236539731245	0.0105112668724165	RFTN1	31017	biofsci
rs73039496	3	16407760	A	C	1.5623e-09	0.102454337899543	-0.0795077892765813	0.0131685557872338	RFTN1	31355	biofsci
rs74282851	3	16436963	G	T	1.2462e-15	0.0521792510742787	-0.144143261828512	0.0180185834254425	RFTN1	31139	biofsci
rs74642013	3	16591256	C	A	1.6941e-55	0.141352759115271	0.179266138042935	0.0114233913453176	RFTN1	31569	biofsci
rs75944520	3	16359232	T	C	7.24e-11	0.0191784487757014	-0.202579853785252	0.0310919889164688	RFTN1	27496	biofsci
rs77338905	3	16360062	T	C	4.8585e-13	0.031413612565445	0.171672567320106	0.0237467759423604	RFTN1	29141	biofsci
rs78059779	3	16426399	A	G	6.4696e-13	0.0624975761101416	0.119568358044481	0.0166291195144126	RFTN1	30860	biofsci
rs842266	3	16283030	C	T	9.5801e-09	0.378490759753593	-0.0533846712249638	0.0093038692247972	RFTN1	24555	biofsci
rs842421	3	16362300	T	C	4.6254e-52	0.524462061155153	0.12099652855465	0.00796952580320962	RFTN1	31565	biofsci
rs9883798	3	16473863	A	C	5.7739e-27	0.671466282697384	0.0933415733054463	0.00868091823347559	RFTN1	30077	biofsci
