## Supplementary material for "Multi-level Regulatory Roles of Lactate Metabolism Gene Network in Oral Cancer: Machine Learning Insights": RFTN2.csv

SNP	CHR	BP	effect_allele	other_allele	P	EAF	BETA	SE	gene	samplesize	source
rs11692603	2	198166197	T	A	2.5368e-14				RFTN2	5075	biofsci
rs139293892	2	198414454	C	T	6.6078e-09	0.0353139013452915	0.142880393244092	0.0246315777826973	RFTN2	24191	biofsci
rs1429411	2	198144002	G	A	7.4794e-10	0.419651245819084	0.0499540288653018	0.00811495319297277	RFTN2	31176	biofsci
rs17470747	2	198187667	C	T	9.8553e-09	0.0298265832510153	-0.157864851963337	0.0275356878413663	RFTN2	22789	biofsci
rs1976965	2	198126163	A	C	8.6642e-09	0.197409687536299	-0.0586415192659111	0.0101896645118872	RFTN2	30394	biofsci
rs7603283	2	198517592	G	A	1.916e-45	0.180446465481604	-0.147336406363618	0.0104138652090116	RFTN2	31176	biofsci
