## Supplementary material for "Multi-level Regulatory Roles of Lactate Metabolism Gene Network in Oral Cancer: Machine Learning Insights": RFWD2.csv

SNP	CHR	BP	effect_allele	other_allele	P	EAF	BETA	SE	gene	samplesize	source
rs114496730	1	176430485	A	G	9.1379e-09	0.0172838457618481	0.287322400105744	0.0500021579662636	RFWD2	11774	biofsci
rs144971347	1	175964456	G	A	5.1456e-10	0.016186327077748	0.24626738318886	0.0396272299406012	RFWD2	19995	biofsci
rs2030557	1	175890377	T	C	4.3036e-10	0.730341572674186	0.0573548567405197	0.00918750808792986	RFWD2	30077	biofsci
rs2481659	1	176147485	T	A	1.8798e-26	0.405388471177945	-0.0953861227482742	0.00896250260723439	RFWD2	25823	biofsci
rs534824	1	175851936	G	A	1.2719e-08	0.270526559247552	-0.0514238725274736	0.00903806396250657	RFWD2	31017	biofsci
rs6425368	1	175933238	T	C	3.0555e-75	0.149750886993281	0.204707907996521	0.0111531307648083	RFWD2	31569	biofsci
