## Supplementary material for "Multi-level Regulatory Roles of Lactate Metabolism Gene Network in Oral Cancer: Machine Learning Insights": RFWD3.csv

SNP	CHR	BP	effect_allele	other_allele	P	EAF	BETA	SE	gene	samplesize	source
rs112372529	16	74161977	A	G	1.587e-20	0.0161569749924676	0.384496441298378	0.0414011307403148	RFWD3	18351	biofsci
rs113213273	16	74714649	T	C	2.1042e-12	0.0557660430973242	-0.124168936935894	0.0176697599237098	RFWD3	30413	biofsci
rs116901556	16	75054175	C	G	4.5004e-08				RFWD3	5075	biofsci
rs117357621	16	74657783	G	A	5.0028e-23	0.0166094187833318	-0.331496995884577	0.033546894823164	RFWD3	27201	biofsci
rs117856400	16	74726544	C	T	8.4358e-39	0.028145865434001	-0.3555358408094	0.027289503681171	RFWD3	24545	biofsci
rs117904623	16	74732438	T	C	2.5266e-17	0.0127024008933557	0.574577370002637	0.0678632017199897	RFWD3	8657	biofsci
rs118032313	16	74822241	A	G	1.1765e-13	0.0259147123723508	0.210693062556316	0.0283975877505346	RFWD3	24562	biofsci
rs13359	16	74482053	A	G	1.6769846438804e-308	0.342456483326441	-0.390760856943798	0.0083727591721494	RFWD3	31674	biofsci
rs140604322	16	74391002	G	A	3.4045e-09	0.0347317744154058	0.152105652016335	0.0257326428719904	RFWD3	22523	biofsci
rs140610801	16	74566913	C	T	1.0027e-36	0.035470866927105	-0.283501059036526	0.022395925223684	RFWD3	29137	biofsci
rs141347512	16	74670902	T	C	1.3853e-16	0.0219819326580892	-0.260926595545654	0.0315666286243064	RFWD3	23340	biofsci
rs141855115	16	74552543	A	G	6.266e-14	0.0127884099445537	-0.457156860572496	0.0609355611709071	RFWD3	10666	biofsci
rs141897260	16	74371837	G	T	1.2935e-12	0.0150441513136379	0.345287186955643	0.048664898375753	RFWD3	14248	biofsci
rs142746199	16	74518446	A	G	5.8309e-16	0.0163956639566396	-0.33174177959294	0.0409932258597904	RFWD3	18450	biofsci
rs146759662	16	74127771	G	A	3.9058e-19	0.0347140700989435	0.227875987612731	0.0254906245931284	RFWD3	22964	biofsci
rs149774110	16	74552418	T	C	3.0862e-11	0.0145224294354839	-0.271268623033888	0.040839562054392	RFWD3	20947	biofsci
rs2002756	16	74735263	T	A	9.6873e-162	0.272998489425982	0.242149535313531	0.00893517640922673	RFWD3	31555	biofsci
rs2113259	16	74247381	T	C	1.8087e-128	0.398831222518697	-0.19562784326221	0.00811282702821711	RFWD3	31684	biofsci
rs241376	16	74779835	T	C	1.4444e-62	0.54148759050606	-0.134767421014043	0.00807275750199432	RFWD3	30902	biofsci
rs2526082	16	74180952	T	A	1.2497e-13	0.474066664150089	-0.0590723925770449	0.00797058445576956	RFWD3	31566	biofsci
rs28579297	16	74479071	G	A	1.1075e-13	0.521973128896116	0.0598106184731566	0.00805269925857724	RFWD3	30902	biofsci
rs2870147	16	74722088	G	A	2.4687e-46	0.203131874725011	0.144836022379917	0.0101342753052413	RFWD3	30076	biofsci
rs34614973	16	74109347	C	A	4.0928e-09	0.0361775083238086	0.140278457213752	0.0238552576718849	RFWD3	25198	biofsci
rs35430251	16	74725282	T	C	1.8056e-41	0.024934971746345	0.369738952118918	0.0274095921330021	RFWD3	27373	biofsci
rs35926538	16	74172499	G	A	1.2315e-18	0.490318197259653	-0.0701507956614095	0.0079610966852491	RFWD3	31568	biofsci
rs4889487	16	74279778	C	G	3.4221e-44	0.281798618190055	-0.123365708184774	0.00884728864842506	RFWD3	31562	biofsci
rs57216394	16	74314526	A	T	1.1747e-101	0.11831427169441	0.263768873945704	0.0123221359306788	RFWD3	31568	biofsci
rs62052079	16	74495526	T	G	1.6769846438804e-308	0.909191668259125	0.586780538175946	0.0139231953743453	RFWD3	31240	biofsci
rs6564144	16	74620877	A	G	4.489e-10	0.118370890423886	0.0768261590617456	0.0123195842051515	RFWD3	31568	biofsci
rs6564164	16	74770291	A	G	1.8865e-13	0.016090866067203	0.278863050825925	0.0379065126316403	RFWD3	21979	biofsci
rs66769310	16	74662714	A	C	5.7788e-14	0.0172468656526443	-0.283014669783373	0.0376704960512417	RFWD3	20788	biofsci
rs7185697	16	74785902	G	A	1.2945e-21	0.0936815882841398	-0.130435252969719	0.0136579986565291	RFWD3	31569	biofsci
rs7197306	16	74749752	C	T	7.8449e-48	0.131308304022022	-0.172135233637914	0.0118471292344587	RFWD3	31231	biofsci
rs7202281	16	74894315	T	C	3.3948e-26	0.0274124908944523	0.259759507672438	0.02453361928923	RFWD3	31158	biofsci
rs72792727	16	74732517	G	A	3.8705e-90	0.0985920852359208	-0.269671253910172	0.013395221211618	RFWD3	31355	biofsci
rs72792741	16	74744893	T	G	1.8204e-45	0.598901312213681	0.116275605272898	0.00821625402051299	RFWD3	30833	biofsci
rs73616447	16	74801911	G	A	6.8769e-30	0.348500225529995	0.094687523327022	0.00833759131851876	RFWD3	31679	biofsci
rs77290714	16	74319256	T	C	1.0733e-43	0.044395840527992	0.269698623048658	0.0194555465578337	RFWD3	31136	biofsci
rs77465419	16	74209263	A	G	1.9596e-27	0.0299703996053281	-0.282674001453356	0.026049542128514	RFWD3	25345	biofsci
rs77829084	16	74702350	T	C	7.5863e-22	0.0284097896937646	-0.238149433109199	0.0247932863919461	RFWD3	29468	biofsci
rs79193356	16	74503078	C	T	7.7103e-141	0.10476352243989	0.328332380610776	0.0129953367297085	RFWD3	31568	biofsci
rs80302306	16	74640057	G	A	7.969e-70	0.0201518691588785	0.521571449702707	0.0295275363709434	RFWD3	29043	biofsci
rs8052269	16	74656522	G	A	2.6496e-27	0.0167529698446543	0.600901799110771	0.0555151743896279	RFWD3	9849	biofsci
rs9319469	16	74610946	G	A	1.4275e-29	0.0268627751391655	-0.314519418186277	0.0278523093572913	RFWD3	24656	biofsci
rs9928066	16	74197191	C	T	1.2252e-26	0.884921241780089	-0.133945232756647	0.0125384012390616	RFWD3	31231	biofsci
