## Supplementary material for "Multi-level Regulatory Roles of Lactate Metabolism Gene Network in Oral Cancer: Machine Learning Insights": RFX2.csv

SNP	CHR	BP	effect_allele	other_allele	P	EAF	BETA	SE	gene	samplesize	source
rs10418205	19	6100433	G	A	1.2629e-46	0.378631290164982	-0.117826307085746	0.00821776447801272	RFX2	31470	biofsci
rs11672480	19	6198291	C	T	8.0791e-09	0.0504422025687747	-0.112636907585233	0.0195322988165212	RFX2	27362	biofsci
rs117505855	19	6128068	T	C	2.3769e-18	0.0187611521794545	0.291078213156453	0.0333117662115419	RFX2	24476	biofsci
rs143403441	19	6023876	T	C	1.5316e-09	0.043301221571159	-0.132735670063996	0.0219728302180132	RFX2	24999	biofsci
rs149533846	19	5904597	G	A	2.5368e-14	0.0143277002204262	0.358867308147499	0.0470948292210731	RFX2	15963	biofsci
rs3795015	19	6020761	C	T	1.3609e-29	0.172531666806476	0.124788448503623	0.0110461581396497	RFX2	28703	biofsci
rs4807831	19	5979969	C	T	1.6879e-18	0.412252218236738	-0.0712087473990228	0.00811366248108823	RFX2	31346	biofsci
rs4807846	19	6204129	C	T	7.2884e-11	0.298419569156432	0.0640211930950381	0.00982718975471443	RFX2	24729	biofsci
rs57895191	19	6107350	A	G	2.0196e-11	0.0146557206451986	0.263763294204454	0.0393400590935394	RFX2	22372	biofsci
rs74792734	19	5966134	A	G	8.513e-48	0.105042651166302	0.189165879466262	0.0130240961331191	RFX2	31355	biofsci
rs77447384	19	6124171	A	G	2.3494e-09	0.0242164150509618	-0.156114519609436	0.0261432671203946	RFX2	30959	biofsci
