## Supplementary material for "Multi-level Regulatory Roles of Lactate Metabolism Gene Network in Oral Cancer: Machine Learning Insights": RFX3.csv

SNP	CHR	BP	effect_allele	other_allele	P	EAF	BETA	SE	gene	samplesize	source
rs12554323	9	3466904	G	T	3.5102e-17	0.916777883698761	-0.12279504924311	0.0145697190639776	RFX3	30872	biofsci
rs1443205	9	3289191	G	A	5.1131e-12	0.119639081848384	0.0850745172847604	0.0123251745432467	RFX3	31250	biofsci
rs36019927	9	3474700	G	A	4.7499e-24	0.0630804077010192	0.166423087673912	0.0164530981387951	RFX3	31252	biofsci
rs62526377	9	3388125	T	C	3.5461e-10	0.0156687355482536	-0.244744579613381	0.039017421463386	RFX3	21295	biofsci
