## Supplementary material for "Multi-level Regulatory Roles of Lactate Metabolism Gene Network in Oral Cancer: Machine Learning Insights": RFX5.csv

SNP	CHR	BP	effect_allele	other_allele	P	EAF	BETA	SE	gene	samplesize	source
rs11204752	1	150958133	C	T	1.699e-11	0.482931802733932	0.0536087147066827	0.00796563368598554	RFX5	31557	biofsci
rs11204798	1	151273726	C	G	5.8852e-12	0.260347698145352	0.0630880712848321	0.00916644697200611	RFX5	30902	biofsci
rs112766034	1	151230430	A	G	1.6296e-43	0.181204159316684	-0.155640162259272	0.011252099266147	RFX5	26617	biofsci
rs145904381	1	151017991	C	T	3.8631e-08	0.020203598696254	-0.166673867160859	0.0303219813638588	RFX5	27472	biofsci
rs151297803	1	151306728	A	G	1.6063e-08	0.021130289532294	-0.183021079317707	0.0323948314632117	RFX5	23035	biofsci
rs4926394	1	150405177	C	G	2.5212e-08	0.633578959746012	-0.0467526907621192	0.00839109980115929	RFX5	30588	biofsci
rs6587557	1	151137144	A	G	4.5105e-08	0.300190258751903	0.047653946966851	0.00871251041517679	RFX5	31355	biofsci
