## Supplementary material for "Multi-level Regulatory Roles of Lactate Metabolism Gene Network in Oral Cancer: Machine Learning Insights": RFX7.csv

SNP	CHR	BP	effect_allele	other_allele	P	EAF	BETA	SE	gene	samplesize	source
rs10518858	15	56896007	G	A	9.7653e-10	0.14342891502875	0.0761979273487809	0.0124642872669067	RFX7	26196	biofsci
rs11071273	15	56824519	T	C	5.9075e-13	0.526739073245894	0.0630261494030662	0.00875022899470569	RFX7	26196	biofsci
rs11630270	15	56346852	A	G	2.8523e-11	0.205080129470277	0.0738201037963317	0.0110937609023371	RFX7	24921	biofsci
rs12902061	15	56347421	G	A	2.1059e-17	0.331354642313546	-0.079278887092364	0.00934044406521955	RFX7	25867	biofsci
rs1520421	15	56770817	T	C	2.1602e-21	0.109844050900578	0.133011365120346	0.0140053242134888	RFX7	26070	biofsci
rs16976698	15	56330627	C	T	4.073e-09	0.0540243620383933	0.115136763742339	0.0195764212164347	RFX7	25529	biofsci
rs2414466	15	56523595	C	T	1.6692e-155	0.461953649882992	0.233315329532439	0.00878241259692539	RFX7	26081	biofsci
rs34431355	15	56499130	T	C	8.2349e-31	0.962790247678019	-0.270373468122807	0.0234284312608581	RFX7	25427	biofsci
rs35644052	15	56531235	C	T	2.9218e-15	0.0293938113349298	0.227738144801202	0.0288480625254867	RFX7	21059	biofsci
rs61207112	15	56325952	C	G	3.4788e-30	0.484881087202718	0.100023623374386	0.00876162817200147	RFX7	26077	biofsci
rs72736484	15	56408168	G	T	3.551e-95	0.0946251981580735	-0.309635286918964	0.0149590936150388	RFX7	26081	biofsci
rs72742658	15	56726212	C	T	5.4455e-19	0.0608240168868736	0.165452280457491	0.0185838796425352	RFX7	25344	biofsci
rs74202764	15	56767957	A	T	1.3454e-21	0.067127250580488	-0.167744516981434	0.0175722309848558	RFX7	25858	biofsci
rs78141544	15	56328759	G	A	4.48e-17	0.0733960505127553	-0.14957240181251	0.0178072982692434	RFX7	23185	biofsci
rs79240849	15	56540618	C	T	6.9573e-36	0.0901094308078121	0.191231534405784	0.0152915498057513	RFX7	26080	biofsci
