## Supplementary material for "Multi-level Regulatory Roles of Lactate Metabolism Gene Network in Oral Cancer: Machine Learning Insights": RFX8.csv

SNP	CHR	BP	effect_allele	other_allele	P	EAF	BETA	SE	gene	samplesize	source
rs11680478	2	102083393	C	T	1.0029e-21	0.260559611635641	-0.137903659165366	0.0144000646539864	RFX8	12515	biofsci
rs1973649	2	102104171	C	T	9.0158e-12	0.0887315968289921	0.15162848210154	0.0222283522592929	RFX8	12515	biofsci
