## Supplementary material for "Multi-level Regulatory Roles of Lactate Metabolism Gene Network in Oral Cancer: Machine Learning Insights": RFXANK.csv

SNP	CHR	BP	effect_allele	other_allele	P	EAF	BETA	SE	gene	samplesize	source
rs11085254	19	19277779	G	A	2.1556e-98	0.13546974672555	0.244828594057014	0.0116292099452813	RFXANK	31568	biofsci
rs113757827	19	19069744	T	C	2.3842e-09	0.0339663011500401	-0.164637798762767	0.0275812167062198	RFXANK	20031	biofsci
rs11667950	19	19330553	T	G	1.1365e-307	0.0315822511671702	0.867150664908993	0.0231274097510033	RFXANK	30564	biofsci
rs12459686	19	19299961	A	C	9.3781e-33	0.41933598316577	-0.105001056039471	0.00880940466134231	RFXANK	26460	biofsci
rs144171428	19	20008452	A	C	1.9554e-10	0.0220544938707778	-0.19882473230815	0.0312386651858139	RFXANK	23756	biofsci
rs2238664	19	19258385	G	A	5.8993e-112	0.0427423127631523	0.464871487120221	0.0206751978972279	RFXANK	28588	biofsci
rs247774	19	19843551	G	A	6.4984e-11	0.312720112091491	0.0561498561554773	0.00859625165043514	RFXANK	31482	biofsci
rs35553578	19	19712534	C	G	7.6407e-15	0.254398218061009	0.0710398386352125	0.00913871983472213	RFXANK	31563	biofsci
rs4808172	19	19100787	C	A	7.8446e-16	0.210842236400015	-0.0786084588503305	0.00975726861257267	RFXANK	31564	biofsci
rs4808926	19	19252330	T	G	2.7226e-08	0.0557054819349901	-0.0991001164503725	0.0178292133296822	RFXANK	29902	biofsci
rs7247142	19	19795330	T	C	4.0239e-17	0.208174032726717	-0.0829026353036311	0.0098551652148252	RFXANK	31231	biofsci
rs72997200	19	19307797	T	C	3.7789e-55	0.0590292375310529	-0.265518365951773	0.0169749239826473	RFXANK	31240	biofsci
rs73537457	19	19299461	A	G	2.1095e-17	0.0838470319634703	-0.122286475071167	0.0144080018699681	RFXANK	31355	biofsci
rs8108823	19	19082463	T	A	2.447e-08	0.417739436995887	-0.0518339675722285	0.00929440505876536	RFXANK	23796	biofsci
