## Supplementary material for "Multi-level Regulatory Roles of Lactate Metabolism Gene Network in Oral Cancer: Machine Learning Insights": RFXAP.csv

SNP	CHR	BP	effect_allele	other_allele	P	EAF	BETA	SE	gene	samplesize	source
rs599463	13	37438130	T	C	3.8955e-11	0.161659243602325	-0.0714797137485832	0.010817311664611	RFXAP	31529	biofsci
