## Supplementary material for "Multi-level Regulatory Roles of Lactate Metabolism Gene Network in Oral Cancer: Machine Learning Insights": RGCC.csv

SNP	CHR	BP	effect_allele	other_allele	P	EAF	BETA	SE	gene	samplesize	source
rs117949602	13	42058553	G	A	1.8314e-31	0.0706952517551144	0.201301858844414	0.0172505513479313	RGCC	25575	biofsci
rs145916320	13	42110419	A	G	7.7552e-12	0.0825025531294072	-0.125479883381265	0.0183372376304294	RGCC	19644	biofsci
rs2026891	13	42304675	G	A	4.0523e-10	0.595757530006794	-0.0563300855437573	0.00900993050923821	RGCC	25575	biofsci
rs421706	13	42087771	T	C	1.3736e-108	0.559007852612504	-0.197166134644771	0.00890643183036797	RGCC	25569	biofsci
rs61963141	13	41907383	C	T	4.3422e-09	0.272441192667768	-0.0595644896103919	0.01014623541212	RGCC	24503	biofsci
rs6560982	13	41949804	G	T	4.2526e-74	0.0681160509602014	0.318875798074171	0.0175104498519638	RGCC	25690	biofsci
rs7136	13	42032572	C	T	3.6122e-54	0.643245022214909	-0.149576986762457	0.00965174718097595	RGCC	23389	biofsci
rs7321032	13	41840263	A	G	1.6365e-08	0.0503708518122037	0.114919621637652	0.0203516428423065	RGCC	25237	biofsci
rs7333398	13	42155176	C	T	2.4227e-25	0.359479709605361	0.106882923823891	0.0102748330985052	RGCC	20569	biofsci
rs74534412	13	42030949	G	T	1.5711e-14	0.0196266871689732	-0.261088717525773	0.0339892882283113	RGCC	22493	biofsci
rs76303530	13	42286384	T	C	9.114e-10	0.025384193194292	0.190237345528692	0.031063215689999	RGCC	20945	biofsci
rs7986874	13	42128881	T	C	6.6132e-23	0.132474384462456	-0.129373445048828	0.0131298277801397	RGCC	25237	biofsci
rs9525488	13	42025812	A	G	1.6641e-18	0.510869003975835	0.0914204831338614	0.0104146094409794	RGCC	18448	biofsci
rs9566773	13	42018069	G	T	4.1895e-10	0.111400725294651	-0.0965552520652119	0.0154570016272931	RGCC	21141	biofsci
rs9566790	13	42143275	A	G	3.4076e-10	0.0764027208839115	-0.104279201774839	0.0166076129598405	RGCC	25690	biofsci
rs9594551	13	42041400	C	T	5.2448e-10	0.14175654853621	-0.0785638260037764	0.0126481246081907	RGCC	25690	biofsci
