## Supplementary material for "Multi-level Regulatory Roles of Lactate Metabolism Gene Network in Oral Cancer: Machine Learning Insights": RGL1.csv

SNP	CHR	BP	effect_allele	other_allele	P	EAF	BETA	SE	gene	samplesize	source
rs10494568	1	183788570	G	A	3.8587e-26	0.714520268740092	-0.0931898893891782	0.00881169940421705	RGL1	31569	biofsci
rs113444757	1	183754301	T	C	2.3536e-13	0.0158061399742379	0.269789835712541	0.036820820749347	RGL1	23707	biofsci
rs114781312	1	183615883	A	G	1.8894e-13	0.0286055335294368	0.184740192343847	0.0251128530726778	RGL1	28532	biofsci
rs11590704	1	183268322	T	C	2.9385e-09	0.199229488519766	0.0597717842610352	0.0100707279048785	RGL1	30902	biofsci
rs1174676	1	183641356	T	C	4.928e-27	0.1309788969006	-0.127016401610273	0.0117970429106395	RGL1	31564	biofsci
rs1184639	1	183623619	C	G	1.0493e-224	0.354365633611415	0.26627091391501	0.00832062803433017	RGL1	31566	biofsci
rs12032815	1	183588494	C	T	8.1164e-24	0.0673713555581368	-0.16147029377628	0.0160472156959989	RGL1	30902	biofsci
rs12079326	1	183864914	T	A	6.8632e-43	0.243543758967001	-0.127306078819782	0.00927319125460955	RGL1	31561	biofsci
rs12564891	1	183856138	G	A	1.1192e-16	0.225243338719982	0.0788477795161128	0.00950947108678922	RGL1	31684	biofsci
rs142567779	1	183585361	C	T	1.3609e-29	0.355958711291836	0.124827542160893	0.0110497164851325	RGL1	17863	biofsci
rs143950217	1	183706506	T	C	7.1813e-12	0.0242903208754031	-0.203241600803584	0.0296534237154881	RGL1	23992	biofsci
rs144361615	1	183612409	G	A	3.6332e-20	0.034451441026883	0.242705490667316	0.0263850467100772	RGL1	21591	biofsci
rs148518448	1	183605226	C	T	2.2326e-37	0.0193764648171363	0.428232366443265	0.0335185008174127	RGL1	23422	biofsci
rs2500097	1	183765059	T	C	1.4622e-11	0.580367544815664	-0.0543474507797517	0.00804968537062159	RGL1	31684	biofsci
rs2500100	1	183751544	G	T	3.2355e-44	0.0661034035812011	0.246624065868293	0.0176816795145033	RGL1	25906	biofsci
rs2500106	1	183808474	G	T	2.2793e-14	0.626367969494757	-0.0630682965747338	0.00826182540245672	RGL1	31300	biofsci
rs2702185	1	183501350	T	C	3.2353e-08	0.0628727634194831	-0.0911249688405378	0.0164839581122877	RGL1	31231	biofsci
rs3010039	1	183901917	A	G	3.7139e-13	0.179658009965273	0.0753235921038888	0.0103668683563942	RGL1	31567	biofsci
rs34015031	1	183534142	C	T	1.7482e-16	0.0341890952428245	0.201892639888717	0.0245065899383024	RGL1	25213	biofsci
rs34192123	1	183528443	C	A	2.8225e-09	0.0189855811581436	-0.188595683251578	0.0317420993438658	RGL1	26644	biofsci
rs35131781	1	183555639	G	A	1.4175e-10	0.0269283312316099	0.180456284148663	0.0281343109943193	RGL1	24107	biofsci
rs3768582	1	183553870	T	C	9.1974e-36	0.142885375494071	-0.151156718738685	0.0121087147419901	RGL1	27845	biofsci
rs3768583	1	183538725	A	T	3.4986e-38	0.539768505846009	-0.104697024610031	0.00810386121724155	RGL1	30648	biofsci
rs56364265	1	183639883	C	T	2.1244e-26	0.110364360808411	-0.149057820795624	0.0140205260638884	RGL1	25906	biofsci
rs61809231	1	183844877	T	G	7.3444e-18	0.0961603805640503	-0.116233644799436	0.0135007834227049	RGL1	31562	biofsci
rs61809296	1	183438002	A	G	6.4136e-09	0.0674885321100917	-0.0925895118882788	0.0159485852877924	RGL1	31235	biofsci
rs72731413	1	183258480	G	T	3.6066e-11	0.0635312783318223	0.116494344104505	0.0175986621503898	RGL1	27135	biofsci
rs73050962	1	184007541	A	G	6.4754e-10	0.0347272657773021	0.135014381479646	0.0218522912486277	RGL1	31236	biofsci
rs7529644	1	183369065	G	T	9.787e-12	0.235925995846706	-0.0638375364204269	0.00937477588962875	RGL1	31560	biofsci
rs75907790	1	183683140	T	C	8.754e-13	0.0244067142581516	0.20392023767955	0.0285251003916111	RGL1	25807	biofsci
rs77246625	1	183644011	A	G	8.6516e-18	0.029434546862897	0.224052186600692	0.0260804798855394	RGL1	25731	biofsci
