## Supplementary material for "Multi-level Regulatory Roles of Lactate Metabolism Gene Network in Oral Cancer: Machine Learning Insights": RGL3.csv

SNP	CHR	BP	effect_allele	other_allele	P	EAF	BETA	SE	gene	samplesize	source
rs10413578	19	11512373	G	A	7.5817e-143	0.0803330522765599	0.826608393177839	0.032483147256402	RGL3	6414	biofsci
rs111816320	19	11451248	A	G	1.9251e-10	0.036374517888017	-0.321926562773958	0.0505609402669909	RGL3	5580	biofsci
rs11673556	19	11497527	C	T	7.4258e-09	0.188962360122075	-0.144002331376675	0.0249095885446592	RGL3	5258	biofsci
rs117507076	19	11645347	T	C	2.2486e-29	0.0161897191308956	0.843024387062523	0.0749181866468659	RGL3	5593	biofsci
rs118159575	19	11696438	G	A	1.7511e-11	0.0299137931034483	0.357934290176476	0.0532212641889667	RGL3	6083	biofsci
rs12459282	19	11398733	G	A	1.8678e-18	0.0833492640030587	-0.234050765318823	0.0267028825235394	RGL3	9178	biofsci
rs151018814	19	11388909	T	G	2.8081e-08	0.0241649374121427	-0.361868554806306	0.0651663163706656	RGL3	4993	biofsci
rs317911	19	11511413	C	T	6.8045e-31	0.0221783707262666	0.697268754921898	0.0603325016588848	RGL3	6334	biofsci
rs34757881	19	11341462	T	C	9.1812e-09	0.0447998467726489	0.204881037113392	0.0356606334070269	RGL3	9188	biofsci
rs35063798	19	11525627	C	A	1.917e-15	0.0710869064084832	-0.304023602612853	0.0382588060923492	RGL3	5173	biofsci
rs651774	19	11431901	A	G	2.5493e-48	0.187294805486845	0.365085398237279	0.0249945502880396	RGL3	5258	biofsci
