## Supplementary material for "Multi-level Regulatory Roles of Lactate Metabolism Gene Network in Oral Cancer: Machine Learning Insights": RGL4.csv

SNP	CHR	BP	effect_allele	other_allele	P	EAF	BETA	SE	gene	samplesize	source
rs2298372	22	23950646	G	A	5.146e-16	0.330320568228795	0.0684830048136673	0.008446245706598	RGL4	31684	biofsci
rs34383331	22	24238079	A	T	4.9436e-14	0.825656031716066	-0.0790301780262414	0.0104909172763555	RGL4	31560	biofsci
rs41277301	22	24086026	T	C	5.8707e-09	0.0295870470966721	-0.156664346328349	0.0269168850967044	RGL4	24036	biofsci
rs5760119	22	24266831	G	C	1.3201e-35	0.404047268471326	0.101020737219218	0.00811111856014788	RGL4	31562	biofsci
rs6003828	22	23994026	A	G	1.0917e-52	0.156075012213913	0.167217460588721	0.0109457717592392	RGL4	31684	biofsci
rs6003870	22	24092597	A	G	4.4718e-10	0.261409360440491	-0.0648335543878541	0.0103956569906446	RGL4	23963	biofsci
rs61421320	22	23945572	T	C	1.7895e-10	0.146680942184154	0.0721432764604523	0.0113103827640436	RGL4	31227	biofsci
rs62238910	22	23995026	C	A	2.5109e-26	0.187445740384252	-0.10825760241806	0.0101975887733666	RGL4	31568	biofsci
rs9608185	22	24142977	G	C	6.5363e-13	0.717078726332274	0.0697930190371132	0.00970844204775602	RGL4	26148	biofsci
