## Supplementary material for "Multi-level Regulatory Roles of Lactate Metabolism Gene Network in Oral Cancer: Machine Learning Insights": RGMA.csv

SNP	CHR	BP	effect_allele	other_allele	P	EAF	BETA	SE	gene	samplesize	source
rs10520720	15	93634724	A	G	8.7155e-42	0.212390544552595	0.131540665647779	0.00971274417583708	RGMA	31684	biofsci
rs11631821	15	93584043	A	G	2.8993e-09	0.459796186719264	-0.0591429577291761	0.00996175808138388	RGMA	20285	biofsci
rs117348911	15	93791309	A	G	2.3695e-08	0.0151302605210421	0.322342509374362	0.0577385020732181	RGMA	10065	biofsci
rs16974330	15	93784622	C	T	7.8629e-11	0.175299099010388	0.075908472893694	0.0116721211817963	RGMA	25386	biofsci
rs62043631	15	93784233	G	A	1.345e-10	0.0732288304902413	0.129604689924813	0.0201813593778906	RGMA	18089	biofsci
rs6497047	15	93787565	A	G	5.0248e-80	0.32078665774954	-0.168512953512437	0.00889574322642211	RGMA	28999	biofsci
rs6497054	15	93814313	T	C	1.2693e-10	0.371069056573578	-0.0542827275287309	0.00844105360588587	RGMA	30069	biofsci
