## Supplementary material for "Multi-level Regulatory Roles of Lactate Metabolism Gene Network in Oral Cancer: Machine Learning Insights": RGMB.csv

SNP	CHR	BP	effect_allele	other_allele	P	EAF	BETA	SE	gene	samplesize	source
rs10035776	5	98631011	G	C	2.7522e-20	0.75069994400448	-0.0967807887209156	0.0104876181143373	RGMB	24290	biofsci
rs10044279	5	98212033	A	G	1.6907e-31	0.0303082191780822	-0.301185210829773	0.0257952390227624	RGMB	25568	biofsci
rs10069735	5	98199077	C	T	1.0963e-173	0.711260194685609	-0.272429389337829	0.00969637632893753	RGMB	25895	biofsci
rs10463992	5	98082282	C	G	1.4436e-57	0.914581210130978	-0.251975436554052	0.015756047382431	RGMB	25781	biofsci
rs111454754	5	97904768	A	G	5.1661e-15	0.0248913225213175	-0.233039397185502	0.0297905296430217	RGMB	23212	biofsci
rs112349308	5	97812829	A	T	4.4596e-21	0.928816822712172	-0.161369154519973	0.0171286651650539	RGMB	25776	biofsci
rs112636708	5	97825775	A	G	4.6796e-46	0.0275661138502913	0.442142725125218	0.0310338753237654	RGMB	19367	biofsci
rs112753343	5	98909286	G	A	3.4164e-10	0.0290217796474786	-0.196760551496121	0.0313382842506484	RGMB	18067	biofsci
rs114717839	5	98350691	A	G	6.951e-10	0.0203179156208916	0.244196566798579	0.0395953767124315	RGMB	16022	biofsci
rs115942168	5	97749269	G	A	8.6563e-26	0.0313367099757763	-0.28734691296569	0.0273671545821014	RGMB	21993	biofsci
rs116222187	5	97709280	T	G	6.3134e-10	0.055425385796235	-0.123218887744196	0.019930913696229	RGMB	24042	biofsci
rs1305812	5	98560163	C	T	1.1303e-22	0.0870384150311599	0.170487770328478	0.0173970663001774	RGMB	20790	biofsci
rs13183889	5	97907397	A	T	1.6769846438804e-308	0.463929784824462	0.332859599152773	0.00883127534829995	RGMB	25778	biofsci
rs139774713	5	98065239	G	A	6.9223e-09	0.0259267949319568	0.177461138533686	0.030634777401893	RGMB	21096	biofsci
rs1421633	5	97970914	G	C	2.6707e-15	0.0984070662841613	-0.116880889851114	0.0147851302102531	RGMB	25780	biofsci
rs143775549	5	98762047	C	T	3.042e-08	0.854872563718141	0.097058272389272	0.0175223903502865	RGMB	13126	biofsci
rs145790649	5	98212973	C	A	1.9914e-16	0.0470451512934188	0.182983535971482	0.0222534612683768	RGMB	22521	biofsci
rs147857149	5	98346542	T	G	1.3591e-11	0.0238122430333486	-0.241960859621245	0.0357819108888133	RGMB	16800	biofsci
rs148387256	5	97420423	T	C	8.1645e-15	0.104578740751925	0.11175197159892	0.0143915688914399	RGMB	25780	biofsci
rs150517821	5	97781116	G	T	3.774e-23	0.0185550622156444	0.392181183051389	0.0395746862280537	RGMB	17531	biofsci
rs1840494	5	97787110	A	G	2.4228e-161	0.460799486637475	0.239139282725042	0.00883511900975148	RGMB	25780	biofsci
rs184234707	5	97229661	G	A	1.0361e-11	0.0208322147651007	0.251602902252534	0.036991722867051	RGMB	17913	biofsci
rs185755065	5	98392911	T	C	1.3748e-09	0.0192421114715423	0.269895128031493	0.0445489119291385	RGMB	13350	biofsci
rs1875528	5	98368912	C	T	6.4984e-11	0.0120607028753994	-0.378150149663516	0.0578937122483108	RGMB	12520	biofsci
rs191179987	5	98952794	T	C	1.0069e-19	0.0343227589838094	-0.293316662204019	0.0322748057574211	RGMB	14482	biofsci
rs2369266	5	98020739	T	C	2.5372e-82	0.0676945723560051	-0.336910863028521	0.0175295460378219	RGMB	25782	biofsci
rs257231	5	97328475	C	T	1.9087e-12	0.157509582994541	-0.086241594912512	0.0122484867082108	RGMB	25115	biofsci
rs2617508	5	98130968	A	G	3.2393e-30	0.137785913791802	-0.145936084864368	0.0127766421992775	RGMB	25782	biofsci
rs2662263	5	98109838	A	C	1.8361e-46	0.0539282642788486	-0.324573928797874	0.0226782882175134	RGMB	19055	biofsci
rs331919	5	98162159	G	T	7.1765e-14	0.0774754135002235	-0.15101313958876	0.0201767839653631	RGMB	17184	biofsci
rs3899849	5	99000268	A	G	7.4898e-29	0.302800951266468	-0.106834150408412	0.00958506270542637	RGMB	25779	biofsci
rs3935679	5	97478311	T	C	2.7101e-08	0.473730692622797	-0.0489209607504466	0.0088001584339995	RGMB	25897	biofsci
rs4235632	5	97807373	T	C	6.8495e-44	0.0383490023023791	0.360544331160802	0.0259485218114089	RGMB	20136	biofsci
rs4282345	5	98519069	G	A	1.3113e-96	0.437961964890668	0.187021261679539	0.00896670526288346	RGMB	25264	biofsci
rs4554256	5	98392418	G	A	5.2746e-16	0.0806715650816614	-0.131643412736833	0.01624244749927	RGMB	25555	biofsci
rs57205685	5	98859770	C	T	3.2892e-14	0.154234889832222	0.122809690560035	0.016187924676733	RGMB	14627	biofsci
rs60112964	5	98327136	C	A	3.1462e-10	0.0668692428238352	-0.111631951402914	0.0177438607923503	RGMB	25451	biofsci
rs62367504	5	97825878	C	T	8.3501e-26	0.0558050154115453	-0.202346248073129	0.0192653833699697	RGMB	25567	biofsci
rs62367664	5	98093459	T	C	6.1485e-42	0.0296038589601298	-0.375596327168379	0.0276814922186225	RGMB	22714	biofsci
rs62369101	5	97959184	A	G	1.0222e-13	0.0169765561843169	0.419974149689678	0.0564625576006881	RGMB	9398	biofsci
rs72773672	5	98099206	T	G	9.7688e-34	0.117450603951684	0.170606785472416	0.0140920477650551	RGMB	24290	biofsci
rs72777496	5	98624177	T	G	5.9105e-10	0.108591452853748	0.0906356841991156	0.0146354186567062	RGMB	24115	biofsci
rs73155426	5	98273404	A	G	1.2811e-10	0.0273181993074259	0.175420125914979	0.0272836341729495	RGMB	25278	biofsci
rs73156034	5	97286321	T	C	2.3136e-16	0.0225456621004566	-0.263093408596066	0.0320673551504151	RGMB	22064	biofsci
rs75111414	5	97448944	A	G	3.1732e-08	0.0199434229137199	-0.21172295146766	0.0382758657629324	RGMB	17461	biofsci
rs75755717	5	97702557	T	C	2.2607e-13	0.0227323628219485	0.306311763652489	0.0417745330586415	RGMB	12897	biofsci
rs76819104	5	98882864	A	G	2.9242e-09	0.0269854132901135	-0.194151081791227	0.0327095966357616	RGMB	17798	biofsci
rs76885281	5	98094274	G	A	9.4471e-64	0.109791216702664	0.244626645695271	0.0145124757921531	RGMB	24290	biofsci
rs7715226	5	98524787	T	C	1.2338e-27	0.0666128001803901	-0.191964946707826	0.0176218097513977	RGMB	25897	biofsci
rs77420365	5	98531346	C	T	3.9374e-09	0.0166719492868463	-0.258834665125207	0.0439701466254217	RGMB	15775	biofsci
rs77694828	5	97997666	A	G	4.4966e-75	0.139824111119499	0.232801110762367	0.012698196229961	RGMB	25782	biofsci
rs78287305	5	97726949	A	G	7.3113e-10	0.0310637856883776	0.184135245723032	0.0298954825585751	RGMB	18587	biofsci
rs79066276	5	97596404	G	T	1.7021e-16	0.700722686694063	0.0889690752476185	0.0107952527146294	RGMB	20459	biofsci
rs79584746	5	98446441	A	G	6.2452e-20	0.061126817447496	-0.173965389348273	0.0190338288965047	RGMB	24048	biofsci
rs79857698	5	98574838	T	C	4.2384e-26	0.169178082191781	-0.124640217896255	0.0117953437523072	RGMB	25568	biofsci
rs80009776	5	98256096	C	A	2.536e-39	0.0195573854863613	0.489687837915218	0.0373240526158902	RGMB	18718	biofsci
rs80202393	5	98460868	A	G	1.8858e-11	0.0216486902927581	0.238207330032269	0.0354754985378749	RGMB	18758	biofsci
rs9716005	5	97602610	G	A	2.7665e-21	0.199744020478362	0.107479316216992	0.0113480146356314	RGMB	24290	biofsci
