## Supplementary material for "Multi-level Regulatory Roles of Lactate Metabolism Gene Network in Oral Cancer: Machine Learning Insights": RGP1.csv

SNP	CHR	BP	effect_allele	other_allele	P	EAF	BETA	SE	gene	samplesize	source
rs10814270	9	35704150	T	C	2.1769e-21	0.0685166152792052	-0.150640331947536	0.0158633893859096	RGP1	31132	biofsci
rs10814274	9	35734956	T	C	1.8466e-246	0.440527641023714	-0.269199876241852	0.00802898657088305	RGP1	31470	biofsci
rs10972530	9	35628739	A	G	1.6756e-23	0.396914577774437	-0.0813927860512975	0.00814701827248861	RGP1	31470	biofsci
rs112059600	9	35704964	A	G	2.2525e-08	0.0266120990526841	-0.144429635778362	0.025830674925486	RGP1	28929	biofsci
rs112238132	9	35911913	A	T	3.1563e-16	0.0813486754080813	-0.119946257135885	0.014686337684382	RGP1	31020	biofsci
rs117191990	9	35733826	C	T	5.274e-12	0.0446627373935822	0.141712056618126	0.0205436361633097	RGP1	27766	biofsci
rs12552435	9	35864274	G	A	2.9923e-21	0.944987544349664	-0.165734259591462	0.0175141087395472	RGP1	31355	biofsci
rs13291644	9	35940552	A	G	1.0082e-17	0.354193402279761	0.0715810421169636	0.00834949342909375	RGP1	31355	biofsci
rs140459470	9	35874220	G	T	1.4246e-08	0.0279767536153534	-0.147813420525899	0.0260675473557243	RGP1	27058	biofsci
rs1407295	9	35805161	T	A	2.9765e-10				RGP1	5075	biofsci
rs142812739	9	35874238	G	A	8.0695e-09	0.0405565536485608	0.11737277580893	0.0203521311940022	RGP1	31022	biofsci
rs1467577	9	35903370	A	G	1.7834e-09	0.416456837911985	-0.0486457186750025	0.00808565375313773	RGP1	31470	biofsci
rs150601497	9	35693093	A	G	1.2192e-21	0.0442227696781229	-0.190970497244203	0.0199837277235126	RGP1	29622	biofsci
rs2249250	9	35711806	G	T	2.6433e-26	0.29404578431004	0.0928433669626063	0.008749480927182	RGP1	31464	biofsci
rs3763629	9	35681200	C	T	4.5597e-24	0.08980044345898	0.14107760956901	0.0139421284706695	RGP1	31470	biofsci
rs4879929	9	35815356	C	T	1.4334e-17	0.100877025738799	0.113623485091494	0.0133167086741707	RGP1	31086	biofsci
rs7858447	9	35677245	G	A	2.9071e-11	0.182306738321621	0.068666766551393	0.010323811367912	RGP1	31470	biofsci
