## Supplementary material for "Multi-level Regulatory Roles of Lactate Metabolism Gene Network in Oral Cancer: Machine Learning Insights": RGPD1.csv

SNP	CHR	BP	effect_allele	other_allele	P	EAF	BETA	SE	gene	samplesize	source
rs7423853	2	87998561	T	G	1.0967e-11	0.137439024390244	0.334361662456986	0.0492193282288411	RGPD1	1741	biofsci
