## Supplementary material for "Multi-level Regulatory Roles of Lactate Metabolism Gene Network in Oral Cancer: Machine Learning Insights": RGPD8.csv

SNP	CHR	BP	effect_allele	other_allele	P	EAF	BETA	SE	gene	samplesize	source
rs147283114	2	113490172	T	C	6.4673e-10	0.0135179690075833	-0.698442497457534	0.113045852883843	RGPD8	2934	biofsci
rs1545133	2	113309473	C	T	4.4059e-32	0.560571973307912	-0.112959821478652	0.00958122950360501	RGPD8	22111	biofsci
rs186446441	2	112689810	T	G	2.522e-22	0.0186696900982615	-0.624202179285609	0.0642308866224477	RGPD8	6615	biofsci
rs34325725	2	113255936	T	C	8.19e-10	0.0192941685132141	-0.238329267234942	0.0388095208003488	RGPD8	17544	biofsci
rs34510112	2	113188918	T	C	1.5492e-144	0.832694467030627	-0.328253847100042	0.0128227164347618	RGPD8	21828	biofsci
rs4613287	2	112844091	T	C	6.1398e-10	0.615863053853959	0.0599684694907286	0.00969297043556097	RGPD8	22495	biofsci
rs62162480	2	112761852	T	C	3.5486e-18	0.314127861089187	-0.0882900076059697	0.0101572665009226	RGPD8	22494	biofsci
rs72829702	2	112894004	G	A	2.4838e-08	0.0239091582755765	-0.18747145998544	0.0336313904858798	RGPD8	18942	biofsci
rs72833440	2	113235468	C	T	4.9513e-09	0.135207620456857	0.0846937727063324	0.0144802907737066	RGPD8	20394	biofsci
rs7583755	2	112858485	T	C	2.7579e-15	0.119790296516216	-0.114717893197838	0.0145190468786814	RGPD8	22495	biofsci
rs76184111	2	113079010	A	G	1.3422e-08	0.0835081656999465	0.101881534579706	0.0179349953490311	RGPD8	20310	biofsci
rs9750177	2	113367323	T	C	1.7871e-10	0.134355519417664	-0.0895156668303826	0.0140339683045203	RGPD8	21828	biofsci
