## Supplementary material for "Multi-level Regulatory Roles of Lactate Metabolism Gene Network in Oral Cancer: Machine Learning Insights": RGS2.csv

SNP	CHR	BP	effect_allele	other_allele	P	EAF	BETA	SE	gene	samplesize	source
rs11580954	1	192893725	T	A	3.3351e-14	0.37286854659676	0.0687404665696657	0.00906304357056517	RGS2	26032	biofsci
rs142299188	1	192722423	T	C	1.8598e-09	0.0424271600803751	-0.124340126800637	0.0206902500666662	RGS2	28749	biofsci
rs1890397	1	192770933	A	G	8.3596e-73	0.467961967755271	-0.144165126563001	0.00798840384793985	RGS2	31470	biofsci
rs35997646	1	192869356	C	T	1.4395e-12	0.304283604135894	-0.061539343912665	0.00869175219805443	RGS2	31264	biofsci
rs56270536	1	192751967	G	T	2.2241e-08	0.0775054754172646	0.0835552156815484	0.0149371117454232	RGS2	31343	biofsci
rs73063901	1	193405624	A	G	1.3708e-08	0.192435452211989	-0.0575086509886606	0.0101301129097517	RGS2	31353	biofsci
rs7516272	1	192583395	A	G	5.8816e-13	0.237844016530379	0.0720010533595318	0.00999556499931029	RGS2	27607	biofsci
rs78068007	1	192595376	T	A	1.1914e-09	0.169589963991172	-0.0654109970668163	0.010756087854047	RGS2	30688	biofsci
rs79203749	1	192771474	G	A	4.5348e-09	0.0595715384926902	0.101894679319061	0.0173777913053741	RGS2	29554	biofsci
