## Supplementary material for "Multi-level Regulatory Roles of Lactate Metabolism Gene Network in Oral Cancer: Machine Learning Insights": RGS3.csv

SNP	CHR	BP	effect_allele	other_allele	P	EAF	BETA	SE	gene	samplesize	source
rs11789746	9	116364620	G	T	2.9137e-30	0.111419508326725	-0.144614101927741	0.0126507135608147	RGS3	31556	biofsci
rs145659845	9	116360392	T	C	3.6639e-14	0.0191245899015764	-0.294916606004568	0.0389467672971974	RGS3	17572	biofsci
rs146747925	9	116313945	G	A	2.0233e-08	0.0216432608323343	-0.178376920921926	0.0317962425885786	RGS3	23356	biofsci
rs1805313	9	116151191	G	A	3.9548e-10	0.330687249354502	0.061627102885216	0.0098511945530893	RGS3	23278	biofsci
rs7019874	9	116350650	C	G	4.181e-16	0.197122052704577	0.0861664154350781	0.0105944050847241	RGS3	28147	biofsci
rs7854524	9	116340326	G	A	4.4378e-146	0.163741365643755	-0.276806719794419	0.0107550381854585	RGS3	31568	biofsci
rs8177797	9	116155388	A	G	1.723e-10	0.0592191870988975	-0.111571781195474	0.0174767827687147	RGS3	29383	biofsci
rs818708	9	116150109	A	G	4.6587e-15	0.448059843518714	0.0719342473897833	0.00918008746790838	RGS3	23991	biofsci
