## Supplementary material for "Multi-level Regulatory Roles of Lactate Metabolism Gene Network in Oral Cancer: Machine Learning Insights": RGS5.csv

SNP	CHR	BP	effect_allele	other_allele	P	EAF	BETA	SE	gene	samplesize	source
rs10494392	1	163220214	T	G	8.2895e-27	0.18621519034913	0.109756072911861	0.0102393948047262	RGS5	31470	biofsci
rs12748519	1	163243723	G	A	4.3394e-118	0.809068360329212	-0.234297583457979	0.0101415671526696	RGS5	31470	biofsci
rs2036699	1	163260429	C	T	1.967e-12	0.305347814649179	0.0609027493958349	0.00865476977018785	RGS5	31470	biofsci
