## Supplementary material for "Multi-level Regulatory Roles of Lactate Metabolism Gene Network in Oral Cancer: Machine Learning Insights": RGS6.csv

SNP	CHR	BP	effect_allele	other_allele	P	EAF	BETA	SE	gene	samplesize	source
rs11628815	14	72489042	T	C	9.1915e-16	0.082632464255677	0.116801036938365	0.0145321916214653	RGS6	31233	biofsci
rs11629175	14	72542890	T	C	1.6807e-09	0.343813676746271	-0.0521294749174334	0.00865104632039453	RGS6	29613	biofsci
rs17105032	14	72434531	T	G	7.4658e-35	0.0544351002701777	-0.216774860439519	0.017601648351645	RGS6	31354	biofsci
rs2238280	14	72425522	T	C	1.386e-73	0.250112756521085	0.166455507965479	0.00917317454441384	RGS6	31681	biofsci
rs2283374	14	73015223	A	G	4.4599e-08	0.611296929610282	0.0445915106180848	0.00814948016486371	RGS6	31684	biofsci
rs35479711	14	72408767	A	C	5.4412e-13	0.181104442682973	-0.0745498469421386	0.0103343379276025	RGS6	31568	biofsci
rs4899414	14	72486603	T	C	4.4055e-09	0.13302128944587	0.0687714942751002	0.0117193507847552	RGS6	31567	biofsci
rs8003168	14	72363388	A	G	3.4908e-12	0.327877785711601	0.0588675102167522	0.00846223103813012	RGS6	31684	biofsci
rs80234323	14	72249519	A	T	3.4908e-12	0.0759078681909886	0.176898786734914	0.0254292800596441	RGS6	11023	biofsci
