## Supplementary material for "Multi-level Regulatory Roles of Lactate Metabolism Gene Network in Oral Cancer: Machine Learning Insights": RGS7.csv

SNP	CHR	BP	effect_allele	other_allele	P	EAF	BETA	SE	gene	samplesize	source
rs1915876	1	241501210	T	C	9.6232e-30	0.777941342996263	-0.110073928737591	0.0097178360322761	RGS7	30649	biofsci
