## Supplementary material for "Multi-level Regulatory Roles of Lactate Metabolism Gene Network in Oral Cancer: Machine Learning Insights": RGS9.csv

SNP	CHR	BP	effect_allele	other_allele	P	EAF	BETA	SE	gene	samplesize	source
rs113314504	17	63312178	T	C	2.5143e-16	0.049105675789869	-0.165783008811278	0.0202310096785988	RGS9	26162	biofsci
rs117299101	17	63169650	T	C	2.0813e-11	0.022236314540545	-0.187698969500302	0.028014353442531	RGS9	29303	biofsci
