## Supplementary material for "Multi-level Regulatory Roles of Lactate Metabolism Gene Network in Oral Cancer: Machine Learning Insights": RGS10.csv

SNP	CHR	BP	effect_allele	other_allele	P	EAF	BETA	SE	gene	samplesize	source
rs11198973	10	121251611	G	T	1.8023e-14	0.316643477606889	-0.0654659641140171	0.00854212138911222	RGS10	31668	biofsci
rs11198999	10	121285930	G	A	3.2316e-08	0.307651834034877	-0.0475851484783257	0.00860755539285598	RGS10	31683	biofsci
rs11199019	10	121323204	A	G	1.306e-39	0.418379408960915	-0.106706352048396	0.00810229022607579	RGS10	31300	biofsci
rs11199047	10	121376017	C	T	2.4805e-15	0.112929900394663	-0.0993418986768357	0.0125518856120836	RGS10	31680	biofsci
rs143562202	10	121846447	A	G	7.4341e-21	0.0218679458239278	-0.760755670628069	0.0812148422824397	RGS10	3544	biofsci
rs2069142	10	121342387	A	C	1.9113e-202	0.0508219803638024	-0.551992637050955	0.0181821745462945	RGS10	31353	biofsci
rs29001632	10	121250868	A	G	1.1575e-10	0.0620963429182607	0.110160744546493	0.0170929655763551	RGS10	29384	biofsci
rs4752324	10	121290571	T	C	3.209e-16	0.192754331241309	-0.0822273424723017	0.0100707094271037	RGS10	31684	biofsci
rs7905002	10	121852227	T	G	2.2891e-08	0.193209270723237	-0.0563338161519256	0.0100803106651025	RGS10	31567	biofsci
rs79160793	10	121181478	A	G	1.8164e-14	0.0348254843343557	-0.16831835317549	0.0219650728403354	RGS10	30832	biofsci
