## Supplementary material for "Multi-level Regulatory Roles of Lactate Metabolism Gene Network in Oral Cancer: Machine Learning Insights": RGS12.csv

SNP	CHR	BP	effect_allele	other_allele	P	EAF	BETA	SE	gene	samplesize	source
rs10021033	4	3233973	G	C	5.0535e-09	0.110800604229607	-0.0741288173713835	0.0126817814947708	RGS12	31555	biofsci
rs112577780	4	3333229	A	G	3.8387e-09	0.0225984949092519	-0.168509758395345	0.0286050957231229	RGS12	27665	biofsci
rs113509553	4	3416000	A	C	1.8896e-20	0.0368105194755552	-0.196929534111193	0.0212478727380929	RGS12	31236	biofsci
rs115403325	4	2792116	C	T	7.2647e-39	0.0358767576509512	-0.289854255600053	0.0222285984800304	RGS12	29255	biofsci
rs1203112	4	3430862	T	C	1.3755e-18	0.128107570582386	-0.110855928219004	0.0125982667051929	RGS12	28204	biofsci
rs1203765	4	2436453	T	C	1.9863e-15	0.675706790472955	-0.0675233869618861	0.00850184923092923	RGS12	31568	biofsci
rs12643903	4	3321694	A	G	1.5766e-30	0.0787084326410169	-0.169892307159083	0.0147933115495004	RGS12	31508	biofsci
rs13120295	4	2965611	C	G	2.8982e-29	0.391159425779327	0.0917187016593855	0.00816707493650086	RGS12	31476	biofsci
rs141994971	4	3166250	A	G	2.6426e-87	0.638680206878327	-0.164095231787058	0.008285169156012	RGS12	31564	biofsci
rs144131356	4	3012244	A	G	1.646e-19	0.0629934076666395	0.152714278935009	0.0169028953529695	RGS12	29649	biofsci
rs181498012	4	2817796	G	T	5.9632e-10	0.0180517336268575	-0.276336642290062	0.0446323355444749	RGS12	14160	biofsci
rs28367027	4	2765364	A	G	3.2311e-13	0.0199178148416727	-0.229693022983005	0.031532614387519	RGS12	25760	biofsci
rs3129308	4	3309272	G	A	3.5375e-196	0.393400729076628	0.242987726742499	0.00813198329152789	RGS12	31684	biofsci
rs35150150	4	3298328	T	G	2.4665e-199	0.0535444662539635	-0.532534355199025	0.0176791321749084	RGS12	31567	biofsci
rs3748034	4	3446091	T	G	1.6459e-10	0.139450591377337	0.0737589686407397	0.0115403461903088	RGS12	31285	biofsci
rs4690084	4	3287749	T	C	1.0942e-13	0.0237164451394318	0.305752743321554	0.0411560947250076	RGS12	12749	biofsci
rs4690095	4	3421309	T	C	8.8092e-31	0.63163327725952	0.0956818203870304	0.00829505673154544	RGS12	31231	biofsci
rs4690097	4	3445745	C	T	3.0333e-27	0.279532653371898	-0.0962103581159085	0.00889889082143167	RGS12	31351	biofsci
rs55700772	4	2909723	C	T	4.3456e-08	0.0158831003811944	0.390345240827901	0.0712790097014226	RGS12	6296	biofsci
rs6422310	4	2782356	C	T	1.062e-14	0.208159675754216	-0.0762017922020017	0.00985588910471335	RGS12	31228	biofsci
rs6852186	4	3405165	T	C	1.4467e-56	0.422977188169416	-0.127435368412186	0.00804099950859945	RGS12	31684	biofsci
rs73077112	4	3294465	A	G	1.2445e-10	0.113694894712922	0.0807768173098269	0.0125548760953429	RGS12	31479	biofsci
rs73191179	4	3077776	A	G	3.1485e-33	0.094532889053437	0.169335635728154	0.0140994359520865	RGS12	29384	biofsci
rs77214368	4	3341010	A	C	1.8055e-23	0.0355599531521344	-0.220681672551863	0.0221053041661855	RGS12	29836	biofsci
rs77338717	4	2808560	A	G	8.0434e-17	0.0653772644174838	0.139596020989243	0.0167566165301343	RGS12	29143	biofsci
rs80091208	4	3496867	A	G	1.5561e-12	0.0952594682397196	0.100918664557027	0.0142752195426872	RGS12	28469	biofsci
