## Supplementary material for "Multi-level Regulatory Roles of Lactate Metabolism Gene Network in Oral Cancer: Machine Learning Insights": RGS14.csv

SNP	CHR	BP	effect_allele	other_allele	P	EAF	BETA	SE	gene	samplesize	source
rs2731672	5	176842474	T	C	1.9077e-15	0.285166640588327	-0.0799279157039959	0.0100576212034725	RGS14	24248	biofsci
rs4075958	5	176784512	A	G	1.6668e-63	0.738321620504341	0.15203864349875	0.00903770759145381	RGS14	31684	biofsci
rs55726245	5	176802948	T	C	1.3353e-17	0.0652287718563501	-0.157289564500382	0.0184166878791165	RGS14	24177	biofsci
rs62397226	5	176608996	G	A	5.1477e-11	0.0347989826861	0.158598029983057	0.0241514938757168	RGS14	25521	biofsci
rs72813180	5	176732537	G	C	1.5335e-10	0.158973877090772	-0.0695569386849492	0.0108648763956497	RGS14	31680	biofsci
rs78523677	5	176551103	A	C	3.1078e-09	0.168623084471956	-0.062986007986528	0.0106291147164143	RGS14	31569	biofsci
rs79025506	5	176613275	C	T	1.084e-12	0.0468709925621954	0.141162867435387	0.0198276378166145	RGS14	28469	biofsci
