## Supplementary material for "Multi-level Regulatory Roles of Lactate Metabolism Gene Network in Oral Cancer: Machine Learning Insights": RGS16.csv

SNP	CHR	BP	effect_allele	other_allele	P	EAF	BETA	SE	gene	samplesize	source
rs528846	1	182592336	T	C	3.6583e-08	0.101300311924537	0.0727470457011005	0.0132106426173753	RGS16	31470	biofsci
rs535334	1	182598174	T	C	4.0012e-26	0.139699497904791	0.121792743254605	0.0115197676287165	RGS16	31350	biofsci
