## Supplementary material for "Multi-level Regulatory Roles of Lactate Metabolism Gene Network in Oral Cancer: Machine Learning Insights": RGS17.csv

SNP	CHR	BP	effect_allele	other_allele	P	EAF	BETA	SE	gene	samplesize	source
rs113910060	6	153460755	T	C	7.2725e-24	0.0712602614776528	-0.159956617434423	0.0158797396440408	RGS17	29960	biofsci
rs117262314	6	153265116	A	C	2.2578e-21	0.0336912254720474	0.222486651149967	0.0234381512931227	RGS17	27957	biofsci
rs117350684	6	153529225	C	G	4.0334e-24	0.060534561516101	-0.173034357063907	0.0170801975247423	RGS17	30137	biofsci
rs117614889	6	153247988	C	T	4.7875e-11	0.035183911301744	-0.149891690030274	0.0227892433111267	RGS17	28361	biofsci
rs117726556	6	153422617	C	T	2.6916e-16	0.0231384615384615	-0.306876946462165	0.0374861900789315	RGS17	15742	biofsci
rs12198739	6	153453987	A	G	1.0504e-62	0.114002781013943	-0.213775424521007	0.0127908135199128	RGS17	30257	biofsci
rs1281989	6	153489212	A	C	4.1869e-44	0.10438197602315	-0.185198107951726	0.0132952926108234	RGS17	30257	biofsci
rs13212134	6	153580542	C	T	1.2935e-12	0.154909992859559	-0.0797126317873263	0.011235201593726	RGS17	30257	biofsci
rs139042710	6	153695270	A	T	2.5532e-08	0.0133220163849731	-0.311984898205655	0.0560176856044914	RGS17	12122	biofsci
rs145460186	6	153207123	G	C	1.9118e-08	0.936960085057369	0.10097836585091	0.0179676807563896	RGS17	26221	biofsci
rs17083085	6	153143973	T	C	3.6431e-10	0.186064865271149	0.0654820808324991	0.0104458788636399	RGS17	30257	biofsci
rs190556495	6	153442084	T	C	5.9557e-10	0.0152404545209758	0.272956278981092	0.0440849342627256	RGS17	17142	biofsci
rs2619374	6	153662800	A	C	1.0162e-08	0.507734849363809	-0.0471636063123613	0.00823415732259528	RGS17	29505	biofsci
rs315408	6	153549673	A	G	2.8764e-24	0.133294330791877	0.121792898956721	0.0119827724278553	RGS17	30142	biofsci
rs315426	6	153516949	T	C	7.9361e-10	0.130726377846287	-0.0866493635606576	0.0140982677731663	RGS17	22137	biofsci
rs317077	6	153528141	A	G	1.5667e-19	0.488030365665752	-0.0735174054674928	0.0081325463188191	RGS17	30257	biofsci
rs35050592	6	153502902	C	T	5.9481e-19	0.100319944491558	0.121682467364865	0.0136827953542482	RGS17	29590	biofsci
rs35714751	6	153430417	T	C	1.2042e-10	0.0479349092412342	0.12252683611131	0.0190288610205483	RGS17	30257	biofsci
rs4869777	6	153344133	A	G	6.9942e-18	0.0630708839737299	-0.144336557249569	0.016754487306678	RGS17	30142	biofsci
rs487972	6	153423252	A	G	9.745e-34	0.0315255257838373	0.298722171076001	0.0246741202041846	RGS17	26899	biofsci
rs511117	6	153145948	A	G	5.6646e-15	0.19735433552531	-0.0803839040080449	0.0102911156072263	RGS17	29804	biofsci
rs516557	6	153353858	C	T	2.4379e-51	0.498646921746974	0.122553264985081	0.00813064850959207	RGS17	30254	biofsci
rs595797	6	153349379	A	G	7.8305e-54	0.681442369123229	0.134781453295223	0.00872496104916062	RGS17	30257	biofsci
rs596359	6	153457053	C	T	1.6769846438804e-308	0.505355330903078	0.340178792485915	0.00813068203241278	RGS17	30257	biofsci
rs62436152	6	153373337	T	C	4.2834e-18	0.0154000111191416	0.338520760726943	0.0390405674924395	RGS17	21635	biofsci
rs73008501	6	153586633	A	G	4.1275e-09	0.135673515981735	0.0701730820903483	0.0119360245769503	RGS17	29928	biofsci
rs74440456	6	153420193	G	A	1.1363e-47	0.0502119974874372	0.275216831305696	0.0189745824610084	RGS17	29120	biofsci
rs75024411	6	153461445	A	G	4.4375e-09	0.0343412886834104	-0.136984373441776	0.0233486804686931	RGS17	27657	biofsci
rs78370515	6	153498987	T	C	1.0704e-14	0.0485344267619357	0.151264497950417	0.0195669803055929	RGS17	28280	biofsci
