## Supplementary material for "Multi-level Regulatory Roles of Lactate Metabolism Gene Network in Oral Cancer: Machine Learning Insights": RGS17P1.csv

SNP	CHR	BP	effect_allele	other_allele	P	EAF	BETA	SE	gene	samplesize	source
rs9562254	13	41535038	A	G	5.6823e-10	0.694405647200936	-0.136422477400899	0.0220071749315855	RGS17P1	4865	biofsci
