## Supplementary material for "Multi-level Regulatory Roles of Lactate Metabolism Gene Network in Oral Cancer: Machine Learning Insights": RGS18.csv

SNP	CHR	BP	effect_allele	other_allele	P	EAF	BETA	SE	gene	samplesize	source
rs11581394	1	192108478	T	C	6.8084e-62	0.516817618099139	0.132421883322029	0.00797650111869586	RGS18	31470	biofsci
rs12061159	1	192291408	A	T	4.2981e-10	0.163332326740148	0.0674402637780034	0.0108027140876842	RGS18	31353	biofsci
rs12726626	1	192151237	A	G	1.124e-12	0.0593106427919927	-0.132872435073957	0.0186765482786963	RGS18	25692	biofsci
rs12753868	1	192270712	G	A	1.1621e-10	0.0533579760933225	-0.126489871866806	0.0196287878628212	RGS18	25692	biofsci
rs1556978	1	191755663	C	T	4.2025e-12	0.206411846506558	-0.0682545019623844	0.00984885024420427	RGS18	31468	biofsci
rs35822301	1	192001819	C	T	6.2577e-10	0.0282032125513635	-0.162930158651442	0.0263487545525975	RGS18	26277	biofsci
rs3908964	1	191833819	A	G	1.2067e-12	0.873182006088166	0.0851007590936162	0.0119782618435403	RGS18	31470	biofsci
rs6662824	1	192065210	T	C	1.037e-28	0.0807254759259969	0.163981903116639	0.0147502881226063	RGS18	30968	biofsci
rs6696064	1	192007936	G	C	6.0158e-63	0.52051950013214	0.133875208486568	0.00799422019446258	RGS18	31348	biofsci
rs76725983	1	192125460	C	A	1.2627e-18	0.0502984153117925	-0.166906011334182	0.0189474294559119	RGS18	29156	biofsci
