## Supplementary material for "Multi-level Regulatory Roles of Lactate Metabolism Gene Network in Oral Cancer: Machine Learning Insights": RHBDD1.csv

SNP	CHR	BP	effect_allele	other_allele	P	EAF	BETA	SE	gene	samplesize	source
rs113008956	2	227707716	T	C	9.977e-20	0.0182508351047677	-0.327142234094906	0.0359932043233475	RHBDD1	21540	biofsci
rs35897577	2	227677321	A	T	3.4252e-09				RHBDD1	5075	biofsci
