## Supplementary material for "Multi-level Regulatory Roles of Lactate Metabolism Gene Network in Oral Cancer: Machine Learning Insights": RHBDD2.csv

SNP	CHR	BP	effect_allele	other_allele	P	EAF	BETA	SE	gene	samplesize	source
rs10239977	7	75608986	T	C	1.8109e-24	0.358533834586466	-0.126076782315237	0.0123499350862732	RHBDD2	14254	biofsci
rs118168692	7	75642103	A	G	1.5487e-15	0.026240434460627	0.333897450203936	0.041877470802681	RHBDD2	11158	biofsci
rs118183613	7	75717814	T	C	2.2947e-13	0.0158670520231214	-0.386880868880291	0.0527783131495697	RHBDD2	11495	biofsci
rs1186222	7	75247329	T	C	3.9829e-17	0.431508136344846	-0.100576027255354	0.0119542666764154	RHBDD2	14263	biofsci
rs13232595	7	75817578	G	A	4.9526e-10	0.24499829001368	-0.0954117298050677	0.0153380268470996	RHBDD2	11490	biofsci
rs141458041	7	75359720	T	C	8.2102e-13	0.025887802367473	0.313535794518695	0.0438045985412282	RHBDD2	10333	biofsci
rs143388647	7	75554980	T	G	9.4923e-30	0.0259226057074556	0.495916019053942	0.0437759649604045	RHBDD2	10333	biofsci
rs147012280	7	75933718	T	C	3.7619e-10	0.0187529164722352	-0.324122854231291	0.051747881253499	RHBDD2	10147	biofsci
rs149695315	7	76038923	A	G	2.6002e-11	0.0134664131812421	0.653261765423999	0.0979726094699899	RHBDD2	3921	biofsci
rs28453160	7	75440271	A	T	2.3959e-09	0.495277709811598	-0.0715298659898995	0.0119849648961848	RHBDD2	13925	biofsci
rs3789838	7	76060510	G	A	1.5718e-12	0.202795208214489	-0.115927968693361	0.0164020386102464	RHBDD2	11496	biofsci
rs4732524	7	75640967	A	G	8.2593e-11	0.0185280494081318	0.295782660022931	0.0455330449542688	RHBDD2	13262	biofsci
rs56151817	7	75567456	G	C	2.9148e-16	0.256532523628277	0.123561060223545	0.0151109907450922	RHBDD2	11481	biofsci
rs59882870	7	75638421	A	G	2.2881e-84	0.181667170039263	0.298927823604019	0.0153591688428526	RHBDD2	14257	biofsci
rs62475543	7	75420100	G	A	5.018e-11	0.253275349554112	0.101136268885709	0.015392711080864	RHBDD2	11158	biofsci
rs77644037	7	75859020	T	G	6.838e-12	0.0160493827160494	0.393495712522573	0.0573516947023908	RHBDD2	9626	biofsci
rs7792286	7	75510140	C	A	3.6185e-81	0.820883973729901	-0.294630113690411	0.0154408587347972	RHBDD2	14263	biofsci
