## Supplementary material for "Multi-level Regulatory Roles of Lactate Metabolism Gene Network in Oral Cancer: Machine Learning Insights": RHBDD3.csv

SNP	CHR	BP	effect_allele	other_allele	P	EAF	BETA	SE	gene	samplesize	source
rs138870856	22	29656431	T	C	2.4536e-32	0.0141183621594739	-0.527458764529396	0.0445530213558182	RHBDD3	18097	biofsci
rs174761	22	29702139	T	C	4.0355e-26	0.577664974619289	0.0850431293914167	0.00804441380207693	RHBDD3	31670	biofsci
rs5763094	22	29641741	T	G	8.3419e-09	0.118106980415743	-0.070923215539605	0.0123100662234188	RHBDD3	31678	biofsci
rs714963	22	29793741	G	A	7.6528e-15	0.171276635724755	-0.0819617057933435	0.0105441395812977	RHBDD3	31684	biofsci
