## Supplementary material for "Multi-level Regulatory Roles of Lactate Metabolism Gene Network in Oral Cancer: Machine Learning Insights": RHBDF2.csv

SNP	CHR	BP	effect_allele	other_allele	P	EAF	BETA	SE	gene	samplesize	source
rs3744043	17	74394934	A	G	4.19e-11	0.975762447627399	-0.192415904484173	0.0291667406109008	RHBDF2	24852	biofsci
rs4414523	17	74499672	T	C	2.4568e-30	0.518772789425706	-0.109516319711802	0.00956791945901711	RHBDF2	21878	biofsci
rs9900975	17	74206412	T	C	5.725e-09	0.402636754023358	0.0491101934486293	0.00843136873120149	RHBDF2	29243	biofsci
