## Supplementary material for "Multi-level Regulatory Roles of Lactate Metabolism Gene Network in Oral Cancer: Machine Learning Insights": RHBDL1.csv

SNP	CHR	BP	effect_allele	other_allele	P	EAF	BETA	SE	gene	samplesize	source
rs1018804	16	737793	A	G	3.9989e-13	0.712251709102654	0.0736907953383402	0.0101561227346868	RHBDL1	23652	biofsci
