## Supplementary material for "Multi-level Regulatory Roles of Lactate Metabolism Gene Network in Oral Cancer: Machine Learning Insights": RHCE.csv

SNP	CHR	BP	effect_allele	other_allele	P	EAF	BETA	SE	gene	samplesize	source
rs1053438	1	25687901	C	T	8.8417e-26	0.466295737457563	-0.0913879846935729	0.00870560744299391	RHCE	26510	biofsci
rs3093602	1	25673408	A	G	2.7985e-11	0.0468127490039841	-0.191395858951219	0.0287527955639845	RHCE	13554	biofsci
