## Supplementary material for "Multi-level Regulatory Roles of Lactate Metabolism Gene Network in Oral Cancer: Machine Learning Insights": RHD.csv

SNP	CHR	BP	effect_allele	other_allele	P	EAF	BETA	SE	gene	samplesize	source
rs1043879	1	25570081	C	T	1.6769846438804e-308	0.236015252621544	0.433925837476595	0.00941240171093338	RHD	31300	biofsci
rs10751731	1	26284884	C	T	1.8529e-09	0.658048028862415	0.0503318127217258	0.00837439897536286	RHD	31684	biofsci
rs10794668	1	25322777	A	G	3.1543e-10	0.737410071942446	-0.0570969821858947	0.00907612300082575	RHD	31346	biofsci
rs11249188	1	25190527	G	C	1.0259e-14	0.663438668025824	-0.0651591602092728	0.008423066807476	RHD	31562	biofsci
rs112537579	1	25667788	A	G	7.6181e-65	0.0158380994280686	-0.883069706853257	0.0519321410968553	RHD	11894	biofsci
rs113673129	1	26118002	T	C	2.2748e-11	0.0225908636212071	-0.209506415666611	0.0313304046159132	RHD	23069	biofsci
rs115181504	1	25905644	G	A	1.7789e-12	0.0200012759984688	-0.247216268366691	0.0350626559585135	RHD	20749	biofsci
rs115276232	1	25667488	G	A	2.9077e-46	0.0160720921590487	-0.785220825027111	0.054987452732991	RHD	10457	biofsci
rs11581025	1	25508061	T	C	1.2044e-38	0.291832981137982	-0.115548325950158	0.00888758073933422	RHD	30629	biofsci
rs11581732	1	25527587	T	G	2.0072e-300	0.251874338806863	0.36852063560314	0.00994738131571085	RHD	26816	biofsci
rs11583823	1	25299473	T	C	7.5362e-10	0.0512933568489124	-0.116064893866257	0.0188591543906305	RHD	28889	biofsci
rs116012799	1	26480725	G	A	6.0301e-13	0.0385173013725111	-0.164804403316188	0.0228904542295078	RHD	25767	biofsci
rs116529711	1	25830231	A	G	1.0423e-09	0.0178629957391019	0.361432147875007	0.0592220461863029	RHD	8126	biofsci
rs12028982	1	25391265	G	T	6.0498e-14	0.126769335296116	0.0897958546781479	0.0119616164484012	RHD	31568	biofsci
rs12046508	1	25435748	C	T	6.6212e-12	0.095232741173825	0.10007856478666	0.0145768126291454	RHD	27310	biofsci
rs12744530	1	25439879	A	G	2.5476e-95	0.0596564633340674	-0.371044079303851	0.017912114551688	RHD	27780	biofsci
rs1293203	1	25275859	T	C	2.3792e-17	0.360508789591884	-0.0709882304117409	0.0083776751533299	RHD	30901	biofsci
rs138900189	1	25699607	T	C	3.1329e-46	0.0166129569952217	0.51990790057718	0.0364206135562749	RHD	23073	biofsci
rs139111376	1	25584950	C	T	6.7992e-231	0.0464896179878399	-0.726249535583087	0.0223854691036587	RHD	22509	biofsci
rs139372361	1	25440696	G	T	8.2241e-09	0.0147724156841239	-0.240921175756022	0.0417990172726365	RHD	19663	biofsci
rs143670081	1	25622244	G	A	7.6828e-90	0.130560334234456	-0.366952300036981	0.018258240912582	RHD	13213	biofsci
rs148724262	1	25780241	C	T	4.9016e-13	0.0304428044280443	0.521673567120753	0.0721739854898662	RHD	3252	biofsci
rs148873001	1	25688146	C	A	4.2198e-43	0.0185716442699683	0.532587701844379	0.038695096656014	RHD	18321	biofsci
rs149996494	1	25628435	G	C	5.0966e-94	0.10248095920368	-0.35417617618147	0.0172182605655607	RHD	18336	biofsci
rs150253021	1	25627323	G	A	2.0245e-111	0.105718585402558	-0.367557131500066	0.016387219131058	RHD	19694	biofsci
rs150537550	1	25611517	A	G	2.1616e-13	0.0132958074534161	0.44798897630974	0.0610463958996716	RHD	10227	biofsci
rs1801096	1	25634894	C	T	5.6827e-117	0.139305711086226	-0.396734475503967	0.0172557771820753	RHD	14005	biofsci
rs187663568	1	25362858	T	C	4.799e-32	0.0899615263819095	0.166603288556368	0.0141397729326607	RHD	30547	biofsci
rs190825940	1	25608927	C	T	3.9084e-26	0.0162110616656071	0.60947567172621	0.0576352683032341	RHD	9438	biofsci
rs2280999	1	26108554	C	T	2.3436e-28	0.327099546985713	0.0946905538471694	0.00857385878859929	RHD	30902	biofsci
rs2375112	1	25525907	T	C	1.6769846438804e-308	0.324054075673946	0.339248495319755	0.00871170224514479	RHD	30077	biofsci
rs2375279	1	25541931	T	C	1.6769846438804e-308	0.148643403330357	0.476584351859078	0.0113191372819184	RHD	30838	biofsci
rs28638165	1	25732486	G	A	1.4284e-53	0.0771982116244411	0.331769048888809	0.0215310014919176	RHD	15140	biofsci
rs298438	1	26255731	C	T	4.0426e-15	0.219802315093205	0.0753403618093071	0.0095929767891958	RHD	31683	biofsci
rs3093599	1	25672804	T	A	1.6769846438804e-308	0.153807947019868	-0.932844747977119	0.0185911566296998	RHD	11115	biofsci
rs3093602	1	25673408	A	G	3.2338e-83	0.0468127490039841	0.473990906350437	0.0245255663936604	RHD	18629	biofsci
rs3093642	1	25687742	T	C	7.1394e-38	0.0309783613833919	0.359776618797185	0.0279666227834105	RHD	21296	biofsci
rs34121458	1	25308257	T	C	2.5357e-08	0.365713088127423	-0.0526167711409316	0.00944527099663088	RHD	24161	biofsci
rs34253960	1	25884492	G	A	1.6689e-131	0.479971181556196	-0.250846280610435	0.0102802060829902	RHD	18955	biofsci
rs35940806	1	25501681	G	A	2.4066e-33	0.0208690491889753	-0.418352473449875	0.034769408208796	RHD	20241	biofsci
rs41267486	1	25617106	A	G	1.049e-242	0.0891767745639848	-0.598720394997471	0.0179959120583073	RHD	19008	biofsci
rs45459391	1	26112130	T	C	2.4589e-11	0.0876722637693429	-0.102849067305205	0.0154064843095413	RHD	26336	biofsci
rs4649066	1	25474596	A	G	1.3061e-34	0.0361943687556767	-0.282212881469769	0.0229998599427694	RHD	27095	biofsci
rs4659357	1	25900240	A	G	2.558e-11	0.157966300522555	0.0837743307935613	0.0125598696841921	RHD	23829	biofsci
rs56348607	1	25423558	G	A	2.0166e-96	0.498687214611872	0.166414033435142	0.00798662130266653	RHD	31355	biofsci
rs61774770	1	25370193	G	C	2.7514e-48	0.16674846162558	-0.155906600954845	0.0106775104411115	RHD	31564	biofsci
rs61774795	1	25442876	A	G	6.6832e-11	0.0227619144395895	0.19669723200088	0.030132239345703	RHD	24757	biofsci
rs61777578	1	25565906	A	G	6.3145e-17	0.0149310872894334	0.513953221967825	0.0614828062119825	RHD	8993	biofsci
rs61777580	1	25571206	T	C	2.1602e-50	0.025296422829582	0.425348499957376	0.0284925712037041	RHD	24979	biofsci
rs61777616	1	25736357	C	T	4.2895e-23	0.0177567705671947	0.466509493827667	0.0471355023468928	RHD	12903	biofsci
rs6598863	1	25902264	A	G	3.3301e-28	0.196783403121431	0.110629837005116	0.010045933402811	RHD	31345	biofsci
rs6598889	1	25908805	T	C	1.6212e-35	0.404973427460934	0.134740728835008	0.0108327286554439	RHD	17682	biofsci
rs6598890	1	25908874	G	A	5.2692e-23	0.0647624866351	-0.350699694931081	0.0355092185262782	RHD	6547	biofsci
rs6688994	1	25500618	T	G	1.6992e-16	0.0465732484076433	-0.175964713616649	0.0213513133225724	RHD	24700	biofsci
rs72659007	1	25381586	A	G	1.7947e-30	0.0427635887360838	-0.239719199925216	0.0208936574416441	RHD	27980	biofsci
rs72660945	1	25781755	G	A	2.0221e-26	0.0200759909632368	0.440574517243052	0.0414217836318129	RHD	14813	biofsci
rs72662628	1	25904854	C	T	9.6359e-14	0.0162381596752368	-0.397403557703982	0.0533742824895216	RHD	10987	biofsci
rs742390	1	25499030	A	G	1.5736e-14	0.35226802961404	-0.063880079114739	0.00831631092585096	RHD	31684	biofsci
rs74753273	1	26137817	T	G	2.0311e-17	0.0411954338864813	-0.195039156577238	0.0229676699651712	RHD	23997	biofsci
rs74978279	1	25527757	T	C	4.0692e-52	0.0281610957783911	0.413635140744711	0.027229139862991	RHD	24641	biofsci
rs75065172	1	25857210	G	A	2.1343e-28	0.0129499561018437	-0.806123626044455	0.072937182852841	RHD	7353	biofsci
rs7539598	1	25401918	T	C	2.5509e-47	0.232467728542311	0.13613278275908	0.00942160583840269	RHD	31569	biofsci
rs75466085	1	25754829	A	G	1.6769846438804e-308	0.0632352941176471	-0.785791668893634	0.0188421175161528	RHD	23775	biofsci
rs75497484	1	26259008	T	C	2.4742e-20	0.0413059763609123	0.192452180740945	0.0208290597797464	RHD	29103	biofsci
rs75544523	1	25492681	C	A	4.7931e-09	0.0226059184590049	0.175737125534848	0.0300179566710248	RHD	25114	biofsci
rs76402153	1	25463357	T	C	1.3784e-13	0.0405682546464431	0.157127649501448	0.0212380581614198	RHD	28480	biofsci
rs76464081	1	25572051	T	C	3.8477e-56	0.0234601975595584	0.459805041544979	0.0291259179532888	RHD	25727	biofsci
rs77952446	1	24948846	A	G	7.084e-10	0.0328119215105517	-0.149784215908451	0.0242994461330042	RHD	26683	biofsci
rs78720014	1	25855025	A	G	1.0857e-19	0.0179090591929294	0.414009993598851	0.0455958142730012	RHD	13674	biofsci
rs78776590	1	26008164	C	T	2.007e-08	0.841151703313061	0.0642024167689717	0.011441018028543	RHD	28588	biofsci
