## Supplementary material for "Multi-level Regulatory Roles of Lactate Metabolism Gene Network in Oral Cancer: Machine Learning Insights": RHEB.csv

SNP	CHR	BP	effect_allele	other_allele	P	EAF	BETA	SE	gene	samplesize	source
rs2284264	7	151194106	C	T	2.5177e-19	0.49120522402144	0.106452297647605	0.0118438248384073	RHEB	14262	biofsci
