## Supplementary material for "Multi-level Regulatory Roles of Lactate Metabolism Gene Network in Oral Cancer: Machine Learning Insights": RHEBL1.csv

SNP	CHR	BP	effect_allele	other_allele	P	EAF	BETA	SE	gene	samplesize	source
rs3741619	12	49389476	A	G	2.4453e-10	0.656811263318113	0.0532446459422376	0.00841094495485871	RHEBL1	31355	biofsci
