## Supplementary material for "Multi-level Regulatory Roles of Lactate Metabolism Gene Network in Oral Cancer: Machine Learning Insights": RHNO1.csv

SNP	CHR	BP	effect_allele	other_allele	P	EAF	BETA	SE	gene	samplesize	source
rs10774068	12	2969628	G	A	4.0089e-64	0.0694480235015204	0.347920043834428	0.0205785829356315	RHNO1	18270	biofsci
rs11062386	12	2964684	T	C	1.6769846438804e-308	0.207155439979867	-0.437151606120667	0.0115782733993534	RHNO1	22709	biofsci
rs11062400	12	2997940	T	C	6.9588e-25	0.0255165681436087	-0.351129791087199	0.0340869615655954	RHNO1	17306	biofsci
rs11062461	12	3128620	T	C	6.2324e-09	0.0651361250613601	0.104574158221859	0.0179974456969037	RHNO1	25350	biofsci
rs11062478	12	3180969	T	C	8.3809e-11	0.109853554085573	-0.0928287296395937	0.0142956386601361	RHNO1	25020	biofsci
rs113155569	12	3061714	G	T	6.1601e-11	0.306793932752754	0.0787705053452209	0.0120446039458128	RHNO1	16206	biofsci
rs11611962	12	2933872	T	C	4.0878e-09	0.0194058339859045	-0.216984359384977	0.0368983367998125	RHNO1	19299	biofsci
rs11614061	12	2971224	A	G	3.0462e-29	0.0239532432691386	-0.369484637344709	0.0329141734898233	RHNO1	19741	biofsci
rs116963320	12	2982905	A	G	8.5891e-40	0.0230025395585075	-0.445272468784698	0.0337286744625423	RHNO1	19557	biofsci
rs118131287	12	2949525	G	A	1.1259e-10	0.0168982943777637	-0.38682720659049	0.0599834400580704	RHNO1	8365	biofsci
rs118184834	12	2945813	T	C	8.0686e-28	0.0211747030377013	-0.378112846145354	0.0345870772713044	RHNO1	20166	biofsci
rs12425068	12	2986052	T	C	1.8778e-87	0.0759803921568627	0.3894571149394	0.0196464319734555	RHNO1	18451	biofsci
rs12818063	12	2880786	A	G	3.92e-19	0.225397691827823	-0.0966148458047389	0.0108082387073206	RHNO1	24515	biofsci
rs138002285	12	3114112	T	G	6.9553e-09	0.0140149297423888	-0.311236167186531	0.0537355261026469	RHNO1	12531	biofsci
rs140877186	12	2985011	T	C	7.6364e-105	0.0845621142884063	0.389870918195527	0.0179287266479438	RHNO1	20094	biofsci
rs145294361	12	3042634	T	C	7.5732e-12	0.038384703196347	-0.425669722739852	0.0621760571908288	RHNO1	3504	biofsci
rs150385778	12	2954448	T	C	1.7583e-11	0.0168802474591251	-0.365809696444116	0.0543971116530033	RHNO1	10182	biofsci
rs150541204	12	3096877	G	C	4.3801e-08	0.0770900981964712	0.0928603578398299	0.0169614155475688	RHNO1	24428	biofsci
rs183726561	12	3048779	A	G	5.2686e-18	0.0178861788617886	-0.620100379708892	0.0717111180161083	RHNO1	5535	biofsci
rs28990703	12	2977954	G	A	2.1129e-11	0.0269846321724107	0.202372252981834	0.0302133818518436	RHNO1	20861	biofsci
rs28990724	12	2971306	C	T	1.6769846438804e-308	0.200867302688638	-0.526952514277	0.0119187667211843	RHNO1	21927	biofsci
rs2907509	12	2889629	T	C	2.3101e-105	0.169398262783477	-0.263572511501171	0.0120904267182798	RHNO1	24310	biofsci
rs3825373	12	3109385	C	T	6.608e-10	0.0237531984743881	-0.204915476163157	0.0331846924960578	RHNO1	19580	biofsci
rs4759434	12	3123966	C	T	8.5149e-13	0.655688216538905	0.0912513506372755	0.0127574307456207	RHNO1	13608	biofsci
rs73042654	12	3044063	C	T	1.6437e-09	0.0429405225125069	0.211645494857043	0.0351005016596254	RHNO1	9875	biofsci
rs73242822	12	2862618	C	G	3.6105e-10	0.0668036529680365	0.123223316578366	0.0196522146946454	RHNO1	20767	biofsci
rs73246932	12	3067900	T	C	3.3e-66	0.108556968485519	-0.261149678056306	0.0151942514898301	RHNO1	22380	biofsci
rs7968394	12	3062776	G	A	2.6998e-42	0.170555073720729	-0.173030923807547	0.0126960696036707	RHNO1	21927	biofsci
