## Supplementary material for "Multi-level Regulatory Roles of Lactate Metabolism Gene Network in Oral Cancer: Machine Learning Insights": RHOB.csv

SNP	CHR	BP	effect_allele	other_allele	P	EAF	BETA	SE	gene	samplesize	source
rs145159244	2	20646067	T	C	6.3375e-09	0.016261429758936	0.208190732542574	0.0358473634214189	RHOB	24323	biofsci
rs2128833	2	20618441	T	C	5.5941e-11	0.762749445676275	-0.0612035859815663	0.00933835611558838	RHOB	31684	biofsci
rs342062	2	20693134	C	T	1.7465e-08	0.292552187535389	-0.0493004739949427	0.00874835397575021	RHOB	31566	biofsci
rs72792605	2	20627235	T	C	7.643e-43	0.215639631475608	-0.132792753877369	0.0096783488970868	RHOB	31559	biofsci
rs967151	2	20629723	C	T	2.3611e-10	0.13970700152207	0.0729794824527028	0.0115185899890626	RHOB	31355	biofsci
