## Supplementary material for "Multi-level Regulatory Roles of Lactate Metabolism Gene Network in Oral Cancer: Machine Learning Insights": RHOBTB1.csv

SNP	CHR	BP	effect_allele	other_allele	P	EAF	BETA	SE	gene	samplesize	source
rs10821879	10	63012852	C	T	1.2241e-15	0.631631612732696	0.0668332819430751	0.00835207222482818	RHOBTB1	30806	biofsci
rs10994594	10	62749095	C	T	1.1771e-19	0.0805714932809905	-0.134251445228713	0.0147997448219324	RHOBTB1	30815	biofsci
rs113587182	10	62565684	C	T	1.1783e-22	0.0180337561814664	-0.343446608747959	0.0350623879562605	RHOBTB1	22967	biofsci
rs12221173	10	62663212	T	C	7.4042e-10	0.212168180230527	-0.0645363544492355	0.0104816154438348	RHOBTB1	27227	biofsci
rs1897360	10	62717189	T	G	1.4522e-11	0.0460535192264448	0.139786402059194	0.0207011228355292	RHOBTB1	26558	biofsci
rs1897368	10	62690415	T	C	1.1854e-13	0.0257610350076104	0.189279988320861	0.0255145903243056	RHOBTB1	30603	biofsci
rs3125326	10	63053788	A	C	2.6615e-14	0.409704480457579	0.0626361384851754	0.00822665928776371	RHOBTB1	30548	biofsci
rs34273804	10	62740413	T	G	1.2332e-12	0.0809735221182305	0.107494605833053	0.0151366742470786	RHOBTB1	29325	biofsci
rs4408258	10	62689736	G	A	2.3813e-09	0.0502006497229123	0.110710264338454	0.0185459861526852	RHOBTB1	30488	biofsci
rs72813711	10	62729793	T	C	9.9932e-12	0.0858481800185836	0.100758007691535	0.0148027689910727	RHOBTB1	29076	biofsci
rs7898582	10	62712497	T	G	8.6328e-129	0.486975725772962	-0.194585227806255	0.00805939503585814	RHOBTB1	30812	biofsci
