## Supplementary material for "Multi-level Regulatory Roles of Lactate Metabolism Gene Network in Oral Cancer: Machine Learning Insights": RHOBTB2.csv

SNP	CHR	BP	effect_allele	other_allele	P	EAF	BETA	SE	gene	samplesize	source
rs6557607	8	22874337	A	G	1.7652e-35	0.0653236112155153	-0.200541683824832	0.0161321259270892	RHOBTB2	31467	biofsci
rs9693846	8	22828349	A	G	4.1076e-09	0.0897997372297647	-0.0839895867771391	0.0142849150923769	RHOBTB2	29978	biofsci
