## Supplementary material for "Multi-level Regulatory Roles of Lactate Metabolism Gene Network in Oral Cancer: Machine Learning Insights": RHOBTB3.csv

SNP	CHR	BP	effect_allele	other_allele	P	EAF	BETA	SE	gene	samplesize	source
rs11953221	5	95147211	T	C	7.9662e-10	0.0289361210581033	0.147132791873305	0.0239407702740624	RHOBTB3	31046	biofsci
rs11959675	5	95117592	A	G	5.0315e-11	0.198780165414102	-0.0655331119026277	0.00997459846310925	RHOBTB3	31554	biofsci
rs192696806	5	95187769	C	T	8.9551e-10	0.0127445168938945	0.355221840365944	0.0579755251858047	RHOBTB3	11823	biofsci
rs3734133	5	95109231	T	C	1.614e-20	0.449714611872146	-0.0745342172995875	0.008027292899332	RHOBTB3	31355	biofsci
rs76576394	5	95054121	A	C	4.6001e-22	0.0295263606477536	-0.23401104206867	0.024233023917971	RHOBTB3	29714	biofsci
rs7700814	5	95148129	G	T	1.8002e-19	0.181367206584238	0.0930439757502334	0.0103095818005799	RHOBTB3	31684	biofsci
