## Supplementary material for "Multi-level Regulatory Roles of Lactate Metabolism Gene Network in Oral Cancer: Machine Learning Insights": RHOC.csv

SNP	CHR	BP	effect_allele	other_allele	P	EAF	BETA	SE	gene	samplesize	source
rs12025191	1	113426891	T	A	2.942e-09	0.316580190505692	-0.0515007540925076	0.0086780497577777	RHOC	30687	biofsci
rs139450442	1	113043823	G	A	3.9713e-12	0.0254932005362957	-0.176882408890029	0.0254939910769405	RHOC	30966	biofsci
rs141286754	1	112721720	A	C	3.0756e-15	0.0197920581235125	0.23592593650236	0.0299094747087171	RHOC	28810	biofsci
rs141734225	1	114116932	G	A	5.8687e-12	0.02075233281493	0.239261499635947	0.0347612232509003	RHOC	20362	biofsci
rs143287206	1	113121938	T	C	2.3844e-32	0.0624871446789255	-0.20254998522591	0.017105384140754	RHOC	29170	biofsci
rs1759696	1	113028932	T	G	6.0789e-57	0.254148505008794	-0.146655137920513	0.00922208556591456	RHOC	31015	biofsci
rs1954369	1	112920252	C	T	3.8543e-08	0.153940514833547	0.0608302947698576	0.0110650831777822	RHOC	31355	biofsci
rs2488773	1	112917574	T	C	5.4245e-12	0.491680665546756	0.0564268730183489	0.00818480628629537	RHOC	29863	biofsci
rs2995777	1	112870753	T	C	6.6791e-09	0.329004002114325	0.0492915045335336	0.00850014736131571	RHOC	31347	biofsci
rs2999156	1	113247127	G	C	3.6514e-100	0.457614860492558	-0.170897740303266	0.00804410147767091	RHOC	31132	biofsci
rs35857935	1	113073512	C	T	2.325e-36	0.0755948482864004	-0.202143403995497	0.0160528099485005	RHOC	27766	biofsci
rs41283098	1	113615661	A	G	1.0667e-20	0.117558215118724	0.116300341645858	0.0124662716680807	RHOC	31014	biofsci
rs58697987	1	113761967	T	C	5.486e-14	0.133366099666638	0.0930430388241922	0.0123727445244936	RHOC	28259	biofsci
rs61220461	1	113295285	T	C	2.4409e-15	0.71441014959288	0.0700877873985409	0.00885326875155255	RHOC	31266	biofsci
rs75472514	1	113243607	C	A	1.3764e-134	0.0396266148301138	0.520576324585425	0.0210845007932533	RHOC	29554	biofsci
rs78366259	1	113254648	G	A	2.7549e-16	0.0241589119541875	-0.228458669090327	0.0279169877302287	RHOC	27213	biofsci
rs80108049	1	112933892	A	G	2.529e-10	0.0379697791553661	-0.139624983755775	0.0220747472381108	RHOC	28090	biofsci
