## Supplementary material for "Multi-level Regulatory Roles of Lactate Metabolism Gene Network in Oral Cancer: Machine Learning Insights": RHOD.csv

SNP	CHR	BP	effect_allele	other_allele	P	EAF	BETA	SE	gene	samplesize	source
rs11227678	11	66842469	A	G	4.3543e-25	0.0839001841482205	-0.150740171881196	0.0145697578682978	RHOD	30645	biofsci
rs188129305	11	66265565	A	G	3.3716e-09	0.0169442222383827	-0.237439182900702	0.0401595262331205	RHOD	18612	biofsci
rs7129017	11	66835372	A	G	1.0564e-11	0.500785957558292	0.0632312427384938	0.00930062700239663	RHOD	23121	biofsci
rs72940563	11	66169177	G	A	1.1081e-09	0.695249197370433	-0.0538595727355464	0.00883972701596061	RHOD	30200	biofsci
