## Supplementary material for "Multi-level Regulatory Roles of Lactate Metabolism Gene Network in Oral Cancer: Machine Learning Insights": RHOF.csv

SNP	CHR	BP	effect_allele	other_allele	P	EAF	BETA	SE	gene	samplesize	source
rs11043233	12	122330733	C	T	6.3504e-16	0.440406976744186	0.0648004970346217	0.00801738286849634	RHOF	31563	biofsci
rs117719462	12	122215580	T	C	2.6749e-09	0.0303904923599321	-0.152921029407812	0.0257001494752802	RHOF	25690	biofsci
rs12832320	12	122222795	T	C	1.9361e-43	0.155450290631841	-0.151790582452029	0.0109836380277451	RHOF	31569	biofsci
rs138268011	12	122332819	G	A	2.5975e-09	0.0155345984725758	0.227725787833355	0.0382391798621993	RHOF	22359	biofsci
rs191693035	12	122476334	T	C	9.4638e-10	0.0327113062568606	0.159349356923602	0.0260451369559024	RHOF	23295	biofsci
rs2515729	12	122279333	T	A	3.818e-16	0.739043062200957	0.081364761987773	0.00999051619407345	RHOF	25975	biofsci
rs2707068	12	122203915	C	T	2.5255e-09	0.266958547859747	-0.0535184116864392	0.00898005129225282	RHOF	31684	biofsci
rs73413711	12	122214836	G	A	1.5331e-66	0.902519691060641	0.232462196736113	0.0134902243360345	RHOF	31229	biofsci
rs75923823	12	122465786	A	G	1.5244e-08	0.972700800776511	0.153233923354651	0.0270783939201348	RHOF	25680	biofsci
rs76845075	12	122199444	A	G	1.3163e-09	0.976925503627924	0.173005529318509	0.0285228801118636	RHOF	27264	biofsci
