## Supplementary material for "Multi-level Regulatory Roles of Lactate Metabolism Gene Network in Oral Cancer: Machine Learning Insights": RHOG.csv

SNP	CHR	BP	effect_allele	other_allele	P	EAF	BETA	SE	gene	samplesize	source
rs4910852	11	3848086	G	A	9.9412e-47	0.0899086378737542	0.199732990841956	0.0139140211526427	RHOG	31563	biofsci
rs61878510	11	3670566	T	C	4.0051e-12	0.0195161172428916	0.258922413071446	0.0373248397104578	RHOG	18756	biofsci
rs7120945	11	3878186	C	T	3.465e-10	0.413375173813371	0.0506325871015516	0.00806700981463421	RHOG	31684	biofsci
