## Supplementary material for "Multi-level Regulatory Roles of Lactate Metabolism Gene Network in Oral Cancer: Machine Learning Insights": RHOH.csv

SNP	CHR	BP	effect_allele	other_allele	P	EAF	BETA	SE	gene	samplesize	source
rs11097017	4	40191866	A	G	3.1668e-16	0.228005562027885	-0.0773261660695808	0.0094685874255603	RHOH	31684	biofsci
rs114168548	4	40258131	A	G	1.1625e-11	0.0299421865562171	-0.167474697731318	0.0246838075892167	RHOH	28253	biofsci
rs1397934	4	40187596	A	G	5.3647e-23	0.278289300612575	-0.0875286615445093	0.0088641107442918	RHOH	31684	biofsci
rs4279249	4	40302235	A	C	1.2938e-13	0.602567080961784	0.0608834751610503	0.00821972123140952	RHOH	30902	biofsci
rs4334766	4	40284152	G	A	5.388e-11	0.156323140807852	0.0718907474679035	0.0109592895313734	RHOH	31565	biofsci
