## Supplementary material for "Multi-level Regulatory Roles of Lactate Metabolism Gene Network in Oral Cancer: Machine Learning Insights": RHOQ.csv

SNP	CHR	BP	effect_allele	other_allele	P	EAF	BETA	SE	gene	samplesize	source
rs10187368	2	46577644	A	G	2.1139e-09	0.197320455484986	0.0689133828714484	0.0115068514871593	RHOQ	23842	biofsci
rs11125080	2	46732405	G	A	2.7923e-14	0.183640873388703	-0.0899755710317655	0.0118273747971404	RHOQ	23842	biofsci
rs146201961	2	46942548	C	T	1.8869e-12	0.0376562042880428	0.179841174422622	0.0255354652159115	RHOQ	21160	biofsci
rs1531132	2	46892315	A	G	1.0332e-11	0.595238095238095	-0.0634596671151619	0.00933010866783725	RHOQ	23840	biofsci
rs4953397	2	46741194	A	G	1.7818e-17	0.371527253510494	-0.0808211203341849	0.00950043144363942	RHOQ	23725	biofsci
rs56059578	2	46776584	T	C	4.6808e-58	0.75086825217063	0.17049707388505	0.0106146038216373	RHOQ	23723	biofsci
rs62134737	2	46769095	T	C	3.3107e-09	0.0188724319159102	0.237554268485784	0.0401586145460636	RHOQ	16744	biofsci
rs6544900	2	46752101	G	A	7.4984e-22	0.225769476492916	-0.105223099376807	0.0109533232058301	RHOQ	23842	biofsci
rs76785100	2	46748404	A	G	4.0022e-34	0.0348237648145298	0.30826858312174	0.0253106543115211	RHOQ	23221	biofsci
