## Supplementary material for "Multi-level Regulatory Roles of Lactate Metabolism Gene Network in Oral Cancer: Machine Learning Insights": RHOT1.csv

SNP	CHR	BP	effect_allele	other_allele	P	EAF	BETA	SE	gene	samplesize	source
rs1039402	17	30586099	T	C	9.2357e-09	0.129199063939005	-0.0681533886805679	0.0118649377066151	RHOT1	31569	biofsci
rs112029880	17	30104762	A	G	4.1536e-19	0.797676185905128	-0.0906605897199184	0.0101491793972683	RHOT1	30077	biofsci
rs11650026	17	30435377	A	C	3.77e-24	0.0746207462074621	0.173969624291122	0.0171609986970281	RHOT1	24587	biofsci
rs11654800	17	30132581	T	C	1.4254e-40	0.574816545730332	0.111119996676849	0.00833214584831242	RHOT1	29468	biofsci
rs118105946	17	30492026	G	A	3.0178e-13	0.0479649201709017	0.146043996760197	0.0200233073419796	RHOT1	27310	biofsci
rs12944565	17	30580272	A	G	8.6818e-85	0.311642677289639	-0.167352172835224	0.00857688462665147	RHOT1	31684	biofsci
rs141988744	17	30649442	C	T	3.0073e-10	0.0172561936130603	-0.31144262079763	0.0494486799291285	RHOT1	12058	biofsci
rs144382041	17	30337284	A	G	1.9453e-23	0.015521327014218	-0.385118233488948	0.038605635042047	RHOT1	21955	biofsci
rs147933234	17	30710735	T	C	1.4858e-32	0.0270136061177873	-0.326348086760151	0.0274680655466838	RHOT1	25213	biofsci
rs147960200	17	30436744	T	C	2.4044e-10	0.0179517753047165	0.2025748852933	0.0319871917406126	RHOT1	27719	biofsci
rs149254344	17	30623651	G	C	1.0638e-11	0.0365578456446517	-0.16192807934111	0.0238217108262023	RHOT1	25016	biofsci
rs167298	17	30618516	A	G	3.4534e-38	0.440093770309163	-0.112810048862625	0.00873122519311665	RHOT1	26617	biofsci
rs2905171	17	30843673	C	T	3.3268e-09	0.281183409436834	0.0525355261520358	0.00888234642275653	RHOT1	31355	biofsci
rs425309	17	30004254	T	C	3.9071e-08	0.0523724447399036	-0.10216809761343	0.0185929204028081	RHOT1	29143	biofsci
rs450735	17	30046329	T	C	1.1469e-10	0.253816205381235	-0.0594702228238598	0.00922576795641703	RHOT1	31017	biofsci
rs4795702	17	30834204	G	A	1.1291e-14	0.269460162104297	-0.0696552477594389	0.00901826144636564	RHOT1	31231	biofsci
rs55861514	17	30130648	T	C	3e-09	0.0354397421061332	-0.132593061578452	0.0223540523608618	RHOT1	29271	biofsci
rs62062229	17	30018691	C	T	3.4555e-14	0.256389499248294	0.0697027477206661	0.00919537053384687	RHOT1	31016	biofsci
rs62062440	17	30462994	C	T	3.6209e-41	0.116296406739228	0.186732801254487	0.0138957740494926	RHOT1	25196	biofsci
rs6505264	17	30167830	A	G	2.0114e-33	0.0170686896224738	-0.443912680946302	0.0368490122643608	RHOT1	21948	biofsci
rs72825779	17	30461517	C	T	2.2373e-14	0.0353988537066617	0.179977641818826	0.0235686971201795	RHOT1	26361	biofsci
rs739799	17	30189950	T	C	6.1312e-23	0.0164334795926815	-0.418760232953797	0.0424654436532873	RHOT1	17154	biofsci
rs79573699	17	30348206	T	C	1.3682e-19	0.0341329206431089	-0.209479496722586	0.0231346354113383	RHOT1	28337	biofsci
rs9902817	17	30114675	T	C	4.4913e-09	0.0987393372084246	0.0782455592694057	0.0133408738588269	RHOT1	31569	biofsci
rs9909295	17	30454720	C	T	1.6769846438804e-308	0.173256163559832	-0.398684177770987	0.0104964399088795	RHOT1	31683	biofsci
