## Supplementary material for "Multi-level Regulatory Roles of Lactate Metabolism Gene Network in Oral Cancer: Machine Learning Insights": RHOT2.csv

SNP	CHR	BP	effect_allele	other_allele	P	EAF	BETA	SE	gene	samplesize	source
rs3752487	16	720152	C	T	3.2337e-17	0.105085067358168	-0.134624843547236	0.0159549697251932	RHOT2	20886	biofsci
rs4262946	16	632138	T	C	3.844e-12	0.561778229255774	0.0641652205937678	0.00924184715230923	RHOT2	23779	biofsci
rs72773411	16	728514	A	G	4.4834e-25	0.146933673740758	0.133696385952229	0.0129256427662038	RHOT2	23876	biofsci
