## Supplementary material for "Multi-level Regulatory Roles of Lactate Metabolism Gene Network in Oral Cancer: Machine Learning Insights": RHOU.csv

SNP	CHR	BP	effect_allele	other_allele	P	EAF	BETA	SE	gene	samplesize	source
rs10799489	1	228939870	T	C	3.1372e-08	0.399545266639107	-0.0491561187256337	0.00888336834293553	RHOU	26410	biofsci
rs10916409	1	229156248	C	A	2.4366e-14	0.54496783809225	-0.0670434334386985	0.0087925814345834	RHOU	26081	biofsci
rs111312825	1	228910483	T	C	1.604e-100	0.0943492375056621	0.317515203133928	0.0149181632572157	RHOU	26293	biofsci
rs114668258	1	229173721	G	A	9.5541e-17	0.0176429240862231	0.301444042724097	0.0362739817000911	RHOU	21925	biofsci
rs11487482	1	229254403	G	A	2.3564e-37	0.575511374498184	0.113412688160878	0.00887986033095136	RHOU	25956	biofsci
rs115155585	1	229370777	C	T	8.8189e-18	0.0935403445149592	-0.140490528973549	0.0163585534772769	RHOU	22036	biofsci
rs115180888	1	229115001	T	C	1.6009e-14	0.0396460260081686	-0.190773906667234	0.0248435872727222	RHOU	21277	biofsci
rs11588171	1	229117595	A	G	3.8951e-21	0.1726262278132	0.115934851537774	0.0122870914670949	RHOU	23188	biofsci
rs116110798	1	228525245	G	A	6.1372e-13	0.0324038275662092	0.197048115489593	0.0273769194578183	RHOU	21277	biofsci
rs12048159	1	228908933	T	C	3.4185e-14	0.0187949251738089	0.244457185663107	0.03224390762555	RHOU	26078	biofsci
rs12068003	1	229089932	C	A	1.3422e-08	0.0394607554140628	-0.129850785461774	0.0228594439584843	RHOU	25244	biofsci
rs12072215	1	229071416	A	C	6.2765e-11	0.948733293437064	0.132916037636843	0.0203325691265	RHOU	24866	biofsci
rs12410475	1	229056053	A	G	5.2754e-77	0.0480210016155089	0.39194829275518	0.0211024407091345	RHOU	24561	biofsci
rs1317684	1	228733109	A	G	3.3839e-09	0.0619170984455959	-0.1099386268935	0.0185967872005515	RHOU	24891	biofsci
rs138847704	1	228193937	C	A	1.8344e-10	0.0170413862236861	0.283899118070036	0.0445359894063997	RHOU	15049	biofsci
rs1389138	1	228974769	T	C	1.4386e-33	0.129509132420091	0.157458795639647	0.0130403898763238	RHOU	26081	biofsci
rs191479432	1	229270618	A	G	4.5348e-09	0.0186548955237123	-0.201497455631991	0.0343658785380231	RHOU	23126	biofsci
rs484947	1	229165488	C	A	7.4293e-177	0.628889807576669	0.255382283791317	0.00900679555170688	RHOU	26409	biofsci
rs496985	1	229224194	G	C	1.9632e-33	0.289751916323679	0.115845533050946	0.00961437548143829	RHOU	26284	biofsci
rs503078	1	229111957	T	G	7.147e-10	0.319506040679003	-0.0580065593999364	0.00941252363411109	RHOU	25957	biofsci
rs56327905	1	229295067	G	A	3.7148e-18	0.807626958655843	0.0961225008197781	0.0110648426213024	RHOU	26286	biofsci
rs61825086	1	229124536	A	G	3.2836e-08	0.0926692152012593	0.0907727216695957	0.0164273705900783	RHOU	22036	biofsci
rs634456	1	229127347	T	G	2.0608e-27	0.499490296760553	0.0946137707100798	0.00872257497096707	RHOU	26287	biofsci
rs6662268	1	229236073	A	G	9.441e-34	0.13728901687865	-0.157978427537537	0.0130461490055113	RHOU	24803	biofsci
rs6681216	1	228799865	C	G	7.0815e-20	0.139022711631108	0.115781725722742	0.0126863228754442	RHOU	25955	biofsci
rs72756213	1	228259992	A	G	6.6743e-11	0.0467192775495261	-0.1395687015172	0.021380664468458	RHOU	24559	biofsci
rs72762207	1	229178782	T	G	1.2005e-21	0.0847283085013146	-0.160741818442129	0.0168176920078813	RHOU	22796	biofsci
rs74970102	1	228899829	G	T	5.5397e-10	0.0235382379143808	0.192372278847175	0.0310122807704495	RHOU	22619	biofsci
rs7551503	1	229038351	T	C	8.9916e-11	0.287274846764186	0.0623608421519087	0.0096188367090185	RHOU	26394	biofsci
rs7556624	1	228899364	G	C	2.5671e-38	0.334707863863399	0.121152814814807	0.00936027248188689	RHOU	25628	biofsci
rs76367805	1	229304470	C	T	2.5396e-17	0.047943110567365	-0.173916771098789	0.0205429684737525	RHOU	25957	biofsci
rs76603480	1	228828735	G	A	1.0633e-09	0.0375906246896415	-0.159883335762979	0.0262129612360198	RHOU	20114	biofsci
rs76676379	1	229238620	C	A	1.4324e-09	0.965141829804235	0.147938857135567	0.024445026708235	RHOU	24871	biofsci
rs77752553	1	229241391	A	G	1.6676e-44	0.0818683409436834	0.223507198750771	0.0159702754337752	RHOU	26081	biofsci
rs78167323	1	229342692	G	A	3.1265e-08	0.0431907655849864	0.119470757242793	0.0215869393688192	RHOU	25964	biofsci
rs78658121	1	229226323	A	G	2.6187e-12	0.0397100235938808	0.156887276756778	0.0224227184937083	RHOU	26079	biofsci
