## Supplementary material for "Multi-level Regulatory Roles of Lactate Metabolism Gene Network in Oral Cancer: Machine Learning Insights": RHPN1.csv

SNP	CHR	BP	effect_allele	other_allele	P	EAF	BETA	SE	gene	samplesize	source
rs10866910	8	144420930	C	T	6.8131e-50	0.712989972652689	-0.141239685291011	0.00951025737080327	RHPN1	27015	biofsci
rs11785598	8	144465918	T	C	7.6824e-40	0.0286065159286282	0.407402247305977	0.0308402091813065	RHPN1	18918	biofsci
rs13259078	8	144543976	A	G	1.7121e-09	0.704509132420091	-0.0527126313478609	0.00875218027293965	RHPN1	31355	biofsci
rs13267017	8	144490273	C	A	6.9391e-20	0.509504570141741	0.0909121493930398	0.00995882803797211	RHPN1	20173	biofsci
rs34619577	8	144352839	C	T	3.5051e-09	0.0279118989351148	-0.178407213362295	0.030208302436935	RHPN1	20194	biofsci
rs62523662	8	144429413	T	C	4.8759e-14	0.125927060986822	0.109811237584638	0.0145729085218423	RHPN1	21390	biofsci
rs755097	8	144377141	C	T	3.7525e-13	0.524905422446406	0.0622770461753123	0.00857314586262937	RHPN1	27279	biofsci
