## Supplementary material for "Multi-level Regulatory Roles of Lactate Metabolism Gene Network in Oral Cancer: Machine Learning Insights": RHPN2.csv

SNP	CHR	BP	effect_allele	other_allele	P	EAF	BETA	SE	gene	samplesize	source
rs10405734	19	33507007	C	T	2.3722e-08	0.556615470762339	-0.0458163821036427	0.00820729114782937	RHPN2	30077	biofsci
rs149966208	19	33351136	T	C	3.1123e-08	0.0192593889521142	-0.170424082682214	0.0307908151334648	RHPN2	27921	biofsci
rs183547750	19	33574106	T	C	1.3392e-12	0.0289585547290117	-0.201504289557821	0.0284209153113993	RHPN2	22013	biofsci
rs1990990	19	33361794	T	C	8.7567e-44	0.477113006877372	0.110367933490081	0.0079533565486586	RHPN2	31684	biofsci
rs28488991	19	33476448	C	T	1.4183e-13	0.322968507385436	0.0643539334050076	0.00870271050955517	RHPN2	30192	biofsci
rs34626245	19	33372814	A	G	2.2369e-08	0.0522088353413655	0.101018422274736	0.0180625498014798	RHPN2	30971	biofsci
rs35310199	19	33468410	A	C	3.5564e-89	0.161263588004009	-0.218577346310817	0.0109170223462951	RHPN2	31017	biofsci
rs3816031	19	33428166	G	T	4.1057e-14	0.532676913826149	-0.0601731296707377	0.00796204163688227	RHPN2	31684	biofsci
rs71351705	19	33495231	T	C	2.7022e-12	0.12117515299388	0.0873686646510911	0.0124944462218761	RHPN2	30076	biofsci
rs7253877	19	33570089	A	G	1.0473e-32	0.75695519232947	-0.110513674864499	0.00927891008249221	RHPN2	31566	biofsci
rs74776662	19	33137337	T	G	1.1869e-11	0.0286898383477584	-0.175108638963333	0.0258207586539264	RHPN2	26912	biofsci
