## Supplementary material for "Multi-level Regulatory Roles of Lactate Metabolism Gene Network in Oral Cancer: Machine Learning Insights": RIBC2.csv

SNP	CHR	BP	effect_allele	other_allele	P	EAF	BETA	SE	gene	samplesize	source
rs1022477	22	45821887	A	G	5.8716e-28	0.513441372735939	-0.0901993263274645	0.00822903963356456	RIBC2	29556	biofsci
