## Supplementary material for "Multi-level Regulatory Roles of Lactate Metabolism Gene Network in Oral Cancer: Machine Learning Insights": RIC3.csv

SNP	CHR	BP	effect_allele	other_allele	P	EAF	BETA	SE	gene	samplesize	source
rs10769884	11	8233944	C	T	8.0442e-13	0.0993911719939117	0.0955724992239428	0.0133471823509452	RIC3	31355	biofsci
rs10769941	11	8710244	G	T	8.419e-14	0.679701593505713	-0.063543632617602	0.00851403282922019	RIC3	31683	biofsci
rs10840016	11	8330352	C	A	4.2434e-10	0.618174301927919	-0.0510617250834304	0.00817667901028542	RIC3	31684	biofsci
rs10840070	11	8568207	T	C	6.3443e-22	0.403228231049645	0.0779357108965392	0.00809814221849138	RIC3	31684	biofsci
rs111285223	11	8147412	C	T	2.9119e-120	0.0950322751123023	-0.316455430648631	0.0135713520792452	RIC3	31566	biofsci
rs111568557	11	7983846	A	G	1.3876e-11	0.0306083407728606	0.19259051678838	0.0284926718429985	RIC3	20757	biofsci
rs12283881	11	8246560	T	G	2.776e-10	0.110879541108987	0.0804314590653851	0.0127446457083481	RIC3	31225	biofsci
rs12287635	11	8107621	A	C	9.1309e-30	0.024651251672081	-0.292362234184804	0.0258006136984013	RIC3	31240	biofsci
rs12577773	11	8254601	G	T	9e-20	0.283074733749541	-0.0871582085451668	0.00957750937278625	RIC3	26859	biofsci
rs1406094	11	8061926	A	C	1.5335e-09	0.136861939020212	0.0701962813393423	0.0116201694018014	RIC3	31346	biofsci
rs142901609	11	8332098	A	G	2.7984e-21	0.0139929255097794	0.581478716997205	0.0614021876449002	RIC3	9612	biofsci
rs35611747	11	8028574	C	T	1.2118e-17	0.019693569604581	-0.247495636801603	0.028941103733948	RIC3	30921	biofsci
rs4758283	11	8095965	G	C	5.8523e-12	0.658148449297247	0.0583732679300501	0.00848029577389809	RIC3	30902	biofsci
rs4758289	11	8115699	C	T	7.0902e-23	0.290341203169168	-0.0882758310073033	0.00896519890390527	RIC3	30192	biofsci
rs60508624	11	8227998	T	C	3.195e-08	0.0313840934038519	0.182552532869954	0.0330083234553754	RIC3	15096	biofsci
rs61049857	11	8231497	G	A	6.9702e-21	0.0287779388206576	-0.224128579900236	0.0239095988799057	RIC3	31293	biofsci
rs61881894	11	8383976	A	C	4.6584e-10	0.136643835616438	-0.0724318582175989	0.0116263014795504	RIC3	31355	biofsci
rs7118501	11	8520408	A	G	1.5228e-12	0.735978612094168	0.064361801427462	0.0091002900569052	RIC3	31071	biofsci
rs7122904	11	8172150	A	C	4.1013e-19	0.375423629776791	0.0744042331854972	0.00832793091629978	RIC3	30746	biofsci
rs73396771	11	8088294	A	G	8.9159e-17	0.0944417302416476	-0.112995048004078	0.013583911136179	RIC3	31684	biofsci
rs75042912	11	8580905	C	T	3.5782e-09	0.0446568781407035	-0.115612684991912	0.0195874025806302	RIC3	30547	biofsci
rs78641031	11	8183014	C	T	7.0691e-19	0.101930059239442	0.117336439938598	0.0132227951879238	RIC3	31240	biofsci
rs871677	11	8738843	C	T	1.2759e-09	0.321366057838661	0.0519076201031968	0.00855093899960411	RIC3	31355	biofsci
rs921710	11	8298970	T	C	5.4269e-15	0.255079908675799	-0.0716062551219193	0.00916091026954767	RIC3	31355	biofsci
