## Supplementary material for "Multi-level Regulatory Roles of Lactate Metabolism Gene Network in Oral Cancer: Machine Learning Insights": RIC8A.csv

SNP	CHR	BP	effect_allele	other_allele	P	EAF	BETA	SE	gene	samplesize	source
rs1212931	11	232098	C	T	4.4207e-27	0.11856890525762	-0.132427830474417	0.0122881190763964	RIC8A	31684	biofsci
rs138301862	11	273166	T	C	3.1116e-09	0.0135516657255788	0.328650950326747	0.0554628983270466	RIC8A	12159	biofsci
rs140282274	11	208086	T	C	1.2063e-09	0.0145997112145034	0.337045577726126	0.0554387752033236	RIC8A	11308	biofsci
rs140792054	11	202875	T	C	5.9853e-12	0.019203413940256	0.385945925518032	0.0560967914997139	RIC8A	8436	biofsci
rs151178852	11	270466	A	G	3.2648e-13	0.0206191390803299	0.240130821660568	0.0329705104432898	RIC8A	22777	biofsci
rs17156013	11	243817	C	T	3.6047e-08	0.0153061224489796	0.368206542922282	0.0668336345674191	RIC8A	7427	biofsci
rs1976848	11	201584	A	T	3.3927e-49	0.20743357940863	-0.161545986455612	0.0109572474585481	RIC8A	25331	biofsci
rs2242567	11	297279	A	G	5.2648e-10	0.526163614717388	0.0583631999737743	0.00939644512715326	RIC8A	22714	biofsci
rs3741411	11	199256	A	G	1.0397e-09	0.797361794881431	-0.0658162046880428	0.0107840613275291	RIC8A	26609	biofsci
rs6598075	11	207275	G	C	2.3993e-171	0.254392579745117	0.254870548452866	0.00913386832854425	RIC8A	31597	biofsci
