## Supplementary material for "Multi-level Regulatory Roles of Lactate Metabolism Gene Network in Oral Cancer: Machine Learning Insights": RIC8B.csv

SNP	CHR	BP	effect_allele	other_allele	P	EAF	BETA	SE	gene	samplesize	source
rs61942363	12	107266719	A	G	1.3344e-10	0.0194434989788972	0.194576062376968	0.0302926987135645	RIC8B	28579	biofsci
rs7138037	12	107228676	C	G	1.4771e-13	0.218952891438925	0.0711134603500055	0.00962397287257152	RIC8B	31567	biofsci
