## Supplementary material for "Multi-level Regulatory Roles of Lactate Metabolism Gene Network in Oral Cancer: Machine Learning Insights": RICTOR.csv

SNP	CHR	BP	effect_allele	other_allele	P	EAF	BETA	SE	gene	samplesize	source
rs1051942	5	38935244	A	T	3.411e-22	0.174999060256362	0.102261258397806	0.0105560008668703	RICTOR	31080	biofsci
