## Supplementary material for "Multi-level Regulatory Roles of Lactate Metabolism Gene Network in Oral Cancer: Machine Learning Insights": RIF1.csv

SNP	CHR	BP	effect_allele	other_allele	P	EAF	BETA	SE	gene	samplesize	source
rs10930471	2	152030598	C	T	7.8553e-17	0.849712503288361	-0.0929525758681878	0.0111542198704236	RIF1	31470	biofsci
rs112097062	2	152229371	G	T	2.9904e-08	0.0623279290302845	-0.0920443472601524	0.016609106654905	RIF1	31013	biofsci
rs116628256	2	152068840	A	G	7.4343e-13	0.0236963861448043	0.196276126988531	0.0273692900951741	RIF1	28852	biofsci
rs11679466	2	152142088	T	C	5.6325e-73	0.585343298229721	-0.146457277101622	0.00810566882151934	RIF1	31354	biofsci
rs144529629	2	152189311	C	T	3.1897e-17	0.032393456736978	-0.201110584537415	0.0238299623832755	RIF1	28091	biofsci
rs145442101	2	152313467	T	C	1.9629e-18	0.0246880807008229	0.240862917546007	0.0274976502438531	RIF1	27463	biofsci
rs2432938	2	152297172	T	C	3.8734e-47	0.72693449584727	0.129011033811432	0.00894654954934276	RIF1	31470	biofsci
rs74820105	2	152383062	A	G	8.6523e-11	0.0293413408698383	-0.156092895488886	0.0240561122395681	RIF1	30337	biofsci
