## Supplementary material for "Multi-level Regulatory Roles of Lactate Metabolism Gene Network in Oral Cancer: Machine Learning Insights": RILPL1.csv

SNP	CHR	BP	effect_allele	other_allele	P	EAF	BETA	SE	gene	samplesize	source
rs11057356	12	124270111	A	G	1.2779e-08	0.0844332453403728	0.0918996190885051	0.0161533465317628	RILPL1	24788	biofsci
rs117270489	12	124234510	A	G	3.0824e-17	0.0214034290904962	-0.312740566322538	0.0370396482841673	RILPL1	17400	biofsci
rs144413875	12	123910479	A	G	9.0127e-13	0.0182547365509611	0.316167344482933	0.0442507725066737	RILPL1	14248	biofsci
rs184645169	12	124018144	C	G	9.5513e-40	0.189772176442075	-0.158685295245479	0.0120275359264394	RILPL1	22479	biofsci
rs191332366	12	123657227	C	T	9.2961e-12	0.0169106511862696	0.593942495565543	0.0871266679720615	RILPL1	3962	biofsci
rs28421797	12	124016764	T	C	2.1535e-17	0.0479585675135863	0.192332921062502	0.0226663352420041	RILPL1	21315	biofsci
rs28499899	12	123933400	A	G	1.3195e-16	0.478461698152377	0.119295898905799	0.0144216512216875	RILPL1	9634	biofsci
rs427244	12	124605287	A	G	3.2231e-11	0.187035271687321	0.0746153764879398	0.0112436901371176	RILPL1	26011	biofsci
rs61954862	12	124050904	T	G	3.6823e-131	0.960366902350468	0.548267766699991	0.0224988516703801	RILPL1	25951	biofsci
rs7131750	12	124258887	T	C	1.721e-12	0.427299034161374	-0.0620740012836237	0.00879820862098333	RILPL1	26395	biofsci
rs75888655	12	124313730	A	G	3.9544e-12	0.0317069356478223	-0.175822193797797	0.0253393566226811	RILPL1	25364	biofsci
rs77064381	12	123554082	C	T	6.5166e-10	0.0607947262406153	-0.124291726558008	0.0201207204697858	RILPL1	21630	biofsci
rs79533202	12	124484345	C	T	8.3809e-11	0.0282325078942995	0.179490184148951	0.0276406646671314	RILPL1	23854	biofsci
rs9697379	12	124005129	A	C	1.9201e-62	0.115095307291221	-0.242681626857401	0.0145517009364523	RILPL1	23184	biofsci
