## Supplementary material for "Multi-level Regulatory Roles of Lactate Metabolism Gene Network in Oral Cancer: Machine Learning Insights": RILPL2.csv

SNP	CHR	BP	effect_allele	other_allele	P	EAF	BETA	SE	gene	samplesize	source
rs11057320	12	124141362	G	A	2.2601e-51	0.561296897410735	0.13224712342218	0.00877086638958613	RILPL2	26395	biofsci
rs11057447	12	124570896	C	G	4.0419e-10	0.134314835787089	-0.0798108347397191	0.0127648318629197	RILPL2	26391	biofsci
rs11060623	12	123379193	T	C	8.8726e-75	0.289350572023987	0.186913106756046	0.0102158964794	RILPL2	23299	biofsci
rs112229542	12	123514174	A	G	7.5577e-14	0.0177199110828835	-0.319403062189321	0.0427135069391159	RILPL2	15745	biofsci
rs113740515	12	123199410	A	G	3.5365e-29	0.196599976870591	-0.124373195731182	0.0110923697419114	RILPL2	25728	biofsci
rs11497311	12	123969017	T	C	3.5637e-14	0.0388662938485003	-0.197620891529064	0.0260858116012914	RILPL2	19670	biofsci
rs11610408	12	123161990	T	C	6.9058e-09	0.0867179857950921	-0.095360900475196	0.0164611176184074	RILPL2	23299	biofsci
rs11615433	12	123018475	C	T	8.368e-14	0.121230651633862	0.100163773450777	0.0134185051376868	RILPL2	26066	biofsci
rs116998155	12	123836339	A	G	7.4157e-11	0.0133401744484351	0.524898146532134	0.0806035144626363	RILPL2	5847	biofsci
rs117091269	12	123725710	G	T	1.2439e-08	0.0259141083132115	-0.235315801009347	0.041329879339846	RILPL2	11596	biofsci
rs117174895	12	123951492	C	T	1.223e-09	0.0307720999627005	-0.277452074336901	0.0456545899981736	RILPL2	8043	biofsci
rs117210587	12	123556647	T	C	8.2046e-09	0.0222829386763813	-0.304292940984857	0.0527910586188402	RILPL2	8235	biofsci
rs117388497	12	123801305	G	A	1.0453e-39	0.035533247192128	0.355086659960888	0.0269270235808666	RILPL2	20122	biofsci
rs117995113	12	124323266	T	C	6.0624e-10	0.029069020179084	-0.170715098056687	0.0275845233416311	RILPL2	23282	biofsci
rs12813142	12	124583705	T	C	4.6966e-13	0.132798165137615	0.0933683813778247	0.0129072384331644	RILPL2	26061	biofsci
rs138062324	12	123296204	A	G	1.16e-19	0.131179531656548	-0.125408823493946	0.0138226573670403	RILPL2	22961	biofsci
rs139346647	12	122920524	A	G	1.8363e-13	0.0474356873668688	-0.156889085073894	0.0213161621545758	RILPL2	24353	biofsci
rs142068359	12	123570534	T	C	1.246e-13	0.0186049034497722	-0.403964285443534	0.0545043290846152	RILPL2	9218	biofsci
rs143786003	12	124695007	A	C	1.0647e-09	0.0312086975058623	0.162303194206212	0.0266092621044696	RILPL2	23356	biofsci
rs147530811	12	123817477	A	C	1.9062e-14	0.027010883992567	0.384770510445409	0.0502514738922291	RILPL2	7534	biofsci
rs148650248	12	123897775	A	G	2.3185e-15	0.0231776667241082	-0.488765163542591	0.0616901845968763	RILPL2	5803	biofsci
rs150894060	12	124828918	T	C	7.2181e-15	0.0280605858299257	0.215195085856155	0.0276579037421478	RILPL2	23966	biofsci
rs1801957	12	123745869	T	C	1.7892e-26	0.0424863454009377	-0.259514510821603	0.0243735100420387	RILPL2	20689	biofsci
rs190345452	12	123274480	G	A	1.2829e-22	0.0506281025225408	-0.224650430448229	0.0229549006241421	RILPL2	19742	biofsci
rs2674505	12	124306729	G	A	6.4926e-12	0.392158713379644	0.0612372569650701	0.00891553693111698	RILPL2	26389	biofsci
rs2682427	12	123656809	A	G	4.9314e-188	0.383235793845573	-0.261868029459584	0.00895376331208594	RILPL2	26386	biofsci
rs28376696	12	123849863	C	T	7.3444e-18	0.0787381379840985	0.14809912851314	0.0172016270806007	RILPL2	23295	biofsci
rs34436758	12	123946841	A	G	1.0712e-58	0.023970273945988	0.520453477088633	0.0322188400854685	RILPL2	20588	biofsci
rs35970945	12	123955358	G	A	5.4398e-12	0.19645215648768	-0.0829822681258849	0.0120377555850997	RILPL2	21858	biofsci
rs56156212	12	123541717	A	T	1.3685e-11	0.0180333798377513	-0.258246748435139	0.0381965313467149	RILPL2	19353	biofsci
rs61957464	12	123665271	C	T	2.3428e-34	0.0379755496761244	0.30569006468373	0.0250090045719394	RILPL2	21882	biofsci
rs6488898	12	124203832	G	A	1.4722e-19	0.924737575856979	0.155589978496243	0.0171981538976051	RILPL2	24289	biofsci
rs6489191	12	123154039	A	G	6.4122e-21	0.61761796042618	0.084563986932225	0.00901237191676791	RILPL2	26066	biofsci
rs71456795	12	123902892	C	T	1.298e-10	0.0214547957778798	-0.274319508779854	0.0426803648156852	RILPL2	13074	biofsci
rs7311411	12	123641899	G	A	2.1746e-09	0.0255687802822835	-0.194538863766604	0.0325098368593923	RILPL2	18988	biofsci
rs74968466	12	123894014	T	C	3.6252e-08	0.0169951817783618	-0.282033206819999	0.0512042859150325	RILPL2	11415	biofsci
rs76113463	12	124007945	T	C	3.2548e-09	0.0245020271461308	-0.20748470533567	0.0350593442719234	RILPL2	17019	biofsci
rs76230280	12	123803889	T	C	2.3642e-13	0.0226770725960831	0.422281593879329	0.0576375614385217	RILPL2	6791	biofsci
rs78392487	12	123921630	C	T	1.0626e-15	0.0199864880081072	0.429954500113834	0.0536129607603664	RILPL2	8881	biofsci
rs78651634	12	123738265	A	G	1.572e-18	0.0203906894146001	0.350013752448872	0.039844470652726	RILPL2	15767	biofsci
rs79739600	12	123949627	G	A	2.4946e-38	0.10127958003527	0.194540365903706	0.0150277601235733	RILPL2	24324	biofsci
rs951328	12	123916989	G	A	1.4447e-250	0.31275317310289	0.425123012256448	0.0125741069719205	RILPL2	14713	biofsci
rs9777989	12	124003583	A	G	3.6756e-13	0.230663132842925	0.0899526040905912	0.0123782309193052	RILPL2	18389	biofsci
