## Supplementary material for "Multi-level Regulatory Roles of Lactate Metabolism Gene Network in Oral Cancer: Machine Learning Insights": RIMBP2.csv

SNP	CHR	BP	effect_allele	other_allele	P	EAF	BETA	SE	gene	samplesize	source
rs10848158	12	131091966	C	T	3.9382e-08	0.406779661016949	0.0445765069384016	0.00811426149308314	RIMBP2	31470	biofsci
rs11060866	12	130892764	A	G	1.8168e-08	0.0480176211453745	0.105785966568704	0.0187943656626345	RIMBP2	30966	biofsci
rs11060939	12	130968456	A	G	1.2416e-118	0.254888295194951	0.214485217665053	0.00926221953038186	RIMBP2	30688	biofsci
rs11060944	12	130972947	A	G	2.5698e-15	0.0753749013417522	-0.119434747995892	0.0150992096075717	RIMBP2	31468	biofsci
rs112275476	12	130976603	A	G	3.2995e-30	0.0160523186682521	0.420395957860341	0.0368099991997286	RIMBP2	23363	biofsci
rs12312714	12	130980518	T	G	5.935e-12	0.0347812821784066	0.150631345187734	0.0218899546870118	RIMBP2	31082	biofsci
rs4759679	12	130910508	G	A	4.2994e-14	0.365129620609406	-0.0725972793942816	0.00961362370314264	RIMBP2	23338	biofsci
rs56199035	12	131000728	G	C	3.9672e-26	0.0754891032786255	0.161052962396879	0.0152321872656225	RIMBP2	30878	biofsci
rs61937084	12	130977927	C	T	2.8311e-41	0.306871814234472	-0.116527348164969	0.00865981585786138	RIMBP2	31346	biofsci
rs7134862	12	131003159	G	A	5.2736e-11	0.126504872921842	-0.079256342061574	0.0120764207989721	RIMBP2	31026	biofsci
rs73152996	12	130986586	C	T	1.5581e-18	0.131088280060883	-0.104306291416073	0.0118726855255393	RIMBP2	31141	biofsci
rs750047	12	131121494	C	T	2.6135e-09	0.664079822616408	0.0502503574095785	0.00843933920185051	RIMBP2	31470	biofsci
rs78826586	12	130918358	A	C	9.9932e-12	0.0272887323943662	0.179745459461314	0.0264067490540804	RIMBP2	27013	biofsci
