## Supplementary material for "Multi-level Regulatory Roles of Lactate Metabolism Gene Network in Oral Cancer: Machine Learning Insights": RIMBP3C.csv

SNP	CHR	BP	effect_allele	other_allele	P	EAF	BETA	SE	gene	samplesize	source
rs138649538	22	22213293	C	A	9.3897e-09	0.0179193299537139	-0.495020290940473	0.0862194396733327	RIMBP3C	3822	biofsci
rs464694	22	21801489	C	A	1.7772e-14	0.631651049372568	-0.170597894407416	0.0222547052985919	RIMBP3C	4339	biofsci
rs5997982	22	21811991	T	C	4.0407e-29	0.956574109293775	-0.589931605159117	0.052669172923042	RIMBP3C	4339	biofsci
rs861858	22	21954557	A	G	2.3839e-19	0.195744340452764	-0.24332780185186	0.0270550603584536	RIMBP3C	4339	biofsci
