## Supplementary material for "Multi-level Regulatory Roles of Lactate Metabolism Gene Network in Oral Cancer: Machine Learning Insights": RIMKLB.csv

SNP	CHR	BP	effect_allele	other_allele	P	EAF	BETA	SE	gene	samplesize	source
rs10842143	12	8849804	T	C	2.7341e-36	0.335557226085322	0.11640065224	0.00925312825845021	RIMKLB	26192	biofsci
rs144134471	12	8831051	T	C	1.7982e-23	0.0145131385461288	0.465914105824891	0.0466674785725624	RIMKLB	16052	biofsci
rs7296295	12	9139282	A	G	4.6791e-09	0.357204600120265	0.0534136808340459	0.0091176076394254	RIMKLB	26195	biofsci
