## Supplementary material for "Multi-level Regulatory Roles of Lactate Metabolism Gene Network in Oral Cancer: Machine Learning Insights": RIMS3.csv

SNP	CHR	BP	effect_allele	other_allele	P	EAF	BETA	SE	gene	samplesize	source
rs10889311	1	40820096	T	C	4.5525e-10	0.439733612111356	-0.0505171129886815	0.00810400298201384	RIMS3	30902	biofsci
rs114624629	1	41055918	T	C	6.9247e-10	0.0497761755734263	0.115172377329194	0.0186728671556274	RIMS3	30318	biofsci
rs115116829	1	41109466	G	A	3.7083e-18	0.0210870433220204	-0.269809932915662	0.0310579734688179	RIMS3	25111	biofsci
rs115245089	1	41128179	A	G	2.1715e-12	0.0288588129969983	-0.191224415647924	0.0272283092194111	RIMS3	24064	biofsci
rs116688226	1	41284473	T	C	5.5254e-22	0.0661919368974584	-0.16412259475335	0.0170290517289578	RIMS3	27895	biofsci
rs12118997	1	40899138	C	T	8.7363e-09	0.0633862029428626	-0.0944694770796028	0.0164191944312435	RIMS3	31240	biofsci
rs12562229	1	41105238	G	A	1.6891551438804e-308	0.25545867939419	0.342726087198111	0.00910878111083352	RIMS3	31684	biofsci
rs141969445	1	40962617	A	G	1.7185e-17	0.042906746031746	0.20396353557117	0.0239632891465864	RIMS3	21203	biofsci
rs142958576	1	41138673	A	G	1.0073e-29	0.0335474228469866	0.257459006809586	0.022736899412684	RIMS3	29831	biofsci
rs146131982	1	41118608	A	G	9.3565e-09	0.0154910096818811	-0.235225398600275	0.0409664742681472	RIMS3	19535	biofsci
rs181933811	1	41319966	C	T	6.7688e-10	0.0616027088036117	0.110001476320639	0.0178241069951615	RIMS3	27225	biofsci
rs41268059	1	40889021	T	C	9.6596e-09	0.0141158989598811	-0.321464341161165	0.0560384103828405	RIMS3	11441	biofsci
rs61779181	1	41021819	A	G	5.4987e-33	0.060475161987041	0.204643457857162	0.0171050792682287	RIMS3	30077	biofsci
rs6687286	1	41430204	C	T	2.1806e-22	0.221334994525616	0.0933164096965788	0.00958743370079509	RIMS3	31562	biofsci
rs6697721	1	41293001	A	G	2.8642e-09	0.388966872543515	-0.0529689585527422	0.00891883457698976	RIMS3	26447	biofsci
rs669863	1	41063956	G	A	2.3682e-64	0.267530104154567	-0.153909322022304	0.00908678994328063	RIMS3	30902	biofsci
rs6703719	1	41297655	T	G	1.5031e-11	0.0620676476208676	0.111885366906568	0.0165810140944556	RIMS3	31240	biofsci
rs74823942	1	40939387	C	T	1.7637e-38	0.82966245521403	-0.137279131534467	0.0105828899254126	RIMS3	31590	biofsci
rs7535790	1	40924019	T	C	7.0494e-17	0.18238203957382	0.0863096479291345	0.0103410670511645	RIMS3	31355	biofsci
rs76810153	1	40769174	T	G	6.5566e-12	0.0266884961338173	0.17273063742543	0.0251533598499264	RIMS3	30423	biofsci
rs79638111	1	40736473	G	A	1.9727e-12	0.0215606675687866	0.207539246186011	0.0294946701038884	RIMS3	27245	biofsci
rs80068944	1	40783608	A	G	4.9911e-11	0.058897722060847	-0.111660674352935	0.0169929499852282	RIMS3	31239	biofsci
rs823684	1	41234712	T	G	1.8945e-18	0.0245521733684079	0.235037395910442	0.0268200371895295	RIMS3	29024	biofsci
rs9970177	1	41270346	T	C	3.5574e-71	0.384284257825775	0.145973697171448	0.008183024294028	RIMS3	31558	biofsci
