## Supplementary material for "Multi-level Regulatory Roles of Lactate Metabolism Gene Network in Oral Cancer: Machine Learning Insights": RIN1.csv

SNP	CHR	BP	effect_allele	other_allele	P	EAF	BETA	SE	gene	samplesize	source
rs111451035	11	66690532	C	T	1.403e-11	0.11328279238727	0.0864699950833339	0.0127957729824251	RIN1	30401	biofsci
rs115176411	11	67090097	A	G	1.3151e-16	0.0142293311175737	-0.407307925567385	0.0492381622261774	RIN1	14703	biofsci
rs12285448	11	66066114	A	G	1.6769846438804e-308	0.0547397032730567	-0.728338046113275	0.0174969381624556	RIN1	31564	biofsci
rs12419205	11	66094332	A	G	1.8832e-11	0.0643801867219917	0.115185008228966	0.0171533891629138	RIN1	28211	biofsci
rs12421213	11	66921911	C	T	1.5388e-31	0.0986312771663738	-0.1695705776447	0.0145131828965243	RIN1	26701	biofsci
rs141477998	11	66077958	T	C	4.073e-09	0.0239046569302838	0.166155332526873	0.0282509831888451	RIN1	26849	biofsci
rs146161054	11	65658004	T	C	2.9788e-39	0.0265802646385472	-0.328074446136204	0.0250297119288497	RIN1	30846	biofsci
rs146192827	11	65844113	T	C	4.9571e-12	0.0194314957438184	-0.224616354514121	0.0325215159937628	RIN1	24811	biofsci
rs148353919	11	66146019	T	C	6.1058e-90	0.0139507847316412	-0.84555704024103	0.0420480593676075	RIN1	20558	biofsci
rs185030002	11	65493098	A	G	3.4331e-17	0.056567574117457	-0.149403577512091	0.0177213727818676	RIN1	29833	biofsci
rs1987169	11	66448044	A	G	2.4056e-93	0.240807157958321	-0.190775431035223	0.00930861602065056	RIN1	31563	biofsci
rs34272485	11	66148374	G	A	2.7167e-55	0.632822355594633	0.130006286177527	0.00830026918243279	RIN1	31234	biofsci
rs3782083	11	65689304	A	G	4.4536e-09	0.158173933245566	0.0646694501511718	0.0110235148983503	RIN1	30901	biofsci
rs4008842	11	66760145	A	G	1.3587e-26	0.430436611102615	0.086251198618552	0.00808102448338864	RIN1	31231	biofsci
rs4930354	11	66087712	C	T	2.9158e-99	0.430627771830555	0.170883401250008	0.00808058679790459	RIN1	31231	biofsci
rs547404	11	65824472	T	C	1.9162e-08	0.271186440677966	0.0502134970112172	0.00893558092556583	RIN1	31684	biofsci
rs614520	11	65664006	G	A	5.913e-37	0.337595129375951	-0.107244610407399	0.00844445751239365	RIN1	31355	biofsci
rs61895665	11	65493249	T	C	1.1447e-09	0.371624428749481	0.050150733781017	0.00823777226646577	RIN1	31552	biofsci
rs679147	11	65644363	A	G	1.903e-08	0.324712866677014	-0.0483236245292953	0.00859774477880888	RIN1	30847	biofsci
rs683191	11	65792566	T	G	6.5149e-50	0.063410583528346	-0.24257956125057	0.0163304853276181	RIN1	31569	biofsci
rs75191846	11	65838991	C	G	1.2624e-21	0.106404958677686	0.124969576626533	0.013081983986531	RIN1	30727	biofsci
