## Supplementary material for "Multi-level Regulatory Roles of Lactate Metabolism Gene Network in Oral Cancer: Machine Learning Insights": RIN2.csv

SNP	CHR	BP	effect_allele	other_allele	P	EAF	BETA	SE	gene	samplesize	source
rs11699692	20	19882739	T	C	2.991e-13	0.375051678129815	0.0653188876984028	0.00895404840346034	RIN2	26607	biofsci
rs143483587	20	19772719	C	T	3.51e-19	0.0498815313630128	0.187456850074594	0.0209413897195547	RIN2	24057	biofsci
rs17301932	20	19874222	A	G	3.7105e-11	0.645458303581495	-0.0599431255125918	0.00906155999343801	RIN2	26609	biofsci
rs1884770	20	19753074	C	A	3.5256e-12	0.456480889924462	0.0605278704380732	0.00870265998160676	RIN2	26609	biofsci
rs416425	20	19951944	C	G	4.4745e-14	0.324421654205973	-0.0713109688609515	0.0094497924626574	RIN2	25547	biofsci
rs4814907	20	19817627	G	A	1.0147e-14	0.288342290202563	0.0740416389321705	0.0095693177207034	RIN2	26609	biofsci
rs6035481	20	19923845	G	A	1.2403e-13	0.132060581006426	-0.094907004114979	0.012803815783684	RIN2	26609	biofsci
rs6046390	20	19852092	C	T	1.0509e-27	0.48688332767146	0.0948130101587215	0.00869158371915017	RIN2	26493	biofsci
rs6046522	20	19969568	C	T	2.2912e-13	0.257267990636563	-0.0728610692994285	0.00993957618948877	RIN2	26486	biofsci
rs73605562	20	19979379	A	G	2.2357e-32	0.0548887699717147	-0.227385994344064	0.0191940366806	RIN2	26162	biofsci
