## Supplementary material for "Multi-level Regulatory Roles of Lactate Metabolism Gene Network in Oral Cancer: Machine Learning Insights": RIN3.csv

SNP	CHR	BP	effect_allele	other_allele	P	EAF	BETA	SE	gene	samplesize	source
rs117503886	14	93097845	A	G	7.6223e-10	0.0272731300957107	0.160655355210409	0.026111358462205	RIN3	27643	biofsci
rs12436852	14	92938681	G	C	2.8931e-17	0.140791907296267	0.0966999846855409	0.0114425664349999	RIN3	31568	biofsci
rs17184250	14	92923947	T	C	1.4105e-14	0.693957308363752	-0.0678550867698223	0.00881773118264684	RIN3	30279	biofsci
rs17783630	14	92955385	A	C	1.7855e-121	0.550849368610944	0.187184054607216	0.00798655373920384	RIN3	31683	biofsci
rs4904930	14	92940209	C	T	1.6662e-09	0.0497318502333896	-0.123468210436335	0.020484829100316	RIN3	25213	biofsci
rs4904961	14	93091961	T	C	1.8637e-08	0.100680220977865	0.0742513450371472	0.0132018820185885	RIN3	31684	biofsci
rs7144506	14	92971568	C	T	1.9665e-14	0.285246253826736	0.0778580735454841	0.0101736692685758	RIN3	23694	biofsci
rs78210145	14	93143239	A	G	9.348e-12	0.0264007229537826	0.178668953743794	0.0262116298550252	RIN3	28313	biofsci
rs78434577	14	92953771	A	G	3.1002e-09	0.0989847715736041	-0.0788460040479324	0.0133048723524632	RIN3	31670	biofsci
rs942063	14	93140596	G	A	6.982e-18	0.373953580638762	0.0723536283447101	0.00839836896934605	RIN3	30280	biofsci
rs9672040	14	93131973	A	G	7.9801e-28	0.624552927150656	-0.110139622999533	0.0100737767187887	RIN3	21012	biofsci
