## Supplementary material for "Multi-level Regulatory Roles of Lactate Metabolism Gene Network in Oral Cancer: Machine Learning Insights": RING1.csv

SNP	CHR	BP	effect_allele	other_allele	P	EAF	BETA	SE	gene	samplesize	source
rs116165521	6	33152865	A	G	3.0399e-27	0.170905372028404	0.174368952185041	0.0161279507367126	RING1	13566	biofsci
rs144969693	6	33566867	T	C	6.9469e-11	0.050882470918572	0.181710201217272	0.0278619708082542	RING1	13337	biofsci
rs17847933	6	33165780	C	G	7.1753e-23	0.914029370190042	0.213224611375892	0.021657282728573	RING1	13566	biofsci
rs2076311	6	33145369	A	C	3.1961e-15	0.286356619065998	-0.105871090247635	0.013430645233627	RING1	13564	biofsci
