## Supplementary material for "Multi-level Regulatory Roles of Lactate Metabolism Gene Network in Oral Cancer: Machine Learning Insights": RINL.csv

SNP	CHR	BP	effect_allele	other_allele	P	EAF	BETA	SE	gene	samplesize	source
rs10410544	19	39385532	T	C	2.3021e-16	0.431952536894484	-0.0692734260518901	0.008442727821951	RINL	28588	biofsci
rs11083490	19	39444417	A	G	1.5383e-13	0.168493150684932	0.0787769652793689	0.0106686030985061	RINL	31355	biofsci
rs11672634	19	39325754	T	C	1.8798e-23	0.0664717787272318	-0.171410532031121	0.0171767809073995	RINL	27310	biofsci
rs117837048	19	39312470	A	C	3.6335e-08	0.0255952380952381	0.160686802499695	0.0291738779752165	RINL	23555	biofsci
rs138754427	19	39140257	A	G	1.3368e-11	0.0230733114226306	0.26092573472341	0.0385722340897333	RINL	14909	biofsci
rs147179796	19	39242559	C	A	3.8845e-15	0.439641657334826	-0.0676343061473292	0.00860651602052926	RINL	27400	biofsci
rs2071091	19	39028759	C	T	4.1323e-21	0.112926791756383	0.130626939247783	0.0138533018620453	RINL	26008	biofsci
rs2228069	19	38956803	G	A	4.0888e-10	0.580311275162677	0.0505785153844797	0.00809178565009435	RINL	31354	biofsci
rs2306196	19	39205015	T	C	1.4476e-10	0.0449641131491298	-0.134649476271337	0.0210041924736121	RINL	26392	biofsci
rs4802888	19	39297560	C	T	3.5262e-51	0.744447417714744	0.13804165166732	0.00917305607613464	RINL	31234	biofsci
rs6508823	19	39364415	C	T	6.3037e-119	0.472478103292057	-0.184845436965063	0.00797232097805405	RINL	31563	biofsci
rs7249675	19	39371014	G	A	4.6116e-17	0.100251866510749	0.119621203562179	0.0142470645723278	RINL	27309	biofsci
rs889327	19	39310220	A	G	1.3509e-24	0.0815513548047653	0.148596096519079	0.0145151647914077	RINL	31684	biofsci
