## Supplementary material for "Multi-level Regulatory Roles of Lactate Metabolism Gene Network in Oral Cancer: Machine Learning Insights": RINT1.csv

SNP	CHR	BP	effect_allele	other_allele	P	EAF	BETA	SE	gene	samplesize	source
rs113151556	7	105268441	A	G	6.6837e-18	0.176453927492447	0.0900147490988424	0.010442182882132	RINT1	31555	biofsci
rs113947297	7	105188996	A	G	1.4351e-33	0.0371314947696032	0.268853934089881	0.0222657049466559	RINT1	28209	biofsci
rs147202800	7	104935004	G	A	2.4018e-09	0.0239247654226638	-0.163209541298691	0.0273479014894169	RINT1	28628	biofsci
rs1630670	7	105224132	G	A	3.7564e-15	0.264981308764113	-0.0709170535440164	0.00901931290939823	RINT1	31558	biofsci
rs1728654	7	105195043	C	T	7.51e-32	0.0611909493961168	-0.196040652290032	0.0166918399184341	RINT1	31239	biofsci
rs4585682	7	105215970	A	G	2.1746e-09	0.0657484309819986	0.0959188012170626	0.0160284078701039	RINT1	31684	biofsci
rs4727624	7	105257560	A	G	1.8806e-09	0.15361830642351	-0.0670174809459577	0.0111554499210929	RINT1	30902	biofsci
rs6466070	7	105174384	A	G	5.1304e-13	0.570652786651133	0.057959706150949	0.00802554814535634	RINT1	31684	biofsci
rs80301546	7	105178278	T	C	1.2942e-14	0.0262385637838771	-0.202834954037564	0.0263210082839225	RINT1	28247	biofsci
