## Supplementary material for "Multi-level Regulatory Roles of Lactate Metabolism Gene Network in Oral Cancer: Machine Learning Insights": RIOK1.csv

SNP	CHR	BP	effect_allele	other_allele	P	EAF	BETA	SE	gene	samplesize	source
rs111727753	6	7474387	A	G	3.1694e-12	0.0577928275987455	0.13016880529252	0.0186755818210215	RIOK1	26327	biofsci
rs114783645	6	7423755	A	G	3.5008e-10	0.0532596187521889	0.126725782015633	0.0201953437475112	RIOK1	24313	biofsci
rs114801806	6	7459959	A	G	3.4919e-10	0.0360932700363027	0.148073739747521	0.0235962806156711	RIOK1	25812	biofsci
rs12212766	6	7396836	G	A	2.2183e-187	0.415310609192378	-0.238190947654206	0.00815850947937709	RIOK1	30935	biofsci
rs144229141	6	7456044	T	C	1.4306e-09	0.0264873279174977	0.168943961323602	0.0279153934771318	RIOK1	24883	biofsci
rs148905039	6	7402829	G	A	8.2422e-15	0.0155721588674794	-0.332425111235683	0.0428184233133704	RIOK1	17790	biofsci
rs2764086	6	7280780	A	G	3.6704e-09	0.277988650456612	0.0529317168849929	0.00897375890226208	RIOK1	30935	biofsci
rs3778324	6	7303952	A	G	4.8456e-20	0.118157795394488	-0.114394974588805	0.0124787257383721	RIOK1	30816	biofsci
rs55969543	6	7332529	A	G	4.2004e-30	0.0798226164079823	-0.169099832829644	0.0148340994113413	RIOK1	30935	biofsci
rs72822930	6	7432630	T	C	3.1283e-11	0.0288966283060771	-0.18041485130857	0.0271692746383606	RIOK1	24138	biofsci
rs77793620	6	7441907	A	G	8.5791e-20	0.0399143990261908	-0.190553388778826	0.020927054645364	RIOK1	29793	biofsci
rs79596191	6	7433177	C	T	3.0904e-13	0.960070723441874	0.167575615755196	0.0229854764083665	RIOK1	24687	biofsci
rs79919943	6	7448709	A	G	1.8088e-15	0.034067294512977	-0.188878930243378	0.0237476023741926	RIOK1	26943	biofsci
rs9379107	6	7444241	A	G	8.9035e-12	0.0640173683216915	-0.11228904886345	0.0164569481861077	RIOK1	30811	biofsci
rs9392152	6	7381762	C	T	2.7387e-17	0.0317531040218618	-0.230422077219241	0.0272456696328857	RIOK1	21908	biofsci
rs9392879	6	7345283	T	C	5.4627e-10	0.0346969986618237	-0.137320191248914	0.0221305707089305	RIOK1	30481	biofsci
