## Supplementary material for "Multi-level Regulatory Roles of Lactate Metabolism Gene Network in Oral Cancer: Machine Learning Insights": RIOK2.csv

SNP	CHR	BP	effect_allele	other_allele	P	EAF	BETA	SE	gene	samplesize	source
rs10515255	5	96521575	G	A	3.056e-15	0.13418689088477	0.0925919672938831	0.0117371421881507	RIOK2	31240	biofsci
rs149747748	5	96650728	T	G	1.3517e-08	0.0443353816967047	0.113938456473656	0.020061353371539	RIOK2	29322	biofsci
rs34688594	5	96802400	C	G	9.5593e-10	0.0612071568775479	-0.101549604964477	0.0166028390825448	RIOK2	31567	biofsci
rs432482	5	96488207	T	C	1.9714e-112	0.50534184000906	-0.179374563244126	0.00796056269916991	RIOK2	31564	biofsci
rs73143180	5	96493446	G	A	2.8079e-19	0.0321434031493655	-0.203593079365526	0.022682191130196	RIOK2	31239	biofsci
rs7378705	5	96596185	C	T	2.9636e-09	0.557837511325883	0.0475536616517923	0.00801403175904013	RIOK2	31563	biofsci
rs7723203	5	96562859	T	A	2.2872e-33	0.976648194152494	0.318860261891468	0.0264911113605673	RIOK2	31240	biofsci
rs77416136	5	96488004	T	C	4.3291e-38	0.0593553014003699	-0.217321588259208	0.0168429789083926	RIOK2	31568	biofsci
rs77548957	5	96568262	A	G	2.6456e-09	0.112434877428214	-0.0771332408277525	0.012958778405926	RIOK2	29836	biofsci
