## Supplementary material for "Multi-level Regulatory Roles of Lactate Metabolism Gene Network in Oral Cancer: Machine Learning Insights": RIOK3.csv

SNP	CHR	BP	effect_allele	other_allele	P	EAF	BETA	SE	gene	samplesize	source
rs114460626	18	21077267	T	C	1.4107e-11	0.0319306720908552	-0.160484184177061	0.0237515072485586	RIOK3	28673	biofsci
rs11663558	18	21133937	A	G	1.8099e-12	0.442557029576459	0.056372941818001	0.00799797710374	RIOK3	31684	biofsci
rs2047684	18	21050097	G	T	4.4678e-18	0.0879633124481015	-0.12176468337775	0.0140506898579234	RIOK3	31569	biofsci
rs28455497	18	20910031	G	A	3.9999e-27	0.255662941709453	-0.0984105355379157	0.00912382933014858	RIOK3	31563	biofsci
rs8087483	18	20915791	T	C	6.4111e-14	0.121683079004736	-0.0911320961893063	0.0121519183120391	RIOK3	31681	biofsci
