## Supplementary material for "Multi-level Regulatory Roles of Lactate Metabolism Gene Network in Oral Cancer: Machine Learning Insights": RIPK1.csv

SNP	CHR	BP	effect_allele	other_allele	P	EAF	BETA	SE	gene	samplesize	source
rs1054133	6	2990985	C	T	8.4531e-13	0.357997659405791	0.0595912482719042	0.00833024606798035	RIPK1	31350	biofsci
rs11242823	6	3081579	G	A	2.2204e-31	0.469946940805836	0.0969724310420384	0.00832174231667983	RIPK1	28985	biofsci
rs12190023	6	2917467	C	T	5.0097e-10	0.276364459877708	-0.0555294256703562	0.00892957026828486	RIPK1	31355	biofsci
rs13201973	6	3063044	T	C	3.4356e-42	0.27070473738024	-0.122497873882462	0.00899985114226344	RIPK1	31268	biofsci
rs138223915	6	2993653	C	T	1.0526e-10	0.0217636855056678	0.181792817804155	0.0281439170517626	RIPK1	29650	biofsci
rs17513139	6	3088557	T	C	1.0069e-24	0.0245492428930973	0.274992135979269	0.0267874705065674	RIPK1	29098	biofsci
rs2064310	6	3080324	C	A	5.9484e-208	0.0511225266362253	0.559866387801993	0.0181931333063185	RIPK1	31141	biofsci
rs2231353	6	3118610	C	G	5.0985e-17	0.0921755282098909	0.21159262033723	0.0252364653806152	RIPK1	9382	biofsci
rs2756071	6	2952289	A	G	1.7414e-24	0.682832876094554	-0.0874725242528937	0.00856515718356674	RIPK1	31470	biofsci
rs55833871	6	3043125	G	A	7.0614e-17	0.0693376475066616	-0.131666658823376	0.0157763975680433	RIPK1	31131	biofsci
rs6903843	6	3125370	T	C	1.0085e-23	0.024407296764762	0.3206218954477	0.0319315893443516	RIPK1	20594	biofsci
rs7739011	6	3112530	C	T	3.5053e-10	0.057288062283737	0.114134742098451	0.018189963041222	RIPK1	27981	biofsci
rs927343	6	3026480	G	A	3.4231e-16	0.78920847016193	0.0798680646672338	0.00979075264078869	RIPK1	31354	biofsci
