## Supplementary material for "Multi-level Regulatory Roles of Lactate Metabolism Gene Network in Oral Cancer: Machine Learning Insights": RIPK2.csv

SNP	CHR	BP	effect_allele	other_allele	P	EAF	BETA	SE	gene	samplesize	source
rs10113757	8	90607207	G	A	3.2659e-10	0.273658107351412	-0.0574821321534871	0.00914519642884211	RIPK2	30077	biofsci
rs113749055	8	90793741	A	G	1.7827e-14	0.0419167162948371	-0.164896133995327	0.0215120261431813	RIPK2	26904	biofsci
rs117738476	8	90749282	T	C	3.2885e-33	0.0737141028717703	0.187344077569835	0.0156034245806336	RIPK2	30077	biofsci
rs118173304	8	90829779	C	T	2.0514e-15	0.0303082784897818	-0.205911782629448	0.0259396811112795	RIPK2	25284	biofsci
rs160438	8	90656140	G	A	1.7063e-23	0.126863981275246	0.119451657983437	0.0119585593848547	RIPK2	31564	biofsci
rs16900650	8	90805254	A	G	3.3028e-12	0.0708273571374651	-0.108036588673062	0.015513359755469	RIPK2	31569	biofsci
rs16901238	8	90881645	C	T	8.7348e-28	0.0904581156751475	-0.151305704073866	0.0138493655960921	RIPK2	31684	biofsci
rs1966150	8	90924846	T	C	3.7065e-21	0.463797576179967	0.0761487329100587	0.00806609038726974	RIPK2	30902	biofsci
rs218912	8	90744315	T	C	8.489e-27	0.0673820132763481	-0.183734256786725	0.017144507389027	RIPK2	27069	biofsci
rs391831	8	90685350	G	A	6.0752e-16	0.068058690744921	0.137627786178028	0.0170162940378373	RIPK2	27225	biofsci
rs419181	8	90795283	A	G	8.9797e-11	0.0308357956943858	0.156361334101976	0.0241171814328865	RIPK2	28765	biofsci
rs428484	8	90776033	T	C	3.4709e-238	0.468112292833252	0.262370988933862	0.0079612268725323	RIPK2	31684	biofsci
rs4961116	8	90166429	T	C	6.1321e-15	0.0863559481300507	-0.110336494993424	0.0141435285588658	RIPK2	31680	biofsci
rs72669912	8	90670472	C	A	2.1095e-17	0.0830547387924437	-0.1257652786305	0.0148177058769367	RIPK2	29902	biofsci
rs79982630	8	90898997	G	A	2.9856e-22	0.0508491409275996	0.196647652216689	0.020270446152712	RIPK2	25213	biofsci
