## Supplementary material for "Multi-level Regulatory Roles of Lactate Metabolism Gene Network in Oral Cancer: Machine Learning Insights": RIPK3.csv

SNP	CHR	BP	effect_allele	other_allele	P	EAF	BETA	SE	gene	samplesize	source
rs12878367	14	24890195	A	G	3.6672e-20	0.222014493870943	-0.0899440322301755	0.00977950161246634	RIPK3	30268	biofsci
rs3212247	14	24809795	G	A	2.1734e-29	0.0860423165094517	-0.161362191863235	0.014336424459658	RIPK3	30935	biofsci
