## Supplementary material for "Multi-level Regulatory Roles of Lactate Metabolism Gene Network in Oral Cancer: Machine Learning Insights": RIPK4.csv

SNP	CHR	BP	effect_allele	other_allele	P	EAF	BETA	SE	gene	samplesize	source
rs116954548	21	43179525	C	T	3.4221e-12	0.0647148228141749	0.115334541549781	0.0165727216170852	RIPK4	30077	biofsci
rs13052067	21	43126676	T	C	3.7722e-08	0.71457482075399	-0.0489053933525356	0.00889027328713608	RIPK4	31017	biofsci
rs28360603	21	43242207	A	G	2.179e-14	0.592085235920852	-0.0620754257273264	0.00812558750275887	RIPK4	31355	biofsci
rs2838103	21	43147374	C	T	6.1577e-33	0.246627081062798	0.110172870583995	0.00921593951984967	RIPK4	31684	biofsci
rs3018511	21	43197931	T	G	2.8562e-11	0.278928278928279	-0.0598582279437802	0.00899636707102624	RIPK4	30716	biofsci
rs4919938	21	43142744	G	A	1.0139e-09	0.445499081445193	-0.0617892722072341	0.0101177783211453	RIPK4	19772	biofsci
rs4919944	21	43185765	A	C	1.4061e-66	0.329456199030403	0.14568396206961	0.0084518655947189	RIPK4	31684	biofsci
rs62216195	21	43200837	G	A	3.6115e-11	0.0440879856909084	0.12876231966321	0.0194528522575554	RIPK4	31352	biofsci
rs6586239	21	43187167	C	G	1.0119e-29	0.845417867435158	-0.125586594982196	0.0110914786962762	RIPK4	31100	biofsci
rs7278103	21	43163288	A	C	1.3407e-08	0.107600573043714	-0.0737392954966139	0.0129808991121737	RIPK4	30902	biofsci
rs8126818	21	43145748	T	G	3.8543e-08	0.137041126138559	0.064792993265798	0.0117861158485462	RIPK4	30436	biofsci
rs9982898	21	43146533	A	G	8.8049e-23	0.780763061411549	-0.111865861789877	0.0113861860199168	RIPK4	22531	biofsci
