## Supplementary material for "Multi-level Regulatory Roles of Lactate Metabolism Gene Network in Oral Cancer: Machine Learning Insights": RIT1.csv

SNP	CHR	BP	effect_allele	other_allele	P	EAF	BETA	SE	gene	samplesize	source
rs115295558	1	155832211	A	C	1.1073e-17	0.0348131587352284	-0.308041646992608	0.0359777676936006	RIT1	11496	biofsci
rs12049195	1	156032887	G	A	8.6386e-16	0.554912425768624	-0.0958517690580549	0.0119148966472404	RIT1	14260	biofsci
rs141273334	1	155792990	A	G	8.5171e-18	0.0229407963414028	-0.378541105469458	0.0440558529694561	RIT1	11493	biofsci
rs143104405	1	155777904	C	T	4.1827e-09	0.0187697248214385	-0.285673776386829	0.0486104302318999	RIT1	11489	biofsci
rs147721231	1	155465737	T	C	1.0577e-08	0.0163630501370305	-0.32764363814712	0.0572683419819478	RIT1	9472	biofsci
rs41265007	1	156021079	A	G	8.6786e-14	0.047494043051573	-0.207654659397555	0.0278372378408434	RIT1	14263	biofsci
rs4641	1	156107534	T	C	3.187e-10	0.777252213157438	-0.100054765412508	0.0159087283819356	RIT1	11411	biofsci
rs61812092	1	155459155	T	C	1.1009e-10	0.156247109960233	0.123619267943635	0.0191583522578279	RIT1	10333	biofsci
rs72704106	1	155131686	A	C	2.073e-13	0.0532613619205798	-0.193649144270112	0.0263687065823489	RIT1	14261	biofsci
rs79549100	1	155811448	A	G	2.8407e-11	0.166747412464215	0.1177377394353	0.0176926846745559	RIT1	11496	biofsci
rs867550	1	155880391	C	T	6.5552e-136	0.247322334548461	-0.340496107602931	0.0137228203480087	RIT1	14263	biofsci
