## Supplementary material for "Multi-level Regulatory Roles of Lactate Metabolism Gene Network in Oral Cancer: Machine Learning Insights": RLF.csv

SNP	CHR	BP	effect_allele	other_allele	P	EAF	BETA	SE	gene	samplesize	source
rs6600313	1	40562993	T	C	1.3705e-12	0.117521205695244	-0.0876999048004047	0.0123747572739389	RLF	31483	biofsci
