## Supplementary material for "Multi-level Regulatory Roles of Lactate Metabolism Gene Network in Oral Cancer: Machine Learning Insights": RLN1.csv

SNP	CHR	BP	effect_allele	other_allele	P	EAF	BETA	SE	gene	samplesize	source
rs12554802	9	5329234	T	C	1.7207e-92	0.232181178941601	-0.211630445286859	0.0103748042888869	RLN1	26057	biofsci
rs13289514	9	5359139	C	T	4.3584e-40	0.321700890834969	0.115224628859002	0.00869442670995359	RLN1	30312	biofsci
rs1407388	9	5316296	A	C	1.7635e-13	0.542071527721075	-0.0617586509844656	0.00838485520120367	RLN1	28650	biofsci
rs3758238	9	5306116	G	T	2.5328e-08	0.0350373482726424	-0.134823811962736	0.0242010073528516	RLN1	25250	biofsci
rs3858045	9	5397661	T	C	9.3908e-14	0.531596653937079	0.0652741265659757	0.0087625686739483	RLN1	26152	biofsci
