## Supplementary material for "Multi-level Regulatory Roles of Lactate Metabolism Gene Network in Oral Cancer: Machine Learning Insights": RLN2.csv

SNP	CHR	BP	effect_allele	other_allele	P	EAF	BETA	SE	gene	samplesize	source
rs10435812	9	5363027	G	C	3.6833e-08	0.210330640899826	0.0799824169300132	0.0145279937752049	RLN2	14263	biofsci
rs10974973	9	5130751	T	C	6.9043e-16	0.0277831371792398	-0.341649448741649	0.0423252538084303	RLN2	10333	biofsci
rs56996481	9	5336199	G	C	1.0935e-29	0.232788555899449	0.158541085088156	0.0140100992460504	RLN2	14263	biofsci
