## Supplementary material for "Multi-level Regulatory Roles of Lactate Metabolism Gene Network in Oral Cancer: Machine Learning Insights": RLTPR.csv

SNP	CHR	BP	effect_allele	other_allele	P	EAF	BETA	SE	gene	samplesize	source
rs34012739	16	67675969	G	A	8.2162e-15	0.137055507372073	-0.2046836398527	0.026362489355336	RLTPR	6083	biofsci
rs78033862	16	67874701	G	A	1.5137e-08	0.0253450501439778	-0.351031681655871	0.0620208275156577	RLTPR	5262	biofsci
