## Supplementary material for "Multi-level Regulatory Roles of Lactate Metabolism Gene Network in Oral Cancer: Machine Learning Insights": RMDN1.csv

SNP	CHR	BP	effect_allele	other_allele	P	EAF	BETA	SE	gene	samplesize	source
rs10098671	8	87243097	T	C	2.1019e-08	0.80966206776109	0.0681337065534919	0.0121591338544645	RMDN1	21945	biofsci
rs10504825	8	87567848	C	A	5.1859e-17	0.607933405990454	-0.0758047802796357	0.00904343441294581	RMDN1	25650	biofsci
rs117209861	8	87385804	A	G	5.8989e-09	0.0395446648989668	-0.146002134057153	0.0250884326930412	RMDN1	20915	biofsci
rs118111345	8	87381974	T	C	1.3385e-28	0.0528835194894005	0.242028000472987	0.0218153302993391	RMDN1	20976	biofsci
rs118156614	8	87492299	G	A	1.9352e-10	0.0166149870801034	-0.259695518514562	0.0407915805658712	RMDN1	18391	biofsci
rs13248879	8	87607996	G	A	7.4983e-10	0.073547729588948	0.104348376150011	0.016952330660885	RMDN1	25534	biofsci
rs143059931	8	87102203	A	G	1.0514e-09	0.018875415042587	0.269354162888707	0.0441455646789653	RMDN1	13854	biofsci
rs144188464	8	87181395	G	A	1.383e-16	0.0190636789756488	-0.323525972663523	0.0391393627708109	RMDN1	17454	biofsci
rs147083385	8	87538469	C	T	4.7804e-13	0.0264121800529568	0.216266847499066	0.0299058088803399	RMDN1	21741	biofsci
rs16905416	8	87338202	C	T	3.6129e-08	0.112736401041863	-0.0770771071913426	0.013992140869067	RMDN1	25532	biofsci
rs34195357	8	87535385	T	C	1.7523e-32	0.0579455493338482	-0.227440690147802	0.019165650424097	RMDN1	24936	biofsci
rs56241709	8	87212043	A	G	1.7862e-32	0.0172830725462304	-0.443735281514822	0.0373967841082475	RMDN1	21050	biofsci
rs62509378	8	87302349	A	C	4.8636e-25	0.0503435149939653	-0.232973819561668	0.0225411271405997	RMDN1	20583	biofsci
rs7006629	8	87519542	C	T	4.7423e-196	0.453775038520801	-0.264898312159794	0.0088681952207118	RMDN1	25650	biofsci
rs74817514	8	87438366	A	G	6.7191e-09	0.025574684048164	-0.18751708926858	0.0323439163220264	RMDN1	19179	biofsci
rs77852703	8	87427913	G	A	1.9026e-10	0.0342415316642121	0.177757634023348	0.0279093802928747	RMDN1	19411	biofsci
rs9649960	8	87216065	A	G	1.0567e-21	0.315612432818431	0.090927768681799	0.0095001430000208	RMDN1	25648	biofsci
