## Supplementary material for "Multi-level Regulatory Roles of Lactate Metabolism Gene Network in Oral Cancer: Machine Learning Insights": RMDN2.csv

SNP	CHR	BP	effect_allele	other_allele	P	EAF	BETA	SE	gene	samplesize	source
rs112950516	2	38130759	G	T	7.4699e-10	0.220390837125703	0.0661123658105562	0.0107396750776582	RMDN2	25230	biofsci
rs170815	2	38415333	T	C	1.8922e-09	0.403627137756061	0.0540170446523812	0.00899264910640959	RMDN2	25686	biofsci
rs55634930	2	38499699	G	C	4.8162e-09	0.0660186123652446	0.115611865805834	0.0197508953285784	RMDN2	20787	biofsci
rs79175155	2	38158517	G	A	7.965e-33	0.239411477319704	0.123369800664799	0.0103384536008916	RMDN2	25690	biofsci
