## Supplementary material for "Multi-level Regulatory Roles of Lactate Metabolism Gene Network in Oral Cancer: Machine Learning Insights": RMDN3.csv

SNP	CHR	BP	effect_allele	other_allele	P	EAF	BETA	SE	gene	samplesize	source
rs11070318	15	41257854	A	T	1.9708e-10	0.288031904595965	0.0639299932656158	0.0100460413384691	RMDN3	24159	biofsci
rs12368	15	40728036	T	C	1.6663e-25	0.291129124329261	-0.103565816979214	0.00992228335545324	RMDN3	24609	biofsci
rs12592197	15	41204165	G	A	7.6769e-11	0.0997406892404825	0.0972259532922095	0.0149419774842413	RMDN3	24941	biofsci
rs144621485	15	40845366	T	C	1.46e-08	0.0183642963912022	-0.228441057003309	0.0403164478845273	RMDN3	17064	biofsci
rs148991787	15	41579018	A	G	9.2911e-15	0.014295758143895	-0.407952300744534	0.0526485172475717	RMDN3	12801	biofsci
rs184955282	15	40947834	T	C	3.6105e-10	0.0316018083503236	-0.175325441872963	0.0279634823874706	RMDN3	20894	biofsci
rs28429209	15	40716408	A	C	1.6719e-10	0.0879431919753699	0.117370455553782	0.0183712834262744	RMDN3	18470	biofsci
rs35673728	15	41047777	C	T	3.4097e-19	0.0542506703744165	0.205687154246875	0.022969999134174	RMDN3	18470	biofsci
rs4144242	15	41006987	A	G	6.1448e-40	0.0850256681262268	0.212829092094053	0.0160905036738529	RMDN3	24824	biofsci
rs4575496	15	40649590	C	T	1.3609e-18	0.271017324965237	-0.0886509149916907	0.0100732807980923	RMDN3	24941	biofsci
rs4924501	15	41026994	G	T	2.8798e-228	0.483445450787328	0.289009509361632	0.00895975711367767	RMDN3	24941	biofsci
rs586558	15	40730807	A	G	2.9429e-08	0.309290953545232	-0.0582107706388009	0.0104982633528352	RMDN3	21236	biofsci
rs7172280	15	41177617	G	C	2.5383e-33	0.233899584748962	0.127526033247982	0.0106025185816296	RMDN3	24822	biofsci
rs7173954	15	41275014	G	T	5.2141e-13	0.352288677479726	-0.0690114942315196	0.00955917309354234	RMDN3	23980	biofsci
rs72724107	15	41911759	T	C	7.6324e-13	0.171638564634674	-0.0871716101641687	0.0121620662942684	RMDN3	23775	biofsci
rs72735627	15	41057507	T	C	1.0199e-113	0.0688544916406687	-0.414329927270079	0.0182816542431324	RMDN3	23334	biofsci
rs75893575	15	40820392	A	G	4.6254e-24	0.0410793852868964	0.25282770732	0.0249893952319766	RMDN3	20326	biofsci
rs79276124	15	40912100	G	A	4.2813e-11	0.0981936818652025	-0.102285954603274	0.0155119737038632	RMDN3	23466	biofsci
rs934935	15	40635177	G	A	5.1833e-21	0.363241760306663	0.0875638374691988	0.00930985460307254	RMDN3	24941	biofsci
