## Supplementary material for "Multi-level Regulatory Roles of Lactate Metabolism Gene Network in Oral Cancer: Machine Learning Insights": RMI1.csv

SNP	CHR	BP	effect_allele	other_allele	P	EAF	BETA	SE	gene	samplesize	source
rs10735567	9	86712580	A	G	8.1649e-23	0.446044836798699	-0.0796916158427526	0.008105166274359	RMI1	30803	biofsci
rs112724189	9	86567261	C	T	1.1787e-11	0.019217801753203	0.257671208203538	0.0379883542737676	RMI1	18382	biofsci
rs117502018	9	86231757	G	A	9.2685e-09	0.0150170648464164	0.319339700797188	0.0555992236223254	RMI1	10935	biofsci
rs118024812	9	86574394	G	A	9.3937e-11	0.0229297571040045	-0.18843505265636	0.0290965462240758	RMI1	26361	biofsci
rs12351483	9	86334070	T	G	3.164e-23	0.62943302891933	0.0823664792708093	0.00829679972508782	RMI1	31141	biofsci
rs1246285	9	86744475	T	C	1.4077e-13	0.388176932616784	-0.060488997465813	0.0081791626618637	RMI1	31470	biofsci
rs2118168	9	86618233	C	A	2.156e-10	0.0238148230580904	0.194400117431211	0.0306141917214506	RMI1	22948	biofsci
rs2780985	9	86216343	T	G	1.7827e-14	0.214132034877137	0.0744839566102739	0.00971690408984187	RMI1	31469	biofsci
rs296893	9	86598190	T	C	3.6218e-125	0.270665056239148	0.213489040377485	0.00897133397673153	RMI1	31470	biofsci
rs56032842	9	86621765	G	A	4.8759e-14	0.0246957624767115	0.197228025689518	0.0261738783710692	RMI1	30302	biofsci
rs62561875	9	86361389	A	G	3.9099e-74	0.206064019889674	-0.181687012495967	0.00997458207499131	RMI1	30718	biofsci
rs71502726	9	86465079	T	C	6.8117e-10	0.0175204553539666	0.260334168642373	0.0421894416494949	RMI1	16319	biofsci
rs73464668	9	86662005	G	A	2.2766e-12	0.0219514872132587	-0.222026152372408	0.031644335671566	RMI1	23257	biofsci
rs75683938	9	86340366	G	A	3.8636e-19	0.0289495055653752	-0.234252837148748	0.0262010197468568	RMI1	25909	biofsci
rs79722629	9	86282294	A	C	3.1768e-08	0.0243934323363313	-0.163113938163824	0.0294897921181342	RMI1	24159	biofsci
