## Supplementary material for "Multi-level Regulatory Roles of Lactate Metabolism Gene Network in Oral Cancer: Machine Learning Insights": RMI2.csv

SNP	CHR	BP	effect_allele	other_allele	P	EAF	BETA	SE	gene	samplesize	source
rs114724920	16	11607124	T	G	1.4503e-09	0.0249654791494062	0.209150384420447	0.0345714543324485	RMI2	17186	biofsci
rs11642719	16	11464383	G	C	2.2466e-45	0.152329464143743	-0.178687534114259	0.0126397961444347	RMI2	24237	biofsci
rs117324527	16	11511385	T	C	2.1584e-13	0.0141946043571509	0.329563833922031	0.0449076585665078	RMI2	17718	biofsci
rs117378200	16	11266124	G	T	6.3396e-15	0.017301424297897	-0.28850502741595	0.0370030047475824	RMI2	21478	biofsci
rs117519281	16	11419589	A	G	1.6676e-175	0.0833652007648184	0.454840944969521	0.0161037566728102	RMI2	25231	biofsci
rs12708719	16	11303521	T	G	2.5419e-44	0.265943853583374	-0.13944100085331	0.00998489107591082	RMI2	25690	biofsci
rs12920545	16	10994803	C	T	4.1347e-08	0.110193795081255	0.0833290179754576	0.0151918867432604	RMI2	22095	biofsci
rs139701115	16	11320189	A	G	6.8403e-09	0.0138512275558813	0.300143419981758	0.051794408873623	RMI2	13645	biofsci
rs144592538	16	11255801	A	G	1.3818e-11	0.0249412083936324	-0.210546721442122	0.0311468862158824	RMI2	21193	biofsci
rs145278339	16	11401860	C	T	6.3899e-17	0.0183129055515501	-0.387306655455139	0.0463412967030569	RMI2	12951	biofsci
rs146278684	16	11370619	T	C	1.6581e-35	0.0298498351849591	-0.335998190371216	0.0270173193505529	RMI2	23654	biofsci
rs149597	16	11343942	C	G	1.6769846438804e-308	0.51391196013289	0.358088706485865	0.00884761671355067	RMI2	25569	biofsci
rs1646065	16	11317993	A	G	1.0357e-55	0.242959075807913	0.162130575265243	0.0103110261552558	RMI2	25569	biofsci
rs17231113	16	11151228	T	C	1.7896e-16	0.0151544033549371	0.391567606360487	0.0475468837409825	RMI2	14819	biofsci
rs173590	16	11289099	G	C	3.8625e-17	0.670133252802839	0.0791617320332249	0.00940487008984388	RMI2	25572	biofsci
rs173593	16	11307734	T	C	5.354e-23	0.107081700216903	-0.14179822582087	0.014359750252754	RMI2	25360	biofsci
rs193227709	16	11266539	G	A	8.8028e-11	0.0232954545454545	-0.205172283315608	0.0316330994936182	RMI2	21961	biofsci
rs2550483	16	11312905	A	G	1.3794e-58	0.724573391724554	0.159748355116261	0.00989883289335554	RMI2	25569	biofsci
rs28635569	16	11503001	G	C	8.2576e-30	0.271562529013091	-0.125547015570817	0.0110707748907285	RMI2	20623	biofsci
rs34685848	16	11001680	T	G	4.9276e-09	0.0778015525477707	0.11151399149013	0.01906287248968	RMI2	19177	biofsci
rs35260383	16	11548629	C	T	8.6968e-24	0.025954923968139	0.307293042274827	0.0305600018174143	RMI2	21177	biofsci
rs35741664	16	11464775	A	G	1.3362e-93	0.250780060882801	-0.210229477670409	0.0102435537355667	RMI2	25361	biofsci
rs4078469	16	11497549	A	G	2.3524e-16	0.419444444444444	-0.0738064357413131	0.00899793184372189	RMI2	25361	biofsci
rs55699233	16	11504039	C	G	2.3239e-19	0.0337804476629361	-0.2302629771939	0.0255944442560411	RMI2	23385	biofsci
rs56172319	16	11247053	A	G	2.7869e-18	0.0179297492658685	0.349183218869455	0.0400444063429002	RMI2	17708	biofsci
rs58102322	16	11150140	A	G	4.8759e-14	0.0853217642805495	-0.119769620584617	0.0158951055852179	RMI2	25358	biofsci
rs62023626	16	11403188	T	C	2.9767e-37	0.0253359970940792	-0.395028702333415	0.0309738977491387	RMI2	21105	biofsci
rs67856156	16	11505265	T	G	8.3534e-19	0.155612633181126	-0.108468090753798	0.0122492225670854	RMI2	25361	biofsci
rs71381200	16	11354619	A	C	6.5995e-37	0.020916070955785	0.425292975029593	0.0335100638245749	RMI2	21743	biofsci
rs7204392	16	11597253	A	T	3.9382e-08	0.322003849660622	0.0605995333914055	0.0110305313974672	RMI2	18823	biofsci
rs72771858	16	11346586	G	A	1.2029e-119	0.0640443055950014	0.436059572067392	0.0187493635145693	RMI2	23728	biofsci
rs72777265	16	11574756	C	A	5.2591e-12	0.056982382026787	0.149123377053997	0.0216170962910235	RMI2	19912	biofsci
rs731774	16	11456266	C	T	2.3426e-205	0.193287779833138	0.342437565143426	0.0111984553171597	RMI2	25570	biofsci
rs74802033	16	11334171	A	G	1.2158e-37	0.053387695854502	-0.268869481873658	0.020967588326821	RMI2	22504	biofsci
rs75679764	16	11201680	C	T	3.0702e-45	0.0494954254525464	0.293696107613873	0.0208073756722546	RMI2	24548	biofsci
rs76664696	16	11400696	T	C	5.1203e-31	0.0372185694361427	-0.278231565621606	0.0240242084758711	RMI2	24176	biofsci
rs767019	16	11256936	T	G	5.565e-90	0.422037656432034	0.179671974732168	0.00893259362699826	RMI2	25690	biofsci
rs77268106	16	11364417	G	T	7.6457e-17	0.0434829014216795	-0.192680817493058	0.0231126379450925	RMI2	22504	biofsci
rs80311338	16	11279593	T	G	4.9524e-13	0.0145586457073761	0.303532814443367	0.0420009982901653	RMI2	19756	biofsci
rs8044747	16	11380141	A	G	1.6769846438804e-308	0.424340242383056	-0.402955745818275	0.00894739433073191	RMI2	25568	biofsci
rs8045556	16	11371425	T	C	2.8059e-13	0.0483818062541002	-0.182599789360342	0.0250020249966238	RMI2	17373	biofsci
rs8063652	16	11599715	T	C	4.4539e-13	0.0621589193791849	-0.134339772062146	0.0185529108345849	RMI2	24918	biofsci
rs9922587	16	11523087	C	T	2.2925e-15	0.357266338456913	0.0729572957296082	0.00920643259339376	RMI2	25690	biofsci
rs9935550	16	11508311	T	C	2.7477e-09	0.249794644323969	0.0737553082330431	0.0124037718598505	RMI2	17342	biofsci
rs9938582	16	11475852	C	T	2.6602e-12	0.826134561655214	0.0816172924169999	0.0116684478843982	RMI2	25567	biofsci
