## Supplementary material for "Multi-level Regulatory Roles of Lactate Metabolism Gene Network in Oral Cancer: Machine Learning Insights": RMND1.csv

SNP	CHR	BP	effect_allele	other_allele	P	EAF	BETA	SE	gene	samplesize	source
rs111529730	6	151904428	G	T	8.3337e-16	0.0263851643107131	-0.239404454041926	0.0297433785615512	RMND1	22001	biofsci
rs11155794	6	151842809	G	A	1.9016e-19	0.0473849003351561	-0.199329610375163	0.0221015667688787	RMND1	22676	biofsci
rs11756337	6	151786266	A	C	1.043e-24	0.0947384313429456	0.152233431841122	0.014834096492158	RMND1	26494	biofsci
rs12525051	6	151913710	A	G	3.8022e-08	0.457874401706937	0.0592771729711435	0.0107776678129352	RMND1	17341	biofsci
rs148576231	6	151794280	C	T	1.4998e-10	0.018496755403403	-0.240287457728152	0.0375132634539844	RMND1	19571	biofsci
rs1532401	6	151857370	T	C	8.8831e-27	0.710473899808336	-0.102386721303742	0.00955768693617196	RMND1	26609	biofsci
rs17054388	6	151854111	T	G	3.5069e-15	0.0402032040793029	-0.17478839160395	0.0222055024015995	RMND1	26279	biofsci
rs1933081	6	151651505	A	T	2.1584e-20	0.914476708550414	-0.144824429120643	0.0156495892806124	RMND1	26104	biofsci
rs3734797	6	151672812	A	G	1.4757e-09	0.0199905463426163	-0.191727598660025	0.0317067586135085	RMND1	25387	biofsci
rs3757316	6	151774339	A	G	5.4234e-223	0.352775376752227	-0.28918852537862	0.00907181275244514	RMND1	26609	biofsci
rs56316838	6	151745731	G	A	1.5222e-09	0.0375	-0.140547313770163	0.0232621052599618	RMND1	25600	biofsci
rs6557140	6	151758042	G	C	3.1992e-55	0.832622400060398	-0.182155075065014	0.0116375916041102	RMND1	26491	biofsci
rs72997908	6	151750960	T	C	6.6088e-22	0.0582378358068758	0.199049253898797	0.020692051010312	RMND1	21292	biofsci
rs75067782	6	151900930	A	G	1.6324e-16	0.0583279175564014	0.169518970022589	0.0205567241490334	RMND1	21542	biofsci
rs9383928	6	151896937	G	A	8.4419e-25	0.195141746253445	-0.112718584369377	0.0109622835494998	RMND1	26491	biofsci
