## Supplementary material for "Multi-level Regulatory Roles of Lactate Metabolism Gene Network in Oral Cancer: Machine Learning Insights": RMND5A.csv

SNP	CHR	BP	effect_allele	other_allele	P	EAF	BETA	SE	gene	samplesize	source
rs112389749	2	87020594	T	C	6.6331e-10	0.0205439160142993	-0.207042428394431	0.0335323964100854	RMND5A	22099	biofsci
rs112463508	2	87014113	A	C	1.1385e-83	0.386391133910855	0.195786479681982	0.010102501531578	RMND5A	20663	biofsci
rs114960019	2	87046524	C	T	3.0322e-11	0.0372016310074678	0.168050897214803	0.0252894459398358	RMND5A	21827	biofsci
rs11901025	2	87278601	C	T	1.095e-12	0.547287351487751	0.0733155129242942	0.01030001586461	RMND5A	19022	biofsci
rs12476750	2	86394177	T	C	2.0765e-14	0.0630353772443498	0.154761579360312	0.020241119993763	RMND5A	20663	biofsci
rs187818495	2	87014099	T	C	1.0751e-10	0.0807012389207189	-0.11728294313226	0.0181667843572948	RMND5A	20421	biofsci
rs2120340	2	86846862	A	T	2.0484e-13	0.267777610024911	0.0720659106238953	0.00981075890654206	RMND5A	26494	biofsci
rs62146089	2	87060667	C	G	2.9938e-08	0.75210744392056	-0.0767049396846179	0.0138414096188206	RMND5A	13998	biofsci
rs62148507	2	86974689	G	A	1.0535e-11	0.0453225277556565	0.158191304280693	0.0232665064906669	RMND5A	21347	biofsci
rs7603766	2	86178466	T	C	1.7669e-08	0.411737071557426	0.0496196560716581	0.00880811873320873	RMND5A	26608	biofsci
