## Supplementary material for "Multi-level Regulatory Roles of Lactate Metabolism Gene Network in Oral Cancer: Machine Learning Insights": RMND5B.csv

SNP	CHR	BP	effect_allele	other_allele	P	EAF	BETA	SE	gene	samplesize	source
rs10036388	5	177558929	G	T	1.6326e-56	0.540011415525114	0.126920265365064	0.00801228893704597	RMND5B	31355	biofsci
rs143682065	5	177576033	A	G	1.8087e-22	0.0168365202773692	0.388472889146098	0.0398343849742722	RMND5B	19036	biofsci
rs34110291	5	177525369	T	C	6.6584e-10	0.173268285127967	0.0656170188739101	0.0106279590012812	RMND5B	30902	biofsci
rs35236040	5	177410665	T	C	4.3309e-08	0.933807813969394	0.092319546795834	0.0168564758245388	RMND5B	28469	biofsci
rs35598853	5	177588954	T	A	5.1661e-15	0.217340620700199	0.0758835029605316	0.00970017550531537	RMND5B	31239	biofsci
rs74446594	5	177576135	C	A	1.017e-70	0.0260432947796186	-0.450765957195276	0.0253531290078616	RMND5B	30667	biofsci
rs7702890	5	177491215	G	A	2.061e-08	0.07431405487561	-0.0871596534128203	0.0155453473305308	RMND5B	30077	biofsci
rs9329136	5	177611648	G	A	3.5107e-13	0.149107310655892	-0.0811194709885561	0.0111533556514493	RMND5B	31680	biofsci
