## Supplementary material for "Multi-level Regulatory Roles of Lactate Metabolism Gene Network in Oral Cancer: Machine Learning Insights": RNA5SP39.csv

SNP	CHR	BP	effect_allele	other_allele	P	EAF	BETA	SE	gene	samplesize	source
rs11839228	13	108918867	A	G	2.2241e-08	0.0184236043773376	-0.431042973810878	0.077060028212757	RNA5SP39	4656	biofsci
rs1224141	13	108935723	G	T	2.1216e-16	0.214516399630903	0.207394792048437	0.0252452517343992	RNA5SP39	4656	biofsci
rs75996139	13	109034702	G	A	1.5155e-08	0.0671230751328498	-0.234381770217005	0.0414124017557477	RNA5SP39	4656	biofsci
rs9520841	13	108979425	A	G	1.3871e-15	0.62653613439062	0.171097275677529	0.0214230430568113	RNA5SP39	4656	biofsci
rs9587551	13	108955119	T	C	2.6878e-47	0.133485540334855	-0.440143254141812	0.0304700731834194	RNA5SP39	4656	biofsci
