## Supplementary material for "Multi-level Regulatory Roles of Lactate Metabolism Gene Network in Oral Cancer: Machine Learning Insights": RNA5SP82.csv

SNP	CHR	BP	effect_allele	other_allele	P	EAF	BETA	SE	gene	samplesize	source
rs6693807	1	247393655	C	T	4.3259e-14	0.263135147324113	-0.191191170913171	0.0253209862546745	RNA5SP82	4022	biofsci
