## Supplementary material for "Multi-level Regulatory Roles of Lactate Metabolism Gene Network in Oral Cancer: Machine Learning Insights": RNA5SP219.csv

SNP	CHR	BP	effect_allele	other_allele	P	EAF	BETA	SE	gene	samplesize	source
rs12209454	6	136755359	T	C	4.2437e-08	0.0524263016845329	0.308326259556607	0.0562587828768555	RNA5SP219	3180	biofsci
rs958293	6	136958233	G	A	1.9453e-23	0.384156598868328	0.234310482453165	0.023487653490228	RNA5SP219	3831	biofsci
