## Supplementary material for "Multi-level Regulatory Roles of Lactate Metabolism Gene Network in Oral Cancer: Machine Learning Insights": RNA5SP383.csv

SNP	CHR	BP	effect_allele	other_allele	P	EAF	BETA	SE	gene	samplesize	source
rs2273911	14	24649835	C	T	4.8044e-08	0.399871654524178	-0.109641473580996	0.0200867421920335	RNA5SP383	5164	biofsci
