## Supplementary material for "Multi-level Regulatory Roles of Lactate Metabolism Gene Network in Oral Cancer: Machine Learning Insights": RNASE1.csv

SNP	CHR	BP	effect_allele	other_allele	P	EAF	BETA	SE	gene	samplesize	source
rs11156664	14	21247801	T	C	5.7366e-13	0.42598515134209	0.0584110440509191	0.00810521522644785	RNASE1	31126	biofsci
rs143320933	14	21191350	T	C	2.6618e-18	0.0146346069113111	0.407605754334448	0.0467169919007963	RNASE1	15887	biofsci
rs4377066	14	21186781	T	C	6.0478e-13	0.125738837864872	0.0936943523509526	0.0130141890089386	RNASE1	26855	biofsci
rs4982364	14	21262431	A	G	1.2058e-84	0.59777397260274	0.159310742542431	0.00817175127043086	RNASE1	31141	biofsci
rs61447943	14	21184023	T	C	2.8845e-14	0.0675170975408643	0.1336817969869	0.0175816133342408	RNASE1	25692	biofsci
rs61976944	14	21265685	C	T	2.367e-42	0.36677439963922	-0.112803172694787	0.00827099752865342	RNASE1	31470	biofsci
rs67432276	14	21185943	C	T	1.4397e-08	0.169184784833968	-0.062475931940755	0.0110214042163418	RNASE1	29284	biofsci
rs7145849	14	21244357	C	G	1.9984e-32	0.207266893167233	0.116809997893972	0.00985214593878121	RNASE1	31351	biofsci
rs72661310	14	21193906	T	C	1.4648e-10	0.251250598112141	0.062611546369344	0.00976901116665793	RNASE1	27850	biofsci
rs72669447	14	21266957	A	G	5.9099e-102	0.0648766041461007	0.354235449614257	0.0165235630609966	RNASE1	30186	biofsci
rs743249	14	21275334	G	A	3.765e-09	0.466439926340712	-0.0470938948312437	0.00799000607917133	RNASE1	31470	biofsci
rs74615365	14	21204703	T	C	2.4206e-24	0.74779299847793	-0.0939330807902799	0.0092267649712961	RNASE1	31141	biofsci
rs78368295	14	21273149	A	C	6.8372e-18	0.0436056998556999	0.181468798263825	0.0210579277599128	RNASE1	27037	biofsci
rs8003813	14	21179013	T	C	2.8637e-38	0.475812846946868	0.107878888591263	0.00834020538325007	RNASE1	28820	biofsci
