## Supplementary material for "Multi-level Regulatory Roles of Lactate Metabolism Gene Network in Oral Cancer: Machine Learning Insights": RNASE2.csv

SNP	CHR	BP	effect_allele	other_allele	P	EAF	BETA	SE	gene	samplesize	source
rs10146416	14	21519599	C	T	1.8168e-19	0.246965312488256	0.0831263317711083	0.00921169456683381	RNASE2	31684	biofsci
rs116842341	14	21370183	C	T	2.667e-08	0.0316927184256987	0.133464998783515	0.0239950017589289	RNASE2	28298	biofsci
rs117034324	14	21373650	A	G	1.151e-26	0.0138351172853564	0.549678932807104	0.0514261727625534	RNASE2	13857	biofsci
rs117555265	14	21391411	C	T	4.7629e-31	0.0353079639074147	0.879359872655108	0.0758873523352441	RNASE2	2549	biofsci
rs117839984	14	21260821	G	A	1.8098e-11	0.0254712400123604	-0.181138765169038	0.0269527668912058	RNASE2	27728	biofsci
rs117851497	14	21430825	C	T	3.1301e-08	0.0303286931667813	0.147393043135325	0.026633606753641	RNASE2	23968	biofsci
rs11846880	14	21321506	A	G	6.4751e-09	0.0640011966834772	0.0993720153828751	0.0171212983085588	RNASE2	28473	biofsci
rs12147654	14	21388397	T	C	1.6769846438804e-308	0.0949428444480349	-0.534677614745424	0.0139660854337432	RNASE2	29832	biofsci
rs1243449	14	21490125	A	C	1.3494e-09	0.01995825723976	0.196844087091877	0.0324739486425823	RNASE2	24240	biofsci
rs1243457	14	21497961	A	G	4.1598e-83	0.112848350472113	0.244219954467839	0.0126451696223762	RNASE2	31234	biofsci
rs12889457	14	21567333	C	A	5.638e-24	0.684340026986269	0.0882971954083647	0.00874402806579171	RNASE2	30273	biofsci
rs140827734	14	21514937	A	G	1.5198e-11	0.0188520193118247	0.30704566205814	0.0455145435226486	RNASE2	13049	biofsci
rs147050298	14	21308297	A	G	3.8717e-175	0.0535555774731236	0.556541287907003	0.019725154454648	RNASE2	25353	biofsci
rs17242881	14	21503795	G	A	6.2842e-42	0.133466514459665	-0.159305286512432	0.011742289007904	RNASE2	31355	biofsci
rs1754332	14	21478458	A	G	1.2168e-36	0.536147111671828	0.101441780700101	0.00802329916795333	RNASE2	31232	biofsci
rs181182680	14	21417556	A	G	5.6924e-11	0.0286483172094291	0.197598965460845	0.0301599532122724	RNASE2	19753	biofsci
rs185265475	14	21332635	C	G	1.0137e-20	0.715287893889443	0.108663123036027	0.0116408976320385	RNASE2	18118	biofsci
rs1952526	14	21510975	T	G	9.479e-12	0.713369583264154	-0.0623911253499306	0.00915631425740103	RNASE2	29167	biofsci
rs1958032	14	21513536	A	C	2.8079e-19	0.194869861926678	0.0920876474412857	0.0102590904214797	RNASE2	30279	biofsci
rs2093361	14	21304551	A	G	5.2055e-42	0.146790363609158	0.171196826550036	0.0126056127347055	RNASE2	25124	biofsci
rs2236283	14	21357342	A	G	1.6769846438804e-308	0.240984463343944	-0.453287231793217	0.0102296773215052	RNASE2	26122	biofsci
rs28578407	14	21321270	G	A	1.7649e-08	0.0865266023051078	-0.0837994035648624	0.0148754577279906	RNASE2	28588	biofsci
rs28868032	14	21301942	G	A	3.2116e-19	0.0626173236792706	0.169819718916559	0.0189505556082399	RNASE2	23720	biofsci
rs35287017	14	21453602	C	T	1.6169e-111	0.337303104450222	0.189908061901531	0.00846300153751508	RNASE2	31231	biofsci
rs35333450	14	21491283	G	A	6.0217e-17	0.0327676431750379	-0.20796239792451	0.0248622047586866	RNASE2	25522	biofsci
rs35939447	14	21283782	C	T	7.6924e-23	0.178943007089587	0.110872125141605	0.0112693248029766	RNASE2	26797	biofsci
rs36018089	14	21407240	T	C	1.4156e-37	0.0247245900004985	-0.367961120755867	0.0287216067655794	RNASE2	25136	biofsci
rs4359332	14	21275577	G	A	1.3278e-09	0.221775563356358	-0.058089422572499	0.00957970621928477	RNASE2	31568	biofsci
rs4505209	14	21245592	A	G	1.4867e-09	0.270278941607217	-0.054178068322005	0.00896142189026994	RNASE2	31568	biofsci
rs4982369	14	21308302	T	C	2.245e-15	0.506520303730604	-0.065488364874916	0.00826163961181258	RNASE2	29307	biofsci
rs56307900	14	21461912	G	A	7.01e-36	0.0456712390375534	0.256295462767644	0.0204952749492322	RNASE2	27310	biofsci
rs56393211	14	21408277	G	A	1.9126e-66	0.12137029037677	0.214990393628412	0.0124855766926501	RNASE2	30077	biofsci
rs61978191	14	21522118	A	G	1.694e-61	0.0213458914660446	0.485549468838197	0.0293441875925832	RNASE2	27796	biofsci
rs61978198	14	21537990	A	T	8.9611e-17	0.0429875392947771	0.163442517214337	0.0196494929266205	RNASE2	31478	biofsci
rs7161275	14	21352736	G	A	6.8215e-93	0.909204438439176	0.292948653193606	0.0143293217175507	RNASE2	29498	biofsci
rs72671112	14	21534718	C	T	2.7034e-13	0.458521752689849	0.0591666188571148	0.00809570068101292	RNASE2	30727	biofsci
rs73571897	14	21340407	A	G	1.6769846438804e-308	0.183346080305927	0.442525680409916	0.0103413905128779	RNASE2	31225	biofsci
rs74036534	14	21441240	T	C	1.131e-37	0.0285197869101979	0.307770872934266	0.0239906205517481	RNASE2	31355	biofsci
rs7494269	14	21404727	T	G	2.931e-107	0.0296294516268563	-0.570240967876867	0.0259212222317772	RNASE2	25882	biofsci
rs78797696	14	21412101	T	C	1.7012e-33	0.0159541511771995	0.435354408523517	0.0360963450922831	RNASE2	24443	biofsci
rs79484864	14	21476038	C	A	3.1604e-62	0.113804866954742	-0.225329060143481	0.0135355531346701	RNASE2	27060	biofsci
