## Supplementary material for "Multi-level Regulatory Roles of Lactate Metabolism Gene Network in Oral Cancer: Machine Learning Insights": RNASE3.csv

SNP	CHR	BP	effect_allele	other_allele	P	EAF	BETA	SE	gene	samplesize	source
rs10142026	14	21280246	C	T	5.3255e-10	0.304971541410152	-0.0595880913740922	0.0095967421526271	RNASE3	25613	biofsci
rs10146416	14	21519599	C	T	1.1389e-23	0.246965312488256	0.101215650165521	0.010092498620525	RNASE3	26395	biofsci
rs111658339	14	21452052	G	T	3.1665e-10	0.0179968701095462	0.220604091167504	0.0350694048434154	RNASE3	23004	biofsci
rs116842341	14	21370183	C	T	3.0735e-08	0.0316927184256987	0.147351880119326	0.0266103008847701	RNASE3	23009	biofsci
rs117034324	14	21373650	A	G	8.628e-29	0.0138351172853564	0.728133139443869	0.0654002011446418	RNASE3	8568	biofsci
rs117839984	14	21260821	G	A	1.9418e-09	0.0254712400123604	-0.17983980046801	0.0299613155517809	RNASE3	22439	biofsci
rs12147654	14	21388397	T	C	7.1773e-181	0.0949428444480349	-0.441571378994462	0.0153975653460653	RNASE3	24543	biofsci
rs1243457	14	21497961	A	G	7.1621e-58	0.112848350472113	0.222488553451409	0.0138743173766157	RNASE3	25945	biofsci
rs12889457	14	21567333	C	A	3.1259e-10	0.684340026986269	0.0605654028295354	0.00962516731764278	RNASE3	24984	biofsci
rs142286128	14	21213578	G	A	4.7936e-08	0.0242901731776077	0.178868233701475	0.0327663510416888	RNASE3	19650	biofsci
rs145968681	14	21368598	G	A	3.0425e-10	0.0173459377508249	0.325178770555428	0.0516427288191319	RNASE3	10999	biofsci
rs147050298	14	21308297	A	G	4.0222e-134	0.0535555774731236	0.546486985570865	0.0221730956882492	RNASE3	20064	biofsci
rs148226973	14	21411583	A	G	8.5836e-11	0.0126671810699588	-0.465342914249011	0.0717026324364029	RNASE3	7776	biofsci
rs149304930	14	21461909	G	A	2.1072e-18	0.0483022262199235	0.19449610915481	0.0222245708292171	RNASE3	22021	biofsci
rs17242881	14	21503795	G	A	2.2266e-28	0.133466514459665	-0.142289316233168	0.0128786094250955	RNASE3	26066	biofsci
rs1754332	14	21478458	A	G	2.5407e-19	0.536147111671828	0.0791147623890173	0.00880324495260013	RNASE3	25943	biofsci
rs181182680	14	21417556	A	G	1.2728e-15	0.0286483172094291	0.281868391159076	0.0352454442323129	RNASE3	14464	biofsci
rs185265475	14	21332635	C	G	7.3926e-23	0.715287893889443	0.136160337334795	0.013833917941051	RNASE3	12829	biofsci
rs1952526	14	21510975	T	G	1.66e-09	0.713369583264154	-0.0610005338382378	0.0101196990391741	RNASE3	23878	biofsci
rs1958032	14	21513536	A	C	1.0887e-18	0.194869861926678	0.0996668139263423	0.0112926662655331	RNASE3	24990	biofsci
rs2093361	14	21304551	A	G	6.3371e-26	0.146790363609158	0.149378338924782	0.0141870549447994	RNASE3	19835	biofsci
rs2236283	14	21357342	A	G	1.6769846438804e-308	0.240984463343944	-0.468050719439791	0.0114548456196031	RNASE3	20833	biofsci
rs28525131	14	21358155	G	A	1.0554e-51	0.0667711850779868	0.27288041791701	0.0180377450154353	RNASE3	24662	biofsci
rs28868032	14	21301942	G	A	3.2167e-13	0.0626173236792706	0.156617525445602	0.0214983357051519	RNASE3	18431	biofsci
rs35287017	14	21453602	C	T	4.174e-85	0.337303104450222	0.181532134097931	0.00928572114508384	RNASE3	25942	biofsci
rs35291299	14	21515620	G	A	7.6031e-10	0.100589777195282	-0.0901791240634065	0.014656361075819	RNASE3	25728	biofsci
rs35333450	14	21491283	G	A	6.1757e-16	0.0327676431750379	-0.225779482950058	0.027923306943129	RNASE3	20233	biofsci
rs35939447	14	21283782	C	T	4.587e-18	0.178943007089587	0.108973101395497	0.0125788509321609	RNASE3	21508	biofsci
rs36018089	14	21407240	T	C	6.3182e-32	0.0247245900004985	-0.380090624984786	0.0323228302082443	RNASE3	19847	biofsci
rs4982369	14	21308302	T	C	9.3122e-16	0.506520303730604	-0.0733333995625726	0.00912606396069648	RNASE3	24018	biofsci
rs56361542	14	21298455	T	G	1.9839e-08	0.0425961626732764	-0.188320103188813	0.0335489111910665	RNASE3	10893	biofsci
rs56393211	14	21408277	G	A	2.9091e-121	0.12137029037677	0.322052817975114	0.0137532431394578	RNASE3	24788	biofsci
rs61978191	14	21522118	A	G	5.1953e-49	0.0213458914660446	0.479847125128572	0.0326102731388262	RNASE3	22507	biofsci
rs61978195	14	21537125	C	G	5.4013e-13	0.0427036739687273	0.156659026455093	0.0217129627796387	RNASE3	25943	biofsci
rs73571897	14	21340407	A	G	1.6769846438804e-308	0.183346080305927	0.43590849013236	0.0113469375093023	RNASE3	25936	biofsci
rs7494269	14	21404727	T	G	1.277e-77	0.0296294516268563	-0.541944469390487	0.0290599312244218	RNASE3	20593	biofsci
rs78797696	14	21412101	T	C	7.3895e-29	0.0159541511771995	0.454552789651574	0.0407765747754251	RNASE3	19154	biofsci
rs79484864	14	21476038	C	A	1.9187e-52	0.113804866954742	-0.229976167655386	0.0150903987332847	RNASE3	21771	biofsci
