## Supplementary material for "Multi-level Regulatory Roles of Lactate Metabolism Gene Network in Oral Cancer: Machine Learning Insights": RNASE6.csv

SNP	CHR	BP	effect_allele	other_allele	P	EAF	BETA	SE	gene	samplesize	source
rs10131805	14	21274036	G	A	1.3212e-15	0.229822213725865	0.076014351144598	0.00951059118992543	RNASE6	31230	biofsci
rs10137347	14	21194376	A	G	1.12e-57	0.149568034557235	0.183009560271302	0.0114321670802835	RNASE6	30077	biofsci
rs10144866	14	21230979	A	T	1.5592e-57	0.0852360132782771	0.234618207365046	0.0146750110939131	RNASE6	29777	biofsci
rs112837321	14	21251449	A	G	2.5188e-143	0.739714652374122	-0.23119096701802	0.00906979807996878	RNASE6	31569	biofsci
rs11620733	14	21125838	A	G	9.8636e-38	0.379262444816563	0.105676908890982	0.00823067346534746	RNASE6	31351	biofsci
rs11623132	14	21170880	A	G	6.3729e-79	0.258314778736432	0.217892494520854	0.0115844189525737	RNASE6	19447	biofsci
rs11624296	14	21228569	T	C	1.7456e-30	0.0169771100847587	-0.399044336089941	0.0347726813023877	RNASE6	24778	biofsci
rs11628774	14	21167052	C	G	1.3945e-43	0.0640412922959281	-0.22624729205356	0.0163433327111519	RNASE6	31230	biofsci
rs116778926	14	21184259	T	C	5.9588e-54	0.0227753417590921	-0.468683698751687	0.0303058951284949	RNASE6	24460	biofsci
rs117031746	14	21203166	A	G	1.4377e-68	0.0156178854384847	0.60694014398309	0.0346826903154945	RNASE6	27037	biofsci
rs117278488	14	21193217	G	C	1.4436e-12				RNASE6	5075	biofsci
rs117604947	14	21171408	C	A	6.8078e-15	0.053944509443423	-0.186735075238751	0.0239775902667922	RNASE6	17041	biofsci
rs11846907	14	21175355	T	C	1.6104e-29	0.0271314406817078	-0.294900691648716	0.0261392754455115	RNASE6	27724	biofsci
rs12434530	14	21222046	A	G	1.1333e-09	0.0440258751902588	-0.118528258286645	0.0194650055485269	RNASE6	31355	biofsci
rs12434700	14	21276899	A	G	1.6352e-10	0.0298556719176274	-0.159282019950072	0.0249185744825757	RNASE6	27801	biofsci
rs12587474	14	21265932	A	C	1.8943e-45	0.271177802944507	0.126670687105065	0.00895249816986576	RNASE6	31565	biofsci
rs12589903	14	21095988	A	T	1.5565e-09	0.153402331667856	0.0680739927105855	0.0112735149560456	RNASE6	30293	biofsci
rs139916896	14	21191589	A	G	1.5e-20	0.0233634797588286	-0.282863081487209	0.0304386231948272	RNASE6	23651	biofsci
rs140254447	14	21132659	G	C	8.7925e-12	0.0354709251285481	0.153227748129535	0.0224502942228118	RNASE6	28996	biofsci
rs142286128	14	21213578	G	A	1.96e-49	0.0242901731776077	-0.429888697534581	0.0290850516585871	RNASE6	24939	biofsci
rs143320933	14	21191350	T	C	5.3732e-73	0.0146346069113111	0.84423677573686	0.0467169919007963	RNASE6	15887	biofsci
rs144489043	14	21210465	G	A	2.1778e-13	0.0150413309615988	0.274080375614387	0.0373528640992132	RNASE6	24189	biofsci
rs145790770	14	21282914	A	C	7.6369e-12	0.0199397171342453	0.295807457939023	0.0432138517412235	RNASE6	13701	biofsci
rs150386758	14	21126111	G	A	7.7211e-21	0.0283655448183939	-0.233852858248773	0.024975741012557	RNASE6	29083	biofsci
rs1560289	14	21099310	T	C	1.8387e-12	0.287909836065574	-0.06753522252505	0.00958476639914988	RNASE6	26547	biofsci
rs17114743	14	21163693	G	A	4.9589e-10	0.0243358084037942	0.169466525051194	0.0272427941116924	RNASE6	28374	biofsci
rs2006079	14	21267547	A	G	5.6636e-09	0.0222509389007794	-0.161698174127559	0.0277531493619551	RNASE6	29838	biofsci
rs28578407	14	21321270	G	A	2.1757e-10	0.0865266023051078	-0.0944338682946028	0.0148754577279906	RNASE6	28588	biofsci
rs34850270	14	21182718	G	A	1.6769846438804e-308	0.181877127573351	-0.451457995151699	0.0106276173125445	RNASE6	29751	biofsci
rs35002771	14	21172469	T	C	1.6769846438804e-308	0.18190992445649	0.499101797125027	0.0122426993478849	RNASE6	22416	biofsci
rs4981326	14	21177130	G	C	1.6769846438804e-308	0.288512039880714	0.460595725868888	0.00940419264009719	RNASE6	27542	biofsci
rs4982362	14	21258560	G	T	1.9206e-26	0.0628010090971638	-0.175480752466474	0.0164911569948476	RNASE6	31237	biofsci
rs59822860	14	21202481	A	C	2.868e-92	0.14106861596866	-0.239600676397181	0.011760350473023	RNASE6	29836	biofsci
rs61277316	14	21261555	G	C	3.7601e-91	0.147328460078349	0.233854357775465	0.011549960378495	RNASE6	29836	biofsci
rs61976901	14	21180482	T	C	1.1721e-30	0.0148461474662022	0.514176792071241	0.0446706276125278	RNASE6	17132	biofsci
rs7152823	14	21190526	A	C	1.6769846438804e-308	0.299923537657704	0.448771487036834	0.00912226166448828	RNASE6	28616	biofsci
rs7154348	14	21245571	G	A	4.594e-30	0.40123829051582	-0.0949653659376063	0.00833629153756266	RNASE6	29948	biofsci
rs72659976	14	21154352	T	A	8.6065e-11	0.041640165368103	0.132118258928971	0.0203581458201413	RNASE6	30231	biofsci
rs72661305	14	21188533	T	C	5.4975e-11	0.0130991064175467	0.581121487260633	0.0886274744560132	RNASE6	4924	biofsci
rs73574051	14	21195777	G	A	1.9583e-55	0.0614535768645358	-0.260779306183711	0.0166276217798139	RNASE6	31355	biofsci
rs750142	14	21130632	G	A	9.8144e-10	0.777857116013379	-0.0584131530562566	0.00955650040184814	RNASE6	31684	biofsci
rs76787317	14	21242894	T	C	3.1342e-27	0.0217781402936378	-0.341830706365804	0.0316261004178012	RNASE6	23465	biofsci
rs78363017	14	21129414	G	A	1.1778e-32	0.0585009140767824	-0.210029770137882	0.0176492638895046	RNASE6	29143	biofsci
rs79269551	14	21207578	C	T	4.8653e-11	0.0225584594222834	0.190952621149983	0.0290422237490469	RNASE6	26885	biofsci
rs8011970	14	21318633	A	G	5.6423e-12	0.0837548124103571	0.0989620114432166	0.0143662642728049	RNASE6	31569	biofsci
rs891299	14	21148700	C	G	6.6764e-43	0.509458183877667	-0.10932116281347	0.00796203745100033	RNASE6	31560	biofsci
