## Supplementary material for "Multi-level Regulatory Roles of Lactate Metabolism Gene Network in Oral Cancer: Machine Learning Insights": RNASEH1.csv

SNP	CHR	BP	effect_allele	other_allele	P	EAF	BETA	SE	gene	samplesize	source
rs11684290	2	3611156	G	C	1.8591e-15	0.314559661771923	0.0681448945528214	0.00857114578363894	RNASEH1	31566	biofsci
rs12987176	2	3599463	A	G	1.6293e-20	0.820700588857013	-0.0963221909550348	0.0103749626732839	RNASEH1	31567	biofsci
rs146150366	2	3593038	G	A	3.3175e-08	0.0199611283290434	-0.179839163534353	0.0325577354914917	RNASEH1	24112	biofsci
