## Supplementary material for "Multi-level Regulatory Roles of Lactate Metabolism Gene Network in Oral Cancer: Machine Learning Insights": RNASEH2A.csv

SNP	CHR	BP	effect_allele	other_allele	P	EAF	BETA	SE	gene	samplesize	source
rs112858709	19	12960426	T	C	2.7437e-27	0.0371985052655418	0.227556746505288	0.0210295677311555	RNASEH2A	31568	biofsci
rs146062578	19	13036369	A	G	6.6473e-09	0.0487254572512121	0.118347599144907	0.020405813946395	RNASEH2A	25906	biofsci
rs148124115	19	12962402	A	G	2.2164e-08	0.0258284600389864	-0.152836930189885	0.0273215820861433	RNASEH2A	26621	biofsci
rs4522517	19	12526697	A	G	2.4498e-08	0.280764004227691	-0.0493909063401275	0.00885649590089791	RNASEH2A	31567	biofsci
rs45478502	19	12802153	A	C	5.9184e-12	0.0764350040935141	0.11133428871887	0.0161783118588242	RNASEH2A	27061	biofsci
rs4926176	19	13109908	A	G	3.2986e-08	0.62366116727423	-0.0453003930879437	0.00819975981753316	RNASEH2A	31684	biofsci
rs56160517	19	12971933	A	G	1.1324e-18	0.229488291413703	-0.0884320060463342	0.0100251679000492	RNASEH2A	28135	biofsci
rs59402764	19	13078677	A	G	3.147e-12	0.851630312570272	-0.0839114234465595	0.0120372146674164	RNASEH2A	27310	biofsci
rs7251834	19	13002033	A	G	2.5755e-11	0.0464372953588691	0.143713669090027	0.0215491849110115	RNASEH2A	24316	biofsci
rs78869852	19	12873793	T	C	2.1746e-09	0.0214756384974268	-0.181493194299011	0.0303292381977259	RNASEH2A	25866	biofsci
rs8102193	19	12760511	T	C	5.0778e-13	0.667897727272727	-0.0611272493602543	0.00846274443940334	RNASEH2A	31475	biofsci
rs897804	19	12876964	C	G	5.8213e-64	0.403487215493535	0.163462311300918	0.00968091864382101	RNASEH2A	22166	biofsci
