## Supplementary material for "Multi-level Regulatory Roles of Lactate Metabolism Gene Network in Oral Cancer: Machine Learning Insights": RNASEH2B-AS1.csv

SNP	CHR	BP	effect_allele	other_allele	P	EAF	BETA	SE	gene	samplesize	source
rs9526704	13	51484617	T	A	4.6066e-12	0.287671749962253	-0.109348481849798	0.0158082001170702	RNASEH2B-AS1	9764	biofsci
