## Supplementary material for "Multi-level Regulatory Roles of Lactate Metabolism Gene Network in Oral Cancer: Machine Learning Insights": RNASEH2B.csv

SNP	CHR	BP	effect_allele	other_allele	P	EAF	BETA	SE	gene	samplesize	source
rs11148193	13	51179013	T	C	2.6282e-15	0.105591552675786	-0.104910490723703	0.0132673812787645	RNASEH2B	30077	biofsci
rs1116800	13	51471032	G	A	7.363e-45	0.184881055282047	0.14380918268468	0.0102331255067977	RNASEH2B	31684	biofsci
rs112816670	13	51312634	A	C	7.3681e-26	0.0277721302809743	-0.262695875032853	0.0249834400114937	RNASEH2B	29668	biofsci
rs113104607	13	51616929	T	C	8.1516e-15	0.24522038236941	-0.0735922405783286	0.00947718546570966	RNASEH2B	30077	biofsci
rs116868210	13	51893254	T	C	3.3268e-09	0.0351024449035813	-0.135063962457022	0.0228364605804514	RNASEH2B	28307	biofsci
rs117227646	13	51461179	C	T	1.4788e-21	0.0280550774526678	-0.242680351088388	0.0254477948794501	RNASEH2B	28315	biofsci
rs118119030	13	51591845	A	C	3.5353e-39	0.0153308230231307	-0.471709870522486	0.0360232363357786	RNASEH2B	25524	biofsci
rs12583026	13	51459790	G	A	1.6769846438804e-308	0.227686121237175	-0.422746456871916	0.00947326750069279	RNASEH2B	31684	biofsci
rs1272436	13	51254196	G	A	1.3609e-18	0.391497170821226	0.0721470526178102	0.00819778345352811	RNASEH2B	31231	biofsci
rs146205684	13	51534335	G	T	2.7078e-09	0.0352645359710735	0.133599334647936	0.0224593317051249	RNASEH2B	29136	biofsci
rs184105410	13	51378555	T	G	4.7852e-21	0.0156751096275934	-0.375613618996499	0.0399011662909512	RNASEH2B	20354	biofsci
rs1870838	13	51365290	C	A	7.3399e-22	0.555509418293005	-0.0769596112787771	0.00800936768540771	RNASEH2B	31566	biofsci
rs191186573	13	51553105	G	A	9.7599e-12	0.0134260369216015	-0.361209599343964	0.0530418360539749	RNASEH2B	13417	biofsci
rs201748	13	51091390	T	C	1.5603e-08	0.0856477131797512	-0.0802726472819578	0.014195488307625	RNASEH2B	31684	biofsci
rs2706230	13	51263857	A	G	1.2253e-11	0.462709284627093	0.0542787121740191	0.00800889914479499	RNASEH2B	31355	biofsci
rs28415810	13	51572568	C	T	1.5708e-25	0.375829933605312	-0.0879149036729527	0.00841822621684056	RNASEH2B	30077	biofsci
rs616283	13	51332744	T	C	2.4886e-09	0.0495512698109605	0.109880311519037	0.0184288728564063	RNASEH2B	31260	biofsci
rs61962174	13	51472590	G	A	1.6769846438804e-308	0.0284874562987437	-1.18964588375905	0.0241004881043689	RNASEH2B	31104	biofsci
rs61962348	13	51261914	A	G	1.1987e-33	0.0416112680737909	-0.250755165835966	0.0207415663043109	RNASEH2B	29143	biofsci
rs73186356	13	51458474	G	A	4.4061e-37	0.137351853249792	0.147100253653088	0.0115616676480644	RNASEH2B	31569	biofsci
rs7490611	13	51422521	C	A	1.59e-20	0.325262323544954	0.0788926095633444	0.00849513390654955	RNASEH2B	31569	biofsci
rs76915833	13	51875502	C	T	2.2139e-08	0.0252181537305332	-0.148093010493838	0.0264716520974256	RNASEH2B	29026	biofsci
rs76969223	13	51685706	T	C	4.0861e-17	0.0480392578881667	-0.165289174385134	0.019653417800425	RNASEH2B	28306	biofsci
rs78389176	13	51565820	G	A	1.5458e-101	0.0510282088525342	-0.388948634358388	0.0181810319382599	RNASEH2B	31237	biofsci
rs9316512	13	51514479	A	T	2.824e-74	0.275676593817235	0.162387798238731	0.00890625778745848	RNASEH2B	31568	biofsci
rs9568493	13	51554836	C	T	6.2167e-74	0.158080688457287	-0.202185081076136	0.0111153609502156	RNASEH2B	30407	biofsci
rs9596461	13	51698347	T	C	8.917e-33	0.0199991351725331	-0.358622609680263	0.0300769580811224	RNASEH2B	28201	biofsci
rs9888519	13	51718904	G	A	1.7096e-17	0.0301542776998597	-0.20555401264208	0.024149016393764	RNASEH2B	29317	biofsci
