## Supplementary material for "Multi-level Regulatory Roles of Lactate Metabolism Gene Network in Oral Cancer: Machine Learning Insights": RNASEH2C.csv

SNP	CHR	BP	effect_allele	other_allele	P	EAF	BETA	SE	gene	samplesize	source
rs10896004	11	65226479	A	G	4.499e-26	0.168044857272315	-0.123698684265569	0.0117123377833969	RNASEH2C	26071	biofsci
rs10896117	11	66161463	A	G	3.1087e-08	0.212183847570371	-0.0591469328167048	0.0106855999452061	RNASEH2C	26196	biofsci
rs117040646	11	65468593	A	G	6.2895e-30	0.0416060517893512	-0.260733847609627	0.0229432387045068	RNASEH2C	23821	biofsci
rs12801636	11	65391317	A	G	2.5165e-67	0.223546234509056	0.183140374427832	0.0105641046387499	RNASEH2C	25812	biofsci
rs138924467	11	64767992	T	C	1.501e-11	0.0593532697495915	0.125048650501572	0.0185312167311162	RNASEH2C	26079	biofsci
rs140609671	11	65561386	T	C	5.7135e-31	0.0186134755409702	0.430669581216539	0.0372165210176753	RNASEH2C	19762	biofsci
rs141055352	11	65456546	T	G	2.27e-18	0.0407930720145852	-0.213012145006368	0.0243637361324909	RNASEH2C	21527	biofsci
rs151105075	11	65211227	A	G	1.4464e-08	0.0222531600813224	0.179165699668241	0.0316111541812062	RNASEH2C	22997	biofsci
rs17146441	11	64663227	T	C	5.2314e-10	0.229027234078377	-0.0684161667947959	0.0110137263630767	RNASEH2C	23344	biofsci
rs1939212	11	65626701	T	C	1.9966e-21	0.301758803412379	-0.0904682233906279	0.00951776116132515	RNASEH2C	26196	biofsci
rs3372	11	65485218	A	G	7.2321e-261	0.328610620466759	-0.320918740832687	0.00930121064700899	RNASEH2C	26196	biofsci
rs34837704	11	66062023	A	G	1.8257e-09	0.0783632503377726	0.0987485824382396	0.0164233343486686	RNASEH2C	25667	biofsci
rs34924158	11	65607558	A	G	2.106e-28	0.0411820453174808	-0.260486868844564	0.0235660079472171	RNASEH2C	22801	biofsci
rs3850947	11	64840865	C	T	2.9784e-16	0.274719080010523	-0.0800036718311339	0.00978745939383344	RNASEH2C	26196	biofsci
rs593982	11	65513107	T	C	3.3239e-45	0.866342215040024	0.181150836929623	0.012838835752227	RNASEH2C	26196	biofsci
rs630394	11	65637984	C	G	9.6256e-24	0.316237549332832	0.0943880927723515	0.00939596368284139	RNASEH2C	26192	biofsci
rs651283	11	65155184	C	T	1.6531e-12	0.562621396938855	-0.0632410616651707	0.00895651569419913	RNASEH2C	25329	biofsci
rs675671	11	65027156	G	A	2.732e-08	0.100076103500761	-0.0908146824921741	0.0163406294969365	RNASEH2C	20792	biofsci
rs78922422	11	65078699	A	G	3.7062e-09	0.0494068387997209	-0.130973913300937	0.0222110150082988	RNASEH2C	21580	biofsci
rs80283068	11	65341273	T	C	1.4822e-10	0.0327733128710472	-0.163073642602055	0.0254524180743023	RNASEH2C	24348	biofsci
