## Supplementary material for "Multi-level Regulatory Roles of Lactate Metabolism Gene Network in Oral Cancer: Machine Learning Insights": RNASEK.csv

SNP	CHR	BP	effect_allele	other_allele	P	EAF	BETA	SE	gene	samplesize	source
rs11571353	17	6914340	T	C	1.4014e-136	0.0692059077755647	-0.389331210258902	0.015651883472924	RNASEK	31684	biofsci
rs117902156	17	6809629	A	G	7.2401e-16	0.0457318861836316	-0.183578597580346	0.0227587118728966	RNASEK	22120	biofsci
rs2920420	17	6906944	A	G	2.9644e-12	0.307597946704914	0.0601877365859049	0.00862350262710866	RNASEK	31569	biofsci
rs41283391	17	6920888	T	C	2.9382e-13	0.0651402468949375	-0.117688871716999	0.0161283913549402	RNASEK	31564	biofsci
rs59235130	17	6884764	G	A	2.2074e-20	0.338923296808004	-0.0856053765243093	0.00925293476056393	RNASEK	26065	biofsci
rs71370474	17	6873331	C	A	1.4988e-39	0.152511415525114	-0.14616708410044	0.0111074277019043	RNASEK	31355	biofsci
