## Supplementary material for "Multi-level Regulatory Roles of Lactate Metabolism Gene Network in Oral Cancer: Machine Learning Insights": RNASEL.csv

SNP	CHR	BP	effect_allele	other_allele	P	EAF	BETA	SE	gene	samplesize	source
rs10494534	1	182564062	T	G	3.5541e-22	0.0448542610479528	0.196783569938735	0.0203221631215647	RNASEL	28259	biofsci
rs11072	1	182543331	G	A	1.5834e-177	0.280224735991582	0.252137723263477	0.0088753387423431	RNASEL	31470	biofsci
rs114759943	1	182036441	T	C	1.1981e-08	0.0176669652632627	-0.193673730810419	0.0339778475105998	RNASEL	24955	biofsci
rs115003289	1	182511188	T	C	8.5891e-40	0.0223851117060967	0.37807646864937	0.0286382514997478	RNASEL	27858	biofsci
rs116657017	1	182957522	G	A	4.4801e-08	0.0166928415826536	0.192515848975182	0.0351890637692485	RNASEL	24600	biofsci
rs12042348	1	182561263	A	G	1.098e-130	0.369323115255389	0.201277172235124	0.00827483852306874	RNASEL	31350	biofsci
rs12143211	1	182990172	G	C	1.3101e-10	0.604794261985655	-0.0524909668839022	0.00816852892684441	RNASEL	31351	biofsci
rs12406644	1	182580124	T	C	5.3198e-17	0.128329528158295	-0.100388003134722	0.0119806190489213	RNASEL	31141	biofsci
rs12562481	1	182637994	A	T	1.6761e-36	0.335418587295316	0.113670867220516	0.00900841374991213	RNASEL	27640	biofsci
rs12747800	1	182514550	C	T	5.5582e-39	0.135715650678387	-0.153082420092462	0.0117213819260543	RNASEL	31026	biofsci
rs138887928	1	182683032	T	G	7.8243e-09	0.0223642172523962	-0.283842065479511	0.0491748350651428	RNASEL	9457	biofsci
rs139000396	1	182436928	C	T	4.484e-15	0.0148546755171747	0.319376752501405	0.0407337133001818	RNASEL	20592	biofsci
rs140640096	1	182546065	G	A	3.784e-40	0.0767447794836899	-0.209162804724288	0.0157702803058326	RNASEL	28374	biofsci
rs2023594	1	182622716	T	C	5.3052e-10	0.234745373910384	-0.0588249026462444	0.00947291420758227	RNASEL	31017	biofsci
rs266508	1	182429728	T	C	6.2697e-09	0.311662861491629	0.050259924116101	0.00865118495526387	RNASEL	31141	biofsci
rs474403	1	182474474	G	T	8.2314e-10	0.14184879024648	-0.0702791199950614	0.0114457379230418	RNASEL	31354	biofsci
rs474939	1	182538615	A	G	2.0274e-48	0.0821917808219178	-0.213324766187452	0.0145891019263484	RNASEL	31141	biofsci
rs528846	1	182592336	T	C	9.0283e-12	0.101300311924537	-0.0901097932931169	0.0132106426173753	RNASEL	31470	biofsci
rs6659717	1	182019762	C	T	3.1123e-08	0.820643967990337	-0.0576139553515339	0.0104090253570974	RNASEL	31353	biofsci
rs72725090	1	182588952	C	A	5.105e-18	0.0360183366077276	-0.197014613868653	0.0227736231497691	RNASEL	27766	biofsci
rs76238237	1	182598016	T	C	1.3129e-16	0.10846258157471	-0.111502974767497	0.0134792406817409	RNASEL	28459	biofsci
