## Supplementary material for "Multi-level Regulatory Roles of Lactate Metabolism Gene Network in Oral Cancer: Machine Learning Insights": RNASET2.csv

SNP	CHR	BP	effect_allele	other_allele	P	EAF	BETA	SE	gene	samplesize	source
rs1099654	6	167231951	G	A	1.9101e-10	0.573593808984523	-0.0559440056025664	0.00878476290416067	RNASET2	26490	biofsci
rs111305875	6	167511586	G	T	2.9905e-101	0.0357013044707403	0.51737466208787	0.0242188256097306	RNASET2	24761	biofsci
rs112613084	6	167468210	T	G	1.1377e-87	0.0218463916300083	0.74025726694145	0.0372951879196241	RNASET2	16822	biofsci
rs113626729	6	167705263	A	G	1.6981e-42	0.0477856595092025	-0.313542964607213	0.0229493328117471	RNASET2	20864	biofsci
rs116890917	6	167647313	T	C	1.0853e-37	0.0258751134873399	-0.57401280419153	0.0447336152520714	RNASET2	9913	biofsci
rs117919146	6	167433060	A	G	8.7039e-40	0.0164472153724468	-0.500589618115597	0.0379220194777165	RNASET2	21493	biofsci
rs117974082	6	167687621	T	G	4.8759e-14	0.0171533881485682	0.309011202541423	0.0410090246498331	RNASET2	17635	biofsci
rs118180337	6	167310401	A	G	9.206e-12	0.0141327922759393	-0.341650910364444	0.0501071967564889	RNASET2	14293	biofsci
rs11965416	6	167620204	C	G	1.8438e-09	0.820678849203353	0.0680825186168906	0.0113259446727593	RNASET2	26486	biofsci
rs11969850	6	167599880	C	A	1.5583e-12	0.0213896457765668	0.285162023038061	0.0403380848228341	RNASET2	14680	biofsci
rs12193095	6	167369650	A	G	3.0183e-191	0.0656579845085685	-0.533503657705543	0.0180859119917264	RNASET2	24917	biofsci
rs12212379	6	167474118	G	A	4.1222e-82	0.0266966951768814	-0.598990158518109	0.0312068311530623	RNASET2	19759	biofsci
rs13215796	6	167715424	G	A	4.6193e-18	0.253222593859221	0.086350958286837	0.00996836459299706	RNASET2	26609	biofsci
rs142493912	6	167487498	G	A	1.3974e-58	0.0252358954196973	-0.510027033112494	0.03160567094121	RNASET2	20348	biofsci
rs143645302	6	167281333	A	G	3.3906e-45	0.0304088720498855	0.364985802991363	0.0258704727032054	RNASET2	25338	biofsci
rs144734304	6	167495465	C	T	8.9435e-29	0.0126286248830683	0.681686544795887	0.0612460171599945	RNASET2	10690	biofsci
rs145814949	6	167605928	G	A	4.4594e-12	0.0180189456342669	0.528025312182965	0.0762832910303479	RNASET2	4856	biofsci
rs146533271	6	167308100	A	G	9.7562e-40	0.0670564425455363	0.250110791267407	0.0189591339716503	RNASET2	22235	biofsci
rs149255345	6	167205837	A	G	1.6537e-08	0.0141609482220836	0.377353175303963	0.0668473295489749	RNASET2	8015	biofsci
rs149305758	6	167277610	C	A	2.356e-18	0.0136859436097963	0.763006622849867	0.0873105186920548	RNASET2	4859	biofsci
rs150112	6	167509878	C	T	1.6769846438804e-308	0.446766131759931	-0.595627164793725	0.00871919166406184	RNASET2	26609	biofsci
rs191535708	6	167304350	A	G	3.1293e-30	0.0328001999250281	-0.358511804645812	0.0313795890280798	RNASET2	16006	biofsci
rs191705650	6	167690916	A	G	3.2143e-35	0.0179709792969461	-0.513582092954152	0.0414741014401893	RNASET2	16471	biofsci
rs1967748	6	167403006	C	T	1.0065e-121	0.0262767954163785	-0.728898742947507	0.0310678662041006	RNASET2	20246	biofsci
rs2054	6	167717123	T	C	2.8712e-09	0.0187649164677804	-0.239044926339903	0.0402520629666262	RNASET2	16760	biofsci
rs2072640	6	167188463	T	G	7.02e-23	0.920036833796888	0.157391915258649	0.01598260662476	RNASET2	26606	biofsci
rs2981972	6	167714108	G	T	1.1915e-25	0.612271738580606	0.108066491864265	0.0103218327043053	RNASET2	19769	biofsci
rs3093010	6	167548607	A	C	2.0982e-205	0.342872712240219	-0.279285402658649	0.00913228618799985	RNASET2	26609	biofsci
rs3093012	6	167548281	A	G	5.0035e-100	0.596276112624886	-0.192272700860343	0.00905652302889467	RNASET2	25323	biofsci
rs34179446	6	167165873	T	A	4.4377e-10	0.059286523216308	-0.11475057491858	0.0183965908231659	RNASET2	26490	biofsci
rs376503	6	167687369	T	C	2.8065e-28	0.293283818667633	-0.115264085101428	0.0104522325690242	RNASET2	22081	biofsci
rs3777727	6	167359345	G	A	1.6769846438804e-308	0.89966078174389	0.638418522284233	0.0146119616466414	RNASET2	25942	biofsci
rs41401944	6	167541838	T	C	9.9853e-137	0.0541757277478921	-0.480203809040653	0.0192945921343882	RNASET2	26211	biofsci
rs41463945	6	167544907	C	T	4.1353e-208	0.0595705472317923	0.582118240106975	0.0189089061732826	RNASET2	24962	biofsci
rs4709137	6	167271053	T	C	9.148e-11	0.0286867204695525	0.235139437669862	0.0362841505547198	RNASET2	13630	biofsci
rs4710126	6	167275895	T	C	3.1503e-28	0.321832210389046	0.122922832065409	0.0111569517921697	RNASET2	18404	biofsci
rs55984088	6	167075871	A	G	6.344e-11	0.0134986459038592	0.368407098301498	0.0563710099307614	RNASET2	11816	biofsci
rs56159202	6	167738110	G	T	2.4686e-13	0.0505293735427894	0.146110395978112	0.0199585280066267	RNASET2	26163	biofsci
rs60913241	6	167320071	G	C	3.1875e-12	0.0204341417660458	0.232788645093047	0.0334020124105788	RNASET2	22389	biofsci
rs62436418	6	167345772	C	T	1.6769846438804e-308	0.33455098934551	0.39567045993765	0.00924450731853408	RNASET2	26280	biofsci
rs62436763	6	167435582	C	T	1.6769846438804e-308	0.113484193575727	-0.651114996348749	0.0145123075697794	RNASET2	23598	biofsci
rs62436764	6	167456485	A	G	1.0005e-301	0.0425151178575836	0.834570472046083	0.0224783173806712	RNASET2	24309	biofsci
rs62437188	6	167629947	C	G	1.0532e-54	0.905999440611598	0.257686581212639	0.0165432915746566	RNASET2	21452	biofsci
rs62438721	6	167186776	G	A	1.5472e-47	0.100224571185194	-0.212203422248417	0.0146518968617287	RNASET2	25827	biofsci
rs637191	6	167177733	A	G	1.4458e-18	0.102777305205852	0.133542056947384	0.0151859329240356	RNASET2	23512	biofsci
rs6456141	6	167362595	C	A	1.6769846438804e-308	0.245845012040583	0.567444519202708	0.0103180548010959	RNASET2	25331	biofsci
rs6905928	6	167813830	T	C	1.0958e-08	0.204061603502944	0.0616093015498005	0.0107797143719141	RNASET2	26492	biofsci
rs6910826	6	167150930	T	G	7.4511e-10	0.153557067157729	0.0740201055294083	0.0120236680954823	RNASET2	26609	biofsci
rs6918212	6	167649809	G	A	9.3941e-15	0.275381398590568	-0.0763086114284176	0.00984995823319921	RNASET2	25826	biofsci
rs6921101	6	167809771	A	G	2.7532e-11	0.585853601903988	0.0728356131552465	0.0109372635906007	RNASET2	17227	biofsci
rs6921573	6	167266445	C	T	1.0541e-09	0.0379244188640521	0.150864203779222	0.0247269723626863	RNASET2	22413	biofsci
rs6933508	6	167326008	T	C	2.611e-19	0.285166672930212	0.0862568357355645	0.00960105472285087	RNASET2	26609	biofsci
rs6936429	6	167622419	C	T	1.7949e-59	0.239428811744915	0.166630774132978	0.0102456896813711	RNASET2	26156	biofsci
rs71571468	6	167368757	G	A	1.6769846438804e-308	0.668495063329012	0.711947821920159	0.0106069468961256	RNASET2	20054	biofsci
rs73023528	6	167533415	T	G	3.7785e-76	0.0147206777866031	0.789025479202718	0.0427250834819395	RNASET2	18885	biofsci
rs73039162	6	167506274	G	A	2.5418e-123	0.0636225266362253	0.422066446183407	0.017870692705646	RNASET2	26280	biofsci
rs74470212	6	167547210	C	T	1.6016e-45	0.0235416115082517	0.43871738323637	0.0309806781467672	RNASET2	22662	biofsci
rs75430658	6	167817091	T	C	1.8475e-20	0.357010721836303	0.0840688555403501	0.0090681338762944	RNASET2	26488	biofsci
rs75701002	6	167443918	C	T	4.5998e-143	0.0380288347908296	-0.647311947726951	0.0254179751489966	RNASET2	21155	biofsci
rs76533937	6	167561227	A	C	5.4459e-21	0.0349091376650094	0.237081174385706	0.0252205966177362	RNASET2	23332	biofsci
rs76819516	6	167243765	C	T	2.1297e-18	0.0224591539562663	0.293379542415293	0.0335283242000518	RNASET2	20259	biofsci
rs78015337	6	167207371	T	C	8.8612e-09	0.454486224869695	-0.0557162979207352	0.00968776914743622	RNASET2	21488	biofsci
rs78200817	6	167338617	T	C	1.7924e-108	0.0370737029254889	0.526361874002634	0.0237895070009958	RNASET2	24748	biofsci
rs78456519	6	167827376	T	C	9.0535e-12	0.0331201568481001	0.184146823396455	0.0269974377862826	RNASET2	21422	biofsci
rs80122654	6	167324170	C	T	4.5806e-12	0.0139925373134328	0.367193922099461	0.0530772787469769	RNASET2	12864	biofsci
rs9364911	6	167744473	A	G	7.1781e-13	0.314822602844472	-0.0675524724838213	0.0094137979185637	RNASET2	26156	biofsci
rs9366091	6	167544439	T	C	5.9866e-102	0.036873396587531	0.513304709121026	0.0239441312983275	RNASET2	24557	biofsci
rs9366103	6	167609283	G	C	3.6269e-13	0.0219942704001479	-0.336890328654801	0.0463474478118535	RNASET2	10821	biofsci
rs9406258	6	167874885	T	C	8.8717e-09	0.162292966229297	0.0933882074465317	0.0162386032770878	RNASET2	13947	biofsci
rs9457250	6	167426681	G	A	3.5298e-149	0.0522734661650643	-0.563195925200312	0.0216506396903195	RNASET2	21531	biofsci
