## Supplementary material for "Multi-level Regulatory Roles of Lactate Metabolism Gene Network in Oral Cancer: Machine Learning Insights": RND1.csv

SNP	CHR	BP	effect_allele	other_allele	P	EAF	BETA	SE	gene	samplesize	source
rs138061903	12	49401771	C	T	5.0035e-27	0.0124120044460911	0.471460027967096	0.0437927889470351	RND1	21269	biofsci
