## Supplementary material for "Multi-level Regulatory Roles of Lactate Metabolism Gene Network in Oral Cancer: Machine Learning Insights": RNF2.csv

SNP	CHR	BP	effect_allele	other_allele	P	EAF	BETA	SE	gene	samplesize	source
rs12081098	1	185058279	C	G	1.0116e-22	0.421299128307081	-0.0795004714590974	0.00810344536670139	RNF2	31231	biofsci
rs16865296	1	185069843	A	T	4.0781e-38	0.0629885057471264	-0.21277509480279	0.0164846093203788	RNF2	31175	biofsci
