## Supplementary material for "Multi-level Regulatory Roles of Lactate Metabolism Gene Network in Oral Cancer: Machine Learning Insights": RNF4.csv

SNP	CHR	BP	effect_allele	other_allele	P	EAF	BETA	SE	gene	samplesize	source
rs10004477	4	2477281	G	A	6.8416e-45	0.594589944561269	-0.120221217408469	0.00855155760317453	RNF4	28364	biofsci
rs116296152	4	2584862	A	G	1.433e-08	0.0758388651450396	-0.0922065696380112	0.0162639026419041	RNF4	26970	biofsci
rs11725499	4	2816063	A	C	4.3843e-09	0.0273584100989423	0.158829704796526	0.0270620205477034	RNF4	25657	biofsci
rs11732175	4	2427656	C	G	1.0333e-10	0.0878921735190848	0.09527007825321	0.0147426694087478	RNF4	28696	biofsci
rs1203847	4	2517447	G	A	2.6306e-08	0.0313381184311715	-0.141303860425585	0.0253947235816876	RNF4	25541	biofsci
rs149503344	4	2487646	G	T	1.2322e-09	0.0288988421403726	-0.159166942335564	0.0261960076259981	RNF4	25963	biofsci
rs231182	4	2767149	G	T	3.1835e-13	0.69016348897242	-0.0714884706435691	0.00981135427357768	RNF4	24290	biofsci
rs35689959	4	2679402	G	A	1.3043e-14	0.0645076057826596	0.130917745736789	0.0169903893031886	RNF4	28702	biofsci
rs363096	4	3180021	T	C	2.1639e-09	0.561727235146003	0.050344325785189	0.00841175034004829	RNF4	28703	biofsci
rs71608206	4	2519177	T	C	1.2062e-35	0.0920107033639144	0.18100525998359	0.0145245755082322	RNF4	28369	biofsci
