## Supplementary material for "Multi-level Regulatory Roles of Lactate Metabolism Gene Network in Oral Cancer: Machine Learning Insights": RNF5.csv

SNP	CHR	BP	effect_allele	other_allele	P	EAF	BETA	SE	gene	samplesize	source
rs114473235	6	32285542	A	G	4.4406e-12	0.315295152072259	0.127794138173161	0.0184606916826524	RNF5	6796	biofsci
rs144034134	6	31295325	G	C	1.5137e-08	0.341753240783304	0.126255540224987	0.0223062384454315	RNF5	4467	biofsci
rs2442719	6	31320538	C	T	2.8991e-13	0.544025406907503	0.121840339397943	0.016692286743471	RNF5	7234	biofsci
rs3115672	6	31727897	T	C	3.1232e-22	0.102145565522982	-0.326614983727235	0.0336841491406332	RNF5	4805	biofsci
rs3130286	6	32042322	T	C	1.641e-13	0.787530873726459	0.146513512355218	0.0198654308780955	RNF5	7572	biofsci
rs440160	6	32023903	C	G	6.6134e-13	0.0304969476277177	-0.451134515813575	0.0627700346194675	RNF5	4292	biofsci
rs62402717	6	32080838	A	G	2.1539e-25	0.026868308907598	0.663108630504601	0.0636783980740777	RNF5	4716	biofsci
rs9272560	6	32607140	C	T	6.2882e-16	0.236978214304373	-0.211297890989968	0.026139406320278	RNF5	4047	biofsci
rs9273493	6	32628247	T	C	2.3347e-17	0.438612177250523	0.164134455758806	0.0193648409913763	RNF5	5415	biofsci
