## Supplementary material for "Multi-level Regulatory Roles of Lactate Metabolism Gene Network in Oral Cancer: Machine Learning Insights": RNF6.csv

SNP	CHR	BP	effect_allele	other_allele	P	EAF	BETA	SE	gene	samplesize	source
rs1175716	13	26904453	A	C	1.8466e-12	0.605631676291851	0.0573751915356378	0.00814340745083992	RNF6	31568	biofsci
