## Supplementary material for "Multi-level Regulatory Roles of Lactate Metabolism Gene Network in Oral Cancer: Machine Learning Insights": RNF7.csv

SNP	CHR	BP	effect_allele	other_allele	P	EAF	BETA	SE	gene	samplesize	source
rs10935448	3	141690284	A	G	2.7545e-09	0.167100795385832	-0.0691821166898778	0.0116358511655473	RNF7	26534	biofsci
rs111515372	3	141434781	A	T	4.1405e-15	0.0195809622348681	0.256677200204387	0.0326948170487202	RNF7	24365	biofsci
rs115132115	3	141413321	T	C	2.8835e-25	0.017536704730832	0.3977394206499	0.0382968332081516	RNF7	19787	biofsci
rs1517400	3	141397058	G	A	1.9478e-10	0.227823595462113	-0.0610849512465709	0.00959655495366611	RNF7	30862	biofsci
rs1533501	3	141497150	T	C	4.1403e-44	0.0393455098934551	0.286315131906953	0.0205531123726322	RNF7	31315	biofsci
rs16851736	3	141469078	G	A	2.7995e-125	0.141409375707707	-0.272087051986411	0.011428723626216	RNF7	31529	biofsci
rs17195428	3	141409701	C	T	1.2037e-08	0.690339194463445	-0.050416009424249	0.00884631071998192	RNF7	29888	biofsci
rs183555871	3	141558930	C	T	2.7603e-13	0.0379397189048664	-0.157016931781982	0.0214932696063162	RNF7	29653	biofsci
rs191406232	3	141419106	T	G	3.2562e-12	0.0264195394009327	-0.191086644219101	0.0274309361363032	RNF7	25834	biofsci
rs6440041	3	141551881	G	A	2.9852e-23	0.274676560121766	0.0889253718500684	0.0089522486837273	RNF7	31315	biofsci
rs73870326	3	141429342	T	C	2.148e-09	0.057058599695586	0.103126818479438	0.017226850607951	RNF7	31315	biofsci
rs9881266	3	141420071	T	C	1.2777e-10	0.121326199120963	-0.0788328595345601	0.0122607368204675	RNF7	31200	biofsci
rs9881983	3	141512374	C	T	5.3957e-20	0.462627406568516	0.0731315974444819	0.00798737398229359	RNF7	31525	biofsci
