## Supplementary material for "Multi-level Regulatory Roles of Lactate Metabolism Gene Network in Oral Cancer: Machine Learning Insights": RNF8.csv

SNP	CHR	BP	effect_allele	other_allele	P	EAF	BETA	SE	gene	samplesize	source
rs112583027	6	37488236	G	A	7.9043e-27	0.0203297850135671	-0.315343290662084	0.0294072991208008	RNF8	29030	biofsci
rs12200715	6	37385059	A	G	7.6679e-09	0.412262361094978	-0.0471957292664879	0.00817171314457413	RNF8	30902	biofsci
rs141664846	6	37326798	A	G	3.7084e-13	0.0357579462102689	-0.394934334766637	0.054356740636236	RNF8	4908	biofsci
rs145118862	6	37523544	T	G	1.5156e-10	0.0190996201657459	-0.196847076181886	0.0307400643672132	RNF8	28243	biofsci
rs195402	6	37319898	A	G	2.7676e-35	0.0921926245900328	-0.174693336684096	0.0140936279111346	RNF8	30077	biofsci
rs4714059	6	37321791	T	G	1.4979e-08	0.0700771969121235	0.0904342663188978	0.0159721417023839	RNF8	30076	biofsci
rs57874196	6	37369242	A	G	2.153e-12	0.149254011800519	-0.0783055824270174	0.0111481303550658	RNF8	31684	biofsci
rs74980290	6	37491007	G	C	1.0167e-23				RNF8	5075	biofsci
rs9394432	6	37348316	G	A	1.745e-52	0.476442795955314	0.129643196788054	0.00850325631714275	RNF8	27722	biofsci
rs9462340	6	37610349	G	A	1.9226e-10	0.380727711934778	0.0521893990643441	0.00819608629065019	RNF8	31569	biofsci
