## Supplementary material for "Multi-level Regulatory Roles of Lactate Metabolism Gene Network in Oral Cancer: Machine Learning Insights": RNF10.csv

SNP	CHR	BP	effect_allele	other_allele	P	EAF	BETA	SE	gene	samplesize	source
rs1076205	12	120783527	G	A	2.7428e-33	0.332725700969706	0.101355856736131	0.00843121546696597	RNF10	31681	biofsci
rs11065025	12	120559753	T	C	5.092e-25	0.13926403966151	0.125045737629289	0.0121035820883421	RNF10	28473	biofsci
rs11065376	12	121401158	T	A	2.4215e-14	0.759164873334088	0.0709867465973908	0.00930839440833333	RNF10	31562	biofsci
rs11065475	12	121630438	G	A	2.522e-22	0.146288044709614	0.109464127114524	0.0112635955624921	RNF10	31557	biofsci
rs114484676	12	120730903	T	C	8.6672e-10	0.0226074043729838	-0.185968154055534	0.0303264984924716	RNF10	24604	biofsci
rs114986764	12	121120358	G	C	1.1931e-16	0.156649882200767	-0.0985838769245015	0.0119009472728976	RNF10	26722	biofsci
rs1151842	12	120836085	A	G	6.3932e-12	0.0445637583892617	0.142172168681751	0.0206928315841048	RNF10	27425	biofsci
rs11609125	12	121062471	A	G	4.8125e-12	0.0212293568827022	-0.213903650604568	0.0309516344621639	RNF10	25118	biofsci
rs117588219	12	121025791	G	A	1.0427e-19	0.0197500349764492	-0.283503559087099	0.0312077362387278	RNF10	26518	biofsci
rs117602299	12	120856785	A	G	2.0615e-11	0.022787732771169	-0.200847235645747	0.0299700423250786	RNF10	24998	biofsci
rs118026364	12	120622252	C	T	2.2891e-08	0.0343177336347458	-0.13496818942215	0.0241514904842442	RNF10	25866	biofsci
rs118185033	12	120994713	C	T	2.6424e-09	0.0171166967982737	-0.217679376459636	0.0365706326058222	RNF10	22222	biofsci
rs140585239	12	120820307	G	T	3.8806e-08	0.0165434524117252	0.194985278875672	0.0354763798398298	RNF10	24418	biofsci
rs142314122	12	120940926	T	C	2.5517e-62	0.104248933817722	0.221110157033752	0.0132716792034808	RNF10	30399	biofsci
rs150858520	12	121029275	T	C	1.1644e-22	0.0581454716832928	-0.169392000261606	0.0172910733692243	RNF10	30537	biofsci
rs1710135	12	120953044	G	A	1.2226e-23	0.0482629445271206	-0.210971993378796	0.0210517276062501	RNF10	24562	biofsci
rs1794888	12	121490952	G	A	5.0954e-16	0.55316142021915	0.0656113778197579	0.00809078080002934	RNF10	30902	biofsci
rs181199035	12	120907648	T	C	1.244e-12	0.0204357220021606	-0.240685781780631	0.0338979735758533	RNF10	21737	biofsci
rs2673623	12	120906910	G	A	2.5407e-271	0.597678733717055	-0.286011881279815	0.00812693059945884	RNF10	31483	biofsci
rs2686346	12	121695522	T	C	1.3228e-09	0.536923597279116	-0.0483144932949475	0.00796677274217949	RNF10	31684	biofsci
rs2893895	12	121693947	T	C	2.458e-10	0.282514422890773	-0.0565511021968395	0.0089343879861033	RNF10	30902	biofsci
rs35407225	12	120738605	A	C	2.297e-08	0.051559207753898	0.105284581051947	0.0188405177073024	RNF10	28805	biofsci
rs3759392	12	120932113	T	G	3.6967e-55	0.0973122150227982	0.21519931282546	0.0137567321791871	RNF10	30077	biofsci
rs4767857	12	120341526	C	T	4.0075e-11	0.27274606336202	-0.0589020010912248	0.00891954526874704	RNF10	31684	biofsci
rs4767915	12	120999127	A	G	5.3159e-88	0.0971700240529164	0.266726051282184	0.0134122831481434	RNF10	31683	biofsci
rs487915	12	121176549	T	C	1.9383e-11	0.0520109402322557	0.129152539994514	0.0192457627363038	RNF10	27378	biofsci
rs609394	12	121213592	A	G	2.4944e-28	0.147436632641358	-0.124571107970812	0.0112854548722447	RNF10	31232	biofsci
rs61948179	12	121194520	A	C	2.0948e-13	0.0298603607347685	0.178709568076026	0.0243387312499695	RNF10	29137	biofsci
rs6490299	12	121079798	G	A	5.8756e-31	0.239652567975831	0.107887758166515	0.00932510701895613	RNF10	31555	biofsci
rs67279017	12	121041224	A	C	5.556e-09	0.0832662192393736	-0.0900906043643335	0.0154545243703183	RNF10	27425	biofsci
rs674240	12	121048935	A	G	1.9402e-10	0.373465752894258	0.0529388115525977	0.008315606099808	RNF10	30902	biofsci
rs7135147	12	121259984	C	T	1.6214e-08	0.834012758087042	0.0604154247684908	0.0106964032379326	RNF10	31568	biofsci
rs71454665	12	121198711	T	C	2.749e-15	0.036071565986918	0.170008432170155	0.0215151525184331	RNF10	31065	biofsci
rs78080032	12	121044381	C	T	1.3445e-17	0.107051435885129	0.112618842526933	0.0131873725133705	RNF10	30077	biofsci
rs7978656	12	120634289	T	C	1.191e-14	0.217241118955038	-0.0744821951334978	0.0096517033994425	RNF10	31564	biofsci
