## Supplementary material for "Multi-level Regulatory Roles of Lactate Metabolism Gene Network in Oral Cancer: Machine Learning Insights": RNF11.csv

SNP	CHR	BP	effect_allele	other_allele	P	EAF	BETA	SE	gene	samplesize	source
rs72692265	1	51558184	C	T	8.4325e-12	0.0255574693915553	-0.187960039056404	0.0275165484359671	RNF11	26516	biofsci
