## Supplementary material for "Multi-level Regulatory Roles of Lactate Metabolism Gene Network in Oral Cancer: Machine Learning Insights": RNF13.csv

SNP	CHR	BP	effect_allele	other_allele	P	EAF	BETA	SE	gene	samplesize	source
rs1010656	3	149404326	C	A	1.3229e-14	0.160258388817849	-0.0891306500587603	0.0115701499394769	RNF13	27754	biofsci
rs114183455	3	149502437	G	A	2.8853e-32	0.0219980554205153	0.330468196459585	0.0279456252185622	RNF13	29759	biofsci
rs114425897	3	149579112	T	C	2.2488e-58	0.0259745473523626	0.413542353917446	0.0256732630521326	RNF13	29984	biofsci
rs115101787	3	150231047	C	T	1.9656e-08	0.0302476317101546	0.135797420942083	0.0241847588498812	RNF13	29143	biofsci
rs11718790	3	149728904	G	A	2.8106e-32	0.158322685561622	-0.130327663073961	0.0110191304153035	RNF13	30902	biofsci
rs13315088	3	149685138	G	A	2.893e-55	0.696530596902721	-0.135310093088507	0.00864115341459797	RNF13	31679	biofsci
rs140149613	3	149857907	T	C	3.1665e-10	0.0290837524600918	-0.158353277162322	0.0251742010972962	RNF13	27940	biofsci
rs140979311	3	149436103	G	A	8.3065e-13	0.0144626645084102	0.305208114511912	0.04265065881944	RNF13	19284	biofsci
rs143391238	3	149673324	G	A	1.9057e-42	0.0304175665946724	0.324174911638664	0.0237417726149217	RNF13	30077	biofsci
rs1486795	3	149892087	T	G	1.0125e-12	0.625783196195365	-0.0586261448904872	0.00822396017373255	RNF13	31569	biofsci
rs149718392	3	149638196	C	T	6.984e-11	0.0202924866270795	-0.204985145986064	0.0314346183079381	RNF13	25452	biofsci
rs16862294	3	149624839	G	A	6.1081e-20	0.0657296403472509	-0.146555983695275	0.0160305375775543	RNF13	31684	biofsci
rs1979425	3	149779984	A	G	5.5815e-60	0.0557706039310008	0.282774372824599	0.0173110562552938	RNF13	31684	biofsci
rs3772200	3	149544358	C	A	2.1984e-10	0.102506764882742	-0.0831256034331945	0.0130972463971126	RNF13	31683	biofsci
rs4681194	3	149788430	T	C	1.739e-34	0.784398782343988	-0.118923383646527	0.00971040937752325	RNF13	31355	biofsci
rs59673549	3	149373631	C	T	1.6098e-39	0.0671232876712329	0.20992004342996	0.015958161788448	RNF13	31355	biofsci
rs6798843	3	149446096	C	T	5.2686e-28	0.529031530685107	0.0873137090157601	0.00795844657063585	RNF13	31684	biofsci
rs71304488	3	149522851	T	C	1.9878e-09	0.0235331531245031	-0.180842440830632	0.0301464360923238	RNF13	23942	biofsci
rs73157093	3	149818395	C	A	3.153e-51	0.851892216919088	0.168382217471105	0.0111836542976671	RNF13	31684	biofsci
rs75765795	3	149551502	A	C	2.1392e-10	0.0230278696268304	-0.184811511767523	0.02910005066487	RNF13	26245	biofsci
rs76089986	3	149334738	C	T	5.0782e-18	0.0703692623301137	0.141750011622389	0.0163840645910503	RNF13	28473	biofsci
rs7630033	3	149488309	G	A	1.6769846438804e-308	0.278793725358611	0.358743656674192	0.00927336040661831	RNF13	28917	biofsci
rs76408418	3	149891214	G	T	1.6194e-09	0.0485581951292395	-0.125118181579308	0.0207424041079755	RNF13	25154	biofsci
rs79519400	3	149497094	A	G	2.4376e-39	0.0255608230291775	0.367939921421521	0.0280377902477727	RNF13	25536	biofsci
rs899649	3	149785760	A	G	1.8256e-46	0.207528765378031	-0.14362288812301	0.0100347869430924	RNF13	30192	biofsci
rs9813204	3	149644283	C	T	6.0021e-12	0.026922767821265	-0.17363217934252	0.0252390696042619	RNF13	29961	biofsci
rs9819715	3	149780939	C	T	2.3298e-60	0.256867977000263	0.149005735083132	0.00909236850641518	RNF13	31684	biofsci
