## Supplementary material for "Multi-level Regulatory Roles of Lactate Metabolism Gene Network in Oral Cancer: Machine Learning Insights": RNF14.csv

SNP	CHR	BP	effect_allele	other_allele	P	EAF	BETA	SE	gene	samplesize	source
rs11167759	5	141213281	A	G	3.3662e-14	0.539878042878575	-0.0683512355089428	0.00901350821670836	RNF14	24775	biofsci
rs11167766	5	141612490	C	G	1.7848e-10	0.506337012050072	-0.0523008671379534	0.00819917024173096	RNF14	29755	biofsci
rs12658441	5	141227079	C	T	1.2693e-10	0.232139501672366	0.0614502136655511	0.00955546092546161	RNF14	30721	biofsci
rs138349620	5	141159322	T	C	2.4516e-10	0.015625	0.244043859360617	0.0385523142018604	RNF14	21872	biofsci
rs141044990	5	141370401	T	C	6.711e-09	0.0680260517247908	0.0932050181923764	0.0160748194598973	RNF14	30521	biofsci
rs149883072	5	141395494	C	A	1.4749e-19	0.0259399667636061	0.262063962694545	0.0289679068273011	RNF14	23582	biofsci
rs153154	5	141408371	T	C	1.4519e-16	0.108491113950517	-0.108543108546273	0.0131403349207986	RNF14	29939	biofsci
rs164507	5	141413944	C	T	2.0881e-09	0.560675145988321	0.0500239054311977	0.00834998171079432	RNF14	29114	biofsci
rs164515	5	141335498	T	C	2.1423e-33	0.292011439466158	-0.107516083716931	0.00892864659615598	RNF14	30337	biofsci
rs168331	5	141374963	C	A	8.0158e-239	0.330658356057655	-0.287416890401019	0.0087095235619379	RNF14	29782	biofsci
rs17208586	5	141293164	A	G	6.2916e-21	0.0240099534095722	-0.285846171984063	0.0304580945970723	RNF14	23000	biofsci
rs252110	5	141339522	A	G	1.6769846438804e-308	0.151220128967	0.535896466875441	0.0118292129156573	RNF14	27839	biofsci
rs344843	5	141406236	A	G	2.921e-28	0.74932121112391	0.10669183417364	0.00967787833909093	RNF14	28420	biofsci
rs351250	5	141286682	G	A	3.2733e-32	0.0166485496881973	0.444361157109816	0.0376102342897372	RNF14	21591	biofsci
rs3761758	5	141488359	T	G	3.5613e-19	0.141950997841481	-0.103796583813184	0.0115977724184257	RNF14	30519	biofsci
rs3761762	5	141338827	A	G	1.151e-88	0.118039365564686	0.251434609058194	0.0125947788982936	RNF14	30277	biofsci
rs41290613	5	141354300	A	G	9.3314e-28	0.0186951838744422	-0.370993425865722	0.0339765572131148	RNF14	23609	biofsci
rs445430	5	141301059	C	A	2.8517e-18	0.0253278844326174	-0.247344653019384	0.0283749745347463	RNF14	25156	biofsci
rs61071725	5	141271532	T	A	2.01e-09	0.0455352913311227	0.140366234054178	0.0234056850901566	RNF14	21000	biofsci
rs62380003	5	141324966	C	T	5.6242e-11	0.0200142727390684	-0.275243023116372	0.0420006749448937	RNF14	14451	biofsci
rs72640104	5	141393397	C	A	6.9388e-09	0.0327868852459016	-0.143709407318497	0.0248099936673049	RNF14	25615	biofsci
rs72796024	5	141311703	A	G	4.3317e-09	0.061529933481153	0.0992989906557251	0.0169131833311858	RNF14	30270	biofsci
rs72796079	5	141374121	G	A	4.0352e-101	0.0838303012002718	0.311356955101666	0.0145845569270608	RNF14	30606	biofsci
rs72797984	5	141478134	T	C	1.9755e-12	0.0624570897782804	0.12100322501812	0.0171969962932393	RNF14	28873	biofsci
rs74292635	5	141200154	T	C	1.403e-11	0.954375769704433	-0.131995519533525	0.0195331882402552	RNF14	30096	biofsci
rs74709227	5	141365101	G	T	2.5542e-168	0.137463458511356	-0.349849176430317	0.0126513546918905	RNF14	26347	biofsci
rs75774668	5	141367235	A	G	8.946e-17	0.0204298222340143	-0.274404392237774	0.0329896238519067	RNF14	22957	biofsci
rs76019494	5	141284271	T	C	9.7115e-30	0.0880043785150795	-0.161593735196286	0.0142672507280717	RNF14	30605	biofsci
rs76174160	5	141620930	C	T	3.3027e-09	0.0454861455953918	0.128917515435157	0.0217920679257509	RNF14	24250	biofsci
rs76814825	5	141529049	G	A	1.9497e-13	0.0398194094199951	0.156946859695134	0.0213469246885468	RNF14	28698	biofsci
rs77300336	5	141347465	T	C	2.919e-11	0.0125633034670822	0.340871475944612	0.05125347346063	RNF14	15343	biofsci
rs80318397	5	141239662	A	G	2.502e-13	0.92670105913159	-0.11522196807643	0.0157432868880732	RNF14	29699	biofsci
rs80344706	5	141382346	A	G	3.8627e-73	0.0532216135920527	-0.355761240822303	0.0196670522091802	RNF14	25654	biofsci
