## Supplementary material for "Multi-level Regulatory Roles of Lactate Metabolism Gene Network in Oral Cancer: Machine Learning Insights": RNF17.csv

SNP	CHR	BP	effect_allele	other_allele	P	EAF	BETA	SE	gene	samplesize	source
rs3809337	13	25338132	C	T	7.4471e-19	0.420178143199726	-0.0728311385808957	0.00821280317781864	RNF17	30427	biofsci
