## Supplementary material for "Multi-level Regulatory Roles of Lactate Metabolism Gene Network in Oral Cancer: Machine Learning Insights": RNF19A.csv

SNP	CHR	BP	effect_allele	other_allele	P	EAF	BETA	SE	gene	samplesize	source
rs10107200	8	101452935	C	T	2.9077e-21	0.233319296275501	0.0984354705315935	0.0103987355438452	RNF19A	25849	biofsci
rs3752833	8	101163658	C	T	3.8065e-08	0.0406058530273623	0.112349837591821	0.0204287289242528	RNF19A	30754	biofsci
rs56028014	8	101346553	G	C	1.846e-23	0.831559078897697	0.107163733199147	0.0107365580490469	RNF19A	30967	biofsci
rs6988147	8	101459320	C	T	1.2199e-09	0.166638166894665	0.0690800080975133	0.0113663301463593	RNF19A	27869	biofsci
rs881492	8	101484638	G	C	8.0881e-22	0.46159058349789	-0.0782100652342101	0.00814798516822175	RNF19A	30304	biofsci
