## Supplementary material for "Multi-level Regulatory Roles of Lactate Metabolism Gene Network in Oral Cancer: Machine Learning Insights": RNF19B.csv

SNP	CHR	BP	effect_allele	other_allele	P	EAF	BETA	SE	gene	samplesize	source
rs11588497	1	33030461	G	A	2.7195e-08	0.207166748092751	0.0544862957244178	0.0098019853067116	RNF19B	31684	biofsci
rs144779055	1	32894885	G	A	9.4012e-13	0.0283936992073844	0.192189756975101	0.0269203491953021	RNF19B	25009	biofsci
rs149598936	1	33472531	T	C	3.8386e-12	0.0140586071894649	0.358847983098487	0.0516841156109644	RNF19B	13504	biofsci
rs16835229	1	33445837	T	C	1.2164e-77	0.0979503651867997	0.251095333023337	0.0134619687234394	RNF19B	31226	biofsci
rs520309	1	33398256	C	T	1.4848e-33	0.312337930775302	0.103477975864816	0.00857166324540192	RNF19B	31684	biofsci
rs696626	1	33195429	G	A	3.1689e-09	0.626743175895021	0.0527483524391964	0.00890613275013024	RNF19B	26946	biofsci
rs79317875	1	33513291	A	C	1.2406e-11	0.0194141328530565	0.224362872108074	0.0331133585377051	RNF19B	23953	biofsci
