## Supplementary material for "Multi-level Regulatory Roles of Lactate Metabolism Gene Network in Oral Cancer: Machine Learning Insights": RNF20.csv

SNP	CHR	BP	effect_allele	other_allele	P	EAF	BETA	SE	gene	samplesize	source
rs10120085	9	104319059	C	T	5.7585e-38	0.590512684989429	-0.104257481839311	0.00809395941582585	RNF20	31563	biofsci
rs10819938	9	104226305	G	C	5.2783e-10	0.66951566951567	-0.115983117001929	0.0186756274961241	RNF20	6479	biofsci
rs10989522	9	104230294	G	A	2.6472e-21	0.0142276422764228	-0.662692607977081	0.0699352675211677	RNF20	7289	biofsci
rs10989610	9	104518318	T	C	2.9024e-14	0.270570695251755	0.0681076935599016	0.00895823822274709	RNF20	31569	biofsci
rs139440730	9	104285266	T	A	1.4297e-19				RNF20	5075	biofsci
rs35381859	9	104326879	T	C	6.1733e-13	0.0606735633919807	0.119987222424227	0.0166725335812562	RNF20	31561	biofsci
rs35629520	9	104515086	A	G	2.4593e-14	0.0516044531761624	-0.145681931705473	0.0191083331198154	RNF20	27980	biofsci
rs62582466	9	104571997	C	T	1.1143e-12	0.211162298920021	-0.0693969766059222	0.00975293044844667	RNF20	31557	biofsci
rs7029708	9	104246489	A	G	9.3951e-34	0.590506088280061	-0.0983381189661805	0.00812074148116607	RNF20	31355	biofsci
rs72745305	9	104288748	C	T	6.3858e-88	0.145728738061983	-0.224212557821144	0.0112798863935134	RNF20	31566	biofsci
rs75016636	9	104227001	A	G	2.0761e-10	0.0955437769925402	0.0874762549531269	0.0137632170542067	RNF20	30545	biofsci
