## Supplementary material for "Multi-level Regulatory Roles of Lactate Metabolism Gene Network in Oral Cancer: Machine Learning Insights": RNF24.csv

SNP	CHR	BP	effect_allele	other_allele	P	EAF	BETA	SE	gene	samplesize	source
rs112250727	20	3923205	T	C	3.0699e-08	0.0152538285300856	0.217077970367112	0.039200731430062	RNF24	21661	biofsci
rs11697176	20	3831629	T	C	3.676e-10	0.0850072237498252	-0.0975505861506583	0.0155655065581622	RNF24	26532	biofsci
rs11908553	20	4030487	A	G	4.6328e-21	0.168989816858327	-0.101081304495388	0.0107339178608249	RNF24	30902	biofsci
rs149211152	20	3953482	A	G	4.9378e-13	0.0173430787972046	0.272266219249609	0.0376729558536078	RNF24	20672	biofsci
rs17513902	20	3659269	T	C	4.6343e-08	0.0166719392597279	-0.208850662294233	0.0382188380291756	RNF24	20880	biofsci
rs184545501	20	3840027	A	T	1.1604e-12				RNF24	5075	biofsci
rs45525040	20	3842196	G	A	3.3597e-10	0.0170869958104001	-0.260948032605768	0.041545618946946	RNF24	17248	biofsci
rs6037715	20	3972166	T	A	2.2194e-97	0.161526556188894	-0.226477302965087	0.0108145537398749	RNF24	31566	biofsci
rs6052124	20	3833645	T	C	6.3939e-10	0.488659032138899	0.0640891030257123	0.0103693982826445	RNF24	18610	biofsci
rs6052130	20	3843668	A	C	8.695e-09	0.942020209665821	0.0981030877798543	0.0170480646068041	RNF24	31498	biofsci
rs6052308	20	4056259	G	A	2.0924e-35	0.629374457321907	0.102332813115921	0.00824075029722586	RNF24	31564	biofsci
rs6052313	20	4058518	T	G	9.8862e-137	0.138167705425764	-0.288600437564977	0.0115957344783726	RNF24	31228	biofsci
rs6084506	20	3870932	T	C	1.2064e-32	0.394077191927543	0.0967284580269948	0.00812953489771691	RNF24	31684	biofsci
rs6084642	20	4119669	T	C	1.4521e-09	0.0143428372739917	-0.345756169454108	0.0571545035877524	RNF24	10827	biofsci
rs6133082	20	4064259	T	C	7.2241e-25	0.130479452054795	-0.122082218684037	0.0118555201441162	RNF24	31355	biofsci
rs62211233	20	4087727	T	C	1.3538e-15	0.317806946219073	0.0690210252064947	0.00863885866707904	RNF24	30902	biofsci
rs62212692	20	4019038	A	G	2.8511e-33	0.279253794105279	0.107182409566201	0.00891826710651268	RNF24	31234	biofsci
rs7268978	20	3894584	T	C	6.719e-11	0.487027027027027	-0.0654929656869463	0.0100347754860029	RNF24	19875	biofsci
rs77507202	20	4080914	G	T	1.7677e-19	0.015138487993613	-0.357684462871675	0.0396256024274561	RNF24	21358	biofsci
rs78088337	20	3849386	C	T	2.9904e-08	0.0540477004616174	0.102715212782239	0.0185336267447788	RNF24	28471	biofsci
