## Supplementary material for "Multi-level Regulatory Roles of Lactate Metabolism Gene Network in Oral Cancer: Machine Learning Insights": RNF25.csv

SNP	CHR	BP	effect_allele	other_allele	P	EAF	BETA	SE	gene	samplesize	source
rs13022721	2	219528995	C	T	2.6327e-09	0.0408284778633097	-0.125803281610234	0.0211331085034579	RNF25	28588	biofsci
