## Supplementary material for "Multi-level Regulatory Roles of Lactate Metabolism Gene Network in Oral Cancer: Machine Learning Insights": RNF26.csv

SNP	CHR	BP	effect_allele	other_allele	P	EAF	BETA	SE	gene	samplesize	source
rs11217175	11	119064394	T	C	6.8572e-12	0.162942553030875	0.0739301858588548	0.0107760525112752	RNF26	31569	biofsci
rs1135258	11	119210583	T	G	6.2427e-29	0.470848674092371	0.0970793743682842	0.00869699834876766	RNF26	26532	biofsci
rs11558589	11	118949880	A	G	3.468e-08	0.0173060355749253	-0.189888021389217	0.0344255735943758	RNF26	24808	biofsci
rs626776	11	119028813	C	G	2.4442e-08	0.328540618260244	-0.0473057533762969	0.00848198977556783	RNF26	31504	biofsci
