## Supplementary material for "Multi-level Regulatory Roles of Lactate Metabolism Gene Network in Oral Cancer: Machine Learning Insights": RNF31.csv

SNP	CHR	BP	effect_allele	other_allele	P	EAF	BETA	SE	gene	samplesize	source
rs2031101	14	24628196	C	G	3.427e-12	0.459887334887335	-0.0759352629261747	0.0109118067144956	RNF31	16906	biofsci
