## Supplementary material for "Multi-level Regulatory Roles of Lactate Metabolism Gene Network in Oral Cancer: Machine Learning Insights": RNF32.csv

SNP	CHR	BP	effect_allele	other_allele	P	EAF	BETA	SE	gene	samplesize	source
rs12540414	7	156428612	A	G	2.4593e-12	0.488408138316451	-0.0594733005753642	0.0084895154629026	RNF32	27765	biofsci
rs1990256	7	156471964	C	T	2.5673e-32	0.435750524842547	-0.101359146687261	0.0085643554446355	RNF32	27725	biofsci
rs2907958	7	156739135	G	A	3.325e-08	0.500751681888225	-0.0440339265294519	0.00797225015922293	RNF32	31468	biofsci
rs4716437	7	156442035	C	T	6.2887e-38	0.73027922883235	-0.115625922794049	0.00898121225350307	RNF32	31470	biofsci
rs58315995	7	156467764	A	G	1.0984e-21	0.0322395154488998	-0.217707456138065	0.022756084053315	RNF32	30947	biofsci
rs62491035	7	156466860	A	G	3.4963e-10	0.0169105173876166	0.223422841113724	0.0356046662385816	RNF32	23725	biofsci
rs740541	7	156410334	A	G	3.5823e-11	0.0922695170834129	-0.0917872438805596	0.0138645142788936	RNF32	31056	biofsci
rs74597183	7	156547807	T	C	9.5732e-15	0.0863631083749564	0.111292417877354	0.0143697682187444	RNF32	30688	biofsci
rs76141520	7	156432793	A	T	8.032e-11				RNF32	5075	biofsci
rs7778704	7	156562304	C	T	3.8621e-43	0.157878913149686	-0.150528273988408	0.010931689699156	RNF32	31470	biofsci
rs79476856	7	156471966	A	G	3.0181e-16	0.0585424630214393	-0.144724704435263	0.0177085265931605	RNF32	28929	biofsci
rs79924697	7	156432955	A	G	3.8231e-17	0.0830012992637505	0.129056166635872	0.0153306130331748	RNF32	27951	biofsci
