## Supplementary material for "Multi-level Regulatory Roles of Lactate Metabolism Gene Network in Oral Cancer: Machine Learning Insights": RNF34.csv

SNP	CHR	BP	effect_allele	other_allele	P	EAF	BETA	SE	gene	samplesize	source
rs10849871	12	121817525	T	C	4.9387e-44	0.0323202413542656	0.368864057027018	0.0265030433708645	RNF34	22760	biofsci
rs10849872	12	121827319	G	A	4.4405e-44	0.495862792323829	0.112580139042458	0.00808440132148405	RNF34	30603	biofsci
rs11065548	12	121822095	A	G	6.0955e-12	0.0184621767390402	0.22169165170601	0.0322348055523904	RNF34	26554	biofsci
rs112027902	12	121984419	A	C	3.6065e-12	0.212017630655752	-0.0730612684142727	0.0105098419687663	RNF34	27095	biofsci
rs11832889	12	121832528	T	G	1.0091e-296	0.110263863198822	0.469403668802437	0.0127498524788528	RNF34	31352	biofsci
rs11835572	12	121711469	C	G	6.1437e-11	0.0942034433501241	0.0892552735168932	0.013646969331207	RNF34	31463	biofsci
rs12810635	12	121821867	G	A	2.4166e-09	0.0843725908122081	-0.0925338622988797	0.0155078620890043	RNF34	26912	biofsci
rs144317129	12	122024592	A	G	3.6174e-09	0.0151195977167709	0.244377355521302	0.0414142752713703	RNF34	19577	biofsci
rs146337807	12	122030712	T	C	7.2561e-10	0.0525649421523685	0.117144386858489	0.0190154024605939	RNF34	27766	biofsci
rs1799525	12	121789927	C	A	3.7523e-10	0.329644561461247	0.0551714402078324	0.00880741997506982	RNF34	29169	biofsci
rs2720028	12	122158057	G	A	1.2162e-13	0.038509836751779	0.154415291522428	0.020824157342004	RNF34	31140	biofsci
rs28376585	12	121998006	T	C	2.7768e-13	0.282342201356286	0.0740219987316799	0.0101333368102727	RNF34	24031	biofsci
rs28698384	12	121997416	T	C	2.3538e-11	0.771481367416076	0.0677493437591536	0.0101387782106422	RNF34	27590	biofsci
rs57504722	12	121884005	T	C	9.1676e-12	0.0433267686714134	0.176218212014404	0.0258422366937094	RNF34	18063	biofsci
rs6489806	12	121810375	T	A	2.6571e-18	0.0594952403807695	0.150928781232793	0.0172980311319847	RNF34	29863	biofsci
rs78378499	12	121971997	G	C	1.4015e-62	0.0373325733827301	0.386849758957353	0.0231700671987681	RNF34	25915	biofsci
rs79486147	12	121746542	A	G	2.6389e-30	0.0438067933330094	0.247804343413104	0.0216612188298168	RNF34	25440	biofsci
