## Supplementary material for "Multi-level Regulatory Roles of Lactate Metabolism Gene Network in Oral Cancer: Machine Learning Insights": RNF38.csv

SNP	CHR	BP	effect_allele	other_allele	P	EAF	BETA	SE	gene	samplesize	source
rs10123176	9	36483122	A	G	3.0153e-21	0.277259519804251	0.0845782970424426	0.00893835570705557	RNF38	31231	biofsci
rs111929430	9	36447046	T	C	2.2287e-54	0.0882908047712517	-0.217825716604009	0.0140275699108735	RNF38	31567	biofsci
rs11794991	9	36355862	A	G	1.461e-44	0.0857018835164006	-0.199108582346415	0.0142174716945564	RNF38	31568	biofsci
rs13296596	9	36464320	T	C	1.6457e-09	0.915466762658987	0.0883718613442907	0.0146565820290722	RNF38	30077	biofsci
rs142914553	9	36724521	T	C	2.7377e-09	0.0162702141338213	-0.208970967785447	0.0351418427285709	RNF38	25296	biofsci
rs184881310	9	36358927	A	G	1.0417e-08	0.0163647841499539	-0.199110276049774	0.034786986748043	RNF38	25668	biofsci
rs190323141	9	36251839	C	T	4.1394e-08	0.0226966413283735	-0.191200953842658	0.0348601505693294	RNF38	18549	biofsci
rs2381483	9	36318392	G	A	1.4413e-09	0.454676988988688	0.0482732541273471	0.00797786347937449	RNF38	31684	biofsci
rs41277101	9	36337253	G	T	7.9154e-11	0.0441268844221106	0.128090218506813	0.0196992169704278	RNF38	30547	biofsci
rs7025232	9	36244579	C	T	9.8021e-10	0.358745490078172	-0.0506278388767341	0.00828253752523217	RNF38	31683	biofsci
