## Supplementary material for "Multi-level Regulatory Roles of Lactate Metabolism Gene Network in Oral Cancer: Machine Learning Insights": RNF39.csv

SNP	CHR	BP	effect_allele	other_allele	P	EAF	BETA	SE	gene	samplesize	source
rs114262395	6	29841330	A	G	3.9382e-08	0.0968333882275444	-0.197304846845128	0.035916054763835	RNF39	4432	biofsci
rs114802991	6	29754393	A	G	2.8907e-19	0.0175776820140621	1.59268599941443	0.177499582009654	RNF39	919	biofsci
rs116157950	6	29918097	T	G	1.1694e-13	0.043117379168503	0.387793377380004	0.0522618497318138	RNF39	4437	biofsci
rs116559107	6	30983665	T	C	3.1454e-11	0.0176909892262488	0.555739140402592	0.0836994352760805	RNF39	4107	biofsci
rs150853727	6	29994190	A	G	8.1353e-66	0.0388695112045487	0.941090120904213	0.0549217758229723	RNF39	4437	biofsci
rs2734907	6	29901640	A	C	1.2726e-13	0.704013084876453	-0.274817721726998	0.0370924175633686	RNF39	1744	biofsci
rs28856692	6	29845042	A	G	8.0756e-12	0.0663543389062404	0.640746403798125	0.0937133669428173	RNF39	919	biofsci
rs3095289	6	29649190	G	A	1.1425e-30	0.308659921696321	0.197235730377161	0.017132310999102	RNF39	7983	biofsci
rs3129063	6	29645613	A	C	5.8902e-13	0.794226613152207	-0.141005636351075	0.0195765030753422	RNF39	7983	biofsci
rs7759272	6	29684994	C	T	1.019e-09	0.128361159929701	0.178757842240484	0.0292733713650182	RNF39	5215	biofsci
