## Supplementary material for "Multi-level Regulatory Roles of Lactate Metabolism Gene Network in Oral Cancer: Machine Learning Insights": RNF40.csv

SNP	CHR	BP	effect_allele	other_allele	P	EAF	BETA	SE	gene	samplesize	source
rs11150620	16	31392189	C	G	8.281e-12	0.2881965590743	-0.060255877634033	0.00881784728451912	RNF40	31347	biofsci
rs112766425	16	31149755	G	A	5.674e-26	0.0598097058334718	-0.184097668255353	0.0174672348338981	RNF40	29143	biofsci
rs11574941	16	30493000	A	G	8.7795e-13	0.849441750310139	0.0794174021265547	0.0111096596665811	RNF40	31676	biofsci
rs11642632	16	30667964	A	G	8.7991e-32	0.0317806381283804	-0.278049722528329	0.0237013248656025	RNF40	28926	biofsci
rs117219760	16	31142767	G	T	2.5853e-10	0.0236738570071903	-0.26355962847114	0.0416905989545921	RNF40	12446	biofsci
rs117829446	16	30632657	C	T	7.8158e-42	0.098818987922336	-0.181666629611408	0.0134063398184172	RNF40	31239	biofsci
rs11861258	16	31295544	A	G	2.2013e-10	0.934435681011023	0.110844435197518	0.0174648928100459	RNF40	26756	biofsci
rs12922984	16	30514470	C	T	2.054e-23	0.452368209793952	-0.0801473303970268	0.0080386077045853	RNF40	31234	biofsci
rs138384839	16	30557711	A	G	1.3574e-10	0.0143220878421388	-0.247023942527094	0.0384742531776488	RNF40	23927	biofsci
rs143017067	16	30772594	A	G	2.0842e-11	0.0233175221903912	0.193334693520821	0.0288554937270819	RNF40	26368	biofsci
rs17839549	16	30590460	C	A	1.4399e-13	0.0248915708089761	0.206946978622057	0.0279938017236233	RNF40	26287	biofsci
rs17880887	16	31110501	T	G	3.8217e-91	0.316843456268167	-0.173196218840377	0.00855446273345633	RNF40	31566	biofsci
rs28853644	16	30801027	T	C	6.7566e-89	0.690993847431397	0.172167604248364	0.00861272964088687	RNF40	31568	biofsci
rs4243233	16	30531860	G	A	2.5732e-20	0.445117755008411	-0.0743549513723158	0.00805108077314635	RNF40	31231	biofsci
rs74315902	16	30742669	T	G	3.1877e-08	0.0268825339183941	0.153233531694754	0.0277044895488617	RNF40	24902	biofsci
rs79128613	16	30788236	C	T	2.2439e-13	0.0710657554488364	-0.123439506314082	0.0168327364643587	RNF40	26731	biofsci
