## Supplementary material for "Multi-level Regulatory Roles of Lactate Metabolism Gene Network in Oral Cancer: Machine Learning Insights": RNF41.csv

SNP	CHR	BP	effect_allele	other_allele	P	EAF	BETA	SE	gene	samplesize	source
rs12229022	12	56591979	C	T	3.3182e-19	0.109263294720343	-0.114884146065859	0.012825469837104	RNF41	31232	biofsci
rs2292238	12	56493822	C	A	2.3478e-08	0.400710285993461	0.045268104209501	0.00810646184046076	RNF41	31684	biofsci
rs73342303	12	56618292	A	G	2.6039e-09	0.0202071230108613	-0.176245489487062	0.0295972139260869	RNF41	28829	biofsci
rs75995312	12	56599106	A	C	1.1306e-16	0.0170802616550722	0.290011647064096	0.0349820449276981	RNF41	24337	biofsci
