## Supplementary material for "Multi-level Regulatory Roles of Lactate Metabolism Gene Network in Oral Cancer: Machine Learning Insights": RNF43.csv

SNP	CHR	BP	effect_allele	other_allele	P	EAF	BETA	SE	gene	samplesize	source
rs12948345	17	56427656	T	C	6.0818e-18	0.164527575402967	0.092652248965615	0.0107346976591182	RNF43	31566	biofsci
