## Supplementary material for "Multi-level Regulatory Roles of Lactate Metabolism Gene Network in Oral Cancer: Machine Learning Insights": RNF44.csv

SNP	CHR	BP	effect_allele	other_allele	P	EAF	BETA	SE	gene	samplesize	source
rs10057206	5	175730479	G	C	1.7715e-13	0.0822870580732592	-0.109115939037455	0.0148156715009648	RNF44	30164	biofsci
rs10463056	5	175926601	C	T	3.8417e-38	0.199838370169899	0.128284615702898	0.0099350708783794	RNF44	31679	biofsci
rs111825432	5	175821556	C	T	1.0031e-08	0.0436219115112048	0.123124264252981	0.0214869052132529	RNF44	25959	biofsci
rs12513541	5	175953359	A	G	1.433e-08	0.0236941524310118	-0.200675229936826	0.0353968267575937	RNF44	17251	biofsci
rs13160179	5	176050715	C	T	1.9177e-28	0.207523770152956	0.108361631038625	0.00979575587263045	RNF44	31684	biofsci
rs1366240	5	175960676	T	C	5.1921e-180	0.517898568114551	0.233441925176505	0.00815973732659321	RNF44	30077	biofsci
rs184629935	5	175957406	T	C	2.5709e-08	0.0221380135620263	0.20166728047676	0.0362157278399497	RNF44	17610	biofsci
rs188070638	5	175999107	A	G	7.0223e-13	0.0157624633431085	0.397153314862764	0.0553207665115075	RNF44	10531	biofsci
rs2963691	5	175972242	A	C	1.0325e-21	0.249539159616203	-0.096584329715393	0.0100887167405226	RNF44	26232	biofsci
rs4867847	5	176096211	A	G	1.6063e-08	0.0269252818650869	0.139642310813737	0.0247158906907621	RNF44	31240	biofsci
rs62402501	5	175835107	T	C	1.5721e-20	0.222431506849315	0.0891848328727731	0.00960205347409837	RNF44	31355	biofsci
rs62402560	5	176009476	G	A	6.155e-19	0.663888638616091	0.0805752719539611	0.00906419690349867	RNF44	27273	biofsci
rs6874991	5	175938209	G	A	6.7983e-40	0.0782120374983017	0.211254008981192	0.0159808467215257	RNF44	27156	biofsci
rs6896241	5	175728414	A	G	1.0411e-16	0.561773365544315	0.066575813559354	0.00802118235654867	RNF44	31567	biofsci
rs73341026	5	175959334	T	C	2.5055e-26	0.0758682309066895	0.16149760147256	0.0152122303884178	RNF44	30817	biofsci
rs73341044	5	175968827	A	G	9.2037e-15	0.0403397898883782	-0.162310905040497	0.0209444235883783	RNF44	29443	biofsci
rs77634146	5	175971222	G	A	1.9494e-110	0.066920426997831	0.373697167898458	0.0167361061901427	RNF44	28588	biofsci
rs78596722	5	175953949	T	C	5.6934e-20	0.0268042231114111	-0.249309215220206	0.0272472065509138	RNF44	25818	biofsci
rs78597771	5	175919324	A	G	3.4858e-12	0.0259279778393352	-0.203542480484736	0.0292593230050652	RNF44	23125	biofsci
rs78740361	5	175919871	G	A	1.1908e-13	0.0331755940394684	-0.185452030557986	0.0250012848400429	RNF44	24939	biofsci
rs79078100	5	175834483	G	T	4.8954e-35	0.138076673164392	0.143219386327644	0.0115970870576896	RNF44	31238	biofsci
rs79930389	5	175882256	A	G	3.3387e-11	0.0194082208495386	0.252015945987134	0.0380062956743631	RNF44	18188	biofsci
