## Supplementary material for "Multi-level Regulatory Roles of Lactate Metabolism Gene Network in Oral Cancer: Machine Learning Insights": RNF103.csv

SNP	CHR	BP	effect_allele	other_allele	P	EAF	BETA	SE	gene	samplesize	source
rs11127041	2	86691568	T	A	5.0251e-18	0.0992991192880528	-0.125561863367153	0.0145112928180976	RNF103	26548	biofsci
rs188882361	2	86777000	A	G	2.5753e-10	0.0792600652883569	-0.0992597661185977	0.0156999456081802	RNF103	27796	biofsci
rs2161894	2	86604005	G	A	5.6543e-35	0.49820302045498	0.0991418321918374	0.00803535622634074	RNF103	30976	biofsci
rs35815787	2	86929003	T	G	6.8272e-23	0.14541009862598	-0.116944030940159	0.0118721288630964	RNF103	28547	biofsci
rs7587730	2	86999862	C	T	1.3411e-09	0.489618384827164	-0.0487252886543716	0.00803742616735754	RNF103	30973	biofsci
