## Supplementary material for "Multi-level Regulatory Roles of Lactate Metabolism Gene Network in Oral Cancer: Machine Learning Insights": RNF111.csv

SNP	CHR	BP	effect_allele	other_allele	P	EAF	BETA	SE	gene	samplesize	source
rs11636831	15	58905888	G	C	1.428e-08				RNF111	5075	biofsci
rs34278620	15	59324390	G	A	6.8455e-14	0.931594246668428	-0.118501301969787	0.0158200013309731	RNF111	31350	biofsci
rs4531678	15	59287953	T	G	7.1154e-13	0.231341492680586	-0.0696414404564654	0.00970341931955767	RNF111	29863	biofsci
rs4775175	15	59816688	A	C	4.5062e-11	0.566457382039574	-0.0532558485615557	0.00808572946701623	RNF111	31141	biofsci
rs9646184	15	59412579	A	C	1.5621e-08	0.200971851163511	0.0569589038007002	0.0100728427327179	RNF111	30688	biofsci
