## Supplementary material for "Multi-level Regulatory Roles of Lactate Metabolism Gene Network in Oral Cancer: Machine Learning Insights": RNF112.csv

SNP	CHR	BP	effect_allele	other_allele	P	EAF	BETA	SE	gene	samplesize	source
rs112360641	17	19297629	G	A	9.7399e-32	0.0219566625872867	0.419101697478884	0.0357506843425163	RNF112	18217	biofsci
rs117355297	17	18923681	T	C	4.8526e-10	0.0270241997349885	0.198661243071106	0.0319185801849464	RNF112	18665	biofsci
rs12325948	17	19181113	T	C	3.3164e-20	0.0348654919420581	0.249295036193493	0.0270728621128214	RNF112	20273	biofsci
rs146260466	17	19405441	A	C	4.4472e-14	0.0171836643606338	0.67222045587661	0.0890676739862745	RNF112	3732	biofsci
rs2074277	17	18926943	A	G	1.23e-23	0.0514566267021103	0.212609773343843	0.0212157877065693	RNF112	22759	biofsci
rs2453568	17	19457509	T	C	5.0416e-12	0.660971834176546	-0.0587537166629129	0.00850972823644872	RNF112	30812	biofsci
rs2472710	17	18914567	C	G	1.6552e-31	0.171680088425707	0.127152097259662	0.0108881741102639	RNF112	29658	biofsci
rs36036543	17	19299690	A	G	3.8646e-10	0.919292068198666	-0.10094671651079	0.0161274769560158	RNF112	25910	biofsci
rs4924992	17	19347793	T	C	5.0072e-28	0.286016309272123	0.0978371168632337	0.00891397513263242	RNF112	30814	biofsci
rs62076165	17	18839079	A	C	3.9382e-08	0.0242713438225432	0.163934919112893	0.029839986732843	RNF112	23711	biofsci
rs7216663	17	18855987	A	C	1.0076e-10	0.107283199655488	0.0976199025369242	0.0150978846448891	RNF112	22903	biofsci
rs7217336	17	19392669	T	G	3.2152e-18	0.0271051066360778	0.298734171207915	0.0343226640633196	RNF112	16095	biofsci
rs72840375	17	19484358	C	T	2.589e-12	0.172734232126909	0.0784605629636721	0.0112110542207147	RNF112	27839	biofsci
rs7502682	17	19295450	G	T	6.9511e-257	0.248486729784262	0.322913064662184	0.00943183633438534	RNF112	30098	biofsci
rs76846683	17	19580347	A	G	9.4677e-09	0.0384821428571429	0.129068900855261	0.0224858712291396	RNF112	26726	biofsci
rs79259362	17	19280289	G	A	3.4232e-30	0.168299756996159	-0.12491766187892	0.0109410860605327	RNF112	29840	biofsci
rs79400257	17	19266621	T	C	9.9243e-25	0.0244717355968936	0.288782384183213	0.0281269671263758	RNF112	26474	biofsci
rs9909417	17	18679442	A	G	1.3005e-08	0.296507986219856	0.0509370865165747	0.00895817634522339	RNF112	29870	biofsci
