## Supplementary material for "Multi-level Regulatory Roles of Lactate Metabolism Gene Network in Oral Cancer: Machine Learning Insights": RNF114.csv

SNP	CHR	BP	effect_allele	other_allele	P	EAF	BETA	SE	gene	samplesize	source
rs11699226	20	48592003	C	T	7.6771e-13	0.0823967041318347	0.117538028496766	0.0163998923533927	RNF114	24588	biofsci
rs182779437	20	48575467	C	T	1.0687e-45	0.0325820925963696	0.406012848762807	0.0286140154033537	RNF114	19374	biofsci
rs34988522	20	48427796	A	G	2.245e-15	0.171670471841705	0.0924223347594928	0.0116590347995475	RNF114	25867	biofsci
rs3890228	20	48537810	A	G	2.3936e-31	0.492586054721977	0.110438047804349	0.00948259099845012	RNF114	22247	biofsci
rs45627133	20	48805769	A	G	5.9763e-18	0.058879755304913	0.161629282111265	0.0187222613357193	RNF114	25742	biofsci
rs590397	20	48367193	T	C	2.6933e-21	0.0877853881278539	0.147194067302794	0.0155364696702372	RNF114	25867	biofsci
rs59693166	20	48483047	C	T	7.2838e-13	0.0963425681286329	-0.106455273349391	0.0148392469018792	RNF114	26081	biofsci
rs601849	20	48498704	T	C	1.1847e-163	0.159284627092846	0.32754141680308	0.0120143573334463	RNF114	25867	biofsci
rs75366049	20	48548343	G	C	6.3818e-14				RNF114	5075	biofsci
rs80016506	20	48644256	C	G	4.9214e-30	0.0633422139850959	0.207044851060884	0.0181843201732743	RNF114	25486	biofsci
