## Supplementary material for "Multi-level Regulatory Roles of Lactate Metabolism Gene Network in Oral Cancer: Machine Learning Insights": RNF115.csv

SNP	CHR	BP	effect_allele	other_allele	P	EAF	BETA	SE	gene	samplesize	source
rs12724816	1	145639324	T	G	4.9728e-32	0.363617573001616	0.144988070423633	0.0123082990588583	RNF115	14263	biofsci
rs41315701	1	145562087	A	G	8.9254e-16	0.236015252621544	-0.112114307975491	0.0139433516951871	RNF115	14263	biofsci
