## Supplementary material for "Multi-level Regulatory Roles of Lactate Metabolism Gene Network in Oral Cancer: Machine Learning Insights": RNF121.csv

SNP	CHR	BP	effect_allele	other_allele	P	EAF	BETA	SE	gene	samplesize	source
rs112393147	11	71805062	A	G	1.1469e-10	0.0203498342288785	0.215923031549433	0.0334951339584005	RNF121	22355	biofsci
rs148692115	11	72111374	A	G	2.6321e-21	0.0156070471083876	0.374062785803442	0.0394722564847564	RNF121	20888	biofsci
rs149440923	11	71708649	G	A	2.9856e-12	0.0135653199646122	0.732533987678687	0.104971624968286	RNF121	3391	biofsci
