## Supplementary material for "Multi-level Regulatory Roles of Lactate Metabolism Gene Network in Oral Cancer: Machine Learning Insights": RNF122.csv

SNP	CHR	BP	effect_allele	other_allele	P	EAF	BETA	SE	gene	samplesize	source
rs10109433	8	33388603	T	C	3.9244e-34	0.579728663234244	0.0980334385580861	0.00804799554704305	RNF122	31684	biofsci
rs2439304	8	32430371	A	G	6.3616e-10	0.482655141174694	-0.0492295175566709	0.00796452371854053	RNF122	31567	biofsci
rs79865129	8	33442838	G	A	7.111e-85	0.0312476022404665	-0.449602056722437	0.0230305325644113	RNF122	31141	biofsci
