## Supplementary material for "Multi-level Regulatory Roles of Lactate Metabolism Gene Network in Oral Cancer: Machine Learning Insights": RNF123.csv

SNP	CHR	BP	effect_allele	other_allele	P	EAF	BETA	SE	gene	samplesize	source
rs4855882	3	49715354	G	T	1.2259e-22	0.163131275005662	0.105463480102339	0.0107710317321669	RNF123	31569	biofsci
