## Supplementary material for "Multi-level Regulatory Roles of Lactate Metabolism Gene Network in Oral Cancer: Machine Learning Insights": RNF125.csv

SNP	CHR	BP	effect_allele	other_allele	P	EAF	BETA	SE	gene	samplesize	source
rs11081734	18	29565908	T	C	3.6854e-10	0.546346846323615	-0.0754287737748444	0.0120362503629994	RNF125	13925	biofsci
rs11081741	18	29664528	A	G	4.238e-31	0.511269254001812	-0.137397675178256	0.0118470782901856	RNF125	14257	biofsci
rs112741267	18	29670268	G	A	2.2417e-10	0.0173952641165756	0.352094459977309	0.0555021375165215	RNF125	9496	biofsci
rs17662563	18	29598809	C	T	3.9433e-12	0.0631834233927584	-0.19093776316246	0.0275158178410278	RNF125	11157	biofsci
rs193095	18	29792485	A	G	5.3255e-10	0.306544374694583	0.0797562179482326	0.0128444323039638	RNF125	14257	biofsci
rs55786778	18	29655025	C	T	3.8367e-59	0.950449073189375	-0.442440021667823	0.0272828191546929	RNF125	14263	biofsci
rs56028245	18	29566943	T	G	2.7039e-08	0.0528999118334803	0.147068861783959	0.0264526614356816	RNF125	14262	biofsci
rs7236901	18	29636059	T	G	1.0069e-13	0.135575045000191	0.128678149642078	0.0172952177581052	RNF125	14263	biofsci
