## Supplementary material for "Multi-level Regulatory Roles of Lactate Metabolism Gene Network in Oral Cancer: Machine Learning Insights": RNF126.csv

SNP	CHR	BP	effect_allele	other_allele	P	EAF	BETA	SE	gene	samplesize	source
rs118044006	19	670517	A	G	6.1584e-60	0.0402525651144436	-0.450593923388063	0.027595380093092	RNF126	16996	biofsci
rs2040738	19	650931	A	G	2.7391e-43	0.122201425383342	-0.220661420650241	0.0159959854909271	RNF126	18217	biofsci
rs7259874	19	699532	A	C	2.8292e-11	0.106756658683504	-0.113255145714631	0.0170177977362671	RNF126	18105	biofsci
rs72976215	19	671631	T	C	2.3435e-18	0.0280167739136722	-0.277911248244334	0.031799808710476	RNF126	18157	biofsci
rs757331	19	647251	A	G	9.7346e-31	0.758030803080308	0.12685345358996	0.0110055658441963	RNF126	22506	biofsci
rs8107357	19	636717	A	C	4.3978e-18	0.497991276400367	-0.0831185108564853	0.00958934341545552	RNF126	21750	biofsci
