## Supplementary material for "Multi-level Regulatory Roles of Lactate Metabolism Gene Network in Oral Cancer: Machine Learning Insights": RNF130.csv

SNP	CHR	BP	effect_allele	other_allele	P	EAF	BETA	SE	gene	samplesize	source
rs10069846	5	179584419	T	C	5.7114e-22	0.464209238299174	-0.0844717977430462	0.00876754590154716	RNF130	26152	biofsci
rs113122244	5	179620440	G	T	3.0637e-14	0.0411133149361849	0.177626931281184	0.0233851957398507	RNF130	23192	biofsci
rs114666120	5	179250204	A	G	5.5256e-10	0.0406042682439453	0.140499909258943	0.0226484902488825	RNF130	25022	biofsci
rs116338314	5	179163054	T	G	1.361e-10	0.0164811379097093	-0.280401334943007	0.0436762203961071	RNF130	16170	biofsci
rs11738004	5	179547044	A	G	8.2143e-09	0.378581565724368	0.0520434245667741	0.00902888995103731	RNF130	26071	biofsci
rs11738720	5	179154998	G	A	3.3939e-23	0.330733962193243	-0.0914022193111961	0.00921365475955325	RNF130	26609	biofsci
rs11747918	5	179245215	T	C	6.5764e-09	0.133634590118247	0.0760731536867922	0.0131126697727816	RNF130	25117	biofsci
rs12152713	5	179434232	T	C	1.8569e-63	0.125370794135096	-0.233754471023792	0.0139007178296737	RNF130	23598	biofsci
rs152253	5	179352982	A	G	3.7571e-10	0.0668184673366834	0.111140899028118	0.0177427999725604	RNF130	25472	biofsci
rs28478989	5	179500185	T	C	1.9988e-104	0.036136059621632	0.508314056872906	0.0234232076821622	RNF130	26165	biofsci
rs35703820	5	179717446	T	C	2.5356e-10	0.155473711901988	0.0756628075782285	0.0119628774946605	RNF130	26609	biofsci
rs3756616	5	179400847	A	C	8.49e-17	0.637472283813747	0.0750614911382743	0.00901715353102054	RNF130	26609	biofsci
rs42414	5	179368681	T	G	5.8406e-17	0.465218535082115	-0.0727262657356489	0.00869068577078366	RNF130	26609	biofsci
rs4282280	5	179537115	T	C	9.0118e-26	0.507685369611785	0.0910072208645456	0.00867065747566174	RNF130	26609	biofsci
rs55773614	5	179591401	T	C	3.8084e-13	0.499098192189925	-0.066513486756501	0.00915911412234935	RNF130	23841	biofsci
rs62406145	5	179611502	A	G	3.9701e-10	0.164673413063477	0.0754260738897281	0.012057753922967	RNF130	25001	biofsci
rs62406974	5	179622204	T	C	1.3903e-18	0.135943005381965	-0.112951557138484	0.0128380301810012	RNF130	25827	biofsci
rs62406980	5	179632376	G	A	2.919e-11	0.347638259810452	-0.060922321215733	0.0091605625465353	RNF130	26273	biofsci
rs75316527	5	179048693	A	C	2.3858e-10	0.0364644903155406	-0.161119784109298	0.0254368867099189	RNF130	21994	biofsci
