## Supplementary material for "Multi-level Regulatory Roles of Lactate Metabolism Gene Network in Oral Cancer: Machine Learning Insights": RNF135.csv

SNP	CHR	BP	effect_allele	other_allele	P	EAF	BETA	SE	gene	samplesize	source
rs216410	17	28903831	C	G	1.6147e-11	0.878473450457886	-0.0834590834959315	0.0123881673587549	RNF135	30518	biofsci
rs7225888	17	29298304	G	C	2.6161e-55	0.0166625114269093	-0.661606551283138	0.0422341592372353	RNF135	17108	biofsci
rs9889866	17	29745132	A	G	5.2716e-10	0.0466766403077581	-0.123384870172257	0.0198664997781662	RNF135	28470	biofsci
rs9906015	17	29297211	C	T	1.6281e-19	0.022612703442316	-0.267026154270962	0.0295523483815269	RNF135	25904	biofsci
