## Supplementary material for "Multi-level Regulatory Roles of Lactate Metabolism Gene Network in Oral Cancer: Machine Learning Insights": RNF138.csv

SNP	CHR	BP	effect_allele	other_allele	P	EAF	BETA	SE	gene	samplesize	source
rs11081734	18	29565908	T	C	7.0256e-17	0.546346846323615	-0.0674380682689961	0.00807970530143964	RNF138	30902	biofsci
rs11081741	18	29664528	A	G	1.8046e-130	0.511269254001812	-0.193509122454181	0.0079622570784289	RNF138	31563	biofsci
rs113936563	18	29668678	A	G	1.2659e-08	0.0134681181959565	0.240041584885075	0.0421813810049862	RNF138	21150	biofsci
rs12957054	18	29559762	G	A	4.6291e-11	0.553957382039574	0.0528813714595687	0.00803350825806956	RNF138	31355	biofsci
rs145119957	18	29580895	T	C	1.9418e-12	0.0229840780688238	-0.211994895742773	0.030118900881251	RNF138	24545	biofsci
rs148010875	18	29632340	T	C	2.3258e-14	0.107004569038953	0.0993037825547668	0.0130128659391402	RNF138	30901	biofsci
rs1667295	18	29285892	G	C	4.7644e-09	0.71075378401842	0.0513954417586539	0.00877744334437509	RNF138	31568	biofsci
rs16962699	18	29692874	A	G	3.2148e-264	0.949672730040338	-0.634319102046372	0.0182665605602298	RNF138	31353	biofsci
rs17662563	18	29598809	C	T	2.1146e-30	0.0631834233927584	-0.197011118057242	0.0171925472381986	RNF138	28578	biofsci
rs188809871	18	29894559	G	T	2.3424e-08	0.0239499118594614	-0.176038392425419	0.0315221130296564	RNF138	21526	biofsci
rs2289543	18	29772976	C	A	2.8796e-11	0.738810177007779	-0.0601596530530692	0.00904316468291157	RNF138	31684	biofsci
rs336273	18	29636068	G	A	1.5973e-16	0.299319337692631	0.0720785330362487	0.00873774509173712	RNF138	31226	biofsci
rs59343680	18	29674572	G	A	8.6054e-17	0.0364916286149163	0.177243970660661	0.0212964507504369	RNF138	31355	biofsci
rs7227035	18	29650285	A	G	3.3851e-19	0.0559298408642119	0.156769823266942	0.01750522837855	RNF138	30902	biofsci
rs76393137	18	29789095	G	T	3.6198e-19	0.0362723721268284	-0.205612425915673	0.0229785902900842	RNF138	27089	biofsci
rs77909845	18	29761427	C	T	1.6157e-08	0.0320464988414562	0.129780980692941	0.0229745580011933	RNF138	30538	biofsci
rs79093060	18	29664529	G	T	9.4761e-20	0.071256038647343	0.14763276340263	0.0162326563973512	RNF138	28673	biofsci
rs865450	18	29677520	T	C	4.0945e-13	0.0572984132124352	0.127865470184698	0.0176307801810019	RNF138	29779	biofsci
