## Supplementary material for "Multi-level Regulatory Roles of Lactate Metabolism Gene Network in Oral Cancer: Machine Learning Insights": RNF139.csv

SNP	CHR	BP	effect_allele	other_allele	P	EAF	BETA	SE	gene	samplesize	source
rs143131727	8	125495176	A	T	1.5917e-18	0.0749663595901045	-0.253324134525134	0.0288428804296	RNF139	8667	biofsci
rs7009847	8	125455992	A	G	7.6901e-22	0.190458216954782	0.144816065120069	0.0150785669786933	RNF139	14263	biofsci
