## Supplementary material for "Multi-level Regulatory Roles of Lactate Metabolism Gene Network in Oral Cancer: Machine Learning Insights": RNF141.csv

SNP	CHR	BP	effect_allele	other_allele	P	EAF	BETA	SE	gene	samplesize	source
rs10770114	11	10422641	T	G	3.0425e-10	0.431019579841407	-0.0505087995998827	0.00802172629236602	RNF141	31684	biofsci
rs10840408	11	10433907	C	T	6.64e-14	0.229396068999211	-0.0708126190857675	0.00944835938540136	RNF141	31684	biofsci
rs10840479	11	10740549	A	G	1.3195e-09	0.643729565184712	0.0503116437242996	0.00829513350331391	RNF141	31684	biofsci
rs11042828	11	10495225	T	C	2.0178e-26	0.0479457290273266	-0.199167437070788	0.0187250796388617	RNF141	31240	biofsci
rs11042895	11	10635340	A	C	1.9142e-141	0.476436544026457	0.201394057201936	0.00795385746622023	RNF141	31684	biofsci
rs11553579	11	10533797	G	A	1.2969e-18	0.0304834141423839	0.225037076897279	0.025554971257924	RNF141	25906	biofsci
rs11602933	11	10519247	T	A	3.7979e-08				RNF141	5075	biofsci
rs12363520	11	10692172	A	T	4.6899e-33	0.221122310215183	0.117670745871749	0.0098246441852994	RNF141	30077	biofsci
rs12416948	11	10510152	A	C	2.965e-10	0.454851598173516	0.0505275414731493	0.00801935363898444	RNF141	31355	biofsci
rs145484672	11	10083784	T	C	3.2117e-10	0.0202322433568426	-0.228437701587034	0.0363285732712638	RNF141	19112	biofsci
rs148892554	11	10652920	C	T	1.2334e-20	0.0292973619907246	0.246365702387513	0.0264514008511486	RNF141	25128	biofsci
rs151314764	11	10566678	C	T	5.9255e-10	0.0346878680800942	-0.136912858975656	0.0221101786049861	RNF141	30545	biofsci
rs188233620	11	10584748	A	G	2.6323e-11	0.0278569014628494	-0.178357112356051	0.0267574466831767	RNF141	25788	biofsci
rs2071016	11	10518521	C	T	1.637e-11	0.403010218171776	0.0637740140699951	0.00946862264041618	RNF141	23180	biofsci
rs2232928	11	10874594	G	A	1.7112e-12	0.0708273571374651	-0.10946226643459	0.015513359755469	RNF141	31569	biofsci
rs4909942	11	10562140	T	G	3.9572e-88	0.132929945880938	-0.232871839939119	0.0117012793039243	RNF141	31683	biofsci
rs678410	11	10933954	T	C	8.2046e-09	0.199387425307227	-0.0573097990721557	0.00994271323250446	RNF141	31684	biofsci
rs74554651	11	10502198	T	G	4.0045e-49	0.0221475648377985	0.419743010722427	0.028491342880774	RNF141	28441	biofsci
rs76796836	11	10617185	A	G	7.6118e-115	0.0204782105669109	-0.645841503014118	0.0283541140244238	RNF141	31005	biofsci
rs78093838	11	10639018	G	A	1.0876e-42	0.0492046578887282	0.252850622794324	0.0184628533412917	RNF141	31353	biofsci
rs79386778	11	10622611	A	G	3.4461e-09	0.0212952158693116	-0.174977891202725	0.0296131010023566	RNF141	27357	biofsci
rs7943804	11	10526060	C	T	1.0083e-33	0.109248750422789	-0.154133376176041	0.0127344015611789	RNF141	31684	biofsci
