## Supplementary material for "Multi-level Regulatory Roles of Lactate Metabolism Gene Network in Oral Cancer: Machine Learning Insights": RNF144A-AS1.csv

SNP	CHR	BP	effect_allele	other_allele	P	EAF	BETA	SE	gene	samplesize	source
rs392709	2	7164746	G	C	1.3158e-08	0.627264834667069	-0.112081019389829	0.0197186874366342	RNF144A-AS1	5500	biofsci
rs67011763	2	7054398	A	T	2.1778e-13	0.309557963081801	0.151341019021879	0.0206256925413122	RNF144A-AS1	5499	biofsci
