## Supplementary material for "Multi-level Regulatory Roles of Lactate Metabolism Gene Network in Oral Cancer: Machine Learning Insights": RNF144A.csv

SNP	CHR	BP	effect_allele	other_allele	P	EAF	BETA	SE	gene	samplesize	source
rs10153810	2	7048241	A	G	7.2655e-40	0.183171107520012	0.149251134962272	0.0112946682731792	RNF144A	26196	biofsci
rs309273	2	7200864	T	C	1.59e-20	0.444811905746176	-0.0816441985805927	0.00879142423446103	RNF144A	26196	biofsci
rs61494548	2	7185545	A	G	3.6014e-12	0.100626556956292	0.101182710635372	0.0145544750626255	RNF144A	26081	biofsci
rs6712224	2	7200450	A	G	2.6208e-26	0.0445049258251236	-0.227100038592472	0.0214003051821025	RNF144A	25674	biofsci
rs6743408	2	7048217	G	C	1.383e-16	0.738627354751029	-0.0823791215533484	0.00996602002822991	RNF144A	26076	biofsci
rs78462906	2	7050020	C	A	8.4088e-35	0.027731585640223	-0.368486581041959	0.0299438952894107	RNF144A	20682	biofsci
