## Supplementary material for "Multi-level Regulatory Roles of Lactate Metabolism Gene Network in Oral Cancer: Machine Learning Insights": RNF144B.csv

SNP	CHR	BP	effect_allele	other_allele	P	EAF	BETA	SE	gene	samplesize	source
rs112631903	6	18101512	T	C	1.7456e-10	0.0164609053497942	-0.239823432253337	0.0375775108903554	RNF144B	21871	biofsci
rs113832183	6	18234139	G	T	1.3095e-13	0.0548655445927646	-0.131224076997285	0.0177205311129051	RNF144B	30706	biofsci
rs114553153	6	17975603	C	T	6.5061e-09	0.0223572627091742	0.169197957593868	0.0291549708091581	RNF144B	26912	biofsci
rs114653095	6	18478894	C	T	1.7839e-29	0.0164320614239181	0.422231051473864	0.0374544097038875	RNF144B	22053	biofsci
rs114955215	6	19387482	T	C	7.5347e-14	0.022036874451273	-0.21665512360488	0.0289715604831216	RNF144B	27641	biofsci
rs115364466	6	18305341	A	G	3.6228e-25	0.040327622858572	-0.219305268248392	0.0211609047201667	RNF144B	28852	biofsci
rs115547055	6	19161628	T	C	4.1488e-08	0.0246697912228377	-0.148530854151894	0.0270829192698967	RNF144B	28331	biofsci
rs115638213	6	18330344	G	T	5.6993e-27	0.0444414710604786	-0.209506781696141	0.0194826597569294	RNF144B	31019	biofsci
rs115713024	6	18629080	G	A	7.6415e-10	0.0401108350850373	-0.125866790102528	0.0204588261276499	RNF144B	31026	biofsci
rs116636064	6	17944994	A	G	6.9951e-10	0.0163240628778718	-0.20866557612135	0.0338407706850926	RNF144B	27190	biofsci
rs12207143	6	18561884	T	C	5.6863e-13	0.0263180308321267	-0.189116560938995	0.0262377647741329	RNF144B	28343	biofsci
rs12215669	6	18561460	T	C	2.7595e-16	0.0624976511706565	-0.134754031243132	0.0164671560322529	RNF144B	31470	biofsci
rs13203591	6	18701781	G	A	3.4132e-14	0.0352436345887904	-0.169424483513451	0.0223467979731786	RNF144B	29447	biofsci
rs138483875	6	18394984	C	T	3.7249e-13	0.016353986669958	0.352857248600397	0.0485674712125304	RNF144B	13177	biofsci
rs142834322	6	18594129	T	G	3.2292e-19	0.0230151128139634	0.274747245446568	0.0306613596534387	RNF144B	23653	biofsci
rs145992760	6	18365146	G	A	3.3239e-45	0.0542368994381378	-0.250093822265804	0.0177254592549456	RNF144B	31024	biofsci
rs146218333	6	18929265	A	G	8.848e-21	0.0570598364184245	0.170045004922052	0.0181883822958415	RNF144B	28091	biofsci
rs147273026	6	18343892	G	A	2.5286e-09	0.0281293952180028	-0.166799545848893	0.0279888490391632	RNF144B	23347	biofsci
rs150190711	6	19086213	T	C	3.2893e-11	0.0247317456163308	0.194215536691564	0.0292797540654542	RNF144B	24180	biofsci
rs16880993	6	18601324	G	A	3.9089e-17	0.131029667094436	-0.0995919487169041	0.011834347182806	RNF144B	31355	biofsci
rs172521	6	18202479	G	C	5.9575e-11	0.0820353063343718	0.113869078764866	0.0173981388202824	RNF144B	21935	biofsci
rs17628035	6	18440247	G	A	2.6511e-70	0.0396749338751102	-0.365010085610564	0.0205921394139901	RNF144B	30948	biofsci
rs17644627	6	18676091	G	A	1.3528e-09	0.0138697619516034	0.296838967995036	0.0489752463281697	RNF144B	15241	biofsci
rs17818543	6	19392002	G	T	6.2986e-16	0.0622635018919849	0.134302389633439	0.0166141805177692	RNF144B	31024	biofsci
rs1886353	6	18454163	G	A	1.5085e-20	0.102747999396044	0.122217702605247	0.0131522951418076	RNF144B	31353	biofsci
rs214586	6	18213637	T	C	1.206e-14	0.0865752192489319	-0.117856091201116	0.0152756329891405	RNF144B	27096	biofsci
rs214591	6	18209158	T	A	7.6354e-32	0.271489841986456	0.113609311101744	0.0096743116219957	RNF144B	27011	biofsci
rs2181799	6	18405188	T	C	1.0124e-168	0.328889562187547	-0.235667791883309	0.00851204172024202	RNF144B	31265	biofsci
rs2742990	6	19086167	T	G	2.0334e-10	0.144555742468267	0.0726028335118163	0.0114175145877143	RNF144B	31017	biofsci
rs34344400	6	18384515	C	T	3.3194e-48	0.0419246040216881	0.306053149557484	0.0209787814923526	RNF144B	28284	biofsci
rs35937309	6	18212494	T	C	1.0804e-16	0.0326803453718318	-0.203035793493753	0.0244754135969807	RNF144B	26403	biofsci
rs4716210	6	18021711	T	C	3.9876e-08	0.408409436834094	0.0447671161177583	0.00815192587183304	RNF144B	31141	biofsci
rs4716237	6	18327283	T	C	9.2353e-58	0.328854898718479	-0.135923388964928	0.00848450012889525	RNF144B	31470	biofsci
rs4716275	6	18500921	A	C	1.528e-31	0.229712387710425	-0.110922423779502	0.00949320664984952	RNF144B	31355	biofsci
rs56264654	6	18262952	G	C	2.5241e-08	0.0666228247673007	-0.100666702572335	0.0180684751718303	RNF144B	24629	biofsci
rs566247	6	18475584	T	C	5.163e-245	0.155314328865396	0.368609560655067	0.0110265743917015	RNF144B	31346	biofsci
rs60584494	6	19184849	T	C	1.1737e-09	0.195661314984709	-0.061567700428393	0.0101201078995337	RNF144B	31021	biofsci
rs6909725	6	18117368	G	T	5.2621e-19	0.0854975086818662	-0.127197469241023	0.0142815805758807	RNF144B	31353	biofsci
rs6910165	6	19315639	T	C	6.9546e-17	0.171431847718064	0.0889222560277192	0.0106520509382862	RNF144B	31023	biofsci
rs6916140	6	18325423	A	G	2.6722e-57	0.11679879199698	0.198371779015876	0.0124339838921823	RNF144B	31351	biofsci
rs6924971	6	18777178	T	C	1.0985e-29	0.124178008869858	-0.137760512322552	0.0121746038427764	RNF144B	31017	biofsci
rs6927687	6	18438876	C	T	1.1532e-50	0.241243235117258	0.139473684367634	0.00931675491093198	RNF144B	31469	biofsci
rs72830368	6	18327489	T	C	6.1462e-13	0.0155683015334192	0.277497866120914	0.03855529303928	RNF144B	21947	biofsci
rs72834200	6	18503847	G	A	5.2609e-29	0.0568359897565264	-0.193806210591376	0.0173392689282185	RNF144B	31024	biofsci
rs76759559	6	19106690	T	C	1.1706e-14	0.0513916375426334	-0.146153312905339	0.0189337383284976	RNF144B	28610	biofsci
rs7749892	6	18592737	C	G	2.6952e-91	0.396243156503681	-0.1654605008117	0.00816548559529496	RNF144B	31346	biofsci
rs78175912	6	18483256	C	A	8.1004e-15	0.0415985194112077	-0.164077716489246	0.021127971837037	RNF144B	28095	biofsci
rs78309943	6	18251809	C	T	1.0212e-69	0.0165190225531733	0.582793235641237	0.0330194467785403	RNF144B	28228	biofsci
rs78366315	6	18528399	T	C	2.1005e-16	0.0174044819985305	0.354011082772216	0.0430864358375687	RNF144B	15749	biofsci
rs9367997	6	18412065	A	G	9.9694e-77	0.070072298325723	-0.291009559559011	0.0156971551625768	RNF144B	31141	biofsci
rs9368060	6	19377333	G	A	1.3607e-19	0.455447405013341	-0.0724770389160708	0.00800382526432816	RNF144B	31470	biofsci
rs9371044	6	18349234	A	G	1.6769846438804e-308	0.434810508832855	-0.304863729286956	0.00805560932350082	RNF144B	31353	biofsci
rs952722	6	18819440	A	T	1.3479e-22	0.405334491090305	0.079570707525493	0.0081344838452134	RNF144B	31349	biofsci
