## Supplementary material for "Multi-level Regulatory Roles of Lactate Metabolism Gene Network in Oral Cancer: Machine Learning Insights": RNF145.csv

SNP	CHR	BP	effect_allele	other_allele	P	EAF	BETA	SE	gene	samplesize	source
rs10060059	5	158860939	A	G	1.5933e-08	0.413055733022662	-0.0457765485249815	0.00810046690467015	RNF145	31430	biofsci
rs141118334	5	158807346	C	T	6.1379e-22	0.112324311766756	0.123148436696256	0.0127914532164713	RNF145	30648	biofsci
rs17056627	5	158659707	A	G	1.1267e-17	0.0765906272313879	-0.128384256694672	0.0149978104126857	RNF145	31430	biofsci
rs60712514	5	158591573	G	A	1.2512e-12	0.0801155022081304	0.104503490548507	0.0147194234331742	RNF145	31314	biofsci
rs6891575	5	158630041	A	G	1.9803e-70	0.545349890541255	-0.142377053043012	0.0080247688022349	RNF145	31315	biofsci
rs75929053	5	158682329	T	C	1.0228e-12	0.0965965583173996	-0.0969403619897686	0.013601465090045	RNF145	30971	biofsci
rs7734385	5	158460212	A	G	1.1512e-08	0.427881543838551	0.0460053477888853	0.00806135516460518	RNF145	31430	biofsci
