## Supplementary material for "Multi-level Regulatory Roles of Lactate Metabolism Gene Network in Oral Cancer: Machine Learning Insights": RNF146.csv

SNP	CHR	BP	effect_allele	other_allele	P	EAF	BETA	SE	gene	samplesize	source
rs10457487	6	127519234	A	C	1.3657e-28	0.477206960051111	-0.0895922929605327	0.00807698069476418	RNF146	30721	biofsci
rs117325110	6	127547533	C	T	1.6396e-09	0.0554464090809867	-0.113351308137511	0.0187982069582433	RNF146	27017	biofsci
rs11752269	6	127543618	T	C	3.3309e-09	0.145338660578387	0.0680680226262203	0.0115084743898523	RNF146	30392	biofsci
rs148084229	6	127550318	G	A	1.0906e-08	0.0354195821068378	-0.138756776852498	0.0242751534031661	RNF146	24835	biofsci
rs1823254	6	127922332	A	T	4.1626e-09	0.713576658866158	0.0525481245854149	0.00894040502678218	RNF146	30606	biofsci
rs56036618	6	127731398	A	T	8.602e-10	0.56228613935036	0.056106728094466	0.00914773667043825	RNF146	24277	biofsci
rs56393120	6	127682957	T	C	1.301e-12	0.0320488633147816	-0.179006535728478	0.0252331565284501	RNF146	25314	biofsci
rs802711	6	128228099	C	A	3.909e-09	0.348183805761191	0.0503059663704495	0.00854352202208646	RNF146	30183	biofsci
rs9388555	6	127576363	G	A	1.3207e-27	0.709621409428906	0.0969458682796576	0.00890416417422023	RNF146	30605	biofsci
rs9401964	6	127813452	G	A	4.3242e-47	0.343056904253253	-0.122705784675535	0.00851402177846094	RNF146	30606	biofsci
