## Supplementary material for "Multi-level Regulatory Roles of Lactate Metabolism Gene Network in Oral Cancer: Machine Learning Insights": RNF149.csv

SNP	CHR	BP	effect_allele	other_allele	P	EAF	BETA	SE	gene	samplesize	source
rs1192819	2	101829330	T	C	3.3102e-20	0.263193557130135	-0.0841662725862223	0.00914026178406679	RNF149	30862	biofsci
rs12991475	2	101867189	G	A	3.5194e-44	0.24581454017277	0.129631576399345	0.00929791826132153	RNF149	31197	biofsci
rs4429495	2	101952067	T	C	1.2423e-11	0.162087033037357	0.0750098112598971	0.0110709052247686	RNF149	30037	biofsci
rs59436870	2	101830050	T	C	2.1391e-13	0.17301661052387	-0.0781003657228794	0.0106409566901302	RNF149	30862	biofsci
