## Supplementary material for "Multi-level Regulatory Roles of Lactate Metabolism Gene Network in Oral Cancer: Machine Learning Insights": RNF150.csv

SNP	CHR	BP	effect_allele	other_allele	P	EAF	BETA	SE	gene	samplesize	source
rs10003541	4	141881059	T	G	1.7758e-29	0.556600833625492	0.10199274039664	0.00904712293401696	RNF150	24752	biofsci
rs10025988	4	141740700	T	C	4.0491e-113	0.0211199051932112	0.737657489773323	0.0326350910390265	RNF150	22708	biofsci
rs10033976	4	141563012	A	C	3.2366e-10	0.108432651225545	0.0979337323548692	0.0155766847491521	RNF150	21316	biofsci
rs10519570	4	141870965	C	T	6.1335e-14	0.117932362044236	0.102892467203596	0.0137091250571051	RNF150	25575	biofsci
rs116105605	4	141883533	G	C	1.6769846438804e-308	0.0328313713499465	1.22174384781582	0.0249747817890318	RNF150	25245	biofsci
rs116835465	4	142003222	A	G	2.8288e-27	0.0869099942671508	0.170900776151548	0.0157978162462145	RNF150	25246	biofsci
rs13136132	4	142008394	A	G	1.8767e-39	0.487844010721432	0.116267761655529	0.00884663321226613	RNF150	25570	biofsci
rs1364886	4	141825374	C	T	1.6133e-62	0.20645270397234	0.181887451534453	0.0108994919332474	RNF150	25690	biofsci
rs138479552	4	141796660	T	C	2.5946e-15	0.0132432432432432	0.804283157737026	0.101690857080708	RNF150	3700	biofsci
rs140883771	4	141703266	A	G	2.4789e-26	0.0199495421416558	0.375137450519278	0.0353326599530274	RNF150	20485	biofsci
rs1425443	4	141881246	T	C	1.6768e-25	0.827389229208163	-0.121841129709565	0.0116738490298613	RNF150	25690	biofsci
rs1425449	4	141811996	G	C	4.8546e-20	0.285458114689116	0.089758593713007	0.0097911701060298	RNF150	25570	biofsci
rs146350569	4	141936736	A	G	3.9109e-274	0.0219584569732938	1.22865973882658	0.0347308599138012	RNF150	19301	biofsci
rs150132927	4	141512150	A	G	2.612e-21	0.0280937459758767	0.271110641198436	0.0286060144341735	RNF150	22378	biofsci
rs17006908	4	142048102	C	T	1.9819e-40	0.0601534191658315	0.250259281787634	0.0187999490514084	RNF150	25023	biofsci
rs17336665	4	141783138	A	G	4.3182e-58	0.156845428238566	0.194922389600806	0.012131469712202	RNF150	25690	biofsci
rs192510785	4	142087022	T	C	3.0287e-89	0.019730510105871	0.687564538337489	0.0343269081891317	RNF150	21939	biofsci
rs2278136	4	141824132	G	A	7.1251e-11	0.394634703196347	0.0592138228268667	0.00908438262509078	RNF150	25361	biofsci
rs28430438	4	141983473	G	A	1.3876e-11	0.179264517103375	0.0779288138831475	0.0115291248920964	RNF150	25567	biofsci
rs28445273	4	141924100	T	C	1.6769846438804e-308	0.262523958059303	0.380947610574422	0.010026388308161	RNF150	25690	biofsci
rs3851433	4	141999286	T	C	1.9525e-34	0.0793575903978259	0.200190911226813	0.016358273169973	RNF150	25575	biofsci
rs4317270	4	141951987	C	T	1.6769846438804e-308	0.216795381556813	0.434710698994035	0.0108019833959694	RNF150	25237	biofsci
rs60653888	4	141974816	C	A	2.8734e-80	0.0751902587519026	0.319465502172682	0.0168381675867263	RNF150	25361	biofsci
rs62324862	4	141995304	G	A	3.7211e-08	0.0339398012577409	0.152306234128892	0.0276739287246333	RNF150	19912	biofsci
rs62345034	4	141830107	C	T	1.9355e-17	0.101155196496659	0.124619090681134	0.014665037678564	RNF150	25570	biofsci
rs6852913	4	141877108	T	A	1.9785e-11	0.136670761670762	-0.0970436751985658	0.0144677194821644	RNF150	20245	biofsci
rs72722387	4	141886756	T	C	1.7112e-12	0.0681545476361891	-0.127577789072285	0.0180804961766819	RNF150	24083	biofsci
rs73849886	4	142197790	G	T	1.0975e-13	0.0378465858128924	0.175066455389927	0.0235662303485034	RNF150	24724	biofsci
rs7681997	4	141966728	A	G	2.4708e-17	0.205375004718227	-0.0926964069287714	0.0109453780763693	RNF150	25574	biofsci
rs77303167	4	142197828	C	T	7.8014e-13	0.370908185703025	-0.0688799051979626	0.00961392194930109	RNF150	23184	biofsci
rs79567612	4	142349819	A	G	8.5999e-14	0.0158412138697441	0.316707234035238	0.0424495005944721	RNF150	17798	biofsci
rs79737437	4	141923287	T	C	1.1362e-26	0.130402518551833	-0.153743065854974	0.0143823555249421	RNF150	21316	biofsci
rs80192068	4	142612150	A	C	6.7625e-14	0.0211384901778279	0.263793241652207	0.0352076398601544	RNF150	19494	biofsci
