## Supplementary material for "Multi-level Regulatory Roles of Lactate Metabolism Gene Network in Oral Cancer: Machine Learning Insights": RNF152.csv

SNP	CHR	BP	effect_allele	other_allele	P	EAF	BETA	SE	gene	samplesize	source
rs660752	18	59669043	C	T	4.0784e-11	0.322714576885333	-0.0577227665250704	0.00874441631320089	RNF152	29917	biofsci
rs79910476	18	59449937	A	G	1.6576e-08	0.0408578662562677	-0.129598623161805	0.0229613803837222	RNF152	24200	biofsci
