## Supplementary material for "Multi-level Regulatory Roles of Lactate Metabolism Gene Network in Oral Cancer: Machine Learning Insights": RNF157-AS1.csv

SNP	CHR	BP	effect_allele	other_allele	P	EAF	BETA	SE	gene	samplesize	source
rs2289605	17	74156752	C	G	3.3728e-19	0.222788537773247	0.205302562207509	0.0229237220388246	RNF157-AS1	5495	biofsci
