## Supplementary material for "Multi-level Regulatory Roles of Lactate Metabolism Gene Network in Oral Cancer: Machine Learning Insights": RNF157.csv

SNP	CHR	BP	effect_allele	other_allele	P	EAF	BETA	SE	gene	samplesize	source
rs11655525	17	74169682	G	C	6.9311e-17	0.141808918306915	-0.111660586017605	0.013375729039004	RNF157	22964	biofsci
rs117578348	17	74156623	C	T	2.7506e-21	0.0150147383935151	-0.747513887958208	0.0789207732464297	RNF157	5428	biofsci
rs12949533	17	74374508	A	G	2.1252e-16	0.389795106425303	-0.083992696476923	0.0102245576857529	RNF157	20108	biofsci
rs2666002	17	74128336	G	T	1.1789e-20	0.423851801263445	0.0871161360088616	0.00934852887300392	RNF157	23428	biofsci
rs4316786	17	74201508	A	G	8.7237e-16	0.0722011276032677	0.136096342572998	0.0169196194006487	RNF157	26073	biofsci
rs442548	17	74373379	C	T	2.5964e-12	0.183565710849713	0.0783588881793583	0.0111973261187994	RNF157	26609	biofsci
rs66472386	17	74237294	T	C	9.8132e-20	0.0667887068770288	0.1581943388915	0.0174008204518105	RNF157	26494	biofsci
rs72868724	17	74194590	T	G	4.2545e-22	0.0845319634703196	0.151545173398369	0.0156797903154029	RNF157	26280	biofsci
rs78665503	17	74175123	C	T	2.474e-10	0.0449435836982149	-0.140148137780836	0.0221455538880992	RNF157	23752	biofsci
rs881502	17	74152366	G	A	8.1435e-12	0.657390178788124	0.0647798738987295	0.0094761448631134	RNF157	24722	biofsci
rs9302998	17	74211869	A	G	1.0224e-115	0.451050396482393	0.199193221299725	0.00871148018419481	RNF157	26609	biofsci
