## Supplementary material for "Multi-level Regulatory Roles of Lactate Metabolism Gene Network in Oral Cancer: Machine Learning Insights": RNF165.csv

SNP	CHR	BP	effect_allele	other_allele	P	EAF	BETA	SE	gene	samplesize	source
rs4890643	18	43913125	T	G	8.057e-10	0.228757187417791	0.0636627461505256	0.0103619437410318	RNF165	26395	biofsci
rs8098098	18	43910422	A	C	3.807e-11	0.795099218280216	-0.0652901888216703	0.00987554472216815	RNF165	31469	biofsci
