## Supplementary material for "Multi-level Regulatory Roles of Lactate Metabolism Gene Network in Oral Cancer: Machine Learning Insights": RNF166.csv

SNP	CHR	BP	effect_allele	other_allele	P	EAF	BETA	SE	gene	samplesize	source
rs1056707	16	88741504	G	C	4.6894e-126	0.431827968564969	0.221677139075097	0.0092821071373281	RNF166	23653	biofsci
rs11076712	16	88820353	T	C	4.4419e-26	0.300414290326052	0.105917263695733	0.0100273851342194	RNF166	23661	biofsci
rs112386182	16	88746139	T	C	4.8073e-29	0.0416243654822335	-0.288311880748842	0.0257759631613673	RNF166	18865	biofsci
rs11465496	16	88706988	A	G	8.7114e-62	0.0468662995730991	0.380788266052528	0.0229573073801172	RNF166	21238	biofsci
rs117053987	16	88902168	A	G	8.8957e-33	0.0173327445352175	-0.54343248421033	0.0455754444229466	RNF166	14133	biofsci
rs117384401	16	88838784	A	G	3.3898e-18	0.0473055259552443	0.21466978172477	0.0246809287089575	RNF166	18213	biofsci
rs12447797	16	88990956	T	C	4.0138e-18	0.0745631323085009	0.163975239405607	0.0188944217786031	RNF166	20297	biofsci
rs137933845	16	88772963	A	G	3.6564e-18	0.0214822771213749	-0.323328505497315	0.037211244734413	RNF166	17178	biofsci
rs140142658	16	88732573	G	A	7.373e-09	0.015212471712346	0.292651940203435	0.0506125592686926	RNF166	13029	biofsci
rs141197312	16	88791090	A	G	3.8812e-22	0.0189221427022338	-0.419890667640191	0.0434035897541054	RNF166	14297	biofsci
rs145502206	16	88761829	T	C	6.8868e-25	0.0303552810971209	0.320573206998154	0.0311169659876681	RNF166	17544	biofsci
rs145550550	16	88619385	A	G	5.8009e-09	0.0174348455598456	0.27211518877789	0.0467351118553697	RNF166	13363	biofsci
rs147478455	16	89332152	T	C	1.1836e-11	0.0198774415932593	-0.255166378617913	0.0376240605452541	RNF166	18130	biofsci
rs148780858	16	88946279	A	G	2.3424e-08	0.021026271026271	0.219966300418134	0.0393880135404745	RNF166	15657	biofsci
rs15829	16	88874778	T	C	1.4984e-30	0.255707510753281	0.12223496622124	0.0106393042232779	RNF166	23209	biofsci
rs17773540	16	88686228	T	C	1.1156e-10	0.0391178364455892	-0.163891385795438	0.0254083353945457	RNF166	20605	biofsci
rs2340980	16	88793811	T	C	3.292e-31	0.122293698554334	0.17943976796438	0.0154431182302339	RNF166	19532	biofsci
rs2879898	16	88810979	T	C	3.3214e-106	0.633719966859983	0.211006056794785	0.00963990976183184	RNF166	23180	biofsci
rs2879901	16	88769704	A	G	1.1151e-84	0.616504533121567	-0.199583186634431	0.0102355601125407	RNF166	20186	biofsci
rs3114916	16	89361613	G	C	8.3033e-11	0.343574787484174	0.0586482400645182	0.00902961310288035	RNF166	27191	biofsci
rs35399727	16	88769499	T	C	5.4089e-18	0.0515376946084822	-0.205414026391352	0.0237632200077915	RNF166	18114	biofsci
rs4074632	16	88738964	C	T	5.3698e-14	0.6977162190738	0.0747813860668709	0.00994063195444129	RNF166	23991	biofsci
rs4489989	16	88769665	T	G	2.4717e-23	0.725608152531229	0.110732613111234	0.0111265575216521	RNF166	20285	biofsci
rs4782308	16	88713473	G	A	1.0657e-83	0.326638646520536	-0.189155744958082	0.0097586966593966	RNF166	23871	biofsci
rs4785638	16	89316615	C	T	7.1911e-09	0.228805137221925	0.055111704853844	0.00952435103930664	RNF166	31237	biofsci
rs507540	16	88890606	A	G	8.4296e-16	0.647958335641864	-0.0783518635590697	0.0097360534269931	RNF166	23124	biofsci
rs55890028	16	88608578	C	T	2.3749e-26	0.396822022639103	-0.099313348594727	0.00935057090082261	RNF166	23892	biofsci
rs56305262	16	88814958	A	G	2.935e-12	0.369538801436067	-0.067168872163895	0.00962208262264457	RNF166	23180	biofsci
rs59213357	16	89167386	T	C	2.5414e-12	0.0510247200507078	0.32701785756899	0.0467088295676441	RNF166	4733	biofsci
rs59404182	16	88852866	G	A	9.4012e-13	0.220981771843315	0.0800101254804936	0.0112073126137039	RNF166	23124	biofsci
rs6500515	16	89117836	G	A	3.6017e-11	0.183179375716959	-0.0822608958469317	0.0124272435336936	RNF166	21638	biofsci
rs7184427	16	88804734	A	G	2.9151e-42	0.868005302988455	-0.186931950054029	0.0137216896340795	RNF166	23178	biofsci
rs7185613	16	88648758	A	G	5.7662e-09	0.811961264233266	0.0682119794998083	0.0117132273546507	RNF166	23869	biofsci
rs7186718	16	88971978	T	C	7.2977e-14	0.029971295097653	-0.232795094446124	0.0311123562554961	RNF166	17767	biofsci
rs72631429	16	88829603	T	C	7.3049e-23	0.220100119708347	0.109700900295982	0.0111443882620162	RNF166	23453	biofsci
rs72811470	16	88777754	T	C	6.5194e-171	0.128171917953056	0.380587710312466	0.0136568002839266	RNF166	23991	biofsci
rs72813559	16	88883441	A	G	1.1346e-13	0.966279153729511	-0.211411037482892	0.0284759351152841	RNF166	18924	biofsci
rs73258677	16	88730335	G	C	8.6439e-24	0.0443837092924783	0.256894054713783	0.0255460918958426	RNF166	18064	biofsci
rs74597321	16	88792529	A	G	1.4023e-43	0.0171829971181556	-0.547097084157791	0.0395218548250577	RNF166	18955	biofsci
rs77426029	16	88696525	G	A	3.8328e-11	0.921408301668991	-0.107999207356689	0.016338266218373	RNF166	25866	biofsci
rs78729051	16	88669232	G	A	5.2149e-12	0.0289239617468067	-0.20570015367868	0.0298133447850136	RNF166	20028	biofsci
rs8048125	16	88751207	T	C	1.6769846438804e-308	0.31471782813168	-0.415536349576164	0.00987233255508694	RNF166	23787	biofsci
rs8059449	16	88702487	C	T	4.2753e-29	0.529833707523117	-0.0895773312855316	0.00800097637377691	RNF166	31354	biofsci
rs877579	16	88770621	T	C	5.2187e-240	0.821649540001076	-0.397266939121299	0.0120082259753921	RNF166	23662	biofsci
rs883284	16	88569239	A	G	3.4739e-10	0.189657647312137	0.0821070175267472	0.0130826987773657	RNF166	19008	biofsci
rs889761	16	88842215	C	G	1.0393e-12	0.23563471931179	0.077926241552347	0.0109367093628736	RNF166	23209	biofsci
rs904785	16	88471904	T	C	7.5753e-11	0.619756235827664	-0.0629044519783396	0.00966467220463988	RNF166	22715	biofsci
rs9635540	16	89251128	A	G	1.106e-30	0.0422935602397989	0.230047211044224	0.0199775265120513	RNF166	30930	biofsci
rs9923988	16	88840554	G	C	1.5694e-08	0.622373573043622	0.0541324278479305	0.0095743518364192	RNF166	23208	biofsci
rs9932581	16	88718353	T	C	9.6647e-13	0.623648213134713	0.0754778891710371	0.0105780961096292	RNF166	19038	biofsci
