## Supplementary material for "Multi-level Regulatory Roles of Lactate Metabolism Gene Network in Oral Cancer: Machine Learning Insights": RNF167.csv

SNP	CHR	BP	effect_allele	other_allele	P	EAF	BETA	SE	gene	samplesize	source
rs113813186	17	4646964	A	G	2.7976e-10	0.017343721016509	0.234456743137541	0.0371581443075805	RNF167	21248	biofsci
rs11652391	17	5034783	A	G	1.3315e-12	0.174408083245363	-0.0743322960703203	0.010482920977932	RNF167	31599	biofsci
rs11653202	17	5464796	A	G	5.8079e-11	0.764472507822977	0.0720026378009855	0.010994951334003	RNF167	22971	biofsci
rs11655967	17	4864518	A	G	3.853e-104	0.0388314241750727	-0.47007715781839	0.0216916306114832	RNF167	28471	biofsci
rs117937900	17	5723552	T	C	9.0199e-09	0.0234199910354101	0.162412996073332	0.0282540918312079	RNF167	27385	biofsci
rs11871232	17	4846045	G	A	3.5383e-16	0.046465536225501	-0.164330671534531	0.0201551116154847	RNF167	27780	biofsci
rs12103561	17	4961575	T	C	6.2552e-86	0.431705991576468	-0.170193690054043	0.00866306405173817	RNF167	27156	biofsci
rs12150043	17	4532876	T	C	1.943e-08	0.0998432004068314	0.0782437818897143	0.013929568975043	RNF167	28672	biofsci
rs12602901	17	4824625	C	G	1.6769846438804e-308	0.804323201812347	0.453849535111427	0.0100330168078113	RNF167	31560	biofsci
rs12945113	17	5482132	A	G	2.1354e-14	0.202740492170022	-0.0887121868404458	0.0116085039047953	RNF167	22955	biofsci
rs12946812	17	5327622	T	A	2.5387e-37	0.713119949294882	0.114618399627219	0.00897834104599045	RNF167	30319	biofsci
rs140450946	17	5654829	C	T	4.0697e-08	0.0157409082685001	-0.211848085980829	0.0386034633151407	RNF167	21656	biofsci
rs140850742	17	4770224	T	C	1.5906e-94	0.0383596159694166	0.453062562278436	0.0219651787165204	RNF167	28094	biofsci
rs144102744	17	5390302	A	G	1.6224e-10	0.0134176729921411	0.315519718855584	0.0493500772433853	RNF167	15509	biofsci
rs144484950	17	5675062	G	A	6.4591e-10	0.603868499362335	0.0551399922265101	0.00892406166674922	RNF167	26246	biofsci
rs145459064	17	4955924	T	C	7.0528e-28	0.0222359775259499	0.325020641136594	0.0296968953764043	RNF167	26077	biofsci
rs150699772	17	4698227	T	C	8.889e-119	0.90419849367021	0.360882118586769	0.015574530500523	RNF167	23796	biofsci
rs150754782	17	4693384	C	T	3.4437e-13	0.0367537498758319	0.172216366995445	0.0236694246753591	RNF167	25209	biofsci
rs150801434	17	5642105	T	G	2.8995e-08	0.0180540438218731	0.181988136039758	0.032806023729992	RNF167	26206	biofsci
rs151264106	17	4663732	T	G	8.898e-26	0.0148645672759304	0.448585328377003	0.0427329937295905	RNF167	18698	biofsci
rs192697907	17	5345553	T	C	4.4751e-09	0.026514542825004	-0.167538143245145	0.0285628312952034	RNF167	23744	biofsci
rs2304969	17	4692559	T	G	4.2293e-08	0.840701159397429	0.0607101264672936	0.0110760648156049	RNF167	30433	biofsci
rs238241	17	4851072	A	G	9.2466e-38	0.0269981858926475	0.363109775877981	0.0282694498760554	RNF167	23817	biofsci
rs2439935	17	5147148	A	T	1.1819e-46	0.125887060244602	-0.1720778380477	0.0119975902757291	RNF167	31567	biofsci
rs2586531	17	4800233	A	G	7.3186e-49	0.177661204215217	-0.166591233897946	0.0113394481017981	RNF167	26616	biofsci
rs2733351	17	5568304	C	T	9.1359e-11	0.343321917808219	0.0545046045795789	0.00841016611831546	RNF167	31355	biofsci
rs2733370	17	5570842	G	A	2.0382e-15	0.284821833006191	-0.0700050621677257	0.008818091168404	RNF167	31567	biofsci
rs346828	17	4926882	A	G	2.7488e-31	0.275806573765526	-0.103743606809043	0.00891697094899975	RNF167	31483	biofsci
rs35536596	17	4626247	G	A	5.3934e-13	0.0261120349199751	0.205156679482944	0.0284339560210312	RNF167	24319	biofsci
rs391271	17	4907989	G	A	1.8128e-17	0.110530383144879	-0.111369209075998	0.0130944032493443	RNF167	29661	biofsci
rs4790705	17	4677475	A	C	3.3459e-25	0.118754569826956	-0.131556820263477	0.0126848214539761	RNF167	29693	biofsci
rs56237051	17	4589156	T	C	1.9562e-09	0.222082781910282	-0.0621470977768987	0.0103556059148682	RNF167	26988	biofsci
rs61753142	17	5462240	T	C	1.6435e-18	0.0695357880082569	0.151633664586411	0.0172715293284748	RNF167	25906	biofsci
rs62058287	17	5685556	C	T	2.1006e-10	0.0680716240218904	0.110826607197758	0.0174425709335764	RNF167	25906	biofsci
rs62072763	17	5107556	G	A	3.1403e-14	0.0179940019993336	0.340395719310257	0.04483256319446	RNF167	14078	biofsci
rs62073639	17	4799289	T	C	9.6678e-10	0.035095211777119	-0.148669631150734	0.0243130815645211	RNF167	24978	biofsci
rs6502861	17	5363973	T	C	5.0251e-18	0.232099045030763	-0.0815696977718068	0.00942697135861302	RNF167	31568	biofsci
rs7221186	17	4813685	G	C	1.2668e-27	0.140601097813372	0.134088541640431	0.0123113016242419	RNF167	27301	biofsci
rs7225259	17	4695740	A	C	7.5044e-27	0.391889392398039	-0.095097031395711	0.00886437652831013	RNF167	26701	biofsci
rs74989743	17	4843784	T	C	1.8215e-55	0.0193720040459123	0.482602695362013	0.0307619496925743	RNF167	27814	biofsci
rs74998722	17	4650487	G	A	8.9204e-11	0.184796783307977	0.0770941563203803	0.0118895401622992	RNF167	23479	biofsci
rs77258336	17	5128858	G	C	6.2547e-118	0.0630038270499145	0.390286034368902	0.0169050129669902	RNF167	29637	biofsci
rs8072788	17	5594285	A	G	2.4696e-08	0.192453681085347	0.056181612315027	0.0100766962576725	RNF167	31684	biofsci
rs9890097	17	5277161	G	A	1.9803e-29	0.742252588958966	0.113620419517313	0.0100870400849887	RNF167	25686	biofsci
