## Supplementary material for "Multi-level Regulatory Roles of Lactate Metabolism Gene Network in Oral Cancer: Machine Learning Insights": RNF168.csv

SNP	CHR	BP	effect_allele	other_allele	P	EAF	BETA	SE	gene	samplesize	source
rs112936474	3	196172686	T	C	8.2544e-14	0.0610601308707941	0.13720233992184	0.0183759696670203	RNF168	25827	biofsci
rs13090871	3	196202326	C	T	1.671e-15	0.0572354211663067	0.153312811575493	0.0192514549236527	RNF168	25002	biofsci
rs1355533	3	196286655	T	C	1.5972e-13	0.5003946033297	0.0639732429515189	0.00866963585194728	RNF168	26609	biofsci
rs62409216	3	196082411	G	C	5.3855e-13	0.128050573360776	-0.151156560657616	0.0209500298897612	RNF168	10203	biofsci
rs9837772	3	196230791	G	T	6.8768e-62	0.301541116506803	0.162042033154167	0.0097609802514407	RNF168	24917	biofsci
