## Supplementary material for "Multi-level Regulatory Roles of Lactate Metabolism Gene Network in Oral Cancer: Machine Learning Insights": RNF169.csv

SNP	CHR	BP	effect_allele	other_allele	P	EAF	BETA	SE	gene	samplesize	source
rs117258637	11	74682130	G	T	1.1918e-11	0.0637980448353029	-0.123698673517647	0.0182414135429787	RNF169	25158	biofsci
rs12361277	11	74855797	A	G	8.4306e-10	0.180640272778935	0.0698389619246711	0.0113807257968046	RNF169	26082	biofsci
rs12419197	11	74449220	G	A	1.4024e-09	0.458028419870678	0.0538027028079081	0.00888507824551773	RNF169	25514	biofsci
rs139169656	11	74661656	G	A	5.8805e-10	0.0191760335761494	0.223176410112072	0.0360328091628707	RNF169	20475	biofsci
rs2851092	11	74837487	A	G	1.5578e-10	0.21284064316449	0.0683270845772877	0.0106766074311745	RNF169	26181	biofsci
rs34476876	11	74578139	C	T	9.3124e-09	0.0225807784480621	-0.176696913729389	0.030768961242863	RNF169	23929	biofsci
rs3758773	11	74887294	T	G	1.3771e-10	0.337672993818719	0.0718243629852459	0.0111903843614056	RNF169	17853	biofsci
rs550056	11	74531176	A	G	1.9513e-15	0.0554678411168356	-0.159233380357732	0.0200437269939116	RNF169	23755	biofsci
rs572656	11	74500173	T	C	1.2697e-21	0.0985756698861288	0.140039429824288	0.0146602838922865	RNF169	26181	biofsci
rs641584	11	74654254	G	A	3.5364e-125	0.484159494907738	-0.208100488707146	0.00874459982129062	RNF169	26181	biofsci
rs66684251	11	74423658	T	C	5.9497e-22	0.700748035935797	0.0919159845022906	0.00954425881338358	RNF169	26175	biofsci
rs73496947	11	74681106	G	A	1.5156e-11	0.942381006303552	0.126528700097452	0.01875443928756	RNF169	26180	biofsci
rs77324279	11	74772977	T	C	9.7193e-12	0.0881315048912315	-0.114339992275417	0.0167885343839628	RNF169	22074	biofsci
