## Supplementary material for "Multi-level Regulatory Roles of Lactate Metabolism Gene Network in Oral Cancer: Machine Learning Insights": RNF170.csv

SNP	CHR	BP	effect_allele	other_allele	P	EAF	BETA	SE	gene	samplesize	source
rs117388739	8	42817165	A	G	2.1644e-10	0.0245052277819268	-0.178377709082095	0.0280949597710062	RNF170	26499	biofsci
