## Supplementary material for "Multi-level Regulatory Roles of Lactate Metabolism Gene Network in Oral Cancer: Machine Learning Insights": RNF175.csv

SNP	CHR	BP	effect_allele	other_allele	P	EAF	BETA	SE	gene	samplesize	source
rs10007443	4	154573251	T	A	3.6479e-36	0.732025617271519	-0.11593035451533	0.00923262304408278	RNF175	29902	biofsci
rs111741377	4	154750523	G	A	1.0023e-20	0.0364168854776813	-0.204037161032052	0.0218555824450285	RNF175	29830	biofsci
rs1125228	4	154769052	T	C	2.9091e-48	0.255740538915405	-0.132918211465613	0.00910548387855624	RNF175	31684	biofsci
rs114823688	4	154636163	A	C	9.5719e-19	0.0190713565587543	0.301814514701054	0.0341415272113498	RNF175	22929	biofsci
rs12504298	4	154862015	T	C	2.0307e-10	0.0854754085984977	-0.0905145396511928	0.0142345316177884	RNF175	31568	biofsci
rs13147416	4	154516181	A	G	2.2501e-11	0.349526111090133	-0.0558355430395977	0.00834786697359652	RNF175	31558	biofsci
rs13147967	4	154611516	G	A	1.5778e-49	0.137218258013365	-0.171141533520865	0.0115676814502977	RNF175	31562	biofsci
rs142693862	4	154572780	C	T	4.2989e-13	0.0323726405520601	-0.167946474862671	0.0231787784289538	RNF175	29710	biofsci
rs144737070	4	154573656	G	C	4.1614e-20	0.0522842639593909	-0.185342937871252	0.0201815085118635	RNF175	24775	biofsci
rs150625743	4	154651596	A	G	9.3058e-14	0.0157135149716752	-0.300263165369361	0.0403021576808129	RNF175	19903	biofsci
rs1585110	4	154660944	T	C	1.6031e-29	0.0848437148639532	0.173249513223581	0.0153555961199718	RNF175	27310	biofsci
rs17030492	4	154743021	C	T	3.8869e-31	0.037137029037677	0.250227220792163	0.0215616465715509	RNF175	30077	biofsci
rs17371028	4	154664462	G	A	4.781e-11	0.0291981845688351	0.187970187202249	0.0285768866324474	RNF175	21600	biofsci
rs1869947	4	154643503	G	A	7.0322e-12	0.0535157277612838	0.121034188899629	0.0176509295328388	RNF175	31684	biofsci
rs55739525	4	154896946	A	T	4.5843e-09	0.216811988072321	0.0566132129968365	0.00965799123082269	RNF175	31568	biofsci
rs56196855	4	154668373	A	G	2.4358e-08	0.0400855157669695	-0.13037027021952	0.0233734819404987	RNF175	23785	biofsci
rs56346547	4	154605617	C	A	1.8661e-31	0.394424875961065	-0.0951457429587074	0.0081548368067185	RNF175	31478	biofsci
rs6535949	4	154676109	G	A	2.0334e-281	0.456687586906686	-0.285879753059936	0.00797499799313571	RNF175	31684	biofsci
rs67381388	4	154676555	G	A	2.3668e-08	0.905419266603983	0.0799484064047374	0.0143199724887583	RNF175	28473	biofsci
rs6814091	4	154779372	T	C	6.3329e-30	0.547412328715413	-0.0908620471446647	0.00799588573556484	RNF175	31566	biofsci
rs74540037	4	154585065	G	A	2.1277e-17	0.0209303419406425	-0.258311507133996	0.0304379316719491	RNF175	26336	biofsci
rs78943600	4	154847625	G	A	2.9099e-09	0.14239335598339	0.0676142565643536	0.0113891988081516	RNF175	31565	biofsci
rs80215628	4	154617964	C	T	1.5927e-19	0.0419604727381071	-0.20073965672521	0.0222106280952877	RNF175	25213	biofsci
rs9999890	4	154975869	C	T	5.5961e-09	0.0794710806697108	0.08605282310377	0.0147641456813537	RNF175	31355	biofsci
