## Supplementary material for "Multi-level Regulatory Roles of Lactate Metabolism Gene Network in Oral Cancer: Machine Learning Insights": RNF181.csv

SNP	CHR	BP	effect_allele	other_allele	P	EAF	BETA	SE	gene	samplesize	source
rs12151621	2	85934499	A	C	1.5162e-12	0.225409526685287	0.111634701030945	0.0157829948722548	RNF181	11496	biofsci
rs6751560	2	85786074	A	G	1.5818e-09	0.0283783783783784	0.242539594321528	0.0401821726841498	RNF181	11231	biofsci
