## Supplementary material for "Multi-level Regulatory Roles of Lactate Metabolism Gene Network in Oral Cancer: Machine Learning Insights": RNF182.csv

SNP	CHR	BP	effect_allele	other_allele	P	EAF	BETA	SE	gene	samplesize	source
rs10456193	6	14010156	T	C	2.9339e-45	0.756830395730768	-0.143194456200694	0.0101425433979327	RNF182	26410	biofsci
rs1050648	6	14136309	T	C	9.7549e-18	0.0691763806611886	-0.148316708832381	0.0172929808472234	RNF182	25966	biofsci
rs112378489	6	14084474	C	T	6.8499e-20	0.15979549657348	-0.128510548589321	0.0140759434587089	RNF182	18796	biofsci
rs112930783	6	13919043	A	G	1.8494e-30	0.0170597226771482	-0.448838836117052	0.0391288171807592	RNF182	19475	biofsci
rs114241659	6	14092233	G	A	3.2912e-10	0.0134833738848337	0.404911407493566	0.0644301706569442	RNF182	9055	biofsci
rs114429559	6	13592895	A	G	1.8512e-10	0.0539242063187024	-0.124170375556446	0.0194832071104698	RNF182	25819	biofsci
rs114765495	6	13840894	G	A	2.1028e-35	0.0875592318563472	-0.200377674833409	0.0161368462668037	RNF182	24034	biofsci
rs115088262	6	13882458	G	A	7.2216e-12	0.0249113105175292	0.22123518787915	0.0322810849912672	RNF182	19753	biofsci
rs115307097	6	13956119	G	A	4.9783e-24	0.0266246277806971	-0.291960267006196	0.0288780790502761	RNF182	23135	biofsci
rs115420791	6	14140426	T	C	1.8346e-48	0.0186034166586237	0.515510279357341	0.0352389281124712	RNF182	22054	biofsci
rs116678804	6	14079014	A	G	3.6458e-11	0.0319285313676789	-0.166887760894141	0.0252183932324132	RNF182	25436	biofsci
rs11967453	6	14040269	C	G	9.5347e-46	0.0425186317599847	-0.308764463892468	0.0217484179087608	RNF182	25966	biofsci
rs1204189	6	13855908	A	G	1.6769846438804e-308	0.4209363790825	0.362243752975822	0.00883387763254878	RNF182	26286	biofsci
rs12205119	6	14350345	C	T	1.6498e-09	0.479147640791476	-0.0528416258382252	0.0087645755246683	RNF182	26081	biofsci
rs13191508	6	14078745	A	G	1.6223e-38	0.0269145639663568	0.372185410845017	0.0286768535007641	RNF182	23215	biofsci
rs13217584	6	13888927	C	G	1.5448e-172	0.214993422134517	-0.310045345280168	0.0110724153362725	RNF182	24165	biofsci
rs142247361	6	13890929	A	G	5.6668e-34	0.0219492258871045	-0.39454969516014	0.0324710879250864	RNF182	22090	biofsci
rs142414701	6	13934251	G	A	5.6823e-10	0.0243131868131868	-0.184893911153013	0.0298268904407255	RNF182	23692	biofsci
rs143068361	6	14219121	A	G	2.2172e-13	0.0191744413104795	-0.260259051682643	0.0354822903765073	RNF182	21117	biofsci
rs148900876	6	13985908	T	C	1.7163e-29	0.022847229009872	-0.373279745100699	0.0331030342488847	RNF182	20438	biofsci
rs149552570	6	13677677	A	C	1.0337e-18	0.034792953748539	0.218308911270216	0.0247193468006812	RNF182	24366	biofsci
rs16874548	6	14009291	T	G	3.8854e-50	0.620953734407074	0.135255102025002	0.00908423010443966	RNF182	25742	biofsci
rs17769105	6	13634072	A	G	6.5217e-09	0.146905182457063	0.0713228481806197	0.0122908973410915	RNF182	26410	biofsci
rs17769281	6	13940796	C	A	1.3349e-11	0.0800121807316052	-0.109188594953411	0.0161409367678406	RNF182	26072	biofsci
rs192799495	6	14222158	T	A	4.1677e-13				RNF182	5075	biofsci
rs1974178	6	14142685	A	C	5.5146e-22	0.0569154467642589	-0.186783469909137	0.0193794971995951	RNF182	24803	biofsci
rs1974179	6	14296814	C	T	6.7995e-20	0.233601311895048	0.0968905602156536	0.0106112825916014	RNF182	24803	biofsci
rs280171	6	13954632	G	A	1.6769846438804e-308	0.488612875342929	0.416287129208926	0.0087044924601025	RNF182	26410	biofsci
rs2876336	6	13906574	A	G	6.217e-26	0.0151074411185137	-0.413568831063477	0.0392723089474187	RNF182	21788	biofsci
rs34354954	6	13821623	T	C	4.6667e-42	0.22157457681252	0.145006908562824	0.0106709820929453	RNF182	25458	biofsci
rs34612398	6	13904479	T	A	1.4339e-31				RNF182	5075	biofsci
rs34923767	6	14106020	T	C	7.8863e-109	0.0449497193166673	0.482613199884945	0.0217759207986818	RNF182	24562	biofsci
rs67252443	6	13924535	G	T	1.1977e-121	0.196438208310847	-0.260166620096054	0.0110925859485571	RNF182	25743	biofsci
rs67315521	6	13945508	C	T	1.2675e-66	0.0383506219601429	-0.416742196769493	0.024169196052213	RNF182	23209	biofsci
rs6906932	6	14309906	T	C	7.6294e-16	0.0490726429675425	-0.168340803913498	0.0208862149547138	RNF182	24562	biofsci
rs6938515	6	13889438	A	G	1.6769846438804e-308	0.439443404865231	-0.507681424783177	0.00902541546133485	RNF182	24918	biofsci
rs72833139	6	13924160	T	C	4.4303e-31	0.021796875	-0.400266355782536	0.0345244706851597	RNF182	19674	biofsci
rs72836526	6	14064134	A	G	9.7211e-18	0.034128239445188	-0.213424112253921	0.0248830155010342	RNF182	24498	biofsci
rs72836586	6	14199950	C	T	5.0693e-18	0.0312486512149855	-0.231116548522451	0.0267137348608871	RNF182	23145	biofsci
rs74291010	6	13954294	A	T	2.7793e-212	0.796296296296296	0.678253035473033	0.0218119353434752	RNF182	6479	biofsci
rs74531205	6	13793225	G	A	1.5882e-11	0.0183512300437475	0.256738787399609	0.0380935037760744	RNF182	19127	biofsci
rs74643855	6	14244449	G	A	1.2141e-18	0.0210648458071138	-0.286902860497404	0.0325530283996419	RNF182	22881	biofsci
rs74716990	6	14340220	G	C	1.8e-08				RNF182	5075	biofsci
rs748550	6	14165466	T	C	2.7931e-46	0.051652798617742	0.309108846365036	0.0216414281369046	RNF182	21794	biofsci
rs76503069	6	13895208	T	C	1.2179e-72	0.0334917540011374	-0.453365745329602	0.0251506571246867	RNF182	24419	biofsci
rs77086206	6	13984373	C	T	1.6769846438804e-308	0.0739540836733061	1.01562937370315	0.017156771013787	RNF182	24803	biofsci
rs77274266	6	13985672	A	T	3.8621e-43				RNF182	5075	biofsci
rs77387469	6	13926563	T	C	8.5035e-45	0.0570767524570729	-0.26571031723544	0.0189211932803134	RNF182	25950	biofsci
rs77714440	6	14127825	C	A	2.3668e-08	0.0384552944518852	-0.130850184984115	0.0234380928896101	RNF182	24615	biofsci
rs77757414	6	14019896	C	G	3.1747e-10				RNF182	5075	biofsci
rs79294845	6	13860043	C	T	1.0067e-43	0.0162167059249864	0.790715924443747	0.0570214123057436	RNF182	9639	biofsci
rs79510897	6	14154370	A	C	6.9782e-17	0.0843209106502417	-0.132687243345143	0.0158960182270873	RNF182	25628	biofsci
rs853363	6	14138858	C	T	9.3177e-22	0.389123696816005	0.0885470004016142	0.00923865869554842	RNF182	24644	biofsci
rs9349929	6	14046145	C	T	1.319e-193	0.494289487996271	-0.26266221787584	0.00884926850379156	RNF182	25543	biofsci
rs9358028	6	14066645	T	C	3.2905e-57	0.441609589041096	-0.140556269169635	0.00881728054511226	RNF182	26081	biofsci
rs9370733	6	14209845	G	A	5.632e-10	0.191771769503814	0.0686933823418053	0.0110786843547787	RNF182	26283	biofsci
rs9382303	6	13627151	G	A	3.9645e-11	0.0983877635386523	-0.0964953378108348	0.0146089956111601	RNF182	26410	biofsci
rs9382940	6	14133573	T	C	8.0317e-14	0.190875267766545	-0.0827019175906943	0.0110718000415945	RNF182	26410	biofsci
rs9396147	6	13780570	A	C	7.4674e-24	0.256256841946321	0.100594676317391	0.00998904486543776	RNF182	26292	biofsci
rs9464657	6	14106221	C	G	2.3069e-67	0.262805269316423	-0.171798813909227	0.00990714518330806	RNF182	26294	biofsci
rs9475361	6	13769505	C	G	2.0123e-19	0.352194826345491	-0.0824191200793081	0.00914508012064579	RNF182	26204	biofsci
