## Supplementary material for "Multi-level Regulatory Roles of Lactate Metabolism Gene Network in Oral Cancer: Machine Learning Insights": RNF185.csv

SNP	CHR	BP	effect_allele	other_allele	P	EAF	BETA	SE	gene	samplesize	source
rs111303625	22	31750092	G	A	9.8903e-09	0.0359504540071062	-0.219668859441459	0.038319237246879	RNF185	9825	biofsci
rs118162230	22	31787595	C	A	5.709e-100	0.063232440822662	0.575393481412293	0.0271102553411809	RNF185	11485	biofsci
rs12485186	22	31512800	A	G	3.4185e-14	0.100309574146783	-0.166473533950957	0.0219587313289396	RNF185	11490	biofsci
rs13053428	22	31957065	A	G	4.172e-42	0.212095156205216	-0.222655106961649	0.0163753112423071	RNF185	11158	biofsci
rs13057856	22	32211723	T	C	4.3205e-26	0.0429894736842105	0.356740915298308	0.0337650174435713	RNF185	10660	biofsci
rs138027893	22	32335786	A	C	6.2997e-09	0.0487494599395132	-0.18763372280071	0.0323027446890319	RNF185	10333	biofsci
rs139717164	22	31753899	G	A	9.9741e-19	0.0234010958062369	0.406561925957442	0.0460145918122848	RNF185	10333	biofsci
rs146414381	22	31751183	T	G	9.0689e-14	0.0172413793103448	-0.670921454230778	0.0900130747867846	RNF185	3642	biofsci
rs148154638	22	31660349	A	G	1.146e-38	0.0208397449989009	0.621598635692867	0.0477961612042004	RNF185	10726	biofsci
rs148542464	22	32252083	A	C	2.484e-12	0.0187756527814165	0.340330509115849	0.0485881030660511	RNF185	11496	biofsci
rs148912779	22	31127525	T	C	4.8101e-16	0.0219711382302445	0.373598918988279	0.0460301265324872	RNF185	10982	biofsci
rs149007267	22	32487385	T	C	5.0596e-09	0.0136171845032605	0.627234554046146	0.107303957649801	RNF185	3233	biofsci
rs17745316	22	32446805	A	G	5.3692e-38	0.116101758888805	0.265295228144635	0.0205869064101187	RNF185	11496	biofsci
rs191881506	22	31351814	A	G	2.5521e-10	0.0185590631364562	0.456937144648475	0.072254450450423	RNF185	5258	biofsci
rs192060268	22	31727461	A	G	5.8441e-12	0.0321580021988378	-0.257361416900907	0.0373887057124251	RNF185	11492	biofsci
rs3788443	22	32334229	C	A	4.1628e-23	0.298063493261863	0.142757911214932	0.0144199910318113	RNF185	11493	biofsci
rs4820867	22	30962160	A	G	2.4069e-13	0.0600743104074957	0.203270676704985	0.0277536730390062	RNF185	11496	biofsci
rs4820976	22	31876466	G	A	1.1641e-38	0.267204465514605	-0.196718635013785	0.0151278970611276	RNF185	11158	biofsci
rs56360267	22	32516890	T	C	5.6305e-14	0.0877069816984603	-0.184853590597472	0.0245940223247748	RNF185	10331	biofsci
rs5749224	22	31558549	C	T	1.6769846438804e-308	0.279528896606395	0.565802057299211	0.014697608005445	RNF185	11493	biofsci
rs5749232	22	31599664	A	G	1.2017e-13	0.0779233033894467	-0.182470820484672	0.0246033601408579	RNF185	11496	biofsci
rs5753112	22	30779957	G	A	3.4288e-08	0.493423277838325	-0.0727868656870109	0.0131910447248067	RNF185	11496	biofsci
rs5753358	22	31261488	A	G	1.6147e-11	0.713886687049409	0.0983179299151964	0.0145930758486629	RNF185	11495	biofsci
rs5753432	22	31445170	A	G	3.3623e-34	0.05413818359375	0.35552230529133	0.0291564677610657	RNF185	11486	biofsci
rs5753465	22	31514348	G	A	9.6839e-16	0.15306851065429	0.147100511206891	0.0183165871257491	RNF185	11496	biofsci
rs5753472	22	31533225	G	A	3.7226e-58	0.411664576240817	0.215438980106505	0.0134006966670091	RNF185	11496	biofsci
rs5998198	22	32361535	G	C	3.0273e-47	0.611499244712991	0.195463336394395	0.0135388673977222	RNF185	11482	biofsci
rs75042792	22	31744790	A	G	3.4077e-18	0.0213892803564122	0.396445066256869	0.0455835929513135	RNF185	11496	biofsci
rs77664819	22	31613555	A	G	8.1891e-12	0.0613495422777832	-0.198136917675745	0.0289877278902951	RNF185	10333	biofsci
rs78935071	22	31660458	T	C	1.0535e-16	0.0380375409673255	-0.301773342954096	0.0363652442584228	RNF185	10333	biofsci
rs80180094	22	31736578	T	C	5.3332e-21	0.0253562542411219	0.416053931834676	0.0442492881504575	RNF185	10333	biofsci
rs9606807	22	31439559	G	A	2.2373e-14	0.973421766072812	0.330253075104087	0.0432472205625802	RNF185	10333	biofsci
rs9609200	22	31439170	C	T	1.6374e-17	0.308747470204632	0.128244386399833	0.0150574599506672	RNF185	10333	biofsci
rs9609353	22	32122177	T	C	2.0573e-10	0.0180917510230454	0.350853224723418	0.0551916351617773	RNF185	9240	biofsci
