## Supplementary material for "Multi-level Regulatory Roles of Lactate Metabolism Gene Network in Oral Cancer: Machine Learning Insights": RNF187.csv

SNP	CHR	BP	effect_allele	other_allele	P	EAF	BETA	SE	gene	samplesize	source
rs10799487	1	228895232	G	A	4.1441e-08	0.0581094451632544	0.103107899378612	0.0187988439648869	RNF187	25850	biofsci
rs113962345	1	228868608	C	T	2.8993e-09	0.0240124915597569	-0.179339446025114	0.0302060644790665	RNF187	23383	biofsci
rs115822846	1	227908305	T	C	5.7833e-43	0.0461378843059202	0.303415737294311	0.0220813735222339	RNF187	23301	biofsci
rs115885712	1	228922621	C	T	1.5584e-09	0.0219322321473127	0.207049598219475	0.0342888179351277	RNF187	19825	biofsci
rs116411664	1	229205771	G	A	3.3945e-10	0.032931643465614	0.161450174088507	0.0257098546249832	RNF187	23752	biofsci
rs12060006	1	228671192	A	G	4.7824e-49	0.176642749244713	-0.168723948562644	0.0114621468986382	RNF187	26167	biofsci
rs12072922	1	228687796	A	G	1.0071e-188	0.10765154646924	0.413139724016557	0.0140998506541264	RNF187	26181	biofsci
rs12754732	1	229101017	G	A	1.7073e-10	0.21566577612576	0.0687326421627964	0.0107635250893084	RNF187	25514	biofsci
rs139168648	1	228844586	T	C	2.4138e-10	0.0454840354047917	-0.147360975079024	0.0232713192803601	RNF187	21266	biofsci
rs191145110	1	228457915	A	G	3.9805e-09	0.017733535500033	-0.25781677892198	0.0438106271958231	RNF187	14955	biofsci
rs2796055	1	228118934	T	A	2.1824e-40	0.38894341474463	0.119270946804051	0.0089646398090924	RNF187	26178	biofsci
rs4344301	1	228784259	T	G	4.0233e-15	0.164236937006062	0.0934105736365625	0.0118930729592527	RNF187	25753	biofsci
rs55908861	1	228801887	G	A	1.431e-34	0.319334868445887	-0.114952927100467	0.00937404097729466	RNF187	26178	biofsci
rs56336130	1	228612892	A	G	3.0378e-66	0.0900671140939597	0.264568944478553	0.0153888940611762	RNF187	25762	biofsci
rs72750025	1	228833066	C	A	1.2807e-09	0.0173997703330171	0.234455313965715	0.0386265303577903	RNF187	19601	biofsci
rs78070858	1	228097756	A	G	2.204e-13	0.139535768645358	-0.093103152146548	0.0126919614137287	RNF187	25852	biofsci
rs78159440	1	229047115	T	C	1.4313e-24	0.0411931818181818	0.240467695569298	0.023502223048887	RNF187	22919	biofsci
rs9426532	1	228475016	G	A	6.4815e-35	0.491620428037595	0.107758638182605	0.00874160493405626	RNF187	26180	biofsci
