## Supplementary material for "Multi-level Regulatory Roles of Lactate Metabolism Gene Network in Oral Cancer: Machine Learning Insights": RNF207.csv

SNP	CHR	BP	effect_allele	other_allele	P	EAF	BETA	SE	gene	samplesize	source
rs114162822	1	6226940	A	G	5.9655e-11	0.0311857436600411	-0.21173376884782	0.0323524384756624	RNF207	15811	biofsci
rs12070308	1	6267311	T	C	1.9429e-34	0.0261602128288501	-0.422055790980842	0.0344867538511253	RNF207	16502	biofsci
rs147555883	1	6322893	A	C	5.0869e-10	0.0127762430939227	-0.727291156275021	0.116997435174464	RNF207	2896	biofsci
rs1883606	1	6207217	C	T	2.3489e-10	0.644224371769282	0.0676751770617869	0.0106798770751001	RNF207	19126	biofsci
rs2281261	1	6312431	C	T	2.9334e-18	0.28858024691358	-0.0978090717445491	0.0112243598513368	RNF207	19331	biofsci
rs3789521	1	6259043	A	G	6.1429e-14	0.0282826086956522	-0.212995739190938	0.0283808897108473	RNF207	22587	biofsci
rs4243827	1	6264772	T	C	2.8049e-08	0.101993531882029	0.0910582474520583	0.0163971417809335	RNF207	20304	biofsci
rs4908864	1	6263354	T	C	2.7031e-204	0.264488755279881	-0.304020891955203	0.00996832297623188	RNF207	25866	biofsci
rs61760806	1	6273919	A	G	3.1306e-09	0.0225026545781263	-0.250089287042707	0.0422120121261701	RNF207	12757	biofsci
rs74224512	1	6180986	A	G	2.9267e-12	0.173689811119979	-0.0937107208700193	0.013423489259575	RNF207	19334	biofsci
rs80028342	1	6182444	A	G	1.0664e-13	0.0481622306717364	-0.201890423036849	0.0271642882372446	RNF207	14781	biofsci
rs846104	1	6330498	C	T	3.6666e-10	0.245051635111876	-0.0856175217351541	0.0136605539266301	RNF207	14483	biofsci
rs846107	1	6293995	A	G	1.367e-15	0.0176087436520203	-0.39641396894665	0.0496249429091222	RNF207	11737	biofsci
