## Supplementary material for "Multi-level Regulatory Roles of Lactate Metabolism Gene Network in Oral Cancer: Machine Learning Insights": RNF212.csv

SNP	CHR	BP	effect_allele	other_allele	P	EAF	BETA	SE	gene	samplesize	source
rs114749067	4	1268803	T	C	4.1793e-18	0.0297499281402702	-0.224101252508743	0.0258368692148383	RNF212	25949	biofsci
rs116355641	4	1107540	A	G	3.8757e-17	0.0170879760518876	-0.35115846275519	0.0417226237456413	RNF212	17101	biofsci
rs11724575	4	1186876	T	C	1.4876e-18	0.0360965560481885	-0.201299154599819	0.0228996251180046	RNF212	27404	biofsci
rs11736866	4	831181	A	G	9.7858e-09	0.169646106259098	0.0656793278883184	0.0114531663739962	RNF212	27059	biofsci
rs28377444	4	1046406	T	C	2.1062e-26	0.863636363636364	-0.12372199535769	0.0116365376269906	RNF212	31354	biofsci
rs34688717	4	1060835	A	C	1.7343e-10	0.0657552687772723	0.111623361832022	0.0174867798524309	RNF212	26617	biofsci
rs4690222	4	992236	G	A	1.3644e-08	0.423074244323722	0.0582954365288667	0.0102670770053834	RNF212	19433	biofsci
rs4974591	4	1113161	A	G	3.2454e-80	0.689257254548188	-0.162811896115193	0.00858436347563246	RNF212	31679	biofsci
rs56903463	4	1270251	T	C	6.4613e-15	0.629698222083593	0.0651191112191724	0.00835428062903926	RNF212	30723	biofsci
rs57770549	4	1066390	G	A	1.8977e-10	0.038203943024243	-0.144941658414863	0.0227562932213686	RNF212	26277	biofsci
rs935974	4	1024352	A	T	5.5361e-09	0.165450054884742	0.0726929630376341	0.0124679203892759	RNF212	23295	biofsci
