## Supplementary material for "Multi-level Regulatory Roles of Lactate Metabolism Gene Network in Oral Cancer: Machine Learning Insights": RNF213.csv

SNP	CHR	BP	effect_allele	other_allele	P	EAF	BETA	SE	gene	samplesize	source
rs41298702	17	78395361	T	C	1.0541e-09	0.0392758578078016	0.143466762611994	0.0235149010198151	RNF213	23964	biofsci
rs8070920	17	78274186	G	A	1.0944e-09	0.330368607900899	0.0566493986435134	0.00929410005307674	RNF213	26165	biofsci
