## Supplementary material for "Multi-level Regulatory Roles of Lactate Metabolism Gene Network in Oral Cancer: Machine Learning Insights": RNF214.csv

SNP	CHR	BP	effect_allele	other_allele	P	EAF	BETA	SE	gene	samplesize	source
rs111447379	11	117116312	T	C	7.2525e-15	0.0416411863629414	-0.155808239314417	0.0200267659787168	RNF214	31239	biofsci
rs1242598	11	117129637	T	C	3.2449e-10	0.130416729578741	-0.0742930379888937	0.0118180577101193	RNF214	31567	biofsci
rs4938351	11	117022352	A	C	6.4835e-12	0.568934274604553	-0.0552019494297935	0.00803685604486991	RNF214	31564	biofsci
rs509565	11	117120473	T	C	1.2402e-33	0.439608968068242	0.0969149237951751	0.00801817867237879	RNF214	31569	biofsci
