## Supplementary material for "Multi-level Regulatory Roles of Lactate Metabolism Gene Network in Oral Cancer: Machine Learning Insights": RNF215.csv

SNP	CHR	BP	effect_allele	other_allele	P	EAF	BETA	SE	gene	samplesize	source
rs140623605	22	30786626	T	G	5.5714e-12	0.022394595270862	-0.213593588400639	0.0310000708844051	RNF215	23765	biofsci
rs17729168	22	30630143	A	C	5.4509e-16	0.0561819224154405	-0.154418304959904	0.019061870281068	RNF215	25951	biofsci
rs182339609	22	30905191	A	G	2.9383e-10	0.0177105831533477	0.314036783523381	0.0498297076454858	RNF215	11575	biofsci
rs3804078	22	30853882	T	C	5.4309e-09	0.242493141418317	-0.0592373288246002	0.0101550286843811	RNF215	26395	biofsci
rs4820002	22	30704065	A	G	3.115e-21	0.120970785838303	0.126523457235139	0.0133761280101427	RNF215	26280	biofsci
rs757869	22	30764453	G	A	4.693e-46	0.258032996354617	-0.141712620670484	0.00994704883730858	RNF215	26395	biofsci
rs9606702	22	30611088	G	T	1.8615e-08	0.313184931506849	-0.0531124026374358	0.00944338008951084	RNF215	26066	biofsci
