## Supplementary material for "Multi-level Regulatory Roles of Lactate Metabolism Gene Network in Oral Cancer: Machine Learning Insights": RNF216-IT1.csv

SNP	CHR	BP	effect_allele	other_allele	P	EAF	BETA	SE	gene	samplesize	source
rs852455	7	5667633	G	A	2.9385e-14	0.0481213928066353	0.405737822988347	0.0533788297731048	RNF216-IT1	3831	biofsci
