## Supplementary material for "Multi-level Regulatory Roles of Lactate Metabolism Gene Network in Oral Cancer: Machine Learning Insights": RNF216.csv

SNP	CHR	BP	effect_allele	other_allele	P	EAF	BETA	SE	gene	samplesize	source
rs112841654	7	5934952	A	G	3.8328e-11	0.0760138166158263	0.106615448414753	0.0161284413068427	RNF216	27367	biofsci
rs116400513	7	5860670	T	C	3.004e-72	0.135196859310709	0.209231156215711	0.0116394724196546	RNF216	31566	biofsci
rs117808347	7	5936605	A	G	5.127e-11	0.0154648779578908	0.299316599601936	0.0455768123280398	RNF216	15809	biofsci
rs13236282	7	5922056	C	T	1.2756e-23	0.330947717342173	-0.0952327361035977	0.00950663699561744	RNF216	24986	biofsci
rs138276967	7	5691332	G	T	3.9805e-09	0.0270744733458609	-0.161199017901282	0.0273924377890977	RNF216	25297	biofsci
rs148769902	7	5927702	T	C	6.292e-13	0.0257952001665886	-0.205918185642424	0.028623998893844	RNF216	24284	biofsci
rs2058455	7	5625975	A	G	1.8175e-15	0.141421767917296	-0.0918079063397737	0.0115436630169083	RNF216	30902	biofsci
rs2228007	7	6026865	C	T	1.7611e-12	0.0266334415435965	-0.1886733734402	0.0267538319163098	RNF216	26946	biofsci
rs2345663	7	5834087	T	C	5.6609e-16	0.0334611521957455	-0.215087570448197	0.0265658280776885	RNF216	21906	biofsci
rs2345937	7	5746553	G	C	6.5107e-25	0.524678595594316	-0.0820014912572859	0.0079555941612129	RNF216	31677	biofsci
rs3807583	7	5716463	C	T	8.1423e-14	0.131346536886016	0.0878299293709731	0.011760679338918	RNF216	31684	biofsci
rs55804712	7	5636045	C	T	9.1279e-38	0.0571107755449723	0.222663984036118	0.0173341417189124	RNF216	30902	biofsci
rs56163610	7	5582579	C	A	1.0162e-19	0.809999619352137	0.0925143624589857	0.0101806215772546	RNF216	31346	biofsci
rs62453414	7	5617964	G	A	2.0148e-16	0.620223022418399	0.0681387160419542	0.00828807074817294	RNF216	30902	biofsci
rs6949735	7	5832785	G	A	1.2934e-36	0.124372773585628	-0.153357938931656	0.012134188308079	RNF216	31182	biofsci
rs9640010	7	6069237	A	G	1.6176e-08	0.20208208057727	0.0558826962722747	0.00989301897290965	RNF216	31683	biofsci
