## Supplementary material for "Multi-level Regulatory Roles of Lactate Metabolism Gene Network in Oral Cancer: Machine Learning Insights": RNF216P1.csv

SNP	CHR	BP	effect_allele	other_allele	P	EAF	BETA	SE	gene	samplesize	source
rs10261073	7	5141512	T	C	2.0432e-21	0.522388345059651	-0.085216521883552	0.00896761150868195	RNF216P1	24920	biofsci
rs112439901	7	5151030	A	G	3.3803e-15	0.032000764197354	0.224857613444926	0.0285489974156225	RNF216P1	19804	biofsci
rs117526614	7	5168280	A	G	4.9098e-09	0.0183319903303787	0.290393334308752	0.0496364922584356	RNF216P1	11277	biofsci
rs13222836	7	4931576	C	A	1.0996e-08	0.567035477512991	0.0563077116856253	0.0098533076130657	RNF216P1	20977	biofsci
rs147237612	7	5015502	T	A	1.0386e-76	0.114934618031659	-0.260326007489415	0.014043664662884	RNF216P1	24922	biofsci
rs35456262	7	5102377	C	T	3.6264e-20	0.121253249732375	-0.126216049855289	0.0137213730342218	RNF216P1	24924	biofsci
rs4610645	7	5170709	G	A	2.1749e-84	0.320614818422904	0.224573227372752	0.0115372837078218	RNF216P1	17245	biofsci
rs62442017	7	5184891	A	G	1.0712e-11	0.0754874651810585	-0.140698908984792	0.0207013667105305	RNF216P1	16718	biofsci
rs6463303	7	5208532	T	C	1.418e-08	0.837891383730868	0.0695022807027427	0.0122550880226302	RNF216P1	24510	biofsci
rs7790954	7	5006598	A	G	1.3639e-13	0.152546260896161	-0.0921788870251182	0.0124571113727743	RNF216P1	24924	biofsci
rs7798542	7	5032659	T	C	1.2288e-39	0.104938271604938	0.192515515547949	0.0146124051634901	RNF216P1	24931	biofsci
rs78726166	7	5211411	T	C	2.2812e-08	0.054696379282351	-0.113612118456086	0.0203270805224515	RNF216P1	23404	biofsci
rs79501990	7	4976494	A	T	1.2523e-15	0.0774890120389834	-0.133976181198542	0.0167491162893539	RNF216P1	24933	biofsci
