## Supplementary material for "Multi-level Regulatory Roles of Lactate Metabolism Gene Network in Oral Cancer: Machine Learning Insights": RNF217.csv

SNP	CHR	BP	effect_allele	other_allele	P	EAF	BETA	SE	gene	samplesize	source
rs114071353	6	125181588	A	G	2.4977e-18	0.0274382370663683	0.225904034059033	0.0258702313344899	RNF217	27996	biofsci
rs1577204	6	125265236	G	A	2.4856e-09	0.011042606055029	0.319528887692969	0.0535906493514305	RNF217	15942	biofsci
rs189661625	6	125215419	A	G	1.9179e-13	0.0232527793726186	0.223113508967665	0.0303365932841575	RNF217	23921	biofsci
rs35248447	6	125407465	G	A	2.8764e-08	0.427697651589519	0.0448641651438924	0.00808523583843508	RNF217	31248	biofsci
rs4896619	6	125281126	G	A	2.9059e-93	0.143560449471983	0.233666788331305	0.0114065035748047	RNF217	31256	biofsci
rs72963780	6	125282841	A	C	8.8189e-18	0.627193806606787	-0.0710367476798497	0.00827133980879217	RNF217	31256	biofsci
rs781739	6	125232333	C	T	3.4997e-08	0.296610169491525	-0.0482855999363626	0.0087564332619485	RNF217	31256	biofsci
