## Supplementary material for "Multi-level Regulatory Roles of Lactate Metabolism Gene Network in Oral Cancer: Machine Learning Insights": RNF219.csv

SNP	CHR	BP	effect_allele	other_allele	P	EAF	BETA	SE	gene	samplesize	source
rs1044384	13	79188673	T	C	1.1932e-10	0.0264879169163172	0.179759892798255	0.0279117265963162	RNF219	24889	biofsci
rs10507887	13	78987956	A	G	4.4298e-08	0.211604546656093	-0.053517605447486	0.00977883449924829	RNF219	31342	biofsci
rs112836668	13	79332667	A	G	6.8893e-09	0.0394656371837016	0.119464973902498	0.0206194507753976	RNF219	31023	biofsci
rs117062322	13	79331815	A	G	1.3501e-14	0.0257160943187213	-0.22290949675977	0.0289459020062292	RNF219	23818	biofsci
rs117600428	13	79248074	G	T	1.901e-29	0.0443301397832574	-0.222265634360726	0.0197266101338143	RNF219	30329	biofsci
rs12585627	13	78942422	G	A	9.6226e-13	0.851666729302116	0.0800249060029181	0.011214566832439	RNF219	31470	biofsci
rs138848260	13	79130274	C	T	2.5306e-12	0.0171225797560808	-0.272672014533611	0.0389453558622006	RNF219	19588	biofsci
rs17768421	13	79336741	G	A	5.4925e-48	0.622071818010904	0.119673963327282	0.00822258461947889	RNF219	31456	biofsci
rs182307960	13	79261207	T	C	1.2482e-15	0.0135610614279431	-0.359538022382418	0.0449450618641688	RNF219	18503	biofsci
rs182313186	13	79254641	T	G	3.5479e-45	0.0432874918140144	-0.294117088806292	0.0208524171947146	RNF219	27766	biofsci
rs2806586	13	79201319	G	A	2.789e-15	0.833909579465594	0.0846119975698339	0.0107103794392195	RNF219	31470	biofsci
rs35228503	13	79159571	A	G	5.1769e-37	0.844845808326728	0.14019330040343	0.0110298102658791	RNF219	31354	biofsci
rs4402439	13	79024693	G	T	2.0324e-09	0.245451800407639	-0.0556280943317326	0.00927908162330818	RNF219	31355	biofsci
rs56129433	13	78970403	A	G	6.9273e-15	0.0392222037560246	-0.166737353507687	0.0214161212376293	RNF219	28929	biofsci
rs73230936	13	79062962	C	A	3.0036e-09	0.981938552513177	0.186847599880004	0.0315003708746382	RNF219	28412	biofsci
rs73230964	13	79147324	A	G	1.3025e-32	0.0351088582350008	-0.268612166213003	0.0225876359075852	RNF219	28929	biofsci
rs7332194	13	79235544	G	A	2.5122e-306	0.234638656093803	-0.351894267174002	0.00940596996600008	RNF219	31470	biofsci
rs75234853	13	79384468	C	T	3.6755e-11	0.0530097458436843	0.118553105982573	0.0179172557290754	RNF219	31026	biofsci
rs77049165	13	79202994	A	C	2.5353e-16	0.0739042772790553	0.138165011543089	0.0168625526683129	RNF219	25692	biofsci
rs79608454	13	79093880	T	C	5.0444e-15	0.0148523552847434	-0.308927099328396	0.0394754656812589	RNF219	21929	biofsci
rs7985801	13	79076111	T	C	3.8417e-31	0.343849825247097	-0.0973933774047907	0.00839171261210167	RNF219	31470	biofsci
rs9574242	13	79011589	C	G	3.1975e-41	0.796972328136207	0.133507392683067	0.00992811938984986	RNF219	31350	biofsci
rs9601133	13	79488271	C	G	3.6618e-10	0.178413681150666	0.0653804058618935	0.0104309905808793	RNF219	31350	biofsci
