## Supplementary material for "Multi-level Regulatory Roles of Lactate Metabolism Gene Network in Oral Cancer: Machine Learning Insights": RNF220.csv

SNP	CHR	BP	effect_allele	other_allele	P	EAF	BETA	SE	gene	samplesize	source
rs112104879	1	45134059	T	C	1.2044e-31	0.141584569508927	-0.134074381527447	0.011454649505113	RNF220	31354	biofsci
rs11585508	1	45082340	G	A	4.1021e-08	0.431811263318113	-0.0443818073027521	0.00808956989277875	RNF220	31141	biofsci
rs3768439	1	45113326	T	A	1.7234e-25	0.340048105832832	0.087800538311068	0.00841428486789922	RNF220	31469	biofsci
rs41269055	1	45110557	T	C	2.2878e-13	0.0177937915742794	0.330278341038393	0.0450522904158223	RNF220	14095	biofsci
