## Supplementary material for "Multi-level Regulatory Roles of Lactate Metabolism Gene Network in Oral Cancer: Machine Learning Insights": RNFT1.csv

SNP	CHR	BP	effect_allele	other_allele	P	EAF	BETA	SE	gene	samplesize	source
rs10853017	17	58076004	C	T	6.8203e-31	0.388652547859059	-0.231199822300338	0.0200055224889535	RNFT1	5258	biofsci
rs111857062	17	58037413	C	T	5.4117e-54	0.0290773532152842	-0.812527214521403	0.0525186937355475	RNFT1	6421	biofsci
rs112460627	17	57940375	T	C	3.6164e-11	0.0255039331366765	-0.429080641041898	0.064827558022889	RNFT1	4787	biofsci
rs117437782	17	58174209	G	T	1.31e-30	0.0241354026640596	-0.66208892798467	0.0575709477917872	RNFT1	6405	biofsci
rs12452208	17	57370917	G	A	2.9376e-23	0.200570776255708	-0.183022898252929	0.0184225893336416	RNFT1	9188	biofsci
rs12600680	17	58037374	C	T	5.2521e-143	0.802751259114485	-0.472095742727962	0.0185416254694542	RNFT1	9185	biofsci
rs141864658	17	58016556	G	T	1.2502e-21	0.0309396676480862	0.53805505742818	0.056317255330561	RNFT1	5258	biofsci
rs16943595	17	57559446	C	G	5.4727e-23	0.818579895058699	-0.189016327349548	0.0191457409318357	RNFT1	9185	biofsci
rs180531	17	58003358	G	A	7.6052e-30	0.264528255376841	0.282599636369078	0.024903254026655	RNFT1	4144	biofsci
rs191562832	17	57787529	T	G	1.0292e-10	0.0187081048141377	-0.555353327866733	0.0859360806924259	RNFT1	3688	biofsci
rs2645475	17	57871122	A	G	3.0404e-09	0.323046219702667	0.295755942396986	0.0498787321691519	RNFT1	919	biofsci
rs58549129	17	57474667	T	C	6.6381e-19	0.901856514713067	-0.220204980186885	0.0247956242891276	RNFT1	9188	biofsci
rs67378767	17	57194237	T	G	1.8507e-09	0.218954124976402	-0.107267616343498	0.0178472981953477	RNFT1	9179	biofsci
rs74610628	17	57632004	C	T	9.201e-20	0.0198381696428571	-0.584356534348441	0.0642298260421021	RNFT1	6233	biofsci
rs74983559	17	58656711	A	G	2.5944e-09	0.0290635728661063	-0.426846918403175	0.0716751328066051	RNFT1	3449	biofsci
rs76806230	17	58652610	A	G	3.9419e-26	0.0620997920997921	-0.335301855387041	0.0317109295125681	RNFT1	8537	biofsci
rs8075535	17	57347585	C	T	1.1667e-10	0.151765150084954	-0.132545524014273	0.020570423529801	RNFT1	9179	biofsci
rs8081127	17	57820941	A	C	9.0229e-10	0.0638540202588087	-0.286237037610109	0.0467264745192643	RNFT1	3831	biofsci
rs9913367	17	57448022	G	C	5.6648e-17	0.44347776855137	0.124317346086885	0.0148490039639857	RNFT1	9188	biofsci
