## Supplementary material for "Multi-level Regulatory Roles of Lactate Metabolism Gene Network in Oral Cancer: Machine Learning Insights": RNFT1P3.csv

SNP	CHR	BP	effect_allele	other_allele	P	EAF	BETA	SE	gene	samplesize	source
rs7208434	17	20646527	A	G	1.8089e-25	0.306405408502349	-0.252259316698215	0.024185936404431	RNFT1P3	4022	biofsci
