## Supplementary material for "Multi-level Regulatory Roles of Lactate Metabolism Gene Network in Oral Cancer: Machine Learning Insights": RNFT2.csv

SNP	CHR	BP	effect_allele	other_allele	P	EAF	BETA	SE	gene	samplesize	source
rs10219737	12	117130651	A	T	2.0397e-08	0.0718993928881179	0.0927732500589575	0.0165409542423302	RNFT2	27386	biofsci
rs10774886	12	117196119	A	G	1.0673e-57	0.146919890037558	-0.184165558889665	0.0115022958235276	RNFT2	30153	biofsci
rs10850725	12	117263560	G	A	1.7013e-14	0.719666033234949	-0.0708442507309474	0.00923509369211432	RNFT2	29059	biofsci
rs10850728	12	117330483	C	T	5.6025e-71	0.0989754568392079	0.24157613330328	0.0135617882054275	RNFT2	30484	biofsci
rs11068283	12	117438882	A	G	7.6316e-09	0.0706262104583602	-0.0960304790183189	0.0166249119710401	RNFT2	27561	biofsci
rs149154092	12	117146085	T	C	9.0793e-31	0.0523720325700524	-0.209645439120298	0.0181791366018885	RNFT2	30485	biofsci
rs61936973	12	117369285	A	G	4.9394e-09	0.102320034692108	-0.0824662157554763	0.0140987170477119	RNFT2	27386	biofsci
rs7303346	12	117535141	C	T	1.1869e-09	0.299162861491629	-0.0536865798634254	0.00882712592295715	RNFT2	30606	biofsci
rs78071580	12	117133347	C	G	1.8281e-13	0.0685667316588294	-0.117962147289037	0.0160259414578826	RNFT2	30483	biofsci
rs79750270	12	117166928	C	T	5.0859e-11	0.0920521049650746	0.0915273702296207	0.0139342879241259	RNFT2	30811	biofsci
