## Supplementary material for "Multi-level Regulatory Roles of Lactate Metabolism Gene Network in Oral Cancer: Machine Learning Insights": RNGTT.csv

SNP	CHR	BP	effect_allele	other_allele	P	EAF	BETA	SE	gene	samplesize	source
rs10085363	6	89310475	G	A	1.6769846438804e-308	0.10829042805066	-0.551170079306805	0.0127837494533631	RNGTT	31684	biofsci
rs10944413	6	89633046	T	C	2.3764e-178	0.305779999248375	0.245516231655505	0.00862207708629952	RNGTT	31684	biofsci
rs113369854	6	89142511	C	T	4.6638e-14	0.0141158097068717	0.306686000741065	0.0406686028220107	RNGTT	21723	biofsci
rs117891457	6	89300243	A	C	7.1576e-16	0.0216084794842376	-0.256606707586586	0.0318062802234297	RNGTT	23378	biofsci
rs12192416	6	89250809	C	T	3.9854e-10	0.0548135464231355	0.109732528995651	0.0175440115426241	RNGTT	31355	biofsci
rs12197321	6	89302447	A	G	3.7102e-30	0.238007380073801	-0.133786091276154	0.0117250283757793	RNGTT	20054	biofsci
rs12527253	6	89293745	G	A	2.8756e-14	0.284812326227989	0.0676946557346089	0.00890262309270359	RNGTT	30971	biofsci
rs141500286	6	89895564	C	T	1.2138e-22	0.013615625891075	-0.432291829868477	0.0441460974304787	RNGTT	19103	biofsci
rs143077133	6	89741874	A	G	1.3806e-16	0.0605347910839902	-0.144747632414893	0.0175107827556668	RNGTT	28673	biofsci
rs143283885	6	89169113	A	G	2.27e-18	0.0186684446137727	-0.282870741157027	0.0323539678779626	RNGTT	26073	biofsci
rs147617047	6	89693063	A	G	8.6825e-62	0.014000172309813	0.772900660505043	0.0465967722014254	RNGTT	16682	biofsci
rs149447298	6	89830541	G	A	1.5401e-32	0.0171293190204629	-0.380614000176155	0.0320438798252347	RNGTT	28923	biofsci
rs16880966	6	89329939	G	A	2.3134e-25	0.183028919330289	0.107467528672103	0.01032686263257	RNGTT	31355	biofsci
rs191913503	6	89665722	C	T	8.1777e-12	0.0242712072135166	0.187966111035287	0.0274985167193748	RNGTT	27921	biofsci
rs205208	6	89726410	T	C	3.1356e-25	0.0888515554213229	0.145169063363523	0.013988423689368	RNGTT	31563	biofsci
rs2757739	6	89274976	C	A	4.8865e-15	0.319394541701705	0.0671885239080882	0.00858101941379688	RNGTT	31237	biofsci
rs34218809	6	89236904	T	C	3.7851e-21	0.0277247483512669	-0.242392698758211	0.0256818175686523	RNGTT	28123	biofsci
rs34978321	6	89208304	C	T	7.4854e-15	0.0283806665127376	-0.18787240624591	0.0241611674999242	RNGTT	31061	biofsci
rs35166568	6	89655709	C	T	7.9512e-37	0.016875	-0.608617036924886	0.0480106839260128	RNGTT	13075	biofsci
rs439912	6	89907015	C	T	1.1853e-10	0.563831786237739	0.0515984602795306	0.00801056623345141	RNGTT	31684	biofsci
rs57259916	6	89412877	A	G	3.5306e-69	0.0276275930825568	-0.429684061908961	0.0244421978832829	RNGTT	31154	biofsci
rs58402952	6	89915801	C	A	2.0124e-09	0.028818334094716	0.143171592031092	0.0238742670431543	RNGTT	31343	biofsci
rs59417208	6	88830565	G	T	9.5717e-12	0.03247388308513	-0.163676912532694	0.0240252634833024	RNGTT	27570	biofsci
rs72907491	6	89154717	G	A	3.4997e-08	0.111318575553417	0.070357653191489	0.012758432740632	RNGTT	31050	biofsci
rs75424749	6	89267263	G	C	1.1771e-11	0.105305404785567	-0.088410331679044	0.0130342967873688	RNGTT	31237	biofsci
rs77019857	6	89627251	T	C	4.9362e-12	0.0328313496882843	0.158841384596037	0.0229958283284647	RNGTT	29777	biofsci
rs78427845	6	90076986	T	C	1.8361e-12	0.0989499032805653	-0.0956925586116467	0.0135807326802598	RNGTT	30406	biofsci
rs79999868	6	89295648	A	C	9.2998e-17	0.0462818725916209	0.16299170395297	0.0196059017914416	RNGTT	29469	biofsci
rs80246080	6	89305194	T	C	4.2511e-82	0.0239514491814608	-0.528314508556142	0.0275269900147005	RNGTT	28226	biofsci
rs9294424	6	89898115	C	A	9.7622e-19	0.305159908301702	0.0762443929188282	0.00862698072153206	RNGTT	31684	biofsci
rs9351170	6	89417368	T	C	5.2431e-255	0.117502736571925	-0.421561790218615	0.012358927766385	RNGTT	31568	biofsci
rs9444630	6	89263474	G	A	4.6942e-10	0.3987296576089	0.0505401842624696	0.00811343098029757	RNGTT	31682	biofsci
rs9444673	6	89882208	A	G	2.4148e-20	0.0414102809096121	0.185581371605418	0.0200797831258161	RNGTT	31240	biofsci
rs9451117	6	89688649	C	T	4.9249e-53	0.522155959839964	0.122128411327876	0.00796730390234504	RNGTT	31569	biofsci
