## Supplementary material for "Multi-level Regulatory Roles of Lactate Metabolism Gene Network in Oral Cancer: Machine Learning Insights": RNH1.csv

SNP	CHR	BP	effect_allele	other_allele	P	EAF	BETA	SE	gene	samplesize	source
rs10794314	11	350567	T	A	6.4036e-13	0.707349137931034	0.0664687330665199	0.00924255145816229	RNH1	28275	biofsci
rs11246081	11	341301	A	G	1.6255e-09	0.439064009131618	0.0514936613254165	0.00853745524751994	RNH1	27853	biofsci
rs11246300	11	749776	T	C	3.6383e-15	0.222316789105895	-0.0808207250401337	0.0102737774467227	RNH1	27399	biofsci
rs116255671	11	565317	G	A	3.8007e-12	0.924803682642838	0.121366742024895	0.0174766710382166	RNH1	23540	biofsci
rs12419766	11	503710	T	C	6.5021e-140	0.119123739193084	-0.332775889285143	0.0132154613548872	RNH1	27283	biofsci
rs17585	11	499120	A	G	8.1933e-47	0.123877391643889	0.215703815761539	0.0150125844407468	RNH1	20441	biofsci
rs189729065	11	522561	C	T	3.5277e-08	0.0221870047543582	0.206460667168828	0.0374497854469124	RNH1	16433	biofsci
rs2740373	11	621634	A	G	8.0953e-21	0.114936550863324	0.133089875979398	0.0142212828956989	RNH1	24303	biofsci
rs36180797	11	643736	T	C	9.105e-13	0.122397121655048	-0.0932571931924553	0.0130553803886851	RNH1	27310	biofsci
rs3943356	11	559016	C	T	7.2831e-22	0.178585817888799	0.112361073894706	0.0116925859447537	RNH1	24931	biofsci
rs61876283	11	375804	A	G	1.8753e-16	0.127246134559131	-0.125263809135854	0.0152211297190452	RNH1	19433	biofsci
rs61876345	11	499547	C	A	1.3248e-63	0.765518362040949	0.183156062685014	0.0108787055680625	RNH1	23537	biofsci
rs7479341	11	658514	A	G	1.8748e-25	0.676644898267336	-0.0887151261351	0.00850853836678303	RNH1	31566	biofsci
rs7480716	11	372457	G	A	1.3205e-24	0.431090703400546	-0.103116886475302	0.0100706968713977	RNH1	20102	biofsci
