## Supplementary material for "Multi-level Regulatory Roles of Lactate Metabolism Gene Network in Oral Cancer: Machine Learning Insights": RNLS.csv

SNP	CHR	BP	effect_allele	other_allele	P	EAF	BETA	SE	gene	samplesize	source
rs10788590	10	90066624	T	C	3.0965e-09	0.312766599977351	0.0508766525600981	0.00858445863734656	RNLS	31566	biofsci
rs12416116	10	90035654	A	C	5.136e-44	0.298207140658664	-0.12202675497503	0.00876943981135682	RNLS	31067	biofsci
rs12570840	10	90506963	T	C	4.1005e-11	0.342129105322763	-0.0553707535310077	0.00838912678681388	RNLS	31565	biofsci
rs142287711	10	90067627	T	C	8.5478e-14	0.0634303312670273	-0.124148516388907	0.0166385467250428	RNLS	30402	biofsci
rs2182303	10	90398554	A	G	2.3829e-11	0.0658947284217263	-0.109782713655876	0.0164340459351331	RNLS	30077	biofsci
rs2274312	10	90365290	G	A	1.8675e-74	0.439268668495622	-0.146122201465296	0.0080042837208127	RNLS	31684	biofsci
rs35142187	10	90553571	T	C	4.4108e-09	0.0609465178914967	-0.0984056004751507	0.0167698705649541	RNLS	31065	biofsci
rs7077844	10	90312353	C	T	2.4757e-11	0.939769724424311	0.11166452565501	0.016728767888391	RNLS	31565	biofsci
rs72820075	10	90293866	T	C	1.3083e-10	0.0907186532799879	-0.0890439938464192	0.0138566150303324	RNLS	31569	biofsci
rs73348872	10	90450564	A	G	5.4244e-09	0.0243775688571834	0.165118047253042	0.0283041718382917	RNLS	26242	biofsci
