## Supplementary material for "Multi-level Regulatory Roles of Lactate Metabolism Gene Network in Oral Cancer: Machine Learning Insights": RNMT.csv

SNP	CHR	BP	effect_allele	other_allele	P	EAF	BETA	SE	gene	samplesize	source
rs117117553	18	13877441	G	A	3.9696e-08	0.0324202910073945	0.126115255814639	0.0229626116701211	RNMT	30229	biofsci
rs117372082	18	13624455	T	C	1.4137e-27	0.0194605854621204	0.467494282143578	0.0429626961736153	RNMT	14196	biofsci
rs117728475	18	13607179	T	G	5.2078e-50	0.0171817592392479	0.481736336534971	0.0323976150196692	RNMT	28210	biofsci
rs12104083	18	13739269	G	C	8.9716e-57	0.52454056898042	0.126305635500491	0.00795460694787796	RNMT	31684	biofsci
rs1293456	18	13819581	C	T	1.4461e-97	0.339102370526952	0.176229623220559	0.00840689913991934	RNMT	31567	biofsci
rs16941292	18	13911370	C	T	1.7037e-09	0.0654284421407709	0.100488815808254	0.0166816872471744	RNMT	29384	biofsci
rs1786510	18	13639278	A	G	4.7568e-42	0.661891171993912	0.114696352560245	0.00844131389587821	RNMT	31355	biofsci
rs2155898	18	13640164	C	T	9.5825e-26	0.66336236304531	-0.0906360620616957	0.00864023470559539	RNMT	29992	biofsci
rs34999741	18	13877070	T	C	2.8464e-41	0.471686839873564	0.108224419205211	0.00804289710871891	RNMT	31017	biofsci
rs4796993	18	13701890	A	G	5.3225e-13	0.914465030628735	-0.102505754916942	0.0142039650971971	RNMT	31684	biofsci
rs56122804	18	14156807	G	A	6.2577e-10	0.0221015684984096	0.249674540470562	0.040374278860052	RNMT	14192	biofsci
rs62087578	18	14173069	G	A	4.0241e-09	0.0441655708650163	0.13478849600376	0.0229099663466296	RNMT	22566	biofsci
rs73414570	18	13683293	A	C	1.6769846438804e-308	0.154260889802568	0.421935662710913	0.0111447175416317	RNMT	30856	biofsci
rs74672562	18	13524348	A	C	1.1263e-09	0.0326999354303109	0.148035264652166	0.0243059296695125	RNMT	26757	biofsci
rs76532494	18	13611088	C	T	7.4741e-62	0.0395532349246231	0.34448782343423	0.0207574053491663	RNMT	30547	biofsci
rs77065015	18	13881766	C	T	3.257e-28	0.114604960175154	0.137617513495379	0.0124940999668966	RNMT	31566	biofsci
rs77575621	18	13763638	C	T	1.96e-63	0.016531713900135	0.564247968916124	0.0335602194085603	RNMT	27305	biofsci
rs8084212	18	13879856	A	G	8.1852e-09	0.309030779059717	-0.0495560204943121	0.00859675956185482	RNMT	31684	biofsci
rs948274	18	13569920	G	C	6.0417e-09	0.457708779443255	-0.0474231078286931	0.0081546054214931	RNMT	30293	biofsci
rs9675849	18	13790402	A	T	3.6499e-15	0.120099705415817	-0.0963256515044764	0.0122455126369119	RNMT	31553	biofsci
