## Supplementary material for "Multi-level Regulatory Roles of Lactate Metabolism Gene Network in Oral Cancer: Machine Learning Insights": RNMTL1.csv

SNP	CHR	BP	effect_allele	other_allele	P	EAF	BETA	SE	gene	samplesize	source
rs112138927	17	637834	A	G	3.0704e-26	0.274273310683277	-0.0945346054638868	0.00892079960214463	RNMTL1	31565	biofsci
rs117107280	17	696974	C	T	7.9214e-27	0.0187974966472955	-0.337011258002661	0.0314285288771588	RNMTL1	27445	biofsci
rs12941498	17	689948	T	C	9.2385e-13	0.124149723777669	-0.0860308994016841	0.0120469521518049	RNMTL1	31684	biofsci
rs139091560	17	637322	T	C	1.2611e-13	0.0183805703706969	0.234126306186976	0.0315942872431955	RNMTL1	27762	biofsci
rs6598848	17	457524	C	T	3.1459e-09	0.595624048706241	0.0482014992072941	0.00813678475451884	RNMTL1	31355	biofsci
rs9915388	17	698176	A	G	5.4116e-74	0.115430869254763	0.226231065864034	0.0124319177179427	RNMTL1	31684	biofsci
