## Supplementary material for "Multi-level Regulatory Roles of Lactate Metabolism Gene Network in Oral Cancer: Machine Learning Insights": RNPC3.csv

SNP	CHR	BP	effect_allele	other_allele	P	EAF	BETA	SE	gene	samplesize	source
rs10754	1	104097685	T	C	7.1173e-18	0.250471911809121	-0.0795135176604101	0.00923180281672009	RNPC3	31250	biofsci
