## Supplementary material for "Multi-level Regulatory Roles of Lactate Metabolism Gene Network in Oral Cancer: Machine Learning Insights": RNPEP.csv

SNP	CHR	BP	effect_allele	other_allele	P	EAF	BETA	SE	gene	samplesize	source
rs10920244	1	201702826	G	A	5.9601e-12	0.106122371947307	0.0889101991471746	0.0129216793563409	RNPEP	31568	biofsci
rs10920287	1	201943010	T	G	1.6769846438804e-308	0.293395540938468	0.850822240804949	0.00878872330092171	RNPEP	31224	biofsci
rs10920316	1	202027755	G	A	6.3717e-28	0.956297564687976	-0.213963223813763	0.0195335984346483	RNPEP	31355	biofsci
rs111819278	1	202080072	T	C	1.3256e-10	0.0200808284920434	-0.223936018938489	0.0348587380237682	RNPEP	20911	biofsci
rs112105674	1	201913568	T	C	1.6292e-51	0.0188471153374835	0.491926015023948	0.0325783132905037	RNPEP	25476	biofsci
rs112418729	1	201976193	C	T	2.5409e-34	0.0178437466509485	-0.543650346263375	0.0445020461402696	RNPEP	14406	biofsci
rs113374946	1	201919546	C	T	1.8166e-20	0.0170945602440264	-0.403227213709305	0.0434863535949641	RNPEP	15736	biofsci
rs114196794	1	201863988	A	C	1.7937e-19	0.0131232548863183	0.422585636263537	0.0468223367936287	RNPEP	17610	biofsci
rs114547189	1	202143486	A	G	5.5451e-14	0.0248240175283204	0.209795908553839	0.0279043291862416	RNPEP	26526	biofsci
rs115294026	1	201852341	A	C	1.648e-10	0.021453373015873	0.214201942159844	0.0335156611788024	RNPEP	21203	biofsci
rs11580571	1	202171405	G	A	3.3107e-15	0.764310070470562	-0.0797772587736595	0.0101259451384984	RNPEP	27070	biofsci
rs116853128	1	202099373	A	C	3.5003e-13	0.0226635251879277	-0.292185646440212	0.0401718104930586	RNPEP	13988	biofsci
rs118116033	1	201941808	A	G	6.4636e-285	0.0606002308580223	-0.633601788168619	0.0175654554826361	RNPEP	28466	biofsci
rs12036008	1	201920911	C	T	7.4549e-14	0.0318215069495245	0.17907315317282	0.0239412213287725	RNPEP	28314	biofsci
rs12094804	1	201733115	G	A	4.5793e-44	0.0661548930378939	-0.234268430240911	0.0168257606183141	RNPEP	28588	biofsci
rs1267124	1	201649520	G	A	8.6201e-28	0.0562086258776329	0.193669835716912	0.017724944695134	RNPEP	30000	biofsci
rs12731187	1	202013757	T	C	6.2971e-141	0.648671502123342	0.210308165601679	0.00832139046902168	RNPEP	31684	biofsci
rs12732287	1	201730433	T	C	8.1452e-30	0.0651450416010794	-0.19664798780008	0.0173384931535908	RNPEP	27310	biofsci
rs12732496	1	202059164	A	G	1.2062e-35	0.234498693231317	0.117230279143658	0.00940701967129333	RNPEP	31476	biofsci
rs12754196	1	201940216	T	C	1.6769846438804e-308	0.131459280694502	-0.577160376340838	0.011756398049038	RNPEP	31684	biofsci
rs139053103	1	202066751	T	C	3.7326e-35	0.0580386586170159	-0.237639365703412	0.0192090796126012	RNPEP	24786	biofsci
rs139274010	1	201651353	A	G	1.2404e-12	0.0208637417360694	-0.208570366087807	0.0293727982886164	RNPEP	28369	biofsci
rs140086418	1	201936112	G	A	6.9809e-37	0.035275768235216	-0.342651638066903	0.0270080900186729	RNPEP	20142	biofsci
rs140189591	1	201940811	A	G	4.7629e-31	0.0242389229378077	-0.337086558820159	0.0290905336630126	RNPEP	24981	biofsci
rs140459542	1	201995689	T	C	2.2998e-11	0.0167623777743287	0.343120206137298	0.0513215080152113	RNPEP	11518	biofsci
rs144256414	1	201669050	A	C	3.736e-20	0.123118178396688	-0.12195106696598	0.013262326075928	RNPEP	26331	biofsci
rs144728495	1	201951588	C	T	1.9227e-105	0.0226204204736982	0.624043847443886	0.0286143138294581	RNPEP	27621	biofsci
rs147195599	1	201978205	A	G	3.4397e-41	0.0140124850577766	0.720274726111338	0.0535842943416733	RNPEP	12604	biofsci
rs147281866	1	202009466	T	C	1.1675e-35	0.0288585928948154	0.33182574658997	0.0266218788381286	RNPEP	25173	biofsci
rs148393709	1	202070898	T	C	2.2288e-17	0.0127865961199295	-0.677397143114537	0.0798713779008073	RNPEP	6209	biofsci
rs149500160	1	202009006	G	T	5.7163e-92	0.0245268060648102	-0.585073590167523	0.0287651042133131	RNPEP	25257	biofsci
rs150950793	1	201898655	A	G	5.1534e-28	0.0210463669317751	0.352191976749966	0.032095649104178	RNPEP	23558	biofsci
rs16849455	1	201912501	C	A	2.93e-24	0.0972603254537938	-0.136234317016252	0.0134065143002472	RNPEP	31684	biofsci
rs180864472	1	201653753	T	C	3.9113e-11	0.0243972318949178	-0.181751023128759	0.0275076087250101	RNPEP	27762	biofsci
rs181529723	1	201742117	C	T	1.4162e-13	0.0376169614365298	-0.179028054265567	0.0242099927334839	RNPEP	23564	biofsci
rs183521829	1	201822558	G	A	9.944e-11	0.0170347913959867	-0.300268513970473	0.0464258567915136	RNPEP	13854	biofsci
rs2678208	1	201823104	G	T	3.1011e-54	0.0860931125509959	0.225407702894086	0.0145355866523564	RNPEP	30077	biofsci
rs2820305	1	201923481	T	C	1.6769846438804e-308	0.407486408939897	0.329417116022046	0.00810009555408134	RNPEP	31563	biofsci
rs3001024	1	201768840	A	T	1.0081e-12	0.420678148133942	-0.057862317075611	0.00811612880305374	RNPEP	31146	biofsci
rs3795594	1	202092332	G	C	2.0423e-13	0.0715610176800345	0.119867764445874	0.0163171974851791	RNPEP	28265	biofsci
rs41305074	1	201915550	A	G	2.1585e-66	0.0666744105006389	-0.277539207173677	0.0161248442748143	RNPEP	30902	biofsci
rs41310134	1	201932306	T	C	4.4622e-87	0.0925515237257676	0.273106501119323	0.0138073439124421	RNPEP	31228	biofsci
rs4463734	1	202083061	A	C	4.2072e-38	0.184650666244909	-0.134961112012125	0.0104578861243627	RNPEP	30366	biofsci
rs4472810	1	202075489	G	A	1.3689e-41	0.0609786204512912	0.250847715484576	0.018567695947755	RNPEP	25328	biofsci
rs4514291	1	202051989	T	C	2.9611e-30	0.811117402793507	-0.116222577613911	0.0101682045156527	RNPEP	31565	biofsci
rs478472	1	201625823	A	G	6.1308e-20	0.0761870612214086	-0.137138193667424	0.0150010603558805	RNPEP	31569	biofsci
rs527725	1	201752429	C	A	1.5804e-08	0.382105173587474	0.0486596170499788	0.00860820794487215	RNPEP	28579	biofsci
rs55931760	1	201908838	A	G	6.8457e-11	0.0140829694323144	-0.398427086759897	0.0610719181409736	RNPEP	9655	biofsci
rs60029034	1	202072764	C	T	6.8463e-10	0.0210291934685799	0.246779991801153	0.0399993503308405	RNPEP	15180	biofsci
rs60108808	1	201753366	G	A	1.3913e-20	0.0795367663593434	-0.147082816943132	0.0158138262902657	RNPEP	27310	biofsci
rs61821487	1	201926403	G	T	1.6769846438804e-308	0.0896689497716895	-0.653280339022517	0.0139769007065151	RNPEP	31355	biofsci
rs61821541	1	201964389	A	G	1.7485e-37	0.0843575894186195	0.192535922174448	0.0150476293404856	RNPEP	28588	biofsci
rs6427933	1	202025290	G	A	8.4424e-61	0.585628922545004	-0.132651365711707	0.00806415792040531	RNPEP	31684	biofsci
rs652930	1	201628577	G	T	1.7942e-10	0.166506051962069	0.0687390277243779	0.0107775208097174	RNPEP	31017	biofsci
rs6656470	1	202017400	A	G	6.9653e-44	0.378986252688675	0.124487273133315	0.00896023789404354	RNPEP	26461	biofsci
rs6691786	1	201960535	G	C	5.5194e-207	0.902656413841314	-0.437953403972391	0.0142652114593884	RNPEP	27963	biofsci
rs6701064	1	202093735	T	G	2.6487e-08	0.533036194230425	0.047635438363088	0.00856244286000899	RNPEP	27399	biofsci
rs68043120	1	202042331	G	T	8.6951e-12	0.0426004441752473	0.151515084350289	0.0221944840626202	RNPEP	24887	biofsci
rs72744840	1	201921769	C	T	6.155e-178	0.0628761685234985	-0.490752913579785	0.0172546362600041	RNPEP	28502	biofsci
rs7417480	1	201996922	A	G	3.8187e-121	0.0274858332929723	-0.631151024764162	0.0269668495970537	RNPEP	25722	biofsci
rs74444237	1	201766216	T	C	2.053e-11	0.0236853805424195	0.180491010200989	0.0269293104262636	RNPEP	29816	biofsci
rs7514684	1	202030705	A	G	1.4387e-22	0.166484159649587	0.104452051175722	0.010685303896118	RNPEP	31558	biofsci
rs76132307	1	201824619	C	A	4.7569e-58	0.018585454012602	-0.526110674994574	0.0327562152112876	RNPEP	25548	biofsci
rs76239145	1	201559472	A	G	2.8292e-11	0.0374787478747875	-0.15647510904384	0.0235117064917418	RNPEP	25073	biofsci
rs77490065	1	201974366	A	G	7.6019e-232	0.057566899033056	0.597224276743221	0.018370140100251	RNPEP	27310	biofsci
rs78090999	1	201975436	C	T	5.9773e-13	0.0143790849673203	-0.559686431092779	0.0777245109767917	RNPEP	5840	biofsci
rs78297019	1	202093656	T	C	1.9165e-26	0.0188706989510832	-0.447414016749333	0.0420458426994702	RNPEP	15276	biofsci
rs79072103	1	201978396	G	A	6.5706e-56	0.0247856320122862	0.424278642751344	0.0269333673641897	RNPEP	28516	biofsci
rs79172735	1	201928503	T	G	1.9699e-12	0.965646050214329	-0.23741412352317	0.0337398919255279	RNPEP	13240	biofsci
rs79292362	1	202547501	G	A	3.9115e-08	0.0170848414207717	0.234841139625936	0.0427380188221689	RNPEP	16301	biofsci
rs79307954	1	202004405	A	G	1.7864e-83	0.0684305880576734	-0.305107696243742	0.0157623818235413	RNPEP	31569	biofsci
rs79710653	1	201782071	C	T	5.0194e-20	0.0121306488991889	-0.503725532065798	0.0549702662780783	RNPEP	13808	biofsci
