## Supplementary material for "Multi-level Regulatory Roles of Lactate Metabolism Gene Network in Oral Cancer: Machine Learning Insights": RNPS1.csv

SNP	CHR	BP	effect_allele	other_allele	P	EAF	BETA	SE	gene	samplesize	source
rs114077531	16	2349206	T	C	1.2894e-15	0.0778371458785551	-0.139016979546312	0.0173871200373105	RNPS1	23042	biofsci
rs117651825	16	2306613	A	G	1.7866e-16	0.0242567271665612	0.2364647984581	0.0287118189438913	RNPS1	25626	biofsci
rs118002758	16	2323934	T	C	2.7288e-08	0.0373895002706116	-0.162952672690259	0.0293191084204932	RNPS1	16161	biofsci
rs155247	16	2318335	G	A	2.4523e-122	0.422120628809753	-0.21839000427199	0.00928473663438357	RNPS1	23777	biofsci
rs25850	16	2264853	C	G	4.2293e-08	0.10240162442235	0.0918838640974917	0.0167637634959208	RNPS1	19357	biofsci
rs26845	16	2294890	G	T	1.7513e-15	0.530647177090692	-0.07358593742161	0.00924702020930533	RNPS1	23478	biofsci
rs77407216	16	2296197	C	A	7.4557e-68	0.133930154227974	0.217373788724205	0.0124884401197406	RNPS1	27639	biofsci
rs79899502	16	2140321	A	G	2.0628e-17	0.0770257642504339	0.158987234057475	0.0187257498624871	RNPS1	20057	biofsci
rs8059880	16	2101591	C	T	2.8274e-08	0.0664789952360329	0.102694397725914	0.0184974958978914	RNPS1	23547	biofsci
rs9930249	16	2368420	G	C	2.9909e-18	0.114049818080045	-0.127949695763614	0.0146871099514003	RNPS1	22940	biofsci
