## Supplementary material for "Multi-level Regulatory Roles of Lactate Metabolism Gene Network in Oral Cancer: Machine Learning Insights": RNU1-22P.csv

SNP	CHR	BP	effect_allele	other_allele	P	EAF	BETA	SE	gene	samplesize	source
rs141441780	16	3235199	T	C	1.5657e-08	0.0485206095852613	0.300677994753494	0.0531768733094272	RNU1-22P	3830	biofsci
rs2179018	16	3130145	T	G	6.0852e-09	0.0299389957766307	-0.427802453682035	0.073578902287853	RNU1-22P	3180	biofsci
rs224199	16	3225869	T	C	1.3307e-17	0.0635158968492302	-0.391287484297082	0.0458133784843613	RNU1-22P	4005	biofsci
rs2741909	16	3228309	A	T	1.0994e-22	0.532853215627057	0.203603336200604	0.0207705520225048	RNU1-22P	4656	biofsci
rs4786384	16	3136919	T	C	2.4341e-111	0.511056655557734	-0.501167240379891	0.0223521831990817	RNU1-22P	4005	biofsci
rs72772568	16	3146219	G	A	3.9913e-15	0.0739132567952115	0.376543808476566	0.0479350003789246	RNU1-22P	3179	biofsci
