## Supplementary material for "Multi-level Regulatory Roles of Lactate Metabolism Gene Network in Oral Cancer: Machine Learning Insights": RNU5B-2P.csv

SNP	CHR	BP	effect_allele	other_allele	P	EAF	BETA	SE	gene	samplesize	source
rs6599105	3	40531533	C	T	1.4153e-18	0.373534338358459	-0.188429907765407	0.0214222268946574	RNU5B-2P	4656	biofsci
