## Supplementary material for "Multi-level Regulatory Roles of Lactate Metabolism Gene Network in Oral Cancer: Machine Learning Insights": RNU6-5.csv

SNP	CHR	BP	effect_allele	other_allele	P	EAF	BETA	SE	gene	samplesize	source
rs11482	2	175424455	G	T	4.9305e-13	0.0597354278627532	-0.300064711157231	0.0415193799943588	RNU6-5	5164	biofsci
