## Supplementary material for "Multi-level Regulatory Roles of Lactate Metabolism Gene Network in Oral Cancer: Machine Learning Insights": RNU7-45P.csv

SNP	CHR	BP	effect_allele	other_allele	P	EAF	BETA	SE	gene	samplesize	source
rs13013222	2	202032184	G	A	7.9933e-09	0.435577031975537	-0.132912102204456	0.0230406168228783	RNU7-45P	3831	biofsci
rs13413075	2	202012363	G	C	4.4051e-40	0.208995507908346	-0.372339656418051	0.0280977132133516	RNU7-45P	3831	biofsci
rs148854467	2	201702007	T	G	7.8004e-11	0.0438181324436513	-0.363015885021312	0.0558125342119419	RNU7-45P	3831	biofsci
