## Supplementary material for "Multi-level Regulatory Roles of Lactate Metabolism Gene Network in Oral Cancer: Machine Learning Insights": RNU7-61P.csv

SNP	CHR	BP	effect_allele	other_allele	P	EAF	BETA	SE	gene	samplesize	source
rs11574941	16	30493000	A	G	1.9455e-26	0.849441750310139	-0.339935027824816	0.0319496816474915	RNU7-61P	3830	biofsci
rs1557672	16	30510571	T	C	3.8028e-13	0.332553272450533	0.176104386861505	0.0242487864702446	RNU7-61P	3831	biofsci
