## Supplementary material for "Multi-level Regulatory Roles of Lactate Metabolism Gene Network in Oral Cancer: Machine Learning Insights": RNY3P8.csv

SNP	CHR	BP	effect_allele	other_allele	P	EAF	BETA	SE	gene	samplesize	source
rs11568681	13	95953517	T	G	2.541e-09	0.0147635689323158	-0.566649344073427	0.0950977316942615	RNY3P8	3801	biofsci
rs11568682	13	95953485	A	G	7.2181e-15	0.0264389917652468	0.518158452254894	0.0665953516078108	RNY3P8	4380	biofsci
rs2255283	13	95980755	G	A	4.3352e-12	0.227051315938527	0.174952202818254	0.0252602083191241	RNY3P8	4465	biofsci
rs2389256	13	95996656	G	A	3.9427e-08	0.451951385219295	-0.116802512488293	0.021262722314145	RNY3P8	4465	biofsci
rs34079969	13	95986038	A	C	4.9933e-62	0.119665799938819	-0.541865190307034	0.0326035927211539	RNY3P8	4465	biofsci
rs36006132	13	96004801	C	T	2.8479e-16	0.579602928965049	0.175354340263472	0.0214377471378501	RNY3P8	4465	biofsci
rs4773860	13	95901241	C	T	3.4428e-10	0.522786358770454	-0.132992946166002	0.0211863294993074	RNY3P8	4465	biofsci
rs6492779	13	95949487	G	A	7.2008e-34	0.0556681322882814	0.559916318406862	0.0461539231263126	RNY3P8	4465	biofsci
rs9524887	13	95935942	T	C	8.9734e-13	0.217625287964047	0.183250349817569	0.0256455601172163	RNY3P8	4465	biofsci
rs9561827	13	95927163	A	T	5.9975e-15	0.0877368460783574	-0.291900534253971	0.0374044431955779	RNY3P8	4465	biofsci
