## Supplementary material for "Multi-level Regulatory Roles of Lactate Metabolism Gene Network in Oral Cancer: Machine Learning Insights": ROBO1.csv

SNP	CHR	BP	effect_allele	other_allele	P	EAF	BETA	SE	gene	samplesize	source
rs17377726	3	78896235	A	G	2.2348e-11	0.0485654331947863	0.127360783113738	0.0190377708356982	ROBO1	29856	biofsci
rs723766	3	78657774	T	C	2.4455e-11	0.213507215874925	0.0647271628055845	0.00969433902551889	ROBO1	31683	biofsci
rs9837496	3	78775567	T	C	3.1078e-30	0.520895185839378	-0.0908559923838875	0.00795196684496985	ROBO1	31684	biofsci
