## Supplementary material for "Multi-level Regulatory Roles of Lactate Metabolism Gene Network in Oral Cancer: Machine Learning Insights": ROBO3.csv

SNP	CHR	BP	effect_allele	other_allele	P	EAF	BETA	SE	gene	samplesize	source
rs10160759	11	124815988	C	T	6.4282e-134	0.598614153009591	-0.297594304425132	0.0120839192451114	ROBO3	14251	biofsci
rs10790727	11	125045624	C	G	8.2944e-13	0.285479368235879	0.0938692065225546	0.0131168194235306	ROBO3	14247	biofsci
rs10893300	11	124728958	T	C	5.0624e-76	0.243461303150811	0.25467329674608	0.0138021589742994	ROBO3	14250	biofsci
rs11219821	11	124741772	T	C	1.6769846438804e-308	0.55338419331805	0.519657502017123	0.0119096539115108	ROBO3	14263	biofsci
rs11219865	11	124881858	C	G	9.4841e-114	0.346606778893334	0.282013360242366	0.0124415280403036	ROBO3	14263	biofsci
rs11219874	11	124910797	C	T	1.0478e-44	0.104043744597693	-0.272038342391669	0.0193922486414272	ROBO3	14263	biofsci
rs116021839	11	124762541	A	G	4.5499e-61	0.0676560121765601	-0.388664294862177	0.0235742712268103	ROBO3	14263	biofsci
rs117107362	11	124741488	C	A	5.684e-09	0.0162691605334514	-0.284491503462588	0.0488347128986865	ROBO3	13100	biofsci
rs118068758	11	124856254	G	A	6.5658e-12	0.0265924294677359	0.252710226374158	0.0368017455545753	ROBO3	14262	biofsci
rs12288389	11	124719145	C	T	8.1179e-11	0.588937933170713	0.0791417001595735	0.0121786439984571	ROBO3	13925	biofsci
rs12420309	11	124596996	A	G	7.0303e-09	0.108003900017727	-0.129766967450722	0.0224114827554699	ROBO3	10333	biofsci
rs12574705	11	124976205	A	C	8.0643e-31	0.431777006114592	0.137970590919323	0.011953371128996	ROBO3	14263	biofsci
rs142825632	11	124814853	G	A	1.1514e-10	0.0167832596956308	0.357953012375854	0.0555336134750073	ROBO3	9825	biofsci
rs147605571	11	124751127	T	C	2.2592e-10	0.0267905835302672	0.239659469285194	0.0377850866799934	ROBO3	13432	biofsci
rs4245058	11	124759342	T	C	7.5686e-15	0.0840756397674945	-0.165879500826346	0.0213360817053413	ROBO3	14263	biofsci
rs4287349	11	124902836	A	G	5.986e-13	0.0617545871559633	-0.177146080175439	0.0246015721155791	ROBO3	14258	biofsci
rs55841630	11	124755491	A	G	1.5268e-13	0.137506182831962	-0.21588828385192	0.0292341409180912	ROBO3	4933	biofsci
rs56350429	11	124947658	G	C	2.4124e-11	0.33882597206493	0.0835576398211438	0.0125110635035477	ROBO3	14259	biofsci
rs56367722	11	124949690	C	T	1.1576e-29	0.132645259938838	0.197476896457915	0.0174586818663008	ROBO3	14258	biofsci
rs56948955	11	124758919	T	C	3.6954e-76	0.851054995659231	-0.307137096883147	0.0166304117781263	ROBO3	14262	biofsci
rs7103923	11	125069931	G	A	7.0638e-09	0.785297988343674	-0.0835186690552332	0.0144263847192637	ROBO3	14249	biofsci
rs71474111	11	124709699	A	C	1.7635e-13	0.110967887833559	0.163803088544585	0.0222386315685657	ROBO3	10248	biofsci
rs71474112	11	124752812	A	C	2.3951e-10	0.0258022265880812	-0.246793725159231	0.0389670201091405	ROBO3	13100	biofsci
rs71474116	11	124822880	T	C	1.2374e-81	0.0389250942211055	0.585823475425459	0.0306116053688586	ROBO3	14263	biofsci
rs73024314	11	124949501	T	C	3.0811e-28	0.0479696826892868	-0.305384215687979	0.0277135766961585	ROBO3	14255	biofsci
rs75447081	11	124722564	A	G	8.0561e-14	0.0199110691378428	-0.316577052813881	0.0423837645848849	ROBO3	14263	biofsci
rs76175102	11	124722422	A	G	3.5751e-34	0.0456550690860663	0.345732145515404	0.0283649729270065	ROBO3	14263	biofsci
rs78571498	11	124863641	C	A	3.9388e-14	0.0209631102275237	-0.328298764082346	0.0434085368348997	ROBO3	12929	biofsci
rs78859654	11	124789828	T	A	1.9787e-46	0.0950921435499515	0.288835837426721	0.0201881456488147	ROBO3	14257	biofsci
rs997989	11	124703336	A	G	2.3397e-08	0.0958602466236054	-0.125107168851326	0.0224013695837498	ROBO3	11496	biofsci
