## Supplementary material for "Multi-level Regulatory Roles of Lactate Metabolism Gene Network in Oral Cancer: Machine Learning Insights": ROCK1.csv

SNP	CHR	BP	effect_allele	other_allele	P	EAF	BETA	SE	gene	samplesize	source
rs142716063	18	18952751	A	G	1.7963e-20	0.0141782657560301	0.42996578880506	0.046362996021637	ROCK1	16642	biofsci
rs1481280	18	18655451	A	C	1.4922e-09	0.59282573565335	-0.0494663364242189	0.00818288141208894	ROCK1	30935	biofsci
