## Supplementary material for "Multi-level Regulatory Roles of Lactate Metabolism Gene Network in Oral Cancer: Machine Learning Insights": ROCK2.csv

SNP	CHR	BP	effect_allele	other_allele	P	EAF	BETA	SE	gene	samplesize	source
rs1073201	2	11223628	G	A	1.9586e-09	0.497425683039573	-0.0477104119912488	0.00795014530281424	ROCK2	31644	biofsci
rs12468344	2	11492540	A	G	5.923e-91	0.480005286609773	0.161241368258491	0.00797241856614821	ROCK2	31517	biofsci
rs13013760	2	11317437	G	A	6.2271e-40	0.0320344952140148	0.321886944569961	0.0243376212257737	ROCK2	27223	biofsci
rs13022057	2	11151452	T	C	2.5357e-08	0.177159561698997	0.0587308133275008	0.0105422389746008	ROCK2	30862	biofsci
rs34261765	2	11183616	T	C	6.4318e-13	0.112237194730684	0.0907238108175767	0.012615948773164	ROCK2	31528	biofsci
rs62118906	2	11522644	T	C	3.2804e-11	0.113730393271198	0.089863538243638	0.0135469266968626	ROCK2	27030	biofsci
rs6750442	2	11259067	G	A	1.084e-12	0.607149256405662	-0.0623175919282089	0.00875333135676385	ROCK2	27359	biofsci
rs72774877	2	11516523	T	G	3.6009e-30	0.0833294200516553	-0.179947556222005	0.0157671698638375	ROCK2	26330	biofsci
rs908274	2	11296046	T	C	5.4212e-10	0.297451387577874	-0.0540727519202535	0.00871255851638713	ROCK2	31520	biofsci
