## Supplementary material for "Multi-level Regulatory Roles of Lactate Metabolism Gene Network in Oral Cancer: Machine Learning Insights": ROGDI.csv

SNP	CHR	BP	effect_allele	other_allele	P	EAF	BETA	SE	gene	samplesize	source
rs112168002	16	4956320	A	G	1.2118e-17	0.0285721516424558	0.230337695971326	0.0269340960454783	ROGDI	24832	biofsci
rs112860403	16	4815119	C	T	1.1057e-20	0.0583985406365513	0.174711860833326	0.0187348518399363	ROGDI	25906	biofsci
rs113469312	16	4767981	A	G	8.2793e-23	0.0446130046409501	-0.212471134197571	0.0216125821844969	ROGDI	25114	biofsci
rs113647816	16	4638844	A	G	5.6924e-11	0.0264720855251994	0.222243494901725	0.0339215005115809	ROGDI	16861	biofsci
rs113849696	16	4720147	T	C	1.5393e-26	0.0356334841628959	0.235479114524075	0.0220866581492529	ROGDI	29827	biofsci
rs113954954	16	4859699	T	C	4.8418e-86	0.0837689239942696	-0.285434815354808	0.0145193685991997	ROGDI	30902	biofsci
rs116931928	16	4847590	A	G	1.3036e-13	0.0130591299019608	-0.342560710261832	0.0462563579758607	ROGDI	18131	biofsci
rs117234488	16	4792982	T	C	8.7386e-20	0.0383169976131227	-0.213087772257377	0.0234069788058985	ROGDI	24766	biofsci
rs117340071	16	4694805	G	A	1.0114e-08	0.015142622373518	-0.284498664335235	0.0496619938791061	ROGDI	13594	biofsci
rs118116570	16	4833819	T	C	2.0828e-21	0.01898355754858	-0.362373672436867	0.0381417866511801	ROGDI	18455	biofsci
rs11863320	16	4281085	A	G	6.151e-09	0.107083427029458	-0.0804290749109815	0.013837498264225	ROGDI	27310	biofsci
rs12445367	16	4419315	A	G	5.064e-17	0.0260100141421091	0.210770233929541	0.0251359817213114	ROGDI	31238	biofsci
rs12917929	16	4597610	T	C	2.1955e-10	0.0149696776252793	-0.29528649977153	0.046525256786338	ROGDI	15665	biofsci
rs12923343	16	4259996	T	C	8.3815e-09	0.058624763705104	-0.107050882176018	0.0185832868409571	ROGDI	26235	biofsci
rs13336501	16	4756438	G	A	2.8017e-18	0.123388581952118	-0.126652639921444	0.0145258845432951	ROGDI	21908	biofsci
rs142316450	16	5383060	A	G	2.565e-08	0.0385248764908429	0.129109090867855	0.0231839485118884	ROGDI	25114	biofsci
rs144098264	16	4878316	T	C	6.5644e-15	0.0132848043676069	0.649247144217687	0.0833158566098205	ROGDI	5495	biofsci
rs145162925	16	5002099	G	A	3.7338e-08	0.105848513902205	-0.0716637720391754	0.0130229101090653	ROGDI	31150	biofsci
rs148093925	16	4860781	G	T	3.6317e-35	0.0306683722417653	0.405842567597157	0.0327985394621828	ROGDI	15635	biofsci
rs148283485	16	4770435	A	C	4.9037e-117	0.0298061389337641	0.553638332614294	0.0240735345387078	ROGDI	29835	biofsci
rs150546250	16	4839487	T	C	1.7418e-21	0.0218145397693961	-0.288314093938638	0.0302876390808722	ROGDI	25543	biofsci
rs1659511	16	4706303	G	A	2.6555e-17	0.571470674918951	-0.0885308087405096	0.0104638924828629	ROGDI	18647	biofsci
rs1684622	16	4711326	G	C	5.6736e-15	0.503813293430516	-0.0687846855558367	0.00880613052820851	ROGDI	25792	biofsci
rs17771010	16	4911557	G	T	3.4056e-131	0.0361405575186494	0.528323644979899	0.0216775731469397	ROGDI	30545	biofsci
rs17771387	16	4919320	T	C	5.8902e-13	0.0362715390529601	-0.16521648091746	0.0229378132000694	ROGDI	27186	biofsci
rs181858984	16	4821274	A	G	4.0632e-09	0.014018691588785	-0.337887682921076	0.0574502130310939	ROGDI	10960	biofsci
rs2075639	16	4935636	A	G	2.0553e-286	0.0860348063470397	0.540035632735173	0.0149319296236897	ROGDI	28519	biofsci
rs2340757	16	4979320	T	C	3.664e-94	0.304185815426655	0.185072249238815	0.00899019961327186	ROGDI	29228	biofsci
rs2908647	16	5031188	A	G	4.9668e-30	0.725093893986913	-0.102572658387178	0.00900953529562649	ROGDI	30902	biofsci
rs2908652	16	4999985	T	G	1.7076e-20	0.108318429163971	0.119233328781949	0.0128493882924304	ROGDI	31354	biofsci
rs2972270	16	5089025	T	C	4.0368e-10	0.680301257125599	-0.0533615615472001	0.00853429957892718	ROGDI	31564	biofsci
rs35103368	16	4920335	G	A	7.2592e-72	0.957680494537537	-0.358808257807591	0.0200150755461118	ROGDI	30796	biofsci
rs4337299	16	4673190	A	G	1.0283e-08	0.0565955892425003	-0.106684110500723	0.0186318501022935	ROGDI	26976	biofsci
rs4786517	16	4578732	A	G	4.9541e-22	0.727146009989546	-0.0871369888589106	0.00903058200857185	ROGDI	30902	biofsci
rs495669	16	4400287	G	T	2.5976e-08	0.0973363431151242	-0.0804775928438666	0.0144577451932787	ROGDI	27225	biofsci
rs55849185	16	4938335	G	T	1.928e-30	0.0367164631068941	-0.273292296235659	0.0238327298301801	ROGDI	24889	biofsci
rs55994663	16	4921726	C	T	4.047e-20	0.0308620518422882	-0.236554821347404	0.0257494254090003	ROGDI	25213	biofsci
rs56265205	16	5118575	T	C	1.5469e-09	0.131980961015413	0.0765950680118907	0.012682352514594	ROGDI	27135	biofsci
rs58729822	16	4816102	C	T	1.6769846438804e-308	0.264236805171607	0.536779002867301	0.00948478369266016	ROGDI	28588	biofsci
rs61734739	16	4733253	T	C	3.0736e-11	0.0149942329873126	0.287458440467901	0.043271731641538	ROGDI	18080	biofsci
rs62036178	16	5021419	T	C	5.6165e-23	0.0237853356890459	0.2751169874147	0.0278740615415097	ROGDI	27715	biofsci
rs71384695	16	4207936	A	G	1.3394e-09	0.677268895757235	0.0606351120564582	0.0100011730646662	ROGDI	22870	biofsci
rs7192396	16	4814455	C	T	2.1774e-83	0.306747678747165	0.175891554819295	0.00909155333050572	ROGDI	28446	biofsci
rs7194890	16	4883781	A	T	1.6769846438804e-308	0.532288519637462	0.336936046570437	0.00797789553296153	ROGDI	31555	biofsci
rs73497181	16	4291420	T	C	2.8083e-12	0.290025941843807	0.0619359478485199	0.00886445510927721	ROGDI	30902	biofsci
rs73503276	16	4306917	T	C	2.0674e-20	0.0790852422654786	0.137292677930503	0.0148280244011776	ROGDI	31224	biofsci
rs75296304	16	4979669	T	C	1.6168e-31	0.0421171866955	0.262710898500943	0.0224927565969403	ROGDI	24497	biofsci
rs76438603	16	4962113	G	A	8.264e-19	0.0181682210100299	0.439813502941556	0.0496599675878231	ROGDI	11366	biofsci
rs76701440	16	4841037	T	C	5.7849e-254	0.0496471971775774	0.633616803094865	0.0186140536812858	ROGDI	30585	biofsci
rs76875452	16	4766007	A	G	1.404e-17	0.0764853601196837	-0.147216288193405	0.0172491462140913	ROGDI	23791	biofsci
rs77453132	16	4738387	T	C	1.0072e-91	0.0765147803364364	0.314230658206587	0.015470121661797	ROGDI	29567	biofsci
rs77500958	16	4866189	A	G	8.9226e-55	0.0213432584742199	-0.448958803273408	0.0288034133106697	ROGDI	28853	biofsci
rs77562162	16	5015230	G	A	4.2744e-12	0.0322665518561041	-0.171992181545353	0.0248267363692644	ROGDI	25979	biofsci
rs77719028	16	4091808	A	G	1.6682e-09	0.176945844332453	0.0643945269799573	0.0106839870885249	ROGDI	30077	biofsci
rs79655418	16	4952627	G	A	4.6263e-46	0.0524348862802641	-0.275661554855464	0.0193477933179014	ROGDI	26883	biofsci
rs8057613	16	4961003	A	G	1.8538e-284	0.0986146761286426	0.481116228896896	0.0133488031678934	ROGDI	31567	biofsci
rs9302786	16	5157606	C	T	8.7219e-10	0.114011633361479	-0.0839634798309037	0.0136946844499199	ROGDI	26393	biofsci
