## Supplementary material for "Multi-level Regulatory Roles of Lactate Metabolism Gene Network in Oral Cancer: Machine Learning Insights": ROM1.csv

SNP	CHR	BP	effect_allele	other_allele	P	EAF	BETA	SE	gene	samplesize	source
rs7124057	11	62334096	G	A	1.7814e-36	0.331767447104363	0.10641918085573	0.00843692716975702	ROM1	31684	biofsci
