## Supplementary material for "Multi-level Regulatory Roles of Lactate Metabolism Gene Network in Oral Cancer: Machine Learning Insights": ROPN1L.csv

SNP	CHR	BP	effect_allele	other_allele	P	EAF	BETA	SE	gene	samplesize	source
rs75086258	5	10607519	A	G	6.6832e-11	0.0605156857563517	0.118939746355414	0.0182210531214251	ROPN1L	26489	biofsci
rs7733299	5	10463335	A	G	2.2127e-15	0.795244717425735	0.0863553257615819	0.0108912113611701	ROPN1L	25887	biofsci
