## Supplementary material for "Multi-level Regulatory Roles of Lactate Metabolism Gene Network in Oral Cancer: Machine Learning Insights": ROR1.csv

SNP	CHR	BP	effect_allele	other_allele	P	EAF	BETA	SE	gene	samplesize	source
rs641335	1	64300985	G	A	2.9382e-13	0.791444252311856	0.0728743950234911	0.00998648747118676	ROR1	30374	biofsci
