## Supplementary material for "Multi-level Regulatory Roles of Lactate Metabolism Gene Network in Oral Cancer: Machine Learning Insights": ROR2.csv

SNP	CHR	BP	effect_allele	other_allele	P	EAF	BETA	SE	gene	samplesize	source
rs118012107	9	94550639	G	A	2.0547e-15	0.0122653205809423	0.398618475201319	0.0502158545749385	ROR2	16367	biofsci
rs4744103	9	94566643	T	C	5.895e-142	0.0474466463414634	0.476789917972035	0.0187958243835263	ROR2	31315	biofsci
rs7029814	9	94562681	C	T	8.7447e-14	0.316863608279271	0.06441319070559	0.00863609668109162	ROR2	30971	biofsci
rs76926693	9	94695670	T	A	2.4286e-30	0.0287079510703364	0.274280599443139	0.0239600782224033	ROR2	31235	biofsci
rs77618210	9	94487765	C	T	5.6467e-15	0.0382800608828006	0.162579781626568	0.0208123432321477	ROR2	31355	biofsci
rs78213816	9	94646628	A	G	8.2436e-09	0.0406151269460622	0.116611100585572	0.0202326885721474	ROR2	31346	biofsci
rs7855073	9	94529362	A	G	9.1528e-19	0.166257997777863	0.0951405219206933	0.0107564185325826	ROR2	31176	biofsci
rs79813193	9	94584837	T	C	2.1898e-10	0.0367388415539748	0.136255160233116	0.0214662948976141	ROR2	30661	biofsci
