## Supplementary material for "Multi-level Regulatory Roles of Lactate Metabolism Gene Network in Oral Cancer: Machine Learning Insights": RORA.csv

SNP	CHR	BP	effect_allele	other_allele	P	EAF	BETA	SE	gene	samplesize	source
rs341398	15	61128890	A	G	1.4065e-08	0.609774888195723	0.046511258329921	0.00819928398440239	RORA	31256	biofsci
rs62002731	15	61006093	G	A	6.2101e-09	0.9217699622889	-0.0896074293665355	0.0154208421158077	RORA	29158	biofsci
rs62003261	15	60761489	C	T	1.7515e-33	0.166672957874075	-0.129414093740432	0.0107322773950468	RORA	31254	biofsci
