## Supplementary material for "Multi-level Regulatory Roles of Lactate Metabolism Gene Network in Oral Cancer: Machine Learning Insights": RORC.csv

SNP	CHR	BP	effect_allele	other_allele	P	EAF	BETA	SE	gene	samplesize	source
rs10888436	1	151784994	T	C	4.6126e-19	0.463586665647221	-0.0715782883207935	0.00802348234195262	RORC	31233	biofsci
rs4845604	1	151801680	A	G	1.1095e-26	0.865365102033147	0.124438154670919	0.0116382180160228	RORC	31684	biofsci
