## Supplementary material for "Multi-level Regulatory Roles of Lactate Metabolism Gene Network in Oral Cancer: Machine Learning Insights": RP1-5O6.6.csv

SNP	CHR	BP	effect_allele	other_allele	P	EAF	BETA	SE	gene	samplesize	source
rs118124774	22	38553109	T	G	1.5701e-09	0.053645499251657	-0.287609610074054	0.0476427262910903	RP1-5O6.6	4339	biofsci
rs132934	22	38489558	T	G	1.2507e-09	0.455310789953697	-0.130916294661665	0.0215556845690495	RP1-5O6.6	4339	biofsci
rs135713	22	38659000	T	C	3.4257e-31	0.418510268800966	0.25276617560742	0.0217603608508527	RP1-5O6.6	4339	biofsci
rs5750562	22	38620057	A	G	1.9317e-58	0.712503288361081	-0.382267345079346	0.0237181220616206	RP1-5O6.6	4339	biofsci
rs5756982	22	38626556	T	G	4.3312e-10	0.176469449392086	0.175776793775645	0.0281621369161185	RP1-5O6.6	4338	biofsci
rs77475938	22	38680554	T	C	1.3528e-09	0.180171866889671	-0.169325556506376	0.0279373618615017	RP1-5O6.6	4337	biofsci
