## Supplementary material for "Multi-level Regulatory Roles of Lactate Metabolism Gene Network in Oral Cancer: Machine Learning Insights": RP1-8B1.4.csv

SNP	CHR	BP	effect_allele	other_allele	P	EAF	BETA	SE	gene	samplesize	source
rs13216050	6	46158053	G	A	2.8646e-19	0.134855403348554	0.250453675108407	0.0279091225786344	RP1-8B1.4	5502	biofsci
rs146031799	6	46090570	A	G	2.3316e-08	0.0389491927392137	0.309900340495473	0.0554840012345531	RP1-8B1.4	4339	biofsci
rs2206968	6	46087905	A	T	5.4931e-223	0.534838076545633	-0.609248352139342	0.0191122347537547	RP1-8B1.4	5502	biofsci
rs72860252	6	46122175	G	A	1.6621e-09	0.0512163634163069	0.293535781862043	0.0486970008729625	RP1-8B1.4	4339	biofsci
rs77746021	6	46138158	C	A	4.5305e-11	0.0448868554470137	0.329009658536455	0.049957432435916	RP1-8B1.4	4673	biofsci
rs77991465	6	46130825	T	G	1.2578e-22	0.0490158608828588	-0.432209962876461	0.0441539696667036	RP1-8B1.4	5502	biofsci
rs9381419	6	46041859	T	C	3.2596e-27	0.0985445851858066	0.345593042762832	0.0319842521367532	RP1-8B1.4	5502	biofsci
rs946223	6	46034367	G	T	7.6223e-10	0.544853245142621	0.117780922813048	0.0191429653344139	RP1-8B1.4	5502	biofsci
rs9463179	6	46070310	A	T	7.6861e-54	0.0697165288944249	-0.578340225814713	0.0374359319697785	RP1-8B1.4	5501	biofsci
