## Supplementary material for "Multi-level Regulatory Roles of Lactate Metabolism Gene Network in Oral Cancer: Machine Learning Insights": RP1-13D10.2.csv

SNP	CHR	BP	effect_allele	other_allele	P	EAF	BETA	SE	gene	samplesize	source
rs111438624	6	16275637	C	T	1.0811e-13	0.0152168703570573	-0.877047583299328	0.118031865973048	RP1-13D10.2	2395	biofsci
rs112129014	6	16151649	T	C	2.9173e-128	0.0505843887406517	-1.04806052228574	0.0434999013126309	RP1-13D10.2	5502	biofsci
rs2235215	6	16131156	C	T	2.0594e-12	0.647863504829193	-0.140314091999323	0.0199584785854548	RP1-13D10.2	5502	biofsci
rs35186034	6	16389674	A	G	1.3035e-08	0.0192454182909889	-0.443173935056881	0.0779467312257073	RP1-13D10.2	4360	biofsci
rs4716060	6	16310456	A	C	3.8714e-12	0.713603500761035	-0.146376701057889	0.0210868821392602	RP1-13D10.2	5502	biofsci
rs7763395	6	16142359	G	A	8.2356e-32	0.314099660249151	-0.2411414102606	0.0205455793489422	RP1-13D10.2	5498	biofsci
rs9464875	6	16227782	C	T	3.4736e-28	0.61183887651478	-0.215439696178536	0.0195703044173626	RP1-13D10.2	5497	biofsci
