## Supplementary material for "Multi-level Regulatory Roles of Lactate Metabolism Gene Network in Oral Cancer: Machine Learning Insights": RP1-13D10.3.csv

SNP	CHR	BP	effect_allele	other_allele	P	EAF	BETA	SE	gene	samplesize	source
rs111438624	6	16275637	C	T	1.1229e-11	0.0152168703570573	-0.801400960397202	0.118031865973048	RP1-13D10.3	2395	biofsci
rs112129014	6	16151649	T	C	7.1391e-145	0.0505843887406517	-1.17020711650027	0.0456587792340153	RP1-13D10.3	4994	biofsci
rs1569447	6	16114223	T	G	3.8538e-13	0.671432940816639	-0.160188639804534	0.0220630314447399	RP1-13D10.3	4656	biofsci
rs190543684	6	16061525	C	T	5.5096e-09	0.0253158083158595	-0.424061856964086	0.0727279030260146	RP1-13D10.3	3831	biofsci
rs4716060	6	16310456	A	C	8.9996e-13	0.713603500761035	-0.158141025026925	0.0221334133475521	RP1-13D10.3	4994	biofsci
rs7738525	6	16141602	G	A	8.1933e-47	0.313557082452431	-0.310072765493731	0.0215804878477284	RP1-13D10.3	4988	biofsci
rs9464875	6	16227782	C	T	3.4171e-24	0.61183887651478	-0.208440831968355	0.0205425190176563	RP1-13D10.3	4989	biofsci
