## Supplementary material for "Multi-level Regulatory Roles of Lactate Metabolism Gene Network in Oral Cancer: Machine Learning Insights": RP1-18D14.7.csv

SNP	CHR	BP	effect_allele	other_allele	P	EAF	BETA	SE	gene	samplesize	source
rs10437097	1	47856611	A	G	2.8764e-08	0.191833590138675	-0.141009080114498	0.025412536064464	RP1-18D14.7	4994	biofsci
