## Supplementary material for "Multi-level Regulatory Roles of Lactate Metabolism Gene Network in Oral Cancer: Machine Learning Insights": RP1-20N2.6.csv

SNP	CHR	BP	effect_allele	other_allele	P	EAF	BETA	SE	gene	samplesize	source
rs9376750	6	143751125	A	C	4.3729e-27	0.216040797403802	-0.24965728419409	0.0231638152324748	RP1-20N2.6	5502	biofsci
