## Supplementary material for "Multi-level Regulatory Roles of Lactate Metabolism Gene Network in Oral Cancer: Machine Learning Insights": RP1-28O10.1.csv

SNP	CHR	BP	effect_allele	other_allele	P	EAF	BETA	SE	gene	samplesize	source
rs11119338	1	209937693	A	G	4.4101e-11	0.0225136477445306	0.423568749443092	0.0642783703780338	RP1-28O10.1	5499	biofsci
rs11119340	1	209940560	A	T	9.7074e-120	0.20979918465952	0.544833846889518	0.0234170952609769	RP1-28O10.1	5500	biofsci
rs114324259	1	209874946	T	C	2.1935e-08	0.0192418150488225	0.437284309440417	0.0781422997570437	RP1-28O10.1	4339	biofsci
rs12116648	1	210428420	T	G	2.7652e-10	0.774508323581594	-0.144004738533092	0.022817330861499	RP1-28O10.1	5499	biofsci
rs12122263	1	210301533	T	C	2.6738e-10	0.0385430518617021	0.312921148070982	0.0495387066143686	RP1-28O10.1	5498	biofsci
rs146163164	1	209926239	G	T	3.1651e-09	0.0204759570876218	0.448946842820767	0.0757984843270639	RP1-28O10.1	4339	biofsci
rs2294407	1	209932055	T	C	2.5826e-19	0.176046423135464	-0.224893972624273	0.0250299357400415	RP1-28O10.1	5502	biofsci
rs34148285	1	209886260	A	G	2.6001e-12	0.101037673752275	-0.228472950395428	0.0326497206789986	RP1-28O10.1	5164	biofsci
rs55921136	1	210359333	C	T	1.263e-13	0.215391843638414	0.171895958994494	0.0231975221649497	RP1-28O10.1	5498	biofsci
rs6660087	1	209939792	C	T	2.1746e-20	0.228768777836491	-0.21000323301711	0.0226952009053203	RP1-28O10.1	5502	biofsci
rs9429825	1	210052133	G	C	5.4652e-19	0.615280084553828	0.174462462467106	0.019597239223929	RP1-28O10.1	5500	biofsci
