## Supplementary material for "Multi-level Regulatory Roles of Lactate Metabolism Gene Network in Oral Cancer: Machine Learning Insights": RP1-29C18.8.csv

SNP	CHR	BP	effect_allele	other_allele	P	EAF	BETA	SE	gene	samplesize	source
rs11704903	22	49920855	A	G	1.7722e-21	0.336881842204605	-0.13744493201339	0.0144414369484723	RP1-29C18.8	10732	biofsci
rs117410198	22	49980692	A	G	4.8392e-11	0.0184492540449674	0.355694738125639	0.0540906549864868	RP1-29C18.8	9437	biofsci
rs117759723	22	50066746	C	T	1.0649e-21	0.01553170584234	0.627683502222384	0.065585921405833	RP1-29C18.8	7602	biofsci
rs117958512	22	49968437	T	C	1.714e-13	0.0142618384401114	0.711729862764334	0.0965790787261288	RP1-29C18.8	3813	biofsci
rs12169586	22	49912350	A	G	2.5021e-20	0.0422283742577435	0.328730057407188	0.0355826224394857	RP1-29C18.8	9764	biofsci
rs135859	22	49995259	C	A	2.3093e-42	0.0284714878386073	0.564317536320219	0.0413713434690014	RP1-29C18.8	10561	biofsci
rs139784	22	50120350	A	G	1.3255e-15	0.255738828251187	0.135258242399001	0.0169235692352641	RP1-29C18.8	9172	biofsci
rs146382529	22	50024202	A	G	5.3578e-24	0.0136686714051394	0.702664573440295	0.0695500914025829	RP1-29C18.8	7667	biofsci
rs149049272	22	49959586	G	A	6.9774e-10	0.0158884565499351	0.473720601506811	0.0768178960736218	RP1-29C18.8	5419	biofsci
rs2007024	22	49988815	C	T	1.6769846438804e-308	0.278420551855376	0.631489916453842	0.0152290278938953	RP1-29C18.8	10731	biofsci
rs2142537	22	49874704	G	C	1.2276e-09	0.215285479368236	0.100969961814054	0.0166159201234311	RP1-29C18.8	10720	biofsci
rs34268069	22	50076787	T	C	4.2799e-13	0.154394485351715	-0.143440352156425	0.0197947052545298	RP1-29C18.8	9774	biofsci
rs4824062	22	49962307	A	G	4.3267e-63	0.170752828881533	0.311587969341915	0.0185844036085861	RP1-29C18.8	10224	biofsci
rs56139719	22	49927850	T	C	4.1493e-13	0.0428082191780822	-0.244437957685959	0.0337132553183861	RP1-29C18.8	10736	biofsci
rs6009825	22	50087685	A	G	1.9077e-36	0.213900242053887	-0.223732097184134	0.0177453895719457	RP1-29C18.8	9443	biofsci
rs728028	22	49927498	T	C	8.0218e-09	0.340295953291725	0.0830794409420149	0.0144032594688051	RP1-29C18.8	10736	biofsci
rs73176963	22	49937272	G	A	7.467e-13	0.0464995095635115	-0.248385373744202	0.0346403790226768	RP1-29C18.8	9398	biofsci
rs73179148	22	50058635	A	G	3.9416e-29	0.141994076999013	-0.229479330738371	0.0204839220861001	RP1-29C18.8	9781	biofsci
rs738418	22	50082971	C	G	1.0128e-49	0.165430237632404	0.28530736886711	0.0192451462652099	RP1-29C18.8	9778	biofsci
rs73890863	22	49975052	T	C	9.3885e-16	0.0184389092594934	-0.461952988141347	0.0574954556718875	RP1-29C18.8	8357	biofsci
rs77747294	22	49977172	C	T	1.5299e-30	0.0273544567481636	0.521484963404016	0.0453962570646114	RP1-29C18.8	9119	biofsci
rs8137938	22	50290715	C	T	2.1263e-08	0.0995467917627415	0.133772841762219	0.023882036948302	RP1-29C18.8	9780	biofsci
rs9616688	22	49997158	T	C	4.9102e-30	0.12436511037312	-0.235461717367481	0.0206801146477205	RP1-29C18.8	10736	biofsci
