## Supplementary material for "Multi-level Regulatory Roles of Lactate Metabolism Gene Network in Oral Cancer: Machine Learning Insights": RP1-29C18.9.csv

SNP	CHR	BP	effect_allele	other_allele	P	EAF	BETA	SE	gene	samplesize	source
rs34296882	22	50098333	T	C	1.0903e-12	0.157797270955166	-0.186211696433112	0.0261592066241166	RP1-29C18.9	5498	biofsci
