## Supplementary material for "Multi-level Regulatory Roles of Lactate Metabolism Gene Network in Oral Cancer: Machine Learning Insights": RP1-29C18.10.csv

SNP	CHR	BP	effect_allele	other_allele	P	EAF	BETA	SE	gene	samplesize	source
rs8141807	22	50043738	C	G	4.6967e-31	0.399733719700826	0.118048182399678	0.0101862268012493	RP1-29C18.10	20083	biofsci
