## Supplementary material for "Multi-level Regulatory Roles of Lactate Metabolism Gene Network in Oral Cancer: Machine Learning Insights": RP1-34B20.4.csv

SNP	CHR	BP	effect_allele	other_allele	P	EAF	BETA	SE	gene	samplesize	source
rs114618338	6	26340271	G	A	3.9998e-09	0.0340510001526951	-0.309479426192562	0.0525967753556359	RP1-34B20.4	5495	biofsci
rs2179517	6	26198845	C	G	6.7343e-19	0.474933937334843	-0.169559885240526	0.0190967322041363	RP1-34B20.4	5498	biofsci
rs6925088	6	26204185	C	T	3.2011e-12	0.0400181525640497	-0.338930160655105	0.0486367650109212	RP1-34B20.4	5502	biofsci
