## Supplementary material for "Multi-level Regulatory Roles of Lactate Metabolism Gene Network in Oral Cancer: Machine Learning Insights": RP1-34L19.1.csv

SNP	CHR	BP	effect_allele	other_allele	P	EAF	BETA	SE	gene	samplesize	source
rs115397424	6	53179727	A	G	2.6686e-19	0.0166051660516605	0.733507110332078	0.0816668459570101	RP1-34L19.1	4591	biofsci
rs12207786	6	53058731	A	G	3.7423e-09	0.0650787774075445	-0.256551259860345	0.0435194076199462	RP1-34L19.1	4339	biofsci
rs12528574	6	52828499	A	G	4.975e-08	0.0200035561877667	0.427293110662574	0.0783678949935026	RP1-34L19.1	4153	biofsci
rs13207794	6	52829484	G	A	1.4665e-09	0.132649388048956	-0.191398102429787	0.0316475581913733	RP1-34L19.1	4339	biofsci
rs149558575	6	52994302	G	C	7.9354e-17	0.0243310397553517	0.515775448571102	0.0618999866270345	RP1-34L19.1	5497	biofsci
rs2816337	6	53007948	A	G	2.4234e-44	0.455583660525521	-0.267525309967516	0.0191519057004651	RP1-34L19.1	5496	biofsci
rs2816369	6	53088181	A	C	5.4782e-12	0.104766444232602	-0.214543768398944	0.0311275852241519	RP1-34L19.1	5502	biofsci
rs2816377	6	53075072	A	G	1.4966e-12	0.14576443174985	0.191148052787976	0.0270177744968799	RP1-34L19.1	5501	biofsci
rs384505	6	52835572	A	G	3.7605e-09	0.496923483447208	-0.112412238334788	0.0190713466119451	RP1-34L19.1	5499	biofsci
rs41273878	6	53133964	A	C	1.3121e-21	0.0246759016194823	0.58676886573583	0.0614488439229471	RP1-34L19.1	5502	biofsci
rs4316004	6	53073595	C	G	4.0169e-257	0.156909372287019	0.897831589102205	0.0262121477002322	RP1-34L19.1	5501	biofsci
rs56134019	6	52976934	T	C	1.1123e-18	0.069247319945644	0.331372199720056	0.0375564924370764	RP1-34L19.1	5500	biofsci
rs6458910	6	53082974	T	C	1.1854e-09	0.11989522789844	-0.178699693037889	0.0293812487525508	RP1-34L19.1	5489	biofsci
rs6937058	6	53229258	G	T	1.2219e-11	0.115015294072095	0.209039591204609	0.0308422608266239	RP1-34L19.1	5164	biofsci
rs6939730	6	53071048	G	T	2.3668e-08	0.806693475646422	-0.134779289476748	0.0241427452220736	RP1-34L19.1	5501	biofsci
rs76697258	6	53100845	T	C	1.1204e-20	0.0280718375417061	0.538119992747745	0.0577128079651381	RP1-34L19.1	5502	biofsci
