## Supplementary material for "Multi-level Regulatory Roles of Lactate Metabolism Gene Network in Oral Cancer: Machine Learning Insights": RP1-39G22.7.csv

SNP	CHR	BP	effect_allele	other_allele	P	EAF	BETA	SE	gene	samplesize	source
rs116015634	1	41250961	T	C	1.6176e-08	0.0152270543008169	-0.262201089742661	0.0464187745180507	RP1-39G22.7	15475	biofsci
rs11800679	1	40603234	T	C	2.6849e-89	0.0942961760597939	-0.323249239071159	0.0161335828402738	RP1-39G22.7	22492	biofsci
rs34114668	1	40912301	G	A	4.6479e-11	0.0777389323172408	-0.118655763817131	0.0180278592204459	RP1-39G22.7	21458	biofsci
rs4308964	1	40444888	C	T	9.2455e-11	0.268414224214189	-0.0824395195121125	0.0127248972790591	RP1-39G22.7	15725	biofsci
rs59682960	1	40637191	T	G	1.4634e-08	0.884978362950005	0.087724149125822	0.0154831002022348	RP1-39G22.7	20490	biofsci
rs9439018	1	40711556	A	G	2.1999e-43	0.46954817098702	0.131456529515884	0.00951845522065383	RP1-39G22.7	22157	biofsci
