## Supplementary material for "Multi-level Regulatory Roles of Lactate Metabolism Gene Network in Oral Cancer: Machine Learning Insights": RP1-43E13.2.csv

SNP	CHR	BP	effect_allele	other_allele	P	EAF	BETA	SE	gene	samplesize	source
rs2294944	1	19570426	G	C	4.2311e-18	0.118613770038058	0.280525932409223	0.032346605063041	RP1-43E13.2	4571	biofsci
