## Supplementary material for "Multi-level Regulatory Roles of Lactate Metabolism Gene Network in Oral Cancer: Machine Learning Insights": RP1-55C23.7.csv

SNP	CHR	BP	effect_allele	other_allele	P	EAF	BETA	SE	gene	samplesize	source
rs10872396	6	133038179	T	C	1.6769846438804e-308	0.317403272671662	0.905893905334197	0.02226336032613	RP1-55C23.7	4656	biofsci
rs11154703	6	133243774	T	C	2.9628e-31	0.815043782178962	-0.299670887381165	0.0257712685117229	RP1-55C23.7	4994	biofsci
rs117389564	6	133202080	C	T	4.5959e-17	0.0316288243217241	0.480072599039998	0.0571739610847116	RP1-55C23.7	4994	biofsci
rs117573035	6	133138600	A	G	5.6423e-12	0.0249446620126	0.442351327449435	0.0642168467930775	RP1-55C23.7	4985	biofsci
rs13203382	6	133055256	C	G	2.6032e-41	0.0872272967464332	-0.477392613210094	0.0354611817514034	RP1-55C23.7	4994	biofsci
rs13204527	6	133035855	T	C	4.0393e-12	0.182145428365731	-0.205292009268673	0.0295993207994396	RP1-55C23.7	3831	biofsci
rs141146796	6	133130325	A	G	2.3367e-10	0.97116051308719	-0.384609793877939	0.0606888935333005	RP1-55C23.7	4847	biofsci
rs145314192	6	133080554	A	G	2.5422e-10	0.0272424511545293	0.426142550792422	0.0673785774266233	RP1-55C23.7	4156	biofsci
rs147458151	6	132948966	G	A	4.9436e-14	0.062566906254779	0.311534918952681	0.0413532778858009	RP1-55C23.7	4985	biofsci
rs148097745	6	132985088	A	C	4.9695e-08	0.0228403109759042	-0.449584390513547	0.0824562377143178	RP1-55C23.7	3295	biofsci
rs159407	6	133702425	G	T	3.5234e-10	0.420308918035251	-0.127175035812288	0.0202711375762768	RP1-55C23.7	4994	biofsci
rs212788	6	133741466	G	A	2.8274e-08	0.896806364432264	-0.189112783098478	0.0340645549208297	RP1-55C23.7	4656	biofsci
rs2745425	6	133002505	T	C	1.1962e-13	0.110213633275459	0.236998744122251	0.0319521583490288	RP1-55C23.7	4994	biofsci
rs33980664	6	133073844	T	C	1.7748e-68	0.0223604188577438	1.18350211657412	0.0676754851396749	RP1-55C23.7	4994	biofsci
rs35971471	6	133074969	T	G	1.2185e-11	0.0229315861648636	0.72103040136117	0.106378046822244	RP1-55C23.7	1972	biofsci
rs41286196	6	133135974	A	G	4.4361e-34	0.0717758018946319	0.47181863980041	0.0387654887233208	RP1-55C23.7	4994	biofsci
rs45599135	6	133046673	G	T	1.2678e-22	0.0291107901794925	0.582808302151843	0.0595419282556387	RP1-55C23.7	4990	biofsci
rs4605911	6	132912612	T	C	5.2515e-09	0.912849036040437	0.20714338454592	0.0354752247000257	RP1-55C23.7	4994	biofsci
rs513371	6	133494224	T	C	2.8053e-17	0.130791766247784	0.259841903961911	0.030734517406547	RP1-55C23.7	4656	biofsci
rs528694	6	133213203	A	G	1.9507e-56	0.246725550145321	0.367443423187006	0.0232124262891675	RP1-55C23.7	4993	biofsci
rs6569867	6	133450298	G	A	1.7319e-22	0.623642376639483	-0.201501234705144	0.0206534479982313	RP1-55C23.7	4994	biofsci
rs72996126	6	133111999	A	G	2.82e-21	0.0308310292660024	-0.653715999825899	0.0690360325926054	RP1-55C23.7	3511	biofsci
rs74338849	6	133552230	T	C	1.112e-11	0.0195994072374396	0.568843296886877	0.0837593569642307	RP1-55C23.7	3709	biofsci
rs77901469	6	132895974	T	C	3.1192e-09	0.0475735209759455	-0.278968304156822	0.0470824634448062	RP1-55C23.7	4978	biofsci
rs9385617	6	132941779	G	A	2.8274e-08	0.492941798142976	0.111115754548901	0.0200140050341147	RP1-55C23.7	4994	biofsci
rs9483499	6	133076896	G	A	1.69e-88	0.838081100379571	-0.541722467700147	0.0271624498691396	RP1-55C23.7	4994	biofsci
rs9493400	6	132932456	A	T	3.5157e-08	0.0715742740580754	0.244358739575226	0.0443176646913609	RP1-55C23.7	3831	biofsci
