## Supplementary material for "Multi-level Regulatory Roles of Lactate Metabolism Gene Network in Oral Cancer: Machine Learning Insights": RP1-56K13.2.csv

SNP	CHR	BP	effect_allele	other_allele	P	EAF	BETA	SE	gene	samplesize	source
rs35728017	17	37051724	A	G	5.5761e-09	0.418910886562114	-0.134968784849474	0.0231551038531239	RP1-56K13.2	3831	biofsci
rs525989	17	37070658	A	G	9.9605e-09	0.636749236511707	0.137681107462899	0.024022247175716	RP1-56K13.2	3746	biofsci
