## Supplementary material for "Multi-level Regulatory Roles of Lactate Metabolism Gene Network in Oral Cancer: Machine Learning Insights": RP1-56L9.7.csv

SNP	CHR	BP	effect_allele	other_allele	P	EAF	BETA	SE	gene	samplesize	source
rs112527025	6	160099976	C	A	3.6262e-09	0.0197842475738265	0.454839720562778	0.077084945438993	RP1-56L9.7	4339	biofsci
rs1967802	6	160097791	G	A	9.005e-42	0.200890834969047	0.362786721497183	0.0267921187446224	RP1-56L9.7	4339	biofsci
rs62437273	6	160041287	T	C	9.7286e-10	0.0467234677451019	-0.311004997366099	0.0508701763851839	RP1-56L9.7	4338	biofsci
rs6925266	6	160301057	T	C	1.1166e-08	0.190571450139654	0.156123328001278	0.0273320369043395	RP1-56L9.7	4339	biofsci
rs73030809	6	160256422	G	T	2.5063e-11	0.0341533261349232	0.394409360263387	0.0591043683240753	RP1-56L9.7	4339	biofsci
