## Supplementary material for "Multi-level Regulatory Roles of Lactate Metabolism Gene Network in Oral Cancer: Machine Learning Insights": RP1-59D14.3.csv

SNP	CHR	BP	effect_allele	other_allele	P	EAF	BETA	SE	gene	samplesize	source
rs116899173	17	2346399	T	C	7.9365e-11	0.0656856373595766	-0.129901050860493	0.0199798589363377	RP1-59D14.3	20409	biofsci
rs12452567	17	2320175	G	A	3.6267e-15	0.235484234657447	0.0840847615731319	0.010687880412992	RP1-59D14.3	24313	biofsci
rs2429909	17	2270284	A	G	1.5785e-08	0.400015038159329	-0.0523265683408792	0.00925691587044762	RP1-59D14.3	24312	biofsci
rs4613098	17	2318550	C	G	1.329e-59	0.28017585931255	-0.164413288311324	0.0100980418697878	RP1-59D14.3	24313	biofsci
rs58715837	17	2304795	A	C	1.6643e-11	0.0571656777727065	-0.146421822975359	0.0217478608842454	RP1-59D14.3	19614	biofsci
rs79377119	17	2310793	A	G	5.7077e-11	0.0568452118756057	-0.140039301678126	0.0213764561185336	RP1-59D14.3	20409	biofsci
rs9652824	17	2165584	C	G	3.0946e-08	0.0276491024898668	-0.161383026850391	0.0291520849094802	RP1-59D14.3	21884	biofsci
