## Supplementary material for "Multi-level Regulatory Roles of Lactate Metabolism Gene Network in Oral Cancer: Machine Learning Insights": RP1-59D14.5.csv

SNP	CHR	BP	effect_allele	other_allele	P	EAF	BETA	SE	gene	samplesize	source
rs61237893	17	2278557	T	C	3.1831e-23	0.0738859484377668	-0.364583758973635	0.0367275891256545	RP1-59D14.5	5417	biofsci
rs6806	17	2284005	A	G	3.9724e-16	0.722105302717126	0.173213620609695	0.0212806217347129	RP1-59D14.5	5502	biofsci
rs7213000	17	2298615	C	T	3.7256e-11	0.0772786558232316	-0.2382424303561	0.0360182070233729	RP1-59D14.5	5405	biofsci
