## Supplementary material for "Multi-level Regulatory Roles of Lactate Metabolism Gene Network in Oral Cancer: Machine Learning Insights": RP1-59D14.6.csv

SNP	CHR	BP	effect_allele	other_allele	P	EAF	BETA	SE	gene	samplesize	source
rs12941621	17	2194852	C	T	2.4246e-08	0.633559833899585	-0.124280924579369	0.0222789553598467	RP1-59D14.6	4339	biofsci
rs2429919	17	2295633	A	C	8.8805e-79	0.335098908226138	0.431601234509149	0.0229678968953595	RP1-59D14.6	4254	biofsci
rs3803811	17	2293183	C	A	6.5507e-11	0.0538813370949816	-0.310483105545078	0.0475442707253887	RP1-59D14.6	4339	biofsci
rs6502400	17	2515597	G	A	3.0516e-09	0.0771131755983708	0.2385754685687	0.0402394151644824	RP1-59D14.6	4339	biofsci
rs72824333	17	2251885	G	A	1.5929e-10	0.119074017433858	0.212002405624993	0.0331445375646847	RP1-59D14.6	4339	biofsci
rs75042354	17	2411706	T	C	1.7244e-08	0.0741079402883511	0.231035963233025	0.0409805351886452	RP1-59D14.6	4339	biofsci
rs77638312	17	2285665	T	C	2.4108e-18	0.036468640200315	0.500293665470018	0.0572660812323316	RP1-59D14.6	4339	biofsci
