## Supplementary material for "Multi-level Regulatory Roles of Lactate Metabolism Gene Network in Oral Cancer: Machine Learning Insights": RP1-62O9.3.csv

SNP	CHR	BP	effect_allele	other_allele	P	EAF	BETA	SE	gene	samplesize	source
rs673375	17	47321419	G	C	1.8231e-08	0.227921766258699	-0.0651288706257063	0.0115722939988817	RP1-62O9.3	21217	biofsci
rs917051	17	47383945	C	G	1.9323e-09	0.785029442850672	0.0698587451866762	0.011636142512272	RP1-62O9.3	21882	biofsci
