## Supplementary material for "Multi-level Regulatory Roles of Lactate Metabolism Gene Network in Oral Cancer: Machine Learning Insights": RP1-64K7.4.csv

SNP	CHR	BP	effect_allele	other_allele	P	EAF	BETA	SE	gene	samplesize	source
rs4911395	20	32579901	T	G	3.34e-23	0.613497395636748	0.210679531017607	0.0212333609838247	RP1-64K7.4	4677	biofsci
