## Supplementary material for "Multi-level Regulatory Roles of Lactate Metabolism Gene Network in Oral Cancer: Machine Learning Insights": RP1-66C13.3.csv

SNP	CHR	BP	effect_allele	other_allele	P	EAF	BETA	SE	gene	samplesize	source
rs1014025	17	26144739	T	C	9.0036e-11	0.544268670240882	0.148708960572246	0.0229386479156313	RP1-66C13.3	3831	biofsci
rs111596287	17	26062531	T	G	4.556e-15	0.027477796772714	0.547805909752356	0.0698856823606711	RP1-66C13.3	3831	biofsci
rs113723260	17	26188990	T	C	2.1485e-08	0.0238853503184713	-0.459837587646138	0.0821211871856663	RP1-66C13.3	3180	biofsci
rs12937461	17	26569552	A	G	1.9976e-09	0.743213794158128	0.156858169526084	0.0261508735164022	RP1-66C13.3	3831	biofsci
rs142481876	17	26007420	A	G	1.1799e-08	0.0157944365865158	0.532857078976508	0.0934394372799741	RP1-66C13.3	3684	biofsci
rs2289567	17	25931637	T	G	8.1658e-09	0.163527397260274	-0.178076706599184	0.0308892812834665	RP1-66C13.3	3831	biofsci
rs2297516	17	26095730	C	A	1.5662e-09	0.390030832476876	0.141410825802045	0.0234220829485789	RP1-66C13.3	3831	biofsci
rs55670555	17	25849183	A	G	3.3074e-12	0.0992396543127805	0.266101102556033	0.0382104080291829	RP1-66C13.3	3831	biofsci
rs59335503	17	25876103	T	C	9.0965e-14	0.150296611856512	-0.238266744669129	0.0319683819928526	RP1-66C13.3	3831	biofsci
rs62055780	17	25971795	C	T	5.5975e-126	0.234132527845951	0.644114087923161	0.0269787135411315	RP1-66C13.3	3831	biofsci
rs71372336	17	25973269	A	G	1.5281e-17	0.0244237330448531	0.630945391656338	0.0740103214808434	RP1-66C13.3	3831	biofsci
rs7220339	17	25999628	T	C	1.0102e-50	0.191870563359009	-0.434568667305602	0.0290124421549001	RP1-66C13.3	3831	biofsci
rs72845806	17	25991094	A	G	7.0386e-09	0.0190170724315587	-0.484281004029724	0.0836423779391223	RP1-66C13.3	3831	biofsci
rs72845820	17	26027999	A	G	3.3309e-09	0.0155567811020727	-0.545989653683692	0.0923153073318836	RP1-66C13.3	3831	biofsci
rs74439792	17	25947363	A	G	7.8336e-09	0.0218836565096953	0.603195723553547	0.104501953111267	RP1-66C13.3	2139	biofsci
