## Supplementary material for "Multi-level Regulatory Roles of Lactate Metabolism Gene Network in Oral Cancer: Machine Learning Insights": RP1-67K17.4.csv

SNP	CHR	BP	effect_allele	other_allele	P	EAF	BETA	SE	gene	samplesize	source
rs198669	6	143188746	A	G	2.6913e-09	0.363723862006492	0.141288879059231	0.0237476265730857	RP1-67K17.4	3831	biofsci
rs2328388	6	143120359	C	T	1.2114e-22	0.0950054492840768	0.381530886118735	0.0389611427117144	RP1-67K17.4	3831	biofsci
