## Supplementary material for "Multi-level Regulatory Roles of Lactate Metabolism Gene Network in Oral Cancer: Machine Learning Insights": RP1-68D18.2.csv

SNP	CHR	BP	effect_allele	other_allele	P	EAF	BETA	SE	gene	samplesize	source
rs1467558	11	35229673	T	C	2.3795e-54	0.169092301800077	-0.394814261058597	0.0254323446163447	RP1-68D18.2	5502	biofsci
rs4756199	11	35248780	G	T	5.7387e-09	0.205583659078715	0.137588601694373	0.0236231996453432	RP1-68D18.2	5486	biofsci
rs932703	11	35165138	C	T	1.2299e-10	0.52848459679855	-0.122964521901331	0.0191072211796024	RP1-68D18.2	5496	biofsci
