## Supplementary material for "Multi-level Regulatory Roles of Lactate Metabolism Gene Network in Oral Cancer: Machine Learning Insights": RP1-68D18.4.csv

SNP	CHR	BP	effect_allele	other_allele	P	EAF	BETA	SE	gene	samplesize	source
rs10836376	11	35366551	A	C	1.5546e-13	0.593360760927002	0.150385518678681	0.0203702650392383	RP1-68D18.4	4994	biofsci
rs13347	11	35253272	T	C	5.4756e-18	0.203164918970448	0.214942199340502	0.0248686465898233	RP1-68D18.4	4994	biofsci
rs1467558	11	35229673	T	C	4.3029e-161	0.169092301800077	-0.72196715213386	0.0266945389116067	RP1-68D18.4	4994	biofsci
rs2553809	11	35163486	C	T	9.1765e-16	0.310139426509828	-0.173867001115619	0.0216322443968968	RP1-68D18.4	4994	biofsci
rs4559666	11	35389291	T	C	3.9344e-13	0.23760757638393	-0.17062407796702	0.0235093869913361	RP1-68D18.4	4994	biofsci
rs601993	11	35459238	G	A	1.9275e-09	0.034774336750872	-0.374366360377916	0.0623569792087941	RP1-68D18.4	3831	biofsci
rs61880962	11	35328110	T	A	1.2602e-23	0.272243202416918	0.225539726626626	0.0225112013800406	RP1-68D18.4	4980	biofsci
rs7934647	11	35213042	A	G	5.392e-09	0.0835055808185201	-0.211025175826457	0.0361691306435035	RP1-68D18.4	4994	biofsci
