## Supplementary material for "Multi-level Regulatory Roles of Lactate Metabolism Gene Network in Oral Cancer: Machine Learning Insights": RP1-80B9.2.csv

SNP	CHR	BP	effect_allele	other_allele	P	EAF	BETA	SE	gene	samplesize	source
rs11754567	6	2271034	C	T	3.0525e-08	0.211348588686259	-0.133485467089669	0.0241018104668621	RP1-80B9.2	5164	biofsci
rs13207508	6	2246618	A	G	1.25e-65	0.060973278795061	0.682033077486125	0.0398614314052007	RP1-80B9.2	5496	biofsci
rs150676384	6	2150014	T	C	7.2413e-13	0.0135259760221334	0.673412279358987	0.0938553699455034	RP1-80B9.2	4254	biofsci
rs234953	6	2203888	A	G	4.9276e-09	0.388139351347288	0.114429553642304	0.0195616106197419	RP1-80B9.2	5502	biofsci
rs9328092	6	2355156	T	C	2.6832e-19	0.328021647624774	0.182376826022397	0.0203065098230077	RP1-80B9.2	5501	biofsci
rs9501843	6	2449872	A	G	2.757e-11	0.562197001014694	0.127954810368642	0.0192150306150444	RP1-80B9.2	5502	biofsci
