## Supplementary material for "Multi-level Regulatory Roles of Lactate Metabolism Gene Network in Oral Cancer: Machine Learning Insights": RP1-80N2.2.csv

SNP	CHR	BP	effect_allele	other_allele	P	EAF	BETA	SE	gene	samplesize	source
rs10458195	6	6817338	T	C	2.7045e-09	0.176930337927129	-0.148722103322214	0.0250011941166349	RP1-80N2.2	5493	biofsci
rs1294439	6	6754108	G	C	4.6735e-09	0.610117319084679	-0.11819247981954	0.0201752180358704	RP1-80N2.2	5164	biofsci
rs140965158	6	6818271	A	G	1.2078e-09	0.0187416021869064	-0.491453659703204	0.0808431609454037	RP1-80N2.2	4160	biofsci
rs1811831	6	6677884	T	A	2.8042e-27	0.290277616447903	-0.234539469276296	0.0216790805989902	RP1-80N2.2	5164	biofsci
rs1892460	6	6804795	A	C	1.484e-08	0.428918356333359	-0.11259653771746	0.0198817893661752	RP1-80N2.2	5164	biofsci
rs201046	6	6715239	C	A	1.9326e-20	0.118144415505983	0.273685092214734	0.0295364873963667	RP1-80N2.2	5501	biofsci
rs4960229	6	6658043	C	T	4.5022e-09	0.299785786763877	0.122025200579916	0.0208067250805524	RP1-80N2.2	5502	biofsci
rs67285987	6	6706846	T	C	1.242e-106	0.148502700049092	-0.588691158438756	0.0268398184712315	RP1-80N2.2	5489	biofsci
rs7750083	6	6855609	A	G	5.5096e-09	0.851287083868046	0.156232103233045	0.0267924446482791	RP1-80N2.2	5502	biofsci
rs77589059	6	6782068	T	C	8.4448e-44	0.0602251952800399	-0.556145126687043	0.0400704022340656	RP1-80N2.2	5502	biofsci
rs79506447	6	6684818	T	G	3.7113e-37	0.0627335522590873	0.500763659392599	0.0393172111170729	RP1-80N2.2	5501	biofsci
rs9379058	6	6724985	A	G	5.1133e-11	0.0460765202767267	-0.298676133125914	0.0454785962673073	RP1-80N2.2	5500	biofsci
