## Supplementary material for "Multi-level Regulatory Roles of Lactate Metabolism Gene Network in Oral Cancer: Machine Learning Insights": RP1-80N2.3.csv

SNP	CHR	BP	effect_allele	other_allele	P	EAF	BETA	SE	gene	samplesize	source
rs112061778	6	6686642	T	C	7.9576e-11	0.0219574764120179	-0.476241220780151	0.0732521027440476	RP1-80N2.3	4339	biofsci
rs12206305	6	6711834	G	A	3.2807e-26	0.0656573283999094	-0.407923613987703	0.0385164257983461	RP1-80N2.3	5494	biofsci
rs1294447	6	6724416	C	T	3.5198e-11	0.500913242009132	0.126274815193779	0.0190658173957481	RP1-80N2.3	5502	biofsci
rs1892454	6	6761181	C	T	3.4913e-11	0.302732900498264	-0.137467849828385	0.0207526833574953	RP1-80N2.3	5500	biofsci
rs201050	6	6720219	A	G	2.015e-13	0.389516742770167	-0.143642214542665	0.0195490098454864	RP1-80N2.3	5502	biofsci
rs3761986	6	6680510	C	T	2.7799e-135	0.603216956668796	-0.482347777669548	0.0194854924687345	RP1-80N2.3	5502	biofsci
rs3804485	6	6637861	A	C	4.7384e-12	0.360272840016536	-0.137272768338996	0.019856904766168	RP1-80N2.3	5502	biofsci
rs79729052	6	6663178	C	T	4.4801e-08	0.130632524364609	0.154759077329934	0.0282876816117885	RP1-80N2.3	5502	biofsci
rs80156790	6	6761488	A	C	2.114e-08	0.0871681415929204	0.189335602688981	0.0337948420685375	RP1-80N2.3	5502	biofsci
rs9379058	6	6724985	A	G	4.279e-20	0.0460765202767267	-0.417529896610895	0.0454785962673073	RP1-80N2.3	5500	biofsci
