## Supplementary material for "Multi-level Regulatory Roles of Lactate Metabolism Gene Network in Oral Cancer: Machine Learning Insights": RP1-90J20.7.csv

SNP	CHR	BP	effect_allele	other_allele	P	EAF	BETA	SE	gene	samplesize	source
rs11242823	6	3081579	G	A	4.1208e-15	0.469946940805836	-0.0782154170112476	0.00996247828445391	RP1-90J20.7	20224	biofsci
rs115708850	6	2964954	T	C	2.2314e-12	0.0170232227247319	0.303408333696015	0.0432242547363044	RP1-90J20.7	15993	biofsci
rs116314538	6	2990085	G	C	1.0664e-130	0.0189946435929131	-0.880376827854999	0.0361922642489208	RP1-90J20.7	20485	biofsci
rs11752424	6	3022764	A	G	1.1802e-34	0.0767804579685768	-0.218012129175433	0.0177555995582061	RP1-90J20.7	22374	biofsci
rs141320659	6	3075035	A	C	1.1498e-08	0.0514380865879503	-0.14675273512942	0.0257149652402214	RP1-90J20.7	15497	biofsci
rs1773006	6	2544656	C	T	1.1883e-08	0.541276435045317	-0.0537042575849542	0.00941965123479806	RP1-90J20.7	22695	biofsci
rs2165123	6	2950980	G	C	1.6769846438804e-308	0.681363481937262	-0.390135796814251	0.0100711133693767	RP1-90J20.7	22706	biofsci
rs28369140	6	2869021	A	G	7.5307e-25	0.124451846854444	-0.146358450582433	0.0142183930386292	RP1-90J20.7	22698	biofsci
rs315002	6	2789371	G	A	3.2241e-10	0.443419272399278	-0.0593871700434224	0.00944527555362582	RP1-90J20.7	22709	biofsci
rs316340	6	2838102	G	A	5.5419e-11	0.4804765304972	-0.0615667911134037	0.00939176726262374	RP1-90J20.7	22709	biofsci
rs318463	6	2940659	T	C	1.3872e-72	0.335617764355132	0.181743426814343	0.0100862104897244	RP1-90J20.7	22042	biofsci
rs318486	6	2890283	A	G	8.0218e-09	0.325512279055217	-0.058990936963735	0.0102276321931646	RP1-90J20.7	21771	biofsci
rs318496	6	2910998	A	G	2.7766e-17	0.19450186027284	0.100240081862159	0.0118547348962426	RP1-90J20.7	22709	biofsci
rs34345787	6	2676017	G	C	1.5809e-12	0.231001547812299	0.0786884548137121	0.0111343183741386	RP1-90J20.7	22704	biofsci
rs3823094	6	3013604	G	T	3.9306e-25	0.0641442337106149	-0.199843443362745	0.0192973583780171	RP1-90J20.7	22367	biofsci
rs56412113	6	2977327	A	G	1.1552e-22	0.0306884663602173	0.297538240348399	0.0303691020422152	RP1-90J20.7	18225	biofsci
rs62391542	6	2940666	T	C	9.5134e-217	0.253881596778565	-0.343873507555276	0.010943091146051	RP1-90J20.7	22042	biofsci
rs6926159	6	2989894	G	A	1.6139e-236	0.0301787633873472	0.928455446276253	0.0282726068769908	RP1-90J20.7	21372	biofsci
rs6930518	6	3059580	G	C	4.9926e-94	0.679457290273266	0.208348584508637	0.0101281687266001	RP1-90J20.7	22380	biofsci
rs73347882	6	2980965	A	G	9.4154e-38	0.0393455098934551	0.312241227928592	0.0243121722283417	RP1-90J20.7	22380	biofsci
rs73718779	6	2969278	T	C	2.8708e-39	0.119925070724061	-0.190776122161816	0.0145515104162967	RP1-90J20.7	22373	biofsci
rs74571545	6	3023565	C	T	4.215e-08	0.0351391953429416	-0.147805327096272	0.0269643942527177	RP1-90J20.7	20283	biofsci
rs74593972	6	2945597	C	A	5.141e-22	0.0500020568513719	0.218433364239837	0.0226463769506539	RP1-90J20.7	20524	biofsci
rs77742047	6	2912822	T	C	3.3354e-59	0.0309871823701372	0.454553805301687	0.0280147795323218	RP1-90J20.7	21217	biofsci
rs9503341	6	2933139	G	T	1.6213e-25	0.0985883596285951	-0.164331346613476	0.0157402489045685	RP1-90J20.7	22709	biofsci
rs9503357	6	2994779	T	C	8.7757e-139	0.241967003645383	0.274756583623834	0.0109562988186156	RP1-90J20.7	22709	biofsci
