## Supplementary material for "Multi-level Regulatory Roles of Lactate Metabolism Gene Network in Oral Cancer: Machine Learning Insights": RP1-90J20.11.csv

SNP	CHR	BP	effect_allele	other_allele	P	EAF	BETA	SE	gene	samplesize	source
rs1077782	6	3027173	C	T	4.5097e-60	0.016795466254508	-1.38936294702931	0.0849877626976906	RP1-90J20.11	4192	biofsci
rs113258369	6	3033379	A	G	4.2251e-47	0.0200567980120696	1.06373471721768	0.0737987177201113	RP1-90J20.11	4671	biofsci
rs115701495	6	3072868	G	T	7.3343e-20	0.0234315948601663	-0.647368837076633	0.0709639722747748	RP1-90J20.11	4339	biofsci
rs12154081	6	2986631	T	C	3.885e-53	0.289697221383268	0.322631159036649	0.0210265353908139	RP1-90J20.11	5496	biofsci
rs13195721	6	2873838	G	C	1.9702e-13	0.572912651299052	-0.146223785915155	0.0198924981178874	RP1-90J20.11	5164	biofsci
rs138794299	6	3041585	C	T	1.2627e-18	0.0136652025378233	0.800697048491182	0.0908953398219073	RP1-90J20.11	4490	biofsci
rs139012153	6	3057996	G	T	1.2261e-12	0.0163761843490467	-0.614019512490538	0.0864536153767847	RP1-90J20.11	4153	biofsci
rs141406059	6	3020383	T	C	4.9681e-24	0.0212962186635365	0.667606353051318	0.0660309928343126	RP1-90J20.11	5502	biofsci
rs146829847	6	3027695	A	G	1.4515e-27	0.018481459682166	-0.867177147768875	0.0797118410656293	RP1-90J20.11	4338	biofsci
rs17135958	6	2898624	C	T	1.7415e-11	0.0601864030966966	0.269606827364668	0.0400824862650592	RP1-90J20.11	5502	biofsci
rs17300141	6	3012778	A	G	2.5755e-33	0.0329734804036611	0.642051108073326	0.0533854763212956	RP1-90J20.11	5502	biofsci
rs17513153	6	3088987	A	G	3.8484e-11	0.027752370866028	0.38360221539684	0.058034496043335	RP1-90J20.11	5502	biofsci
rs318490	6	2898300	G	T	2.5211e-14	0.502905643064689	0.14998270294861	0.0196801867141596	RP1-90J20.11	5164	biofsci
rs35955501	6	3060092	G	A	2.0607e-13	0.0341560248853962	0.426168156566217	0.0580223225048969	RP1-90J20.11	4502	biofsci
rs56277039	6	3010747	C	T	2.5938e-23	0.0465811147289791	0.450010432361117	0.0452394551648303	RP1-90J20.11	5501	biofsci
rs6920337	6	3073912	A	G	4.2087e-16	0.242775000939532	-0.180812723125596	0.0222336239149078	RP1-90J20.11	5502	biofsci
rs72842123	6	2865897	G	C	4.7936e-08	0.0400495811249786	0.265451635684727	0.0486273124044638	RP1-90J20.11	5500	biofsci
rs75081520	6	2945593	A	G	6.2602e-12	0.0180812417437252	-0.559249974862779	0.0813643866009222	RP1-90J20.11	4254	biofsci
rs77165096	6	3048516	A	G	1.4738e-122	0.171689497716895	0.595146106569303	0.025278788724151	RP1-90J20.11	5502	biofsci
rs7756155	6	3048688	A	G	6.7998e-29	0.736081370449679	0.241545162743293	0.0216541155515875	RP1-90J20.11	5489	biofsci
rs7759176	6	2915664	T	G	3.9508e-59	0.716523145188584	-0.343476841485038	0.0211827912281321	RP1-90J20.11	5486	biofsci
rs9378352	6	3011149	C	T	1.6769846438804e-308	0.39067608703822	0.753257739596729	0.0195385433746467	RP1-90J20.11	5502	biofsci
rs9392431	6	2834632	T	C	6.4628e-24	0.126285211940527	-0.289465584062071	0.0287040095257149	RP1-90J20.11	5500	biofsci
rs9405188	6	2997544	C	A	1.6769846438804e-308	0.791705813822391	-0.952311987364479	0.0234749252441499	RP1-90J20.11	5502	biofsci
rs9405622	6	3207258	G	A	1.8797e-14	0.196719155173062	0.183663449350831	0.0239810214985351	RP1-90J20.11	5502	biofsci
