## Supplementary material for "Multi-level Regulatory Roles of Lactate Metabolism Gene Network in Oral Cancer: Machine Learning Insights": RP1-90L6.2.csv

SNP	CHR	BP	effect_allele	other_allele	P	EAF	BETA	SE	gene	samplesize	source
rs111800721	22	27284363	G	A	1.6214e-13	0.0738140948724102	-0.302854175454504	0.0410555093001619	RP1-90L6.2	4339	biofsci
rs12628427	22	27040942	C	T	6.2815e-10	0.0508371385083714	-0.268326174211611	0.0433974080885672	RP1-90L6.2	5502	biofsci
rs136535	22	27246070	T	C	1.3845e-96	0.305851264628162	-0.431621520237468	0.0206967057741442	RP1-90L6.2	5498	biofsci
rs1476035	22	27161060	A	G	7.6213e-13	0.562657210011958	0.137749419083104	0.0192172738676205	RP1-90L6.2	5502	biofsci
rs2213769	22	27241464	A	G	6.0038e-14	0.256323048592581	0.163933898431495	0.0218342721103202	RP1-90L6.2	5502	biofsci
rs28382338	22	27163995	G	A	2.7771e-21	0.0188328435194626	0.721308382277549	0.0761604897398927	RP1-90L6.2	4665	biofsci
rs4501037	22	27215976	C	T	2.5414e-12	0.606931178979954	0.136703045211984	0.0195262169992836	RP1-90L6.2	5497	biofsci
rs55926625	22	27192460	T	C	2.8191e-09	0.190150792135904	0.145472121536746	0.0244824250722405	RP1-90L6.2	5417	biofsci
rs5752349	22	26966602	A	G	2.4656e-11	0.194861824222289	-0.160746062245624	0.0240803640599251	RP1-90L6.2	5496	biofsci
rs5752414	22	27179384	A	G	6.938e-112	0.128272450532725	0.640787013963398	0.0285080576028988	RP1-90L6.2	5502	biofsci
rs5761703	22	27117690	G	A	2.9165e-35	0.30660197869102	0.256188304960919	0.0206750197689424	RP1-90L6.2	5502	biofsci
rs5761726	22	27145021	A	G	6.6e-23	0.189250380517504	0.239814539289041	0.024336770782326	RP1-90L6.2	5502	biofsci
rs5761749	22	27180392	T	C	2.2577e-08	0.482913039127389	0.106659106736243	0.0190769284092726	RP1-90L6.2	5502	biofsci
rs6005167	22	27173534	C	T	1.4061e-14	0.26615296803653	-0.165998594394658	0.0215703047669034	RP1-90L6.2	5502	biofsci
rs60463886	22	27156267	C	T	4.7017e-09	0.0221341096165429	0.382513885290138	0.06530326680156	RP1-90L6.2	5417	biofsci
rs713974	22	27210691	A	G	1.3003e-11	0.771599834642414	-0.15369964784232	0.0227080812354761	RP1-90L6.2	5502	biofsci
rs76860971	22	27360721	G	A	1.0019e-08	0.0326214219387137	-0.333954162200069	0.0582786524614887	RP1-90L6.2	4665	biofsci
rs79014181	22	27147416	A	G	1.3488e-18	0.0461002916549064	-0.400222569092006	0.0454715698386664	RP1-90L6.2	5499	biofsci
rs978695	22	27095014	T	C	2.52e-11	0.126132417333535	0.19162384805942	0.0287188789729963	RP1-90L6.2	5500	biofsci
