## Supplementary material for "Multi-level Regulatory Roles of Lactate Metabolism Gene Network in Oral Cancer: Machine Learning Insights": RP1-90L6.3.csv

SNP	CHR	BP	effect_allele	other_allele	P	EAF	BETA	SE	gene	samplesize	source
rs111800721	22	27284363	G	A	2.3042e-14	0.0738140948724102	0.333489908108848	0.0436928318146959	RP1-90L6.3	3831	biofsci
rs12166449	22	27257243	T	C	7.6382e-20	0.246252878770718	-0.241785240157683	0.0265170638792822	RP1-90L6.3	3831	biofsci
rs17424675	22	27334054	T	C	9.1103e-14	0.111865590563402	0.27014426186622	0.0362444336633242	RP1-90L6.3	3831	biofsci
rs2051636	22	27237926	C	T	3.6002e-13	0.404092616254308	0.169247221813857	0.023280863546983	RP1-90L6.3	3831	biofsci
rs4820717	22	27300463	G	A	1.2745e-101	0.820761128100578	0.637480510745207	0.0297854684869551	RP1-90L6.3	3831	biofsci
rs5752414	22	27179384	A	G	1.9388e-17	0.128272450532725	0.290314099711786	0.03416424634153	RP1-90L6.3	3831	biofsci
