## Supplementary material for "Multi-level Regulatory Roles of Lactate Metabolism Gene Network in Oral Cancer: Machine Learning Insights": RP1-92O14.3.csv

SNP	CHR	BP	effect_allele	other_allele	P	EAF	BETA	SE	gene	samplesize	source
rs6699111	1	43757402	T	C	6.1087e-10	0.632837921027174	0.134862123280736	0.0217951942209118	RP1-92O14.3	4530	biofsci
rs72669002	1	43821071	C	T	1.1746e-39	0.352901204273472	-0.289778483093266	0.0219897315272741	RP1-92O14.3	4528	biofsci
