## Supplementary material for "Multi-level Regulatory Roles of Lactate Metabolism Gene Network in Oral Cancer: Machine Learning Insights": RP1-92O14.6.csv

SNP	CHR	BP	effect_allele	other_allele	P	EAF	BETA	SE	gene	samplesize	source
rs79943401	1	43914861	G	T	1.4617e-08	0.0826200805096338	0.220398467717816	0.0388977370180223	RP1-92O14.6	4360	biofsci
rs839760	1	43863495	T	C	5.0662e-20	0.39968045112782	-0.200517375561519	0.0218848091724351	RP1-92O14.6	4351	biofsci
