## Supplementary material for "Multi-level Regulatory Roles of Lactate Metabolism Gene Network in Oral Cancer: Machine Learning Insights": RP1-95L4.4.csv

SNP	CHR	BP	effect_allele	other_allele	P	EAF	BETA	SE	gene	samplesize	source
rs6938207	6	143387339	C	T	1.1827e-08	0.125103238426429	0.185023783963178	0.0324472202380053	RP1-95L4.4	4339	biofsci
