## Supplementary material for "Multi-level Regulatory Roles of Lactate Metabolism Gene Network in Oral Cancer: Machine Learning Insights": RP1-97J1.2.csv

SNP	CHR	BP	effect_allele	other_allele	P	EAF	BETA	SE	gene	samplesize	source
rs17072801	6	111966134	C	A	6.7369e-11	0.0803232475098666	0.274328566937116	0.0420330294855001	RP1-97J1.2	3831	biofsci
rs17072881	6	112079913	G	C	6.9443e-25	0.0672605118139956	0.469856145575516	0.0456109019721121	RP1-97J1.2	3831	biofsci
rs2037117	6	112339481	C	G	2.5958e-24	0.797417698580489	0.289180121915034	0.0284240030190326	RP1-97J1.2	3831	biofsci
rs3904922	6	111393150	C	T	2.4696e-08	0.302803000394789	0.138647356484426	0.0248672507370507	RP1-97J1.2	3830	biofsci
rs4429983	6	112250428	G	A	3.4587e-09	0.143408527317815	-0.192576106702953	0.0325952686486269	RP1-97J1.2	3831	biofsci
rs4947131	6	111939653	A	G	4.4218e-12	0.22449823348117	0.189553440377196	0.0273798501216501	RP1-97J1.2	3831	biofsci
rs585057	6	112285867	T	C	2.4488e-12	0.620504340636627	0.164948372813439	0.0235425286614294	RP1-97J1.2	3831	biofsci
rs649431	6	112312390	C	T	2.9573e-10	0.0392571342292013	0.370665715129848	0.0588255566694463	RP1-97J1.2	3831	biofsci
rs706913	6	112053973	C	T	3.8652e-13	0.0392833443928334	0.426948629243723	0.0588067311153581	RP1-97J1.2	3831	biofsci
rs75093590	6	112352410	G	T	6.4829e-09	0.923363774733638	0.249260155196537	0.0429462707092586	RP1-97J1.2	3831	biofsci
rs75661418	6	111489659	G	A	4.3317e-09	0.0186348122866894	0.501582941542858	0.0854325324969526	RP1-97J1.2	3746	biofsci
rs75681130	6	111954137	G	A	1.0046e-18	0.100454733360893	0.335756182973119	0.0380042540180333	RP1-97J1.2	3831	biofsci
rs7773956	6	112238930	A	G	7.2127e-119	0.76960822044335	0.628894456161462	0.0271306742893272	RP1-97J1.2	3831	biofsci
rs9320374	6	111983818	A	G	3.6791e-08	0.502114005285013	-0.125793896751414	0.0228487688223439	RP1-97J1.2	3831	biofsci
rs9487738	6	112184705	T	G	1.1276e-11	0.0278010670731707	0.471786622950434	0.069489729861758	RP1-97J1.2	3831	biofsci
