## Supplementary material for "Multi-level Regulatory Roles of Lactate Metabolism Gene Network in Oral Cancer: Machine Learning Insights": RP1-102E24.6.csv

SNP	CHR	BP	effect_allele	other_allele	P	EAF	BETA	SE	gene	samplesize	source
rs12964	12	6572191	C	T	1.5613e-15	0.495546619564809	0.171163097640267	0.0214702647533607	RP1-102E24.6	4339	biofsci
