## Supplementary material for "Multi-level Regulatory Roles of Lactate Metabolism Gene Network in Oral Cancer: Machine Learning Insights": RP1-102E24.8.csv

SNP	CHR	BP	effect_allele	other_allele	P	EAF	BETA	SE	gene	samplesize	source
rs113108437	12	6449184	A	G	4.2341e-08	0.0183948319281726	-0.474907738467261	0.086650927521532	RP1-102E24.8	3688	biofsci
rs11610292	12	6429103	T	C	6.378e-11	0.0645857961262162	0.253446629896884	0.0387841448700625	RP1-102E24.8	5502	biofsci
rs11831214	12	6490158	G	A	3.8081e-19	0.0491438356164384	0.394354556729085	0.044099409188706	RP1-102E24.8	5502	biofsci
rs12296430	12	6503500	C	G	1.2811e-176	0.193496664956388	0.684394001512894	0.0241534911175109	RP1-102E24.8	5492	biofsci
rs12305465	12	6505896	T	C	1.31e-64	0.0179745725558965	1.41560275832118	0.0834046886070679	RP1-102E24.8	4072	biofsci
rs1800692	12	6442346	A	G	7.2649e-35	0.380788461538462	0.241826281897408	0.0196319436513564	RP1-102E24.8	5502	biofsci
rs2364484	12	6511996	C	A	1.6419e-25	0.7846664821478	-0.267311119500495	0.0256067208380507	RP1-102E24.8	4513	biofsci
rs3759339	12	6551509	T	C	9.9065e-13	0.308899041002794	0.147251864455698	0.0206472229248854	RP1-102E24.8	5494	biofsci
rs3764875	12	6458084	C	T	8.3506e-12	0.642049058997674	-0.13586130304342	0.0198851489313145	RP1-102E24.8	5502	biofsci
rs4764580	12	6432139	T	C	8.9782e-12	0.428535389938014	-0.147981528630684	0.0216921280919808	RP1-102E24.8	4339	biofsci
rs7964510	12	6787622	T	C	4.8784e-11	0.0952431831780494	0.213509777155505	0.0324744516336114	RP1-102E24.8	5502	biofsci
rs879605	12	6486656	C	T	7.8626e-14	0.195944753331568	-0.185245661040235	0.0247903193094995	RP1-102E24.8	5164	biofsci
