## Supplementary material for "Multi-level Regulatory Roles of Lactate Metabolism Gene Network in Oral Cancer: Machine Learning Insights": RP1-102H19.6.csv

SNP	CHR	BP	effect_allele	other_allele	P	EAF	BETA	SE	gene	samplesize	source
rs1055409	6	87795310	G	A	4.7758e-09	0.215434627381713	0.140130162760294	0.0239342356289359	RP1-102H19.6	5164	biofsci
rs118158272	6	88061345	C	A	3.0313e-13	0.0519163200193853	-0.323452791093849	0.0443523462996173	RP1-102H19.6	5164	biofsci
rs12192078	6	88428139	T	C	5.6393e-11	0.213129670499864	-0.157450939609547	0.0240280398622798	RP1-102H19.6	5164	biofsci
rs138243989	6	88038741	A	C	1.3856e-11	0.0590322337132936	0.282211349904538	0.0417503291522358	RP1-102H19.6	5164	biofsci
rs17731731	6	87928971	A	G	3.4283e-19	0.080530091669988	-0.323784659126705	0.0361612994479171	RP1-102H19.6	5164	biofsci
rs447077	6	88044619	C	T	1.1515e-117	0.529365139276817	0.454613965269199	0.0197138827814193	RP1-102H19.6	5164	biofsci
rs62419504	6	88485478	C	G	2.6065e-08	0.0609551235901128	0.249747242772085	0.0448685355847949	RP1-102H19.6	4339	biofsci
rs75775827	6	88197928	A	G	6.8402e-15	0.0939343831034612	0.262662350375824	0.0337287127288377	RP1-102H19.6	5164	biofsci
rs78332856	6	87872301	A	C	3.6666e-10	0.0343194282865215	-0.338771126281313	0.0540511721043641	RP1-102H19.6	5164	biofsci
rs9444487	6	87958886	G	C	2.6991e-24	0.0921529402883672	0.345987520900251	0.0340197361802374	RP1-102H19.6	5164	biofsci
