## Supplementary material for "Multi-level Regulatory Roles of Lactate Metabolism Gene Network in Oral Cancer: Machine Learning Insights": RP1-118J21.25.csv

SNP	CHR	BP	effect_allele	other_allele	P	EAF	BETA	SE	gene	samplesize	source
rs11206896	1	40264082	C	T	1.3572e-11	0.0227432453537404	-0.459699035334427	0.067979686694531	RP1-118J21.25	4868	biofsci
