## Supplementary material for "Multi-level Regulatory Roles of Lactate Metabolism Gene Network in Oral Cancer: Machine Learning Insights": RP1-122P22.2.csv

SNP	CHR	BP	effect_allele	other_allele	P	EAF	BETA	SE	gene	samplesize	source
rs143483587	20	19772719	C	T	8.6053e-43	0.0498815313630128	0.619779330072166	0.0451994464795447	RP1-122P22.2	5164	biofsci
rs4813376	20	19851455	T	G	1.0481e-39	0.17753391709572	0.339569241820089	0.02575088853315	RP1-122P22.2	5164	biofsci
rs6081766	20	19823790	A	G	2.5798e-08	0.599778270509978	0.111826676035042	0.0200838139430751	RP1-122P22.2	5164	biofsci
rs62200202	20	19851078	C	G	2.179e-14	0.721276194072116	-0.167653762639932	0.0219459332722377	RP1-122P22.2	5164	biofsci
rs808678	20	19712003	A	G	4.5823e-08	0.180928159884768	0.139739419442385	0.0255609979041843	RP1-122P22.2	5164	biofsci
rs9647032	20	19740568	A	C	2.7272e-36	0.554963936407235	-0.249076173882002	0.0197998500665359	RP1-122P22.2	5164	biofsci
