## Supplementary material for "Multi-level Regulatory Roles of Lactate Metabolism Gene Network in Oral Cancer: Machine Learning Insights": RP1-127C7.6.csv

SNP	CHR	BP	effect_allele	other_allele	P	EAF	BETA	SE	gene	samplesize	source
rs1174675	1	183639879	T	G	2.7693e-28	0.388427568506077	-0.229333173580452	0.0207936507009205	RP1-127C7.6	4868	biofsci
rs1174683	1	183650428	G	A	9.6141e-09	0.100049080681089	0.193922823805516	0.0337991849769963	RP1-127C7.6	4861	biofsci
rs12021591	1	183600449	T	C	9.6025e-17	0.0329222849679229	-0.471964069133556	0.0567981309505453	RP1-127C7.6	4868	biofsci
