## Supplementary material for "Multi-level Regulatory Roles of Lactate Metabolism Gene Network in Oral Cancer: Machine Learning Insights": RP1-130G2.1.csv

SNP	CHR	BP	effect_allele	other_allele	P	EAF	BETA	SE	gene	samplesize	source
rs150420484	6	20102072	T	C	3.9427e-08	0.0895108326413528	-0.206560989048088	0.0376023499623338	RP1-130G2.1	4339	biofsci
rs4712446	6	20062601	T	C	6.1583e-09	0.197001014694276	0.156877772150954	0.0269897242410243	RP1-130G2.1	4339	biofsci
