## Supplementary material for "Multi-level Regulatory Roles of Lactate Metabolism Gene Network in Oral Cancer: Machine Learning Insights": RP1-130H16.16.csv

SNP	CHR	BP	effect_allele	other_allele	P	EAF	BETA	SE	gene	samplesize	source
rs5753106	22	30771855	G	A	9.4963e-16	0.218202661053898	-0.201164856827187	0.0250416841143239	RP1-130H16.16	4674	biofsci
