## Supplementary material for "Multi-level Regulatory Roles of Lactate Metabolism Gene Network in Oral Cancer: Machine Learning Insights": RP1-140A9.1.csv

SNP	CHR	BP	effect_allele	other_allele	P	EAF	BETA	SE	gene	samplesize	source
rs114622732	1	1766856	G	A	1.7304e-08	0.018262987012987	-0.632480696349633	0.11220563020679	RP1-140A9.1	2215	biofsci
rs115029489	1	1675151	A	G	2.956e-12	0.0542053277461838	-0.44540573308397	0.0638135380790237	RP1-140A9.1	2395	biofsci
rs116018620	1	1709119	T	C	1.0996e-45	0.0515713134568896	-0.747020577650959	0.0526552884789567	RP1-140A9.1	3687	biofsci
rs28649027	1	1655928	G	C	6.2954e-12	0.468229024323586	0.205413543476822	0.0298878977239003	RP1-140A9.1	2248	biofsci
rs28671104	1	1879563	C	G	4.1078e-39	0.111953921692056	-0.527385190714228	0.0403104150174063	RP1-140A9.1	3095	biofsci
rs34916760	1	1874340	T	C	1.286e-11	0.0534470752089136	0.471588252295886	0.0696554439679019	RP1-140A9.1	2037	biofsci
rs4648726	1	1752955	C	T	6.9043e-16	0.921588400943755	-0.322342860247851	0.0399329617135381	RP1-140A9.1	4339	biofsci
rs4648739	1	1894284	C	T	6.3921e-19	0.228822882288229	-0.246272147179472	0.0277180550348875	RP1-140A9.1	3688	biofsci
rs4648779	1	1603594	A	G	4.5823e-08	0.760199456029012	-0.188575782950735	0.0344953597144045	RP1-140A9.1	2305	biofsci
rs6687065	1	1778469	A	G	1.2972e-223	0.494470446138748	-0.685399254909466	0.0214707261307688	RP1-140A9.1	4339	biofsci
rs72634869	1	1849923	A	C	2.3485e-15	0.0649653358833373	0.493704138770963	0.0623253640481434	RP1-140A9.1	2119	biofsci
rs7529662	1	1923217	G	A	3.363e-13	0.249353477609909	0.267903145664334	0.0368049382695885	RP1-140A9.1	1972	biofsci
rs75304780	1	1744743	T	C	6.6632e-24	0.0650699251963016	0.475935286103057	0.047207372304852	RP1-140A9.1	3688	biofsci
