## Supplementary material for "Multi-level Regulatory Roles of Lactate Metabolism Gene Network in Oral Cancer: Machine Learning Insights": RP1-148H17.1.csv

SNP	CHR	BP	effect_allele	other_allele	P	EAF	BETA	SE	gene	samplesize	source
rs6066298	20	46016583	G	A	6.1273e-31	0.808451608032614	0.289207002025013	0.0250049284130221	RP1-148H17.1	5164	biofsci
rs6125016	20	46058521	A	T	1.7513e-15	0.174209463134178	0.208172592664566	0.0261592370681418	RP1-148H17.1	5079	biofsci
rs62203084	20	46040957	T	C	1.3688e-68	0.129147791071359	-0.513545269282075	0.0293410847121042	RP1-148H17.1	5164	biofsci
rs79953083	20	46086113	T	C	2.2011e-08	0.114670168627003	-0.172800601250288	0.0308826180881238	RP1-148H17.1	5164	biofsci
