## Supplementary material for "Multi-level Regulatory Roles of Lactate Metabolism Gene Network in Oral Cancer: Machine Learning Insights": RP1-149A16.3.csv

SNP	CHR	BP	effect_allele	other_allele	P	EAF	BETA	SE	gene	samplesize	source
rs75521069	22	32783041	G	A	3.0081e-16	0.0570036308045098	-0.393042214766285	0.0480903235979793	RP1-149A16.3	4022	biofsci
