## Supplementary material for "Multi-level Regulatory Roles of Lactate Metabolism Gene Network in Oral Cancer: Machine Learning Insights": RP1-151B14.6.csv

SNP	CHR	BP	effect_allele	other_allele	P	EAF	BETA	SE	gene	samplesize	source
rs12167757	22	37567490	A	G	2.7033e-33	0.185282140779523	-0.332173180357628	0.0276292934379395	RP1-151B14.6	4339	biofsci
