## Supplementary material for "Multi-level Regulatory Roles of Lactate Metabolism Gene Network in Oral Cancer: Machine Learning Insights": RP1-151B14.9.csv

SNP	CHR	BP	effect_allele	other_allele	P	EAF	BETA	SE	gene	samplesize	source
rs117040702	22	37577052	T	C	4.6853e-14	0.0175085218469166	-0.656792846597716	0.0871043388986799	RP1-151B14.9	3831	biofsci
rs146500691	22	37609871	T	C	1.4683e-13	0.0234018931868646	-0.558449687615055	0.0755693159061767	RP1-151B14.9	3831	biofsci
rs1476002	22	37630788	T	C	2.1934e-32	0.131725382561943	0.390625319197886	0.032968613415979	RP1-151B14.9	4022	biofsci
rs150943326	22	37605360	A	G	1.1082e-10	0.0209770715729319	-0.514281107856543	0.0797186737128818	RP1-151B14.9	3831	biofsci
rs2858484	22	37586676	C	G	1.286e-23	0.418880583573487	-0.226365807683213	0.0225988407043451	RP1-151B14.9	4022	biofsci
rs33939988	22	37601041	A	G	3.1136e-23	0.0428931061192874	-0.573077620085641	0.0577175566608562	RP1-151B14.9	3656	biofsci
rs35277000	22	37659666	A	G	4.0376e-08	0.0227698399957189	0.410300942899032	0.074745585575398	RP1-151B14.9	4022	biofsci
rs4821617	22	37656374	T	C	2.1028e-35	0.621941428352959	0.285524809044976	0.0229937434302376	RP1-151B14.9	4022	biofsci
rs56381241	22	37630279	G	A	1.4092e-21	0.0206433368681513	-0.766604800764182	0.080346790840165	RP1-151B14.9	3831	biofsci
rs5750385	22	37560751	C	T	4.9223e-16	0.566145520144318	0.182553483851525	0.0224999671968355	RP1-151B14.9	4021	biofsci
rs6000607	22	37604567	A	C	5.2338e-28	0.120644747272659	0.375582597718265	0.034231629971223	RP1-151B14.9	4022	biofsci
rs62235064	22	37586018	T	C	5.4114e-09	0.019976838448176	-0.464872607799834	0.0796860721656269	RP1-151B14.9	4022	biofsci
rs737550	22	37611987	T	C	1.0169e-273	0.619365798414496	-0.811747497765229	0.0229634139499522	RP1-151B14.9	4022	biofsci
rs75251197	22	37610839	G	C	3.3165e-43	0.881332578331446	0.475126262413478	0.0344769075113183	RP1-151B14.9	4022	biofsci
rs78353786	22	37659224	A	G	3.3402e-08	0.0428790199081164	0.303955200568277	0.0550374274482186	RP1-151B14.9	4022	biofsci
rs9607426	22	37615248	C	G	3.9591e-11	0.133989999624046	0.216217948897556	0.0327315312146229	RP1-151B14.9	4022	biofsci
rs9610699	22	37672448	A	G	1.0037e-12	0.201146087427886	-0.198318861649233	0.0278147071036792	RP1-151B14.9	4022	biofsci
