## Supplementary material for "Multi-level Regulatory Roles of Lactate Metabolism Gene Network in Oral Cancer: Machine Learning Insights": RP1-151F17.1.csv

SNP	CHR	BP	effect_allele	other_allele	P	EAF	BETA	SE	gene	samplesize	source
rs76154441	6	16763434	C	T	4.612e-09	0.0430447066644507	0.275276095355691	0.0469698321626583	RP1-151F17.1	5502	biofsci
