## Supplementary material for "Multi-level Regulatory Roles of Lactate Metabolism Gene Network in Oral Cancer: Machine Learning Insights": RP1-152L7.5.csv

SNP	CHR	BP	effect_allele	other_allele	P	EAF	BETA	SE	gene	samplesize	source
rs1060912	6	52389711	C	T	1.8865e-13	0.294956593633733	-0.0872387237313436	0.0118587268036897	RP1-152L7.5	17097	biofsci
rs2239619	6	52453220	C	A	3.0247e-26	0.374070543374643	0.119803896891518	0.0113036407192881	RP1-152L7.5	16713	biofsci
rs2670125	6	52529904	T	C	1.7284e-138	0.404355669134503	-0.276032977076066	0.0110191925444134	RP1-152L7.5	17097	biofsci
rs2670134	6	52561774	C	T	1.1496e-28	0.552519824119659	0.12080704609582	0.0108758751594213	RP1-152L7.5	17097	biofsci
rs62407918	6	52371547	T	C	1.1151e-09	0.867016457798581	0.0973536227167999	0.0159800437800466	RP1-152L7.5	16982	biofsci
rs72552261	6	52659097	T	C	1.4945e-14	0.0612580307784252	-0.192646112006207	0.0250583529970742	RP1-152L7.5	13847	biofsci
rs72929193	6	52435823	A	G	3.7187e-10	0.0982305936073059	-0.114953457800705	0.018347345389074	RP1-152L7.5	16768	biofsci
rs74804168	6	52513790	T	C	1.0933e-38	0.0878292352987984	-0.255839015294557	0.0196672162060328	RP1-152L7.5	16135	biofsci
rs76517689	6	52219175	C	T	1.1872e-13	0.0649720800372266	-0.165854965221041	0.0223584477245944	RP1-152L7.5	16464	biofsci
rs9474284	6	52525227	G	A	1.4633e-15	0.0442767055226448	-0.212560456891482	0.026636982530042	RP1-152L7.5	16653	biofsci
