## Supplementary material for "Multi-level Regulatory Roles of Lactate Metabolism Gene Network in Oral Cancer: Machine Learning Insights": RP1-153P14.3.csv

SNP	CHR	BP	effect_allele	other_allele	P	EAF	BETA	SE	gene	samplesize	source
rs111886123	6	37167646	A	G	6.545e-09	0.0308780317744908	0.383190807217334	0.0660411918062379	RP1-153P14.3	3831	biofsci
rs112366513	6	37014978	A	G	3.7763e-11	0.0834933205343572	-0.273091067491704	0.0412985917024625	RP1-153P14.3	3831	biofsci
rs113075832	6	37304651	G	T	2.5919e-32	0.060079275198188	0.555345930991234	0.0469256190315882	RP1-153P14.3	4021	biofsci
rs114790663	6	37495783	A	C	1.0696e-15	0.0575510369739032	-0.393333690019049	0.0490538873115645	RP1-153P14.3	3831	biofsci
rs114825320	6	37391777	A	G	1.0103e-10	0.0168220599876858	-0.560518926859506	0.0866978479953452	RP1-153P14.3	4022	biofsci
rs115615046	6	37493018	A	G	2.5603e-18	0.0461992266911149	-0.463657404775566	0.0531150727750869	RP1-153P14.3	4022	biofsci
rs11756066	6	37309326	A	G	1.1203e-14	0.0652201551044624	-0.357455228251029	0.0462743185173571	RP1-153P14.3	3830	biofsci
rs12205098	6	37540603	A	G	4.1581e-08	0.0230154243721231	-0.427679159798073	0.0779881397906732	RP1-153P14.3	3656	biofsci
rs12211900	6	37510161	C	T	7.1651e-10	0.115543613063249	0.214932787285618	0.0348780973785567	RP1-153P14.3	4022	biofsci
rs1224131	6	37462871	T	C	6.9894e-42	0.0599449526430827	0.636866324192215	0.0469689677337484	RP1-153P14.3	4022	biofsci
rs12529844	6	37550530	T	G	1.5842e-15	0.0356102422569764	0.479540043913523	0.0601658712863409	RP1-153P14.3	4022	biofsci
rs13217855	6	36990915	A	G	3.0503e-10	0.052182319305607	0.323442544236074	0.0513694403525942	RP1-153P14.3	3831	biofsci
rs138076493	6	37212014	A	G	1.4927e-08	0.0186222005842259	-0.478506880461057	0.0845075111634949	RP1-153P14.3	3831	biofsci
rs16889466	6	37065466	C	T	6.9711e-13	0.0240969030539925	0.537781524714472	0.0748999338042439	RP1-153P14.3	3790	biofsci
rs17432174	6	37290841	G	A	3.4311e-24	0.186316645371123	-0.29055388366509	0.028635872829556	RP1-153P14.3	4022	biofsci
rs1757182	6	37488995	G	T	1.9373e-32	0.0426965842732581	0.670119047297381	0.0565076901987015	RP1-153P14.3	3831	biofsci
rs17742310	6	37547558	T	C	4.8116e-27	0.0655056319880294	0.485315072676106	0.045064681332687	RP1-153P14.3	4022	biofsci
rs2149337	6	37039060	A	G	9.2385e-13	0.0281351653153372	0.493390402140206	0.0690877829783948	RP1-153P14.3	3831	biofsci
rs2173313	6	37370286	T	C	1.6769846438804e-308	0.485888233304521	0.992370320580978	0.0223083272206369	RP1-153P14.3	4022	biofsci
rs262909	6	37129932	C	A	8.8784e-14	0.691871716892452	0.180063731070662	0.0241482352641501	RP1-153P14.3	4022	biofsci
rs2776885	6	37511240	G	A	6.067e-19	0.250291254838588	0.228841973096961	0.0257391880479778	RP1-153P14.3	4022	biofsci
rs4714076	6	37521764	T	G	1.4725e-23	0.0726167259378226	0.429797260124993	0.0429651178724227	RP1-153P14.3	4022	biofsci
rs6457991	6	37489942	T	C	9.2761e-47	0.206915243737174	-0.395227579224432	0.0275237702722541	RP1-153P14.3	4022	biofsci
rs6457996	6	37527673	C	T	3.6474e-28	0.482430756510955	0.245541365433106	0.0223132198716053	RP1-153P14.3	4022	biofsci
rs72852483	6	37375043	A	G	1.0957e-09	0.0237865778868057	-0.456922862857025	0.0749705256792008	RP1-153P14.3	3831	biofsci
rs75861260	6	37459115	T	C	1.85e-11	0.0207775377969762	-0.537996538522369	0.0800923805339083	RP1-153P14.3	3831	biofsci
rs7743928	6	37415482	T	C	9.6917e-58	0.0394220197895398	0.917729766521456	0.0572965166521899	RP1-153P14.3	4022	biofsci
rs77465906	6	37077250	A	G	3.3478e-08	0.0345550513022889	0.345405615487767	0.0625474196417737	RP1-153P14.3	3831	biofsci
rs7756395	6	37553102	A	G	3.8745e-11	0.867239425981873	-0.217154767099409	0.0328594206184984	RP1-153P14.3	4022	biofsci
rs78340976	6	37489603	C	T	1.2422e-12	0.0203006749846594	-0.561380565473466	0.0790610040663417	RP1-153P14.3	4022	biofsci
rs79332670	6	37486259	A	G	2.7735e-49	0.0376906235844783	0.863954695158317	0.0585450186797079	RP1-153P14.3	4022	biofsci
rs79529318	6	37459693	A	C	1.1776e-21	0.052921426524178	-0.476111357583799	0.0498029642134122	RP1-153P14.3	4022	biofsci
rs9470577	6	37367619	A	G	5.4767e-66	0.332926782049793	0.405949531746312	0.0236593522444975	RP1-153P14.3	4022	biofsci
