## Supplementary material for "Multi-level Regulatory Roles of Lactate Metabolism Gene Network in Oral Cancer: Machine Learning Insights": RP1-153P14.5.csv

SNP	CHR	BP	effect_allele	other_allele	P	EAF	BETA	SE	gene	samplesize	source
rs10456093	6	37553740	G	C	6.2324e-09	0.33135759589248	0.121465374512808	0.0209048214430689	RP1-153P14.5	5164	biofsci
rs111886123	6	37167646	A	G	1.8029e-15	0.0308780317744908	0.493609579469916	0.0620549104231515	RP1-153P14.5	4339	biofsci
rs112155898	6	37158892	C	T	1.5759e-09	0.0565049508735711	0.257259381463883	0.0426166023032639	RP1-153P14.5	5164	biofsci
rs112366513	6	37014978	A	G	3.0121e-14	0.0834933205343572	-0.294838606885516	0.0388057867916392	RP1-153P14.5	4339	biofsci
rs113075832	6	37304651	G	T	2.7114e-38	0.060079275198188	0.535837877886891	0.0414119789389522	RP1-153P14.5	5163	biofsci
rs116754300	6	37051572	T	C	4.9872e-09	0.0155481516738061	0.550787586740973	0.0941903664308388	RP1-153P14.5	3682	biofsci
rs11752757	6	37459576	T	C	1.417e-129	0.0751609610552764	0.903881880643397	0.0373218055809748	RP1-153P14.5	5164	biofsci
rs11755329	6	37368362	T	C	1.6769846438804e-308	0.562851746203068	-0.956165229811969	0.0198372059644894	RP1-153P14.5	5164	biofsci
rs12209133	6	37502342	T	C	8.2234e-12	0.0175230175230175	-0.657820400115628	0.0962499670957096	RP1-153P14.5	3135	biofsci
rs12527905	6	36856130	A	G	1.2453e-08	0.0750559679509839	0.212624468017991	0.0373457807317229	RP1-153P14.5	5164	biofsci
rs12529844	6	37550530	T	G	6.9378e-22	0.0356102422569764	0.510521297628269	0.0530979955306218	RP1-153P14.5	5164	biofsci
rs1317487	6	37502585	A	C	1.824e-40	0.69051824570634	-0.283477941026888	0.0212856433515211	RP1-153P14.5	5164	biofsci
rs13213436	6	37118688	T	C	5.8816e-13	0.116514459665145	-0.220913213804531	0.0306691860177605	RP1-153P14.5	5164	biofsci
rs13217855	6	36990915	A	G	3.9377e-12	0.052182319305607	0.33496101611389	0.0482687536730153	RP1-153P14.5	4339	biofsci
rs138076493	6	37212014	A	G	3.7314e-12	0.0186222005842259	-0.551629660526838	0.0794065929445994	RP1-153P14.5	4339	biofsci
rs145505764	6	37027783	T	C	7.5119e-14	0.0305282136244031	0.466650997929595	0.0623981758523781	RP1-153P14.5	4339	biofsci
rs16889466	6	37065466	C	T	5.0471e-21	0.0240969030539925	0.617739366155979	0.0656582804893477	RP1-153P14.5	4932	biofsci
rs17432174	6	37290841	G	A	3.7e-41	0.186316645371123	-0.339563706650507	0.0252719260107251	RP1-153P14.5	5164	biofsci
rs1757182	6	37488995	G	T	2.1025e-39	0.0426965842732581	0.697379416806332	0.053096856031729	RP1-153P14.5	4339	biofsci
rs17742310	6	37547558	T	C	3.3618e-35	0.0655056319880294	0.492362383470794	0.0397707902641999	RP1-153P14.5	5164	biofsci
rs195407	6	37296496	G	T	5.0663e-14	0.842946661130195	-0.203642769544416	0.0270438333547252	RP1-153P14.5	5164	biofsci
rs262909	6	37129932	C	A	2.095e-17	0.691871716892452	0.190515756076497	0.0224439837517226	RP1-153P14.5	4656	biofsci
rs28581421	6	37483295	T	C	1.8223e-58	0.0375721438672935	0.834188289385627	0.0517457641561964	RP1-153P14.5	5164	biofsci
rs4714075	6	37519372	T	C	2.589e-12	0.225780060882801	0.164710726767259	0.0235351470696947	RP1-153P14.5	5164	biofsci
rs4714077	6	37541304	A	G	2.4145e-19	0.0380220236858508	0.462725961339174	0.0514557320203247	RP1-153P14.5	5163	biofsci
rs57201546	6	36908433	T	G	5.7662e-09	0.173506119510439	-0.165078144857414	0.0283473820890569	RP1-153P14.5	4339	biofsci
rs58244395	6	36974607	A	G	1.952e-08	0.0797835729580912	0.203957862455053	0.0363153432785025	RP1-153P14.5	5164	biofsci
rs62406546	6	37035718	A	G	5.8277e-12	0.0813734901207903	-0.270272060928416	0.0392626147171457	RP1-153P14.5	4339	biofsci
rs6457996	6	37527673	C	T	1.2737e-59	0.482430756510955	0.320674620746093	0.0196920151522057	RP1-153P14.5	5164	biofsci
rs6906973	6	37375335	G	A	3.6618e-10	0.093107595174565	0.212247951407552	0.0338626894825303	RP1-153P14.5	5164	biofsci
rs72852483	6	37375043	A	G	2.6004e-14	0.0237865778868057	-0.536567494185938	0.0704452649650691	RP1-153P14.5	4339	biofsci
rs72855432	6	37492664	G	A	2.2407e-20	0.0378651067839196	-0.476875963286406	0.0515530435327242	RP1-153P14.5	5164	biofsci
rs75861260	6	37459115	T	C	2.6341e-16	0.0207775377969762	-0.616279924553101	0.0752579619427641	RP1-153P14.5	4339	biofsci
rs76178199	6	37131193	A	G	1.8986e-08	0.015411295072312	-0.498357453434671	0.0886599276702849	RP1-153P14.5	4192	biofsci
rs7756395	6	37553102	A	G	4.7743e-20	0.867239425981873	-0.265891867377282	0.0289993202431352	RP1-153P14.5	5164	biofsci
rs78340976	6	37489603	C	T	1.0331e-13	0.0203006749846594	-0.518870313907011	0.0697734571245897	RP1-153P14.5	5164	biofsci
rs78645525	6	37401550	T	C	1.0099e-20	0.0351715528003788	-0.543975106472871	0.0582732655382351	RP1-153P14.5	4339	biofsci
rs79529318	6	37459693	A	C	1.92e-43	0.052921426524178	-0.607431677466776	0.0439524520243394	RP1-153P14.5	5164	biofsci
rs914352	6	37518083	T	C	4.1212e-81	0.0945204449789537	0.641571586089292	0.033634864484146	RP1-153P14.5	5164	biofsci
rs9380672	6	37415076	A	G	4.1704e-137	0.180765906272314	-0.637284590759598	0.0255699344690729	RP1-153P14.5	5164	biofsci
rs9394431	6	37330751	T	C	1.7854e-40	0.381412304107633	0.269824772388165	0.0202578754749176	RP1-153P14.5	5164	biofsci
rs9462285	6	37171209	T	C	2.1137e-13	0.315483846561247	-0.158152741059921	0.0215425860271775	RP1-153P14.5	4989	biofsci
