## Supplementary material for "Multi-level Regulatory Roles of Lactate Metabolism Gene Network in Oral Cancer: Machine Learning Insights": RP1-153P14.8.csv

SNP	CHR	BP	effect_allele	other_allele	P	EAF	BETA	SE	gene	samplesize	source
rs10456455	6	37605405	T	C	2.8601e-11	0.218898826809153	0.158336025409546	0.0237966883703121	RP1-153P14.8	5164	biofsci
rs1110235	6	37528926	A	C	1.8745e-08	0.0811305792613851	0.202658092735955	0.0360389971610896	RP1-153P14.8	5164	biofsci
rs111886123	6	37167646	A	G	1.637e-19	0.0308780317744908	0.560690937637343	0.0620549104231515	RP1-153P14.8	4339	biofsci
rs112155898	6	37158892	C	T	2.3264e-09	0.0565049508735711	0.254557488877856	0.0426166023032639	RP1-153P14.8	5164	biofsci
rs113725501	6	37072178	A	G	1.2809e-17	0.0244602763385147	0.557009843420225	0.0651808934914138	RP1-153P14.8	4932	biofsci
rs11752757	6	37459576	T	C	1.3134e-116	0.0751609610552764	0.856722047111277	0.0373218055809748	RP1-153P14.8	5164	biofsci
rs11755329	6	37368362	T	C	1.6769846438804e-308	0.562851746203068	-0.93058515272076	0.0198372059644894	RP1-153P14.8	5164	biofsci
rs12196310	6	37490038	C	G	7.7679e-10	0.143726632466742	-0.176494578095069	0.0287011054891647	RP1-153P14.8	4932	biofsci
rs12209133	6	37502342	T	C	9.105e-13	0.0175230175230175	-0.687532764958073	0.0962499670957097	RP1-153P14.8	3135	biofsci
rs1224131	6	37462871	T	C	2.6064e-69	0.0599449526430827	0.729411539780992	0.0414513741010293	RP1-153P14.8	5164	biofsci
rs13190943	6	37414355	C	G	2.2431e-43	0.0470493808286195	0.641728600609532	0.0464707552598273	RP1-153P14.8	5164	biofsci
rs13213436	6	37118688	T	C	1.2122e-10	0.116514459665145	-0.197439018826537	0.0306691860177605	RP1-153P14.8	5164	biofsci
rs13217855	6	36990915	A	G	7.5347e-14	0.052182319305607	0.360963393717543	0.0482687536730153	RP1-153P14.8	4339	biofsci
rs138076493	6	37212014	A	G	9.6842e-11	0.0186222005842259	-0.513895647559564	0.0794065929445994	RP1-153P14.8	4339	biofsci
rs141039423	6	37272860	A	G	2.2864e-08	0.0153696863457084	0.864774140783486	0.154730651967916	RP1-153P14.8	1380	biofsci
rs1573133	6	37504205	C	T	1.0654e-102	0.265090581071939	0.479843775569724	0.0222999565738775	RP1-153P14.8	5161	biofsci
rs16889902	6	37516378	A	G	2.2519e-31	0.790127400503589	-0.281542242342639	0.0241638122751463	RP1-153P14.8	5164	biofsci
rs17432174	6	37290841	G	A	1.1885e-41	0.186316645371123	-0.341676439665004	0.0252719260107251	RP1-153P14.8	5164	biofsci
rs17742310	6	37547558	T	C	1.6736e-41	0.0655056319880294	0.536710791694404	0.0397707902641999	RP1-153P14.8	5164	biofsci
rs2149337	6	37039060	A	G	7.5692e-14	0.0281351653153372	0.485427903602538	0.0649176077354416	RP1-153P14.8	4339	biofsci
rs262909	6	37129932	C	A	2.6444e-19	0.691871716892452	0.201609817244974	0.0224439837517226	RP1-153P14.8	4656	biofsci
rs262944	6	37171459	A	T	7.6046e-15	0.312383630353004	-0.167916887632095	0.0216003611659799	RP1-153P14.8	4989	biofsci
rs34913202	6	37238459	G	A	6.5067e-39	0.120504340636627	0.394391569618631	0.0302255136392197	RP1-153P14.8	5164	biofsci
rs35416456	6	37556214	G	C	6.4365e-24	0.0380116959064327	0.519003909703502	0.0514624455586461	RP1-153P14.8	5163	biofsci
rs4714059	6	37321791	T	G	9.3177e-52	0.0700771969121235	0.636585516184187	0.0420560440379073	RP1-153P14.8	4338	biofsci
rs4714076	6	37521764	T	G	7.7407e-49	0.0726167259378226	0.556926287210342	0.0379178691837621	RP1-153P14.8	5164	biofsci
rs57201546	6	36908433	T	G	8.7219e-10	0.173506119510439	-0.173800634326217	0.0283473820890569	RP1-153P14.8	4339	biofsci
rs58244395	6	36974607	A	G	4.822e-09	0.0797835729580912	0.212564598812058	0.0363153432785025	RP1-153P14.8	5164	biofsci
rs62406546	6	37035718	A	G	2.9114e-14	0.0813734901207903	-0.298478323341214	0.0392626147171457	RP1-153P14.8	4339	biofsci
rs72852483	6	37375043	A	G	1.8172e-13	0.0237865778868057	-0.51857577351386	0.0704452649650691	RP1-153P14.8	4339	biofsci
rs72855432	6	37492664	G	A	4.9197e-17	0.0378651067839196	-0.432447550369904	0.0515530435327242	RP1-153P14.8	5164	biofsci
rs75861260	6	37459115	T	C	5.3885e-16	0.0207775377969762	-0.609770110845052	0.0752579619427641	RP1-153P14.8	4339	biofsci
rs77465906	6	37077250	A	G	3.3548e-12	0.0345550513022889	0.409170832484245	0.0587720242005523	RP1-153P14.8	4339	biofsci
rs77840456	6	37409634	C	A	1.4377e-13	0.0203180212014134	0.661228776448439	0.0894410551270055	RP1-153P14.8	3140	biofsci
rs78115052	6	37516764	T	G	3.7741e-18	0.0291747592875739	0.507823202180659	0.0584679295585353	RP1-153P14.8	5164	biofsci
rs78340976	6	37489603	C	T	2.4795e-09	0.0203006749846594	-0.416031215451078	0.0697734571245897	RP1-153P14.8	5164	biofsci
rs78645525	6	37401550	T	C	2.7821e-22	0.0351715528003788	-0.565728516498294	0.0582732655382351	RP1-153P14.8	4339	biofsci
rs79529318	6	37459693	A	C	3.8173e-44	0.052921426524178	-0.612525766656397	0.0439524520243394	RP1-153P14.8	5164	biofsci
rs79885449	6	36972352	G	A	6.5957e-15	0.125392031594843	-0.231519724818386	0.0297132530119338	RP1-153P14.8	5164	biofsci
rs809250	6	37551464	G	A	2.3699e-11	0.0297027591794959	0.412743710272303	0.0617759583123499	RP1-153P14.8	4546	biofsci
rs9380672	6	37415076	A	G	4.554e-141	0.180765906272314	-0.646561362984977	0.0255699344690729	RP1-153P14.8	5164	biofsci
rs9394429	6	37294875	G	A	5.5047e-19	0.214138073584126	0.213523052416713	0.0239867724610707	RP1-153P14.8	5164	biofsci
rs9394431	6	37330751	T	C	1.4137e-47	0.381412304107633	0.293526486693819	0.0202578754749176	RP1-153P14.8	5164	biofsci
rs9470487	6	37092695	T	C	1.2138e-10	0.932292462926158	-0.252124199724163	0.0391649242289963	RP1-153P14.8	5164	biofsci
rs9470620	6	37533030	G	A	1.138e-43	0.721595198550506	-0.304231466293128	0.0219536485537584	RP1-153P14.8	5164	biofsci
