## Supplementary material for "Multi-level Regulatory Roles of Lactate Metabolism Gene Network in Oral Cancer: Machine Learning Insights": RP1-159A19.4.csv

SNP	CHR	BP	effect_allele	other_allele	P	EAF	BETA	SE	gene	samplesize	source
rs74606343	1	27850075	C	T	1.3297e-08	0.0852208380520951	0.200255757982422	0.0352420248811964	RP1-159A19.4	5164	biofsci
