## Supplementary material for "Multi-level Regulatory Roles of Lactate Metabolism Gene Network in Oral Cancer: Machine Learning Insights": RP1-167A14.2.csv

SNP	CHR	BP	effect_allele	other_allele	P	EAF	BETA	SE	gene	samplesize	source
rs1015077	6	167526506	G	A	7.9784e-34	0.0892367244165508	0.405384756102016	0.0334387584220351	RP1-167A14.2	5502	biofsci
rs1044059	6	167369897	A	C	1.6769846438804e-308	0.526293582908212	0.754755345006496	0.0198713432118418	RP1-167A14.2	5079	biofsci
rs111311477	6	167359894	C	G	8.1722e-48	0.0752552483652633	0.52563046938432	0.0361825038124566	RP1-167A14.2	5488	biofsci
rs12193095	6	167369650	A	G	4.949e-15	0.0656579845085685	-0.342646193389803	0.0437713102016841	RP1-167A14.2	4254	biofsci
rs143645302	6	167281333	A	G	1.6248e-12	0.0304088720498855	0.425421732585387	0.0602281776152597	RP1-167A14.2	4675	biofsci
rs3093006	6	167551452	A	G	2.5407e-19	0.109855061523364	0.273970551592175	0.0304848673757024	RP1-167A14.2	5502	biofsci
rs3798303	6	167354368	G	A	1.4153e-18	0.877789104088798	0.25618348522504	0.0291240050049498	RP1-167A14.2	5495	biofsci
rs41401944	6	167541838	T	C	2.098e-13	0.0541757277478921	-0.309488316692052	0.0421514125944257	RP1-167A14.2	5492	biofsci
rs431159	6	167409842	T	C	8.853e-33	0.0705407989358607	-0.444374917327101	0.0372669566111573	RP1-167A14.2	5491	biofsci
rs61592390	6	167559256	G	A	1.6117e-18	0.0194232549936064	0.611339391642994	0.0696151532895674	RP1-167A14.2	5417	biofsci
rs62436827	6	167548547	G	A	4.4442e-16	0.087328506097561	-0.274381976051762	0.0337667646326223	RP1-167A14.2	5502	biofsci
rs62437192	6	167633217	A	G	5.4464e-28	0.548259852030802	0.210134563242919	0.0191587023498071	RP1-167A14.2	5500	biofsci
rs62438721	6	167186776	G	A	1.2586e-09	0.100224571185194	-0.198981358969803	0.0327670781822948	RP1-167A14.2	5164	biofsci
rs637191	6	167177733	A	G	7.4323e-10	0.102777305205852	0.193291801341143	0.0313953581206073	RP1-167A14.2	5501	biofsci
rs73039162	6	167506274	G	A	5.5276e-99	0.0636225266362253	0.824768686763272	0.0390565406923836	RP1-167A14.2	5502	biofsci
rs74470212	6	167547210	C	T	9.105e-13	0.0235416115082517	0.463615524099813	0.0649003323440629	RP1-167A14.2	5164	biofsci
rs75701002	6	167443918	C	T	2.0862e-12	0.0380288347908296	-0.350631580626052	0.0498864042093805	RP1-167A14.2	5492	biofsci
rs76508332	6	167353961	T	C	2.9194e-10	0.0274771807659735	-0.399254514141355	0.0633455788128061	RP1-167A14.2	4663	biofsci
rs9348198	6	167271460	G	T	1.0053e-13	0.252030505243089	0.163362546742077	0.0219561511131225	RP1-167A14.2	5502	biofsci
rs9366093	6	167546504	A	G	1.001e-30	0.603738923708667	-0.231831423663231	0.020117619505999	RP1-167A14.2	5164	biofsci
rs9457250	6	167426681	G	A	5.6604e-30	0.0522734661650643	-0.487116514434266	0.0428294542031641	RP1-167A14.2	5502	biofsci
