## Supplementary material for "Multi-level Regulatory Roles of Lactate Metabolism Gene Network in Oral Cancer: Machine Learning Insights": RP1-178F10.1.csv

SNP	CHR	BP	effect_allele	other_allele	P	EAF	BETA	SE	gene	samplesize	source
rs2273027	17	18250527	T	C	8.9112e-24	0.357642151151866	0.239618520321072	0.0238350495684033	RP1-178F10.1	3831	biofsci
rs34824853	17	18219742	A	G	1.8252e-08	0.0622351279234029	-0.266126041240916	0.0472894379914912	RP1-178F10.1	3831	biofsci
