## Supplementary material for "Multi-level Regulatory Roles of Lactate Metabolism Gene Network in Oral Cancer: Machine Learning Insights": RP1-178F10.3.csv

SNP	CHR	BP	effect_allele	other_allele	P	EAF	BETA	SE	gene	samplesize	source
rs113683457	17	18112432	G	A	2.0374e-09	0.0497844301635077	0.262758065107764	0.0438295354641808	RP1-178F10.3	5502	biofsci
rs1531098	17	17465280	T	C	1.1054e-09	0.267916870231876	0.13116298582793	0.0215250653693165	RP1-178F10.3	5502	biofsci
rs2955363	17	18015061	T	C	2.3997e-08	0.0858830657376553	-0.191362289222584	0.0342918588672109	RP1-178F10.3	5416	biofsci
rs4441330	17	18562720	T	C	2.0256e-08	0.46967447173044	0.107156328757066	0.0191009498675697	RP1-178F10.3	5502	biofsci
rs56806702	17	18110848	T	G	1.4531e-14	0.821674266058715	-0.215697131034567	0.0280435716095127	RP1-178F10.3	4339	biofsci
rs681998	17	18264449	G	A	1.6688e-67	0.380639559028958	0.341045383655339	0.0196459240797794	RP1-178F10.3	5495	biofsci
rs854788	17	18031368	G	A	3.9204e-08	0.561750553731001	-0.109867164883825	0.0199969358384887	RP1-178F10.3	5079	biofsci
