## Supplementary material for "Multi-level Regulatory Roles of Lactate Metabolism Gene Network in Oral Cancer: Machine Learning Insights": RP1-179N16.6.csv

SNP	CHR	BP	effect_allele	other_allele	P	EAF	BETA	SE	gene	samplesize	source
rs10456439	6	36288745	A	G	2.1218e-09	0.245142620917735	0.132704727210948	0.0221606678374411	RP1-179N16.6	5502	biofsci
rs10807156	6	36004859	A	T	3.0872e-36	0.21754573578276	-0.290489682422193	0.0231099437881123	RP1-179N16.6	5500	biofsci
rs10947580	6	35939688	T	C	5.1275e-12	0.810627983013266	0.167933468555138	0.0243307788289271	RP1-179N16.6	5502	biofsci
rs112272069	6	36003822	A	G	1.6335e-09	0.0266380894060012	0.402039933113119	0.0666655501207355	RP1-179N16.6	4339	biofsci
rs113436492	6	36143158	G	A	4.5822e-22	0.0802907440863829	-0.405992148469958	0.042040793661654	RP1-179N16.6	3831	biofsci
rs116138252	6	35452256	T	G	4.4153e-22	0.0156081518222989	0.912867117955623	0.0944879640164393	RP1-179N16.6	3645	biofsci
rs11751208	6	36235236	T	G	4.9711e-12	0.0765543014608735	-0.247684084865958	0.0358634992493748	RP1-179N16.6	5499	biofsci
rs12529470	6	36065664	C	T	1.4016e-17	0.132649388048956	0.270111909163371	0.0316475581913733	RP1-179N16.6	4339	biofsci
rs138961440	6	36151626	T	G	1.0713e-16	0.0145551014555101	1.25687748094365	0.151489427362797	RP1-179N16.6	1519	biofsci
rs140098760	6	36256532	T	G	4.6792e-11	0.0276506247680317	-0.430872401164719	0.0654751623937756	RP1-179N16.6	4338	biofsci
rs148658859	6	36211116	C	A	6.1994e-14	0.0201381153931833	-0.509269652712686	0.0678691382534865	RP1-179N16.6	5501	biofsci
rs2064318	6	35477025	C	G	4.5067e-13	0.810486805316174	0.176105959251152	0.0243260434913324	RP1-179N16.6	5501	biofsci
rs2213558	6	36252113	T	C	1.5517e-47	0.068936618071256	0.592036912914174	0.0408774934347502	RP1-179N16.6	4662	biofsci
rs2817041	6	35705892	T	C	9.9261e-35	0.196041111534069	0.304683313233221	0.0247857112947701	RP1-179N16.6	5164	biofsci
rs28763974	6	36076022	G	A	1.2458e-11	0.0289246182435162	-0.385588898482312	0.0569168509553792	RP1-179N16.6	5495	biofsci
rs35822965	6	36255803	G	A	7.0137e-17	0.333567224106342	0.183358396257864	0.0219672448762851	RP1-179N16.6	4661	biofsci
rs3798346	6	35562640	G	A	1.2222e-08	0.236825289430161	-0.127792160254023	0.0224334521643155	RP1-179N16.6	5497	biofsci
rs4711433	6	36105124	C	G	1.826e-232	0.375829933605312	0.721527220947703	0.0221637388785449	RP1-179N16.6	4339	biofsci
rs4713944	6	36230135	A	G	2.4246e-08	0.496833092231302	-0.106362525017777	0.0190661680381775	RP1-179N16.6	5502	biofsci
rs62402145	6	35659847	A	C	8.0554e-18	0.0140609582282644	0.720230663637324	0.0837584648777546	RP1-179N16.6	5141	biofsci
rs6457879	6	36080053	A	G	1.2078e-23	0.135343591333669	0.279312566154577	0.0278666060893304	RP1-179N16.6	5502	biofsci
rs6906260	6	35764238	T	C	7.8446e-16	0.0387677085675736	-0.448009627150591	0.0556084685844462	RP1-179N16.6	4339	biofsci
rs72894776	6	35456827	T	C	3.3554e-08	0.110434000449741	0.189123758210896	0.0342491412913612	RP1-179N16.6	4339	biofsci
rs73415528	6	36203241	A	G	2.9021e-21	0.0201829566144145	0.641893688961213	0.0678075814418589	RP1-179N16.6	5499	biofsci
rs74904577	6	36002590	C	T	6.8731e-11	0.0257137585904709	-0.39295089799116	0.0602389774943525	RP1-179N16.6	5500	biofsci
rs76647662	6	36179667	A	G	5.5876e-14	0.0369401372953771	-0.427834857297644	0.0569133674720504	RP1-179N16.6	4339	biofsci
rs7764721	6	35977444	C	T	2.4795e-09	0.0196083578328433	-0.430319041536972	0.0721672773758926	RP1-179N16.6	4994	biofsci
rs78318630	6	36237023	A	G	3.5823e-11	0.146281023734851	-0.184336582780131	0.0278445640282968	RP1-179N16.6	5164	biofsci
rs933234	6	36272703	T	A	4.3459e-14	0.158927897319743	0.196938288598454	0.0260835051055526	RP1-179N16.6	5498	biofsci
rs9366900	6	36156518	A	G	5.5063e-229	0.147605027743177	0.868350729267809	0.0268777657523604	RP1-179N16.6	5501	biofsci
rs9470090	6	35737527	T	C	1.2554e-34	0.343668567544092	-0.246691644933236	0.020099535171975	RP1-179N16.6	5487	biofsci
rs9470230	6	36178497	T	C	1.2801e-75	0.21430450633292	-0.427572121237928	0.0232359736126213	RP1-179N16.6	5500	biofsci
rs9658061	6	35313442	C	G	1.8621e-09	0.0425377412574049	-0.283857615487398	0.0472363861826498	RP1-179N16.6	5502	biofsci
