## Supplementary material for "Multi-level Regulatory Roles of Lactate Metabolism Gene Network in Oral Cancer: Machine Learning Insights": RP1-180E22.3.csv

SNP	CHR	BP	effect_allele	other_allele	P	EAF	BETA	SE	gene	samplesize	source
rs13190913	6	52436664	A	G	7.893e-13	0.253729071537291	-0.156918503284824	0.0219074249294722	RP1-180E22.3	5502	biofsci
