## Supplementary material for "Multi-level Regulatory Roles of Lactate Metabolism Gene Network in Oral Cancer: Machine Learning Insights": RP1-193H18.2.csv

SNP	CHR	BP	effect_allele	other_allele	P	EAF	BETA	SE	gene	samplesize	source
rs2716213	17	67497563	G	T	2.2728e-09	0.427580893682589	0.115170634375745	0.0192689701147306	RP1-193H18.2	5502	biofsci
