## Supplementary material for "Multi-level Regulatory Roles of Lactate Metabolism Gene Network in Oral Cancer: Machine Learning Insights": RP1-197B17.3.csv

SNP	CHR	BP	effect_allele	other_allele	P	EAF	BETA	SE	gene	samplesize	source
rs10881099	12	47783770	A	C	5.2518e-12	0.270396849671204	-0.152830025457034	0.0221537740203858	RP1-197B17.3	5164	biofsci
rs11168228	12	48150951	G	A	2.4582e-43	0.699331053402984	0.286947908250803	0.0207892592210801	RP1-197B17.3	5502	biofsci
rs1153977	12	48034856	T	A	2.3358e-63	0.480863591756624	0.320591564261756	0.019079764815283	RP1-197B17.3	5502	biofsci
rs11574026	12	48288246	A	G	9.3107e-10	0.0994186265997206	0.195093166708496	0.0318732811691901	RP1-197B17.3	5497	biofsci
rs117614146	12	47971839	G	A	2.8319e-47	0.0151021295089092	1.41349389005046	0.0978765434612828	RP1-197B17.3	3509	biofsci
rs11836864	12	47821006	A	G	2.556e-12	0.173007964367946	0.176437508453618	0.0252046382179964	RP1-197B17.3	5501	biofsci
rs138409438	12	48011656	T	C	3.2316e-08	0.0421264855687606	-0.262595632745161	0.047499390916931	RP1-197B17.3	5492	biofsci
rs148104722	12	47794843	G	A	4.4409e-20	0.0781019969046091	0.326115445136317	0.0355361714216321	RP1-197B17.3	5499	biofsci
rs2074533	12	48134695	T	C	2.0367e-20	0.460362249761678	-0.17711231195791	0.01912597993131	RP1-197B17.3	5502	biofsci
rs2106838	12	47906975	T	C	1.0957e-09	0.257199424046076	0.149687539538239	0.024559474238829	RP1-197B17.3	4339	biofsci
rs214641	12	47698607	A	G	9.8003e-11	0.167294693497009	0.171999368412206	0.0265833155717297	RP1-197B17.3	5079	biofsci
rs2936551	12	47879081	C	T	8.273e-09	0.293406677071834	-0.120773893361507	0.0209575021450523	RP1-197B17.3	5491	biofsci
rs4134302	12	47911189	G	T	1.3335e-19	0.251217656012177	0.199085561445208	0.0219797036162831	RP1-197B17.3	5502	biofsci
rs55900360	12	48201059	G	A	7.2378e-10	0.133902273242202	-0.172646793169688	0.0280234374058058	RP1-197B17.3	5490	biofsci
rs624959	12	47998304	G	A	2.1992e-76	0.564884061783607	0.355659535891348	0.0192283736411745	RP1-197B17.3	5502	biofsci
rs7138076	12	48153902	G	C	3.4366e-08	0.13866022203761	-0.152362459320356	0.0276144013267524	RP1-197B17.3	5490	biofsci
rs73104771	12	47219833	T	C	1.9805e-09	0.0157712577676394	0.522068354655795	0.0870171935888718	RP1-197B17.3	4254	biofsci
rs73107969	12	48185165	A	G	3.9923e-48	0.19511219551218	0.394883244615387	0.0270913312716374	RP1-197B17.3	4338	biofsci
rs73111210	12	47970732	T	C	1.6769846438804e-308	0.0638545927143458	1.47653941076739	0.039004517449661	RP1-197B17.3	5498	biofsci
rs76545981	12	47994476	A	G	1.3326e-10	0.0377811881587981	-0.3211451935965	0.0499976948556015	RP1-197B17.3	5502	biofsci
rs7974708	12	48270165	C	T	8.4094e-10	0.316395948786547	0.125794907903081	0.020497785221294	RP1-197B17.3	5502	biofsci
