## Supplementary material for "Multi-level Regulatory Roles of Lactate Metabolism Gene Network in Oral Cancer: Machine Learning Insights": RP1-199J3.5.csv

SNP	CHR	BP	effect_allele	other_allele	P	EAF	BETA	SE	gene	samplesize	source
rs12191579	6	100053112	A	T	2.9395e-08	0.855910772250321	-0.169493829563506	0.0305675178206111	RP1-199J3.5	4339	biofsci
rs12198721	6	100237464	T	C	1.0827e-13	0.608031419122069	0.163387781778707	0.0219888004547078	RP1-199J3.5	4339	biofsci
rs13213844	6	100223361	G	T	1.4721e-20	0.0540649008141268	0.441220688567448	0.047468094863686	RP1-199J3.5	4339	biofsci
rs142578159	6	99907746	C	A	1.5324e-11	0.0159920167852208	0.61562924660213	0.0912732948749618	RP1-199J3.5	3814	biofsci
rs330855	6	100025279	C	T	5.698e-58	0.625976673083456	-0.356071156051549	0.0221851187571058	RP1-199J3.5	4339	biofsci
rs4840092	6	100279000	A	G	2.4536e-22	0.56468797564688	-0.21046873129806	0.0216513796496235	RP1-199J3.5	4339	biofsci
rs6913338	6	100264910	T	A	2.0922e-08	0.100478468899522	0.200113789249313	0.0357065500766029	RP1-199J3.5	4339	biofsci
rs74531963	6	100395802	G	A	2.8634e-10	0.0927191062127274	-0.233386036384103	0.0370113286790102	RP1-199J3.5	4339	biofsci
rs75481205	6	100228145	G	A	5.4975e-11	0.054503185810229	-0.310056710215203	0.0472878096350663	RP1-199J3.5	4339	biofsci
rs76370341	6	99772421	A	G	2.5131e-11	0.0410169357703999	0.361169618304952	0.0541256471503644	RP1-199J3.5	4339	biofsci
rs7756804	6	99709863	C	T	1.3747e-23	0.405169158737351	-0.218886009046808	0.0218662972814537	RP1-199J3.5	4339	biofsci
rs7775372	6	99960224	C	G	1.9073e-71	0.223107118592889	0.46085050444673	0.0257841543548922	RP1-199J3.5	4339	biofsci
rs9402560	6	99674848	G	A	9.1715e-13	0.912913819787852	0.271922305638849	0.0380715593692384	RP1-199J3.5	4339	biofsci
rs9402701	6	99801698	A	G	3.5189e-10	0.209120974106505	0.165607829697948	0.026395892524378	RP1-199J3.5	4339	biofsci
rs9402842	6	99945144	A	G	3.6384e-17	0.0464587903478533	0.429645243634197	0.051001916363077	RP1-199J3.5	4339	biofsci
