## Supplementary material for "Multi-level Regulatory Roles of Lactate Metabolism Gene Network in Oral Cancer: Machine Learning Insights": RP1-228P16.1.csv

SNP	CHR	BP	effect_allele	other_allele	P	EAF	BETA	SE	gene	samplesize	source
rs11168371	12	48437686	A	G	9.1707e-220	0.194464279003345	-0.762168541597133	0.0240858727964762	RP1-228P16.1	5502	biofsci
rs11168635	12	48951718	G	A	1.1656e-29	0.0905366806975346	-0.375779795993244	0.0332245648650561	RP1-228P16.1	5501	biofsci
rs117797076	12	48443346	A	G	3.8484e-11	0.0246340026288356	0.406581158665322	0.0615109394492083	RP1-228P16.1	5500	biofsci
rs141710613	12	48605233	T	G	1.6063e-08	0.0168660804382298	0.501243295625817	0.0887187680317563	RP1-228P16.1	3831	biofsci
rs2171643	12	48594345	T	C	2.4707e-36	0.189897311990335	0.306110748148992	0.0243182430586201	RP1-228P16.1	5496	biofsci
rs2450993	12	48729154	A	C	4.2629e-08	0.0256358701115914	0.357456709485581	0.065232897692498	RP1-228P16.1	4704	biofsci
rs2634697	12	48693423	C	T	6.3287e-66	0.285708823979202	0.37355017427261	0.021781732291096	RP1-228P16.1	5164	biofsci
rs2732459	12	48757856	A	G	2.4246e-17	0.731701332528028	-0.182314894347682	0.0215212236876646	RP1-228P16.1	5499	biofsci
rs4459375	12	48356881	T	C	2.7374e-19	0.488278153195666	-0.17131088896527	0.0190796985048247	RP1-228P16.1	5497	biofsci
rs4485148	12	48776254	C	G	3.2492e-25	0.175076452599388	-0.260344050732825	0.0250958213546197	RP1-228P16.1	5497	biofsci
rs61942057	12	49095656	C	T	5.6636e-09	0.0164697124779008	-0.574010653789239	0.0985223050683532	RP1-228P16.1	3180	biofsci
rs7133203	12	48883665	T	C	2.6035e-08	0.0405452378587745	0.302952547442093	0.0544261982721185	RP1-228P16.1	4339	biofsci
rs7294389	12	49037903	T	C	8.3173e-14	0.322354771784232	0.159871201256638	0.0214152413508685	RP1-228P16.1	4991	biofsci
rs73111983	12	48314762	T	C	2.4163e-17	0.0355760278335865	-0.473400889588653	0.0558796111320679	RP1-228P16.1	4667	biofsci
rs73119970	12	48763174	A	G	5.048e-13	0.0628035024662563	0.284164163023567	0.0393361244495524	RP1-228P16.1	5490	biofsci
rs74497077	12	48484871	G	T	1.9294e-15	0.0204028477166175	-0.588655023286769	0.0740847280021607	RP1-228P16.1	4558	biofsci
rs75387565	12	48394410	C	T	2.3407e-16	0.0193017383703991	-0.616464558988544	0.0751511104460007	RP1-228P16.1	4677	biofsci
rs79314534	12	48678276	C	T	1.8055e-09	0.0223551963527096	0.387832719779375	0.0644829528272301	RP1-228P16.1	5502	biofsci
rs7963640	12	48476795	T	C	1.5114e-11	0.91486109014042	-0.230494131562678	0.0341634747676941	RP1-228P16.1	5500	biofsci
rs7974213	12	48881492	A	G	9.7094e-55	0.475730354042425	-0.297422210977837	0.0190882854543133	RP1-228P16.1	5502	biofsci
