## Supplementary material for "Multi-level Regulatory Roles of Lactate Metabolism Gene Network in Oral Cancer: Machine Learning Insights": RP1-229K20.5.csv

SNP	CHR	BP	effect_allele	other_allele	P	EAF	BETA	SE	gene	samplesize	source
rs12202176	6	41138049	G	A	3.7991e-16	0.0227718258490996	-0.520472217949405	0.0639039631104542	RP1-229K20.5	5502	biofsci
rs17701319	6	41241403	T	G	6.7701e-13	0.0655838979673177	0.276648492846911	0.0385084412587396	RP1-229K20.5	5502	biofsci
rs2263333	6	41226928	C	T	2.0149e-77	0.0989658035781686	-0.594570164273241	0.0319235731000194	RP1-229K20.5	5502	biofsci
rs6902672	6	41165840	C	T	4.7864e-16	0.809883586462108	-0.203542744068323	0.0250767228548595	RP1-229K20.5	5164	biofsci
rs6932375	6	41245920	C	T	3.3955e-35	0.535274799939604	0.236647929970582	0.0191168858527007	RP1-229K20.5	5500	biofsci
rs77790943	6	41070941	A	G	4.2272e-10	0.0524694922431382	0.267334844052743	0.0428043942122718	RP1-229K20.5	5489	biofsci
rs9394778	6	41215058	A	G	1.5243e-19	0.431860036832413	0.174069151623119	0.0192488363086905	RP1-229K20.5	5500	biofsci
rs9471531	6	41242200	G	A	4.6828e-13	0.641571537290715	0.143812764458349	0.019879292323839	RP1-229K20.5	5502	biofsci
