## Supplementary material for "Multi-level Regulatory Roles of Lactate Metabolism Gene Network in Oral Cancer: Machine Learning Insights": RP1-239B22.5.csv

SNP	CHR	BP	effect_allele	other_allele	P	EAF	BETA	SE	gene	samplesize	source
rs55898520	11	17394399	A	G	1.6324e-16	0.053083543162088	-0.350629179824629	0.0425195760310234	RP1-239B22.5	5502	biofsci
rs72863697	11	17357821	A	G	3.6993e-19	0.187633832976445	0.218686124086378	0.0244459487895165	RP1-239B22.5	5489	biofsci
