## Supplementary material for "Multi-level Regulatory Roles of Lactate Metabolism Gene Network in Oral Cancer: Machine Learning Insights": RP1-240K6.3.csv

SNP	CHR	BP	effect_allele	other_allele	P	EAF	BETA	SE	gene	samplesize	source
rs12878358	14	74088234	C	G	1.9363e-08	0.388121390555996	0.115355579803981	0.0205346731351433	RP1-240K6.3	4993	biofsci
rs12888977	14	73310373	G	C	3.7581e-13	0.489431170497867	0.145414292133524	0.0200184873531833	RP1-240K6.3	4993	biofsci
rs12895249	14	73712922	C	T	1.3909e-13	0.203483280254777	0.185438499649336	0.0250684032889482	RP1-240K6.3	4909	biofsci
rs1990204	14	73983745	C	G	3.1368e-18	0.227654260328379	-0.215165860056664	0.0247135279859258	RP1-240K6.3	4656	biofsci
