## Supplementary material for "Multi-level Regulatory Roles of Lactate Metabolism Gene Network in Oral Cancer: Machine Learning Insights": RP1-245M18.2.csv

SNP	CHR	BP	effect_allele	other_allele	P	EAF	BETA	SE	gene	samplesize	source
rs216257	6	24934664	T	A	4.4928e-31	0.677885518848423	-0.271746091935643	0.0234417456208932	RP1-245M18.2	4167	biofsci
rs2817751	6	24876290	G	A	4.0253e-16	0.242232624863151	0.208141040532982	0.0255767508242891	RP1-245M18.2	4164	biofsci
rs387628	6	24951809	A	G	3.676e-10	0.305052393751704	0.149066261080984	0.0237851450537695	RP1-245M18.2	4169	biofsci
rs7761191	6	24850715	A	G	1.4823e-08	0.346267134926929	-0.13056487022573	0.0230537424253076	RP1-245M18.2	4156	biofsci
