## Supplementary material for "Multi-level Regulatory Roles of Lactate Metabolism Gene Network in Oral Cancer: Machine Learning Insights": RP1-257I20.13.csv

SNP	CHR	BP	effect_allele	other_allele	P	EAF	BETA	SE	gene	samplesize	source
rs2743451	22	42534682	C	T	6.5295e-14	0.473450659012803	0.167440365235324	0.0223337199534925	RP1-257I20.13	4021	biofsci
