## Supplementary material for "Multi-level Regulatory Roles of Lactate Metabolism Gene Network in Oral Cancer: Machine Learning Insights": RP1-257I20.14.csv

SNP	CHR	BP	effect_allele	other_allele	P	EAF	BETA	SE	gene	samplesize	source
rs1989202	22	42486080	A	G	2.1154e-28	0.0355299873858033	0.639721773994295	0.0578760889502949	RP1-257I20.14	4356	biofsci
