## Supplementary material for "Multi-level Regulatory Roles of Lactate Metabolism Gene Network in Oral Cancer: Machine Learning Insights": RP1-265C24.5.csv

SNP	CHR	BP	effect_allele	other_allele	P	EAF	BETA	SE	gene	samplesize	source
rs149957	6	28037020	T	G	1.0829e-08	0.078789131496862	0.242437405705205	0.0424049194894712	RP1-265C24.5	3831	biofsci
rs2531809	6	28421368	A	G	2.3777e-08	0.152936976211056	-0.177175899610777	0.0317405767844459	RP1-265C24.5	3831	biofsci
rs35949862	6	28115367	G	A	1.8132e-56	0.227451514915492	-0.436394211323054	0.0275609273404397	RP1-265C24.5	3746	biofsci
rs9357038	6	27334573	G	A	2.3015e-13	0.444532518023629	0.168522439802216	0.022990469407268	RP1-265C24.5	3831	biofsci
rs9393795	6	27217719	C	G	1.1828e-17	0.327770887360469	-0.208199513318816	0.0243380107918425	RP1-265C24.5	3831	biofsci
rs9468295	6	28112713	C	T	1.4717e-57	0.213325783314458	-0.445952017094666	0.0278875134977997	RP1-265C24.5	3831	biofsci
