## Supplementary material for "Multi-level Regulatory Roles of Lactate Metabolism Gene Network in Oral Cancer: Machine Learning Insights": RP1-265C24.9.csv

SNP	CHR	BP	effect_allele	other_allele	P	EAF	BETA	SE	gene	samplesize	source
rs114042160	6	28635944	G	C	1.3199e-20	0.0600687533924371	-0.345561541792417	0.0371316021009646	RP1-265C24.9	6423	biofsci
