## Supplementary material for "Multi-level Regulatory Roles of Lactate Metabolism Gene Network in Oral Cancer: Machine Learning Insights": RP1-266L20.2.csv

SNP	CHR	BP	effect_allele	other_allele	P	EAF	BETA	SE	gene	samplesize	source
rs72571052	6	170196459	A	G	6.7754e-09	0.161342453397474	0.163293991976677	0.028171622382285	RP1-266L20.2	4656	biofsci
