## Supplementary material for "Multi-level Regulatory Roles of Lactate Metabolism Gene Network in Oral Cancer: Machine Learning Insights": RP1-266L20.9.csv

SNP	CHR	BP	effect_allele	other_allele	P	EAF	BETA	SE	gene	samplesize	source
rs74838157	6	170077323	A	G	3.183e-12	0.0895897995134636	0.232636840895288	0.0333792726731169	RP1-266L20.9	5502	biofsci
rs9371127	6	170184463	C	T	1.9538e-26	0.809124732233455	-0.258078077189451	0.0242572822382746	RP1-266L20.9	5502	biofsci
rs9478079	6	170027730	A	G	2.7101e-08	0.0134770889487871	-0.687769776772572	0.123717401203873	RP1-266L20.9	2457	biofsci
