## Supplementary material for "Multi-level Regulatory Roles of Lactate Metabolism Gene Network in Oral Cancer: Machine Learning Insights": RP1-283E3.4.csv

SNP	CHR	BP	effect_allele	other_allele	P	EAF	BETA	SE	gene	samplesize	source
rs115334697	1	1615764	C	T	1.2079e-14	0.0191221208170361	1.08578895564413	0.140730092496064	RP1-283E3.4	1346	biofsci
rs12066	1	1549354	G	A	3.4889e-25	0.695583802909186	-0.222340366177501	0.0214461066590949	RP1-283E3.4	5134	biofsci
rs139743360	1	1528344	T	C	8.4519e-10	0.0510226767452201	-0.447563979236115	0.0729394858682412	RP1-283E3.4	1941	biofsci
rs2076326	1	1666809	A	G	1.1872e-13	0.418875963749493	-0.115182527263398	0.0155270183148739	RP1-283E3.4	8520	biofsci
rs79113395	1	1590521	A	G	1.5384e-190	0.212638376383764	0.808873329081227	0.0274722374557616	RP1-283E3.4	3957	biofsci
rs9442406	1	1519701	T	C	1.5548e-08	0.457822410147992	-0.140423275325025	0.0248308239010158	RP1-283E3.4	3267	biofsci
