## Supplementary material for "Multi-level Regulatory Roles of Lactate Metabolism Gene Network in Oral Cancer: Machine Learning Insights": RP1-283E3.8.csv

SNP	CHR	BP	effect_allele	other_allele	P	EAF	BETA	SE	gene	samplesize	source
rs114643605	1	1770381	C	T	6.1217e-09	0.0272701813344535	0.254915110437872	0.0438495734747087	RP1-283E3.8	9803	biofsci
rs11486028	1	1674677	C	G	4.4726e-187	0.435248084343242	-0.374999441241056	0.0128551256458787	RP1-283E3.8	12309	biofsci
rs115029489	1	1675151	A	G	8.0774e-10	0.0542053277461838	0.171172804382327	0.0278624244131728	RP1-283E3.8	12563	biofsci
rs141694617	1	1776991	T	G	6.7873e-25	0.016905530884134	0.744274381217298	0.0722329995940622	RP1-283E3.8	5766	biofsci
rs146819166	1	1611498	A	G	2.6762e-08	0.0479264475743349	0.279329609453327	0.0502246852440534	RP1-283E3.8	4344	biofsci
rs16824585	1	1896440	A	G	1.6858e-23	0.230270646262805	0.155401246446596	0.0155555246140275	RP1-283E3.8	11658	biofsci
rs189952872	1	1633007	C	G	3.9115e-08	0.932740562950033	0.188664498314239	0.0343338486468133	RP1-283E3.8	6761	biofsci
rs2803284	1	1889500	T	C	1.4468e-15	0.0639781150723615	-0.278606496154805	0.0349074080857511	RP1-283E3.8	6852	biofsci
rs28548017	1	1887019	A	G	8.5909e-17	0.157605552342394	0.129489356481393	0.0155583885809335	RP1-283E3.8	15558	biofsci
rs4074197	1	1612111	C	T	1.1005e-18	0.417652702270547	0.18164189889388	0.0205838176546978	RP1-283E3.8	4852	biofsci
rs4648606	1	1584192	G	A	4.6552e-08	0.285105627551926	-0.125119745747188	0.0228997667826765	RP1-283E3.8	4678	biofsci
rs4648762	1	1587315	A	G	7.1547e-14	0.0533869686134287	-0.276650890059927	0.0369616943752574	RP1-283E3.8	7242	biofsci
rs58504758	1	1924785	A	G	8.7219e-10	0.39917695473251	0.11520319208804	0.0187896646803301	RP1-283E3.8	5905	biofsci
rs72634869	1	1849923	A	C	3.5069e-20	0.0649653358833373	-0.353360186238094	0.0384003679893604	RP1-283E3.8	5582	biofsci
