## Supplementary material for "Multi-level Regulatory Roles of Lactate Metabolism Gene Network in Oral Cancer: Machine Learning Insights": RP1-309F20.3.csv

SNP	CHR	BP	effect_allele	other_allele	P	EAF	BETA	SE	gene	samplesize	source
rs12481583	20	57469055	T	C	7.5172e-10	0.614996208038957	-0.135777667422301	0.0220608100187338	RP1-309F20.3	4339	biofsci
