## Supplementary material for "Multi-level Regulatory Roles of Lactate Metabolism Gene Network in Oral Cancer: Machine Learning Insights": RP3-322G13.5.csv

SNP	CHR	BP	effect_allele	other_allele	P	EAF	BETA	SE	gene	samplesize	source
rs142311611	20	23414130	G	C	2.7227e-10	0.0432273352698364	0.29599552522159	0.0468792406115917	RP3-322G13.5	5501	biofsci
