## Supplementary material for "Multi-level Regulatory Roles of Lactate Metabolism Gene Network in Oral Cancer: Machine Learning Insights": RP3-325F22.3.csv

SNP	CHR	BP	effect_allele	other_allele	P	EAF	BETA	SE	gene	samplesize	source
rs6917580	6	136960278	T	C	7.6717e-18	0.370607689127739	0.155090985717141	0.0180244041742275	RP3-325F22.3	6598	biofsci
