## Supplementary material for "Multi-level Regulatory Roles of Lactate Metabolism Gene Network in Oral Cancer: Machine Learning Insights": RP3-329E20.2.csv

SNP	CHR	BP	effect_allele	other_allele	P	EAF	BETA	SE	gene	samplesize	source
rs1067237	1	21622013	T	A	9.9326e-22	0.808067677292908	-0.233733101583363	0.0244043958844545	RP3-329E20.2	5413	biofsci
rs12125335	1	21385436	C	T	2.7985e-08	0.145175590763656	0.155124795972073	0.027932295442969	RP3-329E20.2	5164	biofsci
rs12141891	1	21639049	C	A	2.4548e-10	0.228278100702046	-0.143760123511003	0.0227123552058587	RP3-329E20.2	5502	biofsci
rs212531	1	21588278	A	G	6.0183e-18	0.125972561548581	-0.248083901760529	0.0287396927469015	RP3-329E20.2	5498	biofsci
rs212540	1	21593117	C	T	1.2605e-112	0.393769037806845	0.440035043761196	0.0195112399629846	RP3-329E20.2	5502	biofsci
rs688944	1	21024344	A	G	9.8885e-10	0.411774654239327	-0.118380970947186	0.0193714668303884	RP3-329E20.2	5501	biofsci
rs7552264	1	21087927	A	G	1.5245e-13	0.164449205096403	-0.189952913268886	0.0257217989774927	RP3-329E20.2	5500	biofsci
