## Supplementary material for "Multi-level Regulatory Roles of Lactate Metabolism Gene Network in Oral Cancer: Machine Learning Insights": RP3-333A15.1.csv

SNP	CHR	BP	effect_allele	other_allele	P	EAF	BETA	SE	gene	samplesize	source
rs112975700	1	72126536	T	C	8.0504e-09	0.0816576462687157	0.230021675422364	0.0398816969662189	RP3-333A15.1	4192	biofsci
rs2820545	1	71156694	T	A	7.3078e-11	0.698089492207139	0.153836485520293	0.0236151981825051	RP3-333A15.1	4254	biofsci
rs4649933	1	71480939	C	T	1.3049e-10	0.25264028263239	-0.158760255420713	0.0247043843241492	RP3-333A15.1	4339	biofsci
rs650194	1	71414863	A	G	2.1531e-39	0.341820436694352	0.297207499286178	0.0226317933100963	RP3-333A15.1	4339	biofsci
