## Supplementary material for "Multi-level Regulatory Roles of Lactate Metabolism Gene Network in Oral Cancer: Machine Learning Insights": RP3-340N1.2.csv

SNP	CHR	BP	effect_allele	other_allele	P	EAF	BETA	SE	gene	samplesize	source
rs1806976	1	20471419	C	A	5.061e-10	0.153142173373515	-0.19722598019927	0.031723147480219	RP3-340N1.2	3831	biofsci
rs6426613	1	20480668	T	G	2.046e-56	0.655279859305704	0.380425669289478	0.0240371064719825	RP3-340N1.2	3831	biofsci
rs7525192	1	20291044	A	G	2.0159e-18	0.147788178455499	0.281881032037437	0.0321910617298507	RP3-340N1.2	3831	biofsci
