## Supplementary material for "Multi-level Regulatory Roles of Lactate Metabolism Gene Network in Oral Cancer: Machine Learning Insights": RP3-340N1.5.csv

SNP	CHR	BP	effect_allele	other_allele	P	EAF	BETA	SE	gene	samplesize	source
rs4655000	1	20283801	G	C	6.3526e-14	0.14718206183232	0.201875466498127	0.0269145757003609	RP3-340N1.5	5499	biofsci
rs6426617	1	20511808	G	C	9.4534e-15	0.246157622446282	-0.171629282702945	0.0221560057191657	RP3-340N1.5	5489	biofsci
