## Supplementary material for "Multi-level Regulatory Roles of Lactate Metabolism Gene Network in Oral Cancer: Machine Learning Insights": RP3-355L5.4.csv

SNP	CHR	BP	effect_allele	other_allele	P	EAF	BETA	SE	gene	samplesize	source
rs12214230	6	105728869	G	A	1.6807e-09	0.0764354448853012	-0.259097135675891	0.0429979646977814	RP3-355L5.4	3831	biofsci
