## Supplementary material for "Multi-level Regulatory Roles of Lactate Metabolism Gene Network in Oral Cancer: Machine Learning Insights": RP3-369A17.5.csv

SNP	CHR	BP	effect_allele	other_allele	P	EAF	BETA	SE	gene	samplesize	source
rs10946720	6	24703540	C	G	4.1394e-11	0.243695268162514	-0.149171140711732	0.0226051130037479	RP3-369A17.5	5309	biofsci
rs112736386	6	24841403	C	T	1.1026e-09	0.0163279287508564	0.51617240319623	0.0847031298833637	RP3-369A17.5	4339	biofsci
rs2747666	6	24871357	C	T	4.1166e-21	0.187361419068736	0.234482551451445	0.024866121386609	RP3-369A17.5	5311	biofsci
rs2747684	6	24878218	T	C	1.3254e-13	0.613884378658007	-0.147698574793913	0.0199501006016037	RP3-369A17.5	5300	biofsci
rs3181245	6	24651320	C	G	3.4367e-12	0.527307887643083	0.13975989792719	0.0200841964630161	RP3-369A17.5	4973	biofsci
rs4074420	6	24806752	A	C	1.8118e-87	0.52995469988675	0.385555243324973	0.0194478334699433	RP3-369A17.5	5307	biofsci
rs62400529	6	24605841	T	C	5.0451e-11	0.171802773497689	0.16898977144504	0.0257226009475379	RP3-369A17.5	5311	biofsci
rs62400835	6	24807893	T	C	2.9908e-24	0.0617737123115578	0.409490149744952	0.0403033552238097	RP3-369A17.5	5311	biofsci
rs7759337	6	24767440	C	G	8.7874e-23	0.70451885688399	-0.209034669419873	0.0212760098748968	RP3-369A17.5	5306	biofsci
rs7769556	6	24799440	A	G	6.6753e-25	0.151122526636225	0.279171052032816	0.0270900460959716	RP3-369A17.5	5311	biofsci
rs9461082	6	24932145	T	C	1.3886e-09	0.373745725130595	0.121474126905478	0.0200554948745197	RP3-369A17.5	5311	biofsci
