## Supplementary material for "Multi-level Regulatory Roles of Lactate Metabolism Gene Network in Oral Cancer: Machine Learning Insights": RP3-370M22.8.csv

SNP	CHR	BP	effect_allele	other_allele	P	EAF	BETA	SE	gene	samplesize	source
rs117119882	22	40157631	A	C	5.0928e-13	0.0170090066740102	-0.550866714803435	0.0762688073439897	RP3-370M22.8	5141	biofsci
rs117571052	22	40403988	A	G	8.9604e-13	0.0254017107682469	-0.470212369035865	0.0658053836730621	RP3-370M22.8	4664	biofsci
rs141791242	22	40359877	A	G	3.7667e-10	0.160258644054671	0.168006260045302	0.026823063789463	RP3-370M22.8	5164	biofsci
rs2267416	22	40326835	G	C	5.7598e-36	0.766621565753373	0.282235338315598	0.0225414983439902	RP3-370M22.8	5500	biofsci
rs2267423	22	40364415	G	A	1.1757e-184	0.261264985531211	-0.628832741436695	0.021699002113082	RP3-370M22.8	5502	biofsci
rs5750879	22	40170634	T	C	3.4e-38	0.113451293759513	-0.388399134481599	0.0300585953907161	RP3-370M22.8	5502	biofsci
rs5757777	22	40092864	G	A	4.8712e-10	0.523929401350006	-0.118782495306657	0.0190876579313284	RP3-370M22.8	5502	biofsci
rs76736715	22	40382151	A	G	1.958e-10	0.273287671232877	0.136148030459076	0.0213911151286119	RP3-370M22.8	5502	biofsci
rs77698202	22	41259463	T	C	3.3784e-08	0.0390895069935649	-0.289185301133956	0.0523838965916052	RP3-370M22.8	4851	biofsci
rs9611283	22	40582968	T	C	2.2703e-20	0.171587691145932	-0.234039877721298	0.025305438414603	RP3-370M22.8	5493	biofsci
rs9623083	22	40263997	T	C	1.0714e-09	0.308091247322335	0.125918855049899	0.0206471739497425	RP3-370M22.8	5502	biofsci
