## Supplementary material for "Multi-level Regulatory Roles of Lactate Metabolism Gene Network in Oral Cancer: Machine Learning Insights": RP3-393E18.2.csv

SNP	CHR	BP	effect_allele	other_allele	P	EAF	BETA	SE	gene	samplesize	source
rs10806724	6	160409415	C	T	4.0395e-20	0.613093215539699	0.0889459809109009	0.00968151133216877	RP3-393E18.2	22488	biofsci
rs112527025	6	160099976	C	A	3.8417e-31	0.0197842475738265	0.415991152708365	0.0358427669057698	RP3-393E18.2	20069	biofsci
rs11752345	6	160148348	T	C	4.1015e-34	0.220107217776397	-0.140941248932532	0.0115741918448027	RP3-393E18.2	21743	biofsci
rs138962138	6	160292609	G	A	6.2896e-15	0.0186225101991841	0.305601809773582	0.0391892653048283	RP3-393E18.2	17814	biofsci
rs139349971	6	160015771	T	C	2.2779e-11	0.0336862367661213	-0.187447576217016	0.0280316399307636	RP3-393E18.2	19548	biofsci
rs1570070	6	160453978	G	A	3.4252e-10	0.342440419447092	0.0629152448947201	0.0100212234230703	RP3-393E18.2	22111	biofsci
rs185511207	6	160216316	T	G	1.6551e-19	0.0260009765625	0.279836768029956	0.0309756110769148	RP3-393E18.2	20577	biofsci
rs2758335	6	160111011	G	A	2.7284e-171	0.201951753558081	0.327677596821435	0.0117449693119363	RP3-393E18.2	22490	biofsci
rs2758348	6	160116640	T	C	7.162e-31	0.262538051750381	-0.124694591939143	0.0107938256932882	RP3-393E18.2	22166	biofsci
rs41267787	6	160229867	T	C	6.0784e-12	0.0663863940378368	-0.131208339765654	0.0190773572219862	RP3-393E18.2	22166	biofsci
rs60039130	6	160283800	T	C	2.1043e-11	0.15812404870624	-0.0871971655825935	0.0130172223423691	RP3-393E18.2	22166	biofsci
rs6910251	6	160266060	G	C	8.8024e-46	0.211414335862303	0.163997425590527	0.0115467563378273	RP3-393E18.2	22494	biofsci
rs73020709	6	160025160	G	A	2.4383e-12	0.855771092267782	-0.0954523421680003	0.0136230097147017	RP3-393E18.2	21828	biofsci
rs73020718	6	160032984	G	A	9.4686e-33	0.021191129071054	0.418464849618477	0.0351099406494397	RP3-393E18.2	19555	biofsci
rs9295105	6	160018261	C	G	1.4661e-43	0.219179374905632	0.157730487069458	0.0113968761882005	RP3-393E18.2	22493	biofsci
rs9365076	6	159964122	C	T	3.3662e-14	0.346418370414913	0.0751409530331853	0.00990834867782917	RP3-393E18.2	22494	biofsci
