## Supplementary material for "Multi-level Regulatory Roles of Lactate Metabolism Gene Network in Oral Cancer: Machine Learning Insights": RP3-395C13.1.csv

SNP	CHR	BP	effect_allele	other_allele	P	EAF	BETA	SE	gene	samplesize	source
rs10434910	6	157554604	G	A	1.4966e-12	0.0396893642177675	0.375171988229645	0.0530293419219829	RP3-395C13.1	4665	biofsci
rs112733163	6	157949485	C	T	4.5244e-11	0.122821434031494	0.207479504076403	0.0315040699803217	RP3-395C13.1	4676	biofsci
rs11965250	6	157466508	A	G	1.3645e-10	0.0451712800122343	0.319929219407114	0.0498339879759987	RP3-395C13.1	4668	biofsci
rs2252016	6	157799571	T	C	2.441e-19	0.865320846029754	0.312230558586665	0.0347250801964817	RP3-395C13.1	3558	biofsci
rs2800449	6	157793801	C	T	3.0788e-16	0.161887908247838	-0.262755321145719	0.032160206744721	RP3-395C13.1	3563	biofsci
