## Supplementary material for "Multi-level Regulatory Roles of Lactate Metabolism Gene Network in Oral Cancer: Machine Learning Insights": RP3-395M20.2.csv

SNP	CHR	BP	effect_allele	other_allele	P	EAF	BETA	SE	gene	samplesize	source
rs11799501	1	2410789	C	T	4.8299e-13	0.388029626402353	-0.146019430659287	0.020196604470226	RP3-395M20.2	5162	biofsci
rs12731309	1	2352146	T	C	2.1737e-33	0.21543619748866	0.288181795730529	0.0239341723610558	RP3-395M20.2	5164	biofsci
rs2477702	1	2424894	C	T	9.3818e-26	0.740005151983514	0.235374116588282	0.0224332472301597	RP3-395M20.2	5164	biofsci
rs36005771	1	2362154	A	G	2.0303e-08	0.0239746813491719	0.393647380519754	0.0701751280006693	RP3-395M20.2	4339	biofsci
rs60433957	1	2358092	G	T	3.7377e-09	0.17246636176841	-0.153551041542192	0.0260463490479181	RP3-395M20.2	5164	biofsci
