## Supplementary material for "Multi-level Regulatory Roles of Lactate Metabolism Gene Network in Oral Cancer: Machine Learning Insights": RP3-395M20.3.csv

SNP	CHR	BP	effect_allele	other_allele	P	EAF	BETA	SE	gene	samplesize	source
rs12731309	1	2352146	T	C	5.6451e-22	0.21543619748866	0.181594577963601	0.018845822657548	RP3-395M20.3	8329	biofsci
rs2477702	1	2424894	C	T	3.2645e-19	0.740005151983514	0.14523324466458	0.0162101529862022	RP3-395M20.3	9890	biofsci
