## Supplementary material for "Multi-level Regulatory Roles of Lactate Metabolism Gene Network in Oral Cancer: Machine Learning Insights": RP3-395M20.7.csv

SNP	CHR	BP	effect_allele	other_allele	P	EAF	BETA	SE	gene	samplesize	source
rs114731419	1	2707710	G	A	4.7523e-13	0.0214488565592148	-0.334266362150706	0.0462204593681839	RP3-395M20.7	11151	biofsci
rs11573968	1	2488901	A	G	2.1437e-12	0.0186306780776827	-0.499308987228109	0.0710780359907911	RP3-395M20.7	5413	biofsci
rs2227312	1	2487663	A	C	3.1656e-15	0.521918642261882	0.085773775909596	0.0108790603997306	RP3-395M20.7	16931	biofsci
rs74466775	1	2553657	T	C	9.6343e-20	0.0634810870617523	0.289994672601413	0.0318917280796882	RP3-395M20.7	8269	biofsci
rs7512269	1	2418625	T	C	2.4644e-10	0.116075541225242	-0.138401445066265	0.021867476428918	RP3-395M20.7	10191	biofsci
