## Supplementary material for "Multi-level Regulatory Roles of Lactate Metabolism Gene Network in Oral Cancer: Machine Learning Insights": RP3-395M20.8.csv

SNP	CHR	BP	effect_allele	other_allele	P	EAF	BETA	SE	gene	samplesize	source
rs10797432	1	2501338	T	C	2.522e-22	0.523950626604258	-0.104733922849634	0.0107772015980114	RP3-395M20.8	17259	biofsci
rs115187098	1	2583272	T	C	1.6926e-08	0.0313489778289663	0.251716418632285	0.0446234499161986	RP3-395M20.8	8269	biofsci
rs12731186	1	2412293	T	C	1.3335e-19	0.113734679163663	0.199957908297528	0.0220762573195469	RP3-395M20.8	10178	biofsci
rs142013095	1	2503476	C	A	1.8854e-10	0.032564148253742	0.312561896877612	0.0490639505341201	RP3-395M20.8	6593	biofsci
rs56400103	1	2744416	A	G	5.5687e-16	0.0325198572579717	-0.452595223841823	0.0558876830744506	RP3-395M20.8	5088	biofsci
rs74466775	1	2553657	T	C	1.2741e-51	0.0634810870617523	-0.482065794134144	0.0318917280796882	RP3-395M20.8	8269	biofsci
rs76834086	1	2734037	G	T	6.1027e-11	0.033837699488106	0.275000586538714	0.042041305347446	RP3-395M20.8	8653	biofsci
rs79793581	1	2559734	T	G	7.4789e-09	0.0282685512367491	0.303053028184384	0.0524322268870368	RP3-395M20.8	6621	biofsci
rs897623	1	2721576	A	G	2.3076e-08	0.790828218475643	0.0756007684045766	0.0135310653645075	RP3-395M20.8	16509	biofsci
