## Supplementary material for "Multi-level Regulatory Roles of Lactate Metabolism Gene Network in Oral Cancer: Machine Learning Insights": RP3-395M20.9.csv

SNP	CHR	BP	effect_allele	other_allele	P	EAF	BETA	SE	gene	samplesize	source
rs11573968	1	2488901	A	G	3.0269e-45	0.0186306780776827	-1.08993007268436	0.0772129352492123	RP3-395M20.9	4587	biofsci
rs148520448	1	2833328	T	C	4.2233e-09	0.0178571428571429	0.514270836120162	0.0875309917995953	RP3-395M20.9	3721	biofsci
rs1598644	1	2698278	T	C	8.2241e-09	0.0194921138775915	-0.397482549600527	0.0689618913911876	RP3-395M20.9	5501	biofsci
rs3748825	1	2483270	C	T	4.1347e-08	0.514493870942873	0.107989382079922	0.0196881279999858	RP3-395M20.9	5164	biofsci
rs61765774	1	2566937	C	G	1.139e-09	0.792720682624783	-0.143289017701698	0.0235343709783523	RP3-395M20.9	5494	biofsci
rs74466775	1	2553657	T	C	1.6002e-50	0.0634810870617523	0.584434790108382	0.03909707392201	RP3-395M20.9	5502	biofsci
rs7512269	1	2418625	T	C	2.8213e-30	0.116075541225242	-0.340289666342018	0.029760948945874	RP3-395M20.9	5502	biofsci
rs75313055	1	2794936	A	G	8.9879e-09	0.0169628432956381	0.558338730871565	0.0971192782869308	RP3-395M20.9	3179	biofsci
