## Supplementary material for "Multi-level Regulatory Roles of Lactate Metabolism Gene Network in Oral Cancer: Machine Learning Insights": RP3-400N23.6.csv

SNP	CHR	BP	effect_allele	other_allele	P	EAF	BETA	SE	gene	samplesize	source
rs139809536	22	31540578	T	C	5.6568e-09	0.0197905614245514	-0.427528516715918	0.0733778176431274	RP3-400N23.6	4787	biofsci
rs17820330	22	31256450	G	C	4.756e-08	0.160376649250085	0.115751802306314	0.0211984107952374	RP3-400N23.6	8263	biofsci
rs2246704	22	32349063	C	T	1.1758e-08	0.590702393926867	-0.0901930638642641	0.0158144662407533	RP3-400N23.6	8269	biofsci
rs4820932	22	31438931	G	A	4.6815e-08	0.585399253907541	-0.086226475549449	0.0157840113400298	RP3-400N23.6	8269	biofsci
rs5997949	22	31701821	A	G	6.299e-47	0.280190588632147	-0.305684107701242	0.0212482784107965	RP3-400N23.6	5491	biofsci
rs730286	22	31619702	T	A	6.2426e-12	0.234775977121068	0.126109239850023	0.0183458306444607	RP3-400N23.6	8269	biofsci
rs73164038	22	32611532	A	G	3.206e-08	0.0619032463399109	0.218752791774807	0.0395588975685932	RP3-400N23.6	5502	biofsci
rs9609156	22	31312960	C	T	2.3638e-09	0.0431916738941891	0.288999686287118	0.0484037929667233	RP3-400N23.6	5164	biofsci
rs9609381	22	32303334	T	C	5.5096e-09	0.0624903055684815	-0.187477430950394	0.0321518489024858	RP3-400N23.6	8256	biofsci
rs9621258	22	31844270	A	G	1.4806e-08	0.0534974733082564	-0.195714748961748	0.0345565980933944	RP3-400N23.6	8269	biofsci
