## Supplementary material for "Multi-level Regulatory Roles of Lactate Metabolism Gene Network in Oral Cancer: Machine Learning Insights": RP3-402G11.5.csv

SNP	CHR	BP	effect_allele	other_allele	P	EAF	BETA	SE	gene	samplesize	source
rs11568183	22	50502766	T	C	3.8019e-11	0.265169252748125	-0.0679691735926736	0.0102802912445813	RP3-402G11.5	24280	biofsci
rs11913282	22	50618641	T	C	7.9825e-35	0.106773301737757	-0.180440538491073	0.0146578072241777	RP3-402G11.5	24401	biofsci
rs126241	22	50555486	G	C	1.8132e-20	0.928248254155601	-0.182338715340823	0.0196638248793054	RP3-402G11.5	19415	biofsci
rs149231425	22	50659598	T	C	5.0225e-10	0.0241488878801634	0.197143686559852	0.0317022620139343	RP3-402G11.5	21111	biofsci
rs2272848	22	50646318	G	A	1.0402e-92	0.388410877416614	-0.221410165232086	0.0108411103662544	RP3-402G11.5	17909	biofsci
rs2281116	22	50656053	A	T	1.0604e-31	0.173983100805659	0.139537803672051	0.0119103257741365	RP3-402G11.5	24526	biofsci
rs55955211	22	50656109	C	A	2.0355e-22	0.0549671886167241	0.251191232001247	0.0257896542095736	RP3-402G11.5	14472	biofsci
rs5771114	22	50711722	G	T	3.9786e-08	0.253242048829964	-0.0786713349884513	0.0143252367144563	RP3-402G11.5	12884	biofsci
rs62239326	22	50670149	A	G	2.3316e-08	0.106317101612449	0.0827944092135751	0.0148230971647256	RP3-402G11.5	23950	biofsci
rs7410343	22	50856937	T	A	7.2015e-11	0.324414715719064	0.0632744350161851	0.0097098803063278	RP3-402G11.5	24197	biofsci
rs76275199	22	50883660	A	G	6.89e-13	0.0762936753648828	-0.123598158688619	0.0172108723492103	RP3-402G11.5	23952	biofsci
rs9628275	22	50468128	T	C	1.5392e-09	0.654757343550447	-0.0739895582237837	0.0122495212449561	RP3-402G11.5	14741	biofsci
