## Supplementary material for "Multi-level Regulatory Roles of Lactate Metabolism Gene Network in Oral Cancer: Machine Learning Insights": RP3-407E4.4.csv

SNP	CHR	BP	effect_allele	other_allele	P	EAF	BETA	SE	gene	samplesize	source
rs111524137	6	63917172	G	A	5.1226e-24	0.25469917717219	0.265028821171526	0.0262210062994337	RP3-407E4.4	3831	biofsci
rs111547738	6	64199521	T	C	1.6303e-11	0.0509484556559738	0.34995656496533	0.051953943046264	RP3-407E4.4	3831	biofsci
rs112395940	6	63529789	T	C	2.1036e-09	0.0169172932330827	0.647465994333481	0.108094760147832	RP3-407E4.4	2573	biofsci
rs114536102	6	64271301	G	A	1.8713e-09	0.0210202860716811	-0.478507593775351	0.0796384444995174	RP3-407E4.4	3831	biofsci
rs116424889	6	64092231	A	G	4.3845e-12	0.032662192393736	-0.445027432200261	0.0642713139713268	RP3-407E4.4	3831	biofsci
rs1211649	6	64225411	T	C	6.9311e-17	0.0765501918804282	0.358717352859333	0.0429683954840847	RP3-407E4.4	3831	biofsci
rs12196643	6	63598357	A	G	4.1554e-13	0.402159341185483	-0.174281890196351	0.0240382182831302	RP3-407E4.4	3599	biofsci
rs12203491	6	63318514	T	C	1.6682e-09	0.0984919257974109	-0.231078427797419	0.0383392666242067	RP3-407E4.4	3831	biofsci
rs12210986	6	63969803	T	C	2.1863e-23	0.0655775913212984	-0.459851545873828	0.0461508360889421	RP3-407E4.4	3831	biofsci
rs13201665	6	64523107	A	G	1.1288e-26	0.0767838802758351	-0.458703550760102	0.042908388984416	RP3-407E4.4	3831	biofsci
rs141260549	6	64064319	A	G	8.5509e-29	0.0156052107834268	1.0723601444988	0.0963105461002655	RP3-407E4.4	3509	biofsci
rs182967088	6	64067002	C	T	2.927e-11	0.0325961661614652	-0.427828723286461	0.0643341789276043	RP3-407E4.4	3831	biofsci
rs4710390	6	63665146	A	G	9.7413e-20	0.381186816490661	0.213860257317058	0.0235223231172109	RP3-407E4.4	3831	biofsci
rs586913	6	63167049	T	C	5.3405e-09	0.264720314033366	0.151128584709895	0.025894588131161	RP3-407E4.4	3831	biofsci
rs62412865	6	64152086	A	G	1.2824e-08	0.0182801622677418	-0.485095909366814	0.0852795930887636	RP3-407E4.4	3831	biofsci
rs62416498	6	63901529	A	G	1.3539e-17	0.132888651045449	-0.287371957265048	0.0336548411094121	RP3-407E4.4	3831	biofsci
rs72876815	6	64765686	A	G	1.1637e-10	0.0780087369785416	0.274508736845766	0.042598460117901	RP3-407E4.4	3831	biofsci
rs72884692	6	64399359	G	A	3.5596e-20	0.10594786616101	0.341521105027942	0.0371194384092278	RP3-407E4.4	3831	biofsci
rs9352960	6	64150426	C	G	2.1271e-196	0.544241440489223	-0.68579801265868	0.0229385364736055	RP3-407E4.4	3831	biofsci
rs9360679	6	63375364	T	C	6.7517e-10	0.135296338240846	0.206147547847907	0.0334004452119098	RP3-407E4.4	3831	biofsci
rs9362410	6	64753874	T	C	1.0016e-16	0.383047945205479	-0.195162049045546	0.023500475525076	RP3-407E4.4	3831	biofsci
