## Supplementary material for "Multi-level Regulatory Roles of Lactate Metabolism Gene Network in Oral Cancer: Machine Learning Insights": RP3-410C9.1.csv

SNP	CHR	BP	effect_allele	other_allele	P	EAF	BETA	SE	gene	samplesize	source
rs845787	20	26197931	T	C	8.574e-24	0.402454904063422	-0.097772071020686	0.00972208289207056	RP3-410C9.1	21997	biofsci
