## Supplementary material for "Multi-level Regulatory Roles of Lactate Metabolism Gene Network in Oral Cancer: Machine Learning Insights": RP3-412A9.11.csv

SNP	CHR	BP	effect_allele	other_allele	P	EAF	BETA	SE	gene	samplesize	source
rs11089505	22	31852486	G	A	5.4727e-23	0.0886862585666163	-0.141811834757581	0.0143643286662528	RP3-412A9.11	29983	biofsci
rs11703403	22	31507338	A	G	8.3498e-296	0.487864718982373	-0.29702874616935	0.00808043597947033	RP3-412A9.11	30649	biofsci
rs11703808	22	32024980	A	G	1.6682e-09	0.368352812958022	-0.0503719142479759	0.00835770934925766	RP3-412A9.11	30765	biofsci
rs117387668	22	31477791	G	A	3.2319e-11	0.0366725466530499	0.155727237533919	0.0234680949310425	RP3-412A9.11	25698	biofsci
rs117433843	22	31504604	A	G	4.3682e-280	0.0431874641696923	0.714398166815213	0.0199765718396505	RP3-412A9.11	30321	biofsci
rs117678708	22	31486607	A	C	1.5404e-12	0.0468765063144703	0.149898235087892	0.0211990150032375	RP3-412A9.11	24902	biofsci
rs117683198	22	32005929	A	G	1.0864e-17	0.0366168794252933	0.210315740549424	0.0245563996624973	RP3-412A9.11	23505	biofsci
rs12627888	22	30850395	A	G	1.2749e-08	0.0691744366011098	-0.0905597579582692	0.015917836946894	RP3-412A9.11	30647	biofsci
rs13053547	22	32067851	A	G	2.6492e-19	0.106873977086743	0.12863991874632	0.0143210115942289	RP3-412A9.11	25541	biofsci
rs13053993	22	31099927	T	C	2.815e-22	0.373726934495847	-0.0808868702589277	0.00833292505938329	RP3-412A9.11	30765	biofsci
rs143900357	22	31279007	G	A	9.8205e-09	0.0292815205493084	-0.154413341146091	0.0269308371812426	RP3-412A9.11	24254	biofsci
rs144357147	22	31466473	T	C	4.5156e-08	0.0139918380944449	-0.258987093034956	0.0473528775227097	RP3-412A9.11	16163	biofsci
rs144513708	22	31193858	A	G	1.2541e-08	0.0193497224425059	0.36798980726877	0.0646469453944398	RP3-412A9.11	6305	biofsci
rs144801490	22	31443520	A	G	7.9531e-24	0.0223522269440918	-0.322548604397088	0.0320497420903307	RP3-412A9.11	22275	biofsci
rs146207200	22	31535272	C	A	4.7939e-11	0.0154989919354839	0.330083722953579	0.050184529290233	RP3-412A9.11	13011	biofsci
rs149398068	22	31877504	T	C	1.0393e-12	0.018971305504529	-0.261511780408814	0.0367028926483577	RP3-412A9.11	19943	biofsci
rs149515471	22	32156608	A	G	9.4653e-16	0.018319354709258	0.248428004134081	0.0309232363834946	RP3-412A9.11	29075	biofsci
rs149579889	22	32230652	A	G	3.9871e-13	0.0596354166666667	0.144910769748313	0.0199708892860231	RP3-412A9.11	22355	biofsci
rs149627886	22	31447652	G	C	3.8604e-12	0.0372663685357184	-0.14883559981599	0.021439564370434	RP3-412A9.11	30319	biofsci
rs150330131	22	31706071	T	C	5.0779e-09	0.0206420642064206	-0.201431254032518	0.0344656857902468	RP3-412A9.11	20821	biofsci
rs2007189	22	30833833	T	C	6.7915e-09	0.325119897284846	-0.0499859189889564	0.00862435842387832	RP3-412A9.11	30637	biofsci
rs2008435	22	32331836	C	T	3.7932e-24	0.296299792335284	-0.089674840968415	0.00884655173462912	RP3-412A9.11	30641	biofsci
rs2240002	22	31059250	T	G	6.2014e-11	0.406711153479504	0.0540015083522706	0.00825862671319976	RP3-412A9.11	30381	biofsci
rs28528942	22	32147371	C	T	7.5302e-17	0.227076468583116	-0.0805079222976991	0.00965519617880133	RP3-412A9.11	30559	biofsci
rs28574647	22	31251981	G	A	5.0353e-10	0.0581004494821184	-0.108981285477486	0.017527306358758	RP3-412A9.11	29741	biofsci
rs34128648	22	31729557	C	A	8.8914e-31	0.0488263713711574	-0.228025107979086	0.0197699917615972	RP3-412A9.11	27545	biofsci
rs3788443	22	32334229	C	A	7.4684e-31	0.298063493261863	-0.101983128455627	0.00883054909607207	RP3-412A9.11	30647	biofsci
rs41282563	22	31675572	T	C	7.0792e-31	0.0201354615142287	0.381841671011945	0.033049011668191	RP3-412A9.11	23202	biofsci
rs42942	22	30977353	A	T	1.7506e-08	0.0427879881851001	-0.116559536383478	0.0206849221621078	RP3-412A9.11	28532	biofsci
rs4820014	22	30894854	T	C	2.2842e-11	0.0376457099178292	0.142661352387305	0.0213347718471175	RP3-412A9.11	30321	biofsci
rs4820018	22	30986172	A	G	4.7259e-15	0.151978653838927	-0.0879710705441493	0.011229537081677	RP3-412A9.11	30765	biofsci
rs55962742	22	31462993	T	C	1.0471e-14	0.015715582873507	-0.31572793401859	0.0408270639983694	RP3-412A9.11	19392	biofsci
rs56195223	22	31541212	C	T	1.417e-51	0.140591966173362	-0.175573681761734	0.0116207007725174	RP3-412A9.11	30644	biofsci
rs56845271	22	31088926	T	C	2.7597e-42	0.14741530932171	0.15612116802087	0.0114565004088022	RP3-412A9.11	30310	biofsci
rs5749172	22	31228346	C	T	1.4993e-15	0.386470876901589	0.0661690093134177	0.00829497421504546	RP3-412A9.11	30647	biofsci
rs5749184	22	31265735	A	G	1.3234e-74	0.312568992425108	0.159812614459231	0.00874516342310722	RP3-412A9.11	30427	biofsci
rs57527354	22	31216506	C	T	3.6336e-24	0.407155473711902	-0.0832105157631203	0.00820551788449829	RP3-412A9.11	30765	biofsci
rs5753363	22	31265851	T	C	1.4583e-12	0.859170471841705	-0.0824771501803632	0.0116521128209264	RP3-412A9.11	30436	biofsci
rs6518694	22	30906194	G	A	5.7801e-09	0.334987033487428	0.0497388629172531	0.0085416467031741	RP3-412A9.11	30763	biofsci
rs7286193	22	32488471	G	T	4.0839e-11	0.0453582114361702	-0.133522633777437	0.0202282501783779	RP3-412A9.11	28220	biofsci
rs73156751	22	31390228	C	A	3.2724e-18	0.0391672412472229	-0.182326549020502	0.020953221134102	RP3-412A9.11	30262	biofsci
rs73160696	22	32025100	G	A	1.9323e-09	0.0283032884310618	-0.164046444273525	0.0273255895448454	RP3-412A9.11	24348	biofsci
rs73162162	22	32232288	T	G	9.0356e-34	0.0210415428664038	0.388587342710986	0.0320801901024508	RP3-412A9.11	23586	biofsci
rs740223	22	30762140	A	G	2.4246e-17	0.221765444787028	0.090559055541516	0.0106899751565876	RP3-412A9.11	25352	biofsci
rs740235	22	31013549	A	G	2.287e-17	0.419661055333283	0.0693878175751188	0.00818426288305522	RP3-412A9.11	30650	biofsci
rs76027595	22	31510087	G	A	1.2745e-31	0.0376817447495961	-0.255491756415158	0.0218369022577058	RP3-412A9.11	28916	biofsci
rs77548609	22	30958629	C	T	1.8009e-13	0.0510199816068891	0.141205670233246	0.019177996473298	RP3-412A9.11	28078	biofsci
rs9606802	22	31420019	T	C	4.1611e-19	0.220425353685778	-0.0951492822563663	0.010652032718317	RP3-412A9.11	25644	biofsci
rs9606886	22	32336264	C	T	8.6273e-19	0.64157664459674	-0.0753766797623095	0.00851579182528295	RP3-412A9.11	29983	biofsci
rs9619144	22	31261888	A	G	3.4745e-13	0.0255597903763697	-0.205540520817614	0.0282549344721443	RP3-412A9.11	25146	biofsci
rs9625926	22	30539427	C	T	2.1864e-11	0.749660300445384	0.062402208009956	0.00932336406298367	RP3-412A9.11	30650	biofsci
rs9917541	22	31529043	A	C	4.388e-45	0.251766917293233	-0.13088926768105	0.00928971288821269	RP3-412A9.11	30756	biofsci
