## Supplementary material for "Multi-level Regulatory Roles of Lactate Metabolism Gene Network in Oral Cancer: Machine Learning Insights": RP3-414A15.2.csv

SNP	CHR	BP	effect_allele	other_allele	P	EAF	BETA	SE	gene	samplesize	source
rs10483853	14	73756299	G	A	1.8175e-15	0.172011603078039	-0.240751450048779	0.0302717779515628	RP3-414A15.2	3831	biofsci
rs11159021	14	73974531	C	T	1.0859e-158	0.366015445786818	-0.636547010616022	0.0237159147786376	RP3-414A15.2	3831	biofsci
rs113218319	14	73996396	T	G	2.3452e-22	0.0530596436870643	-0.495680520920707	0.0509665749075334	RP3-414A15.2	3831	biofsci
rs113919809	14	73895354	T	C	2.5684e-14	0.0325960176622511	0.490131020994477	0.0643343205348135	RP3-414A15.2	3831	biofsci
rs1145948	14	73730695	G	A	1.3095e-21	0.266367137355584	0.246815763953048	0.0258467477854739	RP3-414A15.2	3830	biofsci
rs11545737	14	74035671	G	A	4.3239e-23	0.211515598737343	0.276843304723842	0.0279744252623548	RP3-414A15.2	3831	biofsci
rs117693677	14	74052319	G	A	1.7013e-14	0.0218968112768578	-0.598845951826705	0.0780631642390084	RP3-414A15.2	3831	biofsci
rs12886497	14	74033280	A	G	2.4393e-59	0.134591961023142	-0.543840993497724	0.0334784692356012	RP3-414A15.2	3830	biofsci
rs138949716	14	73480161	T	C	1.3311e-09	0.0211267605633803	-0.481687595551969	0.0794418305821765	RP3-414A15.2	3831	biofsci
rs139023202	14	73948595	T	C	4.0241e-09	0.0177312695298307	0.51934233797295	0.0882754857854484	RP3-414A15.2	3684	biofsci
rs148543698	14	74081376	A	G	2.8521e-13	0.0316417069621145	0.47651346934959	0.0652650892113064	RP3-414A15.2	3831	biofsci
rs17128375	14	73989389	A	G	1.5477e-30	0.065911494346376	-0.528843202087883	0.0460420161837249	RP3-414A15.2	3831	biofsci
rs17182398	14	73872613	C	A	1.5157e-14	0.048478684634291	-0.408842403255746	0.0531917466701031	RP3-414A15.2	3831	biofsci
rs1800840	14	73601390	A	G	3.1268e-09	0.205086601243305	0.169532742582398	0.0286136040409792	RP3-414A15.2	3746	biofsci
rs1859910	14	74054221	A	G	1.366e-73	0.714561907039783	0.459040168101098	0.0252960686020653	RP3-414A15.2	3831	biofsci
rs34081655	14	73974253	C	T	3.5003e-13	0.0326214446290685	-0.467765855598281	0.0643100879342115	RP3-414A15.2	3831	biofsci
rs4044919	14	74023926	T	C	1.1965e-26	0.113033959100014	0.389868077293731	0.0364874194940319	RP3-414A15.2	3746	biofsci
rs4899442	14	73236944	T	G	3.5956e-09	0.0476277298326648	0.316582905983006	0.0536408454875559	RP3-414A15.2	3831	biofsci
rs61985131	14	73542650	G	A	1.2841e-13	0.135992934455803	-0.246888780860252	0.0333282190205259	RP3-414A15.2	3831	biofsci
rs7140655	14	74197953	C	T	1.2895e-10	0.751335193304105	0.169910924104835	0.0264304707253267	RP3-414A15.2	3831	biofsci
rs7161531	14	74169695	A	G	1.1914e-09	0.123171072040824	-0.211404174625875	0.0347629905819273	RP3-414A15.2	3831	biofsci
rs72627169	14	74678680	C	T	2.142e-10	0.128729566735439	0.216644944313566	0.0341124792255533	RP3-414A15.2	3831	biofsci
rs74504936	14	74221557	T	C	6.545e-09	0.0158450704225352	-0.530796227654161	0.0914850444078181	RP3-414A15.2	3831	biofsci
rs78901745	14	73989145	A	G	6.6415e-10	0.0427572016460905	0.348670360127882	0.0564694080699461	RP3-414A15.2	3831	biofsci
rs79540296	14	73953640	A	G	1.1274e-10	0.0535565896626226	0.327235781662836	0.0507428835402683	RP3-414A15.2	3831	biofsci
rs9788464	14	74200876	T	C	9.5924e-22	0.814823902457438	-0.281783411323674	0.0294106472522361	RP3-414A15.2	3831	biofsci
