## Supplementary material for "Multi-level Regulatory Roles of Lactate Metabolism Gene Network in Oral Cancer: Machine Learning Insights": RP3-414A15.11.csv

SNP	CHR	BP	effect_allele	other_allele	P	EAF	BETA	SE	gene	samplesize	source
rs11159021	14	73974531	C	T	3.4327e-08	0.366015445786818	-0.130857302974089	0.0237159147786376	RP3-414A15.11	3831	biofsci
