## Supplementary material for "Multi-level Regulatory Roles of Lactate Metabolism Gene Network in Oral Cancer: Machine Learning Insights": RP3-430N8.8.csv

SNP	CHR	BP	effect_allele	other_allele	P	EAF	BETA	SE	gene	samplesize	source
rs111239466	22	31468132	G	A	3.1952e-10	0.0359202694596964	-0.322513018526314	0.0512828982057775	RP3-430N8.8	5490	biofsci
rs111509806	22	31428690	T	C	1.0665e-08	0.0423101752992005	0.305071338977099	0.0533341501708216	RP3-430N8.8	4338	biofsci
rs11703808	22	32024980	A	G	2.8782e-10	0.368352812958022	0.124614354731313	0.0197631164924213	RP3-430N8.8	5502	biofsci
rs117053403	22	31077232	G	T	9.4424e-13	0.0147775860775636	0.597080163582958	0.0836410729811108	RP3-430N8.8	4909	biofsci
rs117956183	22	31273761	T	C	2.3943e-15	0.0607309055202152	-0.355922252451083	0.0449459208287872	RP3-430N8.8	4339	biofsci
rs118130276	22	31303401	A	G	1.1113e-08	0.0205853711317897	-0.441026736121639	0.0772011021271271	RP3-430N8.8	4161	biofsci
rs143037244	22	31355061	T	G	6.7435e-15	0.0205833678113364	-0.523349212562072	0.0671890839318636	RP3-430N8.8	5494	biofsci
rs146037057	22	30992955	A	G	5.417e-11	0.087794266179784	-0.229957421242179	0.0350603639699002	RP3-430N8.8	5079	biofsci
rs148912779	22	31127525	T	C	1.8373e-11	0.0219711382302445	0.45887245360627	0.0682998368097447	RP3-430N8.8	4988	biofsci
rs1558023	22	31441287	G	T	1.7476e-34	0.634384556574924	-0.242524820761118	0.0198031176112223	RP3-430N8.8	5497	biofsci
rs41282553	22	31286928	A	G	1.5316e-09	0.0294706246724163	-0.369591526716981	0.0611825464701664	RP3-430N8.8	4670	biofsci
rs4820902	22	31165724	T	C	2.6118e-24	0.265680784696907	0.219563311715753	0.0215825218923989	RP3-430N8.8	5502	biofsci
rs4820911	22	31281303	C	G	1.7855e-14	0.0507260258227654	0.333150204397441	0.0434621220822983	RP3-430N8.8	5497	biofsci
rs4820944	22	31545391	G	T	3.1624e-08	0.455127964222631	-0.105903072824775	0.0191430304082961	RP3-430N8.8	5502	biofsci
rs55789500	22	31270163	A	G	2.7473e-19	0.0699848995237542	-0.346289103745226	0.0385695625836991	RP3-430N8.8	5164	biofsci
rs5753432	22	31445170	A	G	5.7788e-12	0.05413818359375	0.290311542389612	0.0421651889427331	RP3-430N8.8	5492	biofsci
rs59923821	22	31416473	A	G	3.6625e-08	0.898102046895613	0.17374012682674	0.0315523984503014	RP3-430N8.8	5488	biofsci
rs5997787	22	31254954	T	C	6.4919e-10	0.428783494306438	-0.118999785804068	0.0192621741698746	RP3-430N8.8	5502	biofsci
rs5997846	22	31428853	C	T	8.8668e-152	0.49065894823892	-0.500677124420224	0.0190795197099348	RP3-430N8.8	5496	biofsci
rs71331269	22	31317710	A	G	2.1096e-64	0.063512996941896	0.662634185780948	0.0391056900258457	RP3-430N8.8	5497	biofsci
rs713853	22	31061869	T	C	7.2884e-11	0.416619085683834	0.130029118274297	0.0199593409173556	RP3-430N8.8	5164	biofsci
rs77364173	22	31363699	A	G	2.1476e-10	0.0219673306364893	-0.465070824381679	0.0732360399322361	RP3-430N8.8	4339	biofsci
rs9609048	22	31078341	A	C	2.1341e-23	0.772298325722983	-0.226562153486625	0.0227325968741597	RP3-430N8.8	5502	biofsci
