## Supplementary material for "Multi-level Regulatory Roles of Lactate Metabolism Gene Network in Oral Cancer: Machine Learning Insights": RP3-431A14.4.csv

SNP	CHR	BP	effect_allele	other_allele	P	EAF	BETA	SE	gene	samplesize	source
rs236449	6	36702843	G	A	3.3024e-08	0.455819897019581	0.0541079445802038	0.00979382492808728	RP3-431A14.4	21015	biofsci
