## Supplementary material for "Multi-level Regulatory Roles of Lactate Metabolism Gene Network in Oral Cancer: Machine Learning Insights": RP3-449M8.6.csv

SNP	CHR	BP	effect_allele	other_allele	P	EAF	BETA	SE	gene	samplesize	source
rs10150696	14	74943426	A	C	1.2559e-136	0.174366813875363	0.718175071448709	0.0288666017439822	RP3-449M8.6	4168	biofsci
rs1052939	14	74965769	A	G	3.16e-46	0.25949291750982	-0.356700527551466	0.0249888280804423	RP3-449M8.6	4167	biofsci
rs137854857	14	75017900	A	C	3.1306e-09	0.0161298439859084	0.527139856104781	0.0889732570602362	RP3-449M8.6	3980	biofsci
rs143293593	14	74870117	T	C	2.3941e-08	0.017010418881565	0.52499528586759	0.0940716896981777	RP3-449M8.6	3379	biofsci
rs144655652	14	74959601	T	C	5.662e-11	0.0171421544515494	0.576710554420642	0.0880138198276447	RP3-449M8.6	3831	biofsci
rs3815329	14	74973740	G	A	1.7986e-16	0.281408545980683	-0.200545280187885	0.0243533880832424	RP3-449M8.6	4169	biofsci
rs72732168	14	75149186	T	C	6.2514e-12	0.0286046898386829	0.452477451485505	0.0658244765035649	RP3-449M8.6	4153	biofsci
rs74384554	14	74964903	C	T	1.1142e-13	0.016	0.69322557448217	0.0933423424242491	RP3-449M8.6	3645	biofsci
rs74431323	14	74568089	G	A	6.6473e-09	0.0337812382267989	0.351861270573712	0.0606678282998916	RP3-449M8.6	4162	biofsci
rs78190159	14	75072199	A	G	9.5688e-09	0.0267439546223505	0.406343554841753	0.0708112984179829	RP3-449M8.6	3831	biofsci
rs862046	14	74982599	T	G	1.9232e-37	0.548870538727222	-0.281968589647255	0.0220505020291268	RP3-449M8.6	4153	biofsci
rs9783645	14	74853138	T	A	1.1075e-13	0.415726741860651	0.172170841115695	0.0231801872925877	RP3-449M8.6	3831	biofsci
