## Supplementary material for "Multi-level Regulatory Roles of Lactate Metabolism Gene Network in Oral Cancer: Machine Learning Insights": RP3-449M8.9.csv

SNP	CHR	BP	effect_allele	other_allele	P	EAF	BETA	SE	gene	samplesize	source
rs10148268	14	74950964	C	T	6.5773e-121	0.174571557426338	0.636938318203182	0.0272408900209643	RP3-449M8.9	4676	biofsci
rs144655652	14	74959601	T	C	1.0622e-12	0.0171421544515494	0.589014906544332	0.0827012589571105	RP3-449M8.9	4339	biofsci
rs2302114	14	74983841	T	C	1.7529e-58	0.550644016429397	-0.335601236431197	0.0208149323908676	RP3-449M8.9	4664	biofsci
rs3815329	14	74973740	G	A	2.7154e-17	0.281408545980683	-0.194477607120618	0.0229927889055139	RP3-449M8.9	4677	biofsci
rs61978736	14	74830285	A	G	4.6043e-11	0.163725065047702	0.190983171264811	0.0290106895225439	RP3-449M8.9	4339	biofsci
rs75323194	14	74884935	A	G	5.2958e-09	0.0300155712178331	0.353824351317762	0.0606091937575392	RP3-449M8.9	4675	biofsci
rs75896367	14	74801578	C	A	9.4766e-14	0.0419578710717951	0.384720510980825	0.0516535104229031	RP3-449M8.9	4662	biofsci
rs9783645	14	74853138	T	A	2.6665e-18	0.415726741860651	0.190035033582886	0.0217810188867236	RP3-449M8.9	4339	biofsci
