## Supplementary material for "Multi-level Regulatory Roles of Lactate Metabolism Gene Network in Oral Cancer: Machine Learning Insights": RP3-449O17.1.csv

SNP	CHR	BP	effect_allele	other_allele	P	EAF	BETA	SE	gene	samplesize	source
rs138370	22	38793267	G	A	2.5326e-24	0.533561643835616	0.0968807612351161	0.00952032794511863	RP3-449O17.1	22166	biofsci
