## Supplementary material for "Multi-level Regulatory Roles of Lactate Metabolism Gene Network in Oral Cancer: Machine Learning Insights": RP3-455J7.4.csv

SNP	CHR	BP	effect_allele	other_allele	P	EAF	BETA	SE	gene	samplesize	source
rs111398142	1	167567897	A	C	3.2119e-13	0.0145943769710796	-0.435134320142465	0.0597301743503727	RP3-455J7.4	9745	biofsci
rs1229365	1	167637763	A	G	5.4629e-36	0.280877245961045	-0.191625081199143	0.0152997741422264	RP3-455J7.4	10575	biofsci
rs1311451	1	167601884	A	C	2.9743e-205	0.174619482496195	-0.55365409863949	0.018110493921981	RP3-455J7.4	10577	biofsci
rs141778776	1	167585056	A	G	2.0576e-24	0.0168042452830189	-0.578110698901537	0.0566980864530797	RP3-455J7.4	9414	biofsci
rs16859250	1	167537676	T	G	2.6503e-11	0.227175857213533	0.10938155036228	0.016411335388189	RP3-455J7.4	10574	biofsci
rs1953694	1	167675649	C	T	2.5217e-26	0.709745602777987	-0.160807957796637	0.0151482683782958	RP3-455J7.4	10577	biofsci
rs2995079	1	167533706	A	G	8.6006e-21	0.163869863013699	0.173708777634657	0.0185745057351002	RP3-455J7.4	10577	biofsci
rs6687897	1	167566141	T	A	2.2536e-40	0.243930985011515	0.213036251577468	0.0160152345552558	RP3-455J7.4	10570	biofsci
rs6693156	1	167572665	G	A	2.2465e-51	0.678859947149868	0.222080065244188	0.0147281621134713	RP3-455J7.4	10573	biofsci
rs72695356	1	167557275	A	G	4.0144e-09	0.0173483779971791	-0.318968666558739	0.0542141015651805	RP3-455J7.4	9979	biofsci
rs75478218	1	167583792	A	G	6.9711e-13	0.0279127285575479	0.320854347130786	0.0446866126002126	RP3-455J7.4	9228	biofsci
rs761076	1	167619982	T	C	3.3213e-38	0.57123529632831	0.179542334017882	0.0138927019784023	RP3-455J7.4	10577	biofsci
rs77160346	1	167588244	C	T	2.1844e-15	0.0137128072445019	0.480543818321873	0.0605936270044981	RP3-455J7.4	10069	biofsci
rs858490	1	167502598	A	G	1.1431e-08	0.51895263827082	0.0785470599368911	0.0137608724486495	RP3-455J7.4	10577	biofsci
