## Supplementary material for "Multi-level Regulatory Roles of Lactate Metabolism Gene Network in Oral Cancer: Machine Learning Insights": RP3-460G2.2.csv

SNP	CHR	BP	effect_allele	other_allele	P	EAF	BETA	SE	gene	samplesize	source
rs117231223	6	141343916	A	G	2.7562e-33	0.0256772304152285	0.747843253611646	0.0622108836638615	RP3-460G2.2	5164	biofsci
rs117878796	6	141156456	T	C	4.6333e-57	0.0365489062733569	0.808732378330991	0.0508010489164923	RP3-460G2.2	5502	biofsci
rs118078541	6	141153326	A	G	7.4404e-22	0.0220908357968288	0.672495897659511	0.0699962423143669	RP3-460G2.2	4724	biofsci
rs12190183	6	141813048	G	A	1.9984e-29	0.156843496318671	0.295498066784462	0.0262357115903528	RP3-460G2.2	5493	biofsci
rs12194756	6	141414422	G	A	9.9255e-37	0.21583427011402	0.302791938033407	0.0239181593296265	RP3-460G2.2	5164	biofsci
rs12197457	6	140223597	G	A	1.8164e-23	0.348134089969559	0.199765422428521	0.0200111615523376	RP3-460G2.2	5502	biofsci
rs12211936	6	141041329	G	T	1.6769846438804e-308	0.2333170319655	0.977723279342543	0.0225435614922284	RP3-460G2.2	5500	biofsci
rs141422854	6	141644900	A	G	1.5708e-11	0.0217910663867371	0.495646832323619	0.0735250151788434	RP3-460G2.2	4339	biofsci
rs143984183	6	140881999	G	A	3.5206e-12	0.0192795937797525	0.506934533690061	0.072884639582773	RP3-460G2.2	4978	biofsci
rs145472986	6	141293889	C	T	5.4063e-16	0.0154663518299882	0.750087521559296	0.0925805383311893	RP3-460G2.2	3831	biofsci
rs146889868	6	140917841	C	A	1.1284e-08	0.0141116100064144	-0.560120224434453	0.0980928923196533	RP3-460G2.2	3735	biofsci
rs17812330	6	140335268	T	G	3.6855e-11	0.268430929493317	-0.142323383589785	0.0215119987288067	RP3-460G2.2	5502	biofsci
rs1856759	6	140753714	G	A	5.2314e-10	0.0436414081688347	-0.304281750849414	0.0489828961444646	RP3-460G2.2	4993	biofsci
rs1932189	6	141709422	T	G	5.4258e-45	0.21490540798777	0.326652030356632	0.0232081244169857	RP3-460G2.2	5502	biofsci
rs35794773	6	141232866	A	G	3.3921e-09	0.0284870168591099	-0.37500586696015	0.0634398881716318	RP3-460G2.2	4489	biofsci
rs4124155	6	141390461	T	C	4.006e-14	0.0359409711202793	-0.436013285016387	0.0576691380335405	RP3-460G2.2	4339	biofsci
rs578340	6	140619321	G	A	8.1093e-60	0.642921567890563	-0.324540164772289	0.0198959143185214	RP3-460G2.2	5502	biofsci
rs68009975	6	141063724	A	G	2.2003e-55	0.811846844843687	-0.382636057880807	0.0244088809002754	RP3-460G2.2	5494	biofsci
rs72975861	6	140578623	T	C	5.6591e-36	0.0424818750620717	0.666492815951608	0.0532248978575337	RP3-460G2.2	4339	biofsci
rs72981095	6	141372856	A	G	5.7436e-21	0.014307516215185	0.883801994725673	0.0940755321914368	RP3-460G2.2	4006	biofsci
rs72981854	6	140963878	A	G	4.5123e-11	0.0432137945625727	-0.3476961193613	0.0527924142301665	RP3-460G2.2	4339	biofsci
rs72982914	6	140177917	T	C	2.1421e-14	0.0132699048572859	0.729351601139843	0.0954423828338667	RP3-460G2.2	4192	biofsci
rs76847859	6	141264624	C	T	2.1017e-62	0.0220063335301379	1.17552791503459	0.0705091119862401	RP3-460G2.2	4673	biofsci
rs77072071	6	141802796	C	T	1.382e-08	0.0625239518663294	-0.223693031850963	0.0394144962207004	RP3-460G2.2	5491	biofsci
rs7747611	6	141770058	G	C	1.7973e-31	0.215728089378727	-0.270482179329821	0.0231759758825292	RP3-460G2.2	5502	biofsci
rs77482869	6	140644931	C	A	5.2201e-09	0.0248296405108744	-0.357829522676904	0.0612742769747087	RP3-460G2.2	5500	biofsci
rs77879703	6	141219660	G	C	5.5962e-14	0.0652912621359223	-0.335213143397367	0.0445934128051199	RP3-460G2.2	4120	biofsci
rs80048940	6	142119463	T	C	1.4229e-12	0.0317813949258889	0.384858701110403	0.0543439897641032	RP3-460G2.2	5502	biofsci
rs9373290	6	141219999	G	A	9.2509e-41	0.0888879007514785	-0.448050888302557	0.0335161718333475	RP3-460G2.2	5496	biofsci
rs9389807	6	140865425	G	A	4.7398e-21	0.276555066471033	0.200726539106492	0.0213200925242427	RP3-460G2.2	5498	biofsci
rs9399338	6	141258070	G	A	1.5763e-99	0.323921742996888	-0.431570378800226	0.0203799727429957	RP3-460G2.2	5497	biofsci
rs9403328	6	141960151	C	G	3.9009e-16	0.339518327779461	-0.165191655103573	0.0202900761657647	RP3-460G2.2	5416	biofsci
rs9496139	6	142093922	G	A	3.9382e-08	0.313991506633094	0.112840746928782	0.0205400271090125	RP3-460G2.2	5502	biofsci
