## Supplementary material for "Multi-level Regulatory Roles of Lactate Metabolism Gene Network in Oral Cancer: Machine Learning Insights": RP3-462E2.3.csv

SNP	CHR	BP	effect_allele	other_allele	P	EAF	BETA	SE	gene	samplesize	source
rs10161111	12	112250200	A	G	2.634e-61	0.0765154646923973	0.611529993361343	0.0370171059285809	RP3-462E2.3	5164	biofsci
rs170867	12	113049336	A	G	3.0629e-08	0.173486335497509	0.14390614482111	0.0259856885861264	RP3-462E2.3	5164	biofsci
rs6489855	12	113164767	G	A	1.2078e-09	0.483931544507686	-0.119699598581347	0.0196900247699281	RP3-462E2.3	5164	biofsci
rs73197980	12	111674121	C	T	6.1805e-09	0.0596572679575737	0.241454471267254	0.041544842696408	RP3-462E2.3	5164	biofsci
rs7398796	12	111814155	C	T	4.626e-20	0.298820754716981	0.197235864331914	0.0215029560459977	RP3-462E2.3	5161	biofsci
