## Supplementary material for "Multi-level Regulatory Roles of Lactate Metabolism Gene Network in Oral Cancer: Machine Learning Insights": RP3-462E2.5.csv

SNP	CHR	BP	effect_allele	other_allele	P	EAF	BETA	SE	gene	samplesize	source
rs60505450	12	112258579	G	A	5.5001e-39	0.0997999471558525	-0.415431368383244	0.0318074978855234	RP3-462E2.5	5501	biofsci
rs7137093	12	111759536	C	T	2.2577e-08	0.303260323714606	-0.11968246943234	0.0214066553564435	RP3-462E2.5	5164	biofsci
