## Supplementary material for "Multi-level Regulatory Roles of Lactate Metabolism Gene Network in Oral Cancer: Machine Learning Insights": RP3-465N24.5.csv

SNP	CHR	BP	effect_allele	other_allele	P	EAF	BETA	SE	gene	samplesize	source
rs11247942	1	25897026	G	A	3.0487e-11	0.490375360923965	0.126840672035739	0.0190901482527488	RP3-465N24.5	5490	biofsci
rs112537579	1	25667788	A	G	8.477e-25	0.0158380994280686	-0.902556897568827	0.0877802857001388	RP3-465N24.5	4163	biofsci
rs112997975	1	25828730	T	C	4.2214e-23	0.0194950088079859	-0.870653162688707	0.0879580908914186	RP3-465N24.5	3381	biofsci
rs113214867	1	25501484	T	C	8.4262e-15	0.0233535730966838	0.56896568908548	0.0733099288870753	RP3-465N24.5	4079	biofsci
rs114133835	1	25488932	G	A	1.0786e-11	0.0163584637268848	0.612031024066703	0.0900615130253988	RP3-465N24.5	3831	biofsci
rs114845124	1	25590802	G	T	3.8231e-17	0.0183185902347287	-0.81352929952645	0.0966416369121466	RP3-465N24.5	2977	biofsci
rs115276232	1	25667488	G	A	5.4813e-13	0.0160720921590487	-0.790837310097911	0.109645113493964	RP3-465N24.5	2630	biofsci
rs11583823	1	25299473	T	C	3.65e-08	0.0512933568489124	-0.237981530808277	0.0432143691317009	RP3-465N24.5	5502	biofsci
rs12744530	1	25439879	A	G	1.9247e-26	0.0596564633340674	-0.428271133816599	0.0402487767434731	RP3-465N24.5	5502	biofsci
rs139038089	1	25590523	A	G	2.9715e-42	0.0586800205444273	0.622177208297469	0.0456747743191088	RP3-465N24.5	4339	biofsci
rs187663568	1	25362858	T	C	4.8947e-18	0.0899615263819095	0.288392307849501	0.0333170411101549	RP3-465N24.5	5502	biofsci
rs2050070	1	25505072	A	G	5.2949e-11	0.394940291295644	0.144110178283817	0.0219596462146769	RP3-465N24.5	4339	biofsci
rs2143102	1	25967587	T	C	5.9936e-10	0.955915154165756	0.323724522789002	0.0522920708141247	RP3-465N24.5	4339	biofsci
rs4649066	1	25474596	A	G	8.7158e-13	0.0361943687556767	-0.419447808849871	0.0586697731036425	RP3-465N24.5	4164	biofsci
rs4649077	1	25515194	A	G	6.6913e-13	0.033042846768337	0.431541889814299	0.0600548150260651	RP3-465N24.5	4339	biofsci
rs4649079	1	25535823	T	C	8.5942e-54	0.04297440849831	-0.943545282933175	0.0611049051856163	RP3-465N24.5	3256	biofsci
rs55794721	1	25561667	A	G	1.6769846438804e-308	0.630283729009844	-1.2391560035373	0.0203840067960721	RP3-465N24.5	5164	biofsci
rs56348607	1	25423558	G	A	1.0652e-25	0.498687214611872	0.199813934899254	0.0190658513100183	RP3-465N24.5	5502	biofsci
rs61774770	1	25370193	G	C	2.9538e-16	0.16674846162558	-0.209171032326409	0.0255860446626882	RP3-465N24.5	5497	biofsci
rs61774838	1	25482196	A	G	1.7148e-45	0.128094302554028	-0.454703187514031	0.0321211076310253	RP3-465N24.5	4339	biofsci
rs61777580	1	25571206	T	C	4.4498e-08	0.025296422829582	0.381865034999223	0.069785276863893	RP3-465N24.5	4164	biofsci
rs6690053	1	25442010	A	T	6.2954e-12	0.559593023255814	0.132051927043766	0.0192131423023084	RP3-465N24.5	5496	biofsci
rs72660919	1	25677605	A	G	1.7865e-76	0.144260168627814	0.565461746281588	0.0305524530757994	RP3-465N24.5	4339	biofsci
rs7539598	1	25401918	T	C	1.0404e-15	0.232467728542311	0.18104583398856	0.0225681027634015	RP3-465N24.5	5502	biofsci
rs760970	1	25578944	A	G	1.432e-134	0.0965916539217828	0.822380833586337	0.0333104143478855	RP3-465N24.5	5164	biofsci
rs79017607	1	25519831	C	T	1.286e-23	0.0239706166634448	0.624297122791082	0.0623237618839056	RP3-465N24.5	5502	biofsci
rs79507747	1	25854608	T	C	1.74e-15	0.0624700813786501	0.427490088819488	0.0537135573422152	RP3-465N24.5	2959	biofsci
rs79737995	1	25504207	C	T	1.4532e-08	0.0352008299985179	0.330102244473949	0.0582499107947677	RP3-465N24.5	4339	biofsci
rs9438898	1	25523467	G	C	4.2331e-81	0.282746737909939	0.416752394258122	0.0218502704991911	RP3-465N24.5	5164	biofsci
