## Supplementary material for "Multi-level Regulatory Roles of Lactate Metabolism Gene Network in Oral Cancer: Machine Learning Insights": RP3-467K16.4.csv

SNP	CHR	BP	effect_allele	other_allele	P	EAF	BETA	SE	gene	samplesize	source
rs10803400	1	16122857	T	C	1.5916e-09	0.819433151353235	0.154380834986346	0.0255809171476961	RP3-467K16.4	5164	biofsci
rs115547634	1	15761915	T	C	8.3698e-11	0.0252753844475952	0.48172435383107	0.0741821974546599	RP3-467K16.4	3688	biofsci
rs12121555	1	15732107	G	A	1.2549e-44	0.108555380187541	-0.483640669526786	0.0345078035251785	RP3-467K16.4	4339	biofsci
rs2473344	1	15728289	T	C	4.8455e-188	0.280346270928463	0.620734325543662	0.0212234277528297	RP3-467K16.4	5502	biofsci
rs4661636	1	15823061	T	C	3.0028e-14	0.686666165583073	0.156156101798939	0.0205517230132056	RP3-467K16.4	5502	biofsci
rs514941	1	15768023	A	G	5.9607e-17	0.378242935892988	0.169772132993861	0.0202926218586528	RP3-467K16.4	5163	biofsci
rs61780971	1	15699242	G	A	6.8699e-13	0.0198196836909439	0.53335479201739	0.0742616772277454	RP3-467K16.4	4667	biofsci
rs6429738	1	15729008	A	G	3.0386e-08	0.120075187969925	-0.162581074237195	0.0293515326022629	RP3-467K16.4	5493	biofsci
rs72643662	1	15744004	C	T	1.2497e-08	0.0593433169007534	-0.258646730814494	0.0454348078793005	RP3-467K16.4	4339	biofsci
rs72643663	1	15772567	G	A	1.1524e-14	0.0164034021871203	0.929382650632551	0.120366084808588	RP3-467K16.4	2139	biofsci
rs742363	1	15739350	A	C	5.8105e-20	0.293019230769231	0.191599448807599	0.0209446374367449	RP3-467K16.4	5502	biofsci
