## Supplementary material for "Multi-level Regulatory Roles of Lactate Metabolism Gene Network in Oral Cancer: Machine Learning Insights": RP3-467L1.6.csv

SNP	CHR	BP	effect_allele	other_allele	P	EAF	BETA	SE	gene	samplesize	source
rs11121022	1	7836659	C	A	3.8142e-18	0.421887331354053	-0.167627411825619	0.0193027961245977	RP3-467L1.6	5502	biofsci
