## Supplementary material for "Multi-level Regulatory Roles of Lactate Metabolism Gene Network in Oral Cancer: Machine Learning Insights": RP3-473L9.4.csv

SNP	CHR	BP	effect_allele	other_allele	P	EAF	BETA	SE	gene	samplesize	source
rs3742004	12	111798553	G	A	2.9837e-46	0.226500544969369	0.358390836553157	0.0250998582881485	RP3-473L9.4	4530	biofsci
rs41455646	12	111746598	T	C	1.9759e-10	0.0196057873768086	0.49758733677931	0.0781976579047193	RP3-473L9.4	4254	biofsci
