## Supplementary material for "Multi-level Regulatory Roles of Lactate Metabolism Gene Network in Oral Cancer: Machine Learning Insights": RP3-475N16.1.csv

SNP	CHR	BP	effect_allele	other_allele	P	EAF	BETA	SE	gene	samplesize	source
rs116750300	6	42981633	A	C	9.7099e-11	0.0399215610322955	0.317756230552536	0.0491008623275186	RP3-475N16.1	5411	biofsci
rs4711731	6	42897712	T	C	1.6365e-08	0.339446782922429	0.113691194960608	0.0201337385706255	RP3-475N16.1	5501	biofsci
rs56106855	6	42909931	C	G	1.4593e-35	0.28440296501133	0.263348498589125	0.0211580980170748	RP3-475N16.1	5488	biofsci
