## Supplementary material for "Multi-level Regulatory Roles of Lactate Metabolism Gene Network in Oral Cancer: Machine Learning Insights": RP3-476K8.3.csv

SNP	CHR	BP	effect_allele	other_allele	P	EAF	BETA	SE	gene	samplesize	source
rs3828083	1	26758748	G	A	6.2697e-09	0.258776234334894	-0.130518282995591	0.0224675141147819	RP3-476K8.3	5164	biofsci
