## Supplementary material for "Multi-level Regulatory Roles of Lactate Metabolism Gene Network in Oral Cancer: Machine Learning Insights": RP3-477M7.5.csv

SNP	CHR	BP	effect_allele	other_allele	P	EAF	BETA	SE	gene	samplesize	source
rs10746481	1	8740713	A	G	1.8e-15	0.194032094404149	-0.191750487040785	0.0241062163130827	RP3-477M7.5	5502	biofsci
rs112055740	1	8550541	G	T	1.4852e-14	0.0514725594576998	0.332150553166305	0.0431981471148791	RP3-477M7.5	5488	biofsci
rs115777450	1	8860955	T	C	1.3114e-09	0.0897445702049556	0.202563980260906	0.0333927861823752	RP3-477M7.5	5489	biofsci
rs12122851	1	8634290	A	G	6.2795e-23	0.198916204070843	0.23571802481806	0.0239091607398452	RP3-477M7.5	5489	biofsci
rs12129070	1	8961863	T	C	6.6961e-173	0.391915039397054	-0.565015194940774	0.0201564381121515	RP3-477M7.5	5164	biofsci
rs17386406	1	8643497	A	G	7.6461e-33	0.0647124813029749	-0.46252102294308	0.0387487871504876	RP3-477M7.5	5502	biofsci
rs2004078	1	9008045	C	T	2.1438e-28	0.439803486771678	-0.219093401151578	0.019824048457874	RP3-477M7.5	5164	biofsci
rs2765513	1	8987597	T	C	5.9418e-130	0.201107368258025	-0.595418646559517	0.0245489932325203	RP3-477M7.5	5164	biofsci
rs2895933	1	8409139	T	C	9.3427e-38	0.594981111710739	-0.257443935587408	0.0200448429222331	RP3-477M7.5	5164	biofsci
rs34703782	1	8750511	T	C	1.0816e-11	0.0303256216632197	-0.384300148232781	0.056555480895466	RP3-477M7.5	5316	biofsci
rs4353118	1	8946803	A	G	5.5032e-52	0.291768619054901	-0.328392700784662	0.0216463667561804	RP3-477M7.5	5164	biofsci
rs55988804	1	8963151	T	C	1.6353e-37	0.0917389418907199	0.436348227447222	0.0340886399993142	RP3-477M7.5	5164	biofsci
rs57081602	1	8987340	T	G	1.8922e-13	0.7876503149456	0.172809087348032	0.0234916243914021	RP3-477M7.5	5417	biofsci
rs74918616	1	8864486	T	C	2.7834e-11	0.0619714467582068	0.263231925670434	0.0395385612939249	RP3-477M7.5	5502	biofsci
rs78015621	1	9029412	A	G	5.4049e-09	0.0473927754005374	0.294758221366258	0.0505216086533531	RP3-477M7.5	4339	biofsci
rs78847327	1	8985988	A	G	1.3631e-32	0.2611989172197	0.257985333699196	0.0217007758635967	RP3-477M7.5	5502	biofsci
