## Supplementary material for "Multi-level Regulatory Roles of Lactate Metabolism Gene Network in Oral Cancer: Machine Learning Insights": RP3-477O4.14.csv

SNP	CHR	BP	effect_allele	other_allele	P	EAF	BETA	SE	gene	samplesize	source
rs11698935	20	34075015	T	C	1.062e-14	0.265984751264437	0.166808736489509	0.0215746519509952	RP3-477O4.14	5502	biofsci
