## Supplementary material for "Multi-level Regulatory Roles of Lactate Metabolism Gene Network in Oral Cancer: Machine Learning Insights": RP3-477O4.16.csv

SNP	CHR	BP	effect_allele	other_allele	P	EAF	BETA	SE	gene	samplesize	source
rs113837463	20	34336087	A	G	2.754e-08	0.0160818713450292	0.517356347134162	0.093108314070757	RP3-477O4.16	3645	biofsci
rs11699996	20	34201820	A	C	3.8047e-15	0.0628734638656094	0.318674944800717	0.0405376971455651	RP3-477O4.16	5164	biofsci
rs13037818	20	33840199	T	C	1.7107e-11	0.152825487901551	0.184014320987657	0.0273468651618625	RP3-477O4.16	5164	biofsci
rs148847980	20	34065088	A	G	7.2944e-13	0.0155523526129812	0.570488363318967	0.0795238734448922	RP3-477O4.16	5164	biofsci
rs224373	20	34079200	A	G	3.4164e-10	0.151232967136593	-0.194716528633765	0.0310127303274241	RP3-477O4.16	4050	biofsci
rs4281980	20	34096581	C	T	7.2473e-106	0.266494300596361	0.486365996216082	0.0222559520171362	RP3-477O4.16	5164	biofsci
rs6060840	20	34757500	T	C	8.8927e-09	0.0432846659532182	0.278070037188359	0.0483541198790337	RP3-477O4.16	5164	biofsci
rs78087894	20	34201081	C	T	1.7561e-12	0.0404758165829146	0.352149991115284	0.0499305227874439	RP3-477O4.16	5164	biofsci
