## Supplementary material for "Multi-level Regulatory Roles of Lactate Metabolism Gene Network in Oral Cancer: Machine Learning Insights": RP3-508I15.9.csv

SNP	CHR	BP	effect_allele	other_allele	P	EAF	BETA	SE	gene	samplesize	source
rs5757177	22	39007174	C	A	6.355e-23	0.335057970467163	-0.199357435689145	0.0202239346374988	RP3-508I15.9	5487	biofsci
