## Supplementary material for "Multi-level Regulatory Roles of Lactate Metabolism Gene Network in Oral Cancer: Machine Learning Insights": RP3-508I15.14.csv

SNP	CHR	BP	effect_allele	other_allele	P	EAF	BETA	SE	gene	samplesize	source
rs113990501	22	38865471	C	T	4.3521e-17	0.0677535417135147	-0.188272078401687	0.0224053407594534	RP3-508I15.14	15769	biofsci
rs118105785	22	39098743	G	A	3.49e-13	0.160927352363691	0.106573293446589	0.0146508610495434	RP3-508I15.14	17251	biofsci
rs11913047	22	39171895	A	C	4.0621e-20	0.592958005611517	0.105293467430486	0.011461761000434	RP3-508I15.14	15769	biofsci
rs12168402	22	39245673	T	C	1.0672e-27	0.375190258751903	-0.122414406297267	0.0112235746451574	RP3-508I15.14	16932	biofsci
rs187346306	22	38928750	G	A	7.9415e-12	0.0289723856948846	-0.642648057833661	0.0939626367566835	RP3-508I15.14	2013	biofsci
rs4821823	22	39172286	C	T	3.0874e-14	0.286600496277916	-0.091499354485385	0.0120481077734393	RP3-508I15.14	16847	biofsci
rs5750609	22	38884775	T	C	5.5651e-84	0.122635765117784	-0.321696424809966	0.0165680277704227	RP3-508I15.14	16929	biofsci
rs79887800	22	39288854	A	G	4.0121e-14	0.030868569048115	-0.252321036824261	0.0333735912736276	RP3-508I15.14	15006	biofsci
