## Supplementary material for "Multi-level Regulatory Roles of Lactate Metabolism Gene Network in Oral Cancer: Machine Learning Insights": RP3-508I15.19.csv

SNP	CHR	BP	effect_allele	other_allele	P	EAF	BETA	SE	gene	samplesize	source
rs12172202	22	38931537	A	G	2.5357e-08	0.12106104429898	-0.162858653853424	0.0292348634558358	RP3-508I15.19	5498	biofsci
