## Supplementary material for "Multi-level Regulatory Roles of Lactate Metabolism Gene Network in Oral Cancer: Machine Learning Insights": RP3-510O8.4.csv

SNP	CHR	BP	effect_allele	other_allele	P	EAF	BETA	SE	gene	samplesize	source
rs2817039	6	35704612	C	G	9.6366e-13	0.525481725034409	-0.163245782618852	0.0228782945061037	RP3-510O8.4	3831	biofsci
