## Supplementary material for "Multi-level Regulatory Roles of Lactate Metabolism Gene Network in Oral Cancer: Machine Learning Insights": RP3-523C21.1.csv

SNP	CHR	BP	effect_allele	other_allele	P	EAF	BETA	SE	gene	samplesize	source
rs1807982	6	132457709	A	G	1.1908e-15	0.722280946808109	-0.141919712182412	0.0177282190776626	RP3-523C21.1	7931	biofsci
rs233921	6	132314067	T	C	1.2744e-10	0.395379562870409	-0.104421573783146	0.0162394945309009	RP3-523C21.1	7931	biofsci
