## Supplementary material for "Multi-level Regulatory Roles of Lactate Metabolism Gene Network in Oral Cancer: Machine Learning Insights": RP3-525N10.2.csv

SNP	CHR	BP	effect_allele	other_allele	P	EAF	BETA	SE	gene	samplesize	source
rs111966869	6	69303386	A	G	6.6704e-14	0.0160074126142246	-0.469665413745105	0.0626713566332322	RP3-525N10.2	8082	biofsci
rs117798207	6	69444634	A	G	8.3796e-27	0.030424621896909	-0.450990391714387	0.0420782421663187	RP3-525N10.2	9573	biofsci
rs117874755	6	69393983	A	G	2.4916e-23	0.021893063583815	-0.503454533417407	0.0505933608097083	RP3-525N10.2	9122	biofsci
rs117931276	6	69304533	A	T	3.7492e-21	0.0299671592775041	0.381074107480163	0.0403701581100866	RP3-525N10.2	10554	biofsci
rs118054480	6	69450759	G	T	3.5549e-18	0.0181899043806982	-0.483803070513694	0.0556600902559444	RP3-525N10.2	9037	biofsci
rs12196021	6	69375013	A	G	1.6769846438804e-308	0.328571428571429	-0.652675623398267	0.0145294422729346	RP3-525N10.2	10736	biofsci
rs12198528	6	69404042	T	C	5.392e-09	0.132586422649773	0.117432356912226	0.0201262008830168	RP3-525N10.2	10733	biofsci
rs13205715	6	69105187	G	A	2.9999e-13	0.0670389901590333	0.210798237845668	0.0288978474276407	RP3-525N10.2	9573	biofsci
rs143131479	6	69177635	T	G	1.8484e-09	0.0207728279596357	0.330178136137203	0.0549317277750017	RP3-525N10.2	8146	biofsci
rs17258918	6	69518796	G	A	7.9865e-26	0.0382042546119329	0.377167782455285	0.0358951018277692	RP3-525N10.2	10561	biofsci
rs17502590	6	69358032	A	G	4.0026e-30	0.0340994882979616	-0.42881068357489	0.0376030975810174	RP3-525N10.2	10736	biofsci
rs1854359	6	70118725	A	C	5.6447e-13	0.0990827765824935	0.164671133269644	0.022842437684789	RP3-525N10.2	10735	biofsci
rs1928061	6	70086858	T	C	8.1321e-12	0.668326506069375	0.0990926608966742	0.0144948599989284	RP3-525N10.2	10736	biofsci
rs1932621	6	69669930	A	T	9.3014e-09	0.408584695533995	0.0797501517406133	0.0138860133271718	RP3-525N10.2	10731	biofsci
rs2585617	6	69337787	A	G	9.9221e-63	0.123215612655951	0.347181372330719	0.0207685351971812	RP3-525N10.2	10730	biofsci
rs2757759	6	70202220	A	G	7.1406e-24	0.249679172642863	-0.158847803675309	0.0157670008710244	RP3-525N10.2	10736	biofsci
rs35230563	6	69688590	C	T	1.2874e-15	0.259701041823947	-0.124457273499984	0.0155655256575389	RP3-525N10.2	10734	biofsci
rs352527	6	69200064	G	A	2.5037e-34	0.634257456584378	0.173180145509239	0.0141744131929839	RP3-525N10.2	10728	biofsci
rs3799023	6	69774810	C	T	1.6955e-15	0.0534342391927531	0.241618542353289	0.0303472257973434	RP3-525N10.2	10734	biofsci
rs562010	6	69464771	A	G	6.2656e-43	0.745771989429974	0.215310358719725	0.0156758080493713	RP3-525N10.2	10732	biofsci
rs62408263	6	69975399	T	C	4.0764e-13	0.163722468616102	0.133788488192332	0.0184456974524455	RP3-525N10.2	10733	biofsci
rs62418564	6	69526173	C	T	7.5942e-17	0.0671577496338416	0.240737999963128	0.0288741229341083	RP3-525N10.2	9573	biofsci
rs72897151	6	69372902	T	C	4.6952e-20	0.0211609951386903	-0.475843832193671	0.0518874057807661	RP3-525N10.2	8966	biofsci
rs72899205	6	69429048	C	T	3.0495e-18	0.0177998006865242	-0.495023042318815	0.0568371367264268	RP3-525N10.2	8853	biofsci
rs74405085	6	69276995	C	A	3.8277e-12	0.0200566623195575	-0.35509759528518	0.0511432185858365	RP3-525N10.2	9726	biofsci
rs75110770	6	69439428	G	A	2.5009e-32	0.0278282550817732	-0.495282417277362	0.0418408266477459	RP3-525N10.2	10557	biofsci
rs75890790	6	69531380	G	A	1.7701e-26	0.0625235902468483	-0.300158093206093	0.028187828633713	RP3-525N10.2	10736	biofsci
rs76217514	6	69325994	A	G	1.6553e-34	0.0544558359621451	-0.368464743420056	0.0300760538580255	RP3-525N10.2	10735	biofsci
rs77286151	6	68655897	G	A	1.3834e-09	0.0283772347402941	0.26608454966466	0.0439271881772146	RP3-525N10.2	9398	biofsci
rs77716018	6	69185594	A	G	6.119e-23	0.157785130400934	-0.184607367311992	0.0187205783588196	RP3-525N10.2	10736	biofsci
rs78354921	6	69464752	C	A	9.8555e-47	0.134240730952201	0.287479075429703	0.0200255701907063	RP3-525N10.2	10728	biofsci
rs79107067	6	70088708	C	T	4.9632e-09	0.0253103414964015	-0.283511489167908	0.0484784188584365	RP3-525N10.2	8624	biofsci
rs9346163	6	69058952	T	C	3.0954e-15	0.087502968886074	0.190484428860559	0.0241510838904249	RP3-525N10.2	10736	biofsci
rs9351730	6	69294485	A	G	2.6593e-22	0.513580908416454	-0.132616772764871	0.0136538148386532	RP3-525N10.2	10736	biofsci
rs9360392	6	70313976	C	A	2.1501e-16	0.502289958819228	0.114871123368555	0.0139858187070586	RP3-525N10.2	10225	biofsci
rs9363962	6	69400984	T	G	1.1445e-33	0.0294799233477428	-0.487917878084837	0.0403457983763736	RP3-525N10.2	10736	biofsci
