## Supplementary material for "Multi-level Regulatory Roles of Lactate Metabolism Gene Network in Oral Cancer: Machine Learning Insights": RP4-545C24.1.csv

SNP	CHR	BP	effect_allele	other_allele	P	EAF	BETA	SE	gene	samplesize	source
rs10245852	7	143132563	T	A	3.1612e-09	0.0277542535991993	0.349727377005657	0.0590446517880261	RP4-545C24.1	5315	biofsci
rs10262256	7	143664470	A	C	4.237e-19	0.097493772174832	0.287009762364711	0.0321374318211015	RP4-545C24.1	5502	biofsci
rs113825611	7	144144591	A	G	3.0178e-08	0.0354219470644451	0.285764473525657	0.0515773799342401	RP4-545C24.1	5501	biofsci
rs117540300	7	143813353	A	C	6.2064e-25	0.025493210351012	0.623762454991232	0.0604866427787161	RP4-545C24.1	5501	biofsci
rs118110512	7	144143604	G	A	5.7061e-12	0.014290443610682	0.662920837512153	0.096256837158727	RP4-545C24.1	3831	biofsci
rs12703620	7	144292711	G	A	2.0899e-11	0.781971089667798	0.154762097014152	0.0230998547717288	RP4-545C24.1	5496	biofsci
rs12703621	7	144295970	A	G	8.5747e-12	0.211396499238965	-0.159430635430804	0.0233478268185991	RP4-545C24.1	5502	biofsci
rs1468363	7	143952243	C	T	2.9392e-12	0.194644978525085	0.207818395249715	0.0297699970275204	RP4-545C24.1	3599	biofsci
rs17209471	7	144163627	G	T	1.1461e-22	0.0447990691102523	0.451747164157793	0.0461041766163653	RP4-545C24.1	5497	biofsci
rs1731357	7	143872036	A	G	3.0585e-49	0.187081979743933	-0.360564748181114	0.0244447362192455	RP4-545C24.1	5502	biofsci
rs2107374	7	144182634	C	A	7.5978e-74	0.312792813722074	0.385822238514745	0.0212236295108474	RP4-545C24.1	5164	biofsci
rs2191034	7	144208427	A	G	2.7195e-08	0.0516049831772302	-0.239520046349444	0.0430907702346755	RP4-545C24.1	5502	biofsci
rs4726703	7	144140984	A	C	2.1449e-18	0.51297981342713	-0.172244966011362	0.0196864889033948	RP4-545C24.1	5164	biofsci
rs55964218	7	143759730	A	G	3.4461e-09	0.167687624487955	-0.150770236821323	0.0255170830351222	RP4-545C24.1	5502	biofsci
rs727713	7	144098922	A	G	2.1473e-26	0.18464558013135	-0.261175023527842	0.0245686920085643	RP4-545C24.1	5502	biofsci
rs73156503	7	143704122	T	C	6.8159e-09	0.0703038740338918	0.243344171199431	0.0419884688464207	RP4-545C24.1	4339	biofsci
rs73159035	7	143872138	A	G	6.1068e-23	0.0171770195392243	0.884230359576243	0.0896630763028933	RP4-545C24.1	3684	biofsci
rs75413337	7	143686368	C	T	1.9066e-11	0.0252500138129178	0.459334848495762	0.0684246757777092	RP4-545C24.1	4339	biofsci
rs78157322	7	144207893	C	T	6.5996e-10	0.016507568166236	0.49450050733616	0.0800758667189429	RP4-545C24.1	4803	biofsci
rs78603442	7	143437568	T	C	4.3161e-11	0.100631118620484	-0.235247490729855	0.0356824855493652	RP4-545C24.1	4339	biofsci
