## Supplementary material for "Multi-level Regulatory Roles of Lactate Metabolism Gene Network in Oral Cancer: Machine Learning Insights": RP4-555D20.2.csv

SNP	CHR	BP	effect_allele	other_allele	P	EAF	BETA	SE	gene	samplesize	source
rs1008369	3	44105159	G	A	1.832e-10	0.507479787280038	0.0870193276833392	0.0136503047394217	RP4-555D20.2	10736	biofsci
rs704920	3	44087464	G	A	3.6125e-51	0.406597969274903	0.209064198722559	0.013893986131717	RP4-555D20.2	10735	biofsci
rs73084964	3	43584451	C	T	2.1639e-09	0.0365215223533322	0.219533696753537	0.0366806510866394	RP4-555D20.2	10561	biofsci
