## Supplementary material for "Multi-level Regulatory Roles of Lactate Metabolism Gene Network in Oral Cancer: Machine Learning Insights": RP4-561L24.3.csv

SNP	CHR	BP	effect_allele	other_allele	P	EAF	BETA	SE	gene	samplesize	source
rs2092698	1	94316410	C	G	2.337e-34	0.452306356635966	0.241656629231957	0.0197700009188897	RP4-561L24.3	5164	biofsci
rs61782162	1	94345619	C	T	4.6865e-20	0.0717332226164415	0.349716996340383	0.0381325027903286	RP4-561L24.3	5164	biofsci
