## Supplementary material for "Multi-level Regulatory Roles of Lactate Metabolism Gene Network in Oral Cancer: Machine Learning Insights": RP4-564F22.2.csv

SNP	CHR	BP	effect_allele	other_allele	P	EAF	BETA	SE	gene	samplesize	source
rs11086565	20	36987930	G	A	7.6354e-27	0.0679358039539953	-0.212084964628662	0.0197718722268624	RP4-564F22.2	20199	biofsci
rs111586858	20	37396114	G	A	3.1417e-24	0.0237758216481621	0.367887277586403	0.036226135868601	RP4-564F22.2	16415	biofsci
rs112719327	20	37269103	A	G	7.5143e-19	0.0207459587116739	0.32494247023163	0.0366458560557149	RP4-564F22.2	18327	biofsci
rs113347541	20	37047287	T	C	2.0699e-13	0.0257765251600023	-0.298019772656279	0.0405800344030881	RP4-564F22.2	12091	biofsci
rs113443579	20	37363493	T	C	5.7086e-34	0.0435568894532302	-0.299467659616903	0.0246471382871807	RP4-564F22.2	19757	biofsci
rs11699393	20	36950552	A	G	1.3066e-08	0.0365581466943739	-0.152404708580678	0.026807273021297	RP4-564F22.2	19754	biofsci
rs117554107	20	37499442	A	G	1.1637e-10	0.0282336809739477	-0.205986758905517	0.0319656671175538	RP4-564F22.2	17835	biofsci
rs117732470	20	37196517	A	G	3.796e-44	0.0205073299291715	-0.606858443771797	0.0435442248304319	RP4-564F22.2	13128	biofsci
rs117814429	20	36911696	A	C	3.9657e-12	0.0247058260786377	0.262129453262256	0.0377789800767106	RP4-564F22.2	14539	biofsci
rs117898845	20	37986233	T	G	3.3803e-15	0.0171681791646765	-0.372311281591174	0.0472728207408992	RP4-564F22.2	13260	biofsci
rs118180479	20	37027035	C	T	2.4553e-37	0.0149065853981715	0.976497626632181	0.076475285589263	RP4-564F22.2	5822	biofsci
rs12479998	20	37056819	C	T	8.8457e-86	0.0669016768292683	-0.394052209507455	0.0200757176886157	RP4-564F22.2	19873	biofsci
rs12624530	20	38042725	G	A	7.4681e-12	0.64763720087567	-0.0715246369058209	0.0104439923056219	RP4-564F22.2	20087	biofsci
rs12625459	20	37165925	G	A	5.049e-230	0.0199807203575497	1.27558322622733	0.0393924668552726	RP4-564F22.2	16455	biofsci
rs13036313	20	36920516	T	G	1.8814e-12	0.332345613770195	0.0746005638263085	0.0105920069041059	RP4-564F22.2	20085	biofsci
rs1341019	20	36916437	C	T	6.3134e-10	0.875894599869876	-0.117098913031333	0.0189409949422275	RP4-564F22.2	12821	biofsci
rs139678670	20	36706812	G	T	4.2102e-08	0.0150680403283566	0.2826747950787	0.0515641727615286	RP4-564F22.2	12671	biofsci
rs140944336	20	36828891	T	C	5.8816e-13	0.0510522812227969	-0.196234161627208	0.0272430150389704	RP4-564F22.2	13906	biofsci
rs141090607	20	37160849	T	C	4.1864e-174	0.0317999508881067	0.844312862835073	0.0300142501647709	RP4-564F22.2	18027	biofsci
rs141897045	20	37455074	A	G	7.8241e-31	0.0184960582171013	-0.540709385775726	0.0468353459775074	RP4-564F22.2	12556	biofsci
rs142601116	20	37506552	A	G	1.1911e-16	0.0190953889475537	0.333244790159371	0.040227036148691	RP4-564F22.2	16496	biofsci
rs142718677	20	37477054	A	G	7.4143e-53	0.0148512007353786	0.791450728612927	0.0517217067339075	RP4-564F22.2	12775	biofsci
rs143425652	20	37410136	A	C	2.7293e-12	0.0131674442716433	0.561928026295782	0.0803776267391086	RP4-564F22.2	5956	biofsci
rs144482854	20	36727125	T	C	9.0661e-12	0.0195984013097703	0.288598522671886	0.0423121560355808	RP4-564F22.2	14535	biofsci
rs146991170	20	36980827	T	G	3.0584e-16	0.0139782123638273	-0.469848021106695	0.0575033070331785	RP4-564F22.2	10971	biofsci
rs150336969	20	37003144	A	G	9.0063e-62	0.0151524484139205	0.877517770462425	0.0529112839220742	RP4-564F22.2	11968	biofsci
rs1609800	20	36978510	T	A	3.9946e-28	0.457021721454292	0.112005518551444	0.010185931243936	RP4-564F22.2	19420	biofsci
rs1609994	20	37100214	T	C	7.4346e-161	0.282734554683163	-0.304509968115558	0.0112675888192012	RP4-564F22.2	19420	biofsci
rs17829669	20	37590581	T	C	2.8478e-15	0.0886186853577229	0.150748311051286	0.0190881052296659	RP4-564F22.2	16991	biofsci
rs183645718	20	37093063	T	C	2.5321e-76	0.0161587865537032	1.08983718813595	0.0589448479447866	RP4-564F22.2	9052	biofsci
rs208819	20	37491178	T	C	9.2895e-23	0.0272580723950955	0.351255753659584	0.0357712463628071	RP4-564F22.2	14737	biofsci
rs220541	20	37253988	T	G	1.1344e-16	0.248712841519787	-0.0954045980732654	0.0115089507422874	RP4-564F22.2	20202	biofsci
rs2425358	20	36961084	G	A	1.0325e-21	0.0714169480493064	-0.194059088462558	0.0202706549880458	RP4-564F22.2	18349	biofsci
rs2868507	20	37868383	G	A	1.0178e-09	0.167061299657985	-0.0814436503168095	0.0133372063075099	RP4-564F22.2	20200	biofsci
rs41308713	20	37050012	T	C	1.6769846438804e-308	0.122003758192401	-0.750615102249916	0.0173049680408597	RP4-564F22.2	15587	biofsci
rs4809930	20	36680919	G	T	3.022e-09	0.0980095791457286	-0.101677277091587	0.0171453850718491	RP4-564F22.2	19240	biofsci
rs4810013	20	36907811	A	C	3.0542e-14	0.743534084611121	-0.134355908334554	0.0176877183168186	RP4-564F22.2	8381	biofsci
rs4810237	20	37487150	G	T	1.4002e-18	0.355936073059361	0.0921641604308204	0.0104761762353874	RP4-564F22.2	19873	biofsci
rs4810873	20	36189179	T	C	1.0876e-09	0.0321181262729124	0.181511179778706	0.0297744791474535	RP4-564F22.2	18143	biofsci
rs4811788	20	37012629	C	T	7.7761e-17	0.0403128031037827	0.421557630226818	0.0505786207334179	RP4-564F22.2	5052	biofsci
rs56245805	20	37489569	A	G	1.9268e-25	0.155126951048356	-0.155668825267083	0.0149338371691097	RP4-564F22.2	17106	biofsci
rs56263386	20	37263000	G	A	8.2374e-11	0.0469762419006479	0.159206936075831	0.0245073251044181	RP4-564F22.2	18595	biofsci
rs57381578	20	36068975	A	G	5.9655e-11	0.0938695652173913	0.123185946079384	0.0188219572911906	RP4-564F22.2	16593	biofsci
rs5743545	20	36964189	G	A	9.9775e-14	0.0247480579466723	0.298669031589846	0.0401361345432104	RP4-564F22.2	12860	biofsci
rs5744218	20	37001523	A	G	1.2577e-23	0.0133587786259542	1.0595532479307	0.10575333592146	RP4-564F22.2	3392	biofsci
rs6026774	20	37233619	G	A	6.7464e-19	0.106273355225909	0.143743355933342	0.0161891379584798	RP4-564F22.2	20086	biofsci
rs6064778	20	37252210	A	C	2.078e-15	0.393795332406329	0.0808133040723985	0.0101822299031586	RP4-564F22.2	20202	biofsci
rs6071087	20	37311606	T	C	3.9876e-08	0.0341103455016371	-0.179322856018437	0.032655811195607	RP4-564F22.2	14231	biofsci
rs6071173	20	37336474	C	T	1.2332e-40	0.653272671662334	-0.141106921794665	0.0105723410701191	RP4-564F22.2	19749	biofsci
rs6123743	20	37096300	G	A	8.6227e-12	0.949517496392496	-0.175606985787183	0.0257194097347876	RP4-564F22.2	15769	biofsci
rs6127933	20	37018290	G	A	2.9244e-46	0.952885451466752	-0.383468209323136	0.0268538921639754	RP4-564F22.2	15444	biofsci
rs6129026	20	37415895	G	A	4.3452e-25	0.124692339732667	0.156581879275968	0.0151338016987356	RP4-564F22.2	20002	biofsci
rs62202463	20	37375638	G	C	7.0207e-116	0.117175962739975	0.355703247285441	0.0155450438240127	RP4-564F22.2	20002	biofsci
rs66464785	20	37822039	G	T	1.848e-18	0.211101464593085	0.107178880145961	0.0122262391369176	RP4-564F22.2	20085	biofsci
rs73108432	20	36911821	A	G	1.5492e-14	0.0357226902621547	-0.238886396581494	0.0310920445363252	RP4-564F22.2	15015	biofsci
rs73109111	20	38012527	A	C	3.7699e-35	0.0521771423266178	0.317900681319929	0.0256976655769982	RP4-564F22.2	15310	biofsci
rs73114553	20	37882005	A	C	1.2332e-31	0.0824714828897338	-0.212354296166476	0.0181455973071809	RP4-564F22.2	20068	biofsci
rs736368	20	37020978	G	A	1.6769846438804e-308	0.174368932038835	1.28799194890693	0.0143918559118932	RP4-564F22.2	16768	biofsci
rs73909028	20	37009402	A	G	1.4823e-18	0.0955785984118418	-0.151265870074069	0.0172072928600434	RP4-564F22.2	19535	biofsci
rs74983286	20	37236195	C	T	1.6769846438804e-308	0.0570227403019301	0.920049573513272	0.0216939612338783	RP4-564F22.2	19758	biofsci
rs77333306	20	36903451	G	T	1.3294e-09	0.0376282471076184	0.191607814466046	0.0315981158109543	RP4-564F22.2	13829	biofsci
rs78096069	20	37726547	A	G	3.8499e-08	0.12240428905837	-0.0837000536733868	0.0152253890336135	RP4-564F22.2	20079	biofsci
rs78354459	20	37737342	A	C	4.3979e-30	0.0284906993171651	0.395422993132758	0.0346993158062039	RP4-564F22.2	15003	biofsci
rs80213762	20	37321029	G	A	1.2547e-16	0.0222820536626126	-0.320499926802456	0.0387180080217516	RP4-564F22.2	15310	biofsci
rs909859	20	36738122	C	G	7.1229e-09	0.526680513595166	0.0578590863283207	0.00999604131307155	RP4-564F22.2	20073	biofsci
