## Supplementary material for "Multi-level Regulatory Roles of Lactate Metabolism Gene Network in Oral Cancer: Machine Learning Insights": RP4-564F22.5.csv

SNP	CHR	BP	effect_allele	other_allele	P	EAF	BETA	SE	gene	samplesize	source
rs111586858	20	37396114	G	A	3.1452e-14	0.0237758216481621	0.547665829636214	0.0721343768866106	RP4-564F22.5	4140	biofsci
rs111966775	20	37366901	T	C	5.4097e-11	0.0152146304292609	0.57129972885369	0.087097667259264	RP4-564F22.5	4399	biofsci
rs112719327	20	37269103	A	G	7.9304e-12	0.0207459587116739	0.500904502320779	0.0732337937250767	RP4-564F22.5	4589	biofsci
rs113428207	20	37197728	G	A	1.6055e-09	0.0256603394596766	-0.409598831214114	0.0678896841221411	RP4-564F22.5	4339	biofsci
rs117038554	20	37052173	C	T	2.1909e-27	0.0171589018302829	0.895771144582691	0.0826235190915263	RP4-564F22.5	4343	biofsci
rs118180479	20	37027035	C	T	3.9387e-30	0.0149065853981715	1.10233895492139	0.0966514651014346	RP4-564F22.5	3645	biofsci
rs12479998	20	37056819	C	T	6.5607e-23	0.0669016768292683	-0.375983063965494	0.0381542132840987	RP4-564F22.5	5502	biofsci
rs13040281	20	37030206	T	C	1.9003e-89	0.305793480847014	-0.428265198177253	0.0213566647472824	RP4-564F22.5	5164	biofsci
rs13044616	20	37038480	A	G	5.1384e-34	0.152780431874642	-0.322171515544965	0.0264967649659891	RP4-564F22.5	5502	biofsci
rs13045578	20	37256791	A	G	3.2836e-08	0.0217668398862634	-0.391554836471172	0.0708645231967227	RP4-564F22.5	4676	biofsci
rs141407114	20	36955628	T	C	1.3501e-08	0.0124439004487964	0.562163488074468	0.0989794154649038	RP4-564F22.5	4153	biofsci
rs146788738	20	37042070	G	A	5.164e-09	0.019381299592537	-0.469439512643787	0.0803587100968516	RP4-564F22.5	4074	biofsci
rs150336969	20	37003144	A	G	1.6948e-20	0.0151524484139205	0.861486781869295	0.0928316270157967	RP4-564F22.5	3888	biofsci
rs34463491	20	37009961	C	T	9.0158e-12	0.854813546423135	-0.184583600392815	0.0270598860030808	RP4-564F22.5	5502	biofsci
rs41308713	20	37050012	T	C	6.3999e-28	0.122003758192401	-0.319036758362297	0.0291267331022602	RP4-564F22.5	5502	biofsci
rs45531438	20	37518374	T	C	9.1844e-11	0.0430889759373251	0.330381194254121	0.0509847521997101	RP4-564F22.5	4665	biofsci
rs4810013	20	36907811	A	C	3.9538e-11	0.743534084611121	-0.162384194284154	0.0245824355154115	RP4-564F22.5	4339	biofsci
rs56245805	20	37489569	A	G	3.8713e-09	0.155126951048356	-0.155082851812291	0.0263320913171391	RP4-564F22.5	5502	biofsci
rs56263386	20	37263000	G	A	1.4178e-18	0.0469762419006479	0.446261413139712	0.0507340086106014	RP4-564F22.5	4339	biofsci
rs5743545	20	36964189	G	A	2.8523e-11	0.0247480579466723	0.459780476876267	0.0690973199796016	RP4-564F22.5	4339	biofsci
rs6015420	20	37210562	T	G	1.8497e-102	0.0534058268362741	0.91180454077388	0.0424252996823879	RP4-564F22.5	5495	biofsci
rs6028168	20	37488651	C	T	5.1868e-19	0.0219777747784226	0.61995789753413	0.0695925079177103	RP4-564F22.5	4803	biofsci
rs6064569	20	37068159	A	T	2.127e-115	0.0395150168556543	1.11752043868964	0.0489415007002618	RP4-564F22.5	5500	biofsci
rs6069876	20	36987885	G	T	1.5924e-13	0.0597576823115732	0.296799098118186	0.0402204949139059	RP4-564F22.5	5501	biofsci
rs6071033	20	37302580	C	G	8.4187e-24	0.420666126980456	0.200495590673656	0.0199323568093268	RP4-564F22.5	5164	biofsci
rs6124112	20	37753702	C	T	1.1087e-08	0.268085985944605	-0.122952410982136	0.0215207608664384	RP4-564F22.5	5502	biofsci
rs6127771	20	36959732	C	T	3.1425e-19	0.539403961065805	-0.171427432917924	0.0191252686389009	RP4-564F22.5	5502	biofsci
rs6129026	20	37415895	G	A	1.1871e-16	0.124692339732667	0.24092223155799	0.0290807319071518	RP4-564F22.5	5417	biofsci
rs62202463	20	37375638	G	C	1.8709e-14	0.117175962739975	0.228790677705568	0.0298709644100072	RP4-564F22.5	5417	biofsci
rs73098011	20	37071442	A	G	2.7581e-10	0.0473343937605829	-0.319064049349721	0.0505512063865078	RP4-564F22.5	4339	biofsci
rs73109111	20	38012527	A	C	1.1152e-08	0.0521771423266178	0.275738526875512	0.0482710163814071	RP4-564F22.5	4339	biofsci
rs73621984	20	37639209	G	A	6.1027e-11	0.199471498678747	0.156105382263805	0.0238645807811605	RP4-564F22.5	5498	biofsci
rs736368	20	37020978	G	A	1.6769846438804e-308	0.174368932038835	1.20191502487769	0.0259336901778956	RP4-564F22.5	5164	biofsci
rs74983286	20	37236195	C	T	1.0583e-86	0.0570227403019301	0.811355891912516	0.041110244268752	RP4-564F22.5	5502	biofsci
rs75348338	20	37138023	A	G	1.0954e-33	0.0155491946438968	0.932076225296472	0.0770501963541764	RP4-564F22.5	5502	biofsci
