## Supplementary material for "Multi-level Regulatory Roles of Lactate Metabolism Gene Network in Oral Cancer: Machine Learning Insights": RP4-575N6.2.csv

SNP	CHR	BP	effect_allele	other_allele	P	EAF	BETA	SE	gene	samplesize	source
rs2144555	1	101760889	A	G	1.977e-08	0.368089744071555	0.132987935926471	0.0236877802583576	RP4-575N6.2	3831	biofsci
rs3737577	1	101704532	T	G	5.3039e-22	0.316548292433973	-0.236822057158731	0.0245615076912188	RP4-575N6.2	3831	biofsci
rs74361187	1	101741183	C	T	7.0214e-11	0.13285142684584	0.219465690525067	0.0336588332630503	RP4-575N6.2	3831	biofsci
