## Supplementary material for "Multi-level Regulatory Roles of Lactate Metabolism Gene Network in Oral Cancer: Machine Learning Insights": RP4-575N6.4.csv

SNP	CHR	BP	effect_allele	other_allele	P	EAF	BETA	SE	gene	samplesize	source
rs12032235	1	101684518	C	T	6.1087e-10	0.0620938766149377	0.25229989052147	0.0407744219211452	RP4-575N6.4	5164	biofsci
rs59317557	1	101701923	G	C	1.7041e-37	0.374912594204025	-0.262278015492815	0.0204955938588409	RP4-575N6.4	5079	biofsci
rs78475749	1	101701112	C	A	3.2617e-10	0.962497340991278	0.325552956884793	0.0517918096160859	RP4-575N6.4	5164	biofsci
