## Supplementary material for "Multi-level Regulatory Roles of Lactate Metabolism Gene Network in Oral Cancer: Machine Learning Insights": RP4-575N6.5.csv

SNP	CHR	BP	effect_allele	other_allele	P	EAF	BETA	SE	gene	samplesize	source
rs10875368	1	101762118	A	G	2.1315e-12	0.276159572437488	-0.155911391270277	0.0221918969583063	RP4-575N6.5	5079	biofsci
rs17419302	1	101726878	T	A	5.4786e-29	0.683319106006519	0.236362099646498	0.0211528637593071	RP4-575N6.5	5164	biofsci
rs61783374	1	101688079	T	C	3.8277e-12	0.122270660302905	-0.208549966353637	0.0300365777096493	RP4-575N6.5	5164	biofsci
rs6676441	1	101785548	A	G	3.3708e-08	0.0447746545226131	0.262692974584052	0.0475798255028984	RP4-575N6.5	5164	biofsci
rs6693660	1	101732641	G	A	1.0176e-13	0.35290691119546	0.153168559749095	0.0205910466686064	RP4-575N6.5	5164	biofsci
