## Supplementary material for "Multi-level Regulatory Roles of Lactate Metabolism Gene Network in Oral Cancer: Machine Learning Insights": RP4-576H24.2.csv

SNP	CHR	BP	effect_allele	other_allele	P	EAF	BETA	SE	gene	samplesize	source
rs202493	20	1693713	T	C	5.5168e-12	0.460050383516318	0.0857353991998349	0.0124403846946087	RP4-576H24.2	13006	biofsci
rs2263664	20	1543409	T	G	5.677e-49	0.774305686046075	-0.218154903448831	0.0148318933575029	RP4-576H24.2	13006	biofsci
rs41297640	20	1551564	C	T	1.074e-09	0.0216386166081006	-0.259868025491843	0.0426152878799348	RP4-576H24.2	13005	biofsci
rs6043403	20	1615228	T	A	7.4265e-15	0.309508334607738	0.1043074710489	0.0134121293347006	RP4-576H24.2	13006	biofsci
rs6135171	20	1505671	G	A	2.1938e-26	0.140718085106383	0.235331364946025	0.0221411240270236	RP4-576H24.2	8435	biofsci
