## Supplementary material for "Multi-level Regulatory Roles of Lactate Metabolism Gene Network in Oral Cancer: Machine Learning Insights": RP4-584D14.5.csv

SNP	CHR	BP	effect_allele	other_allele	P	EAF	BETA	SE	gene	samplesize	source
rs76741564	7	150059529	T	A	1.4318e-36	0.286585365853659	0.27486399548601	0.0217617528451546	RP4-584D14.5	5164	biofsci
