## Supplementary material for "Multi-level Regulatory Roles of Lactate Metabolism Gene Network in Oral Cancer: Machine Learning Insights": RP4-584D14.6.csv

SNP	CHR	BP	effect_allele	other_allele	P	EAF	BETA	SE	gene	samplesize	source
rs10247016	7	150026169	G	C	8.2349e-12	0.321123782191677	0.167226130826109	0.0244679392532167	RP4-584D14.6	3831	biofsci
rs7791479	7	150084630	G	A	6.6972e-39	0.532423659079757	-0.298711101602767	0.0228967577497138	RP4-584D14.6	3831	biofsci
