## Supplementary material for "Multi-level Regulatory Roles of Lactate Metabolism Gene Network in Oral Cancer: Machine Learning Insights": RP4-584D14.7.csv

SNP	CHR	BP	effect_allele	other_allele	P	EAF	BETA	SE	gene	samplesize	source
rs1010614	7	150083805	C	T	1.0584e-25	0.532293986636971	-0.102926407332915	0.00982065982223488	RP4-584D14.7	20824	biofsci
rs10244748	7	150041610	C	T	2.3506e-11	0.0964523281596452	-0.110916715529572	0.0165985836507748	RP4-584D14.7	20824	biofsci
rs10263027	7	150120057	C	T	6.383e-09	0.465163622526636	-0.0574962726078302	0.00990256494916299	RP4-584D14.7	20495	biofsci
rs146643012	7	150041865	A	G	4.0507e-12	0.0126809273728705	0.496039678821408	0.0715218338723102	RP4-584D14.7	7807	biofsci
rs193115597	7	150005600	T	C	6.4111e-14	0.0180210183540557	0.349568490843328	0.0466128611413351	RP4-584D14.7	13004	biofsci
rs3800781	7	150027324	A	T	6.4708e-206	0.25311414766722	0.345092522510569	0.0112698360437012	RP4-584D14.7	20824	biofsci
rs73172716	7	150089082	A	G	4.1502e-14	0.023425945489119	0.268647611455618	0.0355527985198599	RP4-584D14.7	17291	biofsci
rs79753078	7	150039739	T	C	3.7083e-20	0.0248247208517268	0.314909388054526	0.0342430529728832	RP4-584D14.7	17614	biofsci
