## Supplementary material for "Multi-level Regulatory Roles of Lactate Metabolism Gene Network in Oral Cancer: Machine Learning Insights": RP4-607I7.1.csv

SNP	CHR	BP	effect_allele	other_allele	P	EAF	BETA	SE	gene	samplesize	source
rs138768880	11	34877323	T	C	4.4745e-14	0.0160742519177842	0.669481945560621	0.0887130556224818	RP4-607I7.1	4017	biofsci
rs1425802	11	35158401	C	T	4.2284e-09	0.248600097711301	-0.145916512474302	0.0248372759492591	RP4-607I7.1	4339	biofsci
rs151338790	11	35198494	T	C	1.4481e-08	0.0282781328684873	0.374662427538724	0.0661048445645896	RP4-607I7.1	4164	biofsci
rs353614	11	35178531	G	A	1.4622e-11	0.555482141508722	0.145855784248777	0.0216028236220178	RP4-607I7.1	4339	biofsci
rs3751031	11	35161076	C	T	2.9007e-71	0.910988763200421	0.672890820360603	0.0376973871057717	RP4-607I7.1	4339	biofsci
