## Supplementary material for "Multi-level Regulatory Roles of Lactate Metabolism Gene Network in Oral Cancer: Machine Learning Insights": RP4-610C12.3.csv

SNP	CHR	BP	effect_allele	other_allele	P	EAF	BETA	SE	gene	samplesize	source
rs1018403	20	29890480	A	G	3.8946e-58	0.680771553676582	0.185585591668252	0.0115458442725586	RP4-610C12.3	17259	biofsci
rs139702466	20	29640023	A	G	1.7442e-09	0.0477250944353611	0.175560545580541	0.0291628813256713	RP4-610C12.3	12936	biofsci
rs215909	20	30083621	T	C	2.6678e-23	0.0966311671375788	0.185065955499455	0.0186096932505536	RP4-610C12.3	16539	biofsci
rs6059390	20	30042033	T	C	4.3536e-12	0.637259343148358	0.0775337861197714	0.0111955679267293	RP4-610C12.3	17257	biofsci
rs6088630	20	29840123	A	C	7.79e-13	0.13502561357902	-0.113947003479096	0.0159041681990754	RP4-610C12.3	16925	biofsci
