## Supplementary material for "Multi-level Regulatory Roles of Lactate Metabolism Gene Network in Oral Cancer: Machine Learning Insights": RP4-610C12.4.csv

SNP	CHR	BP	effect_allele	other_allele	P	EAF	BETA	SE	gene	samplesize	source
rs6057191	20	29642527	T	A	2.6036e-16	0.376362069839339	0.188497328200844	0.0230141417741095	RP4-610C12.4	4022	biofsci
rs6058539	20	29898634	T	C	3.3945e-10	0.659117502736572	0.141888334438026	0.0225947631953797	RP4-610C12.4	4359	biofsci
