## Supplementary material for "Multi-level Regulatory Roles of Lactate Metabolism Gene Network in Oral Cancer: Machine Learning Insights": RP4-612B15.3.csv

SNP	CHR	BP	effect_allele	other_allele	P	EAF	BETA	SE	gene	samplesize	source
rs1058978	1	87169408	C	T	5.9948e-34	0.105643686471314	0.187678891563273	0.0154512733349749	RP4-612B15.3	22166	biofsci
rs141963706	1	87181965	A	G	3.2288e-14	0.0162065683008091	-0.325265599959888	0.0428618340374356	RP4-612B15.3	17070	biofsci
rs144828263	1	87364474	A	C	5.1653e-10	0.0349868145857961	-0.165959773078923	0.0267073983068753	RP4-612B15.3	20762	biofsci
rs5859	1	87328525	T	C	9.2519e-40	0.222485529737438	-0.149580814568508	0.0113354007357215	RP4-612B15.3	22495	biofsci
rs61802919	1	87165417	T	A	1.8863e-15	0.132922910132807	-0.112055823626045	0.014097732103673	RP4-612B15.3	21828	biofsci
rs72646138	1	87165595	T	G	1.0169e-12	0.112983985017009	0.106949514685167	0.0150032987325581	RP4-612B15.3	22164	biofsci
rs75084357	1	87585912	C	A	7.6953e-09	0.158389605949226	-0.075120661070457	0.0130083571847435	RP4-612B15.3	22166	biofsci
rs79261828	1	87295028	C	G	1.9388e-17	0.0309191668259125	-0.233146229256374	0.0274376836473202	RP4-612B15.3	22166	biofsci
