## Supplementary material for "Multi-level Regulatory Roles of Lactate Metabolism Gene Network in Oral Cancer: Machine Learning Insights": RP4-613B23.1.csv

SNP	CHR	BP	effect_allele	other_allele	P	EAF	BETA	SE	gene	samplesize	source
rs13098958	3	42802247	T	A	4.3744e-17	0.815395395395395	0.21872653739788	0.0260311261407771	RP4-613B23.1	4902	biofsci
rs13100261	3	42643935	A	G	1.7828e-50	0.0903600815278931	0.496799685851331	0.0332507654006647	RP4-613B23.1	5502	biofsci
rs9677	3	42578862	T	C	1.9514e-09	0.423483154729782	-0.119520416487923	0.0199144269936722	RP4-613B23.1	5164	biofsci
