## Supplementary material for "Multi-level Regulatory Roles of Lactate Metabolism Gene Network in Oral Cancer: Machine Learning Insights": RP4-614O4.11.csv

SNP	CHR	BP	effect_allele	other_allele	P	EAF	BETA	SE	gene	samplesize	source
rs17302686	20	32910305	A	G	2.565e-11	0.0655955358860881	-0.265086175440726	0.0397454383232467	RP4-614O4.11	5164	biofsci
rs6142164	20	33006597	T	C	1.3239e-10	0.523900242466228	0.133306501166679	0.0207493853573263	RP4-614O4.11	4656	biofsci
rs619865	20	33867697	A	G	2.8486e-10	0.0805631839980325	0.228026573105661	0.0361545224521422	RP4-614O4.11	5164	biofsci
rs639763	20	33861904	T	C	3.896e-31	0.232192763803913	-0.270442761698571	0.023304588804413	RP4-614O4.11	5164	biofsci
rs73094730	20	34025843	T	C	8.0791e-09	0.0287902247143993	-0.345793280998695	0.0599648460095541	RP4-614O4.11	4973	biofsci
