## Supplementary material for "Multi-level Regulatory Roles of Lactate Metabolism Gene Network in Oral Cancer: Machine Learning Insights": RP4-614O4.12.csv

SNP	CHR	BP	effect_allele	other_allele	P	EAF	BETA	SE	gene	samplesize	source
rs13044142	20	33482040	T	C	4.7587e-28	0.0726126708533432	0.416360294153532	0.0379188450364318	RP4-614O4.12	5164	biofsci
rs149618151	20	33785515	T	C	7.3665e-11	0.024930397367755	0.438882138187969	0.0673834886366102	RP4-614O4.12	4530	biofsci
rs17092414	20	33777756	T	C	3.9491e-17	0.0441354903943377	0.45683492145301	0.0542907472075927	RP4-614O4.12	4021	biofsci
rs2425025	20	33847154	G	A	8.6958e-32	0.0581477480471996	-0.477914303200957	0.040734920109523	RP4-614O4.12	5502	biofsci
rs6060370	20	33909752	C	T	2.6984e-12	0.655642827614717	-0.140287494969391	0.0200625663166809	RP4-614O4.12	5502	biofsci
rs6087613	20	33238981	A	G	6.4365e-24	0.113898623814001	-0.302618421388372	0.0300070820125507	RP4-614O4.12	5502	biofsci
rs6088774	20	33830164	A	T	3.1326e-11	0.205613849009432	-0.157991194693444	0.0237938546225066	RP4-614O4.12	5407	biofsci
rs633198	20	33778434	C	T	9.4061e-220	0.586643616821376	0.612571770053723	0.0193586563365301	RP4-614O4.12	5502	biofsci
rs6579220	20	33717245	A	G	3.765e-09	0.143134886179169	-0.160513163553348	0.0272328537950405	RP4-614O4.12	5497	biofsci
rs671988	20	33837414	T	C	1.1573e-28	0.139553760193295	-0.30572410351541	0.0275251058796095	RP4-614O4.12	5496	biofsci
rs78470724	20	33357765	C	T	4.0465e-21	0.0376068777600301	0.472597020113517	0.0501088937075637	RP4-614O4.12	5502	biofsci
