## Supplementary material for "Multi-level Regulatory Roles of Lactate Metabolism Gene Network in Oral Cancer: Machine Learning Insights": RP4-631H13.6.csv

SNP	CHR	BP	effect_allele	other_allele	P	EAF	BETA	SE	gene	samplesize	source
rs55836843	1	53387215	A	G	1.5896e-09	0.0342216257668712	0.347190320604721	0.0575294648889347	RP4-631H13.6	4571	biofsci
rs897732	1	53382816	A	C	8.946e-17	0.369305099460235	-0.178603472810429	0.021472183220576	RP4-631H13.6	4656	biofsci
