## Supplementary material for "Multi-level Regulatory Roles of Lactate Metabolism Gene Network in Oral Cancer: Machine Learning Insights": RP4-647C14.2.csv

SNP	CHR	BP	effect_allele	other_allele	P	EAF	BETA	SE	gene	samplesize	source
rs111690640	14	73600257	T	G	9.6343e-20	0.0757382052128011	0.338180722147182	0.0371909164253316	RP4-647C14.2	5164	biofsci
rs112743683	14	73170608	T	G	4.5309e-08	0.0423329029695104	-0.29156001773103	0.0533143192588788	RP4-647C14.2	4339	biofsci
rs11624828	14	74026458	T	A	5.0901e-09	0.13354212884423	0.184433498705633	0.0315578424628499	RP4-647C14.2	4339	biofsci
rs117236337	14	73682184	A	G	1.0056e-30	0.030479550395865	-0.639026417755503	0.0554551576159176	RP4-647C14.2	5502	biofsci
rs12887756	14	73376959	G	A	2.2248e-34	0.643622957353527	-0.24337787906887	0.0199046289476634	RP4-647C14.2	5502	biofsci
rs140004963	14	73561300	T	C	6.8915e-11	0.0268717846261426	0.433022961617737	0.0663830021949283	RP4-647C14.2	4339	biofsci
rs147031073	14	73703520	A	G	1.0345e-21	0.0547835051546392	0.42108658419493	0.043984601681196	RP4-647C14.2	4991	biofsci
rs150764501	14	73658241	T	C	1.7995e-12	0.0271659660025589	-0.495371074097527	0.0702743717776066	RP4-647C14.2	3831	biofsci
rs17182412	14	73932082	T	C	1.2122e-35	0.782841769629334	-0.288113042564345	0.0231206248597132	RP4-647C14.2	5502	biofsci
rs1986616	14	73540936	G	A	6.699e-90	0.51473913905971	0.383482366112428	0.0190740747833826	RP4-647C14.2	5502	biofsci
rs2293793	14	73716633	C	T	3.5884e-165	0.322475699266019	-0.558610349443502	0.0203945334259517	RP4-647C14.2	5502	biofsci
rs362409	14	73700163	A	C	4.8156e-10	0.0547615090576699	-0.260824681321615	0.0419002202961678	RP4-647C14.2	5502	biofsci
rs61985148	14	73552888	A	G	1.2572e-80	0.0573903847718214	-0.779388169329925	0.040986346581786	RP4-647C14.2	5502	biofsci
rs61986322	14	73282482	A	G	1.7812e-09	0.323554837254755	0.122634101539284	0.0203822862265501	RP4-647C14.2	5499	biofsci
rs7158218	14	73934880	C	A	4.9948e-37	0.280499900813331	0.269776822674022	0.0212198800221831	RP4-647C14.2	5502	biofsci
rs7160247	14	73725473	G	A	2.8534e-08	0.172572516963613	0.140071024342546	0.0252366582603725	RP4-647C14.2	5498	biofsci
rs72730304	14	73199290	T	C	4.285e-09	0.0971851444723618	-0.189000622463241	0.0321829179871679	RP4-647C14.2	5502	biofsci
rs72734456	14	73640559	T	C	8.8559e-17	0.0347098755454986	0.433780187899201	0.0521414287138582	RP4-647C14.2	5489	biofsci
rs76507898	14	73737581	A	G	3.7152e-09	0.0250986910450862	0.359444284363986	0.0609589221341449	RP4-647C14.2	5499	biofsci
rs79186486	14	74161899	G	A	5.7464e-12	0.0441701986204604	-0.319519078495359	0.046403281945969	RP4-647C14.2	5500	biofsci
rs79480529	14	73408616	C	G	2.9564e-09	0.0533102156323488	-0.251827211609211	0.042438020156591	RP4-647C14.2	5501	biofsci
rs8006233	14	73282709	G	A	1.4483e-27	0.242455560148822	-0.241987846321056	0.0222435744389241	RP4-647C14.2	5502	biofsci
