## Supplementary material for "Multi-level Regulatory Roles of Lactate Metabolism Gene Network in Oral Cancer: Machine Learning Insights": RP4-647C14.3.csv

SNP	CHR	BP	effect_allele	other_allele	P	EAF	BETA	SE	gene	samplesize	source
rs11626046	14	74085707	A	G	5.0546e-10	0.369097497452157	0.122838720251654	0.019756613524777	RP4-647C14.3	5501	biofsci
rs12880876	14	73780243	C	T	1.8055e-09	0.022852520349866	0.386899932678973	0.0643278631106447	RP4-647C14.3	5411	biofsci
rs12897861	14	73938945	A	G	1.1655e-12	0.748968253968254	0.156372023168977	0.0219951083310796	RP4-647C14.3	5497	biofsci
rs17128375	14	73989389	A	G	2.2562e-11	0.065911494346376	-0.256956357717252	0.0384193591276057	RP4-647C14.3	5502	biofsci
rs183706774	14	73605832	A	G	7.677e-09	0.0765217749917519	-0.213776807282882	0.0370157060729108	RP4-647C14.3	5164	biofsci
rs35463808	14	73274745	A	C	5.2452e-09	0.288851418369371	-0.122813400968207	0.02103329353797	RP4-647C14.3	5502	biofsci
rs61985848	14	73894122	G	A	6.3215e-39	0.256747065262522	-0.284815496195214	0.0218244405259047	RP4-647C14.3	5501	biofsci
rs74916401	14	73710417	C	T	7.3293e-09	0.81854614713118	0.143089139736587	0.0247422084203533	RP4-647C14.3	5499	biofsci
