## Supplementary material for "Multi-level Regulatory Roles of Lactate Metabolism Gene Network in Oral Cancer: Machine Learning Insights": RP4-647J21.1.csv

SNP	CHR	BP	effect_allele	other_allele	P	EAF	BETA	SE	gene	samplesize	source
rs10239155	7	45181792	G	A	2.7704e-41	0.597090533720752	0.269988554522262	0.0200617150166268	RP4-647J21.1	5164	biofsci
rs113223818	7	44577569	A	G	3.0621e-10	0.0188498796816191	0.49694941098009	0.0789347349746796	RP4-647J21.1	4339	biofsci
rs113603134	7	45168406	T	C	1.5436e-10	0.0132593277829171	0.686134787081791	0.107191811760942	RP4-647J21.1	3326	biofsci
rs117100603	7	45051394	A	G	6.5323e-95	0.0177430595888024	1.68070401837227	0.0813136336019561	RP4-647J21.1	4339	biofsci
rs117122752	7	45198733	T	C	1.379e-10	0.0198360489828965	0.476229578469878	0.0741998657676417	RP4-647J21.1	4671	biofsci
rs117183386	7	44191388	A	C	3.2155e-09	0.0137663726276397	0.574787542794331	0.0970875703586525	RP4-647J21.1	3907	biofsci
rs11761618	7	44973218	A	G	1.5547e-59	0.559090040145288	0.312717976898148	0.0192178104446297	RP4-647J21.1	5492	biofsci
rs117791649	7	44692933	G	T	2.0344e-19	0.0158936946326212	0.863950141628657	0.0958708932518817	RP4-647J21.1	3478	biofsci
rs12702108	7	44953069	T	C	1.3342e-24	0.0203473945409429	0.7784595658125	0.0760325795587733	RP4-647J21.1	4339	biofsci
rs1294914	7	45232650	A	G	9.8354e-53	0.594152467802576	0.33411126267485	0.0218604838243663	RP4-647J21.1	4339	biofsci
rs143915516	7	44935979	C	T	3.196e-09	0.0366533381800557	-0.338260932853126	0.0571270912742562	RP4-647J21.1	4339	biofsci
rs147795249	7	45097051	T	C	5.0995e-52	0.0182310044695366	1.35543019332646	0.089313472718713	RP4-647J21.1	3502	biofsci
rs148264219	7	44846545	G	T	3.3241e-27	0.0279132534684407	0.625553352367613	0.0579033778595269	RP4-647J21.1	5496	biofsci
rs17725246	7	44581986	C	T	1.401e-11	0.203483783682213	-0.16001762871194	0.0236789530190209	RP4-647J21.1	5502	biofsci
rs183319053	7	44910466	G	A	2.5353e-17	0.0275394248608534	0.493230049922249	0.058257352584599	RP4-647J21.1	5501	biofsci
rs2107732	7	45077978	A	G	1.6733e-13	0.0826593907035176	-0.255231322882725	0.0346189028134884	RP4-647J21.1	5502	biofsci
rs4724336	7	44982303	A	C	3.3004e-54	0.244190657466889	0.355095677978866	0.0229045221326341	RP4-647J21.1	5164	biofsci
rs62460464	7	44678283	G	A	7.93e-18	0.0199766938571666	0.659848095399196	0.0767202780470422	RP4-647J21.1	4339	biofsci
rs62461370	7	44988052	A	C	7.6512e-10	0.136097534776304	0.171037212250279	0.0278014356480354	RP4-647J21.1	5502	biofsci
rs6463255	7	44989199	G	A	1.6769846438804e-308	0.154242770167428	1.00122197038979	0.0263936492766366	RP4-647J21.1	5502	biofsci
rs6946581	7	44998714	G	A	6.5545e-87	0.350865713710489	-0.394706164675093	0.0199750083337598	RP4-647J21.1	5502	biofsci
rs6955660	7	45149410	C	T	1.1508e-43	0.251349616822077	-0.3046602859759	0.0219858618308232	RP4-647J21.1	5497	biofsci
rs76695288	7	44975733	A	G	1.965e-16	0.0453163397059436	-0.376925860463053	0.0458318673730928	RP4-647J21.1	5502	biofsci
rs76945900	7	44831183	A	G	6.838e-12	0.0282350934061247	-0.39531011415511	0.0576186616947164	RP4-647J21.1	5489	biofsci
rs7782293	7	45021785	C	T	5.8727e-18	0.0411480623503082	-0.414519490291077	0.0480056851682815	RP4-647J21.1	5499	biofsci
rs7806952	7	44982319	A	T	2.5988e-10	0.0606581814012155	-0.252479461757646	0.0399435937536816	RP4-647J21.1	5500	biofsci
