## Supplementary material for "Multi-level Regulatory Roles of Lactate Metabolism Gene Network in Oral Cancer: Machine Learning Insights": RP4-655C5.1.csv

SNP	CHR	BP	effect_allele	other_allele	P	EAF	BETA	SE	gene	samplesize	source
rs12209616	6	166735173	G	A	8.5635e-34	0.771170763015819	-0.28882141522294	0.0238360497831922	RP4-655C5.1	4987	biofsci
rs12210262	6	166704148	G	A	6.8298e-13	0.458317660334775	0.144291732919428	0.0200879483390545	RP4-655C5.1	4991	biofsci
rs146503220	6	166757471	T	C	1.5458e-08	0.0162271805273834	0.490401850031286	0.086697047649834	RP4-655C5.1	4167	biofsci
rs697482	6	166421637	T	C	2.7508e-08	0.217896200533654	0.134683018489051	0.0242383865113651	RP4-655C5.1	4994	biofsci
rs7453424	6	166712525	T	C	1.838e-08	0.029391582799634	0.333596429060637	0.0592891673587313	RP4-655C5.1	4986	biofsci
rs78219481	6	166816366	A	G	1.8508e-08	0.0208520852085209	0.431567146494803	0.0767162290453832	RP4-655C5.1	4161	biofsci
rs9356478	6	166751416	C	T	2.6337e-95	0.261340148070202	0.471722738855521	0.0227737956518737	RP4-655C5.1	4994	biofsci
rs9459662	6	166815382	C	A	4.8068e-11	0.320653655876281	0.141001864610692	0.0214386292550848	RP4-655C5.1	4994	biofsci
