## Supplementary material for "Multi-level Regulatory Roles of Lactate Metabolism Gene Network in Oral Cancer: Machine Learning Insights": RP4-655J12.4.csv

SNP	CHR	BP	effect_allele	other_allele	P	EAF	BETA	SE	gene	samplesize	source
rs4143029	1	117048330	T	C	7.8318e-16	0.854515787616864	-0.224841103597686	0.0279076910356337	RP4-655J12.4	5164	biofsci
