## Supplementary material for "Multi-level Regulatory Roles of Lactate Metabolism Gene Network in Oral Cancer: Machine Learning Insights": RP4-657D16.3.csv

SNP	CHR	BP	effect_allele	other_allele	P	EAF	BETA	SE	gene	samplesize	source
rs114599952	1	52372770	T	C	1.1258e-08	0.0238194734642708	-0.357064476036749	0.0625277079129233	RP4-657D16.3	5500	biofsci
rs140158652	1	52266973	T	C	4.6513e-15	0.0313915319732414	-0.428422901909134	0.0546743707690417	RP4-657D16.3	5501	biofsci
rs1770791	1	52264064	G	A	5.558e-42	0.232252245480852	-0.306481384747536	0.0225754008756352	RP4-657D16.3	5502	biofsci
rs6685190	1	52269046	C	A	1.4416e-22	0.461005624551735	-0.186986493202262	0.0191292487086581	RP4-657D16.3	5499	biofsci
