## Supplementary material for "Multi-level Regulatory Roles of Lactate Metabolism Gene Network in Oral Cancer: Machine Learning Insights": RP4-659J6.2.csv

SNP	CHR	BP	effect_allele	other_allele	P	EAF	BETA	SE	gene	samplesize	source
rs10952576	7	139867162	A	C	8.0724e-22	0.281577661693412	-0.20344763190828	0.0211951110459933	RP4-659J6.2	5502	biofsci
rs11763773	7	139808203	G	A	7.2067e-15	0.0851585338430403	0.2992492030308	0.0384594588069247	RP4-659J6.2	4339	biofsci
rs11971015	7	139959782	G	T	1.5373e-09	0.324908865421474	0.122949969356607	0.0203546072042591	RP4-659J6.2	5502	biofsci
rs138501817	7	139830203	A	C	1.3261e-09	0.0195704157402358	0.424778119520525	0.0700468519376876	RP4-659J6.2	5311	biofsci
rs143592287	7	139804157	A	T	1.7928e-13	0.122472079686085	0.248681468171837	0.0337721828168448	RP4-659J6.2	4079	biofsci
rs149577943	7	140163418	A	G	3.6109e-13	0.0338004738619751	-0.431855063573871	0.0594080672931192	RP4-659J6.2	4338	biofsci
rs2003526	7	139943889	A	G	1.2867e-16	0.458640087590139	0.158412739245447	0.0191435334435585	RP4-659J6.2	5495	biofsci
rs2429218	7	139985625	C	T	1.85e-11	0.395985540334855	0.130940959129815	0.0194922232835857	RP4-659J6.2	5502	biofsci
rs6464736	7	140086018	T	C	4.045e-12	0.356948691811077	0.138093108195115	0.0199101917868327	RP4-659J6.2	5495	biofsci
rs6970317	7	140014425	G	T	4.5207e-08	0.523657409147281	0.104395327692863	0.0190871627039278	RP4-659J6.2	5502	biofsci
rs73160864	7	139923817	A	C	7.0299e-97	0.0721345481168145	-0.769638201152002	0.0368477139441759	RP4-659J6.2	5502	biofsci
rs73163244	7	140099341	C	T	2.2183e-18	0.124078311721332	-0.284766749232634	0.0325618895914005	RP4-659J6.2	4339	biofsci
