## Supplementary material for "Multi-level Regulatory Roles of Lactate Metabolism Gene Network in Oral Cancer: Machine Learning Insights": RP4-669P10.18.csv

SNP	CHR	BP	effect_allele	other_allele	P	EAF	BETA	SE	gene	samplesize	source
rs12168969	22	42665117	T	C	3.7109e-33	0.06990261946101	0.448509815448316	0.0373864107704113	RP4-669P10.18	5502	biofsci
rs56021266	22	41756571	T	C	2.2977e-10	0.149729404690319	0.169408426414875	0.0267197290960656	RP4-669P10.18	5501	biofsci
rs5758623	22	42566314	G	C	1.5846e-10	0.457056159021945	0.217246436835997	0.0339606748219473	RP4-669P10.18	1747	biofsci
rs9623554	22	42692339	A	G	8.6753e-11	0.87914755351682	0.189845864051366	0.0292592725558483	RP4-669P10.18	5497	biofsci
