## Supplementary material for "Multi-level Regulatory Roles of Lactate Metabolism Gene Network in Oral Cancer: Machine Learning Insights": RP4-669P10.19.csv

SNP	CHR	BP	effect_allele	other_allele	P	EAF	BETA	SE	gene	samplesize	source
rs1081003	22	42525756	A	G	2.4994e-11	0.969330416505812	0.371851373356783	0.0557205923963112	RP4-669P10.19	5417	biofsci
rs138397947	22	41590480	A	G	2.078e-15	0.0230054644808743	-0.639807022844335	0.0806157654941516	RP4-669P10.19	3423	biofsci
rs2009960	22	41815116	T	C	5.3791e-09	0.294062134309766	-0.122118429774199	0.020928608358903	RP4-669P10.19	5499	biofsci
rs2743456	22	42536313	A	G	4.1764e-40	0.801579485625544	0.319572314508182	0.0241079303938761	RP4-669P10.19	5409	biofsci
rs5758710	22	42725307	A	G	1.3487e-31	0.969104542064146	-0.644546035011015	0.0551124859993514	RP4-669P10.19	5498	biofsci
rs62239859	22	42543451	G	A	8.6825e-15	0.296726654385716	-0.532743029419947	0.0686772326896234	RP4-669P10.19	508	biofsci
rs7291924	22	42805927	G	A	4.791e-10	0.374929535119696	-0.122595232753663	0.0196917989549228	RP4-669P10.19	5502	biofsci
