## Supplementary material for "Multi-level Regulatory Roles of Lactate Metabolism Gene Network in Oral Cancer: Machine Learning Insights": RP4-673D20.1.csv

SNP	CHR	BP	effect_allele	other_allele	P	EAF	BETA	SE	gene	samplesize	source
rs202491	20	1747567	A	C	4.864e-82	0.632886539550689	-0.379747364229451	0.0197932504015726	RP4-673D20.1	5493	biofsci
rs2256258	20	1518586	T	C	7.6583e-12	0.421323612311624	-0.13214772521963	0.0193062945914607	RP4-673D20.1	5502	biofsci
rs2577669	20	1874724	C	T	8.8145e-11	0.15892064372919	0.192336298999619	0.02965361295688	RP4-673D20.1	4254	biofsci
rs58532	20	1792434	A	G	5.4849e-19	0.499116806975346	-0.169739314071655	0.019067548199467	RP4-673D20.1	5501	biofsci
rs6034579	20	1722457	T	C	1.8172e-11	0.0473666145455932	-0.301574704392177	0.0448771881535978	RP4-673D20.1	5502	biofsci
rs6043722	20	1661245	A	G	3.1942e-19	0.150249915442144	-0.239090535234724	0.0266791496295038	RP4-673D20.1	5502	biofsci
rs6045236	20	1870938	A	G	4.0467e-08	0.134113394216134	-0.153542149139105	0.0279742287133756	RP4-673D20.1	5502	biofsci
rs6135736	20	1687450	A	G	1.0727e-32	0.221053027171258	0.273572409780094	0.0229732547702102	RP4-673D20.1	5502	biofsci
rs6135958	20	1758188	C	T	3.4957e-12	0.183603020496224	0.176798910020646	0.0254156534394212	RP4-673D20.1	5164	biofsci
rs75617203	20	1410413	A	G	1.0423e-09	0.055367941569151	-0.254520713598983	0.0417062470052571	RP4-673D20.1	5496	biofsci
