## Supplementary material for "Multi-level Regulatory Roles of Lactate Metabolism Gene Network in Oral Cancer: Machine Learning Insights": RP4-673D20.3.csv

SNP	CHR	BP	effect_allele	other_allele	P	EAF	BETA	SE	gene	samplesize	source
rs11697660	20	1767286	G	C	1.4725e-23	0.191860465116279	0.242315968496704	0.0242228766140893	RP4-673D20.3	5496	biofsci
rs2577669	20	1874724	C	T	6.2568e-29	0.15892064372919	0.33099659318599	0.02965361295688	RP4-673D20.3	4254	biofsci
rs4814711	20	1878023	T	C	1.5195e-10	0.127099015634047	0.189171502869629	0.02954189160141	RP4-673D20.3	5164	biofsci
rs528560	20	1740443	T	C	3.4487e-20	0.665118912797282	-0.185975120219291	0.0202063408830365	RP4-673D20.3	5498	biofsci
rs58532	20	1792434	A	G	4.9271e-62	0.499116806975346	-0.316917905113701	0.019067548199467	RP4-673D20.3	5501	biofsci
rs59679691	20	1850876	C	T	3.7254e-08	0.0516909658386421	0.237153213963838	0.0430921274055744	RP4-673D20.3	5493	biofsci
rs6105869	20	1861190	G	A	2.3236e-08	0.364481942200008	-0.110642934209105	0.0198071847850169	RP4-673D20.3	5502	biofsci
rs62192664	20	1766112	A	G	2.5853e-10	0.0407597942223981	-0.304779521651703	0.0482108769103266	RP4-673D20.3	5502	biofsci
rs62192679	20	1852100	A	C	1.4609e-10	0.91822521901762	-0.251082517290201	0.0391747175651321	RP4-673D20.3	4339	biofsci
rs662029	20	1758100	G	A	3.1892e-14	0.620519643136641	0.149115461361291	0.0196450117069087	RP4-673D20.3	5502	biofsci
rs79056570	20	1706241	G	C	7.1823e-11	0.114827117620414	0.19490146179186	0.0299066229540985	RP4-673D20.3	5500	biofsci
