## Supplementary material for "Multi-level Regulatory Roles of Lactate Metabolism Gene Network in Oral Cancer: Machine Learning Insights": RP4-673D20.4.csv

SNP	CHR	BP	effect_allele	other_allele	P	EAF	BETA	SE	gene	samplesize	source
rs11697513	20	1704960	C	T	3.082e-11	0.0435464138247438	-0.310525364291471	0.0467489708977886	RP4-673D20.4	5493	biofsci
rs202491	20	1747567	A	C	4.9517e-77	0.632886539550689	-0.367695254059934	0.0197932504015726	RP4-673D20.4	5493	biofsci
rs202492	20	1747077	T	C	4.3702e-08	0.0485814411214056	-0.273376530024025	0.0499308743263182	RP4-673D20.4	4339	biofsci
rs56113269	20	1655186	T	C	3.3249e-14	0.148297727787424	-0.203452681009457	0.0268233834341201	RP4-673D20.4	5502	biofsci
rs58532	20	1792434	A	G	3.77e-24	0.499116806975346	-0.193293456362457	0.019067548199467	RP4-673D20.4	5501	biofsci
rs6034579	20	1722457	T	C	1.1229e-10	0.0473666145455932	-0.289426449558998	0.0448771881535978	RP4-673D20.4	5502	biofsci
rs6042710	20	1492070	C	T	4.482e-11	0.647278629123575	0.131422774270888	0.0199509319859256	RP4-673D20.4	5502	biofsci
rs6135734	20	1687068	C	T	2.1314e-25	0.221936187004397	0.238916219901101	0.0229405085073936	RP4-673D20.4	5502	biofsci
rs662029	20	1758100	G	A	1.6518e-09	0.620519643136641	0.118437811079782	0.0196450117069087	RP4-673D20.4	5502	biofsci
