## Supplementary material for "Multi-level Regulatory Roles of Lactate Metabolism Gene Network in Oral Cancer: Machine Learning Insights": RP4-680D5.2.csv

SNP	CHR	BP	effect_allele	other_allele	P	EAF	BETA	SE	gene	samplesize	source
rs116046573	1	15885444	C	T	3.3516e-08	0.0219738634643524	0.430340892771808	0.0779292479033371	RP4-680D5.2	3831	biofsci
rs12755808	1	15995890	A	G	1.147e-14	0.195209874679148	0.217215247339098	0.0281301312309433	RP4-680D5.2	4022	biofsci
rs2303195	1	15783222	T	C	3.3107e-15	0.113952934640264	0.276456865896244	0.0350891474350139	RP4-680D5.2	4022	biofsci
rs3980014	1	15875914	C	T	6.8322e-68	0.566756001811868	-0.391756183304506	0.022500886426422	RP4-680D5.2	4022	biofsci
rs41270293	1	16051767	T	C	6.9469e-11	0.0687781184058606	0.294409168217383	0.0451416256332331	RP4-680D5.2	3831	biofsci
rs514941	1	15768023	A	G	1.9489e-11	0.378242935892988	-0.154285563589756	0.0229944056499927	RP4-680D5.2	4021	biofsci
rs6429744	1	15796620	A	G	2.3934e-12	0.179824896773207	-0.203495223837763	0.029032589145375	RP4-680D5.2	4022	biofsci
