## Supplementary material for "Multi-level Regulatory Roles of Lactate Metabolism Gene Network in Oral Cancer: Machine Learning Insights": RP4-694B14.5.csv

SNP	CHR	BP	effect_allele	other_allele	P	EAF	BETA	SE	gene	samplesize	source
rs2257649	20	25263457	G	T	1.3297e-08	0.506002038428145	-0.0781497992759728	0.0137539245469857	RP4-694B14.5	10574	biofsci
rs80207582	20	25650968	G	A	3.8362e-29	0.0456495919696563	-0.37830574655226	0.0337613224592166	RP4-694B14.5	10069	biofsci
