## Supplementary material for "Multi-level Regulatory Roles of Lactate Metabolism Gene Network in Oral Cancer: Machine Learning Insights": RP4-713B5.2.csv

SNP	CHR	BP	effect_allele	other_allele	P	EAF	BETA	SE	gene	samplesize	source
rs2815409	1	93648816	A	G	7.767e-34	0.17098210915679	-0.352690299878052	0.0290878597837569	RP4-713B5.2	4169	biofsci
rs76196731	1	93944306	A	G	4.603e-08	0.0234271990958749	-0.396032641289083	0.0724551567516937	RP4-713B5.2	4163	biofsci
