## Supplementary material for "Multi-level Regulatory Roles of Lactate Metabolism Gene Network in Oral Cancer: Machine Learning Insights": RP4-717I23.3.csv

SNP	CHR	BP	effect_allele	other_allele	P	EAF	BETA	SE	gene	samplesize	source
rs114629605	1	94275924	T	C	7.1229e-09	0.0180973552211582	-0.239949109766674	0.0414577403791896	RP4-717I23.3	16371	biofsci
rs12125468	1	92976191	A	C	4.8698e-08	0.0259301014656144	-0.19361007960856	0.0354863688133139	RP4-717I23.3	15720	biofsci
rs12760246	1	94106937	A	G	5.3289e-17	0.133725978782044	-0.116083747932588	0.0138539637828153	RP4-717I23.3	22488	biofsci
rs17131720	1	93846868	C	T	4.5267e-13	0.023972602739726	0.233254346385702	0.0322227919524924	RP4-717I23.3	20581	biofsci
rs236320	1	94055542	A	G	7.093e-10	0.143835325139285	0.0834269999698862	0.0135341163443571	RP4-717I23.3	22166	biofsci
rs2783503	1	93674067	G	T	2.7314e-32	0.020521424883841	-0.43690244879982	0.0369323613924006	RP4-717I23.3	18237	biofsci
rs34631763	1	92948938	T	C	4.9451e-13	0.054652149321267	-0.159034147007129	0.0220061641400244	RP4-717I23.3	19984	biofsci
rs34966021	1	93797113	A	G	8.6226e-22	0.0195141991475376	-0.394186169908591	0.0410948770246964	RP4-717I23.3	15474	biofsci
rs41306163	1	93576334	C	T	6.0022e-38	0.0366905304262935	-0.33758874578984	0.0262149875979282	RP4-717I23.3	20585	biofsci
rs493980	1	93536361	C	T	1.425e-10	0.232422326728857	0.0726695924149335	0.0113312531053037	RP4-717I23.3	21828	biofsci
rs569268	1	93505209	C	G	3.2893e-11	0.132768254927131	-0.0921739045812978	0.0138964713144021	RP4-717I23.3	22487	biofsci
rs575367	1	93531706	T	G	2.3307e-10	0.173024164756285	-0.0789890768207203	0.0124635629924136	RP4-717I23.3	22495	biofsci
rs61784064	1	93971425	A	G	2.3859e-08	0.0151977007489984	0.303907389264269	0.0544500285348244	RP4-717I23.3	11268	biofsci
rs698927	1	93836218	C	A	7.7733e-42	0.184626707933872	0.16466718973411	0.012151125308754	RP4-717I23.3	22495	biofsci
rs76196731	1	93944306	A	G	2.4793e-25	0.0234271990958749	-0.343244615052654	0.033004607260902	RP4-717I23.3	20063	biofsci
rs771480	1	93847348	G	A	1.4372e-296	0.180544483418367	-0.465940291412662	0.0126590817841448	RP4-717I23.3	21089	biofsci
