## Supplementary material for "Multi-level Regulatory Roles of Lactate Metabolism Gene Network in Oral Cancer: Machine Learning Insights": RP4-724E16.2.csv

SNP	CHR	BP	effect_allele	other_allele	P	EAF	BETA	SE	gene	samplesize	source
rs118063010	20	52149638	T	C	3.3922e-14	0.0165606332863873	0.594639282398169	0.0784215549281472	RP4-724E16.2	4992	biofsci
rs2766669	20	52178226	G	A	2.3423e-41	0.154681011702529	-0.372889332247682	0.0276825386592391	RP4-724E16.2	4990	biofsci
rs4602270	20	52185814	C	A	7.6106e-111	0.687995619666188	0.48371497445675	0.0216227017686863	RP4-724E16.2	4982	biofsci
rs6022592	20	52176338	C	A	1.2011e-19	0.16322629969419	-0.245656916233705	0.0270881391400963	RP4-724E16.2	4989	biofsci
rs6097495	20	52232673	A	C	7.0223e-12	0.13053817807867	0.203669587753303	0.0297007011043986	RP4-724E16.2	4994	biofsci
rs61744628	20	52186837	A	G	2.5766e-82	0.0257081878152891	1.23427118441028	0.0642217392467979	RP4-724E16.2	4840	biofsci
rs7274962	20	52130969	G	A	1.3788e-08	0.0559225426543862	0.247233965416431	0.0435562463296626	RP4-724E16.2	4992	biofsci
rs79855881	20	52084023	G	A	1.064e-08	0.0495281911647341	0.263810014284355	0.0461174068744064	RP4-724E16.2	4994	biofsci
rs887285	20	52220643	G	T	8.9903e-19	0.243854933582642	0.206152414511833	0.0233019571054406	RP4-724E16.2	4994	biofsci
