## Supplementary material for "Multi-level Regulatory Roles of Lactate Metabolism Gene Network in Oral Cancer: Machine Learning Insights": RP4-728D4.2.csv

SNP	CHR	BP	effect_allele	other_allele	P	EAF	BETA	SE	gene	samplesize	source
rs1203138	1	35950705	A	G	1.4481e-08	0.881200682940335	0.177856171668228	0.0313812145649354	RP4-728D4.2	4850	biofsci
rs1203148	1	35968899	G	A	5.6648e-17	0.780919639020198	-0.192951888015087	0.023047287149437	RP4-728D4.2	5502	biofsci
rs12563326	1	36046144	A	G	5.7059e-59	0.0288492262747067	-0.922189458056384	0.056952696857523	RP4-728D4.2	5502	biofsci
rs622965	1	36124752	A	G	1.1593e-11	0.0265743944636678	-0.452918239057293	0.0667509047717522	RP4-728D4.2	4338	biofsci
