## Supplementary material for "Multi-level Regulatory Roles of Lactate Metabolism Gene Network in Oral Cancer: Machine Learning Insights": RP4-730K3.3.csv

SNP	CHR	BP	effect_allele	other_allele	P	EAF	BETA	SE	gene	samplesize	source
rs1217238	1	114131553	A	G	7.8962e-10	0.326185442464512	0.125061136526513	0.0203450685743473	RP4-730K3.3	5496	biofsci
rs3752954	1	114242122	C	T	2.1346e-45	0.27533013906743	-0.30178355472216	0.0213416371810362	RP4-730K3.3	5502	biofsci
rs78874053	1	114242873	T	A	2.7834e-11	0.127702677117649	-0.191642140136092	0.0287854692586055	RP4-730K3.3	5417	biofsci
