## Supplementary material for "Multi-level Regulatory Roles of Lactate Metabolism Gene Network in Oral Cancer: Machine Learning Insights": RP4-733B9.1.csv

SNP	CHR	BP	effect_allele	other_allele	P	EAF	BETA	SE	gene	samplesize	source
rs1010366	7	7229826	C	T	5.0383e-11	0.323649892893382	0.160419648207603	0.0244177369490095	RP4-733B9.1	3831	biofsci
