## Supplementary material for "Multi-level Regulatory Roles of Lactate Metabolism Gene Network in Oral Cancer: Machine Learning Insights": RP4-739H11.3.csv

SNP	CHR	BP	effect_allele	other_allele	P	EAF	BETA	SE	gene	samplesize	source
rs12409109	1	41192888	T	G	6.8318e-52	0.777487011737541	-0.416300048021525	0.027466585383366	RP4-739H11.3	3831	biofsci
rs185182862	1	41153793	C	T	3.3593e-08	0.0161700004535765	-0.505767607465353	0.0915980164201233	RP4-739H11.3	3746	biofsci
