## Supplementary material for "Multi-level Regulatory Roles of Lactate Metabolism Gene Network in Oral Cancer: Machine Learning Insights": RP4-740C4.6.csv

SNP	CHR	BP	effect_allele	other_allele	P	EAF	BETA	SE	gene	samplesize	source
rs116378686	1	2273591	T	C	1.2854e-08	0.0258018663865027	0.244430189889709	0.0429722033525622	RP4-740C4.6	10772	biofsci
rs116579103	1	2262664	A	G	1.0246e-11	0.0632148155237594	0.182575723449388	0.026837136518556	RP4-740C4.6	11723	biofsci
rs149017653	1	2286264	A	G	3.2218e-15	0.0197586893956166	-0.519915997775328	0.0659632826825167	RP4-740C4.6	5933	biofsci
rs2256178	1	2234903	T	C	1.49e-10	0.792199164874098	0.109742245912815	0.0171298284418661	RP4-740C4.6	10351	biofsci
rs2840535	1	2301609	T	G	1.3886e-09	0.766221813161528	-0.0993933121125755	0.0164104730484547	RP4-740C4.6	10365	biofsci
rs2843148	1	2256245	A	T	3.3881e-25	0.360183775554589	-0.154087628461427	0.0148588372784667	RP4-740C4.6	9827	biofsci
rs34337365	1	2311648	A	G	2.1467e-45	0.316623163928553	-0.211132180073707	0.0149313432676841	RP4-740C4.6	10365	biofsci
rs4648619	1	2037383	G	T	4.326e-08	0.261489497135582	-0.0885184302924434	0.0161621410455629	RP4-740C4.6	9912	biofsci
rs56298931	1	2270170	G	A	1.959e-17	0.0345022305042634	-0.30961545481933	0.0364424970361735	RP4-740C4.6	11302	biofsci
rs57941503	1	2355839	G	A	2.6395e-11	0.0931692938613354	-0.159262681615449	0.0238946590673122	RP4-740C4.6	10365	biofsci
rs61762091	1	2270159	G	A	1.0331e-08	0.0552564102564103	-0.175568596527266	0.0306659324612705	RP4-740C4.6	10185	biofsci
rs6665546	1	2301691	A	G	7.4681e-12	0.200834304182795	0.0915444714785292	0.013367083518804	RP4-740C4.6	17435	biofsci
rs7545940	1	2299627	C	T	1.2803e-105	0.627911664576241	-0.27845040273309	0.0127570372165505	RP4-740C4.6	13150	biofsci
rs77793792	1	2301212	T	C	2.5407e-11	0.0236199164991495	-0.362288122848307	0.0543079182803638	RP4-740C4.6	7351	biofsci
