## Supplementary material for "Multi-level Regulatory Roles of Lactate Metabolism Gene Network in Oral Cancer: Machine Learning Insights": RP4-742C19.8.csv

SNP	CHR	BP	effect_allele	other_allele	P	EAF	BETA	SE	gene	samplesize	source
rs139376	22	39524131	G	A	1.4536e-18	0.536854988353271	-0.189297639092433	0.0215279752410905	RP4-742C19.8	4339	biofsci
