## Supplementary material for "Multi-level Regulatory Roles of Lactate Metabolism Gene Network in Oral Cancer: Machine Learning Insights": RP4-742C19.12.csv

SNP	CHR	BP	effect_allele	other_allele	P	EAF	BETA	SE	gene	samplesize	source
rs12628403	22	39358037	C	A	3.8294e-09	0.0930399703236576	0.217714424382339	0.0369539886925807	RP4-742C19.12	4339	biofsci
rs17496032	22	39479617	A	G	3.6483e-09	0.0256553426589867	-0.355767512659355	0.0603057112010298	RP4-742C19.12	5500	biofsci
rs5750744	22	39499210	A	G	4.5319e-91	0.161179934235681	0.525214828768791	0.0259519136658164	RP4-742C19.12	5491	biofsci
rs5757465	22	39477123	C	T	4.2955e-38	0.39781202435312	-0.251320110837194	0.01947689470587	RP4-742C19.12	5502	biofsci
rs6001426	22	39488481	A	G	3.8993e-20	0.0487815251137668	0.406738164673562	0.0442544434901437	RP4-742C19.12	5502	biofsci
rs74902756	22	39480215	T	C	1.6208e-26	0.0621334060837539	-0.420871705653593	0.039493994862676	RP4-742C19.12	5501	biofsci
rs9611074	22	39400343	G	A	2.8962e-08	0.187269479022591	-0.154159025291432	0.0277894194201666	RP4-742C19.12	4254	biofsci
