## Supplementary material for "Multi-level Regulatory Roles of Lactate Metabolism Gene Network in Oral Cancer: Machine Learning Insights": RP4-753D10.5.csv

SNP	CHR	BP	effect_allele	other_allele	P	EAF	BETA	SE	gene	samplesize	source
rs10485640	20	23149739	G	A	4.9436e-14	0.103470056452568	-0.265516467918073	0.0352452369339306	RP4-753D10.5	4339	biofsci
rs11697803	20	22996160	T	G	3.9044e-12	0.0680908885030573	0.262661670930495	0.0378436859294445	RP4-753D10.5	5502	biofsci
rs13040862	20	23452866	A	G	5.2581e-10	0.0570457937318357	-0.255527788846542	0.0411398423567977	RP4-753D10.5	5492	biofsci
rs2268197	20	23014459	G	C	3.1944e-29	0.466743604539335	-0.21452094102265	0.0191167873585451	RP4-753D10.5	5497	biofsci
rs2746621	20	23004620	G	A	5.4727e-23	0.0922493204469949	0.325411353576205	0.0329607253918589	RP4-753D10.5	5496	biofsci
rs55727610	20	23109875	A	G	8.7412e-13	0.547885501122911	0.141340967972625	0.0197707326860574	RP4-753D10.5	5164	biofsci
rs74450267	20	23327258	T	C	3.1602e-22	0.0258053775077	-0.583012649996824	0.0601347742670858	RP4-753D10.5	5500	biofsci
rs76810104	20	23197842	T	C	2.4582e-18	0.0270328719723183	-0.513378582576226	0.0587799931961925	RP4-753D10.5	5502	biofsci
rs844847	20	23092700	A	G	2.4394e-145	0.0988903147882539	-0.819798015515185	0.0319344176381868	RP4-753D10.5	5502	biofsci
rs844916	20	23141615	C	A	1.3646e-09	0.286256529745575	-0.127794665003249	0.0210899686448138	RP4-753D10.5	5502	biofsci
