## Supplementary material for "Multi-level Regulatory Roles of Lactate Metabolism Gene Network in Oral Cancer: Machine Learning Insights": RP4-756G23.5.csv

SNP	CHR	BP	effect_allele	other_allele	P	EAF	BETA	SE	gene	samplesize	source
rs6519296	22	42348602	C	G	2.8896e-08	0.339742607629845	-0.111688501911112	0.0201313089241369	RP4-756G23.5	5500	biofsci
rs710193	22	41223190	T	C	5.7044e-09	0.0842590510456488	-0.225112164168581	0.0386452016563803	RP4-756G23.5	4339	biofsci
rs73176670	22	41719248	T	C	4.6395e-08	0.0624192235891054	-0.263007722384	0.0481311255369299	RP4-756G23.5	3688	biofsci
rs85220	22	41612965	G	T	2.2842e-32	0.389428471926634	-0.246612435561639	0.0208203123363535	RP4-756G23.5	4851	biofsci
