## Supplementary material for "Multi-level Regulatory Roles of Lactate Metabolism Gene Network in Oral Cancer: Machine Learning Insights": RP4-756H11.3.csv

SNP	CHR	BP	effect_allele	other_allele	P	EAF	BETA	SE	gene	samplesize	source
rs10228489	7	66613293	A	G	5.8236e-69	0.280905034056212	-0.372605034629478	0.0212298464263847	RP4-756H11.3	5492	biofsci
rs112222171	7	66070829	A	G	1.7301e-20	0.0215340215340215	0.639621643487038	0.0689396037386331	RP4-756H11.3	4993	biofsci
rs112555057	7	66204579	A	G	9.1849e-13	0.0151969178082192	0.67686048900718	0.0947678603541127	RP4-756H11.3	3720	biofsci
rs113306947	7	66125888	G	A	2.341e-23	0.0258775684931507	0.597875669547311	0.0600421456522968	RP4-756H11.3	5502	biofsci
rs117351375	7	65912621	A	C	1.0412e-40	0.0356674598164425	0.686702554699926	0.0514014307838502	RP4-756H11.3	5502	biofsci
rs11763269	7	66459145	C	A	2.2305e-13	0.65916389494208	0.166101449884482	0.0226475211862891	RP4-756H11.3	4339	biofsci
rs11763943	7	65166182	A	C	1.6769846438804e-308	0.41675624029619	0.90178449692475	0.0199584026125806	RP4-756H11.3	5164	biofsci
rs117731449	7	65974915	C	T	1.0697e-25	0.0255445544554455	0.848807851276564	0.0809938884222716	RP4-756H11.3	3062	biofsci
rs117887221	7	66938296	A	G	7.6705e-10	0.0139079513221704	-0.746437313028381	0.121344297725458	RP4-756H11.3	2476	biofsci
rs12698576	7	66823022	G	A	1.8213e-43	0.705504265513615	0.289120264573316	0.0209139171294978	RP4-756H11.3	5502	biofsci
rs12698593	7	66962936	T	C	1.7012e-20	0.381299560299147	0.182129628107562	0.0196268834979484	RP4-756H11.3	5502	biofsci
rs13228210	7	66082888	A	G	2.6147e-46	0.0388706604572396	0.793506744626568	0.0555377523762795	RP4-756H11.3	4339	biofsci
rs137859971	7	65994162	T	C	9.9741e-41	0.0384904596296644	0.662655864074964	0.0495892256976378	RP4-756H11.3	5494	biofsci
rs145349557	7	66413694	A	G	9.5368e-22	0.0333852544132918	0.584490185124409	0.0609994035759515	RP4-756H11.3	4164	biofsci
rs149899803	7	66189491	T	C	1.9174e-36	0.0312918167781781	0.777345644910739	0.0616564198791801	RP4-756H11.3	4339	biofsci
rs1638734	7	66097539	C	A	3.1066e-121	0.108364157922548	-0.718046557910047	0.030668188213162	RP4-756H11.3	5502	biofsci
rs184379688	7	65452105	A	G	2.1834e-11	0.0195840338750856	-0.51852263110251	0.077470063811407	RP4-756H11.3	4339	biofsci
rs186434585	7	66630074	C	T	6.4744e-12	0.0190382174587505	-0.539534495842218	0.0785508685674253	RP4-756H11.3	4339	biofsci
rs189264442	7	65718566	G	A	1.1401e-11	0.0198875918720277	0.503430463894086	0.0741691413598453	RP4-756H11.3	4663	biofsci
rs190670827	7	66478176	T	G	3.4561e-10	0.0417238539665111	-0.344427533134758	0.0548739836434365	RP4-756H11.3	4153	biofsci
rs190810127	7	65905699	T	C	2.1639e-09	0.0140216698534098	0.949483056501794	0.158643785547501	RP4-756H11.3	1437	biofsci
rs2042134	7	65932260	T	C	3.5726e-96	0.130417129669202	-0.589051291411262	0.0283075251771475	RP4-756H11.3	5502	biofsci
rs2190883	7	67073617	T	C	2.9751e-11	0.274998111925081	-0.14208093856447	0.0213729468183687	RP4-756H11.3	5490	biofsci
rs3864350	7	66490184	C	T	9.3016e-19	0.112001091362644	-0.267578604394144	0.0302581197297521	RP4-756H11.3	5491	biofsci
rs55902195	7	66715470	T	C	5.3391e-10	0.0220059617745046	-0.446307562284475	0.0718842208972047	RP4-756H11.3	4496	biofsci
rs57803804	7	66598414	A	G	1.5745e-47	0.119009900990099	0.426556549760642	0.0294540536082917	RP4-756H11.3	5497	biofsci
rs62465015	7	66716131	T	C	5.3615e-14	0.0296964807905617	0.47573945398032	0.0632388379455157	RP4-756H11.3	4339	biofsci
rs6960230	7	66352331	C	T	7.496e-61	0.91948816668554	-0.576638986496133	0.0350397702149357	RP4-756H11.3	5501	biofsci
rs71563147	7	66459513	T	C	1.8658e-10	0.0593552206183689	-0.289474309166764	0.0454305391203057	RP4-756H11.3	4339	biofsci
rs73132944	7	66909507	T	C	3.8135e-22	0.942452682007382	-0.396287788692931	0.0409561682833567	RP4-756H11.3	5496	biofsci
rs73143909	7	66366387	C	G	6.5995e-37	0.0880736598534516	-0.44813351743258	0.0353102926755006	RP4-756H11.3	4993	biofsci
rs76700367	7	65879148	T	C	1.3562e-17	0.0163392336121377	0.79935431416423	0.0936121693599051	RP4-756H11.3	3550	biofsci
rs7784656	7	67058686	C	T	3.4027e-11	0.187886909255624	0.161784232445786	0.0244088400063044	RP4-756H11.3	5500	biofsci
rs79669872	7	66342377	G	A	1.4669e-33	0.165075111345965	-0.310007220599733	0.025677941555031	RP4-756H11.3	5502	biofsci
