## Supplementary material for "Multi-level Regulatory Roles of Lactate Metabolism Gene Network in Oral Cancer: Machine Learning Insights": RP4-758J18.2.csv

SNP	CHR	BP	effect_allele	other_allele	P	EAF	BETA	SE	gene	samplesize	source
rs111876693	1	1336006	T	C	5.1203e-31	0.0427312775330396	-1.41658099985761	0.122316233916538	RP4-758J18.2	817	biofsci
rs1570866	1	1225612	A	G	3.0637e-14	0.0975461776998787	-0.277315215227128	0.0365099814665238	RP4-758J18.2	4261	biofsci
rs189752537	1	1259561	A	G	7.0125e-12	0.223953354999044	-0.239216822059947	0.0348849871027878	RP4-758J18.2	2364	biofsci
rs2275915	1	1342612	C	G	1.3763e-13	0.196398150401558	0.149734232426673	0.0202379110420308	RP4-758J18.2	7735	biofsci
rs2765020	1	1297850	A	T	3.2856e-20	0.125134632331342	-0.271468757563234	0.0294779956525251	RP4-758J18.2	5256	biofsci
rs2985898	1	1318351	T	C	7.6331e-64	0.0356085949562532	-0.639560776880179	0.0379138277103397	RP4-758J18.2	10129	biofsci
