## Supplementary material for "Multi-level Regulatory Roles of Lactate Metabolism Gene Network in Oral Cancer: Machine Learning Insights": RP4-761J14.10.csv

SNP	CHR	BP	effect_allele	other_allele	P	EAF	BETA	SE	gene	samplesize	source
rs1059501	12	6560573	G	T	7.6154e-14	0.452644596651446	-0.143194750721974	0.0191518765677795	RP4-761J14.10	5502	biofsci
rs10849499	12	6818828	C	T	4.597e-40	0.544181512009217	-0.261750462531625	0.0197571376567453	RP4-761J14.10	5164	biofsci
rs11064354	12	6851083	A	C	1.4137e-27	0.02863318437925	0.622283713724817	0.0571867844549347	RP4-761J14.10	5497	biofsci
rs11064381	12	6890856	G	C	6.6553e-09	0.143427894173421	-0.162808162508562	0.028073276978405	RP4-761J14.10	5164	biofsci
rs12229492	12	6867152	A	G	2.6036e-16	0.168687041147345	-0.210127192770811	0.0256556161277134	RP4-761J14.10	5417	biofsci
rs12578573	12	6842959	T	C	8.3343e-149	0.376883761133451	-0.511064375066455	0.0196714540056372	RP4-761J14.10	5502	biofsci
rs140661902	12	6809318	T	C	1.788e-17	0.0257977068705004	-0.515580841629867	0.0606080831370041	RP4-761J14.10	5416	biofsci
rs2301333	12	6880996	A	G	1.0429e-16	0.947468894578449	-0.354647051431772	0.0427301048750885	RP4-761J14.10	5502	biofsci
rs4575330	12	6585311	G	A	6.7191e-09	0.513078432852721	0.110579352945834	0.0190723111722924	RP4-761J14.10	5502	biofsci
rs77843719	12	6690653	A	G	4.7187e-09	0.0584714332660438	0.237959965721898	0.0406289958377124	RP4-761J14.10	5502	biofsci
rs78897326	12	6862659	A	C	6.3214e-10	0.0451783023606228	0.319531853924266	0.0516849479844502	RP4-761J14.10	4339	biofsci
rs7964510	12	6787622	T	C	2.6725e-28	0.0952431831780494	0.358267892757491	0.0324744516336113	RP4-761J14.10	5502	biofsci
