## Supplementary material for "Multi-level Regulatory Roles of Lactate Metabolism Gene Network in Oral Cancer: Machine Learning Insights": RP4-773A18.4.csv

SNP	CHR	BP	effect_allele	other_allele	P	EAF	BETA	SE	gene	samplesize	source
rs11102328	1	112270899	T	C	6.0115e-32	0.686515840505092	0.24173073707053	0.0205490442611556	RP4-773A18.4	5502	biofsci
rs197440	1	112282903	C	T	7.3399e-33	0.255569615399363	0.263014510176809	0.0220282004184967	RP4-773A18.4	5416	biofsci
rs2789546	1	112143899	G	C	7.6705e-10	0.185651471306701	-0.150817376457855	0.0245171708457864	RP4-773A18.4	5502	biofsci
rs584096	1	112329978	G	T	4.6733e-37	0.199387425307227	-0.303452187934131	0.0238596804527473	RP4-773A18.4	5502	biofsci
rs72697808	1	112211951	A	G	4.2197e-08	0.832660224956594	0.139987941523159	0.0255382544053926	RP4-773A18.4	5502	biofsci
rs74112126	1	112324560	C	G	4.5076e-09	0.0206175643937936	-0.400459947126241	0.0682877661658238	RP4-773A18.4	5310	biofsci
