## Supplementary material for "Multi-level Regulatory Roles of Lactate Metabolism Gene Network in Oral Cancer: Machine Learning Insights": RP4-773N10.4.csv

SNP	CHR	BP	effect_allele	other_allele	P	EAF	BETA	SE	gene	samplesize	source
rs10857810	1	110601797	G	C	3.0133e-48	0.765269913174783	-0.236810667357193	0.0162253542186894	RP4-773N10.4	10573	biofsci
rs12126157	1	110653291	G	T	4.8628e-09	0.225539065745251	0.0963273547055184	0.0164611495104956	RP4-773N10.4	10564	biofsci
rs34762282	1	110576662	A	G	3.0132e-25	0.436205795031756	0.143933545135091	0.0138642930892243	RP4-773N10.4	10577	biofsci
rs72694494	1	110865403	T	C	1.2193e-08	0.0131998179335457	0.592749093089345	0.104044003631557	RP4-773N10.4	3546	biofsci
