## Supplementary material for "Multi-level Regulatory Roles of Lactate Metabolism Gene Network in Oral Cancer: Machine Learning Insights": RP4-773N10.5.csv

SNP	CHR	BP	effect_allele	other_allele	P	EAF	BETA	SE	gene	samplesize	source
rs11102045	1	110525736	G	A	1.4205e-11	0.811478503755709	0.0830164279223279	0.0122881713375659	RP4-773N10.5	21645	biofsci
