## Supplementary material for "Multi-level Regulatory Roles of Lactate Metabolism Gene Network in Oral Cancer: Machine Learning Insights": RP4-777O23.2.csv

SNP	CHR	BP	effect_allele	other_allele	P	EAF	BETA	SE	gene	samplesize	source
rs38458	7	30581434	T	C	3.4502e-14	0.801578577082051	0.445542459786404	0.0587755870120843	RP4-777O23.2	910	biofsci
