## Supplementary material for "Multi-level Regulatory Roles of Lactate Metabolism Gene Network in Oral Cancer: Machine Learning Insights": RP4-778K6.3.csv

SNP	CHR	BP	effect_allele	other_allele	P	EAF	BETA	SE	gene	samplesize	source
rs34003298	7	104997218	T	A	1.7524e-14	0.138645916164944	0.250044521742137	0.0326105328580178	RP4-778K6.3	3937	biofsci
