## Supplementary material for "Multi-level Regulatory Roles of Lactate Metabolism Gene Network in Oral Cancer: Machine Learning Insights": RP4-781K5.8.csv

SNP	CHR	BP	effect_allele	other_allele	P	EAF	BETA	SE	gene	samplesize	source
rs12726475	1	234861320	T	C	1.9255e-17	0.0372252984945492	0.219023066077922	0.0257728773243654	RP4-781K5.8	21003	biofsci
