## Supplementary material for "Multi-level Regulatory Roles of Lactate Metabolism Gene Network in Oral Cancer: Machine Learning Insights": RP4-794H19.1.csv

SNP	CHR	BP	effect_allele	other_allele	P	EAF	BETA	SE	gene	samplesize	source
rs1408954	1	59486190	G	A	2.6198e-15	0.398870736155846	-0.167243416070213	0.021149438657285	RP4-794H19.1	4662	biofsci
rs2492321	1	59351446	A	G	1.7125e-25	0.209496786801458	0.259878284703107	0.0249040061238029	RP4-794H19.1	4868	biofsci
rs2716116	1	59394773	G	A	1.7571e-09	0.211567732115677	-0.149352576560401	0.024814344480694	RP4-794H19.1	4868	biofsci
