## Supplementary material for "Multi-level Regulatory Roles of Lactate Metabolism Gene Network in Oral Cancer: Machine Learning Insights": RP4-798A10.2.csv

SNP	CHR	BP	effect_allele	other_allele	P	EAF	BETA	SE	gene	samplesize	source
rs111492601	1	16628244	T	C	6.3092e-18	0.0218834892846363	-0.43382610307117	0.0502881836916551	RP4-798A10.2	9237	biofsci
rs11260711	1	16449746	T	C	9.4593e-29	0.723965575557142	0.16983648641536	0.0152659265824758	RP4-798A10.2	10736	biofsci
rs113942728	1	16739484	A	G	9.2762e-21	0.217470925842018	-0.154647692717288	0.016550657939114	RP4-798A10.2	10726	biofsci
rs116395081	1	16425168	C	T	3.2599e-13	0.0249479242358184	0.381974697968995	0.0524452786469039	RP4-798A10.2	7473	biofsci
rs138253023	1	16735221	T	C	7.4693e-28	0.0190853122251539	0.633223241932053	0.0578846410161483	RP4-798A10.2	7971	biofsci
rs146801398	1	16489062	A	G	4.7828e-08	0.0180681028492008	0.338944549418725	0.0620868532786351	RP4-798A10.2	7311	biofsci
rs149562	1	16795201	T	C	3.7041e-56	0.264325503486424	-0.251584619310203	0.0159342715015107	RP4-798A10.2	10127	biofsci
rs17453643	1	16767961	A	G	3.6109e-13	0.0306653572305426	-0.302343204996368	0.0415912186695419	RP4-798A10.2	9724	biofsci
rs1877623	1	16794115	C	G	6.6401e-164	0.779819969862796	0.470577731731111	0.0172476407706868	RP4-798A10.2	9789	biofsci
rs189727507	1	16708944	G	A	2.142e-10	0.0166498203054807	0.395020539481105	0.0621981639869477	RP4-798A10.2	7894	biofsci
rs2761504	1	17003215	G	C	1.4789e-16	0.736256114477623	0.159413727849859	0.0193036894056646	RP4-798A10.2	6910	biofsci
rs3175813	1	17005126	G	A	1.5822e-08	0.170695800402913	-0.18938902717202	0.0335071347744277	RP4-798A10.2	3146	biofsci
rs35991555	1	17293944	A	G	5.2895e-09	0.0265840495702578	-0.393430689487627	0.0673948112249049	RP4-798A10.2	4254	biofsci
rs41273145	1	17292870	A	G	1.139e-09	0.0393906465499227	0.222422212862908	0.0365303287833048	RP4-798A10.2	9902	biofsci
rs6682671	1	17311882	C	T	1.732e-11	0.638190090227864	0.0970784251177279	0.0144309472310101	RP4-798A10.2	10398	biofsci
rs6700888	1	16558838	A	C	4.8431e-27	0.423785185463565	-0.148713308203922	0.0138101582597157	RP4-798A10.2	10736	biofsci
rs72649634	1	16221733	G	T	4.7363e-10	0.0510832950543561	-0.193038625421504	0.0309977720468092	RP4-798A10.2	10735	biofsci
rs77955136	1	17374326	C	T	4.9752e-09	0.0410885601804074	0.201080189359745	0.0343838493458978	RP4-798A10.2	10734	biofsci
rs848217	1	16272250	G	A	6.3616e-10	0.505843764138139	0.0847103190143623	0.013704066880377	RP4-798A10.2	10651	biofsci
