## Supplementary material for "Multi-level Regulatory Roles of Lactate Metabolism Gene Network in Oral Cancer: Machine Learning Insights": RP4-798C17.5.csv

SNP	CHR	BP	effect_allele	other_allele	P	EAF	BETA	SE	gene	samplesize	source
rs10274162	7	144211550	T	G	7.2977e-14	0.502650874224478	0.142841687298472	0.0190903570109153	RP4-798C17.5	5488	biofsci
rs112568059	7	144284200	T	C	6.8559e-14	0.835051157171443	0.19252989675054	0.0257021809086532	RP4-798C17.5	5495	biofsci
rs117232483	7	144084143	C	T	4.791e-10	0.0144635894855993	0.615668698866324	0.0988883051231667	RP4-798C17.5	3587	biofsci
rs117585673	7	144082660	A	G	5.1685e-11	0.0157322175732218	0.579123429377047	0.0881976530378373	RP4-798C17.5	4151	biofsci
rs11769888	7	144114361	A	G	3.526e-39	0.696538506214427	0.280265545444687	0.0214026487750717	RP4-798C17.5	5164	biofsci
rs12671701	7	144156986	G	A	7.735e-22	0.13024118029278	0.272059651892432	0.0283289237257312	RP4-798C17.5	5500	biofsci
rs1626337	7	144076915	C	G	3.9277e-121	0.391824564052238	-0.457028620238067	0.0195283001716873	RP4-798C17.5	5502	biofsci
rs2949739	7	143186653	G	T	2.4453e-12	0.526596758817922	0.133775729991004	0.0190928167714732	RP4-798C17.5	5502	biofsci
rs60388145	7	143425911	C	T	2.0346e-17	0.125321386832879	0.244504927705165	0.028793062449088	RP4-798C17.5	5502	biofsci
rs73154242	7	143186167	A	G	8.332e-09	0.0705820185702423	0.214452106159696	0.0372196372938484	RP4-798C17.5	5502	biofsci
rs73159035	7	143872138	A	G	9.1599e-10	0.0171770195392243	0.549051847740767	0.0896630763028933	RP4-798C17.5	3684	biofsci
rs77802098	7	144094418	C	T	1.6439e-14	0.0400324524802967	-0.373257314593767	0.0486284396984988	RP4-798C17.5	5502	biofsci
rs7782138	7	144277952	C	T	1.771e-08	0.362781570663505	-0.115280845872273	0.0204656297594974	RP4-798C17.5	5164	biofsci
rs7787537	7	143739539	G	T	5.0483e-19	0.439538200601341	0.176669519762247	0.0198253363439955	RP4-798C17.5	5164	biofsci
rs7794442	7	143654099	G	A	2.4826e-09	0.0695492979012532	0.22348391674293	0.0374809507166219	RP4-798C17.5	5500	biofsci
rs78140712	7	144089286	A	G	2.5503e-09	0.0233804501003544	-0.400295513979525	0.0671862225544688	RP4-798C17.5	4851	biofsci
