## Supplementary material for "Multi-level Regulatory Roles of Lactate Metabolism Gene Network in Oral Cancer: Machine Learning Insights": RP4-798C17.6.csv

SNP	CHR	BP	effect_allele	other_allele	P	EAF	BETA	SE	gene	samplesize	source
rs10256499	7	143640051	G	A	5.8454e-26	0.0472972972972973	-0.341538946872412	0.0324142233215724	RP4-798C17.6	10561	biofsci
rs117060634	7	143432552	A	G	4.2351e-17	0.0416160831350459	0.298355702950988	0.0354919171277481	RP4-798C17.6	9952	biofsci
rs117232483	7	144084143	C	T	4.3211e-08	0.0144635894855993	0.389935455333367	0.0711911809346516	RP4-798C17.6	6921	biofsci
rs117267933	7	144342480	C	T	4.5022e-09	0.0357683491198478	-0.227735743838416	0.0388322722501818	RP4-798C17.6	9614	biofsci
rs1635083	7	144079218	G	A	9.6579e-19	0.142832976203902	-0.172455428677533	0.0195109604902797	RP4-798C17.6	10728	biofsci
rs2016609	7	144179273	T	A	1.0059e-33	0.741636066911465	0.265098146158978	0.0219015165240685	RP4-798C17.6	5440	biofsci
rs2961136	7	143772455	G	A	9.3224e-10	0.131139944392956	0.12374351004083	0.0202172153578561	RP4-798C17.6	10736	biofsci
rs4726628	7	143198568	T	C	3.057e-11	0.245290573520439	0.105384502176746	0.01586184352214	RP4-798C17.6	10735	biofsci
rs57757638	7	143630275	T	C	1.4352e-15	0.0732080172120938	0.209150009758978	0.0262007378246409	RP4-798C17.6	10735	biofsci
rs59597586	7	144298427	A	C	4.9992e-09	0.787987895966599	0.0976443546954271	0.0166987643560261	RP4-798C17.6	10733	biofsci
rs62472724	7	143088897	T	C	3.0247e-08	0.855593607305936	-0.107558946620196	0.0194149723141148	RP4-798C17.6	10736	biofsci
rs6980105	7	143581507	A	G	2.9021e-21	0.331729865834868	0.13720682089151	0.0144942396597943	RP4-798C17.6	10736	biofsci
rs720475	7	144074929	A	G	4.9464e-18	0.245217783456725	0.137288441939463	0.0158626937583148	RP4-798C17.6	10736	biofsci
rs727713	7	144098922	A	G	4.4064e-42	0.18464558013135	-0.239074468850201	0.0175881871307963	RP4-798C17.6	10736	biofsci
rs73154297	7	143699115	T	C	2.6782e-09	0.0680236186452883	0.170789126554569	0.0287030900733705	RP4-798C17.6	9573	biofsci
rs7776595	7	143431883	A	G	3.172e-16	0.066341996720171	-0.24506232256334	0.0300086112073056	RP4-798C17.6	8964	biofsci
rs7780371	7	143092918	A	G	1.2899e-08	0.0870073984599124	-0.137722931896641	0.0242154467589128	RP4-798C17.6	10734	biofsci
rs7782138	7	144277952	C	T	1.7037e-09	0.362781570663505	-0.0925082418938174	0.0153571237248609	RP4-798C17.6	9171	biofsci
rs7787537	7	143739539	G	T	1.7896e-16	0.439538200601341	0.115059762253584	0.0139713629275547	RP4-798C17.6	10398	biofsci
