## Supplementary material for "Multi-level Regulatory Roles of Lactate Metabolism Gene Network in Oral Cancer: Machine Learning Insights": RP4-799D16.1.csv

SNP	CHR	BP	effect_allele	other_allele	P	EAF	BETA	SE	gene	samplesize	source
rs116163668	1	25405237	T	G	3.1987e-08	0.0523514758058428	0.266532859222093	0.0481950091716712	RP4-799D16.1	4339	biofsci
rs311450	1	25391604	T	C	7.5365e-39	0.312315996074583	0.301978669463597	0.0231632023827259	RP4-799D16.1	4339	biofsci
rs311457	1	25342654	A	G	1.4081e-08	0.15008686456681	-0.170486798724013	0.0300560264309033	RP4-799D16.1	4339	biofsci
