## Supplementary material for "Multi-level Regulatory Roles of Lactate Metabolism Gene Network in Oral Cancer: Machine Learning Insights": RP4-800G7.2.csv

SNP	CHR	BP	effect_allele	other_allele	P	EAF	BETA	SE	gene	samplesize	source
rs10238058	7	148751904	A	G	1.9436e-21	0.129205869826151	-0.155317335041061	0.0163357806265446	RP4-800G7.2	16653	biofsci
rs10250080	7	148933936	C	A	5.2294e-13	0.0938384868048477	-0.133040103824295	0.0184291596930732	RP4-800G7.2	17313	biofsci
rs116987606	7	148535871	A	G	2.0161e-14	0.0407455461849394	0.232514613235102	0.0303948617264637	RP4-800G7.2	13847	biofsci
rs117550271	7	148625655	T	C	2.6414e-20	0.0476701995607753	0.254114405677613	0.027523303657393	RP4-800G7.2	14539	biofsci
rs11761128	7	149017788	C	T	1.6627e-16	0.28589950768537	0.0977105466871681	0.0118518912081278	RP4-800G7.2	17435	biofsci
rs11971766	7	149017964	T	C	3.9219e-15	0.525644497400347	0.0882859145108965	0.0112358783978233	RP4-800G7.2	15884	biofsci
rs12534309	7	148934783	A	G	1.2084e-11	0.0163923929051674	-0.340478410124722	0.0502254624759879	RP4-800G7.2	12293	biofsci
rs12673832	7	149065870	T	C	1.9375e-68	0.204927313074589	0.269578321314239	0.015419454402233	RP4-800G7.2	12907	biofsci
rs12704094	7	149017938	T	C	5.7061e-32	0.264668084729239	-0.145662296590537	0.012378039785732	RP4-800G7.2	16768	biofsci
rs13225908	7	148675099	A	T	2.3753e-19	0.429175001020533	-0.102155528922353	0.0113579338820966	RP4-800G7.2	15821	biofsci
rs138086484	7	148697529	A	G	8.3977e-69	0.0208725770188977	0.794668952388134	0.0453309081588631	RP4-800G7.2	11906	biofsci
rs140698557	7	149586148	G	A	5.6503e-12	0.0307972170804876	0.262607557411146	0.038124264308694	RP4-800G7.2	11525	biofsci
rs142577159	7	148693849	G	A	4.5669e-31	0.042228512609367	0.346345225029174	0.0298794990276562	RP4-800G7.2	13847	biofsci
rs143632260	7	148966435	C	A	1.524e-09	0.0233662260286725	-0.267195432580365	0.0442259389202141	RP4-800G7.2	11202	biofsci
rs1676910	7	148652565	A	C	4.9471e-08	0.136244292237443	-0.0859424184365254	0.0157599975127495	RP4-800G7.2	17106	biofsci
rs1723695	7	149098245	T	C	5.5716e-73	0.907111990630427	0.352563366635485	0.0195116255457008	RP4-800G7.2	15587	biofsci
rs57847893	7	148891307	T	A	3.5159e-94	0.343745002931613	0.305215582282224	0.014824926281437	RP4-800G7.2	10085	biofsci
rs60711147	7	149095955	C	T	2.4898e-25	0.346815154038301	-0.119477539110512	0.0114887772595329	RP4-800G7.2	16722	biofsci
rs62494182	7	148977313	T	C	6.0405e-81	0.808776806989674	-0.294996807349	0.0154819833605714	RP4-800G7.2	13488	biofsci
rs62507048	7	148359878	A	G	4.0292e-11	0.0639491989881956	0.164902286714411	0.0249734649958975	RP4-800G7.2	13393	biofsci
rs6944895	7	148396655	A	G	1.3189e-08	0.131555434698159	-0.0923720061316352	0.0162526622911296	RP4-800G7.2	16568	biofsci
rs73162582	7	149034273	A	G	4.6673e-33	0.521591423826061	-0.12883396205932	0.0107565112387032	RP4-800G7.2	17318	biofsci
rs73164164	7	149094321	T	G	6.7517e-10	0.201046423135464	-0.0832556401224632	0.0134896853628541	RP4-800G7.2	17106	biofsci
rs7780661	7	148970459	G	A	3.1934e-103	0.0840945119649732	0.417661575665081	0.0193598460926818	RP4-800G7.2	17320	biofsci
rs7790005	7	149007996	G	A	5.7205e-106	0.704506850866267	-0.257474906930994	0.0117762570690039	RP4-800G7.2	17319	biofsci
rs7790009	7	148923657	A	G	1.6769846438804e-308	0.919909105405836	0.844341265587068	0.0206531301205192	RP4-800G7.2	15910	biofsci
rs7811692	7	149154986	A	G	7.7194e-19	0.0742021657205553	0.197032180458683	0.0222281089404093	RP4-800G7.2	14731	biofsci
rs79995708	7	148831032	A	G	2.0163e-08	0.209579276773296	-0.091058625692704	0.0162303268381406	RP4-800G7.2	11458	biofsci
rs9640537	7	148765635	A	T	1.4425e-159	0.230044555203142	0.343718866336368	0.0127701997843775	RP4-800G7.2	17310	biofsci
