## Supplementary material for "Multi-level Regulatory Roles of Lactate Metabolism Gene Network in Oral Cancer: Machine Learning Insights": RP4-800J21.3.csv

SNP	CHR	BP	effect_allele	other_allele	P	EAF	BETA	SE	gene	samplesize	source
rs142039547	20	55987694	G	C	4.2048e-13	0.0227917849390549	-0.486245564229964	0.0670803818933	RP4-800J21.3	4989	biofsci
