## Supplementary material for "Multi-level Regulatory Roles of Lactate Metabolism Gene Network in Oral Cancer: Machine Learning Insights": RP4-803A2.1.csv

SNP	CHR	BP	effect_allele	other_allele	P	EAF	BETA	SE	gene	samplesize	source
rs10914641	1	33468276	C	T	2.9401e-97	0.29685796970722	-0.458447839622247	0.02190543228718	RP4-803A2.1	4992	biofsci
rs10914660	1	33597788	G	A	4.3923e-11	0.226683884721027	0.179825736287772	0.0272860124253114	RP4-803A2.1	3831	biofsci
rs111376301	1	33492509	T	C	5.8497e-09	0.863045390233643	0.169656399030818	0.0291450755064882	RP4-803A2.1	4980	biofsci
rs12409346	1	33397873	T	C	2.379e-20	0.0555704184979935	-0.403733933033988	0.0436771315325184	RP4-803A2.1	4994	biofsci
rs145338054	1	33493209	T	C	3.5092e-14	0.0316215474666179	-0.474923883516958	0.0626730559683493	RP4-803A2.1	4157	biofsci
rs66554061	1	33986532	A	G	1.8753e-13	0.216065697564659	-0.179035082134991	0.0243343457701862	RP4-803A2.1	4985	biofsci
rs6661037	1	33872593	C	T	1.2962e-14	0.552106430155211	-0.155056837314553	0.0201215724519275	RP4-803A2.1	4994	biofsci
rs72884364	1	33550494	T	C	3.3147e-09	0.0208363548465071	-0.421822865424661	0.0713128882731755	RP4-803A2.1	4819	biofsci
