## Supplementary material for "Multi-level Regulatory Roles of Lactate Metabolism Gene Network in Oral Cancer: Machine Learning Insights": RP4-803A2.2.csv

SNP	CHR	BP	effect_allele	other_allele	P	EAF	BETA	SE	gene	samplesize	source
rs35604827	1	33508775	T	C	2.018e-25	0.303377516713684	0.258936755342106	0.0248506919913343	RP4-803A2.2	3831	biofsci
