## Supplementary material for "Multi-level Regulatory Roles of Lactate Metabolism Gene Network in Oral Cancer: Machine Learning Insights": RP4-809F18.1.csv

SNP	CHR	BP	effect_allele	other_allele	P	EAF	BETA	SE	gene	samplesize	source
rs17565811	12	126682818	C	G	4.4677e-14	0.236665028541186	-0.202838261107688	0.0268784550596552	RP4-809F18.1	3831	biofsci
rs17577161	12	126842742	G	A	5.2029e-27	0.405303172870639	0.250433355290061	0.0232697176497427	RP4-809F18.1	3831	biofsci
rs77739214	12	126819144	T	C	8.1937e-11	0.0376719713632639	0.389838224651312	0.0600009580513625	RP4-809F18.1	3831	biofsci
rs7958745	12	126850230	G	A	2.4838e-08	0.187617224880383	-0.163118251326187	0.0292625533835974	RP4-809F18.1	3831	biofsci
