## Supplementary material for "Multi-level Regulatory Roles of Lactate Metabolism Gene Network in Oral Cancer: Machine Learning Insights": RP5-821D11.7.csv

SNP	CHR	BP	effect_allele	other_allele	P	EAF	BETA	SE	gene	samplesize	source
rs112779734	22	41434198	C	T	2.8969e-10	0.282269369198712	0.141555262614609	0.0224541198906458	RP5-821D11.7	4895	biofsci
rs13056537	22	41947716	C	T	2.3584e-40	0.0953312524728536	0.485888738333594	0.0365365590872486	RP5-821D11.7	4343	biofsci
rs142384783	22	42406821	T	C	2.9771e-12	0.0561479952604824	0.30340002388953	0.043473903321373	RP5-821D11.7	4992	biofsci
rs143065297	22	42689789	T	C	3.3669e-08	0.0342332451719148	0.346904641370949	0.0628302467482204	RP5-821D11.7	3831	biofsci
rs150687600	22	42341046	C	T	1.1025e-13	0.0275181507135108	-0.454471748265646	0.0611844193198139	RP5-821D11.7	4991	biofsci
rs34344173	22	42228156	C	T	3.5256e-23	0.0744763738026491	0.377945580586194	0.0381116469613377	RP5-821D11.7	4994	biofsci
rs35350688	22	41548599	G	A	2.8607e-09	0.0147302702175398	0.502831194699824	0.0846574171156011	RP5-821D11.7	4807	biofsci
rs41276321	22	41914434	C	A	7.8781e-23	0.0786039037391236	-0.392152091152061	0.0398698724203482	RP5-821D11.7	4343	biofsci
rs4239895	22	42198093	G	C	2.8535e-247	0.555377297950247	-0.676448990837195	0.0201419418962305	RP5-821D11.7	4991	biofsci
rs5751191	22	42370991	T	C	8.9115e-22	0.494325228306212	-0.191901528082451	0.0200132998302639	RP5-821D11.7	4994	biofsci
rs5996064	22	42172080	T	C	6.7693e-29	0.145871697545943	-0.316215557384433	0.0283474278246914	RP5-821D11.7	4994	biofsci
rs6002295	22	41640850	T	C	1.958e-19	0.554523293607801	-0.227449007247391	0.025228942392727	RP5-821D11.7	3180	biofsci
rs62240993	22	42346728	G	A	1.3595e-30	0.0722859327217125	-0.444463775238274	0.038658436422631	RP5-821D11.7	4989	biofsci
rs7286414	22	42716632	A	G	1.0845e-17	0.284703196347032	-0.189899330313959	0.0221728449196052	RP5-821D11.7	4994	biofsci
rs73176670	22	41719248	T	C	2.1216e-19	0.0624192235891054	-0.466840783456833	0.0518331871579545	RP5-821D11.7	3180	biofsci
rs73178613	22	41892836	T	C	3.0618e-21	0.056194544857049	0.411046631148878	0.043448262388102	RP5-821D11.7	4994	biofsci
rs75694677	22	41927228	A	G	8.4803e-34	0.0660110554055791	-0.488422735981417	0.0403058893027189	RP5-821D11.7	4992	biofsci
rs80033951	22	42243582	A	G	7.3861e-11	0.0211554306208501	0.452849615921055	0.0695333142814892	RP5-821D11.7	4994	biofsci
rs8139212	22	42326181	A	G	5.4782e-12	0.104829709447758	0.225163802647056	0.0326669959010338	RP5-821D11.7	4993	biofsci
rs8139705	22	41680898	T	C	2.5996e-44	0.179236024610274	0.364322542795078	0.0260905013531473	RP5-821D11.7	4993	biofsci
rs8141607	22	42696300	A	G	1.235e-12	0.11073876330039	0.228391626627177	0.0321605872799336	RP5-821D11.7	4909	biofsci
rs9623554	22	42692339	A	G	5.466e-18	0.87914755351682	0.265457013144486	0.0307128162190492	RP5-821D11.7	4989	biofsci
