## Supplementary material for "Multi-level Regulatory Roles of Lactate Metabolism Gene Network in Oral Cancer: Machine Learning Insights": RP5-823G15.6.csv

SNP	CHR	BP	effect_allele	other_allele	P	EAF	BETA	SE	gene	samplesize	source
rs11907932	20	51148656	G	A	2.7446e-15	0.72155528368252	-0.189241948118169	0.0239489171108429	RP5-823G15.6	4339	biofsci
rs2426461	20	51816751	C	T	8.8927e-09	0.417857281139892	-0.125160434709441	0.0217651395025547	RP5-823G15.6	4339	biofsci
rs6068208	20	51112562	G	A	1.173e-08	0.11561697628757	0.191480019779354	0.0335706055225208	RP5-823G15.6	4339	biofsci
rs74963256	20	51588847	C	T	2.3416e-21	0.105948454399018	0.334241065004522	0.0352255406492551	RP5-823G15.6	4254	biofsci
