## Supplementary material for "Multi-level Regulatory Roles of Lactate Metabolism Gene Network in Oral Cancer: Machine Learning Insights": RP5-826L7.1.csv

SNP	CHR	BP	effect_allele	other_allele	P	EAF	BETA	SE	gene	samplesize	source
rs12214900	6	163756307	T	G	1.1165e-09	0.184918636551543	-0.162236661786719	0.0266324116070586	RP5-826L7.1	4677	biofsci
rs2259477	6	163822380	A	G	3.0711e-55	0.0739468518798128	-0.618684827320131	0.0395199506432533	RP5-826L7.1	4675	biofsci
rs2757583	6	163866124	A	G	8.448e-11	0.230038884065084	0.159594238855432	0.0245809442835585	RP5-826L7.1	4672	biofsci
