## Supplementary material for "Multi-level Regulatory Roles of Lactate Metabolism Gene Network in Oral Cancer: Machine Learning Insights": RP5-827C21.4.csv

SNP	CHR	BP	effect_allele	other_allele	P	EAF	BETA	SE	gene	samplesize	source
rs113451467	1	234489415	A	G	6.4597e-09	0.0574039130002979	0.267868365439716	0.0461483961477674	RP5-827C21.4	4339	biofsci
rs115105226	1	234641743	G	A	3.7368e-16	0.0178443968593862	0.660604422268641	0.0810866000894379	RP5-827C21.4	4339	biofsci
rs115653793	1	234491834	C	T	9.0502e-66	0.0283106960950764	1.03335295719014	0.0603283917840213	RP5-827C21.4	4994	biofsci
rs12133361	1	234461183	T	C	5.7153e-11	0.0940510781465056	-0.220827156509186	0.0337099524499582	RP5-827C21.4	5164	biofsci
rs270500	1	234571619	T	C	9.9775e-14	0.360103724303807	-0.147772374668146	0.0198589421816864	RP5-827C21.4	5502	biofsci
rs2991956	1	234490818	T	C	9.0889e-23	0.339452816716149	0.197730727709256	0.0201318218360439	RP5-827C21.4	5502	biofsci
rs3754317	1	234528006	A	G	1.1001e-96	0.489303898472528	-0.404429296528222	0.0193826793763975	RP5-827C21.4	5326	biofsci
rs3951275	1	234530740	T	C	1.7955e-13	0.0898983104498872	-0.257569721566214	0.034981627266904	RP5-827C21.4	4994	biofsci
rs508186	1	234451159	T	A	5.3251e-24	0.330312983727866	0.204919286194526	0.0202816083409569	RP5-827C21.4	5495	biofsci
rs545541	1	234462328	A	G	3.6541e-08	0.11845977450793	-0.162443269361923	0.029499740195751	RP5-827C21.4	5502	biofsci
rs6693224	1	234503369	C	G	1.6769846438804e-308	0.08331130828771	1.34639308720559	0.0345236963726238	RP5-827C21.4	5493	biofsci
rs6698302	1	234425287	A	G	3.1497e-09	0.248263757831962	-0.130711468916412	0.0220665938915188	RP5-827C21.4	5502	biofsci
rs684153	1	234659807	G	A	3.2747e-09	0.530681818181818	-0.11875560058621	0.0200698992050515	RP5-827C21.4	4984	biofsci
rs7413539	1	234522674	A	G	3.2942e-19	0.0920628866853123	-0.332617887299392	0.0371295767388223	RP5-827C21.4	4339	biofsci
