## Supplementary material for "Multi-level Regulatory Roles of Lactate Metabolism Gene Network in Oral Cancer: Machine Learning Insights": RP5-836N10.1.csv

SNP	CHR	BP	effect_allele	other_allele	P	EAF	BETA	SE	gene	samplesize	source
rs72695257	1	112134852	A	G	7.7227e-12	0.828554248562516	-0.0856044688624009	0.0125088724866517	RP5-836N10.1	22495	biofsci
