## Supplementary material for "Multi-level Regulatory Roles of Lactate Metabolism Gene Network in Oral Cancer: Machine Learning Insights": RP5-837J1.2.csv

SNP	CHR	BP	effect_allele	other_allele	P	EAF	BETA	SE	gene	samplesize	source
rs1052536	17	33331575	T	C	2.2318e-08	0.533165470329588	0.0871747744185554	0.0155864070120786	RP5-837J1.2	8269	biofsci
