## Supplementary material for "Multi-level Regulatory Roles of Lactate Metabolism Gene Network in Oral Cancer: Machine Learning Insights": RP5-874C20.3.csv

SNP	CHR	BP	effect_allele	other_allele	P	EAF	BETA	SE	gene	samplesize	source
rs1010261	6	27655564	A	G	2.389e-13	0.0222608763632099	-0.223548788598678	0.0305190225939846	RP5-874C20.3	24664	biofsci
rs114278226	6	28984381	T	C	2.6701e-08	0.0213049645390071	-0.21071343275774	0.0378865154103494	RP5-874C20.3	16706	biofsci
rs114474440	6	28916802	A	G	8.2813e-15	0.0278164520245968	-0.261305415368532	0.0336599316469622	RP5-874C20.3	16319	biofsci
rs114503016	6	29148405	A	C	1.181e-09	0.0150749149738027	0.33843257299436	0.0556367148883526	RP5-874C20.3	10879	biofsci
rs116299896	6	28736211	G	C	1.1659e-13	0.0724620303756994	-0.130368806522182	0.0175689729020244	RP5-874C20.3	24101	biofsci
rs12196939	6	27787990	A	G	6.0685e-34	0.822877709414083	0.145364360140447	0.0119686762181935	RP5-874C20.3	23948	biofsci
rs12215841	6	28232893	A	G	3.0075e-08	0.0263876002837963	0.185294895780307	0.033440092360778	RP5-874C20.3	17404	biofsci
rs12661831	6	28337769	A	G	1.6173e-26	0.108722729674643	0.151373423300454	0.0142039976448052	RP5-874C20.3	25575	biofsci
rs1873212	6	27869631	T	C	9.4892e-52	0.0720647925435959	-0.25821363420315	0.01706047057212	RP5-874C20.3	25689	biofsci
rs2038044	6	27245173	G	A	6.8769e-30	0.460337536811901	-0.177262846959867	0.0156087954986411	RP5-874C20.3	8261	biofsci
rs2394049	6	28239681	G	A	9.0552e-284	0.400428426472246	-0.324111720295189	0.00900367857655319	RP5-874C20.3	25690	biofsci
rs2531820	6	28456719	C	T	6.1597e-37	0.224040738096133	-0.134342761315282	0.0105808362197784	RP5-874C20.3	25690	biofsci
rs2743554	6	28265640	G	A	3.6744e-74	0.0535388127853881	-0.359359110281718	0.0197249559668314	RP5-874C20.3	25361	biofsci
rs34196306	6	27425644	C	G	3.6303e-53	0.0836168381358364	-0.255874190602993	0.0166712833168054	RP5-874C20.3	23478	biofsci
rs6456795	6	27498955	C	T	2.3241e-27	0.216889709275496	-0.122809141172598	0.0113335432379957	RP5-874C20.3	22918	biofsci
rs73400572	6	28179523	A	C	9.4616e-26	0.0522129619058492	-0.209415161984933	0.0199610303859361	RP5-874C20.3	25358	biofsci
rs74830143	6	28267108	T	C	1.6746e-12	0.0189580697238099	-0.24676419973483	0.0349568924841453	RP5-874C20.3	22000	biofsci
rs76542212	6	28198122	T	C	2.262e-18	0.0579847011049202	0.185853463041089	0.0212564291970045	RP5-874C20.3	20259	biofsci
rs7748123	6	27688993	T	C	1.821e-47	0.122678357911519	0.200633222334601	0.0138635449374379	RP5-874C20.3	24171	biofsci
rs78326507	6	27700331	C	T	3.0167e-14	0.0658796296296296	0.150594841674268	0.0198208483606134	RP5-874C20.3	20681	biofsci
rs9295744	6	27715611	C	T	6.292e-13	0.0414595660749507	-0.235343395527146	0.0327142989931951	RP5-874C20.3	11756	biofsci
rs9368562	6	28174402	T	C	2.1638e-31	0.0526826484018265	-0.231648141939383	0.0198756009866565	RP5-874C20.3	25361	biofsci
