## Supplementary material for "Multi-level Regulatory Roles of Lactate Metabolism Gene Network in Oral Cancer: Machine Learning Insights": RP5-882C2.2.csv

SNP	CHR	BP	effect_allele	other_allele	P	EAF	BETA	SE	gene	samplesize	source
rs12451882	17	42301922	T	C	1.4166e-24	0.318738864021555	-0.209387416387024	0.0204629774138308	RP5-882C2.2	5499	biofsci
