## Supplementary material for "Multi-level Regulatory Roles of Lactate Metabolism Gene Network in Oral Cancer: Machine Learning Insights": RP5-886K2.3.csv

SNP	CHR	BP	effect_allele	other_allele	P	EAF	BETA	SE	gene	samplesize	source
rs11800561	1	24164398	T	G	5.085e-20	0.416679654016987	-0.177320952572354	0.0193537456011563	RP5-886K2.3	5492	biofsci
