## Supplementary material for "Multi-level Regulatory Roles of Lactate Metabolism Gene Network in Oral Cancer: Machine Learning Insights": RP5-890E16.2.csv

SNP	CHR	BP	effect_allele	other_allele	P	EAF	BETA	SE	gene	samplesize	source
rs2325750	17	46022330	G	A	2.375e-08	0.315024991544214	0.0653205194576249	0.0117013631402155	RP5-890E16.2	16923	biofsci
rs8071778	17	46080233	C	G	1.4832e-20	0.168490401726553	-0.135276615388796	0.0145551065072245	RP5-890E16.2	16846	biofsci
