## Supplementary material for "Multi-level Regulatory Roles of Lactate Metabolism Gene Network in Oral Cancer: Machine Learning Insights": RP5-890O3.9.csv

SNP	CHR	BP	effect_allele	other_allele	P	EAF	BETA	SE	gene	samplesize	source
rs2649610	1	1297213	G	C	3.5963e-12	0.100011029614515	0.228047937002311	0.032801325729577	RP5-890O3.9	5163	biofsci
