## Supplementary material for "Multi-level Regulatory Roles of Lactate Metabolism Gene Network in Oral Cancer: Machine Learning Insights": RP5-894A10.2.csv

SNP	CHR	BP	effect_allele	other_allele	P	EAF	BETA	SE	gene	samplesize	source
rs12665928	7	141367997	C	T	1.9614e-13	0.112822254935266	-0.221526465714476	0.0301343253185798	RP5-894A10.2	5501	biofsci
rs12703409	7	141511858	C	T	2.6731e-23	0.28304700774023	0.210610391506568	0.0211790062152759	RP5-894A10.2	5493	biofsci
rs2366254	7	141224952	A	G	1.4969e-15	0.526363260550941	-0.152303440516823	0.019092343242845	RP5-894A10.2	5502	biofsci
rs35407583	7	141444342	A	G	8.332e-09	0.0904065839577447	-0.197702110520723	0.0343137514788813	RP5-894A10.2	5164	biofsci
rs56091053	7	141534229	T	G	2.9128e-08	0.160469593446831	-0.144091956472472	0.0259793661604774	RP5-894A10.2	5499	biofsci
rs62486727	7	141395295	G	A	1.0131e-14	0.0465195632393085	0.350684144655608	0.0453214966534769	RP5-894A10.2	5488	biofsci
rs80310059	7	141354473	A	G	1.5623e-09	0.0379383074083839	0.393518923842238	0.0651747998215005	RP5-894A10.2	3225	biofsci
