## Supplementary material for "Multi-level Regulatory Roles of Lactate Metabolism Gene Network in Oral Cancer: Machine Learning Insights": RP5-894A10.5.csv

SNP	CHR	BP	effect_allele	other_allele	P	EAF	BETA	SE	gene	samplesize	source
rs10233514	7	141129466	T	C	1.8869e-12	0.288623409957347	-0.148175183585968	0.0210401396643192	RP5-894A10.5	5501	biofsci
rs1045119	7	141360992	T	C	5.0353e-10	0.0345747044707137	-0.324441836938662	0.0521778444738922	RP5-894A10.5	5502	biofsci
rs113385008	7	141345482	T	C	3.2617e-10	0.0194546721066773	-0.463898681186403	0.0738034047961059	RP5-894A10.5	4812	biofsci
rs117020284	7	141190262	A	G	1.3249e-14	0.0236050297518805	0.556035712366955	0.0721796212587727	RP5-894A10.5	4164	biofsci
rs11764719	7	141509439	T	G	1.3881e-68	0.157386084789913	0.458360696830407	0.0261893460575716	RP5-894A10.5	5497	biofsci
rs11770965	7	141518308	C	T	2.0669e-21	0.0340891115212233	0.652003092408845	0.0686189029877333	RP5-894A10.5	3225	biofsci
rs1181729	7	141124286	A	G	3.1892e-14	0.196719155173062	0.182027943684631	0.0239810214985351	RP5-894A10.5	5502	biofsci
rs1181763	7	141147241	T	C	2.1132e-12	0.25441400304414	-0.153802333502321	0.0218879623018047	RP5-894A10.5	5502	biofsci
rs118178418	7	141034630	C	T	2.0874e-08	0.0240077653149267	0.378746110829957	0.067575312380452	RP5-894A10.5	4673	biofsci
rs12671314	7	141388186	G	A	1.6769846438804e-308	0.422205097361101	0.767397388600043	0.0193131255860787	RP5-894A10.5	5495	biofsci
rs13227309	7	141442900	A	G	9.3112e-62	0.114903805407238	-0.558187824649984	0.0336610558446796	RP5-894A10.5	4339	biofsci
rs138519473	7	141229548	G	T	1.3416e-14	0.018645227505987	0.66585999208008	0.0864539908438282	RP5-894A10.5	3656	biofsci
rs140478564	7	141562240	T	C	2.0149e-10	0.0234051090009362	-0.401424465667303	0.0631170543502048	RP5-894A10.5	5491	biofsci
rs145112768	7	141569633	C	T	2.8053e-14	0.0150533138197784	0.805849166015142	0.105935213095194	RP5-894A10.5	3005	biofsci
rs16882459	7	141597934	T	C	2.8303e-10	0.0255656773435204	-0.433256877821082	0.0686880711873109	RP5-894A10.5	4254	biofsci
rs2886608	7	141210835	T	G	9.0523e-17	0.520062642851096	0.16017106533895	0.0192587371752296	RP5-894A10.5	5401	biofsci
rs2916189	7	141700397	T	C	6.6473e-09	0.108252482162407	0.178027780294816	0.0306960326042409	RP5-894A10.5	5497	biofsci
rs2961075	7	141758458	T	A	8.2004e-10	0.537123413365958	-0.121188478770526	0.0197343231998902	RP5-894A10.5	5164	biofsci
rs4726480	7	141615154	T	G	5.4047e-21	0.0222298613498338	-0.816427742317019	0.0868457001262665	RP5-894A10.5	3050	biofsci
rs4726483	7	141685608	C	T	2.1213e-32	0.247161734598921	-0.294924630847417	0.0248856344376449	RP5-894A10.5	4339	biofsci
rs60326168	7	141184583	A	G	1.8841e-12	0.136669066474682	-0.220092681189172	0.0312511794040882	RP5-894A10.5	4339	biofsci
rs62478505	7	141556437	A	G	1.2597e-70	0.0489454378725355	0.785692467834562	0.0442202686805023	RP5-894A10.5	5493	biofsci
rs62486707	7	141199915	T	C	1.7365e-10	0.0392084014464755	0.351058242684741	0.0549980797237613	RP5-894A10.5	4388	biofsci
rs73153906	7	141583683	T	G	1.6974e-09	0.0190665123711908	-0.447496138488438	0.0742818482626095	RP5-894A10.5	4845	biofsci
rs73169590	7	141220011	A	C	1.0678e-38	0.0739353161556694	-0.474291317522688	0.0364547836748054	RP5-894A10.5	5495	biofsci
rs74775639	7	141549486	T	G	8.2046e-11	0.0146420824295011	0.561531190534921	0.0864319650497046	RP5-894A10.5	4639	biofsci
rs76443621	7	141285092	T	C	3.1496e-45	0.0587432936255342	0.572163427160326	0.0405407259223801	RP5-894A10.5	5502	biofsci
rs76724815	7	141415737	G	T	3.4469e-30	0.048829321147595	-0.505690432313593	0.0442943111183358	RP5-894A10.5	5487	biofsci
rs76758927	7	141340057	T	C	2.0405e-20	0.0430026759307075	-0.435148292234884	0.0469917487105845	RP5-894A10.5	5502	biofsci
rs77969432	7	141687380	A	G	5.1493e-12	0.02755793660457	0.436282339972523	0.0632146661603865	RP5-894A10.5	4669	biofsci
