## Supplementary material for "Multi-level Regulatory Roles of Lactate Metabolism Gene Network in Oral Cancer: Machine Learning Insights": RP5-894A10.6.csv

SNP	CHR	BP	effect_allele	other_allele	P	EAF	BETA	SE	gene	samplesize	source
rs117236126	7	141289135	C	A	1.6384e-08	0.0200208137172308	0.398176663196	0.0705161802139341	RP5-894A10.6	5125	biofsci
rs1859570	7	141356184	T	C	4.4902e-08	0.0136032562125107	0.748781865497079	0.136873810093423	RP5-894A10.6	1989	biofsci
rs2366254	7	141224952	A	G	3.35e-12	0.526363260550941	-0.132924712125335	0.019092343242845	RP5-894A10.6	5502	biofsci
rs56352423	7	141399988	T	C	7.5774e-09	0.179477295505358	-0.148143219886726	0.0256414054325792	RP5-894A10.6	5164	biofsci
rs62475469	7	141564646	A	G	1.0959e-23	0.309232627486506	0.206953817778576	0.0206279284518201	RP5-894A10.6	5501	biofsci
rs62486727	7	141395295	G	A	5.2705e-09	0.0465195632393085	0.264609558211325	0.0453214966534769	RP5-894A10.6	5488	biofsci
rs71545335	7	141347680	A	G	1.3461e-09	0.031991702899996	-0.330934316773381	0.0545943079950147	RP5-894A10.6	5417	biofsci
