## Supplementary material for "Multi-level Regulatory Roles of Lactate Metabolism Gene Network in Oral Cancer: Machine Learning Insights": RP5-894D12.3.csv

SNP	CHR	BP	effect_allele	other_allele	P	EAF	BETA	SE	gene	samplesize	source
rs112187434	6	170572325	T	C	4.9305e-26	0.020026525198939	-0.801893633708857	0.0759901478032766	RP5-894D12.3	4412	biofsci
rs2860300	6	170563106	A	C	4.8068e-11	0.187101185050137	-0.160861706343425	0.0244593346729248	RP5-894D12.3	5495	biofsci
rs9348301	6	170564749	G	T	1.0553e-08	0.283093677310214	0.121074728003186	0.0211606214941688	RP5-894D12.3	5502	biofsci
rs9366197	6	170585917	T	C	2.646e-25	0.614532670754916	-0.20357499481084	0.0195865720068927	RP5-894D12.3	5502	biofsci
