## Supplementary material for "Multi-level Regulatory Roles of Lactate Metabolism Gene Network in Oral Cancer: Machine Learning Insights": RP5-901A4.1.csv

SNP	CHR	BP	effect_allele	other_allele	P	EAF	BETA	SE	gene	samplesize	source
rs10896275	11	67714972	G	A	1.6454e-26	0.536755903798019	0.221441486532913	0.0207818954092171	RP5-901A4.1	4656	biofsci
rs112018934	11	67663181	A	G	1.5974e-18	0.0644174854622017	-0.408704196783635	0.0465356724413767	RP5-901A4.1	3831	biofsci
rs118031971	11	67820400	G	A	2.509e-12	0.0454363990219073	0.384151438237996	0.0548560508129484	RP5-901A4.1	3831	biofsci
rs118132618	11	67984692	G	A	4.7301e-09	0.0278822748395663	-0.406383555101676	0.0693913590433843	RP5-901A4.1	3831	biofsci
rs141151466	11	67866003	A	G	7.3959e-16	0.0326696307751788	-0.453874277682303	0.0562861065865922	RP5-901A4.1	4994	biofsci
rs3764817	11	67790278	T	C	1.9613e-159	0.773443078889014	-0.643225623452239	0.0239080892299775	RP5-901A4.1	4992	biofsci
rs3819255	11	67837771	T	A	3.007e-33	0.356641479038012	-0.262309318739669	0.0218341825365765	RP5-901A4.1	4571	biofsci
rs60831891	11	67623764	T	C	2.1634e-08	0.098519107488943	-0.214612173992942	0.038334555228805	RP5-901A4.1	3831	biofsci
rs75837226	11	67813671	T	C	1.2935e-12	0.0192133523094838	-0.59046271674198	0.0832223702243805	RP5-901A4.1	3831	biofsci
rs77155493	11	67798381	A	G	9.9019e-09	0.104404634727586	0.196068419070689	0.0342029514296884	RP5-901A4.1	4571	biofsci
