## Supplementary material for "Multi-level Regulatory Roles of Lactate Metabolism Gene Network in Oral Cancer: Machine Learning Insights": RP5-902P8.10.csv

SNP	CHR	BP	effect_allele	other_allele	P	EAF	BETA	SE	gene	samplesize	source
rs1262894	1	1217011	C	A	1.8653e-12	0.08178950194657	-0.255036006746353	0.0362056198444589	RP5-902P8.10	5079	biofsci
rs2297864	1	1177630	G	A	4.0047e-09	0.0887649402390438	-0.198876265556475	0.0337995012842412	RP5-902P8.10	5411	biofsci
