## Supplementary material for "Multi-level Regulatory Roles of Lactate Metabolism Gene Network in Oral Cancer: Machine Learning Insights": RP5-931K24.3.csv

SNP	CHR	BP	effect_allele	other_allele	P	EAF	BETA	SE	gene	samplesize	source
rs6108528	20	10373007	G	C	9.7775e-10	0.880317843796006	0.136107141649314	0.0222651957548363	RP5-931K24.3	9573	biofsci
