## Supplementary material for "Multi-level Regulatory Roles of Lactate Metabolism Gene Network in Oral Cancer: Machine Learning Insights": RP5-935K16.1.csv

SNP	CHR	BP	effect_allele	other_allele	P	EAF	BETA	SE	gene	samplesize	source
rs10211382	2	128154461	T	C	4.7259e-18	0.054866995489229	-0.362708236533423	0.0418851028377088	RP5-935K16.1	5496	biofsci
rs111652057	2	128503726	A	G	2.6805e-39	0.0430047065683702	0.616315781043146	0.0469906891010885	RP5-935K16.1	5502	biofsci
rs114757662	2	128492504	C	A	1.6229e-34	0.0440338456225177	0.569310288293595	0.0464633097710416	RP5-935K16.1	5502	biofsci
rs114764571	2	128331479	A	G	2.4331e-15	0.0194468674636975	-0.61543112670663	0.0777373593758374	RP5-935K16.1	4339	biofsci
rs114793331	2	128594475	T	C	1.7143e-09	0.0145196506550218	0.575227607337499	0.0955051647580108	RP5-935K16.1	3831	biofsci
rs11685365	2	129093140	T	C	8.0195e-14	0.485552392717117	-0.142479004467312	0.0190737499119549	RP5-935K16.1	5502	biofsci
rs12053250	2	128986728	G	A	8.4114e-09	0.0469646373833376	-0.259537225810592	0.0450593284276797	RP5-935K16.1	5502	biofsci
rs13017835	2	128826485	A	G	1.0259e-31	0.380961328873689	-0.230032916006831	0.0196302293000547	RP5-935K16.1	5502	biofsci
rs1367403	2	128372856	C	T	5.1201e-48	0.770404271548436	-0.330148595236809	0.0226767540979613	RP5-935K16.1	5497	biofsci
rs138280248	2	128469812	G	A	4.2341e-08	0.0126429592566119	0.669551738271022	0.122160911213673	RP5-935K16.1	2684	biofsci
rs141335480	2	128441332	A	G	1.3017e-13	0.0252713961120929	0.488067187129505	0.0658998119318281	RP5-935K16.1	4674	biofsci
rs144661454	2	128776211	G	T	1.324e-16	0.0152077332422008	-0.700402570896473	0.084678656426012	RP5-935K16.1	4656	biofsci
rs145441164	2	127968506	A	C	5.832e-14	0.0813334933205344	-0.294998996834228	0.0392714125554765	RP5-935K16.1	4339	biofsci
rs146003811	2	128557452	C	T	4.2183e-11	0.0247969628526119	0.404449098879897	0.061313610284382	RP5-935K16.1	5500	biofsci
rs148008098	2	128633620	T	C	1.4228e-23	0.057327258921792	0.449770285762259	0.0449460158253064	RP5-935K16.1	4580	biofsci
rs149480642	2	128329596	G	A	2.23e-10	0.0273861171366594	0.444124319700967	0.0699992623293405	RP5-935K16.1	3831	biofsci
rs17016070	2	129035083	T	C	2.6912e-10	0.060207456404089	-0.253122517799218	0.0400795689651205	RP5-935K16.1	5501	biofsci
rs17262062	2	128637373	A	G	1.9585e-96	0.0839510396472422	-0.717097672401849	0.0344133100616115	RP5-935K16.1	5490	biofsci
rs185713142	2	128684855	T	C	1.3671e-14	0.0358523582794124	-0.395238273300563	0.0513343126388844	RP5-935K16.1	5489	biofsci
rs2069901	2	128174843	C	T	1.9605e-10	0.587486844083596	-0.123295713523304	0.0193733247734679	RP5-935K16.1	5497	biofsci
rs2244612	2	128400783	A	G	2.3188e-78	0.50142544901644	-0.40234487764118	0.0214695003623837	RP5-935K16.1	4339	biofsci
rs4662805	2	129142384	C	T	8.4514e-09	0.115461243515525	0.171888670386662	0.0298459283210623	RP5-935K16.1	5496	biofsci
rs55916728	2	128528508	T	C	1.5727e-26	0.058394768628431	0.433359467701123	0.0406540022421947	RP5-935K16.1	5502	biofsci
rs55976826	2	128430481	T	C	2.2539e-13	0.01564675093268	-0.666785577454033	0.0909331593347653	RP5-935K16.1	3926	biofsci
rs57682316	2	128587100	A	G	1.6786e-156	0.146729077800008	-0.718251048116915	0.0269489330420607	RP5-935K16.1	5499	biofsci
rs59038595	2	127957428	A	C	2.6389e-30	0.420205479452055	0.220948174196007	0.0193133139452114	RP5-935K16.1	5502	biofsci
rs60245561	2	128392647	T	G	9.5204e-18	0.088541470930888	-0.287902121278295	0.0335569813250534	RP5-935K16.1	5502	biofsci
rs61658142	2	128665770	A	G	2.63e-12	0.0359442892613284	-0.358441539332141	0.0512337467957092	RP5-935K16.1	5497	biofsci
rs6431004	2	129013461	C	T	2.5709e-08	0.354460459680561	-0.110969086799491	0.0199287191421961	RP5-935K16.1	5502	biofsci
rs6734925	2	128608577	T	C	2.1617e-47	0.114449645175902	-0.433072989403272	0.029949515522249	RP5-935K16.1	5500	biofsci
rs6755288	2	128431476	T	G	8.0694e-18	0.968071465207728	-0.466324463985197	0.0542326034453512	RP5-935K16.1	5500	biofsci
rs71420825	2	128832142	G	A	7.1613e-15	0.0411595433531465	0.373822007044838	0.0480386042953131	RP5-935K16.1	5490	biofsci
rs72843345	2	128325410	T	C	1.7125e-25	0.112233637747336	-0.315142009535284	0.0302004800704632	RP5-935K16.1	5502	biofsci
rs7579547	2	128655291	C	G	1.2164e-103	0.650517137248981	-0.432289659945134	0.0199968387283286	RP5-935K16.1	5500	biofsci
rs77178167	2	129059912	G	T	5.3289e-17	0.0841700007548879	-0.28769743139527	0.0343351232704312	RP5-935K16.1	5502	biofsci
rs78476228	2	128873769	C	T	8.4135e-19	0.0274452224983058	-0.581773581493692	0.0657052032903439	RP5-935K16.1	4339	biofsci
rs79432551	2	128596189	T	C	2.1602e-18	0.0299592786503781	0.489318332240628	0.055929765481052	RP5-935K16.1	5500	biofsci
rs79570633	2	128454836	A	G	7.9135e-21	0.0204526977878567	-0.635362040642246	0.0678762088586465	RP5-935K16.1	5417	biofsci
rs800861	2	128474326	G	A	1.6769846438804e-308	0.435525272734136	0.744782026352878	0.0192315465488735	RP5-935K16.1	5499	biofsci
