## Supplementary material for "Multi-level Regulatory Roles of Lactate Metabolism Gene Network in Oral Cancer: Machine Learning Insights": RP5-940J5.8.csv

SNP	CHR	BP	effect_allele	other_allele	P	EAF	BETA	SE	gene	samplesize	source
rs7301426	12	6660225	C	T	8.8246e-14	0.251261660804404	-0.178168934217935	0.0238918823458805	RP5-940J5.8	4656	biofsci
