## Supplementary material for "Multi-level Regulatory Roles of Lactate Metabolism Gene Network in Oral Cancer: Machine Learning Insights": RP5-943J3.1.csv

SNP	CHR	BP	effect_allele	other_allele	P	EAF	BETA	SE	gene	samplesize	source
rs111379802	1	90177509	A	G	5.457e-09	0.0343751364092715	0.354664478898328	0.0608062267729058	RP5-943J3.1	4074	biofsci
rs111964344	1	90391002	T	C	3.65e-08	0.0210742669224445	0.411587360074857	0.0747375860389055	RP5-943J3.1	4339	biofsci
rs114209901	1	90128852	A	G	1.3501e-30	0.0420150501672241	-0.615215003038563	0.0535067275796939	RP5-943J3.1	4339	biofsci
rs114721430	1	90167123	A	G	1.1141e-10	0.0164948974436698	-0.561467717763656	0.0870425110865291	RP5-943J3.1	4068	biofsci
rs11580427	1	90118710	G	A	1.6346e-21	0.857626276144228	0.292645164063029	0.0307203539814855	RP5-943J3.1	4339	biofsci
rs116283140	1	90253242	T	C	7.4967e-09	0.0197317823495482	0.47474847133307	0.0821435195662376	RP5-943J3.1	3831	biofsci
rs12035631	1	90258002	C	T	1.6692e-70	0.114891349849678	0.597575882236326	0.0336626435613273	RP5-943J3.1	4339	biofsci
rs12116497	1	89803149	T	C	4.617e-10	0.573660967047899	0.135266893633617	0.0217062589074597	RP5-943J3.1	4339	biofsci
rs12138939	1	89673299	A	G	5.2454e-11	0.132210906084408	-0.208013513092156	0.0316919850527387	RP5-943J3.1	4339	biofsci
rs12407574	1	90128858	A	G	2.757e-28	0.06463573121321	0.481525489214957	0.043657961758462	RP5-943J3.1	4339	biofsci
rs140677908	1	89698334	T	C	8.5268e-11	0.0582928787125874	0.297405837562181	0.0458167731023819	RP5-943J3.1	4339	biofsci
rs141579497	1	90233602	C	T	8.9667e-09	0.0157915132726216	-0.526833473967885	0.0916375561336357	RP5-943J3.1	3831	biofsci
rs142358756	1	90166196	C	T	9.6462e-23	0.0276350752878654	-0.642773015494351	0.0654855091940656	RP5-943J3.1	4339	biofsci
rs149405777	1	90146301	T	G	2.6492e-14	0.0159927187621896	0.651576719050772	0.0855716430776912	RP5-943J3.1	4339	biofsci
rs151127682	1	89528172	C	T	7.7228e-09	0.0585460323766014	0.264027256204306	0.0457237559234389	RP5-943J3.1	4339	biofsci
rs1585364	1	89972062	T	G	2.9099e-09	0.167743996392198	0.170562408167925	0.0287301713355779	RP5-943J3.1	4339	biofsci
rs1885745	1	90069640	G	T	3.7084e-29	0.612386786425645	0.246959354227119	0.0220332207009965	RP5-943J3.1	4339	biofsci
rs1938033	1	90321749	T	G	1.271e-60	0.333612593147846	-0.373940939041873	0.0227669874665518	RP5-943J3.1	4339	biofsci
rs2255759	1	90446984	A	G	1.2674e-08	0.480814761922658	0.122259582527337	0.0214852352255267	RP5-943J3.1	4339	biofsci
rs2802022	1	90461348	T	G	2.1559e-09	0.0773798338907888	-0.240476421129501	0.0401758255027902	RP5-943J3.1	4339	biofsci
rs35153376	1	89815109	T	C	2.4886e-09	0.820885120223022	0.166918418259532	0.0279951727927566	RP5-943J3.1	4339	biofsci
rs36106146	1	90224047	T	G	2.2151e-44	0.0376258005489479	-0.788358992492669	0.0564124961532941	RP5-943J3.1	4339	biofsci
rs4658312	1	90172838	T	C	1.6769846438804e-308	0.39819149739485	-0.930941495784339	0.0219288080622134	RP5-943J3.1	4339	biofsci
rs61773269	1	90280307	A	G	4.5232e-33	0.0581884196445633	-0.549346928915691	0.04585533630348	RP5-943J3.1	4339	biofsci
rs641429	1	89749389	A	G	1.1706e-14	0.0669721994033464	-0.331479477114203	0.0429433187089265	RP5-943J3.1	4339	biofsci
rs6670115	1	89716661	C	T	9.1315e-15	0.177842898462475	-0.217588247500269	0.0280733672442836	RP5-943J3.1	4339	biofsci
rs6673007	1	90272970	G	A	7.0023e-25	0.160828866913263	0.30098832272985	0.0292201814177531	RP5-943J3.1	4339	biofsci
rs6678770	1	90377022	A	G	1.3918e-08	0.0358944114536728	-0.3274420159154	0.0577051346248766	RP5-943J3.1	4339	biofsci
rs72712597	1	90202671	A	G	3.8122e-11	0.0161218863837747	-0.6275721734961	0.0949284788225835	RP5-943J3.1	3498	biofsci
rs7412281	1	89780526	G	A	7.7557e-14	0.296182101937498	-0.1757321181206	0.0235115152081935	RP5-943J3.1	4339	biofsci
rs75302311	1	90102618	T	C	1.6775e-26	0.0429078324864202	-0.564340728613035	0.0529718338038818	RP5-943J3.1	4339	biofsci
rs79807440	1	90252050	G	T	1.3458e-19	0.0199057422795486	0.696036882369883	0.0768541044508848	RP5-943J3.1	4339	biofsci
rs80176901	1	90253765	G	A	3.9713e-12	0.0190786201907862	-0.544427621337197	0.0784692669948829	RP5-943J3.1	4339	biofsci
rs9786929	1	90315408	C	G	2.8771e-12	0.618552116684454	0.171795969887497	0.0245992110151346	RP5-943J3.1	3502	biofsci
