## Supplementary material for "Multi-level Regulatory Roles of Lactate Metabolism Gene Network in Oral Cancer: Machine Learning Insights": RP5-968J1.1.csv

SNP	CHR	BP	effect_allele	other_allele	P	EAF	BETA	SE	gene	samplesize	source
rs2318120	20	1856612	G	T	4.7727e-10	0.0540204413892909	0.262576428146107	0.0421701134079766	RP5-968J1.1	5502	biofsci
rs2577669	20	1874724	C	T	1.9296e-19	0.15892064372919	0.267392558754778	0.02965361295688	RP5-968J1.1	4254	biofsci
rs4814711	20	1878023	T	C	9.3124e-09	0.127099015634047	0.169656129277737	0.02954189160141	RP5-968J1.1	5164	biofsci
rs687913	20	1785597	T	C	1.8163e-32	0.327681131714777	-0.241177899611013	0.0203285485174488	RP5-968J1.1	5492	biofsci
rs75246631	20	1862636	A	G	5.4179e-09	0.042627519082428	-0.27528547815548	0.0471888301001903	RP5-968J1.1	5502	biofsci
