## Supplementary material for "Multi-level Regulatory Roles of Lactate Metabolism Gene Network in Oral Cancer: Machine Learning Insights": RP5-968P14.2.csv

SNP	CHR	BP	effect_allele	other_allele	P	EAF	BETA	SE	gene	samplesize	source
rs17162313	1	27176119	G	A	1.6892e-29	0.0775113683340223	-0.198839736397036	0.01763107489023	RP5-968P14.2	22495	biofsci
