## Supplementary material for "Multi-level Regulatory Roles of Lactate Metabolism Gene Network in Oral Cancer: Machine Learning Insights": RP5-991G20.4.csv

SNP	CHR	BP	effect_allele	other_allele	P	EAF	BETA	SE	gene	samplesize	source
rs16970751	16	72297706	T	C	1.017e-10	0.902552247782288	-0.207884231315831	0.0321588155431881	RP5-991G20.4	5497	biofsci
