## Supplementary material for "Multi-level Regulatory Roles of Lactate Metabolism Gene Network in Oral Cancer: Machine Learning Insights": RP5-994D16.9.csv

SNP	CHR	BP	effect_allele	other_allele	P	EAF	BETA	SE	gene	samplesize	source
rs10493114	1	43245560	G	A	1.6957e-113	0.760276299399841	0.530723357845128	0.0234402914049479	RP5-994D16.9	4993	biofsci
rs11578685	1	43350822	G	A	1.9562e-09	0.879572646305569	0.184584874579691	0.0307564566491195	RP5-994D16.9	4990	biofsci
rs12123042	1	42951521	G	A	5.3147e-13	0.0280950576517079	0.437228130954908	0.0605830859020242	RP5-994D16.9	4989	biofsci
rs12401779	1	42406518	A	G	1.6431e-17	0.337059594479994	0.186706429648742	0.0219223912605518	RP5-994D16.9	4656	biofsci
rs17379130	1	42914988	T	C	1.0114e-09	0.0453204140057256	0.293812175233916	0.0481044197966397	RP5-994D16.9	4994	biofsci
rs2093858	1	43097634	T	C	3.7139e-10	0.0201588271227856	0.509316857516163	0.0812865055007682	RP5-994D16.9	3831	biofsci
rs35665787	1	43233988	G	A	3.3797e-11	0.0676463444255526	-0.264214799454481	0.039858616861948	RP5-994D16.9	4990	biofsci
rs61081215	1	43343286	A	G	1.3895e-11	0.15193508596099	-0.195124117267199	0.0288692120414858	RP5-994D16.9	4656	biofsci
rs72659922	1	42956396	C	T	4.2746e-09	0.145830974219605	-0.166526061733476	0.0283535486163379	RP5-994D16.9	4993	biofsci
rs74885359	1	43200855	A	G	3.8955e-24	0.127039938849608	-0.304490892900622	0.0300464666371247	RP5-994D16.9	4994	biofsci
rs841395	1	43504988	C	G	3.0875e-08	0.472726449685392	0.111104397074437	0.0200679858887431	RP5-994D16.9	4981	biofsci
rs841833	1	43460561	A	G	2.3709e-19	0.189668949771689	0.229574096818041	0.0255229795902123	RP5-994D16.9	4994	biofsci
rs9439058	1	42812370	T	C	3.3095e-14	0.465820461844319	0.15758524431421	0.0207742623278594	RP5-994D16.9	4656	biofsci
