## Supplementary material for "Multi-level Regulatory Roles of Lactate Metabolism Gene Network in Oral Cancer: Machine Learning Insights": RP5-995J12.2.csv

SNP	CHR	BP	effect_allele	other_allele	P	EAF	BETA	SE	gene	samplesize	source
rs112732862	20	42704124	A	G	8.2703e-11	0.0152921900600765	0.580052183675132	0.0892978714649895	RP5-995J12.2	4164	biofsci
rs11574730	20	43037013	A	G	7.7913e-36	0.903923484535308	0.404245874644735	0.0323482098989922	RP5-995J12.2	5502	biofsci
rs117854947	20	42979545	T	C	1.1858e-19	0.0379557183286166	-0.452486299247056	0.0498871358125571	RP5-995J12.2	5502	biofsci
rs11908667	20	42765339	C	T	7.1911e-09	0.0469583980012871	-0.260747765639876	0.0450621743467227	RP5-995J12.2	5502	biofsci
rs12329575	20	42738911	T	G	6.7911e-11	0.106405465594685	-0.201743305077511	0.0309180403484254	RP5-995J12.2	5501	biofsci
rs141029288	20	42925062	A	G	6.1643e-12	0.0312365021400243	-0.376963214231952	0.0548254307535164	RP5-995J12.2	5497	biofsci
rs141954097	20	42976813	A	G	2.6042e-23	0.0245157124408093	0.665979842801959	0.0669535074045138	RP5-995J12.2	4664	biofsci
rs143963526	20	42822795	G	A	5.2142e-27	0.0306500215238915	0.646450020590451	0.0600689494871166	RP5-995J12.2	4664	biofsci
rs144717263	20	42777051	A	G	1.7443e-14	0.0308909935981759	0.475759006494498	0.0620423048778084	RP5-995J12.2	4339	biofsci
rs1555124	20	42698851	G	C	4.4472e-14	0.670024998106204	-0.154307205194075	0.0204456229057233	RP5-995J12.2	5410	biofsci
rs16988857	20	42841793	T	C	1.7732e-91	0.045288127836467	0.92993854179086	0.045845463059468	RP5-995J12.2	5502	biofsci
rs2064380	20	42845122	A	G	5.967e-264	0.23348682720616	0.782104070096234	0.0225337621505134	RP5-995J12.2	5502	biofsci
rs3092370	20	43020103	A	G	7.2806e-18	0.5018285356042	0.164167044655642	0.019065913089326	RP5-995J12.2	5502	biofsci
rs35878236	20	42748036	C	T	2.2449e-19	0.0381171710214799	0.486646997643521	0.0540676833627963	RP5-995J12.2	4665	biofsci
rs41279274	20	42805638	T	C	1.2165e-08	0.0129734566060245	-0.844298357867965	0.148192715473639	RP5-995J12.2	1778	biofsci
rs4276082	20	42580085	C	T	1.0234e-08	0.372284818213498	-0.116567461461828	0.0203550843351019	RP5-995J12.2	5164	biofsci
rs45602837	20	43013308	A	G	1.5736e-14	0.0218085536421699	0.544295316308563	0.07085886899635	RP5-995J12.2	4668	biofsci
rs6031440	20	42809317	A	T	1.8042e-107	0.370896525244769	-0.444135692287715	0.0201685508640635	RP5-995J12.2	5268	biofsci
rs6031456	20	42840019	G	A	2.1234e-194	0.144687887556842	0.806003488850182	0.0270985660297808	RP5-995J12.2	5502	biofsci
rs6031530	20	42970252	T	C	2.4973e-136	0.266430108338681	-0.536020750279856	0.0215690363633379	RP5-995J12.2	5499	biofsci
rs6031579	20	43015108	G	C	9.2696e-72	0.321872459054478	-0.377285299914062	0.0210617418294821	RP5-995J12.2	5164	biofsci
rs6031587	20	43038249	T	C	7.1161e-15	0.0840182648401827	0.267435562722	0.0343632671243544	RP5-995J12.2	5502	biofsci
rs6073386	20	42888082	G	A	1.2915e-15	0.0221583753148615	-0.518028531969473	0.0647916315797372	RP5-995J12.2	5497	biofsci
rs6103683	20	42857776	C	T	5.1538e-21	0.037475906781146	-0.531623337224978	0.0565207996369238	RP5-995J12.2	4339	biofsci
rs6130542	20	42764981	G	A	2.3085e-37	0.67864256454583	0.260745305135088	0.020413148036943	RP5-995J12.2	5502	biofsci
rs62204502	20	42793927	C	T	4.2556e-36	0.1417017208413	-0.343371459793281	0.0273722714969334	RP5-995J12.2	5487	biofsci
rs62206054	20	42929520	T	A	6.0274e-12	0.0292575328783086	-0.38910474444361	0.0565657882833648	RP5-995J12.2	5502	biofsci
rs73613461	20	42842237	A	G	4.5337e-17	0.0789473684210526	-0.297109018526012	0.03537770218928	RP5-995J12.2	5494	biofsci
rs74177351	20	42920097	A	G	6.8447e-59	0.0406007751937984	0.781642312721979	0.0483055838084925	RP5-995J12.2	5501	biofsci
rs76246894	20	42662283	A	G	1.1364e-08	0.0540344025261758	-0.240715633484538	0.042164976350004	RP5-995J12.2	5502	biofsci
rs77778613	20	42771647	A	G	8.4094e-10	0.0425705922865014	0.314678888227274	0.0512748510252845	RP5-995J12.2	4666	biofsci
