## Supplementary material for "Multi-level Regulatory Roles of Lactate Metabolism Gene Network in Oral Cancer: Machine Learning Insights": RP5-997D24.3.csv

SNP	CHR	BP	effect_allele	other_allele	P	EAF	BETA	SE	gene	samplesize	source
rs3753407	1	54745528	G	A	7.9038e-35	0.882614931682645	0.364610779713982	0.0296164258038666	RP5-997D24.3	5502	biofsci
rs6704316	1	54757151	T	C	2.4246e-08	0.0864345509893455	0.189250226693264	0.0339243227141692	RP5-997D24.3	5502	biofsci
rs7554193	1	54746340	G	C	5.1052e-14	0.197170900692841	-0.18620709277683	0.0247319820396905	RP5-997D24.3	5164	biofsci
