## Supplementary material for "Multi-level Regulatory Roles of Lactate Metabolism Gene Network in Oral Cancer: Machine Learning Insights": RP5-997D24.5.csv

SNP	CHR	BP	effect_allele	other_allele	P	EAF	BETA	SE	gene	samplesize	source
rs11206312	1	54704567	A	G	7.6769e-11	0.937034831795177	-0.290410501531297	0.0446332188134044	RP5-997D24.5	4254	biofsci
rs115152166	1	54689814	T	C	5.8069e-45	0.0168711656441718	1.27955437173487	0.0909407379948312	RP5-997D24.5	3645	biofsci
rs11578397	1	54520603	C	T	4.2331e-48	0.0538123447353335	0.693243336244647	0.0475730045047863	RP5-997D24.5	4339	biofsci
rs116292677	1	54798424	A	G	1.7731e-08	0.0221174100192325	0.479074623082971	0.0850493747595326	RP5-997D24.5	3196	biofsci
rs12031348	1	54668779	G	A	1.6769846438804e-308	0.155064974542138	1.1462224628501	0.0296566208065786	RP5-997D24.5	4339	biofsci
rs144285174	1	54701857	T	C	1.4775e-09	0.0622505100683048	-0.268654255231106	0.0444298965106763	RP5-997D24.5	4339	biofsci
rs150554196	1	54651603	T	C	1.1929e-14	0.0137306843267108	0.857384870968288	0.111104831080912	RP5-997D24.5	2991	biofsci
rs1890567	1	54726271	G	C	6.5706e-56	0.562931913447377	0.340953775625225	0.0216440109456874	RP5-997D24.5	4338	biofsci
rs608386	1	54716823	T	A	6.7911e-11	0.0646985178304592	-0.284743862478524	0.0436382373417303	RP5-997D24.5	4339	biofsci
rs611903	1	54641579	C	T	7.0681e-14	0.50309562459889	-0.160733841899269	0.02146982460419	RP5-997D24.5	4339	biofsci
rs6684330	1	54748867	T	G	3.6336e-24	0.159165646986846	0.297571316876745	0.0293433898902224	RP5-997D24.5	4339	biofsci
rs7528149	1	54588140	G	A	5.1207e-09	0.584768386223492	-0.12729060410494	0.0217847724846298	RP5-997D24.5	4339	biofsci
rs7528517	1	54655774	G	A	1.7364e-08	0.019267243373271	-0.440148418749555	0.0780917301686488	RP5-997D24.5	4339	biofsci
rs78616942	1	54685819	T	C	3.6322e-12	0.26534255327145	-0.168994599758775	0.0243133209257736	RP5-997D24.5	4339	biofsci
