## Supplementary material for "Multi-level Regulatory Roles of Lactate Metabolism Gene Network in Oral Cancer: Machine Learning Insights": RP5-1007M22.2.csv

SNP	CHR	BP	effect_allele	other_allele	P	EAF	BETA	SE	gene	samplesize	source
rs10922667	1	90039527	A	T	1.6074e-09	0.492260938502775	0.0569019591505947	0.00943131605433092	RP5-1007M22.2	22490	biofsci
rs112767569	1	89967951	A	G	7.4216e-40	0.015634421569472	0.542404373955491	0.041052054399247	RP5-1007M22.2	19278	biofsci
rs12040495	1	90307899	T	C	3.4609e-14	0.724546827794562	0.0800161805389608	0.0105565028812054	RP5-1007M22.2	22481	biofsci
rs192611210	1	89324653	T	C	6.7573e-17	0.0139394991034762	0.42168424164366	0.050492640951656	RP5-1007M22.2	14268	biofsci
rs946390	1	90229297	G	A	8.5266e-10	0.212803938517043	0.0706672521571061	0.0115188922650909	RP5-1007M22.2	22495	biofsci
