## Supplementary material for "Multi-level Regulatory Roles of Lactate Metabolism Gene Network in Oral Cancer: Machine Learning Insights": RP5-1014C4.3.csv

SNP	CHR	BP	effect_allele	other_allele	P	EAF	BETA	SE	gene	samplesize	source
rs11164778	1	93036113	T	C	2.2905e-22	0.899732014795803	0.347684185001451	0.0357398269979494	RP5-1014C4.3	4339	biofsci
rs655026	1	93467277	A	G	3.8933e-12	0.497086027974131	0.149023874181612	0.0214697777271055	RP5-1014C4.3	4339	biofsci
rs9943178	1	92806659	G	A	7.1663e-46	0.46331106329974	-0.306057860844013	0.0215274465850288	RP5-1014C4.3	4339	biofsci
