## Supplementary material for "Multi-level Regulatory Roles of Lactate Metabolism Gene Network in Oral Cancer: Machine Learning Insights": RP5-1021I20.1.csv

SNP	CHR	BP	effect_allele	other_allele	P	EAF	BETA	SE	gene	samplesize	source
rs1003907	14	74868432	T	C	3.1059e-10	0.272576947649292	0.134736652861535	0.0214085186318697	RP5-1021I20.1	5502	biofsci
rs1014087	14	73965574	C	T	2.8649e-13	0.118587581829002	-0.215262373892766	0.0294859768362121	RP5-1021I20.1	5502	biofsci
rs10145258	14	74693465	G	A	3.7564e-21	0.403628389154705	-0.183569697359919	0.0194477966500958	RP5-1021I20.1	5492	biofsci
rs10459455	14	73305134	A	G	8.7259e-09	0.485505605254218	-0.10975681443205	0.0190755351997029	RP5-1021I20.1	5501	biofsci
rs111586737	14	74028725	A	G	5.8525e-19	0.014976542764345	0.867164415839005	0.0974911651570586	RP5-1021I20.1	3566	biofsci
rs113885060	14	74404454	G	A	1.4885e-19	0.0661596642147696	-0.347073736363675	0.0383697679911199	RP5-1021I20.1	5497	biofsci
rs11623765	14	74046920	A	T	1.7031e-77	0.145276004202699	0.5047934625441	0.0270899142719813	RP5-1021I20.1	5487	biofsci
rs11628104	14	73937265	C	T	5.7034e-17	0.23568622783002	-0.188056535076655	0.0224647045915346	RP5-1021I20.1	5500	biofsci
rs118072587	14	73542634	A	G	3.916e-08	0.0523307481014703	-0.235311658550823	0.0428267646830145	RP5-1021I20.1	5497	biofsci
rs118186707	14	74686575	A	G	2.7225e-19	0.0360334150700303	-0.459583861669234	0.0511820234836664	RP5-1021I20.1	5495	biofsci
rs12100961	14	74282370	C	T	5.312e-226	0.371171408170168	-0.633279106923743	0.0197320093140071	RP5-1021I20.1	5502	biofsci
rs12589404	14	74216058	A	G	4.5685e-25	0.0755608513435779	-0.38822870814649	0.0375412137763253	RP5-1021I20.1	5079	biofsci
rs12590135	14	74187157	T	G	2.7141e-18	0.0497576396206533	-0.382478929302285	0.0438486855334111	RP5-1021I20.1	5500	biofsci
rs139444749	14	73755037	A	G	2.6812e-20	0.0297624865604535	0.562512416040155	0.0609366615073127	RP5-1021I20.1	4663	biofsci
rs141400556	14	74683563	T	C	6.0785e-22	0.0182477028601009	1.06597749817057	0.110712950175064	RP5-1021I20.1	2277	biofsci
rs141757028	14	74724734	A	G	3.635e-09	0.0200583352030514	0.404462076469691	0.0685517324231269	RP5-1021I20.1	5413	biofsci
rs144655652	14	74959601	T	C	4.7001e-29	0.0171421544515494	0.925212064456778	0.0827012589571105	RP5-1021I20.1	4339	biofsci
rs147513502	14	74571418	G	A	6.1379e-22	0.0140516982266306	0.882494349659785	0.0916667722348954	RP5-1021I20.1	4295	biofsci
rs150999504	14	74266280	A	G	2.8782e-10	0.0282896661234382	-0.393408050116938	0.0623952118312062	RP5-1021I20.1	4672	biofsci
rs177387	14	73728957	G	A	2.9077e-21	0.534619207829943	-0.186737645736273	0.0197271968874153	RP5-1021I20.1	5164	biofsci
rs17782466	14	74730274	A	G	1.7439e-11	0.0463264567499095	-0.30529254475533	0.0453905863535483	RP5-1021I20.1	5493	biofsci
rs1859910	14	74054221	A	G	2.2982e-16	0.714561907039783	-0.173263265648689	0.0211157610413494	RP5-1021I20.1	5498	biofsci
rs2293793	14	73716633	C	T	5.6745e-17	0.322475699266019	0.170740994388725	0.0203945334259517	RP5-1021I20.1	5502	biofsci
rs2302120	14	74387450	A	T	9.4175e-21	0.16833881227853	-0.268029927326742	0.0286896222947789	RP5-1021I20.1	4339	biofsci
rs34500622	14	73291369	A	G	9.7413e-20	0.105721345751758	0.282234467819127	0.0310427492706755	RP5-1021I20.1	5488	biofsci
rs35259237	14	73890837	A	C	1.8721e-16	0.0212303577398863	0.590509459143788	0.0717499737723463	RP5-1021I20.1	4674	biofsci
rs4903118	14	73983422	A	G	1.6214e-08	0.231748761413422	0.131719264021582	0.0233201607601548	RP5-1021I20.1	5164	biofsci
rs4903144	14	74184889	C	G	5.124e-55	0.38919222739682	-0.305641111677609	0.0195644118777394	RP5-1021I20.1	5495	biofsci
rs4903216	14	74813069	A	G	1.3943e-23	0.218448720491966	-0.230915575948975	0.0230712548905937	RP5-1021I20.1	5502	biofsci
rs56220902	14	74665393	C	G	3.8746e-35	0.104065364687126	-0.386141930046663	0.0312200389740518	RP5-1021I20.1	5502	biofsci
rs56287558	14	74461630	C	T	4.5279e-26	0.116678726483357	-0.313590017788685	0.0296940560558187	RP5-1021I20.1	5502	biofsci
rs6574143	14	74265871	G	T	1.5205e-109	0.204062370219353	-0.526313669149204	0.0236690142806031	RP5-1021I20.1	5495	biofsci
rs71429043	14	74672472	A	G	1.8342e-58	0.0213633543125609	1.0629052075163	0.0659354114982448	RP5-1021I20.1	5501	biofsci
rs7159233	14	74239581	T	C	6.9662e-64	0.397293311010125	0.328849506436312	0.0194883020490638	RP5-1021I20.1	5498	biofsci
rs7159317	14	74672941	G	A	4.7293e-08	0.0556396970904743	-0.227109680221255	0.0415875627579664	RP5-1021I20.1	5502	biofsci
rs72723771	14	74410640	T	C	8.1175e-09	0.0145302062509142	-0.528705215530898	0.0916951760403229	RP5-1021I20.1	4153	biofsci
rs72725920	14	74519759	C	T	1.9453e-08	0.0213277011637056	-0.389274427406778	0.0693066084011569	RP5-1021I20.1	4987	biofsci
rs74457160	14	74693024	T	G	1.3548e-12	0.0414887277783295	0.381581206063034	0.0538302635306033	RP5-1021I20.1	4339	biofsci
rs74576495	14	74254212	A	G	1.6769846438804e-308	0.157025920873124	1.73826170827801	0.028461613034013	RP5-1021I20.1	4663	biofsci
rs74614581	14	73573532	T	C	1.9103e-23	0.0584820512820513	0.405427171436809	0.0406329222310338	RP5-1021I20.1	5500	biofsci
rs78539964	14	74800616	C	T	2.9929e-15	0.0116147016312203	0.850907795462766	0.107828595473847	RP5-1021I20.1	3746	biofsci
rs8007308	14	74687481	C	A	3.953e-38	0.437276861212372	0.248101094525861	0.0192175966511384	RP5-1021I20.1	5502	biofsci
rs8009522	14	74735800	G	A	2.9549e-11	0.0717361831087008	0.245891653473585	0.0369823058661712	RP5-1021I20.1	5490	biofsci
