## Supplementary material for "Multi-level Regulatory Roles of Lactate Metabolism Gene Network in Oral Cancer: Machine Learning Insights": RP5-1021I20.5.csv

SNP	CHR	BP	effect_allele	other_allele	P	EAF	BETA	SE	gene	samplesize	source
rs35464797	14	74371460	G	A	3.9831e-08	0.150820694951046	-0.121868479143622	0.0221922023388185	RP5-1021I20.5	7927	biofsci
