## Supplementary material for "Multi-level Regulatory Roles of Lactate Metabolism Gene Network in Oral Cancer: Machine Learning Insights": RP5-1022P6.3.csv

SNP	CHR	BP	effect_allele	other_allele	P	EAF	BETA	SE	gene	samplesize	source
rs141259732	20	5594755	A	G	7.2837e-10	0.0225096469915678	0.415729966194623	0.0674897264881934	RP5-1022P6.3	4989	biofsci
rs6053482	20	5529310	A	G	6.4165e-25	0.208594398731788	-0.253873848228458	0.0246269059665972	RP5-1022P6.3	4994	biofsci
rs6107648	20	5524247	C	T	4.7561e-15	0.27075425607877	0.17639056476347	0.0225183277285745	RP5-1022P6.3	4994	biofsci
