## Supplementary material for "Multi-level Regulatory Roles of Lactate Metabolism Gene Network in Oral Cancer: Machine Learning Insights": RP5-1022P6.5.csv

SNP	CHR	BP	effect_allele	other_allele	P	EAF	BETA	SE	gene	samplesize	source
rs6107650	20	5526113	G	A	3.2934e-12	0.390337855612763	-0.163099983941858	0.0234187642963397	RP5-1022P6.5	3831	biofsci
rs79824539	20	5517482	C	T	6.9203e-13	0.0593233491115077	0.347280853477336	0.048361071365734	RP5-1022P6.5	3831	biofsci
