## Supplementary material for "Multi-level Regulatory Roles of Lactate Metabolism Gene Network in Oral Cancer: Machine Learning Insights": RP5-1024G6.8.csv

SNP	CHR	BP	effect_allele	other_allele	P	EAF	BETA	SE	gene	samplesize	source
rs11583645	1	53799774	G	C	1.2155e-14	0.263092167219424	-0.172396269484549	0.0223476231783245	RP5-1024G6.8	5164	biofsci
rs72673135	1	53703072	A	C	1.0637e-18	0.339152919859575	0.177818473013547	0.0201416420884359	RP5-1024G6.8	5499	biofsci
rs79439591	1	53785007	T	C	4.0012e-08	0.0464412172217376	0.3038193689649	0.0553304259633764	RP5-1024G6.8	3688	biofsci
