## Supplementary material for "Multi-level Regulatory Roles of Lactate Metabolism Gene Network in Oral Cancer: Machine Learning Insights": RP5-1028K7.2.csv

SNP	CHR	BP	effect_allele	other_allele	P	EAF	BETA	SE	gene	samplesize	source
rs3169906	17	38632761	G	C	2.0728e-11	0.138391316021633	-0.192536511204883	0.0287333618679685	RP5-1028K7.2	5079	biofsci
