## Supplementary material for "Multi-level Regulatory Roles of Lactate Metabolism Gene Network in Oral Cancer: Machine Learning Insights": RP5-1042I8.7.csv

SNP	CHR	BP	effect_allele	other_allele	P	EAF	BETA	SE	gene	samplesize	source
rs2641346	1	120443540	T	C	2.3452e-19	0.11535557904273	0.268500193657305	0.0298469517955185	RP5-1042I8.7	5500	biofsci
rs6662643	1	120549727	T	C	1.1836e-23	0.0279969064191802	-0.711457218464652	0.0709690090140203	RP5-1042I8.7	3648	biofsci
