## Supplementary material for "Multi-level Regulatory Roles of Lactate Metabolism Gene Network in Oral Cancer: Machine Learning Insights": RP5-1042K10.12.csv

SNP	CHR	BP	effect_allele	other_allele	P	EAF	BETA	SE	gene	samplesize	source
rs75075962	22	40831256	A	G	7.809e-24	0.0249495376238089	0.737301928151189	0.0732460365137629	RP5-1042K10.12	3831	biofsci
