## Supplementary material for "Multi-level Regulatory Roles of Lactate Metabolism Gene Network in Oral Cancer: Machine Learning Insights": RP5-1043L13.1.csv

SNP	CHR	BP	effect_allele	other_allele	P	EAF	BETA	SE	gene	samplesize	source
rs17801245	20	58888451	T	C	1.9908e-08	0.118800483128255	0.0933669349793443	0.0166343485505433	RP5-1043L13.1	17261	biofsci
rs1870728	20	58835649	T	C	3.6632e-12	0.0913600661430343	-0.129816971310784	0.0186800447961412	RP5-1043L13.1	17261	biofsci
rs2025050	20	58715220	T	C	4.088e-15	0.495978804164005	-0.0845254360537658	0.0107645546539525	RP5-1043L13.1	17261	biofsci
