## Supplementary material for "Multi-level Regulatory Roles of Lactate Metabolism Gene Network in Oral Cancer: Machine Learning Insights": RP5-1050D4.4.csv

SNP	CHR	BP	effect_allele	other_allele	P	EAF	BETA	SE	gene	samplesize	source
rs117914994	17	4890802	C	T	5.0783e-33	0.0393839289544811	0.643661063977287	0.0537706080762948	RP5-1050D4.4	4571	biofsci
