## Supplementary material for "Multi-level Regulatory Roles of Lactate Metabolism Gene Network in Oral Cancer: Machine Learning Insights": RP5-1050D4.5.csv

SNP	CHR	BP	effect_allele	other_allele	P	EAF	BETA	SE	gene	samplesize	source
rs2240289	17	4905127	G	A	2.5171e-22	0.155492502536736	0.263897115335044	0.0271540994325302	RP5-1050D4.5	5164	biofsci
rs8073377	17	5189616	G	C	5.5827e-09	0.579312948282371	0.116182923315758	0.0199322210564186	RP5-1050D4.5	5164	biofsci
