## Supplementary material for "Multi-level Regulatory Roles of Lactate Metabolism Gene Network in Oral Cancer: Machine Learning Insights": RP5-1051J4.4.csv

SNP	CHR	BP	effect_allele	other_allele	P	EAF	BETA	SE	gene	samplesize	source
rs10952285	7	150421340	A	G	4.0599e-44	0.203036273032796	-0.178618813175386	0.0128210349903735	RP5-1051J4.4	18798	biofsci
rs11546674	7	150497420	A	C	2.6258e-10	0.479799549374563	-0.0652864156556893	0.0103314368362592	RP5-1051J4.4	18768	biofsci
rs117337131	7	150401477	T	G	8.3607e-45	0.0501423843608097	-0.331403382077584	0.023597338532023	RP5-1051J4.4	18853	biofsci
rs11762408	7	150373728	A	C	4.0166e-13	0.0366909305528231	-0.237017690390236	0.032670014802442	RP5-1051J4.4	13254	biofsci
rs138996196	7	150457604	T	C	5.812e-39	0.218818717565309	0.179739228292972	0.0137657370217487	RP5-1051J4.4	15436	biofsci
rs141823598	7	150305593	A	G	3.9157e-28	0.278371969220346	-0.145619364544576	0.0132408925997777	RP5-1051J4.4	14197	biofsci
rs142609175	7	150191543	A	G	2.1653e-12	0.0849561952440551	-0.158247400295163	0.022531772855376	RP5-1051J4.4	12669	biofsci
rs143930376	7	150442923	G	A	6.2101e-09	0.0223672250357096	0.256818681530478	0.0441945038857494	RP5-1051J4.4	11707	biofsci
rs145857623	7	150376432	A	G	4.4699e-11	0.0290805449995366	0.231973310981614	0.0352125612467917	RP5-1051J4.4	14282	biofsci
rs148485665	7	150274029	A	G	2.794e-10	0.0520085194908118	0.171528623132628	0.0271844786098811	RP5-1051J4.4	13723	biofsci
rs148893111	7	150399291	C	A	2.9759e-19	0.0166691657919728	-0.396773070096803	0.0442353137371569	RP5-1051J4.4	15589	biofsci
rs17258862	7	150595246	A	G	1.7896e-08	0.0282674011016525	-0.211470240945346	0.037553984291763	RP5-1051J4.4	12907	biofsci
rs2075080	7	150493442	G	C	1.8529e-09	0.329081260041872	-0.0764200995126094	0.0127152791987836	RP5-1051J4.4	14007	biofsci
rs2177189	7	150263323	A	G	8.6439e-24	0.170074035100906	-0.136653362003691	0.0135893716130521	RP5-1051J4.4	19182	biofsci
rs34065079	7	150454157	G	A	2.7045e-18	0.0472854246451904	0.235249800010967	0.0269679823015334	RP5-1051J4.4	15261	biofsci
rs3918176	7	150699934	T	C	4.3309e-08	0.34041821170534	0.0595235546881035	0.010868110553069	RP5-1051J4.4	18853	biofsci
rs4308641	7	150207454	C	A	6.1269e-55	0.236829858525689	-0.211847300365626	0.0135703862895155	RP5-1051J4.4	15022	biofsci
rs55747135	7	150362448	G	A	1.0918e-19	0.0141425321281436	-0.540161851229257	0.0594931219275785	RP5-1051J4.4	10132	biofsci
rs59621822	7	150206215	G	A	6.2434e-36	0.576463290853727	0.129303354867445	0.0103325306345947	RP5-1051J4.4	19182	biofsci
rs7781584	7	150496529	A	G	1.1677e-13	0.202920404657377	0.0952347549246509	0.0128340078060307	RP5-1051J4.4	18768	biofsci
rs78430825	7	150437716	A	C	4.3071e-16	0.0526368060383355	0.22289493985316	0.0274170262310462	RP5-1051J4.4	13339	biofsci
rs78878032	7	150331559	C	T	3.5747e-46	0.0435396866170049	-0.389742646762054	0.0273202609589473	RP5-1051J4.4	16086	biofsci
rs80103197	7	150196571	C	A	1.3307e-17	0.115731598714524	0.137496152538716	0.0160981785178392	RP5-1051J4.4	18853	biofsci
rs9657890	7	150435443	T	C	1.6769846438804e-308	0.327004056403322	-0.494677999529708	0.0108831663024785	RP5-1051J4.4	19182	biofsci
