## Supplementary material for "Multi-level Regulatory Roles of Lactate Metabolism Gene Network in Oral Cancer: Machine Learning Insights": RP5-1051J4.6.csv

SNP	CHR	BP	effect_allele	other_allele	P	EAF	BETA	SE	gene	samplesize	source
rs10807988	7	150486963	T	C	3.4295e-20	0.575726258032996	-0.177539018774246	0.0192882849447821	RP5-1051J4.6	5502	biofsci
rs117337131	7	150401477	T	G	3.1739e-37	0.0501423843608097	0.557083373847753	0.0436969262870037	RP5-1051J4.6	5498	biofsci
rs148485665	7	150274029	A	G	4.3113e-08	0.0520085194908118	-0.281825170436923	0.0514504838682859	RP5-1051J4.6	3831	biofsci
rs35992428	7	150177825	G	A	1.6303e-11	0.538264126514381	0.14504116560224	0.0215325592129099	RP5-1051J4.6	4339	biofsci
rs3757411	7	150431977	A	G	4.984e-103	0.435604494719832	0.414373977081549	0.019225903571285	RP5-1051J4.6	5502	biofsci
rs62491782	7	150309413	A	G	2.9724e-24	0.624141185352963	-0.200050503894084	0.0196892350590611	RP5-1051J4.6	5498	biofsci
rs7779757	7	150203647	C	T	4.8261e-08	0.392128392767259	0.109995144217526	0.0201544899255215	RP5-1051J4.6	5164	biofsci
rs78430825	7	150437716	A	C	7.7447e-13	0.0526368060383355	-0.344455924711408	0.0480714429853336	RP5-1051J4.6	4339	biofsci
rs79353913	7	150318121	C	T	6.3515e-37	0.0822964125732226	0.440590951106271	0.0347072315653449	RP5-1051J4.6	5496	biofsci
