## Supplementary material for "Multi-level Regulatory Roles of Lactate Metabolism Gene Network in Oral Cancer: Machine Learning Insights": RP5-1068B5.3.csv

SNP	CHR	BP	effect_allele	other_allele	P	EAF	BETA	SE	gene	samplesize	source
rs10916480	1	229594310	G	A	5.2758e-13	0.151160578386606	-0.112785532282024	0.0156255932781967	RP5-1068B5.3	15960	biofsci
rs187223960	1	229528216	A	C	2.8048e-10	0.0388818831441782	0.231083784337191	0.0366258989645746	RP5-1068B5.3	9974	biofsci
