## Supplementary material for "Multi-level Regulatory Roles of Lactate Metabolism Gene Network in Oral Cancer: Machine Learning Insights": RP5-1071N3.1.csv

SNP	CHR	BP	effect_allele	other_allele	P	EAF	BETA	SE	gene	samplesize	source
rs213016	1	21646074	T	C	7.2723e-12	0.906160350294429	-0.224039861260814	0.0326970025190914	RP5-1071N3.1	5500	biofsci
