## Supplementary material for "Multi-level Regulatory Roles of Lactate Metabolism Gene Network in Oral Cancer: Machine Learning Insights": RP5-1074L1.1.csv

SNP	CHR	BP	effect_allele	other_allele	P	EAF	BETA	SE	gene	samplesize	source
rs11806624	1	110814236	C	G	6.0038e-14	0.143754954138829	-0.204022468358117	0.027174010170234	RP5-1074L1.1	5501	biofsci
rs11809116	1	110992197	T	C	1.7384e-08	0.159608198392028	-0.146714949526	0.02603128928266	RP5-1074L1.1	5501	biofsci
rs1961733	1	110914840	A	C	5.5627e-09	0.0397369677503364	0.320353163362364	0.0549537976434281	RP5-1074L1.1	4339	biofsci
rs4839303	1	110830871	C	T	2.5461e-53	0.750591993986093	0.338798691856821	0.0220407046714258	RP5-1074L1.1	5498	biofsci
rs56158716	1	110869924	G	A	1.8562e-24	0.470026425066063	-0.195010710053963	0.0191070829548669	RP5-1074L1.1	5498	biofsci
rs74117669	1	111016389	C	T	1.1024e-10	0.118944717952572	0.190002086409656	0.0294476436579238	RP5-1074L1.1	5502	biofsci
