## Supplementary material for "Multi-level Regulatory Roles of Lactate Metabolism Gene Network in Oral Cancer: Machine Learning Insights": RP5-1085F17.3.csv

SNP	CHR	BP	effect_allele	other_allele	P	EAF	BETA	SE	gene	samplesize	source
rs2051119	20	31543931	A	G	9.9172e-14	0.292921857304643	-0.155939762525834	0.0209542942697207	RP5-1085F17.3	5498	biofsci
rs2235760	20	31427342	T	C	3.0154e-24	0.168101007813385	-0.258999518862178	0.0254943369847898	RP5-1085F17.3	5501	biofsci
rs6058880	20	31362420	A	G	2.0571e-26	0.0212896074609181	0.702447530195666	0.0660530278708805	RP5-1085F17.3	5500	biofsci
rs6087978	20	31319960	A	G	1.4883e-13	0.411605043812781	-0.143151273023683	0.0193761874693669	RP5-1085F17.3	5499	biofsci
rs853858	20	31402217	A	G	8.2735e-88	0.595193355631553	0.385790634285942	0.0194210119653022	RP5-1085F17.3	5502	biofsci
