## Supplementary material for "Multi-level Regulatory Roles of Lactate Metabolism Gene Network in Oral Cancer: Machine Learning Insights": RP5-1086D14.6.csv

SNP	CHR	BP	effect_allele	other_allele	P	EAF	BETA	SE	gene	samplesize	source
rs10152321	15	30954833	G	C	2.5887e-08	0.262518352522989	0.13582488869708	0.0243969049084979	RP5-1086D14.6	4339	biofsci
rs117345903	15	30940504	C	T	8.3033e-11	0.0179966304181345	-0.636604083406661	0.0980144855129578	RP5-1086D14.6	2945	biofsci
rs71473141	15	30979763	C	A	1.2566e-12	0.0556739811912226	-0.332353484295536	0.0468169438365313	RP5-1086D14.6	4339	biofsci
