## Supplementary material for "Multi-level Regulatory Roles of Lactate Metabolism Gene Network in Oral Cancer: Machine Learning Insights": RP5-1086K13.1.csv

SNP	CHR	BP	effect_allele	other_allele	P	EAF	BETA	SE	gene	samplesize	source
rs10923122	1	117108830	C	T	7.3642e-09	0.246453627322489	0.132036024068397	0.0228333317311239	RP5-1086K13.1	5164	biofsci
rs10924102	1	117030982	T	C	6.0183e-18	0.30414521402533	-0.17887366290671	0.0207216773136292	RP5-1086K13.1	5502	biofsci
rs12025416	1	117038287	C	T	2.3969e-08	0.847306449471028	-0.15393812327237	0.0275845112124807	RP5-1086K13.1	5079	biofsci
rs55726686	1	117137580	A	G	1.3418e-16	0.0485901416237826	0.366662977794938	0.0443370509673561	RP5-1086K13.1	5502	biofsci
rs7554038	1	117041688	A	G	1.7961e-101	0.192139921147555	0.517467985189197	0.0241962370858539	RP5-1086K13.1	5502	biofsci
