## Supplementary material for "Multi-level Regulatory Roles of Lactate Metabolism Gene Network in Oral Cancer: Machine Learning Insights": RP5-1096D14.3.csv

SNP	CHR	BP	effect_allele	other_allele	P	EAF	BETA	SE	gene	samplesize	source
rs112128847	12	2024433	A	G	1.5562e-15	0.0550265764215518	0.344025289808991	0.0431514944884278	RP5-1096D14.3	5164	biofsci
rs117716648	12	2027003	A	G	5.974e-20	0.0180350979534296	-0.725871520936176	0.0793761983374168	RP5-1096D14.3	4481	biofsci
rs2470414	12	2020015	G	A	2.9095e-08	0.366248261866286	0.113288812463345	0.0204241747427967	RP5-1096D14.3	5164	biofsci
