## Supplementary material for "Multi-level Regulatory Roles of Lactate Metabolism Gene Network in Oral Cancer: Machine Learning Insights": RP5-1109J22.1.csv

SNP	CHR	BP	effect_allele	other_allele	P	EAF	BETA	SE	gene	samplesize	source
rs10789489	1	46890455	G	T	2.3992e-11	0.392632016004228	0.0736178714062837	0.0110216293987909	RP5-1109J22.1	17260	biofsci
rs324423	1	46885104	A	G	1.9863e-10	0.0540729276762796	0.151423415975179	0.0237989840592178	RP5-1109J22.1	17259	biofsci
