## Supplementary material for "Multi-level Regulatory Roles of Lactate Metabolism Gene Network in Oral Cancer: Machine Learning Insights": RP5-1109J22.2.csv

SNP	CHR	BP	effect_allele	other_allele	P	EAF	BETA	SE	gene	samplesize	source
rs547581	1	46910892	C	G	1.7598e-15	0.597515597985417	-0.118340172702328	0.0148720872546031	RP5-1109J22.2	9400	biofsci
