## Supplementary material for "Multi-level Regulatory Roles of Lactate Metabolism Gene Network in Oral Cancer: Machine Learning Insights": RP5-1112D6.4.csv

SNP	CHR	BP	effect_allele	other_allele	P	EAF	BETA	SE	gene	samplesize	source
rs11153297	6	111879579	T	C	1.9029e-36	0.483351497613589	0.240522420518509	0.0190763634179205	RP5-1112D6.4	5502	biofsci
rs11755082	6	111823782	T	G	8.3672e-10	0.0833076091989505	-0.211726987085116	0.0344961446608853	RP5-1112D6.4	5502	biofsci
rs12198525	6	111722292	A	G	1.3021e-11	0.14493967190652	-0.183392817153678	0.0270962467352735	RP5-1112D6.4	5495	biofsci
rs12199233	6	111592317	A	G	1.838e-17	0.135030572959915	-0.237195251958686	0.0278938380618199	RP5-1112D6.4	5502	biofsci
rs139379563	6	111614824	C	A	2.9385e-18	0.0213096309630963	0.602365261015831	0.0691277354329719	RP5-1112D6.4	5017	biofsci
rs1726144	6	111969626	A	G	5.9416e-11	0.631417031556696	0.129362213053645	0.0197641380920118	RP5-1112D6.4	5500	biofsci
rs184286923	6	111593925	A	G	2.2999e-15	0.0185644993648227	0.654955104535819	0.0826535637530847	RP5-1112D6.4	4017	biofsci
rs1876905	6	111417959	G	A	5.5324e-12	0.842808219178082	0.180484647420638	0.0261905977798696	RP5-1112D6.4	5502	biofsci
rs2071926	6	112015373	T	C	1.5204e-14	0.46688237533308	0.151606932172017	0.0197250757444726	RP5-1112D6.4	5163	biofsci
rs3904922	6	111393150	C	T	1.1795e-09	0.302803000394789	-0.142130054901716	0.0233658931580385	RP5-1112D6.4	4338	biofsci
rs597403	6	111594056	A	G	1.4495e-130	0.175935364518443	0.609076404191563	0.0250520888185273	RP5-1112D6.4	5495	biofsci
rs62421925	6	111471016	G	T	1.6786e-09	0.0834216317548293	-0.214435591781337	0.0355850633556815	RP5-1112D6.4	5164	biofsci
rs6568711	6	112244860	T	C	1.0013e-09	0.0340377358490566	0.369693815106884	0.0605122950055462	RP5-1112D6.4	4153	biofsci
rs7756128	6	111938346	T	C	4.47e-46	0.279024316909084	0.302932821122307	0.0212579960507714	RP5-1112D6.4	5500	biofsci
rs78696617	6	111578422	C	T	7.9716e-18	0.0199704142011834	0.586016751654733	0.0681414827505503	RP5-1112D6.4	5502	biofsci
rs80090780	6	111938516	G	T	2.8372e-08	0.0463271956342507	-0.251777955254297	0.045357224870167	RP5-1112D6.4	5501	biofsci
rs9398292	6	112208030	G	A	1.4705e-10	0.53761567351996	-0.126470847857018	0.0197357835050432	RP5-1112D6.4	5164	biofsci
rs9481166	6	111893019	T	C	2.4191e-08	0.0425808424432383	0.263480880878126	0.0472264130196852	RP5-1112D6.4	5499	biofsci
rs9487616	6	111641450	C	T	1.1074e-11	0.0185721062618596	0.52210462964643	0.0768727921385243	RP5-1112D6.4	4642	biofsci
