## Supplementary material for "Multi-level Regulatory Roles of Lactate Metabolism Gene Network in Oral Cancer: Machine Learning Insights": RP5-1115A15.1.csv

SNP	CHR	BP	effect_allele	other_allele	P	EAF	BETA	SE	gene	samplesize	source
rs159963	1	8504421	C	A	2.5524e-23	0.435445022174644	0.197443481410208	0.0198459594534223	RP5-1115A15.1	5164	biofsci
