## Supplementary material for "Multi-level Regulatory Roles of Lactate Metabolism Gene Network in Oral Cancer: Machine Learning Insights": RP5-1119A7.14.csv

SNP	CHR	BP	effect_allele	other_allele	P	EAF	BETA	SE	gene	samplesize	source
rs4643636	22	36848527	T	C	5.662e-11	0.444442346900249	-0.136456602924289	0.0208257562877599	RP5-1119A7.14	4669	biofsci
