## Supplementary material for "Multi-level Regulatory Roles of Lactate Metabolism Gene Network in Oral Cancer: Machine Learning Insights": RP5-1125A11.1.csv

SNP	CHR	BP	effect_allele	other_allele	P	EAF	BETA	SE	gene	samplesize	source
rs12624467	20	32499266	C	T	2.2929e-12	0.140497583811537	-0.192552831439661	0.0274475548358105	RP5-1125A11.1	5496	biofsci
rs56238684	20	33236696	C	G	1.6441e-08	0.0691507950375677	0.212138569472312	0.0375739154912966	RP5-1125A11.1	5502	biofsci
rs761233	20	32568886	A	G	9.6307e-47	0.608085652781449	0.280741287838116	0.0195541779215939	RP5-1125A11.1	5487	biofsci
