## Supplementary material for "Multi-level Regulatory Roles of Lactate Metabolism Gene Network in Oral Cancer: Machine Learning Insights": RP5-1129J21.3.csv

SNP	CHR	BP	effect_allele	other_allele	P	EAF	BETA	SE	gene	samplesize	source
rs2079700	7	152193114	G	A	1.6361e-13	0.734469276439639	0.0924054878439548	0.0125283685404714	RP5-1129J21.3	16334	biofsci
rs62492100	7	152149991	A	G	3.5772e-129	0.690708881282652	-0.277108218913374	0.0114600819226136	RP5-1129J21.3	17821	biofsci
rs7791121	7	152052892	C	T	3.3122e-19	0.152955766845804	0.118346629863991	0.0132112781719124	RP5-1129J21.3	22111	biofsci
