## Supplementary material for "Multi-level Regulatory Roles of Lactate Metabolism Gene Network in Oral Cancer: Machine Learning Insights": RP5-1142A6.9.csv

SNP	CHR	BP	effect_allele	other_allele	P	EAF	BETA	SE	gene	samplesize	source
rs11076688	16	88706330	T	C	1.4725e-10	0.089059023687999	-0.23530144159996	0.0367193772881135	RP5-1142A6.9	4571	biofsci
rs11644443	16	88808872	A	G	1.5136e-10	0.147854203409759	0.182177226198648	0.0284469677548208	RP5-1142A6.9	4904	biofsci
rs2279258	16	88724347	G	T	3.9113e-11	0.331611982881598	-0.145434195904617	0.0220114717133759	RP5-1142A6.9	4656	biofsci
rs2879901	16	88769704	A	G	6.6236e-09	0.616504533121567	-0.119368969859571	0.0205805020360978	RP5-1142A6.9	4993	biofsci
rs2911451	16	88954344	A	G	2.9518e-12	0.60650277557494	0.142979050523717	0.0204841046595584	RP5-1142A6.9	4993	biofsci
rs2968482	16	88844433	C	T	1.8826e-14	0.292080778177204	0.168523747861927	0.0220047983106257	RP5-1142A6.9	4994	biofsci
rs4782432	16	88783738	A	G	2.1857e-71	0.101119061709797	-0.592936666515444	0.0331889209098791	RP5-1142A6.9	4994	biofsci
rs507540	16	88890606	A	G	8.6904e-13	0.647958335641864	-0.156567894639279	0.0218982201794845	RP5-1142A6.9	4571	biofsci
rs62049058	16	88618788	C	T	5.1951e-09	0.322995605935172	-0.125002460865247	0.0214019656659727	RP5-1142A6.9	4992	biofsci
rs7196024	16	88701230	G	C	2.1487e-13	0.526202315282418	-0.153726716985422	0.0209462627550274	RP5-1142A6.9	4571	biofsci
rs72631429	16	88829603	T	C	5.4627e-10	0.220100119708347	0.156643582820894	0.025243514869691	RP5-1142A6.9	4571	biofsci
rs80281153	16	88840375	T	C	2.9459e-10	0.0254905501384375	0.400270277893686	0.0635178250144701	RP5-1142A6.9	4989	biofsci
rs8057031	16	88783449	C	G	6.887e-75	0.436495690113866	-0.369668707868283	0.0201895536222635	RP5-1142A6.9	4987	biofsci
rs9646286	16	88754822	T	C	3.7564e-21	0.680063880755922	0.202812843942481	0.0214857770560078	RP5-1142A6.9	4978	biofsci
