## Supplementary material for "Multi-level Regulatory Roles of Lactate Metabolism Gene Network in Oral Cancer: Machine Learning Insights": RP5-1154L15.2.csv

SNP	CHR	BP	effect_allele	other_allele	P	EAF	BETA	SE	gene	samplesize	source
rs10849328	12	712619	T	A	5.9342e-42	0.180626888217523	0.336721267573361	0.0248110930024435	RP5-1154L15.2	5488	biofsci
rs11063638	12	679802	C	T	1.6769846438804e-308	0.771189065706431	-1.0022657128707	0.0234246476219465	RP5-1154L15.2	5164	biofsci
rs111965231	12	762639	A	G	8.9254e-16	0.0138339920948617	-0.806261491181744	0.100273796878559	RP5-1154L15.2	3645	biofsci
rs115104227	12	751858	C	G	1.7891e-90	0.0843169641058696	-0.697850193211917	0.0345984230645472	RP5-1154L15.2	5410	biofsci
rs138081753	12	711070	T	G	8.708e-44	0.0228815690218758	-1.00616330382751	0.0725053003745383	RP5-1154L15.2	4254	biofsci
rs149594003	12	764241	G	A	1.5039e-14	0.0149432469020098	-0.822787568378492	0.107033454102728	RP5-1154L15.2	2965	biofsci
rs17755095	12	794861	A	C	7.3669e-10	0.0137543252595156	-1.07566990633497	0.174678451824452	RP5-1154L15.2	1208	biofsci
rs17800774	12	707377	T	C	1.5975e-09	0.0273128777312878	0.401374743227965	0.0665144410758261	RP5-1154L15.2	4254	biofsci
rs2607919	12	714224	A	C	3.3626e-54	0.270942162426247	0.332503296506593	0.0214489195984152	RP5-1154L15.2	5502	biofsci
rs34257023	12	671800	T	G	1.1601e-104	0.304366111026151	0.464612770848844	0.0213847103454251	RP5-1154L15.2	5164	biofsci
rs36078145	12	670595	A	G	5.9995e-58	0.0565153940306939	-0.662464117687853	0.0412832538380146	RP5-1154L15.2	5502	biofsci
rs3782851	12	772458	T	C	2.8632e-08	0.0597578856347983	0.223394143631212	0.0402533729086639	RP5-1154L15.2	5492	biofsci
rs4980837	12	676883	A	G	9.4054e-137	0.133996016385433	-0.696547433876857	0.0279845817615168	RP5-1154L15.2	5502	biofsci
rs55763859	12	714910	T	C	3.1368e-19	0.0612075769534333	0.386643700455979	0.0431334241185175	RP5-1154L15.2	4677	biofsci
rs58548238	12	678300	G	A	3.2836e-08	0.0762365262594603	0.198545771738058	0.0359319841715032	RP5-1154L15.2	5499	biofsci
rs61916654	12	667915	T	C	1.0114e-09	0.130915856126379	0.194372009778138	0.0318246135598497	RP5-1154L15.2	4339	biofsci
rs61916676	12	756044	G	A	2.0283e-16	0.0192618398465112	-0.700484423670093	0.0852139731725233	RP5-1154L15.2	3645	biofsci
rs61916677	12	759441	A	G	2.6275e-43	0.17250619950404	0.392026382088592	0.0284122383342701	RP5-1154L15.2	4339	biofsci
rs75501440	12	670414	A	G	5.7007e-15	0.0337970802251613	-0.46395789382624	0.0594040989764974	RP5-1154L15.2	4339	biofsci
