## Supplementary material for "Multi-level Regulatory Roles of Lactate Metabolism Gene Network in Oral Cancer: Machine Learning Insights": RP5-1157M23.2.csv

SNP	CHR	BP	effect_allele	other_allele	P	EAF	BETA	SE	gene	samplesize	source
rs115251618	3	51821373	A	G	3.9374e-09	0.199790916482751	0.0704640664979169	0.0119698421040152	RP5-1157M23.2	21828	biofsci
rs115862195	3	52463063	T	G	4.167e-15	0.047649358916068	0.180839415789606	0.023036868253453	RP5-1157M23.2	20762	biofsci
rs11716402	3	52913939	T	C	1.4485e-09	0.0325805493059388	-0.172299639531316	0.0284797500010441	RP5-1157M23.2	19558	biofsci
rs11919522	3	53234994	G	A	9.0675e-17	0.387688376113345	0.0804738822650903	0.00967641222450434	RP5-1157M23.2	22495	biofsci
rs13081228	3	52159476	A	G	4.5022e-09	0.32147024504084	0.0616569529713647	0.0105132322150092	RP5-1157M23.2	20739	biofsci
rs138413144	3	52254277	A	C	1.4016e-38	0.0948776989279783	-0.208984798609292	0.0160888723581761	RP5-1157M23.2	22493	biofsci
rs150933254	3	52317884	T	G	7.4258e-09	0.0265946860384118	-0.184775273822304	0.0319625106075599	RP5-1157M23.2	18906	biofsci
rs17052201	3	52530787	T	C	3.7066e-23	0.133357134804014	-0.137452669160549	0.0138679987045906	RP5-1157M23.2	22495	biofsci
rs1827739	3	51914475	T	C	2.3858e-10	0.122232842668706	-0.09186299909366	0.0145029284497656	RP5-1157M23.2	22156	biofsci
rs189791107	3	52708512	G	A	2.5546e-11	0.294722120880457	-0.116318587114767	0.0174385456380269	RP5-1157M23.2	7910	biofsci
rs2581817	3	53071797	C	G	6.4613e-15	0.421281093118937	0.0744271247477669	0.00954842710402798	RP5-1157M23.2	22494	biofsci
rs35386691	3	52761570	T	C	4.9153e-12	0.0548549810844893	0.149529801984571	0.0216452624395024	RP5-1157M23.2	20584	biofsci
rs610060	3	52273421	G	A	6.8091e-212	0.504907202321851	-0.295738182138918	0.0095195204525427	RP5-1157M23.2	22072	biofsci
rs73088767	3	52269228	A	G	1.7397e-18	0.0578040858193008	0.178545739247704	0.0203512674107172	RP5-1157M23.2	22166	biofsci
rs73088790	3	52314663	T	C	8.9112e-24	0.0816971080669711	0.174319119073069	0.0173398373708676	RP5-1157M23.2	22166	biofsci
rs74489188	3	52608672	T	C	9.3482e-14	0.0407839682889231	0.181754900340716	0.0243969583941686	RP5-1157M23.2	21473	biofsci
rs76033947	3	52302785	C	T	2.6217e-20	0.0710596881517529	0.184818727366441	0.0200161073662686	RP5-1157M23.2	18906	biofsci
rs79840844	3	52364168	A	G	2.7419e-20	0.0931917257885289	-0.150772221536491	0.0163378507148033	RP5-1157M23.2	22166	biofsci
