## Supplementary material for "Multi-level Regulatory Roles of Lactate Metabolism Gene Network in Oral Cancer: Machine Learning Insights": RP5-1160K1.3.csv

SNP	CHR	BP	effect_allele	other_allele	P	EAF	BETA	SE	gene	samplesize	source
rs4970768	1	110156212	A	G	9.7616e-21	0.436863467247924	0.17948442472053	0.0192196287152817	RP5-1160K1.3	5502	biofsci
rs518076	1	110109039	G	A	3.3981e-13	0.904073809613289	-0.235578895088108	0.0323708547012171	RP5-1160K1.3	5502	biofsci
