## Supplementary material for "Multi-level Regulatory Roles of Lactate Metabolism Gene Network in Oral Cancer: Machine Learning Insights": RP5-1180C10.2.csv

SNP	CHR	BP	effect_allele	other_allele	P	EAF	BETA	SE	gene	samplesize	source
rs10753210	1	180383289	C	T	2.1297e-18	0.0336483559755857	0.333639278217546	0.0381288959484299	RP5-1180C10.2	10577	biofsci
rs10914005	1	180445616	C	T	8.7168e-129	0.383065879965425	0.341469128213402	0.0141431979445322	RP5-1180C10.2	10577	biofsci
rs112362558	1	180359815	A	G	1.5142e-36	0.836467530481978	-0.23473835557031	0.0185916644677895	RP5-1180C10.2	10575	biofsci
rs113910057	1	180467118	C	T	9.1596e-09	0.0476075631873432	-0.196640165035079	0.0342256701074041	RP5-1180C10.2	9414	biofsci
rs145551067	1	180242426	G	A	9.5989e-20	0.0287126286554485	0.37443918925309	0.0411770283120824	RP5-1180C10.2	10574	biofsci
rs187433129	1	180487710	G	A	1.7037e-09	0.0215954946565563	-0.286128552108296	0.0475004651805861	RP5-1180C10.2	10488	biofsci
rs2764448	1	180234642	G	T	2.0971e-34	0.100458508719182	0.279769785225936	0.0228717706056961	RP5-1180C10.2	10577	biofsci
rs4454504	1	180227844	T	C	8.8528e-16	0.0665392399370362	0.235163341530583	0.0292422613475152	RP5-1180C10.2	9414	biofsci
rs61809110	1	180190121	A	G	2.114e-08	0.0892474855596397	0.135135535573943	0.0241205775232384	RP5-1180C10.2	10573	biofsci
rs6677578	1	180534231	G	A	1.868e-12	0.0663121500244278	0.19463989175993	0.0276316196192459	RP5-1180C10.2	10577	biofsci
rs72720941	1	180514663	C	T	6.5848e-21	0.0565493014616813	0.279230691554111	0.0297680957286744	RP5-1180C10.2	10576	biofsci
rs76937829	1	180413890	C	T	1.4529e-13	0.0447914292227034	0.245691292942373	0.0332397068176112	RP5-1180C10.2	10577	biofsci
