## Supplementary material for "Multi-level Regulatory Roles of Lactate Metabolism Gene Network in Oral Cancer: Machine Learning Insights": RP6-65G23.1.csv

SNP	CHR	BP	effect_allele	other_allele	P	EAF	BETA	SE	gene	samplesize	source
rs1205235	14	71129793	G	A	8.2005e-12	0.164098613251156	0.187038480540041	0.0273640099104695	RP6-65G23.1	4868	biofsci
rs17108305	14	71110414	G	A	6.4897e-11	0.0322352511748871	0.374810814750673	0.057379834165226	RP6-65G23.1	4868	biofsci
rs17766537	14	71249716	T	C	3.7438e-14	0.0286517408028405	-0.487066929329133	0.0643468345349873	RP6-65G23.1	4339	biofsci
rs3742851	14	71109352	C	G	3.2449e-10	0.157838695938359	-0.181153757279276	0.0288158555147895	RP6-65G23.1	4530	biofsci
rs4902836	14	71117483	G	T	4.3801e-08	0.089744098393176	0.194130277297385	0.0354588801960593	RP6-65G23.1	4868	biofsci
rs4902846	14	71219210	A	G	8.6368e-25	0.318222823635544	0.223797890528978	0.0217693757566805	RP6-65G23.1	4863	biofsci
