## Supplementary material for "Multi-level Regulatory Roles of Lactate Metabolism Gene Network in Oral Cancer: Machine Learning Insights": RP6-65G23.3.csv

SNP	CHR	BP	effect_allele	other_allele	P	EAF	BETA	SE	gene	samplesize	source
rs12590049	14	71256367	A	G	1.1971e-22	0.723864312636382	-0.230138040734511	0.0234988197123133	RP6-65G23.3	4530	biofsci
rs17176971	14	71234395	A	G	4.9337e-10	0.194448933419522	0.165143218101399	0.0265452353406736	RP6-65G23.3	4530	biofsci
