## Supplementary material for "Multi-level Regulatory Roles of Lactate Metabolism Gene Network in Oral Cancer: Machine Learning Insights": RP6-109B7.3.csv

SNP	CHR	BP	effect_allele	other_allele	P	EAF	BETA	SE	gene	samplesize	source
rs3744749	22	46454208	A	G	1.9455e-17	0.109299408708117	0.259609548548938	0.0305527236997255	RP6-109B7.3	5502	biofsci
rs7285579	22	46441980	T	C	2.4388e-11	0.272467737443134	-0.147564906177893	0.0221008111815204	RP6-109B7.3	5164	biofsci
