## Supplementary material for "Multi-level Regulatory Roles of Lactate Metabolism Gene Network in Oral Cancer: Machine Learning Insights": RP9.csv

SNP	CHR	BP	effect_allele	other_allele	P	EAF	BETA	SE	gene	samplesize	source
rs140225398	7	32717530	C	A	4.2214e-23	0.0152446445959104	0.445651244547754	0.045021189100362	RP9	16432	biofsci
rs144639908	7	33106838	A	G	1.4869e-27	0.013058010423748	0.509928000226592	0.0468817402225443	RP9	17652	biofsci
rs71532547	7	33012673	A	G	1.8424e-11	0.693725145658004	0.0630684051560155	0.00938797337838873	RP9	26701	biofsci
