## Supplementary material for "Multi-level Regulatory Roles of Lactate Metabolism Gene Network in Oral Cancer: Machine Learning Insights": RP9P.csv

SNP	CHR	BP	effect_allele	other_allele	P	EAF	BETA	SE	gene	samplesize	source
rs12535066	7	32833773	C	G	7.421e-14				RP9P	5075	biofsci
rs13311608	7	32999601	G	A	4.0034e-17	0.488462550264948	0.0777498391816854	0.00924174056290761	RP9P	23429	biofsci
