## Supplementary material for "Multi-level Regulatory Roles of Lactate Metabolism Gene Network in Oral Cancer: Machine Learning Insights": RP11-1C1.1.csv

SNP	CHR	BP	effect_allele	other_allele	P	EAF	BETA	SE	gene	samplesize	source
rs17759853	5	10489579	A	G	4.057e-38	0.284587350648152	-0.295781362874987	0.0229147547529023	RP11-1C1.1	4677	biofsci
rs7711645	5	10472134	G	A	2.0862e-12	0.347119395693187	-0.152653808018193	0.0217192584503368	RP11-1C1.1	4677	biofsci
