## Supplementary material for "Multi-level Regulatory Roles of Lactate Metabolism Gene Network in Oral Cancer: Machine Learning Insights": RP11-1C1.4.csv

SNP	CHR	BP	effect_allele	other_allele	P	EAF	BETA	SE	gene	samplesize	source
rs10462660	5	10503055	A	G	2.5245e-13	0.0438268192063965	0.391476232712735	0.0534971688799397	RP11-1C1.4	4169	biofsci
