## Supplementary material for "Multi-level Regulatory Roles of Lactate Metabolism Gene Network in Oral Cancer: Machine Learning Insights": RP11-1C8.6.csv

SNP	CHR	BP	effect_allele	other_allele	P	EAF	BETA	SE	gene	samplesize	source
rs2575690	8	104389692	A	G	1.6308e-38	0.156399803721738	0.408178624739707	0.0314515815025202	RP11-1C8.6	3831	biofsci
rs3019159	8	104133226	G	T	7.2287e-10	0.123510842196249	0.213921442931561	0.0347218703021525	RP11-1C8.6	3831	biofsci
rs4115670	8	104312715	G	A	2.2338e-13	0.51024760323092	0.16761114899825	0.0228533649202708	RP11-1C8.6	3831	biofsci
