## Supplementary material for "Multi-level Regulatory Roles of Lactate Metabolism Gene Network in Oral Cancer: Machine Learning Insights": RP11-1D12.2.csv

SNP	CHR	BP	effect_allele	other_allele	P	EAF	BETA	SE	gene	samplesize	source
rs56136042	8	65694991	C	T	2.4791e-11	0.054032039098561	-0.281431721472129	0.0421658458396454	RP11-1D12.2	5502	biofsci
rs6472155	8	65730207	G	A	8.7686e-36	0.48611219322166	0.238173982539906	0.0190731443326799	RP11-1D12.2	5502	biofsci
