## Supplementary material for "Multi-level Regulatory Roles of Lactate Metabolism Gene Network in Oral Cancer: Machine Learning Insights": RP11-2B6.3.csv

SNP	CHR	BP	effect_allele	other_allele	P	EAF	BETA	SE	gene	samplesize	source
rs7848170	9	96911376	G	A	7.6891e-15	0.886786425645458	0.263335191388119	0.0338790643510857	RP11-2B6.3	4339	biofsci
