## Supplementary material for "Multi-level Regulatory Roles of Lactate Metabolism Gene Network in Oral Cancer: Machine Learning Insights": RP11-2C24.5.csv

SNP	CHR	BP	effect_allele	other_allele	P	EAF	BETA	SE	gene	samplesize	source
rs72800840	16	31009786	A	G	1.7525e-10	0.0158049899000928	0.561034070177235	0.0879129495553277	RP11-2C24.5	4159	biofsci
