## Supplementary material for "Multi-level Regulatory Roles of Lactate Metabolism Gene Network in Oral Cancer: Machine Learning Insights": RP11-2E17.1.csv

SNP	CHR	BP	effect_allele	other_allele	P	EAF	BETA	SE	gene	samplesize	source
rs12898576	15	80478268	A	G	2.7227e-10	0.148303325406711	0.19457813989389	0.0308179131258338	RP11-2E17.1	4168	biofsci
