## Supplementary material for "Multi-level Regulatory Roles of Lactate Metabolism Gene Network in Oral Cancer: Machine Learning Insights": RP11-2H8.2.csv

SNP	CHR	BP	effect_allele	other_allele	P	EAF	BETA	SE	gene	samplesize	source
rs61754230	12	72179446	T	C	1.9077e-15	0.0137903225806452	1.0661149865231	0.134146385802036	RP11-2H8.2	2043	biofsci
