## Supplementary material for "Multi-level Regulatory Roles of Lactate Metabolism Gene Network in Oral Cancer: Machine Learning Insights": RP11-3D4.2.csv

SNP	CHR	BP	effect_allele	other_allele	P	EAF	BETA	SE	gene	samplesize	source
rs9302282	15	34162395	A	G	6.8558e-24	0.0460286616468302	-0.497306342920157	0.049342310309877	RP11-3D4.2	4677	biofsci
