## Supplementary material for "Multi-level Regulatory Roles of Lactate Metabolism Gene Network in Oral Cancer: Machine Learning Insights": RP11-3J10.4.csv

SNP	CHR	BP	effect_allele	other_allele	P	EAF	BETA	SE	gene	samplesize	source
rs10973593	9	37879040	C	T	8.9815e-79	0.181374022850271	0.488004478849482	0.0259701175482668	RP11-3J10.4	4993	biofsci
rs111979220	9	37980104	A	C	1.547e-18	0.019179249878227	0.731853783974748	0.0832948777044658	RP11-3J10.4	3831	biofsci
rs1952125	9	37715724	G	T	2.7277e-09	0.531380360028562	0.119250520836276	0.0200515403612247	RP11-3J10.4	4994	biofsci
rs735741	9	37944489	A	G	4.4089e-21	0.471954887218045	0.189028897024861	0.0200616506436642	RP11-3J10.4	4985	biofsci
rs79530791	9	37397846	G	T	8.0695e-09	0.025040827436037	0.404211796851633	0.0700892644226098	RP11-3J10.4	4169	biofsci
