## Supplementary material for "Multi-level Regulatory Roles of Lactate Metabolism Gene Network in Oral Cancer: Machine Learning Insights": RP11-3K24.1.csv

SNP	CHR	BP	effect_allele	other_allele	P	EAF	BETA	SE	gene	samplesize	source
rs10853010	17	57431408	T	C	2.012e-21	0.515652598744786	0.181299619158461	0.0190751348475418	RP11-3K24.1	5502	biofsci
rs10853017	17	58076004	C	T	1.2923e-46	0.388652547859059	0.315729063806406	0.0220224363909691	RP11-3K24.1	4339	biofsci
rs111349158	17	57473546	C	A	1.3563e-30	0.0680354267310789	0.490159775721277	0.0426307446399552	RP11-3K24.1	4339	biofsci
rs112238083	17	58831181	C	A	2.1495e-15	0.0794176042356056	0.27984402327812	0.0352786071400988	RP11-3K24.1	5495	biofsci
rs112460627	17	57940375	T	C	1.262e-80	0.0255039331366765	1.23275436060746	0.064827558022889	RP11-3K24.1	4787	biofsci
rs117437782	17	58174209	G	T	3.7835e-72	0.0241354026640596	1.11743216357117	0.0622063965736347	RP11-3K24.1	5486	biofsci
rs117722120	17	58564498	T	C	1.925e-11	0.0145192776964373	1.11027864808227	0.165421891010202	RP11-3K24.1	1277	biofsci
rs1295925	17	57910263	T	C	1.103e-58	0.688258728905927	0.33247137504449	0.0205840411991462	RP11-3K24.1	5500	biofsci
rs237957	17	58339880	G	A	9.7356e-11	0.767599788727081	-0.213530411365509	0.032998564552923	RP11-3K24.1	2574	biofsci
rs58771049	17	58227525	T	G	1.6769846438804e-308	0.0884213986358781	1.4486781851337	0.0349478243857731	RP11-3K24.1	5079	biofsci
rs61236733	17	57384445	T	C	1.0996e-42	0.139195415650288	0.389284374007593	0.0284267449966478	RP11-3K24.1	5164	biofsci
rs74831338	17	59201645	C	A	4.1627e-10	0.0627585787296179	0.391225492808328	0.062617118201048	RP11-3K24.1	2168	biofsci
rs8079260	17	57522973	G	A	1.8416e-10	0.593477595962685	-0.127690779309752	0.0200330686083703	RP11-3K24.1	5164	biofsci
rs8081127	17	57820941	A	C	4.7541e-63	0.0638540202588087	0.783154403532678	0.0467264745192643	RP11-3K24.1	3831	biofsci
