## Supplementary material for "Multi-level Regulatory Roles of Lactate Metabolism Gene Network in Oral Cancer: Machine Learning Insights": RP11-4C20.3.csv

SNP	CHR	BP	effect_allele	other_allele	P	EAF	BETA	SE	gene	samplesize	source
rs35605322	10	129729200	A	G	1.0512e-10	0.0684146155022168	0.274038394895701	0.0424234310012541	RP11-4C20.3	4359	biofsci
