## Supplementary material for "Multi-level Regulatory Roles of Lactate Metabolism Gene Network in Oral Cancer: Machine Learning Insights": RP11-4C20.4.csv

SNP	CHR	BP	effect_allele	other_allele	P	EAF	BETA	SE	gene	samplesize	source
rs11018395	10	129703956	C	G	2.4246e-08	0.75853999169592	-0.124273221130162	0.0222767757376694	RP11-4C20.4	5501	biofsci
rs11018406	10	129729533	A	G	1.9741e-28	0.166635348942087	0.282917034346018	0.0255813585013806	RP11-4C20.4	5502	biofsci
rs73376103	10	129730925	C	A	1.8312e-21	0.118700439700853	-0.280417091465915	0.0294738431870503	RP11-4C20.4	5502	biofsci
