## Supplementary material for "Multi-level Regulatory Roles of Lactate Metabolism Gene Network in Oral Cancer: Machine Learning Insights": RP11-4F5.2.csv

SNP	CHR	BP	effect_allele	other_allele	P	EAF	BETA	SE	gene	samplesize	source
rs12437944	15	94971861	G	C	8.6129e-10	0.134311171518103	-0.139924111766554	0.022814209836065	RP11-4F5.2	8262	biofsci
rs12898445	15	94712983	A	G	7.4052e-54	0.28173719376392	0.267139768485015	0.0172891451518652	RP11-4F5.2	8266	biofsci
rs2061161	15	94749915	C	G	6.4149e-33	0.175317516316811	0.309274223988934	0.0258783060964207	RP11-4F5.2	5164	biofsci
rs2839734	15	95024344	G	A	1.5615e-54	0.301608478334398	0.263483821437669	0.0169428807519416	RP11-4F5.2	8269	biofsci
rs34447706	15	94408884	A	G	5.8137e-10	0.151963004907512	0.134232163195853	0.0216664239913247	RP11-4F5.2	8265	biofsci
rs7182062	15	95046019	A	G	4.5156e-08	0.204687379538972	-0.107631229882307	0.019679160017243	RP11-4F5.2	7931	biofsci
