## Supplementary material for "Multi-level Regulatory Roles of Lactate Metabolism Gene Network in Oral Cancer: Machine Learning Insights": RP11-4M23.2.csv

SNP	CHR	BP	effect_allele	other_allele	P	EAF	BETA	SE	gene	samplesize	source
rs12744386	1	24168019	T	C	3.5055e-11	0.417305812467103	-0.0723142483295589	0.0109179950372254	RP11-4M23.2	17250	biofsci
