## Supplementary material for "Multi-level Regulatory Roles of Lactate Metabolism Gene Network in Oral Cancer: Machine Learning Insights": RP11-4O1.2.csv

SNP	CHR	BP	effect_allele	other_allele	P	EAF	BETA	SE	gene	samplesize	source
rs10125054	9	114798037	A	G	7.2102e-28	0.761971167066033	-0.244938589060717	0.0223841525301089	RP11-4O1.2	5502	biofsci
rs10817264	9	114872712	T	C	2.5369e-22	0.551248158918388	-0.186507101889471	0.0191929098934367	RP11-4O1.2	5487	biofsci
rs10817276	9	114933834	A	G	1.6769846438804e-308	0.339970557149328	-0.757923119086047	0.0201280336285403	RP11-4O1.2	5500	biofsci
rs10981215	9	114789836	T	C	2.6492e-14	0.111014613148057	0.231293423998842	0.0303753922120745	RP11-4O1.2	5491	biofsci
rs117409870	9	114998524	C	T	2.1336e-10	0.0672795353079545	0.272179914128014	0.0428521812028488	RP11-4O1.2	4339	biofsci
rs12344787	9	115022931	A	G	3.7207e-21	0.0288509285927103	-0.605395688735568	0.0641308992304627	RP11-4O1.2	4339	biofsci
rs12554001	9	115165238	A	C	1.4591e-25	0.414347190966876	-0.208748077471482	0.0199751279828028	RP11-4O1.2	5164	biofsci
rs143809498	9	114941038	G	A	2.7892e-24	0.0228061364258972	-0.660972405964924	0.0650134661163332	RP11-4O1.2	5308	biofsci
rs144135324	9	114922527	G	A	2.1222e-18	0.0223337950138504	-0.618328576999052	0.0706628927819359	RP11-4O1.2	4586	biofsci
rs146904741	9	115092465	G	A	1.977e-08	0.0147500891628879	-0.526814165217716	0.0938410312292195	RP11-4O1.2	3907	biofsci
rs17831424	9	115059442	A	G	4.7108e-29	0.124645828648527	0.363570440225883	0.0324982069315375	RP11-4O1.2	4339	biofsci
rs2762495	9	114832050	C	A	9.8483e-17	0.11668013439374	-0.246652385078476	0.0296939005692501	RP11-4O1.2	5502	biofsci
rs3802491	9	115652881	T	G	4.4498e-08	0.634593993325918	-0.112745243299209	0.0206044049231911	RP11-4O1.2	5079	biofsci
rs3849117	9	114804173	A	G	4.6291e-08	0.0904205344056522	0.181660714098434	0.0332407528084965	RP11-4O1.2	5502	biofsci
rs4979183	9	115667355	G	A	4.4375e-09	0.0694926770345765	0.219983611132297	0.0374950760409575	RP11-4O1.2	5500	biofsci
rs55912580	9	115274666	G	A	2.1485e-08	0.0670807711484128	0.213391039871927	0.0381069037951226	RP11-4O1.2	5502	biofsci
rs62568815	9	115151012	T	C	9.5914e-09	0.0618971792538672	-0.22727681673386	0.0396111362974466	RP11-4O1.2	5488	biofsci
rs62569097	9	114934906	A	G	1.4576e-14	0.0250067658998647	-0.469558004924044	0.0610513320319384	RP11-4O1.2	5502	biofsci
rs7035361	9	115286790	G	A	4.7504e-14	0.0499593039029495	0.329873658534865	0.0437567860315786	RP11-4O1.2	5502	biofsci
rs72765753	9	114956477	T	C	4.4643e-09	0.0145440554059254	0.525999917065175	0.08966620931185	RP11-4O1.2	4339	biofsci
rs75993182	9	115223655	A	G	1.1473e-19	0.0353373774306133	-0.468499388552261	0.0516321043611564	RP11-4O1.2	5502	biofsci
rs76856800	9	115081926	T	C	8.602e-10	0.0521355524363345	0.296177019937235	0.0482892066288249	RP11-4O1.2	4339	biofsci
