## Supplementary material for "Multi-level Regulatory Roles of Lactate Metabolism Gene Network in Oral Cancer: Machine Learning Insights": RP11-5K23.3.csv

SNP	CHR	BP	effect_allele	other_allele	P	EAF	BETA	SE	gene	samplesize	source
rs10800079	1	161870942	T	G	1.3735e-10	0.133129069322099	-0.189054655804647	0.0294541887334695	RP11-5K23.3	4994	biofsci
rs10917698	1	161663955	C	A	1.3695e-54	0.336258965647414	0.329685372209891	0.0211884144430735	RP11-5K23.3	4990	biofsci
rs10917723	1	161673682	A	T	7.1441e-11	0.0389739556830273	-0.348978016909299	0.0535455882574799	RP11-5K23.3	4656	biofsci
rs113946660	1	161913403	A	G	2.9927e-09	0.018012622656286	0.46650225546421	0.0786389965719648	RP11-5K23.3	4571	biofsci
rs114676248	1	161884403	C	T	7.4374e-25	0.0177311069030814	0.891176489165982	0.0865656923073768	RP11-5K23.3	3831	biofsci
rs115002999	1	161509893	A	G	6.7713e-12	0.030019167748717	-0.459421586999695	0.0669496061029545	RP11-5K23.3	3831	biofsci
rs11586479	1	161698812	A	G	1.6819e-18	0.0860047352399564	-0.31323031030309	0.0356884411520246	RP11-5K23.3	4994	biofsci
rs11588371	1	161372102	A	C	1.2408e-59	0.0465247768668471	0.773714925551372	0.047507686036029	RP11-5K23.3	4994	biofsci
rs12142756	1	161481752	C	A	2.4836e-10	0.169731418995426	-0.184599863644375	0.0291728347363025	RP11-5K23.3	4169	biofsci
rs144508876	1	161563501	T	G	3.4661e-12	0.0150239234449761	0.660769226181388	0.0949722207950251	RP11-5K23.3	3746	biofsci
rs17394957	1	161313437	T	C	4.4061e-37	0.130350267985204	0.378116410007509	0.029718890050971	RP11-5K23.3	4994	biofsci
rs2165088	1	161481036	A	G	1.1254e-32	0.227474051539012	-0.29427696050261	0.0247204314865854	RP11-5K23.3	4656	biofsci
rs34234799	1	161508458	A	G	5.7691e-11	0.0259887303175523	-0.470286541536432	0.0718049532844388	RP11-5K23.3	3831	biofsci
rs35801335	1	161716885	A	G	8.8357e-20	0.0437949227710659	0.445482321792633	0.0489401184049209	RP11-5K23.3	4985	biofsci
rs4326638	1	161388960	T	C	4.4221e-86	0.457707648991084	-0.394921457523015	0.0200839859395843	RP11-5K23.3	4994	biofsci
rs4628483	1	161958190	G	A	1.6415e-20	0.355621822074397	-0.194198842417542	0.0209191604728428	RP11-5K23.3	4986	biofsci
rs4656295	1	161268597	T	C	2.8296e-15	0.29869903589267	-0.178828821617372	0.0226417185709873	RP11-5K23.3	4656	biofsci
rs56154786	1	161843259	G	A	1.1198e-11	0.0526230766124147	-0.304294274405667	0.0448137425121008	RP11-5K23.3	4994	biofsci
rs61802089	1	161351110	A	G	1.1473e-19	0.313806231062078	-0.20451219681438	0.0225385112040446	RP11-5K23.3	4571	biofsci
rs61802316	1	161585396	A	G	4.8675e-68	0.119469026548673	0.556907923850409	0.0319505644682196	RP11-5K23.3	4656	biofsci
rs6427596	1	161484175	G	T	1.9591e-62	0.308408149879064	-0.41250360426164	0.0247366605657084	RP11-5K23.3	3831	biofsci
rs6687275	1	161515638	G	T	1.3086e-71	0.828515433610975	0.491957948892617	0.0274925925100098	RP11-5K23.3	4656	biofsci
rs72702114	1	161581803	C	T	4.1489e-26	0.0758871500991845	-0.399541055532338	0.0378034663524433	RP11-5K23.3	4989	biofsci
rs72706039	1	161740156	T	C	4.7545e-10	0.0211633061246554	0.494274139246027	0.0793746911477296	RP11-5K23.3	3831	biofsci
rs74127102	1	161676085	C	G	9.0158e-12	0.133055230473027	0.20106666563094	0.0294758650175829	RP11-5K23.3	4989	biofsci
rs7523762	1	161679644	T	C	9.4936e-35	0.270608439646712	-0.276932261437682	0.0225221422769748	RP11-5K23.3	4994	biofsci
rs76858554	1	161854738	A	C	2.4974e-22	0.128014523218039	0.291082396338664	0.0299485972733568	RP11-5K23.3	4994	biofsci
rs76887670	1	161325836	T	C	1.597e-08	0.0163219133807369	-0.446258757114627	0.0789754640418056	RP11-5K23.3	4993	biofsci
rs77444104	1	161049383	T	G	3.0661e-10	0.0198638189477809	0.49411120010449	0.0784864109450385	RP11-5K23.3	4169	biofsci
rs9427403	1	161494322	C	A	1.6769846438804e-308	0.189217591307451	1.09952757767856	0.0264601465963302	RP11-5K23.3	4655	biofsci
