## Supplementary material for "Multi-level Regulatory Roles of Lactate Metabolism Gene Network in Oral Cancer: Machine Learning Insights": RP11-5K23.5.csv

SNP	CHR	BP	effect_allele	other_allele	P	EAF	BETA	SE	gene	samplesize	source
rs12131862	1	161521731	C	T	1.7859e-36	0.903029910096819	0.409585459203311	0.0324725059424029	RP11-5K23.5	5415	biofsci
rs35855160	1	161478235	A	G	8.9138e-09	0.172642643980224	0.149713782460205	0.0260358211676269	RP11-5K23.5	5164	biofsci
