## Supplementary material for "Multi-level Regulatory Roles of Lactate Metabolism Gene Network in Oral Cancer: Machine Learning Insights": RP11-5N23.3.csv

SNP	CHR	BP	effect_allele	other_allele	P	EAF	BETA	SE	gene	samplesize	source
rs11253578	10	6639501	A	G	4.1965e-69	0.241806554756195	0.198660710845209	0.0113069420736269	RP11-5N23.3	21332	biofsci
rs11254057	10	6730443	A	C	4.7108e-11	0.80076103500761	0.0803757474615086	0.0122153448322176	RP11-5N23.3	21003	biofsci
rs11259741	10	6634378	T	C	2.2177e-09	0.0255106364946182	-0.191598740254692	0.0320345661686494	RP11-5N23.3	19599	biofsci
rs12250403	10	6622107	C	T	1.4422e-11	0.852054176072235	-0.0929969846090078	0.0137701909541731	RP11-5N23.3	20918	biofsci
rs12573122	10	6738313	G	A	1.7014e-12	0.84325887590852	0.0947092754841256	0.0134206143522921	RP11-5N23.3	21003	biofsci
rs1269250	10	6648241	A	G	4.3659e-132	0.0865222392638037	0.42530031857733	0.0173904995758623	RP11-5N23.3	20918	biofsci
rs12783794	10	6853878	A	G	9.937e-09	0.260644479661912	0.0790166542208147	0.0137854209286301	RP11-5N23.3	13653	biofsci
rs138704265	10	6631733	A	G	1.5791e-47	0.0154437086092715	0.62616804096259	0.0432382743141453	RP11-5N23.3	17589	biofsci
rs140623990	10	6658150	A	C	7.2002e-20	0.0249675745784695	0.30075029558705	0.0329600201197902	RP11-5N23.3	18906	biofsci
rs141945395	10	6684879	T	C	1.4377e-13	0.0252267026818445	0.238122712620239	0.0322096488009088	RP11-5N23.3	19599	biofsci
rs1887326	10	6608502	G	T	1.6263e-13	0.0704969642455588	0.140599594651667	0.019060475110373	RP11-5N23.3	21003	biofsci
rs2435590	10	6650464	T	A	1.2414e-65	0.043869996745851	0.423875809209092	0.0247727028397071	RP11-5N23.3	19424	biofsci
rs353196	10	6789765	G	T	1.6948e-22	0.106409507110851	0.153215144924898	0.0157003642826296	RP11-5N23.3	21332	biofsci
rs41284471	10	6626214	A	G	1.6769846438804e-308	0.15176762851137	0.743285814367088	0.0135986983634248	RP11-5N23.3	21003	biofsci
rs4748142	10	6588652	G	A	1.0704e-14	0.107874952674563	0.134135082131619	0.0173511864708586	RP11-5N23.3	17257	biofsci
rs55739286	10	6618208	C	T	8.3252e-10	0.0449210753764272	-0.145475587227602	0.0236984959481971	RP11-5N23.3	20751	biofsci
rs56051930	10	6648872	C	T	7.8336e-09	0.0764338852891769	-0.105995193214717	0.0183640037448184	RP11-5N23.3	21003	biofsci
rs56061394	10	6617934	G	A	7.1438e-14	0.126889848812095	0.109724999657595	0.0146587310672378	RP11-5N23.3	21003	biofsci
rs57238180	10	6648330	A	G	1.5699e-47	0.769920091324201	-0.167885699064945	0.0115926349814561	RP11-5N23.3	21003	biofsci
rs60023544	10	6751864	G	A	4.116e-08	0.120846548859689	0.081483116773518	0.0148531903194586	RP11-5N23.3	21332	biofsci
rs7078795	10	6714588	T	C	1.774e-18	0.428161462070007	-0.085814953871588	0.00978427649692591	RP11-5N23.3	21332	biofsci
rs7083443	10	6986185	C	T	4.0523e-10	0.291630190690062	0.0671156791478892	0.0107349017366787	RP11-5N23.3	21003	biofsci
rs7096622	10	6781338	G	T	4.1375e-09	0.451027397260274	0.0576442806946654	0.00980545021001997	RP11-5N23.3	21003	biofsci
rs74735265	10	6627340	C	T	3.3001e-15	0.0478069326103795	-0.187358460231627	0.023779773855694	RP11-5N23.3	19424	biofsci
rs75610065	10	6472260	A	C	1.8863e-15	0.0358784022622835	0.21205264470067	0.0266776510247802	RP11-5N23.3	20310	biofsci
rs77204483	10	6739716	A	G	9.0785e-13	0.0197167453485143	0.256636163084077	0.0359243208214224	RP11-5N23.3	20045	biofsci
rs7905272	10	6664713	C	T	1.5054e-70	0.358660755236202	0.180653014687569	0.0101732214581601	RP11-5N23.3	21003	biofsci
rs79403713	10	6960833	A	C	8.1694e-10	0.0518445754202139	0.142456524981367	0.0231949663743535	RP11-5N23.3	18906	biofsci
rs9651532	10	6928991	G	T	1.5936e-09	0.157153729071537	-0.0809001072552887	0.0134062651844045	RP11-5N23.3	21003	biofsci
