## Supplementary material for "Multi-level Regulatory Roles of Lactate Metabolism Gene Network in Oral Cancer: Machine Learning Insights": RP11-6I2.3.csv

SNP	CHR	BP	effect_allele	other_allele	P	EAF	BETA	SE	gene	samplesize	source
rs7822407	8	74907813	A	G	1.3204e-10	0.147597475510125	0.125607230434678	0.0195500677729891	RP11-6I2.3	10398	biofsci
