## Supplementary material for "Multi-level Regulatory Roles of Lactate Metabolism Gene Network in Oral Cancer: Machine Learning Insights": RP11-6L6.2.csv

SNP	CHR	BP	effect_allele	other_allele	P	EAF	BETA	SE	gene	samplesize	source
rs11100918	4	147112495	G	A	9.0356e-34	0.103611695012421	-0.378890040907423	0.0312803950322738	RP11-6L6.2	5502	biofsci
rs113572795	4	147148234	T	G	8.3059e-54	0.0311230223912856	0.920551058764657	0.059606126610808	RP11-6L6.2	4667	biofsci
rs114467587	4	147203622	C	T	6.2921e-23	0.040768137746573	0.515905884551829	0.0523300115179313	RP11-6L6.2	4669	biofsci
rs115300164	4	146969953	C	T	3.7055e-11	0.0485188488803343	-0.293502867825408	0.0443679507536292	RP11-6L6.2	5502	biofsci
rs117152182	4	147023778	A	G	5.3052e-10	0.0644122773044152	-0.271544622096804	0.0437284006082005	RP11-6L6.2	4339	biofsci
rs11722430	4	148025714	G	A	4.428e-12	0.235389183297628	-0.155584274539293	0.0224745077122067	RP11-6L6.2	5500	biofsci
rs12500663	4	147442492	T	G	2.1636e-29	0.869946015327117	0.319155323882014	0.0283539879604849	RP11-6L6.2	5497	biofsci
rs12513139	4	147000414	C	T	5.5163e-34	0.344153393221107	-0.243858662898229	0.0200653871324613	RP11-6L6.2	5502	biofsci
rs13108393	4	147024895	A	T	8.8148e-72	0.187724929481568	-0.503425230101257	0.0280990410916024	RP11-6L6.2	4153	biofsci
rs13117092	4	147449011	T	G	4.2387e-09	0.117657052250076	-0.173905072552063	0.0296028789282782	RP11-6L6.2	5496	biofsci
rs138449468	4	147020516	A	G	3.0069e-12	0.0261144454116461	-0.453000584301643	0.0649249113986273	RP11-6L6.2	4664	biofsci
rs144594101	4	147015117	A	G	4.0166e-13	0.0155192062747201	0.741369211449155	0.102187348235583	RP11-6L6.2	3134	biofsci
rs144795588	4	147397586	A	G	2.5679e-08	0.0155251348533611	0.458247704918365	0.0822898890079129	RP11-6L6.2	4831	biofsci
rs149003306	4	148035385	C	T	3.1877e-08	0.0215933688823188	0.393909448125535	0.0712184863723621	RP11-6L6.2	4666	biofsci
rs150846798	4	147084636	C	A	3.0904e-11	0.0167393089507927	-0.573557282668594	0.0863517987787889	RP11-6L6.2	4074	biofsci
rs151259461	4	147118784	T	C	2.6406e-48	0.0217579617834395	1.07458711966084	0.0735796828120871	RP11-6L6.2	4339	biofsci
rs1875844	4	147538064	G	A	7.8972e-12	0.243977601563381	0.151834424036997	0.0221963926667636	RP11-6L6.2	5502	biofsci
rs34792444	4	147151931	C	T	3.4804e-17	0.100856164383562	0.266839679549029	0.0316562086471035	RP11-6L6.2	5502	biofsci
rs4835283	4	147027229	A	G	1.6769846438804e-308	0.252368550183067	0.834453863048524	0.0219483957465504	RP11-6L6.2	5501	biofsci
rs57655663	4	147056720	G	T	1.0292e-14	0.0726809120411346	-0.284042091167541	0.0367197677130518	RP11-6L6.2	5502	biofsci
rs62326761	4	147028722	T	C	2.053e-62	0.0578934614918622	0.680583641268761	0.040818772604629	RP11-6L6.2	5502	biofsci
rs62329304	4	147005974	A	C	1.7649e-08	0.0266916579671633	-0.343919804842312	0.0610490467457729	RP11-6L6.2	5164	biofsci
rs6817463	4	146902091	C	T	5.835e-22	0.435117385068317	0.18521723835711	0.0192283662971306	RP11-6L6.2	5502	biofsci
rs72617447	4	146985400	G	C	3.8169e-15	0.117184466019417	0.240491469325463	0.0305929868115333	RP11-6L6.2	5164	biofsci
rs72727928	4	147075593	G	A	1.6195e-50	0.0205139765554554	1.13196183534321	0.0757296811046209	RP11-6L6.2	4339	biofsci
rs72727929	4	147079249	C	T	7.7262e-32	0.0559078973944658	-0.487491840844523	0.0415162270140623	RP11-6L6.2	5496	biofsci
rs72729804	4	147216942	A	G	1.4841e-10	0.0284629981024668	0.399022286971822	0.0622771705225094	RP11-6L6.2	4662	biofsci
rs75181436	4	147171055	G	A	9.2428e-24	0.873008983166	-0.287713567577818	0.0286304947237409	RP11-6L6.2	5502	biofsci
rs75305285	4	147074783	G	A	6.8334e-50	0.103087248322148	-0.524289580241549	0.0353030805961544	RP11-6L6.2	4339	biofsci
rs75833678	4	147062789	A	G	2.051e-37	0.0146406906206253	1.14243442786347	0.0893741827064502	RP11-6L6.2	4339	biofsci
rs76426516	4	147352140	T	C	3.0665e-09	0.0381003822502908	-0.29519116948283	0.0497960812217999	RP11-6L6.2	5502	biofsci
rs7661610	4	146962965	A	G	5.2758e-13	0.44062806673209	0.138599348653503	0.0192016387489095	RP11-6L6.2	5502	biofsci
rs7661927	4	147433466	C	T	1.2628e-22	0.325186834755039	-0.199190807833629	0.0203500958126754	RP11-6L6.2	5502	biofsci
rs7666409	4	147012650	C	T	1.7866e-16	0.220263820511857	0.189445840323786	0.0230027247290835	RP11-6L6.2	5502	biofsci
rs7676643	4	147159504	T	C	1.9628e-124	0.618456161449134	0.465604384347973	0.0196244740660117	RP11-6L6.2	5502	biofsci
rs7698090	4	147649812	C	A	3.0445e-11	0.0787904202777001	0.267378263012174	0.0402411448757109	RP11-6L6.2	4254	biofsci
rs77902550	4	146993218	G	A	1.2422e-15	0.0576707261315932	0.327421673660662	0.0409261744760399	RP11-6L6.2	5493	biofsci
rs77991738	4	147382595	C	T	1.4045e-10	0.0479066022544283	-0.32246044960107	0.0502634987064049	RP11-6L6.2	4339	biofsci
