## Supplementary material for "Multi-level Regulatory Roles of Lactate Metabolism Gene Network in Oral Cancer: Machine Learning Insights": RP11-6N17.3.csv

SNP	CHR	BP	effect_allele	other_allele	P	EAF	BETA	SE	gene	samplesize	source
rs4378657	17	46023694	A	G	2.337e-08	0.0882275232128029	-0.204055654928868	0.0365370292984419	RP11-6N17.3	4656	biofsci
rs8066893	17	46009812	G	A	8.8256e-22	0.554044867437118	-0.199926339683533	0.0208478111830833	RP11-6N17.3	4656	biofsci
