## Supplementary material for "Multi-level Regulatory Roles of Lactate Metabolism Gene Network in Oral Cancer: Machine Learning Insights": RP11-6N17.4.csv

SNP	CHR	BP	effect_allele	other_allele	P	EAF	BETA	SE	gene	samplesize	source
rs11651625	17	46006609	C	G	1.0417e-08	0.0880609972445552	0.192566848351141	0.0336425947957058	RP11-6N17.4	5501	biofsci
rs11658383	17	45842354	C	A	3.2319e-11	0.21644956073917	0.154817690323552	0.0233310261650695	RP11-6N17.4	5416	biofsci
rs117470167	17	46666483	A	G	8.1516e-15	0.0395659843294909	0.379736725533844	0.0489023754100144	RP11-6N17.4	5502	biofsci
rs117867814	17	46713419	A	G	1.7563e-20	0.0194211192944598	0.695013155649271	0.0749243392390495	RP11-6N17.4	4677	biofsci
rs12452082	17	45944001	A	G	1.4578e-27	0.0924687135931452	-0.357985564447789	0.0329076218640244	RP11-6N17.4	5502	biofsci
rs139490969	17	45962994	T	C	1.5478e-185	0.0418131784130867	1.38365758734062	0.0476302095470092	RP11-6N17.4	5501	biofsci
rs139567769	17	45635739	T	C	7.9739e-16	0.019961080316075	0.657993043729381	0.0816905711856905	RP11-6N17.4	3830	biofsci
rs140183637	17	45733120	A	G	6.2851e-14	0.0242386718033388	0.504967566336284	0.0673110592290435	RP11-6N17.4	4666	biofsci
rs147570913	17	46173387	A	C	1.5972e-13	0.0603019877675841	-0.295621579426166	0.0400647249378156	RP11-6N17.4	5497	biofsci
rs1553754	17	46563707	G	T	1.7956e-16	0.442191317421537	-0.158122336731719	0.0192014883886531	RP11-6N17.4	5498	biofsci
rs17697784	17	46543739	A	G	1.2215e-09	0.0244953121040628	0.375067534008938	0.061714115015868	RP11-6N17.4	5494	biofsci
rs2074185	17	45930584	A	G	6.5226e-49	0.15740114268531	-0.384947460881424	0.0261883273158692	RP11-6N17.4	5497	biofsci
rs2158341	17	46158533	T	C	2.6438e-44	0.142319161951369	0.381281501953407	0.0273077337673614	RP11-6N17.4	5493	biofsci
rs2938474	17	46345760	G	T	2.7559e-21	0.874447925710619	0.272575971792172	0.0287782393462744	RP11-6N17.4	5499	biofsci
rs3110610	17	46753099	G	A	2.7022e-12	0.124402828205618	0.201974291348502	0.0288840047119101	RP11-6N17.4	5502	biofsci
rs34064155	17	45969849	G	A	2.8322e-205	0.562676986973759	0.588008027316255	0.0192331075540026	RP11-6N17.4	5493	biofsci
rs41457949	17	46123983	A	G	4.6211e-13	0.046617915904936	-0.327195517390152	0.0452183581019848	RP11-6N17.4	5502	biofsci
rs4793973	17	46780151	A	G	9.6678e-10	0.135197869101979	-0.170473377154016	0.0278792707988971	RP11-6N17.4	5502	biofsci
rs4794160	17	45880748	T	C	1.2279e-08	0.220607426741013	-0.130943401852853	0.022989869876021	RP11-6N17.4	5502	biofsci
rs543090	17	46883072	T	C	1.8551e-08	0.1584919196496	-0.146958298410052	0.0261268486719619	RP11-6N17.4	5492	biofsci
rs55977020	17	45881946	G	T	5.795e-12	0.190691911565416	-0.172441270143916	0.0250477551229452	RP11-6N17.4	5164	biofsci
rs56342880	17	46246549	C	T	7.7596e-09	0.0211952294529427	-0.457932003790646	0.0793161866789028	RP11-6N17.4	3831	biofsci
rs62076090	17	45834580	G	C	4.1788e-10	0.127146793492621	-0.178780161678989	0.0286181046692048	RP11-6N17.4	5501	biofsci
rs7210445	17	46401318	G	A	5.1156e-41	0.265154374575376	-0.289654655568396	0.0215961956986047	RP11-6N17.4	5502	biofsci
rs72833461	17	45938105	G	T	1.0512e-10	0.292762146371464	0.143269551714944	0.0221793225145433	RP11-6N17.4	4909	biofsci
rs72833487	17	45972980	A	G	2.9087e-41	0.0183546848968806	1.03679817776567	0.0770613026241374	RP11-6N17.4	4673	biofsci
rs73329176	17	45313972	G	A	1.7334e-14	0.0980173716012085	0.246190754105874	0.0321016487079155	RP11-6N17.4	5488	biofsci
rs75897047	17	45974494	T	C	3.022e-09	0.0334095158944525	-0.314675881299762	0.0530623882939754	RP11-6N17.4	5499	biofsci
rs8081095	17	45812488	A	C	6.899e-49	0.0977750216108543	0.471758350475025	0.032102013560183	RP11-6N17.4	5500	biofsci
