## Supplementary material for "Multi-level Regulatory Roles of Lactate Metabolism Gene Network in Oral Cancer: Machine Learning Insights": RP11-7F17.3.csv

SNP	CHR	BP	effect_allele	other_allele	P	EAF	BETA	SE	gene	samplesize	source
rs1035158	14	77610753	G	C	1.0198e-08	0.683055644132653	0.0599380422240712	0.0104649571757435	RP11-7F17.3	21089	biofsci
rs12372893	14	77601210	T	C	8.6539e-09	0.264212910532276	0.0615453841404944	0.0106936882769785	RP11-7F17.3	22491	biofsci
rs12889974	14	77609298	G	C	1.3411e-09	0.0980271024312475	-0.0992667980784405	0.016374445025558	RP11-7F17.3	21091	biofsci
rs1394363	14	77596653	T	C	1.656e-26	0.265526588535438	-0.117483474482176	0.0110264460268404	RP11-7F17.3	21087	biofsci
rs188809283	14	77453918	T	C	3.4005e-16	0.0558635307544939	-0.175289406486006	0.0214865479077244	RP11-7F17.3	20534	biofsci
rs2661829	14	77514103	T	C	2.0196e-22	0.752551223790162	0.109917286807106	0.0112840997040423	RP11-7F17.3	21087	biofsci
rs58815542	14	77539788	A	G	5.1533e-146	0.330390241957986	-0.266385935946929	0.0103524421607173	RP11-7F17.3	21088	biofsci
rs61991609	14	77463758	A	G	8.9033e-09	0.0151870725492826	-0.317385203032005	0.0551935870603794	RP11-7F17.3	10974	biofsci
rs61991655	14	77534266	T	C	4.1021e-08	0.036634460547504	-0.147507825043489	0.0268860865127386	RP11-7F17.3	19599	biofsci
rs75280944	14	77587776	A	G	1.4771e-13	0.0525624974758693	-0.162490760404769	0.021990602428546	RP11-7F17.3	20762	biofsci
rs8016340	14	77618308	A	G	8.8783e-19	0.384475177571498	0.085754065734684	0.00969136754644109	RP11-7F17.3	22495	biofsci
