## Supplementary material for "Multi-level Regulatory Roles of Lactate Metabolism Gene Network in Oral Cancer: Machine Learning Insights": RP11-7F17.4.csv

SNP	CHR	BP	effect_allele	other_allele	P	EAF	BETA	SE	gene	samplesize	source
rs2110910	14	77596528	G	A	1.3203e-11	0.282384447530252	-0.171717227291413	0.0253783053206942	RP11-7F17.4	3831	biofsci
rs2160664	14	77542494	A	G	4.7036e-48	0.330207824420309	-0.353807271937751	0.0242921084497279	RP11-7F17.4	3831	biofsci
rs4021419	14	77519693	T	C	1.9442e-09	0.572666766939911	0.138620279512003	0.0230937575197007	RP11-7F17.4	3831	biofsci
rs8016340	14	77618308	A	G	1.3097e-09	0.384475177571498	0.142458613119416	0.0234839954369154	RP11-7F17.4	3831	biofsci
