## Supplementary material for "Multi-level Regulatory Roles of Lactate Metabolism Gene Network in Oral Cancer: Machine Learning Insights": RP11-7F17.5.csv

SNP	CHR	BP	effect_allele	other_allele	P	EAF	BETA	SE	gene	samplesize	source
rs11625192	14	77454256	G	A	4.4475e-33	0.583866168013834	-0.239178787368475	0.0199626741145347	RP11-7F17.5	5164	biofsci
rs12147921	14	77490098	T	C	4.9119e-18	0.0150049603174603	-0.779774134233572	0.0900920978167795	RP11-7F17.5	4168	biofsci
rs12881395	14	77507925	G	C	2.0965e-40	0.779850895028505	0.306358627748906	0.02302167423756	RP11-7F17.5	5495	biofsci
rs12893694	14	77489986	G	A	5.8731e-10	0.0321487023614683	0.334741738915079	0.0540429026340133	RP11-7F17.5	5502	biofsci
rs12894962	14	77402842	G	C	2.7825e-08	0.538110548962126	0.115460743552121	0.020786134904157	RP11-7F17.5	4656	biofsci
rs158119	14	77616061	G	A	2.741e-09	0.0977218901545055	-0.191038698641472	0.0321273226445809	RP11-7F17.5	5494	biofsci
rs17105180	14	77490669	C	A	4.2014e-18	0.0657012497520333	-0.333713957262891	0.0384764512824437	RP11-7F17.5	5502	biofsci
rs17749774	14	77600943	C	G	1.4622e-11	0.266368535718381	0.145622983863734	0.0215686628152932	RP11-7F17.5	5500	biofsci
rs183266	14	77497975	C	A	6.1522e-14	0.0993091211114467	0.239344856173602	0.0318918115062961	RP11-7F17.5	5496	biofsci
rs184433159	14	77453917	A	G	3.5407e-15	0.0555028071334214	-0.372651764223314	0.0473509230271047	RP11-7F17.5	4254	biofsci
rs188780528	14	77388607	T	C	4.6186e-08	0.0166176273906647	-0.479556032990634	0.0877456009717004	RP11-7F17.5	3974	biofsci
rs2110910	14	77596528	G	A	2.6716e-45	0.282384447530252	-0.299114614880654	0.0211767056914946	RP11-7F17.5	5502	biofsci
rs61991655	14	77534266	T	C	2.3406e-22	0.036634460547504	-0.555738637889652	0.0571412482278552	RP11-7F17.5	4339	biofsci
rs72721394	14	77451884	T	C	2.6427e-08	0.086987675551734	-0.194255263322741	0.0349160174930782	RP11-7F17.5	5164	biofsci
rs72723337	14	77550130	G	T	7.1825e-09	0.0261424944462076	-0.393163770526545	0.0679461790623782	RP11-7F17.5	4254	biofsci
rs77297330	14	77539564	C	T	1.9039e-09	0.0755008926800238	0.216703678485482	0.0360824000941559	RP11-7F17.5	5502	biofsci
rs77515859	14	77601265	T	C	3.4076e-10	0.0411263916175508	0.339432565875173	0.0540566578346243	RP11-7F17.5	4339	biofsci
rs80076057	14	77542096	T	C	5.2452e-09	0.0280744583460482	0.337140348344396	0.0577364321655672	RP11-7F17.5	5497	biofsci
rs8015800	14	77435357	G	A	9.7873e-11	0.0865924991398096	0.219478846127431	0.0339209690628612	RP11-7F17.5	5494	biofsci
rs8016340	14	77618308	A	G	4.2082e-29	0.384475177571498	0.219422462328517	0.0195960153187391	RP11-7F17.5	5502	biofsci
rs918140	14	77542574	T	C	5.7087e-273	0.330314191220686	-0.715563752334254	0.0202705258630637	RP11-7F17.5	5501	biofsci
