## Supplementary material for "Multi-level Regulatory Roles of Lactate Metabolism Gene Network in Oral Cancer: Machine Learning Insights": RP11-7F17.7.csv

SNP	CHR	BP	effect_allele	other_allele	P	EAF	BETA	SE	gene	samplesize	source
rs11625192	14	77454256	G	A	4.0012e-08	0.583866168013834	-0.0799790184033826	0.0145662699479816	RP11-7F17.7	9699	biofsci
rs12431429	14	77475823	G	A	3.3095e-14	0.102963382408456	0.17620289832304	0.0232286039763552	RP11-7F17.7	10033	biofsci
rs12881395	14	77507925	G	C	4.2235e-13	0.779850895028505	0.123511229850374	0.0170400272961072	RP11-7F17.7	10030	biofsci
rs1394363	14	77596653	T	C	4.741e-15	0.265526588535438	-0.125221197466497	0.0159855487357337	RP11-7F17.7	10033	biofsci
rs61991655	14	77534266	T	C	3.1624e-10	0.036634460547504	-0.248682835554145	0.0395330793345752	RP11-7F17.7	9065	biofsci
rs8016340	14	77618308	A	G	4.6454e-09	0.384475177571498	0.0850118070749296	0.0145086198373434	RP11-7F17.7	10037	biofsci
rs918140	14	77542574	T	C	5.7163e-92	0.330314191220686	-0.30524455057257	0.0150074018452954	RP11-7F17.7	10036	biofsci
