## Supplementary material for "Multi-level Regulatory Roles of Lactate Metabolism Gene Network in Oral Cancer: Machine Learning Insights": RP11-7O11.3.csv

SNP	CHR	BP	effect_allele	other_allele	P	EAF	BETA	SE	gene	samplesize	source
rs12127737	1	44402565	G	A	7.0329e-22	0.219720734506503	-0.246233709353615	0.0256146582080115	RP11-7O11.3	4445	biofsci
