## Supplementary material for "Multi-level Regulatory Roles of Lactate Metabolism Gene Network in Oral Cancer: Machine Learning Insights": RP11-8L8.2.csv

SNP	CHR	BP	effect_allele	other_allele	P	EAF	BETA	SE	gene	samplesize	source
rs12891728	14	101579549	A	C	6.1851e-21	0.2973769605192	0.144632769249133	0.0154077734365754	RP11-8L8.2	10080	biofsci
rs17584795	14	101568463	G	A	3.8674e-08	0.222976206011571	0.0779118655832744	0.0141737826016981	RP11-8L8.2	14365	biofsci
rs41424547	14	101580223	T	C	3.2281e-17	0.0875839570140088	-0.162252904120721	0.0192292901136221	RP11-8L8.2	16921	biofsci
rs4597248	14	101569746	A	G	1.8475e-20	0.147582648576342	-0.142036384536884	0.015320998903738	RP11-8L8.2	16932	biofsci
rs7143367	14	101635015	A	T	1.5822e-08	0.258075396825397	-0.0725475364916635	0.0128348199864949	RP11-8L8.2	15852	biofsci
rs884151	14	101599360	G	A	8.3474e-83	0.685022812933942	-0.233035383902731	0.0120887785393334	RP11-8L8.2	15857	biofsci
