## Supplementary material for "Multi-level Regulatory Roles of Lactate Metabolism Gene Network in Oral Cancer: Machine Learning Insights": RP11-10A14.3.csv

SNP	CHR	BP	effect_allele	other_allele	P	EAF	BETA	SE	gene	samplesize	source
rs113702377	8	8267718	A	G	8.9102e-10	0.200043965706749	-0.359059162722914	0.0585960740119318	RP11-10A14.3	910	biofsci
rs11784704	8	9589165	T	A	6.3467e-17	0.732519549008911	0.464885851455247	0.0556163386437344	RP11-10A14.3	825	biofsci
rs1973141	8	9242924	T	C	5.2076e-09	0.497925033467202	-0.273804532890698	0.0468811267876683	RP11-10A14.3	910	biofsci
rs28581487	8	8696342	T	C	4.0977e-09	0.138202444815759	-0.39937524352174	0.0679209597826088	RP11-10A14.3	910	biofsci
rs28666521	8	8275651	C	A	1.3146e-09	0.163679703363644	-0.403590469293977	0.0665386974353272	RP11-10A14.3	825	biofsci
rs2921025	8	8349023	G	A	2.1361e-08	0.748721708399128	0.133808323314696	0.0238913570294241	RP11-10A14.3	4656	biofsci
rs36090374	8	9519970	G	C	5.4964e-09	0.111057375247307	0.435052296221038	0.074602561256094	RP11-10A14.3	910	biofsci
rs410738	8	8766635	A	G	3.1602e-22	0.454913949275362	-0.45662814028339	0.0470983724196911	RP11-10A14.3	909	biofsci
rs4841083	8	8870428	G	A	1.4801e-42	0.550616118006836	0.644295925566333	0.0471228013169552	RP11-10A14.3	910	biofsci
rs73662119	8	8382956	C	T	4.6921e-08	0.206251405441871	0.3164635994415	0.0579327791603815	RP11-10A14.3	910	biofsci
rs7845257	8	8607441	C	G	1.3239e-10	0.15040957306255	-0.186235206696932	0.0289891827431677	RP11-10A14.3	4656	biofsci
rs867757	8	8181518	C	G	4.7484e-10	0.722591362126246	0.144135822894655	0.0231457971985701	RP11-10A14.3	4656	biofsci
