## Supplementary material for "Multi-level Regulatory Roles of Lactate Metabolism Gene Network in Oral Cancer: Machine Learning Insights": RP11-10A14.5.csv

SNP	CHR	BP	effect_allele	other_allele	P	EAF	BETA	SE	gene	samplesize	source
rs10112352	8	9042711	A	T	1.6961e-23	0.244276680229423	0.249583493489861	0.0249843330553637	RP11-10A14.5	4339	biofsci
rs111699601	8	8738419	C	T	2.9265e-15	0.155031556123437	-0.214611607534915	0.027187018778413	RP11-10A14.5	5164	biofsci
rs112394876	8	8941647	T	C	3.3719e-18	0.0746262950644187	0.315773391711	0.0363024684667295	RP11-10A14.5	5494	biofsci
rs113443479	8	8965464	A	G	8.7437e-12	0.0697078617314163	-0.25582031377081	0.0374789858579794	RP11-10A14.5	5489	biofsci
rs116854948	8	9147559	A	C	2.1043e-08	0.0170535970192032	-0.506864286832583	0.0904614029434747	RP11-10A14.5	3645	biofsci
rs116932894	8	9135493	A	G	1.495e-13	0.0480536412739803	-0.329415749605659	0.0445915680219914	RP11-10A14.5	5497	biofsci
rs117436012	8	9197359	C	T	1.5837e-09	0.0494376405898525	-0.324172693916449	0.0537118822143435	RP11-10A14.5	3688	biofsci
rs117536218	8	9177599	T	C	2.9061e-08	0.0186800894854586	0.47493503742812	0.0856170748175872	RP11-10A14.5	3721	biofsci
rs117638324	8	9026706	A	G	1.8705e-31	0.0135594500679861	1.23028990586055	0.105445888653144	RP11-10A14.5	3362	biofsci
rs11774455	8	8599400	T	G	2.2668e-36	0.099572034237261	0.451517390548889	0.0358506471565846	RP11-10A14.5	4339	biofsci
rs11783279	8	8371280	T	G	2.5748e-25	0.637020955257693	0.206276485978722	0.0198409547423385	RP11-10A14.5	5493	biofsci
rs11786117	8	10038474	G	A	1.4419e-27	0.58884212108685	0.210786056250834	0.0193740745464837	RP11-10A14.5	5502	biofsci
rs117922969	8	9257853	T	C	4.0369e-14	0.02097972700105	0.502955653353042	0.0665285255757992	RP11-10A14.5	5500	biofsci
rs11986566	8	9014178	A	C	1.2581e-152	0.706024702830371	0.568392116922635	0.0215986455790423	RP11-10A14.5	5164	biofsci
rs12056942	8	9554164	T	G	6.984e-11	0.859458745376312	0.178867377109125	0.0274290192006142	RP11-10A14.5	5502	biofsci
rs12542921	8	9143481	A	G	6.8451e-35	0.890810502283105	0.376658251785889	0.0305662112837194	RP11-10A14.5	5502	biofsci
rs12547034	8	8460111	A	T	1.4061e-14	0.0780642482352497	0.273539781498348	0.0355440346030755	RP11-10A14.5	5499	biofsci
rs13253290	8	8298285	T	A	1.6939e-10	0.139887470734839	0.175723036836781	0.0275126094937813	RP11-10A14.5	5490	biofsci
rs13254191	8	9860339	G	T	1.6758e-34	0.805565298725593	0.32038749919717	0.0261534410746815	RP11-10A14.5	4667	biofsci
rs13273161	8	8205234	T	A	4.7357e-44	0.666704731452933	0.290588120696294	0.0208742337561719	RP11-10A14.5	5164	biofsci
rs13273185	8	8259306	T	C	5.4702e-15	0.19778767743884	0.18714562749176	0.0239451388878346	RP11-10A14.5	5496	biofsci
rs13277238	8	8438749	T	C	2.438e-25	0.207768676154166	0.244473294479896	0.0235032056759852	RP11-10A14.5	5499	biofsci
rs140102484	8	9053487	G	T	5.1833e-21	0.0282640205151076	0.889825652300324	0.0946059424492137	RP11-10A14.5	2034	biofsci
rs140992741	8	9159713	C	T	4.1475e-09	0.0161887382690302	0.52221501140641	0.0888362498990219	RP11-10A14.5	3978	biofsci
rs142985665	8	8615663	G	A	3.1689e-09	0.0248826870832304	0.41705874091789	0.0704158068680169	RP11-10A14.5	4156	biofsci
rs143934274	8	8092758	A	G	1.7451e-13	0.0556410765716556	0.345001064963494	0.046829969046639	RP11-10A14.5	4339	biofsci
rs1461728	8	9200042	A	G	5.0468e-17	0.64261284624347	0.166839472610361	0.0198957120586667	RP11-10A14.5	5500	biofsci
rs151204089	8	8972362	T	C	9.9555e-55	0.960438948749553	0.827658070380071	0.0531231110641894	RP11-10A14.5	4663	biofsci
rs1521191	8	9895230	C	A	1.0043e-08	0.301852756586117	0.11899146826488	0.0207660369391249	RP11-10A14.5	5502	biofsci
rs17149626	8	9106638	A	G	3.2474e-60	0.163394216133942	0.422025702246354	0.0257837414846348	RP11-10A14.5	5502	biofsci
rs17149709	8	9154394	C	A	6.7732e-25	0.171087998130186	0.260835424216166	0.0253139969153888	RP11-10A14.5	5502	biofsci
rs17154963	8	8792894	T	C	6.589e-29	0.962059968347662	0.556726236187134	0.049897041110207	RP11-10A14.5	5502	biofsci
rs17155334	8	9043870	A	G	2.5621e-31	0.154115736387725	-0.307338791065028	0.0264025420785214	RP11-10A14.5	5502	biofsci
rs17602876	8	8145931	A	G	1.7503e-13	0.0926933225086259	-0.262974233235759	0.0356991519922566	RP11-10A14.5	4665	biofsci
rs17655433	8	9076756	G	A	1.3389e-44	0.0711343092552596	0.585117772883667	0.0417613141734114	RP11-10A14.5	4339	biofsci
rs17661793	8	9237440	A	G	1.5787e-16	0.0681286328980146	0.31214915009097	0.0378339676493509	RP11-10A14.5	5502	biofsci
rs17662402	8	9265105	C	T	7.8128e-13	0.0500361416753674	-0.313629352888576	0.04377669177569	RP11-10A14.5	5489	biofsci
rs17688059	8	9939353	T	C	3.2667e-09	0.0746998471949356	-0.241612795833517	0.0408309047611311	RP11-10A14.5	4339	biofsci
rs185832321	8	8937978	A	C	2.3431e-13	0.0125328240630222	0.753501784416891	0.102827831602513	RP11-10A14.5	3821	biofsci
rs2125520	8	9307214	T	C	2.3807e-41	0.636591528167068	0.300608186323739	0.0223183573010624	RP11-10A14.5	4339	biofsci
rs2170335	8	9067127	A	C	7.8288e-17	0.0444486909994267	-0.385479126845092	0.0462560150289301	RP11-10A14.5	5502	biofsci
rs28541872	8	8505697	C	A	1.81e-31	0.377359559045606	-0.22963594919172	0.0196772906137668	RP11-10A14.5	5496	biofsci
rs2945254	8	8093240	T	G	1.4744e-10	0.13574471473504	0.200833876386309	0.0313406277034236	RP11-10A14.5	4339	biofsci
rs2945888	8	8149691	C	G	8.0368e-10	0.0649385465643817	-0.249657815374992	0.0406344100545235	RP11-10A14.5	4987	biofsci
rs2953807	8	8887688	A	G	9.4938e-11	0.0234211283231294	0.408137888261218	0.0630328784959409	RP11-10A14.5	5502	biofsci
rs2979177	8	8313112	C	G	7.6802e-10	0.121557171813521	0.194724723439144	0.0316548359650726	RP11-10A14.5	4673	biofsci
rs34406753	8	9710413	A	G	2.8907e-19	0.111380839513724	0.272063888744345	0.0303206197265483	RP11-10A14.5	5495	biofsci
rs34591370	8	8515445	G	A	1.3324e-20	0.0364384971693258	0.533107274737571	0.0572888663533325	RP11-10A14.5	4339	biofsci
rs34796399	8	8275757	T	C	1.8416e-09	0.0162488853660953	0.556027030756756	0.0924969691675272	RP11-10A14.5	3656	biofsci
rs35760454	8	8340302	T	C	7.1077e-20	0.817794576433885	0.253788908143119	0.0278091307506075	RP11-10A14.5	4339	biofsci
rs36087332	8	8966305	A	C	5.5979e-34	0.0330495524994543	0.729720607033424	0.0600489303933825	RP11-10A14.5	4339	biofsci
rs3748136	8	9030160	A	G	1.6769846438804e-308	0.810765349032801	1.60915409273991	0.0243530428209278	RP11-10A14.5	5495	biofsci
rs4272382	8	8433488	A	G	7.5935e-10	0.0574222763423266	0.252158423593227	0.0409793807539413	RP11-10A14.5	5501	biofsci
rs439647	8	8744894	A	G	9.5237e-09	0.970756035084996	0.324739258811195	0.0565836557667918	RP11-10A14.5	5501	biofsci
rs4840372	8	8733179	C	T	3.6805e-11	0.914062802493515	0.232295924748972	0.0351085807827359	RP11-10A14.5	5164	biofsci
rs4840974	8	8363236	C	T	5.8428e-20	0.194050885038897	-0.220493865338235	0.0241053301416006	RP11-10A14.5	5502	biofsci
rs56346924	8	8426998	C	T	1.7688e-13	0.106995884773663	-0.227284350829019	0.0308596422083908	RP11-10A14.5	5495	biofsci
rs61591712	8	8731236	G	A	2.163e-25	0.178196347031963	0.259400802947398	0.024911006611614	RP11-10A14.5	5502	biofsci
rs620071	8	9841949	A	G	1.9007e-13	0.436785080599494	0.141440951389822	0.0192287547602298	RP11-10A14.5	5497	biofsci
rs62492903	8	8527623	A	G	1.1911e-16	0.0558955283577314	0.387107608326714	0.0467295519467303	RP11-10A14.5	4339	biofsci
rs62494862	8	8419302	A	G	4.1438e-14	0.116765004321846	0.224308207286979	0.0296845332813217	RP11-10A14.5	5502	biofsci
rs62495081	8	8097606	G	A	2.5326e-24	0.0557860393925968	0.475972767405542	0.0467726744893077	RP11-10A14.5	4339	biofsci
rs62495490	8	8604949	A	G	5.7007e-15	0.961615554219282	0.420836204196059	0.0538808276289686	RP11-10A14.5	4666	biofsci
rs62495537	8	8659454	T	C	2.0436e-22	0.123521917426444	0.317758863563852	0.0326247832156566	RP11-10A14.5	4339	biofsci
rs6601270	8	8786245	C	T	2.1814e-27	0.100165754375145	0.355353335715924	0.0327756258730791	RP11-10A14.5	5164	biofsci
rs66469655	8	8195781	T	C	9.9178e-23	0.117861321858604	-0.290131036350994	0.0295671928287095	RP11-10A14.5	5501	biofsci
rs6985776	8	9378796	T	C	1.3494e-09	0.20371069419803	0.143511948366194	0.0236755886838779	RP11-10A14.5	5499	biofsci
rs6988086	8	9094000	A	G	4.5208e-30	0.431937473660013	0.230145111152659	0.0202000395980672	RP11-10A14.5	4994	biofsci
rs6991654	8	10019338	C	T	9.8827e-12	0.221155684729818	0.156612990625848	0.0230029067954069	RP11-10A14.5	5486	biofsci
rs7001941	8	9366621	A	C	2.2792e-16	0.844524968859699	0.215916374940908	0.0263104094243476	RP11-10A14.5	5501	biofsci
rs7003528	8	8436070	T	C	9.2366e-16	0.329377673520077	0.183563891106215	0.0228404204541876	RP11-10A14.5	4339	biofsci
rs7008413	8	9228403	C	A	1.6916e-20	0.120329131124028	0.271922978794425	0.0293007821639611	RP11-10A14.5	5502	biofsci
rs7009435	8	8945102	A	C	7.9979e-34	0.491262354842347	0.231167912562622	0.0190686974702936	RP11-10A14.5	5502	biofsci
rs7013881	8	8501571	C	T	9.8514e-10	0.30939226519337	-0.126051685372124	0.0206249894253753	RP11-10A14.5	5501	biofsci
rs71514520	8	8857527	T	C	1.685e-11	0.0369410506396808	-0.383073631053691	0.0569126908814113	RP11-10A14.5	4339	biofsci
rs71514532	8	9004359	A	G	8.9667e-09	0.0365823206259364	-0.291926880221471	0.0507787232947418	RP11-10A14.5	5502	biofsci
rs71516545	8	9717006	C	T	9.417e-29	0.148772188742672	-0.335603079099952	0.0301652131679432	RP11-10A14.5	4339	biofsci
rs73190091	8	8723687	G	T	5.8428e-25	0.118838227523213	-0.303955577381893	0.0294590543988499	RP11-10A14.5	5502	biofsci
rs73197779	8	9018120	T	C	4.7337e-40	0.192995702172145	-0.330274260865118	0.024933321823084	RP11-10A14.5	5164	biofsci
rs73197789	8	9033996	A	C	3.5913e-14	0.0330453997589393	-0.403964374104793	0.0533293342624712	RP11-10A14.5	5502	biofsci
rs73207108	8	9681519	C	T	1.7662e-20	0.0558425479229817	0.433642705829585	0.0467504022154215	RP11-10A14.5	4339	biofsci
rs76162119	8	8851801	C	T	8.2925e-12	0.0248356318152662	0.418592448609717	0.0612559374566059	RP11-10A14.5	5502	biofsci
rs767542	8	9920092	G	A	1.063e-22	0.105314248734249	0.304840272928928	0.0310871173698682	RP11-10A14.5	5491	biofsci
rs76796500	8	9112788	G	A	1.9914e-10	0.0575752816929057	-0.260381214327845	0.0409282155217537	RP11-10A14.5	5501	biofsci
rs77717636	8	9643533	G	A	1.5259e-09	0.0754339652827774	-0.245574077146172	0.0406478651239216	RP11-10A14.5	4339	biofsci
rs78185220	8	9154261	G	A	3.5461e-10	0.0559147180192572	-0.260266017601835	0.0414912029080849	RP11-10A14.5	5502	biofsci
rs78293597	8	9136617	T	C	5.7788e-14	0.0501331811263318	0.328208548537617	0.043684836956465	RP11-10A14.5	5502	biofsci
rs7833171	8	8699761	T	C	1.5077e-108	0.447618867782016	0.424907118445845	0.0191974662139221	RP11-10A14.5	5487	biofsci
rs7838867	8	9260899	G	C	2.2338e-13	0.118805107935543	-0.216213394712606	0.0294813666279341	RP11-10A14.5	5495	biofsci
rs7841403	8	9085355	A	G	3.0201e-27	0.855120606998603	0.292911350416229	0.0270910693034867	RP11-10A14.5	5499	biofsci
rs78990023	8	9029604	C	T	3.2468e-50	0.0175656324582339	1.17408042551187	0.0787920559366396	RP11-10A14.5	4667	biofsci
rs79881288	8	9165405	G	T	2.2475e-10	0.0702928706030151	-0.236543620753538	0.0372903095791683	RP11-10A14.5	5502	biofsci
rs80105162	8	9162286	C	T	1.6507e-12	0.0471849558536865	0.317523659037324	0.0449673793459078	RP11-10A14.5	5500	biofsci
rs80238323	8	8683708	G	T	2.7227e-10	0.0240507708231192	0.426558705553158	0.0675597430316383	RP11-10A14.5	4667	biofsci
rs80271236	8	8950039	A	G	1.6551e-19	0.0664857011775501	-0.345963966445959	0.0382961917273779	RP11-10A14.5	5493	biofsci
rs922049	8	9221080	C	A	2.7746e-31	0.624732374980884	0.236428407069473	0.0203223688590647	RP11-10A14.5	5164	biofsci
rs9644677	8	9411808	G	A	2.6348e-43	0.71904242925326	0.292640060898852	0.0212093364038102	RP11-10A14.5	5502	biofsci
