## Supplementary material for "Multi-level Regulatory Roles of Lactate Metabolism Gene Network in Oral Cancer: Machine Learning Insights": RP11-10J5.1.csv

SNP	CHR	BP	effect_allele	other_allele	P	EAF	BETA	SE	gene	samplesize	source
rs10872479	6	138266248	A	G	2.9941e-12	0.464410537787966	-0.0664641140363244	0.00952494504597722	RP11-10J5.1	22157	biofsci
