## Supplementary material for "Multi-level Regulatory Roles of Lactate Metabolism Gene Network in Oral Cancer: Machine Learning Insights": RP11-10J21.4.csv

SNP	CHR	BP	effect_allele	other_allele	P	EAF	BETA	SE	gene	samplesize	source
rs34385549	8	142238553	A	G	2.1386e-08	0.239789255640113	0.135658462044228	0.0242221301368118	RP11-10J21.4	4675	biofsci
rs55846720	8	142248454	G	A	1.0099e-14	0.417241533775309	0.16225481465083	0.0209683016051525	RP11-10J21.4	4677	biofsci
rs6986779	8	142337790	T	C	3.7632e-12	0.650065431850211	-0.150572402215131	0.0216785064450135	RP11-10J21.4	4677	biofsci
