## Supplementary material for "Multi-level Regulatory Roles of Lactate Metabolism Gene Network in Oral Cancer: Machine Learning Insights": RP11-10K16.1.csv

SNP	CHR	BP	effect_allele	other_allele	P	EAF	BETA	SE	gene	samplesize	source
rs17322271	4	174070230	C	T	1.6529e-11	0.0539226234023325	-0.308450158047339	0.0458069349759179	RP11-10K16.1	4671	biofsci
rs2332655	4	174093002	G	A	4.7928e-33	0.470292006463978	0.228722584202082	0.0190995285464316	RP11-10K16.1	5502	biofsci
rs4455393	4	174013166	T	G	3.815e-19	0.771246271755956	-0.203078947305096	0.0227101772835651	RP11-10K16.1	5495	biofsci
rs4561908	4	174037028	A	G	5.7814e-17	0.0410971772110281	0.402282504706943	0.0480647228908123	RP11-10K16.1	5492	biofsci
rs72708802	4	174016793	T	G	1.6035e-09	0.281052909853091	0.128132330958333	0.0212361123288087	RP11-10K16.1	5487	biofsci
rs80007832	4	174171681	C	T	3.6927e-09	0.019831223628692	0.455983843362991	0.0773168481014295	RP11-10K16.1	4303	biofsci
rs934358	4	174086256	G	C	4.8548e-66	0.212565128747263	0.400252156677736	0.0233177876434006	RP11-10K16.1	5494	biofsci
