## Supplementary material for "Multi-level Regulatory Roles of Lactate Metabolism Gene Network in Oral Cancer: Machine Learning Insights": RP11-10L7.1.csv

SNP	CHR	BP	effect_allele	other_allele	P	EAF	BETA	SE	gene	samplesize	source
rs13123636	4	89118799	T	A	5.556e-09	0.255897357216831	0.15434693084552	0.026475964602899	RP11-10L7.1	3746	biofsci
rs145546469	4	89256276	A	G	1.286e-11	0.0161677564364528	0.620188378624669	0.0916042684407883	RP11-10L7.1	3746	biofsci
rs192701514	4	88816539	A	C	3.835e-10	0.0154473780711404	0.579969246782382	0.0926364858214548	RP11-10L7.1	3831	biofsci
rs2622603	4	89077481	C	G	4.3721e-12	0.544155402854338	0.158840048370196	0.0229381848123668	RP11-10L7.1	3831	biofsci
rs56317495	4	89002575	G	A	1.5102e-08	0.0532518820190053	0.288009416569145	0.050879662327164	RP11-10L7.1	3831	biofsci
rs6532064	4	89236855	T	C	6.4921e-15	0.11212053069485	0.282208277765249	0.0362084010476326	RP11-10L7.1	3831	biofsci
rs78438400	4	89303058	C	T	2.153e-12	0.0179072793261659	0.718542043027437	0.102293757816072	RP11-10L7.1	2717	biofsci
rs79190960	4	89206172	C	T	2.5609e-88	0.948995455632624	1.03456046463584	0.0519269032713213	RP11-10L7.1	3831	biofsci
rs79367323	4	88713151	A	T	4.285e-09	0.0418497993502771	0.335050792679628	0.0570512860440723	RP11-10L7.1	3831	biofsci
rs958325	4	89209681	T	C	7.708e-32	0.478009998872308	0.268563698631335	0.0228706940168219	RP11-10L7.1	3831	biofsci
