## Supplementary material for "Multi-level Regulatory Roles of Lactate Metabolism Gene Network in Oral Cancer: Machine Learning Insights": RP11-10L12.2.csv

SNP	CHR	BP	effect_allele	other_allele	P	EAF	BETA	SE	gene	samplesize	source
rs146971769	4	103901772	C	A	3.885e-11	0.0170567235224117	-0.678384745822912	0.10265491583786	RP11-10L12.2	2830	biofsci
rs223490	4	103679117	T	G	4.0515e-79	0.393795332406329	-0.422123012489988	0.0224142460223646	RP11-10L12.2	4169	biofsci
rs230502	4	103492383	G	A	2.6536e-15	0.557153642884107	0.174396097820574	0.0220578649710451	RP11-10L12.2	4165	biofsci
rs4648022	4	103496437	T	C	3.5211e-13	0.0837265486391605	-0.28765829128721	0.039553163376354	RP11-10L12.2	4166	biofsci
rs72668694	4	104361197	A	T	8.5016e-09	0.051518701025931	-0.285369618017736	0.0495596842739335	RP11-10L12.2	4166	biofsci
