## Supplementary material for "Multi-level Regulatory Roles of Lactate Metabolism Gene Network in Oral Cancer: Machine Learning Insights": RP11-10L12.4.csv

SNP	CHR	BP	effect_allele	other_allele	P	EAF	BETA	SE	gene	samplesize	source
rs1031803	4	104063472	A	C	4.4941e-11	0.0249019315755499	0.21714437597269	0.0329665962186023	RP11-10L12.4	18947	biofsci
rs111965341	4	103351100	G	A	1.6365e-08	0.0484301629684191	-0.139706758772169	0.024742186978158	RP11-10L12.4	17723	biofsci
rs1156669	4	104288204	C	A	5.1505e-37	0.410262777677443	-0.135633757217914	0.0106708330161135	RP11-10L12.4	18149	biofsci
rs12506130	4	104245816	T	C	6.4293e-11	0.0213578076081829	0.229564099814555	0.0351359280969994	RP11-10L12.4	19377	biofsci
rs13120154	4	104163862	T	C	1.3284e-30	0.108228264960482	0.199245208946317	0.0173262729961318	RP11-10L12.4	17257	biofsci
rs139014616	4	103956172	A	G	2.083e-20	0.0216424455023804	0.366778706753952	0.0396174883078366	RP11-10L12.4	15045	biofsci
rs141190853	4	103623564	T	C	7.084e-28	0.0663634187215705	0.239252394905234	0.0218609134348687	RP11-10L12.4	16886	biofsci
rs141775081	4	103930320	A	G	4.3629e-11	0.0319901790872328	0.189475112122112	0.028745806979111	RP11-10L12.4	19540	biofsci
rs142666459	4	104312478	C	T	1.4529e-13	0.0379584508848423	-0.183717362615756	0.024855893092657	RP11-10L12.4	22162	biofsci
rs144893642	4	104143333	T	C	2.5521e-10	0.0169486792874295	-0.259167943917019	0.0409829444190233	RP11-10L12.4	17867	biofsci
rs145262271	4	103958408	T	C	5.9948e-13	0.0234912043301759	-0.25527444755668	0.0354523224160377	RP11-10L12.4	17342	biofsci
rs147714715	4	103573922	T	C	6.1823e-13	0.0182236563690224	-0.285844858438654	0.0397216389814977	RP11-10L12.4	17712	biofsci
rs1598858	4	103506095	G	A	5.1913e-42	0.332357827958613	-0.135960134831579	0.0100111284842373	RP11-10L12.4	22483	biofsci
rs17033239	4	103680599	C	A	3.3241e-27	0.0880467400200055	0.187097478568761	0.0173183885229428	RP11-10L12.4	20762	biofsci
rs17285856	4	104262333	T	C	3.9042e-09	0.0301850456334254	0.172390612874273	0.0292768053384293	RP11-10L12.4	19927	biofsci
rs181954875	4	103908730	G	T	1.7486e-08	0.0238998669491943	0.188962909907087	0.0335326004236028	RP11-10L12.4	19061	biofsci
rs187378807	4	103878039	T	C	7.9637e-12	0.0227564344478829	-0.295099780152118	0.0431489202017982	RP11-10L12.4	12076	biofsci
rs2198199	4	103789782	A	G	1.6715e-66	0.133501211754014	-0.239247137173459	0.0138882389544924	RP11-10L12.4	22409	biofsci
rs223497	4	103653976	C	T	1.6769846438804e-308	0.479234787837787	-0.359739635433269	0.00943769982221377	RP11-10L12.4	22493	biofsci
rs28545534	4	103974892	A	G	3.3433e-11	0.0213318344842353	0.237413788224389	0.0358057774898785	RP11-10L12.4	18681	biofsci
rs28871712	4	103394414	C	T	1.3326e-52	0.462724596104484	-0.144332523630971	0.0094558709909047	RP11-10L12.4	22493	biofsci
rs3774965	4	103524935	C	A	5.2801e-14	0.0260590148516791	-0.227967819080104	0.0302959345993999	RP11-10L12.4	21464	biofsci
rs4648110	4	103533821	A	T	2.8666e-40	0.196402280191778	-0.157661818218469	0.0118685500013903	RP11-10L12.4	22490	biofsci
rs56095122	4	103736838	G	A	4.3336e-11	0.0211100360629783	0.304118484939222	0.0461330792359489	RP11-10L12.4	11369	biofsci
rs58365868	4	103726954	C	T	4.0945e-15	0.0198503915533564	-0.270411498847633	0.0344385505409619	RP11-10L12.4	21668	biofsci
rs67236825	4	103783049	C	A	2.1297e-44	0.0764004227691378	-0.248088870586084	0.0177489050835319	RP11-10L12.4	22493	biofsci
rs72666846	4	104188969	C	T	5.5791e-11	0.0316144078776885	-0.196771160552661	0.0300203155879323	RP11-10L12.4	18122	biofsci
rs74819220	4	103593829	C	T	1.176e-26	0.0512055289405482	-0.233988426589681	0.0218954977813037	RP11-10L12.4	21467	biofsci
rs76470717	4	104529139	C	A	3.9709e-09	0.0243654305915866	-0.197479906157118	0.0335547731053842	RP11-10L12.4	18681	biofsci
rs77697916	4	104261572	T	C	1.1533e-09	0.0301765516089987	-0.178067261443506	0.029256582124656	RP11-10L12.4	19960	biofsci
rs9761205	4	104033912	C	T	1.3582e-23	0.0721390254805543	-0.211962610403736	0.0211723363003542	RP11-10L12.4	16664	biofsci
