## Supplementary material for "Multi-level Regulatory Roles of Lactate Metabolism Gene Network in Oral Cancer: Machine Learning Insights": RP11-10O17.1.csv

SNP	CHR	BP	effect_allele	other_allele	P	EAF	BETA	SE	gene	samplesize	source
rs12909047	15	74782356	A	G	6.4981e-13	0.466824644549763	0.142988392666449	0.0198876731851302	RP11-10O17.1	5079	biofsci
rs1484212	15	74588024	T	C	4.5513e-09	0.296879756468798	-0.122323494485866	0.0208650589304858	RP11-10O17.1	5502	biofsci
rs2099593	15	74771488	A	G	3.2355e-44	0.0941227540389552	-0.455439290048584	0.0326528932705701	RP11-10O17.1	5500	biofsci
rs74023497	15	74678032	C	T	2.0299e-09	0.100970688998858	-0.195821455315981	0.0326624948402883	RP11-10O17.1	5163	biofsci
