## Supplementary material for "Multi-level Regulatory Roles of Lactate Metabolism Gene Network in Oral Cancer: Machine Learning Insights": RP11-11N9.4.csv

SNP	CHR	BP	effect_allele	other_allele	P	EAF	BETA	SE	gene	samplesize	source
rs13257892	8	32159149	C	T	3.3234e-13	0.609693492375057	-0.0703661582639884	0.00966501727408673	RP11-11N9.4	22493	biofsci
rs1626771	8	32220852	A	G	9.2904e-09	0.258296065241084	0.061862763816527	0.010771292430576	RP11-11N9.4	22495	biofsci
rs17664708	8	32437017	T	C	2.4256e-11	0.107397940004511	-0.101697334939968	0.0152293955912916	RP11-11N9.4	22488	biofsci
rs2466075	8	32432949	G	A	6.3757e-75	0.514402587519026	0.174037127836371	0.00950279987967713	RP11-11N9.4	22166	biofsci
rs2468547	8	33355287	G	A	2.8845e-14	0.587564845317884	0.0729568664646934	0.00959529506072196	RP11-11N9.4	22410	biofsci
rs35233333	8	32429734	C	T	1.3903e-37	0.675673644255703	0.129040619691924	0.0100712271862453	RP11-11N9.4	22495	biofsci
rs4132449	8	32454104	C	T	1.3171e-21	0.514573186846377	0.0900864102073781	0.00943461383540641	RP11-11N9.4	22488	biofsci
rs73234163	8	32429582	T	A	2.1198e-26	0.0949127239320165	-0.172282955841604	0.0162048003914372	RP11-11N9.4	22165	biofsci
rs77571549	8	32440235	C	T	1.0703e-08	0.015526179367548	0.264021506288832	0.0461632553439813	RP11-11N9.4	15350	biofsci
rs78499387	8	32634403	T	C	7.3993e-09	0.0345395997853255	-0.150639475594353	0.0260549805580382	RP11-11N9.4	22087	biofsci
