## Supplementary material for "Multi-level Regulatory Roles of Lactate Metabolism Gene Network in Oral Cancer: Machine Learning Insights": RP11-12J10.3.csv

SNP	CHR	BP	effect_allele	other_allele	P	EAF	BETA	SE	gene	samplesize	source
rs10901759	10	126245364	G	A	8.2338e-09	0.506568268468537	0.113436597046029	0.0196815526833973	RP11-12J10.3	5164	biofsci
rs12761008	10	126296090	T	C	4.0297e-15	0.259419359710057	-0.176317497549618	0.0224493885344561	RP11-12J10.3	5164	biofsci
rs1351977	10	126496321	G	A	3.1372e-08	0.35363882414856	0.113893186628478	0.0205813702389819	RP11-12J10.3	5164	biofsci
