## Supplementary material for "Multi-level Regulatory Roles of Lactate Metabolism Gene Network in Oral Cancer: Machine Learning Insights": RP11-13A1.1.csv

SNP	CHR	BP	effect_allele	other_allele	P	EAF	BETA	SE	gene	samplesize	source
rs1009619	12	89554226	C	T	1.5278e-09	0.0871509639595626	-0.146172529953484	0.0241951418468375	RP11-13A1.1	10736	biofsci
rs10858833	12	89588699	G	A	4.4309e-75	0.373197705140787	0.25869673297625	0.0141100638684126	RP11-13A1.1	10736	biofsci
rs17457345	12	89622435	T	C	2.3769e-18	0.0529584894121245	0.266304929471858	0.0304769944119134	RP11-13A1.1	10733	biofsci
rs34326898	12	89473541	C	A	3.0665e-09	0.115259485732204	0.130723003375478	0.0220517886935692	RP11-13A1.1	10083	biofsci
rs59363863	12	89612224	G	A	1.9323e-13	0.161640371404846	-0.13631885741679	0.0185384599318388	RP11-13A1.1	10736	biofsci
rs73208305	12	89561271	A	G	4.5156e-08	0.0188522140142619	0.285060465918681	0.0521172418309714	RP11-13A1.1	9952	biofsci
