## Supplementary material for "Multi-level Regulatory Roles of Lactate Metabolism Gene Network in Oral Cancer: Machine Learning Insights": RP11-13A1.3.csv

SNP	CHR	BP	effect_allele	other_allele	P	EAF	BETA	SE	gene	samplesize	source
rs1949537	12	89568689	A	G	1.189e-13	0.373651771956857	0.109730714027887	0.0147920943123517	RP11-13A1.3	9764	biofsci
