## Supplementary material for "Multi-level Regulatory Roles of Lactate Metabolism Gene Network in Oral Cancer: Machine Learning Insights": RP11-13P5.1.csv

SNP	CHR	BP	effect_allele	other_allele	P	EAF	BETA	SE	gene	samplesize	source
rs11753630	6	159481330	T	A	3.8007e-12	0.0536284315811875	-0.156101139909835	0.022479355420327	RP11-13P5.1	19496	biofsci
rs6455616	6	159531344	A	G	9.2185e-37	0.204272665509172	-0.14810166160775	0.0116937750973352	RP11-13P5.1	22495	biofsci
rs755617	6	159516770	T	G	1.5453e-13	0.53748097412481	0.0703307913274199	0.00952565808343422	RP11-13P5.1	22166	biofsci
rs9457555	6	159539402	C	G	2.6392e-09	0.0214814814814815	-0.203758787358701	0.0342302166042908	RP11-13P5.1	20301	biofsci
