## Supplementary material for "Multi-level Regulatory Roles of Lactate Metabolism Gene Network in Oral Cancer: Machine Learning Insights": RP11-14I17.3.csv

SNP	CHR	BP	effect_allele	other_allele	P	EAF	BETA	SE	gene	samplesize	source
rs11774142	8	26274581	C	T	1.7587e-08	0.108027359164193	-0.202369879709462	0.0359187589338958	RP11-14I17.3	4022	biofsci
rs227983	8	26316404	C	T	1.5832e-12	0.536196154875205	0.158004712611494	0.0223581028175314	RP11-14I17.3	4022	biofsci
rs328082	8	26327887	C	G	6.1126e-12	0.231178349934223	-0.181876509703737	0.0264470713543314	RP11-14I17.3	4022	biofsci
rs892422	8	26297842	A	G	4.0213e-28	0.319614876345101	-0.262891294694778	0.0239096419069029	RP11-14I17.3	4022	biofsci
