## Supplementary material for "Multi-level Regulatory Roles of Lactate Metabolism Gene Network in Oral Cancer: Machine Learning Insights": RP11-15A1.3.csv

SNP	CHR	BP	effect_allele	other_allele	P	EAF	BETA	SE	gene	samplesize	source
rs34424221	19	44308145	G	A	3.07e-10	0.108904911101884	-0.192690373373165	0.0306095810031874	RP11-15A1.3	5499	biofsci
rs403137	19	44427626	G	A	3.2981e-43	0.501113501679689	-0.262775843680314	0.0190675657362015	RP11-15A1.3	5501	biofsci
rs62116613	19	44488352	A	G	2.2282e-12	0.0998319396622397	-0.223234559503473	0.0318029660369942	RP11-15A1.3	5501	biofsci
rs73938018	19	44342200	C	T	1.6194e-09	0.0844342115195893	0.206818430297415	0.0342863066423659	RP11-15A1.3	5502	biofsci
rs8113249	19	44591360	G	A	3.5037e-08	0.820653005046643	-0.141429396797521	0.0256486818878005	RP11-15A1.3	5164	biofsci
