## Supplementary material for "Multi-level Regulatory Roles of Lactate Metabolism Gene Network in Oral Cancer: Machine Learning Insights": RP11-15H20.5.csv

SNP	CHR	BP	effect_allele	other_allele	P	EAF	BETA	SE	gene	samplesize	source
rs111855013	19	23654194	T	G	4.7119e-23	0.181054570054119	0.24480891733863	0.0247589345690737	RP11-15H20.5	5501	biofsci
rs117473206	19	23406742	G	T	3.9024e-18	0.0739925126624092	-0.316171954803344	0.036418627304108	RP11-15H20.5	5502	biofsci
rs117665802	19	23566820	A	G	3.9606e-08	0.110916143332102	-0.172108022811426	0.0313345269656312	RP11-15H20.5	5164	biofsci
rs117966219	19	24367405	A	G	2.5245e-13	0.0337920802210171	0.398490333841655	0.0544564247624433	RP11-15H20.5	5164	biofsci
rs11879346	19	23427269	G	C	2.2834e-190	0.712816157040393	0.620299135974141	0.0210772460558393	RP11-15H20.5	5498	biofsci
rs11881807	19	23389976	C	T	3.9399e-21	0.25846865045451	-0.213807567169908	0.0226635114659643	RP11-15H20.5	5079	biofsci
rs141147124	19	23752407	A	G	5.8955e-10	0.029852303070761	-0.346948027514315	0.0560217060138404	RP11-15H20.5	5501	biofsci
rs16999493	19	22795315	C	T	5.8195e-12	0.123382800608828	0.199544413608354	0.028986274692168	RP11-15H20.5	5502	biofsci
rs1811380	19	23700530	G	T	1.7655e-15	0.254613100830546	-0.174111093114012	0.0218823247218083	RP11-15H20.5	5502	biofsci
rs2885444	19	23462519	T	C	1.7629e-20	0.282484046980486	-0.221168935224934	0.0238439077616713	RP11-15H20.5	4339	biofsci
rs34237656	19	23460347	A	G	1.621e-30	0.233044232437121	0.267249213948791	0.0232748851666296	RP11-15H20.5	5164	biofsci
rs384592	19	23458920	G	A	1.4617e-08	0.0960092968054594	-0.206452647157668	0.0364377498998691	RP11-15H20.5	4339	biofsci
rs56015704	19	23077102	G	T	1.7148e-36	0.161812434141201	0.326640054377013	0.0258897051802398	RP11-15H20.5	5500	biofsci
rs56082086	19	23316306	C	A	3.0618e-21	0.0317710474624275	0.514400173495358	0.0543723163714479	RP11-15H20.5	5498	biofsci
rs56154727	19	23483600	G	A	5.9596e-15	0.0150398016442646	0.676185838323197	0.0866349568639586	RP11-15H20.5	4497	biofsci
rs61680743	19	23464234	T	C	9.3195e-46	0.197896790980052	0.35068087623528	0.024697749560549	RP11-15H20.5	5164	biofsci
rs62116396	19	24154158	G	C	6.8092e-11	0.130218687872763	0.19077906138205	0.029238170326751	RP11-15H20.5	5164	biofsci
rs8182543	19	22664756	G	A	1.512e-08	0.143548194449974	0.173295373173418	0.0306153934657301	RP11-15H20.5	4339	biofsci
