## Supplementary material for "Multi-level Regulatory Roles of Lactate Metabolism Gene Network in Oral Cancer: Machine Learning Insights": RP11-15H20.6.csv

SNP	CHR	BP	effect_allele	other_allele	P	EAF	BETA	SE	gene	samplesize	source
rs11879346	19	23427269	G	C	6.6415e-10	0.712816157040393	0.0734573705867144	0.0118968937706234	RP11-15H20.6	17257	biofsci
