## Supplementary material for "Multi-level Regulatory Roles of Lactate Metabolism Gene Network in Oral Cancer: Machine Learning Insights": RP11-15J10.1.csv

SNP	CHR	BP	effect_allele	other_allele	P	EAF	BETA	SE	gene	samplesize	source
rs12375820	9	71122667	T	C	1.8783e-09	0.68545545085421	-0.123399707442103	0.0205395741344069	RP11-15J10.1	5497	biofsci
rs265107	9	71017650	G	A	4.6847e-09	0.417040144941356	-0.223090247155112	0.0380836557734191	RP11-15J10.1	1418	biofsci
rs76040371	9	71034012	G	A	5.4294e-17	0.0409090909090909	-0.403302903197012	0.0481440734388221	RP11-15J10.1	5498	biofsci
