## Supplementary material for "Multi-level Regulatory Roles of Lactate Metabolism Gene Network in Oral Cancer: Machine Learning Insights": RP11-16E12.1.csv

SNP	CHR	BP	effect_allele	other_allele	P	EAF	BETA	SE	gene	samplesize	source
rs140160894	15	31544821	A	G	1.2315e-10	0.0141600454029512	0.532634377710393	0.082763748168064	RP11-16E12.1	5229	biofsci
rs278358	15	31497027	T	C	2.8796e-11	0.451830846528624	-0.127520592739045	0.0191688226590072	RP11-16E12.1	5494	biofsci
rs4779842	15	31514456	C	T	1.5512e-33	0.120838737570255	0.364343828031376	0.0301894029159452	RP11-16E12.1	5164	biofsci
rs72724939	15	31736030	A	C	7.7334e-13	0.0147979510529311	0.614421600112501	0.085742418972146	RP11-16E12.1	4665	biofsci
