## Supplementary material for "Multi-level Regulatory Roles of Lactate Metabolism Gene Network in Oral Cancer: Machine Learning Insights": RP11-16E12.2.csv

SNP	CHR	BP	effect_allele	other_allele	P	EAF	BETA	SE	gene	samplesize	source
rs184736979	15	31513572	A	G	5.8386e-13	0.0151321398124467	-0.405353672849656	0.0562670802528638	RP11-16E12.2	10597	biofsci
rs2304507	15	31523008	C	T	1.3173e-16	0.243695742042166	-0.0908395628732489	0.0109817046716291	RP11-16E12.2	22495	biofsci
rs56409104	15	31441165	T	C	1.3239e-11	0.0122377622377622	1.05049496723068	0.155256268988603	RP11-16E12.2	1716	biofsci
rs72716599	15	31531301	T	C	2.845e-10	0.0413499015937946	0.151715213493431	0.0240546706875476	RP11-16E12.2	21799	biofsci
