## Supplementary material for "Multi-level Regulatory Roles of Lactate Metabolism Gene Network in Oral Cancer: Machine Learning Insights": RP11-16E18.3.csv

SNP	CHR	BP	effect_allele	other_allele	P	EAF	BETA	SE	gene	samplesize	source
rs1904570	8	63755310	G	A	4.3715e-16	0.0717426434664963	-0.148488262176494	0.0182691825803408	RP11-16E18.3	22495	biofsci
rs56347263	8	64157764	G	A	6.2175e-09	0.710345478572777	0.0604084001996563	0.0103957046584275	RP11-16E18.3	22486	biofsci
rs57018919	8	64046585	A	G	6.7245e-20	0.299221744685794	0.0954468948056426	0.010451801316854	RP11-16E18.3	21828	biofsci
rs6993229	8	64107129	A	G	3.6211e-49	0.18788755684167	-0.177890571469692	0.0120693786192884	RP11-16E18.3	22495	biofsci
