## Supplementary material for "Multi-level Regulatory Roles of Lactate Metabolism Gene Network in Oral Cancer: Machine Learning Insights": RP11-16M8.2.csv

SNP	CHR	BP	effect_allele	other_allele	P	EAF	BETA	SE	gene	samplesize	source
rs11990963	8	57494386	T	C	4.7346e-08	0.272420170604665	0.0578311963895438	0.0105896607624002	RP11-16M8.2	22495	biofsci
