## Supplementary material for "Multi-level Regulatory Roles of Lactate Metabolism Gene Network in Oral Cancer: Machine Learning Insights": RP11-16P6.1.csv

SNP	CHR	BP	effect_allele	other_allele	P	EAF	BETA	SE	gene	samplesize	source
rs10194743	2	223518151	A	G	2.8075e-97	0.3146584225607	-0.311146069204467	0.0148656067768944	RP11-16P6.1	10492	biofsci
rs112617181	2	223506823	T	C	2.8278e-30	0.0190154392541804	0.590006077303536	0.0516001187055969	RP11-16P6.1	10067	biofsci
rs13019436	2	223556253	T	A	2.2372e-13	0.164621715493809	0.136010010931716	0.0185456394954479	RP11-16P6.1	10571	biofsci
rs13426706	2	223434768	C	T	6.7071e-18	0.147278629123575	0.167235124959205	0.0194012767070239	RP11-16P6.1	10577	biofsci
rs6761272	2	223660306	A	T	4.4941e-11	0.171001472198105	-0.120297451848889	0.0182636907478539	RP11-16P6.1	10574	biofsci
rs67688507	2	223603911	A	G	9.7228e-11	0.269175668873659	0.101960058485758	0.0157554869867043	RP11-16P6.1	10239	biofsci
rs73993416	2	223553423	C	T	1.4235e-17	0.105344606325961	-0.191106976092578	0.0223959611504117	RP11-16P6.1	10577	biofsci
