## Supplementary material for "Multi-level Regulatory Roles of Lactate Metabolism Gene Network in Oral Cancer: Machine Learning Insights": RP11-17M16.2.csv

SNP	CHR	BP	effect_allele	other_allele	P	EAF	BETA	SE	gene	samplesize	source
rs11150955	18	74195213	G	A	3.6972e-09	0.118321917808219	-0.185034718045491	0.0313777714169053	RP11-17M16.2	4868	biofsci
