## Supplementary material for "Multi-level Regulatory Roles of Lactate Metabolism Gene Network in Oral Cancer: Machine Learning Insights": RP11-18F14.2.csv

SNP	CHR	BP	effect_allele	other_allele	P	EAF	BETA	SE	gene	samplesize	source
rs12447605	16	80782372	A	C	2.538e-21	0.351021676637402	-0.215333962911203	0.0227145530497049	RP11-18F14.2	4254	biofsci
rs13333532	16	80783639	T	A	4.8632e-15	0.105189228237749	0.276709785151837	0.0353374350490821	RP11-18F14.2	4254	biofsci
rs2549776	16	80886867	G	A	8.8262e-11	0.537543688225788	-0.139638377616644	0.0215301937518917	RP11-18F14.2	4339	biofsci
rs75620223	16	80865081	G	A	3.1433e-28	0.0640601217656012	-0.483013558928998	0.0438401792521963	RP11-18F14.2	4339	biofsci
rs8046852	16	80848641	G	A	9.1956e-27	0.180077420324714	0.299184619455097	0.0279366369222456	RP11-18F14.2	4339	biofsci
rs9938324	16	80927013	G	T	2.1238e-08	0.0776301766138855	-0.224712218466214	0.0401164363949323	RP11-18F14.2	4339	biofsci
