## Supplementary material for "Multi-level Regulatory Roles of Lactate Metabolism Gene Network in Oral Cancer: Machine Learning Insights": RP11-18H21.1.csv

SNP	CHR	BP	effect_allele	other_allele	P	EAF	BETA	SE	gene	samplesize	source
rs111283182	4	153151573	T	C	3.6553e-47	0.0253995919061384	-0.874421223343257	0.0606226583016678	RP11-18H21.1	5496	biofsci
rs112376892	4	153026808	A	G	1.6862e-127	0.0564754928699447	-1.07626619622695	0.0448057798576623	RP11-18H21.1	4674	biofsci
rs115181257	4	153207391	A	G	1.246e-19	0.0130057803468208	-0.94820512757802	0.104600675960068	RP11-18H21.1	3560	biofsci
rs115523796	4	152855362	T	C	2.5467e-18	0.015058658728769	-0.683532324256844	0.0782969443593178	RP11-18H21.1	5499	biofsci
rs116551886	4	153113810	C	T	1.2032e-24	0.0141772151898734	1.10184394515323	0.107512703825266	RP11-18H21.1	3095	biofsci
rs11726420	4	153028696	A	G	2.5054e-12	0.0223310004450018	0.451895244815505	0.0645288083414972	RP11-18H21.1	5500	biofsci
rs11736516	4	153123443	A	C	8.5048e-109	0.137537276810992	-0.613500445494924	0.0276861625921145	RP11-18H21.1	5499	biofsci
rs11937572	4	152255264	A	G	5.1209e-14	0.61645511546108	0.152357762615649	0.0202363907895773	RP11-18H21.1	5164	biofsci
rs13122455	4	152891564	T	C	7.423e-60	0.793885527453117	0.384540850858756	0.0235663065720492	RP11-18H21.1	5502	biofsci
rs138334876	4	152661424	G	A	5.6433e-09	0.0177220120186957	-0.456972859663489	0.0784246957496248	RP11-18H21.1	4670	biofsci
rs143017277	4	153184013	G	C	1.3613e-22	0.0264682937701995	0.609807764044487	0.0623461572481839	RP11-18H21.1	4992	biofsci
rs144982290	4	153541434	T	C	1.7942e-10	0.0214092140921409	0.503414981256698	0.07892743740502	RP11-18H21.1	3831	biofsci
rs17028403	4	152943626	A	G	1.8811e-18	0.0901010936149423	0.291796676723964	0.0332937800764424	RP11-18H21.1	5502	biofsci
rs17028413	4	152947377	C	T	3.3947e-64	0.0657705957864532	-0.651041290823439	0.0384855786258055	RP11-18H21.1	5494	biofsci
rs17028751	4	153166175	G	C	3.0827e-14	0.206179579509815	0.184726834109249	0.024322484049724	RP11-18H21.1	5164	biofsci
rs17360642	4	152782076	A	G	1.7848e-13	0.0999235620103191	0.234083464459826	0.0317871110468118	RP11-18H21.1	5502	biofsci
rs2003376	4	153113998	A	G	5.2131e-41	0.325453793829156	0.272859191978906	0.0203457726792661	RP11-18H21.1	5502	biofsci
rs28868301	4	152964394	T	C	1.1174e-71	0.139802130898021	-0.492141051030017	0.0274896134141037	RP11-18H21.1	5502	biofsci
rs35249107	4	153171501	A	G	1.2495e-69	0.167266813799512	0.465048415031672	0.0263653813245763	RP11-18H21.1	5164	biofsci
rs35366415	4	152646991	G	A	3.2133e-08	0.0734278444202108	-0.202113789415152	0.0365538937667568	RP11-18H21.1	5500	biofsci
rs35483515	4	153341347	T	G	1.837e-09	0.0194213413555123	-0.428800170165658	0.0713311658125658	RP11-18H21.1	5160	biofsci
rs360938	4	152854258	C	T	1.4372e-31	0.145863214312675	-0.31571227801765	0.0270077314231888	RP11-18H21.1	5502	biofsci
rs3924954	4	153542850	G	T	3.8666e-09	0.0219630281690141	0.383166765817209	0.0650548847717633	RP11-18H21.1	5500	biofsci
rs488400	4	152782878	T	G	1.6529e-11	0.383770928462709	-0.131999213955825	0.0196027761788949	RP11-18H21.1	5502	biofsci
rs59367428	4	153440471	G	T	1.4941e-09	0.359552115012441	0.130544681822204	0.0215951236244569	RP11-18H21.1	4656	biofsci
rs62319037	4	153096504	A	G	5.4916e-70	0.0293061848996646	1.08565046204742	0.0613882082017201	RP11-18H21.1	4664	biofsci
rs62327344	4	152609826	C	A	5.0375e-21	0.0428577364134951	0.442830597516525	0.0470675776451389	RP11-18H21.1	5502	biofsci
rs6810751	4	153156044	A	G	1.3202e-44	0.0995832092884787	-0.446064424875938	0.0318353667586813	RP11-18H21.1	5502	biofsci
rs6812249	4	153025845	G	A	3.5143e-75	0.0774573456137702	0.654390648321682	0.0356680301264904	RP11-18H21.1	5500	biofsci
rs6849396	4	153079223	A	C	2.3953e-30	0.0224481871572101	0.799327791697573	0.0698200439972025	RP11-18H21.1	4674	biofsci
rs72721609	4	153296588	C	T	9.0218e-17	0.0264720855251994	0.525984571139041	0.0632413426722104	RP11-18H21.1	4851	biofsci
rs74604921	4	152055266	A	G	3.6002e-13	0.0288749465278768	-0.413850062146968	0.0569280798584492	RP11-18H21.1	5502	biofsci
rs747110	4	153017452	A	G	1.6769846438804e-308	0.798695929948514	1.17164255913653	0.0237742976455155	RP11-18H21.1	5502	biofsci
rs74739831	4	153044115	G	A	1.0262e-46	0.0282467032685104	-0.92994842529479	0.0647930288097481	RP11-18H21.1	4339	biofsci
rs74819711	4	152782184	T	C	3.0284e-12	0.0680555555555555	-0.264068639735181	0.0378527908797312	RP11-18H21.1	5502	biofsci
rs76931564	4	153006446	A	G	1.5561e-48	0.028160453808752	0.916498451134538	0.0626010704107524	RP11-18H21.1	4662	biofsci
rs77490361	4	152066736	A	G	5.6772e-09	0.0911957493296256	-0.21723919484	0.0372878810230004	RP11-18H21.1	4339	biofsci
rs78755190	4	153000478	T	C	3.2892e-53	0.0263508118179398	-0.992754696727489	0.0646547765001914	RP11-18H21.1	4662	biofsci
rs78828171	4	153098727	T	G	9.894e-41	0.0305010035814082	-0.741080875794725	0.0554564273641035	RP11-18H21.1	5498	biofsci
rs79106010	4	153204376	C	T	1.7367e-36	0.0526040795853536	-0.585034250963015	0.0463749772865501	RP11-18H21.1	4665	biofsci
rs79148304	4	153070321	T	C	2.8205e-37	0.0202551754952093	0.992402261746406	0.0777866641908141	RP11-18H21.1	4164	biofsci
rs80053150	4	152918769	T	C	3.4229e-49	0.0589174217172903	-0.596851107048199	0.0404845182394134	RP11-18H21.1	5502	biofsci
rs9992175	4	153012499	G	A	1.6769846438804e-308	0.184975008455786	-1.22169828073186	0.0245517649830258	RP11-18H21.1	5502	biofsci
