## Supplementary material for "Multi-level Regulatory Roles of Lactate Metabolism Gene Network in Oral Cancer: Machine Learning Insights": RP11-18I14.7.csv

SNP	CHR	BP	effect_allele	other_allele	P	EAF	BETA	SE	gene	samplesize	source
rs11191236	10	103938941	C	G	2.1864e-11	0.786676733650831	0.17538552080705	0.0262043210528986	RP11-18I14.7	4339	biofsci
rs11191291	10	104213502	T	C	1.6612e-19	0.209064602202262	0.238476221303183	0.0263985101678363	RP11-18I14.7	4339	biofsci
rs11191317	10	104280124	A	G	1.4381e-10	0.0297708988442847	0.405036206514058	0.0631694515688107	RP11-18I14.7	4338	biofsci
rs1133932	10	104215975	G	A	6.9248e-34	0.077411493073371	-0.487426234225229	0.0401682984379567	RP11-18I14.7	4339	biofsci
rs113676575	10	104081381	C	T	1.6939e-10	0.0592102748365888	-0.290479221835701	0.0454826076215359	RP11-18I14.7	4339	biofsci
rs11574852	10	104161475	C	A	2.7571e-08	0.0303264526689097	-0.347799404006666	0.062598884810415	RP11-18I14.7	4339	biofsci
rs11598806	10	104247236	A	G	4.5123e-11	0.0267518511829511	-0.466296267860147	0.0708011338992025	RP11-18I14.7	3831	biofsci
rs117008171	10	105131834	T	C	5.8637e-09	0.021624135325234	0.457182252421222	0.07854285534999	RP11-18I14.7	3831	biofsci
rs117027139	10	104458243	T	C	2.9469e-11	0.0294202480530718	-0.422396970597591	0.0635259836668458	RP11-18I14.7	4339	biofsci
rs117132407	10	104436772	A	G	4.5351e-10	0.036430274662192	0.357206218204664	0.0572950867278313	RP11-18I14.7	4339	biofsci
rs118028082	10	104226834	A	G	6.7451e-24	0.068698887640014	-0.427798652907595	0.0424395004967754	RP11-18I14.7	4339	biofsci
rs12240453	10	104218850	A	C	6.3096e-15	0.0417319910883736	0.418585539737459	0.0536799532864986	RP11-18I14.7	4339	biofsci
rs12570201	10	104222963	T	C	1.6769846438804e-308	0.527111732054526	0.833749645254716	0.0215035229750499	RP11-18I14.7	4338	biofsci
rs12764388	10	104413385	A	G	1.2157e-28	0.108872937727836	-0.382638790434573	0.034463580069224	RP11-18I14.7	4339	biofsci
rs142772276	10	104709063	A	G	1.1404e-08	0.0411863641957583	-0.308356521538662	0.0540189761467796	RP11-18I14.7	4339	biofsci
rs184466210	10	104262056	G	A	2.4289e-11	0.028081709321437	-0.466969337930533	0.0699317615770173	RP11-18I14.7	3746	biofsci
rs1926029	10	104855670	A	G	5.7893e-48	0.318224527380013	-0.335336311270368	0.0230463771877508	RP11-18I14.7	4339	biofsci
rs2986017	10	105218252	A	G	1.1471e-08	0.265105422263039	-0.14018538654636	0.024562039903697	RP11-18I14.7	4254	biofsci
rs61871134	10	104330990	G	A	4.3238e-24	0.0656773211567732	0.438718706882772	0.0433345226079387	RP11-18I14.7	4339	biofsci
rs61873698	10	104207431	T	C	5.2828e-21	0.0511647064207588	0.458140881815961	0.0487202511634988	RP11-18I14.7	4339	biofsci
rs61874049	10	103391675	C	T	1.5471e-12	0.148396964299543	0.21352111007794	0.0302001513504483	RP11-18I14.7	4338	biofsci
rs687541	10	104569567	A	C	1.6076e-10	0.0281495046250646	0.415045412021145	0.0649015499642134	RP11-18I14.7	4339	biofsci
rs7071326	10	103434170	G	A	2.9996e-10	0.303435258588146	-0.14707109820692	0.0233494369007763	RP11-18I14.7	4339	biofsci
rs7089422	10	104605328	T	C	4.6362e-39	0.168420459243113	0.375015601866282	0.0286840754066301	RP11-18I14.7	4339	biofsci
rs72843990	10	104846312	T	C	7.6369e-12	0.0243721492553718	0.476533738469589	0.0696147339736153	RP11-18I14.7	4339	biofsci
rs74606364	10	104198111	A	G	6.1273e-11	0.0576195390436876	0.301307360392144	0.0460672354817821	RP11-18I14.7	4339	biofsci
rs75059264	10	104013595	G	C	7.0815e-12	0.055592841163311	-0.38029774039132	0.0554709502014819	RP11-18I14.7	3095	biofsci
