## Supplementary material for "Multi-level Regulatory Roles of Lactate Metabolism Gene Network in Oral Cancer: Machine Learning Insights": RP11-18I14.10.csv

SNP	CHR	BP	effect_allele	other_allele	P	EAF	BETA	SE	gene	samplesize	source
rs1064072	10	104215617	G	C	1.5992e-12	0.258944270315725	0.153806926957104	0.0217678008091234	RP11-18I14.10	5499	biofsci
rs11598184	10	104246303	G	A	2.5063e-11	0.524372992812357	0.131479970778428	0.0197032775031362	RP11-18I14.10	5164	biofsci
rs149040511	10	104891928	T	C	1.8658e-10	0.0135749724366042	-0.685201668023975	0.107534906075735	RP11-18I14.10	3229	biofsci
rs150098322	10	104214364	C	T	1.5941e-125	0.106615678776291	-0.737100053328048	0.0309305626889592	RP11-18I14.10	5487	biofsci
rs184466210	10	104262056	G	A	1.8839e-27	0.028081709321437	-0.728095419241389	0.0670740407035761	RP11-18I14.10	4072	biofsci
rs1926034	10	104829102	A	G	1.332e-15	0.40468045112782	-0.155337861392412	0.0194378854273181	RP11-18I14.10	5493	biofsci
rs4919639	10	104216859	G	C	7.2115e-12	0.0629484379874326	0.269304344971504	0.0392938521319459	RP11-18I14.10	5490	biofsci
rs72845655	10	104044034	G	A	3.2072e-13	0.0181193872160592	-0.635968917943145	0.0872948153052235	RP11-18I14.10	3688	biofsci
rs7916056	10	104997914	T	C	1.6074e-09	0.555127769599517	-0.115741892298408	0.0191844809962388	RP11-18I14.10	5501	biofsci
rs7923415	10	104418656	T	C	4.5181e-16	0.376601901612236	0.159832571639123	0.0196743647311172	RP11-18I14.10	5502	biofsci
