## Supplementary material for "Multi-level Regulatory Roles of Lactate Metabolism Gene Network in Oral Cancer: Machine Learning Insights": RP11-20D14.6.csv

SNP	CHR	BP	effect_allele	other_allele	P	EAF	BETA	SE	gene	samplesize	source
rs10771160	12	9035849	A	G	2.1898e-10	0.850640168163577	0.169760860258787	0.026744523081337	RP11-20D14.6	5502	biofsci
rs11047443	12	8976780	T	C	4.7667e-10	0.743720005188292	-0.135958578897232	0.0218354740058191	RP11-20D14.6	5502	biofsci
rs117125002	12	8895027	C	T	4.5309e-08	0.0217123046186391	-0.402798662210267	0.073655285938206	RP11-20D14.6	4339	biofsci
rs117763354	12	8744375	G	A	3.2509e-09	0.0172648906638095	0.610018875776157	0.103069844686349	RP11-20D14.6	2774	biofsci
rs148640443	12	8958494	T	C	3.3917e-148	0.0999720022398208	0.927812381987115	0.0357868087366443	RP11-20D14.6	4339	biofsci
rs17729565	12	8896629	G	T	1.3978e-55	0.0384877693916523	-0.778248588835633	0.0495548232919638	RP11-20D14.6	5502	biofsci
rs17802465	12	9013329	A	G	1.5294e-12	0.123792701717464	0.204696240447783	0.0289450134260641	RP11-20D14.6	5502	biofsci
rs2908453	12	8907395	G	A	4.16e-79	0.590366903216065	-0.365113377305983	0.0193885413355344	RP11-20D14.6	5500	biofsci
rs61919232	12	8766859	T	C	1.6165e-13	0.120979201653533	0.215661741522847	0.0292327570042084	RP11-20D14.6	5502	biofsci
rs61919509	12	9023093	A	G	2.4097e-15	0.0284288409971199	0.511452427810036	0.0645911910144899	RP11-20D14.6	4339	biofsci
rs714630	12	8766385	T	G	2.2916e-20	0.453918322295806	-0.177068285627381	0.0191472783099993	RP11-20D14.6	5502	biofsci
rs7304324	12	9028081	T	C	1.7637e-09	0.259956211543543	-0.13083711228628	0.0217402399864212	RP11-20D14.6	5499	biofsci
