## Supplementary material for "Multi-level Regulatory Roles of Lactate Metabolism Gene Network in Oral Cancer: Machine Learning Insights": RP11-20I23.13.csv

SNP	CHR	BP	effect_allele	other_allele	P	EAF	BETA	SE	gene	samplesize	source
rs1005273	16	2645965	A	G	4.9106e-132	0.412836487598448	0.504197834139889	0.0206205762555576	RP11-20I23.13	4851	biofsci
rs10866	16	2647876	T	C	7.4576e-12	0.0494321977287909	-0.402474253506495	0.0587682344318456	RP11-20I23.13	3081	biofsci
rs112303566	16	2710023	C	A	8.7857e-26	0.0162699608315758	1.21407248100688	0.115642470925073	RP11-20I23.13	2336	biofsci
rs113819011	16	2503986	C	T	2.9771e-12	0.0424767540152156	-0.351348689763232	0.0503458652418405	RP11-20I23.13	4850	biofsci
rs11552907	16	3019425	T	G	2.9602e-12	0.693465012514964	0.150201450531563	0.0215200656959658	RP11-20I23.13	5079	biofsci
rs11642783	16	2705523	C	T	1.6769846438804e-308	0.663639795319185	1.09039837848744	0.0201769814511283	RP11-20I23.13	5502	biofsci
rs116892143	16	2590417	A	G	3.3027e-11	0.0302884615384615	-0.510271582888141	0.0769361894469786	RP11-20I23.13	2876	biofsci
rs11866202	16	2900371	T	C	1.0019e-08	0.825941502580768	-0.148726733357066	0.0259544410165378	RP11-20I23.13	5163	biofsci
rs11876	16	2088312	T	C	1.0425e-13	0.183020879051978	0.184737101009967	0.0248456170495154	RP11-20I23.13	5417	biofsci
rs139666192	16	2731931	T	C	1.8798e-23	0.0138468195586326	1.19302161402786	0.119549629135096	RP11-20I23.13	2562	biofsci
rs143546995	16	2520098	G	A	3.2319e-11	0.0164505515773176	0.989053647356098	0.149050386147068	RP11-20I23.13	1391	biofsci
rs146472463	16	2781458	A	G	1.5063e-14	0.0133500208594076	0.937712652504988	0.121985228825563	RP11-20I23.13	2551	biofsci
rs146699889	16	2927608	A	T	1.6932e-09	0.0794176798610476	0.212456878345298	0.0352625524224561	RP11-20I23.13	5500	biofsci
rs17758402	16	2382354	T	C	1.7757e-17	0.0467427145530701	0.472172236817643	0.055500051344403	RP11-20I23.13	3643	biofsci
rs28625380	16	2496760	T	C	5.8955e-10	0.0199842488678874	0.48471093994649	0.0782637592150372	RP11-20I23.13	4168	biofsci
rs35713464	16	2386910	T	C	4.2437e-08	0.229047350165363	-0.132400396156629	0.0241597744893671	RP11-20I23.13	4851	biofsci
rs35801822	16	2729950	G	A	7.3221e-39	0.0742567716362035	-0.474088063845835	0.0363589560510951	RP11-20I23.13	5502	biofsci
rs4592659	16	2433038	A	G	1.7637e-29	0.342999006951341	0.250007418071264	0.0221753770208943	RP11-20I23.13	4512	biofsci
rs61755288	16	2506800	A	G	1.0091e-08	0.0198408543607999	-0.514740338424077	0.0898466318311911	RP11-20I23.13	3185	biofsci
rs76357386	16	2914276	A	G	8.4529e-15	0.0315916047223437	0.476294927522019	0.0613726761145282	RP11-20I23.13	4339	biofsci
rs77316573	16	2265271	T	C	1.705e-10	0.784160604763942	-0.1649358407952	0.0258293411418191	RP11-20I23.13	4428	biofsci
rs77844870	16	2758283	G	T	1.3354e-13	0.0354736627194773	-0.425687949029653	0.0575059708246745	RP11-20I23.13	4419	biofsci
rs79631077	16	2661159	T	C	5.4422e-43	0.0214651437573848	1.00883972160872	0.0733952494022477	RP11-20I23.13	4419	biofsci
rs9926188	16	2742733	C	T	1.4435e-72	0.500851516764236	-0.343843114369899	0.0190849007504176	RP11-20I23.13	5491	biofsci
