## Supplementary material for "Multi-level Regulatory Roles of Lactate Metabolism Gene Network in Oral Cancer: Machine Learning Insights": RP11-21B21.4.csv

SNP	CHR	BP	effect_allele	other_allele	P	EAF	BETA	SE	gene	samplesize	source
rs12924015	16	88597693	G	C	8.8507e-09	0.914639582272033	0.225449361265727	0.0391983589091066	RP11-21B21.4	4168	biofsci
rs62050302	16	88658151	A	C	3.0322e-11	0.19988697041743	-0.181965724080833	0.0273842682479545	RP11-21B21.4	4169	biofsci
rs7195401	16	88622285	C	T	8.7907e-48	0.32320830180521	-0.34355779188727	0.0236577463081718	RP11-21B21.4	4084	biofsci
rs74035551	16	88614497	G	C	8.6119e-19	0.069663475077443	0.385296455053834	0.0435269778300517	RP11-21B21.4	4072	biofsci
rs9888751	16	88607477	A	G	2.8307e-08	0.432503970354685	0.122718703580312	0.0221051054795576	RP11-21B21.4	4169	biofsci
