## Supplementary material for "Multi-level Regulatory Roles of Lactate Metabolism Gene Network in Oral Cancer: Machine Learning Insights": RP11-21N3.1.csv

SNP	CHR	BP	effect_allele	other_allele	P	EAF	BETA	SE	gene	samplesize	source
rs7433167	3	196595429	A	T	5.5046e-10	0.305279310076917	-0.13366166978673	0.0215447814740292	RP11-21N3.1	5079	biofsci
