## Supplementary material for "Multi-level Regulatory Roles of Lactate Metabolism Gene Network in Oral Cancer: Machine Learning Insights": RP11-22B23.1.csv

SNP	CHR	BP	effect_allele	other_allele	P	EAF	BETA	SE	gene	samplesize	source
rs10772225	12	10159378	A	G	1.1053e-10	0.352963283099703	0.128703346579032	0.0199478218504389	RP11-22B23.1	5502	biofsci
rs10845019	12	10168563	G	C	1.189e-13	0.152974557480552	-0.19644810909934	0.0264829815849958	RP11-22B23.1	5502	biofsci
rs11047883	12	9051092	T	C	1.9834e-57	0.439256042296073	-0.307191839268836	0.0192325458925551	RP11-22B23.1	5488	biofsci
rs11050267	12	9484381	T	C	1.2994e-226	0.189616295238453	-0.781554064346437	0.0243187658293304	RP11-22B23.1	5502	biofsci
rs11053489	12	10020972	A	C	9.9126e-26	0.80135522046192	-0.252523382385919	0.0240798884690346	RP11-22B23.1	5417	biofsci
rs113230156	12	10003185	T	C	3.9686e-32	0.0670946324294057	0.506246053741722	0.0429069349794233	RP11-22B23.1	4339	biofsci
rs11614603	12	9408864	A	G	2.6055e-10	0.0310653753026634	0.364974715122833	0.0577427682254866	RP11-22B23.1	4982	biofsci
rs11615919	12	8954239	A	C	1.5016e-14	0.201387684301821	-0.188617185258046	0.0245362071544035	RP11-22B23.1	5164	biofsci
rs117289333	12	9169537	A	G	1.4477e-21	0.0475461327051433	-0.427370132635159	0.0448047525958127	RP11-22B23.1	5500	biofsci
rs117646836	12	9862203	G	A	1.0721e-14	0.0426580718551521	-0.39601875840162	0.0512300792219631	RP11-22B23.1	4665	biofsci
rs117902159	12	9110790	A	G	5.8807e-22	0.0204948619323727	0.796175512634747	0.0826628506826225	RP11-22B23.1	3645	biofsci
rs118085779	12	9141665	C	A	1.1109e-09	0.0158898967782296	0.533905237091826	0.0876288795121826	RP11-22B23.1	4164	biofsci
rs12423554	12	9939267	G	C	8.2686e-20	0.650643743736027	-0.188011884030807	0.0206388737190224	RP11-22B23.1	5164	biofsci
rs12824889	12	10169041	C	T	1.2308e-08	0.0850569940363856	0.194627645716332	0.0341721790389487	RP11-22B23.1	5502	biofsci
rs141731325	12	8941463	T	C	1.3708e-08	0.0316607808514813	0.348044279151818	0.0613077821299662	RP11-22B23.1	4339	biofsci
rs142799933	12	9683318	G	A	1.0415e-10	0.0216461785141636	-0.560321195308273	0.0867262870400374	RP11-22B23.1	3139	biofsci
rs143567031	12	9761078	G	A	2.6241e-13	0.0134205092911218	0.793754726398108	0.108547654892049	RP11-22B23.1	3205	biofsci
rs144880965	12	8964194	A	G	4.6448e-08	0.0190789473684211	-0.442230255332046	0.0809308155357587	RP11-22B23.1	4079	biofsci
rs146071858	12	9045582	A	G	1.7313e-09	0.0249477643125784	0.399436538313839	0.0663361574241603	RP11-22B23.1	4671	biofsci
rs146686647	12	9612993	A	G	1.8432e-126	0.0314065900693425	1.41977027766319	0.0593514709700597	RP11-22B23.1	4666	biofsci
rs146896221	12	9999085	A	G	3.747e-13	0.431365490760739	-0.157452884516593	0.0216745890254657	RP11-22B23.1	4339	biofsci
rs16917857	12	9020680	A	G	1.7928e-13	0.0545616089818666	0.309060071773118	0.0419724681224866	RP11-22B23.1	5502	biofsci
rs17806430	12	9984180	G	A	8.2241e-09	0.0298917111632317	0.363346614812146	0.0630383273152112	RP11-22B23.1	4339	biofsci
rs1805742	12	9065846	C	G	9.3482e-14	0.198859990185346	-0.17797295395442	0.0238899491193497	RP11-22B23.1	5499	biofsci
rs184791761	12	9824095	A	C	5.1146e-09	0.0145480562842833	-0.579817426142765	0.0992294335540055	RP11-22B23.1	3542	biofsci
rs187033004	12	9485649	T	C	9.8393e-11	0.0186009538950715	-0.495222994722234	0.0765508864654415	RP11-22B23.1	4674	biofsci
rs192134144	12	9747356	T	C	2.7358e-13	0.0184510645678852	-0.547960197740041	0.0749931841216457	RP11-22B23.1	4909	biofsci
rs1979593	12	10177037	A	G	5.2021e-32	0.32875618402088	0.238969075773034	0.020293062591652	RP11-22B23.1	5502	biofsci
rs2058427	12	9747557	A	T	2.3932e-96	0.481032725625637	0.397433870676239	0.0190812526430727	RP11-22B23.1	5501	biofsci
rs226397	12	9253894	C	T	1.1318e-41	0.0513739090666565	0.583997559557123	0.0431823099347178	RP11-22B23.1	5502	biofsci
rs2377744	12	9323453	T	C	2.3061e-11	0.102663878886437	-0.216730423881277	0.0324194375458142	RP11-22B23.1	5164	biofsci
rs2969085	12	8968810	T	C	2.7985e-08	0.633112856552294	-0.109844129633194	0.0197796178256913	RP11-22B23.1	5502	biofsci
rs34331	12	9408724	T	C	1.9189e-164	0.178172798677139	0.680830623891852	0.0249122958272264	RP11-22B23.1	5502	biofsci
rs34369	12	9393573	C	T	1.2207e-59	0.0937382048765758	-0.532690952148029	0.0327069130920763	RP11-22B23.1	5502	biofsci
rs34371	12	9393753	A	G	1.6769846438804e-308	0.355443646886392	0.812858314263321	0.0199163103140201	RP11-22B23.1	5502	biofsci
rs35295801	12	10101391	A	G	9.5807e-13	0.111447704081633	0.216224938494005	0.0302988815781073	RP11-22B23.1	5500	biofsci
rs4370983	12	9478906	G	C	1.0551e-186	0.769906416052026	-0.681300213690869	0.02337871633939	RP11-22B23.1	5164	biofsci
rs4542498	12	9744563	T	C	3.491e-19	0.0371792555113842	-0.507899147453601	0.0567370972825131	RP11-22B23.1	4339	biofsci
rs4763733	12	9819374	T	A	2.4192e-21	0.150824599886262	-0.284506844671516	0.0299954501498699	RP11-22B23.1	4339	biofsci
rs4882981	12	9310565	C	T	5.9443e-118	0.389492277049119	-0.451374174694205	0.0195492320919484	RP11-22B23.1	5502	biofsci
rs4883196	12	9033872	G	T	1.0249e-32	0.843323016532045	0.312404375600289	0.0262255818069113	RP11-22B23.1	5502	biofsci
rs61914417	12	9479236	G	A	3.7554e-16	0.0271475094762693	-0.549996528306398	0.0675173739634665	RP11-22B23.1	4153	biofsci
rs61918378	12	9381872	C	T	1.4218e-60	0.0452850777484769	0.752724127104428	0.0458469337140751	RP11-22B23.1	5502	biofsci
rs7297200	12	10054239	T	A	5.4169e-12	0.0609028800060393	-0.274836170352865	0.0398648386111319	RP11-22B23.1	5501	biofsci
rs73046786	12	10025431	A	G	4.2798e-09	0.0315099622610883	-0.34775084765949	0.0592127990702191	RP11-22B23.1	4673	biofsci
rs73047587	12	9506572	T	G	4.1554e-13	0.0290914168683672	0.411270016730685	0.056722204607989	RP11-22B23.1	5502	biofsci
rs7304779	12	10055211	C	T	2.5591e-08	0.573566422735897	0.110810965626901	0.0198963920039684	RP11-22B23.1	5164	biofsci
rs75008502	12	9370773	T	C	1.4967e-22	0.0359874684677354	-0.500452311466146	0.0512181262374523	RP11-22B23.1	5494	biofsci
rs76877631	12	10181472	G	A	1.3933e-11	0.0464596620269075	0.315971198203044	0.0467502919500857	RP11-22B23.1	5164	biofsci
rs78000457	12	9383572	T	A	1.4752e-39	0.0953081946174461	-0.427291663159726	0.0324674910839724	RP11-22B23.1	5501	biofsci
rs78236500	12	9415446	C	T	9.8021e-10	0.0174413232304565	0.487724073675877	0.0797886488255398	RP11-22B23.1	4583	biofsci
rs78459753	12	9238623	C	T	2.1871e-18	0.0352031802120141	-0.452464889791728	0.0517268257032796	RP11-22B23.1	5502	biofsci
rs79287862	12	9424989	C	T	1.2583e-47	0.969357653315606	0.801895524333045	0.0553122947476165	RP11-22B23.1	5502	biofsci
rs7963959	12	9629210	A	G	1.0548e-17	0.0280810145398801	-0.556708598599573	0.0649783601708265	RP11-22B23.1	4339	biofsci
rs7970020	12	9021525	A	C	8.0672e-10	0.437088954864895	0.118072812611966	0.0192185185819564	RP11-22B23.1	5502	biofsci
rs874463	12	10218711	A	T	1.1667e-10	0.166836561331974	-0.164858851416582	0.0255852954786346	RP11-22B23.1	5495	biofsci
