## Supplementary material for "Multi-level Regulatory Roles of Lactate Metabolism Gene Network in Oral Cancer: Machine Learning Insights": RP11-23J9.5.csv

SNP	CHR	BP	effect_allele	other_allele	P	EAF	BETA	SE	gene	samplesize	source
rs10981985	9	100167571	A	G	5.0974e-14	0.127853881278539	-0.179029271493705	0.0237776780701666	RP11-23J9.5	7931	biofsci
rs11794422	9	99997707	T	C	3.9223e-38	0.453227242807914	0.205925144627682	0.0159499596944923	RP11-23J9.5	7931	biofsci
rs77560834	9	100040177	T	C	1.8772e-15	0.0226025185663545	-0.526261118112766	0.0662030289982345	RP11-23J9.5	5164	biofsci
