## Supplementary material for "Multi-level Regulatory Roles of Lactate Metabolism Gene Network in Oral Cancer: Machine Learning Insights": RP11-23J18.1.csv

SNP	CHR	BP	effect_allele	other_allele	P	EAF	BETA	SE	gene	samplesize	source
rs11183796	12	47599610	T	C	1.7582e-165	0.295364463402665	0.57304746263232	0.0209017067449773	RP11-23J18.1	5499	biofsci
rs11183802	12	47607299	A	G	1.8684e-23	0.905669636116563	-0.325541329708456	0.0326206791563245	RP11-23J18.1	5500	biofsci
rs11610206	12	47639526	C	T	4.1967e-22	0.0813377059182428	-0.33712546475715	0.0348770925975471	RP11-23J18.1	5501	biofsci
rs12299449	12	47464064	A	G	2.873e-12	0.343346140412155	-0.140209018341017	0.0200766095824587	RP11-23J18.1	5502	biofsci
rs138409438	12	48011656	T	C	1.4156e-10	0.0421264855687606	0.30467534315847	0.047499390916931	RP11-23J18.1	5492	biofsci
rs1880598	12	47516559	A	G	2.5132e-13	0.0828924518395864	0.253027247411128	0.0345745934726819	RP11-23J18.1	5502	biofsci
rs1949861	12	47556624	A	T	2.484e-53	0.0283213575905825	-0.883489962075705	0.0574706114055061	RP11-23J18.1	5501	biofsci
rs215397	12	47766696	A	C	1.1323e-15	0.537355781878312	0.153177456998068	0.0191192202651207	RP11-23J18.1	5502	biofsci
rs34263278	12	47786056	T	C	2.11e-11	0.291495433789954	0.140508338705101	0.0209767162869833	RP11-23J18.1	5502	biofsci
rs55664643	12	47457453	A	G	2.0908e-20	0.178138734951271	0.230647830652759	0.0249141612552533	RP11-23J18.1	5502	biofsci
rs61927719	12	47584314	A	G	2.8782e-09	0.148681612266233	-0.164242934184915	0.0276577755262217	RP11-23J18.1	5164	biofsci
rs712096	12	47696508	G	C	7.9933e-09	0.163840167266814	0.153361023263929	0.026585023187881	RP11-23J18.1	5164	biofsci
rs712103	12	47618935	A	G	1.2367e-29	0.119557418526491	0.332568946196464	0.0294170828015589	RP11-23J18.1	5489	biofsci
rs7306680	12	48119955	G	A	2.5709e-08	0.594135860740853	-0.108207280379165	0.0194323827992179	RP11-23J18.1	5491	biofsci
rs7314534	12	47627404	T	C	7.1838e-41	0.117422812712312	-0.396422803253557	0.0296122986497118	RP11-23J18.1	5502	biofsci
rs79275633	12	47698096	T	C	5.0568e-20	0.106925740669488	0.282662370398871	0.0308489075827118	RP11-23J18.1	5502	biofsci
rs80009138	12	47529806	G	A	1.2251e-14	0.0230234951123306	-0.499003690739565	0.0646947688040716	RP11-23J18.1	5311	biofsci
rs952968	12	47548076	C	A	2.1863e-50	0.634722222222222	-0.295530625092952	0.0197979959599494	RP11-23J18.1	5502	biofsci
