## Supplementary material for "Multi-level Regulatory Roles of Lactate Metabolism Gene Network in Oral Cancer: Machine Learning Insights": RP11-23N2.4.csv

SNP	CHR	BP	effect_allele	other_allele	P	EAF	BETA	SE	gene	samplesize	source
rs12914047	15	52970993	G	A	1.1953e-08	0.256428407438586	0.131834829430416	0.0231264830772929	RP11-23N2.4	4903	biofsci
