## Supplementary material for "Multi-level Regulatory Roles of Lactate Metabolism Gene Network in Oral Cancer: Machine Learning Insights": RP11-23P13.6.csv

SNP	CHR	BP	effect_allele	other_allele	P	EAF	BETA	SE	gene	samplesize	source
rs118121690	15	42224992	T	C	9.3155e-17	0.0175052922976714	0.655856689229596	0.0788915112023475	RP11-23P13.6	4671	biofsci
rs1197668	15	42140414	A	G	1.379e-34	0.455391033109098	-0.234795353188525	0.0191421219142929	RP11-23P13.6	5502	biofsci
rs1618332	15	42184794	C	T	4.1991e-97	0.5086216740893	-0.411596470476144	0.0196827807893333	RP11-23P13.6	5164	biofsci
rs1648860	15	42224676	T	G	2.4483e-16	0.0390819095669457	0.403348548927824	0.0492008476369632	RP11-23P13.6	5500	biofsci
rs16971844	15	41822302	A	G	6.3384e-36	0.095625540230749	0.405625321477735	0.0324163127529557	RP11-23P13.6	5502	biofsci
rs2026946	15	41789704	A	G	3.5825e-09	0.335831166845083	0.122978201080196	0.0208349345328583	RP11-23P13.6	5164	biofsci
rs2277537	15	41857080	G	A	3.9929e-21	0.421023592085236	0.182132013870121	0.0193081675699012	RP11-23P13.6	5502	biofsci
rs3784277	15	42184885	A	T	1.2613e-129	0.0296755528001653	1.3613187914001	0.0561985019196357	RP11-23P13.6	5498	biofsci
rs56171410	15	42310666	T	C	6.1476e-10	0.126500339699555	-0.177415888412572	0.0286779097086514	RP11-23P13.6	5502	biofsci
rs56383987	15	41953211	T	C	1.2731e-23	0.0435432940003324	-0.467949979648133	0.046712317163434	RP11-23P13.6	5502	biofsci
rs58030013	15	42143442	T	G	5.2124e-17	0.0813995485327314	0.33231841608117	0.03964714636075	RP11-23P13.6	4254	biofsci
rs75030308	15	42186575	T	C	1.121e-135	0.0691555622664301	0.931726781464191	0.0375829641753603	RP11-23P13.6	5499	biofsci
rs76917355	15	42262847	A	G	5.1402e-19	0.0833641861039121	0.345979579677564	0.0388330953462145	RP11-23P13.6	4339	biofsci
rs78489122	15	42143118	C	T	3.9518e-09	0.0528613680108915	-0.250766196205397	0.0426038389747532	RP11-23P13.6	5502	biofsci
rs79681528	15	42343332	A	G	2.6984e-12	0.0196093628894745	0.541374185881644	0.0774210144841181	RP11-23P13.6	4339	biofsci
