## Supplementary material for "Multi-level Regulatory Roles of Lactate Metabolism Gene Network in Oral Cancer: Machine Learning Insights": RP11-24B21.1.csv

SNP	CHR	BP	effect_allele	other_allele	P	EAF	BETA	SE	gene	samplesize	source
rs12694	12	92539590	C	T	5.2079e-14	0.441601000151538	0.118568802347089	0.0157528833431324	RP11-24B21.1	8171	biofsci
