## Supplementary material for "Multi-level Regulatory Roles of Lactate Metabolism Gene Network in Oral Cancer: Machine Learning Insights": RP11-24F11.2.csv

SNP	CHR	BP	effect_allele	other_allele	P	EAF	BETA	SE	gene	samplesize	source
rs10865942	3	46540932	C	G	7.6166e-15	0.517588695129284	-0.148316963927877	0.0190793269521433	RP11-24F11.2	5501	biofsci
rs12639314	3	46141504	C	A	2.0237e-21	0.177508872611946	-0.237278151055198	0.0249669235198078	RP11-24F11.2	5494	biofsci
rs140505982	3	46459749	T	C	6.7701e-13	0.0210815765352887	0.500884410838719	0.0697222175443651	RP11-24F11.2	4984	biofsci
rs2187669	3	46366893	G	C	1.1259e-22	0.225994564807126	0.223374819189392	0.0227931163140572	RP11-24F11.2	5502	biofsci
rs4317138	3	46462144	C	T	2.9544e-19	0.316451775273938	0.18978651300376	0.0211569732680549	RP11-24F11.2	5164	biofsci
rs7616215	3	46205686	C	T	1.9504e-10	0.383592017738359	-0.124784611890485	0.0196045014046103	RP11-24F11.2	5502	biofsci
rs76258812	3	46360322	C	T	1.3852e-47	0.843010588280265	-0.379854527358764	0.0262138577670189	RP11-24F11.2	5498	biofsci
