## Supplementary material for "Multi-level Regulatory Roles of Lactate Metabolism Gene Network in Oral Cancer: Machine Learning Insights": RP11-25K19.1.csv

SNP	CHR	BP	effect_allele	other_allele	P	EAF	BETA	SE	gene	samplesize	source
rs10087582	8	60194368	C	T	4.4644e-23	0.511419086473082	0.0965640851633003	0.00976084960712628	RP11-25K19.1	21003	biofsci
rs10957100	8	60469380	A	G	9.7328e-12	0.91720846330189	0.116518263112213	0.0171086209694168	RP11-25K19.1	22495	biofsci
rs13280933	8	60308317	G	A	1.4164e-08	0.346264879186934	-0.0579267217891714	0.0102138311156278	RP11-25K19.1	21173	biofsci
rs145945296	8	59814003	G	A	2.9032e-11	0.0222503381178832	0.229923248488424	0.0345666078069072	RP11-25K19.1	19235	biofsci
rs178022	8	59925249	C	A	2.1375e-09	0.610024542193695	-0.0578813445542163	0.00966799922400847	RP11-25K19.1	22486	biofsci
rs186356234	8	60372872	A	G	6.0255e-16	0.0170627062706271	0.37437303283361	0.0462817446944752	RP11-25K19.1	13918	biofsci
rs2252970	8	59723371	C	A	4.5458e-09	0.45148013895182	-0.0555565846142137	0.00947595637213899	RP11-25K19.1	22485	biofsci
rs310370	8	60017684	G	A	7.8421e-17	0.60804614979894	0.0804811414041705	0.0096573120467704	RP11-25K19.1	22495	biofsci
rs4737528	8	59844702	G	A	2.9328e-08	0.0859291084854995	0.0941850826696477	0.0169837497601067	RP11-25K19.1	22069	biofsci
rs4737537	8	60096451	T	C	1.5018e-13	0.2167311811793	-0.084526713706103	0.0114426307981729	RP11-25K19.1	22495	biofsci
rs473837	8	60906881	T	G	1.2982e-14	0.625375826819002	0.0750616062085374	0.00974054401169689	RP11-25K19.1	22494	biofsci
rs76397219	8	60390318	G	A	7.4942e-26	0.0615503029099215	0.224963415940524	0.0213975760632067	RP11-25K19.1	18906	biofsci
rs78565598	8	60095481	G	T	7.7586e-160	0.1572340104206	0.348954762322824	0.0129536600623944	RP11-25K19.1	22487	biofsci
rs79787969	8	59703290	T	A	5.9769e-12	0.0669396844568582	0.129793423800987	0.0188645006469176	RP11-25K19.1	22495	biofsci
