## Supplementary material for "Multi-level Regulatory Roles of Lactate Metabolism Gene Network in Oral Cancer: Machine Learning Insights": RP11-27I1.2.csv

SNP	CHR	BP	effect_allele	other_allele	P	EAF	BETA	SE	gene	samplesize	source
rs10117555	9	124328521	G	A	2.2966e-42	0.853066585449423	0.208383796531425	0.0152765084548872	RP11-27I1.2	17093	biofsci
rs10123756	9	123131564	G	A	3.1595e-72	0.450058532532759	0.194182100539156	0.0108039202894936	RP11-27I1.2	17307	biofsci
rs10760191	9	124598167	T	C	4.8602e-12	0.692397309181104	0.0801789689868795	0.0116038278053866	RP11-27I1.2	17435	biofsci
rs10984848	9	122893827	A	G	4.1282e-17	0.491113950516901	-0.0921683272332931	0.0109606763269465	RP11-27I1.2	16653	biofsci
rs10984962	9	123349511	G	C	1.6769846438804e-308	0.333763780741654	0.618625101494294	0.0115800556608992	RP11-27I1.2	16768	biofsci
rs10985047	9	123591006	A	G	4.5334e-284	0.0281353005807566	1.2059777232509	0.0334833835848123	RP11-27I1.2	16310	biofsci
rs10985070	9	123636121	C	A	1.6769846438804e-308	0.429232298516593	0.746776437685679	0.0109626283787434	RP11-27I1.2	16982	biofsci
rs10985164	9	123903083	T	C	6.0834e-34	0.0218216318785579	-0.499523139961278	0.0411296028819258	RP11-27I1.2	13847	biofsci
rs10985332	9	124372152	T	C	1.7343e-11	0.783268830008931	-0.0882666649787718	0.0131218375992347	RP11-27I1.2	17106	biofsci
rs111365063	9	123878847	T	C	4.305e-64	0.107106445644376	-0.293761501674399	0.017379663582786	RP11-27I1.2	17309	biofsci
rs111522689	9	123111434	A	C	1.1273e-57	0.07354	-0.344709465190746	0.021533978347342	RP11-27I1.2	15826	biofsci
rs111691457	9	123499079	T	C	1.6769846438804e-308	0.0656266810112964	0.976444147493694	0.0233206309825962	RP11-27I1.2	14993	biofsci
rs111791246	9	122912637	C	T	8.9806e-42	0.0198198198198198	0.583893322342753	0.0431203989618753	RP11-27I1.2	13842	biofsci
rs112056915	9	124209542	A	G	5.2357e-43	0.0285453531410029	-0.491623727437291	0.0357599144187323	RP11-27I1.2	14100	biofsci
rs112202333	9	123233705	A	G	3.2843e-15	0.0367593032804599	-0.248674149016565	0.0315592351155598	RP11-27I1.2	14178	biofsci
rs116898342	9	123508486	C	T	2.6865e-92	0.0315444390480816	-0.672934494475595	0.0330245423459814	RP11-27I1.2	15007	biofsci
rs117212564	9	123551385	C	T	1.4102e-40	0.0123661397246303	1.10417611490909	0.0827891997502545	RP11-27I1.2	5973	biofsci
rs117335954	9	123967311	T	C	1.6711e-08	0.0168787327966762	-0.575591819445724	0.102002838867555	RP11-27I1.2	2896	biofsci
rs117399073	9	123333237	T	C	4.2294e-19	0.0203704724626495	-0.387136086955911	0.0433484219729376	RP11-27I1.2	13334	biofsci
rs11795103	9	124321778	A	T	7.8061e-28	0.287758646730101	0.129821711151951	0.0118715843950391	RP11-27I1.2	17310	biofsci
rs118048326	9	123517487	C	T	1.6769846438804e-308	0.0679764243614931	1.10072623339476	0.0238227164953232	RP11-27I1.2	13906	biofsci
rs11998820	9	123079955	T	C	2.5226e-71	0.0267031838411503	0.661028774747734	0.0370166637592809	RP11-27I1.2	14040	biofsci
rs12553812	9	123609204	C	T	1.6769846438804e-308	0.0745094267025779	-0.826569942882661	0.0206577930117504	RP11-27I1.2	16991	biofsci
rs1324475	9	123383909	C	T	1.6769846438804e-308	0.465988951106768	0.573045162982835	0.0107352236138103	RP11-27I1.2	17435	biofsci
rs13289165	9	123462918	T	C	1.0591e-49	0.022243316742778	-0.602652189306674	0.0406601259846491	RP11-27I1.2	13906	biofsci
rs13291973	9	123614873	T	G	5.2686e-152	0.0710661806155812	0.547357828140425	0.0208425163790639	RP11-27I1.2	17435	biofsci
rs13295882	9	124199646	A	G	4.4426e-95	0.14322856924371	0.320471527929719	0.0154906215616572	RP11-27I1.2	16980	biofsci
rs138480685	9	123522154	A	G	1.0822e-10	0.0302668259657507	-0.593803929259165	0.0919927387347851	RP11-27I1.2	2013	biofsci
rs138559996	9	123170211	A	G	4.6293e-19	0.012863652295829	0.709900686861681	0.0795772497014518	RP11-27I1.2	6218	biofsci
rs140391165	9	124196120	T	C	2.7951e-09	0.0170233463035019	-0.433655780961902	0.0729679428180415	RP11-27I1.2	5612	biofsci
rs141350020	9	123707281	T	C	3.3695e-15	0.0262155904296373	-0.296172883756047	0.0376025701787678	RP11-27I1.2	13852	biofsci
rs141672487	9	123664595	A	G	1.487e-25	0.0158730158730159	-0.571393173768557	0.0546860989767583	RP11-27I1.2	10703	biofsci
rs143415347	9	122834349	G	A	1.8594e-08	0.0145620275678079	0.326290714264318	0.0580103319758063	RP11-27I1.2	10354	biofsci
rs143969910	9	123507946	A	G	9.6033e-132	0.0509319062557667	-0.632078665920972	0.0258798320444559	RP11-27I1.2	15444	biofsci
rs145603751	9	123587287	T	G	9.5777e-37	0.0136792452830189	-0.742158759294962	0.0586130752878662	RP11-27I1.2	10787	biofsci
rs145702693	9	123597985	T	C	2.5188e-32	0.0174891061123543	-0.656821325510095	0.0554902401437981	RP11-27I1.2	9450	biofsci
rs145749173	9	124420384	C	T	4.2628e-22	0.0175773300773301	0.445324807218964	0.0460769811293523	RP11-27I1.2	13638	biofsci
rs146844986	9	123567909	T	C	1.7992e-52	0.0259789565028745	-0.564357525649755	0.0370213738856183	RP11-27I1.2	14417	biofsci
rs147031505	9	124389884	A	G	1.5904e-11	0.0309135581862855	-0.216629420737064	0.0321442020294488	RP11-27I1.2	16153	biofsci
rs148581883	9	124390881	A	G	1.1621e-08	0.0182819680994863	-0.287292050217652	0.0503570577584359	RP11-27I1.2	10986	biofsci
rs148593837	9	123756793	A	G	3.6788e-12	0.0193929173693086	-0.50500802759189	0.0726755738533113	RP11-27I1.2	4978	biofsci
rs149760032	9	123403629	T	C	1.6213e-25	0.0174607703281027	-0.511201153658612	0.0489646897242018	RP11-27I1.2	12156	biofsci
rs1537510	9	122676538	G	A	1.8667e-09	0.294524409034537	-0.0705939300434494	0.0117482284683468	RP11-27I1.2	17435	biofsci
rs16909739	9	123166107	G	A	3.3073e-128	0.0799273561460524	-0.482002107014375	0.0200098847989628	RP11-27I1.2	16981	biofsci
rs17292952	9	123903840	A	G	2.2534e-49	0.0358791933660008	-0.458640254818309	0.031050468141083	RP11-27I1.2	14992	biofsci
rs17438315	9	124375299	C	G	1.1587e-42	0.113632019572614	0.234054672855092	0.0170960128011257	RP11-27I1.2	16985	biofsci
rs186437032	9	123317414	T	G	2.251e-26	0.0252268128712225	-0.489366861635347	0.0460532896956877	RP11-27I1.2	9587	biofsci
rs200556	9	123071678	G	C	3.1031e-21	0.0547315971816731	-0.228820171670993	0.0241907359838241	RP11-27I1.2	16515	biofsci
rs2297574	9	123638269	C	T	3.9812e-13	0.0310050568900126	-0.275997837961851	0.0380366640429226	RP11-27I1.2	11503	biofsci
rs2486384	9	124350963	T	C	1.7014e-12	0.0224569319114028	0.282365379037756	0.0400115315126264	RP11-27I1.2	14227	biofsci
rs2777318	9	124368258	G	C	2.7262e-10	0.197071785744555	0.093449181557212	0.0148010170830435	RP11-27I1.2	14424	biofsci
rs2900168	9	122800364	C	T	1.5588e-33	0.356530566207986	-0.134967880654127	0.0111840403594766	RP11-27I1.2	17424	biofsci
rs34020026	9	123093019	A	G	2.1597e-11	0.068314534837213	0.1491527773893	0.0222782341134129	RP11-27I1.2	15828	biofsci
rs35952747	9	122959745	G	A	2.3532e-08	0.0231640811139938	-0.223738218240274	0.0400706028799115	RP11-27I1.2	13762	biofsci
rs4276755	9	124377411	G	A	1.3016e-24	0.0636926842326666	-0.227593581928033	0.0222241994695759	RP11-27I1.2	16975	biofsci
rs4836787	9	122623154	A	G	1.4858e-08	0.355887833880557	0.0943181982072428	0.0166542825220707	RP11-27I1.2	7864	biofsci
rs4837729	9	122954551	C	T	3.2113e-26	0.257009882785567	-0.131727125374472	0.0124355340773423	RP11-27I1.2	16932	biofsci
rs56112398	9	122729250	A	C	6.0088e-10	0.0290419030031218	-0.222334213657844	0.0359182897670184	RP11-27I1.2	13744	biofsci
rs59631258	9	122834286	G	A	1.8222e-11	0.0374405054981126	-0.203025486846235	0.0302139244666699	RP11-27I1.2	15198	biofsci
rs62572790	9	124432718	A	G	9.3122e-16	0.773431009742467	0.103173661681792	0.0128395716165305	RP11-27I1.2	17308	biofsci
rs62572794	9	124444654	T	C	1.5784e-10	0.0278056011859449	0.217792509799947	0.034042845723388	RP11-27I1.2	15960	biofsci
rs62578455	9	123003423	A	G	4.08e-83	0.0899252720021683	0.36994599207615	0.0191539942983256	RP11-27I1.2	16653	biofsci
rs62581686	9	123573052	C	T	1.0319e-25	0.01872030149107	-0.566336038856759	0.0540237180659117	RP11-27I1.2	9326	biofsci
rs62581704	9	123598623	G	A	7.7251e-133	0.0613793363783927	0.549070488107595	0.0223868260089126	RP11-27I1.2	17317	biofsci
rs7018744	9	123136204	A	G	1.4311e-21	0.0208828280908486	0.40886399531706	0.0428583103928825	RP11-27I1.2	13313	biofsci
rs7047206	9	124131731	T	G	4.2211e-215	0.290262894148485	-0.37660597146559	0.0120309480998875	RP11-27I1.2	16768	biofsci
rs72753379	9	123112954	T	C	7.8212e-11	0.019665907365224	-0.278231255373976	0.0427784832985818	RP11-27I1.2	14172	biofsci
rs72755765	9	123409531	G	T	8.1162e-92	0.0425160569673276	-0.580004665265212	0.0285401657907143	RP11-27I1.2	15079	biofsci
rs72758155	9	123667794	A	G	7.2559e-141	0.0352801001655964	0.775770938534974	0.0307019581655298	RP11-27I1.2	15585	biofsci
rs72760268	9	123958447	T	C	1.7878e-09	0.0156454701199234	0.310825637656115	0.0516647780419725	RP11-27I1.2	12163	biofsci
rs74372169	9	123379154	G	A	2.8942e-31	0.0772734977540469	-0.256435144942324	0.0220490743875707	RP11-27I1.2	14424	biofsci
rs7465724	9	124406859	C	T	9.105e-13	0.634374879002594	-0.0812719292307762	0.0113775239711581	RP11-27I1.2	16653	biofsci
rs75179366	9	124551292	T	C	3.0653e-11	0.0189107774696376	0.279926264222443	0.0421347257845811	RP11-27I1.2	15180	biofsci
rs75318126	9	124341908	T	C	3.4459e-26	0.16761796042618	-0.153226308610037	0.0144740191199982	RP11-27I1.2	17106	biofsci
rs75473010	9	124099836	T	A	1.7926e-16	0.0327931508943587	-0.25084528061474	0.0304605020721958	RP11-27I1.2	16990	biofsci
rs76647193	9	124354844	G	A	2.9745e-09	0.019907879002613	0.251791378405069	0.0424377028256369	RP11-27I1.2	14229	biofsci
rs77178444	9	124214446	T	C	1.3567e-12	0.0142452563013311	0.370082296887869	0.0522088307664343	RP11-27I1.2	13063	biofsci
rs77802964	9	122902613	T	C	3.0249e-17	0.017763022794168	0.432314526041196	0.0511881365493507	RP11-27I1.2	10937	biofsci
rs77994893	9	124169238	G	A	2.3934e-12	0.0184503841575587	0.314932719594486	0.0449294128817299	RP11-27I1.2	13677	biofsci
rs7846830	9	122828025	A	G	6.5957e-24	0.902419689705938	0.182576319387671	0.0181077001812662	RP11-27I1.2	17317	biofsci
rs78510243	9	123105609	A	G	1.3685e-11	0.017332068638441	-0.37933775025141	0.0561059221504504	RP11-27I1.2	9326	biofsci
rs7865505	9	124041817	C	T	1.3667e-65	0.0396187553006744	0.496651813155747	0.0290356455258871	RP11-27I1.2	15587	biofsci
rs7867041	9	122774973	A	G	2.6467e-11	0.762976105092296	-0.084216520439035	0.012635636975099	RP11-27I1.2	17317	biofsci
rs7868021	9	123179940	A	G	2.1037e-264	0.0586607972214369	0.837264624790049	0.0241021997400563	RP11-27I1.2	15587	biofsci
rs7869665	9	123584857	T	C	1.7757e-239	0.0387666208161394	0.975344070553473	0.0295147391682344	RP11-27I1.2	15403	biofsci
rs79354013	9	123755576	C	A	6.9453e-37	0.0159570501826859	0.826147810886888	0.0651150983950257	RP11-27I1.2	7510	biofsci
rs80241890	9	123985106	A	G	3.9851e-80	0.929817905918058	0.398723473771803	0.0210347114964946	RP11-27I1.2	17317	biofsci
