## Supplementary material for "Multi-level Regulatory Roles of Lactate Metabolism Gene Network in Oral Cancer: Machine Learning Insights": RP11-27I1.4.csv

SNP	CHR	BP	effect_allele	other_allele	P	EAF	BETA	SE	gene	samplesize	source
rs79625944	9	123444243	C	T	2.0082e-21	0.0383375275243787	-0.224814637676358	0.0236534944159459	RP11-27I1.4	24240	biofsci
