## Supplementary material for "Multi-level Regulatory Roles of Lactate Metabolism Gene Network in Oral Cancer: Machine Learning Insights": RP11-27K13.3.csv

SNP	CHR	BP	effect_allele	other_allele	P	EAF	BETA	SE	gene	samplesize	source
rs12130298	1	117544331	C	A	9.8751e-22	0.0868471197537499	-0.388556610787208	0.0405676144066828	RP11-27K13.3	3831	biofsci
