## Supplementary material for "Multi-level Regulatory Roles of Lactate Metabolism Gene Network in Oral Cancer: Machine Learning Insights": RP11-27M15.1.csv

SNP	CHR	BP	effect_allele	other_allele	P	EAF	BETA	SE	gene	samplesize	source
rs12468223	2	241577705	A	G	3.0611e-11	0.0499807024314936	0.290806602309314	0.0437717841427689	RP11-27M15.1	5496	biofsci
rs3749163	2	241525639	C	A	5.9393e-33	0.105608108108108	-0.371196952604763	0.031043283038517	RP11-27M15.1	5493	biofsci
rs4676431	2	241456401	G	A	1.1799e-08	0.867586454040495	-0.160386353631314	0.0281256209787486	RP11-27M15.1	5502	biofsci
rs76791955	2	241516241	T	C	4.9566e-37	0.0587377508166122	0.519477788398968	0.040859364501484	RP11-27M15.1	5417	biofsci
