## Supplementary material for "Multi-level Regulatory Roles of Lactate Metabolism Gene Network in Oral Cancer: Machine Learning Insights": RP11-28F1.2.csv

SNP	CHR	BP	effect_allele	other_allele	P	EAF	BETA	SE	gene	samplesize	source
rs1893806	18	60984964	C	A	3.2312e-09	0.533843205051112	-0.127378167319155	0.021518763273162	RP11-28F1.2	4339	biofsci
