## Supplementary material for "Multi-level Regulatory Roles of Lactate Metabolism Gene Network in Oral Cancer: Machine Learning Insights": RP11-29B2.5.csv

SNP	CHR	BP	effect_allele	other_allele	P	EAF	BETA	SE	gene	samplesize	source
rs17592207	13	103333427	G	A	2.8812e-12	0.0996263304899222	-0.222269938549591	0.0318292385367155	RP11-29B2.5	5502	biofsci
