## Supplementary material for "Multi-level Regulatory Roles of Lactate Metabolism Gene Network in Oral Cancer: Machine Learning Insights": RP11-29H23.5.csv

SNP	CHR	BP	effect_allele	other_allele	P	EAF	BETA	SE	gene	samplesize	source
rs348196	1	155666961	C	T	6.6601e-21	0.244092110230276	-0.208220377547563	0.0222009380148592	RP11-29H23.5	5498	biofsci
