## Supplementary material for "Multi-level Regulatory Roles of Lactate Metabolism Gene Network in Oral Cancer: Machine Learning Insights": RP11-31F15.1.csv

SNP	CHR	BP	effect_allele	other_allele	P	EAF	BETA	SE	gene	samplesize	source
rs6670866	1	113428827	A	G	5.5256e-10	0.594000151034587	0.120529487491408	0.0194295849842679	RP11-31F15.1	5492	biofsci
