## Supplementary material for "Multi-level Regulatory Roles of Lactate Metabolism Gene Network in Oral Cancer: Machine Learning Insights": RP11-31F15.2.csv

SNP	CHR	BP	effect_allele	other_allele	P	EAF	BETA	SE	gene	samplesize	source
rs1766862	1	113615193	C	T	9.5319e-12	0.39325990527028	-0.141459509129029	0.0207625651865539	RP11-31F15.2	4861	biofsci
