## Supplementary material for "Multi-level Regulatory Roles of Lactate Metabolism Gene Network in Oral Cancer: Machine Learning Insights": RP11-31F19.1.csv

SNP	CHR	BP	effect_allele	other_allele	P	EAF	BETA	SE	gene	samplesize	source
rs10758575	9	430063	A	G	1.1109e-09	0.730433801969777	0.156858639656308	0.0257457636569457	RP11-31F19.1	3831	biofsci
rs10815156	9	518755	G	A	2.3953e-30	0.534324942791762	0.262200371320993	0.0229025960886573	RP11-31F19.1	3831	biofsci
rs12342025	9	515161	A	G	5.9556e-09	0.0736043483184237	-0.254533640128561	0.0437500885420102	RP11-31F19.1	3831	biofsci
rs2282038	9	478530	A	G	4.6729e-24	0.173174489834267	0.305429034871995	0.0301911762834967	RP11-31F19.1	3831	biofsci
rs61690615	9	425461	G	A	6.9598e-10	0.0541356691464683	0.311353489908571	0.050486207440867	RP11-31F19.1	3831	biofsci
rs9299036	9	682225	A	T	4.7667e-08	0.333490637269707	-0.132312687319459	0.0242348683638836	RP11-31F19.1	3830	biofsci
