## Supplementary material for "Multi-level Regulatory Roles of Lactate Metabolism Gene Network in Oral Cancer: Machine Learning Insights": RP11-33B1.1.csv

SNP	CHR	BP	effect_allele	other_allele	P	EAF	BETA	SE	gene	samplesize	source
rs10857062	4	119838552	G	A	3.1768e-08	0.137748169396845	-0.153000180246623	0.0276607994949872	RP11-33B1.1	5502	biofsci
rs113152527	4	120005466	C	T	3.5473e-13	0.0220014497079265	0.340844973269383	0.0468715154594237	RP11-33B1.1	10577	biofsci
rs113917009	4	120291769	T	C	6.1884e-34	0.043694063391566	-0.408455865201713	0.0336352071610558	RP11-33B1.1	10577	biofsci
rs114979268	4	120232618	A	G	3.9095e-10	0.0181059209178447	-0.322697872232552	0.0515705999668476	RP11-33B1.1	10575	biofsci
rs11735923	4	120707755	T	A	8.5318e-09	0.129633124481015	0.117855852560626	0.0204689034979725	RP11-33B1.1	10577	biofsci
rs12511929	4	119947362	G	A	3.7139e-13	0.263576233605171	-0.113384120387778	0.015605824841756	RP11-33B1.1	10577	biofsci
rs13143759	4	120908703	A	G	3.7283e-10	0.344318610796527	-0.0906734800425848	0.0144730215550814	RP11-33B1.1	10573	biofsci
rs1380158	4	119932620	A	G	6.982e-18	0.54246683452967	0.118897090716344	0.0138008509049521	RP11-33B1.1	10577	biofsci
rs150948724	4	120593437	T	C	1.2396e-10	0.0220815257748075	-0.301050388091432	0.0467883667363088	RP11-33B1.1	10577	biofsci
rs17297964	4	120749772	G	A	4.4468e-12	0.0421028954686733	0.23699476597303	0.0342364193942808	RP11-33B1.1	10577	biofsci
rs1818167	4	120790884	C	T	1.2102e-12	0.326224209853809	-0.104183038895991	0.0146651988142046	RP11-33B1.1	10577	biofsci
rs35777352	4	120428001	A	G	5.9557e-10	0.0275248671122573	-0.262580134678991	0.0424090921052702	RP11-33B1.1	10386	biofsci
rs4834753	4	120055838	C	T	2.2474e-12	0.0589567449233789	0.204863286918738	0.0291898731770853	RP11-33B1.1	10577	biofsci
rs61732241	4	119952955	T	C	9.9177e-11	0.0959785522788204	-0.150974642951477	0.02334142065699	RP11-33B1.1	10577	biofsci
rs6820115	4	120398182	C	T	5.6496e-187	0.325790745074356	-0.427830950898893	0.0146702334071327	RP11-33B1.1	10577	biofsci
rs71614451	4	120404460	T	C	5.1392e-91	0.171932208507908	0.368681656557757	0.0182226995135309	RP11-33B1.1	10576	biofsci
rs72678515	4	120470977	T	C	7.0164e-20	0.046208908949984	-0.298924385761538	0.0327502230384927	RP11-33B1.1	10577	biofsci
rs752097	4	119956089	A	G	6.34e-16	0.765680784696907	0.131197938241645	0.0162321453791657	RP11-33B1.1	10577	biofsci
rs7684673	4	120184943	T	C	2.7215e-20	0.0366021834897529	0.337945081063308	0.0366157517810616	RP11-33B1.1	10576	biofsci
rs77224774	4	120165752	G	A	1.842e-14	0.047180883526595	-0.248431473682752	0.0324276505570678	RP11-33B1.1	10577	biofsci
rs9993189	4	120032006	T	C	1.4284e-11	0.0351782548749261	0.256232229365661	0.0379311092736944	RP11-33B1.1	10239	biofsci
