## Supplementary material for "Multi-level Regulatory Roles of Lactate Metabolism Gene Network in Oral Cancer: Machine Learning Insights": RP11-33B1.2.csv

SNP	CHR	BP	effect_allele	other_allele	P	EAF	BETA	SE	gene	samplesize	source
rs11098553	4	120897847	A	G	4.1604e-16	0.336662861491629	-0.169363809265547	0.0208222244541969	RP11-33B1.2	5164	biofsci
rs113974900	4	120039705	C	T	6.0702e-11	0.0348489616110761	-0.350996854424219	0.0536536563420747	RP11-33B1.2	5164	biofsci
rs114979268	4	120232618	A	G	1.7015e-22	0.0181059209178447	0.720150755638338	0.0737987923755509	RP11-33B1.2	5164	biofsci
rs11727970	4	120278148	A	G	9.6516e-21	0.16194517719922	-0.249459436794333	0.0267098630342127	RP11-33B1.2	5164	biofsci
rs11936305	4	119807401	A	T	8.5723e-09	0.324344796242994	-0.122012257628388	0.0211948264853802	RP11-33B1.2	5079	biofsci
rs11938552	4	119909646	C	T	2.2123e-09	0.106256263973479	0.190990143642472	0.0319306757017541	RP11-33B1.2	5164	biofsci
rs11946739	4	120266472	T	C	1.4959e-40	0.756477763466929	-0.30820529309224	0.0231168417845295	RP11-33B1.2	5079	biofsci
rs12508228	4	121217985	G	C	7.9974e-13	0.144900732241262	0.200191788688351	0.0279542811026267	RP11-33B1.2	5164	biofsci
rs13125695	4	120045269	T	A	4.8057e-12	0.47437155582396	0.136190431821832	0.0197057575850549	RP11-33B1.2	5164	biofsci
rs1380158	4	119932620	A	G	1.9966e-21	0.54246683452967	-0.187735377664127	0.0197512233207919	RP11-33B1.2	5164	biofsci
rs1387984	4	119899543	C	A	4.5201e-13	0.143128264872787	0.203405105078194	0.0280977324950538	RP11-33B1.2	5164	biofsci
rs150012481	4	120467991	T	C	2.7381e-18	0.0221355804301346	0.636379968538696	0.0729634561894422	RP11-33B1.2	4339	biofsci
rs187236427	4	120266762	C	T	2.5068e-08	0.0272064186725018	-0.337057285827892	0.0604847442536504	RP11-33B1.2	5164	biofsci
rs190561586	4	120201229	A	G	2.5931e-13	0.0186106504514465	0.580964538846509	0.0794307623421212	RP11-33B1.2	4339	biofsci
rs1910423	4	120777023	C	T	9.5371e-33	0.338410721026803	0.247844325723194	0.0207957984328909	RP11-33B1.2	5164	biofsci
rs1967119	4	120946927	G	A	1.5622e-11	0.326975835243715	0.141423101976557	0.0209758093762507	RP11-33B1.2	5164	biofsci
rs2168986	4	119950355	G	A	2.8488e-38	0.333541005890349	0.26996266060915	0.0208703893723445	RP11-33B1.2	5164	biofsci
rs4834774	4	120279509	A	G	2.0283e-15	0.0551637171924425	-0.342204302522982	0.0431009499877804	RP11-33B1.2	5164	biofsci
rs59319494	4	120696060	A	G	7.959e-38	0.560609493599184	-0.25487980968611	0.0198260559192046	RP11-33B1.2	5164	biofsci
rs60899768	4	120320771	A	G	4.4523e-40	0.208613807138384	-0.320898897848728	0.024217322565334	RP11-33B1.2	5164	biofsci
rs67063199	4	120636500	T	C	4.597e-27	0.0465864191858862	0.50301202721766	0.0466897505191126	RP11-33B1.2	5164	biofsci
rs6857105	4	120222298	G	C	1.6769846438804e-308	0.290301268498943	0.841709061730672	0.0216785586690294	RP11-33B1.2	5164	biofsci
rs72680979	4	120663796	C	A	1.0902e-25	0.0350857502020293	0.560362192023318	0.0534788601117862	RP11-33B1.2	5164	biofsci
rs74330301	4	119954114	G	A	2.8376e-10	0.0599531521344049	-0.261425368181738	0.0414487202216099	RP11-33B1.2	5164	biofsci
rs75764415	4	119970169	A	G	2.5607e-16	0.149804468192202	-0.225879043674239	0.0275721157274805	RP11-33B1.2	5164	biofsci
rs7691391	4	120494217	G	A	1.3986e-19	0.0377289017624822	0.509997574030238	0.0563383825317306	RP11-33B1.2	4339	biofsci
rs77098054	4	120662988	A	G	6.8574e-22	0.0583989206206431	0.44019411429769	0.0457777342004067	RP11-33B1.2	4339	biofsci
rs79667820	4	120734835	A	G	4.8157e-13	0.0189070621334223	0.558804084352346	0.0772832246773914	RP11-33B1.2	4513	biofsci
rs80334788	4	120043903	C	A	4.9205e-18	0.0204100104086528	0.602317124576042	0.06959020295037	RP11-33B1.2	5164	biofsci
