## Supplementary material for "Multi-level Regulatory Roles of Lactate Metabolism Gene Network in Oral Cancer: Machine Learning Insights": RP11-33B1.4.csv

SNP	CHR	BP	effect_allele	other_allele	P	EAF	BETA	SE	gene	samplesize	source
rs1032818	4	120791979	C	T	1.2831e-18	0.40692998609493	0.179386886856103	0.0203679773433519	RP11-33B1.4	4994	biofsci
rs111356964	4	120145815	C	A	3.4839e-09	0.0555852893952137	-0.258149317844343	0.0437022715158867	RP11-33B1.4	4987	biofsci
rs113152527	4	120005466	C	T	4.6052e-10	0.0220014497079265	-0.425088626673291	0.0682128159878833	RP11-33B1.4	4994	biofsci
rs114856557	4	120167627	T	G	8.2823e-13	0.0301779834104456	-0.418554557825157	0.0584883817983227	RP11-33B1.4	4994	biofsci
rs114979268	4	120232618	A	G	6.3038e-17	0.0181059209178447	0.627459047326701	0.0750593991658235	RP11-33B1.4	4992	biofsci
rs11735923	4	120707755	T	A	5.1888e-09	0.129633124481015	-0.173995801088372	0.0297887007513049	RP11-33B1.4	4994	biofsci
rs11932775	4	120109318	C	G	7.7483e-10	0.0473107569721116	-0.289912706554751	0.0471402774885774	RP11-33B1.4	4992	biofsci
rs11946739	4	120266472	T	C	6.9701e-29	0.756477763466929	-0.262526204774987	0.0235400952964848	RP11-33B1.4	4898	biofsci
rs1380158	4	119932620	A	G	1.1375e-27	0.54246683452967	-0.218944061852764	0.0200845842944991	RP11-33B1.4	4994	biofsci
rs1448076	4	121303512	G	A	2.4389e-10	0.143002755860923	0.181045880570387	0.0285967273053841	RP11-33B1.4	4989	biofsci
rs147570608	4	120010420	G	A	3.3631e-08	0.583484333710834	0.112112405197433	0.0203050684966554	RP11-33B1.4	4990	biofsci
rs150012481	4	120467991	T	C	5.3652e-17	0.0221355804301346	0.650594549966093	0.0776504803922055	RP11-33B1.4	3831	biofsci
rs17272604	4	120028033	A	G	4.9919e-08	0.287728370828929	0.120521768736497	0.0221071901859047	RP11-33B1.4	4992	biofsci
rs190561586	4	120201229	A	G	1.2172e-12	0.0186106504514465	0.600473368386224	0.0845332331540141	RP11-33B1.4	3831	biofsci
rs191282673	4	120234262	C	A	3.187e-10	0.0156560088202867	0.585324032651686	0.0930651624402465	RP11-33B1.4	3746	biofsci
rs1967119	4	120946927	G	A	6.829e-10	0.326975835243715	0.131609371997098	0.0213298389026447	RP11-33B1.4	4994	biofsci
rs2168986	4	119950355	G	A	3.2889e-34	0.333541005890349	0.259080222970437	0.0212439197220645	RP11-33B1.4	4984	biofsci
rs35264119	4	120422738	A	G	1.2448e-64	0.172605118139956	-0.449469325659999	0.0264775308921681	RP11-33B1.4	4994	biofsci
rs60899768	4	120320771	A	G	4.4798e-33	0.208613807138384	-0.295155692672201	0.0246359305109218	RP11-33B1.4	4990	biofsci
rs67063199	4	120636500	T	C	3.5322e-32	0.0465864191858862	0.561377252934465	0.0475396958940489	RP11-33B1.4	4981	biofsci
rs6811344	4	120717843	A	C	3.6639e-14	0.0177692459145501	0.62794757628101	0.082924737706307	RP11-33B1.4	4166	biofsci
rs6822154	4	120761791	A	C	1.5808e-44	0.324326355744297	0.299227316957201	0.0213747538739777	RP11-33B1.4	4994	biofsci
rs6857105	4	120222298	G	C	1.6769846438804e-308	0.290301268498943	0.86190256618931	0.0220577036969848	RP11-33B1.4	4988	biofsci
rs72680979	4	120663796	C	A	5.4083e-22	0.0350857502020293	0.524358749830811	0.0543923684772062	RP11-33B1.4	4992	biofsci
rs74330301	4	119954114	G	A	2.3066e-10	0.0599531521344049	-0.267190663402036	0.0421482913574111	RP11-33B1.4	4994	biofsci
rs75764415	4	119970169	A	G	3.6457e-22	0.149804468192202	-0.28109590117293	0.0290373329035618	RP11-33B1.4	4656	biofsci
rs7691391	4	120494217	G	A	1.176e-22	0.0377289017624822	0.563554364472112	0.0575307904970662	RP11-33B1.4	4161	biofsci
rs77098054	4	120662988	A	G	6.1308e-20	0.0583989206206431	0.445388510690311	0.0487184028494888	RP11-33B1.4	3831	biofsci
rs77866832	4	119854634	T	C	4.1676e-08	0.0804803058002327	-0.201697806073085	0.036782005630076	RP11-33B1.4	4994	biofsci
rs79667820	4	120734835	A	G	1.3219e-12	0.0189070621334223	0.581823812883027	0.0820382979488482	RP11-33B1.4	4005	biofsci
rs80334788	4	120043903	C	A	5.941e-20	0.0204100104086528	0.647568107158067	0.0708072939869955	RP11-33B1.4	4988	biofsci
rs972953	4	119907598	T	A	6.4886e-13	0.14276546751727	0.20570583557564	0.0286107868891541	RP11-33B1.4	4991	biofsci
rs9884655	4	120700717	C	T	6.8841e-31	0.484899523754211	-0.239613033214637	0.0207351251927272	RP11-33B1.4	4656	biofsci
rs9993189	4	120032006	T	C	2.4442e-08	0.0351782548749261	-0.313708481771524	0.0562493915783336	RP11-33B1.4	4656	biofsci
