## Supplementary material for "Multi-level Regulatory Roles of Lactate Metabolism Gene Network in Oral Cancer: Machine Learning Insights": RP11-33I11.2.csv

SNP	CHR	BP	effect_allele	other_allele	P	EAF	BETA	SE	gene	samplesize	source
rs6471904	8	61746422	T	C	3.8806e-08	0.897598550067966	-0.134638573477409	0.024496665601217	RP11-33I11.2	9065	biofsci
