## Supplementary material for "Multi-level Regulatory Roles of Lactate Metabolism Gene Network in Oral Cancer: Machine Learning Insights": RP11-34F13.2.csv

SNP	CHR	BP	effect_allele	other_allele	P	EAF	BETA	SE	gene	samplesize	source
rs80070513	15	68140156	A	G	5.0675e-10	0.126686046511628	0.193276488671062	0.0310883848594276	RP11-34F13.2	4676	biofsci
