## Supplementary material for "Multi-level Regulatory Roles of Lactate Metabolism Gene Network in Oral Cancer: Machine Learning Insights": RP11-34F20.5.csv

SNP	CHR	BP	effect_allele	other_allele	P	EAF	BETA	SE	gene	samplesize	source
rs139800603	13	50510743	G	C	4.2284e-09	0.0416393821501483	-0.339764174562955	0.0578341687483753	RP11-34F20.5	3746	biofsci
rs142249789	13	50746436	T	C	5.8419e-19	0.0365842991471682	0.541278340471425	0.060851977568457	RP11-34F20.5	3831	biofsci
rs1798967	13	50737705	T	C	8.4014e-09	0.0838335022215293	-0.237440829901094	0.0412223663022732	RP11-34F20.5	3831	biofsci
rs3118904	13	51100097	A	G	2.2135e-11	0.66469991356308	0.161925883131646	0.0241991037946686	RP11-34F20.5	3831	biofsci
rs35551290	13	50466633	T	C	9.4677e-09	0.0926125909927206	-0.226208764117093	0.0394091923548943	RP11-34F20.5	3831	biofsci
rs706610	13	50715734	C	T	4.2964e-92	0.465326066528848	-0.466177418195218	0.0229037043792912	RP11-34F20.5	3831	biofsci
rs7318395	13	50550464	T	C	1.5636e-18	0.10261800114657	0.330731212721111	0.0376468352916997	RP11-34F20.5	3831	biofsci
rs73194466	13	50434946	G	A	2.5045e-15	0.0635852713178295	-0.370492706100321	0.0468183974145526	RP11-34F20.5	3831	biofsci
rs7327389	13	50067442	T	C	1.3066e-10	0.715387847076347	0.164542513895647	0.0256037522594953	RP11-34F20.5	3746	biofsci
rs7338963	13	50467338	G	A	2.4946e-21	0.173718610251118	0.28591814553515	0.030153780377046	RP11-34F20.5	3831	biofsci
rs74795302	13	50313273	C	T	2.9963e-09	0.0712550115417325	0.263430950101556	0.0444092028020628	RP11-34F20.5	3831	biofsci
rs7986708	13	50231784	G	C	1.4077e-18	0.272428298279159	-0.225727618135684	0.0256604883803794	RP11-34F20.5	3831	biofsci
