## Supplementary material for "Multi-level Regulatory Roles of Lactate Metabolism Gene Network in Oral Cancer: Machine Learning Insights": RP11-35G9.3.csv

SNP	CHR	BP	effect_allele	other_allele	P	EAF	BETA	SE	gene	samplesize	source
rs11659313	18	55352389	C	T	4.4303e-31	0.165789770378443	-0.297187231929334	0.0256335106074277	RP11-35G9.3	5502	biofsci
rs17832346	18	55326770	A	G	1.0189e-11	0.0759443713587672	0.24493096988726	0.0359986140136186	RP11-35G9.3	5498	biofsci
rs319405	18	55375815	A	G	1.3935e-10	0.522210530271713	-0.122456490368062	0.01908462407357	RP11-35G9.3	5502	biofsci
rs35018152	18	55344296	C	T	1.5764e-17	0.131096179978862	0.240731952085911	0.0282502818886463	RP11-35G9.3	5500	biofsci
rs35281475	18	55343687	T	C	8.19e-10	0.023787991978925	-0.38416687432463	0.062556687616979	RP11-35G9.3	5502	biofsci
rs412615	18	55331607	T	C	1.044e-28	0.360313515580195	-0.227861175980263	0.020497933303371	RP11-35G9.3	5163	biofsci
rs540680	18	55297708	G	C	8.1549e-12	0.676097262578376	0.143737251170707	0.0210271294026605	RP11-35G9.3	5164	biofsci
rs7506792	18	55307138	A	G	7.7045e-09	0.189340734028092	-0.140639709714044	0.0243544616541195	RP11-35G9.3	5492	biofsci
rs79774631	18	55257962	G	A	2.0326e-08	0.0266371340523883	-0.334695581698725	0.0596711680689473	RP11-35G9.3	5416	biofsci
