## Supplementary material for "Multi-level Regulatory Roles of Lactate Metabolism Gene Network in Oral Cancer: Machine Learning Insights": RP11-36B15.1.csv

SNP	CHR	BP	effect_allele	other_allele	P	EAF	BETA	SE	gene	samplesize	source
rs114896834	4	37637156	A	G	3.9374e-09	0.932137941581281	0.223308819967788	0.0379338214255263	RP11-36B15.1	5493	biofsci
rs13104247	4	37688737	A	G	1.3049e-10	0.108248604846724	0.197241418485908	0.0306909329027197	RP11-36B15.1	5499	biofsci
rs13121507	4	37611198	C	T	2.2739e-51	0.578813271430189	0.29113191556285	0.019308902979443	RP11-36B15.1	5501	biofsci
rs56220502	4	37611210	A	G	3.499e-18	0.0928543913713405	-0.292693875548569	0.0336669667520036	RP11-36B15.1	5237	biofsci
rs76464012	4	37596997	A	G	7.3113e-10	0.0387131252672082	0.304585593935328	0.0494521356564696	RP11-36B15.1	5494	biofsci
rs7694401	4	37553741	T	C	2.1834e-11	0.959714100064977	0.324561106851345	0.0484904466931625	RP11-36B15.1	5500	biofsci
