## Supplementary material for "Multi-level Regulatory Roles of Lactate Metabolism Gene Network in Oral Cancer: Machine Learning Insights": RP11-37B2.1.csv

SNP	CHR	BP	effect_allele	other_allele	P	EAF	BETA	SE	gene	samplesize	source
rs10096364	8	90353057	C	T	3.0293e-09	0.10706197629652	-0.0904177639858806	0.0152480292734798	RP11-37B2.1	22495	biofsci
rs10108192	8	91601921	G	A	4.5602e-13	0.0773686229382432	0.12882223939999	0.0177985353836788	RP11-37B2.1	22111	biofsci
rs1124189	8	89854810	G	T	4.8337e-09	0.0267077555213148	-0.18976600485061	0.0324231145521135	RP11-37B2.1	18297	biofsci
rs113749055	8	90793741	A	G	8.0997e-50	0.0419167162948371	0.364499919294526	0.0245621546839619	RP11-37B2.1	20637	biofsci
rs115148625	8	90886934	G	T	1.6238e-13	0.0234608135699702	-0.235190056567092	0.0318832601153772	RP11-37B2.1	21469	biofsci
rs116738194	8	90696489	T	C	5.6361e-17	0.0314244208272804	-0.227963166634587	0.0272276102280784	RP11-37B2.1	22159	biofsci
rs116960496	8	91295300	T	C	2.1774e-15	0.0174270448006576	-0.389194639084176	0.0490738184148101	RP11-37B2.1	12125	biofsci
rs117652444	8	91272903	C	T	1.1404e-08	0.0732058304707084	-0.108735748286573	0.0190487094733237	RP11-37B2.1	20310	biofsci
rs117738476	8	90749282	T	C	1.8986e-25	0.0737141028717703	-0.194661879922254	0.0186722441701123	RP11-37B2.1	21003	biofsci
rs11783597	8	89907014	C	T	3.4624e-15	0.255026494794994	0.0851589352160184	0.0108163053416677	RP11-37B2.1	22495	biofsci
rs118051686	8	90906592	G	A	1.1329e-13	0.0252777025196424	0.254126407070089	0.0342276226423092	RP11-37B2.1	17322	biofsci
rs118173304	8	90829779	C	T	9.3751e-24	0.0303082784897818	0.300858312700175	0.0299415131765068	RP11-37B2.1	18977	biofsci
rs12679902	8	90857989	G	A	2.727e-148	0.244654064414296	-0.284424738769628	0.0109671261136652	RP11-37B2.1	22495	biofsci
rs141112850	8	91073698	G	A	2.135e-17	0.0139318885448916	-0.379415875226152	0.0447102762430506	RP11-37B2.1	18207	biofsci
rs144517139	8	90632162	A	G	5.2036e-17	0.020551636292377	-0.301177313295748	0.0359318666764991	RP11-37B2.1	19239	biofsci
rs16898841	8	90630648	C	A	4.2822e-08	0.0216025641025641	-0.191024348468505	0.0348660926605287	RP11-37B2.1	19460	biofsci
rs16904078	8	91200774	C	A	2.702e-34	0.0723237203684131	0.222277383332287	0.0182021506872389	RP11-37B2.1	22493	biofsci
rs16905104	8	91670674	C	T	4.837e-08	0.127777777777778	0.0776400640802757	0.0142265665115761	RP11-37B2.1	22166	biofsci
rs186509111	8	90564602	A	G	4.145e-11	0.0526895250078641	-0.170098245063264	0.0257779294188561	RP11-37B2.1	15075	biofsci
rs1966150	8	90924846	T	C	4.6244e-62	0.463797576179967	-0.159551396775086	0.00959730741040901	RP11-37B2.1	21828	biofsci
rs2086343	8	90366827	A	G	4.6988e-17	0.768730769230769	-0.0951512201107682	0.011335893172433	RP11-37B2.1	21886	biofsci
rs218912	8	90744315	T	C	3.4911e-74	0.0673820132763481	0.356706192757974	0.0195761157291098	RP11-37B2.1	20762	biofsci
rs218922	8	90632766	T	C	5.9031e-31	0.241469766739639	-0.127444176528407	0.0110160062692028	RP11-37B2.1	22495	biofsci
rs218924	8	90746832	G	C	1.6769846438804e-308	0.0958090584476602	-0.604171476396973	0.0160194373151453	RP11-37B2.1	22491	biofsci
rs2665636	8	90638201	T	C	1.1853e-22	0.27990508918344	0.108197207265465	0.0110462799278671	RP11-37B2.1	20330	biofsci
rs28635935	8	90592393	C	A	1.4588e-18	0.278289424020533	0.0925005365199108	0.0105199122610186	RP11-37B2.1	22495	biofsci
rs311636	8	90605197	G	A	9.1932e-12	0.200251794505618	0.0803313583147681	0.0117808644211251	RP11-37B2.1	22495	biofsci
rs34474860	8	90664114	T	C	1.3374e-13	0.0144748653500898	-0.368567109762718	0.0497908906370612	RP11-37B2.1	14138	biofsci
rs36116281	8	90505211	C	T	6.4829e-09	0.0735019916942114	0.112335278934658	0.0193551368794531	RP11-37B2.1	19599	biofsci
rs391831	8	90685350	G	A	9.6005e-25	0.068058690744921	-0.199371703067392	0.0194128297745292	RP11-37B2.1	20918	biofsci
rs419181	8	90795283	A	G	3.9661e-09	0.0308357956943858	-0.17129755916106	0.029105508404027	RP11-37B2.1	19750	biofsci
rs4961149	8	90638473	G	C	1.6769846438804e-308	0.565594752419806	0.377025947539341	0.00984337699991752	RP11-37B2.1	21003	biofsci
rs62530834	8	90607414	G	A	1.7502e-10	0.015198704372742	-0.292008432370522	0.0457571544213175	RP11-37B2.1	15955	biofsci
rs62532287	8	91342005	A	G	1.8955e-15	0.094037836804892	-0.129326459035846	0.0162717773293381	RP11-37B2.1	22166	biofsci
rs72665947	8	90329970	A	G	2.7625e-20	0.0211838575957084	0.364620296374057	0.0395128140068767	RP11-37B2.1	15445	biofsci
rs72669912	8	90670472	C	A	1.7206e-94	0.0830547387924437	0.366144764219729	0.0177544533072648	RP11-37B2.1	20828	biofsci
rs75096087	8	90716962	A	G	2.6303e-91	0.110739828819322	0.311613856071406	0.0153770241191126	RP11-37B2.1	21473	biofsci
rs75292240	8	91199515	A	G	6.8151e-29	0.0482173006256828	-0.267767057654195	0.0240057249360511	RP11-37B2.1	18906	biofsci
rs75603022	8	91201396	C	A	1.1931e-17	0.0499681731381286	0.19266094545836	0.0225234334983703	RP11-37B2.1	20762	biofsci
rs77251424	8	90743770	T	C	8.8199e-32	0.0177229458917836	-0.705373542610216	0.0601285082055575	RP11-37B2.1	7944	biofsci
rs7814970	8	90109721	A	T	6.6044e-27	0.0715492957746479	-0.207994134003214	0.0193664870253181	RP11-37B2.1	20068	biofsci
rs78335775	8	91055453	A	G	3.5037e-19	0.0345519004998256	0.274209972437194	0.0306321673466709	RP11-37B2.1	15974	biofsci
