## Supplementary material for "Multi-level Regulatory Roles of Lactate Metabolism Gene Network in Oral Cancer: Machine Learning Insights": RP11-37E23.5.csv

SNP	CHR	BP	effect_allele	other_allele	P	EAF	BETA	SE	gene	samplesize	source
rs11571589	13	32894322	A	G	2.8764e-16	0.0166247825246472	-0.749128546866864	0.0916006635771764	RP11-37E23.5	3645	biofsci
rs11571692	13	32923489	T	C	1.0267e-09	0.0132328990228013	-0.819527416208592	0.134236526217194	RP11-37E23.5	2125	biofsci
rs11571696	13	32924192	G	A	6.4205e-30	0.119115857249421	-0.334421268266469	0.0294320148089302	RP11-37E23.5	5501	biofsci
rs1207953	13	32977532	G	C	3.5745e-21	0.368722654586286	0.192622158385577	0.0203953833367474	RP11-37E23.5	5164	biofsci
rs1460818	13	32859154	A	C	3.1745e-14	0.28031868916532	0.161114000898531	0.0212240651418808	RP11-37E23.5	5502	biofsci
rs2021	13	32873175	C	T	7.3908e-224	0.207251245659067	-0.751315260730816	0.0235227069734131	RP11-37E23.5	5500	biofsci
rs206083	13	32847017	T	C	1.2867e-16	0.107004569038953	-0.263430263268802	0.0318352423344131	RP11-37E23.5	5163	biofsci
rs206323	13	32991426	A	G	1.0165e-09	0.560411553709647	-0.117382404420855	0.0192222193071194	RP11-37E23.5	5493	biofsci
rs2858211	13	32865784	T	C	1.0469e-12	0.200944456937261	0.190856025927819	0.026789442601774	RP11-37E23.5	4339	biofsci
rs559067	13	32924884	T	C	2.1903e-12	0.718068241866083	0.148775245194859	0.0211870186834035	RP11-37E23.5	5502	biofsci
rs56098434	13	32864835	C	T	1.8238e-23	0.0276871303283704	-0.608752362747205	0.0609843983477629	RP11-37E23.5	4994	biofsci
rs56298900	13	32695418	G	A	8.2543e-18	0.0393174474959612	0.421675119914114	0.0490548068769328	RP11-37E23.5	5501	biofsci
rs61945167	13	33295283	C	G	2.6609e-08	0.052097223905928	-0.285952663637741	0.0514090688452152	RP11-37E23.5	3831	biofsci
rs75543782	13	33285929	G	A	4.1723e-08	0.0171349449027866	-0.474060845094613	0.0864553909314851	RP11-37E23.5	3972	biofsci
rs9315161	13	32789242	C	T	1.6484e-13	0.246632420091324	0.163094952822239	0.02211546948652	RP11-37E23.5	5502	biofsci
rs9534154	13	32886213	A	G	3.3881e-25	0.172009470479913	0.261957811205274	0.0252601453372361	RP11-37E23.5	5502	biofsci
