## Supplementary material for "Multi-level Regulatory Roles of Lactate Metabolism Gene Network in Oral Cancer: Machine Learning Insights": RP11-37N22.1.csv

SNP	CHR	BP	effect_allele	other_allele	P	EAF	BETA	SE	gene	samplesize	source
rs7837469	8	125290006	A	G	8.3057e-17	0.39125344612712	0.18719220475697	0.0224804194546554	RP11-37N22.1	4154	biofsci
