## Supplementary material for "Multi-level Regulatory Roles of Lactate Metabolism Gene Network in Oral Cancer: Machine Learning Insights": RP11-38G5.2.csv

SNP	CHR	BP	effect_allele	other_allele	P	EAF	BETA	SE	gene	samplesize	source
rs1077965	15	80065337	G	A	3.3754e-21	0.445901762561539	-0.196575477002228	0.0208011975410285	RP11-38G5.2	4677	biofsci
rs11072874	15	80288194	G	A	3.0858e-13	0.16684913923286	0.2023137908411	0.0277495701155034	RP11-38G5.2	4671	biofsci
rs11633169	15	80109379	A	G	2.0608e-33	0.375155022736668	-0.257227026445811	0.0213555024031392	RP11-38G5.2	4677	biofsci
rs12910577	15	80133671	G	A	6.8102e-187	0.0961349739563675	1.02270800772604	0.0350758997059382	RP11-38G5.2	4677	biofsci
rs141709566	15	80241789	A	G	6.5566e-12	0.0134190286667025	0.763529566123915	0.111186609503854	RP11-38G5.2	3055	biofsci
rs17215263	15	80256256	G	T	5.1963e-11	0.31188291323034	-0.152124073218179	0.0231719837346807	RP11-38G5.2	4339	biofsci
rs60250355	15	80214259	T	C	6.1652e-36	0.653474320241692	0.272340094573464	0.0217605726249841	RP11-38G5.2	4663	biofsci
rs66552844	15	80241300	A	G	1.0499e-12	0.81248097412481	-0.188702506949295	0.0264893955317174	RP11-38G5.2	4677	biofsci
rs676598	15	80125423	C	T	5.3162e-11	0.14382351835845	-0.193336774037657	0.029464882656312	RP11-38G5.2	4677	biofsci
rs77753778	15	80014187	A	G	2.5863e-16	0.0356254092992796	0.474400895367826	0.0579145073330354	RP11-38G5.2	4339	biofsci
rs78913171	15	80095987	A	G	4.6542e-16	0.0137038036147828	0.859366752168914	0.105829433908712	RP11-38G5.2	3303	biofsci
