## Supplementary material for "Multi-level Regulatory Roles of Lactate Metabolism Gene Network in Oral Cancer: Machine Learning Insights": RP11-38G5.4.csv

SNP	CHR	BP	effect_allele	other_allele	P	EAF	BETA	SE	gene	samplesize	source
rs584055	15	80126521	T	A	3.6129e-08	0.624070509191107	0.0807858226760627	0.0146648676074758	RP11-38G5.4	9910	biofsci
