## Supplementary material for "Multi-level Regulatory Roles of Lactate Metabolism Gene Network in Oral Cancer: Machine Learning Insights": RP11-38L15.3.csv

SNP	CHR	BP	effect_allele	other_allele	P	EAF	BETA	SE	gene	samplesize	source
rs4128662	10	47703946	C	T	2.6977e-08	0.134777253130774	-0.16020888618644	0.0288150661318442	RP11-38L15.3	5164	biofsci
