## Supplementary material for "Multi-level Regulatory Roles of Lactate Metabolism Gene Network in Oral Cancer: Machine Learning Insights": RP11-38P22.2.csv

SNP	CHR	BP	effect_allele	other_allele	P	EAF	BETA	SE	gene	samplesize	source
rs9855770	3	152611324	A	G	3.5582e-14	0.136108902268166	0.104363460731868	0.0137749905272848	RP11-38P22.2	22410	biofsci
