## Supplementary material for "Multi-level Regulatory Roles of Lactate Metabolism Gene Network in Oral Cancer: Machine Learning Insights": RP11-42I10.1.csv

SNP	CHR	BP	effect_allele	other_allele	P	EAF	BETA	SE	gene	samplesize	source
rs75802413	16	48754524	A	G	3.1788e-10	0.0280953647079677	0.400657998454007	0.0636976150165353	RP11-42I10.1	4513	biofsci
