## Supplementary material for "Multi-level Regulatory Roles of Lactate Metabolism Gene Network in Oral Cancer: Machine Learning Insights": RP11-43F13.1.csv

SNP	CHR	BP	effect_allele	other_allele	P	EAF	BETA	SE	gene	samplesize	source
rs111469068	5	1706394	A	G	8.5847e-30	0.102869548801208	-0.290355174463967	0.0256108364026362	RP11-43F13.1	8260	biofsci
rs116179646	5	1670803	T	C	3.9071e-08	0.0204842205423693	0.416437985974039	0.0757835136710958	RP11-43F13.1	4339	biofsci
rs116586711	5	1536405	C	T	3.4537e-21	0.018815896188159	-0.762034759864422	0.080657376306063	RP11-43F13.1	4163	biofsci
rs118080455	5	1698821	A	G	5.3597e-09	0.0301785099957953	-0.265301316967442	0.0454641184781578	RP11-43F13.1	8265	biofsci
rs12653484	5	1552255	A	G	1.5145e-22	0.226954153832418	0.222355348055633	0.0227589916126544	RP11-43F13.1	5502	biofsci
rs139937081	5	1636681	A	G	1.5882e-11	0.0254183519708145	0.459665055915141	0.0682036108841981	RP11-43F13.1	4339	biofsci
rs145475231	5	1645556	T	C	6.147e-12	0.0146493045279669	-0.661209953223582	0.0961606074989576	RP11-43F13.1	3746	biofsci
rs147226670	5	1556845	T	C	1.6643e-11	0.0145729778581112	-0.914524782258985	0.135835306160916	RP11-43F13.1	1887	biofsci
rs150756480	5	1632273	A	G	1.3892e-34	0.0160402684563758	-1.04802183851605	0.0854467793852566	RP11-43F13.1	4339	biofsci
rs188995349	5	1758255	T	C	5.8287e-09	0.059870093194013	-0.23399747693535	0.0401960828899148	RP11-43F13.1	5498	biofsci
rs2937014	5	1599909	A	T	3.4318e-12	0.0262437983956971	0.415168375436864	0.0596600576868276	RP11-43F13.1	5497	biofsci
rs2962066	5	1552714	T	C	5.1521e-10	0.17536948223549	-0.155776960026246	0.0250679025500059	RP11-43F13.1	5502	biofsci
rs2963270	5	1553314	T	C	2.6489e-22	0.639001560062402	0.198998862885689	0.0204874668374675	RP11-43F13.1	5164	biofsci
rs35576499	5	1866969	G	A	1.7628e-08	0.0712392312789927	-0.17584105458301	0.0312123568139961	RP11-43F13.1	7757	biofsci
rs35999724	5	1652865	C	T	4.3871e-39	0.795983086680761	0.252454092224813	0.0193032804129599	RP11-43F13.1	8263	biofsci
rs36976	5	1504712	A	C	4.5123e-11	0.502514932411191	0.104591893459093	0.0158802200718299	RP11-43F13.1	7931	biofsci
rs4975731	5	1805554	T	C	1.5515e-11	0.0445704715868001	-0.254194518712153	0.0376981000329462	RP11-43F13.1	8262	biofsci
rs6862954	5	1591784	G	C	1.6769846438804e-308	0.228172067990862	-0.843140719413856	0.0189203663927566	RP11-43F13.1	7931	biofsci
rs6867862	5	1641346	A	G	2.2192e-70	0.301676294031034	0.300605313909759	0.016948974335092	RP11-43F13.1	8262	biofsci
rs6870462	5	1558470	G	T	2.314e-27	0.281787598440248	0.187388983056598	0.0172923898912562	RP11-43F13.1	8262	biofsci
rs6894379	5	1718356	A	G	1.1641e-13	0.029714937286203	-0.371478681269212	0.050060464284453	RP11-43F13.1	6920	biofsci
rs72717563	5	1558836	T	C	1.7029e-23	0.0179331630481056	-0.918877111782388	0.0919898198783036	RP11-43F13.1	3355	biofsci
rs72717578	5	1590608	G	A	2.0984e-65	0.0466026888778235	-0.878464161792155	0.0514332313677732	RP11-43F13.1	4254	biofsci
rs72721220	5	1695872	T	C	8.5016e-09	0.74515042397491	0.104920154727732	0.0182203658529682	RP11-43F13.1	7931	biofsci
rs7725276	5	1742077	A	G	2.055e-09	0.310354922979912	-0.100776445942809	0.016815131472804	RP11-43F13.1	8262	biofsci
