## Supplementary material for "Multi-level Regulatory Roles of Lactate Metabolism Gene Network in Oral Cancer: Machine Learning Insights": RP11-44F14.1.csv

SNP	CHR	BP	effect_allele	other_allele	P	EAF	BETA	SE	gene	samplesize	source
rs1122779	16	53388769	G	A	3.9902e-09	0.347403068880391	0.0671619413194347	0.0114127823068642	RP11-44F14.1	16932	biofsci
rs11860669	16	53404004	C	T	5.6028e-09	0.0276519220888411	0.203023541280151	0.0348334948322269	RP11-44F14.1	15326	biofsci
rs12444248	16	53430300	T	C	1.7373e-13	0.361137209214927	0.0825562463465337	0.0112050064261426	RP11-44F14.1	17261	biofsci
rs1833206	16	53396807	C	T	1.0968e-101	0.282082648419282	-0.258572814052463	0.0120776495176122	RP11-44F14.1	16926	biofsci
rs3095633	16	53541478	C	T	9.0199e-09	0.52962486852869	-0.062581911815651	0.0108874083289523	RP11-44F14.1	16932	biofsci
rs71390213	16	53626236	A	G	4.0467e-08	0.0905005462310061	-0.11496081351898	0.020944998545918	RP11-44F14.1	13847	biofsci
rs72799631	16	53308814	T	C	3.0346e-10	0.0954970163316583	-0.118250961501641	0.0187792344648385	RP11-44F14.1	16414	biofsci
rs9927795	16	53384295	G	C	1.3276e-12	0.152470470803527	-0.121281197891656	0.017102815829489	RP11-44F14.1	13228	biofsci
