## Supplementary material for "Multi-level Regulatory Roles of Lactate Metabolism Gene Network in Oral Cancer: Machine Learning Insights": RP11-44F14.2.csv

SNP	CHR	BP	effect_allele	other_allele	P	EAF	BETA	SE	gene	samplesize	source
rs113418388	16	53422553	T	G	4.7701e-09	0.0321034859469659	-0.35654889902532	0.0608975215674597	RP11-44F14.2	4339	biofsci
rs113555064	16	53419787	G	A	7.6262e-12	0.0294835037870683	-0.4187751358939	0.0611761381210594	RP11-44F14.2	4669	biofsci
rs11649252	16	53399088	A	G	6.3637e-21	0.0152828061012523	0.891150900671406	0.0949659417375938	RP11-44F14.2	3684	biofsci
rs117515728	16	53427421	T	C	7.6051e-18	0.0233131426961544	0.543851913029173	0.0631981770994333	RP11-44F14.2	5498	biofsci
rs12918047	16	53329484	A	G	1.1611e-18	0.31243188394904	-0.181371529423775	0.0205678629906075	RP11-44F14.2	5502	biofsci
rs147230589	16	53407447	G	A	4.6038e-57	0.0256702795208214	1.09939715947111	0.06905674297252	RP11-44F14.2	4192	biofsci
rs17819063	16	53873428	A	G	4.9335e-09	0.118765526466654	0.172363415632042	0.0294668539734062	RP11-44F14.2	5502	biofsci
rs1833202	16	53390442	C	T	4.0086e-27	0.738566966574985	-0.263494403764061	0.0244295240790348	RP11-44F14.2	4339	biofsci
rs2908778	16	53396356	T	C	1.6769846438804e-308	0.28102538614467	0.92765978161368	0.0212251441256788	RP11-44F14.2	5493	biofsci
rs2908783	16	53388460	A	G	1.8736e-32	0.128490480507706	0.380512764550361	0.0320788383340101	RP11-44F14.2	4339	biofsci
rs3095634	16	53541390	T	C	9.0785e-13	0.0994482496194825	0.227562704958672	0.0318545738904606	RP11-44F14.2	5502	biofsci
rs55715743	16	53762951	T	C	1.3276e-11	0.114746138906871	-0.227869983152853	0.033681174067379	RP11-44F14.2	4339	biofsci
rs62048478	16	53429180	T	C	2.8557e-56	0.311433190465449	-0.325691582223025	0.0206064789800273	RP11-44F14.2	5491	biofsci
rs71390213	16	53626236	A	G	4.5705e-16	0.0905005462310061	0.303915657799884	0.0374165168113123	RP11-44F14.2	4339	biofsci
rs75358808	16	53553086	T	C	3.6708e-08	0.0380444138405922	-0.2978049568378	0.0540883337579325	RP11-44F14.2	4670	biofsci
rs8062703	16	53223446	A	C	1.9785e-28	0.172602739726027	0.27897896999298	0.0252257349012125	RP11-44F14.2	5502	biofsci
rs9931623	16	53415753	T	C	4.8953e-56	0.050219746912177	0.688475281313808	0.0436531262919702	RP11-44F14.2	5501	biofsci
