## Supplementary material for "Multi-level Regulatory Roles of Lactate Metabolism Gene Network in Oral Cancer: Machine Learning Insights": RP11-44F14.4.csv

SNP	CHR	BP	effect_allele	other_allele	P	EAF	BETA	SE	gene	samplesize	source
rs1077129	16	53791411	A	G	9.0841e-09	0.456113858582808	-0.110045604487639	0.019148356444691	RP11-44F14.4	5497	biofsci
rs113418388	16	53422553	T	G	1.3234e-13	0.0321034859469659	-0.450866980429001	0.0608975215674597	RP11-44F14.4	4339	biofsci
rs113555064	16	53419787	G	A	2.9309e-11	0.0294835037870683	-0.406809083277421	0.0611761381210594	RP11-44F14.4	4669	biofsci
rs11649252	16	53399088	A	G	1.4446e-16	0.0152828061012523	0.784513644694262	0.0949659417375938	RP11-44F14.4	3684	biofsci
rs12918047	16	53329484	A	G	7.8157e-23	0.31243188394904	-0.202319897879709	0.0205678629906075	RP11-44F14.4	5502	biofsci
rs12933993	16	53587272	T	C	1.4562e-11	0.0244746082490436	0.478855199753314	0.0709173466453377	RP11-44F14.4	4164	biofsci
rs138372851	16	53773149	A	G	1.1024e-10	0.0384039799385213	0.320456063026804	0.0496654004040116	RP11-44F14.4	5489	biofsci
rs17819063	16	53873428	A	G	1.4529e-13	0.118765526466654	0.217804251144432	0.0294668539734062	RP11-44F14.4	5502	biofsci
rs2058908	16	53806145	T	C	6.4897e-11	0.719791376358642	0.156132130217062	0.0239026531256983	RP11-44F14.4	4339	biofsci
rs2110833	16	53385733	C	G	7.3972e-22	0.129164463246959	0.310587648385853	0.0323256053107121	RP11-44F14.4	4254	biofsci
rs2908778	16	53396356	T	C	1.9023e-231	0.28102538614467	0.689439376519124	0.0212251441256788	RP11-44F14.4	5493	biofsci
rs62048478	16	53429180	T	C	9.0279e-67	0.311433190465449	-0.355717282744822	0.0206064789800273	RP11-44F14.4	5491	biofsci
rs72799631	16	53308814	T	C	6.9116e-33	0.0954970163316583	0.387445802214707	0.0324358143335879	RP11-44F14.4	5502	biofsci
rs75608783	16	53601197	C	T	8.0274e-18	0.0327634737974998	0.460496669923015	0.053550483169911	RP11-44F14.4	5502	biofsci
rs76448634	16	53622405	A	G	1.6533e-13	0.04004329004329	-0.403751722884354	0.0547519355163074	RP11-44F14.4	4339	biofsci
