## Supplementary material for "Multi-level Regulatory Roles of Lactate Metabolism Gene Network in Oral Cancer: Machine Learning Insights": RP11-44F14.8.csv

SNP	CHR	BP	effect_allele	other_allele	P	EAF	BETA	SE	gene	samplesize	source
rs113418388	16	53422553	T	G	1.1115e-14	0.0321034859469659	-0.319675196654917	0.0413786886008746	RP11-44F14.8	9398	biofsci
rs113555064	16	53419787	G	A	2.8294e-09	0.0294835037870683	-0.2517961446422	0.0423820748080659	RP11-44F14.8	9728	biofsci
rs11649252	16	53399088	A	G	7.02e-23	0.0152828061012523	0.649568759789268	0.0659621389769353	RP11-44F14.8	7636	biofsci
rs12929867	16	53370364	T	C	2.5826e-11	0.250493702549699	-0.108150764210087	0.0162181546389873	RP11-44F14.8	10125	biofsci
rs143552022	16	53697797	C	A	3.7107e-09	0.0283696791257049	-0.259054540435221	0.0439328664713938	RP11-44F14.8	9398	biofsci
rs147230589	16	53407447	G	A	5.7275e-49	0.0256702795208214	0.707401817301274	0.0480960706890267	RP11-44F14.8	8642	biofsci
rs17819063	16	53873428	A	G	6.8398e-13	0.118765526466654	0.151516712984857	0.0210946737278262	RP11-44F14.8	10736	biofsci
rs2110833	16	53385733	C	G	2.0809e-33	0.129164463246959	0.272189355826895	0.0225988306455195	RP11-44F14.8	8704	biofsci
rs2388012	16	53227088	A	G	8.9879e-09	0.0185304717336346	0.318645954284917	0.055426327062953	RP11-44F14.8	8949	biofsci
rs2908778	16	53396356	T	C	1.6769846438804e-308	0.28102538614467	0.613814859737368	0.0151885497176	RP11-44F14.8	10727	biofsci
rs3095573	16	53377003	G	A	1.3688e-28	0.285441242961075	-0.184088407266795	0.0165963530140185	RP11-44F14.8	8900	biofsci
rs61400540	16	53442606	A	G	1.1135e-38	0.314295421086407	-0.191234993281155	0.014702354351174	RP11-44F14.8	10733	biofsci
rs6499221	16	53070036	A	G	4.2102e-08	0.278740275846518	-0.0834336481935437	0.0152201189743412	RP11-44F14.8	10736	biofsci
rs66908435	16	53267709	T	C	1.4125e-35	0.0956736809045226	0.2912205884604	0.0233923392661815	RP11-44F14.8	10561	biofsci
rs71390213	16	53626236	A	G	1.9353e-18	0.0905005462310061	0.222737910194168	0.0254237998167068	RP11-44F14.8	9398	biofsci
rs77278091	16	53667218	G	A	1.0332e-09	0.0313156788566625	0.241155015904136	0.0395057608413964	RP11-44F14.8	10561	biofsci
rs78394785	16	53420827	A	T	6.8841e-22	0.0492762958472264	0.303214608755902	0.031533940903323	RP11-44F14.8	10733	biofsci
