## Supplementary material for "Multi-level Regulatory Roles of Lactate Metabolism Gene Network in Oral Cancer: Machine Learning Insights": RP11-44F14.11.csv

SNP	CHR	BP	effect_allele	other_allele	P	EAF	BETA	SE	gene	samplesize	source
rs11640911	16	53391673	A	G	3.5978e-15	0.509287925696594	0.168959083364379	0.0214731182151872	RP11-44F14.11	4339	biofsci
rs11642335	16	53510504	A	G	5.9555e-18	0.11216010531079	-0.293684129032213	0.0340175980253452	RP11-44F14.11	4339	biofsci
rs140043856	16	53486732	T	C	3.3979e-12	0.0568754034861201	0.322605193693448	0.0463493231173151	RP11-44F14.11	4339	biofsci
rs140690408	16	53339004	T	C	4.0161e-10	0.193205419839778	0.170028683692434	0.0271893633473149	RP11-44F14.11	4339	biofsci
rs150565897	16	53520789	G	A	4.4868e-13	0.018118575433496	0.58270560289418	0.0804819760357698	RP11-44F14.11	4339	biofsci
rs34969241	16	53376141	C	T	3.5478e-08	0.154935911850686	-0.163519909265471	0.0296667046327892	RP11-44F14.11	4339	biofsci
rs55864849	16	53392775	G	A	2.6245e-08	0.0592825708729915	0.293416408848768	0.0527262680099855	RP11-44F14.11	3225	biofsci
rs60380613	16	53555390	T	C	1.317e-10	0.180042278509683	0.17951494351411	0.0279387644956828	RP11-44F14.11	4339	biofsci
rs7203132	16	53429775	A	G	9.7159e-82	0.451713983690728	0.413067793845057	0.0215702324213211	RP11-44F14.11	4339	biofsci
rs77549649	16	53567931	A	C	4.6828e-17	0.138130638479111	0.26117070013742	0.0311117504273485	RP11-44F14.11	4339	biofsci
