## Supplementary material for "Multi-level Regulatory Roles of Lactate Metabolism Gene Network in Oral Cancer: Machine Learning Insights": RP11-44F21.5.csv

SNP	CHR	BP	effect_allele	other_allele	P	EAF	BETA	SE	gene	samplesize	source
rs10006499	4	76019631	T	G	7.8024e-17	0.0236744999028938	0.465438030244787	0.0558460854834584	RP11-44F21.5	6936	biofsci
rs111573930	4	76044957	T	G	8.1112e-36	0.0259145673603505	0.650918244544398	0.0521005518505141	RP11-44F21.5	7297	biofsci
rs12648821	4	76060681	A	G	6.5971e-301	0.146364940359354	0.868290614638677	0.0234184516263007	RP11-44F21.5	7297	biofsci
rs1365158	4	76033241	G	A	1.2745e-31	0.323048592581457	-0.207101051758337	0.0177010958861475	RP11-44F21.5	7297	biofsci
rs146795825	4	76144243	A	G	9.7397e-09	0.0318844351900052	1.02415076248232	0.178566579921596	RP11-44F21.5	508	biofsci
rs149810377	4	75939994	G	A	4.8727e-20	0.0142066511834758	0.697706247081021	0.0761114713895669	RP11-44F21.5	6163	biofsci
rs151293082	4	76002587	T	A	7.601e-22	0.449592206615315	0.159835074632892	0.0166403001085746	RP11-44F21.5	7297	biofsci
rs17271259	4	76284429	A	T	1.9756e-09	0.113912677779477	-0.156318663598256	0.0260548475895486	RP11-44F21.5	7297	biofsci
rs1845346	4	76283048	T	C	1.9385e-08	0.396170839469809	0.0950747839276343	0.0169244488620824	RP11-44F21.5	7297	biofsci
rs77963902	4	76217397	A	G	2.3074e-28	0.100588812561335	0.303976698504246	0.0275206600489114	RP11-44F21.5	7297	biofsci
rs9993892	4	76231406	G	A	3.5795e-20	0.899432522830621	0.253219429524702	0.0275232527037131	RP11-44F21.5	7297	biofsci
