## Supplementary material for "Multi-level Regulatory Roles of Lactate Metabolism Gene Network in Oral Cancer: Machine Learning Insights": RP11-44N21.1.csv

SNP	CHR	BP	effect_allele	other_allele	P	EAF	BETA	SE	gene	samplesize	source
rs12881514	14	105570467	T	G	2.6262e-12	0.875838127355683	-0.215019722912582	0.0307329087691645	RP11-44N21.1	4868	biofsci
