## Supplementary material for "Multi-level Regulatory Roles of Lactate Metabolism Gene Network in Oral Cancer: Machine Learning Insights": RP11-45M22.1.csv

SNP	CHR	BP	effect_allele	other_allele	P	EAF	BETA	SE	gene	samplesize	source
rs11655849	17	17222274	T	C	5.9178e-11	0.0699678923629692	-0.125199347661745	0.0191269608539568	RP11-45M22.1	21003	biofsci
rs117019950	17	16963604	G	A	8.6778e-13	0.0285792626339323	0.21772317670667	0.0304499421983539	RP11-45M22.1	19424	biofsci
rs12602839	17	16970091	G	T	7.6905e-174	0.0836277447341353	-0.547437654406284	0.0194758757815708	RP11-45M22.1	17201	biofsci
rs150353068	17	17242346	C	T	6.0013e-17	0.0232830320235071	0.285274243132543	0.0341020935450663	RP11-45M22.1	18906	biofsci
rs59100652	17	16922661	G	A	2.5101e-09	0.0230898797548309	-0.203702342216494	0.0341742315863059	RP11-45M22.1	18980	biofsci
rs7217091	17	17060805	T	C	5.4759e-90	0.812202762889711	0.249351750280083	0.0123963087387563	RP11-45M22.1	21332	biofsci
rs7221127	17	17334383	T	C	2.3209e-08	0.041105091120763	-0.151794693245861	0.0271731576466759	RP11-45M22.1	17180	biofsci
rs74432940	17	17049699	T	C	2.4313e-12	0.0130151843817787	-0.868280675674791	0.123912643520206	RP11-45M22.1	2535	biofsci
rs7502225	17	16908247	G	C	1.1678e-20	0.645332949805839	0.108780264687172	0.0116720779303166	RP11-45M22.1	16035	biofsci
rs75640687	17	17235624	A	G	3.7764e-10	0.074197247706422	-0.116593305773578	0.0186162072127699	RP11-45M22.1	21003	biofsci
rs78365041	17	16945586	G	T	1.5915e-75	0.174271973340402	-0.235166897039498	0.0127880376429883	RP11-45M22.1	21247	biofsci
rs78393984	17	16894264	C	A	7.1329e-19	0.0282647491077052	-0.293257906783406	0.0330520824542305	RP11-45M22.1	16664	biofsci
rs9911510	17	16831782	A	G	1.0484e-10	0.107085346215781	0.105517342094899	0.0163342067361567	RP11-45M22.1	19599	biofsci
