## Supplementary material for "Multi-level Regulatory Roles of Lactate Metabolism Gene Network in Oral Cancer: Machine Learning Insights": RP11-45M22.5.csv

SNP	CHR	BP	effect_allele	other_allele	P	EAF	BETA	SE	gene	samplesize	source
rs76246042	17	17141778	A	G	2.5768e-08	0.188679601389099	-0.120846377750911	0.0217037316362986	RP11-45M22.5	6934	biofsci
