## Supplementary material for "Multi-level Regulatory Roles of Lactate Metabolism Gene Network in Oral Cancer: Machine Learning Insights": RP11-45M22.6.csv

SNP	CHR	BP	effect_allele	other_allele	P	EAF	BETA	SE	gene	samplesize	source
rs3803761	17	17116412	A	G	2.3668e-08	0.745837874403397	0.137648788168997	0.0246554278545195	RP11-45M22.6	4339	biofsci
rs4283273	17	17088426	T	C	2.083e-20	0.0769042047255983	0.373004108522316	0.0402894879643033	RP11-45M22.6	4339	biofsci
