## Supplementary material for "Multi-level Regulatory Roles of Lactate Metabolism Gene Network in Oral Cancer: Machine Learning Insights": RP11-45P15.4.csv

SNP	CHR	BP	effect_allele	other_allele	P	EAF	BETA	SE	gene	samplesize	source
rs11627050	14	103833385	G	A	1.6807e-09	0.656096333294614	0.136185700722666	0.0225989347719402	RP11-45P15.4	4339	biofsci
rs147675732	14	103817659	T	C	2.501e-08	0.0355613108875386	0.323092187161506	0.0579714329322854	RP11-45P15.4	4338	biofsci
rs8007383	14	103797095	G	A	9.3783e-59	0.708406409438776	0.381726547711611	0.0236189153324554	RP11-45P15.4	4339	biofsci
