## Supplementary material for "Multi-level Regulatory Roles of Lactate Metabolism Gene Network in Oral Cancer: Machine Learning Insights": RP11-46A10.4.csv

SNP	CHR	BP	effect_allele	other_allele	P	EAF	BETA	SE	gene	samplesize	source
rs12125373	1	181069997	A	G	2.3028e-17	0.0429769392033543	0.448723725925738	0.0529311384164834	RP11-46A10.4	4339	biofsci
rs142795443	1	180901809	A	G	1.7148e-15	0.017478904770105	0.693970841156529	0.0871767905478964	RP11-46A10.4	3831	biofsci
rs1609829	1	180909061	T	C	9.3224e-10	0.307952815829528	-0.137079079988683	0.0223970786204631	RP11-46A10.4	4677	biofsci
rs2297185	1	180919255	T	C	6.1805e-09	0.284114397384344	-0.133238150998852	0.0229262425147726	RP11-46A10.4	4677	biofsci
rs3845412	1	180893161	C	T	1.4757e-09	0.592581457401631	-0.127246797649126	0.0210429630641848	RP11-46A10.4	4677	biofsci
rs3856069	1	181067750	T	G	1.9385e-08	0.478368379327268	-0.116331684417048	0.0207095373964445	RP11-46A10.4	4672	biofsci
rs4651080	1	180934163	G	A	2.2563e-10	0.338400541170281	-0.138599732645197	0.0218518505754957	RP11-46A10.4	4677	biofsci
rs76014269	1	180923595	A	G	6.8927e-118	0.132314080785202	0.704678941672836	0.030528312928797	RP11-46A10.4	4673	biofsci
