## Supplementary material for "Multi-level Regulatory Roles of Lactate Metabolism Gene Network in Oral Cancer: Machine Learning Insights": RP11-46A10.5.csv

SNP	CHR	BP	effect_allele	other_allele	P	EAF	BETA	SE	gene	samplesize	source
rs10910851	1	181011922	A	G	2.3477e-18	0.110227793915303	-0.26604241568116	0.0304424221531903	RP11-46A10.5	5501	biofsci
rs76014269	1	180923595	A	G	6.9072e-10	0.132314080785202	0.173605634059897	0.0281448104112798	RP11-46A10.5	5498	biofsci
