## Supplementary material for "Multi-level Regulatory Roles of Lactate Metabolism Gene Network in Oral Cancer: Machine Learning Insights": RP11-46C24.7.csv

SNP	CHR	BP	effect_allele	other_allele	P	EAF	BETA	SE	gene	samplesize	source
rs113146030	16	89106289	T	C	1.9954e-08	0.0354929374459498	-0.31693446061604	0.056471403990528	RP11-46C24.7	4580	biofsci
rs12928649	16	89333342	C	T	3.1219e-10	0.0812917594654788	-0.219564033609629	0.0348924186520085	RP11-46C24.7	5499	biofsci
rs7187328	16	89281572	G	C	4.0189e-53	0.0637715622994753	-0.598591288798587	0.039017526776776	RP11-46C24.7	5501	biofsci
