## Supplementary material for "Multi-level Regulatory Roles of Lactate Metabolism Gene Network in Oral Cancer: Machine Learning Insights": RP11-47G11.2.csv

SNP	CHR	BP	effect_allele	other_allele	P	EAF	BETA	SE	gene	samplesize	source
rs28452255	10	125761974	C	T	1.4738e-62	0.0914946483180428	-0.552194827681407	0.0330796223353286	RP11-47G11.2	5497	biofsci
rs73368774	10	125689196	C	T	6.147e-12	0.0734430832057172	-0.251389133000852	0.0365603742002403	RP11-47G11.2	5497	biofsci
rs9422275	10	125753764	T	C	5.9583e-26	0.365886605783866	0.208498305643014	0.0197910114516387	RP11-47G11.2	5502	biofsci
