## Supplementary material for "Multi-level Regulatory Roles of Lactate Metabolism Gene Network in Oral Cancer: Machine Learning Insights": RP11-47G11.3.csv

SNP	CHR	BP	effect_allele	other_allele	P	EAF	BETA	SE	gene	samplesize	source
rs143190487	10	125752312	T	C	2.0559e-11	0.18772989507105	-0.181616482628257	0.0270992528429634	RP11-47G11.3	4465	biofsci
