## Supplementary material for "Multi-level Regulatory Roles of Lactate Metabolism Gene Network in Oral Cancer: Machine Learning Insights": RP11-47I22.2.csv

SNP	CHR	BP	effect_allele	other_allele	P	EAF	BETA	SE	gene	samplesize	source
rs10133965	14	62078983	T	G	9.5321e-23	0.0896689497716895	-0.327543894522504	0.0333659880125198	RP11-47I22.2	5502	biofsci
rs12888392	14	62221983	A	G	1.7686e-10	0.338866548209109	-0.128497086142073	0.0201402934345972	RP11-47I22.2	5502	biofsci
rs2184633	14	62014289	T	A	3.9968e-25	0.23512709572742	-0.232967051870604	0.0224995462629636	RP11-47I22.2	5492	biofsci
rs2262767	14	62116307	G	T	4.2383e-12	0.021068576149821	-0.459927107195403	0.0663790421422761	RP11-47I22.2	5502	biofsci
rs55942840	14	62066107	G	A	4.1067e-130	0.117798489232966	-0.717684503321799	0.0295713362940386	RP11-47I22.2	5502	biofsci
rs710065	14	62042362	T	C	4.3436e-13	0.0518133667569644	-0.350852663755126	0.0484308795421465	RP11-47I22.2	4339	biofsci
rs75658948	14	61991523	C	T	3.8795e-10	0.0225930612675314	-0.408461757816578	0.0652630351057851	RP11-47I22.2	5316	biofsci
rs77291140	14	62573798	T	C	1.939e-12	0.0469146062746728	-0.317406380522781	0.0450944606991037	RP11-47I22.2	5499	biofsci
