## Supplementary material for "Multi-level Regulatory Roles of Lactate Metabolism Gene Network in Oral Cancer: Machine Learning Insights": RP11-47I22.3.csv

SNP	CHR	BP	effect_allele	other_allele	P	EAF	BETA	SE	gene	samplesize	source
rs710052	14	62110675	C	G	7.9741e-13	0.235235258528413	0.0902850655014335	0.0126066528200614	RP11-47I22.3	17488	biofsci
