## Supplementary material for "Multi-level Regulatory Roles of Lactate Metabolism Gene Network in Oral Cancer: Machine Learning Insights": RP11-47L3.1.csv

SNP	CHR	BP	effect_allele	other_allele	P	EAF	BETA	SE	gene	samplesize	source
rs112908723	17	34121321	T	C	3.123e-09	0.0428257887517147	0.342666741616248	0.057832097079634	RP11-47L3.1	3647	biofsci
rs12601550	17	33641317	T	C	3.6752e-33	0.0524504931569692	0.513344519301271	0.042788337317669	RP11-47L3.1	5495	biofsci
rs12945980	17	33930021	G	A	1.7709e-10	0.0871329357590398	-0.215650488013485	0.0338010169300134	RP11-47L3.1	5502	biofsci
rs2158293	17	33361290	A	G	1.9074e-08	0.0352395338800173	-0.315625083692466	0.0561600476312639	RP11-47L3.1	4663	biofsci
rs2306508	17	33454415	A	C	1.5228e-12	0.447818407305799	0.135581236879302	0.0191704706859485	RP11-47L3.1	5502	biofsci
rs2375912	17	33438984	A	G	7.0495e-11	0.0578126893098017	0.26629649401395	0.0408455264148031	RP11-47L3.1	5502	biofsci
rs4239251	17	33796885	G	T	7.7411e-09	0.840584974192315	-0.150501586923034	0.0260653943406709	RP11-47L3.1	5492	biofsci
rs4796045	17	33506415	G	A	3.056e-21	0.552524260846581	0.181564655195105	0.0191910553113452	RP11-47L3.1	5491	biofsci
rs4796106	17	34090958	A	C	2.0071e-10	0.0980655777180238	-0.231866799632262	0.036453604948002	RP11-47L3.1	4254	biofsci
rs56101910	17	33440788	G	A	9.7978e-14	0.0505118534482759	0.324201418114463	0.0435532145026012	RP11-47L3.1	5496	biofsci
rs7221768	17	33562776	T	C	2.444e-133	0.38061412410268	-0.48254798491686	0.0196372449921605	RP11-47L3.1	5500	biofsci
rs72823701	17	33573168	A	T	1.2881e-14	0.0813387194201148	0.268921956776976	0.034892755611965	RP11-47L3.1	5496	biofsci
rs72825905	17	33581356	A	G	2.4945e-13	0.0503359731221502	-0.359354948624556	0.0490982427654433	RP11-47L3.1	4339	biofsci
rs73288984	17	33490834	C	G	1.9888e-10	0.022362338820858	-0.410189418728755	0.0644728896810467	RP11-47L3.1	5502	biofsci
rs75435762	17	33609804	G	T	2.1391e-13	0.0271713181995746	0.444230620664021	0.060522707484301	RP11-47L3.1	5164	biofsci
rs76240782	17	33079494	T	C	6.4835e-12	0.0947690485590209	-0.242721766167039	0.0353389095228931	RP11-47L3.1	4667	biofsci
rs772126	17	33632611	A	G	6.7602e-13	0.425890969495621	-0.138577795855825	0.0192892452682032	RP11-47L3.1	5496	biofsci
rs77342335	17	33566975	T	C	2.9953e-11	0.0954928601670452	0.222545890995183	0.0334811552746668	RP11-47L3.1	5164	biofsci
rs77862656	17	33669329	T	C	2.5944e-09	0.0874660018132366	0.226289416057014	0.0379967116206891	RP11-47L3.1	4339	biofsci
rs79678647	17	33542784	A	G	1.3508e-12	0.0198209997817071	-0.54594315524388	0.0770148904248786	RP11-47L3.1	4339	biofsci
rs9894813	17	33873848	T	C	4.7698e-42	0.232853545792777	-0.30646021962459	0.0225550679775517	RP11-47L3.1	5502	biofsci
rs9914528	17	33581130	G	T	2.2041e-10	0.108340255229178	0.194793117692079	0.0306934825557921	RP11-47L3.1	5494	biofsci
