## Supplementary material for "Multi-level Regulatory Roles of Lactate Metabolism Gene Network in Oral Cancer: Machine Learning Insights": RP11-48B14.2.csv

SNP	CHR	BP	effect_allele	other_allele	P	EAF	BETA	SE	gene	samplesize	source
rs11541133	17	3566500	T	C	1.8601e-11	0.041699716713881	-0.330616108637722	0.0492237305538102	RP11-48B14.2	5164	biofsci
rs160585	17	3578479	A	G	4.1172e-44	0.38590921372602	-0.227214007921122	0.0163103080190602	RP11-48B14.2	7931	biofsci
rs8066216	17	3599662	C	G	2.6684e-11	0.490589746453703	0.132260844811065	0.0198473633774615	RP11-48B14.2	5079	biofsci
rs909295	17	3582239	A	G	1.0495e-24	0.116111140181048	0.315195244513399	0.0307153953997738	RP11-48B14.2	5164	biofsci
rs9904733	17	3530236	T	C	2.9362e-08	0.0595834129562392	-0.185994348981207	0.0335427139731663	RP11-48B14.2	7931	biofsci
