## Supplementary material for "Multi-level Regulatory Roles of Lactate Metabolism Gene Network in Oral Cancer: Machine Learning Insights": RP11-49C24.1.csv

SNP	CHR	BP	effect_allele	other_allele	P	EAF	BETA	SE	gene	samplesize	source
rs4277334	16	70520028	A	G	1.3158e-08	0.584779782841413	0.0915882320968341	0.0161133413259736	RP11-49C24.1	7931	biofsci
