## Supplementary material for "Multi-level Regulatory Roles of Lactate Metabolism Gene Network in Oral Cancer: Machine Learning Insights": RP11-49I11.1.csv

SNP	CHR	BP	effect_allele	other_allele	P	EAF	BETA	SE	gene	samplesize	source
rs12957429	18	33680817	T	C	7.2753e-19	0.373012876184722	-0.183734850370468	0.0207132542354875	RP11-49I11.1	4983	biofsci
rs13425	18	33760150	A	G	1.4204e-217	0.629073060222768	0.652763510200002	0.0207327871467321	RP11-49I11.1	4985	biofsci
rs140350056	18	33767460	T	G	1.2764e-13	0.0323426573426573	0.464225140689244	0.0626603056838328	RP11-49I11.1	4069	biofsci
rs17562998	18	33612374	C	T	4.2014e-18	0.027196044211751	0.533668484150023	0.0615293292307541	RP11-49I11.1	4992	biofsci
rs1789497	18	33714241	G	A	1.9098e-32	0.0451013794249626	0.571846148432235	0.0482155569410495	RP11-49I11.1	4994	biofsci
rs6507144	18	33399188	G	C	1.8531e-15	0.333164379288833	-0.174801520784837	0.0219856768315792	RP11-49I11.1	4656	biofsci
rs682665	18	33784154	A	G	2.4765e-15	0.129988296145279	-0.235659581943417	0.0297749228578994	RP11-49I11.1	4987	biofsci
rs72886836	18	33682100	A	G	1.5866e-16	0.0733066149916322	0.361612354945577	0.0438318005994639	RP11-49I11.1	3831	biofsci
rs72888709	18	33724149	G	A	4.9521e-28	0.114948731786293	-0.356620325164121	0.0324894388160271	RP11-49I11.1	4656	biofsci
rs76149950	18	33727862	T	C	6.7327e-23	0.131010794896958	-0.29215355814507	0.0296551415638996	RP11-49I11.1	4994	biofsci
