## Supplementary material for "Multi-level Regulatory Roles of Lactate Metabolism Gene Network in Oral Cancer: Machine Learning Insights": RP11-49K24.8.csv

SNP	CHR	BP	effect_allele	other_allele	P	EAF	BETA	SE	gene	samplesize	source
rs78720782	18	44664015	T	A	2.6114e-15	0.0619408900464274	0.365804271946266	0.0462551555240334	RP11-49K24.8	4022	biofsci
