## Supplementary material for "Multi-level Regulatory Roles of Lactate Metabolism Gene Network in Oral Cancer: Machine Learning Insights": RP11-50C13.1.csv

SNP	CHR	BP	effect_allele	other_allele	P	EAF	BETA	SE	gene	samplesize	source
rs16940647	15	58935247	C	T	1.4816e-21	0.830601302183072	-0.254375709537635	0.0266753051109097	RP11-50C13.1	4994	biofsci
rs261336	15	58742418	G	A	4.8609e-14	0.180127024690894	0.196207609769672	0.0260374236649599	RP11-50C13.1	4994	biofsci
rs7161799	15	58770523	T	C	5.4791e-50	0.0743005656627427	0.567244390406721	0.0381569066807515	RP11-50C13.1	4993	biofsci
