## Supplementary material for "Multi-level Regulatory Roles of Lactate Metabolism Gene Network in Oral Cancer: Machine Learning Insights": RP11-50I19.1.csv

SNP	CHR	BP	effect_allele	other_allele	P	EAF	BETA	SE	gene	samplesize	source
rs10844088	12	32150101	A	G	4.2299e-23	0.121105546848121	-0.346611962089752	0.0350169686100534	RP11-50I19.1	3831	biofsci
rs4448774	12	32206030	T	C	9.4453e-09	0.517743884022954	-0.131237995906107	0.0228629657339652	RP11-50I19.1	3831	biofsci
rs4931592	12	32141419	C	A	2.2603e-12	0.413312286240463	0.162805357782707	0.0231999084834637	RP11-50I19.1	3831	biofsci
rs7961613	12	32161813	G	A	3.228e-08	0.412726981841453	0.128294592414773	0.0232047808592774	RP11-50I19.1	3831	biofsci
