## Supplementary material for "Multi-level Regulatory Roles of Lactate Metabolism Gene Network in Oral Cancer: Machine Learning Insights": RP11-51F16.5.csv

SNP	CHR	BP	effect_allele	other_allele	P	EAF	BETA	SE	gene	samplesize	source
rs7223412	17	61808172	C	T	1.5204e-14	0.718460899444927	0.0957807416220719	0.0124618771545391	RP11-51F16.5	15917	biofsci
