## Supplementary material for "Multi-level Regulatory Roles of Lactate Metabolism Gene Network in Oral Cancer: Machine Learning Insights": RP11-53B2.2.csv

SNP	CHR	BP	effect_allele	other_allele	P	EAF	BETA	SE	gene	samplesize	source
rs112761301	18	13450216	T	C	5.4202e-17	0.022742363877822	-0.609189538313019	0.0727216829787535	RP11-53B2.2	4254	biofsci
rs11663264	18	13537623	T	C	1.5626e-26	0.315999093963532	0.218687710116001	0.0205140248129527	RP11-53B2.2	5497	biofsci
rs117598062	18	13515947	A	G	1.3778e-14	0.0261739467897029	0.499211232588169	0.0648461021235801	RP11-53B2.2	4665	biofsci
rs12604177	18	13450707	T	C	2.8991e-22	0.513899891969751	-0.185085917011324	0.019073157152857	RP11-53B2.2	5502	biofsci
rs12606866	18	13497153	C	A	3.5681e-69	0.372768158308972	-0.390252729654199	0.0222001916885225	RP11-53B2.2	4339	biofsci
rs1648617	18	13487861	G	A	5.2558e-74	0.184187777193114	0.447679849066228	0.024599010339315	RP11-53B2.2	5499	biofsci
rs36078842	18	13518757	T	C	3.0711e-18	0.075947455835724	0.313445480812022	0.0359913973994444	RP11-53B2.2	5500	biofsci
rs3809906	18	13462193	G	T	1.2475e-37	0.126272640610105	0.367971490949583	0.0287000141132009	RP11-53B2.2	5502	biofsci
rs55938405	18	13496304	A	G	1.6404e-87	0.396575342465753	-0.386431964755504	0.0194872397758701	RP11-53B2.2	5502	biofsci
rs56135445	18	13449414	C	A	1.9623e-11	0.15901580602779	-0.196931180560266	0.0293545963540278	RP11-53B2.2	4339	biofsci
rs62085735	18	13470332	T	C	1.6769846438804e-308	0.42624745225334	-0.742299344878354	0.0192766471349458	RP11-53B2.2	5502	biofsci
rs62085756	18	13493578	C	T	1.1117e-16	0.0193509250834092	-0.652594054806409	0.0787006976286355	RP11-53B2.2	4254	biofsci
rs7229093	18	13487287	G	A	1.2858e-163	0.846593257920253	0.721079200591588	0.0264524001024079	RP11-53B2.2	5502	biofsci
rs7233936	18	13449380	C	T	6.8189e-12	0.150819672131148	0.188679209826215	0.0274982452563165	RP11-53B2.2	5163	biofsci
rs72878846	18	13486536	T	C	1.3724e-08	0.0235525024533857	-0.387114563627418	0.0681947932965892	RP11-53B2.2	4675	biofsci
rs74672562	18	13524348	A	C	5.5947e-19	0.0326999354303109	-0.537163640540649	0.0603581779563855	RP11-53B2.2	4339	biofsci
rs76302295	18	13495915	T	C	2.8117e-18	0.0990763228092527	0.313272976596956	0.0359303325645387	RP11-53B2.2	4339	biofsci
rs77897163	18	13450741	C	A	8.1386e-13	0.0165894485129278	-0.718913228875254	0.100423706330007	RP11-53B2.2	3039	biofsci
rs8087070	18	13457709	A	T	3.2438e-14	0.0769666314359052	0.271452554132037	0.0357720407638022	RP11-53B2.2	5500	biofsci
rs8095523	18	13452323	C	T	4.467e-42	0.103045061647141	0.439922674417618	0.0323662944686299	RP11-53B2.2	5164	biofsci
