## Supplementary material for "Multi-level Regulatory Roles of Lactate Metabolism Gene Network in Oral Cancer: Machine Learning Insights": RP11-53B2.3.csv

SNP	CHR	BP	effect_allele	other_allele	P	EAF	BETA	SE	gene	samplesize	source
rs77962887	18	13517378	G	A	6.1888e-27	0.0625836040512135	0.485873681178519	0.0452139549397939	RP11-53B2.3	4169	biofsci
