## Supplementary material for "Multi-level Regulatory Roles of Lactate Metabolism Gene Network in Oral Cancer: Machine Learning Insights": RP11-53B2.5.csv

SNP	CHR	BP	effect_allele	other_allele	P	EAF	BETA	SE	gene	samplesize	source
rs12604177	18	13450707	T	C	4.6343e-08	0.513899891969751	-0.109401918080781	0.0200197482168795	RP11-53B2.5	4994	biofsci
rs12604898	18	13506495	C	T	1.8832e-24	0.382727648539968	0.210084817120945	0.0205862575693472	RP11-53B2.5	4994	biofsci
rs3848469	18	13451901	G	C	6.7343e-19	0.153357531760436	0.257724402452288	0.0290253063250806	RP11-53B2.5	4571	biofsci
rs3859301	18	13450234	G	A	1.2026e-10	0.295717263596741	0.142395101769015	0.0221144745719856	RP11-53B2.5	4909	biofsci
rs4797780	18	13474009	A	G	6.8393e-60	0.357451237375684	-0.352938002961372	0.0216230557557068	RP11-53B2.5	4656	biofsci
rs56135445	18	13449414	C	A	3.0316e-08	0.15901580602779	-0.173055508851699	0.0312402759909196	RP11-53B2.5	3831	biofsci
rs7240993	18	13547681	T	C	1.6352e-10	0.19975219731289	0.165682880858797	0.025919134092392	RP11-53B2.5	4656	biofsci
rs7244264	18	13495628	G	A	1.0133e-11	0.124961948249619	0.205908244134728	0.030259264656526	RP11-53B2.5	4994	biofsci
rs77283156	18	13449659	C	T	1.1689e-11	0.0280389974283192	0.411730757880549	0.0606905496499976	RP11-53B2.5	4981	biofsci
rs79492944	18	13482106	A	G	5.4467e-69	0.102608434187777	0.578989880868202	0.0329811042237173	RP11-53B2.5	4992	biofsci
