## Supplementary material for "Multi-level Regulatory Roles of Lactate Metabolism Gene Network in Oral Cancer: Machine Learning Insights": RP11-54A4.2.csv

SNP	CHR	BP	effect_allele	other_allele	P	EAF	BETA	SE	gene	samplesize	source
rs112111167	1	150017171	A	G	4.0605e-08	0.0759533440678632	-0.142491912761726	0.0259637967168466	RP11-54A4.2	10568	biofsci
rs151305595	1	150749410	T	G	4.2293e-08	0.0157102272727273	0.327569718436396	0.0597634997420948	RP11-54A4.2	9053	biofsci
rs2055975	1	150618632	A	C	3.5892e-24	0.291649441918148	0.153419733965038	0.0151268693148466	RP11-54A4.2	10577	biofsci
rs3121000	1	150166486	G	A	6.8598e-13	0.587504301609758	-0.101966162262555	0.0141972629540879	RP11-54A4.2	10236	biofsci
rs4357530	1	151103153	G	A	5.0353e-09	0.321913897453466	0.0874385116998226	0.0149569811323679	RP11-54A4.2	10239	biofsci
rs4970966	1	150584103	T	G	1.8e-08	0.209553158705701	-0.0951122419382023	0.0168935262141352	RP11-54A4.2	10577	biofsci
rs4971044	1	150539971	G	A	2.3843e-43	0.0139915107687471	-1.01584110978609	0.0735871455736561	RP11-54A4.2	6693	biofsci
rs61817973	1	151185405	T	C	5.9178e-11	0.0154428904428904	-0.455508113676338	0.069587844675416	RP11-54A4.2	6791	biofsci
rs75694492	1	151062383	G	T	2.1774e-15	0.0384802727715538	-0.295390539417777	0.0372464649296754	RP11-54A4.2	9741	biofsci
