## Supplementary material for "Multi-level Regulatory Roles of Lactate Metabolism Gene Network in Oral Cancer: Machine Learning Insights": RP11-54C4.1.csv

SNP	CHR	BP	effect_allele	other_allele	P	EAF	BETA	SE	gene	samplesize	source
rs10065756	5	151058946	A	C	1.1988e-31	0.345080791301722	0.234847651712938	0.0200635317391362	RP11-54C4.1	5496	biofsci
rs115333000	5	151061911	T	C	1.3841e-31	0.0286798637167378	-0.725607332364085	0.0620548475467446	RP11-54C4.1	4661	biofsci
rs12188534	5	151337102	T	C	5.3039e-49	0.7390606712727	0.319598240139595	0.0217215762597085	RP11-54C4.1	5495	biofsci
rs12657068	5	151382178	C	T	1.4607e-30	0.766615059285552	-0.259259898176134	0.0225617998430206	RP11-54C4.1	5490	biofsci
rs140179814	5	151108873	A	G	1.2385e-26	0.0243538767395626	-0.716958961194612	0.0671196765708599	RP11-54C4.1	4671	biofsci
rs154103	5	151481997	T	C	1.156e-14	0.341839227329099	-0.155168813950629	0.0200977649631029	RP11-54C4.1	5502	biofsci
rs159945	5	151369782	T	C	1.3093e-34	0.0452980993537038	-0.563284472552518	0.0459074549757554	RP11-54C4.1	5486	biofsci
rs17741826	5	151149262	C	T	1.6216e-301	0.247857924734836	-0.819520756588542	0.0220806997906102	RP11-54C4.1	5501	biofsci
rs1864001	5	151279255	T	G	1.1793e-19	0.131784554993583	0.255648612816772	0.028182446954843	RP11-54C4.1	5502	biofsci
rs28917192	5	151132615	G	A	6.101e-10	0.0126451992354066	-0.696679386495589	0.11259282864044	RP11-54C4.1	3159	biofsci
rs28917202	5	151128193	T	C	5.3857e-20	0.0184668629577974	-0.687470603089809	0.0750841637275894	RP11-54C4.1	4893	biofsci
rs2964243	5	151921873	A	G	5.678e-13	0.444924649554662	-0.138265636576701	0.0191825131559402	RP11-54C4.1	5502	biofsci
rs3734067	5	150984101	A	T	1.6887e-08	0.144273550168763	0.154360853555303	0.0273631237246159	RP11-54C4.1	5409	biofsci
rs4958462	5	150971682	T	C	7.4878e-09	0.267131979695431	-0.124520010987318	0.0215451182606311	RP11-54C4.1	5502	biofsci
rs62377910	5	151114490	T	C	2.9872e-11	0.0669434976717392	0.285509623510488	0.0429518629664352	RP11-54C4.1	4339	biofsci
rs62379741	5	150969325	A	G	8.1079e-09	0.0505015220320375	-0.282665611926431	0.0490219753258582	RP11-54C4.1	4339	biofsci
rs6869666	5	151252032	C	T	9.3561e-24	0.170743676859192	0.254661233694462	0.0253434610181185	RP11-54C4.1	5498	biofsci
rs72800248	5	151065615	T	C	4.7176e-18	0.0189948088721095	-0.604981918365822	0.0698601506213492	RP11-54C4.1	5498	biofsci
rs75257498	5	151640591	T	C	9.8199e-23	0.0981118104405776	-0.354152559946293	0.0360871996521524	RP11-54C4.1	4339	biofsci
rs79930676	5	151110744	A	G	1.0476e-11	0.0491732977557536	0.325401928457272	0.0478532247731283	RP11-54C4.1	4670	biofsci
