## Supplementary material for "Multi-level Regulatory Roles of Lactate Metabolism Gene Network in Oral Cancer: Machine Learning Insights": RP11-54F2.1.csv

SNP	CHR	BP	effect_allele	other_allele	P	EAF	BETA	SE	gene	samplesize	source
rs10039748	5	10621413	G	A	3.0954e-15	0.259573828403924	0.180014193285204	0.0228238761122852	RP11-54F2.1	4994	biofsci
rs55828305	5	10601436	T	C	3.5825e-09	0.0640196925852155	-0.241263634044975	0.0408762065711629	RP11-54F2.1	4994	biofsci
