## Supplementary material for "Multi-level Regulatory Roles of Lactate Metabolism Gene Network in Oral Cancer: Machine Learning Insights": RP11-56F10.3.csv

SNP	CHR	BP	effect_allele	other_allele	P	EAF	BETA	SE	gene	samplesize	source
rs10217315	9	27298500	G	A	2.9018e-12	0.126255707762557	0.206867069958162	0.0296260805370724	RP11-56F10.3	5164	biofsci
rs10757653	9	27336985	T	C	1.0584e-13	0.58868629281958	0.148649180836108	0.0199969302674489	RP11-56F10.3	5164	biofsci
rs10812529	9	27171373	T	G	7.5023e-28	0.183809989101432	0.277903032300173	0.0254045609145335	RP11-56F10.3	5164	biofsci
rs10967721	9	27115174	G	A	5.9406e-10	0.018779887645666	0.52601644948069	0.0849496050581693	RP11-56F10.3	3760	biofsci
rs10967901	9	27338480	T	C	3.1268e-09	0.555075350445338	0.117315043427524	0.019800341512519	RP11-56F10.3	5164	biofsci
rs117045269	9	27322221	T	G	4.4374e-32	0.0219689688315255	0.863370176719736	0.0732333706598132	RP11-56F10.3	4339	biofsci
rs117235480	9	27239083	T	C	3.5738e-09	0.0444486909994267	-0.281829274573927	0.0477458238727917	RP11-56F10.3	5164	biofsci
rs117741650	9	27258310	A	G	9.335e-12	0.0389567649841622	-0.378154781736399	0.0554788271671017	RP11-56F10.3	4339	biofsci
rs12337434	9	27218960	T	A	1.3536e-66	0.256488666335385	0.388441899188641	0.0225327396710158	RP11-56F10.3	5164	biofsci
rs12551942	9	27285566	G	A	5.3405e-09	0.0521880374546149	0.258211437854236	0.0442430756064281	RP11-56F10.3	5164	biofsci
rs139484333	9	27287365	A	G	1.0019e-08	0.0229644567683388	0.410668928885669	0.0716649673470733	RP11-56F10.3	4339	biofsci
rs150491006	9	27199028	A	G	9.6385e-12	0.0145148635690001	0.617489220355351	0.0906472725125295	RP11-56F10.3	4254	biofsci
rs17760488	9	26776151	A	C	2.195e-15	0.0607737981229649	0.326595976426948	0.0411859033553114	RP11-56F10.3	5164	biofsci
rs186548195	9	26885368	T	C	2.1435e-08	0.0213742117851707	0.424868165776895	0.0758666057956672	RP11-56F10.3	4153	biofsci
rs2038570	9	27186033	C	T	1.7306e-23	0.150630378982334	-0.27474850287047	0.0275097877174481	RP11-56F10.3	5164	biofsci
rs2383723	9	27288912	C	T	4.1401e-31	0.820042091021835	0.297122199531101	0.0256146451659181	RP11-56F10.3	5164	biofsci
rs3824410	9	27173062	T	G	3.8845e-15	0.799847792998478	-0.193262536785903	0.0245928022887196	RP11-56F10.3	5164	biofsci
rs4242670	9	27200738	A	C	8.0828e-60	0.216674809275057	-0.389606776937146	0.0238845260228386	RP11-56F10.3	5164	biofsci
rs578327	9	27193847	G	A	9.063e-268	0.76605659739186	0.812610535501038	0.0232437425058363	RP11-56F10.3	5164	biofsci
rs62541821	9	27247976	C	T	6.7351e-09	0.025207182320442	-0.430622788886199	0.0742798869967397	RP11-56F10.3	3688	biofsci
rs669441	9	27137242	C	T	2.5954e-10	0.320112781954887	0.133330141840338	0.0210922028444051	RP11-56F10.3	5164	biofsci
rs7034115	9	26957911	C	A	5.7435e-14	0.505549473366303	-0.147906275144349	0.0196848789736547	RP11-56F10.3	5162	biofsci
rs724502	9	27305598	A	G	1.1067e-43	0.304070051486339	-0.296471120827009	0.0213905670911774	RP11-56F10.3	5164	biofsci
rs735262	9	27262761	T	C	1.868e-14	0.0211250367179085	0.571779066158142	0.0746496593978905	RP11-56F10.3	4339	biofsci
rs75997795	9	27219600	C	T	2.2021e-15	0.0163942330874198	0.643511766974329	0.0811541417459271	RP11-56F10.3	4708	biofsci
rs76770660	9	27149197	A	G	4.0138e-18	0.0366503776099511	0.454464910129516	0.0523673615101305	RP11-56F10.3	5164	biofsci
rs7858722	9	27233157	T	C	2.5362e-128	0.465650719681311	-0.475393850686196	0.0197264588882746	RP11-56F10.3	5164	biofsci
rs78802616	9	27211513	T	C	1.8626e-12	0.0459599274215342	-0.333780348314276	0.047383039949218	RP11-56F10.3	5079	biofsci
