## Supplementary material for "Multi-level Regulatory Roles of Lactate Metabolism Gene Network in Oral Cancer: Machine Learning Insights": RP11-56M3.1.csv

SNP	CHR	BP	effect_allele	other_allele	P	EAF	BETA	SE	gene	samplesize	source
rs10881895	10	92938019	T	C	2.3792e-17	0.405652222932091	0.0831337760624774	0.00981080001209358	RP11-56M3.1	21546	biofsci
rs2936565	10	93012968	G	T	7.6463e-11	0.743117667557208	-0.0724972338985086	0.0111410797114748	RP11-56M3.1	21102	biofsci
rs34998060	10	92911474	A	G	5.7456e-09	0.166095890410959	-0.0759673329725918	0.0130438415131511	RP11-56M3.1	21217	biofsci
