## Supplementary material for "Multi-level Regulatory Roles of Lactate Metabolism Gene Network in Oral Cancer: Machine Learning Insights": RP11-57A19.2.csv

SNP	CHR	BP	effect_allele	other_allele	P	EAF	BETA	SE	gene	samplesize	source
rs40834	16	28510393	T	C	7.1953e-15	0.464501452821532	-0.158257068981554	0.0203394341175141	RP11-57A19.2	4859	biofsci
rs4788056	16	28283438	G	A	1.5265e-22	0.552688214118015	0.199125964018319	0.020382828249549	RP11-57A19.2	4868	biofsci
