## Supplementary material for "Multi-level Regulatory Roles of Lactate Metabolism Gene Network in Oral Cancer: Machine Learning Insights": RP11-57H12.3.csv

SNP	CHR	BP	effect_allele	other_allele	P	EAF	BETA	SE	gene	samplesize	source
rs9662015	1	95694660	G	A	1.0179e-14	0.273204242630129	-0.186380999338068	0.024090192242021	RP11-57H12.3	4339	biofsci
