## Supplementary material for "Multi-level Regulatory Roles of Lactate Metabolism Gene Network in Oral Cancer: Machine Learning Insights": RP11-57H12.5.csv

SNP	CHR	BP	effect_allele	other_allele	P	EAF	BETA	SE	gene	samplesize	source
rs11165406	1	95832611	A	G	4.0945e-13	0.522304483445451	0.150460605791983	0.0207463192587257	RP11-57H12.5	4656	biofsci
rs116737423	1	95509914	C	T	1.7593e-09	0.0183601498787745	-0.468878880034472	0.0779049745845332	RP11-57H12.5	4571	biofsci
rs1998682	1	95725506	C	A	4.0007e-10	0.176877396076073	-0.16984822664432	0.0271587691911159	RP11-57H12.5	4656	biofsci
rs2147587	1	95714884	G	A	6.9276e-37	0.131534443233492	0.389017192771687	0.0306607286347268	RP11-57H12.5	4656	biofsci
rs56191843	1	96068292	G	T	4.2387e-09	0.030217206132879	0.355625116857223	0.0605360563880474	RP11-57H12.5	4656	biofsci
rs579995	1	96041361	G	A	1.3251e-08	0.156107305936073	0.162256066908048	0.0285511291409551	RP11-57H12.5	4656	biofsci
rs79800947	1	95541835	A	G	7.9062e-10	0.0580131350494452	0.272489061411853	0.0443295094131762	RP11-57H12.5	4656	biofsci
