## Supplementary material for "Multi-level Regulatory Roles of Lactate Metabolism Gene Network in Oral Cancer: Machine Learning Insights": RP11-57H14.2.csv

SNP	CHR	BP	effect_allele	other_allele	P	EAF	BETA	SE	gene	samplesize	source
rs10885396	10	114711755	C	T	1.2971e-110	0.473301522381277	0.474696929830856	0.02124218257704	RP11-57H14.2	4445	biofsci
rs11196180	10	114748029	T	A	1.3105e-12	0.362802430913886	-0.154988628255508	0.0218506193703046	RP11-57H14.2	4530	biofsci
rs117564240	10	114787163	G	T	3.0386e-08	0.0548864838473432	-0.255505595184591	0.0461276371945967	RP11-57H14.2	4530	biofsci
rs12249459	10	114557685	C	A	3.7169e-08	0.0589258409785933	0.245546487615287	0.0446139917175928	RP11-57H14.2	4530	biofsci
rs142715520	10	114605606	A	G	2.6394e-10	0.0854024714170228	-0.237519713039401	0.0375911550272059	RP11-57H14.2	4530	biofsci
rs144652593	10	114702598	T	C	1.395e-08	0.0269388803287108	0.376207398504819	0.0663025675446008	RP11-57H14.2	4339	biofsci
rs1885283	10	114648499	A	C	1.8529e-09	0.12119357004621	-0.205333242264137	0.0341646964716289	RP11-57H14.2	4022	biofsci
rs4133131	10	114638849	A	G	8.2188e-21	0.251261660804404	0.226639236696154	0.0242218746469043	RP11-57H14.2	4530	biofsci
rs61875105	10	114722935	G	A	2.7049e-11	0.0784664360949536	-0.265936351053096	0.0399201932018997	RP11-57H14.2	4339	biofsci
rs79124792	10	114733644	T	C	3.9203e-16	0.0671946341266314	0.341625941268192	0.0419636336160413	RP11-57H14.2	4530	biofsci
