## Supplementary material for "Multi-level Regulatory Roles of Lactate Metabolism Gene Network in Oral Cancer: Machine Learning Insights": RP11-57H14.4.csv

SNP	CHR	BP	effect_allele	other_allele	P	EAF	BETA	SE	gene	samplesize	source
rs10885385	10	114566148	A	G	3.9926e-18	0.258334607738186	-0.195101796071618	0.0224800142957769	RP11-57H14.4	5164	biofsci
rs11196122	10	114593006	A	G	3.7741e-09	0.658982511923688	0.118520870699713	0.0201094150971721	RP11-57H14.4	5502	biofsci
rs2479124	10	114578994	A	G	1.079e-62	0.53744973505205	0.319519189846467	0.019119490527383	RP11-57H14.4	5502	biofsci
rs7071256	10	114529025	C	T	2.4834e-13	0.665207260701266	-0.147862286672237	0.0202003178600832	RP11-57H14.4	5502	biofsci
