## Supplementary material for "Multi-level Regulatory Roles of Lactate Metabolism Gene Network in Oral Cancer: Machine Learning Insights": RP11-58A11.2.csv

SNP	CHR	BP	effect_allele	other_allele	P	EAF	BETA	SE	gene	samplesize	source
rs925745	1	6615690	A	G	1.8809e-13	0.113888022457891	-0.264569909996716	0.0359621457402868	RP11-58A11.2	3831	biofsci
