## Supplementary material for "Multi-level Regulatory Roles of Lactate Metabolism Gene Network in Oral Cancer: Machine Learning Insights": RP11-58E21.3.csv

SNP	CHR	BP	effect_allele	other_allele	P	EAF	BETA	SE	gene	samplesize	source
rs118020547	14	50428338	A	G	1.1545e-10	0.0175444437046408	0.527003857520538	0.0817643369721876	RP11-58E21.3	4339	biofsci
rs12323869	14	50511897	A	G	4.8209e-30	0.0512825800065985	0.508012656384173	0.0446106462572928	RP11-58E21.3	5164	biofsci
rs12886937	14	50477311	A	G	6.6134e-13	0.0911338416245188	0.238067809903789	0.033123399594255	RP11-58E21.3	5502	biofsci
rs12894204	14	50515230	A	G	9.6788e-12	0.204989809013362	0.160845387325826	0.0236141450106918	RP11-58E21.3	5502	biofsci
rs189800822	14	50587551	A	G	2.6578e-08	0.0234010430963492	0.40322490798353	0.0724859617429227	RP11-58E21.3	4164	biofsci
rs2355661	14	50510553	G	A	3.471e-12	0.157277612837762	-0.182167539516192	0.02618478360158	RP11-58E21.3	5502	biofsci
rs35117445	14	50415429	G	A	1.7632e-11	0.128315328919348	0.19784856657032	0.029422048712963	RP11-58E21.3	5164	biofsci
rs4257132	14	50495549	A	G	4.6069e-14	0.367338164844614	-0.153951031049379	0.0204114116261905	RP11-58E21.3	5164	biofsci
rs56246200	14	50523448	A	G	4.834e-10	0.0219217769193626	-0.460849458705551	0.0740391778654249	RP11-58E21.3	4254	biofsci
rs7141684	14	50507134	C	T	1.0006e-32	0.293334415848015	-0.280904885376375	0.0235777140655006	RP11-58E21.3	4339	biofsci
rs7148405	14	50473598	C	T	1.0819e-81	0.283371198533222	0.40502206925277	0.0211562746745909	RP11-58E21.3	5501	biofsci
rs8017392	14	50536032	G	A	2.1014e-11	0.686431263638167	0.137643851125012	0.0205475385330226	RP11-58E21.3	5502	biofsci
rs80200986	14	50470073	A	G	1.2731e-12	0.0405591775325978	-0.372301001169018	0.0524589264716103	RP11-58E21.3	4669	biofsci
