## Supplementary material for "Multi-level Regulatory Roles of Lactate Metabolism Gene Network in Oral Cancer: Machine Learning Insights": RP11-58E21.4.csv

SNP	CHR	BP	effect_allele	other_allele	P	EAF	BETA	SE	gene	samplesize	source
rs17121917	14	50430106	C	T	8.4526e-32	0.252818701142514	0.308451597424127	0.0262852027664832	RP11-58E21.4	3831	biofsci
rs35117445	14	50415429	G	A	1.1298e-08	0.128315328919348	0.195056878851285	0.034159377754069	RP11-58E21.4	3831	biofsci
rs7160245	14	50454176	G	A	8.4214e-09	0.308371385083714	-0.142480449704971	0.0247374775951823	RP11-58E21.4	3831	biofsci
rs73281053	14	50443280	T	A	3.2469e-09	0.0803797229456838	0.248696912808529	0.0420195507059995	RP11-58E21.4	3831	biofsci
