## Supplementary material for "Multi-level Regulatory Roles of Lactate Metabolism Gene Network in Oral Cancer: Machine Learning Insights": RP11-58E21.5.csv

SNP	CHR	BP	effect_allele	other_allele	P	EAF	BETA	SE	gene	samplesize	source
rs11623184	14	50474062	G	C	9.3852e-19	0.283504379534604	0.210605043065475	0.0238179029285904	RP11-58E21.5	4339	biofsci
rs2355661	14	50510553	G	A	2.7191e-10	0.157277612837762	-0.18617105348933	0.0294859046689574	RP11-58E21.5	4339	biofsci
