## Supplementary material for "Multi-level Regulatory Roles of Lactate Metabolism Gene Network in Oral Cancer: Machine Learning Insights": RP11-59H1.3.csv

SNP	CHR	BP	effect_allele	other_allele	P	EAF	BETA	SE	gene	samplesize	source
rs10772602	12	12985543	A	G	1.3705e-20	0.248734442203022	0.103946075546327	0.0111737533776567	RP11-59H1.3	21431	biofsci
rs34322	12	12879570	T	C	1.6881e-22	0.554813546423136	-0.0948462475169407	0.00971894860250036	RP11-59H1.3	21431	biofsci
rs79947262	12	12930766	A	G	2.4013e-10	0.068670922365353	-0.121285943322095	0.0191511176709819	RP11-59H1.3	21316	biofsci
