## Supplementary material for "Multi-level Regulatory Roles of Lactate Metabolism Gene Network in Oral Cancer: Machine Learning Insights": RP11-60I3.5.csv

SNP	CHR	BP	effect_allele	other_allele	P	EAF	BETA	SE	gene	samplesize	source
rs41305451	9	102677589	C	T	1.0546e-22	0.0864590202086808	-0.171827090021926	0.0175219336374129	RP11-60I3.5	20619	biofsci
rs7034165	9	102563494	T	G	3.6625e-08	0.543049344206847	0.0535158800880352	0.0097188508077937	RP11-60I3.5	21332	biofsci
