## Supplementary material for "Multi-level Regulatory Roles of Lactate Metabolism Gene Network in Oral Cancer: Machine Learning Insights": RP11-61F12.1.csv

SNP	CHR	BP	effect_allele	other_allele	P	EAF	BETA	SE	gene	samplesize	source
rs11643191	16	84625397	G	T	3.229e-22	0.200544069640914	0.240193302381742	0.0247795673649303	RP11-61F12.1	5079	biofsci
rs12149119	16	84636678	C	T	3.9647e-18	0.172332366969045	0.219092755984407	0.0252413917193064	RP11-61F12.1	5502	biofsci
rs1807098	16	84631502	G	T	5.1988e-143	0.492110453648915	0.48556141959959	0.0190698926094206	RP11-61F12.1	5501	biofsci
rs28600279	16	84628465	G	C	7.5777e-35	0.136290630975143	-0.342615422613515	0.0278227917861912	RP11-61F12.1	5487	biofsci
rs2925051	16	84644592	G	A	1.5411e-09	0.107682789046107	-0.185746942941825	0.0307533142836512	RP11-61F12.1	5502	biofsci
rs2925064	16	84631370	A	G	1.6608e-37	0.0926563749308076	-0.420798135066442	0.0328776797276674	RP11-61F12.1	5502	biofsci
rs2966312	16	84606992	A	G	6.3038e-17	0.4051824570634	0.162325896488521	0.0194181346358658	RP11-61F12.1	5502	biofsci
rs2966321	16	84632589	T	C	1.2126e-13	0.258396139098241	-0.16274192633954	0.0219470717363713	RP11-61F12.1	5417	biofsci
rs2967869	16	84649486	T	C	2.3889e-10	0.487386685261906	-0.121741362651701	0.0192209041415424	RP11-61F12.1	5417	biofsci
rs34797880	16	84633976	C	T	2.2673e-09	0.0673508659397049	-0.256014458582353	0.0428311208375609	RP11-61F12.1	4339	biofsci
rs72808657	16	84564337	T	C	4.2713e-17	0.17298658348679	-0.211841124329694	0.0252035792520932	RP11-61F12.1	5502	biofsci
