## Supplementary material for "Multi-level Regulatory Roles of Lactate Metabolism Gene Network in Oral Cancer: Machine Learning Insights": RP11-61J19.4.csv

SNP	CHR	BP	effect_allele	other_allele	P	EAF	BETA	SE	gene	samplesize	source
rs11571534	1	212786069	C	T	1.2184e-09	0.0408101449860668	0.307381642037185	0.0505736590001785	RP11-61J19.4	4994	biofsci
rs12729140	1	212736471	C	T	1.8358e-08	0.151557485369077	0.157152650892884	0.0279288153144509	RP11-61J19.4	4985	biofsci
rs2884515	1	212730334	C	T	2.6962e-27	0.310590401743771	0.234021441225426	0.0216236027928322	RP11-61J19.4	4994	biofsci
