## Supplementary material for "Multi-level Regulatory Roles of Lactate Metabolism Gene Network in Oral Cancer: Machine Learning Insights": RP11-61L19.1.csv

SNP	CHR	BP	effect_allele	other_allele	P	EAF	BETA	SE	gene	samplesize	source
rs10502390	18	9113230	G	C	6.9469e-11	0.0929267003849928	0.246009421721883	0.0377205142246711	RP11-61L19.1	4169	biofsci
rs10853380	18	9525095	C	T	3.5405e-21	0.694633394716074	0.224597753112033	0.023778280992222	RP11-61L19.1	4169	biofsci
rs34697072	18	9486808	G	A	1.4872e-15	0.0388590494791667	0.452643026435485	0.0567349811280095	RP11-61L19.1	4159	biofsci
rs35911400	18	9529931	A	C	1.5626e-33	0.193892956895901	0.334289998009157	0.0277007597021152	RP11-61L19.1	4169	biofsci
rs3859294	18	9626179	G	A	9.7777e-13	0.470573801434504	-0.156587644108847	0.0219513337411118	RP11-61L19.1	4165	biofsci
rs79619382	18	9637040	T	G	1.9952e-09	0.0686852923264312	0.259976576746239	0.0433417096087623	RP11-61L19.1	4161	biofsci
rs8088082	18	9657279	C	T	6.8897e-10	0.894204088013444	0.219639241712064	0.0356054341615031	RP11-61L19.1	4169	biofsci
