## Supplementary material for "Multi-level Regulatory Roles of Lactate Metabolism Gene Network in Oral Cancer: Machine Learning Insights": RP11-61L23.2.csv

SNP	CHR	BP	effect_allele	other_allele	P	EAF	BETA	SE	gene	samplesize	source
rs151265280	7	143214338	C	T	8.0123e-09	0.0120553359683794	-0.702536020576834	0.121796782402669	RP11-61L23.2	2830	biofsci
rs61482968	7	143425773	G	T	2.5708e-26	0.125219118850064	-0.305710704508327	0.0288031340809443	RP11-61L23.2	5502	biofsci
