## Supplementary material for "Multi-level Regulatory Roles of Lactate Metabolism Gene Network in Oral Cancer: Machine Learning Insights": RP11-61O1.1.csv

SNP	CHR	BP	effect_allele	other_allele	P	EAF	BETA	SE	gene	samplesize	source
rs12435486	14	98670849	A	G	2.5981e-37	0.241384493968206	-0.29350340161041	0.0229946256354129	RP11-61O1.1	5164	biofsci
rs150613859	14	98638552	A	G	4.4245e-20	0.0324918770307423	-0.50931051091642	0.0554979798538122	RP11-61O1.1	5164	biofsci
rs74077062	14	98741899	T	G	1.9176e-10	0.0984526879587383	-0.210313150629892	0.0330281185718378	RP11-61O1.1	5164	biofsci
rs857229	14	98670924	C	T	1.5095e-41	0.232156318190835	0.31469443218065	0.0233058648710378	RP11-61O1.1	5164	biofsci
rs922405	14	98482894	G	A	4.2611e-15	0.190661867626475	0.198199532382091	0.0252580008133161	RP11-61O1.1	5079	biofsci
