## Supplementary material for "Multi-level Regulatory Roles of Lactate Metabolism Gene Network in Oral Cancer: Machine Learning Insights": RP11-61O1.2.csv

SNP	CHR	BP	effect_allele	other_allele	P	EAF	BETA	SE	gene	samplesize	source
rs17775588	14	98654324	T	C	1.4205e-13	0.149165848871443	0.197871040217775	0.0267588564922748	RP11-61O1.2	5502	biofsci
rs4551970	14	98486406	G	A	2.672e-11	0.501329101368776	0.127049124327543	0.0190658529536959	RP11-61O1.2	5502	biofsci
rs71416610	14	98594721	A	G	5.6616e-37	0.950686188309951	0.559610136257982	0.0440513032729291	RP11-61O1.2	5496	biofsci
rs79310499	14	98599036	C	T	2.2275e-25	0.191037112545777	-0.252599730860946	0.0242648707371635	RP11-61O1.2	5495	biofsci
