## Supplementary material for "Multi-level Regulatory Roles of Lactate Metabolism Gene Network in Oral Cancer: Machine Learning Insights": RP11-62H7.2.csv

SNP	CHR	BP	effect_allele	other_allele	P	EAF	BETA	SE	gene	samplesize	source
rs10106327	8	9359884	C	A	2.1336e-38	0.484015248735563	0.247169352145592	0.019075536152746	RP11-62H7.2	5502	biofsci
rs10111536	8	8277512	T	C	4.4319e-35	0.12991578314159	0.350742860372681	0.0283823059422131	RP11-62H7.2	5491	biofsci
rs10112352	8	9042711	A	T	2.6198e-18	0.244276680229423	0.218035776140854	0.0249843330553637	RP11-62H7.2	4339	biofsci
rs10156328	8	8282613	T	C	4.6293e-19	0.0374006635290487	-0.448556035386878	0.0502826051079935	RP11-62H7.2	5493	biofsci
rs10216498	8	8243927	T	C	3.0716e-24	0.662866133167586	0.213190879101314	0.0209885187399767	RP11-62H7.2	5079	biofsci
rs10503374	8	8123969	T	G	5.883e-18	0.113109617997886	-0.2599358436042	0.0301036334330318	RP11-62H7.2	5500	biofsci
rs10503388	8	9026593	G	A	4.3983e-11	0.445624048706241	0.126395092666296	0.0191795409274967	RP11-62H7.2	5502	biofsci
rs111323446	8	8986221	A	G	5.6509e-18	0.109199853258876	-0.300305749601976	0.0347604261458655	RP11-62H7.2	4254	biofsci
rs111466984	8	9735102	C	A	1.5192e-21	0.102762946012374	-0.337031640703004	0.035352351256412	RP11-62H7.2	4339	biofsci
rs111703385	8	8499516	A	G	5.5246e-12	0.0404489365156681	-0.362092800649472	0.052544230416977	RP11-62H7.2	4666	biofsci
rs111827912	8	8782360	A	C	9.2899e-50	0.0527425203989121	0.712262851496003	0.0480259225055967	RP11-62H7.2	4339	biofsci
rs111880402	8	8781166	G	A	1.0008e-08	0.0181694685005943	0.444048385884075	0.077487241455358	RP11-62H7.2	4668	biofsci
rs111914672	8	8711961	A	G	2.9114e-14	0.0597186501441821	0.33196582443869	0.0436659245026162	RP11-62H7.2	4670	biofsci
rs111932515	8	9672602	A	G	5.4074e-10	0.0638467677573823	-0.242015139696205	0.0389925628266558	RP11-62H7.2	5502	biofsci
rs11249881	8	8553609	C	G	3.1197e-44	0.709822945373551	0.293164636909305	0.0210143316757801	RP11-62H7.2	5497	biofsci
rs113991882	8	9648244	A	G	3.5013e-15	0.03169135377196	-0.482352861099429	0.0612791703000012	RP11-62H7.2	4339	biofsci
rs116838025	8	9177868	T	C	1.9894e-11	0.0207572779181878	0.479271559651766	0.0714605414880071	RP11-62H7.2	4817	biofsci
rs117011642	8	8548012	A	C	1.4162e-17	0.0211478552600048	0.61400733658218	0.0719483637898032	RP11-62H7.2	4666	biofsci
rs117024610	8	8730792	A	G	4.8367e-17	0.0414655634719988	-0.401198895845448	0.0478164206528233	RP11-62H7.2	5502	biofsci
rs117102384	8	8674015	C	T	2.8266e-18	0.017519406441652	-0.633583442414674	0.0726744866902965	RP11-62H7.2	5500	biofsci
rs117292941	8	8980337	T	C	8.1042e-28	0.0207914151576123	0.822458780471081	0.0752333751494298	RP11-62H7.2	4339	biofsci
rs117377981	8	8595271	T	C	1.4737e-08	0.0206570922683455	-0.41212123570698	0.0727563794412436	RP11-62H7.2	4669	biofsci
rs117436012	8	9197359	C	T	4.35e-13	0.0494376405898525	-0.389094245948926	0.0537118822143435	RP11-62H7.2	3688	biofsci
rs117506611	8	8206954	A	G	2.81e-11	0.0254684217296231	0.453594329404737	0.0681461388487031	RP11-62H7.2	4338	biofsci
rs117561909	8	9107446	G	A	5.1546e-11	0.0574714873147645	-0.269019513119939	0.040970350144671	RP11-62H7.2	5499	biofsci
rs11777327	8	8996329	A	C	4.1817e-08	0.0650485436893204	-0.211944286722117	0.0386555083481583	RP11-62H7.2	5502	biofsci
rs117907084	8	8094540	C	A	5.5642e-11	0.0236722045278471	0.446260395563369	0.0680773119909947	RP11-62H7.2	4668	biofsci
rs118035863	8	8427172	A	C	3.906e-11	0.020493254139952	0.444953644770849	0.0673396762471774	RP11-62H7.2	5493	biofsci
rs118146420	8	9157497	G	A	4.5632e-15	0.0266669662113587	0.522289317755504	0.0666304337197337	RP11-62H7.2	4339	biofsci
rs11988067	8	9288420	T	A	4.499e-26	0.828186931410668	0.266976078645877	0.0252784743164615	RP11-62H7.2	5499	biofsci
rs11998484	8	9668601	G	A	5.849e-52	0.751390768305518	0.334682597307561	0.0220663539706049	RP11-62H7.2	5497	biofsci
rs12542921	8	9143481	A	G	1.0555e-43	0.890810502283105	0.423751613510715	0.0305662112837194	RP11-62H7.2	5502	biofsci
rs12544117	8	9004586	A	G	4.3278e-67	0.847852171826254	0.517206309411303	0.0298880258316365	RP11-62H7.2	4339	biofsci
rs12547034	8	8460111	A	T	3.9577e-18	0.0780642482352497	0.308529329161616	0.0355440346030755	RP11-62H7.2	5499	biofsci
rs13248908	8	8301620	C	A	6.8441e-19	0.163344282100653	-0.229063921010362	0.025803332208032	RP11-62H7.2	5495	biofsci
rs13279334	8	8830115	T	C	2.2573e-13	0.0365564942902237	-0.419417793823938	0.0571998355027532	RP11-62H7.2	4339	biofsci
rs1350559	8	9367743	G	C	1.8085e-26	0.607264989740862	0.207843375230999	0.0195220422699265	RP11-62H7.2	5501	biofsci
rs139106231	8	8956446	C	T	9.5111e-31	0.0827929096411587	-0.411638113066376	0.035707678093891	RP11-62H7.2	5164	biofsci
rs140131907	8	8796795	G	A	3.7589e-23	0.019833636599948	0.677826217343363	0.0683961350658772	RP11-62H7.2	5498	biofsci
rs142985665	8	8615663	G	A	4.9681e-24	0.0248826870832304	0.711939015339085	0.0704158068680169	RP11-62H7.2	4156	biofsci
rs146250904	8	8482373	T	C	1.1439e-10	0.0234177215189873	0.457615682783219	0.0709844855171202	RP11-62H7.2	4339	biofsci
rs150100729	8	8638271	T	C	1.602e-20	0.0181640925650367	0.746443988166511	0.0803829366651782	RP11-62H7.2	4339	biofsci
rs150809231	8	8404729	A	C	1.3612e-09	0.0185682086508533	0.507849686702499	0.0838008129603806	RP11-62H7.2	3907	biofsci
rs17149592	8	9095896	A	G	7.1166e-36	0.832625526157547	0.31930133031109	0.0255361391494726	RP11-62H7.2	5502	biofsci
rs17153164	8	8375257	A	G	3.7741e-09	0.0540144596651446	-0.248550973103792	0.042172315031948	RP11-62H7.2	5502	biofsci
rs17155334	8	9043870	A	G	1.0151e-43	0.154115736387725	-0.366097648460777	0.0264025420785214	RP11-62H7.2	5502	biofsci
rs17155338	8	9044779	G	A	4.6513e-15	0.927073820395738	0.287293492425548	0.0366628159959097	RP11-62H7.2	5502	biofsci
rs17655433	8	9076756	G	A	3.3823e-28	0.0711343092552596	0.45983800649485	0.0417613141734114	RP11-62H7.2	4339	biofsci
rs17661680	8	9230764	T	C	1.1998e-13	0.0539120131483393	0.313124855195975	0.0422177534004739	RP11-62H7.2	5500	biofsci
rs17672211	8	8351998	G	A	1.3003e-11	0.0236521091349288	0.478150512728423	0.0706403664945667	RP11-62H7.2	4339	biofsci
rs17714966	8	9153982	A	T	2.9429e-08	0.0603206819565659	-0.241113822615006	0.0434846744003401	RP11-62H7.2	4665	biofsci
rs190787058	8	8089567	C	A	8.4256e-11	0.029402480270575	0.41262988749661	0.0635519171230609	RP11-62H7.2	4338	biofsci
rs2014693	8	8602826	A	G	7.6361e-11	0.297376209903208	0.152825734362226	0.0234841929992972	RP11-62H7.2	4339	biofsci
rs2140124	8	8120477	T	C	2.4965e-15	0.0373827184752174	-0.414857346301249	0.0524226779257805	RP11-62H7.2	5056	biofsci
rs2170335	8	9067127	A	C	1.6174e-18	0.0444486909994267	-0.406178693570538	0.0462560150289301	RP11-62H7.2	5502	biofsci
rs28740848	8	8831300	A	G	1.537e-100	0.0824908865421474	-0.737572077578102	0.0346510604574011	RP11-62H7.2	5502	biofsci
rs2920994	8	8252333	T	C	3.2364e-21	0.10575153987681	-0.330039165059158	0.0349074180100012	RP11-62H7.2	4339	biofsci
rs2921102	8	8357183	T	C	1.3664e-32	0.155173061746026	0.312997929153995	0.0263288971361033	RP11-62H7.2	5502	biofsci
rs2956246	8	8847709	A	C	1.8884e-33	0.0281077140774409	0.755261168930765	0.0626647944750228	RP11-62H7.2	4661	biofsci
rs2979200	8	8343179	A	G	6.1653e-53	0.742675375670165	0.33419104105535	0.0218222983280452	RP11-62H7.2	5494	biofsci
rs2979270	8	8933559	T	C	5.0293e-24	0.0993539508390994	0.322342356018762	0.0318854092249552	RP11-62H7.2	5496	biofsci
rs3101431	8	9164856	T	C	1.4408e-40	0.505907995870139	-0.25458983318707	0.0190914215043584	RP11-62H7.2	5488	biofsci
rs332029	8	8716166	T	G	2.6263e-58	0.930174422975716	0.602551822751099	0.0374292987347251	RP11-62H7.2	5495	biofsci
rs34203905	8	9134563	T	C	3.8819e-18	0.0539154315253827	0.366473838425061	0.0422088176569913	RP11-62H7.2	5502	biofsci
rs34383127	8	9322987	A	C	9.8793e-15	0.141628669706423	0.238327443685004	0.0307876816541795	RP11-62H7.2	4339	biofsci
rs34643077	8	9037729	T	C	7.1399e-09	0.0297795627766875	-0.324762428453917	0.0561134889166351	RP11-62H7.2	5496	biofsci
rs34796399	8	8275757	T	C	3.1665e-10	0.0162488853660953	0.581842934851413	0.0924969691675272	RP11-62H7.2	3656	biofsci
rs35437729	8	8428459	T	C	7.0902e-25	0.327902586369643	0.209318595203724	0.0203231802712485	RP11-62H7.2	5493	biofsci
rs36002660	8	8544120	G	A	2.3106e-18	0.0544984933275936	0.39869748026824	0.0456123418680059	RP11-62H7.2	4664	biofsci
rs3948398	8	8818825	A	G	4.0878e-58	0.433074629148188	-0.319142809725608	0.0198585515173861	RP11-62H7.2	5164	biofsci
rs409997	8	8737464	T	G	1.1685e-98	0.367594690838459	-0.420078935293408	0.0199261417570325	RP11-62H7.2	5417	biofsci
rs4358804	8	8444808	G	A	3.3779e-31	0.727404261715961	0.24870168276045	0.0214080572565205	RP11-62H7.2	5502	biofsci
rs4841022	8	8601629	A	T	3.9228e-48	0.201147472917374	-0.346692714779448	0.023783380424052	RP11-62H7.2	5501	biofsci
rs4841071	8	8791144	A	C	1.6769846438804e-308	0.564153540296681	0.76189562788007	0.0198438741976083	RP11-62H7.2	5164	biofsci
rs4841075	8	8818182	C	G	1.1964e-118	0.429308762807769	-0.460374443641345	0.0198795434723487	RP11-62H7.2	5164	biofsci
rs4841108	8	9045006	A	C	1.3282e-74	0.599270923371792	0.355490851251764	0.0194530488856899	RP11-62H7.2	5502	biofsci
rs4841109	8	9069748	G	A	2.4674e-45	0.198624110071194	-0.380198601241244	0.0269064287805896	RP11-62H7.2	4339	biofsci
rs55928061	8	8421412	C	G	4.963e-23	0.0743355481727575	0.359338206628639	0.0363610631549344	RP11-62H7.2	5496	biofsci
rs56373105	8	9027179	G	T	2.0862e-12	0.114549134247808	0.236915363059747	0.0337063742117782	RP11-62H7.2	4339	biofsci
rs56738524	8	8420053	A	G	3.7855e-49	0.18967979555021	0.358350380070081	0.0243178575111516	RP11-62H7.2	5501	biofsci
rs56781867	8	8761017	C	G	1.7669e-08	0.0915921017857817	0.186298770685467	0.0330698092989202	RP11-62H7.2	5495	biofsci
rs57862946	8	8505438	G	A	1.7519e-21	0.0516338620294286	-0.410063946136218	0.0430793740950769	RP11-62H7.2	5502	biofsci
rs58504719	8	8790696	A	G	6.8989e-48	0.0157625291898689	-1.14105045549213	0.0784852841779101	RP11-62H7.2	5232	biofsci
rs58844945	8	9201373	C	A	5.3376e-11	0.0266144339889342	-0.388597764585847	0.0592275326676697	RP11-62H7.2	5502	biofsci
rs61591712	8	8731236	G	A	6.5396e-33	0.178196347031963	0.29767158240482	0.024911006611614	RP11-62H7.2	5502	biofsci
rs62494394	8	8950866	G	A	1.0577e-08	0.0785400343970954	0.202738230098804	0.0354356929541894	RP11-62H7.2	5502	biofsci
rs62494401	8	8993380	T	C	2.8005e-17	0.029547864648607	0.532966343288995	0.063037877546098	RP11-62H7.2	4388	biofsci
rs62495146	8	8101684	T	C	1.5722e-10	0.0194213015086692	0.488730833942591	0.0763832886256863	RP11-62H7.2	4500	biofsci
rs62495490	8	8604949	A	G	9.538e-17	0.961615554219282	0.447776618010543	0.0538808276289686	RP11-62H7.2	4666	biofsci
rs62496020	8	8160717	C	T	4.2312e-55	0.754846109730453	0.346783086173895	0.0221804898221826	RP11-62H7.2	5492	biofsci
rs62496292	8	9091338	G	A	3.157e-21	0.108320911210488	0.290147988494158	0.0306791423202916	RP11-62H7.2	5500	biofsci
rs62497498	8	8236508	A	G	6.5419e-11	0.0439305904522613	0.303791879869695	0.0465153697549679	RP11-62H7.2	5502	biofsci
rs68165376	8	8820345	C	T	1.2985e-11	0.073367308418271	-0.247561324698625	0.036574427098058	RP11-62H7.2	5498	biofsci
rs688457	8	9817931	T	G	7.8215e-51	0.689430955423589	0.309025346041481	0.0206071849854282	RP11-62H7.2	5499	biofsci
rs6994643	8	9247319	G	C	4.0485e-09	0.0221321202531646	0.381240671877568	0.0648114975226643	RP11-62H7.2	5500	biofsci
rs6999153	8	9193501	G	A	6.1382e-60	0.538577173136909	0.31225982245676	0.0191227875497122	RP11-62H7.2	5502	biofsci
rs7003528	8	8436070	T	C	6.1888e-27	0.329377673520077	0.245445442242745	0.0228404204541876	RP11-62H7.2	4339	biofsci
rs7008413	8	9228403	C	A	4.573e-30	0.120329131124028	0.333803300646495	0.0293007821639611	RP11-62H7.2	5502	biofsci
rs7017739	8	8707639	G	C	3.6238e-43	0.138534430685593	-0.380311676176543	0.0276098352881442	RP11-62H7.2	5496	biofsci
rs71516508	8	9281769	T	C	1.419e-15	0.0440889806214884	0.37080913353321	0.0464440297511536	RP11-62H7.2	5500	biofsci
rs724029	8	9386993	G	A	4.422e-11	0.897988160947124	0.233701915945029	0.0354674187981893	RP11-62H7.2	4339	biofsci
rs729873	8	8315816	A	G	1.6539e-20	0.0933391242547479	0.330389128009923	0.0355919213170654	RP11-62H7.2	4664	biofsci
rs73184344	8	8226627	T	G	2.8274e-08	0.0138600792004526	0.506642632833126	0.0912540765189348	RP11-62H7.2	4393	biofsci
rs73193932	8	8824863	T	G	3.4626e-23	0.0264874522187136	0.588810380998533	0.0593654602555385	RP11-62H7.2	5502	biofsci
rs73207117	8	9686850	G	A	1.3685e-12	0.0604612381029854	-0.283463666769816	0.0399971309519854	RP11-62H7.2	5502	biofsci
rs73523154	8	9155030	A	G	8.6753e-11	0.0475259272279838	0.327377854867174	0.0504543129283935	RP11-62H7.2	4339	biofsci
rs75128541	8	9112118	G	A	8.2389e-16	0.0478351955307263	-0.359631061688429	0.0446718913966126	RP11-62H7.2	5501	biofsci
rs75133981	8	8939064	C	T	1.4205e-11	0.0881712210968851	-0.227130255512611	0.0336205360677074	RP11-62H7.2	5502	biofsci
rs75693229	8	8590926	A	G	4.6746e-43	0.185426339032952	-0.337451814347021	0.0245308889335006	RP11-62H7.2	5501	biofsci
rs76436686	8	8384158	T	C	4.2293e-08	0.0329471824072256	-0.292899610856253	0.053440057446086	RP11-62H7.2	5495	biofsci
rs76448484	8	9155582	C	T	1.7634e-14	0.0384409117027389	0.380154100870179	0.0495838084323754	RP11-62H7.2	5502	biofsci
rs76480596	8	8591657	A	C	2.7074e-13	0.0173656824023572	0.579020652299328	0.0792278166330511	RP11-62H7.2	4668	biofsci
rs76662698	8	8775109	G	A	2.6245e-08	0.0160418380538254	0.501600745289136	0.0901349048138609	RP11-62H7.2	3899	biofsci
rs77656911	8	8894580	C	T	1.1355e-31	0.0287203835590932	0.752620612276994	0.0642721639191619	RP11-62H7.2	4339	biofsci
rs77717636	8	9643533	G	A	3.6558e-15	0.0754339652827774	-0.319740171851279	0.0406478651239216	RP11-62H7.2	4339	biofsci
rs77725750	8	9002671	T	G	3.3099e-08	0.0152411690873229	0.610696243956052	0.110547262812674	RP11-62H7.2	2726	biofsci
rs7813863	8	8432208	T	G	3.6506e-55	0.234450749746326	-0.352009661403332	0.0225015444715051	RP11-62H7.2	5502	biofsci
rs7818983	8	9288642	G	T	1.1243e-18	0.136504433344949	-0.2528427944794	0.0286608094038019	RP11-62H7.2	5164	biofsci
rs7819932	8	9783539	G	A	1.0486e-27	0.19161224566834	0.264298468928391	0.0242282278299331	RP11-62H7.2	5499	biofsci
rs80169794	8	8793859	A	G	6.8551e-26	0.0202799346138128	0.721291858839508	0.0685521354558639	RP11-62H7.2	5355	biofsci
rs939069	8	8182270	C	G	4.1869e-44	0.200370951087996	0.332226357617568	0.0238503874926464	RP11-62H7.2	5486	biofsci
rs9987313	8	8756751	A	T	4.4161e-11	0.446681707087798	0.126503998068072	0.0191978144120301	RP11-62H7.2	5489	biofsci
