## Supplementary material for "Multi-level Regulatory Roles of Lactate Metabolism Gene Network in Oral Cancer: Machine Learning Insights": RP11-62J1.3.csv

SNP	CHR	BP	effect_allele	other_allele	P	EAF	BETA	SE	gene	samplesize	source
rs4731441	7	127956258	A	T	2.297e-08	0.430135124933947	-0.128940441465417	0.0230749371795159	RP11-62J1.3	3831	biofsci
rs56007906	7	127979915	G	A	3.0091e-22	0.0651541593949971	-0.449018324158499	0.0462900716650858	RP11-62J1.3	3831	biofsci
