## Supplementary material for "Multi-level Regulatory Roles of Lactate Metabolism Gene Network in Oral Cancer: Machine Learning Insights": RP11-63D14.1.csv

SNP	CHR	BP	effect_allele	other_allele	P	EAF	BETA	SE	gene	samplesize	source
rs11034962	11	38817956	C	T	2.6337e-12	0.417506208706246	-0.146678949451351	0.0209664159652584	RP11-63D14.1	4677	biofsci
rs1488537	11	38028827	G	T	3.5965e-08	0.181564245810056	-0.147953499910786	0.0268537643224165	RP11-63D14.1	4666	biofsci
rs61877621	11	38525821	T	A	4.2698e-44	0.514190124596216	-0.288136421620132	0.0206874176391706	RP11-63D14.1	4677	biofsci
