## Supplementary material for "Multi-level Regulatory Roles of Lactate Metabolism Gene Network in Oral Cancer: Machine Learning Insights": RP11-63N8.3.csv

SNP	CHR	BP	effect_allele	other_allele	P	EAF	BETA	SE	gene	samplesize	source
rs1772719	1	21904374	C	A	6.0983e-34	0.813427787590665	0.297195905134127	0.02447043705973	RP11-63N8.3	5502	biofsci
rs77544754	1	21891004	G	T	1.9921e-11	0.0133683979837826	0.650223373961277	0.096951313456883	RP11-63N8.3	4033	biofsci
rs829369	1	21927807	C	T	2.5863e-16	0.460264222438425	-0.161728760230846	0.0197442084469731	RP11-63N8.3	5163	biofsci
rs904927	1	21815660	T	C	2.4612e-10	0.190513774570602	0.153647745101714	0.0242748629594304	RP11-63N8.3	5502	biofsci
