## Supplementary material for "Multi-level Regulatory Roles of Lactate Metabolism Gene Network in Oral Cancer: Machine Learning Insights": RP11-63P12.6.csv

SNP	CHR	BP	effect_allele	other_allele	P	EAF	BETA	SE	gene	samplesize	source
rs11143261	9	74943004	C	T	6.1219e-19	0.510324134391409	0.17498924503744	0.01968405100591	RP11-63P12.6	5164	biofsci
rs17492177	9	74652448	A	G	2.1933e-09	0.0774208638702635	-0.213689866142444	0.0357179644880145	RP11-63P12.6	5487	biofsci
rs1899937	9	75218470	T	G	1.9059e-12	0.174715321883573	-0.176763123020747	0.025104832129065	RP11-63P12.6	5502	biofsci
rs2310125	9	74916092	A	G	4.2181e-88	0.598757118670155	0.38728228658825	0.0194630841121227	RP11-63P12.6	5494	biofsci
rs2589628	9	75354330	A	G	2.204e-13	0.143128264872787	0.199690543875977	0.0272210013598845	RP11-63P12.6	5502	biofsci
rs4330753	9	75445904	A	C	2.2534e-09	0.247604194069676	-0.132038393770911	0.0220862776660441	RP11-63P12.6	5502	biofsci
rs4419871	9	74695701	A	G	1.3257e-12	0.219562636436751	0.163315279855943	0.0230290734035482	RP11-63P12.6	5502	biofsci
rs6560261	9	74895664	G	T	1.0046e-18	0.560916673162366	0.175168547372422	0.0198275583922783	RP11-63P12.6	5164	biofsci
rs72729109	9	74938650	T	G	4.7358e-09	0.0358436903416839	0.300313848088686	0.0512795997692587	RP11-63P12.6	5502	biofsci
rs7873362	9	74918896	T	C	1.5155e-44	0.095533928296661	-0.454081303984931	0.0324302092577334	RP11-63P12.6	5502	biofsci
