## Supplementary material for "Multi-level Regulatory Roles of Lactate Metabolism Gene Network in Oral Cancer: Machine Learning Insights": RP11-64K12.2.csv

SNP	CHR	BP	effect_allele	other_allele	P	EAF	BETA	SE	gene	samplesize	source
rs116843395	15	40689526	T	C	1.2222e-08	0.0271560168396482	0.334113039359539	0.0586502781188299	RP11-64K12.2	5502	biofsci
rs12593725	15	40686766	A	G	9.4901e-32	0.327733947378355	0.238192670005116	0.020314766612235	RP11-64K12.2	5499	biofsci
rs12911108	15	40628671	A	G	1.3309e-33	0.0569246158043103	0.497058986114677	0.0411435205498404	RP11-64K12.2	5502	biofsci
rs2118960	15	40622941	A	G	9.3586e-137	0.381900860611071	0.488383430583404	0.0196209631063322	RP11-64K12.2	5502	biofsci
rs35043215	15	40659476	A	G	1.5373e-09	0.0812746562488031	-0.210739079909165	0.0348894208650649	RP11-64K12.2	5501	biofsci
rs3743145	15	40758337	C	A	1.0821e-22	0.190945049336509	0.237809226731719	0.0242560996656215	RP11-64K12.2	5501	biofsci
rs62017973	15	40622182	T	C	2.1722e-14	0.0826293759512938	0.264535585095852	0.03462462338135	RP11-64K12.2	5502	biofsci
rs62021888	15	40583560	T	G	2.8907e-16	0.301913193914415	0.17137747770562	0.020956171841869	RP11-64K12.2	5402	biofsci
rs67839313	15	40619724	C	T	1.0506e-21	0.875473223020971	-0.276451470990373	0.0288821704598319	RP11-64K12.2	5498	biofsci
rs7178506	15	41096097	C	T	2.556e-12	0.399674761491761	-0.140620768249025	0.0200883942013722	RP11-64K12.2	5164	biofsci
rs746673	15	40636418	A	G	2.5822e-15	0.133456201214224	-0.228866257455231	0.0289352505126974	RP11-64K12.2	5164	biofsci
rs8031814	15	40685063	C	A	2.0283e-16	0.143598550615234	-0.22345941192851	0.0271838511889481	RP11-64K12.2	5502	biofsci
