## Supplementary material for "Multi-level Regulatory Roles of Lactate Metabolism Gene Network in Oral Cancer: Machine Learning Insights": RP11-64K12.8.csv

SNP	CHR	BP	effect_allele	other_allele	P	EAF	BETA	SE	gene	samplesize	source
rs1659563	15	40740713	A	G	3.2102e-12	0.40535336756267	0.155549455156598	0.0223221191602948	RP11-64K12.8	4163	biofsci
