## Supplementary material for "Multi-level Regulatory Roles of Lactate Metabolism Gene Network in Oral Cancer: Machine Learning Insights": RP11-65E22.2.csv

SNP	CHR	BP	effect_allele	other_allele	P	EAF	BETA	SE	gene	samplesize	source
rs12638395	3	131972167	G	A	9.3454e-09	0.203985437823338	-0.0719194864111015	0.012524944952387	RP11-65E22.2	19629	biofsci
rs3853725	3	131995756	C	G	3.9388e-14	0.288838982411112	0.083377416997249	0.0110243841064722	RP11-65E22.2	20028	biofsci
rs6776932	3	132102933	A	G	4.6003e-23	0.529756468797565	0.0998296743454927	0.0100940014505048	RP11-65E22.2	19699	biofsci
