## Supplementary material for "Multi-level Regulatory Roles of Lactate Metabolism Gene Network in Oral Cancer: Machine Learning Insights": RP11-65J3.1.csv

SNP	CHR	BP	effect_allele	other_allele	P	EAF	BETA	SE	gene	samplesize	source
rs10760612	9	132110836	T	C	1.6038e-12	0.57073377035314	0.136074005545296	0.0192594802124887	RP11-65J3.1	5502	biofsci
rs76373110	9	132096005	C	T	4.1322e-32	0.0540669673572357	-0.497334478606512	0.0421644986991642	RP11-65J3.1	5499	biofsci
