## Supplementary material for "Multi-level Regulatory Roles of Lactate Metabolism Gene Network in Oral Cancer: Machine Learning Insights": RP11-66B24.2.csv

SNP	CHR	BP	effect_allele	other_allele	P	EAF	BETA	SE	gene	samplesize	source
rs28366379	15	101390035	T	G	1.0465e-21	0.662169242860886	0.233820896520475	0.0244268249553895	RP11-66B24.2	3746	biofsci
rs3809522	15	101418791	A	T	6.6236e-09	0.157655759958807	0.181835910804924	0.0313493975837326	RP11-66B24.2	3831	biofsci
