## Supplementary material for "Multi-level Regulatory Roles of Lactate Metabolism Gene Network in Oral Cancer: Machine Learning Insights": RP11-66D17.5.csv

SNP	CHR	BP	effect_allele	other_allele	P	EAF	BETA	SE	gene	samplesize	source
rs10082042	1	156769149	G	T	1.1715e-18	0.400588879242007	0.197132847582735	0.0223570000093831	RP11-66D17.5	4166	biofsci
rs111754634	1	156493350	T	C	4.1676e-08	0.0465041215612275	-0.297496349737745	0.0542530044201231	RP11-66D17.5	3831	biofsci
rs1133856	1	156693135	T	C	7.2812e-42	0.0494432441415988	-0.684796154313556	0.0505157201786322	RP11-66D17.5	4169	biofsci
rs4661063	1	156824801	A	G	2.9242e-09	0.0911642594000351	-0.225832267194743	0.0380464422384459	RP11-66D17.5	4169	biofsci
rs72698666	1	156834364	A	G	4.2746e-09	0.0456076812936916	-0.321603859554231	0.0547578593533731	RP11-66D17.5	3831	biofsci
