## Supplementary material for "Multi-level Regulatory Roles of Lactate Metabolism Gene Network in Oral Cancer: Machine Learning Insights": RP11-66N24.4.csv

SNP	CHR	BP	effect_allele	other_allele	P	EAF	BETA	SE	gene	samplesize	source
rs7159262	14	24020127	C	A	2.6047e-13	0.0924866441859584	0.242888613522184	0.033210995217363	RP11-66N24.4	5401	biofsci
