## Supplementary material for "Multi-level Regulatory Roles of Lactate Metabolism Gene Network in Oral Cancer: Machine Learning Insights": RP11-67A1.2.csv

SNP	CHR	BP	effect_allele	other_allele	P	EAF	BETA	SE	gene	samplesize	source
rs147330708	16	67269998	A	G	3.9544e-12	0.032571382415896	0.340284301786623	0.0490400930675788	RP11-67A1.2	6598	biofsci
rs6499157	16	68105474	C	A	4.4627e-28	0.189799676776788	0.243881273462866	0.0221990764204646	RP11-67A1.2	6598	biofsci
