## Supplementary material for "Multi-level Regulatory Roles of Lactate Metabolism Gene Network in Oral Cancer: Machine Learning Insights": RP11-67C2.2.csv

SNP	CHR	BP	effect_allele	other_allele	P	EAF	BETA	SE	gene	samplesize	source
rs11239492	10	45864297	C	G	2.8835e-25	0.1645693835142	-0.280255566119493	0.0269855341267061	RP11-67C2.2	4994	biofsci
rs139131284	10	46166444	C	A	5.7691e-11	0.129171070511853	-0.186189900309568	0.0284285431199145	RP11-67C2.2	5500	biofsci
rs147693526	10	45684437	C	T	1.336e-08	0.0138835201649272	-0.659517811616062	0.11608776519328	RP11-67C2.2	2710	biofsci
rs35464392	10	45972880	G	C	1.991e-18	0.0652491822205118	0.354873603607526	0.040519936470373	RP11-67C2.2	4993	biofsci
