## Supplementary material for "Multi-level Regulatory Roles of Lactate Metabolism Gene Network in Oral Cancer: Machine Learning Insights": RP11-68I3.4.csv

SNP	CHR	BP	effect_allele	other_allele	P	EAF	BETA	SE	gene	samplesize	source
rs2303623	17	27910706	T	C	7.2317e-12	0.567086466165414	0.131959921596168	0.0192555079593422	RP11-68I3.4	5493	biofsci
