## Supplementary material for "Multi-level Regulatory Roles of Lactate Metabolism Gene Network in Oral Cancer: Machine Learning Insights": RP11-68I3.5.csv

SNP	CHR	BP	effect_allele	other_allele	P	EAF	BETA	SE	gene	samplesize	source
rs2264352	17	28069307	C	A	5.1207e-09	0.171794194254653	-0.160524389141536	0.0274729401234872	RP11-68I3.5	4656	biofsci
