## Supplementary material for "Multi-level Regulatory Roles of Lactate Metabolism Gene Network in Oral Cancer: Machine Learning Insights": RP11-68I3.11.csv

SNP	CHR	BP	effect_allele	other_allele	P	EAF	BETA	SE	gene	samplesize	source
rs7216572	17	28541932	G	T	3.7686e-12	0.173801434503586	-0.174790270086401	0.0251659736644448	RP11-68I3.11	5498	biofsci
rs8080078	17	28195773	C	T	4.5566e-08	0.476006554307116	-0.110490202678994	0.0202078026737008	RP11-68I3.11	4909	biofsci
