## Supplementary material for "Multi-level Regulatory Roles of Lactate Metabolism Gene Network in Oral Cancer: Machine Learning Insights": RP11-69E11.4.csv

SNP	CHR	BP	effect_allele	other_allele	P	EAF	BETA	SE	gene	samplesize	source
rs111505235	1	39700152	T	C	6.0699e-12	0.0999139661600229	-0.127800440837668	0.0185813170935414	RP11-69E11.4	16103	biofsci
rs111685967	1	39965363	A	G	7.7629e-17	0.0424913435643141	0.196718861216987	0.0236021093747884	RP11-69E11.4	22061	biofsci
rs11206675	1	40182546	G	C	6.9636e-09	0.244035935376717	-0.06371621285268	0.0110014871283721	RP11-69E11.4	22393	biofsci
rs113009372	1	39316741	C	T	1.5282e-11	0.0174808429118774	-0.670178897458253	0.0993564160378125	RP11-69E11.4	2949	biofsci
rs116546321	1	39461823	G	A	5.1153e-13	0.0187382676320729	-0.294915976805177	0.0408357763507584	RP11-69E11.4	16307	biofsci
rs12022423	1	40089370	T	G	2.0545e-13	0.030646264318687	-0.202685777909367	0.0275943170927091	RP11-69E11.4	22104	biofsci
rs12057369	1	40412464	A	G	2.3263e-08	0.960644320857758	-0.18281610721695	0.0327293100626511	RP11-69E11.4	12346	biofsci
rs12127668	1	39836550	A	C	8.6583e-19	0.0531357798927725	-0.196626738417528	0.0222152003635214	RP11-69E11.4	20137	biofsci
rs139899908	1	40441251	T	C	5.9973e-18	0.0236690299000396	-0.286463056534717	0.0331846365477407	RP11-69E11.4	19648	biofsci
rs143669132	1	40045888	C	T	1.368e-13	0.0393674815677144	-0.182760709001733	0.024700063385465	RP11-69E11.4	21671	biofsci
rs148588695	1	39852467	A	G	1.3484e-142	0.0442019568873261	-0.588816446642796	0.023159502157093	RP11-69E11.4	22065	biofsci
rs3768320	1	40032239	T	C	3.1503e-61	0.330921868540719	0.165357829263021	0.0100160412169517	RP11-69E11.4	22510	biofsci
rs4660762	1	39926824	G	A	2.01e-92	0.33832537863129	-0.203114997870967	0.00996110980790193	RP11-69E11.4	22510	biofsci
rs546422	1	40158828	T	C	3.2417e-22	0.141718967266714	-0.130979798313646	0.0135135205894915	RP11-69E11.4	22510	biofsci
rs72663570	1	40095534	T	C	1.8802e-15	0.180117052195724	0.100892617647104	0.0126921725012711	RP11-69E11.4	21018	biofsci
rs7555014	1	39573219	A	C	1.6061e-23	0.0871297585329557	0.179460761280571	0.0179552332970386	RP11-69E11.4	19499	biofsci
rs79610087	1	40000567	C	T	1.4238e-14	0.0410173295100362	0.193308851478395	0.0251233171499265	RP11-69E11.4	20139	biofsci
