## Supplementary material for "Multi-level Regulatory Roles of Lactate Metabolism Gene Network in Oral Cancer: Machine Learning Insights": RP11-70C1.1.csv

SNP	CHR	BP	effect_allele	other_allele	P	EAF	BETA	SE	gene	samplesize	source
rs111693721	3	42996505	G	A	1.4347e-25	0.0295168424634229	0.588873354252315	0.0563396561730846	RP11-70C1.1	5499	biofsci
rs113394974	3	42790546	T	C	2.5361e-19	0.0970400397720754	-0.289845755729484	0.032251310848826	RP11-70C1.1	5486	biofsci
rs115212449	3	42910433	C	T	1.878e-10	0.0425271118128558	-0.301001583832434	0.0472463205877402	RP11-70C1.1	5501	biofsci
rs11919400	3	43005979	G	A	1.1688e-14	0.264649923896499	-0.166806912910917	0.02160935238249	RP11-70C1.1	5502	biofsci
rs12488174	3	42810626	A	G	3.7458e-221	0.817921038725749	0.784172722293063	0.0247023992053207	RP11-70C1.1	5502	biofsci
rs13080201	3	43032810	C	T	1.4617e-08	0.759273178247961	0.12633974881161	0.0222978730694687	RP11-70C1.1	5502	biofsci
rs13098958	3	42802247	T	A	6.2583e-195	0.815395395395395	0.775316267202134	0.0260311261407771	RP11-70C1.1	4902	biofsci
rs150903888	3	42777770	T	C	8.5023e-18	0.0341260162601626	0.489720321767745	0.0569932641770529	RP11-70C1.1	4670	biofsci
rs2278215	3	42555524	A	G	4.4594e-12	0.21249248346362	0.161320797572221	0.0233058549780004	RP11-70C1.1	5501	biofsci
rs339702	3	42729063	C	G	1.7937e-25	0.263638827583537	-0.23294820999203	0.0223327271150852	RP11-70C1.1	5164	biofsci
rs35429669	3	42870694	A	C	5.9614e-80	0.75670114768952	0.420901972744225	0.0222294856316665	RP11-70C1.1	5496	biofsci
rs3846060	3	42696254	A	C	1.0079e-08	0.735917955092844	-0.12894986826677	0.0225066967338239	RP11-70C1.1	5079	biofsci
rs407931	3	42566142	A	G	2.1557e-23	0.21027397260274	0.233134147948981	0.0233934202922978	RP11-70C1.1	5502	biofsci
rs62247124	3	43080950	C	T	8.9034e-29	0.185371838429596	0.273149004420372	0.0245403665948262	RP11-70C1.1	5498	biofsci
rs654761	3	42656578	G	T	4.337e-09	0.227159468438538	-0.133639168016924	0.0227641413172288	RP11-70C1.1	5496	biofsci
rs73070674	3	43026084	T	C	1.3715e-15	0.0172354948805461	0.684508520584176	0.0856910304808623	RP11-70C1.1	4020	biofsci
rs76800017	3	42849769	T	C	4.7489e-21	0.0230494045193135	0.598087931329797	0.0635270302112438	RP11-70C1.1	5502	biofsci
rs77193606	3	42721031	T	C	4.0853e-12	0.0150110820068507	0.598266368256208	0.0862763895787906	RP11-70C1.1	4543	biofsci
rs78247771	3	42786367	C	T	5.0406e-13	0.0161038364346428	0.665290972734272	0.0920907178182346	RP11-70C1.1	3721	biofsci
