## Supplementary material for "Multi-level Regulatory Roles of Lactate Metabolism Gene Network in Oral Cancer: Machine Learning Insights": RP11-70P17.1.csv

SNP	CHR	BP	effect_allele	other_allele	P	EAF	BETA	SE	gene	samplesize	source
rs6598863	1	25902264	A	G	5.7625e-12	0.196783403121431	-0.181968468191773	0.0264285460607051	RP11-70P17.1	4529	biofsci
