## Supplementary material for "Multi-level Regulatory Roles of Lactate Metabolism Gene Network in Oral Cancer: Machine Learning Insights": RP11-71G12.1.csv

SNP	CHR	BP	effect_allele	other_allele	P	EAF	BETA	SE	gene	samplesize	source
rs11578636	1	157310246	T	G	1.6422e-08	0.17056688291628	0.156996479945976	0.0278061812482911	RP11-71G12.1	4571	biofsci
