## Supplementary material for "Multi-level Regulatory Roles of Lactate Metabolism Gene Network in Oral Cancer: Machine Learning Insights": RP11-71H17.7.csv

SNP	CHR	BP	effect_allele	other_allele	P	EAF	BETA	SE	gene	samplesize	source
rs10804562	3	124377196	A	G	1.3328e-62	0.22263144049006	-0.430892273171122	0.0258037866895299	RP11-71H17.7	4339	biofsci
rs11711524	3	124668204	C	G	1.0722e-10	0.161715677893657	-0.188238681058867	0.0291553622853088	RP11-71H17.7	4339	biofsci
rs12485363	3	124254438	G	T	1.8337e-08	0.154865252510002	-0.166965645482641	0.0296722312924544	RP11-71H17.7	4339	biofsci
rs140305856	3	124423525	A	G	1.2899e-08	0.0242167101827676	-0.397156846950265	0.0698322309268484	RP11-71H17.7	4339	biofsci
rs1513293	3	124324947	A	C	1.0606e-16	0.569438677286626	0.179894292867562	0.0216794963626413	RP11-71H17.7	4339	biofsci
rs3772812	3	124483833	T	C	3.1582e-11	0.194208508719182	0.180160867094934	0.0271359300962365	RP11-71H17.7	4339	biofsci
rs585021	3	124482869	T	C	2.5018e-12	0.141685692541857	-0.215572982505003	0.0307825081042685	RP11-71H17.7	4339	biofsci
rs68174494	3	124336521	T	C	7.0554e-09	0.252771618625277	0.143008846875171	0.0247001359071421	RP11-71H17.7	4339	biofsci
rs79893579	3	124199924	G	A	9.264e-10	0.216129880867376	-0.159649869946764	0.0260801878537554	RP11-71H17.7	4339	biofsci
rs9834248	3	124632735	G	A	2.2962e-12	0.465190470796995	0.150978553728248	0.0215216321314073	RP11-71H17.7	4339	biofsci
