## Supplementary material for "Multi-level Regulatory Roles of Lactate Metabolism Gene Network in Oral Cancer: Machine Learning Insights": RP11-73E17.2.csv

SNP	CHR	BP	effect_allele	other_allele	P	EAF	BETA	SE	gene	samplesize	source
rs10145299	14	35215602	C	T	4.2236e-18	0.474082902391726	0.170905252434295	0.0197063455520023	RP11-73E17.2	5164	biofsci
rs11622604	14	35263685	T	C	2.1935e-08	0.0182808888050196	-0.440601667858929	0.0787365156380437	RP11-73E17.2	4494	biofsci
rs1712353	14	35421429	G	A	4.3801e-08	0.070429329474192	-0.203974080763123	0.03725690084809	RP11-73E17.2	5502	biofsci
rs1712355	14	35347512	T	G	4.4531e-12	0.500131534443233	-0.131969559287719	0.0190657862532461	RP11-73E17.2	5502	biofsci
rs1712367	14	35353110	T	C	1.6134e-16	0.052286129735843	-0.353300401908329	0.0428362333630381	RP11-73E17.2	5499	biofsci
rs1741196	14	35347020	G	A	2.5952e-70	0.633596459753618	-0.350950040656155	0.0197977097195295	RP11-73E17.2	5495	biofsci
rs61136372	14	35505436	G	A	5.0097e-10	0.160184276112076	-0.161806697473031	0.0260193766338674	RP11-73E17.2	5490	biofsci
rs74811052	14	35335081	G	T	1.3294e-11	0.0879468342926386	0.229519172887584	0.0339254401643042	RP11-73E17.2	5416	biofsci
