## Supplementary material for "Multi-level Regulatory Roles of Lactate Metabolism Gene Network in Oral Cancer: Machine Learning Insights": RP11-73G16.2.csv

SNP	CHR	BP	effect_allele	other_allele	P	EAF	BETA	SE	gene	samplesize	source
rs11099834	4	152830150	G	C	1.2199e-36	0.710160791122518	-0.193242799476381	0.015284568494533	RP11-73G16.2	10398	biofsci
