## Supplementary material for "Multi-level Regulatory Roles of Lactate Metabolism Gene Network in Oral Cancer: Machine Learning Insights": RP11-73M18.6.csv

SNP	CHR	BP	effect_allele	other_allele	P	EAF	BETA	SE	gene	samplesize	source
rs11850979	14	104096558	T	C	3.5186e-23	0.702656995753317	-0.206819428875627	0.0208556706238595	RP11-73M18.6	5502	biofsci
rs12880077	14	104006342	T	C	2.3827e-10	0.267216642754663	0.136560974979052	0.0215586282803505	RP11-73M18.6	5494	biofsci
