## Supplementary material for "Multi-level Regulatory Roles of Lactate Metabolism Gene Network in Oral Cancer: Machine Learning Insights": RP11-73M18.7.csv

SNP	CHR	BP	effect_allele	other_allele	P	EAF	BETA	SE	gene	samplesize	source
rs12147741	14	104261423	C	T	5.6825e-35	0.381342494714588	0.242277509869987	0.0196371698023122	RP11-73M18.7	5496	biofsci
rs2403168	14	103817631	C	T	1.3548e-08	0.675818618567997	-0.120379076306265	0.0211976045195838	RP11-73M18.7	5079	biofsci
rs35956368	14	104611761	G	T	2.618e-11	0.533213578708116	-0.140683537226917	0.0211027416114536	RP11-73M18.7	4511	biofsci
rs4906383	14	104369934	T	C	2.8049e-08	0.315714001194981	0.114947867857921	0.0206986472895741	RP11-73M18.7	5402	biofsci
rs72710755	14	104107753	G	A	1.2759e-09	0.0216640422613908	-0.397840491923962	0.0655399314559589	RP11-73M18.7	5492	biofsci
rs8016348	14	104341201	G	A	2.0742e-12	0.759604242802389	-0.15681214582146	0.0223083587016431	RP11-73M18.7	5502	biofsci
rs861530	14	104174123	T	C	8.4544e-68	0.729707662896288	-0.376799342651206	0.0216568771424831	RP11-73M18.7	5405	biofsci
