## Supplementary material for "Multi-level Regulatory Roles of Lactate Metabolism Gene Network in Oral Cancer: Machine Learning Insights": RP11-73M18.8.csv

SNP	CHR	BP	effect_allele	other_allele	P	EAF	BETA	SE	gene	samplesize	source
rs11621320	14	104568616	A	C	2.935e-12	0.0482175724111208	-0.330955599496367	0.0474107669106334	RP11-73M18.8	4847	biofsci
rs117222583	14	104209184	A	G	9.438e-18	0.0330900125688872	0.45754920808509	0.0533236846007377	RP11-73M18.8	5496	biofsci
rs117260308	14	104186506	G	A	1.7324e-08	0.0169537765998909	0.541738149720299	0.0961073924425736	RP11-73M18.8	3248	biofsci
rs117852820	14	104213285	A	G	2.8734e-17	0.0457533642179572	0.38558648950291	0.0456228985639298	RP11-73M18.8	5502	biofsci
rs118015906	14	104409989	A	C	9.4453e-09	0.0235976331360947	-0.360510759340164	0.0628023760260895	RP11-73M18.8	5502	biofsci
rs12884303	14	104012473	T	C	5.0804e-10	0.047979797979798	0.312287668009881	0.0502328638543754	RP11-73M18.8	4338	biofsci
rs137906559	14	103792004	A	G	5.0927e-11	0.0127727308020809	-0.733548854999388	0.111683569829842	RP11-73M18.8	3179	biofsci
rs138358446	14	104294628	T	C	6.2104e-15	0.0374373913932332	0.44105751291272	0.0565487349239346	RP11-73M18.8	4339	biofsci
rs138586555	14	103903885	G	A	3.6198e-10	0.0162105263157895	0.640412619498845	0.102144061039419	RP11-73M18.8	3005	biofsci
rs139135370	14	104056286	T	C	1.1362e-14	0.0182346458270714	0.619625550928641	0.0802301602890861	RP11-73M18.8	4339	biofsci
rs148552848	14	104069607	T	G	1.0804e-16	0.0376882501337818	-0.415355144157412	0.0500705383896391	RP11-73M18.8	5499	biofsci
rs150561825	14	104095866	T	C	3.4607e-26	0.0200836289913837	-0.832596989457255	0.0786515071422605	RP11-73M18.8	4107	biofsci
rs2295150	14	104195161	A	G	6.8094e-12	0.0597967082039723	-0.275863508080086	0.0402045482882876	RP11-73M18.8	5502	biofsci
rs2887385	14	104359269	G	T	7.3972e-22	0.741259020053423	-0.209272432849038	0.0217812875705448	RP11-73M18.8	5495	biofsci
rs35165685	14	104612363	A	G	1.6283e-21	0.533915761062575	-0.194178923827405	0.0203832427598468	RP11-73M18.8	4836	biofsci
rs35311561	14	104188127	A	G	1.1257e-123	0.297146118721461	0.493376769651381	0.020859656592257	RP11-73M18.8	5502	biofsci
rs45532433	14	104056483	G	A	1.5354e-24	0.0239041625262228	0.718565314121584	0.0702760236404839	RP11-73M18.8	4339	biofsci
rs4906415	14	104545285	A	G	2.8343e-17	0.246495546619565	0.186983610201011	0.022119599470149	RP11-73M18.8	5502	biofsci
rs61997568	14	104376817	T	C	8.6563e-10	0.0196270607157218	-0.457473651309687	0.0746018804523152	RP11-73M18.8	4669	biofsci
rs7144001	14	103832749	T	C	5.9423e-13	0.032590447410392	-0.419847221565999	0.0582991587377804	RP11-73M18.8	4666	biofsci
rs72710755	14	104107753	G	A	8.6561e-22	0.0216640422613908	-0.628639360546121	0.0655399314559589	RP11-73M18.8	5492	biofsci
rs743211	14	104366179	C	T	5.0602e-25	0.371400654063971	-0.204136466539399	0.019758265003765	RP11-73M18.8	5486	biofsci
rs8009817	14	103815090	G	T	1.7248e-11	0.266952177016417	-0.149645170079984	0.022243800829429	RP11-73M18.8	5164	biofsci
rs8015723	14	103895909	G	A	5.8842e-19	0.270791837348266	-0.190802109534635	0.0214526607003109	RP11-73M18.8	5502	biofsci
rs861547	14	104155317	C	T	3.439e-235	0.720921800088635	-0.695948746788493	0.0212528742900221	RP11-73M18.8	5502	biofsci
