## Supplementary material for "Multi-level Regulatory Roles of Lactate Metabolism Gene Network in Oral Cancer: Machine Learning Insights": RP11-73M18.9.csv

SNP	CHR	BP	effect_allele	other_allele	P	EAF	BETA	SE	gene	samplesize	source
rs10129426	14	104018455	G	A	2.067e-79	0.532355068326291	-0.372109235503834	0.0197211879854696	RP11-73M18.9	5164	biofsci
rs11160745	14	103792152	A	G	2.7454e-21	0.231925418569254	0.213943796155699	0.0225864948117332	RP11-73M18.9	5502	biofsci
rs113044050	14	104007751	T	C	2.0809e-33	0.161673890529707	0.324601871406648	0.0269506630859948	RP11-73M18.9	5079	biofsci
rs116958646	14	103589193	G	T	1.1205e-08	0.0521501706484642	0.278508725221941	0.0487627987782441	RP11-73M18.9	4254	biofsci
rs117407368	14	103809747	A	G	2.2164e-08	0.0197212581942379	0.43191056491465	0.0772054707317537	RP11-73M18.9	4339	biofsci
rs117678524	14	103896746	A	G	1.8344e-10	0.0134834402408692	-0.686285947141418	0.107661141601917	RP11-73M18.9	3243	biofsci
rs118168613	14	104488829	T	C	2.5121e-22	0.064854573442437	0.376755728844742	0.0387656633375254	RP11-73M18.9	5486	biofsci
rs12880652	14	103950142	T	C	3.8105e-10	0.014259523324506	0.507517667104078	0.0810498047053688	RP11-73M18.9	5415	biofsci
rs143167151	14	104078692	T	C	2.6618e-09	0.0168601003764115	0.504825369754152	0.0848274918930891	RP11-73M18.9	4192	biofsci
rs146375459	14	103884194	G	A	4.4736e-16	0.0439964246697785	0.425285367948657	0.0523421703054309	RP11-73M18.9	4339	biofsci
rs146841335	14	104123069	T	C	1.0903e-12	0.0156757928194755	0.66763952907277	0.0937867207597975	RP11-73M18.9	3684	biofsci
rs150255718	14	103960101	G	A	7.2921e-17	0.0211018381576167	-0.623062283144603	0.0746897965888999	RP11-73M18.9	4339	biofsci
rs17101957	14	104410305	G	A	2.8405e-12	0.82402301130728	-0.174871235410233	0.0250338184513747	RP11-73M18.9	5502	biofsci
rs3212035	14	104179110	T	C	1.3503e-10	0.0149078726968174	0.675029285703404	0.105121824789517	RP11-73M18.9	3081	biofsci
rs34327077	14	104572689	T	C	1.2462e-10	0.133094928478544	0.192415096286869	0.029906912911012	RP11-73M18.9	4845	biofsci
rs4906382	14	104364799	A	G	8.602e-10	0.260351342659592	-0.133239609296739	0.0217236132156291	RP11-73M18.9	5502	biofsci
rs55735983	14	104455825	T	C	3.2464e-24	0.104181387422586	0.317052352848043	0.0312302235840903	RP11-73M18.9	5493	biofsci
rs55864158	14	104068579	A	G	1.6769846438804e-308	0.355360513401283	0.750236880354128	0.019924599385829	RP11-73M18.9	5498	biofsci
rs60766757	14	103681642	T	C	2.3668e-08	0.0467085235920852	-0.252212062731857	0.0451766251221353	RP11-73M18.9	5502	biofsci
rs61995814	14	104272241	G	C	4.9028e-08	0.0191870739712194	0.411280328517609	0.0753951106356753	RP11-73M18.9	4674	biofsci
rs61996722	14	104061450	T	C	7.6402e-68	0.0722831278715371	-0.641341945382811	0.0368496259765007	RP11-73M18.9	5491	biofsci
rs62006275	14	103979900	A	G	5.6134e-27	0.0609484404837683	0.428565475400015	0.0398472808873861	RP11-73M18.9	5502	biofsci
rs7155749	14	103825318	T	C	5.8089e-29	0.93630650229635	-0.43653214589299	0.0390860138687371	RP11-73M18.9	5488	biofsci
rs72714917	14	104499467	T	C	4.5677e-12	0.200312234985737	-0.170089424544583	0.0245854363853234	RP11-73M18.9	5164	biofsci
rs78160995	14	104226935	C	T	3.6092e-30	0.023262870435926	-0.721753345372159	0.0632417981329547	RP11-73M18.9	5502	biofsci
rs79445108	14	104193024	A	G	1.8637e-26	0.0432178999164423	0.561891693854646	0.0527900199978059	RP11-73M18.9	4339	biofsci
rs861535	14	104167938	G	A	8.9952e-88	0.916062031573912	-0.68312692434728	0.0343969529029199	RP11-73M18.9	5496	biofsci
