## Supplementary material for "Multi-level Regulatory Roles of Lactate Metabolism Gene Network in Oral Cancer: Machine Learning Insights": RP11-73M18.10.csv

SNP	CHR	BP	effect_allele	other_allele	P	EAF	BETA	SE	gene	samplesize	source
rs12884809	14	104095320	A	G	8.4211e-26	0.347531740247785	0.230672142484815	0.021963546059016	RP11-73M18.10	4571	biofsci
rs55825782	14	104039132	C	T	1.0151e-16	0.648021120086646	-0.427991311368606	0.0515472077669978	RP11-73M18.10	825	biofsci
