## Supplementary material for "Multi-level Regulatory Roles of Lactate Metabolism Gene Network in Oral Cancer: Machine Learning Insights": RP11-73O6.3.csv

SNP	CHR	BP	effect_allele	other_allele	P	EAF	BETA	SE	gene	samplesize	source
rs116975616	6	130470936	T	C	5.5402e-12	0.0294467117838508	0.252158801708667	0.0365919521859597	RP11-73O6.3	13066	biofsci
rs12525048	6	130619904	G	T	2.8005e-17	0.177064151227028	-0.121877848472171	0.0144157370006707	RP11-73O6.3	16512	biofsci
rs1932106	6	130474597	G	T	6.4036e-19	0.44669096922094	-0.0983423234431586	0.0110687275252016	RP11-73O6.3	16512	biofsci
rs41285304	6	130465404	A	C	7.7687e-27	0.142560882800609	-0.170508840958576	0.0158984084661467	RP11-73O6.3	16183	biofsci
rs67354653	6	130271298	A	G	1.6202e-10	0.77980879541109	0.0858054865788454	0.0134203179033807	RP11-73O6.3	16168	biofsci
rs76574643	6	130501016	T	C	1.7677e-18	0.0320287572195969	-0.289764152449969	0.0330362386074687	RP11-73O6.3	14777	biofsci
rs7758886	6	130331668	A	G	5.7731e-09	0.400709621409429	-0.06539115734727	0.0112296126371297	RP11-73O6.3	16511	biofsci
rs7775210	6	130405413	A	G	2.1612e-09	0.0619998490110222	-0.136579684930344	0.0228199503651308	RP11-73O6.3	16510	biofsci
rs9375708	6	130484668	C	G	2.4032e-125	0.25375585082289	-0.301154836238794	0.0126462849636467	RP11-73O6.3	16510	biofsci
rs9492432	6	130322595	A	G	2.0699e-13	0.174869781837397	-0.106389605902181	0.0144866021108634	RP11-73O6.3	16512	biofsci
rs9492461	6	130456548	C	T	8.3951e-28	0.11679879199698	-0.18726528409993	0.0171351838827975	RP11-73O6.3	16508	biofsci
