## Supplementary material for "Multi-level Regulatory Roles of Lactate Metabolism Gene Network in Oral Cancer: Machine Learning Insights": RP11-75L1.1.csv

SNP	CHR	BP	effect_allele	other_allele	P	EAF	BETA	SE	gene	samplesize	source
rs10771168	12	9043671	C	T	1.9976e-11	0.399244332493703	0.130655567610738	0.0194828021250094	RP11-75L1.1	5492	biofsci
rs11049343	12	9341713	C	T	4.234e-15	0.551804182078961	-0.150432165734369	0.0191689495947054	RP11-75L1.1	5502	biofsci
rs11050254	12	9480997	C	T	4.1006e-13	0.104999617766226	-0.225583559621728	0.0311055348200171	RP11-75L1.1	5499	biofsci
rs11052366	12	9830607	A	C	8.3917e-39	0.0874603653933263	-0.439716972980792	0.0337498732015314	RP11-75L1.1	5500	biofsci
rs11052653	12	9869719	T	C	2.4013e-10	0.0552686463402523	0.297531886880779	0.0469782244735495	RP11-75L1.1	4339	biofsci
rs111262397	12	9605338	G	A	5.2223e-12	0.075965423282909	0.248246961320095	0.0359809492593697	RP11-75L1.1	5502	biofsci
rs111791571	12	9906324	G	A	7.645e-18	0.0532657470500249	-0.365281294642914	0.0424508756325439	RP11-75L1.1	5502	biofsci
rs113230156	12	10003185	T	C	3.7901e-14	0.0670946324294057	0.324723974617774	0.0429069349794233	RP11-75L1.1	4339	biofsci
rs117646836	12	9862203	G	A	1.2395e-29	0.0426580718551521	0.579156045604293	0.0512300792219631	RP11-75L1.1	4665	biofsci
rs117654404	12	9853039	C	T	4.5198e-15	0.0268561780988653	-0.462403260484462	0.0589837694348443	RP11-75L1.1	5499	biofsci
rs117760487	12	9900391	G	A	2.1423e-13	0.0167605184870378	0.576671078389742	0.0785687532718969	RP11-75L1.1	4915	biofsci
rs12424904	12	9814256	G	A	1.4182e-16	0.0883944299974834	-0.277489482516048	0.0335821714287847	RP11-75L1.1	5502	biofsci
rs16914557	12	9821661	G	A	5.6862e-19	0.0286829189798053	0.508425389215979	0.0571386463645025	RP11-75L1.1	5497	biofsci
rs3136576	12	9900910	A	G	2.1934e-85	0.143042863151455	0.533767467096071	0.0272575101670924	RP11-75L1.1	5490	biofsci
rs3764021	12	9833628	T	C	2.9886e-305	0.526806482364156	0.713048715695983	0.0190932456754205	RP11-75L1.1	5502	biofsci
rs4285965	12	10026194	C	G	8.9108e-16	0.33220286126379	-0.170887394430618	0.0212525363683486	RP11-75L1.1	4990	biofsci
rs4764107	12	10094643	A	G	8.4514e-09	0.456537261828705	0.110224706234177	0.0191382272865536	RP11-75L1.1	5502	biofsci
rs61916033	12	9285480	G	A	3.5999e-09	0.0867730581553476	-0.225041917634471	0.0381336492416157	RP11-75L1.1	4339	biofsci
rs61918378	12	9381872	C	T	1.5538e-12	0.0452850777484769	0.324124067278397	0.0458469337140751	RP11-75L1.1	5502	biofsci
rs76579051	12	9536682	A	G	1.6318e-12	0.122647324730829	-0.231127138955252	0.0327245765072283	RP11-75L1.1	4339	biofsci
rs7958583	12	9515054	A	G	2.2322e-25	0.556240369799692	0.199742412322778	0.019187551616021	RP11-75L1.1	5502	biofsci
rs917915	12	9943700	G	A	1.3895e-17	0.410631741140216	-0.165409133249417	0.0193778272316561	RP11-75L1.1	5502	biofsci
