## Supplementary material for "Multi-level Regulatory Roles of Lactate Metabolism Gene Network in Oral Cancer: Machine Learning Insights": RP11-75L1.2.csv

SNP	CHR	BP	effect_allele	other_allele	P	EAF	BETA	SE	gene	samplesize	source
rs10771170	12	9044157	A	G	1.3477e-09	0.440114247059266	-0.116405204114295	0.0192040260850112	RP11-75L1.2	5502	biofsci
rs11051147	12	9622323	C	T	4.898e-16	0.116843823400613	0.248551253815519	0.0306316400650118	RP11-75L1.2	5164	biofsci
rs11052883	12	9906179	A	G	1.1073e-54	0.0422133366654171	-0.738313055510746	0.0474095109843734	RP11-75L1.2	5502	biofsci
rs111791571	12	9906324	G	A	6.9308e-19	0.0532657470500249	0.376802462289587	0.0424508756325439	RP11-75L1.2	5502	biofsci
rs112897035	12	9819316	C	T	2.9127e-36	0.0309764953181731	-0.691887671821216	0.0550226386383038	RP11-75L1.2	5502	biofsci
rs11610068	12	9970062	G	A	9.7627e-09	0.247850076103501	0.126620441172941	0.0220789274744008	RP11-75L1.2	5502	biofsci
rs116404329	12	9808278	G	T	5.1544e-16	0.0397994073398678	0.395379188253379	0.0487646848448278	RP11-75L1.2	5502	biofsci
rs117264303	12	9831164	A	C	1.0103e-10	0.0271684399492097	0.379119086179428	0.0586372416950628	RP11-75L1.2	5502	biofsci
rs118117973	12	9748867	G	A	1.3256e-34	0.0422270689446262	-0.581682604061198	0.0474107591540629	RP11-75L1.2	5500	biofsci
rs118164708	12	9965258	A	G	2.8294e-09	0.019850514463211	0.440686259151461	0.0741733726880416	RP11-75L1.2	4671	biofsci
rs12317441	12	9462984	G	A	1.3685e-12	0.691239961004596	-0.166312055084579	0.0234672012254239	RP11-75L1.2	4254	biofsci
rs140669861	12	9537639	G	T	2.6258e-10	0.0149548881473242	0.601539553539117	0.0951878397878181	RP11-75L1.2	3746	biofsci
rs143677613	12	9602478	G	T	6.3848e-29	0.0165109034267913	-0.940130342944791	0.0842403153148082	RP11-75L1.2	4339	biofsci
rs146200929	12	9694106	C	T	1.2914e-08	0.0287665562913907	0.417935378500477	0.0734857275861088	RP11-75L1.2	3314	biofsci
rs148368473	12	10081059	A	G	6.1945e-10	0.0213865438731133	0.487560737221664	0.07882444744425	RP11-75L1.2	3845	biofsci
rs1805762	12	9097902	G	C	2.6503e-11	0.0563797659494149	-0.275551628998128	0.0413449411073458	RP11-75L1.2	5498	biofsci
rs1969785	12	10114620	G	C	1.5743e-10	0.260459145144238	-0.13909332683836	0.02174046590887	RP11-75L1.2	5492	biofsci
rs2377744	12	9323453	T	C	2.9699e-08	0.102663878886437	0.179710668147712	0.0324194375458142	RP11-75L1.2	5164	biofsci
rs4763840	12	9884410	G	A	5.7882e-159	0.414292693926639	0.519927174839629	0.0193539770489102	RP11-75L1.2	5501	biofsci
rs571135	12	10046645	C	G	2.2786e-08	0.315644593974614	0.118338161259751	0.021171511093971	RP11-75L1.2	5164	biofsci
rs590429	12	10163583	G	A	1.1973e-09	0.889285580066895	0.184737714731363	0.0303809947426059	RP11-75L1.2	5502	biofsci
rs61108228	12	9736478	A	C	7.1453e-41	0.0852975452050675	-0.457227106895679	0.0341532852956623	RP11-75L1.2	5494	biofsci
rs61916033	12	9285480	G	A	3.5034e-16	0.0867730581553476	0.310968469470604	0.0381336492416157	RP11-75L1.2	4339	biofsci
rs6488110	12	9826022	C	T	1.6769846438804e-308	0.152257626094835	-1.18825559754933	0.0265485109343676	RP11-75L1.2	5496	biofsci
rs71441764	12	9856322	A	T	3.1884e-19	0.0498414735411791	0.392587237335437	0.0438057618093548	RP11-75L1.2	5502	biofsci
rs7297302	12	9528838	T	C	4.5119e-50	0.319901065449011	0.304093740900939	0.0204376434664018	RP11-75L1.2	5502	biofsci
rs7955045	12	9378931	C	G	1.5915e-08	0.0967436352871522	0.19778269258883	0.0349958759623523	RP11-75L1.2	4672	biofsci
rs7973629	12	10004538	C	A	4.9781e-12	0.156534318017435	0.181372950044627	0.0262615762256208	RP11-75L1.2	5491	biofsci
rs877169	12	9393593	T	C	3.0664e-39	0.447818407305799	0.251236686527629	0.0191704706859485	RP11-75L1.2	5502	biofsci
rs917915	12	9943700	G	A	1.1859e-12	0.410631741140216	0.13771821813538	0.0193778272316561	RP11-75L1.2	5502	biofsci
rs988711	12	9758340	G	A	1.5626e-26	0.061618062088429	0.422616281276581	0.0396443107330614	RP11-75L1.2	5502	biofsci
