## Supplementary material for "Multi-level Regulatory Roles of Lactate Metabolism Gene Network in Oral Cancer: Machine Learning Insights": RP11-76E17.3.csv

SNP	CHR	BP	effect_allele	other_allele	P	EAF	BETA	SE	gene	samplesize	source
rs117075040	15	94384479	A	G	8.7386e-20	0.12723119216324	-0.268812280172458	0.0295287782776169	RP11-76E17.3	5164	biofsci
rs145791001	15	94432436	T	C	3.4813e-28	0.0146824694852291	0.982504641238245	0.0892488273929696	RP11-76E17.3	4339	biofsci
rs1479808	15	94527432	C	T	2.8745e-10	0.572062084257206	0.121485763085852	0.0192669399381248	RP11-76E17.3	5502	biofsci
rs150586684	15	94557253	T	C	2.0958e-25	0.0764480978780348	0.374033828830645	0.0359092010282779	RP11-76E17.3	5492	biofsci
rs1935638	15	94358880	T	C	5.767e-31	0.0264913488852544	0.745726863519263	0.0644462474846614	RP11-76E17.3	4668	biofsci
rs2211401	15	94350462	G	A	1.0999e-09	0.584645970331855	-0.121687443533646	0.0199680746186716	RP11-76E17.3	5164	biofsci
rs34819625	15	94404361	T	C	7.865e-266	0.152013891510324	0.925103947039963	0.026558719670191	RP11-76E17.3	5499	biofsci
rs4556745	15	94402204	T	C	6.7357e-44	0.581995997432315	-0.268833409316404	0.0193467963956967	RP11-76E17.3	5491	biofsci
rs59910350	15	94372573	T	C	2.4344e-22	0.0277435265104809	0.592476478150389	0.0609424575597762	RP11-76E17.3	4991	biofsci
rs67851603	15	94228127	G	C	7.842e-11	0.125645671112482	-0.193072994536849	0.0296875520161219	RP11-76E17.3	5164	biofsci
rs76161774	15	94349888	A	G	5.1538e-21	0.0920026386248108	0.312660300685861	0.0332401633712018	RP11-76E17.3	5417	biofsci
