## Supplementary material for "Multi-level Regulatory Roles of Lactate Metabolism Gene Network in Oral Cancer: Machine Learning Insights": RP11-76E17.4.csv

SNP	CHR	BP	effect_allele	other_allele	P	EAF	BETA	SE	gene	samplesize	source
rs116685846	15	94353553	C	T	8.3186e-13	0.0422859450726979	-0.339005248762539	0.0473748915233153	RP11-76E17.4	5501	biofsci
rs117075040	15	94384479	A	G	3.136e-32	0.12723119216324	-0.348977007440532	0.0295287782776169	RP11-76E17.4	5164	biofsci
rs145791001	15	94432436	T	C	2.7762e-33	0.0146824694852291	1.07281552967719	0.0892488273929696	RP11-76E17.4	4339	biofsci
rs150586684	15	94557253	T	C	1.4062e-32	0.0764480978780348	0.426805990661802	0.0359092010282779	RP11-76E17.4	5492	biofsci
rs150647037	15	94530325	A	G	4.3057e-09	0.0215348630882768	-0.391983248218138	0.0667546403641243	RP11-76E17.4	5325	biofsci
rs1935638	15	94358880	T	C	4.2879e-36	0.0264913488852544	0.808413728447593	0.0644462474846614	RP11-76E17.4	4668	biofsci
rs35527587	15	94405350	A	G	1.7845678938804e-308	0.152045900649253	0.99788910443206	0.0265540108045871	RP11-76E17.4	5500	biofsci
rs4556745	15	94402204	T	C	2.6987e-59	0.581995997432315	-0.314159083912242	0.0193467963956967	RP11-76E17.4	5491	biofsci
rs59910350	15	94372573	T	C	5.6115e-18	0.0277435265104809	0.526555021807979	0.0609424575597762	RP11-76E17.4	4991	biofsci
rs62027801	15	94547546	A	G	1.9588e-08	0.0844451125559021	-0.192523473502535	0.0342842976587188	RP11-76E17.4	5502	biofsci
rs67851603	15	94228127	G	C	3.7792e-12	0.125645671112482	-0.206180048751967	0.0296875520161219	RP11-76E17.4	5164	biofsci
rs7164887	15	94574836	T	C	2.3538e-11	0.194558232177083	-0.160914729896001	0.0240814609024111	RP11-76E17.4	5502	biofsci
rs7183260	15	94511955	T	C	3.312e-17	0.578529013830427	0.162844719189085	0.0193053773697228	RP11-76E17.4	5502	biofsci
rs73455948	15	94257683	T	C	2.5357e-08	0.185413834768162	-0.136772165085773	0.0245516200699672	RP11-76E17.4	5492	biofsci
rs76161774	15	94349888	A	G	1.4231e-20	0.0920026386248108	0.309090307139794	0.0332401633712018	RP11-76E17.4	5417	biofsci
