## Supplementary material for "Multi-level Regulatory Roles of Lactate Metabolism Gene Network in Oral Cancer: Machine Learning Insights": RP11-77C3.3.csv

SNP	CHR	BP	effect_allele	other_allele	P	EAF	BETA	SE	gene	samplesize	source
rs1061179	20	1609014	A	G	2.6211e-38	0.121607156510437	-0.396487344228564	0.0306366557634731	RP11-77C3.3	4987	biofsci
rs11699836	20	1593257	A	G	4.8877e-30	0.219479020690792	0.324261608039847	0.0284777243261623	RP11-77C3.3	3599	biofsci
rs117366411	20	1643254	T	C	3.6855e-11	0.0130593237497469	-0.755759717215469	0.114230395129377	RP11-77C3.3	2973	biofsci
rs117542689	20	1663033	G	A	1.0251e-10	0.0148625273124545	0.539073580877089	0.0834053163054614	RP11-77C3.3	4909	biofsci
rs12480947	20	1315382	G	C	2.1734e-08	0.119933189391779	-0.177179249368994	0.0316532826027679	RP11-77C3.3	4728	biofsci
rs13037971	20	1609495	C	T	1.7439e-11	0.541057838660578	-0.135052882223702	0.0200798242920845	RP11-77C3.3	4994	biofsci
rs13040563	20	1718247	A	G	3.6055e-13	0.390197496099547	-0.149117437960316	0.0205127502524679	RP11-77C3.3	4994	biofsci
rs138044321	20	1722348	A	C	1.0719e-19	0.0166666666666667	-0.8480932069886	0.0933899932815707	RP11-77C3.3	3498	biofsci
rs200878	20	1778340	T	A	2.0521e-16	0.743959320997094	-0.195145188953503	0.0237437568688255	RP11-77C3.3	4656	biofsci
rs202465	20	1709098	A	G	5.4619e-44	0.453172775659658	0.279696063408108	0.0201063967139278	RP11-77C3.3	4991	biofsci
rs2252425	20	1510769	T	C	2.7888e-29	0.396439762902556	0.229953077224806	0.020469932188398	RP11-77C3.3	4987	biofsci
rs2256258	20	1518586	T	C	2.4478e-32	0.421323612311624	0.239916975669268	0.0202644561476834	RP11-77C3.3	4994	biofsci
rs2273959	20	1293247	T	C	2.4911e-12	0.459312080536913	0.140642600720831	0.0200806123332473	RP11-77C3.3	4993	biofsci
rs2422635	20	1649053	A	G	5.7318e-09	0.838360767139837	0.15841327255538	0.0271977461679766	RP11-77C3.3	4988	biofsci
rs3746719	20	1610790	A	G	8.5589e-10	0.267202826111466	-0.138709513438937	0.0226124862963284	RP11-77C3.3	4994	biofsci
rs4813187	20	1621686	A	T	2.1729e-141	0.150407731803081	0.709029820878653	0.0280079564879205	RP11-77C3.3	4988	biofsci
rs4813191	20	1626479	C	T	8.0053e-302	0.279341576158443	-0.828126027040792	0.0223011988312716	RP11-77C3.3	4994	biofsci
rs6080025	20	1644290	T	C	3.906e-11	0.0454545454545455	-0.317398131392769	0.0480367665636664	RP11-77C3.3	4994	biofsci
rs6109575	20	1335187	T	C	5.5961e-09	0.141188704903608	0.191218287566259	0.0328080240831548	RP11-77C3.3	3831	biofsci
rs6134916	20	1409757	T	C	1.2568e-20	0.499527963445489	-0.186588939412169	0.0200381175738232	RP11-77C3.3	4981	biofsci
rs62186924	20	1560222	T	G	1.2033e-09	0.0148046777805424	-0.53272479785394	0.087622092479019	RP11-77C3.3	4465	biofsci
rs62192664	20	1766112	A	G	1.9708e-10	0.0407597942223981	0.322025862989486	0.0506035581484807	RP11-77C3.3	4994	biofsci
rs71328071	20	1386053	T	C	8.0316e-25	0.126455169223653	-0.320751745714954	0.0311793906773356	RP11-77C3.3	4656	biofsci
rs7272255	20	1625156	A	T	9.8029e-69	0.135366314199396	0.51318353580946	0.029288622945933	RP11-77C3.3	4980	biofsci
rs73604175	20	1538379	T	C	8.2484e-28	0.112090348767288	-0.346711145312531	0.0317201856593626	RP11-77C3.3	4993	biofsci
rs74181592	20	1521593	A	G	2.2654e-19	0.0496385231087013	-0.454040073615377	0.0504516999405941	RP11-77C3.3	4164	biofsci
rs74510013	20	1749682	T	C	6.2181e-10	0.0225554106910039	-0.467157828332509	0.0755344363239137	RP11-77C3.3	3975	biofsci
rs75206518	20	1721448	C	T	2.8374e-33	0.0400540582889376	0.613292937192302	0.0510286503579703	RP11-77C3.3	4994	biofsci
rs77859859	20	1781855	C	T	1.444e-14	0.0463807857784502	0.365996840375633	0.0475777812931432	RP11-77C3.3	4994	biofsci
rs77977772	20	1237258	G	A	1.544e-08	0.0227875519405888	-0.415725943910936	0.0734939617280586	RP11-77C3.3	4157	biofsci
rs965805	20	1455168	T	C	3.228e-08	0.11779057675386	0.195934462845323	0.0354395179418892	RP11-77C3.3	3831	biofsci
