## Supplementary material for "Multi-level Regulatory Roles of Lactate Metabolism Gene Network in Oral Cancer: Machine Learning Insights": RP11-77H9.2.csv

SNP	CHR	BP	effect_allele	other_allele	P	EAF	BETA	SE	gene	samplesize	source
rs1079349	16	8873493	T	C	1.6769846438804e-308	0.396250956388676	0.346717968586979	0.00910312406038098	RP11-77H9.2	25221	biofsci
rs11074533	16	8830118	T	C	1.9812e-11	0.02325208466966	0.203044762294811	0.0302713026157005	RP11-77H9.2	24025	biofsci
rs113148276	16	9086162	T	C	9.7512e-09	0.0384429530201342	0.158514819001049	0.0276394167496729	RP11-77H9.2	17706	biofsci
rs117423276	16	8859208	C	A	1.7999e-11	0.0142183817753339	0.369396202922434	0.0549574057758586	RP11-77H9.2	11811	biofsci
rs1273400	16	8857096	A	G	8.3987e-29	0.020921746717963	0.352982470729603	0.0316977047862861	RP11-77H9.2	24294	biofsci
rs1273421	16	8867626	G	A	5.5313e-15	0.0461724020956617	-0.164516888033013	0.0210541192773244	RP11-77H9.2	25612	biofsci
rs1273426	16	8849513	G	A	7.2844e-25	0.824992353570882	0.120618782868906	0.0117142008069406	RP11-77H9.2	25237	biofsci
rs12919047	16	8966957	C	T	1.5063e-14	0.0935686979986508	0.12783857960526	0.0166302740442118	RP11-77H9.2	21316	biofsci
rs12919345	16	8932933	C	T	2.5126e-15	0.0220319572449147	-0.288823591812955	0.0365003464991286	RP11-77H9.2	17418	biofsci
rs13338427	16	8964225	T	C	1.0822e-16	0.0185051512566441	0.363714398165339	0.0438453116384187	RP11-77H9.2	14320	biofsci
rs140347645	16	8951579	T	C	1.266e-10	0.0157527023464276	-0.419309012081763	0.0652002009114713	RP11-77H9.2	7586	biofsci
rs140842172	16	8910522	T	C	2.1877e-36	0.0467547880176788	-0.275139348559468	0.0218413098592916	RP11-77H9.2	23517	biofsci
rs141088386	16	8894032	G	A	1.2338e-27	0.0445928998649431	-0.265127158305172	0.0243378826379867	RP11-77H9.2	19813	biofsci
rs141116854	16	8901081	C	A	1.7164e-08	0.0137129043014338	0.325740014217614	0.0577706862139956	RP11-77H9.2	11077	biofsci
rs143727592	16	8926366	T	C	1.6697e-10	0.0264110889110889	0.185352110615881	0.0290102220334128	RP11-77H9.2	23105	biofsci
rs144130511	16	8925696	A	G	1.8136e-14	0.0272633479494454	-0.244862068320352	0.0319529789540077	RP11-77H9.2	18466	biofsci
rs150078584	16	8931241	A	T	5.0172e-09	0.0157202438241899	-0.274432916141664	0.0469396931739782	RP11-77H9.2	14666	biofsci
rs1677484	16	8953700	T	C	1.2804e-170	0.201359003397509	0.307029344110441	0.011026808173799	RP11-77H9.2	25571	biofsci
rs16964672	16	9005407	T	C	2.988e-10	0.0288102663735365	-0.195042233564878	0.0309625249733904	RP11-77H9.2	18640	biofsci
rs3815508	16	8862956	T	G	2.999e-26	0.640116478245975	-0.0980712005246972	0.00925269836635758	RP11-77H9.2	25352	biofsci
rs4985036	16	8877220	T	C	1.6769846438804e-308	0.043537900710286	0.854611497332357	0.0216189862367978	RP11-77H9.2	25690	biofsci
rs74689268	16	8890322	A	G	3.3881e-13	0.017647718983222	-0.300638169674525	0.0413083677536823	RP11-77H9.2	16902	biofsci
rs75455863	16	8897374	T	C	1.0623e-11	0.0173232351777539	-0.276970045263112	0.0407440709145771	RP11-77H9.2	17693	biofsci
rs8047293	16	8846733	G	A	2.0026e-09	0.165829528158295	-0.0715989233372361	0.011938327164644	RP11-77H9.2	25361	biofsci
rs8049849	16	9111523	A	G	3.2023e-08	0.248668859133975	-0.057650808421013	0.0104252895027058	RP11-77H9.2	24623	biofsci
rs8097	16	8953081	C	G	1.5374e-64	0.353775889937225	0.156534791769059	0.00922779582920047	RP11-77H9.2	25684	biofsci
