## Supplementary material for "Multi-level Regulatory Roles of Lactate Metabolism Gene Network in Oral Cancer: Machine Learning Insights": RP11-77P16.4.csv

SNP	CHR	BP	effect_allele	other_allele	P	EAF	BETA	SE	gene	samplesize	source
rs111956860	3	129723999	C	T	5.6107e-12	0.0785374611801242	-0.347396469703448	0.0504269744528964	RP11-77P16.4	2717	biofsci
rs114047255	3	129724680	C	T	1.5235e-10	0.0194647201946472	0.464366969850997	0.07252221109322	RP11-77P16.4	4981	biofsci
rs114189703	3	129953583	A	C	6.4654e-12	0.0454466558666975	-0.544381169267168	0.0792530345859116	RP11-77P16.4	1835	biofsci
rs13068831	3	129898512	A	G	4.3754e-20	0.0704982427124251	0.384718273135296	0.0419156141740713	RP11-77P16.4	4343	biofsci
rs13082730	3	129953447	A	G	1.9033e-14	0.130012401818933	0.227814730567294	0.0297517017404918	RP11-77P16.4	4994	biofsci
rs138180770	3	129918873	A	G	4.6001e-12	0.0617045199010569	0.32844002099135	0.0474788974487322	RP11-77P16.4	3831	biofsci
rs143173087	3	129904113	A	G	9.2061e-10	0.0429702135631323	0.344925595736254	0.0563355375465487	RP11-77P16.4	3831	biofsci
rs146563171	3	129756053	T	G	1.0258e-08	0.0272727272727273	-0.411146099489561	0.0717996087333113	RP11-77P16.4	3656	biofsci
rs17679790	3	129940096	C	T	4.9444e-22	0.0687581985133363	-0.534815595328447	0.0554247513139104	RP11-77P16.4	2542	biofsci
rs189303837	3	130079302	G	A	2.4765e-09	0.0161721904046568	-0.574105127468284	0.0962811309231039	RP11-77P16.4	3390	biofsci
rs2084947	3	130031803	G	A	1.6583e-13	0.32698812387252	0.157298329012136	0.0213317686722272	RP11-77P16.4	4993	biofsci
rs2645948	3	130224507	G	A	1.358e-08	0.0666128001803901	0.227872672449558	0.0401283190310214	RP11-77P16.4	4994	biofsci
rs28557355	3	129749132	C	T	7.7119e-18	0.0729480548684506	0.377972618907153	0.0439308931991855	RP11-77P16.4	3831	biofsci
rs4072146	3	129829463	A	C	1.4251e-264	0.538125960061444	-0.697921183593949	0.0200845252147948	RP11-77P16.4	4987	biofsci
rs62284268	3	130034526	T	C	7.4752e-11	0.0586164741590085	0.277476451921458	0.042617219112789	RP11-77P16.4	4989	biofsci
rs6791923	3	129706392	G	A	1.9749e-42	0.420515615017475	0.276716806309875	0.0202697690624519	RP11-77P16.4	4994	biofsci
rs73866093	3	129816169	C	T	1.8797e-42	0.0582156011214337	-0.583525956333825	0.0427331880640805	RP11-77P16.4	4994	biofsci
rs9758051	3	129814869	G	A	3.836e-62	0.331917038744059	0.366095883887221	0.022006376804815	RP11-77P16.4	4656	biofsci
rs9867350	3	129451519	A	G	3.4294e-09	0.230220720523059	-0.140463506670427	0.0237686995178061	RP11-77P16.4	4994	biofsci
