## Supplementary material for "Multi-level Regulatory Roles of Lactate Metabolism Gene Network in Oral Cancer: Machine Learning Insights": RP11-78B10.2.csv

SNP	CHR	BP	effect_allele	other_allele	P	EAF	BETA	SE	gene	samplesize	source
rs114608601	1	207838679	A	G	4.8207e-08	0.034661425763802	-0.340865856416427	0.0624548089736573	RP11-78B10.2	3831	biofsci
rs11807805	1	207666597	G	C	2.1728e-10	0.0334345336459014	-0.369349268497115	0.0581789822000654	RP11-78B10.2	4571	biofsci
rs12116783	1	207556770	T	C	1.4771e-08	0.221936187004397	0.141254760967948	0.0249377259269367	RP11-78B10.2	4656	biofsci
rs141801747	1	207764944	A	T	5.1545e-90	0.199467582977759	-0.521712472872492	0.0259330078921791	RP11-78B10.2	4656	biofsci
rs142764189	1	207668928	G	T	9.6678e-10	0.0333318742887158	-0.389160193982562	0.0636444238351751	RP11-78B10.2	3831	biofsci
rs2147022	1	207854409	A	G	9.5198e-14	0.126387106514683	-0.232255743237779	0.0311865700640204	RP11-78B10.2	4656	biofsci
rs61822967	1	207694165	A	G	2.9912e-23	0.701153744973505	0.224870655617637	0.0226385172421135	RP11-78B10.2	4656	biofsci
rs6690215	1	207656050	C	T	7.0394e-10	0.442538238941711	-0.128628053880908	0.0208639038914061	RP11-78B10.2	4656	biofsci
rs72742945	1	207303718	C	T	5.1454e-09	0.0926813618177701	0.20878587694824	0.0357357085063312	RP11-78B10.2	4656	biofsci
