## Supplementary material for "Multi-level Regulatory Roles of Lactate Metabolism Gene Network in Oral Cancer: Machine Learning Insights": RP11-78O7.2.csv

SNP	CHR	BP	effect_allele	other_allele	P	EAF	BETA	SE	gene	samplesize	source
rs117756529	17	19792965	C	T	9.4686e-11	0.0406531805995613	-0.418980493778416	0.0647064128397115	RP11-78O7.2	3062	biofsci
rs1638525	17	19848594	C	G	7.6608e-76	0.371362246631186	-0.363637950505681	0.0197317259391767	RP11-78O7.2	5501	biofsci
rs4925097	17	20152451	A	G	2.6615e-14	0.0597412303236956	-0.374040668714193	0.049127964263186	RP11-78O7.2	3688	biofsci
rs56204413	17	20380140	G	C	5.3697e-13	0.394994648884498	-0.158446041698455	0.0219591215714025	RP11-78O7.2	4339	biofsci
rs6587211	17	19949548	G	A	1.8424e-11	0.136029691663494	0.1869792751276	0.0278325804000596	RP11-78O7.2	5492	biofsci
rs9797231	17	19803330	T	C	1.4263e-08	0.0260082161661749	-0.4606112958678	0.0812351273994815	RP11-78O7.2	2991	biofsci
