## Supplementary material for "Multi-level Regulatory Roles of Lactate Metabolism Gene Network in Oral Cancer: Machine Learning Insights": RP11-80H8.4.csv

SNP	CHR	BP	effect_allele	other_allele	P	EAF	BETA	SE	gene	samplesize	source
rs10451867	3	142790604	G	A	7.7552e-12	0.381384725735211	0.13436403976921	0.0196349665749748	RP11-80H8.4	5497	biofsci
rs11919563	3	142846718	C	T	1.9615e-19	0.244785598857529	-0.199883446381202	0.0221715801339059	RP11-80H8.4	5502	biofsci
rs4683757	3	142880882	C	T	4.4528e-28	0.577936228781159	-0.218880179292502	0.0199233740173949	RP11-80H8.4	5164	biofsci
rs62276926	3	142792581	T	C	7.5684e-09	0.0235401692680645	0.394672536584852	0.0683072632937316	RP11-80H8.4	4662	biofsci
