## Supplementary material for "Multi-level Regulatory Roles of Lactate Metabolism Gene Network in Oral Cancer: Machine Learning Insights": RP11-81H14.2.csv

SNP	CHR	BP	effect_allele	other_allele	P	EAF	BETA	SE	gene	samplesize	source
rs10129014	12	68837123	T	C	1.6769846438804e-308	0.464762818974482	-0.928376429573784	0.0215229279152272	RP11-81H14.2	4339	biofsci
rs10878828	12	68835865	A	C	7.4651e-36	0.398151895319034	-0.274110327822283	0.0219291770926161	RP11-81H14.2	4339	biofsci
rs11177228	12	68832669	G	T	1.5382e-12	0.265106544901065	0.15271550469366	0.0215974409126942	RP11-81H14.2	5502	biofsci
rs11177231	12	68836288	T	C	4.0795e-12	0.0351205226402343	0.404378735525376	0.0583140436261267	RP11-81H14.2	4339	biofsci
rs11177248	12	68875886	A	G	2.4015e-29	0.0605418432643564	0.449645188643118	0.0399794777799321	RP11-81H14.2	5500	biofsci
rs112192402	12	68843244	A	G	1.3051e-20	0.0336134453781513	0.492311292448777	0.0528923367980379	RP11-81H14.2	5502	biofsci
rs113577225	12	68906659	A	G	6.1039e-25	0.0672469603663351	0.426163563968598	0.0413193422438261	RP11-81H14.2	4669	biofsci
rs113990426	12	69185558	A	G	1.977e-08	0.0359605499602992	0.311999484254589	0.055573275667876	RP11-81H14.2	4670	biofsci
rs117403503	12	68875086	C	T	5.1078e-13	0.0208712850674023	0.522661648512121	0.0723667546123339	RP11-81H14.2	4672	biofsci
rs117416459	12	69167213	C	T	2.039e-11	0.0232309242004533	-0.460637339026253	0.0687200458036212	RP11-81H14.2	4666	biofsci
rs11834614	12	68911077	C	T	9.8152e-17	0.147468901499493	0.223341181870094	0.0268855776227678	RP11-81H14.2	5502	biofsci
rs12309411	12	68855234	T	C	1.5316e-49	0.0880430450378637	0.497810079447447	0.0336426356320502	RP11-81H14.2	5502	biofsci
rs12423468	12	69175534	A	G	2.9518e-12	0.0405123886352555	-0.366517544061165	0.052510429098005	RP11-81H14.2	4665	biofsci
rs12812500	12	69357231	G	C	2.9564e-08	0.254038298044614	-0.134047852416315	0.0241793416938104	RP11-81H14.2	4513	biofsci
rs142808358	12	69086094	T	C	3.6704e-09	0.0239600115669021	0.36772324450967	0.062342880189487	RP11-81H14.2	5501	biofsci
rs142959109	12	69443391	C	T	1.0013e-09	0.0289238157607509	0.391309215079495	0.0640524479603704	RP11-81H14.2	4339	biofsci
rs148833901	12	68796008	T	C	1.6843e-12	0.0166026771816955	-0.605525845729039	0.0857891908432681	RP11-81H14.2	4161	biofsci
rs150473743	12	69178916	A	C	1.1412e-23	0.072790434642107	-0.368159774360263	0.0367109840217242	RP11-81H14.2	5497	biofsci
rs181578393	12	68938692	C	T	5.4974e-13	0.0242275602823875	0.458528511853198	0.0635741437578091	RP11-81H14.2	5233	biofsci
rs1861933	12	68842405	G	A	8.1392e-97	0.210567852982074	0.488206823526542	0.0233814408708072	RP11-81H14.2	5502	biofsci
rs2119819	12	68953903	A	G	4.4125e-29	0.311308647567282	0.23046383063183	0.0205899964827865	RP11-81H14.2	5501	biofsci
rs2468411	12	68974606	C	T	6.4136e-09	0.325190724942689	0.118146185123691	0.0203500327477636	RP11-81H14.2	5502	biofsci
rs35533543	12	68838775	A	G	2.1172e-22	0.0170006395224899	-0.825262361759107	0.0847657472173942	RP11-81H14.2	4164	biofsci
rs35898457	12	68899688	C	T	1.2998e-72	0.196901519636866	-0.468851018511068	0.0260150490509573	RP11-81H14.2	4672	biofsci
rs61924971	12	68878986	C	T	2.7883e-98	0.0643148548116151	-0.920720436781983	0.0437592291466015	RP11-81H14.2	4339	biofsci
rs67046088	12	69115255	G	A	1.3254e-13	0.0538058833305634	0.312797052067877	0.0422493181787072	RP11-81H14.2	5502	biofsci
rs7296589	12	69283388	T	C	8.8954e-13	0.111048180033228	0.217032302842319	0.0303686092466794	RP11-81H14.2	5492	biofsci
rs73148090	12	68828660	C	A	1.0935e-29	0.0972473946533756	-0.364402743575773	0.0322030031969258	RP11-81H14.2	5492	biofsci
rs74539007	12	68915132	T	G	2.4653e-27	0.0280166489967409	-0.625940615792005	0.0577942491844333	RP11-81H14.2	5497	biofsci
rs7488339	12	68835907	C	T	8.8113e-14	0.291896144767899	-0.176081997604727	0.0236117142173851	RP11-81H14.2	4339	biofsci
rs76928381	12	68876550	T	C	2.0737e-49	0.0266099991625492	-0.890432827017097	0.0602596556052879	RP11-81H14.2	5316	biofsci
rs78320680	12	68802960	A	G	1.2011e-16	0.0585098249101613	0.336640621364487	0.0406423543842191	RP11-81H14.2	5495	biofsci
rs79419059	12	69136252	C	T	8.5045e-19	0.035142701934729	-0.497364669503418	0.0561803534963761	RP11-81H14.2	4672	biofsci
rs80175428	12	68860642	A	C	1.2437e-17	0.0204347623702462	-0.648617669561853	0.0758732520221616	RP11-81H14.2	4339	biofsci
rs989290	12	68891500	T	G	1.6631e-26	0.707588096506583	0.223330967854683	0.0209611870904016	RP11-81H14.2	5500	biofsci
