## Supplementary material for "Multi-level Regulatory Roles of Lactate Metabolism Gene Network in Oral Cancer: Machine Learning Insights": RP11-81K2.1.csv

SNP	CHR	BP	effect_allele	other_allele	P	EAF	BETA	SE	gene	samplesize	source
rs1317701	17	47444794	C	T	2.2898e-29	0.707738769346923	0.243424772319439	0.0216356420545048	RP11-81K2.1	5164	biofsci
rs1916295	17	47190299	T	C	9.7512e-09	0.161984066446309	0.167100003030072	0.0291358632706919	RP11-81K2.1	4339	biofsci
rs77624269	17	47298966	T	C	1.3782e-19	0.0733040321039557	0.341821839478738	0.0377536822927698	RP11-81K2.1	5164	biofsci
