## Supplementary material for "Multi-level Regulatory Roles of Lactate Metabolism Gene Network in Oral Cancer: Machine Learning Insights": RP11-81N13.1.csv

SNP	CHR	BP	effect_allele	other_allele	P	EAF	BETA	SE	gene	samplesize	source
rs116261805	3	67705427	A	G	5.8287e-09	0.0350880837626724	0.159270966448727	0.0273581542244923	RP11-81N13.1	19731	biofsci
rs143432796	3	67829793	T	C	2.2864e-08	0.0222222222222222	1.10847870495363	0.19833220700548	RP11-81N13.1	585	biofsci
