## Supplementary material for "Multi-level Regulatory Roles of Lactate Metabolism Gene Network in Oral Cancer: Machine Learning Insights": RP11-83N9.5.csv

SNP	CHR	BP	effect_allele	other_allele	P	EAF	BETA	SE	gene	samplesize	source
rs11103331	9	138992901	G	C	1.2184e-09	0.314213632901752	0.140551922940479	0.0231250798697706	RP11-83N9.5	4339	biofsci
rs1164882	9	139020613	T	C	9.6061e-24	0.474097568343151	0.191961214507514	0.0191087942609787	RP11-83N9.5	5492	biofsci
rs12005938	9	139052231	T	C	1.646e-12	0.157740395544442	-0.184683128927596	0.026153526719195	RP11-83N9.5	5502	biofsci
