## Supplementary material for "Multi-level Regulatory Roles of Lactate Metabolism Gene Network in Oral Cancer: Machine Learning Insights": RP11-84C10.2.csv

SNP	CHR	BP	effect_allele	other_allele	P	EAF	BETA	SE	gene	samplesize	source
rs10467756	14	21528248	C	T	3.0737e-16	0.445625824012249	0.156708295868307	0.019179533433078	RP11-84C10.2	5502	biofsci
rs112943022	14	21428496	A	G	3.4716e-22	0.0420439844760673	-0.518068879082396	0.0534891207560163	RP11-84C10.2	4339	biofsci
rs11622628	14	21341637	G	A	9.5237e-09	0.185232508615015	0.145365125285591	0.0253289061500219	RP11-84C10.2	5164	biofsci
rs116842341	14	21370183	C	T	9.511e-20	0.0316927184256987	0.494899701075437	0.0544174722167725	RP11-84C10.2	5502	biofsci
rs116876401	14	21386429	T	C	2.4548e-10	0.0245662154910262	0.509161816737474	0.0804363059616862	RP11-84C10.2	3225	biofsci
rs117851497	14	21430825	C	T	2.6714e-13	0.0303286931667813	0.530767521230097	0.0726074227753515	RP11-84C10.2	3225	biofsci
rs12147654	14	21388397	T	C	2.6395e-98	0.0949428444480349	-0.684581714374051	0.0325322058609932	RP11-84C10.2	5498	biofsci
rs12432043	14	21571119	A	G	1.9888e-10	0.5913112477683	0.123377066466923	0.0193918970288925	RP11-84C10.2	5502	biofsci
rs1243449	14	21490125	A	C	9.7493e-13	0.01995825723976	0.486266352387706	0.0681618099786523	RP11-84C10.2	5502	biofsci
rs141439383	14	21419907	A	G	9.2762e-21	0.0214473238482385	0.667541694469775	0.0714399133645589	RP11-84C10.2	4668	biofsci
rs147050298	14	21308297	A	G	1.2611e-17	0.0535555774731236	0.407539035369859	0.0476804412352273	RP11-84C10.2	4339	biofsci
rs2093361	14	21304551	A	G	4.39e-08	0.146790363609158	0.192614045876122	0.0351838607865781	RP11-84C10.2	3225	biofsci
rs2233859	14	21359808	A	C	1.6769846438804e-308	0.396381917830799	0.890286687388159	0.0194888705652614	RP11-84C10.2	5502	biofsci
rs2783786	14	21451545	T	C	3.8284e-22	0.596012695893672	-0.187971064567284	0.0194273290098065	RP11-84C10.2	5502	biofsci
rs35939447	14	21283782	C	T	1.2337e-09	0.178943007089587	0.170159725673423	0.028005682396587	RP11-84C10.2	4339	biofsci
rs3818616	14	21500597	C	T	3.0732e-14	0.283999238964992	0.160566267298516	0.0211402139874022	RP11-84C10.2	5502	biofsci
rs4981345	14	21455973	T	C	4.5345e-43	0.323466391556226	-0.280445610845314	0.0203837400583876	RP11-84C10.2	5499	biofsci
rs55738263	14	21343959	A	G	5.0681e-32	0.101641556105239	0.418409221248104	0.035524640961802	RP11-84C10.2	4339	biofsci
rs55818406	14	21473298	G	A	6.4465e-11	0.118001563207043	0.217386061838102	0.0332745651892825	RP11-84C10.2	4339	biofsci
rs61978191	14	21522118	A	G	6.0394e-10	0.0213458914660446	0.443203708270435	0.0716057368560361	RP11-84C10.2	4668	biofsci
rs61980362	14	21357708	A	G	3.9282e-15	0.0610476374903176	-0.352286699953553	0.0448367336489994	RP11-84C10.2	4339	biofsci
rs7146892	14	21396988	A	C	3.617e-08	0.042183930876949	-0.294177158070198	0.053404222214795	RP11-84C10.2	4339	biofsci
rs7494269	14	21404727	T	G	3.7018e-18	0.0296294516268563	-0.488414913511443	0.056220421699159	RP11-84C10.2	5502	biofsci
rs77982596	14	21367144	T	G	5.9784e-10	0.062487601666336	-0.243833324528868	0.0393857637062249	RP11-84C10.2	5502	biofsci
rs8007176	14	21502345	G	A	1.7013e-11	0.378979739507959	-0.13223309773136	0.0196500576175232	RP11-84C10.2	5502	biofsci
