## Supplementary material for "Multi-level Regulatory Roles of Lactate Metabolism Gene Network in Oral Cancer: Machine Learning Insights": RP11-84D1.1.csv

SNP	CHR	BP	effect_allele	other_allele	P	EAF	BETA	SE	gene	samplesize	source
rs2282718	1	25241056	A	G	8.6293e-11	0.375908796772106	-0.140754337071246	0.0216905530837771	RP11-84D1.1	4530	biofsci
