## Supplementary material for "Multi-level Regulatory Roles of Lactate Metabolism Gene Network in Oral Cancer: Machine Learning Insights": RP11-85F14.5.csv

SNP	CHR	BP	effect_allele	other_allele	P	EAF	BETA	SE	gene	samplesize	source
rs12633073	3	136608649	G	A	5.6128e-74	0.314976676780943	-0.73555748071227	0.0404254636178523	RP11-85F14.5	1418	biofsci
rs35722356	3	135651102	A	G	2.3969e-08	0.317806111233238	0.202413700420146	0.0362709566032588	RP11-85F14.5	1753	biofsci
rs78681909	3	136248175	A	G	4.7228e-17	0.0328470480966492	-0.448912502947033	0.0534846249922001	RP11-85F14.5	5502	biofsci
