## Supplementary material for "Multi-level Regulatory Roles of Lactate Metabolism Gene Network in Oral Cancer: Machine Learning Insights": RP11-85K15.2.csv

SNP	CHR	BP	effect_allele	other_allele	P	EAF	BETA	SE	gene	samplesize	source
rs10162419	14	35252097	G	A	1.2033e-19	0.349919200270585	0.181264086225542	0.0199874390748097	RP11-85K15.2	5502	biofsci
rs12891443	14	35857138	T	G	8.3043e-10	0.662709284627093	-0.123780304661484	0.0201632710520588	RP11-85K15.2	5502	biofsci
rs146060575	14	35222966	C	T	3.3125e-10	0.0235380317809223	0.439976183695006	0.070020877487866	RP11-85K15.2	4437	biofsci
rs149581231	14	35398118	G	C	4.4311e-102	0.114912810447649	0.641220131282728	0.0298914827464025	RP11-85K15.2	5502	biofsci
rs17526363	14	35211038	A	G	2.0866e-16	0.44398511781728	0.157659865645676	0.0191865678875622	RP11-85K15.2	5502	biofsci
rs2233419	14	35871960	A	G	8.4296e-16	0.167446727549467	0.205474312398233	0.0255317369216721	RP11-85K15.2	5502	biofsci
rs6571691	14	35453212	A	T	2.728e-37	0.623774216694571	-0.251191842829873	0.0196854182762061	RP11-85K15.2	5498	biofsci
rs712304	14	35394916	G	A	1.2899e-45	0.580369956944666	-0.273984839695754	0.0193275093430226	RP11-85K15.2	5496	biofsci
rs7401940	14	35921835	G	A	1.9793e-08	0.521821442805899	0.107133584542491	0.0190839688878284	RP11-85K15.2	5502	biofsci
rs75776420	14	35926078	G	A	2.9636e-16	0.103623278838554	0.263933837257003	0.0322862745580324	RP11-85K15.2	5164	biofsci
rs79905967	14	35470754	C	T	1.226e-09	0.0297823874376	-0.340783197701063	0.0560803063671175	RP11-85K15.2	5502	biofsci
rs8016947	14	35832666	T	G	1.6108e-12	0.435014705289876	-0.135840555784437	0.019228887914676	RP11-85K15.2	5502	biofsci
