## Supplementary material for "Multi-level Regulatory Roles of Lactate Metabolism Gene Network in Oral Cancer: Machine Learning Insights": RP11-87C12.4.csv

SNP	CHR	BP	effect_allele	other_allele	P	EAF	BETA	SE	gene	samplesize	source
rs7132055	12	122346034	C	T	1.8802e-15	0.440302732900498	-0.182929469919896	0.0230131804299835	RP11-87C12.4	3831	biofsci
