## Supplementary material for "Multi-level Regulatory Roles of Lactate Metabolism Gene Network in Oral Cancer: Machine Learning Insights": RP11-87G24.3.csv

SNP	CHR	BP	effect_allele	other_allele	P	EAF	BETA	SE	gene	samplesize	source
rs113728463	17	74994199	T	C	5.614e-26	0.0215620659174138	0.779011168764761	0.0739057709015389	RP11-87G24.3	4339	biofsci
rs2411032	17	74993606	T	C	9.0719e-72	0.945022288261516	0.843699488000282	0.0470951106347982	RP11-87G24.3	4339	biofsci
rs3848390	17	74974954	A	C	4.1578e-26	0.437496671105193	-0.228699877384153	0.021639152731072	RP11-87G24.3	4339	biofsci
rs3887004	17	74972715	T	C	7.3818e-09	0.126804177819766	-0.186525471899567	0.0322602383125905	RP11-87G24.3	4339	biofsci
rs4788966	17	75015257	G	A	4.1777e-09	0.531079607415485	0.126422357514789	0.021511010109542	RP11-87G24.3	4339	biofsci
rs57949716	17	74995984	C	T	4.39e-08	0.0307599200084202	-0.340344252421032	0.0621701469423191	RP11-87G24.3	4339	biofsci
rs74255215	17	74962159	G	A	1.7243e-18	0.0653070577451879	-0.381213539149914	0.0434485849109193	RP11-87G24.3	4339	biofsci
rs75410027	17	74980225	G	A	3.5337e-21	0.0545445906780064	-0.446501948396203	0.0472708931562001	RP11-87G24.3	4339	biofsci
rs8071926	17	74964260	T	C	8.409e-12	0.409592316080866	-0.149121970647688	0.0218292229367307	RP11-87G24.3	4339	biofsci
