## Supplementary material for "Multi-level Regulatory Roles of Lactate Metabolism Gene Network in Oral Cancer: Machine Learning Insights": RP11-88H9.1.csv

SNP	CHR	BP	effect_allele	other_allele	P	EAF	BETA	SE	gene	samplesize	source
rs6681719	1	112538743	A	G	1.8348e-17	0.874566253574833	0.244756476220145	0.0287820123027523	RP11-88H9.1	5502	biofsci
