## Supplementary material for "Multi-level Regulatory Roles of Lactate Metabolism Gene Network in Oral Cancer: Machine Learning Insights": RP11-89H19.1.csv

SNP	CHR	BP	effect_allele	other_allele	P	EAF	BETA	SE	gene	samplesize	source
rs12721375	12	48282900	A	G	2.4686e-13	0.12425799086758	-0.157365975988635	0.021496909456947	RP11-89H19.1	9943	biofsci
rs2732463	12	48649483	A	C	4.9715e-10	0.780283598702996	-0.149107636350794	0.0239722888023785	RP11-89H19.1	5075	biofsci
