## Supplementary material for "Multi-level Regulatory Roles of Lactate Metabolism Gene Network in Oral Cancer: Machine Learning Insights": RP11-89K10.1.csv

SNP	CHR	BP	effect_allele	other_allele	P	EAF	BETA	SE	gene	samplesize	source
rs2891841	8	127511173	A	G	7.9693e-24	0.908111270476334	-0.332116433559888	0.0330007684456213	RP11-89K10.1	5502	biofsci
rs4345522	8	127587374	T	C	3.2324e-10	0.2377649977447	-0.140849106845092	0.0224028736373036	RP11-89K10.1	5497	biofsci
