## Supplementary material for "Multi-level Regulatory Roles of Lactate Metabolism Gene Network in Oral Cancer: Machine Learning Insights": RP11-89K11.1.csv

SNP	CHR	BP	effect_allele	other_allele	P	EAF	BETA	SE	gene	samplesize	source
rs113757886	15	102274691	G	A	1.8502e-13	0.0779368194236023	-0.21348029450643	0.0290090220959668	RP11-89K11.1	8268	biofsci
rs138861013	15	102114787	T	G	3.4846e-15	0.0408802505822825	0.33350771799161	0.0423652496114948	RP11-89K11.1	7105	biofsci
rs28600819	15	102361714	C	G	1.8277e-14	0.0349177556993857	0.355982294732215	0.0464595409584995	RP11-89K11.1	6874	biofsci
rs352746	15	102354854	G	A	1.4985e-47	0.275813266603766	0.287242910850381	0.0198298225006131	RP11-89K11.1	6366	biofsci
rs55655241	15	102115771	G	T	1.5316e-09	0.110659387462733	-0.152892890386985	0.0253100401249809	RP11-89K11.1	7931	biofsci
rs55844117	15	102276374	T	C	1.598e-103	0.56256605767779	-0.338710244461181	0.0156771831199373	RP11-89K11.1	8267	biofsci
rs62027003	15	102321727	A	G	5.581e-25	0.045128595465107	0.399183767333315	0.0386708549525618	RP11-89K11.1	7759	biofsci
rs72761651	15	102220444	T	C	1.0228e-12	0.0680779458201762	-0.220034372623753	0.0308720514954826	RP11-89K11.1	8269	biofsci
rs8024897	15	102141735	A	G	2.1146e-16	0.144864048338369	0.181663575625597	0.022112027803885	RP11-89K11.1	8255	biofsci
