## Supplementary material for "Multi-level Regulatory Roles of Lactate Metabolism Gene Network in Oral Cancer: Machine Learning Insights": RP11-89M16.1.csv

SNP	CHR	BP	effect_allele	other_allele	P	EAF	BETA	SE	gene	samplesize	source
rs16903108	8	129576477	C	T	7.9609e-16	0.139595625540231	0.158610269368211	0.0196913975974835	RP11-89M16.1	10736	biofsci
