## Supplementary material for "Multi-level Regulatory Roles of Lactate Metabolism Gene Network in Oral Cancer: Machine Learning Insights": RP11-90C4.1.csv

SNP	CHR	BP	effect_allele	other_allele	P	EAF	BETA	SE	gene	samplesize	source
rs4926679	1	55799465	A	G	3.1366e-13	0.61924678128132	0.108478946835075	0.0148835764334328	RP11-90C4.1	9573	biofsci
