## Supplementary material for "Multi-level Regulatory Roles of Lactate Metabolism Gene Network in Oral Cancer: Machine Learning Insights": RP11-90D4.2.csv

SNP	CHR	BP	effect_allele	other_allele	P	EAF	BETA	SE	gene	samplesize	source
rs10841846	12	8687704	T	A	6.3981e-18	0.673291808229521	0.125527015217269	0.0145533506332845	RP11-90D4.2	10732	biofsci
rs11045055	12	8544801	A	C	5.3762e-78	0.442756652054236	-0.376196761008659	0.0201223161193153	RP11-90D4.2	5005	biofsci
rs11045708	12	8638024	G	C	3.8246e-133	0.180908885030573	-0.435317237562733	0.0177283245935733	RP11-90D4.2	10736	biofsci
rs11046349	12	8756791	G	T	8.5523e-13	0.0886691107511297	0.171701111655709	0.0240070904567482	RP11-90D4.2	10736	biofsci
rs115492784	12	8661484	A	G	2.0476e-22	0.01743556421919	-0.537762102500886	0.0552156831087333	RP11-90D4.2	9573	biofsci
rs117138608	12	8599384	A	G	6.6315e-09	0.0233413941751656	-0.330753502633908	0.0570284324690347	RP11-90D4.2	6744	biofsci
rs189144734	12	8553542	A	G	6.3713e-16	0.0287047511312217	0.433062255206719	0.0535835505081315	RP11-90D4.2	6246	biofsci
rs2970176	12	8380119	T	G	5.4906e-10	0.207723685377317	-0.174950394678918	0.0281977942555151	RP11-90D4.2	3821	biofsci
rs61918914	12	8530126	A	C	3.1087e-08	0.0614310456808833	-0.208917071848186	0.0377447284278566	RP11-90D4.2	6087	biofsci
rs7136314	12	8709213	C	T	8.7927e-15	0.613005715145135	-0.108730682449221	0.0140198159305294	RP11-90D4.2	10723	biofsci
rs73045750	12	8632099	C	A	1.5946e-16	0.0227863692349802	0.449522505887314	0.0544922000518	RP11-90D4.2	7562	biofsci
rs9943811	12	8792222	A	G	8.757e-09	0.0747796483700975	-0.159531833997328	0.027730198852308	RP11-90D4.2	9398	biofsci
