## Supplementary material for "Multi-level Regulatory Roles of Lactate Metabolism Gene Network in Oral Cancer: Machine Learning Insights": RP11-90P13.1.csv

SNP	CHR	BP	effect_allele	other_allele	P	EAF	BETA	SE	gene	samplesize	source
rs13308360	7	160727	C	A	3.1539e-11	0.265830957120568	-0.110336593687966	0.0166189591649545	RP11-90P13.1	9276	biofsci
rs34426530	7	198149	C	G	6.5251e-31	0.0679893000445831	0.337246872767478	0.0291720907883222	RP11-90P13.1	9272	biofsci
rs76029673	7	161970	A	G	3.3643e-85	0.951828772690328	0.671289171786196	0.0343186100450498	RP11-90P13.1	9259	biofsci
rs76177636	7	135873	C	T	4.8961e-10	0.0774972768629461	0.172837889140554	0.0277762778851835	RP11-90P13.1	9065	biofsci
rs80230831	7	124587	C	T	3.7843e-14	0.0588502269288956	0.228655553204148	0.0302122739854588	RP11-90P13.1	9890	biofsci
