## Supplementary material for "Multi-level Regulatory Roles of Lactate Metabolism Gene Network in Oral Cancer: Machine Learning Insights": RP11-91P24.1.csv

SNP	CHR	BP	effect_allele	other_allele	P	EAF	BETA	SE	gene	samplesize	source
rs11237318	11	77600060	G	T	3.0954e-20	0.205360513401284	0.260626412308235	0.0282803893648121	RP11-91P24.1	3831	biofsci
rs4245455	11	77603520	C	T	2.3749e-26	0.888640674394099	-0.385719889873494	0.0363163787059244	RP11-91P24.1	3831	biofsci
rs4945156	11	76892179	A	G	2.707e-08	0.164023450712165	-0.171510694399657	0.0308516862857348	RP11-91P24.1	3831	biofsci
