## Supplementary material for "Multi-level Regulatory Roles of Lactate Metabolism Gene Network in Oral Cancer: Machine Learning Insights": RP11-91P24.5.csv

SNP	CHR	BP	effect_allele	other_allele	P	EAF	BETA	SE	gene	samplesize	source
rs112365406	11	77730264	G	T	7.3298e-10	0.224150302114804	0.168719999453216	0.0273949469788296	RP11-91P24.5	3831	biofsci
rs11237318	11	77600060	G	T	1.3003e-29	0.205360513401284	0.319596680211741	0.0282803893648121	RP11-91P24.5	3831	biofsci
rs2187564	11	77682279	A	C	1.0855e-08	0.3879577198943	0.134033761915936	0.0234447720685562	RP11-91P24.5	3831	biofsci
rs4945156	11	76892179	A	G	8.8298e-09	0.164023450712165	-0.177449644009661	0.0308516862857348	RP11-91P24.5	3831	biofsci
rs59832115	11	77337062	C	G	1.0869e-44	0.891352759115271	-0.514884744996635	0.0367108777643871	RP11-91P24.5	3831	biofsci
rs606164	11	77802925	G	C	2.1552e-13	0.839491960443874	-0.228394413484666	0.0311223412482852	RP11-91P24.5	3831	biofsci
