## Supplementary material for "Multi-level Regulatory Roles of Lactate Metabolism Gene Network in Oral Cancer: Machine Learning Insights": RP11-91P24.6.csv

SNP	CHR	BP	effect_allele	other_allele	P	EAF	BETA	SE	gene	samplesize	source
rs141335075	11	77599576	C	T	4.6579e-35	0.887296636601197	-0.446288904496518	0.0361265151168914	RP11-91P24.6	3831	biofsci
rs645892	11	77810911	T	A	1.9734e-10	0.848151923585155	-0.202564355596992	0.0318337244777772	RP11-91P24.6	3831	biofsci
rs656927	11	77665340	A	T	4.7943e-21	0.366582158136587	0.225697136020794	0.0239756454513463	RP11-91P24.6	3746	biofsci
