## Supplementary material for "Multi-level Regulatory Roles of Lactate Metabolism Gene Network in Oral Cancer: Machine Learning Insights": RP11-94L15.2.csv

SNP	CHR	BP	effect_allele	other_allele	P	EAF	BETA	SE	gene	samplesize	source
rs10852934	17	37782410	T	C	2.5566e-09	0.186717781035066	-0.145772667188896	0.0244675328458317	RP11-94L15.2	5500	biofsci
rs112592904	17	37674727	A	G	1.4064e-10	0.0976679750634957	-0.206075701822799	0.0321235369398449	RP11-94L15.2	5498	biofsci
rs4795413	17	38150946	T	C	1.8852e-09	0.0616086198417311	-0.245843347823472	0.0409241003151952	RP11-94L15.2	5164	biofsci
rs7219923	17	38074518	T	C	3.3286e-73	0.503457476793566	-0.345049397840392	0.0190662414402285	RP11-94L15.2	5502	biofsci
rs72825201	17	37635650	C	A	2.9781e-09	0.0647277545089324	0.229871306190324	0.0387445316349779	RP11-94L15.2	5502	biofsci
rs72832972	17	38110575	T	C	4.708e-08	0.0752722889491584	-0.214373718650843	0.0392489277816955	RP11-94L15.2	4663	biofsci
