## Supplementary material for "Multi-level Regulatory Roles of Lactate Metabolism Gene Network in Oral Cancer: Machine Learning Insights": RP11-95D17.1.csv

SNP	CHR	BP	effect_allele	other_allele	P	EAF	BETA	SE	gene	samplesize	source
rs10171594	2	9912728	G	A	1.38e-09	0.195590050009742	0.15153253894422	0.0250140376936265	RP11-95D17.1	5079	biofsci
rs10803702	2	9952076	A	G	2.2616e-28	0.165310854358249	0.319248838248804	0.0288986203063947	RP11-95D17.1	4339	biofsci
rs114832463	2	9949028	T	G	3.9382e-08	0.0272041062801932	-0.366106375956711	0.0666435561949051	RP11-95D17.1	4254	biofsci
rs115611454	2	9990281	C	T	2.4106e-09	0.0500554472104317	0.261217852532046	0.0437726812340047	RP11-95D17.1	5488	biofsci
rs116099822	2	10078184	T	C	9.8965e-12	0.0408328428487345	-0.36927625815347	0.0542423152739421	RP11-95D17.1	4339	biofsci
rs116496286	2	10086244	A	G	5.384e-15	0.0568143632086794	-0.362518693445109	0.0463727142238707	RP11-95D17.1	4339	biofsci
rs13009548	2	10076478	T	C	7.0233e-21	0.130821837047518	0.273523415477295	0.0291808111760188	RP11-95D17.1	5164	biofsci
rs13027081	2	10161005	A	G	9.7356e-11	0.692796197451981	0.14506286967501	0.0224170341479826	RP11-95D17.1	4675	biofsci
rs13420335	2	9958313	G	A	1.8123e-22	0.327257820383451	-0.198123365017208	0.0203168027130867	RP11-95D17.1	5502	biofsci
rs143877812	2	9975289	C	T	1.0715e-08	0.0159068547064611	0.529447297293058	0.0925752823509046	RP11-95D17.1	3727	biofsci
rs147243678	2	9988987	C	T	2.1804e-11	0.037658404399458	0.345984031588012	0.0516887820586847	RP11-95D17.1	5164	biofsci
rs2245344	2	9985670	T	C	9.6528e-265	0.531879258497964	-0.685472335203937	0.0197199775377064	RP11-95D17.1	5164	biofsci
rs34232301	2	9946281	A	C	3.3914e-20	0.0981299628811728	-0.332180548836442	0.0360842248646428	RP11-95D17.1	4339	biofsci
rs4583435	2	10217952	A	G	2.2041e-10	0.246721034236537	0.140338873071798	0.0221127980889937	RP11-95D17.1	5502	biofsci
rs4669507	2	10083009	G	A	1.0349e-50	0.688282160171371	0.308245717951184	0.0205807228191264	RP11-95D17.1	5502	biofsci
rs4669512	2	10101945	A	G	2.7423e-19	0.0745774855649682	-0.325802638564182	0.0362869787341072	RP11-95D17.1	5502	biofsci
rs72782689	2	10049382	A	G	3.8201e-09	0.0208381929865485	-0.442772778453294	0.0751506803444269	RP11-95D17.1	4339	biofsci
rs72784416	2	10083949	G	A	1.2011e-16	0.0395821727019499	-0.456034729057656	0.0550567100154118	RP11-95D17.1	4339	biofsci
rs77006175	2	9948424	G	A	4.7667e-08	0.124947134700782	-0.157400184822986	0.0288299847649985	RP11-95D17.1	5502	biofsci
rs77620548	2	10080760	T	C	3.1488e-48	0.0776142229019308	-0.520367997259252	0.0356609396357791	RP11-95D17.1	5492	biofsci
rs77763657	2	9962275	T	C	4.422e-11	0.0482831009146799	-0.329957661564941	0.0500770468303143	RP11-95D17.1	4339	biofsci
rs872905	2	10086669	C	T	4.6287e-09	0.434971751412429	0.112686409204969	0.0192291063794698	RP11-95D17.1	5502	biofsci
rs891502	2	10085499	C	T	1.6854e-14	0.138978370915785	0.2114425014326	0.0275577699418198	RP11-95D17.1	5502	biofsci
