## Supplementary material for "Multi-level Regulatory Roles of Lactate Metabolism Gene Network in Oral Cancer: Machine Learning Insights": RP11-95P2.1.csv

SNP	CHR	BP	effect_allele	other_allele	P	EAF	BETA	SE	gene	samplesize	source
rs1981570	16	4267605	C	A	1.0712e-11	0.71384122194984	-0.144595249122875	0.0212746445462253	RP11-95P2.1	5408	biofsci
rs35703951	16	4348928	A	G	1.144e-16	0.263582134632084	0.179464234429236	0.0216511520743688	RP11-95P2.1	5495	biofsci
rs4785955	16	4297651	T	G	1.1377e-87	0.224628689603309	-0.45395831862838	0.0228712802356049	RP11-95P2.1	5488	biofsci
rs75265736	16	4297371	G	C	3.5008e-10	0.024378191401746	-0.762933490247913	0.121588839346568	RP11-95P2.1	1422	biofsci
rs78187005	16	4316280	A	T	1.7942e-10	0.0535170023307237	0.329973126783292	0.051735332902164	RP11-95P2.1	3688	biofsci
rs79448011	16	4626215	T	C	1.6233e-08	0.0343223965763195	0.298064853379294	0.0527716535142691	RP11-95P2.1	5417	biofsci
rs8058366	16	4271051	G	A	3.4874e-10	0.25880898021309	0.136587632495652	0.0217655659393268	RP11-95P2.1	5502	biofsci
