## Supplementary material for "Multi-level Regulatory Roles of Lactate Metabolism Gene Network in Oral Cancer: Machine Learning Insights": RP11-96B2.1.csv

SNP	CHR	BP	effect_allele	other_allele	P	EAF	BETA	SE	gene	samplesize	source
rs78083241	8	123685521	C	T	1.4395e-09	0.912319770514079	-0.229664012363241	0.0379547202715653	RP11-96B2.1	4339	biofsci
