## Supplementary material for "Multi-level Regulatory Roles of Lactate Metabolism Gene Network in Oral Cancer: Machine Learning Insights": RP11-96C23.8.csv

SNP	CHR	BP	effect_allele	other_allele	P	EAF	BETA	SE	gene	samplesize	source
rs1240377	10	88732940	G	C	7.8503e-36	0.301721209376062	0.151725879149035	0.0121417614273967	RP11-96C23.8	16098	biofsci
rs1240380	10	88730762	T	G	4.9872e-09	0.0694087888855331	-0.12822791026454	0.0219286721273261	RP11-96C23.8	16098	biofsci
rs1269244	10	88748606	C	T	4.6282e-14	0.120503529234137	-0.129110890508639	0.0171191464363938	RP11-96C23.8	16098	biofsci
rs61857151	10	88503466	G	T	1.3685e-12	0.314516745679768	-0.0850642916315979	0.0120026938566689	RP11-96C23.8	16098	biofsci
rs61857574	10	88960065	A	C	1.2236e-08	0.045934530095037	0.15580637215027	0.0273512458790959	RP11-96C23.8	15251	biofsci
rs77445746	10	88713219	G	C	4.6217e-48	0.116369058854619	-0.253152456729767	0.0173798019161032	RP11-96C23.8	16098	biofsci
