## Supplementary material for "Multi-level Regulatory Roles of Lactate Metabolism Gene Network in Oral Cancer: Machine Learning Insights": RP11-96D1.5.csv

SNP	CHR	BP	effect_allele	other_allele	P	EAF	BETA	SE	gene	samplesize	source
rs28428518	16	68080680	C	T	4.379e-09	0.170780961008568	-0.165038026222136	0.0281202975331634	RP11-96D1.5	4465	biofsci
rs60342335	16	68029996	T	C	1.26e-26	0.0417440827207367	-0.565081869908255	0.0529097920345553	RP11-96D1.5	4465	biofsci
