## Supplementary material for "Multi-level Regulatory Roles of Lactate Metabolism Gene Network in Oral Cancer: Machine Learning Insights": RP11-96D1.10.csv

SNP	CHR	BP	effect_allele	other_allele	P	EAF	BETA	SE	gene	samplesize	source
rs255054	16	68017356	G	A	8.4678e-12	0.145089380493397	0.189976023155451	0.0278129014208991	RP11-96D1.10	5211	biofsci
rs4627335	16	68140639	G	T	2.4234e-44	0.322111190419542	-0.237347986308759	0.0169917804693995	RP11-96D1.10	7931	biofsci
rs74882119	16	68113972	T	C	2.2831e-17	0.0396607431340872	-0.337828014395818	0.0398466672637846	RP11-96D1.10	8268	biofsci
