## Supplementary material for "Multi-level Regulatory Roles of Lactate Metabolism Gene Network in Oral Cancer: Machine Learning Insights": RP11-96H19.1.csv

SNP	CHR	BP	effect_allele	other_allele	P	EAF	BETA	SE	gene	samplesize	source
rs10083082	12	46540294	T	C	2.9564e-08	0.63716496791242	0.109961580154595	0.0198336243560108	RP11-96H19.1	5498	biofsci
rs10785614	12	46565328	A	G	5.2641e-09	0.214551467548574	-0.135579473829541	0.0232220255257504	RP11-96H19.1	5502	biofsci
rs10785639	12	47127051	G	A	3.4093e-08	0.593046957572097	0.10711621777614	0.0194082763088439	RP11-96H19.1	5500	biofsci
rs111567397	12	46546761	C	T	8.5927e-09	0.0719543248189703	0.219198343380148	0.0380784058681748	RP11-96H19.1	5164	biofsci
rs11183380	12	46559901	G	A	5.725e-09	0.0801369863013699	0.204512656385074	0.0351112772134314	RP11-96H19.1	5502	biofsci
rs11183620	12	47212370	A	G	1.6433e-16	0.526780680323248	0.15749590939893	0.0191001369665684	RP11-96H19.1	5498	biofsci
rs11613912	12	46739740	T	C	1.6769846438804e-308	0.284045292736499	0.932943065574225	0.02131028725129	RP11-96H19.1	5414	biofsci
rs116914790	12	46925671	G	A	3.765e-09	0.0216060830860534	-0.386530379094906	0.0655780901725266	RP11-96H19.1	5500	biofsci
rs117498071	12	47082098	G	A	3.6564e-18	0.976079924874791	0.549542964594771	0.0632443682496399	RP11-96H19.1	5354	biofsci
rs117685514	12	46720818	T	C	2.5016e-24	0.0291221407754129	0.632542928332373	0.0621517212974211	RP11-96H19.1	4578	biofsci
rs117756486	12	46658425	A	G	2.2716e-42	0.0200271109362018	0.928255370478931	0.0680469285028612	RP11-96H19.1	5502	biofsci
rs12311632	12	47091792	T	C	3.6547e-37	0.150196285671146	-0.339937397776888	0.0266879213171257	RP11-96H19.1	5500	biofsci
rs138126224	12	47457702	T	G	4.1629e-08	0.0222551928783383	-0.354470803577583	0.064641987668244	RP11-96H19.1	5499	biofsci
rs140506529	12	46562148	G	A	8.8403e-09	0.0197146907673223	0.427930452330339	0.0743993971157444	RP11-96H19.1	4674	biofsci
rs142847427	12	46348157	T	C	1.3899e-10	0.0152471709350804	0.552148415954537	0.0860432930692271	RP11-96H19.1	4498	biofsci
rs148680376	12	46831838	A	G	2.191e-18	0.0277053621632674	0.572101922978408	0.0654047539159731	RP11-96H19.1	4339	biofsci
rs15750	12	46577741	A	G	4.9978e-11	0.124013232087813	-0.19016763962229	0.028941322155946	RP11-96H19.1	5495	biofsci
rs17096727	12	46573050	A	G	4.2871e-10	0.018617950061114	0.471257122536058	0.0754820563701981	RP11-96H19.1	4803	biofsci
rs17096738	12	46579641	T	C	4.8197e-11	0.279134879176219	-0.139756580548322	0.0212515518678166	RP11-96H19.1	5502	biofsci
rs17097686	12	47581920	G	A	1.1918e-11	0.0450653889957978	0.311873430034551	0.0459908909978398	RP11-96H19.1	5493	biofsci
rs2111774	12	47139555	G	A	5.2378e-23	0.118398735641045	0.300820414011756	0.030456658298244	RP11-96H19.1	5164	biofsci
rs2302855	12	47182279	T	C	2.7383e-23	0.0416985902543671	0.474161391437989	0.047692757135183	RP11-96H19.1	5501	biofsci
rs2711720	12	47372600	T	C	4.5409e-10	0.116727423052351	-0.185082199129431	0.0296886798622785	RP11-96H19.1	5502	biofsci
rs73101378	12	46878277	G	C	1.075e-49	0.694539109012523	-0.309161425070848	0.0208602502645539	RP11-96H19.1	5416	biofsci
rs75636568	12	46794240	T	A	5.092e-55	0.0558048339052072	-0.653995964607435	0.0418619038071162	RP11-96H19.1	5415	biofsci
rs76385089	12	46900407	T	C	3.6485e-13	0.0385837193911317	-0.359734297932037	0.0494956381304399	RP11-96H19.1	5502	biofsci
rs78266640	12	46903470	G	A	2.4328e-42	0.0370726897069872	0.688337214897012	0.0504775576502044	RP11-96H19.1	5497	biofsci
rs79684324	12	46735762	A	G	1.6015e-19	0.0264603429796356	0.604468313741729	0.0668829805970246	RP11-96H19.1	4339	biofsci
rs7979828	12	46622269	A	T	3.3558e-16	0.246658107393701	-0.1806441668549	0.0221388507837272	RP11-96H19.1	5490	biofsci
rs854897	12	47488722	T	C	2.4479e-14	0.133775579042051	0.24044143229151	0.0315345432989508	RP11-96H19.1	4339	biofsci
