## Supplementary material for "Multi-level Regulatory Roles of Lactate Metabolism Gene Network in Oral Cancer: Machine Learning Insights": RP11-96K19.2.csv

SNP	CHR	BP	effect_allele	other_allele	P	EAF	BETA	SE	gene	samplesize	source
rs12126989	1	111429902	C	G	1.6363e-15	0.414224694546538	-0.469597026582016	0.058948686523313	RP11-96K19.2	593	biofsci
rs7547322	1	111459294	C	A	3.2423e-12	0.785147882295464	0.161703244856741	0.0232102147090874	RP11-96K19.2	5502	biofsci
