## Supplementary material for "Multi-level Regulatory Roles of Lactate Metabolism Gene Network in Oral Cancer: Machine Learning Insights": RP11-96K19.4.csv

SNP	CHR	BP	effect_allele	other_allele	P	EAF	BETA	SE	gene	samplesize	source
rs7547322	1	111459294	C	A	3.9905e-10	0.785147882295464	0.145168287897987	0.0232102147090874	RP11-96K19.4	5502	biofsci
