## Supplementary material for "Multi-level Regulatory Roles of Lactate Metabolism Gene Network in Oral Cancer: Machine Learning Insights": RP11-98D18.9.csv

SNP	CHR	BP	effect_allele	other_allele	P	EAF	BETA	SE	gene	samplesize	source
rs11204884	1	151742333	A	G	4.6695e-35	0.140094696969697	-0.353139451427523	0.0285864176200498	RP11-98D18.9	5079	biofsci
rs12066445	1	151740420	A	G	7.0125e-12	0.332011725356083	0.143283628574094	0.0208944409149244	RP11-98D18.9	5164	biofsci
rs4995918	1	151803135	C	T	2.2421e-08	0.71391379809083	-0.129414511280368	0.023142381445319	RP11-98D18.9	4571	biofsci
