## Supplementary material for "Multi-level Regulatory Roles of Lactate Metabolism Gene Network in Oral Cancer: Machine Learning Insights": RP11-98I9.4.csv

SNP	CHR	BP	effect_allele	other_allele	P	EAF	BETA	SE	gene	samplesize	source
rs10457612	6	99652157	T	G	3.9613e-09	0.0733500096209352	-0.215309060162996	0.0365817252260557	RP11-98I9.4	5497	biofsci
rs112004945	6	99576002	A	G	6.6743e-11	0.0554486090665459	-0.27193987622706	0.0416587328390974	RP11-98I9.4	5501	biofsci
rs113325212	6	100239280	C	G	1.1035e-17	0.871593568355099	-0.243994461676401	0.028495370760797	RP11-98I9.4	5502	biofsci
rs116892567	6	99957757	C	T	5.2217e-13	0.0240082079343365	0.483275159435199	0.0669402534019252	RP11-98I9.4	4762	biofsci
rs117110767	6	100072274	A	C	1.627e-08	0.0258022265880812	-0.382379198016142	0.0677076933184846	RP11-98I9.4	4339	biofsci
rs117223781	6	99735372	T	C	3.2612e-08	0.023147325395415	-0.38038938048628	0.0688263335901933	RP11-98I9.4	4668	biofsci
rs117541317	6	100314245	G	T	2.6039e-09	0.030273312582612	0.331312058133563	0.0556378145586019	RP11-98I9.4	5502	biofsci
rs11756137	6	99682156	C	A	3.3423e-18	0.0325305056748548	0.526387352110664	0.0605098574708782	RP11-98I9.4	4339	biofsci
rs117721900	6	99734133	T	C	7.7518e-20	0.0300709898699848	-0.557381149092271	0.0611398178130062	RP11-98I9.4	4586	biofsci
rs12191579	6	100053112	A	T	7.6759e-97	0.855910772250321	-0.566864520647651	0.0271453037767161	RP11-98I9.4	5502	biofsci
rs139963536	6	99896837	G	C	2.1907e-23	0.0338802134809251	0.55724006722415	0.0559253379389954	RP11-98I9.4	4884	biofsci
rs144469272	6	100018664	A	G	5.0451e-11	0.0158530447911424	0.577803466817361	0.0879510878618729	RP11-98I9.4	4143	biofsci
rs145400658	6	100087174	C	T	1.3112e-08	0.0137433030514792	-0.568822698153439	0.100065563928831	RP11-98I9.4	3684	biofsci
rs145403176	6	99765329	A	G	1.3e-09	0.0229372513794431	0.402143379626055	0.0662771737797573	RP11-98I9.4	5079	biofsci
rs148141255	6	99741289	T	G	4.6377e-19	0.0231769237503283	-0.636419566331866	0.0713434859404591	RP11-98I9.4	4339	biofsci
rs17059881	6	100268849	G	A	6.4488e-21	0.138356164383562	0.259045172881571	0.0276096918572616	RP11-98I9.4	5502	biofsci
rs17772959	6	99803229	A	G	1.1908e-23	0.0667026847311113	-0.383211349097419	0.0382278589339431	RP11-98I9.4	5496	biofsci
rs2009852	6	99758286	T	C	1.6769846438804e-308	0.551432562002189	0.819757150232962	0.0191726907074471	RP11-98I9.4	5499	biofsci
rs221583	6	99740769	G	A	1.2414e-41	0.0544483448458083	-0.567949239991204	0.0420174032693057	RP11-98I9.4	5501	biofsci
rs221585	6	99700650	A	T	9.2874e-59	0.483062538320049	-0.318254363301978	0.0196911555472908	RP11-98I9.4	5164	biofsci
rs2397683	6	100426848	T	G	8.0643e-12	0.717465753424658	0.144772445976251	0.0211733010568557	RP11-98I9.4	5502	biofsci
rs34660813	6	99759446	A	G	2.0445e-14	0.0190030600026609	0.592027998829902	0.0774095186754579	RP11-98I9.4	4476	biofsci
rs34813210	6	100150425	T	G	5.2219e-51	0.123664439158833	0.435305751670931	0.0289763394088273	RP11-98I9.4	5495	biofsci
rs4840006	6	99649153	A	C	6.1583e-09	0.503642334113384	-0.110817099397439	0.0190662914898728	RP11-98I9.4	5502	biofsci
rs4840041	6	99875104	G	A	5.165e-89	0.897309181104138	-0.628178372227333	0.0314042079801696	RP11-98I9.4	5502	biofsci
rs62421889	6	100508129	A	G	4.2209e-14	0.0569012797074954	0.310858033253627	0.0411514473462572	RP11-98I9.4	5502	biofsci
rs62432322	6	99972315	C	T	3.1647e-42	0.117066829790488	0.404104374818272	0.0296755896733791	RP11-98I9.4	5493	biofsci
rs633989	6	100018691	T	G	1.3551e-181	0.614770195249065	-0.563671378595158	0.0196155811578951	RP11-98I9.4	5487	biofsci
rs6904416	6	98990489	C	T	6.3455e-10	0.15188915873711	0.184890855339252	0.029908902801652	RP11-98I9.4	4339	biofsci
rs71564268	6	99872024	A	G	4.3845e-12	0.0153359868883166	0.67223621577041	0.0970836352801597	RP11-98I9.4	3513	biofsci
rs74531963	6	100395802	G	A	1.8952e-10	0.0927191062127274	-0.209347477266284	0.0328676919751128	RP11-98I9.4	5502	biofsci
rs7453200	6	100281681	A	G	4.2619e-37	0.16755207338047	-0.324822513968316	0.0255253242676764	RP11-98I9.4	5502	biofsci
rs75491041	6	99859806	T	C	2.7724e-10	0.0138843833127879	-0.721628400675362	0.114346353242067	RP11-98I9.4	2793	biofsci
rs76105434	6	100063932	G	A	1.3748e-09	0.0234483039127959	0.414059867281728	0.0683424994688093	RP11-98I9.4	4675	biofsci
rs77048338	6	99549635	A	G	1.8839e-27	0.0807127486881347	0.380076726717518	0.0350126873922212	RP11-98I9.4	5497	biofsci
rs7759598	6	99964685	C	T	4.2693e-199	0.223585792144334	0.689036660374369	0.0228883136420501	RP11-98I9.4	5498	biofsci
rs78472537	6	99818101	A	G	3.9306e-25	0.0353580226969832	0.534561989502177	0.0516175807248003	RP11-98I9.4	5502	biofsci
rs9375711	6	99297389	A	T	1.1113e-08	0.672002283974115	-0.119734725006454	0.0209590262229475	RP11-98I9.4	5164	biofsci
rs9376343	6	100114993	C	G	3.7803e-16	0.099672026237901	-0.291883970891032	0.0358346495391246	RP11-98I9.4	4339	biofsci
rs9389633	6	100168087	A	G	6.6722e-46	0.650269923364415	-0.284426123884641	0.0199990243203938	RP11-98I9.4	5497	biofsci
rs9402563	6	99679494	T	G	5.4609e-26	0.912338642711557	0.355401407081094	0.0337087446132704	RP11-98I9.4	5502	biofsci
rs9402791	6	99883694	C	T	4.0036e-179	0.207692885865685	0.670632455308748	0.0234999598883139	RP11-98I9.4	5502	biofsci
rs9403109	6	100243726	C	G	8.2803e-69	0.33060284624967	0.355354679693678	0.0202697278407008	RP11-98I9.4	5499	biofsci
rs9496070	6	100428029	G	A	2.127e-09	0.45343650608952	-0.114656567831806	0.0191490025772941	RP11-98I9.4	5502	biofsci
