## Supplementary material for "Multi-level Regulatory Roles of Lactate Metabolism Gene Network in Oral Cancer: Machine Learning Insights": RP11-102L12.2.csv

SNP	CHR	BP	effect_allele	other_allele	P	EAF	BETA	SE	gene	samplesize	source
rs74902046	15	38749761	C	T	4.3295e-15	0.156375028308296	-0.216117398526929	0.0275487767246146	RP11-102L12.2	4994	biofsci
