## Supplementary material for "Multi-level Regulatory Roles of Lactate Metabolism Gene Network in Oral Cancer: Machine Learning Insights": RP11-103G8.2.csv

SNP	CHR	BP	effect_allele	other_allele	P	EAF	BETA	SE	gene	samplesize	source
rs13081927	3	150566422	T	C	1.6595e-08	0.111447254688263	-0.170979134765024	0.0302934276084803	RP11-103G8.2	5502	biofsci
rs145182128	3	150263783	A	G	3.7722e-08	0.0297229743803374	0.308920024818388	0.0561550252342012	RP11-103G8.2	5498	biofsci
rs55954416	3	150429614	G	A	2.9866e-39	0.0340121317157712	0.776260131075555	0.0592225924909826	RP11-103G8.2	4339	biofsci
rs58101508	3	150398810	T	C	3.9613e-09	0.236804175918351	-0.131982861120027	0.0224239459580731	RP11-103G8.2	5502	biofsci
rs673514	3	150449460	G	A	1.677e-08	0.0901983218916857	-0.211437225988482	0.0374729239310368	RP11-103G8.2	4339	biofsci
rs73152578	3	150559423	G	T	5.2313e-11	0.081500830194792	0.257544085959745	0.0392346494561021	RP11-103G8.2	4339	biofsci
rs74631934	3	150427786	G	A	1.2721e-25	0.124584717607973	-0.3021946134464	0.0288816627271198	RP11-103G8.2	5496	biofsci
rs74996828	3	150413176	T	C	1.1103e-27	0.151406717406945	-0.292238342639567	0.0268029883556724	RP11-103G8.2	5417	biofsci
rs79707310	3	150471008	A	G	1.2585e-08	0.0420283337081178	0.304492871445887	0.0534986421122156	RP11-103G8.2	4339	biofsci
rs9814796	3	150422469	A	G	7.3623e-131	0.335826548002272	0.495330910953175	0.0203501549256863	RP11-103G8.2	5413	biofsci
