## Supplementary material for "Multi-level Regulatory Roles of Lactate Metabolism Gene Network in Oral Cancer: Machine Learning Insights": RP11-104L21.2.csv

SNP	CHR	BP	effect_allele	other_allele	P	EAF	BETA	SE	gene	samplesize	source
rs10800313	1	167429985	T	C	6.2064e-136	0.501321991033452	-0.532756760823561	0.0214694881571156	RP11-104L21.2	4339	biofsci
rs114473227	1	167422599	A	G	3.1859e-15	0.0198073777939306	0.585048818627432	0.0742127532064125	RP11-104L21.2	4676	biofsci
rs115647472	1	167424457	C	T	4.6406e-10	0.0296804756610432	-0.398036883067379	0.0638841978408787	RP11-104L21.2	4254	biofsci
rs12128094	1	167447687	C	T	5.7769e-10	0.123957271732156	-0.194438175979561	0.0313797227344643	RP11-104L21.2	4676	biofsci
rs1917534	1	167397271	A	G	1.0356e-18	0.576908338442673	0.184822701572493	0.0209281421277154	RP11-104L21.2	4677	biofsci
rs2093658	1	167355192	C	T	4.9512e-14	0.678717727084821	0.166798767379713	0.0221418211888325	RP11-104L21.2	4677	biofsci
rs2293325	1	167426146	T	C	2.541e-15	0.0742411658109332	-0.312224930000658	0.0394646944322389	RP11-104L21.2	4671	biofsci
rs60370787	1	167430512	T	C	5.8693e-16	0.0845224613061533	0.300911259431815	0.0371858058392525	RP11-104L21.2	4673	biofsci
rs71572461	1	167432619	C	T	4.2761e-10	0.0571397332167068	0.288756971092873	0.0462484738120431	RP11-104L21.2	4339	biofsci
rs78045079	1	167398722	C	T	3.2275e-11	0.0426814084366751	0.352405268213224	0.0531058738397541	RP11-104L21.2	4339	biofsci
