## Supplementary material for "Multi-level Regulatory Roles of Lactate Metabolism Gene Network in Oral Cancer: Machine Learning Insights": RP11-104N10.1.csv

SNP	CHR	BP	effect_allele	other_allele	P	EAF	BETA	SE	gene	samplesize	source
rs4785687	16	89588896	A	G	1.1126e-13	0.370508077910313	-0.146624187059004	0.0197428450131288	RP11-104N10.1	5500	biofsci
