## Supplementary material for "Multi-level Regulatory Roles of Lactate Metabolism Gene Network in Oral Cancer: Machine Learning Insights": RP11-105C19.1.csv

SNP	CHR	BP	effect_allele	other_allele	P	EAF	BETA	SE	gene	samplesize	source
rs11641524	16	21701749	G	A	2.7794e-14	0.0666946644268459	-0.327347455299143	0.043026176745724	RP11-105C19.1	4339	biofsci
rs142072781	16	21723977	T	C	2.1147e-18	0.0219844930807734	-0.61731770682441	0.0705433391793313	RP11-105C19.1	4673	biofsci
rs148217483	16	21829412	T	C	6.3518e-27	0.0327092511013216	-0.6248352982569	0.0581593799280402	RP11-105C19.1	4672	biofsci
rs185951984	16	21984132	C	T	3.4005e-16	0.0199131253925058	-0.661287151643514	0.0810599597503694	RP11-105C19.1	3899	biofsci
rs34183299	16	22139765	A	G	6.9967e-21	0.0232680112525628	-0.643170609082823	0.0686151114921506	RP11-105C19.1	4673	biofsci
rs4783352	16	21822469	G	A	2.1169e-174	0.777533871500732	-0.726680161394386	0.02581062791099	RP11-105C19.1	4339	biofsci
rs7203113	16	21680493	T	C	2.0806e-17	0.246023856858847	0.211589759455902	0.0249242881575515	RP11-105C19.1	4339	biofsci
rs9939562	16	22131636	T	A	2.1017e-26	0.645991344217337	-0.2300378259923	0.0216351434260953	RP11-105C19.1	4671	biofsci
