## Supplementary material for "Multi-level Regulatory Roles of Lactate Metabolism Gene Network in Oral Cancer: Machine Learning Insights": RP11-105C19.2.csv

SNP	CHR	BP	effect_allele	other_allele	P	EAF	BETA	SE	gene	samplesize	source
rs117569375	16	22060488	T	C	1.9419e-185	0.0323666278876517	1.61478889990252	0.0556016575902747	RP11-105C19.2	5164	biofsci
rs143500893	16	21652364	A	G	8.3506e-12	0.0217030114226376	0.524981044738118	0.0768347400313377	RP11-105C19.2	3989	biofsci
rs154535	16	22714866	A	G	2.3668e-08	0.173325722983257	-0.145123403012466	0.0259951999950679	RP11-105C19.2	5164	biofsci
rs215895	16	21679990	T	C	1.2958e-13	0.753409863605456	0.18448517880276	0.0249078778407064	RP11-105C19.2	4338	biofsci
rs215904	16	21728129	T	G	5.1813e-22	0.479377071929689	0.189967949224266	0.0196966156774463	RP11-105C19.2	5164	biofsci
rs251836	16	22691510	T	G	6.8495e-17	0.114047405077511	0.309611443563313	0.0370805470332244	RP11-105C19.2	3599	biofsci
rs4850	16	21976762	A	G	8.1959e-112	0.0448054417170138	1.06875901445157	0.0475642424254588	RP11-105C19.2	5164	biofsci
rs62044768	16	22252221	T	G	3.9902e-09	0.059775289545577	0.244248642206545	0.0415064137250697	RP11-105C19.2	5164	biofsci
rs6497575	16	22178256	A	G	1.3545e-09	0.357990902783132	-0.124396478543845	0.0205251008206718	RP11-105C19.2	5164	biofsci
rs68125441	16	22721620	T	C	6.0667e-22	0.0610351771712584	0.395763514643332	0.041103340566374	RP11-105C19.2	5164	biofsci
rs8062706	16	22315925	C	T	2.6328e-17	0.0983794089609152	0.279576646385734	0.033039074259718	RP11-105C19.2	5164	biofsci
rs9302399	16	22813306	T	A	3.3116e-16	0.280613015249887	0.178739836251912	0.0219006342357821	RP11-105C19.2	5164	biofsci
