## Supplementary material for "Multi-level Regulatory Roles of Lactate Metabolism Gene Network in Oral Cancer: Machine Learning Insights": RP11-106M3.2.csv

SNP	CHR	BP	effect_allele	other_allele	P	EAF	BETA	SE	gene	samplesize	source
rs12917402	15	72619898	G	A	1.6327e-08	0.0213336990165733	0.161332783166444	0.0285691387024214	RP11-106M3.2	29341	biofsci
