## Supplementary material for "Multi-level Regulatory Roles of Lactate Metabolism Gene Network in Oral Cancer: Machine Learning Insights": RP11-107F6.3.csv

SNP	CHR	BP	effect_allele	other_allele	P	EAF	BETA	SE	gene	samplesize	source
rs112593659	15	41915753	C	A	5.8082e-26	0.061525474227828	-0.500974268951219	0.0475433956792335	RP11-107F6.3	3831	biofsci
rs112606826	15	42148830	A	G	2.6854e-08	0.0329807344246471	-0.322665436824453	0.0580270900306538	RP11-107F6.3	4656	biofsci
rs117277080	15	42123065	A	G	5.0046e-11	0.0522246696035242	0.306069062192758	0.0465787646009372	RP11-107F6.3	4656	biofsci
rs12259	15	41871492	G	A	7.9609e-15	0.029868904558546	-0.521337390373584	0.0671126002978313	RP11-107F6.3	3831	biofsci
rs12441807	15	42186351	C	G	2.5967e-11	0.177244226946016	0.180944787100247	0.0271366977759485	RP11-107F6.3	4656	biofsci
rs146122316	15	41254460	G	A	2.8433e-09	0.064537866272498	-0.25053389316669	0.0421752930267309	RP11-107F6.3	4656	biofsci
rs151174946	15	41868519	A	G	1.6045e-08	0.0312650734488051	-0.389089250635468	0.0688653540947731	RP11-107F6.3	3481	biofsci
rs2305655	15	42147639	A	C	2.9078e-15	0.298708401699693	0.197090055828731	0.0249639082746968	RP11-107F6.3	3830	biofsci
rs2412621	15	41834405	C	T	1.4306e-10	0.339302491638168	0.14035174225446	0.0218868699520413	RP11-107F6.3	4656	biofsci
rs2482307	15	41873307	G	A	1.0429e-25	0.419089330212188	0.220152174464904	0.0210024779592933	RP11-107F6.3	4656	biofsci
rs28627803	15	42143251	A	G	1.488e-12	0.168840514527301	-0.215805363521778	0.0305003693762671	RP11-107F6.3	3830	biofsci
rs28830273	15	41909003	C	T	4.1371e-13	0.0192108593120902	-0.603483792870159	0.0832276641663439	RP11-107F6.3	3831	biofsci
rs316622	15	41799079	T	C	6.8548e-11	0.624585614062139	-0.139613595218108	0.0214006553263601	RP11-107F6.3	4656	biofsci
rs3743016	15	42290197	T	C	7.1145e-09	0.214852117704536	-0.146039047231209	0.0252309129474627	RP11-107F6.3	4656	biofsci
rs55973132	15	41955959	A	G	2.2707e-08	0.046895615056267	0.274036482643499	0.0490217496365895	RP11-107F6.3	4655	biofsci
rs56198158	15	42158373	A	G	1.4186e-17	0.052620393590343	-0.441554339410148	0.0517442448977134	RP11-107F6.3	3746	biofsci
rs58030013	15	42143442	T	G	5.9597e-13	0.0813995485327314	0.304267653959015	0.0422500074926425	RP11-107F6.3	3746	biofsci
rs60204464	15	42141503	C	T	5.5361e-09	0.0601410557811498	0.254132380137136	0.0435874691508534	RP11-107F6.3	4656	biofsci
rs62002090	15	42092326	T	C	4.0291e-167	0.64770496753737	-0.597735001230658	0.0216938504867187	RP11-107F6.3	4656	biofsci
rs72739663	15	41776783	A	C	1.5216e-16	0.0960443340340149	-0.290312081157483	0.0351697333798709	RP11-107F6.3	4656	biofsci
rs75031310	15	42104916	A	G	1.3663e-09	0.0344891575208101	-0.464597790883248	0.0766751589924989	RP11-107F6.3	2554	biofsci
