## Supplementary material for "Multi-level Regulatory Roles of Lactate Metabolism Gene Network in Oral Cancer: Machine Learning Insights": RP11-108K14.4.csv

SNP	CHR	BP	effect_allele	other_allele	P	EAF	BETA	SE	gene	samplesize	source
rs12218790	10	135434551	A	C	1.1264e-21	0.86486126441594	0.134531873388408	0.0140654566675806	RP11-108K14.4	21624	biofsci
rs148017605	10	135260680	C	T	2.4667e-23	0.0389865618526584	-0.279293682122873	0.028063511798685	RP11-108K14.4	16945	biofsci
rs2149618	10	135288814	G	T	5.7596e-128	0.81260945709282	0.304756632009187	0.0126636318384902	RP11-108K14.4	20475	biofsci
rs2480246	10	135270577	A	C	3.3479e-41	0.845164609053498	0.183655169433986	0.0136608550669066	RP11-108K14.4	20474	biofsci
rs2987795	10	135378656	A	G	6.6326e-17	0.11842937233908	0.1236954574365	0.0148077977154811	RP11-108K14.4	21841	biofsci
rs751944	10	135329837	C	T	2.757e-30	0.0283074072268006	0.357279344095636	0.0312408160065437	RP11-108K14.4	18625	biofsci
rs7894325	10	135279752	T	C	5.1146e-09	0.0448616600790514	0.138904622289407	0.0237707918694973	RP11-108K14.4	20651	biofsci
