## Supplementary material for "Multi-level Regulatory Roles of Lactate Metabolism Gene Network in Oral Cancer: Machine Learning Insights": RP11-108M9.3.csv

SNP	CHR	BP	effect_allele	other_allele	P	EAF	BETA	SE	gene	samplesize	source
rs10907231	1	16851440	T	C	7.1621e-58	0.322095460972161	-0.383442729979623	0.0239115191526277	RP11-108M9.3	4005	biofsci
rs11203319	1	17207704	G	A	7.4343e-13	0.118819291762174	-0.221928264848874	0.0309480218726641	RP11-108M9.3	4986	biofsci
rs11260929	1	16513746	C	T	3.313e-18	0.117181437218687	0.280315818454505	0.0322190980143794	RP11-108M9.3	4656	biofsci
rs113286431	1	17344843	C	T	1.2321e-15	0.0192229500790603	0.583493649137855	0.0729239444519528	RP11-108M9.3	4987	biofsci
rs12745538	1	17299983	G	A	2.3666e-36	0.0560336692711282	0.547849992123729	0.0435112375604582	RP11-108M9.3	4993	biofsci
rs143856889	1	17462010	G	T	3.0157e-20	0.0321691176470588	0.596856425687845	0.0647455036814932	RP11-108M9.3	3831	biofsci
rs149561	1	16797485	T	C	6.9757e-34	0.38502561357902	0.249687030244215	0.0205774707634922	RP11-108M9.3	4987	biofsci
rs2985126	1	17003989	T	C	4.358e-09	0.0781094217347956	0.344589132782857	0.0587024297342221	RP11-108M9.3	2015	biofsci
rs56367910	1	16761195	T	C	4.5337e-17	0.126956287101997	0.261411566501531	0.0311267240395712	RP11-108M9.3	4656	biofsci
rs61769435	1	16728502	T	C	8.9159e-12	0.105492638731597	-0.222331346476123	0.0325860479379915	RP11-108M9.3	4990	biofsci
rs6681033	1	16448302	T	C	1.0051e-12	0.0407238954288335	0.360986688848447	0.0506299792210897	RP11-108M9.3	4993	biofsci
rs71642003	1	16612507	A	G	4.3297e-26	0.0636438798902627	0.43305155800029	0.040988486540746	RP11-108M9.3	4994	biofsci
rs7513616	1	17298496	A	G	1.0506e-11	0.480064926157926	-0.141032165292154	0.0207421595299742	RP11-108M9.3	4656	biofsci
