## Supplementary material for "Multi-level Regulatory Roles of Lactate Metabolism Gene Network in Oral Cancer: Machine Learning Insights": RP11-108M9.4.csv

SNP	CHR	BP	effect_allele	other_allele	P	EAF	BETA	SE	gene	samplesize	source
rs111317311	1	17212807	G	T	1.058e-09	0.0208377973001928	0.458453470437987	0.0751513786699211	RP11-108M9.4	4339	biofsci
rs111492601	1	16628244	T	C	5.632e-10	0.0218834892846363	-0.438241880240374	0.070679614257205	RP11-108M9.4	4676	biofsci
rs111720848	1	17211854	T	C	9.2637e-22	0.0350829847523951	1.3541397251491	0.141278440583532	RP11-108M9.4	740	biofsci
rs111734391	1	16829165	C	T	3.1882e-09	0.0171743357096565	0.500126139659665	0.0844550879225345	RP11-108M9.4	4153	biofsci
rs11260882	1	17016310	T	C	3.4957e-08	0.0617737003058104	0.43840659964258	0.0794992564542451	RP11-108M9.4	1365	biofsci
rs115126324	1	16787010	T	C	1.1939e-08	0.0363970062449349	0.315304893059169	0.0553108257129371	RP11-108M9.4	4660	biofsci
rs11543230	1	16785564	T	C	3.6902e-10	0.104495595811866	-0.195284105517715	0.0311631860716054	RP11-108M9.4	5502	biofsci
rs116774360	1	16432263	A	G	4.2423e-17	0.0180667958509062	-0.721833729670255	0.0858732934010154	RP11-108M9.4	3822	biofsci
rs157247	1	16817131	C	T	4.1429e-30	0.169757225433526	-0.326028119873098	0.0285972019150664	RP11-108M9.4	4338	biofsci
rs181675280	1	16742976	T	C	1.8282e-12	0.0176871198095742	0.553201715283394	0.0785006194439406	RP11-108M9.4	4670	biofsci
rs2019755	1	17004770	G	T	7.0799e-33	0.516562916851934	0.276438176416762	0.0231468480102457	RP11-108M9.4	3737	biofsci
rs221047	1	16530364	G	A	3.7044e-10	0.142977939794806	0.170641469213725	0.0272329188020627	RP11-108M9.4	5502	biofsci
rs2235928	1	17379029	G	A	6.378e-11	0.780308219178082	0.15045859920595	0.0230242087295632	RP11-108M9.4	5502	biofsci
rs34590307	1	16367268	T	G	4.4913e-09	0.137218991804405	0.19476505627074	0.033206890859773	RP11-108M9.4	3830	biofsci
rs35196193	1	16577794	T	C	4.7377e-28	0.0634127740705434	0.429532667848653	0.039116700773045	RP11-108M9.4	5502	biofsci
rs4376784	1	17532833	T	C	3.3167e-10	0.142457155742634	0.171388598467608	0.0272768447261165	RP11-108M9.4	5501	biofsci
rs4661703	1	16443231	G	A	2.1139e-09	0.0389958891595615	0.295136519459265	0.0492797661478151	RP11-108M9.4	5494	biofsci
rs56367910	1	16761195	T	C	3.1805e-09	0.126956287101997	0.175034041616085	0.029556076664711	RP11-108M9.4	5164	biofsci
rs58352567	1	17439088	G	C	1.7918e-12	0.133029488527911	0.197893505756813	0.0280703989782568	RP11-108M9.4	5502	biofsci
rs696095	1	16802890	G	A	6.6623e-112	0.436150128379399	0.432512747431156	0.0192406612111319	RP11-108M9.4	5492	biofsci
rs75607909	1	16426139	G	T	3.3516e-08	0.0606495565362698	0.22054709360122	0.0399389894426432	RP11-108M9.4	5502	biofsci
rs75754810	1	16572508	T	C	4.4459e-11	0.0186696592532136	0.533384490053619	0.0809568930793988	RP11-108M9.4	4164	biofsci
rs76861060	1	17371586	C	T	4.7788e-15	0.0491088997582504	0.345533937088693	0.0441142820596593	RP11-108M9.4	5502	biofsci
rs78780303	1	17374852	C	T	2.6216e-44	0.0301207203641401	-0.778981694701341	0.0557893915090233	RP11-108M9.4	5499	biofsci
