## Supplementary material for "Multi-level Regulatory Roles of Lactate Metabolism Gene Network in Oral Cancer: Machine Learning Insights": RP11-108M9.5.csv

SNP	CHR	BP	effect_allele	other_allele	P	EAF	BETA	SE	gene	samplesize	source
rs157247	1	16817131	C	T	2.9463e-08	0.169757225433526	-0.110665879928663	0.0199595779472744	RP11-108M9.5	8905	biofsci
rs157252	1	16796721	A	C	5.7895e-24	0.435961516780037	0.14346201205142	0.0142106317779801	RP11-108M9.5	10069	biofsci
rs2019755	1	17004770	G	T	5.7619e-13	0.516562916851934	0.111894830616182	0.0155277932052264	RP11-108M9.5	8304	biofsci
rs6586497	1	17378635	C	T	4.8915e-11	0.631629610056246	0.0960577610538589	0.014611100961906	RP11-108M9.5	10066	biofsci
rs78780303	1	17374852	C	T	1.2684e-11	0.0301207203641401	-0.279251038485505	0.0412349071919767	RP11-108M9.5	10066	biofsci
