## Supplementary material for "Multi-level Regulatory Roles of Lactate Metabolism Gene Network in Oral Cancer: Machine Learning Insights": RP11-108P20.1.csv

SNP	CHR	BP	effect_allele	other_allele	P	EAF	BETA	SE	gene	samplesize	source
rs12454711	18	56454350	T	C	3.1381e-10	0.537393363147807	0.12029690165014	0.019119328287185	RP11-108P20.1	5502	biofsci
rs62093468	18	56403055	G	C	3.0122e-15	0.742112868266838	0.171954435471855	0.0217928667078798	RP11-108P20.1	5501	biofsci
rs9319935	18	56330751	C	T	6.71e-11	0.945348425893173	0.282567048408894	0.043290698677671	RP11-108P20.1	5164	biofsci
rs9949924	18	56420830	C	T	1.1703e-51	0.153865026043633	-0.399504049837803	0.0264201286827634	RP11-108P20.1	5502	biofsci
