## Supplementary material for "Multi-level Regulatory Roles of Lactate Metabolism Gene Network in Oral Cancer: Machine Learning Insights": RP11-108P20.2.csv

SNP	CHR	BP	effect_allele	other_allele	P	EAF	BETA	SE	gene	samplesize	source
rs8095265	18	56428866	C	T	2.9228e-08	0.882558532827239	-0.196800545659926	0.0354851326469394	RP11-108P20.2	3831	biofsci
