## Supplementary material for "Multi-level Regulatory Roles of Lactate Metabolism Gene Network in Oral Cancer: Machine Learning Insights": RP11-109D20.1.csv

SNP	CHR	BP	effect_allele	other_allele	P	EAF	BETA	SE	gene	samplesize	source
rs10518960	15	45334829	T	C	8.404e-13	0.0312047679863772	0.417288491934713	0.0583245033872912	RP11-109D20.1	4862	biofsci
