## Supplementary material for "Multi-level Regulatory Roles of Lactate Metabolism Gene Network in Oral Cancer: Machine Learning Insights": RP11-109L13.1.csv

SNP	CHR	BP	effect_allele	other_allele	P	EAF	BETA	SE	gene	samplesize	source
rs113419013	11	116870420	T	C	1.6255e-09	0.0326297607010448	0.357169843063523	0.059218397563339	RP11-109L13.1	4517	biofsci
rs113808008	11	117303667	T	C	8.2314e-10	0.0181292517006803	-0.525785359479968	0.0856272163832922	RP11-109L13.1	3831	biofsci
rs116942283	11	117010325	C	T	1.0028e-38	0.0157511793395698	-1.15801186565336	0.088974488528967	RP11-109L13.1	4074	biofsci
rs116995028	11	116999072	T	C	1.3399e-20	0.014899698300958	-0.97010390522208	0.104257316599005	RP11-109L13.1	3134	biofsci
rs12419227	11	117015238	A	C	1.1494e-110	0.92823927765237	-0.938925684958712	0.0420061508743569	RP11-109L13.1	4254	biofsci
rs12718463	11	116706343	C	T	1.3757e-60	0.0353771698264139	-0.954152359635367	0.058109864896976	RP11-109L13.1	4339	biofsci
rs140707095	11	116990442	G	A	9.8828e-24	0.0132058287795993	-1.00887565198178	0.100457606641751	RP11-109L13.1	3802	biofsci
rs1729410	11	116665661	C	G	8.8313e-21	0.479285244124366	-0.184148999719681	0.0196967654686691	RP11-109L13.1	5164	biofsci
rs17519079	11	116629153	A	G	7.79e-13	0.0635010992462312	0.280089382604175	0.0390913304402198	RP11-109L13.1	5502	biofsci
rs192619262	11	116959996	A	G	1.0454e-08	0.0164623562594923	0.482942371982593	0.084381802803032	RP11-109L13.1	4337	biofsci
rs2592068	11	116713528	C	T	5.6636e-09	0.127278263517334	0.187664839059518	0.0322088456293689	RP11-109L13.1	4339	biofsci
rs28917234	11	117186506	A	G	8.8546e-25	0.0437418281231428	-0.525298441073455	0.0511100080828051	RP11-109L13.1	4576	biofsci
rs3758980	11	117104492	G	T	3.885e-11	0.0554548886372216	-0.275349658370948	0.0416678760284113	RP11-109L13.1	5498	biofsci
rs45462696	11	117092660	A	G	1.1932e-10	0.0252390057361377	-0.620539655275072	0.0963555931235652	RP11-109L13.1	2189	biofsci
rs504068	11	117008946	T	C	1.6769846438804e-308	0.254973950855314	-1.16139006532083	0.0270433471567645	RP11-109L13.1	3599	biofsci
rs522645	11	117101574	A	C	8.5635e-34	0.248010671082287	-0.301192575638083	0.0248570253064358	RP11-109L13.1	4339	biofsci
rs564674	11	117227519	T	C	4.9028e-08	0.578751550227367	-0.105312600675206	0.0193067630988334	RP11-109L13.1	5502	biofsci
rs625524	11	116674503	A	G	6.9654e-11	0.0314442622325617	-0.356226213711425	0.0546250308544961	RP11-109L13.1	5502	biofsci
rs78544409	11	116868126	A	G	2.225e-12	0.0162298987492555	-0.903569890296725	0.128720994116007	RP11-109L13.1	1890	biofsci
rs7926828	11	116586423	C	T	3.5441e-46	0.247030118795248	-0.355132868185019	0.0248929560495303	RP11-109L13.1	4338	biofsci
rs7934690	11	117011299	A	T	2.5473e-56	0.251832318610152	0.358461661022971	0.0226692254341745	RP11-109L13.1	5164	biofsci
