## Supplementary material for "Multi-level Regulatory Roles of Lactate Metabolism Gene Network in Oral Cancer: Machine Learning Insights": RP11-109N23.6.csv

SNP	CHR	BP	effect_allele	other_allele	P	EAF	BETA	SE	gene	samplesize	source
rs1007934	14	73463479	A	G	1.1014e-88	0.400935773610433	-0.427993964204932	0.0214368912165072	RP11-109N23.6	4530	biofsci
rs10146616	14	73331795	C	A	9.2711e-23	0.213127853881279	-0.251917017719869	0.0256545091164476	RP11-109N23.6	4530	biofsci
rs1017138	14	73387139	T	G	3.6875e-08	0.0560343183984747	-0.251475664228454	0.0456804897692057	RP11-109N23.6	4530	biofsci
rs112943342	14	73962805	T	G	4.068e-14	0.781745715424472	-0.192248571033246	0.0254344152400241	RP11-109N23.6	4530	biofsci
rs11628597	14	73302735	C	G	3.5582e-14	0.419756115977046	-0.161278990926236	0.0212878645907837	RP11-109N23.6	4530	biofsci
rs117526918	14	73899307	T	C	1.176e-10	0.0627420604182804	-0.285182038866656	0.0442671156057085	RP11-109N23.6	4339	biofsci
rs11845511	14	73723549	A	C	2.9092e-35	0.513554997408603	-0.260458727851264	0.0210196532903403	RP11-109N23.6	4530	biofsci
rs12587206	14	74079486	C	A	1.1112e-21	0.440962971543303	0.217128015282528	0.022697652677949	RP11-109N23.6	3937	biofsci
rs12587742	14	73393391	A	G	1.7222e-27	0.208880428871106	0.283432043986953	0.026090306437792	RP11-109N23.6	4445	biofsci
rs12893242	14	73703353	C	T	3.3228e-62	0.162307630970417	0.47423642230377	0.028492079804366	RP11-109N23.6	4530	biofsci
rs140448077	14	74030420	A	G	8.5764e-17	0.0465724244771495	0.424006222115453	0.0509426929685041	RP11-109N23.6	4339	biofsci
rs141024306	14	73875910	C	T	2.2069e-09	0.0212725425450851	0.454292392062821	0.0759432283622234	RP11-109N23.6	4164	biofsci
rs142430784	14	73444006	T	C	1.3485e-10	0.0436477479297112	-0.330204148598462	0.051421653600944	RP11-109N23.6	4530	biofsci
rs17091725	14	74263438	G	T	3.0178e-08	0.0820971577397803	0.212042268667451	0.0382713236472252	RP11-109N23.6	4530	biofsci
rs182098277	14	73450121	T	C	4.3089e-15	0.0898882808937529	0.288183232394196	0.0367313601583283	RP11-109N23.6	4530	biofsci
rs183706774	14	73605832	A	G	1.574e-15	0.0765217749917519	-0.315015530867837	0.0395211937155414	RP11-109N23.6	4530	biofsci
rs2159714	14	73280149	T	C	1.0271e-08	0.0771877508888634	-0.22543403574515	0.039368872156954	RP11-109N23.6	4529	biofsci
rs35067250	14	73994735	T	C	7.3806e-19	0.291586267888728	0.205018631519718	0.0231157975375139	RP11-109N23.6	4530	biofsci
rs4606656	14	73281432	C	T	4.3996e-14	0.857544349212677	-0.226899834238375	0.0300585319447811	RP11-109N23.6	4530	biofsci
rs60849954	14	73245733	T	C	2.7666e-08	0.0510609826037087	0.265161795833573	0.0477278823251027	RP11-109N23.6	4530	biofsci
rs7146191	14	74142181	T	A	2.5197e-12	0.255674799258802	0.170238705095185	0.0243121740446124	RP11-109N23.6	4445	biofsci
rs7160687	14	73181674	C	T	6.5474e-12	0.412755082866699	-0.146539067847382	0.0213392942941536	RP11-109N23.6	4530	biofsci
rs72730304	14	73199290	T	C	2.0801e-08	0.0971851444723618	0.198808739540809	0.0354679927106147	RP11-109N23.6	4530	biofsci
rs72730339	14	73254582	T	G	3.2281e-17	0.0662300807683912	0.364239686087253	0.0431660783929147	RP11-109N23.6	4339	biofsci
rs75424201	14	74234885	C	T	5.6772e-11	0.117675064471335	0.213625597741534	0.0326046394599411	RP11-109N23.6	4530	biofsci
rs77824658	14	73222641	G	A	4.8698e-08	0.0787139689578714	-0.212852695385816	0.0390133058497803	RP11-109N23.6	4530	biofsci
rs8008750	14	73172312	C	G	2.0813e-15	0.396616325750335	-0.170442297026833	0.0214760214992733	RP11-109N23.6	4530	biofsci
rs8012823	14	73273544	T	C	1.4819e-31	0.559979706114473	0.247361047651381	0.0211647627061093	RP11-109N23.6	4530	biofsci
