## Supplementary material for "Multi-level Regulatory Roles of Lactate Metabolism Gene Network in Oral Cancer: Machine Learning Insights": RP11-110G21.1.csv

SNP	CHR	BP	effect_allele	other_allele	P	EAF	BETA	SE	gene	samplesize	source
rs113452296	8	52572490	A	G	4.6291e-08	0.0235280693747147	-0.371596910458555	0.0679970192425397	RP11-110G21.1	4707	biofsci
rs35693342	8	52508663	T	C	6.7774e-10	0.0326689468097653	0.269952324000246	0.0437424772337308	RP11-110G21.1	8269	biofsci
rs7838307	8	52873414	C	T	2.1385e-31	0.184338562201158	-0.286554649028251	0.0245845150548864	RP11-110G21.1	5502	biofsci
