## Supplementary material for "Multi-level Regulatory Roles of Lactate Metabolism Gene Network in Oral Cancer: Machine Learning Insights": RP11-110H1.4.csv

SNP	CHR	BP	effect_allele	other_allele	P	EAF	BETA	SE	gene	samplesize	source
rs146024303	18	46949034	T	G	6.2872e-18	0.0239896435939965	0.55478235611563	0.0643061892752724	RP11-110H1.4	5164	biofsci
rs7241003	18	47006386	C	G	2.3187e-17	0.404525552955386	-0.169945249890318	0.0200487518451169	RP11-110H1.4	5164	biofsci
