## Supplementary material for "Multi-level Regulatory Roles of Lactate Metabolism Gene Network in Oral Cancer: Machine Learning Insights": RP11-110I1.5.csv

SNP	CHR	BP	effect_allele	other_allele	P	EAF	BETA	SE	gene	samplesize	source
rs11602764	11	118888619	G	A	5.417e-11	0.261264985531211	0.149389487833233	0.0227759125235524	RP11-110I1.5	4994	biofsci
