## Supplementary material for "Multi-level Regulatory Roles of Lactate Metabolism Gene Network in Oral Cancer: Machine Learning Insights": RP11-110I1.11.csv

SNP	CHR	BP	effect_allele	other_allele	P	EAF	BETA	SE	gene	samplesize	source
rs4938616	11	118865465	T	C	6.8592e-16	0.416770467670705	0.115396035397468	0.014293716914912	RP11-110I1.11	10068	biofsci
