## Supplementary material for "Multi-level Regulatory Roles of Lactate Metabolism Gene Network in Oral Cancer: Machine Learning Insights": RP11-110I1.12.csv

SNP	CHR	BP	effect_allele	other_allele	P	EAF	BETA	SE	gene	samplesize	source
rs11825496	11	118855221	G	T	1.2135e-30	0.427225110873222	0.22889955601905	0.0198916823250502	RP11-110I1.12	5164	biofsci
