## Supplementary material for "Multi-level Regulatory Roles of Lactate Metabolism Gene Network in Oral Cancer: Machine Learning Insights": RP11-111A22.1.csv

SNP	CHR	BP	effect_allele	other_allele	P	EAF	BETA	SE	gene	samplesize	source
rs117446933	15	40888799	C	G	9.4788e-09				RP11-111A22.1	5075	biofsci
rs12900702	15	41679685	G	C	2.578e-15				RP11-111A22.1	5075	biofsci
rs146455513	15	40731208	G	C	4.0193e-08				RP11-111A22.1	5075	biofsci
rs185965567	15	40931808	T	A	1.1981e-08	0.0106707317073171	-0.5506483034726	0.0966049655215087	RP11-111A22.1	5075	biofsci
rs2229312	15	40705225	T	C	1.4609e-10	0.131860043783498	-0.186399279372326	0.029083080473745	RP11-111A22.1	5164	biofsci
rs2412509	15	40604777	A	T	2.7489e-12				RP11-111A22.1	5075	biofsci
rs2959539	15	40858490	G	A	1.7285e-46	0.101715102429728	0.436006587496302	0.0304550436908931	RP11-111A22.1	5900	biofsci
rs34870475	15	40706244	G	C	1.0808e-12				RP11-111A22.1	5075	biofsci
rs4244578	15	40702256	C	T	6.0634e-09	0.249799196787149	0.117878664545106	0.0202711328343632	RP11-111A22.1	6493	biofsci
rs4924454	15	40624774	C	G	5.9567e-16				RP11-111A22.1	5075	biofsci
rs651684	15	41170498	A	T	1.2442e-15				RP11-111A22.1	5075	biofsci
rs9920676	15	40894715	A	G	2.3332e-84	0.410841466631496	-0.347174503753936	0.0178392247051295	RP11-111A22.1	6491	biofsci
