## Supplementary material for "Multi-level Regulatory Roles of Lactate Metabolism Gene Network in Oral Cancer: Machine Learning Insights": RP11-111E14.1.csv

SNP	CHR	BP	effect_allele	other_allele	P	EAF	BETA	SE	gene	samplesize	source
rs12148278	15	64280086	T	C	2.9611e-10	0.646842323808086	-0.131946076092716	0.0209414947692663	RP11-111E14.1	4991	biofsci
