## Supplementary material for "Multi-level Regulatory Roles of Lactate Metabolism Gene Network in Oral Cancer: Machine Learning Insights": RP11-111H3.1.csv

SNP	CHR	BP	effect_allele	other_allele	P	EAF	BETA	SE	gene	samplesize	source
rs113634476	18	74268176	A	G	5.7318e-09	0.106635444133968	0.104165573970706	0.0178840370796988	RP11-111H3.1	16410	biofsci
rs67581217	18	74239442	A	G	8.7425e-18	0.191417369353886	0.136346538419428	0.0158734444467062	RP11-111H3.1	12821	biofsci
rs7232036	18	74233066	C	T	4.1114e-08	0.0818144236912323	0.107190815512376	0.0195386186019898	RP11-111H3.1	17435	biofsci
rs75276918	18	74279095	A	G	2.1067e-08	0.0948186528497409	0.107494357075201	0.0191848007487285	RP11-111H3.1	15828	biofsci
rs75429956	18	74258187	G	T	5.9263e-48	0.837781754492842	-0.213467525482281	0.0146723159998818	RP11-111H3.1	17090	biofsci
rs77080061	18	74280089	T	C	3.4129e-15	0.0700920245398773	-0.169341032302071	0.0215047154524764	RP11-111H3.1	16588	biofsci
rs8084598	18	74277674	A	C	2.6672e-102	0.545041151490097	-0.230942823791796	0.0107540814528494	RP11-111H3.1	17435	biofsci
rs8098646	18	74281107	A	G	8.2795e-14	0.128202077880879	0.122368968679879	0.0163901645700347	RP11-111H3.1	16653	biofsci
