## Supplementary material for "Multi-level Regulatory Roles of Lactate Metabolism Gene Network in Oral Cancer: Machine Learning Insights": RP11-111H3.3.csv

SNP	CHR	BP	effect_allele	other_allele	P	EAF	BETA	SE	gene	samplesize	source
rs12965570	18	74255332	A	C	2.4904e-19	0.722257053291536	-0.159944203044008	0.0177929296315588	RP11-111H3.3	7873	biofsci
rs7232036	18	74233066	C	T	2.7666e-08	0.0818144236912323	0.150542704372595	0.0270969822655282	RP11-111H3.3	9065	biofsci
rs75471099	18	74281791	A	G	5.6265e-12	0.0159941598088665	0.465252231125803	0.0675374856471088	RP11-111H3.3	6965	biofsci
rs8084598	18	74277674	A	C	2.1641e-65	0.545041151490097	-0.254704960078681	0.0149142147838553	RP11-111H3.3	9065	biofsci
rs8098646	18	74281107	A	G	1.0512e-17	0.128202077880879	0.197079627194451	0.0230010185444547	RP11-111H3.3	8456	biofsci
