## Supplementary material for "Multi-level Regulatory Roles of Lactate Metabolism Gene Network in Oral Cancer: Machine Learning Insights": RP11-111K18.2.csv

SNP	CHR	BP	effect_allele	other_allele	P	EAF	BETA	SE	gene	samplesize	source
rs602524	7	42941854	G	A	1.3668e-16	0.886432840870644	-0.125187403012424	0.0151421110386965	RP11-111K18.2	21662	biofsci
