## Supplementary material for "Multi-level Regulatory Roles of Lactate Metabolism Gene Network in Oral Cancer: Machine Learning Insights": RP11-111M22.3.csv

SNP	CHR	BP	effect_allele	other_allele	P	EAF	BETA	SE	gene	samplesize	source
rs55768233	11	75943563	A	G	5.0046e-11	0.0597153083473896	-0.297730137535186	0.0453124733715621	RP11-111M22.3	4337	biofsci
rs73002555	11	76082062	G	A	1.6381e-59	0.0509825661416119	-0.705656133616992	0.0433742782971905	RP11-111M22.3	5493	biofsci
rs76989342	11	75634424	A	G	4.756e-08	0.0279547913911266	-0.336416841632645	0.0616136777041895	RP11-111M22.3	4847	biofsci
