## Supplementary material for "Multi-level Regulatory Roles of Lactate Metabolism Gene Network in Oral Cancer: Machine Learning Insights": RP11-113K21.2.csv

SNP	CHR	BP	effect_allele	other_allele	P	EAF	BETA	SE	gene	samplesize	source
rs11233477	11	82829217	T	C	1.2705e-23	0.139742524916944	-0.303552680925381	0.0303010292501802	RP11-113K21.2	4530	biofsci
rs4586187	11	82795854	C	T	1.2959e-08	0.435291685460833	0.120501913137266	0.0211901301523319	RP11-113K21.2	4530	biofsci
