## Supplementary material for "Multi-level Regulatory Roles of Lactate Metabolism Gene Network in Oral Cancer: Machine Learning Insights": RP11-113K21.4.csv

SNP	CHR	BP	effect_allele	other_allele	P	EAF	BETA	SE	gene	samplesize	source
rs10792669	11	82688356	G	A	3.5726e-11	0.497149975463365	-0.151273664282438	0.0228489357886654	RP11-113K21.4	3831	biofsci
rs117657703	11	82820016	A	C	2.9459e-10	0.0304368128369487	-0.419068696378979	0.0665030066458746	RP11-113K21.4	3831	biofsci
rs117974306	11	82827571	C	A	1.7272e-11	0.0207816069123051	-0.538761846788923	0.0800847053525765	RP11-113K21.4	3831	biofsci
rs9666461	11	82789044	A	G	4.5888e-59	0.757488067946935	-0.431956076112609	0.0266547413309355	RP11-113K21.4	3831	biofsci
