## Supplementary material for "Multi-level Regulatory Roles of Lactate Metabolism Gene Network in Oral Cancer: Machine Learning Insights": RP11-113K21.5.csv

SNP	CHR	BP	effect_allele	other_allele	P	EAF	BETA	SE	gene	samplesize	source
rs11233448	11	82780475	T	A	3.28e-21	0.289646734974767	0.20507513436523	0.021693037961097	RP11-113K21.5	5164	biofsci
rs11601610	11	82692522	A	C	4.5507e-14	0.0913855664561215	0.249586330387948	0.03308232999151	RP11-113K21.5	5502	biofsci
rs117657703	11	82820016	A	C	1.2745e-13	0.0304368128369487	-0.411622032034919	0.0555585293212017	RP11-113K21.5	5489	biofsci
rs117829219	11	82629010	T	G	1.7795e-13	0.0621724912335999	-0.291104423106613	0.0395291369317671	RP11-113K21.5	5488	biofsci
rs117974306	11	82827571	C	A	2.2655e-11	0.0207816069123051	-0.503261966113837	0.0752507500394505	RP11-113K21.5	4339	biofsci
rs142524349	11	82792019	T	C	1.5097e-12	0.0150288479434208	-0.554222899743587	0.0783520039221866	RP11-113K21.5	5502	biofsci
rs3763812	11	82783814	T	C	1.5172e-42	0.912968710678634	-0.462324203060321	0.0338188669890364	RP11-113K21.5	5502	biofsci
rs482909	11	82469945	G	C	2.915e-11	0.438414586430863	0.13189304544157	0.0198308567925499	RP11-113K21.5	5164	biofsci
rs9666461	11	82789044	A	G	7.2634e-102	0.757488067946935	-0.476602094372249	0.0222418165955259	RP11-113K21.5	5502	biofsci
