## Supplementary material for "Multi-level Regulatory Roles of Lactate Metabolism Gene Network in Oral Cancer: Machine Learning Insights": RP11-114H24.6.csv

SNP	CHR	BP	effect_allele	other_allele	P	EAF	BETA	SE	gene	samplesize	source
rs117064051	15	78231117	T	C	1.7827e-11	0.024430067775724	-0.497551233563514	0.0740106257253059	RP11-114H24.6	3830	biofsci
rs12591354	15	78282190	G	A	4.9036e-65	0.668449550977285	-0.41327296509394	0.0242672071857441	RP11-114H24.6	3831	biofsci
rs16969414	15	78315777	C	T	2.8665e-08	0.0277586276815767	-0.385905603802234	0.0695413122019415	RP11-114H24.6	3831	biofsci
rs35596151	15	78268315	T	C	3.7205e-11	0.173871439828887	0.201644534600904	0.0304833836642888	RP11-114H24.6	3746	biofsci
rs62008165	15	78226180	A	C	3.1462e-10	0.0191214102928632	0.52482623865591	0.0834183006685068	RP11-114H24.6	3831	biofsci
