## Supplementary material for "Multi-level Regulatory Roles of Lactate Metabolism Gene Network in Oral Cancer: Machine Learning Insights": RP11-115C21.2.csv

SNP	CHR	BP	effect_allele	other_allele	P	EAF	BETA	SE	gene	samplesize	source
rs113137404	8	6354321	T	C	5.4607e-11	0.0227877578176979	0.454819546964525	0.069354449894711	RP11-115C21.2	4668	biofsci
rs138700408	8	6246481	T	C	1.4374e-12	0.0161859917598587	0.58240235201685	0.0822532485971315	RP11-115C21.2	4641	biofsci
rs17536777	8	6283479	G	A	1.7325e-60	0.146003231989177	0.442918032760668	0.0269969909400512	RP11-115C21.2	5502	biofsci
rs2442495	8	6328607	G	T	3.0613e-17	0.0296417759838547	0.519999651756319	0.0615806887279219	RP11-115C21.2	4584	biofsci
rs2515485	8	6263465	G	T	2.0992e-236	0.235575639705602	0.737667434012112	0.0224683514565968	RP11-115C21.2	5500	biofsci
rs2920631	8	6222683	G	C	2.1687e-23	0.0693345564346596	0.374036215058537	0.0375346173203015	RP11-115C21.2	5500	biofsci
rs2922806	8	6354159	T	C	1.5681e-09	0.228644443609305	0.137043939358925	0.0226995410794436	RP11-115C21.2	5502	biofsci
rs56405992	8	6379584	T	A	1.3916e-15	0.099935829684433	0.253893702861939	0.0317911552110413	RP11-115C21.2	5500	biofsci
rs73194460	8	6220034	C	T	3.2241e-10	0.0678796025154817	0.26833439155516	0.0426760805310623	RP11-115C21.2	4339	biofsci
rs73196801	8	6333256	T	C	2.2802e-48	0.030532669515795	0.810344548990124	0.0554487419164875	RP11-115C21.2	5494	biofsci
rs7464670	8	6252896	A	G	5.8847e-32	0.284015906202599	-0.280072303929605	0.0238049436843604	RP11-115C21.2	4339	biofsci
rs77856088	8	6246646	G	A	1.3578e-09	0.163323588936362	-0.175987199628546	0.0290393544261086	RP11-115C21.2	4339	biofsci
rs80140832	8	6313814	T	C	1.7153e-39	0.0236000906823849	0.866760819460891	0.0659158766083038	RP11-115C21.2	4994	biofsci
