## Supplementary material for "Multi-level Regulatory Roles of Lactate Metabolism Gene Network in Oral Cancer: Machine Learning Insights": RP11-115L11.1.csv

SNP	CHR	BP	effect_allele	other_allele	P	EAF	BETA	SE	gene	samplesize	source
rs10003136	4	15756300	A	G	6.5217e-09	0.0159080132764343	0.468066708236086	0.0806608261793389	RP11-115L11.1	4909	biofsci
rs113807131	4	15739137	T	C	2.0946e-08	0.0234718510216398	-0.405598383394143	0.0723791683133129	RP11-115L11.1	4164	biofsci
rs11723486	4	15921471	C	T	1.2279e-08	0.57657183659664	0.115345028737013	0.0202508916635088	RP11-115L11.1	4994	biofsci
rs11728908	4	15239254	A	G	2.1421e-14	0.352265005662514	0.160138945777085	0.0209556578001368	RP11-115L11.1	4990	biofsci
rs11731825	4	15899742	G	A	1.9496e-26	0.297933852440059	-0.241074232509091	0.0226584174546822	RP11-115L11.1	4656	biofsci
rs11942335	4	15696749	A	G	1.0405e-31	0.704994148956249	-0.257157725572495	0.0219474033944265	RP11-115L11.1	4991	biofsci
rs12645519	4	15758931	A	G	3.6223e-33	0.103897324113049	-0.393501585989644	0.0327961716553577	RP11-115L11.1	4993	biofsci
rs13128979	4	15855821	T	C	3.8456e-08	0.209915979401402	0.139899436018298	0.0254459768308442	RP11-115L11.1	4656	biofsci
rs146796998	4	15618898	T	C	4.4958e-16	0.0272446595460614	-0.499398997865962	0.0614697879036916	RP11-115L11.1	4993	biofsci
rs183730169	4	15585472	A	G	2.3209e-08	0.0163135382472894	-0.445163687974027	0.0796927475785942	RP11-115L11.1	4906	biofsci
rs34747980	4	15765183	T	C	6.9601e-28	0.206490285241835	-0.270569187711105	0.0247192219511867	RP11-115L11.1	4994	biofsci
rs35245077	4	15771291	A	C	1.2118e-11	0.0172334558823529	0.609157738794714	0.0898608533530091	RP11-115L11.1	3656	biofsci
rs3815493	4	15512390	G	A	1.6776e-14	0.805295598902544	0.193938639559383	0.0252744763738395	RP11-115L11.1	4992	biofsci
rs4292321	4	15734915	C	T	7.6674e-24	0.0493799733408733	0.465147192158953	0.0462014732274135	RP11-115L11.1	4990	biofsci
rs4342183	4	15735440	T	C	2.3945e-134	0.952874178260205	1.16488718988568	0.0472233695165187	RP11-115L11.1	4993	biofsci
rs4403048	4	15737120	G	A	2.887e-118	0.749332932466459	0.533791808490776	0.0230873816954986	RP11-115L11.1	4994	biofsci
rs4698119	4	15738795	A	G	2.5735e-270	0.689954526663911	0.759950043052784	0.0216340486243765	RP11-115L11.1	4994	biofsci
rs55931907	4	15586380	A	G	6.3157e-28	0.0201286805772754	0.787709950411568	0.0719054615704137	RP11-115L11.1	4903	biofsci
rs73116418	4	15860795	C	T	2.1775e-28	0.0223207829147182	0.762058812859717	0.0689602299274903	RP11-115L11.1	4818	biofsci
rs7697790	4	15903797	T	A	3.4465e-12	0.815076249433791	0.179369730509935	0.0257781797749324	RP11-115L11.1	4992	biofsci
rs79867298	4	15583915	T	G	3.8897e-28	0.0407061226092762	0.557422024310386	0.0506811798147388	RP11-115L11.1	4985	biofsci
rs917900	4	15494124	T	G	1.5791e-17	0.203107155515299	-0.213975657176337	0.0251112716874977	RP11-115L11.1	4899	biofsci
rs9291638	4	15829612	A	G	2.9156e-10	0.318411715860195	-0.135381509641494	0.0214785596994327	RP11-115L11.1	4994	biofsci
