## Supplementary material for "Multi-level Regulatory Roles of Lactate Metabolism Gene Network in Oral Cancer: Machine Learning Insights": RP11-117D22.2.csv

SNP	CHR	BP	effect_allele	other_allele	P	EAF	BETA	SE	gene	samplesize	source
rs138183924	1	53813085	C	T	5.0258e-13	0.0844932405407567	0.278848449624307	0.0385965437491255	RP11-117D22.2	4339	biofsci
rs4926595	1	53825310	A	G	2.4489e-76	0.348048467461875	-0.370108868511703	0.0200159468549975	RP11-117D22.2	5500	biofsci
