## Supplementary material for "Multi-level Regulatory Roles of Lactate Metabolism Gene Network in Oral Cancer: Machine Learning Insights": RP11-118B22.2.csv

SNP	CHR	BP	effect_allele	other_allele	P	EAF	BETA	SE	gene	samplesize	source
rs11046949	12	8883322	G	A	1.2236e-08	0.234685399199335	-0.128317804178409	0.0225265179464581	RP11-118B22.2	5486	biofsci
rs11049321	12	9339199	C	A	2.441e-19	0.552585881464704	-0.172444913307289	0.0191790857058811	RP11-118B22.2	5498	biofsci
rs111791571	12	9906324	G	A	3.6047e-08	0.0532657470500249	0.233874609122374	0.042450875632544	RP11-118B22.2	5502	biofsci
rs117902159	12	9110790	A	G	4.9255e-15	0.0204948619323727	-0.647142659139047	0.0826628506826225	RP11-118B22.2	3645	biofsci
rs12371578	12	9082757	T	C	3.8608e-14	0.104892031339576	0.23538056774599	0.0311111274083362	RP11-118B22.2	5502	biofsci
rs12423765	12	9137278	T	G	6.3012e-13	0.128292869432231	0.205256810348358	0.028532063324255	RP11-118B22.2	5492	biofsci
rs12581556	12	9477288	G	A	9.3548e-20	0.714943979197736	0.192325484759308	0.0211434978077998	RP11-118B22.2	5488	biofsci
rs139223232	12	9320130	T	G	3.2795e-20	0.121573050892823	0.268942032808063	0.0292029918135887	RP11-118B22.2	5490	biofsci
rs142469283	12	9066939	T	G	2.8433e-09	0.025229265139579	-0.361358438262161	0.0608327056769404	RP11-118B22.2	5494	biofsci
rs147357428	12	9329327	T	C	1.5416e-10	0.0147915528854906	-0.605776733972779	0.0946363490607519	RP11-118B22.2	3831	biofsci
rs148068398	12	9109812	G	A	1.1932e-10	0.0147440434064638	-0.583558153226652	0.090613213028781	RP11-118B22.2	4192	biofsci
rs149232786	12	9431580	C	T	9.0508e-22	0.040441027715962	0.464211141944263	0.0484188770620046	RP11-118B22.2	5496	biofsci
rs149835030	12	9185591	G	A	2.6089e-10	0.0182093758005294	-0.473065814843121	0.0748498172277968	RP11-118B22.2	4992	biofsci
rs16917857	12	9020680	A	G	1.79e-09	0.0545616089818666	-0.252493776484442	0.0419724681224866	RP11-118B22.2	5502	biofsci
rs16918159	12	9335416	T	A	1.6194e-09	0.103049977351653	0.189178299273349	0.0313614103102265	RP11-118B22.2	5500	biofsci
rs226377	12	9273578	G	C	1.2587e-35	0.440890046427358	0.239228375525332	0.0192021748800273	RP11-118B22.2	5501	biofsci
rs4883195	12	9033626	T	C	7.2685e-09	0.0782041033839595	-0.211994969207515	0.0366487975118878	RP11-118B22.2	5164	biofsci
rs4883206	12	9173765	T	C	2.2194e-291	0.664276007851427	-0.736552535026923	0.0201900867310544	RP11-118B22.2	5500	biofsci
rs57470443	12	9261069	G	A	9.2754e-27	0.0537607992466118	0.467187544437574	0.0436273223799165	RP11-118B22.2	5164	biofsci
rs60819449	12	9384846	T	C	1.0366e-17	0.100567477169379	-0.271632871245597	0.0316965239848768	RP11-118B22.2	5502	biofsci
rs61916001	12	9172176	C	T	3.0076e-11	0.0733361758207682	0.243091569705401	0.0365749232224062	RP11-118B22.2	5500	biofsci
rs7132930	12	9137288	G	A	1.0581e-40	0.171915517306175	0.337510696701864	0.0252656134073335	RP11-118B22.2	5502	biofsci
rs7137336	12	9393282	G	A	1.5333e-08	0.124638280281108	-0.163287447827296	0.0288605903049411	RP11-118B22.2	5502	biofsci
rs71447542	12	9084189	A	G	9.0132e-16	0.0131205235860706	-0.797225811517628	0.099162372694864	RP11-118B22.2	3927	biofsci
rs74891347	12	9202577	G	A	1.6612e-19	0.0332302936630603	-0.480449055667493	0.0531858498093179	RP11-118B22.2	5502	biofsci
rs76877631	12	10181472	G	A	2.7254e-12	0.0464596620269075	-0.326835966052244	0.0467502919500857	RP11-118B22.2	5164	biofsci
rs79532540	12	9409841	G	A	4.6545e-28	0.047131234825574	-0.536739854977585	0.048873618671813	RP11-118B22.2	4661	biofsci
