## Supplementary material for "Multi-level Regulatory Roles of Lactate Metabolism Gene Network in Oral Cancer: Machine Learning Insights": RP11-118B22.4.csv

SNP	CHR	BP	effect_allele	other_allele	P	EAF	BETA	SE	gene	samplesize	source
rs11048494	12	9172332	G	C	3.312e-193	0.667006379043521	-0.599815444976854	0.0202293174206718	RP11-118B22.4	5501	biofsci
rs11494758	12	9116542	T	C	8.7363e-19	0.391069676153091	0.172888824916137	0.0195350189731461	RP11-118B22.4	5502	biofsci
rs11611936	12	9072162	T	C	1.1205e-08	0.26310646773648	0.123655762457017	0.0216499338989104	RP11-118B22.4	5502	biofsci
rs117764025	12	9782811	T	C	1.1137e-09	0.0467146282973621	0.298819867945697	0.0490487776284321	RP11-118B22.4	4667	biofsci
rs117902159	12	9110790	A	G	7.9272e-09	0.0204948619323727	-0.476956382153663	0.0826628506826225	RP11-118B22.4	3645	biofsci
rs118085779	12	9141665	C	A	4.7118e-12	0.0158898967782296	-0.605857310059279	0.0876288795121826	RP11-118B22.4	4164	biofsci
rs148068398	12	9109812	G	A	7.4794e-10	0.0147440434064638	-0.557778694119964	0.090613213028781	RP11-118B22.4	4192	biofsci
rs2058429	12	9747466	T	C	4.9249e-08	0.131053080862952	-0.159029910544199	0.0291589340736352	RP11-118B22.4	5164	biofsci
rs61916001	12	9172176	C	T	1.4851e-35	0.0733361758207682	0.455185891979812	0.0365749232224062	RP11-118B22.4	5500	biofsci
rs71447542	12	9084189	A	G	5.3533e-09	0.0131205235860706	-0.578681858335418	0.0991623726948639	RP11-118B22.4	3927	biofsci
rs717181	12	9395763	T	C	1.8519e-43	0.355835283460406	0.275237235981091	0.0199113972973566	RP11-118B22.4	5502	biofsci
rs7296138	12	9223447	A	G	4.5997e-15	0.138850653819683	0.216283620814558	0.0275959962761796	RP11-118B22.4	5491	biofsci
rs7301148	12	9399110	T	G	1.1213e-11	0.0259329294176668	0.407274346514616	0.0599797276243139	RP11-118B22.4	5502	biofsci
rs7314516	12	9032001	T	C	8.5804e-10	0.256239500839933	-0.150822464417965	0.0245895500877079	RP11-118B22.4	4339	biofsci
rs74671186	12	9308862	A	G	1.5261e-11	0.0259626967972417	0.404367422902547	0.0599462490404784	RP11-118B22.4	5502	biofsci
rs74891347	12	9202577	G	A	3.08e-27	0.0332302936630603	-0.574944355023708	0.0531858498093179	RP11-118B22.4	5502	biofsci
rs7966144	12	9483176	C	A	1.2427e-20	0.296422263144049	-0.194400865899823	0.0208743641507826	RP11-118B22.4	5502	biofsci
rs7980907	12	9601934	T	C	1.6628e-25	0.323963133640553	0.212701769085533	0.0203774412091791	RP11-118B22.4	5498	biofsci
