## Supplementary material for "Multi-level Regulatory Roles of Lactate Metabolism Gene Network in Oral Cancer: Machine Learning Insights": RP11-118F19.1.csv

SNP	CHR	BP	effect_allele	other_allele	P	EAF	BETA	SE	gene	samplesize	source
rs56280896	16	85603840	A	G	3.3614e-16	0.543250406602012	0.187141163646384	0.0229345282539259	RP11-118F19.1	3831	biofsci
