## Supplementary material for "Multi-level Regulatory Roles of Lactate Metabolism Gene Network in Oral Cancer: Machine Learning Insights": RP11-119B16.2.csv

SNP	CHR	BP	effect_allele	other_allele	P	EAF	BETA	SE	gene	samplesize	source
rs117727044	20	4028461	A	G	2.0933e-09	0.0295087760631405	0.371901190958543	0.0620818280541763	RP11-119B16.2	4530	biofsci
rs146407706	20	4049882	T	C	1.3438e-08	0.0152361296588564	0.585188406790124	0.103018873105789	RP11-119B16.2	3140	biofsci
rs4815621	20	3878038	A	G	2.3997e-08	0.288047359518887	-0.129462422547339	0.0231994879484157	RP11-119B16.2	4530	biofsci
rs6052256	20	4018503	C	T	1.0429e-10	0.34589800443459	-0.142696062308805	0.0220871222965058	RP11-119B16.2	4530	biofsci
rs67202952	20	3869099	C	A	1.2848e-100	0.157877849916956	0.613554522932545	0.02881295189968	RP11-119B16.2	4530	biofsci
