## Supplementary material for "Multi-level Regulatory Roles of Lactate Metabolism Gene Network in Oral Cancer: Machine Learning Insights": RP11-119D9.1.csv

SNP	CHR	BP	effect_allele	other_allele	P	EAF	BETA	SE	gene	samplesize	source
rs11228089	11	67716826	C	T	1.597e-35	0.0706543476521878	0.521112545894955	0.0418920965556984	RP11-119D9.1	4339	biofsci
rs149184805	11	67648247	T	C	3.1179e-10	0.0156882591093117	0.543618464290847	0.0863846280455818	RP11-119D9.1	4339	biofsci
rs2511477	11	67918678	A	G	3.2987e-09	0.158352359208524	0.154481134504151	0.0261124297674359	RP11-119D9.1	5502	biofsci
rs72940143	11	67685608	G	A	2.8953e-43	0.142133654144676	-0.388615322567473	0.0281795211677053	RP11-119D9.1	5164	biofsci
