## Supplementary material for "Multi-level Regulatory Roles of Lactate Metabolism Gene Network in Oral Cancer: Machine Learning Insights": RP11-119F7.5.csv

SNP	CHR	BP	effect_allele	other_allele	P	EAF	BETA	SE	gene	samplesize	source
rs10998337	10	70382100	T	C	5.0225e-10	0.0491695714578634	-0.197990473852082	0.0318404801794863	RP11-119F7.5	10549	biofsci
