## Supplementary material for "Multi-level Regulatory Roles of Lactate Metabolism Gene Network in Oral Cancer: Machine Learning Insights": RP11-119F19.2.csv

SNP	CHR	BP	effect_allele	other_allele	P	EAF	BETA	SE	gene	samplesize	source
rs10788439	10	81839429	C	T	1.0588e-21	0.360575289721037	0.190071431437308	0.0198586834918619	RP11-119F19.2	5499	biofsci
rs10887336	10	81764081	A	G	5.7822e-25	0.809387801119922	-0.250440429513851	0.0242700704061335	RP11-119F19.2	5502	biofsci
rs10887378	10	81780944	C	T	1.2449e-36	0.140589305765284	-0.357860673033352	0.0283084027238344	RP11-119F19.2	5164	biofsci
rs11002984	10	81197480	T	C	5.1824e-11	0.245714717209092	0.145491729964438	0.0221593630480281	RP11-119F19.2	5494	biofsci
rs11199934	10	81670280	G	A	1.2737e-11	0.0281379385487034	-0.509874140375763	0.0752959626049624	RP11-119F19.2	3225	biofsci
rs112613299	10	81899597	A	G	3.8674e-08	0.0437375745526839	-0.25642853057896	0.0466513600121819	RP11-119F19.2	5493	biofsci
rs113639891	10	81196461	C	T	2.7419e-20	0.0373170146388289	-0.522662682543342	0.0566363272661938	RP11-119F19.2	4339	biofsci
rs113985134	10	81883634	T	C	2.3428e-10	0.145434182632695	-0.192979455345267	0.0304532903068167	RP11-119F19.2	4338	biofsci
rs11597219	10	81687641	T	C	1.6867e-08	0.018541553292389	0.448934986587545	0.0795758271744797	RP11-119F19.2	4339	biofsci
rs1250759	10	81256665	G	A	5.0722e-11	0.0741448561803576	0.239004085215208	0.0363841868829192	RP11-119F19.2	5502	biofsci
rs139031236	10	81445254	T	G	1.1854e-09	0.0249489890558338	0.521767743513108	0.0857846116622179	RP11-119F19.2	2793	biofsci
rs141894934	10	81445440	A	G	9.138e-14	0.0162146226415094	-0.633440809583031	0.0849936680956193	RP11-119F19.2	4339	biofsci
rs1650228	10	81406064	C	T	4.1598e-207	0.594840236686391	-0.61554497845231	0.0200437308394408	RP11-119F19.2	5164	biofsci
rs1743566	10	81277852	G	T	7.2893e-34	0.158151870463428	-0.356870999396008	0.029419557425642	RP11-119F19.2	4339	biofsci
rs2256185	10	81688070	C	G	5.9866e-35	0.521527567403817	0.237227437256635	0.0192343971505765	RP11-119F19.2	5416	biofsci
rs2434090	10	81454404	A	G	3.147e-12	0.0880800392830837	0.470591257152924	0.0675060259002057	RP11-119F19.2	1366	biofsci
rs35124027	10	81340646	T	C	1.3093e-19	0.112374581939799	0.399802622072413	0.0441297859832459	RP11-119F19.2	2574	biofsci
rs57395192	10	81674968	G	A	2.1223e-20	0.0333512951772449	-0.491822244887322	0.0531360802177338	RP11-119F19.2	5493	biofsci
rs6413520	10	81706281	G	A	8.3989e-10	0.0578165217813608	0.266959830857522	0.0434986363256081	RP11-119F19.2	4851	biofsci
rs72818300	10	81153118	A	G	1.1526e-08	0.0917481245737668	0.188455146514145	0.0330234893220504	RP11-119F19.2	5502	biofsci
rs72820369	10	81251539	T	A	1.0777e-46	0.136438979261429	-0.411342731732228	0.0286665968647889	RP11-119F19.2	5164	biofsci
rs72822440	10	81686288	C	T	5.3952e-11	0.0205027634159387	-0.444742469289113	0.067801275903516	RP11-119F19.2	5416	biofsci
rs77512290	10	81245486	T	C	9.0995e-18	0.0866995743139208	0.291207755970986	0.0339205306896897	RP11-119F19.2	5488	biofsci
rs7916877	10	81676647	G	A	2.9964e-65	0.11714484841445	-0.521962291927226	0.0305974730011856	RP11-119F19.2	5164	biofsci
rs9787439	10	82169598	G	C	1.4764e-11	0.480502812275867	0.128830951870605	0.0190855014474541	RP11-119F19.2	5499	biofsci
