## Supplementary material for "Multi-level Regulatory Roles of Lactate Metabolism Gene Network in Oral Cancer: Machine Learning Insights": RP11-120K9.2.csv

SNP	CHR	BP	effect_allele	other_allele	P	EAF	BETA	SE	gene	samplesize	source
rs112408782	15	51480272	G	A	1.9086e-19	0.0522068305669953	-0.420129080170438	0.0465862834647814	RP11-120K9.2	4656	biofsci
rs12917408	15	51033389	C	T	2.4232e-10	0.343538827437804	0.138172026490583	0.0218215743284927	RP11-120K9.2	4656	biofsci
rs2414093	15	51478285	A	G	1.147e-14	0.146618102211822	0.226223219863788	0.0292963156559639	RP11-120K9.2	4656	biofsci
rs2445762	15	51617708	C	T	2.1809e-08	0.743996392198128	0.132904866683514	0.0237448843499453	RP11-120K9.2	4656	biofsci
rs3131587	15	50845101	G	T	5.4214e-64	0.411293975539786	0.355682240269146	0.0210597447048496	RP11-120K9.2	4656	biofsci
rs3848132	15	51106727	A	T	8.2156e-11	0.28974591308944	0.148407482796398	0.0228435179085379	RP11-120K9.2	4656	biofsci
rs7167471	15	50658358	G	C	3.6805e-11	0.288321443400143	-0.151363045503569	0.0228769490211548	RP11-120K9.2	4656	biofsci
rs7183678	15	51459892	G	A	3.2575e-10	0.229472611272604	-0.154910054191186	0.0246444452879802	RP11-120K9.2	4656	biofsci
