## Supplementary material for "Multi-level Regulatory Roles of Lactate Metabolism Gene Network in Oral Cancer: Machine Learning Insights": RP11-120K18.3.csv

SNP	CHR	BP	effect_allele	other_allele	P	EAF	BETA	SE	gene	samplesize	source
rs11150614	16	31366016	A	G	4.6733e-199	0.667894321470179	-0.639515497717263	0.0212455856336567	RP11-120K18.3	4994	biofsci
rs112766425	16	31149755	G	A	1.1908e-15	0.0598097058334718	-0.337784101606286	0.0421955855701651	RP11-120K18.3	4994	biofsci
rs117219760	16	31142767	G	T	9.2355e-14	0.0236738570071903	-0.536882391192364	0.0720512106707952	RP11-120K18.3	4167	biofsci
rs118018900	16	31203669	T	C	4.9975e-08	0.0286063779561355	0.327231916585185	0.0600249315036293	RP11-120K18.3	4994	biofsci
rs17790434	16	30520856	T	C	3.4867e-18	0.197799501773987	-0.218391785625385	0.0251192502617129	RP11-120K18.3	4994	biofsci
rs17882023	16	31103336	C	T	2.437e-15	0.082207615593835	-0.32926446508001	0.0415911257316824	RP11-120K18.3	3831	biofsci
rs28385574	16	31158647	T	C	2.741e-14	0.0675650856329492	0.303371626962145	0.039864865566642	RP11-120K18.3	4994	biofsci
rs28641848	16	31455117	T	C	2.2275e-25	0.740545071740487	-0.246108553289455	0.0236413246068198	RP11-120K18.3	4656	biofsci
rs45625038	16	31418975	T	C	3.5843e-08	0.0196598124308266	-0.397138623083602	0.072074667081106	RP11-120K18.3	4994	biofsci
rs4889645	16	31323652	A	G	1.2189e-19	0.082831065954882	0.360929862996433	0.0398043432657409	RP11-120K18.3	4154	biofsci
rs62051534	16	31393628	C	G	3.0455e-08	0.205922319103159	0.137073145600605	0.0247469120058865	RP11-120K18.3	4993	biofsci
rs72785511	16	31059325	C	T	1.5268e-13	0.0708386009270965	-0.298284582252553	0.0403922410189383	RP11-120K18.3	4656	biofsci
rs78748952	16	31307384	T	C	2.3329e-25	0.10742492883775	0.383917433621705	0.0368938529330872	RP11-120K18.3	3831	biofsci
rs9923231	16	31107689	T	C	1.8314e-31	0.369818482468338	0.241870065904489	0.0207268639265505	RP11-120K18.3	4994	biofsci
