## Supplementary material for "Multi-level Regulatory Roles of Lactate Metabolism Gene Network in Oral Cancer: Machine Learning Insights": RP11-120K24.3.csv

SNP	CHR	BP	effect_allele	other_allele	P	EAF	BETA	SE	gene	samplesize	source
rs12854275	13	113632206	A	G	2.1612e-09	0.193956237522997	-0.159028926028256	0.0265708051708836	RP11-120K24.3	4530	biofsci
rs2317141	13	113638709	T	C	9.7898e-10	0.0349193696731866	-0.4831380918061	0.0790384104906342	RP11-120K24.3	2375	biofsci
rs3011479	13	113607147	A	G	4.6217e-15	0.293171483332707	0.180865932202429	0.0230790542316289	RP11-120K24.3	4530	biofsci
rs7983602	13	113620482	G	A	8.9238e-35	0.723782878459137	0.289039675470851	0.0234966772187371	RP11-120K24.3	4530	biofsci
rs9549332	13	113665755	T	C	5.1454e-09	0.505038738689928	-0.122762117487873	0.0210129946745871	RP11-120K24.3	4530	biofsci
