## Supplementary material for "Multi-level Regulatory Roles of Lactate Metabolism Gene Network in Oral Cancer: Machine Learning Insights": RP11-121A14.2.csv

SNP	CHR	BP	effect_allele	other_allele	P	EAF	BETA	SE	gene	samplesize	source
rs72759285	9	126985763	G	A	1.3935e-19	0.196643992634071	-0.260203234017029	0.0287431632570425	RP11-121A14.2	3831	biofsci
