## Supplementary material for "Multi-level Regulatory Roles of Lactate Metabolism Gene Network in Oral Cancer: Machine Learning Insights": RP11-121C2.2.csv

SNP	CHR	BP	effect_allele	other_allele	P	EAF	BETA	SE	gene	samplesize	source
rs10938498	4	47823491	G	T	1.2422e-81	0.197662967311844	-0.462018423611184	0.0241426777243656	RP11-121C2.2	5409	biofsci
rs112716327	4	47788419	C	G	1.6769846438804e-308	0.186037294277518	0.936309328065093	0.0245019921720302	RP11-121C2.2	5500	biofsci
rs113948166	4	47803639	A	G	1.769e-08	0.0200499545867393	-0.459111024886388	0.0815023743385326	RP11-121C2.2	3831	biofsci
rs114429649	4	47793615	T	G	7.9709e-14	0.0209430128382747	-0.52203360993164	0.0698774693043008	RP11-121C2.2	4994	biofsci
rs114446717	4	47927526	G	A	1.1808e-12	0.0227659936962263	-0.454254236330929	0.0639119572748405	RP11-121C2.2	5502	biofsci
rs114452637	4	47294263	G	T	2.2551e-08	0.0318467388608746	0.303767398869357	0.0543295533819854	RP11-121C2.2	5494	biofsci
rs114978984	4	48187030	G	A	9.611e-22	0.018674996629062	0.674688618328099	0.0704187012272181	RP11-121C2.2	5502	biofsci
rs11722304	4	48115673	T	C	7.6454e-22	0.909296795379912	-0.318841464057262	0.0331970913693854	RP11-121C2.2	5501	biofsci
rs11725773	4	48196335	A	G	1.9544e-20	0.446146040813259	-0.177670460727648	0.0191773482641072	RP11-121C2.2	5502	biofsci
rs11735406	4	47360421	G	T	1.7755e-10	0.391188403154488	-0.140329566134193	0.0219966088993343	RP11-121C2.2	4339	biofsci
rs11737879	4	47919219	T	C	1.3515e-113	0.295358410756099	-0.47401218710151	0.0209265816866881	RP11-121C2.2	5486	biofsci
rs11934749	4	47667064	T	C	2.5245e-13	0.13536701620591	-0.203899007927269	0.027864572316675	RP11-121C2.2	5502	biofsci
rs12499541	4	48181172	A	C	7.8935e-41	0.676790077053186	0.272821851018717	0.0203898157005984	RP11-121C2.2	5498	biofsci
rs13139804	4	47544481	G	A	7.5172e-10	0.447469558599696	0.118001046115789	0.0191718868081998	RP11-121C2.2	5502	biofsci
rs138116708	4	47751139	C	A	5.9962e-22	0.0269589913507466	0.615016811542685	0.0638660004925008	RP11-121C2.2	4673	biofsci
rs138286624	4	47904605	A	G	4.6454e-09	0.0375960599499002	-0.319002979519564	0.0544438720529013	RP11-121C2.2	4662	biofsci
rs143420651	4	47927905	T	C	1.2331e-10	0.0351388493981613	-0.361661423118967	0.0562013679847969	RP11-121C2.2	4669	biofsci
rs146735666	4	47950315	T	C	8.2436e-09	0.0260960334029228	-0.344659369563829	0.0598024342935174	RP11-121C2.2	5501	biofsci
rs147104765	4	48149498	C	T	1.0007e-11	0.0154322844594188	0.667361448872425	0.0980491080266256	RP11-121C2.2	3423	biofsci
rs147214341	4	47928511	C	T	2.1423e-33	0.0267479674796748	0.772259972641046	0.0641310733888378	RP11-121C2.2	4670	biofsci
rs150452627	4	48315940	A	G	1.0237e-16	0.0539729119638826	0.398322196999955	0.0479784870093055	RP11-121C2.2	4254	biofsci
rs17609549	4	48397494	T	C	2.8511e-32	0.932634383688601	0.449786162331008	0.03803206040088	RP11-121C2.2	5502	biofsci
rs2661513	4	48013790	A	G	2.8996e-140	0.156398015186828	0.662121694064242	0.0262613313104551	RP11-121C2.2	5495	biofsci
rs2664019	4	48230206	G	A	7.3931e-33	0.334567251681762	0.241220054923177	0.0202036999282357	RP11-121C2.2	5502	biofsci
rs35262963	4	47123984	T	C	5.4309e-09	0.262597667308346	-0.126380714539158	0.0216653891517937	RP11-121C2.2	5501	biofsci
rs35991587	4	48060583	C	T	8.0431e-20	0.0642377201112141	-0.354314715090824	0.0388818465740649	RP11-121C2.2	5502	biofsci
rs4473628	4	47752554	G	A	2.7501e-64	0.334191438986809	-0.34212207787166	0.0202093507476363	RP11-121C2.2	5502	biofsci
rs4695256	4	47614900	A	G	1.1447e-09	0.536453831410425	0.116380319632128	0.019116660857131	RP11-121C2.2	5502	biofsci
rs55869455	4	48187148	A	G	2.6187e-12	0.350783569468977	0.139772653567365	0.0199760831166736	RP11-121C2.2	5502	biofsci
rs56089943	4	48342682	T	C	1.6879e-16	0.224481535733559	-0.194381048116122	0.0235833502925302	RP11-121C2.2	5164	biofsci
rs6447565	4	47544639	T	C	4.1739e-13	0.231749408034675	0.186276258888116	0.025693631482933	RP11-121C2.2	4254	biofsci
rs6825929	4	47638271	T	C	1.869e-09	0.0304597701149425	-0.362065036109643	0.0602568003244701	RP11-121C2.2	4663	biofsci
rs6840489	4	47479033	A	G	5.9583e-26	0.843071204553374	0.285004174612382	0.0270525642239713	RP11-121C2.2	5164	biofsci
rs73237081	4	47526315	T	G	2.4479e-14	0.288831011965425	-0.16038418308189	0.0210356464878403	RP11-121C2.2	5501	biofsci
rs73238624	4	47668689	G	A	1.6582e-18	0.027689601921757	0.516969304041782	0.0588903917573369	RP11-121C2.2	5355	biofsci
rs73244433	4	47871842	T	C	2.06e-10	0.0509738053898996	-0.275514079058205	0.0433423126871183	RP11-121C2.2	5502	biofsci
rs73244474	4	48043369	A	G	3.3428e-42	0.017901560262305	1.02771335807018	0.0754938852048142	RP11-121C2.2	4990	biofsci
rs75279508	4	47904947	A	G	2.8573e-16	0.0192268513802587	0.582721694811118	0.0712434676330637	RP11-121C2.2	5224	biofsci
rs7671396	4	47415181	G	T	6.3907e-09	0.43522282882255	-0.115236345283361	0.0198471195073131	RP11-121C2.2	5164	biofsci
rs7700141	4	48433912	T	C	3.4966e-09	0.697569077457346	0.122608281537819	0.0207585469216137	RP11-121C2.2	5500	biofsci
rs77906511	4	47603725	C	T	7.4739e-19	0.0653095677437085	0.342174759868819	0.0385870765335399	RP11-121C2.2	5501	biofsci
rs79440563	4	47389134	G	T	1.8854e-08	0.0789394565748431	-0.198764968692448	0.0353535926670072	RP11-121C2.2	5502	biofsci
