## Supplementary material for "Multi-level Regulatory Roles of Lactate Metabolism Gene Network in Oral Cancer: Machine Learning Insights": RP11-122G18.5.csv

SNP	CHR	BP	effect_allele	other_allele	P	EAF	BETA	SE	gene	samplesize	source
rs10917876	1	161736706	T	C	1.7066e-17	0.132537567118631	-0.247023840449601	0.0290199760872161	RP11-122G18.5	5164	biofsci
rs114169903	1	161596032	C	T	6.1583e-09	0.0201529861724036	-0.406360823963079	0.0699151481303257	RP11-122G18.5	5180	biofsci
rs115002999	1	161509893	A	G	1.6857e-21	0.030019167748717	-0.599058700109494	0.0629084923508558	RP11-122G18.5	4339	biofsci
rs17399583	1	161339576	T	C	3.0756e-15	0.129812773667522	0.223769033915575	0.0283686448757685	RP11-122G18.5	5500	biofsci
rs2501865	1	161230065	C	T	9.9172e-14	0.732705479452055	-0.160307790067964	0.0215409553974689	RP11-122G18.5	5502	biofsci
rs4131826	1	161282384	C	T	1.3426e-22	0.317561727235146	0.200317975020004	0.0204775947394789	RP11-122G18.5	5502	biofsci
rs4503368	1	161190250	T	C	2.6006e-08	0.458808427093559	0.106567279795973	0.0191447398311247	RP11-122G18.5	5494	biofsci
rs55857747	1	161378366	G	A	8.3091e-84	0.851581832717859	-0.520712872830445	0.0268461282534953	RP11-122G18.5	5489	biofsci
rs61801190	1	161706658	C	G	1.5096e-10	0.768232981265901	-0.149347529525565	0.0233195193188378	RP11-122G18.5	5164	biofsci
rs6427588	1	161270716	G	A	8.7259e-09	0.428915028749671	-0.110822610822915	0.0192614381991997	RP11-122G18.5	5502	biofsci
rs6700241	1	161500975	G	A	2.4581e-17	0.793515489705599	-0.199557804844319	0.0235613781886394	RP11-122G18.5	5497	biofsci
rs74124976	1	161409023	G	C	3.3242e-21	0.071443836553257	-0.349893845101021	0.0370183608693512	RP11-122G18.5	5500	biofsci
rs78551523	1	161342824	A	C	1.3643e-171	0.0882685992526328	-0.938437243980961	0.0336068344069962	RP11-122G18.5	5501	biofsci
rs80300109	1	160977608	T	C	2.341e-23	0.022156605424322	-0.644998915525499	0.0647764871526919	RP11-122G18.5	5500	biofsci
