## Supplementary material for "Multi-level Regulatory Roles of Lactate Metabolism Gene Network in Oral Cancer: Machine Learning Insights": RP11-122K13.12.csv

SNP	CHR	BP	effect_allele	other_allele	P	EAF	BETA	SE	gene	samplesize	source
rs2860672	10	135107301	C	T	2.7495e-14	0.0681105252619636	0.297210669427519	0.039057331453364	RP11-122K13.12	5164	biofsci
