## Supplementary material for "Multi-level Regulatory Roles of Lactate Metabolism Gene Network in Oral Cancer: Machine Learning Insights": RP11-125K10.4.csv

SNP	CHR	BP	effect_allele	other_allele	P	EAF	BETA	SE	gene	samplesize	source
rs10758662	9	4883937	T	C	2.9476e-14	0.0875	-0.288743274554024	0.0379900367810044	RP11-125K10.4	4339	biofsci
rs12552790	9	4864237	T	C	1.6205e-17	0.0434626707933872	0.448465297850095	0.0526478948428183	RP11-125K10.4	4339	biofsci
