## Supplementary material for "Multi-level Regulatory Roles of Lactate Metabolism Gene Network in Oral Cancer: Machine Learning Insights": RP11-127L20.6.csv

SNP	CHR	BP	effect_allele	other_allele	P	EAF	BETA	SE	gene	samplesize	source
rs10883969	10	105884116	T	C	8.3758e-21	0.477693191000723	-0.178532466259714	0.0190847879953086	RP11-127L20.6	5502	biofsci
rs112318075	10	106048190	G	A	1.6281e-11	0.0215767448139315	0.50262592638714	0.0746156477520174	RP11-127L20.6	4254	biofsci
rs11595206	10	106147816	T	C	2.1747e-12	0.0808841243073958	-0.245731797236235	0.0349915696802089	RP11-127L20.6	5493	biofsci
rs117878482	10	106188995	C	A	1.3045e-19	0.0176993039839447	0.655024252660092	0.0722976846458749	RP11-127L20.6	5502	biofsci
rs17821926	10	105815116	G	A	3.7632e-12	0.149178849261528	0.185857662354205	0.0267578949242293	RP11-127L20.6	5502	biofsci
rs181325500	10	106109106	T	G	2.1061e-10	0.0227478452516825	0.406364145559819	0.0639601072748165	RP11-127L20.6	5498	biofsci
rs193057853	10	106097248	C	T	1.483e-09	0.0172785471648811	0.509117137006284	0.0842044816589401	RP11-127L20.6	4153	biofsci
rs2184423	10	106196151	G	C	1.5963e-32	0.482069123719223	0.233848691734954	0.0196925214092593	RP11-127L20.6	5164	biofsci
rs280838	10	106234646	G	T	4.7472e-09	0.0522928241646451	0.258837623647746	0.0442011686756512	RP11-127L20.6	5164	biofsci
rs34371476	10	106123315	A	G	2.1799e-09	0.0223345975558365	0.398460032243976	0.066589797828132	RP11-127L20.6	5164	biofsci
rs35691152	10	105705894	A	C	1.869e-09	0.122264661414817	-0.180487599010631	0.0300372119242829	RP11-127L20.6	5164	biofsci
rs61861255	10	106451870	A	G	5.0417e-10	0.0881330021020447	0.209090071596904	0.0336271203455997	RP11-127L20.6	5502	biofsci
rs61861337	10	105998157	A	G	1.6435e-18	0.0353915662650602	0.453180740484974	0.0516174700994321	RP11-127L20.6	5497	biofsci
rs7095770	10	106099408	G	A	1.2224e-213	0.285880717050622	0.658175380016591	0.0210982725188597	RP11-127L20.6	5502	biofsci
rs72811690	10	106398930	C	A	4.4902e-08	0.0899618709653063	-0.182340097707581	0.0333321325145475	RP11-127L20.6	5497	biofsci
rs72823923	10	105855423	G	T	3.7764e-08	0.0756529943390605	-0.223306436753093	0.0405937896297206	RP11-127L20.6	4339	biofsci
rs75473018	10	106087595	A	G	1.2151e-08	0.0277869325203922	0.33058350719322	0.0580205183132177	RP11-127L20.6	5498	biofsci
rs790643	10	106780515	T	C	2.39e-09	0.803036566575219	-0.143070887862161	0.023969790889653	RP11-127L20.6	5502	biofsci
rs805664	10	105768158	A	T	1.742e-09	0.0246215750143706	0.475746771589909	0.0790237648605401	RP11-127L20.6	3334	biofsci
rs805715	10	105801988	C	A	1.3204e-10	0.145326891136947	0.17381890853295	0.0270539476930302	RP11-127L20.6	5500	biofsci
rs911547	10	105639421	G	A	5.1275e-12	0.15211018828216	0.183213341676896	0.0265445794289993	RP11-127L20.6	5502	biofsci
rs914067	10	106137186	C	T	3.3955e-29	0.604024953962945	-0.21862577415145	0.019492312246028	RP11-127L20.6	5502	biofsci
