## Supplementary material for "Multi-level Regulatory Roles of Lactate Metabolism Gene Network in Oral Cancer: Machine Learning Insights": RP11-128A6.2.csv

SNP	CHR	BP	effect_allele	other_allele	P	EAF	BETA	SE	gene	samplesize	source
rs12674059	7	128715679	G	A	1.1304e-15	0.727455763348434	-0.186455834813817	0.0232732331636398	RP11-128A6.2	4656	biofsci
rs1874327	7	128585376	A	T	2.2304e-16	0.664508945421605	0.173966405856628	0.0211918975108877	RP11-128A6.2	4994	biofsci
