## Supplementary material for "Multi-level Regulatory Roles of Lactate Metabolism Gene Network in Oral Cancer: Machine Learning Insights": RP11-130F10.1.csv

SNP	CHR	BP	effect_allele	other_allele	P	EAF	BETA	SE	gene	samplesize	source
rs12510480	4	178465801	A	G	1.6176e-08	0.784695944654665	-0.0658445868621811	0.0116567975891692	RP11-130F10.1	21780	biofsci
