## Supplementary material for "Multi-level Regulatory Roles of Lactate Metabolism Gene Network in Oral Cancer: Machine Learning Insights": RP11-130L8.2.csv

SNP	CHR	BP	effect_allele	other_allele	P	EAF	BETA	SE	gene	samplesize	source
rs11695134	2	20827846	G	A	1.5743e-10	0.393276294570865	0.135427847052053	0.0211668850208739	RP11-130L8.2	4677	biofsci
rs13022516	2	20831110	C	T	2.0923e-18	0.393214759270267	-0.192340189092607	0.0219764615455271	RP11-130L8.2	4339	biofsci
rs34708707	2	20818840	T	C	1.4593e-35	0.0522244691607684	0.578635543022373	0.0464890728484155	RP11-130L8.2	4674	biofsci
rs6717824	2	20760365	G	A	1.7225e-11	0.208430388819208	0.171259932716294	0.0254551840420181	RP11-130L8.2	4677	biofsci
rs75679231	2	20852025	C	A	4.7453e-13	0.0231867155392647	0.524859928055658	0.0725686375654202	RP11-130L8.2	4192	biofsci
