## Supplementary material for "Multi-level Regulatory Roles of Lactate Metabolism Gene Network in Oral Cancer: Machine Learning Insights": RP11-134G8.7.csv

SNP	CHR	BP	effect_allele	other_allele	P	EAF	BETA	SE	gene	samplesize	source
rs113435675	1	201519472	A	G	9.9488e-09	0.125015049965887	-0.18788006096527	0.032779688213635	RP11-134G8.7	4254	biofsci
rs12076215	1	201473993	G	A	3.4607e-55	0.622895749981128	0.317686271960505	0.0203026855382972	RP11-134G8.7	5164	biofsci
rs12134525	1	201458214	T	C	1.1471e-08	0.0593676625374464	0.237658240798328	0.0416396392112707	RP11-134G8.7	5164	biofsci
rs17469014	1	201484214	C	T	4.2293e-26	0.0398746365593022	0.531426959134272	0.0502897579451962	RP11-134G8.7	5164	biofsci
rs3753990	1	201441035	A	G	5.1325e-10	0.083759751698683	0.220758600819316	0.0355197182377301	RP11-134G8.7	5164	biofsci
rs4915524	1	201430722	A	C	3.4878e-08	0.717144575143748	0.120492401945445	0.0218477275018486	RP11-134G8.7	5164	biofsci
