## Supplementary material for "Multi-level Regulatory Roles of Lactate Metabolism Gene Network in Oral Cancer: Machine Learning Insights": RP11-134N1.2.csv

SNP	CHR	BP	effect_allele	other_allele	P	EAF	BETA	SE	gene	samplesize	source
rs10845929	12	14376263	G	C	1.6775e-27	0.0652838845345058	-0.472177216820805	0.0434557568146373	RP11-134N1.2	4339	biofsci
rs139215765	12	14407476	A	G	3.3716e-09	0.0210511575802838	-0.442115759340402	0.0747777145220894	RP11-134N1.2	4339	biofsci
