## Supplementary material for "Multi-level Regulatory Roles of Lactate Metabolism Gene Network in Oral Cancer: Machine Learning Insights": RP11-134P9.1.csv

SNP	CHR	BP	effect_allele	other_allele	P	EAF	BETA	SE	gene	samplesize	source
rs12085417	1	203277053	A	G	3.7221e-20	0.944436093051223	0.382680447744225	0.0416142463211023	RP11-134P9.1	5502	biofsci
rs1340239	1	203202885	A	G	1.6058e-11	0.0515390534821085	-0.290516848578097	0.043116824022039	RP11-134P9.1	5502	biofsci
rs2494276	1	203251938	T	A	2.0658e-33	0.41473219340958	-0.23307482626564	0.019350981042595	RP11-134P9.1	5501	biofsci
rs41264037	1	203273977	T	C	3.3145e-84	0.0147090810222947	1.75367078343478	0.0901936278343695	RP11-134P9.1	4241	biofsci
rs6690853	1	203333064	C	T	1.7185e-10	0.8308599695586	0.162362184931146	0.0254294864257528	RP11-134P9.1	5502	biofsci
