## Supplementary material for "Multi-level Regulatory Roles of Lactate Metabolism Gene Network in Oral Cancer: Machine Learning Insights": RP11-134P9.3.csv

SNP	CHR	BP	effect_allele	other_allele	P	EAF	BETA	SE	gene	samplesize	source
rs12564942	1	203214009	T	C	4.5003e-23	0.0622858023027456	-0.390271437856751	0.0394524411007411	RP11-134P9.3	5500	biofsci
rs2486935	1	203249413	C	G	2.0518e-27	0.414426996829231	-0.209949463967032	0.0193548190319369	RP11-134P9.3	5500	biofsci
rs60036187	1	203284355	A	G	2.6113e-12	0.884230899319779	0.208488563202096	0.029795147226412	RP11-134P9.3	5502	biofsci
rs77840399	1	203247201	A	G	5.2034e-37	0.0157570580830786	0.994311274727285	0.0782300119375367	RP11-134P9.3	5268	biofsci
