## Supplementary material for "Multi-level Regulatory Roles of Lactate Metabolism Gene Network in Oral Cancer: Machine Learning Insights": RP11-135A1.2.csv

SNP	CHR	BP	effect_allele	other_allele	P	EAF	BETA	SE	gene	samplesize	source
rs4632491	3	193821924	T	C	2.8469e-08	0.241044243130474	-0.0635896221408831	0.011456351050496	RP11-135A1.2	20824	biofsci
