## Supplementary material for "Multi-level Regulatory Roles of Lactate Metabolism Gene Network in Oral Cancer: Machine Learning Insights": RP11-135J2.4.csv

SNP	CHR	BP	effect_allele	other_allele	P	EAF	BETA	SE	gene	samplesize	source
rs17521251	1	219325260	C	T	3.1766e-09	0.0939080546538839	-0.199769905893212	0.0337329504556174	RP11-135J2.4	5164	biofsci
