## Supplementary material for "Multi-level Regulatory Roles of Lactate Metabolism Gene Network in Oral Cancer: Machine Learning Insights": RP11-137H2.4.csv

SNP	CHR	BP	effect_allele	other_allele	P	EAF	BETA	SE	gene	samplesize	source
rs10458743	10	82382831	C	T	3.4444e-08	0.0579231466102974	0.225196178610682	0.0408163736992155	RP11-137H2.4	5500	biofsci
rs117467122	10	81896966	T	C	2.2705e-15	0.0426047717344343	-0.421252117273143	0.0531514878901196	RP11-137H2.4	4339	biofsci
rs117685683	10	82227997	G	A	3.66e-22	0.0190632523528124	-0.759978089404978	0.0785093221562771	RP11-137H2.4	4338	biofsci
rs117837887	10	81749037	A	G	3.8587e-08	0.0163747143945164	-0.523037934214108	0.0951479751531003	RP11-137H2.4	3429	biofsci
rs118032778	10	82027636	A	G	1.6556e-27	0.0151200286635614	-1.01735057098888	0.0936183464607417	RP11-137H2.4	3831	biofsci
rs11812910	10	82288896	C	T	5.8217e-23	0.0628901986465837	0.436276853448279	0.0442184437533729	RP11-137H2.4	4339	biofsci
rs12778991	10	81788046	A	C	7.4553e-11	0.520366944769527	0.124304572782357	0.019090298980612	RP11-137H2.4	5497	biofsci
rs141721329	10	82280710	A	G	8.5964e-16	0.0148211243611584	-0.775656280394782	0.0964111071550821	RP11-137H2.4	3684	biofsci
rs145663320	10	82137800	T	C	1.4965e-42	0.0334179989043279	-0.816588247189108	0.0597283620317231	RP11-137H2.4	4339	biofsci
rs149548188	10	82235611	A	G	1.1396e-15	0.0762847965738758	0.288029570244573	0.035954259174207	RP11-137H2.4	5489	biofsci
rs17107073	10	82339711	A	G	1.8165e-85	0.236161455973418	-0.440135669690959	0.0224654149303511	RP11-137H2.4	5492	biofsci
rs17618275	10	82218385	T	G	1.1912e-27	0.882928118393235	0.323283547610773	0.0296669341027221	RP11-137H2.4	5496	biofsci
rs184137314	10	82268016	T	C	2.9231e-34	0.0339435545385202	-0.723503994579039	0.0592802827231122	RP11-137H2.4	4339	biofsci
rs1878034	10	82281978	T	C	1.1677e-13	0.0391903710799217	0.371040793143991	0.0500021283126462	RP11-137H2.4	5311	biofsci
rs2789698	10	81895970	A	G	3.4166e-26	0.635475291033845	0.216455380878766	0.0204446210475439	RP11-137H2.4	5164	biofsci
rs35565616	10	81951479	T	C	4.9003e-45	0.0639897678384559	-0.548517388493734	0.0389519445879983	RP11-137H2.4	5502	biofsci
rs4933397	10	82223158	T	G	1.6769846438804e-308	0.377647725127431	-0.803109158025873	0.0196797068790187	RP11-137H2.4	5493	biofsci
rs4933477	10	82417570	T	C	3.4171e-08	0.0973674880340365	0.199828130164522	0.0362099318965902	RP11-137H2.4	4339	biofsci
rs55669613	10	81935772	C	T	5.702e-36	0.379600619078177	0.246035002997675	0.0196491608763936	RP11-137H2.4	5499	biofsci
rs61435930	10	82064697	A	C	7.5985e-77	0.118087796776507	-0.548124890346356	0.0295426190111059	RP11-137H2.4	5501	biofsci
rs62621256	10	82013165	C	T	5.2033e-11	0.0315233328277466	0.403339613771571	0.0614369337514389	RP11-137H2.4	4339	biofsci
rs7078901	10	82335551	G	A	7.0452e-32	0.274831823819009	0.250911626417398	0.0213536357724822	RP11-137H2.4	5502	biofsci
rs7084416	10	82304297	A	G	2.159e-45	0.143690309916575	0.384382300581077	0.0271840382306278	RP11-137H2.4	5499	biofsci
rs7090217	10	82366304	G	A	5.8182e-201	0.312681692905954	-0.622362226804952	0.0205764747028546	RP11-137H2.4	5495	biofsci
rs72819575	10	82223939	T	C	4.2326e-10	0.0288297296171312	0.356003218895181	0.0570024688402955	RP11-137H2.4	5496	biofsci
rs72821613	10	82280387	A	G	1.5933e-08	0.0232158758427681	0.374644603893826	0.0662935260725542	RP11-137H2.4	5017	biofsci
rs74143200	10	82369411	A	G	8.4325e-12	0.0455101494705455	0.312621507076154	0.0457637760680632	RP11-137H2.4	5496	biofsci
rs75247933	10	82340227	C	T	1.5788e-139	0.127760371446906	-0.718269504525094	0.0285645345896917	RP11-137H2.4	5499	biofsci
rs77836356	10	82299701	T	A	3.7678e-16	0.0315105726263417	0.466577957634012	0.0572776436776798	RP11-137H2.4	4994	biofsci
rs9421450	10	82024756	A	G	4.8585e-13	0.095855509002378	0.234117009500409	0.0323844645401918	RP11-137H2.4	5501	biofsci
