## Supplementary material for "Multi-level Regulatory Roles of Lactate Metabolism Gene Network in Oral Cancer: Machine Learning Insights": RP11-138B4.1.csv

SNP	CHR	BP	effect_allele	other_allele	P	EAF	BETA	SE	gene	samplesize	source
rs115949163	4	188284095	C	T	3.906e-11	0.0148098030371373	0.624958434275274	0.0945788968000354	RP11-138B4.1	3831	biofsci
rs13130158	4	188471456	A	C	3.5912e-09	0.165510524065187	-0.170474248597312	0.0288846386074505	RP11-138B4.1	4339	biofsci
rs1973536	4	188459938	A	G	2.7366e-16	0.0471826364147759	-0.405533573229182	0.049549578860904	RP11-138B4.1	4530	biofsci
rs55724250	4	188296649	C	T	4.7529e-09	0.0339481843502023	0.347104712068269	0.0592763823399882	RP11-138B4.1	4339	biofsci
rs67513317	4	188302038	C	T	2.0283e-15	0.315440388893466	0.179504652065633	0.0226084930243754	RP11-138B4.1	4530	biofsci
rs6848513	4	188427982	C	T	3.7905e-83	0.342898969237557	-0.427559588799229	0.0221328192401467	RP11-138B4.1	4530	biofsci
rs75032932	4	188363845	C	T	8.9773e-09	0.0310612823609725	0.355733397262893	0.0618774390786038	RP11-138B4.1	4339	biofsci
rs75073594	4	188437371	C	T	2.098e-13	0.0465506777260773	-0.366142632984172	0.0498682456190477	RP11-138B4.1	4530	biofsci
rs75239882	4	188411289	A	G	2.3156e-10	0.0459294402664917	-0.325048150750866	0.051280748233185	RP11-138B4.1	4339	biofsci
