## Supplementary material for "Multi-level Regulatory Roles of Lactate Metabolism Gene Network in Oral Cancer: Machine Learning Insights": RP11-139H15.1.csv

SNP	CHR	BP	effect_allele	other_allele	P	EAF	BETA	SE	gene	samplesize	source
rs117376568	15	55329962	A	G	4.5022e-09	0.016602707600469	-0.48540121814862	0.0827708236390117	RP11-139H15.1	4470	biofsci
rs12443448	15	55664572	C	T	1.0105e-11	0.0594436041981759	0.274351823613721	0.04031621214015	RP11-139H15.1	5502	biofsci
rs17238164	15	55483890	G	A	8.7705e-35	0.140379194325725	-0.337605661364325	0.0274422601577192	RP11-139H15.1	5502	biofsci
rs2290342	15	55635559	T	C	6.7774e-10	0.0712542996560275	-0.257512796464465	0.0417288322121607	RP11-139H15.1	4339	biofsci
rs2414407	15	55556228	T	C	1.247e-18	0.873745725130595	0.252874337181338	0.0287017998253585	RP11-139H15.1	5502	biofsci
rs28685005	15	55609692	T	C	4.1754e-189	0.341531086029217	-0.589776215312511	0.0201076068089227	RP11-139H15.1	5499	biofsci
rs55836641	15	55387235	T	C	1.6377e-18	0.733980213089802	0.189415333023904	0.0215737460590558	RP11-139H15.1	5502	biofsci
rs56352992	15	55706875	A	G	3.9942e-65	0.0718558130322836	-0.689353350469733	0.04045002379224	RP11-139H15.1	4582	biofsci
rs7169179	15	55687774	G	A	3.5527e-24	0.414652936976211	0.196268499954514	0.0193497614120311	RP11-139H15.1	5502	biofsci
rs7173577	15	55305003	A	G	4.9274e-10	0.526215443279314	-0.118829440415115	0.0191007266146587	RP11-139H15.1	5497	biofsci
rs72746108	15	55780796	G	A	4.9113e-11	0.0560156755009696	0.272746703096058	0.0414899606157865	RP11-139H15.1	5493	biofsci
rs72748427	15	55929285	G	A	2.0026e-09	0.0233408626438636	-0.426413036343562	0.0710984637504896	RP11-139H15.1	4339	biofsci
rs74015553	15	55555875	T	C	2.6367e-15	0.0440640932265113	-0.367298464154528	0.0464523161950838	RP11-139H15.1	5501	biofsci
rs75837139	15	56056941	T	C	4.2761e-10	0.132974707436769	-0.175351847257685	0.0280855044858949	RP11-139H15.1	5498	biofsci
rs79562264	15	55687025	C	G	2.3037e-09	0.0392499509130179	-0.293489447479012	0.0491220391783708	RP11-139H15.1	5495	biofsci
rs79592603	15	55426452	T	C	3.8745e-11	0.0363363222383926	0.336677496517941	0.050943816807581	RP11-139H15.1	5502	biofsci
