## Supplementary material for "Multi-level Regulatory Roles of Lactate Metabolism Gene Network in Oral Cancer: Machine Learning Insights": RP11-140A10.3.csv

SNP	CHR	BP	effect_allele	other_allele	P	EAF	BETA	SE	gene	samplesize	source
rs11146311	10	134098799	A	C	1.3833e-19	0.166571537290715	0.13338463199701	0.0147324473698348	RP11-140A10.3	16594	biofsci
rs12778246	10	133955901	A	G	2.0908e-20	0.45109539023277	-0.118985519188756	0.0128527392832652	RP11-140A10.3	12224	biofsci
rs141618176	10	133900910	A	C	1.7344e-08	0.0146333828938102	0.31001983905495	0.0550002375600883	RP11-140A10.3	11463	biofsci
rs2104752	10	133847980	A	G	1.7184e-08	0.0929125669946404	0.109360779783815	0.0193963995218004	RP11-140A10.3	15769	biofsci
rs2379222	10	133891393	A	G	2.7917e-16	0.521670190274841	0.0890315770437446	0.0108813953854491	RP11-140A10.3	16923	biofsci
rs2637627	10	133958541	C	T	1.2364e-10	0.411280004094375	0.093157831794768	0.014476966509933	RP11-140A10.3	9853	biofsci
rs2814166	10	133993559	A	G	2.9791e-130	0.151330901229564	0.426216792999156	0.0175521372241024	RP11-140A10.3	12637	biofsci
rs4880236	10	133932991	C	T	1.1854e-14	0.44263219211545	-0.0844560030395769	0.0109434406270913	RP11-140A10.3	16923	biofsci
rs4880355	10	134051065	C	T	3.0457e-12	0.502353204840879	-0.099389195485321	0.0142481213781354	RP11-140A10.3	9852	biofsci
rs66523819	10	134002122	A	G	4.3891e-31	0.249254843517139	-0.190934634002747	0.0164676901981756	RP11-140A10.3	9853	biofsci
