## Supplementary material for "Multi-level Regulatory Roles of Lactate Metabolism Gene Network in Oral Cancer: Machine Learning Insights": RP11-142C4.6.csv

SNP	CHR	BP	effect_allele	other_allele	P	EAF	BETA	SE	gene	samplesize	source
rs11229862	11	58932532	G	A	4.0632e-09	0.0375360263507022	0.320680373378537	0.0545207884284635	RP11-142C4.6	4656	biofsci
rs181073763	11	58676737	A	C	4.4699e-11	0.0121505095374967	-0.829058393897043	0.125853266625737	RP11-142C4.6	2630	biofsci
rs1938771	11	58851741	T	A	1.4421e-15	0.574858541061324	-0.158869329375998	0.0199041970226891	RP11-142C4.6	5164	biofsci
rs1943267	11	58556370	A	T	6.6387e-11	0.193723107118593	0.157479944912109	0.0241208100894665	RP11-142C4.6	5502	biofsci
rs2730040	11	58936357	A	C	1.4414e-08	0.291294382720845	-0.123779786974365	0.0218371975679418	RP11-142C4.6	5079	biofsci
rs4939260	11	58982694	A	G	2.2341e-18	0.392733106832767	0.170766976498608	0.0195273843909214	RP11-142C4.6	5498	biofsci
rs61889804	11	58708863	G	A	9.5058e-72	0.150400505902192	0.477984114385965	0.0266851336749646	RP11-142C4.6	5495	biofsci
rs74888000	11	58930116	G	A	8.745e-25	0.0344373820637601	-0.605117874902888	0.0588687603878635	RP11-142C4.6	4339	biofsci
