## Supplementary material for "Multi-level Regulatory Roles of Lactate Metabolism Gene Network in Oral Cancer: Machine Learning Insights": RP11-143J12.2.csv

SNP	CHR	BP	effect_allele	other_allele	P	EAF	BETA	SE	gene	samplesize	source
rs11664261	18	9329749	C	T	2.8835e-11	0.0214809501036187	0.437538869054874	0.0657705928680758	RP11-143J12.2	5499	biofsci
rs1784771	18	9087776	G	A	2.1935e-08	0.209122236419251	0.135401215186869	0.0241956389605027	RP11-143J12.2	5164	biofsci
rs4797359	18	9164009	G	A	1.8442e-15	0.193698795635595	-0.191923068632631	0.0241373195116058	RP11-143J12.2	5495	biofsci
