## Supplementary material for "Multi-level Regulatory Roles of Lactate Metabolism Gene Network in Oral Cancer: Machine Learning Insights": RP11-145F16.2.csv

SNP	CHR	BP	effect_allele	other_allele	P	EAF	BETA	SE	gene	samplesize	source
rs1376026	3	150182592	A	G	1.2696e-09	0.465519193749292	-0.13065400008475	0.0215206470136796	RP11-145F16.2	4339	biofsci
