## Supplementary material for "Multi-level Regulatory Roles of Lactate Metabolism Gene Network in Oral Cancer: Machine Learning Insights": RP11-145M9.4.csv

SNP	CHR	BP	effect_allele	other_allele	P	EAF	BETA	SE	gene	samplesize	source
rs11922153	3	179172593	G	A	2.2318e-08	0.187068282187748	-0.111528778045048	0.0199414922838379	RP11-145M9.4	8268	biofsci
rs6774135	3	179150856	A	C	9.4922e-12	0.21950388184056	0.128709432927682	0.0188886915260536	RP11-145M9.4	8180	biofsci
