## Supplementary material for "Multi-level Regulatory Roles of Lactate Metabolism Gene Network in Oral Cancer: Machine Learning Insights": RP11-147I3.1.csv

SNP	CHR	BP	effect_allele	other_allele	P	EAF	BETA	SE	gene	samplesize	source
rs11236261	11	74579306	C	T	2.0256e-08	0.0649814830763931	-0.108519331178332	0.0193449437899231	RP11-147I3.1	21990	biofsci
rs2712792	11	74842207	G	A	1.2721e-14	0.213293575903978	-0.0887178503468748	0.011509243208302	RP11-147I3.1	22495	biofsci
rs590105	11	74624011	A	C	1.4418e-71	0.484253448081476	0.16875967664637	0.00943381762031942	RP11-147I3.1	22495	biofsci
rs73496947	11	74681106	G	A	5.9416e-11	0.942381006303552	-0.132427591885589	0.0202327800350774	RP11-147I3.1	22494	biofsci
rs77324279	11	74772977	T	C	4.1249e-13	0.0881315048912315	0.124358260923063	0.0171493154413657	RP11-147I3.1	21155	biofsci
rs77810092	11	74685561	T	C	1.4737e-08	0.0632660977501939	0.111488318709531	0.0196812397319418	RP11-147I3.1	21781	biofsci
