## Supplementary material for "Multi-level Regulatory Roles of Lactate Metabolism Gene Network in Oral Cancer: Machine Learning Insights": RP11-147L13.2.csv

SNP	CHR	BP	effect_allele	other_allele	P	EAF	BETA	SE	gene	samplesize	source
rs12949417	17	66188355	G	A	1.2151e-08	0.274737244410472	-0.13978306343356	0.0245336744302091	RP11-147L13.2	4169	biofsci
