## Supplementary material for "Multi-level Regulatory Roles of Lactate Metabolism Gene Network in Oral Cancer: Machine Learning Insights": RP11-147L13.8.csv

SNP	CHR	BP	effect_allele	other_allele	P	EAF	BETA	SE	gene	samplesize	source
rs11655304	17	66578199	T	C	1.2615e-08	0.0320235756385069	-0.346985607899644	0.0609709379546027	RP11-147L13.8	4339	biofsci
rs12150528	17	66187919	A	G	5.0559e-47	0.0351800554016621	-0.809273857036285	0.0561937198928087	RP11-147L13.8	4665	biofsci
rs12939664	17	65683387	A	G	1.4049e-11	0.10653445207221	-0.235111031484792	0.0347941501634985	RP11-147L13.8	4339	biofsci
rs143952207	17	66149741	C	A	4.0993e-10	0.0362747620272704	0.36630652439129	0.0586071684732153	RP11-147L13.8	4164	biofsci
rs144471859	17	66010514	T	C	2.1357e-15	0.0259987483049963	-0.483760236074186	0.0609792058783575	RP11-147L13.8	5310	biofsci
rs17671436	17	66334961	A	G	2.3326e-13	0.111174675819985	-0.250244471663555	0.0341490818318171	RP11-147L13.8	4339	biofsci
rs34216729	17	66205665	G	C	2.4817e-67	0.0375740160222919	-0.912489064058593	0.0526336804251464	RP11-147L13.8	4991	biofsci
rs34622690	17	66177082	T	C	1.253e-12	0.215054169340531	0.164769615765048	0.0232086225459607	RP11-147L13.8	5499	biofsci
rs4968868	17	66284795	T	C	2.9928e-45	0.635898694043935	-0.279676442126914	0.0198116033468572	RP11-147L13.8	5502	biofsci
rs4968882	17	66310599	G	A	5.8935e-12	0.737058117473961	0.153831308514952	0.0223517295838531	RP11-147L13.8	5164	biofsci
rs56108046	17	66197477	C	A	3.6192e-34	0.194534356792749	0.330514308622588	0.0271186777343213	RP11-147L13.8	4339	biofsci
rs62086903	17	66016006	C	T	6.1992e-20	0.24459850289214	-0.202736791240448	0.0221793268904743	RP11-147L13.8	5501	biofsci
rs62088762	17	66345591	T	C	4.4161e-11	0.401050588100948	0.132296909035707	0.0200769267828677	RP11-147L13.8	5164	biofsci
rs7213778	17	66277640	C	T	2.9507e-22	0.400997858999847	-0.194792583549198	0.0200773629986495	RP11-147L13.8	5164	biofsci
rs7501555	17	65943183	T	C	1.3192e-17	0.328582650656492	0.226446806324139	0.0265095007462028	RP11-147L13.8	3225	biofsci
rs75095534	17	66179072	T	C	4.9378e-11	0.0182401753561923	-0.468562310006416	0.0712891673142568	RP11-147L13.8	5494	biofsci
rs79143204	17	65874854	A	G	1.425e-10	0.0193076525092893	-0.444291866498867	0.0692777188453295	RP11-147L13.8	5502	biofsci
rs8073021	17	66167274	C	T	1.6769846438804e-308	0.227401458721291	-0.862820257804297	0.0227535187697433	RP11-147L13.8	5497	biofsci
