## Supplementary material for "Multi-level Regulatory Roles of Lactate Metabolism Gene Network in Oral Cancer: Machine Learning Insights": RP11-148O21.2.csv

SNP	CHR	BP	effect_allele	other_allele	P	EAF	BETA	SE	gene	samplesize	source
rs11774549	8	11413762	A	G	1.9232e-15	0.398407761582026	0.105651470620135	0.0132956810868121	RP11-148O21.2	11801	biofsci
rs13277113	8	11349186	A	G	1.458e-45	0.263022422208664	-0.177848726819396	0.0125534665616875	RP11-148O21.2	16368	biofsci
rs2618481	8	11354097	C	T	8.5589e-10	0.212708120965002	0.0819095516654689	0.0133527137025364	RP11-148O21.2	16746	biofsci
rs2645457	8	11614112	T	G	5.933e-10	0.524282062847692	-0.0677440659346655	0.0109404024377296	RP11-148O21.2	16749	biofsci
