## Supplementary material for "Multi-level Regulatory Roles of Lactate Metabolism Gene Network in Oral Cancer: Machine Learning Insights": RP11-148O21.4.csv

SNP	CHR	BP	effect_allele	other_allele	P	EAF	BETA	SE	gene	samplesize	source
rs10112596	8	11579802	A	G	8.5602e-15	0.173118117930024	-0.205192881952481	0.0264464713554263	RP11-148O21.4	4994	biofsci
rs111707729	8	11295597	T	C	4.9028e-08	0.0226974762372992	-0.459239269073592	0.0841914805715424	RP11-148O21.4	3180	biofsci
rs11250147	8	11414013	C	G	2.1761e-59	0.45653321812596	-0.372736872751382	0.0229353954534558	RP11-148O21.4	3831	biofsci
rs116966174	8	11320550	T	C	1.0919e-08	0.0248650184711566	-0.370571054253583	0.0648327538146161	RP11-148O21.4	4906	biofsci
rs117096501	8	11121417	T	G	3.921e-12	0.0177585705984892	-0.600300923744707	0.0864999385790439	RP11-148O21.4	3831	biofsci
rs11777330	8	11529198	G	A	6.5108e-12	0.0812972012438916	-0.251458142176217	0.0366130084706198	RP11-148O21.4	4994	biofsci
rs11779348	8	10481666	T	A	1.6856e-19	0.41945070313107	-0.191427049426135	0.0211943145954533	RP11-148O21.4	4571	biofsci
rs11780980	8	11282893	T	C	5.1287e-14	0.209481392013286	0.185119407206187	0.0245884956508013	RP11-148O21.4	4994	biofsci
rs11781613	8	11502448	G	T	1.1277e-09	0.735784884813409	-0.138207272566566	0.0226937607866153	RP11-148O21.4	4994	biofsci
rs11992188	8	10723908	A	G	1.5252e-14	0.548822449915889	0.160051949477565	0.0208251837196753	RP11-148O21.4	4656	biofsci
rs12156251	8	11283535	G	A	5.0605e-15	0.168273512215898	0.216766650109778	0.0277000383502368	RP11-148O21.4	4656	biofsci
rs12674532	8	11296189	C	T	7.0135e-09	0.0355213089802131	0.313035433854616	0.0540592397773315	RP11-148O21.4	4994	biofsci
rs12681639	8	10448142	T	C	4.6815e-08	0.202130857980383	-0.136113700023306	0.0249160153074934	RP11-148O21.4	4994	biofsci
rs13275102	8	10951387	A	G	3.9786e-15	0.698422284290783	0.171274411462667	0.0218022876680499	RP11-148O21.4	4994	biofsci
rs142820468	8	11318003	A	G	4.9216e-09	0.0329490874159462	-0.374383030437728	0.0640003812909599	RP11-148O21.4	3831	biofsci
rs1430865	8	10735077	A	G	1.0937e-11	0.859746702243602	0.195763486346468	0.0288150205108287	RP11-148O21.4	4994	biofsci
rs17807523	8	11453910	A	G	5.7919e-15	0.0867730581553476	0.31689452159079	0.0405832774016507	RP11-148O21.4	3831	biofsci
rs2196295	8	11114566	A	G	1.4226e-13	0.672479236348604	0.157649670634187	0.0213207203800529	RP11-148O21.4	4994	biofsci
rs2250415	8	11471760	T	C	6.8298e-13	0.368188736681887	0.149015560989791	0.0207458771512607	RP11-148O21.4	4994	biofsci
rs2618446	8	11381148	C	A	2.3485e-15	0.237888456745837	0.186359282979618	0.0235257568616573	RP11-148O21.4	4983	biofsci
rs2618476	8	11352541	C	T	5.3527e-137	0.270619637750238	-0.561086828636029	0.0225218491805896	RP11-148O21.4	4994	biofsci
rs2618481	8	11354097	C	T	4.431e-36	0.212708120965002	0.306870315013079	0.0244683901457624	RP11-148O21.4	4987	biofsci
rs2686204	8	11686419	A	G	6.1143e-09	0.350295012965538	-0.121933582126926	0.0209742121143761	RP11-148O21.4	4994	biofsci
rs4307299	8	10876625	C	T	1.7087e-12	0.565410199556541	-0.142434824819844	0.0201854831597075	RP11-148O21.4	4994	biofsci
rs4840491	8	10418419	C	T	3.0718e-12	0.169699143105206	-0.18596897661756	0.0266645125914142	RP11-148O21.4	4991	biofsci
rs4841381	8	10418221	G	C	3.5912e-12	0.230994262418843	0.165088597606264	0.0237455551473253	RP11-148O21.4	4992	biofsci
rs4841529	8	11285581	C	G	2.3466e-13	0.51991662806855	0.199148357027686	0.0271778422713693	RP11-148O21.4	2712	biofsci
rs4841571	8	11468586	G	A	1.0019e-08	0.054568815660192	0.288231735034586	0.0502969558221803	RP11-148O21.4	3831	biofsci
rs4841660	8	11828303	T	C	7.6769e-11	0.186092085235921	-0.16728998013094	0.0257104185118325	RP11-148O21.4	4994	biofsci
rs55908105	8	11329162	T	C	1.5764e-12	0.0210657080932495	-0.562250617884303	0.0795543852683838	RP11-148O21.4	3831	biofsci
rs56048959	8	10809097	C	T	5.4097e-15	0.775856164383562	0.18756765518663	0.0239942249381658	RP11-148O21.4	4994	biofsci
rs62488580	8	10963619	T	G	4.2759e-18	0.165999550258601	-0.266238912911933	0.03070381411015	RP11-148O21.4	3831	biofsci
rs6601501	8	10535826	T	C	2.7976e-10	0.799748205494382	0.157762797446747	0.0250032168639946	RP11-148O21.4	4994	biofsci
rs7015813	8	10423955	A	G	2.3326e-13	0.827098746791484	0.193939948254169	0.0264648819975122	RP11-148O21.4	4992	biofsci
rs73201159	8	10471311	T	A	3.1574e-09	0.161681395875821	-0.161239723168279	0.0272221848640541	RP11-148O21.4	4978	biofsci
rs7386288	8	11536332	T	C	3.2794e-12	0.765753424657534	0.164558174391479	0.0236254252353063	RP11-148O21.4	4994	biofsci
rs78038368	8	11473641	G	A	8.8379e-11	0.0906189074505906	0.226201908577994	0.0348770230781556	RP11-148O21.4	4988	biofsci
rs7817160	8	11808756	G	A	2.1386e-08	0.137804414003044	0.162577644619496	0.0290286120450479	RP11-148O21.4	4994	biofsci
rs7830445	8	11302061	A	G	1.3437e-36	0.653298252208232	0.265768624652469	0.0210329875949658	RP11-148O21.4	4990	biofsci
rs78709955	8	11673985	C	G	3.8795e-10	0.258439694887093	0.143228124895269	0.0228839132907171	RP11-148O21.4	4982	biofsci
rs804265	8	11630081	T	A	1.557e-31	0.462213913437571	-0.234847339454502	0.0201016296717027	RP11-148O21.4	4978	biofsci
rs9644757	8	11755513	A	G	1.0409e-20	0.264036389935671	0.219373353941021	0.0235081499754625	RP11-148O21.4	4656	biofsci
