## Supplementary material for "Multi-level Regulatory Roles of Lactate Metabolism Gene Network in Oral Cancer: Machine Learning Insights": RP11-148O21.6.csv

SNP	CHR	BP	effect_allele	other_allele	P	EAF	BETA	SE	gene	samplesize	source
rs2250197	8	11473606	G	A	1.7244e-08	0.449490773798339	0.129473382102581	0.0229660462080638	RP11-148O21.6	3831	biofsci
rs2409780	8	11337587	C	T	2.7778e-16	0.262571730594986	-0.212437443148446	0.0259624128504059	RP11-148O21.6	3831	biofsci
