## Supplementary material for "Multi-level Regulatory Roles of Lactate Metabolism Gene Network in Oral Cancer: Machine Learning Insights": RP11-152L20.3.csv

SNP	CHR	BP	effect_allele	other_allele	P	EAF	BETA	SE	gene	samplesize	source
rs117990435	15	92744523	G	A	4.6703e-10	0.0379111273732569	-0.3376255602777	0.0541969886152723	RP11-152L20.3	4667	biofsci
rs4777732	15	92680062	A	T	4.0351e-19	0.0833789992833959	0.308249622738352	0.0344952576922954	RP11-152L20.3	5498	biofsci
rs62009280	15	92786806	T	G	3.1408e-08	0.644424818670375	0.110197761944853	0.0199146583436981	RP11-152L20.3	5502	biofsci
rs6496897	15	92692245	C	T	1.5572e-37	0.452685181705438	0.245218726168442	0.0191517280668886	RP11-152L20.3	5502	biofsci
rs899522	15	92814457	C	T	9.5896e-16	0.168326506069375	0.204644996752331	0.0254783925439588	RP11-152L20.3	5502	biofsci
rs936928	15	92875391	G	A	2.1914e-58	0.253859510059261	-0.352883319704754	0.0219057010717326	RP11-152L20.3	5501	biofsci
