## Supplementary material for "Multi-level Regulatory Roles of Lactate Metabolism Gene Network in Oral Cancer: Machine Learning Insights": RP11-152N13.12.csv

SNP	CHR	BP	effect_allele	other_allele	P	EAF	BETA	SE	gene	samplesize	source
rs7077683	10	75084762	C	T	1.3242e-29	0.0709622934355884	-0.433181267790805	0.0383380182131874	RP11-152N13.12	5160	biofsci
