## Supplementary material for "Multi-level Regulatory Roles of Lactate Metabolism Gene Network in Oral Cancer: Machine Learning Insights": RP11-153A23.6.csv

SNP	CHR	BP	effect_allele	other_allele	P	EAF	BETA	SE	gene	samplesize	source
rs117679020	17	76121558	A	G	1.8068e-19	0.0514433391847084	0.382429042124657	0.0423762872730822	RP11-153A23.6	5706	biofsci
rs12940709	17	76258663	G	A	5.4833e-09	0.203309773005301	-0.11145760335147	0.0191120414540057	RP11-153A23.6	8451	biofsci
rs12949780	17	76118444	T	C	4.116e-08	0.0194761865042956	-0.322745548025988	0.058833977072386	RP11-153A23.6	7564	biofsci
rs12950408	17	75810524	G	C	6.8032e-16	0.272092408742592	0.0998453363264893	0.0123659726445331	RP11-153A23.6	16509	biofsci
rs149897791	17	76118543	T	C	1.5451e-11	0.0162832656743347	-0.539487966346303	0.0800023676997216	RP11-153A23.6	4877	biofsci
rs17773854	17	76135412	T	G	4.7749e-29	0.45700232705733	0.160697819008574	0.014365977025619	RP11-153A23.6	9763	biofsci
rs2018564	17	76159878	T	C	4.3265e-09	0.745833966469128	0.0965127934109554	0.0164383419762494	RP11-153A23.6	9761	biofsci
rs2926778	17	76116153	C	T	1.2079e-14	0.613061643333578	-0.119464834805776	0.0154843471077582	RP11-153A23.6	8791	biofsci
rs34712518	17	76121031	T	C	2.3657e-31	0.0624822190611664	0.385377162695867	0.0330866849277413	RP11-153A23.6	7797	biofsci
rs433258	17	76129903	T	C	6.383e-09	0.051948051948052	-0.203354962431431	0.0350225548414562	RP11-153A23.6	8277	biofsci
rs4567792	17	76078346	C	G	5.9387e-52	0.0723964820896086	-0.322050303435596	0.0212352993864877	RP11-153A23.6	16511	biofsci
rs55677349	17	76119930	T	C	1.2859e-125	0.552788344218761	-0.372618569794807	0.0156300391274631	RP11-153A23.6	8279	biofsci
rs560	17	76162135	T	C	2.7045e-09	0.0414032869785082	-0.217282671290601	0.0365273045794068	RP11-153A23.6	9442	biofsci
rs56237759	17	75856942	G	A	2.901e-31	0.190817763233	-0.164518994991233	0.0141460872735368	RP11-153A23.6	16182	biofsci
rs58590476	17	76129910	C	A	8.5633e-28	0.0565069656812776	-0.363980325733237	0.0333107886785918	RP11-153A23.6	8452	biofsci
rs62077158	17	75847237	G	T	6.9007e-11	0.787766362252664	-0.0886700726376986	0.013594074944072	RP11-153A23.6	16183	biofsci
rs67026334	17	76086439	A	G	1.7041e-67	0.054901294681614	0.419353845692394	0.0241584149374885	RP11-153A23.6	16511	biofsci
rs7214893	17	76140308	A	G	1.0996e-15	0.699691240994529	-0.127316084868206	0.0158843303808022	RP11-153A23.6	9431	biofsci
rs7221094	17	76085741	T	C	2.3914e-08	0.0383259048831856	-0.200655359254323	0.0359545870223486	RP11-153A23.6	10494	biofsci
rs76402227	17	76010121	T	C	1.7176e-15	0.0692034248146166	-0.174350454946514	0.0219030483218193	RP11-153A23.6	16180	biofsci
rs76458667	17	76144468	T	C	5.4049e-09	0.0560448881059568	-0.187974557868773	0.0322199752950366	RP11-153A23.6	9104	biofsci
rs76823503	17	76173779	T	C	1.1035e-08	0.050682261208577	-0.189602413649377	0.0331826622183408	RP11-153A23.6	9438	biofsci
