## Supplementary material for "Multi-level Regulatory Roles of Lactate Metabolism Gene Network in Oral Cancer: Machine Learning Insights": RP11-153M7.3.csv

SNP	CHR	BP	effect_allele	other_allele	P	EAF	BETA	SE	gene	samplesize	source
rs10030403	4	154573663	G	A	2.6571e-25	0.277006053080863	0.232388574405347	0.022358814501746	RP11-153M7.3	4994	biofsci
