## Supplementary material for "Multi-level Regulatory Roles of Lactate Metabolism Gene Network in Oral Cancer: Machine Learning Insights": RP11-153M7.5.csv

SNP	CHR	BP	effect_allele	other_allele	P	EAF	BETA	SE	gene	samplesize	source
rs13145266	4	154674200	T	C	4.4941e-11	0.504095421432076	-0.0935737489135356	0.0142066846193082	RP11-153M7.5	9910	biofsci
