## Supplementary material for "Multi-level Regulatory Roles of Lactate Metabolism Gene Network in Oral Cancer: Machine Learning Insights": RP11-154D6.1.csv

SNP	CHR	BP	effect_allele	other_allele	P	EAF	BETA	SE	gene	samplesize	source
rs111753464	6	71815447	T	C	2.0643e-19	0.020932887892756	-0.653868253596555	0.0725738097380107	RP11-154D6.1	4632	biofsci
rs142262028	6	72073011	C	T	2.4757e-11	0.0130591413989793	-0.834293788109407	0.124995323781112	RP11-154D6.1	2483	biofsci
rs34141332	6	71976116	A	G	6.0493e-30	0.253219966081496	0.643571451324665	0.0566125484979474	RP11-154D6.1	825	biofsci
rs7761823	6	71810816	A	G	2.821e-08	0.159551291851399	-0.15172450503176	0.0273274085538373	RP11-154D6.1	4993	biofsci
rs7769629	6	72057577	C	T	2.9295e-08	0.0196914247691924	-0.407323894709718	0.0734512478062786	RP11-154D6.1	4801	biofsci
rs852947	6	72166306	T	A	2.7793e-08	0.265199439372704	0.127126616189464	0.0228854914020889	RP11-154D6.1	4899	biofsci
rs9455394	6	71963483	C	T	9.0042e-65	0.117535420346499	-0.528002648498098	0.0310690310687633	RP11-154D6.1	4994	biofsci
