## Supplementary material for "Multi-level Regulatory Roles of Lactate Metabolism Gene Network in Oral Cancer: Machine Learning Insights": RP11-154J22.1.csv

SNP	CHR	BP	effect_allele	other_allele	P	EAF	BETA	SE	gene	samplesize	source
rs149737692	15	48670066	A	G	7.8819e-17	0.0411634306680936	0.233851137865032	0.0280629223056284	RP11-154J22.1	16086	biofsci
rs2413891	15	48605577	A	G	2.4348e-12	0.898942826321467	0.129613332206454	0.0184974286375896	RP11-154J22.1	16086	biofsci
rs74651962	15	48693598	C	T	2.4836e-10	0.942884504884122	0.152029574908802	0.0240245215639453	RP11-154J22.1	16086	biofsci
rs75168070	15	48462320	C	T	1.8083e-10	0.0212266849753976	0.563311303713176	0.0883376150597755	RP11-154J22.1	3084	biofsci
rs76249401	15	48903221	T	C	8.9561e-09	0.0249834546657842	0.215545824801675	0.0374888383194788	RP11-154J22.1	14605	biofsci
rs964611	15	48597514	A	C	9.6017e-95	0.156582359352099	0.313626599213778	0.0151869933278668	RP11-154J22.1	16415	biofsci
