## Supplementary material for "Multi-level Regulatory Roles of Lactate Metabolism Gene Network in Oral Cancer: Machine Learning Insights": RP11-155G14.5.csv

SNP	CHR	BP	effect_allele	other_allele	P	EAF	BETA	SE	gene	samplesize	source
rs4731458	7	128119122	A	G	4.2048e-13	0.0637747336377473	0.338911674584095	0.0467535315129323	RP11-155G14.5	3831	biofsci
