## Supplementary material for "Multi-level Regulatory Roles of Lactate Metabolism Gene Network in Oral Cancer: Machine Learning Insights": RP11-156E6.1.csv

SNP	CHR	BP	effect_allele	other_allele	P	EAF	BETA	SE	gene	samplesize	source
rs729636	17	39968701	G	T	4.7186e-08	0.0947449535766643	0.177876268031109	0.0325685271772207	RP11-156E6.1	5496	biofsci
