## Supplementary material for "Multi-level Regulatory Roles of Lactate Metabolism Gene Network in Oral Cancer: Machine Learning Insights": RP11-156P1.1.csv

SNP	CHR	BP	effect_allele	other_allele	P	EAF	BETA	SE	gene	samplesize	source
rs11650241	17	45132179	T	G	2.5071e-53	0.138784796573876	0.424381162283162	0.0276065156795031	RP11-156P1.1	5489	biofsci
rs12603843	17	45307359	A	G	1.3834e-09	0.439299888063499	0.11635157439269	0.0192078537998663	RP11-156P1.1	5502	biofsci
rs55825513	17	44176215	A	G	7.4229e-10	0.189994724810972	-0.264823208701808	0.0430138237532782	RP11-156P1.1	1756	biofsci
rs55989631	17	45341309	A	G	3.5137e-09	0.214304988050266	0.141618545398201	0.0239799761921873	RP11-156P1.1	5164	biofsci
rs62071987	17	44940444	T	G	1.0652e-08	0.0912919235975335	0.189542254719892	0.0331367578181629	RP11-156P1.1	5489	biofsci
rs7209018	17	45090707	C	G	4.7746e-11	0.0432846659532182	0.308176590691888	0.0468495881258572	RP11-156P1.1	5501	biofsci
rs7214785	17	45182094	G	A	1.0875e-98	0.482910230922159	0.415196261503619	0.0196913598876757	RP11-156P1.1	5164	biofsci
rs73987093	17	44949244	A	G	1.4816e-13	0.0251594088280362	0.506462238311682	0.0685445861725425	RP11-156P1.1	4339	biofsci
rs75211989	17	45366261	G	A	3.5782e-09	0.147173231617508	-0.15904085177118	0.0269446593428513	RP11-156P1.1	5487	biofsci
rs75921757	17	45007207	G	C	1.2258e-24	0.0499159149977068	0.448588009627742	0.0437787784972471	RP11-156P1.1	5501	biofsci
rs866502	17	45241280	T	C	8.1949e-09	0.0999961643205094	-0.184756354797535	0.0320518284609641	RP11-156P1.1	5408	biofsci
