## Supplementary material for "Multi-level Regulatory Roles of Lactate Metabolism Gene Network in Oral Cancer: Machine Learning Insights": RP11-156P1.3.csv

SNP	CHR	BP	effect_allele	other_allele	P	EAF	BETA	SE	gene	samplesize	source
rs11079764	17	45309693	A	G	7.1459e-16	0.453656678517014	-0.154487777376998	0.0191482123670052	RP11-156P1.3	5502	biofsci
rs112570411	17	44945665	A	C	3.0708e-42	0.014868726558314	1.28560084667188	0.094394129496081	RP11-156P1.3	3831	biofsci
rs11652097	17	45316717	T	C	5.5889e-20	0.376958923672442	0.180029989754148	0.0196706791540994	RP11-156P1.3	5502	biofsci
rs11658548	17	45313984	T	C	6.9951e-10	0.0518698094186549	0.298480848085927	0.0484059628435547	RP11-156P1.3	4339	biofsci
rs117913167	17	44212362	T	C	1.7384e-08	0.150586940572267	-0.170048123834393	0.0301717749883592	RP11-156P1.3	4294	biofsci
rs118184955	17	44874065	T	C	9.0665e-20	0.0199769180039569	0.779430990312422	0.0856545809545834	RP11-156P1.3	3481	biofsci
rs12603843	17	45307359	A	G	2.6957e-29	0.439299888063499	0.215830970007578	0.0192078537998663	RP11-156P1.3	5502	biofsci
rs12943475	17	45876787	G	A	3.8499e-08	0.153153676385178	-0.150207323287482	0.0273228418894919	RP11-156P1.3	5164	biofsci
rs141260272	17	45003170	C	T	4.306e-14	0.0238119286904702	-0.51248864977732	0.0678676055483585	RP11-156P1.3	4670	biofsci
rs142652226	17	45019015	T	C	2.5755e-11	0.0208586780210868	-0.482793797171572	0.072395902886812	RP11-156P1.3	4671	biofsci
rs146748702	17	44843651	G	A	2.0956e-11	0.0164024056861673	0.509793005473431	0.076096458655894	RP11-156P1.3	5352	biofsci
rs149805665	17	44900572	T	A	2.9643e-15	0.193484818995718	0.386945049139856	0.0490275517130222	RP11-156P1.3	1333	biofsci
rs17605188	17	45310291	A	G	1.8632e-34	0.0450283167765296	0.633719912614052	0.0517668898866222	RP11-156P1.3	4339	biofsci
rs199523	17	44848517	C	A	1.4455e-19	0.236332818400275	0.211338005189422	0.0233551045087715	RP11-156P1.3	5079	biofsci
rs34774205	17	45160819	A	G	2.1097e-222	0.492075207831559	0.63181620215754	0.0198463409336003	RP11-156P1.3	5079	biofsci
rs34811916	17	45188797	A	C	8.4406e-110	0.25446378015175	0.487393202264923	0.0218925213252896	RP11-156P1.3	5499	biofsci
rs58287249	17	44923793	A	G	6.3068e-24	0.10605088328552	-0.312354543750826	0.030966356735055	RP11-156P1.3	5500	biofsci
rs58582808	17	45056864	A	G	1.03e-18	0.289654514220271	-0.187057415498641	0.0211802275324843	RP11-156P1.3	5417	biofsci
rs73987093	17	44949244	A	G	6.7911e-22	0.0251594088280362	0.659179576304107	0.0685445861725425	RP11-156P1.3	4339	biofsci
rs74987632	17	45343399	A	G	9.1026e-10	0.0192825112107623	0.431933103494175	0.0705242960347084	RP11-156P1.3	5316	biofsci
rs76053244	17	44933630	A	G	3.6666e-08	0.0149757435140266	0.640762057774791	0.116368897040625	RP11-156P1.3	2503	biofsci
rs76347593	17	44855547	T	C	9.6923e-12	0.0241003787878788	0.520368983680562	0.0764012602672973	RP11-156P1.3	3642	biofsci
rs76990846	17	44957490	T	G	2.1254e-15	0.0162405354987381	1.54059343861749	0.194178580347306	RP11-156P1.3	830	biofsci
rs77660208	17	45888254	A	C	7.0018e-13	0.045898916694976	0.327089058239692	0.0455581171986868	RP11-156P1.3	5501	biofsci
rs77760340	17	44998065	A	C	1.6769846438804e-308	0.102551521099117	1.23436497426705	0.0314230902692843	RP11-156P1.3	5502	biofsci
rs866502	17	45241280	T	C	1.9113e-22	0.0999961643205094	-0.312383530546248	0.0320518284609641	RP11-156P1.3	5408	biofsci
