## Supplementary material for "Multi-level Regulatory Roles of Lactate Metabolism Gene Network in Oral Cancer: Machine Learning Insights": RP11-158H5.7.csv

SNP	CHR	BP	effect_allele	other_allele	P	EAF	BETA	SE	gene	samplesize	source
rs2278465	18	32870210	C	T	9.2287e-45	0.0895897995134636	-0.231724288511197	0.0165079887235396	RP11-158H5.7	22495	biofsci
rs55993827	18	32799307	T	C	1.146e-26	0.545569524672481	-0.101223129721434	0.00947001812377755	RP11-158H5.7	22488	biofsci
