## Supplementary material for "Multi-level Regulatory Roles of Lactate Metabolism Gene Network in Oral Cancer: Machine Learning Insights": RP11-158I9.5.csv

SNP	CHR	BP	effect_allele	other_allele	P	EAF	BETA	SE	gene	samplesize	source
rs581063	11	118767077	C	T	1.6361e-13	0.430092048941248	-0.16503535960597	0.0223764622401456	RP11-158I9.5	4074	biofsci
