## Supplementary material for "Multi-level Regulatory Roles of Lactate Metabolism Gene Network in Oral Cancer: Machine Learning Insights": RP11-158K1.3.csv

SNP	CHR	BP	effect_allele	other_allele	P	EAF	BETA	SE	gene	samplesize	source
rs16899660	8	125534041	C	T	3.2866e-09	0.0725882220301402	0.217387653883321	0.036741368310599	RP11-158K1.3	5502	biofsci
