## Supplementary material for "Multi-level Regulatory Roles of Lactate Metabolism Gene Network in Oral Cancer: Machine Learning Insights": RP11-158M2.3.csv

SNP	CHR	BP	effect_allele	other_allele	P	EAF	BETA	SE	gene	samplesize	source
rs114953798	15	86176392	T	C	9.1464e-26	0.927711075194335	0.405497805559064	0.0386383417876704	RP11-158M2.3	4994	biofsci
rs11629690	15	86287724	A	G	4.7697e-33	0.267134885510872	-0.270847089322959	0.0226165778184775	RP11-158M2.3	4993	biofsci
rs7165300	15	86070069	G	C	8.6962e-15	0.670780961008568	0.157375213885783	0.0202876313471076	RP11-158M2.3	5501	biofsci
rs8036906	15	86327719	T	G	1.7005e-08	0.199358248395621	-0.134622551219682	0.0238696698912537	RP11-158M2.3	5498	biofsci
