## Supplementary material for "Multi-level Regulatory Roles of Lactate Metabolism Gene Network in Oral Cancer: Machine Learning Insights": RP11-159D12.9.csv

SNP	CHR	BP	effect_allele	other_allele	P	EAF	BETA	SE	gene	samplesize	source
rs117039811	17	56106565	A	C	2.5269e-12	0.0171008977361436	-0.433722040176608	0.0619461323378382	RP11-159D12.9	7752	biofsci
rs118191038	17	56192221	G	A	3.5265e-09	0.0191636050256271	0.353360126941566	0.0598388076511491	RP11-159D12.9	7429	biofsci
rs12451676	17	56044061	G	A	2.4146e-21	0.0648135833665824	0.39904655645929	0.0420691114289484	RP11-159D12.9	4661	biofsci
rs149321790	17	56095529	A	G	9.7493e-17	0.0174899096674995	0.929999814724792	0.111941623602209	RP11-159D12.9	2322	biofsci
rs2052087	17	56242749	T	C	4.6792e-11	0.708271478055651	-0.11494862945704	0.0174675383252602	RP11-159D12.9	7931	biofsci
rs76271860	17	56249103	T	G	1.6094e-09	0.119129921591771	-0.177612981444705	0.0294412182476968	RP11-159D12.9	5497	biofsci
rs9903806	17	56149521	G	A	1.901e-29	0.292483104919394	0.192686449281327	0.017101082696368	RP11-159D12.9	8262	biofsci
