## Supplementary material for "Multi-level Regulatory Roles of Lactate Metabolism Gene Network in Oral Cancer: Machine Learning Insights": RP11-159F24.1.csv

SNP	CHR	BP	effect_allele	other_allele	P	EAF	BETA	SE	gene	samplesize	source
rs10059993	5	43598352	G	A	4.8511e-09	0.544558940097384	0.0554028721519663	0.00946701619082846	RP11-159F24.1	22494	biofsci
