## Supplementary material for "Multi-level Regulatory Roles of Lactate Metabolism Gene Network in Oral Cancer: Machine Learning Insights": RP11-159F24.5.csv

SNP	CHR	BP	effect_allele	other_allele	P	EAF	BETA	SE	gene	samplesize	source
rs139785776	5	43716302	A	G	1.0966e-10	0.044404973357016	0.357891434129065	0.0554595292458106	RP11-159F24.5	3831	biofsci
rs4610465	5	43569026	T	A	3.4731e-29	0.520009816136218	-0.256431517183474	0.0228668834042387	RP11-159F24.5	3831	biofsci
