## Supplementary material for "Multi-level Regulatory Roles of Lactate Metabolism Gene Network in Oral Cancer: Machine Learning Insights": RP11-159F24.6.csv

SNP	CHR	BP	effect_allele	other_allele	P	EAF	BETA	SE	gene	samplesize	source
rs12187908	5	43609272	C	T	3.454e-13	0.687849975572175	-0.179370609054509	0.0246547371317346	RP11-159F24.6	3831	biofsci
rs79904209	5	43484257	T	C	1.4397e-08	0.110115264005424	0.206877899348248	0.0364954132145941	RP11-159F24.6	3831	biofsci
