## Supplementary material for "Multi-level Regulatory Roles of Lactate Metabolism Gene Network in Oral Cancer: Machine Learning Insights": RP11-159J3.1.csv

SNP	CHR	BP	effect_allele	other_allele	P	EAF	BETA	SE	gene	samplesize	source
rs11074902	16	28285775	G	A	1.4705e-13	0.567655925766415	0.160129517608957	0.0216686988469339	RP11-159J3.1	4339	biofsci
