## Supplementary material for "Multi-level Regulatory Roles of Lactate Metabolism Gene Network in Oral Cancer: Machine Learning Insights": RP11-159N11.4.csv

SNP	CHR	BP	effect_allele	other_allele	P	EAF	BETA	SE	gene	samplesize	source
rs10891529	11	113159770	T	G	2.3946e-69	0.694601621042973	-0.376047557927999	0.0213643963007908	RP11-159N11.4	5164	biofsci
rs11214563	11	113142322	T	G	1.6157e-08	0.0383006995740024	-0.280575803920523	0.0496708630163617	RP11-159N11.4	5502	biofsci
rs11214583	11	113224404	G	A	4.4221e-86	0.472140430351076	-0.375619959463787	0.0191023957822253	RP11-159N11.4	5498	biofsci
rs11214606	11	113309869	T	C	3.8709e-13	0.049996074120603	-0.317563571934246	0.0437415388339182	RP11-159N11.4	5502	biofsci
rs11606008	11	113229935	T	C	4.6897e-13	0.0496732550214489	-0.357408512709191	0.0494074444917944	RP11-159N11.4	4339	biofsci
rs117274829	11	113218804	A	G	8.0202e-23	0.022018576878421	0.647566502444384	0.0658484169982697	RP11-159N11.4	5355	biofsci
rs12422191	11	113274010	A	G	8.2944e-13	0.0883159833139163	0.240417099827933	0.0335956373253868	RP11-159N11.4	5502	biofsci
rs12794908	11	113272009	T	C	2.4836e-10	0.0269171516603903	-0.404659486665868	0.0639484642086424	RP11-159N11.4	4668	biofsci
rs12802470	11	113186463	A	G	2.1539e-25	0.0925918231676915	-0.342472281831704	0.0328879684472457	RP11-159N11.4	5502	biofsci
rs3781881	11	113123078	G	T	9.5013e-09	0.567303985814509	-0.113985982511356	0.019860607131768	RP11-159N11.4	5164	biofsci
rs598026	11	113139250	G	A	7.2534e-14	0.12560869729342	0.215314624170291	0.028772683731815	RP11-159N11.4	5499	biofsci
rs7115462	11	113408517	A	G	7.3762e-10	0.926775873782743	0.225338723444989	0.0365940308949607	RP11-159N11.4	5502	biofsci
rs74816891	11	113242069	G	A	6.792e-16	0.0211132068208938	0.544702590489209	0.0674604417033103	RP11-159N11.4	5316	biofsci
rs75343922	11	113176239	T	C	5.9765e-67	0.061697871055413	0.685013709172448	0.0396275495144969	RP11-159N11.4	5500	biofsci
rs7924396	11	113173054	C	T	7.8008e-47	0.0760184241325934	0.517271093857676	0.0359923386835013	RP11-159N11.4	5495	biofsci
rs869549	11	113195611	A	G	2.5658e-115	0.500251004016064	0.435184237322173	0.0190657879959244	RP11-159N11.4	5502	biofsci
