## Supplementary material for "Multi-level Regulatory Roles of Lactate Metabolism Gene Network in Oral Cancer: Machine Learning Insights": RP11-160H22.5.csv

SNP	CHR	BP	effect_allele	other_allele	P	EAF	BETA	SE	gene	samplesize	source
rs144611320	1	174020382	A	C	2.3094e-09	0.0251764811008846	0.416493422984549	0.0697130126848803	RP11-160H22.5	4192	biofsci
rs149334049	1	174078035	G	A	6.2815e-10	0.0258013887567773	0.418656826519354	0.0677087635074645	RP11-160H22.5	4339	biofsci
rs1578624	1	173368671	C	T	3.2206e-08	0.414709308880454	0.11790724724368	0.021324467779006	RP11-160H22.5	4530	biofsci
rs35996757	1	174996637	G	A	9.8784e-11	0.238773211094709	-0.160922324789179	0.0248770734133874	RP11-160H22.5	4445	biofsci
rs4650950	1	174103402	A	G	6.5579e-78	0.742828564958104	0.449136127182167	0.0240369986503846	RP11-160H22.5	4530	biofsci
rs6697561	1	174861869	T	C	5.4105e-45	0.224905693101505	0.379906116589402	0.0269913618083994	RP11-160H22.5	3937	biofsci
rs74128334	1	174242471	T	G	1.6422e-08	0.031991280933453	0.337082890596214	0.0597008413793727	RP11-160H22.5	4530	biofsci
rs7521981	1	175091151	A	G	5.4006e-10	0.407287008155135	-0.132722680639857	0.0213827421684964	RP11-160H22.5	4530	biofsci
rs75431449	1	174040110	A	G	6.0645e-15	0.0399422521655438	0.418610667753516	0.053650150943726	RP11-160H22.5	4530	biofsci
