## Supplementary material for "Multi-level Regulatory Roles of Lactate Metabolism Gene Network in Oral Cancer: Machine Learning Insights": RP11-161M6.2.csv

SNP	CHR	BP	effect_allele	other_allele	P	EAF	BETA	SE	gene	samplesize	source
rs117487837	16	1027752	A	G	1.0345e-09	0.0225402661064426	-0.286638594502247	0.0469599099759575	RP11-161M6.2	10291	biofsci
rs11866418	16	1035456	G	A	5.2473e-46	0.359382172037088	-0.157337525186723	0.0110498370791791	RP11-161M6.2	17787	biofsci
rs35951069	16	1072470	G	A	1.8484e-09	0.188728058684831	0.0913609662328032	0.0151997215353957	RP11-161M6.2	14135	biofsci
rs7203589	16	939312	A	G	2.5615e-11	0.147130911188005	-0.118962281730245	0.0178362267763535	RP11-161M6.2	12525	biofsci
rs72769483	16	1079657	A	G	1.9273e-08	0.0863580804591593	0.116253406724008	0.0206911821169365	RP11-161M6.2	14802	biofsci
rs8052895	16	947817	T	C	2.8088e-09	0.294896618491114	-0.0801636647700826	0.0134903429261536	RP11-161M6.2	13213	biofsci
rs9939249	16	1002365	A	G	1.0174e-24	0.355705910697077	-0.104859038152134	0.010215798113103	RP11-161M6.2	20905	biofsci
rs9939418	16	1002526	A	G	2.9638e-21	0.35965112301904	-0.0933496738713625	0.00986386798868979	RP11-161M6.2	22314	biofsci
