## Supplementary material for "Multi-level Regulatory Roles of Lactate Metabolism Gene Network in Oral Cancer: Machine Learning Insights": RP11-162A12.2.csv

SNP	CHR	BP	effect_allele	other_allele	P	EAF	BETA	SE	gene	samplesize	source
rs112966402	18	74540159	G	C	2.7277e-13	0.0222873900293255	-0.27380928959008	0.0374711640012699	RP11-162A12.2	16342	biofsci
rs12457119	18	74526699	G	A	1.333e-17	0.154598308668076	0.127172189086673	0.0148899621916768	RP11-162A12.2	17255	biofsci
