## Supplementary material for "Multi-level Regulatory Roles of Lactate Metabolism Gene Network in Oral Cancer: Machine Learning Insights": RP11-162D16.2.csv

SNP	CHR	BP	effect_allele	other_allele	P	EAF	BETA	SE	gene	samplesize	source
rs10818525	9	124052277	G	A	4.7301e-09	0.49718793643604	0.115258858165208	0.0196801656533155	RP11-162D16.2	5164	biofsci
rs118054541	9	124149030	T	C	2.967e-11	0.0320232896652111	0.371561352760026	0.0558890154869026	RP11-162D16.2	5164	biofsci
rs2572854	9	124157048	A	G	1.081e-45	0.388665489120222	-0.286416387283709	0.0201866586284366	RP11-162D16.2	5164	biofsci
