## Supplementary material for "Multi-level Regulatory Roles of Lactate Metabolism Gene Network in Oral Cancer: Machine Learning Insights": RP11-164H13.1.csv

SNP	CHR	BP	effect_allele	other_allele	P	EAF	BETA	SE	gene	samplesize	source
rs1072947	14	96204796	T	C	3.9447e-10	0.0356235588384727	0.321768395517922	0.0514319228154347	RP11-164H13.1	5502	biofsci
rs2296310	14	96136775	A	C	2.1441e-34	0.127738735014469	-0.349277104608254	0.0285588101984656	RP11-164H13.1	5502	biofsci
rs57807096	14	96264563	G	T	5.8507e-10	0.0346192799926342	-0.363725781815032	0.0587194326743994	RP11-164H13.1	4339	biofsci
rs79842376	14	96183496	T	C	1.3721e-30	0.0247794146227699	-0.705013087547746	0.0613236163341984	RP11-164H13.1	5502	biofsci
rs8011871	14	96063465	C	T	1.937e-09	0.158682520263037	-0.161662203180936	0.0269306840328734	RP11-164H13.1	5164	biofsci
