## Supplementary material for "Multi-level Regulatory Roles of Lactate Metabolism Gene Network in Oral Cancer: Machine Learning Insights": RP11-164P12.4.csv

SNP	CHR	BP	effect_allele	other_allele	P	EAF	BETA	SE	gene	samplesize	source
rs114306959	4	152368756	T	G	3.6793e-09	0.0226206896551724	0.489676798508104	0.0830228037008704	RP11-164P12.4	3281	biofsci
rs2709821	4	152342190	C	T	7.0166e-37	0.462794543199669	0.273131067219249	0.0215290989878493	RP11-164P12.4	4339	biofsci
rs361163	4	152799883	A	G	5.0999e-10	0.432227253700674	0.134699140573766	0.0216693973027729	RP11-164P12.4	4339	biofsci
