## Supplementary material for "Multi-level Regulatory Roles of Lactate Metabolism Gene Network in Oral Cancer: Machine Learning Insights": RP11-165F24.3.csv

SNP	CHR	BP	effect_allele	other_allele	P	EAF	BETA	SE	gene	samplesize	source
rs10123646	9	108998	A	G	4.2389e-08	0.547248803827751	-0.125784432464458	0.0229512694944728	RP11-165F24.3	3831	biofsci
rs35381637	9	306277	A	G	7.3665e-11	0.167773835585416	-0.174402354490907	0.0267779874542687	RP11-165F24.3	4994	biofsci
rs4740661	9	227621	T	C	6.701e-14	0.849044850498339	-0.209564255558152	0.0279661380607395	RP11-165F24.3	4988	biofsci
