## Supplementary material for "Multi-level Regulatory Roles of Lactate Metabolism Gene Network in Oral Cancer: Machine Learning Insights": RP11-165J3.6.csv

SNP	CHR	BP	effect_allele	other_allele	P	EAF	BETA	SE	gene	samplesize	source
rs10821216	9	96544917	C	T	3.675e-08	0.800011274380849	-0.131213510319335	0.0238327358179554	RP11-165J3.6	5502	biofsci
rs10992558	9	95731040	T	C	3.0268e-10	0.105550883095038	-0.195500009002488	0.0310450524832052	RP11-165J3.6	5495	biofsci
rs10992658	9	95918643	G	A	1.4643e-11	0.528636927355406	-0.12893238665563	0.0190971334324185	RP11-165J3.6	5502	biofsci
rs10992874	9	96476349	G	C	8.9538e-90	0.139710877934627	0.55243111012109	0.0274971309883323	RP11-165J3.6	5502	biofsci
rs116841729	9	96356664	T	C	3.0116e-32	0.0678849203352715	-0.44833522186267	0.0379244465193684	RP11-165J3.6	5494	biofsci
rs116938029	9	95653600	A	C	9.9723e-09	0.0251052727938484	0.401447749822563	0.0700435757096979	RP11-165J3.6	4164	biofsci
rs117805075	9	96150863	A	G	1.9725e-08	0.0269861286254729	0.386902760482312	0.0689101201300738	RP11-165J3.6	4010	biofsci
rs144262126	9	96517381	C	T	7.9838e-09	0.0168519653330999	0.481106166499606	0.0833979625744706	RP11-165J3.6	4339	biofsci
rs1557249	9	95940809	T	C	2.1811e-13	0.067179233433563	-0.279581845426119	0.0381052248744216	RP11-165J3.6	5495	biofsci
rs1841965	9	96156460	A	G	7.5383e-43	0.166408727162917	0.351274762224647	0.0255999447754029	RP11-165J3.6	5500	biofsci
rs188437799	9	95762927	G	T	1.0514e-09	0.017063984199164	0.516253980246617	0.0846109940582835	RP11-165J3.6	4164	biofsci
rs1891971	9	95994748	T	C	6.4449e-16	0.046937984496124	0.364242287103721	0.0450755859150471	RP11-165J3.6	5501	biofsci
rs2398862	9	96439698	A	G	3.4713e-09	0.025919228450874	-0.399110118958154	0.0675587580334068	RP11-165J3.6	4339	biofsci
rs4330749	9	96327118	T	A	3.0717e-36	0.087161522438932	-0.428304126384393	0.0340727052166132	RP11-165J3.6	5413	biofsci
rs4498613	9	96505639	C	A	6.1224e-15	0.177305774428077	-0.200991735423958	0.0257638772286616	RP11-165J3.6	5164	biofsci
rs4743881	9	95826107	C	G	1.6545e-10	0.109547714437419	0.219646772027025	0.0343702894919139	RP11-165J3.6	4339	biofsci
rs4744177	9	95882226	A	G	2.2314e-12	0.0404730256222212	0.3396761141623	0.0483917362361346	RP11-165J3.6	5498	biofsci
rs55833802	9	96671667	G	C	8.4514e-09	0.22577194160094	0.147873530348641	0.0256756082073588	RP11-165J3.6	4339	biofsci
rs6479447	9	95799446	T	C	5.7331e-10	0.611197100683302	0.121254340524352	0.0195644094622766	RP11-165J3.6	5497	biofsci
rs6479515	9	96599717	A	G	1.9554e-27	0.386088202268943	0.219329683130921	0.0202113643018597	RP11-165J3.6	5164	biofsci
rs7026078	9	95976019	T	C	4.7286e-14	0.077965518559578	-0.268202015581486	0.0355743335607871	RP11-165J3.6	5496	biofsci
rs7027975	9	96352933	T	C	5.6149e-19	0.637432529347375	-0.176487266795297	0.0198313669230844	RP11-165J3.6	5501	biofsci
rs7031032	9	96174468	A	G	9.7423e-176	0.58015022269193	-0.545921731064873	0.0193155693448703	RP11-165J3.6	5502	biofsci
rs7035657	9	96197051	A	T	1.6769846438804e-308	0.145359151473974	1.06602531858809	0.0270489970690365	RP11-165J3.6	5501	biofsci
rs7041800	9	95951769	A	G	3.5116e-40	0.558055513075394	0.262910249725819	0.0198138706553485	RP11-165J3.6	5164	biofsci
rs72743498	9	96181330	T	C	4.3308e-13	0.0681478643937943	-0.274056112520151	0.0378290192032895	RP11-165J3.6	5502	biofsci
rs73651299	9	96385610	T	C	6.9513e-22	0.023332696350086	0.607143160132166	0.0631493551477124	RP11-165J3.6	5502	biofsci
rs77620025	9	96382012	A	G	1.3485e-29	0.0242343490518673	0.700552833673633	0.0620089960410736	RP11-165J3.6	5499	biofsci
rs78626992	9	95956167	G	T	1.9047e-27	0.0228970125786164	0.778983779906657	0.0717679589381674	RP11-165J3.6	4339	biofsci
rs7872863	9	96392815	C	T	1.9591e-62	0.256493016232541	0.364166029461405	0.0218374707344242	RP11-165J3.6	5498	biofsci
rs79031961	9	96507356	C	G	2.481e-08	0.0275040732407479	-0.324958346391461	0.0582937207626624	RP11-165J3.6	5501	biofsci
