## Supplementary material for "Multi-level Regulatory Roles of Lactate Metabolism Gene Network in Oral Cancer: Machine Learning Insights": RP11-166B2.1.csv

SNP	CHR	BP	effect_allele	other_allele	P	EAF	BETA	SE	gene	samplesize	source
rs111518155	16	12075046	T	C	5.533e-32	0.117630589552836	-0.205727561556908	0.0174782347017466	RP11-166B2.1	15769	biofsci
rs116899650	16	12535731	T	C	2.9801e-08	0.0138211382113821	0.496057159125071	0.0894957709325739	RP11-166B2.1	4580	biofsci
rs117458059	16	12094227	G	C	3.4039e-35	0.040766408479413	0.703939457124834	0.0568660751056099	RP11-166B2.1	3954	biofsci
rs117621014	16	12353383	A	G	1.7561e-12	0.04149006897698	0.204130836601459	0.0289436437961999	RP11-166B2.1	15008	biofsci
rs12918263	16	12195123	C	T	3.818e-16	0.198692171821564	0.109855308984268	0.0134884471519409	RP11-166B2.1	17261	biofsci
rs139801984	16	12100578	C	A	9.148e-11	0.0346360115205085	-0.212960709325323	0.0328622784589413	RP11-166B2.1	13847	biofsci
rs144178492	16	12256058	A	G	7.8506e-14	0.0164887146911745	0.599476551468661	0.0802211422048845	RP11-166B2.1	4791	biofsci
rs148724077	16	12011995	C	G	1.0797e-28	0.0318048282028356	0.633135301584761	0.0569694159934459	RP11-166B2.1	5003	biofsci
rs17234857	16	11873833	C	T	7.6407e-09	0.0273486835713592	0.204455541338288	0.0353955891034551	RP11-166B2.1	15003	biofsci
rs2430655	16	12126846	A	G	6.4647e-30	0.0864469004550843	0.219814826700733	0.0193461501030375	RP11-166B2.1	16916	biofsci
rs28552858	16	12145090	T	G	3.3275e-39	0.82484617417236	-0.185494747185627	0.0141609853565636	RP11-166B2.1	17258	biofsci
rs33639	16	11989499	C	A	4.9795e-41	0.421830314585319	0.147846850472244	0.0110215030468932	RP11-166B2.1	16877	biofsci
rs393329	16	12070422	T	C	1.6769846438804e-308	0.430118930384062	0.494661175750857	0.0108999902108523	RP11-166B2.1	17169	biofsci
rs4238613	16	11858490	A	T	3.2724e-18	0.409506191482936	0.0952573964602634	0.0109468611620887	RP11-166B2.1	17255	biofsci
rs55700112	16	12135474	A	G	6.2077e-12	0.0271404588696139	0.240776699384067	0.0350220653649552	RP11-166B2.1	15439	biofsci
rs56266112	16	12154010	A	C	9.2176e-10	0.513344303086246	0.0691612774662109	0.0112964323576066	RP11-166B2.1	15684	biofsci
rs62037672	16	12074590	G	A	2.0006e-30	0.0874402599885299	-0.220597905648743	0.0192430001961603	RP11-166B2.1	16922	biofsci
rs72784621	16	12131120	T	C	1.2968e-11	0.0454589465530596	-0.191706518231181	0.0283220834167328	RP11-166B2.1	14365	biofsci
rs8053451	16	12153967	G	A	4.739e-20	0.592922374429224	-0.101424698992562	0.0110609731059765	RP11-166B2.1	16932	biofsci
