## Supplementary material for "Multi-level Regulatory Roles of Lactate Metabolism Gene Network in Oral Cancer: Machine Learning Insights": RP11-166B2.3.csv

SNP	CHR	BP	effect_allele	other_allele	P	EAF	BETA	SE	gene	samplesize	source
rs33650	16	11978769	C	T	2.6509e-17	0.412210926586994	-0.196369929511354	0.0232091065384716	RP11-166B2.3	3831	biofsci
rs455378	16	11968904	A	G	1.1484e-10	0.0220022753128555	0.502539767849139	0.0779614905133632	RP11-166B2.3	3823	biofsci
