## Supplementary material for "Multi-level Regulatory Roles of Lactate Metabolism Gene Network in Oral Cancer: Machine Learning Insights": RP11-166N6.2.csv

SNP	CHR	BP	effect_allele	other_allele	P	EAF	BETA	SE	gene	samplesize	source
rs113156018	3	150575567	T	C	7.1754e-35	0.128015402619955	-0.351642608090143	0.0285454315869486	RP11-166N6.2	5497	biofsci
rs113923359	3	150542047	T	C	3.9516e-08	0.0283556690065943	-0.342416469247057	0.0623380125702373	RP11-166N6.2	4670	biofsci
rs114246414	3	150558778	T	C	8.3935e-14	0.0173521850899743	-0.640829347918916	0.0858571722449277	RP11-166N6.2	3978	biofsci
rs11709676	3	150599744	C	T	4.696e-58	0.105531557475402	0.561204986268588	0.0349394843961965	RP11-166N6.2	4339	biofsci
rs11710513	3	150707804	G	A	3.2064e-15	0.0870053272450533	-0.266616580448076	0.0338234314119803	RP11-166N6.2	5502	biofsci
rs1220541	3	150609382	A	C	1.6769846438804e-308	0.275853295757006	-0.826401557601532	0.0213446140749574	RP11-166N6.2	5494	biofsci
rs13062669	3	150570083	G	A	7.9662e-10	0.112912924198579	0.185114787263716	0.0301210256380423	RP11-166N6.2	5502	biofsci
rs145880231	3	150579076	T	C	1.2854e-08	0.0224384630778467	0.412276702680595	0.072480565158945	RP11-166N6.2	4339	biofsci
rs4679980	3	150530740	C	T	1.4032e-08	0.223439437784208	0.129830750510172	0.0228853273360547	RP11-166N6.2	5502	biofsci
rs569140	3	150606084	A	C	3.3627e-39	0.057052806401691	0.538398141359041	0.041103801302366	RP11-166N6.2	5501	biofsci
rs6440693	3	150415498	T	G	2.7039e-08	0.674621368709835	0.113123154265742	0.0203469889141036	RP11-166N6.2	5502	biofsci
rs73153806	3	150606127	C	A	4.7182e-10	0.0165172251061822	-0.997449829115298	0.160155720795648	RP11-166N6.2	1200	biofsci
rs76948306	3	150582710	T	C	3.5611e-22	0.039781513443408	-0.531831953217444	0.0549242954887374	RP11-166N6.2	4339	biofsci
rs77057120	3	150366454	T	C	3.0631e-12	0.163584474885845	-0.179749692686158	0.0257716737187489	RP11-166N6.2	5502	biofsci
