## Supplementary material for "Multi-level Regulatory Roles of Lactate Metabolism Gene Network in Oral Cancer: Machine Learning Insights": RP11-166O4.1.csv

SNP	CHR	BP	effect_allele	other_allele	P	EAF	BETA	SE	gene	samplesize	source
rs113319522	7	66737544	G	T	9.9516e-46	0.118504460791986	0.501721183115747	0.0353469151565955	RP11-166O4.1	3831	biofsci
rs1608146	7	66546980	C	G	7.1576e-17	0.597025633070927	-0.194349593313995	0.0232912998470806	RP11-166O4.1	3831	biofsci
rs78860419	7	66158076	A	G	4.7244e-09	0.0220164152617569	0.455976875217914	0.077855597045762	RP11-166O4.1	3831	biofsci
