## Supplementary material for "Multi-level Regulatory Roles of Lactate Metabolism Gene Network in Oral Cancer: Machine Learning Insights": RP11-166O4.5.csv

SNP	CHR	BP	effect_allele	other_allele	P	EAF	BETA	SE	gene	samplesize	source
rs10236205	7	67017462	C	T	1.7296e-11	0.239993986996881	-0.150156417539331	0.0223211216630244	RP11-166O4.5	5502	biofsci
rs10262702	7	66890843	T	C	4.9249e-08	0.114393331038966	-0.163558188572757	0.0299886667716827	RP11-166O4.5	5488	biofsci
rs10273658	7	66452054	T	C	2.4965e-10	0.658311097748882	-0.127172005046489	0.0200998901606589	RP11-166O4.5	5502	biofsci
rs12154644	7	66567628	A	G	1.8255e-12	0.0330040302762214	0.376363190796989	0.0534053028531478	RP11-166O4.5	5493	biofsci
rs13340529	7	66466119	C	A	1.2796e-21	0.225174932130157	0.218224753359886	0.0228474101555674	RP11-166O4.5	5490	biofsci
rs141418902	7	66587655	G	T	6.2249e-09	0.0262223365928976	0.390348965633186	0.0671776146820841	RP11-166O4.5	4339	biofsci
rs34671876	7	66784818	T	A	2.2231e-151	0.372386776227785	0.51676790794923	0.0197188480832925	RP11-166O4.5	5502	biofsci
rs57997233	7	66557718	A	G	2.3084e-13	0.17252446183953	-0.185026130592548	0.0252440317337538	RP11-166O4.5	5496	biofsci
rs62465175	7	66885962	A	G	1.4397e-08	0.093699013285681	0.193008143947797	0.034048043457547	RP11-166O4.5	5079	biofsci
rs62466433	7	66791598	A	G	2.0493e-19	0.127368460783574	-0.257651109517637	0.0285942234166024	RP11-166O4.5	5502	biofsci
rs6460368	7	66999858	T	C	1.0856e-12	0.0528965209272115	0.329364902272564	0.0462636638816406	RP11-166O4.5	4663	biofsci
rs6970554	7	66976437	C	T	6.6668e-10	0.356358283320122	-0.122895829604503	0.0199066718939522	RP11-166O4.5	5501	biofsci
rs6976912	7	66855183	C	G	5.3125e-14	0.116116824037616	-0.224005997763819	0.0297725910450457	RP11-166O4.5	5496	biofsci
rs7784889	7	67045667	A	G	8.1222e-35	0.0727669102050436	0.452309558993197	0.0367465459133795	RP11-166O4.5	5488	biofsci
rs7797009	7	67097131	A	T	2.0855e-09	0.507134363852557	-0.118894612772854	0.0198458683624921	RP11-166O4.5	5079	biofsci
rs79851799	7	66840095	A	G	3.8344e-18	0.0348613839772975	0.5081920068814	0.0585225199950943	RP11-166O4.5	4339	biofsci
