## Supplementary material for "Multi-level Regulatory Roles of Lactate Metabolism Gene Network in Oral Cancer: Machine Learning Insights": RP11-166P13.3.csv

SNP	CHR	BP	effect_allele	other_allele	P	EAF	BETA	SE	gene	samplesize	source
rs62060261	17	55138865	T	C	1.671e-15	0.217298369325694	-0.104932133648479	0.0131766351037206	RP11-166P13.3	16932	biofsci
rs721426	17	55164881	C	G	5.2852e-102	0.398656299539518	-0.235711582540967	0.0109923697275111	RP11-166P13.3	17261	biofsci
rs8068737	17	55188047	C	A	9.9855e-34	0.197012937595129	0.165380101966382	0.0136624701121368	RP11-166P13.3	16932	biofsci
rs876627	17	55199216	T	C	1.1966e-14	0.51402078480559	-0.0958350778536424	0.012419822693991	RP11-166P13.3	12976	biofsci
rs886282	17	55188150	T	C	8.9008e-17	0.199932353714909	-0.111940420083131	0.0134569652917786	RP11-166P13.3	17261	biofsci
