## Supplementary material for "Multi-level Regulatory Roles of Lactate Metabolism Gene Network in Oral Cancer: Machine Learning Insights": RP11-168A11.4.csv

SNP	CHR	BP	effect_allele	other_allele	P	EAF	BETA	SE	gene	samplesize	source
rs2404708	5	79272431	A	G	2.0853e-40	0.381228295334441	0.287864190606925	0.0216310755721733	RP11-168A11.4	4530	biofsci
rs4535437	5	79242663	G	A	4.4549e-08	0.240277777777778	-0.134544523129139	0.0245896123856165	RP11-168A11.4	4530	biofsci
rs55840047	5	79297086	T	G	6.4183e-10	0.0735198562855942	-0.248761353301602	0.040254600272117	RP11-168A11.4	4530	biofsci
rs9293796	5	79282798	C	G	2.3327e-24	0.137090751876744	-0.311082929256765	0.0305456421964184	RP11-168A11.4	4530	biofsci
