## Supplementary material for "Multi-level Regulatory Roles of Lactate Metabolism Gene Network in Oral Cancer: Machine Learning Insights": RP11-168G16.1.csv

SNP	CHR	BP	effect_allele	other_allele	P	EAF	BETA	SE	gene	samplesize	source
rs2573644	15	100471108	T	C	7.8062e-16	0.411472602739726	-0.0824874468615024	0.0102378581451766	RP11-168G16.1	19699	biofsci
rs56136149	15	101082744	A	G	9.0004e-14	0.0457134120704812	-0.179826586813829	0.0241225786166886	RP11-168G16.1	19697	biofsci
rs56303924	15	101008164	T	C	9.1315e-15	0.568779629912831	0.0788665107038114	0.01017514233235	RP11-168G16.1	19690	biofsci
rs7174563	15	101082734	C	T	4.7549e-16	0.464889761401389	-0.0813301549496897	0.0100192370647855	RP11-168G16.1	20022	biofsci
