## Supplementary material for "Multi-level Regulatory Roles of Lactate Metabolism Gene Network in Oral Cancer: Machine Learning Insights": RP11-168J18.6.csv

SNP	CHR	BP	effect_allele	other_allele	P	EAF	BETA	SE	gene	samplesize	source
rs1011063	3	52506848	C	T	3.6539e-13	0.161411552482243	-0.159856298571953	0.021995748056023	RP11-168J18.6	7635	biofsci
rs138528253	3	52214640	G	A	1.6988e-21	0.332381380706094	0.21698803669129	0.0227880735865669	RP11-168J18.6	4339	biofsci
