## Supplementary material for "Multi-level Regulatory Roles of Lactate Metabolism Gene Network in Oral Cancer: Machine Learning Insights": RP11-168K11.2.csv

SNP	CHR	BP	effect_allele	other_allele	P	EAF	BETA	SE	gene	samplesize	source
rs111338970	9	116222252	T	C	3.5094e-09	0.0550217514658597	-0.192354221502986	0.0325703920727059	RP11-168K11.2	9065	biofsci
rs884992	9	116357408	C	T	2.035e-08	0.347469734566509	-0.0874855218461837	0.0155979036239808	RP11-168K11.2	9064	biofsci
