## Supplementary material for "Multi-level Regulatory Roles of Lactate Metabolism Gene Network in Oral Cancer: Machine Learning Insights": RP11-168O16.1.csv

SNP	CHR	BP	effect_allele	other_allele	P	EAF	BETA	SE	gene	samplesize	source
rs115134603	1	200601229	C	T	9.9605e-09	0.0153805356669318	-0.481585470921442	0.0840287323634565	RP11-168O16.1	4676	biofsci
rs11804082	1	200990759	C	T	2.1398e-133	0.127609376769469	-0.702425002802993	0.0285789556196902	RP11-168O16.1	5499	biofsci
rs12082820	1	200492166	A	G	6.8294e-15	0.239096694086606	-0.179656940977768	0.0230696159250305	RP11-168O16.1	5164	biofsci
rs12565884	1	201034272	T	C	8.7769e-10	0.0277280858676208	-0.356141006832458	0.0580961480591919	RP11-168O16.1	5495	biofsci
rs148365543	1	201037320	A	G	7.0027e-11	0.0141242937853107	-0.773611431998794	0.11864114222599	RP11-168O16.1	2551	biofsci
rs3850625	1	201016296	A	G	2.0491e-08	0.118609051590979	0.165341456922088	0.0294836671342371	RP11-168O16.1	5502	biofsci
rs4915475	1	201029431	C	T	5.9831e-32	0.484170471841705	0.224406203776169	0.0190753475609195	RP11-168O16.1	5502	biofsci
rs525700	1	200922382	A	G	4.8392e-11	0.808917918900551	0.159565967534022	0.0242648977393586	RP11-168O16.1	5494	biofsci
rs6427848	1	200670381	G	A	4.7936e-08	0.393310178193899	-0.106587892644927	0.0195258834624692	RP11-168O16.1	5496	biofsci
rs6688907	1	200535458	T	C	2.7045e-09	0.404534606205251	-0.121367645480113	0.0204034102414284	RP11-168O16.1	4986	biofsci
rs7517998	1	200709796	A	G	8.0504e-09	0.365792242934456	0.114163241721434	0.019793890304708	RP11-168O16.1	5501	biofsci
