## Supplementary material for "Multi-level Regulatory Roles of Lactate Metabolism Gene Network in Oral Cancer: Machine Learning Insights": RP11-169D4.2.csv

SNP	CHR	BP	effect_allele	other_allele	P	EAF	BETA	SE	gene	samplesize	source
rs11235541	11	72285444	A	G	1.1854e-14	0.0424361493123772	0.410985229789743	0.0532522940500075	RP11-169D4.2	4339	biofsci
rs117252445	11	72427555	A	G	9.7408e-10	0.0626433267084544	-0.240523296784928	0.0393436216810495	RP11-169D4.2	5501	biofsci
rs12418048	11	72918829	G	A	1.0356e-08	0.0327986890455855	0.345047581059105	0.0602703198356516	RP11-169D4.2	4339	biofsci
rs12574423	11	72195371	T	C	3.7716e-10	0.256398211131572	0.136741460715922	0.0218321748464743	RP11-169D4.2	5502	biofsci
rs12786089	11	72385095	G	A	3.0674e-28	0.0171112556929083	0.850247307551877	0.077155628231824	RP11-169D4.2	4994	biofsci
rs34360064	11	72429809	G	A	1.0666e-10	0.0874450601949169	-0.217907308516902	0.0337464084304191	RP11-169D4.2	5502	biofsci
rs387354	11	72282446	G	C	1.3631e-32	0.37472591121592	0.271023444497019	0.022797301949549	RP11-169D4.2	4106	biofsci
rs4943939	11	72309540	T	C	1.8174e-204	0.450062280602423	0.584709795606452	0.0191633361280829	RP11-169D4.2	5501	biofsci
rs57395384	11	72221419	A	G	9.0036e-11	0.0582987961318334	-0.286217677834375	0.0441516795474617	RP11-169D4.2	4672	biofsci
rs57806150	11	72318072	T	C	1.9204e-09	0.0185705226922728	-0.431381355943365	0.0718442069054969	RP11-169D4.2	5315	biofsci
rs729120	11	72434118	T	C	2.1521e-14	0.220500528461422	0.17573266474304	0.0229980454304349	RP11-169D4.2	5500	biofsci
rs72964109	11	72400082	T	C	1.2633e-17	0.099060164565562	-0.272728694112862	0.0319100358160788	RP11-169D4.2	5502	biofsci
rs74338241	11	72328256	T	C	2.1938e-43	0.0516373303258549	0.66994615274643	0.0485088592077526	RP11-169D4.2	4339	biofsci
rs74669541	11	72548135	G	A	3.3062e-19	0.0972800181584323	0.288175538920639	0.0321689110447009	RP11-169D4.2	5502	biofsci
rs75345748	11	72364185	A	G	2.3329e-16	0.0884345839625198	-0.284306035412011	0.0346566752498337	RP11-169D4.2	5164	biofsci
rs75492444	11	72381803	A	G	1.1393e-22	0.0744569636426995	-0.367293979142177	0.0374835672880534	RP11-169D4.2	5164	biofsci
rs79339967	11	72788863	C	T	6.9813e-13	0.0171257201483703	0.544548886339877	0.0758435195949634	RP11-169D4.2	5164	biofsci
rs907849	11	72323888	G	T	1.4434e-17	0.19161224566834	0.20670797137664	0.0242282278299331	RP11-169D4.2	5499	biofsci
