## Supplementary material for "Multi-level Regulatory Roles of Lactate Metabolism Gene Network in Oral Cancer: Machine Learning Insights": RP11-169E6.1.csv

SNP	CHR	BP	effect_allele	other_allele	P	EAF	BETA	SE	gene	samplesize	source
rs1376734	16	47019206	A	G	1.1306e-16	0.0622443909337614	-0.39201166286885	0.0472861526704844	RP11-169E6.1	3831	biofsci
