## Supplementary material for "Multi-level Regulatory Roles of Lactate Metabolism Gene Network in Oral Cancer: Machine Learning Insights": RP11-169K16.7.csv

SNP	CHR	BP	effect_allele	other_allele	P	EAF	BETA	SE	gene	samplesize	source
rs66460266	1	16131729	T	C	9.7273e-19	0.119092556243394	-0.212210764453809	0.0240106316279116	RP11-169K16.7	8267	biofsci
