## Supplementary material for "Multi-level Regulatory Roles of Lactate Metabolism Gene Network in Oral Cancer: Machine Learning Insights": RP11-169K16.8.csv

SNP	CHR	BP	effect_allele	other_allele	P	EAF	BETA	SE	gene	samplesize	source
rs11578318	1	16372551	A	C	1.1192e-08	0.129162365714723	-0.162462924102274	0.0284448785962136	RP11-169K16.8	5494	biofsci
rs28537253	1	16148600	C	A	3.8635e-41	0.530236684156884	-0.256650267906341	0.0191059530936009	RP11-169K16.8	5499	biofsci
rs6688051	1	16161530	C	G	1.5759e-09	0.104635965249481	0.199077355438176	0.032978937370691	RP11-169K16.8	4907	biofsci
