## Supplementary material for "Multi-level Regulatory Roles of Lactate Metabolism Gene Network in Oral Cancer: Machine Learning Insights": RP11-169K16.9.csv

SNP	CHR	BP	effect_allele	other_allele	P	EAF	BETA	SE	gene	samplesize	source
rs10927873	1	16251900	T	C	3.4497e-29	0.066878382441371	-0.211656292304736	0.0188729439940736	RP11-169K16.9	22494	biofsci
rs11260930	1	16514343	G	A	3.1647e-14	0.493160208951858	0.0715880007909166	0.00943002052175678	RP11-169K16.9	22495	biofsci
rs114285195	1	16092493	T	C	6.5655e-17	0.0421186187680366	0.213903509901502	0.0256030821226034	RP11-169K16.9	18906	biofsci
rs114694305	1	16304706	C	T	6.4413e-13	0.0516642318474355	0.15729580182578	0.0218742858092561	RP11-169K16.9	21328	biofsci
rs12085229	1	16366681	A	G	1.71e-09	0.039802379792638	0.213311603931445	0.0354149960040253	RP11-169K16.9	10431	biofsci
rs12117364	1	15709794	A	G	2.0023e-08	0.0174087628341974	-0.217493043770137	0.0387563783046681	RP11-169K16.9	19460	biofsci
rs142302884	1	16125494	G	A	4.8057e-12	0.015761759055006	0.33097979335536	0.0478903509311494	RP11-169K16.9	14053	biofsci
rs146415106	1	16180372	T	C	1.0754e-09	0.0336894001643385	-0.4843795038002	0.0794364274726864	RP11-169K16.9	2434	biofsci
rs1472554	1	16115333	G	C	6.2851e-14	0.605647627317	-0.0723784546070549	0.00964801645010662	RP11-169K16.9	22490	biofsci
rs149422945	1	16162011	C	T	1.661e-10	0.0162493513233005	-0.296801349204853	0.0464499662276559	RP11-169K16.9	14497	biofsci
rs17383551	1	16314726	G	A	3.0198e-111	0.0847172944817695	0.3794521451687	0.0169308334040711	RP11-169K16.9	22495	biofsci
rs183829622	1	16108236	T	C	2.4358e-10	0.041419185282523	-0.182920616414458	0.0288933037031793	RP11-169K16.9	15085	biofsci
rs1995302	1	16216618	A	T	4.2394e-20	0.0696430177142343	-0.188534352584808	0.0205339322759441	RP11-169K16.9	18302	biofsci
rs34590307	1	16367268	T	G	6.9469e-11	0.137218991804405	-0.0936228186967894	0.0143553648834355	RP11-169K16.9	20494	biofsci
rs3884058	1	16385980	G	A	1.9847e-16	0.256771184535851	0.113316676850184	0.0137802868565606	RP11-169K16.9	13797	biofsci
rs4661353	1	16415341	T	C	6.5284e-26	0.263561298214764	-0.113491313054993	0.0107817933399511	RP11-169K16.9	22160	biofsci
rs55816017	1	16440445	A	G	1.8229e-12	0.0155223280139466	0.330540617781904	0.0469018258647611	RP11-169K16.9	14874	biofsci
rs6680738	1	15946667	A	G	1.0469e-12	0.0368108607853632	-0.191985746039027	0.0269487719205271	RP11-169K16.9	19418	biofsci
rs6693417	1	15763340	G	A	6.6584e-10	0.627099853433049	-0.0601927245943913	0.00974938849925353	RP11-169K16.9	22495	biofsci
rs7537594	1	16116195	A	G	1.2783e-20	0.244322412509308	-0.115850417842845	0.0124437875640818	RP11-169K16.9	17489	biofsci
rs77577644	1	16341650	T	C	1.2633e-09	0.0450371775038675	0.150572366366976	0.0247974121583927	RP11-169K16.9	18906	biofsci
rs79415741	1	16449884	A	G	1.2202e-11	0.13112231814685	0.0953715551595514	0.0140709593177166	RP11-169K16.9	22166	biofsci
rs79757554	1	16067710	T	C	8.3746e-16	0.0412229388530573	0.208737076502075	0.0259342597564918	RP11-169K16.9	18809	biofsci
rs79859923	1	16368536	T	C	3.3137e-08	0.038985240769269	-0.146440448576466	0.0265098567299902	RP11-169K16.9	18990	biofsci
rs848213	1	16264264	A	G	6.0209e-57	0.109417161359957	-0.243825956520019	0.0153319765655765	RP11-169K16.9	21828	biofsci
rs848217	1	16272250	G	A	8.3062e-197	0.505843764138139	-0.282755841939034	0.00944764864290911	RP11-169K16.9	22410	biofsci
