## Supplementary material for "Multi-level Regulatory Roles of Lactate Metabolism Gene Network in Oral Cancer: Machine Learning Insights": RP11-173A8.2.csv

SNP	CHR	BP	effect_allele	other_allele	P	EAF	BETA	SE	gene	samplesize	source
rs719732	14	75119057	A	G	9.3344e-09	0.263236464968153	-0.14101268142504	0.0245572570486991	RP11-173A8.2	4275	biofsci
