## Supplementary material for "Multi-level Regulatory Roles of Lactate Metabolism Gene Network in Oral Cancer: Machine Learning Insights": RP11-173C20.1.csv

SNP	CHR	BP	effect_allele	other_allele	P	EAF	BETA	SE	gene	samplesize	source
rs116761727	12	127260249	A	G	2.4781e-08	0.0485848516099461	-0.116534932498429	0.0209038768204112	RP11-173C20.1	24754	biofsci
rs6489123	12	127242260	T	C	3.3708e-08	0.564305364511692	0.0500516836099343	0.00906552745103952	RP11-173C20.1	24745	biofsci
