## Supplementary material for "Multi-level Regulatory Roles of Lactate Metabolism Gene Network in Oral Cancer: Machine Learning Insights": RP11-173C20.2.csv

SNP	CHR	BP	effect_allele	other_allele	P	EAF	BETA	SE	gene	samplesize	source
rs4765452	12	127254806	A	G	1.0346e-10	0.59128757495894	-0.061970816542432	0.00959033342759479	RP11-173C20.2	22495	biofsci
rs73234849	12	127256053	A	G	1.2093e-81	0.0621671039033309	0.382484288654357	0.0199850713825199	RP11-173C20.2	21472	biofsci
