## Supplementary material for "Multi-level Regulatory Roles of Lactate Metabolism Gene Network in Oral Cancer: Machine Learning Insights": RP11-173M1.8.csv

SNP	CHR	BP	effect_allele	other_allele	P	EAF	BETA	SE	gene	samplesize	source
rs10853147	17	25799268	C	T	7.3044e-17	0.575876583110977	-0.160908450647778	0.0192891847957633	RP11-173M1.8	5502	biofsci
rs111311007	17	25582413	A	G	4.0675e-33	0.093106427919927	-0.442888369365813	0.0369421513062979	RP11-173M1.8	4339	biofsci
rs117577681	17	25363069	A	C	2.7444e-09	0.0199318316538234	0.4567044530357	0.0768048119058406	RP11-173M1.8	4339	biofsci
rs117877242	17	25880796	G	A	6.674e-19	0.0161899874026035	0.755333836684315	0.085057243188216	RP11-173M1.8	4339	biofsci
rs139750104	17	25645883	A	G	4.3203e-125	0.0277860326894502	1.37978159469369	0.0580003360639992	RP11-173M1.8	5502	biofsci
rs3762809	17	25631693	G	A	3.4291e-120	0.417585113610629	0.45060783519659	0.0193301832687685	RP11-173M1.8	5502	biofsci
rs62057793	17	25856325	A	G	2.8796e-11	0.112844909609895	0.200526966604999	0.0301426459737545	RP11-173M1.8	5497	biofsci
rs7212516	17	25621797	T	C	5.1644e-38	0.0205762837089028	0.908499425269604	0.0704842293101001	RP11-173M1.8	4994	biofsci
rs7218266	17	25763739	A	G	6.7335e-12	0.107160381987695	-0.211537312007076	0.0308219652650478	RP11-173M1.8	5501	biofsci
rs74386729	17	25501323	T	G	1.9016e-15	0.0757241551523223	0.286383606995795	0.0360335200115499	RP11-173M1.8	5502	biofsci
rs74417225	17	25345602	C	T	3.5206e-12	0.0645718934309538	-0.269795278987324	0.0387915570075232	RP11-173M1.8	5501	biofsci
rs78963647	17	25575844	C	T	9.2088e-11	0.038508615008003	-0.32099713020448	0.0495419459207755	RP11-173M1.8	5502	biofsci
rs8075356	17	25564116	A	C	1.1875e-31	0.266883385320756	0.252286114936475	0.0215514953560058	RP11-173M1.8	5502	biofsci
