## Supplementary material for "Multi-level Regulatory Roles of Lactate Metabolism Gene Network in Oral Cancer: Machine Learning Insights": RP11-174G6.1.csv

SNP	CHR	BP	effect_allele	other_allele	P	EAF	BETA	SE	gene	samplesize	source
rs2098542	12	14672276	T	C	5.0199e-14	0.554699886749717	-0.173118480805122	0.0229865336402907	RP11-174G6.1	3831	biofsci
