## Supplementary material for "Multi-level Regulatory Roles of Lactate Metabolism Gene Network in Oral Cancer: Machine Learning Insights": RP11-174G6.5.csv

SNP	CHR	BP	effect_allele	other_allele	P	EAF	BETA	SE	gene	samplesize	source
rs4764124	12	14966604	T	C	8.613e-09	0.524372369212267	0.109885166904542	0.0190902115850214	RP11-174G6.5	5501	biofsci
rs7296334	12	14933789	C	T	3.404e-20	0.371762583167312	0.181681023052286	0.0197363529072377	RP11-174G6.5	5496	biofsci
