## Supplementary material for "Multi-level Regulatory Roles of Lactate Metabolism Gene Network in Oral Cancer: Machine Learning Insights": RP11-175K6.1.csv

SNP	CHR	BP	effect_allele	other_allele	P	EAF	BETA	SE	gene	samplesize	source
rs7447732	5	158529135	C	T	3.2319e-11	0.697621105640949	-0.137725012263752	0.0207557851350693	RP11-175K6.1	5502	biofsci
