## Supplementary material for "Multi-level Regulatory Roles of Lactate Metabolism Gene Network in Oral Cancer: Machine Learning Insights": RP11-175P13.2.csv

SNP	CHR	BP	effect_allele	other_allele	P	EAF	BETA	SE	gene	samplesize	source
rs11109975	12	100048369	C	T	3.5356e-12	0.0151087497924622	-0.65130803124344	0.0936527473209347	RP11-175P13.2	3831	biofsci
rs117585280	12	100544236	A	T	3.1435e-32	0.0633246984538169	-0.520902855278598	0.0440767005930393	RP11-175P13.2	4339	biofsci
