## Supplementary material for "Multi-level Regulatory Roles of Lactate Metabolism Gene Network in Oral Cancer: Machine Learning Insights": RP11-175P19.2.csv

SNP	CHR	BP	effect_allele	other_allele	P	EAF	BETA	SE	gene	samplesize	source
rs13099487	3	193277513	G	A	8.0418e-38	0.178060054868653	0.330651735465518	0.0257210438858306	RP11-175P19.2	5164	biofsci
rs13099503	3	193451240	C	T	9.1854e-31	0.250894216133942	0.261729850057652	0.0226973411547399	RP11-175P19.2	5164	biofsci
rs143764079	3	193370152	T	C	1.3836e-08	0.0367295126316228	0.296897575481532	0.0523130661242436	RP11-175P19.2	5164	biofsci
rs145195926	3	193269173	A	G	3.059e-14	0.0824950116395078	-0.271673542204104	0.0357662842892262	RP11-175P19.2	5164	biofsci
rs280557	3	193440146	C	T	3.6508e-11	0.0401743638077286	-0.331600486150368	0.0501096314545323	RP11-175P19.2	5164	biofsci
rs28507645	3	193224612	T	C	2.3181e-35	0.0953290363650832	0.415810297987916	0.033506877522254	RP11-175P19.2	5164	biofsci
rs35931431	3	193174341	A	T	6.2555e-19	0.232799008789252	0.206929053581657	0.0232834185005353	RP11-175P19.2	5164	biofsci
rs57302574	3	193427404	T	A	3.2834e-25	0.122112713573576	-0.311745812901379	0.0300532929308865	RP11-175P19.2	5164	biofsci
rs6762317	3	193207084	C	A	1.4902e-27	0.180167650265008	-0.278473651561806	0.0256030056784111	RP11-175P19.2	5164	biofsci
rs74549707	3	193217185	T	C	2.4358e-08	0.0242851791734299	0.388981363382473	0.0697361665469932	RP11-175P19.2	4339	biofsci
rs75811394	3	193321388	C	T	1.6848e-09	0.018592066722931	0.438938390563004	0.0728455905740514	RP11-175P19.2	5164	biofsci
rs75880138	3	193421051	G	A	1.7669e-08	0.0169037412314887	0.469106366440478	0.0832723340150669	RP11-175P19.2	4339	biofsci
rs7618541	3	193303101	T	C	1.2258e-234	0.553332830074734	0.647372131671132	0.0197927732682453	RP11-175P19.2	5164	biofsci
rs78714632	3	193297786	T	C	1.721e-12	0.0332916469015481	-0.422178820635676	0.0598376875351753	RP11-175P19.2	4339	biofsci
rs79133306	3	193199135	G	T	3.9661e-09	0.033025166923472	0.353555992635102	0.0600703387252328	RP11-175P19.2	4339	biofsci
rs9832931	3	193410537	A	G	4.3921e-15	0.265117065654478	-0.174842165644393	0.0222927662430694	RP11-175P19.2	5164	biofsci
rs9860866	3	193455953	A	G	5.2138e-09	0.088013698630137	-0.202834990254848	0.0347314241630876	RP11-175P19.2	5164	biofsci
