## Supplementary material for "Multi-level Regulatory Roles of Lactate Metabolism Gene Network in Oral Cancer: Machine Learning Insights": RP11-176F3.7.csv

SNP	CHR	BP	effect_allele	other_allele	P	EAF	BETA	SE	gene	samplesize	source
rs10814013	9	33619946	T	C	3.6392e-16	0.532573963384835	-0.186607657839861	0.0228972070283763	RP11-176F3.7	3831	biofsci
rs10972033	9	34269732	T	G	3.4878e-08	0.525385021893402	-0.126203208817897	0.0228840430139979	RP11-176F3.7	3829	biofsci
rs141610763	9	33617556	A	G	4.0455e-11	0.90418302627605	-0.256256435221384	0.0388132067948115	RP11-176F3.7	3831	biofsci
rs1760815	9	34041927	G	A	2.8019e-56	0.596937426834334	-0.368138512451136	0.0232904717362041	RP11-176F3.7	3831	biofsci
rs4553000	9	34223553	C	T	7.6225e-09	0.511475162313151	-0.132036740264856	0.0228575677771758	RP11-176F3.7	3830	biofsci
rs62559941	9	33633225	A	G	5.8557e-13	0.0632295326951816	0.338158275732852	0.0469410008096797	RP11-176F3.7	3831	biofsci
rs62560863	9	34081331	T	C	1.4611e-09	0.113842272258114	0.217558721995585	0.0359684426140901	RP11-176F3.7	3831	biofsci
