## Supplementary material for "Multi-level Regulatory Roles of Lactate Metabolism Gene Network in Oral Cancer: Machine Learning Insights": RP11-177C12.1.csv

SNP	CHR	BP	effect_allele	other_allele	P	EAF	BETA	SE	gene	samplesize	source
rs10025440	4	37880863	T	G	5.1325e-10	0.213865334727223	0.14915173933799	0.0239978985934468	RP11-177C12.1	5164	biofsci
rs1863287	4	37787100	G	A	3.3067e-23	0.506614552014432	0.189225451181556	0.0190691871674735	RP11-177C12.1	5501	biofsci
rs28433852	4	37796003	A	G	1.0016e-16	0.0359758472925594	0.425146546157355	0.0511934863580087	RP11-177C12.1	5501	biofsci
rs3775792	4	37840653	A	T	7.2653e-162	0.567373744998868	0.521655749310286	0.0192412665313093	RP11-177C12.1	5502	biofsci
rs73234714	4	37859548	C	T	9.2496e-28	0.0284426161389512	0.626341624526191	0.0573567663781642	RP11-177C12.1	5500	biofsci
rs7668982	4	37897233	G	A	1.937e-09	0.261537038749653	0.146634038303757	0.0244263860844825	RP11-177C12.1	4339	biofsci
rs7685175	4	37883839	G	A	5.3198e-25	0.496371617989608	0.196897552266524	0.0190662876214316	RP11-177C12.1	5502	biofsci
rs929960	4	37768780	A	C	2.2741e-15	0.534181449188214	0.151472076567728	0.0191122311262179	RP11-177C12.1	5501	biofsci
