## Supplementary material for "Multi-level Regulatory Roles of Lactate Metabolism Gene Network in Oral Cancer: Machine Learning Insights": RP11-178F10.2.csv

SNP	CHR	BP	effect_allele	other_allele	P	EAF	BETA	SE	gene	samplesize	source
rs17797975	18	22059368	C	T	1.0638e-10	0.0958150657632523	0.209146362240138	0.0323876304261858	RP11-178F10.2	5502	biofsci
rs35189109	18	22067765	A	G	1.4147e-08	0.0529333078540034	-0.241472593669069	0.0425764954014051	RP11-178F10.2	5502	biofsci
rs9965683	18	22094837	A	T	2.0324e-09	0.203544332465179	-0.141952503579644	0.0236784826654952	RP11-178F10.2	5501	biofsci
