## Supplementary material for "Multi-level Regulatory Roles of Lactate Metabolism Gene Network in Oral Cancer: Machine Learning Insights": RP11-178G16.4.csv

SNP	CHR	BP	effect_allele	other_allele	P	EAF	BETA	SE	gene	samplesize	source
rs35273093	10	76248814	C	T	1.988e-14	0.147355403348554	0.167858643750401	0.0219377180916933	RP11-178G16.4	8269	biofsci
rs8255	10	75879750	A	G	5.0451e-11	0.129824495471457	-0.151987921040239	0.0231353864130054	RP11-178G16.4	8269	biofsci
