## Supplementary material for "Multi-level Regulatory Roles of Lactate Metabolism Gene Network in Oral Cancer: Machine Learning Insights": RP11-178G16.5.csv

SNP	CHR	BP	effect_allele	other_allele	P	EAF	BETA	SE	gene	samplesize	source
rs11599181	10	75844559	A	G	1.0116e-10	0.143102601865488	0.176213383927935	0.0272552524906709	RP11-178G16.5	5489	biofsci
rs767809	10	75865065	G	A	1.7105e-19	0.562929835769852	-0.173551744178645	0.0192186109340278	RP11-178G16.5	5502	biofsci
