## Supplementary material for "Multi-level Regulatory Roles of Lactate Metabolism Gene Network in Oral Cancer: Machine Learning Insights": RP11-180A12.4.csv

SNP	CHR	BP	effect_allele	other_allele	P	EAF	BETA	SE	gene	samplesize	source
rs111921266	4	9591246	A	G	6.1664e-17	0.162941418952961	-0.258666521168461	0.0309339409904999	RP11-180A12.4	3831	biofsci
rs11732269	4	9562517	A	G	2.5798e-08	0.0321482439129498	-0.369689243034971	0.0663977231644403	RP11-180A12.4	3645	biofsci
rs147150442	4	9445258	A	C	1.1988e-09	0.0163128362353213	-0.548344574680784	0.0901852857933594	RP11-180A12.4	3831	biofsci
rs4552459	4	9664933	G	A	2.4623e-38	0.833033871091062	0.396584542287298	0.0306325680521607	RP11-180A12.4	3831	biofsci
rs73223788	4	9828502	T	C	9.9488e-09	0.068825106763333	0.258660956086438	0.0451273519813039	RP11-180A12.4	3831	biofsci
