## Supplementary material for "Multi-level Regulatory Roles of Lactate Metabolism Gene Network in Oral Cancer: Machine Learning Insights": RP11-181C3.1.csv

SNP	CHR	BP	effect_allele	other_allele	P	EAF	BETA	SE	gene	samplesize	source
rs146787263	12	98878914	T	C	1.9947e-16	0.259492715331773	-0.0891036693433583	0.0108368302474196	RP11-181C3.1	22157	biofsci
