## Supplementary material for "Multi-level Regulatory Roles of Lactate Metabolism Gene Network in Oral Cancer: Machine Learning Insights": RP11-181G12.2.csv

SNP	CHR	BP	effect_allele	other_allele	P	EAF	BETA	SE	gene	samplesize	source
rs12119470	1	2218100	T	C	9.3341e-10	0.113823752996901	0.183710977650701	0.0300156813415082	RP11-181G12.2	5502	biofsci
rs12132341	1	2094532	A	G	7.4983e-10	0.0170950682572869	-0.577429938523908	0.0938147747398714	RP11-181G12.2	3381	biofsci
rs2503704	1	2083737	T	C	8.8188e-85	0.303187382816808	-0.417695768088349	0.0214081096446817	RP11-181G12.2	5164	biofsci
rs3121821	1	1971871	A	T	1.0152e-09	0.0677441540577717	-0.307081529880976	0.050285178797566	RP11-181G12.2	3131	biofsci
rs35797206	1	2202148	A	G	1.337e-24	0.175685463010864	-0.26693474818926	0.0260724295471138	RP11-181G12.2	5079	biofsci
rs3753242	1	2069681	T	C	1.6828e-08	0.924444548828033	0.216735030925505	0.0384145747829679	RP11-181G12.2	4851	biofsci
rs530680	1	2136091	G	A	4.0915e-34	0.0971954466170935	0.407891732458162	0.0334946979305098	RP11-181G12.2	5079	biofsci
rs6683042	1	1980639	A	G	3.7398e-19	0.7903854329035	-0.243230407954934	0.0271939009151006	RP11-181G12.2	4081	biofsci
rs67385126	1	2149682	C	T	1.4306e-10	0.0466197715041073	0.290093597283408	0.045238062140693	RP11-181G12.2	5497	biofsci
