## Supplementary material for "Multi-level Regulatory Roles of Lactate Metabolism Gene Network in Oral Cancer: Machine Learning Insights": RP11-182I10.3.csv

SNP	CHR	BP	effect_allele	other_allele	P	EAF	BETA	SE	gene	samplesize	source
rs11208577	1	65520854	C	G	8.1725e-58	0.239015551864714	-0.358324580698077	0.022356441975697	RP11-182I10.3	5500	biofsci
rs12127284	1	65431599	C	T	7.3348e-36	0.299384970209495	-0.262486681799977	0.0209967508819065	RP11-182I10.3	5407	biofsci
rs12752552	1	65229299	C	T	5.3865e-12	0.13430469575721	0.192804025419063	0.027962469785654	RP11-182I10.3	5500	biofsci
rs1497059	1	65490860	T	C	2.675e-15	0.0421628330941391	-0.374991429723518	0.0474366459277578	RP11-182I10.3	5502	biofsci
rs7527706	1	65595925	T	A	2.2533e-10	0.42759627153752	-0.137628970037433	0.0216981144330563	RP11-182I10.3	4339	biofsci
rs883824	1	65295857	A	G	8.3273e-12	0.162856020428207	-0.191330993066028	0.0280026626856582	RP11-182I10.3	4677	biofsci
