## Supplementary material for "Multi-level Regulatory Roles of Lactate Metabolism Gene Network in Oral Cancer: Machine Learning Insights": RP11-182I10.4.csv

SNP	CHR	BP	effect_allele	other_allele	P	EAF	BETA	SE	gene	samplesize	source
rs11579758	1	65445542	G	A	6.7429e-12	0.256434699714013	-0.0753168089902119	0.0109743274064129	RP11-182I10.4	21773	biofsci
