## Supplementary material for "Multi-level Regulatory Roles of Lactate Metabolism Gene Network in Oral Cancer: Machine Learning Insights": RP11-182J23.1.csv

SNP	CHR	BP	effect_allele	other_allele	P	EAF	BETA	SE	gene	samplesize	source
rs10262791	7	36335759	G	A	6.7586e-119	0.294242549513323	-0.52600346597543	0.022689286757715	RP11-182J23.1	4677	biofsci
rs10807878	7	36251781	T	C	4.8523e-11	0.0822025934974629	0.247627983332359	0.0376591868804439	RP11-182J23.1	4673	biofsci
rs17210219	7	36346497	G	A	1.3972e-10	0.153275207636514	0.184155906492493	0.0287008145521621	RP11-182J23.1	4677	biofsci
rs17272724	7	36230630	G	A	8.8204e-15	0.430380698259987	-0.161945907697854	0.0208825041195927	RP11-182J23.1	4677	biofsci
rs196604	7	36331782	T	C	6.1903e-12	0.256003607801872	0.162883913728799	0.0236915164255294	RP11-182J23.1	4677	biofsci
rs196644	7	36352994	T	C	3.9204e-08	0.154661339421613	-0.157114164945494	0.0285953270503593	RP11-182J23.1	4677	biofsci
rs2098367	7	36350537	T	C	1.7422e-22	0.20414145589838	0.250258918507082	0.0256517956649326	RP11-182J23.1	4677	biofsci
rs28521875	7	36465150	A	G	1.7023e-24	0.244469611174028	-0.245852324227434	0.024068482111803	RP11-182J23.1	4673	biofsci
rs4723500	7	36281595	A	G	1.3836e-08	0.291142094779962	-0.129168925250937	0.022759840933684	RP11-182J23.1	4677	biofsci
rs62445400	7	36232765	A	G	3.7526e-12	0.0491117050546341	-0.332769069776997	0.0479073249416215	RP11-182J23.1	4665	biofsci
rs73105469	7	36313358	A	G	9.1945e-10	0.0157138581263095	-0.528483044609992	0.086315358356606	RP11-182J23.1	4339	biofsci
rs77519797	7	36349202	A	G	3.8007e-10	0.0676894611055431	0.26758967412936	0.0427316194454513	RP11-182J23.1	4339	biofsci
rs7792479	7	36162093	G	A	7.2426e-09	0.264297308519875	0.135694261881809	0.0234554141398412	RP11-182J23.1	4674	biofsci
