## Supplementary material for "Multi-level Regulatory Roles of Lactate Metabolism Gene Network in Oral Cancer: Machine Learning Insights": RP11-185E8.1.csv

SNP	CHR	BP	effect_allele	other_allele	P	EAF	BETA	SE	gene	samplesize	source
rs35617738	3	171187483	G	A	8.81e-10	0.175275061124694	-0.0782574842437516	0.0127675603229927	RP11-185E8.1	21219	biofsci
