## Supplementary material for "Multi-level Regulatory Roles of Lactate Metabolism Gene Network in Oral Cancer: Machine Learning Insights": RP11-186B7.4.csv

SNP	CHR	BP	effect_allele	other_allele	P	EAF	BETA	SE	gene	samplesize	source
rs62059839	17	7533015	T	C	4.4902e-08	0.244324262345207	0.0708503438707507	0.0129513470196053	RP11-186B7.4	16145	biofsci
