## Supplementary material for "Multi-level Regulatory Roles of Lactate Metabolism Gene Network in Oral Cancer: Machine Learning Insights": RP11-186N15.3.csv

SNP	CHR	BP	effect_allele	other_allele	P	EAF	BETA	SE	gene	samplesize	source
rs10795944	10	12292636	A	T	2.2992e-85	0.39602913977277	0.381681286115399	0.0194936253748965	RP11-186N15.3	5501	biofsci
rs112639102	10	11964989	T	C	2.8307e-08	0.028557464041335	0.357806140800694	0.0644498335285937	RP11-186N15.3	4339	biofsci
rs12778637	10	12327840	T	C	2.4781e-08	0.413423936190808	0.111397842536409	0.0199816757912841	RP11-186N15.3	5164	biofsci
rs1279137	10	12113269	T	A	9.8553e-09	0.127380309922134	-0.169206774826646	0.0295140107143858	RP11-186N15.3	5164	biofsci
rs4294490	10	12183859	A	G	7.5057e-09	0.109854179194227	0.17619477834826	0.0304877454229408	RP11-186N15.3	5501	biofsci
rs72783555	10	12324652	T	C	3.6211e-08	0.0771917239296232	0.196897772012474	0.0357437047548332	RP11-186N15.3	5494	biofsci
rs74616269	10	12251410	C	T	1.5623e-09	0.0203076923076923	0.451723423905599	0.0748146580608488	RP11-186N15.3	4490	biofsci
