## Supplementary material for "Multi-level Regulatory Roles of Lactate Metabolism Gene Network in Oral Cancer: Machine Learning Insights": RP11-186O14.4.csv

SNP	CHR	BP	effect_allele	other_allele	P	EAF	BETA	SE	gene	samplesize	source
rs10509554	10	90525792	T	C	4.5861e-26	0.288876726806069	0.197814184239857	0.0187327585976872	RP11-186O14.4	6936	biofsci
rs2304804	10	90583092	G	T	2.0984e-09	0.0338427524145689	0.281264574790788	0.0469541208625401	RP11-186O14.4	6936	biofsci
rs303485	10	90538020	G	A	6.9648e-20	0.208500883159833	-0.19078157955041	0.0209002409621185	RP11-186O14.4	6936	biofsci
