## Supplementary material for "Multi-level Regulatory Roles of Lactate Metabolism Gene Network in Oral Cancer: Machine Learning Insights": RP11-188C12.2.csv

SNP	CHR	BP	effect_allele	other_allele	P	EAF	BETA	SE	gene	samplesize	source
rs12551649	9	140571668	T	C	1.8713e-09	0.173712818964216	0.181187405367947	0.0301541773375184	RP11-188C12.2	3831	biofsci
