## Supplementary material for "Multi-level Regulatory Roles of Lactate Metabolism Gene Network in Oral Cancer: Machine Learning Insights": RP11-190C22.1.csv

SNP	CHR	BP	effect_allele	other_allele	P	EAF	BETA	SE	gene	samplesize	source
rs1872432	3	119375202	A	G	8.471e-16	0.364346644523288	-0.179501223530831	0.0223060472625051	RP11-190C22.1	4339	biofsci
