## Supplementary material for "Multi-level Regulatory Roles of Lactate Metabolism Gene Network in Oral Cancer: Machine Learning Insights": RP11-195E2.1.csv

SNP	CHR	BP	effect_allele	other_allele	P	EAF	BETA	SE	gene	samplesize	source
rs113667249	5	70715331	T	C	3.0146e-09	0.0267713029442867	-0.470442071864478	0.0793218573994196	RP11-195E2.1	3050	biofsci
rs13168712	5	70679626	G	A	7.0956e-143	0.331641285956007	0.660699721261741	0.0259607983238339	RP11-195E2.1	3347	biofsci
rs147386175	5	70678238	C	T	3.7787e-09	0.0315779521603479	0.876057985312691	0.148643124915196	RP11-195E2.1	740	biofsci
rs149519	5	70955522	T	C	4.2209e-14	0.573914895264646	-0.150311148188618	0.0198984826630771	RP11-195E2.1	5164	biofsci
rs16871468	5	71017951	G	T	3.2942e-14	0.821213850837138	-0.18873066906094	0.0248788121620011	RP11-195E2.1	5502	biofsci
rs17356585	5	70963811	G	A	4.6997e-14	0.0604129226396957	-0.339716438443682	0.0450564256934775	RP11-195E2.1	4339	biofsci
rs277970	5	70827975	A	G	2.4488e-15	0.0811297815987148	-0.315851761337309	0.0398999205842914	RP11-195E2.1	4213	biofsci
rs62363363	5	70935388	T	C	5.4097e-11	0.0640881493141444	0.287502306452259	0.0438312482204288	RP11-195E2.1	4339	biofsci
rs6884406	5	71186172	A	G	2.9598e-08	0.34782772098617	-0.110956649008613	0.0200152696819058	RP11-195E2.1	5502	biofsci
rs71624229	5	70662163	A	G	1.4823e-08	0.0438817938817939	-0.718713936970271	0.126902787493647	RP11-195E2.1	740	biofsci
rs7444106	5	70725992	G	A	1.3426e-22	0.0382398353062275	0.547575735371042	0.0559756026507853	RP11-195E2.1	4339	biofsci
rs76051795	5	70956057	G	A	9.9703e-11	0.0925524222704266	-0.21277568479632	0.0329002342239141	RP11-195E2.1	5500	biofsci
