## Supplementary material for "Multi-level Regulatory Roles of Lactate Metabolism Gene Network in Oral Cancer: Machine Learning Insights": RP11-195E2.4.csv

SNP	CHR	BP	effect_allele	other_allele	P	EAF	BETA	SE	gene	samplesize	source
rs111924368	5	70956193	C	A	1.0295e-08	0.027180783817952	0.486627761810569	0.084987121991402	RP11-195E2.4	2618	biofsci
rs11742413	5	70958851	A	G	2.2506e-13	0.0550550773759087	0.332994487330005	0.0454091648025425	RP11-195E2.4	4661	biofsci
rs13168712	5	70679626	G	A	8.6338e-299	0.331641285956007	0.959134674473206	0.0259607983238339	RP11-195E2.4	3347	biofsci
rs147386175	5	70678238	C	T	3.05e-12	0.0315779521603479	1.03686011784595	0.148643124915196	RP11-195E2.4	740	biofsci
rs17356585	5	70963811	G	A	2.7074e-13	0.0604129226396957	-0.329281370253073	0.0450564256934775	RP11-195E2.4	4339	biofsci
rs2115031	5	70986475	A	G	5.8386e-13	0.58917037161312	-0.139589616477407	0.0193764129422699	RP11-195E2.4	5502	biofsci
rs28447466	5	70306678	C	T	7.3747e-12	0.026543267875599	0.609548786771214	0.0889813273537238	RP11-195E2.4	2444	biofsci
rs40153	5	70819236	A	G	7.7989e-30	0.221861561362885	-0.2931192563182	0.0258357283784937	RP11-195E2.4	4339	biofsci
rs55663412	5	70999317	T	C	3.5144e-10	0.948384630089849	-0.270580391436025	0.0431258792254033	RP11-195E2.4	5492	biofsci
rs76051795	5	70956057	G	A	7.5879e-13	0.0925524222704266	-0.235838748987284	0.0329002342239141	RP11-195E2.4	5500	biofsci
rs7721025	5	70896128	T	C	3.5301e-48	0.109278272686094	0.445718074884285	0.0305608707050097	RP11-195E2.4	5500	biofsci
