## Supplementary material for "Multi-level Regulatory Roles of Lactate Metabolism Gene Network in Oral Cancer: Machine Learning Insights": RP11-195F19.9.csv

SNP	CHR	BP	effect_allele	other_allele	P	EAF	BETA	SE	gene	samplesize	source
rs1055347	9	34570990	T	C	1.2537e-29	0.251160578386606	-0.248472933399251	0.0219813632052276	RP11-195F19.9	5502	biofsci
rs10972256	9	34924103	C	T	5.0813e-25	0.765399713142598	-0.232418805554417	0.0224965692172734	RP11-195F19.9	5502	biofsci
rs112600419	9	34641348	A	G	2.6125e-14	0.0143362136684996	-0.732052658736804	0.0961178355002237	RP11-195F19.9	3830	biofsci
rs117283254	9	34705379	A	C	2.1719e-09	0.0151394844105659	-0.52584837824463	0.087871326344707	RP11-195F19.9	4343	biofsci
rs12338773	9	35559905	T	C	3.1598e-14	0.489420872637078	-0.144770319751388	0.0190700546336545	RP11-195F19.9	5502	biofsci
rs12348523	9	34711635	A	G	2.4058e-11	0.167666930887404	-0.170452486487078	0.0255206597525195	RP11-195F19.9	5501	biofsci
rs1337577	9	33756998	T	G	5.5627e-09	0.224689470666921	0.133145598497035	0.0228399688647458	RP11-195F19.9	5502	biofsci
rs139781658	9	34509111	A	G	1.0717e-34	0.0344430002934887	-0.697201430447723	0.056745786434409	RP11-195F19.9	4669	biofsci
rs140612167	9	34468241	A	G	1.1484e-10	0.0275157232704403	-0.422995008474735	0.065623352954596	RP11-195F19.9	4339	biofsci
rs146178061	9	34559098	A	G	1.7664e-22	0.0212926433047111	-0.644256116032958	0.0660484213150055	RP11-195F19.9	5500	biofsci
rs149815956	9	35649104	T	G	3.592e-10	0.0178038591605331	-0.541737330533073	0.0863918431009414	RP11-195F19.9	3831	biofsci
rs16924260	9	34329605	G	C	7.7797e-11	0.196341601540378	-0.156204374987556	0.0240137091052078	RP11-195F19.9	5495	biofsci
rs188836310	9	34680298	A	G	5.3731e-10	0.0134816312773846	-1.12878617019325	0.181836456367616	RP11-195F19.9	1137	biofsci
rs2772554	9	34680853	C	A	1.8522e-305	0.212259010109361	-0.870935238024661	0.0233130942610902	RP11-195F19.9	5502	biofsci
rs28572185	9	34571435	C	T	8.3935e-14	0.0655500732403053	-0.296751614024965	0.0397582515876372	RP11-195F19.9	5164	biofsci
rs4879787	9	34426658	C	G	3.2671e-11	0.246468192061016	-0.165242332509399	0.0249091519957489	RP11-195F19.9	4339	biofsci
rs62547034	9	34702588	T	C	1.8878e-19	0.0211601345907777	-0.686665021303717	0.0761311626258348	RP11-195F19.9	4165	biofsci
rs62559895	9	34424947	C	T	4.3299e-22	0.218538993089832	0.242159611193629	0.0250599812891826	RP11-195F19.9	4662	biofsci
rs72737145	9	34675357	A	G	1.7344e-15	0.0187461585740627	-0.577428353448085	0.0725512763633272	RP11-195F19.9	5164	biofsci
rs74776334	9	34537049	T	C	3.5337e-21	0.0170517051705171	-0.770678490876278	0.0815921328544045	RP11-195F19.9	4481	biofsci
rs79793605	9	34677857	T	C	2.286e-22	0.0631281407035176	0.381334065337168	0.0391988307535996	RP11-195F19.9	5502	biofsci
rs867811	9	34663798	T	C	6.1313e-98	0.622171690596106	-0.413070491823725	0.0196671201786272	RP11-195F19.9	5499	biofsci
rs913840	9	34716359	T	C	8.6728e-25	0.270577665634438	0.22075091512002	0.0214736155407068	RP11-195F19.9	5494	biofsci
