## Supplementary material for "Multi-level Regulatory Roles of Lactate Metabolism Gene Network in Oral Cancer: Machine Learning Insights": RP11-195M16.3.csv

SNP	CHR	BP	effect_allele	other_allele	P	EAF	BETA	SE	gene	samplesize	source
rs333949	1	110451043	C	T	6.1165e-10	0.210868503138036	0.10671094515634	0.0172464920897857	RP11-195M16.3	10102	biofsci
