## Supplementary material for "Multi-level Regulatory Roles of Lactate Metabolism Gene Network in Oral Cancer: Machine Learning Insights": RP11-196G11.2.csv

SNP	CHR	BP	effect_allele	other_allele	P	EAF	BETA	SE	gene	samplesize	source
rs111901353	16	31215641	A	C	9.4766e-14	0.0191109108658106	0.606983901411032	0.0814962273645317	RP11-196G11.2	4016	biofsci
rs113252371	16	30476517	T	C	2.5331e-21	0.212735360662653	0.222628871749061	0.023482571962646	RP11-196G11.2	5414	biofsci
rs11574947	16	30524676	T	C	1.4271e-19	0.194594479649556	-0.217926642036509	0.0240797597883482	RP11-196G11.2	5502	biofsci
rs11647246	16	30528132	T	C	7.3206e-09	0.043385736196319	0.270820785594053	0.0468272617481158	RP11-196G11.2	5494	biofsci
rs117219760	16	31142767	G	T	1.8631e-21	0.0236738570071903	0.647071585779005	0.0680240092699009	RP11-196G11.2	4675	biofsci
rs117829446	16	30632657	C	T	1.5675e-24	0.098818987922336	-0.32658732850043	0.0319475797253566	RP11-196G11.2	5501	biofsci
rs12929243	16	30519348	T	G	2.5546e-11	0.806600108771657	0.167562758352563	0.0251210995701122	RP11-196G11.2	5079	biofsci
rs12930660	16	31375617	A	G	2.0682e-08	0.340283424323382	-0.116424902659758	0.0207679098572527	RP11-196G11.2	5164	biofsci
rs139294330	16	30899473	G	A	2.6155e-08	0.0350488934637159	-0.324860382178245	0.0583714346099552	RP11-196G11.2	4339	biofsci
rs143017067	16	30772594	A	G	1.8742e-15	0.0233175221903912	0.50253701283486	0.0632153835205368	RP11-196G11.2	5494	biofsci
rs147208188	16	31145037	A	G	4.5629e-19	0.0243860918415117	0.551895261507939	0.0618543302334479	RP11-196G11.2	5493	biofsci
rs149949703	16	30717129	A	G	1.3291e-10	0.0172104926423544	0.530218994276769	0.0825397730746239	RP11-196G11.2	4339	biofsci
rs17708876	16	31398466	C	T	2.3725e-09	0.16046992481203	-0.15518136933338	0.0259935292015713	RP11-196G11.2	5493	biofsci
rs183722159	16	30348271	T	C	2.1588e-10	0.0160851835070231	0.57661181002524	0.0908107298137269	RP11-196G11.2	3831	biofsci
rs2359661	16	31281147	A	G	1.691e-37	0.531342778759066	0.244479014680607	0.0191033556561419	RP11-196G11.2	5502	biofsci
rs28385574	16	31158647	T	C	1.5306e-28	0.0675650856329492	-0.420893700470442	0.0379799404864142	RP11-196G11.2	5502	biofsci
rs34640030	16	30888012	A	G	3.9518e-09	0.0233994940649932	-0.371185189353526	0.0630613121342699	RP11-196G11.2	5502	biofsci
rs4889599	16	30968589	C	T	1.6769846438804e-308	0.606870372458376	0.760634215662583	0.0195203590717746	RP11-196G11.2	5500	biofsci
rs61997235	16	30673889	A	C	1.2701e-11	0.0178368121442125	-0.52917673089831	0.0781430220319718	RP11-196G11.2	4674	biofsci
rs72785572	16	31187688	C	T	3.9388e-14	0.0632453567937439	0.321819458983067	0.042551825860514	RP11-196G11.2	4661	biofsci
rs72785590	16	31281170	A	G	9.8393e-11	0.0524350019402406	0.311562905401872	0.0481587302576509	RP11-196G11.2	4339	biofsci
rs72789324	16	31440432	C	G	8.2992e-20	0.704771371769384	0.196504965437471	0.0215719062318149	RP11-196G11.2	5164	biofsci
rs74776661	16	30635345	A	C	1.0175e-11	0.0179237584518536	-0.550568051799879	0.0809194802686517	RP11-196G11.2	4338	biofsci
rs74792333	16	31332129	T	C	5.294e-27	0.0441394848686569	0.562361749947089	0.0522611889622408	RP11-196G11.2	4339	biofsci
rs75812329	16	31697241	A	G	3.9831e-08	0.075965965382598	0.259016618023282	0.0471651069838633	RP11-196G11.2	3202	biofsci
rs76359228	16	30553899	G	A	2.9028e-08	0.183265789876128	-0.141083688547448	0.025433774142786	RP11-196G11.2	5164	biofsci
rs77353311	16	31010999	G	A	5.6403e-35	0.0976131820201123	-0.39629846358763	0.0321198939534961	RP11-196G11.2	5502	biofsci
rs78382251	16	30704893	A	G	3.205e-60	0.103597232310104	0.512333567896887	0.0312993968951229	RP11-196G11.2	5496	biofsci
rs79030220	16	31099582	T	C	1.2219e-11	0.0547653958944282	-0.302423802172539	0.0446217339981614	RP11-196G11.2	4851	biofsci
