## Supplementary material for "Multi-level Regulatory Roles of Lactate Metabolism Gene Network in Oral Cancer: Machine Learning Insights": RP11-196G11.4.csv

SNP	CHR	BP	effect_allele	other_allele	P	EAF	BETA	SE	gene	samplesize	source
rs4527034	16	31131614	A	G	3.332e-15	0.358801864101022	-0.156579403303311	0.019876536420142	RP11-196G11.4	5501	biofsci
