## Supplementary material for "Multi-level Regulatory Roles of Lactate Metabolism Gene Network in Oral Cancer: Machine Learning Insights": RP11-196G18.3.csv

SNP	CHR	BP	effect_allele	other_allele	P	EAF	BETA	SE	gene	samplesize	source
rs115659429	1	149786633	T	G	1.7363e-38	0.0677772819673757	0.471738661359285	0.0363622718475087	RP11-196G18.3	5985	biofsci
rs72700881	1	150616888	A	G	2.0397e-08	0.0621130744946907	0.159819646490102	0.0284944456015729	RP11-196G18.3	10571	biofsci
