## Supplementary material for "Multi-level Regulatory Roles of Lactate Metabolism Gene Network in Oral Cancer: Machine Learning Insights": RP11-196G18.22.csv

SNP	CHR	BP	effect_allele	other_allele	P	EAF	BETA	SE	gene	samplesize	source
rs10788873	1	150250534	A	T	3.6615e-09	0.47807050652978	-0.11257167363891	0.019084149666691	RP11-196G18.22	5502	biofsci
rs11205277	1	149892872	G	A	3.9388e-25	0.408833500269666	0.213859756323867	0.0206510063175452	RP11-196G18.22	4851	biofsci
rs12142278	1	150125249	G	A	2.2701e-09	0.228339025705555	0.144567635575157	0.0241861100455318	RP11-196G18.22	4851	biofsci
rs138896615	1	149911689	A	C	3.2357e-16	0.022053729505042	0.782447924496207	0.0958388971970563	RP11-196G18.22	2524	biofsci
rs145952127	1	149946276	C	T	1.0178e-09	0.0193025258323766	-0.512757197808766	0.0839704568663642	RP11-196G18.22	3746	biofsci
rs192504603	1	149787813	C	T	6.3849e-13	0.0185995623632385	-0.815575843738541	0.113401999991454	RP11-196G18.22	2130	biofsci
rs3738319	1	149815323	A	G	6.4472e-12	0.147056941778631	-0.27272604136543	0.0397015811228681	RP11-196G18.22	2529	biofsci
rs72694960	1	150146907	A	T	5.8124e-22	0.154642003370302	-0.256195080442051	0.0265963935804137	RP11-196G18.22	5407	biofsci
rs7531664	1	149815536	C	T	1.5517e-47	0.108484616854577	-0.443947628854194	0.0306532275203305	RP11-196G18.22	5502	biofsci
