## Supplementary material for "Multi-level Regulatory Roles of Lactate Metabolism Gene Network in Oral Cancer: Machine Learning Insights": RP11-197M22.2.csv

SNP	CHR	BP	effect_allele	other_allele	P	EAF	BETA	SE	gene	samplesize	source
rs10737014	10	16763951	T	G	9.816e-28	0.455300513440048	-0.235269954949969	0.021555724490354	RP11-197M22.2	4339	biofsci
