## Supplementary material for "Multi-level Regulatory Roles of Lactate Metabolism Gene Network in Oral Cancer: Machine Learning Insights": RP11-202P11.1.csv

SNP	CHR	BP	effect_allele	other_allele	P	EAF	BETA	SE	gene	samplesize	source
rs10824709	10	80808527	T	C	7.3497e-90	0.661662085007401	0.246906044539576	0.0122837605864407	RP11-202P11.1	14802	biofsci
rs10824714	10	80855577	T	G	3.1291e-12	0.505898694675952	0.0662306376188875	0.00949951773076413	RP11-202P11.1	22166	biofsci
rs1370562	10	80825449	A	G	4.2203e-12	0.226393119512632	0.0867666218598771	0.0125209780884998	RP11-202P11.1	18210	biofsci
rs141712064	10	80815530	A	G	1.7942e-17	0.0283298857810954	0.364604317430363	0.0428618488720817	RP11-202P11.1	9887	biofsci
rs16936800	10	80836089	T	C	2.5501e-31	0.0841455490578298	0.24650796661418	0.0211756592258618	RP11-202P11.1	14469	biofsci
rs3910583	10	80787248	T	C	5.3791e-09	0.101931895061264	0.090930500692481	0.0155833662992033	RP11-202P11.1	22492	biofsci
rs61851331	10	80773851	T	C	1.7411e-10	0.0655947829997751	-0.125786166710238	0.0197079775495869	RP11-202P11.1	21003	biofsci
rs779230	10	80804050	C	T	6.9334e-51	0.494425418569254	0.142529703855243	0.00949944707113059	RP11-202P11.1	22166	biofsci
rs79324861	10	80825867	A	G	8.0507e-24	0.21654615948863	-0.140645151144323	0.013976602286053	RP11-202P11.1	15087	biofsci
