## Supplementary material for "Multi-level Regulatory Roles of Lactate Metabolism Gene Network in Oral Cancer: Machine Learning Insights": RP11-203J24.8.csv

SNP	CHR	BP	effect_allele	other_allele	P	EAF	BETA	SE	gene	samplesize	source
rs117842381	9	130817265	G	A	1.0475e-09	0.0288239453217063	-0.400168986210618	0.0655810462660185	RP11-203J24.8	4153	biofsci
rs2094332	9	130633010	A	G	8.4714e-09	0.646463311482343	-0.12053023451138	0.0209301117459461	RP11-203J24.8	4994	biofsci
rs3824527	9	130702642	T	C	1.4116e-88	0.103160584764553	-0.656375735694216	0.0328962574710551	RP11-203J24.8	4994	biofsci
rs56173721	9	130817345	A	G	1.4296e-08	0.0313915600413256	0.371567007105301	0.0655332558079156	RP11-203J24.8	3829	biofsci
rs76707326	9	130658893	A	G	2.3403e-14	0.0223114858415527	0.516950817740306	0.0677479611742751	RP11-203J24.8	4994	biofsci
rs7862194	9	130731511	T	C	2.0494e-67	0.0931000641678934	0.5974429675368	0.034438921571879	RP11-203J24.8	4993	biofsci
