## Supplementary material for "Multi-level Regulatory Roles of Lactate Metabolism Gene Network in Oral Cancer: Machine Learning Insights": RP11-203J24.9.csv

SNP	CHR	BP	effect_allele	other_allele	P	EAF	BETA	SE	gene	samplesize	source
rs10819317	9	130668957	G	A	4.4689e-34	0.152432155657962	-0.268841790686755	0.0220899887995165	RP11-203J24.9	7931	biofsci
rs3758330	9	130660232	C	T	2.5785e-09	0.0837600354004678	-0.211582707542922	0.0355231032441694	RP11-203J24.9	5163	biofsci
