## Supplementary material for "Multi-level Regulatory Roles of Lactate Metabolism Gene Network in Oral Cancer: Machine Learning Insights": RP11-203M5.6.csv

SNP	CHR	BP	effect_allele	other_allele	P	EAF	BETA	SE	gene	samplesize	source
rs11624126	14	20909019	C	T	1.1231e-15	0.637403819319858	-0.163998918680706	0.0204678837667028	RP11-203M5.6	5164	biofsci
rs1713434	14	20881527	C	T	7.0305e-10	0.397483726064943	0.123983878693449	0.0201089721508772	RP11-203M5.6	5163	biofsci
rs2275008	14	20916249	C	T	1.6301e-24	0.710079296478635	0.22161912939068	0.0216869683325844	RP11-203M5.6	5164	biofsci
rs61743387	14	20907168	A	C	3.1844e-09	0.0739190012180268	0.222711728832901	0.037608789360144	RP11-203M5.6	5164	biofsci
rs7140768	14	20896857	C	T	8.6583e-19	0.569033921840905	-0.175872732257318	0.0198701553769947	RP11-203M5.6	5164	biofsci
