## Supplementary material for "Multi-level Regulatory Roles of Lactate Metabolism Gene Network in Oral Cancer: Machine Learning Insights": RP11-203M5.7.csv

SNP	CHR	BP	effect_allele	other_allele	P	EAF	BETA	SE	gene	samplesize	source
rs1079375	14	20946151	C	T	1.0749e-28	0.256786598134399	0.179406884040976	0.0161425677791752	RP11-203M5.7	10054	biofsci
rs116959214	14	20909877	T	G	1.4205e-11	0.05441400304414	0.209875991818628	0.0310660457412338	RP11-203M5.7	10069	biofsci
rs117682133	14	20920072	C	A	4.2203e-12	0.0374664145686138	-0.273411352115313	0.0394561443271972	RP11-203M5.7	8906	biofsci
rs12888804	14	20953542	C	A	2.7508e-08	0.10178839654525	0.1373214896425	0.0247123325731536	RP11-203M5.7	8955	biofsci
rs12897230	14	20895812	G	C	4.8614e-17				RP11-203M5.7	5075	biofsci
rs1713426	14	20936077	G	A	4.3352e-12	0.277356152714319	0.110896405914603	0.0160120716617001	RP11-203M5.7	9730	biofsci
rs1760933	14	20945488	T	C	9.7408e-10	0.0371305749596991	-0.232891937500359	0.0380946982089407	RP11-203M5.7	9637	biofsci
rs1760946	14	20906653	C	T	2.1309e-10	0.212443499069396	-0.111308113604138	0.0175244211858646	RP11-203M5.7	9731	biofsci
rs190179272	14	20913300	T	C	4.1045e-10	0.0221110032120714	0.421888796551646	0.0675022074482633	RP11-203M5.7	5075	biofsci
rs3120068	14	20919551	C	T	4.5764e-143	0.414882772680938	-0.364364863658453	0.014307333555521	RP11-203M5.7	10062	biofsci
rs61743387	14	20907168	A	C	6.1398e-10	0.0739190012180268	-0.166691683628959	0.0269439892071507	RP11-203M5.7	10061	biofsci
rs72672724	14	20906915	T	G	2.1485e-08	0.191781122471368	0.100228024217886	0.0178988203328546	RP11-203M5.7	10069	biofsci
rs79863697	14	20922341	A	T	8.2399e-18	0.0355816226783969	0.328507972363523	0.0382154873506343	RP11-203M5.7	9977	biofsci
rs8015748	14	20907666	T	C	1.3954e-54	0.614888271346454	0.225428190407036	0.0144889765407579	RP11-203M5.7	10058	biofsci
rs938893	14	20905141	C	T	3.2133e-24	0.496172554022805	0.143153356110198	0.0140996115542399	RP11-203M5.7	10061	biofsci
