## Supplementary material for "Multi-level Regulatory Roles of Lactate Metabolism Gene Network in Oral Cancer: Machine Learning Insights": RP11-205M20.7.csv

SNP	CHR	BP	effect_allele	other_allele	P	EAF	BETA	SE	gene	samplesize	source
rs7855693	9	32555536	C	A	2.6169e-20	0.402777255815701	0.202099527785722	0.0218871663348086	RP11-205M20.7	4339	biofsci
