## Supplementary material for "Multi-level Regulatory Roles of Lactate Metabolism Gene Network in Oral Cancer: Machine Learning Insights": RP11-206L10.9.csv

SNP	CHR	BP	effect_allele	other_allele	P	EAF	BETA	SE	gene	samplesize	source
rs12184325	1	754105	T	C	2.8563e-92	0.0404651162790698	1.20718471665334	0.0592515285072246	RP11-206L10.9	3668	biofsci
