## Supplementary material for "Multi-level Regulatory Roles of Lactate Metabolism Gene Network in Oral Cancer: Machine Learning Insights": RP11-206L10.11.csv

SNP	CHR	BP	effect_allele	other_allele	P	EAF	BETA	SE	gene	samplesize	source
rs12124819	1	776546	G	A	6.402e-10	0.197655248213959	0.450642895851236	0.0729160228227167	RP11-206L10.11	593	biofsci
rs4970385	1	831489	C	T	2.148e-09	0.274551012609859	-0.164978850588153	0.0275603231800593	RP11-206L10.11	3305	biofsci
rs60320384	1	769223	G	C	3.4908e-12	0.142613322624366	-0.189849176936087	0.0272916891071528	RP11-206L10.11	5490	biofsci
