## Supplementary material for "Multi-level Regulatory Roles of Lactate Metabolism Gene Network in Oral Cancer: Machine Learning Insights": RP11-209D14.4.csv

SNP	CHR	BP	effect_allele	other_allele	P	EAF	BETA	SE	gene	samplesize	source
rs112291020	17	19879969	G	A	2.6282e-15	0.125852014541048	0.248795486706986	0.0314636273246562	RP11-209D14.4	4591	biofsci
rs11658169	17	19871922	C	T	2.0374e-09	0.39886137857252	-0.131419352367051	0.0219225903493171	RP11-209D14.4	4339	biofsci
