## Supplementary material for "Multi-level Regulatory Roles of Lactate Metabolism Gene Network in Oral Cancer: Machine Learning Insights": RP11-211G3.3.csv

SNP	CHR	BP	effect_allele	other_allele	P	EAF	BETA	SE	gene	samplesize	source
rs4417855	3	187450128	T	C	6.1411e-32	0.642199237476879	0.245591412124253	0.0208802499701794	RP11-211G3.3	4991	biofsci
