## Supplementary material for "Multi-level Regulatory Roles of Lactate Metabolism Gene Network in Oral Cancer: Machine Learning Insights": RP11-212I21.2.csv

SNP	CHR	BP	effect_allele	other_allele	P	EAF	BETA	SE	gene	samplesize	source
rs111663130	16	55736864	C	T	6.9934e-15	0.020703125	0.574391790661291	0.0737837568930854	RP11-212I21.2	4530	biofsci
rs114075487	16	55340660	T	C	1.7595e-22	0.0209685826659717	0.730432457392068	0.0748785182207986	RP11-212I21.2	4344	biofsci
rs11641338	16	55483290	A	G	1.4754e-08	0.0165532879818594	1.39285158384967	0.245887014767092	RP11-212I21.2	508	biofsci
rs117449574	16	55424026	A	G	1.1488e-14	0.0141912300802	0.745832176681556	0.0965878650938325	RP11-212I21.2	3831	biofsci
rs12922210	16	55509628	T	G	2.2185e-10	0.647683947587537	0.140883567820408	0.0222024723138664	RP11-212I21.2	4445	biofsci
rs12924764	16	55498049	A	G	2.8114e-122	0.510316058476455	0.494217489832376	0.0210164013060315	RP11-212I21.2	4530	biofsci
rs1345319	16	55461759	A	G	1.6769846438804e-308	0.224191063174114	1.15946916115573	0.0251912294636749	RP11-212I21.2	4530	biofsci
rs1370385	16	55441341	C	T	2.6359e-11	0.390225111804277	-0.143557623226457	0.0215374125311615	RP11-212I21.2	4530	biofsci
rs141116645	16	55369424	T	G	3.6129e-08	0.0194237345142665	-0.428481665543585	0.0777827192520169	RP11-212I21.2	4339	biofsci
rs143060430	16	55346171	T	C	2.8981e-17	0.0163782447466007	0.768690076018574	0.0909627808698286	RP11-212I21.2	3751	biofsci
rs144291632	16	55488451	C	T	8.4732e-10	0.023199814771938	-0.437531342101393	0.0713091158468297	RP11-212I21.2	4339	biofsci
rs1816594	16	55489908	C	T	7.7492e-43	0.192378518546356	-0.365674883498007	0.0266534653705653	RP11-212I21.2	4530	biofsci
rs243858	16	55457621	T	C	2.1165e-08	0.06125005050301	-0.245451856604489	0.0438134762422779	RP11-212I21.2	4530	biofsci
rs243865	16	55511806	T	C	9.9741e-19	0.238875526157547	0.217699923252744	0.0246389518824691	RP11-212I21.2	4530	biofsci
rs2540717	16	55478278	C	G	1.7864e-72	0.727104567761419	-0.424644223688896	0.0235851874060049	RP11-212I21.2	4530	biofsci
rs30958	16	55278599	T	G	1.3528e-12	0.246927731218761	-0.172702743796509	0.0243631051951004	RP11-212I21.2	4530	biofsci
rs56116692	16	55276245	T	C	9.0583e-31	0.176694931660665	0.317663212662996	0.0275450433698674	RP11-212I21.2	4530	biofsci
rs62027454	16	55429244	T	C	1.4352e-54	0.0207854794397154	1.22251426524746	0.0785839160526242	RP11-212I21.2	3978	biofsci
rs62034715	16	55234477	A	G	8.6491e-17	0.317569098323516	-0.187806203652702	0.0225677073327849	RP11-212I21.2	4530	biofsci
rs72812715	16	55596817	G	T	3.619e-14	0.0486058140520383	0.378091448477703	0.0499189934748291	RP11-212I21.2	4339	biofsci
rs75091009	16	55447515	A	G	1.8551e-25	0.0808713930823619	-0.401819025348945	0.0385345505009777	RP11-212I21.2	4530	biofsci
rs75122703	16	55357618	T	G	8.4678e-30	0.409421525173315	0.244559428764299	0.0215687500012611	RP11-212I21.2	4445	biofsci
rs75775987	16	55483832	C	T	3.4973e-19	0.0741164505466565	-0.366830178798847	0.0409783706962675	RP11-212I21.2	4339	biofsci
rs79087942	16	55307201	T	G	3.1543e-10	0.0183215130023641	0.525912988682119	0.0835963486007406	RP11-212I21.2	3978	biofsci
rs80322600	16	55456633	C	T	9.4986e-63	0.0265538548523888	1.09252564697885	0.065345569583404	RP11-212I21.2	4530	biofsci
