## Supplementary material for "Multi-level Regulatory Roles of Lactate Metabolism Gene Network in Oral Cancer: Machine Learning Insights": RP11-212I21.4.csv

SNP	CHR	BP	effect_allele	other_allele	P	EAF	BETA	SE	gene	samplesize	source
rs10521321	16	55571563	A	G	2.5201e-59	0.066462475102409	0.621625450521714	0.0382710664188659	RP11-212I21.4	5502	biofsci
rs1304267	16	55553218	T	C	5.0561e-32	0.453529211828241	-0.225841091282772	0.0191748252065522	RP11-212I21.4	5487	biofsci
