## Supplementary material for "Multi-level Regulatory Roles of Lactate Metabolism Gene Network in Oral Cancer: Machine Learning Insights": RP11-213G2.3.csv

SNP	CHR	BP	effect_allele	other_allele	P	EAF	BETA	SE	gene	samplesize	source
rs148778375	9	88431764	T	C	1.5995e-09	0.0278611541440744	-0.393578877400978	0.0652268606895887	RP11-213G2.3	4339	biofsci
rs2778307	9	88409937	A	G	7.4287e-50	0.729120687652457	-0.328697317412934	0.0221413580915929	RP11-213G2.3	5164	biofsci
