## Supplementary material for "Multi-level Regulatory Roles of Lactate Metabolism Gene Network in Oral Cancer: Machine Learning Insights": RP11-213G21.1.csv

SNP	CHR	BP	effect_allele	other_allele	P	EAF	BETA	SE	gene	samplesize	source
rs10213295	4	38533808	G	C	1.9063e-09	0.216304642428466	0.143532074655719	0.0238993080999249	RP11-213G21.1	5164	biofsci
rs10433875	4	38324007	C	T	1.2259e-22	0.194283743917858	0.247628522526714	0.0252901519202077	RP11-213G21.1	4994	biofsci
rs28472883	4	38519815	C	T	3.6866e-14	0.0470461206231683	0.340890204276291	0.0450222151561481	RP11-213G21.1	5502	biofsci
rs28607045	4	38497878	T	C	8.7991e-19	0.0350592158707085	0.459036802409212	0.0518714958369639	RP11-213G21.1	5493	biofsci
rs4833088	4	38711103	A	G	9.5462e-09	0.0714817757473433	0.239117199983489	0.0416674856646085	RP11-213G21.1	4339	biofsci
rs6821278	4	38414594	T	C	1.9904e-19	0.664452328829169	0.181979973862287	0.0201890405669403	RP11-213G21.1	5502	biofsci
rs73230709	4	38514577	G	C	6.8032e-17	0.177885599639684	-0.214860924551863	0.0257309227874284	RP11-213G21.1	5164	biofsci
rs7671593	4	38513373	A	G	1.3833e-75	0.737048456472917	0.411204380333619	0.0223514654585273	RP11-213G21.1	5164	biofsci
