## Supplementary material for "Multi-level Regulatory Roles of Lactate Metabolism Gene Network in Oral Cancer: Machine Learning Insights": RP11-213H15.1.csv

SNP	CHR	BP	effect_allele	other_allele	P	EAF	BETA	SE	gene	samplesize	source
rs114497138	5	90480420	A	C	1.0779e-08	0.0189135503929528	0.256890045834463	0.0449249844067124	RP11-213H15.1	13351	biofsci
rs6877491	5	90569273	C	G	3.5912e-09	0.0453758843589352	-0.179833351293729	0.0304709328160441	RP11-213H15.1	12432	biofsci
rs76066993	5	90579633	G	A	4.3466e-42	0.935053414367144	0.303583879400314	0.0223320322345955	RP11-213H15.1	16509	biofsci
rs7702782	5	90638506	G	A	2.5785e-09	0.680285466148095	0.0703062979304815	0.0118032901755194	RP11-213H15.1	16501	biofsci
