## Supplementary material for "Multi-level Regulatory Roles of Lactate Metabolism Gene Network in Oral Cancer: Machine Learning Insights": RP11-214C8.2.csv

SNP	CHR	BP	effect_allele	other_allele	P	EAF	BETA	SE	gene	samplesize	source
rs12939133	17	62077851	A	G	7.9182e-56	0.453654727721525	-0.313708568775609	0.0199296458106074	RP11-214C8.2	5079	biofsci
rs196904	17	62119555	C	T	2.1547e-34	0.15854583772392	0.319249597392632	0.0261042369779254	RP11-214C8.2	5500	biofsci
rs3181027	17	62076509	T	G	1.1836e-13	0.0689268353483734	0.279219273228618	0.03763722393797	RP11-214C8.2	5500	biofsci
rs62073139	17	62219494	T	C	3.022e-09	0.0602497567304573	0.239714658029414	0.0404206488541294	RP11-214C8.2	5405	biofsci
rs6504193	17	62055523	C	G	3.8969e-15	0.0821846201502362	0.281568505674623	0.0358311707101655	RP11-214C8.2	5163	biofsci
rs73326393	17	62071159	C	T	8.1568e-89	0.150976423609212	0.549143653900006	0.0274838420217614	RP11-214C8.2	5164	biofsci
rs78885494	17	62202343	T	C	1.6214e-13	0.0274006933712042	0.434216204184769	0.0588624070307951	RP11-214C8.2	5415	biofsci
rs917557	17	62041558	G	T	1.0091e-11	0.0981988886759916	0.218301202317504	0.0320781159269253	RP11-214C8.2	5487	biofsci
