## Supplementary material for "Multi-level Regulatory Roles of Lactate Metabolism Gene Network in Oral Cancer: Machine Learning Insights": RP11-214C8.5.csv

SNP	CHR	BP	effect_allele	other_allele	P	EAF	BETA	SE	gene	samplesize	source
rs116993097	17	62000634	A	G	6.5166e-10	0.0153190145293746	-0.74077282287785	0.119918544166197	RP11-214C8.5	2305	biofsci
rs13342079	17	62363978	G	A	9.3739e-13	0.0413032539416303	-0.385135053750242	0.0539457725197487	RP11-214C8.5	4339	biofsci
rs139043515	17	62967331	T	C	1.4805e-11	0.0270094722598106	-0.534062109810998	0.0791238291792224	RP11-214C8.5	3039	biofsci
rs140391998	17	62075100	T	C	1.3895e-17	0.0289471101952703	-0.570011136508265	0.0667773121495156	RP11-214C8.5	3989	biofsci
rs145340805	17	62244236	A	G	2.886e-39	0.0164777066322035	-1.10546693175676	0.0843237068267071	RP11-214C8.5	4339	biofsci
rs148935915	17	62195275	T	G	4.2485e-13	0.0150199408207899	-0.844502545810654	0.116526505845026	RP11-214C8.5	2489	biofsci
rs16947352	17	62097846	T	C	1.1143e-26	0.429335672001754	0.231871884410287	0.0216870922687961	RP11-214C8.5	4339	biofsci
rs2041277	17	62056369	T	G	1.3274e-13	0.107673220797774	-0.256448299805252	0.0346397282029975	RP11-214C8.5	4337	biofsci
rs2331414	17	62161454	T	C	5.8989e-09	0.0646709323583181	0.254011862036712	0.043646899674676	RP11-214C8.5	4339	biofsci
rs2854162	17	61975610	T	C	3.2548e-09	0.342196819085487	-0.133904091111288	0.0226258137797452	RP11-214C8.5	4339	biofsci
rs34761362	17	62147597	A	G	1.3297e-08	0.0421877280910905	0.303440416097309	0.0534019246237917	RP11-214C8.5	4339	biofsci
rs62073139	17	62219494	T	C	5.6478e-14	0.0602497567304573	-0.342439126245258	0.0455619588133501	RP11-214C8.5	4254	biofsci
rs7214073	17	62211631	C	T	5.8767e-14	0.347472202223822	-0.169321087951273	0.0225439823120712	RP11-214C8.5	4339	biofsci
rs74787440	17	62121787	T	G	4.3138e-259	0.14591748140878	-1.04567831024915	0.0304114165217119	RP11-214C8.5	4338	biofsci
rs75163181	17	62088387	C	A	2.9822e-13	0.0180324681637018	-0.607336787756446	0.083252702191395	RP11-214C8.5	4074	biofsci
rs9892013	17	62049235	A	G	5.6495e-24	0.0176078680203046	-0.841310444663545	0.0833170370147207	RP11-214C8.5	4164	biofsci
rs9910216	17	62178482	A	G	8.2682e-65	0.139594412254941	-0.531785851989179	0.0312824407770334	RP11-214C8.5	4254	biofsci
