## Supplementary material for "Multi-level Regulatory Roles of Lactate Metabolism Gene Network in Oral Cancer: Machine Learning Insights": RP11-214F16.3.csv

SNP	CHR	BP	effect_allele	other_allele	P	EAF	BETA	SE	gene	samplesize	source
rs11069366	13	100116569	C	A	7.9682e-11	0.828253598406554	-0.185033998806695	0.0284619524090839	RP11-214F16.3	4339	biofsci
