## Supplementary material for "Multi-level Regulatory Roles of Lactate Metabolism Gene Network in Oral Cancer: Machine Learning Insights": RP11-214O1.2.csv

SNP	CHR	BP	effect_allele	other_allele	P	EAF	BETA	SE	gene	samplesize	source
rs1107828	17	14172980	A	T	3.8417e-20	0.0818393792286228	-0.319791068129188	0.0347890156031883	RP11-214O1.2	5498	biofsci
rs11649772	17	13969293	A	T	1.0084e-13	0.209583663609255	-0.174268451733827	0.0234238086687582	RP11-214O1.2	5501	biofsci
rs117037476	17	14205660	T	C	1.0336e-15	0.0144845034788109	-0.672773942257051	0.083857748199762	RP11-214O1.2	4981	biofsci
rs149525433	17	14070003	G	A	7.9561e-10	0.0211594701531051	-0.476123801976523	0.0774739328912592	RP11-214O1.2	4022	biofsci
rs2529629	17	14099096	A	G	4.3794e-14	0.425132175226586	-0.145756234713167	0.0193077631390718	RP11-214O1.2	5488	biofsci
rs28460730	17	14113130	G	A	9.7386e-14	0.677029728235444	0.15176621373413	0.0203863541855236	RP11-214O1.2	5502	biofsci
rs35356218	17	14183830	T	A	3.1859e-15	0.11798629615531	0.233176811552495	0.0295778285726512	RP11-214O1.2	5492	biofsci
rs4791570	17	14188394	G	A	1.6769846438804e-308	0.768880905060388	-0.862458488456159	0.0226160485555492	RP11-214O1.2	5501	biofsci
rs4791571	17	14215076	A	G	2.8407e-11	0.414309676673029	0.144203926409354	0.0216698113198922	RP11-214O1.2	4388	biofsci
rs4792444	17	14109508	G	A	2.9228e-08	0.905948921853494	0.181273430307006	0.0326848470649657	RP11-214O1.2	5493	biofsci
rs4792448	17	14118304	G	A	7.7629e-17	0.666353489420873	0.168511471513373	0.0202175756773774	RP11-214O1.2	5502	biofsci
rs4792461	17	14164528	T	C	1.2023e-08	0.0547163682137491	0.238903089706964	0.0419164996415412	RP11-214O1.2	5502	biofsci
rs72816686	17	14103692	A	G	1.1213e-11	0.0368322521659628	-0.343650189412968	0.0506127116281728	RP11-214O1.2	5502	biofsci
rs74340055	17	14225761	C	T	1.2236e-11	0.0206997579720606	-0.453940341454828	0.0669795259845112	RP11-214O1.2	5498	biofsci
rs886862	17	14215436	C	A	3.9995e-23	0.440519442262372	0.212959027294182	0.0215018908437008	RP11-214O1.2	4388	biofsci
rs886863	17	14206323	C	T	2.4976e-51	0.222962397404085	0.347876611859789	0.0230817511103599	RP11-214O1.2	5417	biofsci
