## Supplementary material for "Multi-level Regulatory Roles of Lactate Metabolism Gene Network in Oral Cancer: Machine Learning Insights": RP11-214O1.3.csv

SNP	CHR	BP	effect_allele	other_allele	P	EAF	BETA	SE	gene	samplesize	source
rs4792444	17	14109508	G	A	5.9665e-16	0.905948921853494	0.269147687709599	0.0332683602024176	RP11-214O1.3	5302	biofsci
