## Supplementary material for "Multi-level Regulatory Roles of Lactate Metabolism Gene Network in Oral Cancer: Machine Learning Insights": RP11-217B7.2.csv

SNP	CHR	BP	effect_allele	other_allele	P	EAF	BETA	SE	gene	samplesize	source
rs10512335	9	107680639	G	T	1.4263e-08	0.0607118592888956	-0.271253779999117	0.0478401728393504	RP11-217B7.2	3831	biofsci
rs10820749	9	107689042	A	C	3.1656e-15	0.488872743958397	-0.180206228772316	0.0228572081141954	RP11-217B7.2	3830	biofsci
rs10820755	9	107768682	C	A	3.8989e-12	0.387816760451679	-0.162733960682937	0.0234463326008814	RP11-217B7.2	3831	biofsci
rs117269352	9	107716498	A	G	2.5389e-10	0.0185336048879837	0.535736442410682	0.084705431468794	RP11-217B7.2	3831	biofsci
rs12006440	9	107703337	T	C	3.1844e-09	0.0302750275027503	-0.394822078858405	0.0666748984832487	RP11-217B7.2	3831	biofsci
rs2472510	9	107683122	G	T	9.0065e-19	0.723459679855029	-0.225958529040756	0.0255412724420984	RP11-217B7.2	3831	biofsci
rs2515613	9	107686131	G	A	1.1708e-45	0.530910120845921	-0.324673054537748	0.0228923508057583	RP11-217B7.2	3831	biofsci
rs2937366	9	107835174	T	C	9.9136e-09	0.363010078894719	0.136183546207927	0.023757640383784	RP11-217B7.2	3831	biofsci
rs2980083	9	107691362	C	A	3.2284e-114	0.514458831967987	-0.519206284527986	0.0228581239363743	RP11-217B7.2	3831	biofsci
rs34910982	9	107719241	T	C	7.7777e-10	0.0285796175735987	-0.421628400914876	0.0685641527490285	RP11-217B7.2	3831	biofsci
rs55725339	9	107696099	T	G	1.1554e-13	0.025360150964238	0.539319378639879	0.0726659451946104	RP11-217B7.2	3831	biofsci
rs7848232	9	107701183	A	G	7.7557e-14	0.0400875190258752	-0.435290353441677	0.0582382769545879	RP11-217B7.2	3831	biofsci
rs7864842	9	107785968	G	A	6.992e-22	0.530910120845921	0.220087060646561	0.0228923508057583	RP11-217B7.2	3831	biofsci
