## Supplementary material for "Multi-level Regulatory Roles of Lactate Metabolism Gene Network in Oral Cancer: Machine Learning Insights": RP11-218C14.8.csv

SNP	CHR	BP	effect_allele	other_allele	P	EAF	BETA	SE	gene	samplesize	source
rs13041070	20	23614261	A	G	1.3032e-29	0.213245008115351	-0.289848146357344	0.0256493704963845	RP11-218C14.8	4530	biofsci
rs55837531	20	23614304	T	C	2.6651e-09	0.0178794503435353	-0.492099374819737	0.0826932690550567	RP11-218C14.8	4164	biofsci
rs6036487	20	23677369	A	G	1.0983e-08	0.681883401298897	-0.128908368866651	0.022557329145301	RP11-218C14.8	4530	biofsci
