## Supplementary material for "Multi-level Regulatory Roles of Lactate Metabolism Gene Network in Oral Cancer: Machine Learning Insights": RP11-218E20.6.csv

SNP	CHR	BP	effect_allele	other_allele	P	EAF	BETA	SE	gene	samplesize	source
rs10144606	14	51355517	C	A	1.4055e-47	0.287523586254217	-0.343658892867487	0.0237174608768633	RP11-218E20.6	4339	biofsci
rs11157782	14	51371524	T	C	6.057e-260	0.803833571009144	-0.931052776801245	0.0270330323420209	RP11-218E20.6	4339	biofsci
rs12880288	14	51412884	T	C	2.9039e-27	0.319276065119501	-0.249041717337632	0.0230261582656192	RP11-218E20.6	4339	biofsci
rs144359893	14	51388134	T	C	1.7511e-11	0.0127586206896552	-0.897486845356819	0.133449339859459	RP11-218E20.6	2229	biofsci
rs34800262	14	51370852	G	C	3.2283e-10	0.0692071634681446	0.271455528872249	0.0431745282425564	RP11-218E20.6	4164	biofsci
rs73284790	14	51369010	A	G	9.1181e-43	0.0799289520426288	0.542619247225255	0.039584707044548	RP11-218E20.6	4339	biofsci
rs8017382	14	51461986	T	G	3.8301e-10	0.678838564179665	0.143940164871301	0.0229903312417227	RP11-218E20.6	4339	biofsci
