## Supplementary material for "Multi-level Regulatory Roles of Lactate Metabolism Gene Network in Oral Cancer: Machine Learning Insights": RP11-218M22.1.csv

SNP	CHR	BP	effect_allele	other_allele	P	EAF	BETA	SE	gene	samplesize	source
rs11061667	12	263705	C	G	5.5627e-09	0.0657909636507757	0.126558336396668	0.0217099813700434	RP11-218M22.1	17260	biofsci
rs11064284	12	803517	G	C	4.99e-18	0.205968531749217	-0.120158823983167	0.0138857355470875	RP11-218M22.1	15856	biofsci
rs11611173	12	673183	A	G	7.338e-09	0.0725882220301402	-0.119955679513198	0.0207435290020748	RP11-218M22.1	17261	biofsci
rs11613704	12	980925	A	C	1.7662e-14	0.204916175804259	0.102256695474954	0.0133377718542468	RP11-218M22.1	17251	biofsci
rs12425791	12	783484	A	G	3.8461e-39	0.202135367016206	-0.177388271692117	0.0135535048664514	RP11-218M22.1	16877	biofsci
rs12582126	12	644726	A	G	1.612e-08	0.774751627269613	0.0735057301261575	0.0130117061046091	RP11-218M22.1	16923	biofsci
rs141175000	12	722372	G	A	8.7259e-118	0.019743741735443	1.00630845573578	0.0436148702675806	RP11-218M22.1	13581	biofsci
rs141651039	12	756889	A	G	3.0025e-36	0.0120871916741785	0.852585122749174	0.0678145703450581	RP11-218M22.1	9105	biofsci
rs143338675	12	740240	T	C	4.6792e-59	0.0136192986660276	0.972223406949616	0.0599963841940681	RP11-218M22.1	10340	biofsci
rs145570683	12	710978	G	A	1.4431e-08	0.030492847101629	-0.189520961537701	0.0334364181185408	RP11-218M22.1	15128	biofsci
rs146345688	12	758416	C	T	1.2127e-20	0.0529033067179466	-0.242815235450056	0.0260654424245412	RP11-218M22.1	14688	biofsci
rs1468624	12	673854	A	G	1.6769846438804e-308	0.18422338306588	0.584571999187935	0.0138833420222281	RP11-218M22.1	17261	biofsci
rs151286514	12	673235	G	A	9.5631e-14	0.0304750522856289	-0.26085155189989	0.0350296177987121	RP11-218M22.1	13791	biofsci
rs2535386	12	703925	T	A	7.1757e-243	0.298285843169686	0.391604669609043	0.0117664015434667	RP11-218M22.1	17254	biofsci
rs2607917	12	716051	A	G	1.9443e-253	0.447252208047105	0.3680811318588	0.0108246103222494	RP11-218M22.1	17261	biofsci
rs2607945	12	672804	T	A	9.9787e-13	0.0667905680102219	-0.156783583596645	0.0219868154480065	RP11-218M22.1	16594	biofsci
rs34038797	12	740009	G	C	6.3236e-240	0.534026609573329	-0.360421285188444	0.0108964321186457	RP11-218M22.1	16923	biofsci
rs35418676	12	1166015	A	G	1.3086e-12	0.045488984730155	0.213529191384176	0.0301025166188536	RP11-218M22.1	12708	biofsci
rs4980839	12	712980	C	T	8.9391e-184	0.483854520734194	-0.311498906749111	0.0107748178564821	RP11-218M22.1	17245	biofsci
rs4980843	12	785310	A	G	3.5117e-08	0.349757372153789	-0.132519705500599	0.0240341879467154	RP11-218M22.1	3806	biofsci
rs4980934	12	640384	T	C	8.2389e-16	0.434858361005206	0.0914447145951336	0.0113587452606183	RP11-218M22.1	15769	biofsci
rs4980960	12	780043	G	A	2.4885e-45	0.175180277117076	-0.200103182997067	0.0141617845261127	RP11-218M22.1	17254	biofsci
rs55700042	12	702460	G	A	2.4165e-68	0.0188380058353419	0.999248563706545	0.0571966619943759	RP11-218M22.1	8269	biofsci
rs56150479	12	670893	A	G	1.1085e-29	0.306366300087522	-0.133384385005427	0.0117884880868798	RP11-218M22.1	16931	biofsci
rs57717711	12	646895	G	C	2.2547e-14	0.12605927737257	-0.123832128404573	0.0162190083044627	RP11-218M22.1	17253	biofsci
rs61916612	12	575068	A	G	2.1588e-10	0.0288158487167942	0.224386859135831	0.0353381827701831	RP11-218M22.1	14307	biofsci
rs61916673	12	748585	A	G	5.5355e-24	0.0603117685143682	-0.254931032068584	0.0252414459903347	RP11-218M22.1	13847	biofsci
rs61919360	12	679550	T	C	2.3447e-15	0.0815684468999386	-0.157744045400872	0.0199134059712014	RP11-218M22.1	16831	biofsci
rs7298929	12	1191898	C	T	8.0266e-10	0.253689932429882	-0.0760065317364439	0.0123702507586615	RP11-218M22.1	17258	biofsci
rs7300829	12	974404	T	C	2.6823e-08	0.378365769128232	-0.0756589161628481	0.0136055164025334	RP11-218M22.1	11484	biofsci
rs7311605	12	834126	C	G	2.4539e-18	0.687344570323294	-0.103421861623199	0.0118410228324516	RP11-218M22.1	16594	biofsci
rs74528414	12	664381	A	G	3.8628e-45	0.0373670842481381	0.4415685198735	0.031319137518512	RP11-218M22.1	14171	biofsci
rs79075353	12	704931	G	A	2.8764e-24	0.0896092556210434	-0.213830002941582	0.0210385984377325	RP11-218M22.1	13847	biofsci
rs7964470	12	801260	G	C	2.5946e-140	0.19875106005705	0.346872270902767	0.0137553295119925	RP11-218M22.1	16594	biofsci
rs9738599	12	731023	C	G	7.4547e-152	0.407592690477988	-0.287560228324748	0.0109554265940045	RP11-218M22.1	17253	biofsci
