## Supplementary material for "Multi-level Regulatory Roles of Lactate Metabolism Gene Network in Oral Cancer: Machine Learning Insights": RP11-219B17.1.csv

SNP	CHR	BP	effect_allele	other_allele	P	EAF	BETA	SE	gene	samplesize	source
rs3743267	15	60771289	A	G	3.1728e-29	0.163283716734326	-0.289555520210872	0.0258024879888498	RP11-219B17.1	5497	biofsci
