## Supplementary material for "Multi-level Regulatory Roles of Lactate Metabolism Gene Network in Oral Cancer: Machine Learning Insights": RP11-219E7.1.csv

SNP	CHR	BP	effect_allele	other_allele	P	EAF	BETA	SE	gene	samplesize	source
rs10131805	14	21274036	G	A	8.7795e-13	0.229822213725865	0.162122451942217	0.022679226682831	RP11-219E7.1	5492	biofsci
rs11620733	14	21125838	A	G	5.0293e-09	0.379262444816563	0.114905231161718	0.0196543508136287	RP11-219E7.1	5498	biofsci
rs11623132	14	21170880	A	G	1.2114e-22	0.258314778736432	0.240164154464461	0.0245248148584621	RP11-219E7.1	4339	biofsci
rs11623818	14	21250940	A	G	1.4556e-170	0.738866548912022	-0.604181194573531	0.0217025343606688	RP11-219E7.1	5502	biofsci
rs116778926	14	21184259	T	C	2.6106e-18	0.0227753417590921	-0.557654231203358	0.0638991453293028	RP11-219E7.1	5502	biofsci
rs117031746	14	21203166	A	G	6.6827e-33	0.0156178854384847	0.978981016704834	0.0819388682930467	RP11-219E7.1	4844	biofsci
rs117312991	14	21283262	T	G	2.5377e-18	0.0301914211264783	-0.529006716237166	0.0605936401811104	RP11-219E7.1	4651	biofsci
rs117359364	14	21178021	A	G	5.6265e-17	0.0298865069356873	0.527864452161524	0.0630436465020332	RP11-219E7.1	4339	biofsci
rs12884216	14	21253303	A	G	4.2393e-79	0.181104137697771	0.466136004072861	0.0247540454721737	RP11-219E7.1	5502	biofsci
rs1320481	14	21176395	T	G	6.3999e-28	0.134514307961845	0.332348665034148	0.0303420549814804	RP11-219E7.1	4665	biofsci
rs143093723	14	21219605	A	G	3.7055e-11	0.0145683304362222	0.62468835040608	0.0944279873639302	RP11-219E7.1	3906	biofsci
rs143320933	14	21191350	T	C	5.3808e-11	0.0146346069113111	0.624103793683225	0.0951348729738765	RP11-219E7.1	3831	biofsci
rs146002128	14	21254364	A	G	1.892e-08	0.0896364145434183	0.211279916822721	0.0375829227498303	RP11-219E7.1	4338	biofsci
rs150386758	14	21126111	G	A	3.6088e-08	0.0283655448183939	-0.316366094947644	0.057427136494399	RP11-219E7.1	5501	biofsci
rs17308534	14	21207648	A	C	7.5879e-13	0.122065373292066	-0.208743783484936	0.0291204028130709	RP11-219E7.1	5502	biofsci
rs4982362	14	21258560	G	T	1.3953e-27	0.0628010090971638	-0.427732845540466	0.0393046492571069	RP11-219E7.1	5499	biofsci
rs60729716	14	21190932	T	C	4.042e-45	0.0704099821746881	0.5421491378848	0.0384617501585436	RP11-219E7.1	5164	biofsci
rs61976898	14	21173371	A	C	3.7724e-38	0.521373598795382	-0.277498922249519	0.0214890558136461	RP11-219E7.1	4339	biofsci
rs6571398	14	21240405	A	G	8.0073e-14	0.116836542091355	-0.221771110219829	0.0296874394554134	RP11-219E7.1	5498	biofsci
rs7151570	14	21284705	C	T	1.2492e-11	0.689663193152214	-0.139591951119077	0.0206058028931089	RP11-219E7.1	5502	biofsci
rs74792371	14	21161385	G	T	7.7379e-15	0.941507053561188	-0.315935735916202	0.0406515525253098	RP11-219E7.1	5494	biofsci
rs76787317	14	21242894	T	C	2.6793e-11	0.0217781402936378	-0.481957939827934	0.0723313032518811	RP11-219E7.1	4486	biofsci
rs77553312	14	21177253	C	A	3.5023e-60	0.0665838296413728	-0.62570301589009	0.0382386599049135	RP11-219E7.1	5502	biofsci
rs8003799	14	21178988	T	A	1.6769846438804e-308	0.47787610619469	0.78420281609916	0.0190862117364243	RP11-219E7.1	5501	biofsci
rs8013276	14	21197031	C	A	1.1962e-13	0.485194642297182	0.141478688950148	0.0190741494816372	RP11-219E7.1	5502	biofsci
rs891299	14	21148700	C	G	9.7775e-10	0.509458183877667	-0.116661646214768	0.0190848132140374	RP11-219E7.1	5493	biofsci
rs970014	14	21222926	C	T	3.3339e-60	0.359421978352375	0.325152340689084	0.0198671868833569	RP11-219E7.1	5502	biofsci
