## Supplementary material for "Multi-level Regulatory Roles of Lactate Metabolism Gene Network in Oral Cancer: Machine Learning Insights": RP11-219G17.4.csv

SNP	CHR	BP	effect_allele	other_allele	P	EAF	BETA	SE	gene	samplesize	source
rs10852710	17	76310300	T	G	4.1347e-08	0.214166989860934	-0.10413672816592	0.0189857298388185	RP11-219G17.4	8242	biofsci
rs11657271	17	76249682	T	A	9.0101e-64	0.275479259179032	0.286758073852155	0.0170090973926339	RP11-219G17.4	8659	biofsci
rs17887126	17	76210163	A	G	2.6327e-09	0.0427753452340855	-0.203328743797712	0.0341562505329691	RP11-219G17.4	10467	biofsci
rs4079552	17	76273926	G	A	4.7706e-16	0.238498192573119	0.147514387573328	0.0181730630726516	RP11-219G17.4	8336	biofsci
rs7218341	17	76255778	G	C	2.3695e-08	0.0913101860732783	-0.271113309114024	0.0485648560884952	RP11-219G17.4	2555	biofsci
