## Supplementary material for "Multi-level Regulatory Roles of Lactate Metabolism Gene Network in Oral Cancer: Machine Learning Insights": RP11-220I1.1.csv

SNP	CHR	BP	effect_allele	other_allele	P	EAF	BETA	SE	gene	samplesize	source
rs10814496	9	36975108	C	T	2.8097e-14	0.695614035087719	-0.157660152554243	0.0207264848823068	RP11-220I1.1	5497	biofsci
rs113738027	9	37365418	A	G	1.1637e-10	0.0893294081663863	0.215558220369843	0.0334504772380695	RP11-220I1.1	5493	biofsci
rs116912658	9	37071066	A	T	2.7102e-24	0.0613636363636364	-0.404498729477188	0.0397752841288927	RP11-220I1.1	5487	biofsci
rs142891998	9	37151210	A	G	1.3384e-19	0.0585230362831171	0.382847992864037	0.0422695497404344	RP11-220I1.1	5079	biofsci
rs2148871	9	37481086	C	G	3.9027e-08	0.547713717693837	0.10864250602431	0.0197700773432406	RP11-220I1.1	5164	biofsci
rs2768654	9	37378628	G	A	1.5282e-11	0.0954718417047184	0.218811853370986	0.03243963905755	RP11-220I1.1	5502	biofsci
rs3758180	9	37034669	T	C	5.8011e-22	0.256832684512582	-0.239044840007388	0.0248152019108677	RP11-220I1.1	4254	biofsci
rs3758222	9	37377141	A	T	1.5893e-16	0.126221811744786	-0.236884798732066	0.0287153973297532	RP11-220I1.1	5498	biofsci
rs3780140	9	36885450	T	C	3.1114e-11	0.384005411702807	0.130172931989616	0.0196005197761908	RP11-220I1.1	5502	biofsci
rs4880043	9	36950507	T	C	3.0899e-10	0.215021233417265	-0.146045681199923	0.0232035844997574	RP11-220I1.1	5502	biofsci
rs62533743	9	37074675	T	C	6.792e-16	0.0436968290796597	0.376981908671118	0.0466891134427898	RP11-220I1.1	5489	biofsci
rs6476616	9	37162282	G	A	1.2835e-112	0.474102457623919	0.430747185406884	0.0191000920272119	RP11-220I1.1	5497	biofsci
rs72735606	9	36864379	A	G	4.475e-08	0.176285459107728	-0.136860756295209	0.0250165892182512	RP11-220I1.1	5502	biofsci
rs75784756	9	36994414	T	C	2.3505e-08	0.0879599680353134	-0.18795432763221	0.0336600454220545	RP11-220I1.1	5501	biofsci
rs901984	9	37391718	G	A	1.2468e-08	0.514436049649218	-0.112088075020664	0.0196880620776829	RP11-220I1.1	5164	biofsci
