## Supplementary material for "Multi-level Regulatory Roles of Lactate Metabolism Gene Network in Oral Cancer: Machine Learning Insights": RP11-223C24.1.csv

SNP	CHR	BP	effect_allele	other_allele	P	EAF	BETA	SE	gene	samplesize	source
rs13131682	4	143576040	C	A	3.3037e-13	0.18788144895719	0.200108404512012	0.0274813783388283	RP11-223C24.1	4339	biofsci
rs1373036	4	143625262	G	A	4.1067e-130	0.221468310653334	-0.557529740482442	0.0229724444460101	RP11-223C24.1	5495	biofsci
rs139594162	4	143512821	C	T	1.0794e-13	0.0159202542617741	-0.64332080930976	0.0865749057046024	RP11-223C24.1	4258	biofsci
rs6811884	4	143486545	A	G	1.7587e-08	0.0578828733041296	-0.229996787527017	0.0408222764109648	RP11-223C24.1	5502	biofsci
rs72719114	4	143980003	A	G	7.0375e-17	0.0321010300550303	-0.451381964309717	0.0540816846159036	RP11-223C24.1	5502	biofsci
rs72728657	4	143718721	T	C	6.2014e-11	0.0124041660639375	-0.668304916586399	0.102209175754198	RP11-223C24.1	3907	biofsci
rs74341217	4	143620954	T	C	3.2241e-21	0.110944076969333	0.287027092690192	0.0303562121445318	RP11-223C24.1	5501	biofsci
rs76529644	4	144121311	A	G	2.6979e-09	0.033487074144413	-0.315218459382095	0.0529885791053818	RP11-223C24.1	5502	biofsci
rs7680959	4	144312520	T	C	5.6199e-13	0.577004021195836	-0.139112543764212	0.0192959946409149	RP11-223C24.1	5502	biofsci
