## Supplementary material for "Multi-level Regulatory Roles of Lactate Metabolism Gene Network in Oral Cancer: Machine Learning Insights": RP11-225H22.4.csv

SNP	CHR	BP	effect_allele	other_allele	P	EAF	BETA	SE	gene	samplesize	source
rs2986022	10	105223118	A	G	2.2798e-12	0.536002856176482	-0.151023573373996	0.0215252880338074	RP11-225H22.4	4339	biofsci
rs55925730	10	105230143	C	G	1.3239e-10	0.0338429199312058	-0.381380256756087	0.0593652626365654	RP11-225H22.4	4339	biofsci
