## Supplementary material for "Multi-level Regulatory Roles of Lactate Metabolism Gene Network in Oral Cancer: Machine Learning Insights": RP11-226L15.5.csv

SNP	CHR	BP	effect_allele	other_allele	P	EAF	BETA	SE	gene	samplesize	source
rs1186685	1	160029212	G	A	2.2838e-08	0.287816152429629	-0.117680682206705	0.0210557670793891	RP11-226L15.5	5502	biofsci
rs12085897	1	159983310	A	G	4.9333e-23	0.256589381466657	-0.215948161495572	0.0218506877025541	RP11-226L15.5	5490	biofsci
rs12409352	1	160000435	T	A	2.3144e-37	0.188367658276125	0.311562947988043	0.0243915439889178	RP11-226L15.5	5497	biofsci
rs3806199	1	159924257	A	G	1.0741e-08	0.175581701311882	-0.143360770937079	0.0250696460500269	RP11-226L15.5	5496	biofsci
rs4656864	1	159971784	A	G	4.0523e-10	0.194948846691079	-0.150508865829127	0.0240741000062584	RP11-226L15.5	5497	biofsci
rs56281131	1	160094695	G	T	4.2816e-10	0.0317005982869195	0.368849076673665	0.0590782388880522	RP11-226L15.5	4667	biofsci
rs72702794	1	159978964	A	G	1.7964e-90	0.0574431492451749	0.826346164688017	0.0409686648961348	RP11-226L15.5	5502	biofsci
rs72706635	1	160126896	A	G	2.6548e-08	0.0398389946986059	0.271321366829091	0.0487724908914418	RP11-226L15.5	5495	biofsci
