## Supplementary material for "Multi-level Regulatory Roles of Lactate Metabolism Gene Network in Oral Cancer: Machine Learning Insights": RP11-227G15.2.csv

SNP	CHR	BP	effect_allele	other_allele	P	EAF	BETA	SE	gene	samplesize	source
rs117167757	17	30798092	T	C	8.4929e-15	0.0174038209892698	0.620635866800051	0.0799778181724528	RP11-227G15.2	4571	biofsci
rs12951286	17	30760811	G	A	1.2516e-13	0.127845320607507	-0.232125519627957	0.0313213314660384	RP11-227G15.2	4571	biofsci
rs146992907	17	30188019	A	G	2.2655e-08	0.0211606751957971	0.443763261256496	0.079379518684977	RP11-227G15.2	3831	biofsci
rs17733169	17	30823994	A	G	4.6225e-33	0.0552264158760409	0.54341644390612	0.0453671205945901	RP11-227G15.2	4656	biofsci
rs17805538	17	30621930	G	A	4.0292e-11	0.451301152665224	-0.137501176348792	0.020824676856605	RP11-227G15.2	4656	biofsci
rs2344973	17	30643361	A	G	2.174e-125	0.207705479452055	0.608440798451502	0.0255453121135398	RP11-227G15.2	4656	biofsci
rs2905171	17	30843673	C	T	2.0709e-21	0.281183409436834	0.219009132935636	0.0230501960695935	RP11-227G15.2	4656	biofsci
rs301343	17	30616893	C	T	2.1644e-10	0.180596790559585	-0.171038421400095	0.0269385783090933	RP11-227G15.2	4656	biofsci
rs74490335	17	30845428	C	A	2.4069e-13	0.0255049267788121	0.530739397491307	0.0724647939666727	RP11-227G15.2	3831	biofsci
