## Supplementary material for "Multi-level Regulatory Roles of Lactate Metabolism Gene Network in Oral Cancer: Machine Learning Insights": RP11-228B15.4.csv

SNP	CHR	BP	effect_allele	other_allele	P	EAF	BETA	SE	gene	samplesize	source
rs10121110	9	130602408	G	A	6.7845e-29	0.657036371325862	0.224012190113039	0.0200819541289513	RP11-228B15.4	5502	biofsci
rs10819272	9	129954334	C	T	5.0657e-09	0.401837724078319	0.113655176835248	0.0194441895632738	RP11-228B15.4	5502	biofsci
rs10819310	9	130584253	T	C	2.516e-176	0.386269308116897	-0.572156198332971	0.0202096067737732	RP11-228B15.4	5164	biofsci
rs10987575	9	129980785	T	A	4.799e-08	0.193369331269116	-0.131886830733533	0.0241617350432414	RP11-228B15.4	5491	biofsci
rs10987696	9	130363183	A	G	4.6763e-10	0.8737081438611	-0.178775101916619	0.0286981462262812	RP11-228B15.4	5502	biofsci
rs140058017	9	130550819	T	C	1.705e-10	0.0211774242577769	0.46007880023064	0.0720460389656337	RP11-228B15.4	4647	biofsci
rs1556246	9	130633433	T	C	6.0261e-15	0.701340294972548	-0.167769075705405	0.0215000353323514	RP11-228B15.4	5164	biofsci
rs35000896	9	130505681	C	T	1.3485e-10	0.0798036995092488	-0.225982147071478	0.0351909410538617	RP11-228B15.4	5498	biofsci
rs4326474	9	130139063	C	T	1.2618e-24	0.43588388509305	0.196987565481737	0.0192297431136322	RP11-228B15.4	5499	biofsci
rs55996464	9	130525294	A	G	1.2553e-22	0.0571263981565935	-0.452771319999195	0.0462535443205258	RP11-228B15.4	4339	biofsci
rs72752825	9	130513915	C	T	4.7286e-14	0.0377887651653648	0.376911312139849	0.0499928789330374	RP11-228B15.4	5502	biofsci
rs74585573	9	130562816	A	G	2.5671e-38	0.123100303951368	0.375684372046046	0.02902539321858	RP11-228B15.4	5498	biofsci
rs77624769	9	130619813	T	C	1.2315e-10	0.0933880752497089	0.217629494944621	0.0338170297482125	RP11-228B15.4	5164	biofsci
