## Supplementary material for "Multi-level Regulatory Roles of Lactate Metabolism Gene Network in Oral Cancer: Machine Learning Insights": RP11-229C3.2.csv

SNP	CHR	BP	effect_allele	other_allele	P	EAF	BETA	SE	gene	samplesize	source
rs76722284	5	74349933	A	G	9.039e-13	0.0452815829528158	-0.338106186895818	0.0473253064535109	RP11-229C3.2	5164	biofsci
