## Supplementary material for "Multi-level Regulatory Roles of Lactate Metabolism Gene Network in Oral Cancer: Machine Learning Insights": RP11-229E13.2.csv

SNP	CHR	BP	effect_allele	other_allele	P	EAF	BETA	SE	gene	samplesize	source
rs2070106	17	40125864	A	G	1.3117e-19	0.702152681904178	0.105966359139495	0.0116967116440748	RP11-229E13.2	17475	biofsci
rs3809878	17	40094835	T	C	1.6138e-08	0.173982487128415	-0.0714285852414193	0.0126446892742692	RP11-229E13.2	21760	biofsci
