## Supplementary material for "Multi-level Regulatory Roles of Lactate Metabolism Gene Network in Oral Cancer: Machine Learning Insights": RP11-229P13.2.csv

SNP	CHR	BP	effect_allele	other_allele	P	EAF	BETA	SE	gene	samplesize	source
rs17250539	9	139812457	T	C	1.7121e-09	0.103519905040175	-0.228418734334848	0.0379244121425947	RP11-229P13.2	3746	biofsci
