## Supplementary material for "Multi-level Regulatory Roles of Lactate Metabolism Gene Network in Oral Cancer: Machine Learning Insights": RP11-229P13.19.csv

SNP	CHR	BP	effect_allele	other_allele	P	EAF	BETA	SE	gene	samplesize	source
rs112887513	9	139905141	A	G	2.6785e-23	0.051356680123932	0.599158881015071	0.0602520947904377	RP11-229P13.19	2827	biofsci
rs1134511	9	140147765	T	C	4.7941e-15	0.0387150904950258	-0.476216636008648	0.060803186375129	RP11-229P13.19	3634	biofsci
rs116924614	9	139759648	A	G	1.041e-09	0.0291489361702128	0.368325842404025	0.0603506156549991	RP11-229P13.19	4851	biofsci
rs116965494	9	139602997	G	T	6.2294e-17	0.0627541719253962	0.350000883001882	0.0418621283850687	RP11-229P13.19	4851	biofsci
rs117234188	9	139682624	G	A	4.4824e-31	0.0473219619034977	-0.609591385018387	0.0525840731683204	RP11-229P13.19	4011	biofsci
rs117244180	9	139831863	A	G	1.8033e-09	0.0183751148444678	0.571533872162999	0.0950228394039601	RP11-229P13.19	3070	biofsci
rs11793385	9	139607966	T	C	2.3343e-08	0.155372094843102	0.179518434305389	0.032141809479587	RP11-229P13.19	3688	biofsci
rs118058073	9	139629899	T	G	1.5266e-35	0.0790161275790612	-0.578465503933261	0.0464896048295222	RP11-229P13.19	3179	biofsci
rs12375806	9	139992744	C	T	3.3789e-34	0.383496723176082	0.246754238441811	0.020236870940747	RP11-229P13.19	5164	biofsci
rs12555238	9	139743497	T	C	4.8866e-132	0.293964486938706	-0.515638166431577	0.0210884605431053	RP11-229P13.19	5417	biofsci
rs144890161	9	139539526	A	G	9.2495e-14	0.0262770653773387	-0.661689801951766	0.0888031192226441	RP11-229P13.19	2478	biofsci
rs17244418	9	139800512	T	C	2.9583e-17	0.0155748424681964	-0.987253868919361	0.11685967057117	RP11-229P13.19	2388	biofsci
rs17244432	9	139801662	A	G	3.2491e-20	0.0156594922737307	-0.881533890150238	0.0957107063917135	RP11-229P13.19	3541	biofsci
rs17250239	9	139796630	A	G	1.2176e-23	0.0664039325366556	0.571659902039314	0.0570387936939938	RP11-229P13.19	2479	biofsci
rs17250848	9	139810437	C	T	2.5448e-28	0.05	0.514121460652356	0.0465824750518589	RP11-229P13.19	4851	biofsci
rs2301364	9	140034535	C	T	9.541e-25	0.125562800807328	-0.34632909369784	0.0337201060977187	RP11-229P13.19	4005	biofsci
rs2811748	9	139726239	A	G	7.1811e-16	0.113405660884043	-0.2962762211872	0.0367255737591511	RP11-229P13.19	3687	biofsci
rs28571106	9	140070612	C	T	2.3023e-08	0.696848874598071	-0.172617799706158	0.0308930130478485	RP11-229P13.19	2480	biofsci
rs35240177	9	139876611	A	G	1.6916e-35	0.0197374589779653	-1.12113581477043	0.0901618707946658	RP11-229P13.19	3179	biofsci
rs35565226	9	139895778	G	T	2.9135e-09	0.973008462211847	0.487178106193151	0.0820634885613231	RP11-229P13.19	2827	biofsci
rs3739939	9	139616840	G	A	6.0764e-29	0.387792221687263	0.218614161807056	0.0195808361896922	RP11-229P13.19	5493	biofsci
rs4419903	9	139652675	A	G	4.4406e-12	0.324577275847008	0.141033895688824	0.0203729661816115	RP11-229P13.19	5495	biofsci
rs4880094	9	140018138	C	T	2.5089e-101	0.214871008669909	-0.495995734802591	0.0232094736084767	RP11-229P13.19	5502	biofsci
rs4880217	9	140048198	A	G	9.9257e-10	0.0552899605071711	-0.271687617558142	0.0444631476757891	RP11-229P13.19	4842	biofsci
rs56048026	9	139769863	T	C	6.267e-23	0.0489891135303266	0.463724131823182	0.0470356153588784	RP11-229P13.19	4851	biofsci
rs61641581	9	139862439	C	T	3.4328e-32	0.259375689388926	0.265215593867987	0.0224549651907533	RP11-229P13.19	5162	biofsci
rs61730157	9	140006913	A	G	3.0157e-11	0.0182137075013492	-0.560282981067148	0.0843063259603281	RP11-229P13.19	3934	biofsci
rs61744585	9	139990813	T	C	5.3194e-19	0.016642089740889	-0.992433438308162	0.111444261589651	RP11-229P13.19	2460	biofsci
rs62584137	9	139866794	A	G	2.2372e-13	0.0221460720130933	0.587095065965396	0.0800511407097622	RP11-229P13.19	3603	biofsci
rs6951	9	139567762	G	C	1.5945e-18	0.17350228687111	0.270092759199341	0.0307521159525147	RP11-229P13.19	3687	biofsci
rs7045803	9	139830733	G	C	1.6769846438804e-308	0.458319996341854	-0.759239425791181	0.0191515300196041	RP11-229P13.19	5491	biofsci
rs72761083	9	139828171	C	T	7.6376e-44	0.0324422006769549	-0.747449439731047	0.0538256176668741	RP11-229P13.19	5498	biofsci
rs7389314	9	140107336	G	T	5.336e-20	0.405452327327327	0.229397797543365	0.0250516323624949	RP11-229P13.19	3305	biofsci
rs76562693	9	139370217	A	G	7.5854e-11	0.0687743789776227	-0.245164818621951	0.0376689844849657	RP11-229P13.19	5502	biofsci
rs7858965	9	139869473	T	C	8.9088e-47	0.0357667295993287	-0.737260650412646	0.0513326916401608	RP11-229P13.19	5502	biofsci
rs79504572	9	140038441	T	G	1.263e-13	0.0747121571283441	0.330180393119239	0.0445575548729101	RP11-229P13.19	3643	biofsci
rs879854	9	139912178	G	A	6.987e-243	0.352962407685046	-0.690999341518119	0.0207618912724293	RP11-229P13.19	5079	biofsci
rs914738	9	139522005	T	C	3.4918e-08	0.304162276080084	-0.139614473876033	0.0253163258642258	RP11-229P13.19	3686	biofsci
rs9802576	9	140144649	G	A	1.6795e-12	0.721552291164218	0.184495898837793	0.0261366358551322	RP11-229P13.19	3643	biofsci
