## Supplementary material for "Multi-level Regulatory Roles of Lactate Metabolism Gene Network in Oral Cancer: Machine Learning Insights": RP11-229P13.20.csv

SNP	CHR	BP	effect_allele	other_allele	P	EAF	BETA	SE	gene	samplesize	source
rs45551734	9	139915542	T	C	3.3974e-14	0.0604343119149207	-0.218787864408383	0.0288562205761519	RP11-229P13.20	10575	biofsci
rs4880192	9	139927062	A	G	1.3666e-11	0.254427702881311	0.106743208721363	0.0157869124782021	RP11-229P13.20	10576	biofsci
rs9411294	9	139931607	T	C	1.543e-11	0.0268493958149131	0.286906059656358	0.0425430477403813	RP11-229P13.20	10573	biofsci
