## Supplementary material for "Multi-level Regulatory Roles of Lactate Metabolism Gene Network in Oral Cancer: Machine Learning Insights": RP11-229P13.25.csv

SNP	CHR	BP	effect_allele	other_allele	P	EAF	BETA	SE	gene	samplesize	source
rs2271870	9	139839297	A	G	7.8004e-11	0.316325356649793	-0.151635804926599	0.0233128043980381	RP11-229P13.25	4254	biofsci
