## Supplementary material for "Multi-level Regulatory Roles of Lactate Metabolism Gene Network in Oral Cancer: Machine Learning Insights": RP11-231E4.4.csv

SNP	CHR	BP	effect_allele	other_allele	P	EAF	BETA	SE	gene	samplesize	source
rs10514144	18	72544775	C	T	7.8387e-14	0.0938703102589265	0.113298583245517	0.0151606518286032	RP11-231E4.4	25575	biofsci
rs111953416	18	72360219	A	G	5.3984e-27	0.0147292418772563	-0.758855076408861	0.0705353977235545	RP11-231E4.4	6925	biofsci
rs112935248	18	72251576	G	A	2.1107e-28	0.0571707000162417	0.254110231269324	0.0229889114197478	RP11-231E4.4	17552	biofsci
rs11661606	18	72244551	A	G	5.3656e-81	0.83163881422617	-0.228940960896784	0.0120113408373793	RP11-231E4.4	24752	biofsci
rs117015893	18	72261694	T	C	9.4441e-156	0.017693240200889	-1.11341928243143	0.0418777045680071	RP11-231E4.4	16404	biofsci
rs117108262	18	72275265	T	C	1.0447e-11	0.0116609294320138	0.432999817425038	0.0636726982861359	RP11-231E4.4	10701	biofsci
rs117195035	18	72338465	T	C	2.5193e-09	0.0303135565744986	0.170975960152227	0.0286853164472564	RP11-231E4.4	20672	biofsci
rs117330959	18	72231439	A	G	5.1911e-13	0.0246569468267581	0.265257127041912	0.036737178970959	RP11-231E4.4	15405	biofsci
rs117373539	18	72278330	A	G	5.1494e-49	0.0154702624069826	-0.647513565199427	0.0440033411393349	RP11-231E4.4	16954	biofsci
rs117709715	18	72274897	G	A	6.8811e-09	0.016880716092625	0.226944617528957	0.0391695779231532	RP11-231E4.4	19637	biofsci
rs12455197	18	72388592	T	G	4.3445e-27	0.418462643678161	0.207054473122537	0.0192095960665513	RP11-231E4.4	5568	biofsci
rs144505571	18	72389796	A	G	1.3529e-82	0.0198814269651436	-0.714163739500359	0.0370951755903408	RP11-231E4.4	18647	biofsci
rs149202502	18	72254225	A	G	8.5641e-64	0.0139675592173018	-0.815109665169963	0.0483403213854882	RP11-231E4.4	15536	biofsci
rs17175006	18	72631878	C	T	2.6072e-15	0.113688516412252	0.127382478835356	0.0161068303916441	RP11-231E4.4	19127	biofsci
rs2120144	18	72739928	A	G	1.1932e-10	0.187274503908599	0.0728304468138432	0.0113083732087826	RP11-231E4.4	25689	biofsci
rs2439252	18	72861714	G	A	4.6925e-14	0.4005172026085	-0.0745264273291746	0.00988401046792146	RP11-231E4.4	21316	biofsci
rs2581649	18	72922401	A	G	2.8339e-08	0.47392259656156	0.0496998352583976	0.00895234441573556	RP11-231E4.4	25023	biofsci
rs34080272	18	72171927	C	G	2.2269e-14	0.173643879053263	0.0891457632390567	0.0116731829089483	RP11-231E4.4	25572	biofsci
rs34365714	18	72224148	C	T	6.8274e-11	0.322970271764556	0.0656362673161323	0.0100601231249053	RP11-231E4.4	22594	biofsci
rs34874693	18	72206702	A	G	1.9349e-25	0.0274236387782205	-0.306570622400821	0.0294117679836542	RP11-231E4.4	21671	biofsci
rs35093362	18	72865316	T	C	2.538e-21	0.0282547770700637	-0.295791238591887	0.0312012783189931	RP11-231E4.4	18706	biofsci
rs36060345	18	72239962	A	G	6.1891e-18	0.0240356083086053	-0.300149213019608	0.034784583374236	RP11-231E4.4	17616	biofsci
rs4891045	18	72806207	A	G	9.5473e-10	0.531374271709979	0.0602343829203525	0.00984720739596078	RP11-231E4.4	20707	biofsci
rs4891231	18	72831955	C	T	3.0479e-09	0.163648031945237	-0.079895121120475	0.013475765942598	RP11-231E4.4	20117	biofsci
rs62097631	18	72388542	G	A	4.9292e-12	0.218945007800312	-0.0843814718860175	0.0122159206494415	RP11-231E4.4	19593	biofsci
rs6565846	18	72484447	A	G	2.1733e-97	0.719491941267505	-0.206128919227304	0.00984237784592964	RP11-231E4.4	25574	biofsci
rs6566060	18	72880469	T	C	1.3021e-15	0.0927712495999268	-0.134611499838003	0.0168386454977363	RP11-231E4.4	20952	biofsci
rs67543734	18	72792439	T	C	1.4479e-68	0.101910687494484	-0.277382333764471	0.0158509625338281	RP11-231E4.4	21743	biofsci
rs71359054	18	72268720	G	T	3.2159e-150	0.0257805224721855	-0.834430916825919	0.0319647771024344	RP11-231E4.4	19484	biofsci
rs7229005	18	72246081	C	T	4.4306e-42	0.156507196813108	-0.165041987341134	0.0121421362767065	RP11-231E4.4	25690	biofsci
rs7233273	18	72641611	C	T	5.2835e-13	0.158799654252321	0.0871230952661798	0.0120705887204106	RP11-231E4.4	25690	biofsci
rs72965996	18	72826607	A	G	1.459e-10	0.0201763762693747	-0.372609139344245	0.0581329785547063	RP11-231E4.4	7484	biofsci
rs72975414	18	72519795	T	C	1.6185e-37	0.0585917511001945	-0.282418698229327	0.0220624095359957	RP11-231E4.4	18623	biofsci
rs7504932	18	72237411	A	G	1.6832e-35	0.361128192514246	0.119484111953547	0.0096084623574459	RP11-231E4.4	23474	biofsci
rs7505143	18	72255198	G	A	7.6318e-145	0.422160549765896	-0.229463738760862	0.00895405352056683	RP11-231E4.4	25565	biofsci
rs7506051	18	72256617	A	C	1.6769846438804e-308	0.805667255439889	-0.829872181402863	0.0111494155248336	RP11-231E4.4	25690	biofsci
rs7506552	18	72639642	G	T	6.3196e-24	0.0330621047987844	0.285802296356038	0.0283337262175115	RP11-231E4.4	19482	biofsci
rs75414811	18	72375509	G	A	4.6847e-09	0.0219389725762843	0.248546155354312	0.042427051885274	RP11-231E4.4	12945	biofsci
rs76409760	18	72144928	T	C	3.6002e-19	0.0202218751682912	-0.33836723907002	0.0378127327563301	RP11-231E4.4	17650	biofsci
rs77093721	18	72336515	C	T	9.0555e-37	0.0256593333035834	-0.386407300581844	0.030506240917526	RP11-231E4.4	21490	biofsci
rs77277269	18	72271902	A	T	2.1224e-25	0.0753817319883138	0.212561214786949	0.0204093380432792	RP11-231E4.4	17222	biofsci
rs78236857	18	73015312	A	G	2.7382e-08	0.0232151772341488	-0.583083471784977	0.104920191417745	RP11-231E4.4	2003	biofsci
rs79179682	18	72263574	T	G	7.5468e-197	0.127859762486902	0.427463311747854	0.0142810999478104	RP11-231E4.4	21985	biofsci
rs79631208	18	72373029	G	A	3.0721e-13	0.0280873718777988	0.225324193633419	0.0309031576856553	RP11-231E4.4	19179	biofsci
rs79973543	18	72388432	G	A	1.7775e-38	0.154139156932453	0.195969625142278	0.015107707292316	RP11-231E4.4	16802	biofsci
rs9807352	18	72226578	A	C	4.2468e-11	0.0292695451238821	-0.184643623931978	0.0279975168964334	RP11-231E4.4	22450	biofsci
