## Supplementary material for "Multi-level Regulatory Roles of Lactate Metabolism Gene Network in Oral Cancer: Machine Learning Insights": RP11-231E19.1.csv

SNP	CHR	BP	effect_allele	other_allele	P	EAF	BETA	SE	gene	samplesize	source
rs10803568	2	139290914	T	C	3.675e-08	0.831448006313653	0.147162334815067	0.0267286016228463	RP11-231E19.1	4994	biofsci
