## Supplementary material for "Multi-level Regulatory Roles of Lactate Metabolism Gene Network in Oral Cancer: Machine Learning Insights": RP11-234K19.2.csv

SNP	CHR	BP	effect_allele	other_allele	P	EAF	BETA	SE	gene	samplesize	source
rs10010217	4	80801911	C	T	1.1459e-16	0.244973505205006	-0.183721506049118	0.0221658329069334	RP11-234K19.2	5502	biofsci
rs10010925	4	80385564	C	G	3.0092e-30	0.0588932655168458	0.463448706972435	0.0405513056578994	RP11-234K19.2	5486	biofsci
rs112981018	4	80258787	A	G	5.5039e-22	0.0287047511312217	0.550727964323965	0.0571383477018172	RP11-234K19.2	5493	biofsci
rs11725714	4	80225920	A	G	4.6342e-09	0.318116699577961	-0.123799532882672	0.0211272817520815	RP11-234K19.2	5164	biofsci
rs13102787	4	80398561	C	T	1.6769846438804e-308	0.264640362469322	0.82799894620127	0.0216272981306277	RP11-234K19.2	5493	biofsci
rs13115036	4	80847379	A	G	1.691e-13	0.197092693977723	0.176791838919926	0.0239834819599976	RP11-234K19.2	5493	biofsci
rs13127701	4	80417898	A	G	1.0347e-28	0.148894567700468	-0.307292732858839	0.0276414472172454	RP11-234K19.2	5164	biofsci
rs142596966	4	80308805	A	C	7.4888e-10	0.0169508068714211	0.940985676048171	0.152869088790215	RP11-234K19.2	1284	biofsci
rs144051215	4	80618346	A	C	9.1081e-28	0.0294273163589034	0.616046736971144	0.0564073046469449	RP11-234K19.2	5502	biofsci
rs149288105	4	80508222	G	A	4.9691e-78	0.0371988299592025	0.942637453887802	0.0504089591272528	RP11-234K19.2	5494	biofsci
rs17497528	4	80462492	T	C	2.3778e-21	0.0174294108859121	0.713356638439253	0.075191483097147	RP11-234K19.2	5164	biofsci
rs34221021	4	80481613	C	T	1.4808e-69	0.766286149162862	-0.397106762443202	0.0225261512444594	RP11-234K19.2	5502	biofsci
rs4320094	4	80806942	T	C	2.6078e-55	0.841486430377836	0.408932529641469	0.0261040202764973	RP11-234K19.2	5501	biofsci
rs62297754	4	80308912	C	T	4.7593e-13	0.085056967572305	0.247136650899704	0.0341721838608017	RP11-234K19.2	5502	biofsci
rs62298642	4	80968240	G	A	2.3551e-09	0.892719281482897	0.183939628779028	0.0308039503590555	RP11-234K19.2	5502	biofsci
rs6839647	4	80583114	C	T	5.434e-35	0.508512324940546	0.235396777577203	0.0190737499454845	RP11-234K19.2	5499	biofsci
rs71612983	4	80562517	A	G	2.7412e-16	0.0878072875109237	-0.275671813406392	0.0336834160218948	RP11-234K19.2	5502	biofsci
rs72862090	4	80430995	T	C	7.6852e-14	0.0926463843449014	-0.245811332430005	0.032882259705706	RP11-234K19.2	5501	biofsci
rs74830441	4	80500182	G	A	5.8264e-40	0.0237557582874176	0.82822894594924	0.0625980807011798	RP11-234K19.2	5502	biofsci
rs75525620	4	80500319	T	G	8.2342e-13	0.0228207542494673	-0.456887924760935	0.0638370184517381	RP11-234K19.2	5502	biofsci
rs7672743	4	80292895	A	G	4.2919e-08	0.4398884887908	0.108603795573216	0.0198236370490491	RP11-234K19.2	5164	biofsci
rs7685006	4	80394862	T	C	1.5116e-47	0.424448249619483	0.279373782245117	0.0192872427317494	RP11-234K19.2	5502	biofsci
rs7695848	4	80565696	A	G	6.4555e-112	0.125953174694409	0.646357511154455	0.0287520467231212	RP11-234K19.2	5494	biofsci
rs77495688	4	80484192	T	C	2.6518e-08	0.0127707727125768	0.757670587578355	0.136195751932979	RP11-234K19.2	2138	biofsci
rs78631468	4	80506665	A	T	2.7381e-18	0.0729547150543969	-0.320020859683855	0.0366929072284735	RP11-234K19.2	5491	biofsci
rs78755913	4	80394393	T	C	3.2273e-09	0.0298317398020959	-0.331695496454654	0.0560353239271977	RP11-234K19.2	5502	biofsci
rs79716344	4	80557563	C	T	2.6429e-28	0.0276689858544902	0.696478105282609	0.0631250945123045	RP11-234K19.2	4664	biofsci
