## Supplementary material for "Multi-level Regulatory Roles of Lactate Metabolism Gene Network in Oral Cancer: Machine Learning Insights": RP11-235E17.6.csv

SNP	CHR	BP	effect_allele	other_allele	P	EAF	BETA	SE	gene	samplesize	source
rs7093	17	3566232	T	C	4.1371e-13	0.380427369856786	0.142379221546684	0.019635534132295	RP11-235E17.6	5502	biofsci
