## Supplementary material for "Multi-level Regulatory Roles of Lactate Metabolism Gene Network in Oral Cancer: Machine Learning Insights": RP11-240E2.2.csv

SNP	CHR	BP	effect_allele	other_allele	P	EAF	BETA	SE	gene	samplesize	source
rs10122145	9	110639954	T	C	2.141e-19	0.295012965537976	0.188250392576561	0.0209032393098404	RP11-240E2.2	5502	biofsci
rs10124038	9	110872527	G	A	1.069e-08	0.454507873275959	-0.10949519074914	0.0191451935146769	RP11-240E2.2	5502	biofsci
rs10816608	9	110778738	T	G	3.7844e-32	0.5820212019643	0.235463201697788	0.0199501128308837	RP11-240E2.2	5164	biofsci
rs12552629	9	111047312	C	T	3.2509e-09	0.45940130610396	-0.113241733617702	0.0191341658276366	RP11-240E2.2	5499	biofsci
rs149061565	9	110650874	T	C	1.542e-14	0.0382582377765463	-0.381874225531731	0.0496973224273465	RP11-240E2.2	5502	biofsci
rs35960909	9	110709314	A	T	4.6639e-31	0.220773092748481	0.266442071217404	0.0229899539425691	RP11-240E2.2	5499	biofsci
rs583201	9	110896334	T	C	4.9016e-13	0.582776582493489	0.139750364025641	0.0193343152454506	RP11-240E2.2	5501	biofsci
rs7038277	9	110736854	C	T	7.9609e-15	0.570502461573152	0.149603446003617	0.0192581962596214	RP11-240E2.2	5502	biofsci
rs72745913	9	110761610	A	C	2.5872e-22	0.0601955471787018	-0.389574774019534	0.0400978605561709	RP11-240E2.2	5497	biofsci
rs76734948	9	110677631	C	T	1.19e-10	0.029799808548716	-0.361115682469465	0.0560695105146286	RP11-240E2.2	5501	biofsci
rs77413190	9	110765278	C	T	3.862e-09	0.0402609273724447	-0.285636797565022	0.0484960351729268	RP11-240E2.2	5502	biofsci
rs7863573	9	110680544	C	T	4.0267e-97	0.193204029469253	-0.505194837833491	0.0241563983949837	RP11-240E2.2	5497	biofsci
rs9657650	9	110869664	T	G	7.0489e-15	0.084241103848947	0.267200427565046	0.0343282022129638	RP11-240E2.2	5500	biofsci
