## Supplementary material for "Multi-level Regulatory Roles of Lactate Metabolism Gene Network in Oral Cancer: Machine Learning Insights": RP11-242D8.1.csv

SNP	CHR	BP	effect_allele	other_allele	P	EAF	BETA	SE	gene	samplesize	source
rs36062488	17	41337472	C	T	1.1167e-26	0.65056807458574	0.2137859784323	0.019995695539704	RP11-242D8.1	5501	biofsci
