## Supplementary material for "Multi-level Regulatory Roles of Lactate Metabolism Gene Network in Oral Cancer: Machine Learning Insights": RP11-243J16.7.csv

SNP	CHR	BP	effect_allele	other_allele	P	EAF	BETA	SE	gene	samplesize	source
rs17093661	20	30429158	C	T	1.2079e-14	0.070468531732548	-0.296618446456939	0.0384469794500245	RP11-243J16.7	5164	biofsci
rs6058448	20	30332396	T	C	1.5832e-18	0.216558466067789	0.209837664965729	0.0238891669853286	RP11-243J16.7	5164	biofsci
