## Supplementary material for "Multi-level Regulatory Roles of Lactate Metabolism Gene Network in Oral Cancer: Machine Learning Insights": RP11-244O19.1.csv

SNP	CHR	BP	effect_allele	other_allele	P	EAF	BETA	SE	gene	samplesize	source
rs113422688	9	124776442	C	G	1.4592e-16	0.0419312458944603	0.212323580434435	0.025705345153626	RP11-244O19.1	18836	biofsci
rs12551572	9	124864385	G	T	9.647e-36	0.328903152727959	0.125258275126666	0.0100369620364805	RP11-244O19.1	22486	biofsci
