## Supplementary material for "Multi-level Regulatory Roles of Lactate Metabolism Gene Network in Oral Cancer: Machine Learning Insights": RP11-246A10.1.csv

SNP	CHR	BP	effect_allele	other_allele	P	EAF	BETA	SE	gene	samplesize	source
rs842497	3	151786022	A	G	3.4132e-08	0.426265549250254	0.109813743819879	0.0198973987714947	RP11-246A10.1	5164	biofsci
