## Supplementary material for "Multi-level Regulatory Roles of Lactate Metabolism Gene Network in Oral Cancer: Machine Learning Insights": RP11-247A12.2.csv

SNP	CHR	BP	effect_allele	other_allele	P	EAF	BETA	SE	gene	samplesize	source
rs10988229	9	131907510	C	T	2.4589e-11	0.194719160501283	-0.165888841954136	0.0248492827757177	RP11-247A12.2	5164	biofsci
rs17440279	9	131992752	G	C	1.6275e-09	0.0746681175190424	0.227661955850899	0.0377467471110538	RP11-247A12.2	5079	biofsci
rs7861435	9	131971208	G	C	2.9429e-49	0.227641662576919	-0.346205521580049	0.0234669469446719	RP11-247A12.2	5164	biofsci
