## Supplementary material for "Multi-level Regulatory Roles of Lactate Metabolism Gene Network in Oral Cancer: Machine Learning Insights": RP11-247A12.7.csv

SNP	CHR	BP	effect_allele	other_allele	P	EAF	BETA	SE	gene	samplesize	source
rs10988239	9	131943440	T	C	6.7076e-45	0.498230593607306	-0.138890614316303	0.00987856259095456	RP11-247A12.7	20495	biofsci
rs11787743	9	132002657	C	T	1.1404e-12	0.0654975137678447	0.156079982041272	0.021944769984994	RP11-247A12.7	16963	biofsci
rs118024991	9	131264146	T	C	3.2449e-10	0.0223496478237313	0.330635212477248	0.0525928090217837	RP11-247A12.7	8273	biofsci
rs138656974	9	131400773	T	C	9.8865e-40	0.0292305129913391	0.552587751291472	0.0418909530889366	RP11-247A12.7	10041	biofsci
rs17456055	9	131930171	T	C	2.7825e-08	0.0658036445095421	-0.111130145277332	0.0200068673311007	RP11-247A12.7	20320	biofsci
rs2480452	9	131909736	T	C	4.6476e-292	0.0754051477597712	0.684138890804259	0.0187313174095866	RP11-247A12.7	20440	biofsci
rs41304846	9	131455815	C	T	3.2838e-17	0.0176829268292683	0.715549239555849	0.0848199096212526	RP11-247A12.7	4001	biofsci
rs56046505	9	131796816	C	T	1.7623e-23	0.491532033426184	0.110933904050588	0.0111092766706979	RP11-247A12.7	16210	biofsci
