## Supplementary material for "Multi-level Regulatory Roles of Lactate Metabolism Gene Network in Oral Cancer: Machine Learning Insights": RP11-247L20.4.csv

SNP	CHR	BP	effect_allele	other_allele	P	EAF	BETA	SE	gene	samplesize	source
rs147507993	14	50620393	T	C	3.421e-08	0.0180419823049789	-0.400827540222153	0.0726373709220675	RP11-247L20.4	5349	biofsci
rs6572657	14	50789041	C	T	2.9915e-29	0.581681953723625	0.216997642756583	0.019327161882912	RP11-247L20.4	5501	biofsci
