## Supplementary material for "Multi-level Regulatory Roles of Lactate Metabolism Gene Network in Oral Cancer: Machine Learning Insights": RP11-248C1.2.csv

SNP	CHR	BP	effect_allele	other_allele	P	EAF	BETA	SE	gene	samplesize	source
rs10785888	10	91318624	A	G	4.359e-10	0.318493150684932	-0.127690602344404	0.0204615980040708	RP11-248C1.2	5502	biofsci
rs11185813	10	91382466	C	T	1.0918e-28	0.65972143585098	0.223601365782563	0.0201217887929307	RP11-248C1.2	5501	biofsci
rs113394547	10	91484535	G	A	3.6733e-15	0.0902259951818286	-0.262042469740382	0.0333154242883964	RP11-248C1.2	5488	biofsci
rs117885540	10	91267310	G	A	2.5543e-26	0.0966522678185745	0.385617038401182	0.0363292701871197	RP11-248C1.2	4339	biofsci
rs12414650	10	91505768	T	C	2.1879e-15	0.745187589642938	-0.173484340014137	0.021876690081353	RP11-248C1.2	5502	biofsci
rs12415972	10	91635714	C	T	4.9632e-09	0.0417959658650116	0.278650224288193	0.0476439189358468	RP11-248C1.2	5500	biofsci
rs139368802	10	92075394	A	G	4.6261e-12	0.0323600645855759	0.419592324014279	0.0606636581049169	RP11-248C1.2	4339	biofsci
rs140769799	10	91624007	A	C	9.7397e-09	0.016207314959265	1.42498248904879	0.248453898428843	RP11-248C1.2	508	biofsci
rs1409046	10	91936007	T	C	5.8287e-09	0.109344544238487	0.17783658311769	0.0305471912186629	RP11-248C1.2	5502	biofsci
rs17128448	10	91629054	A	G	1.1365e-17	0.161110902326281	0.221946457437788	0.0259304449473424	RP11-248C1.2	5502	biofsci
rs1924703	10	91637151	T	C	1.8964e-08	0.480626855575181	-0.10724931641241	0.0190801132204963	RP11-248C1.2	5502	biofsci
rs1924715	10	91617383	G	A	8.0079e-61	0.254594310195798	-0.360034259926767	0.0218828564090469	RP11-248C1.2	5502	biofsci
rs2900815	10	91735168	A	G	1.6733e-13	0.260532150776053	0.160123498564716	0.0217187286119843	RP11-248C1.2	5502	biofsci
rs35339677	10	91508353	T	C	1.6769846438804e-308	0.138374234281634	1.04370786457419	0.0276081785557248	RP11-248C1.2	5502	biofsci
rs35595938	10	91345452	G	A	8.1886e-43	0.0335915698279812	0.725683388038362	0.052908957474891	RP11-248C1.2	5502	biofsci
rs56410209	10	91388059	A	G	2.8718e-53	0.0226059812707683	1.0692589231408	0.0695964463729958	RP11-248C1.2	4672	biofsci
rs72816710	10	91215832	T	G	5.9699e-09	0.0241535188796313	0.392268108626037	0.0674266649407905	RP11-248C1.2	4666	biofsci
rs74778522	10	91436852	T	C	1.6766e-33	0.028869286287089	0.68705545214744	0.056959381551246	RP11-248C1.2	5497	biofsci
