## Supplementary material for "Multi-level Regulatory Roles of Lactate Metabolism Gene Network in Oral Cancer: Machine Learning Insights": RP11-248J18.3.csv

SNP	CHR	BP	effect_allele	other_allele	P	EAF	BETA	SE	gene	samplesize	source
rs4322565	14	51181390	T	C	5.913e-37	0.632549137509865	0.251122184271989	0.0197732446415374	RP11-248J18.3	5502	biofsci
rs45558232	14	51188754	T	C	4.1184e-14	0.144670727065093	-0.211395530767149	0.0279727320657319	RP11-248J18.3	5164	biofsci
