## Supplementary material for "Multi-level Regulatory Roles of Lactate Metabolism Gene Network in Oral Cancer: Machine Learning Insights": RP11-250B2.3.csv

SNP	CHR	BP	effect_allele	other_allele	P	EAF	BETA	SE	gene	samplesize	source
rs6929517	6	81070460	A	T	1.2142e-15	0.451611685664679	0.166279345305922	0.0207766075202322	RP11-250B2.3	4677	biofsci
