## Supplementary material for "Multi-level Regulatory Roles of Lactate Metabolism Gene Network in Oral Cancer: Machine Learning Insights": RP11-251A15.4.csv

SNP	CHR	BP	effect_allele	other_allele	P	EAF	BETA	SE	gene	samplesize	source
rs10748568	10	93561210	G	A	1.7799e-129	0.375737532413845	0.53659264256415	0.0221648233962357	RP11-251A15.4	4339	biofsci
rs11186683	10	93544327	A	C	1.337e-24	0.121290296776258	-0.3366495558097	0.0328817131731847	RP11-251A15.4	4339	biofsci
rs11187001	10	94206326	C	T	2.1759e-08	0.273123840353717	-0.13485482907645	0.024092405237512	RP11-251A15.4	4339	biofsci
rs116863998	10	93738198	C	T	9.8393e-11	0.0191880484283017	0.599400519640892	0.0926502078430934	RP11-251A15.4	3095	biofsci
rs117962493	10	93961353	A	G	2.5224e-09	0.0271031615796959	0.434614794764077	0.0729207219281685	RP11-251A15.4	3566	biofsci
rs118170633	10	93736799	A	G	5.6889e-16	0.042716195325998	0.429772551371179	0.0530852099669189	RP11-251A15.4	4339	biofsci
rs145771334	10	93764606	C	T	6.7431e-09	0.02155383997501	-0.428519091469548	0.0739195617583875	RP11-251A15.4	4339	biofsci
rs2488794	10	94167817	C	T	6.6661e-23	0.223390250513029	0.253931347676243	0.0257725060567801	RP11-251A15.4	4339	biofsci
rs4933206	10	93338600	C	T	2.07e-11	0.678830470893307	-0.154052588871205	0.0229901786161659	RP11-251A15.4	4339	biofsci
rs7072891	10	93449823	T	C	5.8687e-12	0.0256149243809207	0.467681064152522	0.0679482578785864	RP11-251A15.4	4339	biofsci
rs7076515	10	93434885	A	G	5.085e-20	0.269157052125221	-0.221750982455488	0.0242033379672002	RP11-251A15.4	4339	biofsci
rs76344249	10	93562721	A	G	4.0007e-10	0.0398390082217726	0.343264356573111	0.0548862916443791	RP11-251A15.4	4339	biofsci
rs77077296	10	93625967	T	C	8.8403e-09	0.0383962835790749	0.321324426504831	0.055865992055363	RP11-251A15.4	4339	biofsci
rs77240081	10	93654381	T	C	2.3662e-12	0.0946547884187082	0.257101217945564	0.0366700733035093	RP11-251A15.4	4339	biofsci
rs833386	10	93827436	G	A	1.7997e-24	0.270989052472631	-0.246569293412008	0.024151676273558	RP11-251A15.4	4339	biofsci
