## Supplementary material for "Multi-level Regulatory Roles of Lactate Metabolism Gene Network in Oral Cancer: Machine Learning Insights": RP11-251G23.2.csv

SNP	CHR	BP	effect_allele	other_allele	P	EAF	BETA	SE	gene	samplesize	source
rs10273718	7	105173974	A	G	9.1312e-18	0.209496786801458	-0.173124947897782	0.0201676255370597	RP11-251G23.2	7423	biofsci
rs11766216	7	105193051	A	G	2.3164e-76	0.258014205719869	0.346899898378872	0.0187575307738699	RP11-251G23.2	7423	biofsci
rs140599186	7	104985526	G	T	6.8559e-14	0.0420846161485748	0.426212390571397	0.0568988733458017	RP11-251G23.2	3831	biofsci
rs36066619	7	105087973	C	T	8.2795e-14	0.618921284393633	0.159305148732067	0.0213379877216195	RP11-251G23.2	4656	biofsci
rs3852332	7	105144968	C	T	1.0191e-13	0.157709797436957	-0.167497662500379	0.0225182719842408	RP11-251G23.2	7423	biofsci
rs561972	7	105283978	A	C	3.0041e-08	0.0378576281422209	0.238292604411674	0.0430030145293838	RP11-251G23.2	7423	biofsci
rs73188321	7	105048158	T	C	2.6913e-09	0.336952804377565	0.130435235478896	0.0219240991493085	RP11-251G23.2	4656	biofsci
rs7809065	7	104416497	C	G	4.3738e-09	0.252056222728501	0.11158902064175	0.0190113501161493	RP11-251G23.2	7338	biofsci
rs7809769	7	105241647	A	C	1.4065e-08	0.149629824495471	-0.130511573865861	0.0230081753518548	RP11-251G23.2	7423	biofsci
