## Supplementary material for "Multi-level Regulatory Roles of Lactate Metabolism Gene Network in Oral Cancer: Machine Learning Insights": RP11-252A24.2.csv

SNP	CHR	BP	effect_allele	other_allele	P	EAF	BETA	SE	gene	samplesize	source
rs62055163	16	74377996	A	G	2.5197e-12	0.700325927103621	0.150405636948935	0.0214791552823226	RP11-252A24.2	5164	biofsci
rs72789193	16	74211367	G	A	2.0075e-09	0.0749855685972677	0.217181110950459	0.0362125439274451	RP11-252A24.2	5497	biofsci
rs72791060	16	74371543	G	C	2.8269e-29	0.104991658617965	-0.349652819758092	0.0311292272961096	RP11-252A24.2	5491	biofsci
rs73604744	16	74346363	A	G	1.0089e-09	0.0390979883192732	0.300568809361743	0.0492090388607962	RP11-252A24.2	5496	biofsci
rs79852000	16	74724135	C	T	2.3764e-11	0.0184197095531945	-0.493845386050713	0.0739200973013281	RP11-252A24.2	5061	biofsci
