## Supplementary material for "Multi-level Regulatory Roles of Lactate Metabolism Gene Network in Oral Cancer: Machine Learning Insights": RP11-252A24.7.csv

SNP	CHR	BP	effect_allele	other_allele	P	EAF	BETA	SE	gene	samplesize	source
rs11149759	16	74662597	T	C	2.1216e-11	0.762542748694051	-0.122388307240262	0.0182740029325204	RP11-252A24.7	8269	biofsci
rs111942279	16	74365748	A	G	2.529e-10	0.0182908271958123	0.517563418201705	0.0818243274155701	RP11-252A24.7	4159	biofsci
rs117870561	16	74066256	A	G	1.6236e-11	0.0319524135389798	0.396551641226945	0.0588652497145363	RP11-252A24.7	4665	biofsci
rs118172345	16	75187727	T	C	5.139e-10	0.0210869565217391	0.367370156506936	0.0591121446397207	RP11-252A24.7	6932	biofsci
rs137871707	16	73602575	T	C	1.3676e-08	0.0249359176147862	0.316967242806141	0.055827681204407	RP11-252A24.7	6598	biofsci
rs146298700	16	74346616	C	T	1.6174e-09	0.0330919278955437	0.362003093469569	0.060011785661876	RP11-252A24.7	4339	biofsci
rs16943885	16	74481327	C	T	3.6507e-70	0.0292250278679785	1.00220708798022	0.056596289133737	RP11-252A24.7	5502	biofsci
rs35534917	16	74746740	T	C	2.0339e-27	0.0879763627592861	0.297806480698456	0.0274519031275367	RP11-252A24.7	8269	biofsci
rs62051927	16	74636961	T	C	1.5955e-09	0.293444189602447	0.103083213620226	0.0170825953898028	RP11-252A24.7	8264	biofsci
rs6564132	16	74548007	A	G	1.4618e-26	0.442784848370407	-0.16713166130383	0.0156691318736422	RP11-252A24.7	8254	biofsci
rs74338099	16	74089756	A	G	2.7198e-14	0.0239851273924174	0.568299300796569	0.0746671704216958	RP11-252A24.7	3831	biofsci
rs75812782	16	74510545	A	C	3.5478e-08	0.0774093222392762	-0.160412226922698	0.0291028913664431	RP11-252A24.7	8266	biofsci
rs79691734	16	75012740	T	C	7.7557e-14	0.057649667405765	0.249467598056776	0.0333762707450466	RP11-252A24.7	8262	biofsci
