## Supplementary material for "Multi-level Regulatory Roles of Lactate Metabolism Gene Network in Oral Cancer: Machine Learning Insights": RP11-252K23.2.csv

SNP	CHR	BP	effect_allele	other_allele	P	EAF	BETA	SE	gene	samplesize	source
rs11149831	16	75451461	G	A	6.4957e-248	0.651806273828847	0.757748963931249	0.0225330737483384	RP11-252K23.2	4339	biofsci
rs112638305	16	74998170	A	G	3.9696e-08	0.0319840311948751	0.335070788227814	0.0610073718165094	RP11-252K23.2	4339	biofsci
rs113975127	16	75274660	G	T	1.2652e-41	0.0381340244353943	0.757556657188831	0.0560501237219553	RP11-252K23.2	4339	biofsci
rs117342036	16	75236267	A	G	2.2473e-08	0.0466147179262911	-0.284738409601062	0.0509207070354916	RP11-252K23.2	4339	biofsci
rs117751534	16	75313825	G	A	6.7389e-29	0.0290641397931632	0.758753396418784	0.0680160814323683	RP11-252K23.2	3830	biofsci
rs143482553	16	75353222	A	G	2.4788e-20	0.0143035422866468	0.943756137969283	0.102144742945352	RP11-252K23.2	3399	biofsci
rs146131452	16	75544277	C	T	2.5039e-09	0.0167820990942994	0.598636231395078	0.100418732411024	RP11-252K23.2	3005	biofsci
rs150963072	16	75493557	T	C	7.4983e-10	0.0131842456608812	0.616499133269596	0.100157446959465	RP11-252K23.2	3831	biofsci
rs247445	16	75521030	G	A	3.2023e-08	0.325473122609221	0.126696893587532	0.0229104163735795	RP11-252K23.2	4339	biofsci
rs4888424	16	75475397	A	G	2.6518e-08	0.0541265269639488	-0.263923239573601	0.0474426100258136	RP11-252K23.2	4339	biofsci
rs55723035	16	75490145	T	C	5.2893e-26	0.0335683781904857	0.628549597547993	0.0595990629460562	RP11-252K23.2	4339	biofsci
rs56305315	16	75496758	C	T	8.6169e-21	0.0944121123942894	-0.343321960231193	0.0367122512731582	RP11-252K23.2	4339	biofsci
rs57459408	16	75241471	G	C	2.5469e-68	0.74324054075674	0.429227990300138	0.0245732305679835	RP11-252K23.2	4339	biofsci
rs62062562	16	75433567	A	G	4.4952e-14	0.0557223082881487	-0.353127104186378	0.0467978351117678	RP11-252K23.2	4339	biofsci
rs7184887	16	75308420	A	G	9.7711e-15	0.105393937077105	-0.270660712628458	0.0349595991563604	RP11-252K23.2	4339	biofsci
rs7190910	16	75394616	C	T	7.3665e-17	0.128406769207047	-0.267643939969093	0.0320877520643919	RP11-252K23.2	4339	biofsci
rs7204452	16	75218176	C	A	1.5371e-20	0.224422046236301	0.239049837417529	0.0257302905536272	RP11-252K23.2	4339	biofsci
rs76860584	16	75451793	G	A	1.8351e-27	0.0191730826917308	0.84992744731805	0.0782794952216005	RP11-252K23.2	4339	biofsci
rs8052373	16	75295014	T	C	3.3668e-23	0.655548874440979	0.22412609117843	0.0225903955306694	RP11-252K23.2	4339	biofsci
rs9923967	16	75288184	G	C	6.4058e-30	0.484857067331294	0.244064605146243	0.0214792661268564	RP11-252K23.2	4339	biofsci
