## Supplementary material for "Multi-level Regulatory Roles of Lactate Metabolism Gene Network in Oral Cancer: Machine Learning Insights": RP11-253D19.1.csv

SNP	CHR	BP	effect_allele	other_allele	P	EAF	BETA	SE	gene	samplesize	source
rs1065652	10	30842890	A	G	1.709e-18	0.109624563117742	-0.307588934345022	0.0350532694782872	RP11-253D19.1	4169	biofsci
rs1395466	10	30853789	G	A	1.9562e-09	0.677051399450571	0.146628519472463	0.0244315714930123	RP11-253D19.1	3831	biofsci
rs3124181	10	30829554	C	A	6.6619e-13	0.424657534246575	-0.159215638397386	0.0221557482949801	RP11-253D19.1	4169	biofsci
rs4749561	10	30818643	T	C	2.285e-55	0.418274859322482	-0.348607125103475	0.0222413916920897	RP11-253D19.1	4154	biofsci
rs55691055	10	30835837	C	T	5.5609e-10	0.077718326008026	-0.253704584478063	0.040904919864899	RP11-253D19.1	4169	biofsci
rs6481689	10	30811405	C	T	6.703e-09	0.609749486970999	-0.135787462958295	0.0234197073056735	RP11-253D19.1	3831	biofsci
