## Supplementary material for "Multi-level Regulatory Roles of Lactate Metabolism Gene Network in Oral Cancer: Machine Learning Insights": RP11-253I19.3.csv

SNP	CHR	BP	effect_allele	other_allele	P	EAF	BETA	SE	gene	samplesize	source
rs115674682	12	12631667	G	A	3.9397e-10	0.0893113342898135	0.250619684526853	0.0400581299991773	RP11-253I19.3	3831	biofsci
rs4763828	12	12587661	C	T	1.0191e-18	0.139424710278963	0.29132500467082	0.0329810604058394	RP11-253I19.3	3831	biofsci
