## Supplementary material for "Multi-level Regulatory Roles of Lactate Metabolism Gene Network in Oral Cancer: Machine Learning Insights": RP11-254F7.2.csv

SNP	CHR	BP	effect_allele	other_allele	P	EAF	BETA	SE	gene	samplesize	source
rs10199167	2	10299447	G	C	6.5946e-11	0.85276571644327	0.175816950241039	0.0269253193422523	RP11-254F7.2	5493	biofsci
rs1036059	2	10086398	C	T	8.6332e-21	0.283394171874033	-0.197817959575776	0.0211538336052116	RP11-254F7.2	5502	biofsci
rs10929625	2	10085631	G	A	2.705e-16	0.789102284300888	-0.191281354931473	0.0233680310461631	RP11-254F7.2	5502	biofsci
rs1109037	2	10085722	G	A	1.9914e-16	0.516601090632981	-0.156856810747169	0.0190763032066705	RP11-254F7.2	5502	biofsci
rs116099822	2	10078184	T	C	1.1289e-10	0.0408328428487345	0.34979241850707	0.0542423152739421	RP11-254F7.2	4339	biofsci
rs11674455	2	10166493	A	G	2.1254e-12	0.0221678136580201	0.523134132231653	0.0744547738794303	RP11-254F7.2	4161	biofsci
rs11886933	2	10365703	A	C	1.009e-10	0.0669396844568582	0.246628674861591	0.0381441568370928	RP11-254F7.2	5502	biofsci
rs12621615	2	10330025	C	T	9.3317e-11	0.47944304558608	-0.12359932047915	0.0190819200097495	RP11-254F7.2	5502	biofsci
rs13385356	2	10146609	G	T	1.9634e-14	0.347933338512936	0.159418700088414	0.0208306046031561	RP11-254F7.2	5079	biofsci
rs139793806	2	10125653	T	C	2.8193e-10	0.0164846329692659	-0.542572854402296	0.0860079979713233	RP11-254F7.2	4169	biofsci
rs140940281	2	10170323	T	C	3.5761e-08	0.0150692840646651	0.515949775980147	0.0936269032936191	RP11-254F7.2	3843	biofsci
rs147243678	2	9988987	C	T	1.4665e-16	0.037658404399458	0.4269183265355	0.0516887820586847	RP11-254F7.2	5164	biofsci
rs16867261	2	10106071	C	A	1.4356e-18	0.151391954156503	-0.241436544562858	0.0274528170198597	RP11-254F7.2	5164	biofsci
rs34398693	2	10402673	T	C	7.3032e-09	0.231390504637636	-0.141971203058615	0.0245463541371789	RP11-254F7.2	4666	biofsci
rs3791765	2	10099635	G	A	1.2829e-42	0.314066669172085	0.28103300840087	0.0205386943310266	RP11-254F7.2	5502	biofsci
rs55797250	2	10170454	T	C	2.3951e-102	0.163706903447724	-0.623177409194903	0.0290119836682916	RP11-254F7.2	4339	biofsci
rs62127595	2	10338121	T	C	5.5419e-11	0.192949567920991	0.163470245293168	0.0249355896842699	RP11-254F7.2	5164	biofsci
rs62129879	2	10248127	A	G	1.4587e-26	0.0557232944773552	-0.443280489068736	0.041558195196994	RP11-254F7.2	5502	biofsci
rs6414054	2	10244901	A	G	5.9911e-19	0.222968686926936	0.229331168979835	0.0257898596515901	RP11-254F7.2	4339	biofsci
rs6731930	2	10169422	A	G	7.1168e-59	0.174026077913767	-0.458082251173763	0.0283139097191841	RP11-254F7.2	4339	biofsci
rs6737932	2	10264293	T	C	3.3784e-08	0.710131792606019	-0.116128592776963	0.0210362641795817	RP11-254F7.2	5489	biofsci
rs6752702	2	10212293	G	C	2.3262e-20	0.720055131787629	-0.196536393727048	0.0212559098577846	RP11-254F7.2	5490	biofsci
rs6761209	2	10239318	T	C	8.5042e-11	0.0427434856898761	-0.366610402235714	0.0564780629522607	RP11-254F7.2	3831	biofsci
rs759341	2	10380209	A	G	1.2109e-09	0.729076628208501	0.130386533664727	0.0214493869949212	RP11-254F7.2	5502	biofsci
rs76198420	2	10172230	A	G	2.8969e-51	0.101873804971319	0.475325999174426	0.0315585889490845	RP11-254F7.2	5487	biofsci
rs76958402	2	10180354	A	G	1.6769846438804e-308	0.108126981730334	1.15636623570544	0.0307033034284792	RP11-254F7.2	5500	biofsci
