## Supplementary material for "Multi-level Regulatory Roles of Lactate Metabolism Gene Network in Oral Cancer: Machine Learning Insights": RP11-254F19.2.csv

SNP	CHR	BP	effect_allele	other_allele	P	EAF	BETA	SE	gene	samplesize	source
rs1391101	16	84943315	C	T	1.892e-08	0.52951723096667	-0.128667609239413	0.0228884833655453	RP11-254F19.2	3831	biofsci
rs4782669	16	84869096	T	C	6.3637e-21	0.233194588969823	-0.253610193461527	0.0270269612367883	RP11-254F19.2	3828	biofsci
rs73247800	16	84859421	G	A	1.91e-16	0.086227591280443	0.334861506463062	0.0406992849111005	RP11-254F19.2	3831	biofsci
rs8057431	16	84839954	C	A	4.0869e-14	0.743571940512453	-0.19774387327194	0.0261628262379852	RP11-254F19.2	3831	biofsci
rs8057721	16	84848592	C	A	1.7253e-14	0.433309316882064	0.176823879865528	0.0230545620310213	RP11-254F19.2	3831	biofsci
