## Supplementary material for "Multi-level Regulatory Roles of Lactate Metabolism Gene Network in Oral Cancer: Machine Learning Insights": RP11-256L6.2.csv

SNP	CHR	BP	effect_allele	other_allele	P	EAF	BETA	SE	gene	samplesize	source
rs10492227	12	96386858	A	G	9.8676e-36	0.753072268781239	0.275845834213062	0.0221065743078267	RP11-256L6.2	5502	biofsci
rs10859996	12	96378807	T	C	5.3523e-32	0.370140409149241	0.232445682981293	0.0197432927600602	RP11-256L6.2	5502	biofsci
rs117969254	12	96326942	C	T	2.7156e-14	0.0219444317715224	-0.499223442747812	0.0655906352149217	RP11-256L6.2	5415	biofsci
rs12307364	12	96382938	T	C	5.0199e-14	0.74813033184261	0.165395563751663	0.0219607992872059	RP11-256L6.2	5502	biofsci
rs12811731	12	96314645	G	A	2.018e-13	0.538512290755542	0.14160324649885	0.019272040734233	RP11-256L6.2	5417	biofsci
rs1345539	12	96069517	C	T	2.0303e-08	0.150413410352248	-0.149679635946012	0.0266841916007366	RP11-256L6.2	5495	biofsci
rs140073214	12	96450744	A	G	1.6337e-14	0.0294625847326215	-0.469573029656355	0.0611709954739663	RP11-256L6.2	4673	biofsci
rs143737288	12	96375495	T	C	9.5776e-14	0.0320730586307502	-0.437454259406274	0.0587455025657715	RP11-256L6.2	4667	biofsci
rs17025016	12	96393496	T	G	1.0036e-14	0.979079872776957	0.54106413346514	0.069914863025125	RP11-256L6.2	4994	biofsci
rs17311550	12	96309774	T	C	2.6756e-11	0.149977353363026	-0.177904111481196	0.026699099767562	RP11-256L6.2	5502	biofsci
rs1836801	12	96224124	C	T	2.5018e-12	0.681722094296176	0.143361567538567	0.0204708658239901	RP11-256L6.2	5499	biofsci
rs2660889	12	96451363	A	C	3.876e-09	0.049482751838886	-0.259077431764251	0.0439919567622514	RP11-256L6.2	5493	biofsci
rs3812807	12	96366511	C	T	6.2426e-12	0.0413512273457215	0.329454046138418	0.0479275598106515	RP11-256L6.2	5491	biofsci
rs4077227	12	96108212	T	C	4.94e-10	0.217309320403294	0.150933859202259	0.0242619931204404	RP11-256L6.2	4994	biofsci
rs61937879	12	96389322	A	G	1.2943e-17	0.0184371460928652	-0.605907285366708	0.0709144548777777	RP11-256L6.2	5494	biofsci
rs7134860	12	96390358	A	C	2.5994e-248	0.231542990865856	-0.760593426766755	0.022599514096346	RP11-256L6.2	5502	biofsci
rs7137747	12	96373230	G	T	1.474e-35	0.0551999057418899	-0.519995917607232	0.0417811708145972	RP11-256L6.2	5492	biofsci
rs7306887	12	96237095	C	T	8.5318e-09	0.531662219549776	0.109995836051131	0.0191041276987566	RP11-256L6.2	5502	biofsci
rs74238602	12	96101521	C	T	4.6105e-11	0.0671115347950429	-0.250804380278726	0.0380987969434492	RP11-256L6.2	5502	biofsci
rs76474563	12	96308251	T	C	4.4044e-17	0.0400428092564921	-0.408496339613789	0.0486224128852083	RP11-256L6.2	5502	biofsci
rs78185562	12	96162434	G	A	5.2669e-26	0.170575412485436	-0.267338328697922	0.0253487757621484	RP11-256L6.2	5500	biofsci
rs7966262	12	96433079	T	A	1.7378e-64	0.844409621266473	0.446392916027881	0.0263263908580323	RP11-256L6.2	5491	biofsci
