## Supplementary material for "Multi-level Regulatory Roles of Lactate Metabolism Gene Network in Oral Cancer: Machine Learning Insights": RP11-256L6.3.csv

SNP	CHR	BP	effect_allele	other_allele	P	EAF	BETA	SE	gene	samplesize	source
rs10492227	12	96386858	A	G	1.24e-34	0.753072268781239	0.271351567656281	0.0221065743078267	RP11-256L6.3	5502	biofsci
rs1059844	12	96366769	G	T	1.9884e-31	0.412755509877812	0.233090140279344	0.0199864642165715	RP11-256L6.3	5164	biofsci
rs11108189	12	96070613	G	A	2.7617e-10	0.303171100011616	0.135121474582303	0.0214084344036858	RP11-256L6.3	5164	biofsci
rs11108271	12	96194399	C	T	4.9639e-20	0.709527585816246	0.192678726137793	0.0210233198186353	RP11-256L6.3	5489	biofsci
rs117771785	12	96277602	T	C	2.8543e-36	0.0734128481920435	-0.459665085307609	0.0365506862467386	RP11-256L6.3	5502	biofsci
rs140073214	12	96450744	A	G	4.0792e-17	0.0294625847326215	-0.514478657433794	0.0611709954739663	RP11-256L6.3	4673	biofsci
rs143737288	12	96375495	T	C	1.2341e-15	0.0320730586307502	-0.470016891478482	0.0587455025657715	RP11-256L6.3	4667	biofsci
rs146093461	12	96412240	C	T	6.8402e-15	0.981281531425338	0.652281752183403	0.0837600965885589	RP11-256L6.3	3880	biofsci
rs150343514	12	96070751	A	G	7.4058e-11	0.0751169953201872	-0.265241891777361	0.0407312487373098	RP11-256L6.3	4338	biofsci
rs2660889	12	96451363	A	C	2.315e-14	0.049482751838886	-0.335733416422474	0.0439919567622514	RP11-256L6.3	5493	biofsci
rs34779003	12	96324483	T	C	2.0527e-26	0.0971548840530687	-0.342368688262168	0.032193241834559	RP11-256L6.3	5500	biofsci
rs3885165	12	96089320	C	T	3.3002e-19	0.559704959925659	-0.177562589163689	0.0198216777365137	RP11-256L6.3	5164	biofsci
rs60364582	12	96312069	C	T	1.1508e-15	0.161505505655981	-0.207487416653854	0.025904841272205	RP11-256L6.3	5502	biofsci
rs61937879	12	96389322	A	G	5.3536e-21	0.0184371460928652	-0.666730613315379	0.0709144548777777	RP11-256L6.3	5494	biofsci
rs7137747	12	96373230	G	T	8.1556e-34	0.0551999057418899	-0.506433749560814	0.0417811708145972	RP11-256L6.3	5492	biofsci
rs7306086	12	96390502	C	T	3.7958e-271	0.231259907903676	-0.795429310740085	0.0226091778038038	RP11-256L6.3	5502	biofsci
rs73369490	12	96046090	G	A	5.8565e-15	0.200190258751903	-0.185989535792712	0.0238237374364616	RP11-256L6.3	5502	biofsci
rs74238602	12	96101521	C	T	7.2745e-10	0.0671115347950429	-0.234684779291953	0.0380987969434492	RP11-256L6.3	5502	biofsci
rs76924623	12	96490219	C	T	4.1394e-08	0.0179491816619948	-0.427363232236776	0.0779191628050351	RP11-256L6.3	4672	biofsci
rs77138128	12	96441795	A	G	2.3586e-08	0.151767337807606	-0.167048378939587	0.0299187554070257	RP11-256L6.3	4339	biofsci
rs7966262	12	96433079	T	A	3.7785e-37	0.844409621266473	0.335269220216127	0.0263263908580323	RP11-256L6.3	5491	biofsci
