## Supplementary material for "Multi-level Regulatory Roles of Lactate Metabolism Gene Network in Oral Cancer: Machine Learning Insights": RP11-259G18.1.csv

SNP	CHR	BP	effect_allele	other_allele	P	EAF	BETA	SE	gene	samplesize	source
rs111288789	17	44144275	C	T	5.8209e-19	0.0174548155484031	1.07481182558908	0.120826465694911	RP11-259G18.1	1997	biofsci
rs11574814	17	43367424	T	C	1.1716e-15	0.83163187275369	-0.244463541490761	0.0305304652676043	RP11-259G18.1	3831	biofsci
rs117311539	17	43462127	A	C	1.9343e-24	0.0216254900740556	1.04028440324206	0.101964675296211	RP11-259G18.1	2273	biofsci
rs117379709	17	44105727	A	G	3.5578e-15	0.0127688172043011	1.06079519562679	0.134794870913349	RP11-259G18.1	2183	biofsci
rs12940065	17	43865871	A	G	1.5071e-09	0.152320821748533	-0.212436255501133	0.0351511964095529	RP11-259G18.1	3134	biofsci
rs138628515	17	44289781	A	T	1.5601e-11	0.137291231732777	-0.285269134722467	0.0423116142926487	RP11-259G18.1	2358	biofsci
rs142770499	17	44853211	T	C	1.0225e-21	0.0136598572483387	1.03434333075588	0.108027669586402	RP11-259G18.1	3180	biofsci
rs143699161	17	43748712	G	A	4.7222e-19	0.229982015928749	-0.308608260049075	0.0346031574871419	RP11-259G18.1	2358	biofsci
rs145447536	17	43857449	T	C	3.9624e-35	0.0183517225850034	1.23723168185177	0.100044609911357	RP11-259G18.1	2773	biofsci
rs1530364	17	44951777	A	G	1.256e-10	0.286425645458304	0.162548570359713	0.0252698904562322	RP11-259G18.1	3831	biofsci
rs17763104	17	43905795	A	G	2.1075e-16	0.117773062139654	-0.321930149783311	0.0391852268590621	RP11-259G18.1	3134	biofsci
rs1879587	17	43567545	A	G	1.1652e-10	0.221159472476032	-0.226088311536772	0.035086177649333	RP11-259G18.1	2358	biofsci
rs199495	17	44868430	A	G	2.7237e-18	0.414818434704158	0.20225327466474	0.0231875350719106	RP11-259G18.1	3831	biofsci
rs2074405	17	44866001	A	C	1.3401e-40	0.202806448861213	0.379042607426889	0.0284122846775972	RP11-259G18.1	3831	biofsci
rs2165846	17	44941366	G	A	2.7325e-14	0.426848058927431	-0.175773523033111	0.0230970964012919	RP11-259G18.1	3831	biofsci
rs2532233	17	44273218	T	C	5.2202e-290	0.19354526446217	1.05240623000455	0.0289166283368242	RP11-259G18.1	3831	biofsci
rs62074125	17	44852612	C	A	1.1019e-38	0.26970253867852	-0.334844911134669	0.0257416578490509	RP11-259G18.1	3831	biofsci
rs721579	17	43370481	T	C	6.2339e-34	0.266582735164794	0.313740438917836	0.0258367184035374	RP11-259G18.1	3831	biofsci
rs7220777	17	45131755	A	G	3.3072e-11	0.488599471498679	0.15157794189947	0.022854506264715	RP11-259G18.1	3831	biofsci
