## Supplementary material for "Multi-level Regulatory Roles of Lactate Metabolism Gene Network in Oral Cancer: Machine Learning Insights": RP11-259G18.2.csv

SNP	CHR	BP	effect_allele	other_allele	P	EAF	BETA	SE	gene	samplesize	source
rs111288789	17	44144275	C	T	8.8648e-21	0.0174548155484031	0.908980223004633	0.0972285748060877	RP11-259G18.2	3084	biofsci
rs11574814	17	43367424	T	C	4.3103e-11	0.83163187275369	-0.0997847563736704	0.0151354138414134	RP11-259G18.2	15588	biofsci
rs142770499	17	44853211	T	C	3.7986e-15	0.0136598572483387	0.751329731505986	0.0955707856650749	RP11-259G18.2	4063	biofsci
rs145447536	17	43857449	T	C	3.3778e-22	0.0183517225850034	0.860054584428313	0.0887715809037935	RP11-259G18.2	3522	biofsci
rs146092449	17	43516175	A	G	8.6332e-21	0.0195111492281304	0.804114890366054	0.0859859587418388	RP11-259G18.2	3535	biofsci
rs17698176	17	44819595	G	T	3.1251e-16	0.201872730747181	-0.115210854940566	0.0141046306992356	RP11-259G18.2	15599	biofsci
rs2074405	17	44866001	A	C	1.9455e-26	0.202806448861213	0.214687768370586	0.0201776114785464	RP11-259G18.2	7596	biofsci
rs2532233	17	44273218	T	C	7.5843e-146	0.19354526446217	0.364705003582589	0.0141815305726036	RP11-259G18.2	15928	biofsci
rs62074125	17	44852612	C	A	1.8955e-15	0.26970253867852	-0.101389070205255	0.0127568723678572	RP11-259G18.2	15599	biofsci
rs721579	17	43370481	T	C	3.8276e-18	0.266582735164794	0.110034181681372	0.0126710558253057	RP11-259G18.2	15928	biofsci
