## Supplementary material for "Multi-level Regulatory Roles of Lactate Metabolism Gene Network in Oral Cancer: Machine Learning Insights": RP11-259G18.3.csv

SNP	CHR	BP	effect_allele	other_allele	P	EAF	BETA	SE	gene	samplesize	source
rs111288789	17	44144275	C	T	3.0088e-38	0.0174548155484031	1.257272423675	0.0972285748060876	RP11-259G18.3	3084	biofsci
rs112197756	17	44154105	G	A	1.6769846438804e-308	0.194440181106592	0.547451954886524	0.013985233232508	RP11-259G18.3	16321	biofsci
rs11574814	17	43367424	T	C	4.5244e-11	0.83163187275369	-0.097139856439878	0.0147501186570718	RP11-259G18.3	16413	biofsci
rs117326137	17	43420085	T	C	3.6293e-08	0.0889866156787763	-0.106783774429415	0.0193873843805107	RP11-259G18.3	16409	biofsci
rs117379709	17	44105727	A	G	2.7332e-10	0.0127688172043011	0.402674709549496	0.0637819697384088	RP11-259G18.3	9750	biofsci
rs117562189	17	44074133	A	G	1.021e-08	0.0715009072112747	-0.128542195344323	0.0224441603827915	RP11-259G18.3	14951	biofsci
rs117801051	17	43962575	T	C	2.6007e-09	0.110220271752891	-0.10996629507422	0.0184668326516794	RP11-259G18.3	14950	biofsci
rs12940065	17	43865871	A	G	3.1226e-13	0.152320821748533	-0.113252922377063	0.015537724811297	RP11-259G18.3	16040	biofsci
rs140245332	17	43437308	T	C	4.1275e-09	0.1100927854573	-0.102882060307877	0.0175002228831716	RP11-259G18.3	16664	biofsci
rs142720278	17	44915686	T	C	7.6679e-09	0.0206831445245451	0.276922364685697	0.0479461129708428	RP11-259G18.3	10738	biofsci
rs142770499	17	44853211	T	C	2.9207e-40	0.0136598572483387	1.26942851767492	0.0955707856650749	RP11-259G18.3	4063	biofsci
rs145447536	17	43857449	T	C	1.008e-52	0.0183517225850034	1.35662505368795	0.0887715809037935	RP11-259G18.3	3522	biofsci
rs146092449	17	43516175	A	G	5.9034e-23	0.0195111492281304	0.848251482988239	0.0859859587418388	RP11-259G18.3	3535	biofsci
rs1530364	17	44951777	A	G	1.0293e-09	0.286425645458304	0.0737708150197341	0.0120840674583498	RP11-259G18.3	16753	biofsci
rs17698176	17	44819595	G	T	4.1322e-32	0.201872730747181	-0.162133313199735	0.0137458192978216	RP11-259G18.3	16424	biofsci
rs17763104	17	43905795	A	G	3.3162e-11	0.117773062139654	-0.114818556209161	0.0173138543050185	RP11-259G18.3	16053	biofsci
rs199495	17	44868430	A	G	6.0529e-12	0.414818434704158	0.076286705158436	0.0110906018984424	RP11-259G18.3	16746	biofsci
rs2074405	17	44866001	A	C	1.3736e-62	0.202806448861213	0.3199808951134	0.0191637457246365	RP11-259G18.3	8421	biofsci
rs2165846	17	44941366	G	A	8.4714e-09	0.426848058927431	-0.0636050536444397	0.0110450368389462	RP11-259G18.3	16753	biofsci
rs242950	17	43910653	T	C	2.3854e-13	0.0967003993641193	-0.138336545874301	0.0188850196410065	RP11-259G18.3	16050	biofsci
rs62074125	17	44852612	C	A	1.08e-22	0.26970253867852	-0.121887972676484	0.012432346944287	RP11-259G18.3	16424	biofsci
rs721579	17	43370481	T	C	9.7831e-24	0.266582735164794	0.124093637112905	0.0123551247137969	RP11-259G18.3	16753	biofsci
