## Supplementary material for "Multi-level Regulatory Roles of Lactate Metabolism Gene Network in Oral Cancer: Machine Learning Insights": RP11-259P6.1.csv

SNP	CHR	BP	effect_allele	other_allele	P	EAF	BETA	SE	gene	samplesize	source
rs35751200	11	133725481	G	A	3.2077e-09	0.0578921120438866	-0.152337044135796	0.0257304356280375	RP11-259P6.1	13847	biofsci
rs564123	11	133819417	T	G	2.2299e-30	0.557615343955297	0.12853321615884	0.011221002397168	RP11-259P6.1	16098	biofsci
rs596430	11	133792021	T	C	3.9723e-15	0.141951813648993	-0.126748113419484	0.0161345409600015	RP11-259P6.1	15769	biofsci
rs73042860	11	133701004	A	G	5.3277e-09	0.0173945688900013	-0.466453480645441	0.0799200686448112	RP11-259P6.1	4580	biofsci
rs80000413	11	133773312	A	G	1.1035e-08	0.0843638138626749	0.121294315292402	0.0212271950600098	RP11-259P6.1	14365	biofsci
