## Supplementary material for "Multi-level Regulatory Roles of Lactate Metabolism Gene Network in Oral Cancer: Machine Learning Insights": RP11-260E18.1.csv

SNP	CHR	BP	effect_allele	other_allele	P	EAF	BETA	SE	gene	samplesize	source
rs256889	5	16622684	G	A	1.2914e-29	0.214652471023521	-0.270845361398802	0.0239658589187795	RP11-260E18.1	5164	biofsci
rs62371322	5	16645799	T	C	4.9216e-09	0.0278478307330626	-0.349834526402441	0.059803840607628	RP11-260E18.1	5164	biofsci
