## Supplementary material for "Multi-level Regulatory Roles of Lactate Metabolism Gene Network in Oral Cancer: Machine Learning Insights": RP11-261C10.7.csv

SNP	CHR	BP	effect_allele	other_allele	P	EAF	BETA	SE	gene	samplesize	source
rs112640317	1	243511813	A	G	1.2855e-19	0.0316262182304605	0.493610573061599	0.0544727832901032	RP11-261C10.7	5502	biofsci
rs11576569	1	243080833	T	C	5.1492e-54	0.347610143741966	0.309775543029976	0.020018193763367	RP11-261C10.7	5502	biofsci
rs115788614	1	243075848	A	G	4.3652e-08	0.0215827338129496	0.404488902279025	0.0738711560886523	RP11-261C10.7	4339	biofsci
rs116319135	1	243270214	A	G	3.1364e-210	0.184949316879683	0.759753419408653	0.0245530832008433	RP11-261C10.7	5502	biofsci
rs12123491	1	243297924	G	C	1.7711e-40	0.134414987357291	-0.372393100857103	0.0279578597919716	RP11-261C10.7	5498	biofsci
rs12131267	1	243138336	A	G	2.356e-49	0.695688062576157	-0.306416405781806	0.0207486731975762	RP11-261C10.7	5486	biofsci
rs12736882	1	243404882	G	A	1.6795e-12	0.161401965658343	-0.183170971039957	0.0259493073950185	RP11-261C10.7	5486	biofsci
rs142654738	1	243818465	C	T	3.1403e-15	0.0231107117899571	0.500696547350987	0.0634966580453733	RP11-261C10.7	5493	biofsci
rs2502298	1	243025677	A	G	1.0361e-11	0.284957203423726	0.161750423642516	0.0237812314223882	RP11-261C10.7	4339	biofsci
rs3003543	1	243087223	T	C	2.7296e-21	0.376501515907434	-0.192380043481414	0.0203091066319083	RP11-261C10.7	5164	biofsci
rs3006927	1	243657399	C	T	8.5052e-10	0.828748097412481	-0.155244913729053	0.0253043819545	RP11-261C10.7	5502	biofsci
rs3006933	1	243659727	G	A	8.8824e-13	0.427186290352888	0.137729528101733	0.0192712264200888	RP11-261C10.7	5502	biofsci
rs34138643	1	243095620	C	T	7.2745e-10	0.539912173700903	-0.132670650194184	0.0215381425036825	RP11-261C10.7	4339	biofsci
rs4492598	1	243163780	T	C	2.3919e-16	0.0340164800338052	0.485636764951137	0.0592189404503441	RP11-261C10.7	4339	biofsci
rs4658558	1	243505841	G	A	3.8085e-45	0.417028158295282	0.272607212886858	0.0193338448855928	RP11-261C10.7	5502	biofsci
rs71652486	1	243603925	C	T	5.2282e-24	0.0389012155122516	0.561025218734589	0.0555168194284883	RP11-261C10.7	4339	biofsci
rs72770771	1	243006680	T	C	3.834e-09	0.0636017897091723	-0.259136738342145	0.0439870889364042	RP11-261C10.7	4339	biofsci
rs76162469	1	242993251	C	T	4.4522e-18	0.0653732847507559	0.334327919651389	0.0385765951643538	RP11-261C10.7	5499	biofsci
rs77268054	1	243084928	A	C	6.047e-10	0.123437440269123	-0.179459812980178	0.0289965766650797	RP11-261C10.7	5496	biofsci
rs77463487	1	243570406	G	A	1.9051e-19	0.025303517042847	0.547448796612407	0.0607015197991293	RP11-261C10.7	5502	biofsci
rs77669595	1	244063035	A	G	5.1392e-09	0.0189620103667738	0.480265176800011	0.0821991847604722	RP11-261C10.7	3978	biofsci
