## Supplementary material for "Multi-level Regulatory Roles of Lactate Metabolism Gene Network in Oral Cancer: Machine Learning Insights": RP11-261P9.4.csv

SNP	CHR	BP	effect_allele	other_allele	P	EAF	BETA	SE	gene	samplesize	source
rs11086658	20	57406974	C	G	1.9973e-14	0.141428247905186	0.209302868290635	0.0273569912023103	RP11-261P9.4	5502	biofsci
rs113315216	20	57283471	T	C	2.913e-131	0.105672633884734	-0.757054993646509	0.0310547168830429	RP11-261P9.4	5486	biofsci
rs117651194	20	57432179	G	A	7.2287e-10	0.0225377147805478	-0.474207198012706	0.0769704423075697	RP11-261P9.4	3831	biofsci
rs146372818	20	57210119	A	G	2.4358e-08	0.0151860288534548	0.53340050403512	0.0956274770137721	RP11-261P9.4	3656	biofsci
rs146651538	20	57298044	A	G	4.0697e-08	0.0152420574886536	-0.58574427099843	0.106735717591463	RP11-261P9.4	2924	biofsci
rs2296527	20	57273956	A	C	1.7503e-13	0.121795599984854	0.21640384082526	0.0293759540669852	RP11-261P9.4	5417	biofsci
rs3761133	20	57210480	G	C	9.3786e-09	0.318672254670293	-0.132271227015344	0.0230377474554286	RP11-261P9.4	4339	biofsci
rs41296205	20	57226713	A	C	6.2602e-12	0.0632524364609211	-0.269190078354161	0.0391628954775025	RP11-261P9.4	5502	biofsci
rs4810147	20	57421627	G	A	3.8669e-26	0.50424684305472	0.201641302306941	0.0190664733593938	RP11-261P9.4	5502	biofsci
rs6015339	20	57268569	G	T	1.1229e-10	0.0177521237203224	-0.635413779707305	0.098524456872421	RP11-261P9.4	2954	biofsci
rs6015340	20	57269935	T	C	1.4277e-152	0.505394534040074	-0.502038015726623	0.019080772284298	RP11-261P9.4	5494	biofsci
rs6070594	20	57345806	G	C	6.9391e-20	0.408282683378006	-0.177126660163496	0.019403698325409	RP11-261P9.4	5497	biofsci
rs73307922	20	57438818	G	A	2.544e-17	0.0926058730278554	0.27840399711223	0.0328857281192834	RP11-261P9.4	5502	biofsci
