## Supplementary material for "Multi-level Regulatory Roles of Lactate Metabolism Gene Network in Oral Cancer: Machine Learning Insights": RP11-263K19.4.csv

SNP	CHR	BP	effect_allele	other_allele	P	EAF	BETA	SE	gene	samplesize	source
rs760077	1	155178782	A	T	9.1038e-19	0.425646755804704	-0.0980066822089986	0.0110798351940533	RP11-263K19.4	16660	biofsci
