## Supplementary material for "Multi-level Regulatory Roles of Lactate Metabolism Gene Network in Oral Cancer: Machine Learning Insights": RP11-264B17.3.csv

SNP	CHR	BP	effect_allele	other_allele	P	EAF	BETA	SE	gene	samplesize	source
rs112900467	16	28627192	C	T	3.5234e-10	0.104711748557342	-0.0976701808867369	0.0155684425029866	RP11-264B17.3	22005	biofsci
rs117382857	16	29000260	A	G	1.1457e-34	0.0787016647582137	0.198007412675594	0.016122806621144	RP11-264B17.3	26528	biofsci
rs140740935	16	28607672	G	A	7.4888e-10	0.0167976741681921	0.285933510194914	0.0464509568839616	RP11-264B17.3	14031	biofsci
rs2925629	16	28619076	C	T	1.058e-18	0.400496289010105	0.0782344795159637	0.0088610804752479	RP11-264B17.3	26522	biofsci
rs4788115	16	28998111	A	T	2.8019e-09	0.174210642525944	0.0793288498128164	0.0133487328890113	RP11-264B17.3	19505	biofsci
rs78686960	16	28978355	T	G	2.5873e-19	0.0131985397360292	0.932919340131451	0.103829600130377	RP11-264B17.3	3561	biofsci
rs9934709	16	28904607	T	C	1.8993e-21	0.733680796849664	-0.101089128456155	0.0106293245769005	RP11-264B17.3	22649	biofsci
