## Supplementary material for "Multi-level Regulatory Roles of Lactate Metabolism Gene Network in Oral Cancer: Machine Learning Insights": RP11-264M12.2.csv

SNP	CHR	BP	effect_allele	other_allele	P	EAF	BETA	SE	gene	samplesize	source
rs1110684	16	77744157	T	A	9.5029e-43	0.356748783571511	0.326838522531274	0.0238482967793471	RP11-264M12.2	3831	biofsci
rs1133110	16	77776059	A	G	3.9486e-43	0.506088165658236	0.314613785334997	0.0228502585855392	RP11-264M12.2	3831	biofsci
rs11643016	16	77771652	A	G	2.8157e-09	0.0906527477801776	-0.236424015862555	0.0397899653072394	RP11-264M12.2	3831	biofsci
rs28530593	16	77787790	C	T	1.2383e-09	0.159741248097412	0.189447441301101	0.031182710817576	RP11-264M12.2	3831	biofsci
rs3935513	16	77776753	A	G	4.2099e-40	0.0805554511631403	0.556427068799865	0.0419777046766097	RP11-264M12.2	3831	biofsci
rs404962	16	77896622	C	T	6.8548e-11	0.03720638752205	0.393792577350728	0.0603606035178922	RP11-264M12.2	3831	biofsci
rs74026865	16	77826407	C	A	6.0606e-18	0.144523288291689	0.280444688858675	0.0324904639763977	RP11-264M12.2	3831	biofsci
rs7498678	16	77813723	A	T	5.1595e-17	0.436511531347903	0.193104856392671	0.023035017641764	RP11-264M12.2	3831	biofsci
rs75446625	16	77757141	G	C	8.2596e-103	0.0623277586922874	1.01741136686907	0.0472566184476683	RP11-264M12.2	3831	biofsci
rs79332802	16	77786584	T	C	5.9068e-36	0.0997583902752086	0.477236773312298	0.0381219114854017	RP11-264M12.2	3831	biofsci
