## Supplementary material for "Multi-level Regulatory Roles of Lactate Metabolism Gene Network in Oral Cancer: Machine Learning Insights": RP11-265N6.3.csv

SNP	CHR	BP	effect_allele	other_allele	P	EAF	BETA	SE	gene	samplesize	source
rs11630625	15	42819175	T	A	2.9249e-14	0.131388238846531	-0.232653461581388	0.030606256867906	RP11-265N6.3	4677	biofsci
