## Supplementary material for "Multi-level Regulatory Roles of Lactate Metabolism Gene Network in Oral Cancer: Machine Learning Insights": RP11-265O12.1.csv

SNP	CHR	BP	effect_allele	other_allele	P	EAF	BETA	SE	gene	samplesize	source
rs2980090	4	4263485	T	C	2.2891e-08	0.210586643616821	0.0935420539602588	0.0167377125199525	RP11-265O12.1	10736	biofsci
rs2980189	4	4326450	A	G	2.8764e-16	0.800958466453674	0.139809333450656	0.0170949493116816	RP11-265O12.1	10732	biofsci
rs2980206	4	4335824	T	C	8.3386e-36	0.294919012364238	-0.186936259507906	0.014965556236673	RP11-265O12.1	10736	biofsci
rs9684771	4	4287838	A	C	1.3925e-12	0.0254866180048662	0.404208085207667	0.0570512470300165	RP11-265O12.1	6185	biofsci
