## Supplementary material for "Multi-level Regulatory Roles of Lactate Metabolism Gene Network in Oral Cancer: Machine Learning Insights": RP11-266K4.9.csv

SNP	CHR	BP	effect_allele	other_allele	P	EAF	BETA	SE	gene	samplesize	source
rs55965512	12	8445644	T	C	4.0888e-10	0.133765386049981	0.204031163258942	0.032641330292438	RP11-266K4.9	4050	biofsci
rs59223281	12	8379866	C	T	2.393e-09	0.0434593654932638	0.439822263090396	0.0736893514543437	RP11-266K4.9	2215	biofsci
rs7136053	12	8384186	A	G	3.8739e-41	0.173389950460014	0.39074105772843	0.0290881454424499	RP11-266K4.9	4123	biofsci
