## Supplementary material for "Multi-level Regulatory Roles of Lactate Metabolism Gene Network in Oral Cancer: Machine Learning Insights": RP11-266L9.2.csv

SNP	CHR	BP	effect_allele	other_allele	P	EAF	BETA	SE	gene	samplesize	source
rs4787694	16	25165620	C	T	2.2084e-23	0.259559850515269	-0.16716920180998	0.0167788340787486	RP11-266L9.2	9241	biofsci
