## Supplementary material for "Multi-level Regulatory Roles of Lactate Metabolism Gene Network in Oral Cancer: Machine Learning Insights": RP11-266L9.3.csv

SNP	CHR	BP	effect_allele	other_allele	P	EAF	BETA	SE	gene	samplesize	source
rs34225025	16	25040936	T	C	7.9637e-12	0.366082886691326	-0.0695658228979605	0.0101717803362958	RP11-266L9.3	20824	biofsci
