## Supplementary material for "Multi-level Regulatory Roles of Lactate Metabolism Gene Network in Oral Cancer: Machine Learning Insights": RP11-266L9.4.csv

SNP	CHR	BP	effect_allele	other_allele	P	EAF	BETA	SE	gene	samplesize	source
rs117242690	16	24964803	A	G	3.2918e-20	0.0461529641096205	-0.418482174853131	0.0454427380663624	RP11-266L9.4	5500	biofsci
rs12926788	16	24879963	G	C	9.8982e-17	0.188994033367537	-0.202356656710602	0.0243627084891165	RP11-266L9.4	5496	biofsci
rs140272743	16	24972121	C	T	1.0125e-19	0.0319722650231125	-0.554497023917211	0.0610182256660002	RP11-266L9.4	4339	biofsci
rs17702971	16	25014494	G	A	6.2193e-25	0.0657557806229696	-0.396612340738206	0.0384616162625904	RP11-266L9.4	5502	biofsci
rs1806846	16	25065280	A	G	9.2752e-18	0.392407966665392	-0.167648823059682	0.0195337982009533	RP11-266L9.4	5496	biofsci
rs274074	16	24888454	T	C	2.9434e-12	0.159927092337179	0.18154550852764	0.0260078947521117	RP11-266L9.4	5502	biofsci
rs56013355	16	25030260	C	T	5.2264e-09	0.0783256880733945	0.20729398149407	0.0354961525872138	RP11-266L9.4	5497	biofsci
rs62032846	16	24955507	A	G	9.8089e-09	0.0186453111627338	0.464512158086177	0.0810087298941729	RP11-266L9.4	4164	biofsci
rs7186009	16	24915646	G	C	3.0542e-14	0.413461538461538	-0.151776774100774	0.0199814076147361	RP11-266L9.4	5164	biofsci
rs7498498	16	25031511	C	T	8.6823e-21	0.43328596965669	0.464565323180883	0.0496808173650821	RP11-266L9.4	825	biofsci
rs76320952	16	25034794	T	C	1.9165e-26	0.0714820524113631	0.393758388693852	0.0370024986086278	RP11-266L9.4	5502	biofsci
rs79058398	16	24887861	C	G	2.4687e-16	0.140673360006039	0.224744606309251	0.0274182442520039	RP11-266L9.4	5502	biofsci
rs79433338	16	25054000	G	A	9.3195e-13	0.0413750948486637	-0.364132071271165	0.0509981752736187	RP11-266L9.4	4847	biofsci
rs8058743	16	24896222	T	C	6.3375e-10	0.849439220573241	0.164985320809625	0.0266880169539995	RP11-266L9.4	5489	biofsci
rs9302429	16	25041979	T	G	1.5217e-253	0.366379796309519	-0.672924588362053	0.0197853821200679	RP11-266L9.4	5502	biofsci
