## Supplementary material for "Multi-level Regulatory Roles of Lactate Metabolism Gene Network in Oral Cancer: Machine Learning Insights": RP11-266L9.5.csv

SNP	CHR	BP	effect_allele	other_allele	P	EAF	BETA	SE	gene	samplesize	source
rs7498149	16	25043569	G	A	8.7673e-09	0.36453831410425	-0.0563524176058711	0.0097954801240889	RP11-266L9.5	22495	biofsci
rs8045616	16	25082284	T	C	2.9081e-10	0.088859163004013	-0.10521704958875	0.0166915809360921	RP11-266L9.5	22166	biofsci
