## Supplementary material for "Multi-level Regulatory Roles of Lactate Metabolism Gene Network in Oral Cancer: Machine Learning Insights": RP11-266L9.6.csv

SNP	CHR	BP	effect_allele	other_allele	P	EAF	BETA	SE	gene	samplesize	source
rs11643556	16	25078338	C	G	1.1437e-12	0.0874831503947622	-0.263262187825449	0.0370166180856931	RP11-266L9.6	4571	biofsci
rs4787667	16	25045139	G	A	8.1095e-12	0.319478371979405	-0.15193725796895	0.022224746645742	RP11-266L9.6	4656	biofsci
rs62033343	16	25095763	A	G	3.3272e-24	0.285031038925546	0.232992558344788	0.0229556103475756	RP11-266L9.6	4656	biofsci
