## Supplementary material for "Multi-level Regulatory Roles of Lactate Metabolism Gene Network in Oral Cancer: Machine Learning Insights": RP11-267M23.4.csv

SNP	CHR	BP	effect_allele	other_allele	P	EAF	BETA	SE	gene	samplesize	source
rs141524391	8	95601498	A	G	7.9554e-09	0.021111665004985	0.430874295584604	0.0746813927696688	RP11-267M23.4	4338	biofsci
rs2381884	8	95540059	C	T	4.5054e-08	0.0305039787798408	0.354637090531794	0.0648354767142847	RP11-267M23.4	4022	biofsci
rs2890805	8	95636052	T	C	1.1512e-08	0.334097485813071	-0.127107565926127	0.0222737822742311	RP11-267M23.4	4530	biofsci
rs3133644	8	95533180	T	A	1.9004e-12	0.120121536951763	-0.227554521029292	0.0323157408869138	RP11-267M23.4	4530	biofsci
rs72674843	8	95533000	C	T	9.286e-51	0.728315845097003	0.353906892738821	0.0236180407043779	RP11-267M23.4	4530	biofsci
