## Supplementary material for "Multi-level Regulatory Roles of Lactate Metabolism Gene Network in Oral Cancer: Machine Learning Insights": RP11-267N12.3.csv

SNP	CHR	BP	effect_allele	other_allele	P	EAF	BETA	SE	gene	samplesize	source
rs12123999	1	163192718	C	T	4.6865e-20	0.0885684083358502	0.30788009375824	0.0335706833158771	RP11-267N12.3	5496	biofsci
rs12731546	1	163216224	G	A	1.3657e-165	0.809196617336152	-0.665722082158984	0.0242740127604433	RP11-267N12.3	5496	biofsci
rs139807103	1	163268715	A	G	4.1225e-09	0.0132455712660491	-0.65787436845059	0.111902427020002	RP11-267N12.3	3055	biofsci
rs2814372	1	163164624	C	T	4.909e-20	0.480121573661557	0.175024464404929	0.0190947583383259	RP11-267N12.3	5494	biofsci
rs3010342	1	163338854	A	G	4.6032e-28	0.323292870833177	0.223849001417344	0.0203810366211436	RP11-267N12.3	5502	biofsci
rs79676332	1	163252747	G	A	4.4148e-08	0.025590282516719	0.330816552272353	0.0604407776285953	RP11-267N12.3	5489	biofsci
rs80182852	1	163340814	C	T	2.1961e-08	0.0379756468797565	0.279088068362499	0.0498745609854711	RP11-267N12.3	5502	biofsci
