## Supplementary material for "Multi-level Regulatory Roles of Lactate Metabolism Gene Network in Oral Cancer: Machine Learning Insights": RP11-271K11.5.csv

SNP	CHR	BP	effect_allele	other_allele	P	EAF	BETA	SE	gene	samplesize	source
rs8066156	17	30361629	C	T	3.412e-10	0.144811837089042	0.100432749726018	0.0159950230492145	RP11-271K11.5	15781	biofsci
