## Supplementary material for "Multi-level Regulatory Roles of Lactate Metabolism Gene Network in Oral Cancer: Machine Learning Insights": RP11-273B20.1.csv

SNP	CHR	BP	effect_allele	other_allele	P	EAF	BETA	SE	gene	samplesize	source
rs10161170	12	7368629	C	T	1.6698e-46	0.291468478671197	-0.315403107090888	0.0220272024953828	RP11-273B20.1	4990	biofsci
rs1044189	12	7053149	C	A	5.4697e-10	0.289497716894977	-0.136895826900098	0.0220625355606211	RP11-273B20.1	4994	biofsci
rs10772804	12	7317702	C	T	3.9757e-26	0.287162162162162	-0.233872280958993	0.0221201839587425	RP11-273B20.1	4992	biofsci
rs12227050	12	7272329	A	G	1.597e-35	0.0860175123133453	-0.444131744494287	0.0357039177843035	RP11-273B20.1	4989	biofsci
rs138259667	12	7247991	C	T	4.4329e-19	0.0201476661243899	0.856892290255556	0.0960028110126439	RP11-273B20.1	2748	biofsci
rs1801046	12	7242299	A	G	1.0751e-64	0.234650139017609	0.401019431240879	0.0236113229496166	RP11-273B20.1	4994	biofsci
rs1868798	12	7284081	A	G	8.4313e-09	0.151546469239731	-0.160713009341437	0.0279044708374895	RP11-273B20.1	4994	biofsci
rs34239420	12	7429003	G	T	1.2182e-17	0.0314054076643403	-0.490732751388082	0.057387589038741	RP11-273B20.1	4991	biofsci
rs34379050	12	7266496	A	C	3.1681e-119	0.073226890121919	-0.8917851853013	0.0384133525145398	RP11-273B20.1	4993	biofsci
rs3816423	12	7301982	G	A	1.8777e-18	0.220908987096037	-0.218927298002179	0.024979154078109	RP11-273B20.1	4656	biofsci
rs5440	12	6948899	G	A	1.5785e-14	0.514585524210141	-0.159261623012351	0.0207344906929242	RP11-273B20.1	4656	biofsci
rs61917915	12	7264797	G	A	1.6644e-33	0.0795711913030349	-0.446079236196422	0.0369806620680972	RP11-273B20.1	4992	biofsci
rs7135975	12	7243568	G	A	1.6769846438804e-308	0.719915272010402	0.851040055497938	0.0222830854336209	RP11-273B20.1	4994	biofsci
rs7311869	12	7462684	G	A	4.5705e-15	0.482370705926765	-0.157016626913472	0.0200324857954698	RP11-273B20.1	4990	biofsci
rs74574711	12	7348005	T	C	1.8437e-40	0.942074597031429	0.570413708830109	0.0428334991987767	RP11-273B20.1	4994	biofsci
rs74926388	12	7342858	A	G	7.7706e-43	0.0477455556659053	0.735062436909455	0.0535779319151175	RP11-273B20.1	3831	biofsci
rs75077741	12	7435097	T	G	7.4097e-14	0.0396745358698143	0.383619086448057	0.0512825461463882	RP11-273B20.1	4990	biofsci
rs77007122	12	7339351	C	A	1.1485e-08	0.0152985074626866	0.465381585962912	0.0815400332836164	RP11-273B20.1	4992	biofsci
rs78885946	12	6985075	A	G	4.7713e-17	0.0255365249690466	0.532320114310102	0.0634303417828581	RP11-273B20.1	4994	biofsci
rs79162296	12	7267853	T	C	2.6957e-40	0.0304308183268749	0.774099903347581	0.05825249297129	RP11-273B20.1	4994	biofsci
rs7965055	12	7171620	T	C	2.3938e-18	0.0722050275534083	0.337767852891595	0.0386590347931917	RP11-273B20.1	4994	biofsci
rs79792410	12	7425072	G	T	1.0242e-09	0.0244495212171292	0.451652413348323	0.0739722576196543	RP11-273B20.1	3831	biofsci
