## Supplementary material for "Multi-level Regulatory Roles of Lactate Metabolism Gene Network in Oral Cancer: Machine Learning Insights": RP11-273G15.2.csv

SNP	CHR	BP	effect_allele	other_allele	P	EAF	BETA	SE	gene	samplesize	source
rs28630967	8	144068254	T	C	1.4066e-12	0.0776120041039672	0.143891275381488	0.0203135844401056	RP11-273G15.2	16926	biofsci
rs35290104	8	143847558	A	G	7.909e-16	0.670934943811635	0.0931721578759903	0.0115661350955845	RP11-273G15.2	16929	biofsci
rs4401834	8	144094016	A	G	9.6539e-75	0.557883214434001	0.198234174783865	0.010837383883612	RP11-273G15.2	17260	biofsci
rs57252794	8	144003253	T	A	3.6632e-12	0.0734022955930282	-0.309396903500824	0.0445201023801117	RP11-273G15.2	3709	biofsci
