## Supplementary material for "Multi-level Regulatory Roles of Lactate Metabolism Gene Network in Oral Cancer: Machine Learning Insights": RP11-274B18.2.csv

SNP	CHR	BP	effect_allele	other_allele	P	EAF	BETA	SE	gene	samplesize	source
rs111391661	9	71113285	G	A	2.8489e-26	0.0253527148353997	0.65387329135522	0.0616611460780268	RP11-274B18.2	5322	biofsci
rs11142867	9	71165625	G	A	5.2432e-19	0.155505223636957	-0.263846085080907	0.0296223290761094	RP11-274B18.2	4339	biofsci
rs117035346	9	71280915	T	G	6.0919e-21	0.01875808538163	0.671579106183839	0.0715313365340774	RP11-274B18.2	5309	biofsci
rs117168389	9	71353850	G	A	2.9349e-09	0.0165565889383115	0.499312837097214	0.0841259645000613	RP11-274B18.2	4339	biofsci
rs117336754	9	71001178	C	A	4.7182e-10	0.0716301382748566	-0.274739170138756	0.0441121303328017	RP11-274B18.2	3864	biofsci
rs117425163	9	71131226	A	G	3.5146e-14	0.0183400946585531	1.02567244791634	0.135348699909784	RP11-274B18.2	1516	biofsci
rs11790064	9	71172165	C	T	1.2062e-39	0.0240685281423412	0.819621491813575	0.0622056384193667	RP11-274B18.2	5501	biofsci
rs117964220	9	71398716	T	G	5.4697e-10	0.0148992112182296	0.540499931934807	0.0871043531126809	RP11-274B18.2	4490	biofsci
rs13289852	9	71236795	A	G	4.1777e-17	0.0400898672602853	-0.408758449848225	0.048617154495073	RP11-274B18.2	5497	biofsci
rs2026354	9	71202185	G	C	2.8521e-34	0.0825158684362377	0.422965657129277	0.0346494353345849	RP11-274B18.2	5501	biofsci
rs4507829	9	71168243	G	A	4.3588e-21	0.0167474822827303	0.94041694296821	0.0997927505086336	RP11-274B18.2	3049	biofsci
rs4745101	9	71175565	T	A	1.6769846438804e-308	0.254540494192844	0.913456480724269	0.0225892293756635	RP11-274B18.2	5164	biofsci
rs7023009	9	71318128	T	G	6.7819e-53	0.531232047795948	0.292428189637326	0.0191030898841334	RP11-274B18.2	5502	biofsci
rs7046766	9	71165371	C	T	1.4708e-64	0.828858285890137	-0.429416187645909	0.0253108440940196	RP11-274B18.2	5502	biofsci
rs72716071	9	71259155	T	G	3.1202e-12	0.0530222274862805	-0.306165757216323	0.0439129899479817	RP11-274B18.2	5164	biofsci
rs76373437	9	71367601	T	C	1.3835e-20	0.146270149655677	0.250993639244078	0.0269839209645736	RP11-274B18.2	5499	biofsci
rs7858149	9	71119361	C	G	1.3473e-40	0.171240281069394	-0.337607816160086	0.025307363114779	RP11-274B18.2	5501	biofsci
