## Supplementary material for "Multi-level Regulatory Roles of Lactate Metabolism Gene Network in Oral Cancer: Machine Learning Insights": RP11-274B18.4.csv

SNP	CHR	BP	effect_allele	other_allele	P	EAF	BETA	SE	gene	samplesize	source
rs12340143	9	71171975	G	A	8.2537e-27	0.828569779966149	-0.271130794851076	0.0252939393659112	RP11-274B18.4	5502	biofsci
rs146987660	9	71198447	A	G	1.0827e-23	0.0352738446206868	0.51875641081462	0.0517003768040961	RP11-274B18.4	5497	biofsci
rs2183738	9	71211200	C	T	1.3853e-08	0.134732488223354	0.158453621203447	0.0279198670032327	RP11-274B18.4	5502	biofsci
rs2639606	9	71028127	A	G	7.6503e-14	0.415253907011185	-0.144737496863138	0.0193597679119255	RP11-274B18.4	5494	biofsci
rs4507829	9	71168243	G	A	2.0163e-08	0.0167474822827303	0.55989720600374	0.0997927505086336	RP11-274B18.4	3049	biofsci
rs4745101	9	71175565	T	A	3.2384e-117	0.254540494192844	0.519909185464397	0.0225892293756635	RP11-274B18.4	5164	biofsci
rs62553015	9	71101487	G	A	1.9659e-09	0.150450046837454	-0.179166061350544	0.0298580244226484	RP11-274B18.4	4388	biofsci
