## Supplementary material for "Multi-level Regulatory Roles of Lactate Metabolism Gene Network in Oral Cancer: Machine Learning Insights": RP11-274B21.1.csv

SNP	CHR	BP	effect_allele	other_allele	P	EAF	BETA	SE	gene	samplesize	source
rs101721	7	128371415	G	C	1.4723e-11	0.561627029067573	-0.0641452116948071	0.00950243121812146	RP11-274B21.1	22491	biofsci
rs11766548	7	128048172	A	G	1.3118e-10	0.915955760229503	-0.109191927013717	0.0169930010759477	RP11-274B21.1	22493	biofsci
rs12113115	7	128156025	T	C	5.7614e-27	0.113868861122645	0.159601513848084	0.0148429244606549	RP11-274B21.1	22492	biofsci
rs144446194	7	128173085	C	T	3.3288e-08	0.046255834740292	0.135233596994499	0.0244842027401189	RP11-274B21.1	18906	biofsci
rs359642	7	128000091	G	A	5.1259e-10	0.1724686902993	0.0879449618470846	0.0141499809896841	RP11-274B21.1	17497	biofsci
rs4440553	7	128391434	C	T	1.7296e-11	0.164737494832575	0.0855017643798808	0.0127096702064544	RP11-274B21.1	22495	biofsci
rs60425056	7	128377565	T	C	2.0573e-10	0.079915918211351	-0.11134130619745	0.0175150318862103	RP11-274B21.1	22166	biofsci
rs6467202	7	128308386	T	C	6.6035e-119	0.409553876799339	0.22228281781077	0.00958772683911691	RP11-274B21.1	22493	biofsci
rs79548510	7	128359460	T	C	8.8656e-10	0.05141895541613	0.138519067591641	0.0226013359208395	RP11-274B21.1	20068	biofsci
