## Supplementary material for "Multi-level Regulatory Roles of Lactate Metabolism Gene Network in Oral Cancer: Machine Learning Insights": RP11-274B21.2.csv

SNP	CHR	BP	effect_allele	other_allele	P	EAF	BETA	SE	gene	samplesize	source
rs109829	7	128393950	G	A	3.3923e-17	0.718779360366793	-0.178790407068185	0.0212032929802643	RP11-274B21.2	5502	biofsci
rs112308872	7	128360033	T	C	5.259e-38	0.224314939231524	0.294538311982159	0.0228535092047827	RP11-274B21.2	5502	biofsci
rs113841128	7	127994388	T	C	7.0778e-11	0.207715818003575	-0.172502693391626	0.0264615268279837	RP11-274B21.2	4339	biofsci
rs117256700	7	128351349	A	G	6.0855e-10	0.033152880034647	-0.394863248845352	0.0638100949960976	RP11-274B21.2	3831	biofsci
rs117569386	7	128501276	T	C	7.0052e-09	0.0252915618568488	-0.381955040486275	0.0659589418536774	RP11-274B21.2	4662	biofsci
rs117600593	7	128144859	T	G	3.5851e-25	0.120718951780387	0.303579759476271	0.0292892125805623	RP11-274B21.2	5491	biofsci
rs118141669	7	128268063	T	C	1.5458e-20	0.0817020768679876	-0.333718705478339	0.0359239047406066	RP11-274B21.2	5164	biofsci
rs144812146	7	128349892	A	G	1.1193e-09	0.0210993146082516	0.438383577921652	0.071967622865294	RP11-274B21.2	4674	biofsci
rs146800012	7	128232535	T	C	3.8387e-55	0.0272687609075044	-0.961023589586917	0.0614433781895374	RP11-274B21.2	4993	biofsci
rs17425212	7	128721724	T	C	4.2284e-09	0.862346191590549	-0.162551225196208	0.0276687646081138	RP11-274B21.2	5502	biofsci
rs2291564	7	128480791	G	C	2.5861e-11	0.860882285010393	0.192960050658028	0.0289364841128348	RP11-274B21.2	4986	biofsci
rs359642	7	128000091	G	A	3.0154e-24	0.1724686902993	0.256354617441485	0.0252334922131923	RP11-274B21.2	5502	biofsci
rs3802002	7	128170089	C	T	2.6253e-16	0.0263761955366631	0.519044042802836	0.0633792103062257	RP11-274B21.2	4847	biofsci
rs4440553	7	128391434	C	T	3.2586e-19	0.164737494832575	0.230253164852506	0.0256990451418039	RP11-274B21.2	5502	biofsci
rs62481126	7	128098989	T	C	3.8536e-15	0.0213037316957959	0.518900866801535	0.0660196018730165	RP11-274B21.2	5502	biofsci
rs62481129	7	128107355	A	G	1.2939e-35	0.0749227202472952	-0.451696678906521	0.036262799160781	RP11-274B21.2	5486	biofsci
rs6955960	7	128226599	T	C	1.6769846438804e-308	0.408780340492998	0.737888045439849	0.0193965150750572	RP11-274B21.2	5499	biofsci
rs714510	7	128031298	T	C	1.5866e-31	0.152843023037318	0.309470008644144	0.0264923176513413	RP11-274B21.2	5502	biofsci
rs73236086	7	128373142	C	T	1.9586e-09	0.0280277355771104	0.346622173452179	0.0577568856353816	RP11-274B21.2	5502	biofsci
rs76676521	7	128180191	A	G	9.8949e-15	0.0184896847022188	0.589096545279315	0.076103781993788	RP11-274B21.2	4757	biofsci
rs78939067	7	128600127	T	G	2.2177e-09	0.0318163430420712	0.324893662036233	0.0543200518359888	RP11-274B21.2	5501	biofsci
