## Supplementary material for "Multi-level Regulatory Roles of Lactate Metabolism Gene Network in Oral Cancer: Machine Learning Insights": RP11-274B21.3.csv

SNP	CHR	BP	effect_allele	other_allele	P	EAF	BETA	SE	gene	samplesize	source
rs113045281	7	128652306	T	C	2.0515e-08	0.095655709141596	-0.187602585383573	0.0334556549948414	RP11-274B21.3	5164	biofsci
rs113595424	7	128031729	C	T	1.0919e-08	0.0156379453189727	0.589864727962854	0.10319717419179	RP11-274B21.3	3050	biofsci
rs113841128	7	127994388	T	C	4.725e-26	0.207715818003575	-0.279346400264976	0.0264615268279837	RP11-274B21.3	4339	biofsci
rs116968751	7	128094016	C	T	8.5187e-17	0.0240047076011526	-0.562631982915278	0.0675939765867677	RP11-274B21.3	4671	biofsci
rs117033934	7	128455079	A	G	3.1914e-08	0.0235817667609383	0.34745510809591	0.0628229895123419	RP11-274B21.3	5502	biofsci
rs117657652	7	128502871	A	G	1.5049e-08	0.0153930131004367	0.525335169702467	0.0927973661836863	RP11-274B21.3	3831	biofsci
rs117984324	7	128317203	G	A	4.1895e-41	0.0217065506405608	-0.878681823616672	0.0654414108599592	RP11-274B21.3	5498	biofsci
rs117995816	7	128347129	C	T	3.0223e-13	0.0414245749946202	-0.378752028221203	0.0519315026423159	RP11-274B21.3	4669	biofsci
rs12706852	7	128091142	A	G	4.1151e-10	0.0116339193381593	0.782613432312675	0.125224159929705	RP11-274B21.3	2773	biofsci
rs140667541	7	128241829	T	C	6.4264e-10	0.0194423511680482	-0.495872673935141	0.0802447890501078	RP11-274B21.3	4073	biofsci
rs143783128	7	128417509	G	A	1.3003e-11	0.0251209090482228	-0.412466261686666	0.0609381942627229	RP11-274B21.3	5498	biofsci
rs145160598	7	128302818	G	C	4.8715e-52	0.133718959233833	-0.47874536046175	0.0315401880545856	RP11-274B21.3	4339	biofsci
rs1565628	7	128449387	A	G	4.2035e-28	0.656830289193303	-0.220695110117525	0.0200790725498826	RP11-274B21.3	5502	biofsci
rs189080651	7	127956966	G	A	5.5894e-09	0.0221538597733711	0.409542033522834	0.0702642201425443	RP11-274B21.3	4675	biofsci
rs2278293	7	128040752	T	C	1.6769846438804e-308	0.462118080348754	0.731347372677327	0.0191207426272998	RP11-274B21.3	5502	biofsci
rs2288557	7	128117227	A	G	8.1144e-61	0.0707949569681413	0.611600818397821	0.0371746353594873	RP11-274B21.3	5500	biofsci
rs339079	7	128360205	T	G	1.5171e-103	0.138100271821202	0.597377089864253	0.0276462353983614	RP11-274B21.3	5496	biofsci
rs3807309	7	128472138	A	G	2.2748e-25	0.121883604269604	0.305972410683873	0.0293966806314009	RP11-274B21.3	5406	biofsci
rs4440553	7	128391434	C	T	4.4099e-35	0.164737494832575	0.317591369766927	0.0256990451418039	RP11-274B21.3	5502	biofsci
rs62483361	7	128325041	T	C	1.2122e-08	0.0178517321482679	-0.438548948106884	0.0769667681263068	RP11-274B21.3	4814	biofsci
rs62483362	7	128325367	T	C	1.3688e-68	0.0731297652298634	0.640871146960622	0.0366157683407392	RP11-274B21.3	5502	biofsci
rs73236077	7	128350815	T	C	5.801e-189	0.686025442603148	-0.602400501608665	0.0205459299245444	RP11-274B21.3	5499	biofsci
rs74343948	7	128312463	G	C	1.15e-155	0.124628174815041	0.767292176601647	0.0288668408527203	RP11-274B21.3	5500	biofsci
rs7457113	7	127995482	T	C	2.7527e-18	0.0667394974674744	-0.375118544251461	0.0430127557591888	RP11-274B21.3	4339	biofsci
rs75840807	7	128355909	C	T	7.4789e-37	0.0991922699479127	-0.404424021992449	0.0318911178570543	RP11-274B21.3	5502	biofsci
rs76600480	7	128549878	T	C	2.503e-10	0.0295490991415904	0.356169538094402	0.0562944788276094	RP11-274B21.3	5502	biofsci
rs78939067	7	128600127	T	G	2.4361e-16	0.0318163430420712	0.445348376982538	0.0543200518359888	RP11-274B21.3	5501	biofsci
