## Supplementary material for "Multi-level Regulatory Roles of Lactate Metabolism Gene Network in Oral Cancer: Machine Learning Insights": RP11-274B21.4.csv

SNP	CHR	BP	effect_allele	other_allele	P	EAF	BETA	SE	gene	samplesize	source
rs113045281	7	128652306	T	C	1.0647e-09	0.095655709141596	-0.204059422075535	0.0334556549948414	RP11-274B21.4	5164	biofsci
rs113595424	7	128031729	C	T	4.5239e-09	0.0156379453189727	0.605148229460658	0.10319717419179	RP11-274B21.4	3050	biofsci
rs113841128	7	127994388	T	C	6.5462e-35	0.207715818003575	-0.32616742583441	0.0264615268279837	RP11-274B21.4	4339	biofsci
rs116968751	7	128094016	C	T	9.7238e-24	0.0240047076011526	-0.678927419632812	0.0675939765867677	RP11-274B21.4	4671	biofsci
rs117033934	7	128455079	A	G	7.6135e-09	0.0235817667609383	0.362922128113848	0.0628229895123419	RP11-274B21.4	5502	biofsci
rs117439385	7	128366493	G	T	1.4788e-21	0.0290037561891753	-0.541755878804802	0.0568104568701162	RP11-274B21.4	5501	biofsci
rs117462426	7	128423692	T	C	1.2094e-08	0.019649942925477	0.424656314243666	0.0745194107752196	RP11-274B21.4	4674	biofsci
rs117657652	7	128502871	A	G	5.7939e-09	0.0153930131004367	0.540340503814369	0.0927973661836863	RP11-274B21.4	3831	biofsci
rs11767834	7	128581276	T	C	1.9493e-22	0.0289882215840513	0.553727697672597	0.0568252224531626	RP11-274B21.4	5501	biofsci
rs117984324	7	128317203	G	A	5.2074e-36	0.0217065506405608	-0.819882715958999	0.0654414108599592	RP11-274B21.4	5498	biofsci
rs12706852	7	128091142	A	G	5.1493e-12	0.0116339193381593	0.864234539754856	0.125224159929705	RP11-274B21.4	2773	biofsci
rs140667541	7	128241829	T	C	1.1703e-08	0.0194423511680482	-0.457716276741815	0.0802447890501078	RP11-274B21.4	4073	biofsci
rs145160598	7	128302818	G	C	8.3713e-59	0.133718959233833	-0.509960684579373	0.0315401880545856	RP11-274B21.4	4339	biofsci
rs150130045	7	128125458	A	C	1.2266e-10	0.0135832448019426	-0.641579659578454	0.0996891854281448	RP11-274B21.4	3755	biofsci
rs1565628	7	128449387	A	G	2.2758e-24	0.656830289193303	-0.204535472529379	0.0200790725498826	RP11-274B21.4	5502	biofsci
rs17134888	7	128266315	G	A	6.573e-41	0.140498394740865	-0.367456318536394	0.0274350118739701	RP11-274B21.4	5501	biofsci
rs17425212	7	128721724	T	C	3.8713e-09	0.862346191590549	-0.162955189159486	0.0276687646081138	RP11-274B21.4	5502	biofsci
rs185937051	7	128216052	G	T	2.4516e-10	0.0188586040564886	-0.542127539351222	0.0856455140446488	RP11-274B21.4	3684	biofsci
rs189080651	7	127956966	G	A	1.3195e-09	0.0221538597733711	0.426159521586546	0.0702642201425443	RP11-274B21.4	4675	biofsci
rs2278293	7	128040752	T	C	1.6769846438804e-308	0.462118080348754	0.766149036333275	0.0191207426272998	RP11-274B21.4	5502	biofsci
rs2288557	7	128117227	A	G	1.0052e-61	0.0707949569681413	0.616284822453116	0.0371746353594873	RP11-274B21.4	5500	biofsci
rs339079	7	128360205	T	G	2.2722e-127	0.138100271821202	0.66374464256156	0.0276462353983614	RP11-274B21.4	5496	biofsci
rs34373805	7	128486363	T	C	3.5021e-24	0.824569097010372	0.254296915621915	0.0250667253787078	RP11-274B21.4	5501	biofsci
rs3993558	7	128273266	G	T	2.1647e-152	0.124282802355428	0.759972071760352	0.0289012215687229	RP11-274B21.4	5500	biofsci
rs4440553	7	128391434	C	T	4.046e-36	0.164737494832575	0.322492177675469	0.0256990451418039	RP11-274B21.4	5502	biofsci
rs4731518	7	128475115	G	A	2.7271e-11	0.0331462905948952	-0.399397810279056	0.0599642389993478	RP11-274B21.4	4339	biofsci
rs62481887	7	128268335	T	C	2.3289e-08	0.0175828863968796	-0.470816068661505	0.0842910463802466	RP11-274B21.4	4074	biofsci
rs62483362	7	128325367	T	C	4.8604e-76	0.0731297652298634	0.675703727383167	0.0366157683407392	RP11-274B21.4	5502	biofsci
rs73236077	7	128350815	T	C	1.1406e-212	0.686025442603148	-0.639467413785535	0.0205459299245444	RP11-274B21.4	5499	biofsci
rs73721369	7	127989264	C	T	4.9639e-08	0.023356401384083	0.483047812157576	0.0885887380852744	RP11-274B21.4	2793	biofsci
rs7457113	7	127995482	T	C	1.9263e-15	0.0667394974674744	-0.341779357262514	0.0430127557591888	RP11-274B21.4	4339	biofsci
