## Supplementary material for "Multi-level Regulatory Roles of Lactate Metabolism Gene Network in Oral Cancer: Machine Learning Insights": RP11-274B21.5.csv

SNP	CHR	BP	effect_allele	other_allele	P	EAF	BETA	SE	gene	samplesize	source
rs113949501	7	128260692	A	G	1.7456e-10	0.128649708023358	0.217770246556139	0.0341215014503053	RP11-274B21.5	3831	biofsci
rs2402901	7	128273555	T	C	4.8099e-08	0.0189646946564885	-0.457146257430308	0.0837555664847305	RP11-274B21.5	3831	biofsci
rs339069	7	128365787	G	A	1.2337e-08	0.191833590138675	0.165240901331188	0.0290145741657192	RP11-274B21.5	3831	biofsci
rs61544090	7	128342209	C	T	2.5469e-22	0.273937174356264	-0.248916113661355	0.025616296391038	RP11-274B21.5	3831	biofsci
