## Supplementary material for "Multi-level Regulatory Roles of Lactate Metabolism Gene Network in Oral Cancer: Machine Learning Insights": RP11-276A18.2.csv

SNP	CHR	BP	effect_allele	other_allele	P	EAF	BETA	SE	gene	samplesize	source
rs117847049	20	881505	T	G	2.1487e-13	0.0518993187853597	-0.377975520198525	0.0515016173915774	RP11-276A18.2	3831	biofsci
rs4816006	20	805981	T	C	1.4659e-59	0.75652115150696	0.407095874481115	0.0250120345589282	RP11-276A18.2	4339	biofsci
rs571870	20	836526	A	G	1.3199e-20	0.699772684220496	0.217965101327233	0.0234199833806714	RP11-276A18.2	4339	biofsci
rs6077309	20	862823	A	G	8.8189e-18	0.164718704197828	-0.248544690442915	0.0289402541211097	RP11-276A18.2	4339	biofsci
rs6086133	20	815901	G	A	1.1502e-13	0.153187337380746	-0.221222566641562	0.0298047217398095	RP11-276A18.2	4339	biofsci
rs6140424	20	831461	G	A	2.5954e-10	0.424055954746981	-0.137301170035481	0.021721431741098	RP11-276A18.2	4339	biofsci
