## Supplementary material for "Multi-level Regulatory Roles of Lactate Metabolism Gene Network in Oral Cancer: Machine Learning Insights": RP11-276E15.4.csv

SNP	CHR	BP	effect_allele	other_allele	P	EAF	BETA	SE	gene	samplesize	source
rs2418237	9	115672402	G	T	7.5414e-09	0.477463253261156	-0.132162465873567	0.022871809821675	RP11-276E15.4	3831	biofsci
rs62576438	9	115614957	T	C	6.0614e-35	0.0937193326790972	0.483430557582757	0.039199720866228	RP11-276E15.4	3831	biofsci
rs7862764	9	115442451	G	A	1.9908e-08	0.303058334906551	0.13952840757897	0.0248580808086531	RP11-276E15.4	3831	biofsci
