## Supplementary material for "Multi-level Regulatory Roles of Lactate Metabolism Gene Network in Oral Cancer: Machine Learning Insights": RP11-277L2.2.csv

SNP	CHR	BP	effect_allele	other_allele	P	EAF	BETA	SE	gene	samplesize	source
rs193018301	1	150101483	G	A	8.4214e-09	0.0131522516082916	0.691602552170591	0.120071972112466	RP11-277L2.2	2672	biofsci
