## Supplementary material for "Multi-level Regulatory Roles of Lactate Metabolism Gene Network in Oral Cancer: Machine Learning Insights": RP11-277P12.9.csv

SNP	CHR	BP	effect_allele	other_allele	P	EAF	BETA	SE	gene	samplesize	source
rs117782446	12	10608634	A	G	2.8405e-12	0.036341238065907	-0.42642855125832	0.0610474361876997	RP11-277P12.9	3831	biofsci
rs146573972	12	10636978	G	A	4.4599e-08	0.0164063032949042	-0.504453878584987	0.0921983182704586	RP11-277P12.9	3645	biofsci
rs2086098	12	10526548	T	C	1.2095e-105	0.286116039409611	-0.55181028327198	0.0252780757903021	RP11-277P12.9	3831	biofsci
rs2617165	12	10553930	A	G	1.6521e-23	0.140635615611082	0.328359331837333	0.0328618940800566	RP11-277P12.9	3831	biofsci
rs34628509	12	10701730	G	T	2.696e-16	0.0348711284383799	-0.519854595770116	0.0635037741284253	RP11-277P12.9	3684	biofsci
rs61917722	12	10602301	G	T	2.7132e-08	0.0240997674232096	-0.414103261684256	0.07449374187056	RP11-277P12.9	3831	biofsci
rs7304004	12	10702217	C	T	5.6468e-11	0.320029327718454	-0.160478131359489	0.024490009058645	RP11-277P12.9	3831	biofsci
rs75199620	12	10553965	G	A	1.7144e-08	0.0331571059861793	-0.359771077911691	0.0638061679368079	RP11-277P12.9	3831	biofsci
