## Supplementary material for "Multi-level Regulatory Roles of Lactate Metabolism Gene Network in Oral Cancer: Machine Learning Insights": RP11-277P12.20.csv

SNP	CHR	BP	effect_allele	other_allele	P	EAF	BETA	SE	gene	samplesize	source
rs10772271	12	10524120	G	A	4.2759e-42	0.403397346762374	-0.277289886921137	0.020396310944468	RP11-277P12.20	4994	biofsci
rs10845154	12	10670103	T	C	3.8369e-08	0.741375304913463	0.130120282107802	0.0236659783397843	RP11-277P12.20	4656	biofsci
rs11613226	12	10439229	T	C	2.4769e-16	0.239167358647241	0.192262087999652	0.0234566080643752	RP11-277P12.20	4994	biofsci
rs12316058	12	10391883	T	C	3.2993e-14	0.232499324298235	0.181275695794934	0.0238960843389051	RP11-277P12.20	4907	biofsci
rs12812781	12	10645570	T	C	1.3092e-29	0.156923841565989	-0.321948774850577	0.0284905377648694	RP11-277P12.20	4656	biofsci
rs141355168	12	10601782	C	T	2.0209e-08	0.0142818280739935	0.548938373836061	0.0978430011828143	RP11-277P12.20	3710	biofsci
rs150837146	12	10512500	A	G	2.1468e-12	0.0474169036804347	0.377660486639668	0.053761030440677	RP11-277P12.20	3830	biofsci
rs16916471	12	10491512	C	T	1.8282e-12	0.0618122354751828	0.292816282432005	0.0415507268747879	RP11-277P12.20	4994	biofsci
rs2617167	12	10559231	A	G	4.4448e-63	0.216331999698045	0.407403634607109	0.024301567873012	RP11-277P12.20	4994	biofsci
rs35969957	12	10799977	T	G	7.2837e-10	0.0257866039717873	-0.452759612024823	0.07350232345609	RP11-277P12.20	3684	biofsci
rs6488283	12	10496783	G	A	2.336e-12	0.537207452851625	-0.141982920409031	0.0202468300500572	RP11-277P12.20	4906	biofsci
rs7302325	12	10360335	C	T	1.7451e-13	0.295897690778406	0.167257811153575	0.0227033447562237	RP11-277P12.20	4656	biofsci
rs76086858	12	10534390	A	G	4.9335e-09	0.0286105211566737	-0.351190658980228	0.0600387490990919	RP11-277P12.20	4991	biofsci
