## Supplementary material for "Multi-level Regulatory Roles of Lactate Metabolism Gene Network in Oral Cancer: Machine Learning Insights": RP11-278A23.2.csv

SNP	CHR	BP	effect_allele	other_allele	P	EAF	BETA	SE	gene	samplesize	source
rs117199356	16	87807245	A	C	1.4861e-13	0.0218882602545969	0.590533047274167	0.0799248906794476	RP11-278A23.2	3656	biofsci
rs12934068	16	87822773	G	A	5.3934e-13	0.109327951822666	0.264147657300844	0.0366103944922238	RP11-278A23.2	3831	biofsci
rs13330384	16	87701468	C	T	1.8802e-15	0.516782947865736	-0.181721068909286	0.0228614468736521	RP11-278A23.2	3831	biofsci
rs13334854	16	87714039	T	C	9.151e-45	0.0853333967016777	0.574112274120051	0.0408973047336177	RP11-278A23.2	3830	biofsci
rs17699859	16	87788836	A	G	2.4902e-29	0.10765154646924	-0.414435489875767	0.0368596792731658	RP11-278A23.2	3831	biofsci
rs3909525	16	87603645	A	G	4.0239e-08	0.142977939794806	-0.179162461296914	0.0326361114991555	RP11-278A23.2	3831	biofsci
rs4843672	16	87720579	A	G	5.327e-32	0.282452850998125	0.298779685697652	0.0253764415951938	RP11-278A23.2	3831	biofsci
rs56188186	16	87710690	A	G	5.6451e-22	0.0887789975144988	-0.387077029225571	0.0401715543635654	RP11-278A23.2	3830	biofsci
rs60382083	16	87744756	C	A	3.8092e-25	0.084881087202718	-0.424617935526502	0.0409906395009607	RP11-278A23.2	3831	biofsci
rs62053785	16	87674260	C	A	6.7522e-14	0.129068385445237	0.255305110147204	0.034074301330273	RP11-278A23.2	3831	biofsci
rs72810170	16	87691005	T	G	1.1471e-12	0.0917362552493122	-0.281461990136858	0.039577871384338	RP11-278A23.2	3831	biofsci
rs8062199	16	87709476	C	T	4.6291e-08	0.0552102376599634	0.27336423551931	0.0500209031142378	RP11-278A23.2	3831	biofsci
rs9934565	16	87764267	T	A	1.8392e-285	0.551815604134272	0.829433833236586	0.02297225199307	RP11-278A23.2	3831	biofsci
rs9936204	16	87808697	T	C	7.7077e-23	0.811116539516705	0.287151040039008	0.0291870587437879	RP11-278A23.2	3831	biofsci
