## Supplementary material for "Multi-level Regulatory Roles of Lactate Metabolism Gene Network in Oral Cancer: Machine Learning Insights": RP11-278C7.1.csv

SNP	CHR	BP	effect_allele	other_allele	P	EAF	BETA	SE	gene	samplesize	source
rs7302970	12	32890161	T	C	1.813e-10	0.13626625573179	-0.177228919855265	0.0277945109866484	RP11-278C7.1	5499	biofsci
