## Supplementary material for "Multi-level Regulatory Roles of Lactate Metabolism Gene Network in Oral Cancer: Machine Learning Insights": RP11-279F6.3.csv

SNP	CHR	BP	effect_allele	other_allele	P	EAF	BETA	SE	gene	samplesize	source
rs4777186	15	70031006	C	T	2.8364e-12	0.216637228005562	0.166858213766671	0.0238860246459389	RP11-279F6.3	5164	biofsci
rs58825917	15	69956205	A	G	8.6962e-15	0.353409222906261	0.159675242054935	0.0205843990737434	RP11-279F6.3	5164	biofsci
rs8026898	15	69991417	A	G	1.9725e-17	0.273723176368898	-0.187483791230522	0.0220691195402778	RP11-279F6.3	5164	biofsci
