## Supplementary material for "Multi-level Regulatory Roles of Lactate Metabolism Gene Network in Oral Cancer: Machine Learning Insights": RP11-282O18.3.csv

SNP	CHR	BP	effect_allele	other_allele	P	EAF	BETA	SE	gene	samplesize	source
rs112196150	12	123885928	C	T	1.3411e-12	0.065277141548328	0.485034123720386	0.068410053979547	RP11-282O18.3	1751	biofsci
rs6488872	12	123824202	T	C	4.6254e-52	0.0404660111158615	0.735040798216299	0.0484133678168626	RP11-282O18.3	5494	biofsci
rs7139321	12	123719528	T	G	1.1194e-15	0.676899023794997	0.163355463147167	0.0203860507353168	RP11-282O18.3	5501	biofsci
rs77908463	12	123284395	T	C	4.9501e-12	0.045314307751639	0.316629605085628	0.0458411786546638	RP11-282O18.3	5500	biofsci
