## Supplementary material for "Multi-level Regulatory Roles of Lactate Metabolism Gene Network in Oral Cancer: Machine Learning Insights": RP11-283G6.4.csv

SNP	CHR	BP	effect_allele	other_allele	P	EAF	BETA	SE	gene	samplesize	source
rs1049380	12	26489544	G	T	4.4851e-08	0.715810440076666	0.101744800946794	0.0185981320391894	RP11-283G6.4	7106	biofsci
