## Supplementary material for "Multi-level Regulatory Roles of Lactate Metabolism Gene Network in Oral Cancer: Machine Learning Insights": RP11-283I3.6.csv

SNP	CHR	BP	effect_allele	other_allele	P	EAF	BETA	SE	gene	samplesize	source
rs11062986	12	548457	A	G	1.035e-20	0.584021768920559	0.180742817301017	0.0193672385775381	RP11-283I3.6	5487	biofsci
rs11613626	12	449672	T	C	5.616e-25	0.125747695075332	0.334180738725267	0.032375893849511	RP11-283I3.6	4339	biofsci
rs117768046	12	586858	G	A	7.0683e-11	0.0169819176778492	0.587830395770494	0.0901677167442047	RP11-283I3.6	3684	biofsci
rs148730764	12	370975	T	C	1.0147e-14	0.0176639083386378	0.58332183460104	0.0753889285429454	RP11-283I3.6	5070	biofsci
rs2270795	12	272990	A	G	4.3564e-13	0.114389792614293	-0.223949134663704	0.0309155475177327	RP11-283I3.6	5164	biofsci
rs3782862	12	341392	T	C	6.0627e-17	0.221146980344996	-0.192119068575516	0.0229697595140502	RP11-283I3.6	5502	biofsci
rs476646	12	337134	C	T	9.4046e-10	0.424611973392461	-0.118012669380044	0.0192862672626318	RP11-283I3.6	5502	biofsci
rs579526	12	373120	C	T	1.6273e-139	0.214081701679883	-0.584369460937386	0.023240541072262	RP11-283I3.6	5502	biofsci
rs61916612	12	575068	A	G	8.5467e-15	0.0288158487167942	-0.480179954652764	0.061886037640031	RP11-283I3.6	4665	biofsci
rs7310779	12	573447	G	A	6.7091e-10	0.837929959876904	0.15968301407107	0.0258683947692447	RP11-283I3.6	5502	biofsci
rs77209543	12	496841	T	C	1.514e-33	0.0301676956083892	0.672830899548007	0.0557422206014719	RP11-283I3.6	5500	biofsci
rs77906591	12	386339	C	T	7.5732e-12	0.0163562251689799	-0.550711531410572	0.0804392929627057	RP11-283I3.6	4803	biofsci
rs78783790	12	572836	T	C	8.4329e-17	0.0450475657526581	-0.415543875961234	0.0499151802956437	RP11-283I3.6	4665	biofsci
