## Supplementary material for "Multi-level Regulatory Roles of Lactate Metabolism Gene Network in Oral Cancer: Machine Learning Insights": RP11-284M14.1.csv

SNP	CHR	BP	effect_allele	other_allele	P	EAF	BETA	SE	gene	samplesize	source
rs34780033	4	144190442	A	G	4.8659e-16	0.0703744243979769	0.14210123215481	0.0175111501256713	RP11-284M14.1	24924	biofsci
