## Supplementary material for "Multi-level Regulatory Roles of Lactate Metabolism Gene Network in Oral Cancer: Machine Learning Insights": RP11-284N8.3.csv

SNP	CHR	BP	effect_allele	other_allele	P	EAF	BETA	SE	gene	samplesize	source
rs12725588	1	111193250	T	C	2.0876e-47	0.149888649832031	-0.386262251487052	0.0267080326562018	RP11-284N8.3	5501	biofsci
rs150099025	1	111252378	T	C	2.7794e-14	0.0279288612621946	-0.477421409599902	0.0627517263968536	RP11-284N8.3	4677	biofsci
rs2797531	1	111173494	G	A	6.0357e-15	0.164512007215604	0.200650234399184	0.0257131807159935	RP11-284N8.3	5502	biofsci
rs2821546	1	111208323	T	A	6.4465e-11	0.337705722482259	0.131712881818046	0.0201608550026857	RP11-284N8.3	5500	biofsci
rs6663581	1	111406871	G	A	5.7618e-17	0.460257807508738	-0.160085210648103	0.0191262990774207	RP11-284N8.3	5502	biofsci
rs77020100	1	111325657	C	T	3.6252e-08	0.0279108327192336	0.329062131346852	0.0597382418391642	RP11-284N8.3	5164	biofsci
rs79024472	1	111566356	T	C	9.2757e-10	0.111992507072406	0.185163852887549	0.0302481177632196	RP11-284N8.3	5495	biofsci
