## Supplementary material for "Multi-level Regulatory Roles of Lactate Metabolism Gene Network in Oral Cancer: Machine Learning Insights": RP11-285A1.1.csv

SNP	CHR	BP	effect_allele	other_allele	P	EAF	BETA	SE	gene	samplesize	source
rs11547207	15	78423596	C	A	3.4211e-11	0.727171577655003	0.171899452066593	0.0259380821852931	RP11-285A1.1	3746	biofsci
