## Supplementary material for "Multi-level Regulatory Roles of Lactate Metabolism Gene Network in Oral Cancer: Machine Learning Insights": RP11-285F7.2.csv

SNP	CHR	BP	effect_allele	other_allele	P	EAF	BETA	SE	gene	samplesize	source
rs1009668	1	226040404	T	C	4.5178e-27	0.108865586272641	-0.32977445488585	0.0306060859492381	RP11-285F7.2	5502	biofsci
rs111990	1	226040687	A	C	6.6954e-18	0.366738383724003	0.170532326840883	0.019783103077793	RP11-285F7.2	5501	biofsci
rs41410550	1	226024869	G	A	7.9526e-31	0.0431243435404379	0.542076956676563	0.0469582768825311	RP11-285F7.2	5495	biofsci
rs4149223	1	226026241	C	G	2.5368e-14	0.436696839893316	0.146661821449055	0.0192467056139755	RP11-285F7.2	5487	biofsci
rs4570386	1	226270779	A	G	1.1827e-08	0.406471832049539	-0.110767168976657	0.0194260205150223	RP11-285F7.2	5492	biofsci
rs72757039	1	226225660	G	A	4.5309e-08	0.0804090214067278	0.191810499621445	0.0350729579296466	RP11-285F7.2	5497	biofsci
