## Supplementary material for "Multi-level Regulatory Roles of Lactate Metabolism Gene Network in Oral Cancer: Machine Learning Insights": RP11-286N22.8.csv

SNP	CHR	BP	effect_allele	other_allele	P	EAF	BETA	SE	gene	samplesize	source
rs896829	11	61241380	T	C	1.0951e-10	0.131437849267482	-0.187934424489059	0.029122671618586	RP11-286N22.8	5164	biofsci
