## Supplementary material for "Multi-level Regulatory Roles of Lactate Metabolism Gene Network in Oral Cancer: Machine Learning Insights": RP11-288H12.3.csv

SNP	CHR	BP	effect_allele	other_allele	P	EAF	BETA	SE	gene	samplesize	source
rs10806724	6	160409415	C	T	4.0222e-12	0.613093215539699	0.135854840421522	0.0195855028359434	RP11-288H12.3	5495	biofsci
rs13206677	6	160155353	T	C	2.0029e-13	0.016249153689912	-0.563090900945122	0.0766276877885148	RP11-288H12.3	5327	biofsci
rs138753999	6	160272430	T	C	4.2297e-11	0.0215995467636089	-0.432630177712968	0.0655937560969386	RP11-288H12.3	5499	biofsci
rs1479355	6	160530626	C	T	5.1e-50	0.256285467323086	0.324713061737974	0.0218353212116182	RP11-288H12.3	5502	biofsci
rs16888669	6	160503894	T	C	1.3227e-124	0.129241686483222	-0.674734919164894	0.028419344504694	RP11-288H12.3	5501	biofsci
rs184158723	6	160032437	A	G	3.7636e-13	0.0157707006369427	0.625873257400318	0.0861621522047822	RP11-288H12.3	4339	biofsci
rs220723	6	160326567	A	G	4.5851e-15	0.24151602841144	-0.174566788058551	0.0222729902085525	RP11-288H12.3	5502	biofsci
rs316009	6	160675764	T	C	9.7493e-17	0.903848321996317	-0.26864533439322	0.0323369084576019	RP11-288H12.3	5502	biofsci
rs34059508	6	160575837	A	G	6.829e-10	0.0225567134096659	0.403223884851441	0.0653512722405538	RP11-288H12.3	5310	biofsci
rs3777409	6	160490095	A	G	2.3744e-73	0.0592443001660879	0.73165955406996	0.0403870322733222	RP11-288H12.3	5500	biofsci
rs55984004	6	160555789	T	C	8.3254e-11	0.0397874942669317	-0.316776479062935	0.0487761150300923	RP11-288H12.3	5501	biofsci
rs56020675	6	160582068	T	G	4.2102e-08	0.802264079147641	0.131206200424497	0.0239344388669069	RP11-288H12.3	5502	biofsci
rs60072017	6	160258860	C	G	1.1939e-08	0.0176447555185747	-0.453135237627816	0.0794918317359862	RP11-288H12.3	4565	biofsci
rs622591	6	160579527	T	C	1.5785e-08	0.239054455259499	0.126348706927656	0.0223511307342526	RP11-288H12.3	5502	biofsci
rs688359	6	160465291	G	A	2.4075e-10	0.353019655003946	-0.126318987823473	0.0199470980503534	RP11-288H12.3	5502	biofsci
rs8191754	6	160448324	G	C	4.1316e-22	0.136144940610435	-0.26885870656514	0.0278099968519027	RP11-288H12.3	5497	biofsci
rs9347350	6	160239835	T	C	4.2469e-14	0.189973363774734	0.183554669451076	0.0243012550078874	RP11-288H12.3	5502	biofsci
