## Supplementary material for "Multi-level Regulatory Roles of Lactate Metabolism Gene Network in Oral Cancer: Machine Learning Insights": RP11-288I21.1.csv

SNP	CHR	BP	effect_allele	other_allele	P	EAF	BETA	SE	gene	samplesize	source
rs10754894	1	15835234	A	G	4.5178e-10	0.303167600651802	0.148740214796872	0.0238553054156103	RP11-288I21.1	4159	biofsci
rs10927840	1	16045250	G	A	1.8557e-44	0.273117994547107	-0.316856487488197	0.0226529939437062	RP11-288I21.1	4908	biofsci
rs4646037	1	15833345	T	C	2.0825e-08	0.0220744569975403	-0.385037194319953	0.0686965323770188	RP11-288I21.1	4908	biofsci
