## Supplementary material for "Multi-level Regulatory Roles of Lactate Metabolism Gene Network in Oral Cancer: Machine Learning Insights": RP11-288L9.4.csv

SNP	CHR	BP	effect_allele	other_allele	P	EAF	BETA	SE	gene	samplesize	source
rs112804767	1	28046034	T	C	1.4533e-54	0.0250445549198011	0.996108927070692	0.0640341559839477	RP11-288L9.4	4994	biofsci
rs17361686	1	27862451	C	T	1.221e-22	0.0846827463858378	0.351955614114649	0.0359435466165554	RP11-288L9.4	4993	biofsci
rs75541128	1	28457575	G	C	3.104e-09	0.0749775047924573	0.227354182835674	0.0383648913848356	RP11-288L9.4	4898	biofsci
