## Supplementary material for "Multi-level Regulatory Roles of Lactate Metabolism Gene Network in Oral Cancer: Machine Learning Insights": RP11-290F5.1.csv

SNP	CHR	BP	effect_allele	other_allele	P	EAF	BETA	SE	gene	samplesize	source
rs1704846	4	185214973	A	G	1.6654e-10	0.232496523732572	0.144192667493726	0.0225671284910754	RP11-290F5.1	5502	biofsci
rs17624018	4	185287570	G	A	2.7667e-78	0.762673158947647	0.419746535483771	0.0224089506002697	RP11-290F5.1	5501	biofsci
rs2185829	4	185289398	A	G	2.8888e-100	0.251188948441156	-0.467220518521803	0.0219805382229949	RP11-290F5.1	5502	biofsci
rs72701763	4	185266530	T	C	2.1966e-12	0.0965894520899222	-0.226586905874497	0.0322713608412256	RP11-290F5.1	5502	biofsci
rs73874606	4	185266200	C	T	4.0485e-09	0.044482496194825	0.271997782491359	0.0462392531095061	RP11-290F5.1	5502	biofsci
rs75097262	4	185234226	A	G	3.8481e-13	0.087894656371837	-0.244518609437992	0.0336774659722326	RP11-290F5.1	5499	biofsci
rs7691305	4	185318293	C	A	2.2944e-08	0.179554168859484	0.138885901952901	0.0248529788939214	RP11-290F5.1	5495	biofsci
