## Supplementary material for "Multi-level Regulatory Roles of Lactate Metabolism Gene Network in Oral Cancer: Machine Learning Insights": RP11-290F5.2.csv

SNP	CHR	BP	effect_allele	other_allele	P	EAF	BETA	SE	gene	samplesize	source
rs114598071	4	185151708	C	T	2.1043e-11	0.0154342723004695	0.422638325756238	0.0630916471242965	RP11-290F5.2	8266	biofsci
rs1217971	4	185209881	C	T	1.0147e-11	0.360155571498697	0.0630762763063891	0.00926965233906314	RP11-290F5.2	25251	biofsci
rs12505290	4	185258467	T	C	2.688e-09	0.305062759909961	-0.0579445483888555	0.00973939799795873	RP11-290F5.2	24864	biofsci
rs17624012	4	185286768	A	G	9.9209e-13	0.763388327257695	-0.0746519545353455	0.0104679176239705	RP11-290F5.2	25262	biofsci
rs73872824	4	185136700	G	C	3.5473e-14	0.0502616004803156	0.22709551382762	0.0299732747970884	RP11-290F5.2	11659	biofsci
rs73874606	4	185266200	C	T	4.2081e-09	0.044482496194825	-0.127625088747849	0.0217212010259121	RP11-290F5.2	24933	biofsci
rs79077511	4	185270829	C	T	6.2689e-91	0.102790680110268	0.296323030654799	0.0146534252453899	RP11-290F5.2	25249	biofsci
