## Supplementary material for "Multi-level Regulatory Roles of Lactate Metabolism Gene Network in Oral Cancer: Machine Learning Insights": RP11-290F20.1.csv

SNP	CHR	BP	effect_allele	other_allele	P	EAF	BETA	SE	gene	samplesize	source
rs148619155	20	48790365	T	G	4.1959e-08	0.0253740648379052	-0.162050604415508	0.0295583329227178	RP11-290F20.1	23141	biofsci
rs189121151	20	48894714	T	G	3.635e-09	0.0188772975658222	0.683279316717326	0.115806128049443	RP11-290F20.1	2013	biofsci
rs1971480	20	48897080	G	T	4.6388e-186	0.317145445623042	0.276421894109119	0.0095018749285566	RP11-290F20.1	25572	biofsci
rs34770565	20	48786138	T	C	4.6287e-09	0.829965753424658	-0.0692629754193916	0.0118196203787358	RP11-290F20.1	25361	biofsci
rs367844	20	49028645	T	C	3.747e-13	0.0874226629375371	0.120764114927382	0.0166236427232583	RP11-290F20.1	22679	biofsci
rs4253449	20	48809625	A	G	1.6325e-11	0.0366046202426458	0.166700858290392	0.0247484869340527	RP11-290F20.1	23149	biofsci
rs4811041	20	48968838	A	G	3.9058e-19	0.825483931591806	-0.103914934834513	0.0116242446260432	RP11-290F20.1	25686	biofsci
rs6020425	20	48915117	C	T	6.0647e-38	0.250563740228503	-0.131098059515651	0.0101808711347957	RP11-290F20.1	25689	biofsci
rs6020435	20	48930366	A	G	8.4407e-22	0.140671978352375	-0.121742274776748	0.012689021062167	RP11-290F20.1	25689	biofsci
rs6122894	20	48863091	C	T	2.2566e-28	0.170978096676737	-0.129777375823193	0.0117474293106182	RP11-290F20.1	25561	biofsci
rs73121365	20	48867486	T	C	1.6657e-15	0.024256993006993	0.277618340589647	0.0348587210845729	RP11-290F20.1	17385	biofsci
rs78367038	20	48870107	T	C	3.7803e-16	0.0284024224214826	0.242861374569679	0.0298154041580847	RP11-290F20.1	20382	biofsci
