## Supplementary material for "Multi-level Regulatory Roles of Lactate Metabolism Gene Network in Oral Cancer: Machine Learning Insights": RP11-290F20.2.csv

SNP	CHR	BP	effect_allele	other_allele	P	EAF	BETA	SE	gene	samplesize	source
rs111247509	20	48826986	T	G	1.6388e-14	0.0232168301064454	0.362148952900832	0.0471775403385527	RP11-290F20.2	9906	biofsci
rs13037881	20	48919951	C	T	1.2946e-10	0.840109188059008	0.124704780780951	0.0194002459211187	RP11-290F20.2	9890	biofsci
rs4811018	20	48898447	A	G	5.4161e-32	0.316692461590729	0.176968135012912	0.0150323325557793	RP11-290F20.2	10225	biofsci
rs6125961	20	48884124	A	C	5.8637e-09	0.206321199800545	-0.10271341749332	0.0176468374698599	RP11-290F20.2	9805	biofsci
