## Supplementary material for "Multi-level Regulatory Roles of Lactate Metabolism Gene Network in Oral Cancer: Machine Learning Insights": RP11-290F20.3.csv

SNP	CHR	BP	effect_allele	other_allele	P	EAF	BETA	SE	gene	samplesize	source
rs117839871	20	48820986	A	G	1.791e-22	0.0283067092651757	-0.593489395247313	0.0608526074549429	RP11-290F20.3	4909	biofsci
rs13038695	20	49048440	G	A	4.3394e-11	0.358791683897891	-0.131132273548744	0.0198929403584313	RP11-290F20.3	5492	biofsci
rs1328454	20	48440023	C	T	2.4978e-09	0.479593370664061	-0.113753554627112	0.0190816846088355	RP11-290F20.3	5502	biofsci
rs139025334	20	48944963	A	G	1.098e-10	0.0168658833063209	-0.524103025766169	0.0812210243252803	RP11-290F20.3	4571	biofsci
rs143800586	20	48752082	C	T	4.1847e-12	0.023052027357108	0.495787753257016	0.0715319222705261	RP11-290F20.3	4339	biofsci
rs1889238	20	48914139	C	G	4.1637e-51	0.821160306496056	-0.374107810702478	0.024878159460451	RP11-290F20.3	5501	biofsci
rs189121151	20	48894714	T	G	2.3603e-16	0.0188772975658222	-1.89080452307626	0.230526880076597	RP11-290F20.3	508	biofsci
rs189417964	20	48920438	T	C	2.5964e-12	0.0219692040772067	-0.503842159898974	0.071999051129478	RP11-290F20.3	4489	biofsci
rs2869961	20	48793362	A	G	2.8081e-08	0.0940484485797434	-0.181349456021475	0.0326585128530092	RP11-290F20.3	5502	biofsci
rs3761181	20	48895112	A	G	9.2291e-226	0.550045878574706	-0.634456797860915	0.0197791812782029	RP11-290F20.3	5164	biofsci
rs4253449	20	48809625	A	G	5.2064e-13	0.0366046202426458	-0.366499704202654	0.0507638411849043	RP11-290F20.3	5502	biofsci
rs56313976	20	48999918	G	A	1.0616e-13	0.38595268517443	0.150240861939155	0.0202126815470409	RP11-290F20.3	5164	biofsci
rs57946853	20	48913974	T	G	2.6224e-10	0.0191079649522301	0.480534803477728	0.0760375972716629	RP11-290F20.3	4614	biofsci
rs6012878	20	48837478	G	A	1.3414e-99	0.519558599695586	-0.404195147914688	0.0190803891612783	RP11-290F20.3	5502	biofsci
rs6012897	20	48927731	C	T	8.5193e-33	0.457938207402875	-0.228482368093747	0.0191562523030147	RP11-290F20.3	5489	biofsci
rs73123637	20	48881689	C	T	6.8783e-21	0.081496806692453	-0.367895126865671	0.0392400540627883	RP11-290F20.3	4338	biofsci
rs73125920	20	48946351	T	C	5.4242e-11	0.0254082378747258	-0.447406902882057	0.0682168302506719	RP11-290F20.3	4339	biofsci
rs742589	20	48671135	A	G	1.8992e-09	0.0531734688475994	0.277011232509079	0.0461201126332483	RP11-290F20.3	4669	biofsci
rs75959032	20	48864084	A	G	6.4401e-58	0.0992547296006115	0.511476365993709	0.0318821872872839	RP11-290F20.3	5502	biofsci
rs77778450	20	48839205	C	T	2.9544e-19	0.0542005983048031	0.37769796354942	0.0421039800625844	RP11-290F20.3	5502	biofsci
rs78749913	20	49093578	G	A	1.6731e-08	0.0204479677865861	0.455496194249837	0.0807216619851557	RP11-290F20.3	3831	biofsci
rs79295789	20	48819424	T	C	4.5566e-08	0.022269447027051	-0.383420096925974	0.0701232848542328	RP11-290F20.3	4670	biofsci
rs8125336	20	48708007	T	C	6.9698e-18	0.398087514636368	-0.17320020041163	0.0201037921385941	RP11-290F20.3	5163	biofsci
rs913678	20	48955424	C	T	1.9526e-13	0.693079122974261	-0.151954571143471	0.0206690295088919	RP11-290F20.3	5502	biofsci
