## Supplementary material for "Multi-level Regulatory Roles of Lactate Metabolism Gene Network in Oral Cancer: Machine Learning Insights": RP11-290F24.6.csv

SNP	CHR	BP	effect_allele	other_allele	P	EAF	BETA	SE	gene	samplesize	source
rs11602274	11	6224755	T	C	1.0579e-27	0.275462266987372	0.166633978299873	0.0152764490231734	RP11-290F24.6	10735	biofsci
