## Supplementary material for "Multi-level Regulatory Roles of Lactate Metabolism Gene Network in Oral Cancer: Machine Learning Insights": RP11-290H9.4.csv

SNP	CHR	BP	effect_allele	other_allele	P	EAF	BETA	SE	gene	samplesize	source
rs7220606	17	45374795	A	G	5.3345e-26	0.43565063728992	-0.225055698333273	0.0213418014028309	RP11-290H9.4	4465	biofsci
rs7225927	17	45323934	G	A	3.042e-08	0.409983386195439	-0.119174282399115	0.0215158754263689	RP11-290H9.4	4465	biofsci
