## Supplementary material for "Multi-level Regulatory Roles of Lactate Metabolism Gene Network in Oral Cancer: Machine Learning Insights": RP11-291B21.2.csv

SNP	CHR	BP	effect_allele	other_allele	P	EAF	BETA	SE	gene	samplesize	source
rs10845118	12	10507049	A	G	1.7605e-17	0.827215704495296	-0.221456521538023	0.0260273748369912	RP11-291B21.2	5164	biofsci
rs11053711	12	10402101	C	T	3.3349e-09	0.235808107496037	0.132817353714403	0.0224566065390239	RP11-291B21.2	5502	biofsci
rs11053857	12	10707247	A	T	1.9936e-66	0.254831282554541	-0.376628669579741	0.0218761570119038	RP11-291B21.2	5502	biofsci
rs11053875	12	10751319	A	T	7.2196e-10	0.0571350994918739	-0.253050231281044	0.0410722486700498	RP11-291B21.2	5502	biofsci
rs2250877	12	10546258	A	T	1.9835e-37	0.308666440191749	0.263869973231926	0.0206383823135707	RP11-291B21.2	5501	biofsci
rs7296695	12	10703211	C	T	7.416e-12	0.759815765629719	0.152930501018807	0.0223272503129874	RP11-291B21.2	5496	biofsci
rs75199620	12	10553965	G	A	9.1315e-15	0.0331571059861793	0.412897170882852	0.0532715553082071	RP11-291B21.2	5496	biofsci
rs897882	12	10773615	C	T	5.935e-12	0.397097526129784	0.134201586061169	0.019502359446786	RP11-291B21.2	5491	biofsci
