## Supplementary material for "Multi-level Regulatory Roles of Lactate Metabolism Gene Network in Oral Cancer: Machine Learning Insights": RP11-293A21.1.csv

SNP	CHR	BP	effect_allele	other_allele	P	EAF	BETA	SE	gene	samplesize	source
rs1010540	4	26963573	G	A	2.963e-11	0.0236725959609469	0.332803973333022	0.0500562484332072	RP11-293A21.1	8634	biofsci
rs10489056	4	26966703	T	C	3.5457e-12	0.0516931661825409	-0.214355140333775	0.0308242821261953	RP11-293A21.1	10735	biofsci
rs116599573	4	26980104	G	C	5.6889e-16	0.0220900396547702	0.379009358298552	0.0468149752712548	RP11-293A21.1	10561	biofsci
rs12233876	4	26631178	C	A	3.4073e-11	0.125023790491416	-0.138956377680635	0.0209660029392753	RP11-293A21.1	10398	biofsci
rs13108758	4	26899773	G	A	4.3161e-09	0.0374233128834356	-0.226669498780527	0.0386056986034893	RP11-293A21.1	9313	biofsci
rs34523857	4	27054972	A	G	1.1981e-08	0.0604294478527607	0.164601414595856	0.0288764279491695	RP11-293A21.1	10561	biofsci
rs34904478	4	26894474	A	G	6.1429e-14	0.0602114005285013	0.215350905762887	0.028693942221008	RP11-293A21.1	10732	biofsci
rs4546230	4	26798791	T	A	1.5578e-10	0.206493016232541	0.107915297299591	0.0168622921496908	RP11-293A21.1	10732	biofsci
rs6822297	4	27000995	A	G	4.0824e-13	0.529840649428743	0.0991732403421905	0.0136737867226713	RP11-293A21.1	10735	biofsci
rs6839242	4	26835952	C	T	7.368e-15	0.213029426134015	0.129639762757252	0.0166672789958026	RP11-293A21.1	10736	biofsci
rs74868805	4	26897691	C	T	3.8845e-10	0.0126126126126126	0.682136690459225	0.108988414785458	RP11-293A21.1	3380	biofsci
rs74869938	4	26887643	T	C	2.5097e-11	0.0427669345579793	-0.226922564015477	0.0340070980720952	RP11-293A21.1	10561	biofsci
rs78501810	4	26839398	A	G	1.4593e-09	0.0329973602111831	-0.244720070551251	0.040458291955503	RP11-293A21.1	9573	biofsci
rs79159154	4	26870534	G	A	1.1883e-18	0.0415193189259987	0.322342184516623	0.0365637296834835	RP11-293A21.1	9398	biofsci
rs80176196	4	26879371	A	G	8.3883e-10	0.0650947924166067	-0.179799503884407	0.0292957121719958	RP11-293A21.1	9573	biofsci
rs9790789	4	26861656	A	C	1.2829e-218	0.521158254725845	0.431151165852182	0.013661014041266	RP11-293A21.1	10736	biofsci
