## Supplementary material for "Multi-level Regulatory Roles of Lactate Metabolism Gene Network in Oral Cancer: Machine Learning Insights": RP11-293M10.5.csv

SNP	CHR	BP	effect_allele	other_allele	P	EAF	BETA	SE	gene	samplesize	source
rs12881651	14	75761305	A	G	4.2069e-85	0.0399791023982486	1.07117962621687	0.0547940389487484	RP11-293M10.5	4339	biofsci
rs144503760	14	75821004	T	G	6.1766e-11	0.0181163149768399	0.5263441105831	0.0804869042867345	RP11-293M10.5	4339	biofsci
rs17103080	14	75685023	C	T	6.6166e-15	0.0877898455409824	0.279043780095812	0.0358129522563513	RP11-293M10.5	4868	biofsci
rs4533197	14	75762198	C	T	6.7829e-80	0.617441467172761	-0.394685834859328	0.0208527277984355	RP11-293M10.5	4868	biofsci
rs55657380	14	75778590	T	C	2.0149e-10	0.269008607671398	-0.145446156480669	0.0228685329602787	RP11-293M10.5	4862	biofsci
rs61979203	14	75764609	G	T	8.2344e-21	0.0492164148961952	0.438496184058634	0.0468649064893908	RP11-293M10.5	4865	biofsci
rs760250	14	75784428	C	A	9.206e-12	0.356355592845429	0.144291298586012	0.0211614258918271	RP11-293M10.5	4868	biofsci
rs8013918	14	75709566	T	C	1.8422e-08	0.525273403735578	-0.114185352310894	0.0202952885270509	RP11-293M10.5	4868	biofsci
