## Supplementary material for "Multi-level Regulatory Roles of Lactate Metabolism Gene Network in Oral Cancer: Machine Learning Insights": RP11-293M10.6.csv

SNP	CHR	BP	effect_allele	other_allele	P	EAF	BETA	SE	gene	samplesize	source
rs4899563	14	75884983	C	T	6.7503e-13	0.523972602739726	-0.137133938525056	0.0190877371144502	RP11-293M10.6	5502	biofsci
