## Supplementary material for "Multi-level Regulatory Roles of Lactate Metabolism Gene Network in Oral Cancer: Machine Learning Insights": RP11-295D4.1.csv

SNP	CHR	BP	effect_allele	other_allele	P	EAF	BETA	SE	gene	samplesize	source
rs79092157	16	4390292	A	G	1.097e-08	0.0195601401323472	0.39982599539196	0.0699595799534496	RP11-295D4.1	5327	biofsci
