## Supplementary material for "Multi-level Regulatory Roles of Lactate Metabolism Gene Network in Oral Cancer: Machine Learning Insights": RP11-295G20.2.csv

SNP	CHR	BP	effect_allele	other_allele	P	EAF	BETA	SE	gene	samplesize	source
rs112654883	1	231569805	C	T	3.9025e-21	0.148395297108357	-0.128965872282632	0.0136685891430634	RP11-295G20.2	21177	biofsci
rs114928340	1	231700832	T	C	2.9028e-09	0.0139733014977209	0.270293027412685	0.0455261032175111	RP11-295G20.2	17509	biofsci
rs143957792	1	231718576	C	T	8.8308e-13	0.0217417526084072	0.278834963791451	0.0390099000799478	RP11-295G20.2	15448	biofsci
rs144380007	1	231442473	T	C	1.4107e-11	0.0236937452326468	0.223232337559996	0.0330376855599456	RP11-295G20.2	19803	biofsci
rs1630250	1	231664203	C	G	5.8056e-114	0.63913615604923	0.226052785059669	0.00996323214021382	RP11-295G20.2	21839	biofsci
rs1655293	1	231652607	T	C	3.646e-34	0.203110842645726	0.142833878197968	0.0117201836545473	RP11-295G20.2	22489	biofsci
rs2812385	1	231864002	G	T	8.0028e-09	0.63649517080687	0.0565405176283265	0.00980142801170588	RP11-295G20.2	22495	biofsci
rs551480	1	231365440	G	A	2.184e-12	0.708914277124281	0.0728809573212557	0.0103785023882853	RP11-295G20.2	22495	biofsci
rs6663985	1	231705202	G	T	8.2544e-14	0.0279295423751038	0.21777347476604	0.0291679133650371	RP11-295G20.2	21647	biofsci
rs72750761	1	231376191	C	T	1.2136e-08	0.0426525767669806	0.133939817026183	0.0235072865011378	RP11-295G20.2	22159	biofsci
rs74892794	1	231583056	T	C	4.7882e-08	0.0286354900704676	-0.166098929396006	0.0304271793577471	RP11-295G20.2	19416	biofsci
