## Supplementary material for "Multi-level Regulatory Roles of Lactate Metabolism Gene Network in Oral Cancer: Machine Learning Insights": RP11-295M18.2.csv

SNP	CHR	BP	effect_allele	other_allele	P	EAF	BETA	SE	gene	samplesize	source
rs11578466	1	221057739	G	C	1.9371e-26	0.134947732254257	-0.35581754176971	0.0334411839897849	RP11-295M18.2	3830	biofsci
rs1335920	1	221018288	T	C	6.1039e-25	0.170318313352625	-0.313441859400597	0.0303908257366995	RP11-295M18.2	3831	biofsci
rs1389750	1	221040171	G	T	8.0979e-139	0.582775156035926	0.581076061845727	0.0231682553455736	RP11-295M18.2	3831	biofsci
rs148235349	1	220931857	A	G	1.7399e-20	0.0703118415507796	0.414545611521362	0.0446833823615843	RP11-295M18.2	3831	biofsci
rs188917899	1	221142144	A	G	3.0553e-09	0.0189691131194756	0.496504909864021	0.08374599994333	RP11-295M18.2	3831	biofsci
rs4642889	1	221221795	C	A	8.8145e-11	0.437108120507723	0.149382231049612	0.0230314879817472	RP11-295M18.2	3831	biofsci
rs6693017	1	220977333	G	T	1.9265e-13	0.846733099309251	-0.233204742750058	0.0317125722765489	RP11-295M18.2	3831	biofsci
rs72736909	1	220999969	T	C	2.7367e-14	0.0724728403537822	0.335340070239294	0.0440633961735644	RP11-295M18.2	3831	biofsci
rs74490746	1	221299811	C	T	1.9389e-16	0.0574653226501249	0.403789925014929	0.0490882254631682	RP11-295M18.2	3831	biofsci
rs79467427	1	221813034	A	G	6.5764e-09	0.0675272888387642	0.264126210515965	0.0455272275301155	RP11-295M18.2	3831	biofsci
