## Supplementary material for "Multi-level Regulatory Roles of Lactate Metabolism Gene Network in Oral Cancer: Machine Learning Insights": RP11-295P9.3.csv

SNP	CHR	BP	effect_allele	other_allele	P	EAF	BETA	SE	gene	samplesize	source
rs1060098	10	13687622	A	C	4.47e-08	0.0591604506013092	-0.221152425015657	0.0404211918803291	RP11-295P9.3	5498	biofsci
rs10906356	10	13399712	C	T	4.3999e-08	0.18505022279284	0.134522024358474	0.0245747212931081	RP11-295P9.3	5490	biofsci
rs10906391	10	13523937	T	C	1.1938e-55	0.362910532276331	0.311675416114959	0.0198327362117541	RP11-295P9.3	5498	biofsci
rs10906406	10	13590837	C	G	3.7523e-10	0.0599813353694748	0.283186506383024	0.0452078521069305	RP11-295P9.3	4339	biofsci
rs10906442	10	13696570	G	A	1.9406e-99	0.475910406253523	-0.40402514166847	0.0190879522674259	RP11-295P9.3	5502	biofsci
rs112301253	10	13575616	G	A	3.3931e-12	0.0259163868831348	0.470274584463428	0.0675623630812614	RP11-295P9.3	4339	biofsci
rs11258344	10	13408573	T	C	7.4684e-25	0.536802570952879	0.203145300354372	0.0197333819373813	RP11-295P9.3	5164	biofsci
rs11258381	10	13477313	T	C	4.7433e-25	0.111835526578937	-0.35216011252037	0.0340646268640327	RP11-295P9.3	4338	biofsci
rs11258439	10	13578393	A	G	2.3428e-34	0.805065955127964	-0.294127638915732	0.0240638510746909	RP11-295P9.3	5502	biofsci
rs11258516	10	13717597	T	C	5.5386e-56	0.12011448874852	-0.501889339524924	0.0318386994972515	RP11-295P9.3	4667	biofsci
rs118072569	10	13746323	A	C	1.1935e-11	0.0319169671571972	0.414111040125081	0.0610693172282969	RP11-295P9.3	4339	biofsci
rs141718720	10	13665470	C	T	5.8626e-11	0.0232558139534884	-0.417386558612673	0.0637513645144679	RP11-295P9.3	5416	biofsci
rs145934235	10	13328484	T	C	2.39e-12	0.0205277835158025	-0.530644822445981	0.0757047425522843	RP11-295P9.3	4339	biofsci
rs17612266	10	13525746	G	A	1.5599e-10	0.0175929221538618	-0.500516136669313	0.0782142010328182	RP11-295P9.3	4729	biofsci
rs17627309	10	13740314	C	T	4.9569e-15	0.253504453380435	0.171543658064364	0.0219138306951066	RP11-295P9.3	5502	biofsci
rs34840537	10	13354421	A	G	1.1319e-10	0.0227619303911015	-0.464106025775445	0.0719756247228556	RP11-295P9.3	4339	biofsci
rs4323781	10	13681421	C	G	1.2559e-270	0.440701942192996	-0.696619927971274	0.0198197306224365	RP11-295P9.3	5164	biofsci
rs45538134	10	13687047	T	C	3.8862e-90	0.0712540869630576	-0.746022303447688	0.0370570942070311	RP11-295P9.3	5502	biofsci
rs4748051	10	13718192	G	T	2.5722e-09	0.0654658439075265	-0.24913894966467	0.0418242931884015	RP11-295P9.3	4672	biofsci
rs56910690	10	13452865	T	G	8.3989e-10	0.0420080544368838	0.328407631448856	0.0535109873311699	RP11-295P9.3	4339	biofsci
rs61835269	10	13648317	T	C	6.5935e-12	0.0352567285728474	0.399655750644976	0.0582054018386869	RP11-295P9.3	4339	biofsci
rs7069197	10	13396429	G	T	5.8114e-18	0.235102799395981	-0.200391415026693	0.0232039248071112	RP11-295P9.3	5164	biofsci
rs7099816	10	13669869	T	C	3.3363e-19	0.0453417412530513	0.41063503371812	0.0458446409795716	RP11-295P9.3	5496	biofsci
rs72767569	10	13694742	T	G	3.1153e-39	0.0683164532772788	0.495155568380135	0.0377857320406382	RP11-295P9.3	5502	biofsci
rs72769526	10	13747512	T	C	8.3429e-13	0.104740696006643	0.222757608084504	0.0311309633267423	RP11-295P9.3	5502	biofsci
rs76347466	10	13506831	C	T	1.4105e-14	0.0276398681630439	0.447480745160956	0.0581491209243127	RP11-295P9.3	5502	biofsci
rs7918951	10	13530671	T	C	1.6238e-13	0.182705383569314	-0.204915840886373	0.0277795486865551	RP11-295P9.3	4339	biofsci
