## Supplementary material for "Multi-level Regulatory Roles of Lactate Metabolism Gene Network in Oral Cancer: Machine Learning Insights": RP11-296I10.6.csv

SNP	CHR	BP	effect_allele	other_allele	P	EAF	BETA	SE	gene	samplesize	source
rs11075766	16	70563271	G	A	8.6428e-19	0.0731519410725694	0.182958124613845	0.0206697310753934	RP11-296I10.6	17261	biofsci
rs11648249	16	69627247	T	A	8.7712e-14	0.724574625126253	0.0918812203123064	0.0123191596471504	RP11-296I10.6	16509	biofsci
rs118077225	16	70444448	A	G	7.834e-29	0.0649858776681946	-0.259833869569523	0.023320218055064	RP11-296I10.6	15131	biofsci
rs118184889	16	70348775	C	T	1.1497e-11	0.0157439669634792	-0.550411403552055	0.0811062587200765	RP11-296I10.6	4905	biofsci
rs12449210	16	71264523	A	T	1.5578e-21	0.670093598466338	0.193348835357164	0.0202860987039444	RP11-296I10.6	5496	biofsci
rs12597359	16	70484054	A	G	8.6688e-15	0.0557889633998546	0.191842070540563	0.02472956462573	RP11-296I10.6	15521	biofsci
rs142014625	16	70872462	G	T	3.5599e-08	0.038005751685839	0.169343944892106	0.0307255638015251	RP11-296I10.6	14486	biofsci
rs145580229	16	70824317	C	G	2.23e-10	0.018060572381217	-0.561534612613379	0.088508702574456	RP11-296I10.6	3599	biofsci
rs1463436	16	70639114	G	A	3.1063e-32	0.51657333984742	0.127295335210938	0.0107701247291243	RP11-296I10.6	17261	biofsci
rs17881561	16	70513010	T	C	8.3977e-27	0.0536590103433205	-0.274505529802656	0.0256123543113407	RP11-296I10.6	15010	biofsci
rs2070203	16	70303580	A	G	6.0375e-242	0.496892278360343	-0.361609715566424	0.0108861862814384	RP11-296I10.6	16877	biofsci
rs34195470	16	69955690	A	G	1.3425e-24	0.545886730053741	0.110669906762357	0.0108098249408918	RP11-296I10.6	17261	biofsci
rs35949039	16	70572605	T	G	2.031e-33	0.117279957380418	0.203451620483285	0.0168891377836585	RP11-296I10.6	16932	biofsci
rs56313425	16	70566319	G	A	3.9223e-17	0.0206825938566553	-0.568022717468171	0.0674996099282454	RP11-296I10.6	5418	biofsci
rs62049416	16	70277564	A	G	7.7254e-18	0.0552104556974606	-0.222240956242095	0.0258317591001342	RP11-296I10.6	14365	biofsci
rs71399907	16	70032959	T	C	1.2544e-11	0.0192547691210554	0.510767674800279	0.0754023051418355	RP11-296I10.6	4657	biofsci
rs71401830	16	70807019	T	C	2.776e-10	0.0542484203525108	-0.160865819824003	0.0254909629397695	RP11-296I10.6	14998	biofsci
rs7185187	16	70757555	T	C	1.3375e-08	0.0769852305610884	0.114707473968571	0.0201903567790067	RP11-296I10.6	17261	biofsci
rs7195565	16	70701400	G	A	1.3679e-20	0.588733636616842	0.120494238215947	0.0129524700322427	RP11-296I10.6	12309	biofsci
rs72790630	16	70373620	A	C	1.9755e-12	0.0546171984023868	-0.182368579712001	0.0259193547060831	RP11-296I10.6	14414	biofsci
rs72792818	16	70630774	A	G	3.5857e-14	0.0674240900864669	0.171484780630876	0.0226376571748437	RP11-296I10.6	15517	biofsci
rs77194050	16	70687185	G	A	5.2919e-16	0.0441464870395634	0.227732965086	0.0280992232912174	RP11-296I10.6	15007	biofsci
rs78539686	16	69562176	T	C	8.2256e-18	0.114936020835692	-0.145064370642768	0.0168752103396541	RP11-296I10.6	17260	biofsci
rs9922520	16	69545513	A	G	5.4074e-10	0.327614199833253	0.0718645971758218	0.0115781786682276	RP11-296I10.6	16932	biofsci
