## Supplementary material for "Multi-level Regulatory Roles of Lactate Metabolism Gene Network in Oral Cancer: Machine Learning Insights": RP11-296O14.3.csv

SNP	CHR	BP	effect_allele	other_allele	P	EAF	BETA	SE	gene	samplesize	source
rs116260440	1	174134589	G	A	2.1392e-10	0.0177247014456317	-0.527414422958632	0.0830469268373484	RP11-296O14.3	4164	biofsci
rs1461019	1	173508100	G	A	5.249e-29	0.232971205172543	0.252229945457187	0.022565460287643	RP11-296O14.3	5495	biofsci
rs28680958	1	173848808	A	G	8.4412e-10	0.788294579495697	-0.143218784066814	0.0233395994437714	RP11-296O14.3	5500	biofsci
rs4916353	1	173384478	G	A	8.0694e-18	0.0749414961878161	-0.311312510881772	0.0362058651472102	RP11-296O14.3	5502	biofsci
rs7514556	1	173691271	A	G	1.0717e-34	0.273967690797916	-0.262612044850692	0.0213745539589695	RP11-296O14.3	5502	biofsci
