## Supplementary material for "Multi-level Regulatory Roles of Lactate Metabolism Gene Network in Oral Cancer: Machine Learning Insights": RP11-297B17.3.csv

SNP	CHR	BP	effect_allele	other_allele	P	EAF	BETA	SE	gene	samplesize	source
rs10973360	9	37486383	G	A	8.6335e-09	0.170343330702447	-0.158296970647237	0.0275036001472048	RP11-297B17.3	4677	biofsci
rs11789978	9	37383600	C	T	5.7306e-11	0.794337485843715	-0.154552838652156	0.0235940521566531	RP11-297B17.3	5498	biofsci
rs11790098	9	36998031	T	C	4.1525e-09	0.154139576834905	-0.155181686885984	0.026400872230896	RP11-297B17.3	5502	biofsci
rs12554596	9	37002142	G	A	5.6998e-148	0.187925720156779	0.632230186540694	0.0244046840914184	RP11-297B17.3	5501	biofsci
rs35021557	9	37014120	C	T	1.409e-35	0.0289391139947579	0.7080333782501	0.0568719780756089	RP11-297B17.3	5501	biofsci
rs35559397	9	37631522	A	G	1.3414e-10	0.1271976761963	0.183768367418	0.0286132140783183	RP11-297B17.3	5501	biofsci
rs3758159	9	36900817	T	C	2.1487e-13	0.37673343605547	0.14438805585807	0.0196730054034485	RP11-297B17.3	5502	biofsci
rs58210769	9	36974535	A	G	2.572e-10	0.244532803180915	-0.144742971867341	0.0228936751656556	RP11-297B17.3	5164	biofsci
rs62533743	9	37074675	T	C	1.9852e-21	0.0436968290796597	0.443822043475816	0.0466891134427898	RP11-297B17.3	5489	biofsci
rs7850825	9	36997896	G	C	1.9962e-26	0.24430059636144	-0.236003972647301	0.0221864545182801	RP11-297B17.3	5502	biofsci
rs883966	9	36993868	A	C	5.9784e-10	0.12505637402285	-0.178435816202157	0.0288218084642476	RP11-297B17.3	5501	biofsci
rs9407060	9	37064496	C	T	5.2666e-12	0.461092652722193	-0.132011787402545	0.0191376902584147	RP11-297B17.3	5494	biofsci
