## Supplementary material for "Multi-level Regulatory Roles of Lactate Metabolism Gene Network in Oral Cancer: Machine Learning Insights": RP11-297N6.4.csv

SNP	CHR	BP	effect_allele	other_allele	P	EAF	BETA	SE	gene	samplesize	source
rs112056952	8	11659002	C	T	1.2703e-149	0.14101838221417	0.736562872586727	0.0282723615707853	RP11-297N6.4	5164	biofsci
rs117364124	8	11689791	T	C	3.947e-09	0.0146486906922479	0.565608310830131	0.0960856724420506	RP11-297N6.4	3752	biofsci
rs11998415	8	11856586	G	A	4.9715e-10	0.0449335966236884	0.295456711105295	0.0474995516390623	RP11-297N6.4	5164	biofsci
rs11998678	8	11830150	T	C	2.0251e-15	0.492771675536934	-0.156266502291525	0.0196819112161223	RP11-297N6.4	5164	biofsci
rs13282985	8	11567992	C	A	1.6589e-10	0.573371212121212	-0.128185865516387	0.0200610137275638	RP11-297N6.4	5079	biofsci
rs140542070	8	11720502	T	C	2.8708e-10	0.0174823633156967	0.516487863791504	0.0819067943467132	RP11-297N6.4	4339	biofsci
rs2088349	8	11648067	A	G	3.1728e-09	0.702050526792795	-0.127418980533297	0.0215147542437689	RP11-297N6.4	5164	biofsci
rs2645400	8	11609416	G	T	1.0022e-12	0.626648878199106	-0.145051670133244	0.0203432821145612	RP11-297N6.4	5164	biofsci
rs2645411	8	11739214	A	G	2.1025e-14	0.605615228775658	-0.153905486371274	0.0201341557262263	RP11-297N6.4	5164	biofsci
rs2686189	8	11655229	C	T	5.0287e-20	0.303863354504115	-0.196045725976803	0.021394664146847	RP11-297N6.4	5164	biofsci
rs4841657	8	11823255	A	G	3.0073e-10	0.535698172794947	-0.124266752666705	0.0197302053993466	RP11-297N6.4	5164	biofsci
rs6981285	8	11076989	T	A	2.2215e-08	0.125572115948832	0.17655722109722	0.0315624557280645	RP11-297N6.4	4571	biofsci
rs77151023	8	11496313	C	T	5.919e-20	0.0578386605783866	0.420576373983527	0.0459852364429445	RP11-297N6.4	4339	biofsci
rs7812486	8	11767017	G	A	5.1078e-13	0.365116990365499	-0.147606178195564	0.0204375584226028	RP11-297N6.4	5164	biofsci
rs78368024	8	11536922	A	G	2.3277e-10	0.46638158145928	0.126059544573222	0.0198888556014676	RP11-297N6.4	5079	biofsci
rs884662	8	11616501	C	T	4.236e-13	0.307108611121598	0.154605699162678	0.0213311026866649	RP11-297N6.4	5164	biofsci
