## Supplementary material for "Multi-level Regulatory Roles of Lactate Metabolism Gene Network in Oral Cancer: Machine Learning Insights": RP11-298I3.1.csv

SNP	CHR	BP	effect_allele	other_allele	P	EAF	BETA	SE	gene	samplesize	source
rs11626296	14	23518592	A	C	3.7338e-08	0.20729221710576	-0.129410129125351	0.02351671466415	RP11-298I3.1	5502	biofsci
rs117905663	14	23514849	C	T	3.5585e-17	0.0332812263627654	-0.490583368000959	0.0582191144604473	RP11-298I3.1	4585	biofsci
rs144029496	14	23401962	C	T	3.3511e-10	0.0137804317868627	-0.694574846908125	0.110574679122522	RP11-298I3.1	3009	biofsci
rs28675946	14	23329402	A	G	1.5722e-10	0.0323588936361592	-0.388138938550403	0.0606647189869497	RP11-298I3.1	4339	biofsci
rs34314965	14	23485247	T	G	1.0079e-08	0.0655447070914697	0.248518556976177	0.0433752608388476	RP11-298I3.1	4339	biofsci
rs6572874	14	23422770	A	T	1.9372e-69	0.0607250986854712	0.703900014428462	0.0399629843888577	RP11-298I3.1	5489	biofsci
rs8003721	14	23447155	T	C	1.047e-10	0.0224281954457032	-0.631412373442177	0.0977433665292307	RP11-298I3.1	2387	biofsci
rs8007089	14	23391913	T	C	1.5707e-233	0.199988725619151	-0.777645486824812	0.0238327358179554	RP11-298I3.1	5502	biofsci
rs8009319	14	23331947	A	G	5.3998e-39	0.349660249150623	-0.261223552676707	0.0199981284202525	RP11-298I3.1	5498	biofsci
rs8021296	14	23473248	T	C	1.0392e-61	0.204867424242424	0.394902762648388	0.0238237670516644	RP11-298I3.1	5408	biofsci
