## Supplementary material for "Multi-level Regulatory Roles of Lactate Metabolism Gene Network in Oral Cancer: Machine Learning Insights": RP11-298J23.5.csv

SNP	CHR	BP	effect_allele	other_allele	P	EAF	BETA	SE	gene	samplesize	source
rs28360642	6	41667506	C	A	9.6714e-11	0.154083204930663	-0.204798117056557	0.0316437140075027	RP11-298J23.5	3831	biofsci
