## Supplementary material for "Multi-level Regulatory Roles of Lactate Metabolism Gene Network in Oral Cancer: Machine Learning Insights": RP11-300J18.1.csv

SNP	CHR	BP	effect_allele	other_allele	P	EAF	BETA	SE	gene	samplesize	source
rs2008686	14	88485777	G	C	3.3979e-12	0.433267909715407	0.160466167814987	0.0230548213865962	RP11-300J18.1	3831	biofsci
