## Supplementary material for "Multi-level Regulatory Roles of Lactate Metabolism Gene Network in Oral Cancer: Machine Learning Insights": RP11-300J18.3.csv

SNP	CHR	BP	effect_allele	other_allele	P	EAF	BETA	SE	gene	samplesize	source
rs10147587	14	88493034	T	C	7.1701e-39	0.0875353768884283	0.440001560225976	0.0337398635247278	RP11-300J18.3	5499	biofsci
rs116950095	14	88501491	G	A	4.1256e-10	0.0394813398719973	-0.30607669975965	0.0489793249843418	RP11-300J18.3	5496	biofsci
rs398075	14	88426154	C	T	1.0329e-29	0.597807891590275	-0.220093931898702	0.0194413811533272	RP11-300J18.3	5502	biofsci
rs449615	14	88415750	A	G	2.8819e-10	0.355023255813953	0.125605706600129	0.0199216029500601	RP11-300J18.3	5502	biofsci
rs61977334	14	88502661	G	T	9.1714e-10	0.0659589496426791	-0.235170751336592	0.0384065115195636	RP11-300J18.3	5502	biofsci
rs75417884	14	88391083	A	G	3.0805e-12	0.0252835636213652	0.423616653327174	0.0607414079705158	RP11-300J18.3	5499	biofsci
