## Supplementary material for "Multi-level Regulatory Roles of Lactate Metabolism Gene Network in Oral Cancer: Machine Learning Insights": RP11-303E16.2.csv

SNP	CHR	BP	effect_allele	other_allele	P	EAF	BETA	SE	gene	samplesize	source
rs10459872	16	81094951	G	A	3.2189e-14	0.086333129957291	-0.210129312271883	0.0276886694257324	RP11-303E16.2	8268	biofsci
rs28688510	16	81053419	T	C	7.8024e-27	0.0915216488618776	0.289269899745894	0.0269723068939825	RP11-303E16.2	8266	biofsci
