## Supplementary material for "Multi-level Regulatory Roles of Lactate Metabolism Gene Network in Oral Cancer: Machine Learning Insights": RP11-303G3.6.csv

SNP	CHR	BP	effect_allele	other_allele	P	EAF	BETA	SE	gene	samplesize	source
rs113135178	8	12565170	T	G	9.539e-13	0.114309745001338	0.240788356689299	0.0337370897115534	RP11-303G3.6	4339	biofsci
rs28498477	8	11863142	G	T	4.3478e-10	0.944219514150565	0.291926611414127	0.0467748652343541	RP11-303G3.6	4339	biofsci
