## Supplementary material for "Multi-level Regulatory Roles of Lactate Metabolism Gene Network in Oral Cancer: Machine Learning Insights": RP11-304F15.3.csv

SNP	CHR	BP	effect_allele	other_allele	P	EAF	BETA	SE	gene	samplesize	source
rs10853111	17	47718188	A	G	3.7734e-34	0.404787853733699	0.133600026753267	0.0109648424832792	RP11-304F15.3	17261	biofsci
rs11079864	17	47219915	G	A	3.7678e-16	0.160494526236316	0.119455150479998	0.0146642708666827	RP11-304F15.3	17257	biofsci
rs111774991	17	47858446	A	G	5.5538e-10	0.032906807169403	-0.200697640951682	0.0323575398551684	RP11-304F15.3	15006	biofsci
rs111879206	17	47964202	T	C	9.4084e-37	0.143482415902141	-0.196327563933661	0.0155034203761726	RP11-304F15.3	16927	biofsci
rs117265533	17	47627933	C	T	7.2202e-13	0.0138286334056399	1.03066024772016	0.143640021702251	RP11-304F15.3	1777	biofsci
rs117632785	17	47402398	T	C	6.8116e-92	0.03015581232493	0.703282914051212	0.0345909732753874	RP11-304F15.3	14288	biofsci
rs12943582	17	48020514	G	T	7.8071e-10	0.203348554033486	-0.0830169016659579	0.0135013176011511	RP11-304F15.3	16932	biofsci
rs139747313	17	48182977	A	G	1.2174e-14	0.0284201052340072	0.354492239119947	0.0459532082548996	RP11-304F15.3	8575	biofsci
rs142700073	17	47937462	A	G	5.602e-15	0.0153026572714152	-0.373723720437085	0.047837248532728	RP11-304F15.3	14500	biofsci
rs144253347	17	48319154	C	A	1.0441e-08	0.0281518892630004	0.207888224343653	0.0363225048648798	RP11-304F15.3	13852	biofsci
rs146438004	17	47733393	T	C	2.9549e-11	0.0787348078810297	-0.132865750753374	0.019983718734997	RP11-304F15.3	17261	biofsci
rs148671386	17	47432931	T	C	7.3837e-26	0.0238774254878935	0.409074244886727	0.0389038749297886	RP11-304F15.3	14174	biofsci
rs149842368	17	47612953	T	G	6.4625e-76	0.0133116553195813	1.35828442606401	0.073665668360442	RP11-304F15.3	7015	biofsci
rs150543229	17	47646874	G	A	4.1965e-12	0.0382294836883977	0.230786283460174	0.0333005718948652	RP11-304F15.3	12263	biofsci
rs2041599	17	47622088	T	C	1.327e-14	0.500850593288819	-0.0837184914842353	0.0108682969601759	RP11-304F15.3	16932	biofsci
rs271677	17	47982416	G	T	2.0084e-187	0.150541129679911	0.443920681773377	0.0152032837348326	RP11-304F15.3	16916	biofsci
rs34313235	17	48022187	C	T	8.7393e-42	0.182423746640178	0.190562623862234	0.0140710352924583	RP11-304F15.3	16932	biofsci
rs3803878	17	48067581	C	G	5.6605e-31	0.0788812483469982	0.239222562857414	0.0206709262896434	RP11-304F15.3	16105	biofsci
rs55719413	17	47627540	C	T	1.868e-12	0.19077172153265	0.0984093315361695	0.0139706603543682	RP11-304F15.3	16594	biofsci
rs603769	17	47570085	A	G	4.9644e-11	0.475083618324627	-0.070829288849339	0.0107775968668633	RP11-304F15.3	17261	biofsci
rs62078433	17	47165905	G	A	1.2737e-11	0.0360917472453339	0.204436686053661	0.0301898616379434	RP11-304F15.3	15769	biofsci
rs6504626	17	48019891	C	T	3.5839e-34	0.130895561652073	0.194492940861714	0.0159570858482761	RP11-304F15.3	17261	biofsci
rs67245408	17	47980717	T	C	2.831e-13	0.164745053272451	-0.106970229781706	0.0146492419689824	RP11-304F15.3	16932	biofsci
rs7207842	17	47210429	A	G	6.7915e-09	0.188965985368429	0.0798958776263949	0.0137844201491339	RP11-304F15.3	17170	biofsci
rs7209457	17	47654644	T	C	2.9454e-15	0.752647471611449	0.0994099828712781	0.0125943828702273	RP11-304F15.3	16932	biofsci
rs721878	17	47645404	A	G	4.9906e-10	0.0452290764790765	-0.168525637862535	0.0270972035217042	RP11-304F15.3	15769	biofsci
rs72837277	17	47664461	C	G	1.6769846438804e-308	0.0600589814359711	1.05246383921381	0.0226556044510656	RP11-304F15.3	17256	biofsci
rs74672725	17	47584344	T	C	5.0849e-19	0.116371628846382	0.155247476535794	0.0174229814865377	RP11-304F15.3	16018	biofsci
rs76780128	17	47998081	G	A	4.8534e-08	0.064480087396961	-0.13349777568765	0.0244662736763525	RP11-304F15.3	13847	biofsci
rs8071815	17	47988216	C	A	1.3438e-25	0.317963913634305	-0.120875249706214	0.0115580506694537	RP11-304F15.3	17259	biofsci
rs9892419	17	47054449	A	G	1.1277e-09	0.923521475151788	0.12903907163771	0.021187985885145	RP11-304F15.3	15769	biofsci
rs9896224	17	47959542	A	G	8.6559e-281	0.698769172505207	0.421138270933759	0.0117613719962845	RP11-304F15.3	17172	biofsci
rs9909453	17	47602322	T	C	8.1271e-09	0.121031594975257	-0.0960910015767931	0.0166656841334755	RP11-304F15.3	16922	biofsci
