## Supplementary material for "Multi-level Regulatory Roles of Lactate Metabolism Gene Network in Oral Cancer: Machine Learning Insights": RP11-304F15.7.csv

SNP	CHR	BP	effect_allele	other_allele	P	EAF	BETA	SE	gene	samplesize	source
rs2412129	17	47777486	T	C	3.0945e-11	0.0635546830759938	0.281659241351221	0.0424051491774018	RP11-304F15.7	4672	biofsci
