## Supplementary material for "Multi-level Regulatory Roles of Lactate Metabolism Gene Network in Oral Cancer: Machine Learning Insights": RP11-305E6.4.csv

SNP	CHR	BP	effect_allele	other_allele	P	EAF	BETA	SE	gene	samplesize	source
rs10826780	10	30596032	G	A	1.3122e-45	0.534653657025593	-0.279630411488806	0.0197272914953866	RP11-305E6.4	5164	biofsci
