## Supplementary material for "Multi-level Regulatory Roles of Lactate Metabolism Gene Network in Oral Cancer: Machine Learning Insights": RP11-305E17.6.csv

SNP	CHR	BP	effect_allele	other_allele	P	EAF	BETA	SE	gene	samplesize	source
rs10875283	1	100728920	C	T	2.522e-22	0.137866606273355	-0.268740571289571	0.0276533279094453	RP11-305E17.6	5501	biofsci
