## Supplementary material for "Multi-level Regulatory Roles of Lactate Metabolism Gene Network in Oral Cancer: Machine Learning Insights": RP11-305L7.1.csv

SNP	CHR	BP	effect_allele	other_allele	P	EAF	BETA	SE	gene	samplesize	source
rs10991789	9	93918349	T	C	2.8782e-09	0.0773614596180836	0.211896286808451	0.0356817861090261	RP11-305L7.1	5502	biofsci
rs112503815	9	93914946	T	C	4.4413e-15	0.0171260369280171	-0.604842956434955	0.0771306277174826	RP11-305L7.1	4993	biofsci
rs116974033	9	94138097	T	C	1.6643e-11	0.0185023832709753	-0.569876321196567	0.0846430586832276	RP11-305L7.1	3843	biofsci
rs150484840	9	93894823	A	G	6.056e-27	0.0784459840489809	-0.42915886665217	0.0399295552295956	RP11-305L7.1	4338	biofsci
rs1758695	9	94165889	G	T	4.0455e-11	0.424337063151441	0.127346473702817	0.0192879064738303	RP11-305L7.1	5502	biofsci
rs296612	9	93835080	C	G	4.1912e-08	0.750226568990258	-0.12086931244722	0.02204598410375	RP11-305L7.1	5490	biofsci
rs296623	9	93796304	G	A	1.2843e-11	0.322079777435242	0.138251374246792	0.0204196697801923	RP11-305L7.1	5492	biofsci
rs296638	9	93842021	A	C	1.2288e-20	0.166597767672592	-0.238288831122747	0.0255836668194186	RP11-305L7.1	5502	biofsci
rs298719	9	94074531	T	G	2.6367e-15	0.0357022660982724	0.457460862038209	0.057854442467935	RP11-305L7.1	4339	biofsci
rs34805232	9	94053044	T	C	2.0274e-09	0.114900868897317	0.20182047053731	0.0336614301383198	RP11-305L7.1	4339	biofsci
rs62554641	9	93902710	G	A	1.4749e-19	0.16691400304414	-0.231267173704439	0.0255642705692189	RP11-305L7.1	5502	biofsci
rs74380650	9	93895117	A	G	3.7925e-09	0.923604985618408	-0.213235513719621	0.0361851573452156	RP11-305L7.1	5412	biofsci
rs75886417	9	93794540	G	C	1.1564e-17	0.0932286555446516	-0.28056126573131	0.0327869565309872	RP11-305L7.1	5502	biofsci
rs76314250	9	94050498	T	C	9.7775e-10	0.0655066276125701	0.265233299425018	0.0433869821738236	RP11-305L7.1	4339	biofsci
rs773283	9	93874879	A	G	1.2044e-31	0.511358447488584	-0.223218811498297	0.0190707070174883	RP11-305L7.1	5502	biofsci
rs773518	9	93997764	T	G	6.0234e-44	0.0824157240031568	-0.481970913656674	0.0346654377427751	RP11-305L7.1	5502	biofsci
rs7848226	9	93920117	G	C	6.4547e-251	0.205288388947607	-0.798651283196638	0.0236056892145727	RP11-305L7.1	5500	biofsci
rs7871246	9	94134916	G	A	5.8791e-38	0.0892945899445613	-0.430933707126753	0.0334594044029375	RP11-305L7.1	5492	biofsci
rs894962	9	94161700	T	C	3.6657e-59	0.48502386410613	0.309378224723722	0.0190743436782487	RP11-305L7.1	5502	biofsci
