## Supplementary material for "Multi-level Regulatory Roles of Lactate Metabolism Gene Network in Oral Cancer: Machine Learning Insights": RP11-307C12.11.csv

SNP	CHR	BP	effect_allele	other_allele	P	EAF	BETA	SE	gene	samplesize	source
rs11264300	1	155019710	C	A	3.5713e-37	0.622263232950256	-0.266301481417853	0.0209039336084285	RP11-307C12.11	4868	biofsci
rs61811895	1	154976137	T	G	7.6044e-09	0.169322149536461	0.166999597772631	0.0289076679544108	RP11-307C12.11	4254	biofsci
rs6660884	1	155026114	C	T	3.4629e-09	0.620262557077626	-0.123373166248063	0.0208823910372483	RP11-307C12.11	4868	biofsci
rs6667285	1	154997491	T	C	1.6559e-09	0.950121810488524	-0.280675303997342	0.0465596111668864	RP11-307C12.11	4867	biofsci
rs75583932	1	155026259	G	A	5.2381e-10	0.0392543550734845	-0.324307914853983	0.0522083638967744	RP11-307C12.11	4864	biofsci
