## Supplementary material for "Multi-level Regulatory Roles of Lactate Metabolism Gene Network in Oral Cancer: Machine Learning Insights": RP11-307E17.8.csv

SNP	CHR	BP	effect_allele	other_allele	P	EAF	BETA	SE	gene	samplesize	source
rs10993178	9	97129004	A	T	1.0287e-105	0.0607181021585809	0.871940802609978	0.0399287828500636	RP11-307E17.8	5499	biofsci
rs10993281	9	97409849	A	G	2.6942e-30	0.46734246989089	-0.218682173995364	0.0191187499668095	RP11-307E17.8	5495	biofsci
rs112919122	9	97030268	A	G	2.2156e-10	0.032579965523846	-0.340764247953123	0.0537008711474286	RP11-307E17.8	5501	biofsci
rs115969192	9	97051378	A	C	5.4697e-10	0.0135668475579674	-0.989898024971353	0.15953231667548	RP11-307E17.8	1468	biofsci
rs117355087	9	97332674	T	C	3.158e-48	0.0383905427696175	-0.72463631285945	0.0496601753616355	RP11-307E17.8	5492	biofsci
rs117382963	9	97453397	G	T	1.4431e-09	0.102589265494074	-0.190094426701653	0.0314179698705319	RP11-307E17.8	5502	biofsci
rs13299526	9	96988836	C	A	3.4004e-09	0.066388420576504	0.27124887747972	0.0458880542504305	RP11-307E17.8	3831	biofsci
rs144354318	9	97461907	A	G	2.2139e-08	0.0295162006213937	-0.354822831679	0.0634257783241872	RP11-307E17.8	4339	biofsci
rs144569124	9	97017689	A	G	6.7317e-14	0.0156555772994129	0.624225982054385	0.0833078849665534	RP11-307E17.8	4675	biofsci
rs146604883	9	97417801	G	A	7.2207e-11	0.0146370560704781	-0.701486891300357	0.107659365127898	RP11-307E17.8	2991	biofsci
rs28369677	9	97386077	T	C	8.4741e-19	0.0170554912590607	-0.734021112706637	0.082907450466667	RP11-307E17.8	4339	biofsci
rs3118766	9	97025298	G	T	6.1907e-15	0.382821601713706	0.152977257532656	0.0196119660435189	RP11-307E17.8	5502	biofsci
rs635087	9	97352255	G	A	4.5597e-24	0.218178060054869	-0.233555427674965	0.023081564595745	RP11-307E17.8	5502	biofsci
rs6479536	9	97109940	T	C	4.7206e-242	0.844158934094694	-0.901366047563025	0.0271293144748208	RP11-307E17.8	5164	biofsci
rs67631527	9	96917239	G	A	3.6917e-08	0.0285475208219818	-0.315403350912073	0.0572960599680412	RP11-307E17.8	5492	biofsci
rs7048090	9	97412341	A	G	1.0401e-10	0.0258671952428147	-0.421555456378734	0.0652471724339851	RP11-307E17.8	4661	biofsci
rs72752359	9	98105210	T	C	7.7596e-09	0.0290849224859377	-0.355723700185779	0.061614248135549	RP11-307E17.8	4664	biofsci
rs7867782	9	97016658	A	G	3.6736e-55	0.662677779476984	-0.325575812054029	0.0208122103144456	RP11-307E17.8	5164	biofsci
rs78850842	9	97019782	C	T	8.3815e-09	0.0662208900161402	0.220845179125838	0.0383358525076097	RP11-307E17.8	5502	biofsci
