## Supplementary material for "Multi-level Regulatory Roles of Lactate Metabolism Gene Network in Oral Cancer: Machine Learning Insights": RP11-308N19.1.csv

SNP	CHR	BP	effect_allele	other_allele	P	EAF	BETA	SE	gene	samplesize	source
rs10978316	9	108630267	T	C	1.6617e-22	0.532950013551709	0.192507622035303	0.019722727062127	RP11-308N19.1	5164	biofsci
rs12555370	9	108755580	T	C	7.6583e-18	0.0977359208523592	-0.276220819663619	0.032101902453788	RP11-308N19.1	5502	biofsci
rs140802060	9	109147410	T	C	7.2307e-17	0.0232071154095246	-0.573249921615511	0.0687102866613342	RP11-308N19.1	4672	biofsci
rs56095481	9	109075469	A	G	2.1348e-09	0.0227441469088749	0.401846361247751	0.0671153357463593	RP11-308N19.1	4994	biofsci
rs62576707	9	108705080	A	G	2.826e-09	0.0685285009748824	-0.224341213669761	0.037758981665897	RP11-308N19.1	5494	biofsci
rs6477517	9	109189271	G	A	1.2415e-19	0.537747244451155	-0.173361316504859	0.0191238269982856	RP11-308N19.1	5500	biofsci
rs66535116	9	108416521	C	T	3.4327e-08	0.082629466845022	-0.191044726357159	0.0346246060528417	RP11-308N19.1	5502	biofsci
rs7025332	9	108943630	A	G	2.5826e-11	0.125079743120827	0.192174020364436	0.0288168816525366	RP11-308N19.1	5502	biofsci
rs7031747	9	109181406	A	G	8.2625e-10	0.112595780017363	0.185184091734058	0.0301607667444189	RP11-308N19.1	5501	biofsci
rs71494597	9	109080783	G	A	4.4161e-103	0.186006568268469	-0.528300532670581	0.0245057812187743	RP11-308N19.1	5499	biofsci
rs9409078	9	108869414	T	C	1.0251e-10	0.12433472992866	-0.186738147103758	0.0288934159219801	RP11-308N19.1	5501	biofsci
