## Supplementary material for "Multi-level Regulatory Roles of Lactate Metabolism Gene Network in Oral Cancer: Machine Learning Insights": RP11-313D6.3.csv

SNP	CHR	BP	effect_allele	other_allele	P	EAF	BETA	SE	gene	samplesize	source
rs1341051	10	112614210	G	C	2.7951e-09	0.260286900717252	-0.135580510190882	0.0228127120391173	RP11-313D6.3	4990	biofsci
