## Supplementary material for "Multi-level Regulatory Roles of Lactate Metabolism Gene Network in Oral Cancer: Machine Learning Insights": RP11-313D6.4.csv

SNP	CHR	BP	effect_allele	other_allele	P	EAF	BETA	SE	gene	samplesize	source
rs7913363	10	112617664	C	T	4.8536e-27	0.0629624037445266	-0.422703339307479	0.0392540525340328	RP11-313D6.4	5500	biofsci
