## Supplementary material for "Multi-level Regulatory Roles of Lactate Metabolism Gene Network in Oral Cancer: Machine Learning Insights": RP11-313F23.5.csv

SNP	CHR	BP	effect_allele	other_allele	P	EAF	BETA	SE	gene	samplesize	source
rs148189813	12	33487755	G	C	2.9095e-08	0.713006703558735	0.287429910476566	0.0518181165113066	RP11-313F23.5	910	biofsci
rs4931752	12	34267184	A	T	1.428e-08	0.22007853205467	-0.134664464048494	0.0237507652777816	RP11-313F23.5	5164	biofsci
