## Supplementary material for "Multi-level Regulatory Roles of Lactate Metabolism Gene Network in Oral Cancer: Machine Learning Insights": RP11-313P13.3.csv

SNP	CHR	BP	effect_allele	other_allele	P	EAF	BETA	SE	gene	samplesize	source
rs76458794	7	72852980	C	T	9.1449e-13	0.0146843853820598	-0.617939311762499	0.086514618173004	RP11-313P13.3	4617	biofsci
