## Supplementary material for "Multi-level Regulatory Roles of Lactate Metabolism Gene Network in Oral Cancer: Machine Learning Insights": RP11-314N13.3.csv

SNP	CHR	BP	effect_allele	other_allele	P	EAF	BETA	SE	gene	samplesize	source
rs118173116	20	1283489	A	G	3.3554e-10	0.0314356997051486	0.378919380669498	0.0603221123072941	RP11-314N13.3	4513	biofsci
rs34019978	20	1306103	T	C	2.5829e-40	0.125	-0.398765330886591	0.0300010781831212	RP11-314N13.3	5079	biofsci
rs3829698	20	1430550	T	C	4.7363e-10	0.580348754180916	0.124174031783151	0.0199389873923199	RP11-314N13.3	5164	biofsci
rs6041356	20	1296273	T	C	6.545e-09	0.651986767414759	0.119860144108781	0.0206573503798116	RP11-314N13.3	5164	biofsci
rs6109437	20	1301598	G	A	1.3467e-10	0.0956631690194006	0.214844725175872	0.0334544885044957	RP11-314N13.3	5164	biofsci
rs67542792	20	1263590	T	C	3.9115e-08	0.278158295281583	-0.120659347982368	0.0219596236272646	RP11-314N13.3	5164	biofsci
rs912115	20	1343658	G	A	8.7235e-22	0.440376968955498	0.190107922462106	0.019821284572375	RP11-314N13.3	5164	biofsci
