## Supplementary material for "Multi-level Regulatory Roles of Lactate Metabolism Gene Network in Oral Cancer: Machine Learning Insights": RP11-315I20.1.csv

SNP	CHR	BP	effect_allele	other_allele	P	EAF	BETA	SE	gene	samplesize	source
rs142113826	1	145503672	A	G	4.0627e-10	0.0185816042118303	0.657348290935655	0.105145444661642	RP11-315I20.1	2480	biofsci
rs872786	1	145507826	T	A	3.8923e-54	0.381032120566296	0.304224997092299	0.0196366674041516	RP11-315I20.1	5498	biofsci
