## Supplementary material for "Multi-level Regulatory Roles of Lactate Metabolism Gene Network in Oral Cancer: Machine Learning Insights": RP11-316M21.6.csv

SNP	CHR	BP	effect_allele	other_allele	P	EAF	BETA	SE	gene	samplesize	source
rs2039015	10	102026559	C	G	2.1685e-19	0.395845955770978	0.192575947932248	0.0213866342309121	RP11-316M21.6	4571	biofsci
