## Supplementary material for "Multi-level Regulatory Roles of Lactate Metabolism Gene Network in Oral Cancer: Machine Learning Insights": RP11-317J10.2.csv

SNP	CHR	BP	effect_allele	other_allele	P	EAF	BETA	SE	gene	samplesize	source
rs117037525	8	86169140	T	C	1.5916e-09	0.051494686662032	0.293124395754054	0.048572346350178	RP11-317J10.2	4339	biofsci
rs117476109	8	86449481	C	A	1.7559e-11	0.026655482548115	-0.398006742902396	0.0591831587958953	RP11-317J10.2	5502	biofsci
rs11776327	8	85815814	C	A	1.5408e-11	0.0315770933977456	-0.398737789240453	0.059126573925747	RP11-317J10.2	4677	biofsci
rs117769196	8	86521810	A	G	3.6188e-27	0.027384167878662	0.630761914147129	0.0584282260337297	RP11-317J10.2	5499	biofsci
rs1252207	8	85500162	C	A	5.2928e-21	0.411326994625878	-0.182165066739989	0.0193728734927832	RP11-317J10.2	5502	biofsci
rs12543835	8	85804895	T	C	1.4776e-19	0.286947094535993	-0.196791293087122	0.0217535476086755	RP11-317J10.2	5164	biofsci
rs13261697	8	85488458	C	T	4.3869e-10	0.0291570829387092	0.353800029598517	0.0567014487232586	RP11-317J10.2	5494	biofsci
rs13278559	8	86295423	T	C	2.5961e-74	0.0997395636747943	0.580198981830226	0.0318131662342415	RP11-317J10.2	5502	biofsci
rs1483775	8	87071792	G	A	2.4189e-11	0.0473921412140275	0.299631101660562	0.0448657016142432	RP11-317J10.2	5502	biofsci
rs16913375	8	85774738	T	C	1.4616e-22	0.114724088472862	0.292362404853682	0.0299128695956212	RP11-317J10.2	5502	biofsci
rs16913878	8	86378134	A	C	6.3616e-10	0.0254940711462451	-0.376755425055718	0.0609528118062671	RP11-317J10.2	5417	biofsci
rs17814594	8	86254339	C	T	2.9384e-35	0.172629561426585	-0.312540251788455	0.0252241839948714	RP11-317J10.2	5502	biofsci
rs35852360	8	87291147	T	C	7.2838e-13	0.0131051698088419	0.665987426937373	0.0928321917644545	RP11-317J10.2	4486	biofsci
rs4150844	8	86091214	C	T	1.4032e-08	0.0220799082393424	-0.414416780885755	0.0730533036394293	RP11-317J10.2	4339	biofsci
rs55695423	8	85742314	A	G	2.2338e-14	0.03578720062819	-0.391955108438949	0.0513278824088825	RP11-317J10.2	5500	biofsci
rs6999213	8	86503161	A	G	3.5277e-08	0.310924690181125	-0.113536629235232	0.0205950930988303	RP11-317J10.2	5502	biofsci
rs72684827	8	86878865	A	G	1.3853e-16	0.0783653846153846	-0.318565930705396	0.0385393093038224	RP11-317J10.2	4661	biofsci
rs76292826	8	86229203	A	G	1.8962e-11	0.120532872601619	0.196576025430296	0.0292793984673801	RP11-317J10.2	5502	biofsci
rs76465961	8	86396596	A	G	3.8894e-08	0.0157774298446345	-0.499429872611236	0.090874826706073	RP11-317J10.2	3899	biofsci
rs9969643	8	86365987	C	T	6.2685e-250	0.382784781459953	-0.662221895556561	0.0196123242458763	RP11-317J10.2	5502	biofsci
