## Supplementary material for "Multi-level Regulatory Roles of Lactate Metabolism Gene Network in Oral Cancer: Machine Learning Insights": RP11-318C24.2.csv

SNP	CHR	BP	effect_allele	other_allele	P	EAF	BETA	SE	gene	samplesize	source
rs10913089	1	175833534	A	C	1.9421e-18	0.685396910370144	-0.180061007250828	0.0205535017294282	RP11-318C24.2	5489	biofsci
rs10913128	1	176004673	C	A	2.3006e-138	0.353771280393852	0.499216590185591	0.0199374813865351	RP11-318C24.2	5502	biofsci
rs12041226	1	175986057	T	C	1.0481e-16	0.0456979857957853	0.391053940633839	0.0471194742425582	RP11-318C24.2	5164	biofsci
rs12146107	1	176418578	A	G	2.6095e-23	0.323129566262832	0.228309356221883	0.022953507351445	RP11-318C24.2	4339	biofsci
rs36088995	1	176185629	T	C	1.4419e-10	0.0245061375335475	0.445143585712937	0.0694289301587673	RP11-318C24.2	4339	biofsci
rs55771483	1	175914184	C	T	4.3805e-11	0.0310756806260927	-0.362263644131383	0.0549675508886099	RP11-318C24.2	5496	biofsci
rs61820961	1	176000988	C	T	2.9689e-13	0.0481939300658939	0.365677840250485	0.0501210049823168	RP11-318C24.2	4339	biofsci
rs6681342	1	175890630	T	G	2.4358e-08	0.726041916646668	-0.134252512449529	0.0240695111693941	RP11-318C24.2	4339	biofsci
rs72715137	1	176156963	A	G	6.3396e-15	0.0452936850813494	0.35750575385286	0.0458511182173962	RP11-318C24.2	5500	biofsci
rs74422196	1	176196548	C	T	1.8672e-19	0.0566752396539631	0.371918068800856	0.0412284881553787	RP11-318C24.2	5502	biofsci
rs77499776	1	176035666	C	T	2.2945e-19	0.0820901994796184	-0.322546412076304	0.035846456109836	RP11-318C24.2	5164	biofsci
rs78930311	1	175899709	A	G	1.6069e-26	0.172946164306855	-0.302495616830766	0.0283836223498007	RP11-318C24.2	4339	biofsci
rs78969508	1	176110274	C	T	1.1963e-10	0.0223353198670956	0.493005051275474	0.0765547681292371	RP11-318C24.2	3907	biofsci
rs79982610	1	176218330	C	T	1.6389e-22	0.131478788915498	-0.275733665517543	0.0282461908170156	RP11-318C24.2	5488	biofsci
