## Supplementary material for "Multi-level Regulatory Roles of Lactate Metabolism Gene Network in Oral Cancer: Machine Learning Insights": RP11-319G6.1.csv

SNP	CHR	BP	effect_allele	other_allele	P	EAF	BETA	SE	gene	samplesize	source
rs140074564	3	139293860	A	G	3.0448e-13	0.0251343387068816	1.46156289935921	0.20042275510932	RP11-319G6.1	508	biofsci
rs167186	3	139234533	G	A	2.8747e-09	0.0437404870624049	-0.276803628181611	0.0466117080376545	RP11-319G6.1	5502	biofsci
rs4894345	3	139034049	C	T	3.4249e-08	0.24009328502043	-0.127119244751606	0.0230367780126503	RP11-319G6.1	5164	biofsci
rs7375091	3	139090389	T	A	6.2453e-25	0.5746017966332	-0.198824295146037	0.0192816144096005	RP11-319G6.1	5502	biofsci
rs74340696	3	139060701	G	C	8.3533e-74	0.0833773684607836	0.626684111421389	0.0344830227978556	RP11-319G6.1	5502	biofsci
rs76763654	3	139161168	G	A	5.9423e-13	0.0462420216230298	-0.32699920786907	0.0454052053471452	RP11-319G6.1	5499	biofsci
rs77168682	3	139392746	T	C	2.0279e-11	0.0572286821705426	0.275165898217178	0.0410444203125218	RP11-319G6.1	5501	biofsci
