## Supplementary material for "Multi-level Regulatory Roles of Lactate Metabolism Gene Network in Oral Cancer: Machine Learning Insights": RP11-319J24.3.csv

SNP	CHR	BP	effect_allele	other_allele	P	EAF	BETA	SE	gene	samplesize	source
rs10935564	3	98681275	A	G	4.0702e-74	0.186495055484261	-0.445751114093112	0.0244743377858185	RP11-319J24.3	5502	biofsci
rs114054772	3	98608385	G	A	1.2807e-11	0.01547186707129	-0.55365168925226	0.0817717059170041	RP11-319J24.3	4909	biofsci
rs114659531	3	98610919	C	T	3.2987e-09	0.0238462585651404	0.372814488499763	0.0630169348894987	RP11-319J24.3	5409	biofsci
rs114829391	3	98671118	A	G	1.7456e-15	0.053394355453852	0.379990559720609	0.047748304857959	RP11-319J24.3	4339	biofsci
rs115273151	3	99142176	G	A	4.5054e-08	0.0206254529237973	-0.419062206130204	0.0766138078412747	RP11-319J24.3	4217	biofsci
rs115791250	3	98885338	T	C	6.5363e-13	0.0266069208009948	-0.46214999384053	0.0642892905211765	RP11-319J24.3	4671	biofsci
rs116808439	3	98618689	A	G	7.6583e-12	0.0234226727769291	-0.51701775186371	0.0755365911614571	RP11-319J24.3	3831	biofsci
rs12639369	3	98216252	G	A	6.4984e-11	0.204946727549467	0.154254903613615	0.0236159869582067	RP11-319J24.3	5502	biofsci
rs13073289	3	98166686	T	A	1.32e-12	0.259650753087854	0.159169461440873	0.0224428895745851	RP11-319J24.3	5164	biofsci
rs1404100	3	98790767	A	G	1.1996e-30	0.776429027772558	0.263316027323515	0.0228805320788922	RP11-319J24.3	5502	biofsci
rs2230344	3	98250986	T	C	4.0485e-09	0.148408007626311	0.157737448006899	0.0268151516399598	RP11-319J24.3	5502	biofsci
rs278367	3	98435405	T	G	3.7928e-16	0.103075534834756	0.255649441866187	0.0313865149862725	RP11-319J24.3	5490	biofsci
rs3772097	3	98489410	A	G	3.0867e-22	0.189691457777444	0.235800302819186	0.0243150749991427	RP11-319J24.3	5502	biofsci
rs56339461	3	99466531	G	A	3.8484e-11	0.155235542805375	0.174034419034551	0.026329357332872	RP11-319J24.3	5500	biofsci
rs57629026	3	98888711	G	A	1.6102e-11	0.0385638818235179	0.333599400333716	0.0495123558979646	RP11-319J24.3	5501	biofsci
rs67225951	3	98254736	G	A	2.3226e-12	0.206688306786442	-0.165114730904451	0.0235420798027335	RP11-319J24.3	5502	biofsci
rs6785928	3	98350340	T	G	1.5279e-08	0.166756465517241	0.151925051452924	0.0268485228595278	RP11-319J24.3	4992	biofsci
rs6790650	3	98499779	T	C	1.243e-160	0.441914901649866	0.518740219291713	0.0192079765719998	RP11-319J24.3	5495	biofsci
rs73133989	3	98410273	A	C	2.0255e-14	0.0276414951191139	-0.444769908079815	0.0581474582402687	RP11-319J24.3	5502	biofsci
rs73141956	3	98803372	A	T	1.1142e-13	0.124383624479187	-0.214599288824689	0.0288964234598653	RP11-319J24.3	5498	biofsci
rs7613435	3	98876060	G	C	3.635e-09	0.0434948784589512	0.275774103000838	0.0467413733899725	RP11-319J24.3	5501	biofsci
rs7634817	3	98462525	A	G	8.1568e-21	0.456247640619102	-0.179162130543222	0.0191461625356098	RP11-319J24.3	5498	biofsci
rs9818711	3	99037859	T	G	1.3851e-09	0.232383779924086	0.136718981794695	0.0225709444463201	RP11-319J24.3	5502	biofsci
