## Supplementary material for "Multi-level Regulatory Roles of Lactate Metabolism Gene Network in Oral Cancer: Machine Learning Insights": RP11-320L11.2.csv

SNP	CHR	BP	effect_allele	other_allele	P	EAF	BETA	SE	gene	samplesize	source
rs11234601	11	85993833	A	G	1.6403e-24	0.330017741874599	0.207219201712415	0.0202788277841577	RP11-320L11.2	5499	biofsci
