## Supplementary material for "Multi-level Regulatory Roles of Lactate Metabolism Gene Network in Oral Cancer: Machine Learning Insights": RP11-320N21.1.csv

SNP	CHR	BP	effect_allele	other_allele	P	EAF	BETA	SE	gene	samplesize	source
rs11786571	8	96204513	G	A	2.4314e-09	0.368942818621619	0.0678712894839486	0.0113761568669564	RP11-320N21.1	16594	biofsci
rs148271288	8	96309626	G	A	3.535e-09	0.0270694714220771	0.209099715442607	0.0354124198422625	RP11-320N21.1	15139	biofsci
rs1946942	8	96102796	T	C	4.8183e-24	0.173061746025781	-0.143881030615723	0.014227052823609	RP11-320N21.1	17261	biofsci
rs2044900	8	96129154	G	A	3.9517e-24	0.532470216843925	0.109302273408003	0.0107869762955948	RP11-320N21.1	17261	biofsci
rs2923815	8	96076395	C	G	4.7118e-103	0.083698195817921	0.418919708998863	0.0194345597390382	RP11-320N21.1	17261	biofsci
rs6471510	8	96097027	G	A	8.32e-50	0.453090195190093	0.160460526250631	0.0108140884783517	RP11-320N21.1	17254	biofsci
rs9643353	8	95957063	C	T	3.3595e-12	0.678374603653933	0.0802234341666356	0.0115230442640959	RP11-320N21.1	17259	biofsci
