## Supplementary material for "Multi-level Regulatory Roles of Lactate Metabolism Gene Network in Oral Cancer: Machine Learning Insights": RP11-320P7.1.csv

SNP	CHR	BP	effect_allele	other_allele	P	EAF	BETA	SE	gene	samplesize	source
rs1152949	12	70392420	C	T	1.7244e-08	0.469161091483124	-0.121264690937068	0.021510366463338	RP11-320P7.1	4339	biofsci
rs74352549	12	70485906	G	C	6.6101e-17	0.0810560881709066	-0.32857682438636	0.0393326180165146	RP11-320P7.1	4339	biofsci
