## Supplementary material for "Multi-level Regulatory Roles of Lactate Metabolism Gene Network in Oral Cancer: Machine Learning Insights": RP11-321E2.4.csv

SNP	CHR	BP	effect_allele	other_allele	P	EAF	BETA	SE	gene	samplesize	source
rs10520848	5	17419701	A	G	4.0575e-10	0.0714878840492187	-0.114401079860195	0.0182991953964833	RP11-321E2.4	22495	biofsci
rs116140458	5	17481184	G	A	1.0019e-08	0.0274626865671642	-0.180217443140845	0.0314499141652	RP11-321E2.4	18927	biofsci
rs116524336	5	17600053	T	G	9.1487e-09	0.0207049874109391	0.215484415429905	0.0375016386059703	RP11-321E2.4	17534	biofsci
rs13176059	5	17696117	A	G	1.2476e-09	0.227469748961532	0.0760538174457543	0.0125210018678906	RP11-321E2.4	18149	biofsci
rs147958460	5	17618403	A	C	1.3648e-15	0.0451473900695329	-0.196189655789807	0.0245590105513935	RP11-321E2.4	19230	biofsci
rs150034995	5	17459880	C	T	9.4534e-15	0.214842812574994	0.0920273142329766	0.0118797039001596	RP11-321E2.4	21003	biofsci
rs1510960	5	17484038	G	A	1.0393e-28	0.181968506896163	0.135845883113953	0.0122196530641317	RP11-321E2.4	22495	biofsci
rs17560840	5	17746329	A	G	1.3257e-12	0.318525179856115	-0.0796885403361866	0.0112373495129575	RP11-321E2.4	18241	biofsci
rs2459822	5	17477812	T	C	5.0742e-110	0.61179604261796	-0.217187240212802	0.00974558753877158	RP11-321E2.4	22166	biofsci
rs75588030	5	17483926	T	C	1.0345e-09	0.0198832937108278	-0.234560058142129	0.0384272703378325	RP11-321E2.4	17375	biofsci
