## Supplementary material for "Multi-level Regulatory Roles of Lactate Metabolism Gene Network in Oral Cancer: Machine Learning Insights": RP11-321E2.5.csv

SNP	CHR	BP	effect_allele	other_allele	P	EAF	BETA	SE	gene	samplesize	source
rs2459822	5	17477812	T	C	3.7261e-12	0.61179604261796	-0.0677035711906	0.00974558753877157	RP11-321E2.5	22166	biofsci
