## Supplementary material for "Multi-level Regulatory Roles of Lactate Metabolism Gene Network in Oral Cancer: Machine Learning Insights": RP11-321E2.6.csv

SNP	CHR	BP	effect_allele	other_allele	P	EAF	BETA	SE	gene	samplesize	source
rs1510960	5	17484038	G	A	4.0565e-11	0.181968506896163	0.0821979705604258	0.0124500879343894	RP11-321E2.6	21670	biofsci
rs2459822	5	17477812	T	C	4.9889e-13	0.61179604261796	-0.071765914655644	0.00993217375105791	RP11-321E2.6	21341	biofsci
