## Supplementary material for "Multi-level Regulatory Roles of Lactate Metabolism Gene Network in Oral Cancer: Machine Learning Insights": RP11-321E8.2.csv

SNP	CHR	BP	effect_allele	other_allele	P	EAF	BETA	SE	gene	samplesize	source
rs10270635	7	63442174	C	T	6.7512e-09	0.760173650434126	-0.148753931748969	0.025660944944534	RP11-321E8.2	4165	biofsci
rs57196191	7	63968895	C	A	8.6189e-25	0.243338114290028	0.262380477526288	0.0255219031502333	RP11-321E8.2	4169	biofsci
