## Supplementary material for "Multi-level Regulatory Roles of Lactate Metabolism Gene Network in Oral Cancer: Machine Learning Insights": RP11-322D14.1.csv

SNP	CHR	BP	effect_allele	other_allele	P	EAF	BETA	SE	gene	samplesize	source
rs11644125	16	57058974	C	T	7.0178e-45	0.427768800030065	0.311144487729666	0.0221349596797019	RP11-322D14.1	4169	biofsci
rs1549670	16	57058690	C	G	4.2144e-12	0.291940663710047	-0.174125043292985	0.0251273566378032	RP11-322D14.1	3831	biofsci
rs17369578	16	57031811	A	G	1.6045e-08	0.056015037593985	-0.26937167744124	0.0476764030869452	RP11-322D14.1	4160	biofsci
