## Supplementary material for "Multi-level Regulatory Roles of Lactate Metabolism Gene Network in Oral Cancer: Machine Learning Insights": RP11-322D14.2.csv

SNP	CHR	BP	effect_allele	other_allele	P	EAF	BETA	SE	gene	samplesize	source
rs117587884	16	57091999	A	G	1.2694e-18	0.023721939256744	-0.661247578675143	0.0750701124693637	RP11-322D14.2	3831	biofsci
rs1684577	16	57068933	G	T	5.2812e-19	0.305222488675726	-0.200417177973782	0.0225033603904944	RP11-322D14.2	4656	biofsci
rs1875236	16	57033696	A	G	4.4847e-12	0.905346270928463	-0.244999313642524	0.0353999210568747	RP11-322D14.2	4656	biofsci
rs57646953	16	57179613	G	A	7.7973e-10	0.0323261540866982	-0.360281106958879	0.058591820939808	RP11-322D14.2	4656	biofsci
rs62035538	16	57045964	G	C	4.1394e-11	0.289374410562716	0.150803958938854	0.0228522008969184	RP11-322D14.2	4656	biofsci
rs698244	16	57107570	G	A	8.7846e-14	0.391431447709761	0.158352202488505	0.0212322444709115	RP11-322D14.2	4656	biofsci
rs7206703	16	57091977	C	T	2.7126e-74	0.0638515600864999	-0.772909330810057	0.0423858016029557	RP11-322D14.2	4656	biofsci
