## Supplementary material for "Multi-level Regulatory Roles of Lactate Metabolism Gene Network in Oral Cancer: Machine Learning Insights": RP11-322M19.1.csv

SNP	CHR	BP	effect_allele	other_allele	P	EAF	BETA	SE	gene	samplesize	source
rs10887704	10	88963038	G	A	4.6537e-52	0.696434905995034	0.342174028971485	0.0225378422739448	RP11-322M19.1	4656	biofsci
rs118116755	10	88790939	A	G	1.4064e-10	0.0411022317512913	-0.346870991780009	0.0540718615401417	RP11-322M19.1	4339	biofsci
rs1240371	10	88758486	G	C	1.926e-16	0.331112704763343	-0.16663650028195	0.020256308990804	RP11-322M19.1	5502	biofsci
rs143039861	10	89713763	T	C	4.2695e-09	0.019957310565635	0.460815952612405	0.0784567894121742	RP11-322M19.1	4153	biofsci
rs150677721	10	88940342	T	A	1.0052e-14	0.026460148434979	0.463325699018738	0.0598704836691396	RP11-322M19.1	5415	biofsci
rs150841244	10	88755070	A	G	4.0067e-18	0.044490404501948	0.451855064056655	0.0520642328497782	RP11-322M19.1	4339	biofsci
rs150861150	10	89379107	T	C	2.0607e-13	0.0320520332825501	0.397771114921364	0.0541560967366968	RP11-322M19.1	5495	biofsci
rs17096113	10	89260333	C	A	2.2769e-10	0.0384696793311462	-0.578891405586592	0.0912890740994106	RP11-322M19.1	1622	biofsci
rs1969922	10	89022089	G	T	3.808e-99	0.34925907000511	0.475896450893685	0.0225170902579944	RP11-322M19.1	4339	biofsci
rs3128177	10	89144038	C	A	6.2465e-48	0.350951569052117	0.327157352760245	0.022491997714774	RP11-322M19.1	4339	biofsci
rs34031688	10	88524830	A	G	4.6567e-14	0.0199621861671723	0.557597353732481	0.073938175104421	RP11-322M19.1	4675	biofsci
rs3793900	10	88718833	C	A	7.599e-13	0.353746993385448	-0.142929070080179	0.0199396032533278	RP11-322M19.1	5501	biofsci
rs4934352	10	89384752	G	A	1.4634e-08	0.398278648475965	0.110352287244654	0.0194765681082713	RP11-322M19.1	5500	biofsci
rs61855185	10	89517565	T	C	4.3211e-08	0.0155617904215059	0.46828350254829	0.0854968784320985	RP11-322M19.1	4465	biofsci
rs71240750	10	89081207	A	C	2.0638e-13	0.0250079558714331	0.504973681068042	0.0687544156343493	RP11-322M19.1	4338	biofsci
rs71475353	10	89134963	T	C	1.8594e-08	0.0516517549896765	0.272816603943822	0.0485024541217149	RP11-322M19.1	4339	biofsci
rs72809989	10	89335872	G	A	1.5989e-08	0.0230747909641059	0.40400356394966	0.0714974629153824	RP11-322M19.1	4339	biofsci
rs78291708	10	89309048	C	T	9.6255e-09	0.0390699812310874	-0.282332263913013	0.0492125263923677	RP11-322M19.1	5499	biofsci
