## Supplementary material for "Multi-level Regulatory Roles of Lactate Metabolism Gene Network in Oral Cancer: Machine Learning Insights": RP11-322M19.2.csv

SNP	CHR	BP	effect_allele	other_allele	P	EAF	BETA	SE	gene	samplesize	source
rs10887702	10	88948017	C	T	8.5318e-09	0.396873213421874	0.199090178958146	0.0345786749614676	RP11-322M19.2	1747	biofsci
rs141631853	10	88849569	T	C	4.6729e-11	0.0261380150033384	-0.393610035763238	0.0598100646958271	RP11-322M19.2	5491	biofsci
rs147849599	10	88930392	T	C	4.5258e-08	0.0149287749287749	0.505618056895388	0.0924499564636574	RP11-322M19.2	3978	biofsci
rs56707581	10	88773727	C	G	2.4668e-08	0.076193904487641	-0.225591883847459	0.040461283086263	RP11-322M19.2	4339	biofsci
rs7474711	10	88982766	T	C	1.7117e-10	0.221660272061388	-0.297720747493699	0.0466274212610138	RP11-322M19.2	1333	biofsci
rs7914146	10	89102713	A	G	1.8133e-36	0.128542935124921	-0.783681329128524	0.0621382447631621	RP11-322M19.2	1156	biofsci
