## Supplementary material for "Multi-level Regulatory Roles of Lactate Metabolism Gene Network in Oral Cancer: Machine Learning Insights": RP11-323F5.2.csv

SNP	CHR	BP	effect_allele	other_allele	P	EAF	BETA	SE	gene	samplesize	source
rs73207657	4	4699572	G	A	2.4797e-13	0.16239296351452	0.488620045368566	0.0667504604265742	RP11-323F5.2	825	biofsci
