## Supplementary material for "Multi-level Regulatory Roles of Lactate Metabolism Gene Network in Oral Cancer: Machine Learning Insights": RP11-324E6.6.csv

SNP	CHR	BP	effect_allele	other_allele	P	EAF	BETA	SE	gene	samplesize	source
rs10846468	12	123614609	A	C	2.8092e-21	0.0423116615067079	0.470805790003139	0.0497170755148673	RP11-324E6.6	4992	biofsci
rs10847839	12	123322560	C	T	1.2884e-52	0.35981308411215	-0.318266753081528	0.0208482141951361	RP11-324E6.6	4994	biofsci
rs11043307	12	122494845	T	C	4.2883e-15	0.20908480832145	0.193063175028814	0.0246056325948299	RP11-324E6.6	4994	biofsci
rs11057421	12	122789696	T	C	1.084e-12	0.173575425373987	-0.19478879883848	0.0273610516404203	RP11-324E6.6	4656	biofsci
rs113929599	12	123382664	A	C	2.4433e-09	0.0530077561327561	-0.304166243417949	0.0509901165791505	RP11-324E6.6	3831	biofsci
rs11516176	12	123936016	C	T	1.7083e-11	0.628237188996736	0.145626892260143	0.0216413624794018	RP11-324E6.6	4571	biofsci
rs11526042	12	123932679	A	C	1.2321e-11	0.258082921262838	-0.176914827686432	0.0261078800652911	RP11-324E6.6	3831	biofsci
rs116896792	12	122948907	C	T	9.0314e-46	0.0883025140245169	0.500957969577321	0.0352759976042223	RP11-324E6.6	4991	biofsci
rs12372571	12	122759379	A	G	8.5016e-09	0.0182037009177072	0.52240295388152	0.0907233083049425	RP11-324E6.6	3399	biofsci
rs149018547	12	123172280	T	C	1.2492e-26	0.0235388607438527	0.804868082244934	0.0753544187625744	RP11-324E6.6	3831	biofsci
rs1798560	12	123300453	G	C	1.2884e-08	0.0347763683618449	0.310696201658515	0.0546250222684544	RP11-324E6.6	4992	biofsci
rs186471389	12	123149068	G	A	2.565e-08	0.0158853761096402	0.558494972390066	0.100288202767165	RP11-324E6.6	3180	biofsci
rs2088678	12	123162954	C	T	1.6769846438804e-308	0.406560223455252	0.810632692051796	0.0203729279700977	RP11-324E6.6	4993	biofsci
rs3922628	12	123209295	A	T	1.3996e-34	0.200936213192448	-0.320125323927025	0.0261011450596035	RP11-324E6.6	4571	biofsci
rs4759350	12	123333689	G	A	7.2111e-11	0.0486602804387061	-0.303065737818987	0.046510295701261	RP11-324E6.6	4993	biofsci
rs527902	12	123215410	T	C	1.5919e-16	0.0634804127170539	-0.338535948313581	0.0410376449576431	RP11-324E6.6	4994	biofsci
rs61955028	12	123190086	A	G	5.1228e-13	0.0172244094488189	0.634160351768843	0.0878070881128801	RP11-324E6.6	3831	biofsci
rs6489190	12	123153825	T	C	5.6134e-27	0.190315829528158	-0.274139634411491	0.0254897427601829	RP11-324E6.6	4994	biofsci
rs73222225	12	122873139	G	A	3.0677e-21	0.0334799024996415	0.544998202117523	0.057607758798956	RP11-324E6.6	4656	biofsci
rs73230051	12	123561638	T	C	3.3515e-26	0.280473002075257	0.235858050353229	0.0222736635175066	RP11-324E6.6	4994	biofsci
rs76417864	12	123273573	G	A	9.7356e-11	0.0237550631403383	-0.485440630027138	0.0750190282691957	RP11-324E6.6	3831	biofsci
rs76678615	12	123523991	G	A	3.5995e-20	0.0220963801909838	0.631596035411959	0.0686562205591624	RP11-324E6.6	4909	biofsci
rs77528804	12	123307311	G	A	1.2138e-10	0.0297310756972112	-0.379244993678454	0.0589127588278581	RP11-324E6.6	4994	biofsci
rs7968808	12	122661791	T	C	1.8659e-16	0.560881656582359	-0.165939581661648	0.0201620331776057	RP11-324E6.6	4994	biofsci
rs9723048	12	124006318	G	A	5.2727e-29	0.854497707749143	0.331535330184166	0.0296612208728475	RP11-324E6.6	4571	biofsci
