## Supplementary material for "Multi-level Regulatory Roles of Lactate Metabolism Gene Network in Oral Cancer: Machine Learning Insights": RP11-324O2.3.csv

SNP	CHR	BP	effect_allele	other_allele	P	EAF	BETA	SE	gene	samplesize	source
rs112776528	10	114203879	T	C	5.8707e-09	0.0211841537132988	0.442936369214245	0.0760980602024267	RP11-324O2.3	4164	biofsci
rs2277205	10	114206683	T	C	5.0072e-54	0.0940283671674886	-0.505852468307923	0.0326854092882016	RP11-324O2.3	5494	biofsci
rs41306846	10	114059064	G	A	5.7113e-09	0.421112481689924	-0.116089159069855	0.0199294693682155	RP11-324O2.3	5164	biofsci
rs8624	10	114187787	C	T	1.1176e-60	0.691194708557255	0.339073391033688	0.0206339388925617	RP11-324O2.3	5502	biofsci
