## Supplementary material for "Multi-level Regulatory Roles of Lactate Metabolism Gene Network in Oral Cancer: Machine Learning Insights": RP11-325F22.2.csv

SNP	CHR	BP	effect_allele	other_allele	P	EAF	BETA	SE	gene	samplesize	source
rs10274325	7	104600539	G	A	2.2917e-08	0.0694655595836744	-0.209552524485824	0.0374984386102793	RP11-325F22.2	5501	biofsci
rs10275441	7	105074267	C	G	7.4041e-32	0.10906309751434	0.359706949225749	0.0306235217838899	RP11-325F22.2	5487	biofsci
rs10435352	7	105252718	G	A	2.06e-09	0.551805779999248	-0.114877636477266	0.0191689560108239	RP11-325F22.2	5502	biofsci
rs117747646	7	104963003	C	T	3.1843e-17	0.0285796511113079	0.483473751352976	0.0572856560485533	RP11-325F22.2	5488	biofsci
rs17639782	7	104614664	G	A	1.7734e-22	0.122763644598777	-0.283338348229619	0.0290490217381552	RP11-325F22.2	5502	biofsci
rs2470932	7	104463544	T	C	1.619e-13	0.218474124809741	0.17018951777698	0.0230702884339136	RP11-325F22.2	5502	biofsci
rs2470940	7	104581974	C	A	8.4292e-181	0.376193519284264	0.564591849753123	0.0196911263010115	RP11-325F22.2	5495	biofsci
rs35362363	7	104526245	G	A	3.9344e-15	0.122510987961017	0.228443405215131	0.0290747737988738	RP11-325F22.2	5502	biofsci
rs3852332	7	105144968	C	T	5.2227e-16	0.157709797436957	-0.212019816703716	0.0261555885942335	RP11-325F22.2	5502	biofsci
rs41061	7	104158828	T	A	2.2996e-08	0.38368656785335	0.113069019052081	0.0202349796077313	RP11-325F22.2	5164	biofsci
rs4730084	7	105078345	G	A	3.871e-29	0.260165364140899	0.243620143112775	0.021742480286375	RP11-325F22.2	5495	biofsci
rs62484681	7	104984561	T	G	4.7011e-18	0.0674874775360379	0.329463931350777	0.0380416981907462	RP11-325F22.2	5490	biofsci
rs6944796	7	104505787	T	C	2.5235e-35	0.212489617156233	-0.289243370726908	0.0233208122945551	RP11-325F22.2	5494	biofsci
rs6968355	7	104758250	C	T	1.9016e-15	0.172730747181349	-0.200425254078647	0.0252183368663052	RP11-325F22.2	5502	biofsci
rs71562659	7	105172506	C	T	3.9378e-11	0.0498472423219167	0.289391277563195	0.0438033599072435	RP11-325F22.2	5502	biofsci
rs73184092	7	104768111	T	C	8.0313e-09	0.0247515808491418	0.353972734334759	0.0613683658694104	RP11-325F22.2	5500	biofsci
rs73186011	7	104827010	A	G	5.2686e-18	0.0279694323144105	-0.499952184664926	0.0578153184384816	RP11-325F22.2	5502	biofsci
rs75245072	7	104355828	C	A	1.1499e-10	0.822353339095795	-0.160765842492822	0.0249411775873937	RP11-325F22.2	5502	biofsci
rs77653402	7	104735140	A	G	4.9083e-08	0.0202899915262216	0.368812705539671	0.0676137469594425	RP11-325F22.2	5502	biofsci
rs78016079	7	104610820	T	C	7.4605e-19	0.0296146129409798	0.499035464048371	0.056275002148038	RP11-325F22.2	5494	biofsci
