## Supplementary material for "Multi-level Regulatory Roles of Lactate Metabolism Gene Network in Oral Cancer: Machine Learning Insights": RP11-325F22.4.csv

SNP	CHR	BP	effect_allele	other_allele	P	EAF	BETA	SE	gene	samplesize	source
rs150998568	7	104984596	C	T	3.6527e-09	0.0126942286348502	0.640911609143849	0.108641976021536	RP11-325F22.4	3380	biofsci
rs193120021	7	105301111	T	C	1.149e-09	0.0142320085929108	-0.673062980515761	0.110572026172687	RP11-325F22.4	2915	biofsci
