## Supplementary material for "Multi-level Regulatory Roles of Lactate Metabolism Gene Network in Oral Cancer: Machine Learning Insights": RP11-325K4.2.csv

SNP	CHR	BP	effect_allele	other_allele	P	EAF	BETA	SE	gene	samplesize	source
rs2399594	16	56946197	G	A	1.2299e-10	0.606210993307768	-0.125689175434593	0.0195305998655261	RP11-325K4.2	5491	biofsci
