## Supplementary material for "Multi-level Regulatory Roles of Lactate Metabolism Gene Network in Oral Cancer: Machine Learning Insights": RP11-325K4.3.csv

SNP	CHR	BP	effect_allele	other_allele	P	EAF	BETA	SE	gene	samplesize	source
rs12149263	16	56957517	T	C	4.3949e-08	0.0222601969690156	-0.398315085403069	0.0727635749078513	RP11-325K4.3	4339	biofsci
rs2399594	16	56946197	G	A	7.1655e-09	0.606210993307768	-0.113021628361813	0.0195305998655261	RP11-325K4.3	5491	biofsci
