## Supplementary material for "Multi-level Regulatory Roles of Lactate Metabolism Gene Network in Oral Cancer: Machine Learning Insights": RP11-325P15.1.csv

SNP	CHR	BP	effect_allele	other_allele	P	EAF	BETA	SE	gene	samplesize	source
rs10900385	1	146501728	G	A	1.6769846438804e-308	0.696247215615207	0.912630307277067	0.0225339147432751	RP11-325P15.1	4656	biofsci
rs11239968	1	146767908	A	G	1.3544e-55	0.423860348002556	0.329381533295312	0.0209702321431271	RP11-325P15.1	4656	biofsci
rs11240075	1	146996800	T	C	2.3378e-11	0.13322560036078	-0.203805590766144	0.0304952104928992	RP11-325P15.1	4656	biofsci
rs113410786	1	146516486	C	A	3.4908e-12	0.0264795445518337	-0.448982096478474	0.0645432336843544	RP11-325P15.1	4656	biofsci
rs114709712	1	146812022	G	T	8.6227e-12	0.050021602419471	-0.357817297342435	0.052407478080502	RP11-325P15.1	3831	biofsci
rs12091912	1	146576017	T	C	1.4485e-13	0.0359262851600388	0.411603630865111	0.0556823093702802	RP11-325P15.1	4656	biofsci
rs12405606	1	146534681	A	G	2.3861e-24	0.136218430547204	-0.307597765026136	0.0302105487267611	RP11-325P15.1	4656	biofsci
rs143044507	1	146545577	G	A	3.4708e-90	0.0354392974570275	1.12869534964287	0.0560494276669335	RP11-325P15.1	4656	biofsci
rs150011608	1	147061778	C	T	3.0307e-10	0.0134869256156385	0.810951034892599	0.12877962187839	RP11-325P15.1	2266	biofsci
rs35618507	1	146786336	G	A	3.0445e-11	0.0241727691890426	-0.559808727070034	0.0842539811673214	RP11-325P15.1	2986	biofsci
rs4950330	1	146499777	G	A	4.5348e-61	0.397645874472451	-0.349098998835781	0.0211740693533599	RP11-325P15.1	4656	biofsci
rs4950435	1	146922010	A	G	2.1414e-81	0.488430032841342	0.396146623175023	0.02073121788374	RP11-325P15.1	4656	biofsci
rs4950466	1	147125498	C	T	1.5255e-17	0.465681277607883	-0.177125078858999	0.0207768916328253	RP11-325P15.1	4655	biofsci
rs55697080	1	147026123	A	G	4.8947e-18	0.142320267578639	0.256740745100897	0.0296607799421084	RP11-325P15.1	4656	biofsci
rs56904760	1	146887086	A	G	2.8413e-10	0.0553757991579604	-0.285766825259284	0.0453094696780218	RP11-325P15.1	4656	biofsci
rs61806406	1	146497070	T	C	5.8804e-17	0.140659799554566	-0.274948842321434	0.0328595313145581	RP11-325P15.1	3831	biofsci
rs74363403	1	146616915	G	T	1.7589e-36	0.042641305252643	0.646987618351524	0.0512892003925264	RP11-325P15.1	4656	biofsci
rs75167738	1	146806700	A	G	7.5133e-47	0.0712772268836342	0.638263790801669	0.0444028126949068	RP11-325P15.1	3831	biofsci
rs75435090	1	146694601	C	T	2.3783e-13	0.0729409516529715	-0.291928420757663	0.0398509891144172	RP11-325P15.1	4656	biofsci
rs76177806	1	146534576	C	T	6.8921e-29	0.0364119423525364	0.617057952908769	0.0553236580932407	RP11-325P15.1	4656	biofsci
rs76327000	1	146638960	C	T	2.2971e-21	0.0163987708308711	0.930606272438239	0.0980555784079236	RP11-325P15.1	3224	biofsci
rs79843446	1	146596026	C	T	1.1382e-16	0.0299778983323287	-0.503744371990793	0.0607697025105307	RP11-325P15.1	4656	biofsci
rs9633428	1	146548104	G	A	4.7478e-19	0.952689072431774	0.435305877353239	0.0488115043959183	RP11-325P15.1	4656	biofsci
rs985711	1	147379367	A	C	4.65e-08	0.15160787137029	0.174065306250551	0.0318544224893037	RP11-325P15.1	3831	biofsci
