## Supplementary material for "Multi-level Regulatory Roles of Lactate Metabolism Gene Network in Oral Cancer: Machine Learning Insights": RP11-325P15.3.csv

SNP	CHR	BP	effect_allele	other_allele	P	EAF	BETA	SE	gene	samplesize	source
rs10399633	1	146885842	T	C	1.5662e-09	0.0183698094366314	0.361317738625123	0.0598455881780741	RP11-325P15.3	7742	biofsci
rs10399871	1	146883384	T	C	1.0331e-97	0.298957782644815	0.356590036030942	0.0169979615238027	RP11-325P15.3	8257	biofsci
rs11240083	1	147051058	A	G	3.3349e-09	0.236434550989346	-0.108235210139355	0.0183012140713473	RP11-325P15.3	8269	biofsci
rs11240099	1	146506626	C	T	4.0809e-72	0.924826013918887	0.571338066915949	0.0318132905833783	RP11-325P15.3	7106	biofsci
rs113410786	1	146516486	C	A	2.7367e-14	0.0264795445518337	-0.368593214283406	0.0484347399223934	RP11-325P15.3	8268	biofsci
rs115304965	1	146803255	C	T	4.5101e-86	0.0346253106480596	1.04193832711209	0.0529906028730587	RP11-325P15.3	5327	biofsci
rs116512874	1	146735965	A	C	1.1362e-14	0.0192887084097459	-0.568613317097883	0.0736259636278496	RP11-325P15.3	4876	biofsci
rs12091912	1	146576017	T	C	9.6846e-23	0.0359262851600388	0.410259292281107	0.0417979371268435	RP11-325P15.3	8263	biofsci
rs12755262	1	146993899	C	G	4.512e-10	0.113044147646357	0.153204077218843	0.0245708360948876	RP11-325P15.3	8260	biofsci
rs142655742	1	146395722	A	G	5.4779e-16	0.105811623246493	0.764685617446961	0.0944009700072787	RP11-325P15.3	593	biofsci
rs145317206	1	146817404	T	C	4.7936e-08	0.0145580287092462	-0.50916659030281	0.0932744541479465	RP11-325P15.3	4006	biofsci
rs147608121	1	146820278	T	C	5.5649e-27	0.0161675752370995	0.945492905947676	0.0879045831541458	RP11-325P15.3	4068	biofsci
rs1819253	1	146512228	G	T	2.9784e-16	0.0190818735928834	-0.587902009413689	0.0719225369659888	RP11-325P15.3	5164	biofsci
rs183968772	1	146513993	A	G	1.0473e-13	0.0128266033254157	0.996777882921535	0.134065619760798	RP11-325P15.3	2197	biofsci
rs1969870	1	146510198	T	C	8.71e-83	0.26196677991695	-0.340951328844905	0.0176889684377999	RP11-325P15.3	8265	biofsci
rs34050700	1	146534452	T	C	6.3923e-107	0.229263412239967	-0.406469109469399	0.018506404179141	RP11-325P15.3	8262	biofsci
rs34858097	1	146852729	T	G	5.0062e-12	0.0194398444812441	-0.591645058827675	0.0856810894438503	RP11-325P15.3	3573	biofsci
rs4950466	1	147125498	C	T	1.8946e-25	0.465681277607883	-0.162590330766366	0.0155954468146723	RP11-325P15.3	8262	biofsci
rs55679008	1	146919919	G	A	2.1357e-15	0.14541577020345	-0.175002601970132	0.0220598003264969	RP11-325P15.3	8268	biofsci
rs55697080	1	147026123	A	G	1.035e-20	0.142320267578639	0.207711506322506	0.0222567914623633	RP11-325P15.3	8269	biofsci
rs56904760	1	146887086	A	G	6.5651e-13	0.0553757991579604	-0.2495431197408	0.0347161447031622	RP11-325P15.3	7931	biofsci
rs61841669	1	146610492	T	C	8.6232e-09	0.0167542881418937	-0.390375879235591	0.0678242228114028	RP11-325P15.3	6598	biofsci
rs6593794	1	146500117	A	T	1.6769846438804e-308	0.734875514604979	0.805465274001269	0.0187753267817229	RP11-325P15.3	7280	biofsci
rs72475593	1	146529499	C	G	3.8797e-11	0.0323381873082355	-0.402146627327764	0.060852015151131	RP11-325P15.3	4315	biofsci
rs72700369	1	147155449	A	G	3.7525e-13	0.0694826457105436	-0.239633661745195	0.0329892155486227	RP11-325P15.3	7106	biofsci
rs75435090	1	146694601	C	T	6.6854e-21	0.0729409516529715	-0.280445094000043	0.0299032984304405	RP11-325P15.3	8269	biofsci
rs76177806	1	146534576	C	T	9.786e-32	0.0364119423525364	0.486820367109155	0.0415287154710305	RP11-325P15.3	8263	biofsci
rs76327000	1	146638960	C	T	8.2633e-59	0.0163987708308711	1.47367245927744	0.0911378973807455	RP11-325P15.3	3732	biofsci
rs77884192	1	146518899	A	G	3.8074e-46	0.10321594383422	-0.364524355405006	0.0255603875807259	RP11-325P15.3	8268	biofsci
rs79417474	1	146629691	A	C	1.3877e-94	0.0398852358778985	1.00513325186209	0.0487143657727397	RP11-325P15.3	5502	biofsci
rs79843446	1	146596026	C	T	5.5578e-22	0.0299778983323287	-0.453681014000673	0.0470750424389019	RP11-325P15.3	7759	biofsci
