## Supplementary material for "Multi-level Regulatory Roles of Lactate Metabolism Gene Network in Oral Cancer: Machine Learning Insights": RP11-326C3.2.csv

SNP	CHR	BP	effect_allele	other_allele	P	EAF	BETA	SE	gene	samplesize	source
rs1059091	11	309127	G	A	5.9769e-12	0.306322897483118	-0.142280288501163	0.0206802744914482	RP11-326C3.2	5502	biofsci
rs10751646	11	288022	G	A	2.931e-35	0.443238928634778	-0.245435767665682	0.0198079032560998	RP11-326C3.2	5164	biofsci
rs11602423	11	292798	A	G	3.4341e-136	0.666714183891661	-0.518536453906846	0.0208764032267314	RP11-326C3.2	5163	biofsci
rs11602705	11	302663	T	G	5.1203e-12	0.896812201821599	0.24356735585479	0.0352878541724918	RP11-326C3.2	4339	biofsci
rs139686173	11	290050	A	G	5.4269e-15	0.0167499265354099	-0.878764260561059	0.112424264128582	RP11-326C3.2	2402	biofsci
rs186999469	11	227036	A	G	3.5631e-13	0.0154615024207403	-0.686194868246391	0.0943729103225634	RP11-326C3.2	3688	biofsci
rs36049429	11	287878	G	T	3.4257e-31	0.0311670051554445	-0.717568832948236	0.0617757718388247	RP11-326C3.2	4339	biofsci
rs4980325	11	234451	G	T	1.1883e-24	0.455956568282612	0.202499761320155	0.0197566525186254	RP11-326C3.2	5164	biofsci
rs532483	11	257030	A	G	1.7925e-11	0.0920963236959312	-0.221599747390032	0.0329673223526485	RP11-326C3.2	5502	biofsci
rs6598047	11	284538	T	C	3.4797e-09	0.76499722273653	-0.151040757745802	0.0255693585254697	RP11-326C3.2	4254	biofsci
rs72636977	11	290891	C	T	5.2587e-23	0.922408607899485	-0.352413181888622	0.0356819907749326	RP11-326C3.2	5487	biofsci
rs7944917	11	325800	T	C	1.7463e-09	0.97715557638238	-0.384085221798231	0.0638047114969568	RP11-326C3.2	5502	biofsci
