## Supplementary material for "Multi-level Regulatory Roles of Lactate Metabolism Gene Network in Oral Cancer: Machine Learning Insights": RP11-326C3.7.csv

SNP	CHR	BP	effect_allele	other_allele	P	EAF	BETA	SE	gene	samplesize	source
rs10081	11	214544	T	C	3.6616e-15	0.076008117554211	-0.282945989415193	0.0359716734998592	RP11-326C3.7	5502	biofsci
rs10331	11	418179	C	A	3.192e-12	0.0928477463130929	-0.257767781964341	0.0369883025964414	RP11-326C3.7	4339	biofsci
rs10794312	11	340808	G	A	1.2501e-23	0.344816289501537	0.207431880992124	0.020702197747672	RP11-326C3.7	5164	biofsci
rs10794324	11	428489	T	C	2.8764e-08	0.199082719982423	0.149171707377309	0.0268831132976462	RP11-326C3.7	4339	biofsci
rs11246009	11	223733	A	T	3.0539e-13	0.830652469415496	0.185509982106022	0.0254402059936947	RP11-326C3.7	5492	biofsci
rs11603142	11	300228	G	C	1.099e-36	0.298133064225474	-0.29692471727773	0.0234697122277163	RP11-326C3.7	4338	biofsci
rs11604736	11	200805	C	T	5.3861e-23	0.0176465371996098	0.83651373633933	0.0847153990459502	RP11-326C3.7	4019	biofsci
rs116991140	11	325114	A	G	4.7849e-10	0.0336605890603086	-0.370566892778589	0.0595202127850735	RP11-326C3.7	4339	biofsci
rs12252	11	320772	G	A	3.8346e-20	0.950692866045898	-0.455820806557052	0.0495867027715343	RP11-326C3.7	4338	biofsci
rs12277152	11	296255	A	G	1.7997e-24	0.922362581085695	0.395367404182433	0.0387250630957563	RP11-326C3.7	4656	biofsci
rs12790303	11	336085	A	C	1.01e-18	0.0202198665096192	0.748780941115748	0.0847602971571239	RP11-326C3.7	3513	biofsci
rs148832365	11	329211	A	G	6.9636e-09	0.0198475289169295	-0.589620638951856	0.101802658750623	RP11-326C3.7	2480	biofsci
rs186373656	11	302039	T	C	1.6436e-31	0.0292172424525366	-0.751770444504631	0.0643732773181568	RP11-326C3.7	4254	biofsci
rs3809112	11	307036	C	T	7.0316e-291	0.672087031205268	-0.740155615908766	0.0203063868241663	RP11-326C3.7	5502	biofsci
rs4758635	11	283928	G	T	1.2236e-11	0.422996178069656	-0.134988706891542	0.019917476744997	RP11-326C3.7	5164	biofsci
rs61876180	11	204100	C	T	1.1483e-21	0.027155336118496	0.701910369244689	0.073400088807116	RP11-326C3.7	3513	biofsci
rs61878860	11	336677	A	G	2.0355e-22	0.061786579038395	-0.431829944015291	0.0443357232048554	RP11-326C3.7	4388	biofsci
rs67542097	11	364795	A	G	6.9826e-24	0.465737240075614	-0.198817686794914	0.0197300446362387	RP11-326C3.7	5162	biofsci
rs72867737	11	312929	T	C	1.5404e-292	0.103764239722635	1.28674494961227	0.0352010151942123	RP11-326C3.7	4339	biofsci
rs7395319	11	331326	C	T	8.7323e-34	0.154317248805438	0.345002017312045	0.0284756157144899	RP11-326C3.7	4725	biofsci
rs77094218	11	386275	A	C	8.6615e-24	0.0272175831101308	0.66339801738178	0.0659716797650888	RP11-326C3.7	4339	biofsci
rs77537847	11	312251	A	G	9.6925e-19	0.0550941534413288	-0.458890040441652	0.0519194479200828	RP11-326C3.7	3563	biofsci
rs7935145	11	382480	A	G	1.985e-13	0.217204177665557	-0.175389326788342	0.0238634674596708	RP11-326C3.7	5164	biofsci
rs7947015	11	328604	A	G	8.0799e-82	0.832186732186732	-0.504484679877373	0.0263310601053991	RP11-326C3.7	5164	biofsci
rs9737419	11	286621	A	G	2.5446e-14	0.830122836404243	0.217815794553652	0.0285858753695883	RP11-326C3.7	4339	biofsci
rs9737503	11	336744	T	C	3.636e-37	0.0900204591952717	-0.424260606740953	0.0333072121356084	RP11-326C3.7	5502	biofsci
